# Single-nucleus transcriptome-wide association study of human brain disorders

**DOI:** 10.1101/2024.11.04.24316495

**Authors:** Sanan Venkatesh, Zhenyi Wu, Marios Anyfantakis, Christian Dillard, N.M. Prashant, David Burstein, Deepika Mathur, Roman Kosoy, Chris Chatzinakos, Bukola Ajanaku, Fotis Tsetsos, Biao Zeng, Aram Hong, Clara Casey, Marcela Alvia, Zhiping Shao, Stathis Argyriou, Karen Therrien, VA Million Veteran Program, PsychAD Consortium, Tim Bigdeli, Pavan Auluck, David A. Bennett, Stefano Marenco, Vahram Haroutunian, Kiran Girdhar, Jaroslav Bendl, Donghoon Lee, John F. Fullard, Gabriel E. Hoffman, Georgios Voloudakis, Panos Roussos

**Affiliations:** Department of Psychiatry, Icahn School of Medicine at Mount Sinai, New York, NY, USA; Center for Disease Neurogenomics, Icahn School of Medicine at Mount Sinai, New York, NY USA; Friedman Brain Institute, Icahn School of Medicine at Mount Sinai, New York, NY, USA; Department of Genetics and Genomic Science, Icahn School of Medicine at Mount Sinai, New York, NY, USA; Mental Illness Research, Education, and Clinical Center (VISN 2 South), James J. Peters VA Medical Center, Bronx, NY, USA; Center for Precision Medicine and Translational Therapeutics, James J. Peters VA Medical Center, Bronx, NY, USA; Department of Psychiatry and Behavioral Sciences, SUNY Downstate Health Sciences University, Brooklyn, NY, USA; Institute for Genomics in Health (IGH), SUNY Downstate Health Sciences University, Brooklyn, NY, USA; VA New York Harbor Healthcare System, Brooklyn, NY, USA; Department of Epidemiology and Biostatistics, School of Public Health, SUNY Downstate Health Sciences University, Brooklyn, NY, USA; Human Brain Collection Core, National Institute of Mental Health-Intramural Research Program, Bethesda, MD, USA; Rush Alzheimer’s Disease Center, Rush University Medical Center; Department of Artificial Intelligence and Human Health, Icahn School of Medicine at Mount Sinai, New York, NY, USA

## Abstract

Neuropsychiatric and neurodegenerative disorders exhibit cell-type-specific characteristics^1–8^, yet most transcriptome-wide association studies have been constrained by the use of homogenate brain tissue^9–11^, limiting their resolution and power. Here, we present a single-nucleus transcriptome-wide association study (**snTWAS**) leveraging single-nucleus RNA sequencing of over 6 million nuclei from the dorsolateral prefrontal cortex of 1,494 donors across three ancestries—European, African, and Admixed American. We constructed ancestry-specific single-nucleus-derived transcriptomic imputation models (**snTIMs**) including up to 27 non-overlapping cellular populations, enhancing the resolution of genetically regulated gene expression (**GReX**) in the brain and uncovering novel gene-trait associations across 12 neuropsychiatric and neurodegenerative traits. Our snTWAS framework revealed cell-type-specific dysregulation of GReX, identifying over 4,000 novel gene-trait associations not detected by bulk tissue approaches. By applying these snTIMs to the Million Veteran Program, we validated major findings and explored the pleiotropy of cell-type-specific GReX, revealing cross-ancestry concordance and fine-mapping causal genes. This approach enhances the discovery of biologically relevant pathways and gene targets, highlighting the importance of cell-type resolution and ancestry-specific models in understanding the genetic architecture of complex brain disorders.

## Supplementary Tables 1-19 for "Single-nucleus transcriptome-wide association study of human brain disorders" (part 1 of 3)

### Sheet: TableS1
Abbreviation	Long Name
EN	Excitatory Neuron
IN	Inhibitory Neuron
Immune	Immune Cell
Mural	Mural Cell
Endo	Endothelial Cell
Astro	Astrocyte
Oligo	Oligodendrocyte
OPC	Oligodendrocyte Progenitor Cell
EN L2-3-IT	Layer 2-3 Intratelencephalic Excitatory Neuron
EN L3-5-IT-1	Layer 3-5 Intratelencephalic Excitatory Neuron 1
EN L3-5-IT-2	Layer 3-5 Intratelencephalic Excitatory Neuron 2
EN L3-5-IT-3	Layer 3-5 Intratelencephalic Excitatory Neuron 3
EN L5-6-NP	Layer 5-6 Near-Projecting Excitatory Neuron
EN L5-ET	Layer 5 Extratelencephalic Excitatory Neuron
EN L6-CT	Layer 6 Corticothalamic Excitatory Neuron
EN L6-IT-1	Layer 6 Intratelencephalic Excitatory Neuron 1
EN L6-IT-2	Layer 6 Intratelencephalic Excitatory Neuron 2
EN L6B	Layer 6B Excitatory Neuron
IN ADARB2	ADARB2 Inhibitory Neuron
IN LAMP5-LHX6	Ivy cell (LAMP5 LHX6 Inhibitory Neuron)
IN LAMP5-RELN	Neurogliaform cell (LAMP5 RELN Inhibitory Neuron)
IN PVALB	Basket Cell (PVALB Inhibitory Neuron)
IN PVALB-CHC	Chandelier Cell (PVALB CHC Inhibitory Neuron)
IN SST	Martinotti and Non-Martinotti cell (SST Inhibitory Neuron)
IN VIP	VIP Inhibitory Neuron
Micro	Microglia
PVM	Perivascular Macrophage
Adaptive	Adaptive Immune Cell
PC	Pericyte
SMC	Smooth Muscle Cell
VLMC	Vascular Leptomeningeal Cell

### Sheet: TableS2
snTIM	N_Genes	%_Genes	N_SNPs	SampleSize	PEER_Factors	eQTLs	MSSM_SampleSize	MSSM_PEER_Factors	MSSM_eQTLs	HBCC_SampleSize	HBCC_PEER_Factors	HBCC_eQTLs	RUSH_SampleSize	RUSH_PEER_Factors	RUSH_eQTLs	Cells	Mean_CellsPerSample	SD_CellsPerSample	Median_CellsPerSample	IQR_CellsPerSample
EUR snBulk	15724	0.512784	474599	920	10	17442	755	30	16293	144	20	5059	21	5	0	3858518	4194.04	2332.68	4096.5	3530
EUR Class-Astro	7175	0.405505	213532	918	5	8068	753	25	7882	144	20	1324	21	5	0	471744	513.882	372.172	453	471.25
EUR Class-EN	12467	0.488729	390005	910	7	13874	747	25	12684	142	20	4101	21	5	0	860639	945.757	783.12	762	1107.5
EUR Class-Endo	422	0.129647	10822	779	6	377	619	35	280	140	20	154	20	5	0	29927	38.4172	56.5954	20	26
EUR Class-Immune	3137	0.263215	86241	906	7	3511	744	20	3285	141	20	526	21	5	0	213016	235.117	164.586	207.5	219.5
EUR Class-IN	9274	0.423664	280505	911	5	10436	747	25	9267	143	20	3306	21	5	0	568424	623.956	455.122	571	634.5
EUR Class-Mural	734	0.119001	19380	874	9	715	712	20	545	142	30	136	20	5	0	56322	64.4416	87.2017	37	53
EUR Class-Oligo	8829	0.443758	279629	905	5	9701	746	25	9468	138	20	2196	21	5	0	1440040	1591.2	1240.1	1363	1732
EUR Class-OPC	4819	0.320519	146213	911	5	5450	746	20	4759	144	20	1396	21	5	0	217905	239.193	172.01	206	167
EUR Subclass-EN L2-3-IT	9635	0.44592	301494	888	5	10849	733	25	9842	135	20	2804	20	5	0	427287	481.179	448.003	363	573.5
EUR Subclass-EN L3-5-IT-1	3623	0.26999	106687	834	5	3933	692	15	3285	123	10	661	19	5	0	46082	55.2542	43.9953	44	57
EUR Subclass-EN L3-5-IT-2	6120	0.364785	188417	859	5	6841	711	20	6013	128	20	1422	20	5	0	129729	151.023	120.952	123	166
EUR Subclass-EN L3-5-IT-3	5989	0.351839	184367	862	6	6671	709	20	5755	133	20	1601	20	5	0	124256	144.148	121.142	113.5	167.75
EUR Subclass-EN L5-6-NP	2066	0.202589	59013	703	5	2047	571	15	1566	116	9	426	16	5	0	20913	29.7482	23.1468	24	29
EUR Subclass-EN L5-ET	289	0.0458076	13993	44	5	0	29	5	0	15	5	0	0	0	0	284	6.45455	2.19359	5.5	2
EUR Subclass-EN L6B	2174	0.198702	59792	650	5	2054	524	20	1612	108	9	257	18	5	0	20834	32.0523	30.2667	22	30
EUR Subclass-EN L6-CT	2538	0.219607	71517	759	6	2612	622	20	2184	118	15	375	19	5	0	32354	42.6271	36.0759	35	41
EUR Subclass-EN L6-IT-1	3423	0.264631	98143	733	9	3521	604	20	2882	111	15	585	18	5	0	40074	54.6712	59.2913	33	60
EUR Subclass-EN L6-IT-2	2218	0.20482	61480	633	6	2074	520	20	1687	96	20	202	17	5	0	14812	23.3997	17.5557	19	20
EUR Subclass-Adaptive	83	0.065098	1910	411	15	34	341	20	39	63	5	2	7	5	0	6252	15.2117	14.5484	10	12
EUR Subclass-IN ADARB2	2432	0.21146	67998	814	5	2512	671	15	1984	129	15	546	14	5	0	60068	73.7936	69.182	57	75
EUR Subclass-IN LAMP5-LHX6	2168	0.214739	65457	811	6	2257	661	15	1888	133	15	306	17	5	0	24538	30.2565	17.4999	28	24.5
EUR Subclass-IN LAMP5-RELN	2803	0.244249	85476	859	5	3053	701	15	2574	139	10	628	19	5	0	46058	53.6182	35.9277	47	47
EUR Subclass-IN PVALB-CHC	1625	0.180095	45907	803	5	1637	655	15	1318	131	15	321	17	5	0	26178	32.6002	19.552	30	29
EUR Subclass-IN PVALB	5270	0.328513	155345	867	5	5872	709	20	4974	138	15	1519	20	5	0	116275	134.112	96.0353	117	142
EUR Subclass-IN SST	3587	0.266434	98991	872	7	3984	714	20	3162	138	20	1240	20	5	0	126888	145.514	126.029	111	155.5
EUR Subclass-IN VIP	5425	0.331035	162823	892	6	6135	730	20	5343	141	15	1438	21	5	0	167563	187.851	130.064	171	175
EUR Subclass-MG	3046	0.262904	85073	904	5	3385	744	20	3203	139	20	568	21	5	0	192598	213.051	148.534	190	194.25
EUR Subclass-PC	412	0.120892	10758	809	5	397	653	15	294	136	10	95	20	5	0	21650	26.7614	30.3599	18	19
EUR Subclass-PVM	243	0.104202	6023	552	15	159	450	25	158	92	5	10	10	5	0	12763	23.1214	25.569	14	16.25
EUR Subclass-SMC	58	0.0445811	1743	275	5	7	188	9	3	80	5	1	7	5	0	4797	17.4436	24.6747	10	11
EUR Subclass-VLMC	390	0.0984351	9510	682	15	301	547	25	230	117	25	31	18	5	0	28405	41.6496	72.8875	20	34

### Sheet: TableS3
snTIM	N_Genes	%_Genes	N_SNPs	SampleSize	PEER_Factors	eQTLs	MSSM_SampleSize	MSSM_PEER_Factors	MSSM_eQTLs	HBCC_SampleSize	HBCC_PEER_Factors	HBCC_eQTLs	RUSH_SampleSize	RUSH_PEER_Factors	RUSH_eQTLs	Cells	Mean_CellsPerSample	SD_CellsPerSample	Median_CellsPerSample	IQR_CellsPerSample
AFR snBulk	11131	0.362999	396825	321	30	10316	113	20	2677	126	20	3764	82	10	1345	1479503	4609.04	2362.36	4539	3311
AFR Class-Astro	4226	0.238838	143118	318	20	3414	113	20	781	124	25	872	81	15	416	166769	524.431	392.314	465	493.75
AFR Class-EN	8885	0.348308	320877	315	25	8173	109	20	2028	124	20	2813	82	15	1162	381114	1209.89	892.565	1085	1244.5
AFR Class-Endo	337	0.103533	11206	298	25	166	99	6	9	123	25	84	76	6	15	22772	76.4161	90.827	47	82
AFR Class-Immune	1694	0.142138	53118	316	15	1082	112	9	173	122	15	226	82	35	116	66808	211.418	166.247	175.5	220.25
AFR Class-IN	6623	0.302558	236043	316	20	5826	110	15	1285	124	15	2181	82	10	613	252233	798.206	545.302	740	760.75
AFR Class-Mural	509	0.0825227	14454	310	20	176	109	30	12	121	7	56	80	35	14	24618	79.4129	90.3183	48.5	75
AFR Class-Oligo	5894	0.29624	212307	311	20	5230	112	20	1477	118	20	1656	81	15	795	477235	1534.52	1257.42	1190	1552.5
AFR Class-OPC	3112	0.206984	107199	318	10	2320	113	20	531	123	15	792	82	10	239	87840	276.226	189.766	241	210.25
AFR Subclass-EN L2-3-IT	6396	0.296015	222770	309	20	5560	109	20	1148	121	20	1573	79	15	596	180996	585.748	516.128	470	672
AFR Subclass-EN L3-5-IT-1	2267	0.16894	78596	294	15	1473	104	20	218	115	9	321	75	10	127	18958	64.483	46.3124	53.5	64.75
AFR Subclass-EN L3-5-IT-2	3883	0.231448	140863	296	15	3066	108	15	521	110	15	843	78	10	347	52396	177.014	131.657	149.5	181.5
AFR Subclass-EN L3-5-IT-3	4095	0.240571	148103	298	20	3205	107	15	519	113	9	939	78	9	356	57110	191.644	150.728	153	208.75
AFR Subclass-EN L5-6-NP	1434	0.140616	50972	260	15	837	92	15	66	102	8	211	66	15	48	10875	41.8269	30.0773	35.5	38
AFR Subclass-EN L5-ET	120	0.0373134	4774	32	5	0	8	5	0	17	5	0	7	5	0	277	8.65625	3.8572	8	4
AFR Subclass-EN L6B	1520	0.138927	49314	252	9	864	96	20	80	92	20	204	64	20	45	14468	57.4127	58.6506	32.5	52.5
AFR Subclass-EN L6-CT	1706	0.147616	58498	267	20	989	101	10	142	99	15	259	67	30	58	15526	58.1498	45.1286	47	56
AFR Subclass-EN L6-IT-1	2205	0.170468	75040	256	20	1454	94	15	172	97	10	338	65	10	83	22226	86.8203	90.6607	54	89.75
AFR Subclass-EN L6-IT-2	1259	0.116262	43940	226	15	652	82	40	58	81	8	85	63	10	27	7366	32.5929	23.3393	28	31
AFR Subclass-Adaptive	51	0.04	2393	124	5	6	46	5	0	50	5	0	28	5	0	1736	14	11.7998	9.5	11.25
AFR Subclass-IN ADARB2	1593	0.13851	53411	281	20	913	104	5	115	106	8	245	71	25	26	28829	102.594	97.8709	80	100
AFR Subclass-IN LAMP5-LHX6	1349	0.133617	45615	288	5	758	102	15	75	113	40	165	73	9	43	9773	33.934	20.3314	30	27
AFR Subclass-IN LAMP5-RELN	1901	0.16565	64686	299	15	1269	106	20	181	117	15	377	76	9	75	20618	68.9565	42.7218	67	59
AFR Subclass-IN PVALB-CHC	1057	0.117145	34957	282	6	546	101	8	56	106	7	148	75	10	14	11118	39.4255	22.4643	37	30.5
AFR Subclass-IN PVALB	3668	0.22865	126523	305	10	2851	109	15	449	117	15	1051	79	10	273	53668	175.961	120.672	165	169
AFR Subclass-IN SST	2366	0.175741	78907	299	8	1650	105	25	177	117	15	668	77	45	87	57085	190.92	140.528	170	201.5
AFR Subclass-IN VIP	3535	0.215707	125445	311	10	2752	109	15	509	122	15	861	80	10	204	70910	228.006	155.136	206	191.5
AFR Subclass-MG	1639	0.141464	52492	311	9	1027	111	20	189	118	15	241	82	15	124	60760	195.37	151.246	163	192.5
AFR Subclass-PC	291	0.0853873	9661	293	8	120	102	5	9	117	40	62	74	10	12	11259	38.4266	37.3624	26	38
AFR Subclass-PVM	117	0.0501715	3826	189	40	21	64	5	3	68	5	2	57	7	3	3785	20.0265	25.3731	12	14
AFR Subclass-SMC	51	0.0392006	1653	135	8	0	34	5	0	55	5	0	46	5	0	2758	20.4296	26.5157	10	16
AFR Subclass-VLMC	219	0.0552751	6956	244	5	37	78	7	1	99	7	9	67	6	3	10107	41.4221	61.3069	22	32.5

### Sheet: TableS4
snTIM	N_Genes	%_Genes	N_SNPs	SampleSize	PEER_Factors	eQTLs	MSSM_SampleSize	MSSM_PEER_Factors	MSSM_eQTLs	HBCC_SampleSize	HBCC_PEER_Factors	HBCC_eQTLs	RUSH_SampleSize	RUSH_PEER_Factors	RUSH_eQTLs	Cells	Mean_CellsPerSample	SD_CellsPerSample	Median_CellsPerSample	IQR_CellsPerSample
AMR snBulk	4674	0.152426	148456	118	20	2773	83	10	1465	14	5	0	21	5	0	451079	3822.7	2264.38	3773	3658.5
AMR Class-Astro	2056	0.116198	68161	114	15	938	79	10	579	14	5	0	21	5	0	54526	478.298	353.608	394	424.5
AMR Class-EN	3520	0.137991	117609	115	25	1954	80	10	928	14	5	0	21	5	0	92562	804.887	642.695	657	965
AMR Class-Endo	163	0.0500768	5375	93	5	7	62	5	5	13	5	0	18	5	0	3602	38.7312	40.0893	22	38
AMR Class-Immune	889	0.0745931	29883	116	25	231	81	15	118	14	5	0	21	5	0	23730	204.569	170.062	170	181.75
AMR Class-IN	2653	0.121197	87791	116	15	1255	81	8	615	14	5	0	21	5	0	68623	591.578	471.158	500	635.5
AMR Class-Mural	284	0.0460441	8995	112	6	22	79	9	13	13	5	0	20	5	0	5823	51.9911	60.0612	35	44.25
AMR Class-Oligo	2665	0.133947	86642	118	15	1530	83	10	834	14	5	0	21	5	0	174444	1478.34	1285.85	1166.5	1968.25
AMR Class-OPC	1529	0.101696	50915	114	15	617	80	5	354	13	5	0	21	5	0	27670	242.719	159.387	214	180.25
AMR Subclass-EN L2-3-IT	2623	0.121396	89820	111	20	1235	78	10	557	13	5	0	20	5	0	45666	411.405	357.846	352	519.5
AMR Subclass-EN L3-5-IT-1	958	0.0713913	31486	106	6	189	72	6	63	13	5	0	21	5	0	5072	47.8491	39.251	39	50.25
AMR Subclass-EN L3-5-IT-2	1618	0.0964416	55310	108	15	526	74	10	240	13	5	0	21	5	0	14253	131.972	107.645	115	147
AMR Subclass-EN L3-5-IT-3	1479	0.0868876	47775	108	15	424	74	8	166	13	5	0	21	5	0	12949	119.898	98.0769	102	128.5
AMR Subclass-EN L5-6-NP	597	0.0585409	21511	86	5	57	56	6	14	11	5	0	19	5	0	2345	27.2674	18.0368	23.5	25.75
AMR Subclass-EN L6B	610	0.0557536	22132	81	10	43	54	9	9	10	5	0	17	5	0	2419	29.8642	27.9234	22	21
AMR Subclass-EN L6-CT	749	0.0648092	25204	93	20	110	64	10	43	12	5	0	17	5	0	3850	41.3978	27.2684	36	38
AMR Subclass-EN L6-IT-1	803	0.0620796	29647	89	15	115	59	35	41	12	5	0	18	5	0	3927	44.1236	43.7383	33	43
AMR Subclass-EN L6-IT-2	566	0.0522671	19911	77	9	40	53	7	13	10	5	0	14	5	0	1622	21.0649	14.7705	17	17
AMR Subclass-Adaptive	43	0.032925	1537	43	5	0	34	5	0	5	5	0	9	5	0	664	15.4419	15.4323	10	7.5
AMR Subclass-IN ADARB2	724	0.062951	24897	101	25	121	69	7	47	13	5	0	19	5	0	7836	77.5842	66.99	53	88
AMR Subclass-IN LAMP5-LHX6	653	0.0646791	22946	99	50	86	65	9	36	13	5	0	21	5	0	2687	27.1414	14.5518	25	21
AMR Subclass-IN LAMP5-RELN	826	0.0719763	26630	107	20	167	73	25	66	14	5	0	20	5	0	5292	49.4579	35.8972	42	45.5
AMR Subclass-IN PVALB-CHC	524	0.0580738	17303	96	6	64	65	5	21	11	5	0	20	5	0	3256	33.9167	21.7854	29.5	28
AMR Subclass-IN PVALB	1452	0.0905124	50086	108	15	479	73	7	172	14	5	0	21	5	0	12883	119.287	87.7481	114	125.5
AMR Subclass-IN SST	963	0.0715294	32961	108	5	217	75	20	95	13	5	0	20	5	0	15743	145.769	133.683	105.5	145.75
AMR Subclass-IN VIP	1550	0.0945814	50500	113	7	557	78	7	254	14	5	0	21	5	0	20808	184.142	137.454	143	181
AMR Subclass-MG	895	0.0772484	30783	114	50	245	81	9	113	12	5	0	21	5	0	21768	190.947	158.512	153	164
AMR Subclass-PC	162	0.0475352	5903	101	5	17	70	7	7	12	5	0	19	5	0	2769	27.4158	27.0737	18	23
AMR Subclass-PVM	89	0.0381647	3420	64	5	0	43	5	0	7	5	0	14	5	0	1006	15.7188	14.6498	10	9
AMR Subclass-VLMC	173	0.0436648	5432	84	5	4	56	8	4	11	5	0	17	5	0	2425	28.869	44.2037	16	19.25

### Sheet: TableS5
Gene	GeneName	Chr	GeneStart	GeneEnd	N_snps_in_window	N_snps_in_model	CV_R2	CV_p	CV_q	snTIM
ENSG00000272438	ENSG00000272438	1	0	1915976	465	17	0.0570117	2.12662e-13	6.23101e-13	EUR snBulk
ENSG00000272512	ENSG00000272512	1	0	1998051	522	36	0.0968438	3.01848e-22	1.25221e-21	EUR snBulk
ENSG00000188290	HES4	1	0	2000172	522	30	0.0119409	0.000932939	0.00156956	EUR snBulk
ENSG00000188157	AGRN	1	20120	2056118	544	25	0.0873371	4.08732e-20	1.57173e-19	EUR snBulk
ENSG00000131591	C1orf159	1	81818	2116361	626	32	0.0111697	0.00138577	0.00230443	EUR snBulk
ENSG00000285812	ENSG00000285812	1	97585	2104598	607	6	0.247839	4.23958e-61	4.78363e-60	EUR snBulk
ENSG00000186891	TNFRSF18	1	203508	2206592	688	26	0.167053	3.58848e-39	2.46483e-38	EUR snBulk
ENSG00000186827	TNFRSF4	1	211340	2214153	694	80	0.0310504	5.80129e-08	1.27898e-07	EUR snBulk
ENSG00000078808	SDF4	1	216909	2232067	708	36	0.0834564	2.51414e-19	9.37643e-19	EUR snBulk
ENSG00000230415	LINC01786	1	275223	2280420	748	15	0.0275398	4.31307e-07	9.02048e-07	EUR snBulk
ENSG00000162572	SCNN1D	1	280436	2292029	760	34	0.0378772	2.67099e-09	6.344e-09	EUR snBulk
ENSG00000169972	PUSL1	1	308597	2311677	782	41	0.069738	3.68394e-16	1.21885e-15	EUR snBulk
ENSG00000127054	INTS11	1	311585	2324687	796	12	0.033337	2.0954e-08	4.73608e-08	EUR snBulk
ENSG00000242485	MRPL20	1	401909	2407293	926	16	0.0390173	1.60686e-09	3.86109e-09	EUR snBulk
ENSG00000272455	MRPL20-DT	1	409096	2410618	931	6	0.0343254	1.26528e-08	2.89438e-08	EUR snBulk
ENSG00000235098	ANKRD65	1	418420	2421769	946	42	0.331571	6.40446e-88	1.21022e-86	EUR snBulk
ENSG00000205116	TMEM88B	1	425871	2430255	969	39	0.0627813	1.00632e-14	3.13141e-14	EUR snBulk
ENSG00000215915	ATAD3C	1	449689	2470163	1037	21	0.308408	3.46213e-81	5.78606e-80	EUR snBulk
ENSG00000160072	ATAD3B	1	471765	2497848	1051	92	0.192177	1.00642e-53	9.7708e-53	EUR snBulk
ENSG00000284740	ENSG00000284740	1	503250	2509452	1066	30	0.0384897	1.84504e-09	4.41895e-09	EUR snBulk
ENSG00000197785	ATAD3A	1	512162	2534685	1094	18	0.028529	2.59124e-07	5.49577e-07	EUR snBulk
ENSG00000205090	TMEM240	1	534778	2540624	1098	32	0.0247369	1.76167e-06	3.54664e-06	EUR snBulk
ENSG00000160075	SSU72	1	541673	2574863	1123	9	0.0259001	9.56811e-07	1.96079e-06	EUR snBulk
ENSG00000248333	CDK11B	1	635225	2659012	1237	90	0.0221999	5.60098e-06	1.09166e-05	EUR snBulk
ENSG00000189339	SLC35E2B	1	659529	2692795	1237	64	0.0705094	2.4321e-16	8.11239e-16	EUR snBulk
ENSG00000269737	ENSG00000269737	1	671990	2674397	1237	21	0.0118569	0.000993833	0.00166917	EUR snBulk
ENSG00000227775	ENSG00000227775	1	724512	2737251	1237	105	0.0649185	3.97136e-15	1.25675e-14	EUR snBulk
ENSG00000215790	SLC35E2A	1	724838	2745992	1237	85	0.0671017	1.16604e-15	3.78063e-15	EUR snBulk
ENSG00000008130	NADK	1	751232	2780457	1244	7	0.0798793	2.02154e-18	7.29409e-18	EUR snBulk
ENSG00000078369	GNB1	1	785285	2891117	1383	10	0.0438078	1.56697e-10	3.97608e-10	EUR snBulk
ENSG00000231050	ENSG00000231050	1	891471	2892658	1385	13	0.0447576	6.86334e-11	1.77263e-10	EUR snBulk
ENSG00000178821	TMEM52	1	917590	2919279	1421	2	0.0166314	9.26232e-05	0.000166343	EUR snBulk
ENSG00000142609	CFAP74	1	921951	3003837	1584	17	0.036654	4.62124e-09	1.08421e-08	EUR snBulk
ENSG00000233542	ENSG00000233542	1	1013213	3015639	1599	59	0.154065	7.03673e-36	4.44321e-35	EUR snBulk
ENSG00000182873	PRKCZ-AS1	1	1181794	3184389	1753	32	0.0234636	3.1914e-06	6.32118e-06	EUR snBulk
ENSG00000162585	FAAP20	1	1184461	3212720	1784	6	0.102031	1.31124e-23	5.71993e-23	EUR snBulk
ENSG00000234396	ENSG00000234396	1	1212523	3220738	1750	28	0.0108854	0.0016219	0.00268583	EUR snBulk
ENSG00000157933	SKI	1	1228319	3310213	1878	32	0.0499409	6.9363e-12	1.88352e-11	EUR snBulk
ENSG00000287356	ENSG00000287356	1	1315040	3323085	1830	12	0.0214419	8.12941e-06	1.56889e-05	EUR snBulk
ENSG00000116151	MORN1	1	1321253	3391707	1909	39	0.130531	2.63186e-30	1.42693e-29	EUR snBulk
ENSG00000157911	PEX10	1	1403964	3413797	1918	4	0.0233388	3.31677e-06	6.5594e-06	EUR snBulk
ENSG00000149527	PLCH2	1	1425980	3505532	2056	26	0.032573	3.74951e-08	8.35079e-08	EUR snBulk
ENSG00000157881	PANK4	1	1508537	3526597	2078	15	0.0234288	3.07527e-06	6.10057e-06	EUR snBulk
ENSG00000157873	TNFRSF14	1	1555639	3565382	2119	11	0.0442575	1.05042e-10	2.68815e-10	EUR snBulk
ENSG00000228037	ENSG00000228037	1	1581560	3584533	2136	18	0.0243911	1.84791e-06	3.71562e-06	EUR snBulk
ENSG00000157870	PRXL2B	1	1586491	3591469	2154	36	0.0192477	2.37802e-05	4.43793e-05	EUR snBulk
ENSG00000142606	MMEL1	1	1590639	3633016	2254	16	0.0225958	4.42384e-06	8.6821e-06	EUR snBulk
ENSG00000215912	TTC34	1	1635976	3801717	2513	53	0.0367859	3.87962e-09	9.13126e-09	EUR snBulk
ENSG00000285945	ENSG00000285945	1	1768091	3784733	2458	28	0.0851986	1.21614e-19	4.59077e-19	EUR snBulk
ENSG00000130762	ARHGEF16	1	2454665	4481113	3597	19	0.0488014	1.29851e-11	3.48705e-11	EUR snBulk
ENSG00000162591	MEGF6	1	2487951	4611508	3920	59	0.0638111	6.77845e-15	2.12728e-14	EUR snBulk
ENSG00000158109	TPRG1L	1	2625015	4630127	3813	3	0.0111862	0.00136178	0.00226571	EUR snBulk
ENSG00000116213	WRAP73	1	2630767	4652761	3851	67	0.0129981	0.000567147	0.000966351	EUR snBulk
ENSG00000227372	TP73-AS1	1	2735511	4747373	4075	36	0.0323058	4.19389e-08	9.31549e-08	EUR snBulk
ENSG00000235169	SMIM1	1	2772749	4775982	4164	11	0.0109657	0.00154342	0.00255981	EUR snBulk
ENSG00000130764	LRRC47	1	2778559	4796498	4185	34	0.0520239	2.7687e-12	7.67374e-12	EUR snBulk
ENSG00000266075	RN7SL574P	1	2782815	4783111	4163	8	0.0194433	2.22513e-05	4.16134e-05	EUR snBulk
ENSG00000116198	CEP104	1	2812086	4857396	4209	40	0.383362	1.7316e-105	4.40816e-104	EUR snBulk
ENSG00000169598	DFFB	1	2857267	4885429	4206	19	0.392331	1.14661e-109	3.12943e-108	EUR snBulk
ENSG00000198912	C1orf174	1	2889125	4900293	4201	51	0.517025	3.51344e-164	2.39222e-162	EUR snBulk
ENSG00000236423	LINC01134	1	2900352	4917225	4222	15	0.0845693	1.14752e-19	4.33492e-19	EUR snBulk
ENSG00000284703	ENSG00000284703	1	3012921	5019508	4218	14	0.0204218	1.43384e-05	2.71785e-05	EUR snBulk
ENSG00000196581	AJAP1	1	3654609	5792534	4429	16	0.0152902	0.00017836	0.000314029	EUR snBulk
ENSG00000236948	ENSG00000236948	1	4561709	6668295	3536	32	0.0996803	6.11051e-23	2.59988e-22	EUR snBulk
ENSG00000131697	NPHP4	1	4862811	6992473	3318	58	0.0866032	7.21237e-20	2.74513e-19	EUR snBulk
ENSG00000116251	RPL22	1	5185020	7209389	3139	24	0.0764691	1.03341e-17	3.63197e-17	EUR snBulk
ENSG00000158286	RNF207	1	5205475	7221299	3091	14	0.0742199	2.73217e-17	9.43868e-17	EUR snBulk
ENSG00000158292	GPR153	1	5247353	7261098	3070	64	0.0306569	9.02588e-08	1.96898e-07	EUR snBulk
ENSG00000097021	ACOT7	1	5264269	7393767	3249	52	0.0730091	5.20698e-17	1.78019e-16	EUR snBulk
ENSG00000215788	TNFRSF25	1	5460786	7466175	3003	14	0.0798889	1.76158e-18	6.37395e-18	EUR snBulk
ENSG00000171680	PLEKHG5	1	5467122	7520074	3111	18	0.117147	4.35875e-27	2.13802e-26	EUR snBulk
ENSG00000162408	NOL9	1	5521347	7554513	3067	6	0.0111218	0.00140147	0.00232952	EUR snBulk
ENSG00000173662	TAS1R1	1	5555307	7579755	3059	5	0.0427906	1.32513e-10	3.37239e-10	EUR snBulk
ENSG00000116273	PHF13	1	5613731	7624030	3008	6	0.0142167	0.000293744	0.000509306	EUR snBulk
ENSG00000041988	THAP3	1	5624866	7635586	2991	23	0.0924476	3.02554e-21	1.21442e-20	EUR snBulk
ENSG00000227950	ENSG00000227950	1	5834333	7834618	2984	29	0.0310427	8.14918e-08	1.78226e-07	EUR snBulk
ENSG00000237365	ENSG00000237365	1	6008376	8014279	3011	13	0.0789581	3.20404e-18	1.14867e-17	EUR snBulk
ENSG00000270171	ENSG00000270171	1	6693124	8694844	2753	16	0.265525	2.99496e-66	3.76743e-65	EUR snBulk
ENSG00000270035	ENSG00000270035	1	6698303	8698872	2747	24	0.0210296	1.02853e-05	1.97077e-05	EUR snBulk
ENSG00000269978	ENSG00000269978	1	6700704	8700970	2744	36	0.122579	2.03687e-28	1.04242e-27	EUR snBulk
ENSG00000049245	VAMP3	1	6771296	8781432	2704	8	0.100042	2.44403e-23	1.05772e-22	EUR snBulk
ENSG00000238290	ENSG00000238290	1	7026738	9122702	2775	51	0.320662	2.18075e-84	3.86279e-83	EUR snBulk
ENSG00000162426	SLC45A1	1	7318114	9344167	2755	11	0.0537611	1.12383e-12	3.17814e-12	EUR snBulk
ENSG00000230679	ENO1-AS1	1	7878835	9879894	2262	6	0.0114101	0.00119521	0.00199735	EUR snBulk
ENSG00000180758	GPR157	1	8100305	10129102	2158	12	0.0196165	2.10183e-05	3.93849e-05	EUR snBulk
ENSG00000049239	H6PD	1	8234774	10271337	2102	127	0.366471	5.69545e-99	1.32058e-97	EUR snBulk
ENSG00000171612	SLC25A33	1	8539465	10585173	2064	20	0.106496	1.52082e-24	6.8887e-24	EUR snBulk
ENSG00000171608	PIK3CD	1	8651731	10729114	2048	18	0.113676	3.24027e-26	1.55154e-25	EUR snBulk
ENSG00000173614	NMNAT1	1	8943428	10985501	1988	18	0.0376366	3.01989e-09	7.15157e-09	EUR snBulk
ENSG00000283611	TMEM274P	1	8950572	10960787	1950	34	0.0146526	0.000226696	0.000396151	EUR snBulk
ENSG00000130939	UBE4B	1	9032832	11181239	2000	44	0.218407	1.38745e-52	1.31042e-51	EUR snBulk
ENSG00000054523	KIF1B	1	9210570	11381603	1933	12	0.147288	2.28547e-34	1.39157e-33	EUR snBulk
ENSG00000284735	ENSG00000284735	1	9381906	11387150	1616	57	0.132935	5.34699e-31	2.96267e-30	EUR snBulk
ENSG00000284642	ENSG00000284642	1	9395416	11397432	1627	16	0.0647649	2.31033e-15	7.40028e-15	EUR snBulk
ENSG00000142657	PGD	1	9398592	11420511	1639	58	0.0825327	4.07871e-19	1.50738e-18	EUR snBulk
ENSG00000287727	ENSG00000287727	1	9612222	11616452	1692	10	0.0234635	3.32754e-06	6.57919e-06	EUR snBulk
ENSG00000130940	CASZ1	1	9636604	11796650	1865	60	0.0805917	1.28854e-18	4.68275e-18	EUR snBulk
ENSG00000272078	ENSG00000272078	1	9639241	11654333	1700	7	0.0803181	1.69044e-18	6.11999e-18	EUR snBulk
ENSG00000120948	TARDBP	1	10012344	12030528	1975	27	0.0938367	1.53915e-21	6.23633e-21	EUR snBulk
ENSG00000009724	MASP2	1	10026523	12047239	1979	12	0.222513	3.41071e-54	3.34535e-53	EUR snBulk
ENSG00000171824	EXOSC10	1	10066618	12099869	2004	12	0.0821083	4.01505e-19	1.4845e-18	EUR snBulk
ENSG00000171819	ANGPTL7	1	10189355	12195981	2025	33	0.0221367	6.19259e-06	1.20277e-05	EUR snBulk
ENSG00000204624	DISP3	1	10479155	12537551	1996	48	0.059047	6.01979e-14	1.80848e-13	EUR snBulk
ENSG00000284708	ENSG00000284708	1	10623558	12643416	2112	60	0.0746227	2.48217e-17	8.58885e-17	EUR snBulk
ENSG00000132879	FBXO44	1	10654375	12663327	2122	12	0.0143631	0.000286266	0.000496607	EUR snBulk
ENSG00000116663	FBXO6	1	10664200	12674354	2126	33	0.0372694	3.35995e-09	7.93427e-09	EUR snBulk
ENSG00000116670	MAD2L2	1	10674480	12691650	2148	33	0.097882	7.59435e-23	3.2227e-22	EUR snBulk
ENSG00000162490	DRAXIN	1	10691710	12725857	2170	25	0.0876627	3.27641e-20	1.26596e-19	EUR snBulk
ENSG00000177674	AGTRAP	1	10736084	12754802	2210	48	0.189232	6.30655e-45	4.99269e-44	EUR snBulk
ENSG00000215910	C1orf167	1	10761787	12789585	2245	30	0.022626	4.68591e-06	9.17613e-06	EUR snBulk
ENSG00000177000	MTHFR	1	10785723	12806455	2222	25	0.250885	7.30116e-62	8.37766e-61	EUR snBulk
ENSG00000011021	CLCN6	1	10806096	12848079	2205	84	0.0510501	3.97091e-12	1.09118e-11	EUR snBulk
ENSG00000175206	NPPA	1	10845709	12848345	2155	53	0.105791	2.9022e-24	1.29903e-23	EUR snBulk
ENSG00000285646	ENSG00000285646	1	10907940	12914298	2109	21	0.400595	8.05481e-113	2.30342e-111	EUR snBulk
ENSG00000083444	PLOD1	1	10934205	12975538	2078	45	0.179577	8.90609e-43	6.6691e-42	EUR snBulk
ENSG00000116688	MFN2	1	10980181	13015211	2030	9	0.0526849	1.37789e-12	3.88295e-12	EUR snBulk
ENSG00000048707	VPS13D	1	11230030	13512047	1994	5	0.0500621	7.17659e-12	1.94734e-11	EUR snBulk
ENSG00000162494	LRRC38	1	12474973	14514003	2463	58	0.0739959	2.03468e-17	7.06895e-17	EUR snBulk
ENSG00000162493	PDPN	1	12583465	14617957	2440	56	0.102315	9.91686e-24	4.35103e-23	EUR snBulk
ENSG00000116731	PRDM2	1	12700198	14825079	2649	91	0.0456755	6.48066e-11	1.67581e-10	EUR snBulk
ENSG00000235829	TBCAP2	1	13692129	15692613	3610	25	0.0730761	5.55883e-17	1.89821e-16	EUR snBulk
ENSG00000287756	ENSG00000287756	1	13774469	15777727	3635	8	0.182101	4.13545e-43	3.12859e-42	EUR snBulk
ENSG00000175147	TMEM51-AS1	1	14111815	16153618	3626	61	0.223041	4.76751e-54	4.66903e-53	EUR snBulk
ENSG00000171729	TMEM51	1	14152532	16220478	3615	65	0.0536614	1.18282e-12	3.34017e-12	EUR snBulk
ENSG00000204464	C1orf195	1	14164344	16171317	3492	40	0.0101608	0.00226715	0.00371562	EUR snBulk
ENSG00000215720	MFFP1	1	14191828	16192845	3470	67	0.153762	9.28842e-36	5.84778e-35	EUR snBulk
ENSG00000142621	FHAD1	1	14236521	16400283	3641	32	0.191188	1.34247e-45	1.08618e-44	EUR snBulk
ENSG00000233485	FHAD1-AS1	1	14326680	16343876	3458	17	0.0245989	1.75141e-06	3.52682e-06	EUR snBulk
ENSG00000228140	ENSG00000228140	1	14402979	16409433	3393	3	0.0233183	2.84089e-06	5.64387e-06	EUR snBulk
ENSG00000142634	EFHD2	1	14409888	16430339	3415	34	0.0330506	2.37011e-08	5.3415e-08	EUR snBulk
ENSG00000215704	CELA2B	1	14465909	16491395	3414	57	0.210798	1.18902e-50	1.07678e-49	EUR snBulk
ENSG00000132906	CASP9	1	14490832	16526534	3405	20	0.104756	3.07071e-24	1.37271e-23	EUR snBulk
ENSG00000116138	DNAJC16	1	14526813	16592379	3347	30	0.139153	1.85378e-32	1.07481e-31	EUR snBulk
ENSG00000116771	AGMAT	1	14571699	16585051	3274	52	0.0448892	8.08692e-11	2.07926e-10	EUR snBulk
ENSG00000237301	ENSG00000237301	1	14586136	16603626	3256	55	0.10426	4.64307e-24	2.06104e-23	EUR snBulk
ENSG00000162461	SLC25A34	1	14736258	16741392	3028	17	0.394755	2.13063e-110	5.88372e-109	EUR snBulk
ENSG00000224459	SLC25A34-AS1	1	14740051	16749896	3020	54	0.197671	2.4062e-48	2.06636e-47	EUR snBulk
ENSG00000233954	UQCRHL	1	14807169	16809348	2876	74	0.233214	3.74384e-57	3.90262e-56	EUR snBulk
ENSG00000179743	FLJ37453	1	14834474	16848147	2823	51	0.254241	1.2975e-63	1.54173e-62	EUR snBulk
ENSG00000065526	SPEN	1	14836095	16940456	2822	55	0.0580158	1.39604e-13	4.12467e-13	EUR snBulk
ENSG00000234607	ENSG00000234607	1	14969632	16970194	2654	86	0.211913	6.56504e-51	5.98319e-50	EUR snBulk
ENSG00000173641	HSPB7	1	15014028	17019594	2639	31	0.0560287	2.97567e-13	8.6371e-13	EUR snBulk
ENSG00000185519	FAM131C	1	15057769	17073651	2649	23	0.218605	8.87444e-53	8.42814e-52	EUR snBulk
ENSG00000142632	ARHGEF19	1	15197854	17212652	2591	19	0.142696	4.3313e-33	2.55443e-32	EUR snBulk
ENSG00000237276	ANO7L1	1	15215909	17228027	2567	42	0.0738422	2.00925e-17	6.98157e-17	EUR snBulk
ENSG00000288398	ENSG00000288398	1	15228674	17231335	2526	9	0.0327637	3.55333e-08	7.92345e-08	EUR snBulk
ENSG00000233929	MT1XP1	1	15241213	17241398	2494	20	0.0172852	6.62051e-05	0.00011997	EUR snBulk
ENSG00000037637	FBXO42	1	15246840	17352480	2799	48	0.282268	1.91065e-72	2.72586e-71	EUR snBulk
ENSG00000187144	SPATA21	1	15387117	17437424	2741	24	0.0540129	1.05513e-12	2.98714e-12	EUR snBulk
ENSG00000157191	NECAP2	1	15440721	17460078	2691	9	0.0328041	2.62586e-08	5.90289e-08	EUR snBulk
ENSG00000226029	LINC01772	1	15460948	17468481	2679	44	0.0486885	1.16904e-11	3.14562e-11	EUR snBulk
ENSG00000080947	CROCCP3	1	15467436	17499257	2686	20	0.0153576	0.000172742	0.000304367	EUR snBulk
ENSG00000285853	ENSG00000285853	1	15515034	17521788	2606	34	0.0287102	2.2403e-07	4.77111e-07	EUR snBulk
ENSG00000219481	NBPF1	1	15562319	17613562	2632	144	0.225839	7.44694e-55	7.42017e-54	EUR snBulk
ENSG00000215908	CROCCP2	1	15618253	17657232	2542	172	0.294777	5.1248e-75	7.65511e-74	EUR snBulk
ENSG00000186301	MST1P2	1	15645622	17650289	2502	70	0.0713988	1.15683e-16	3.90676e-16	EUR snBulk
ENSG00000268869	ESPNP	1	15687339	17720157	2548	73	0.0559064	3.57306e-13	1.03303e-12	EUR snBulk
ENSG00000282740	ENSG00000282740	1	15739938	17750589	2493	69	0.205389	4.47046e-49	3.89627e-48	EUR snBulk
ENSG00000058453	CROCC	1	15740273	17972964	2819	252	0.379118	1.76387e-106	4.58092e-105	EUR snBulk
ENSG00000186715	MST1L	1	15754910	17770237	2489	103	0.175095	2.823e-41	2.04377e-40	EUR snBulk
ENSG00000238142	ENSG00000238142	1	15887577	17889706	2507	141	0.281364	9.01918e-71	1.24666e-69	EUR snBulk
ENSG00000272426	ENSG00000272426	1	15904339	17904776	2511	77	0.197952	2.63138e-47	2.206e-46	EUR snBulk
ENSG00000226526	ENSG00000226526	1	15978926	18005091	2587	25	0.162619	2.24994e-38	1.51035e-37	EUR snBulk
ENSG00000159363	ATP13A2	1	15985958	18011928	2594	57	0.118804	1.69744e-27	8.44686e-27	EUR snBulk
ENSG00000117118	SDHB	1	16018722	18054032	2571	17	0.0424172	2.13929e-10	5.38739e-10	EUR snBulk
ENSG00000142623	PADI1	1	16205128	18246007	2600	18	0.0476418	1.56042e-11	4.17861e-11	EUR snBulk
ENSG00000159339	PADI4	1	16308195	18364004	2654	30	0.463019	8.56616e-138	3.73043e-136	EUR snBulk
ENSG00000284653	ENSG00000284653	1	17015712	19045612	3698	31	0.0692456	3.79186e-16	1.25375e-15	EUR snBulk
ENSG00000261781	LINC01654	1	17065657	19074412	3646	34	0.0781138	4.61279e-18	1.64341e-17	EUR snBulk
ENSG00000117154	IGSF21	1	17107798	19378483	3967	20	0.0541905	6.90271e-13	1.96827e-12	EUR snBulk
ENSG00000230035	IGSF21-AS1	1	17166929	19179346	3562	6	0.0140089	0.000339922	0.000587156	EUR snBulk
ENSG00000127481	UBR4	1	18074510	20210266	3711	11	0.0565043	2.81791e-13	8.19214e-13	EUR snBulk
ENSG00000230424	EMC1-AS1	1	18210501	20240704	3446	40	0.141749	4.99699e-33	2.94163e-32	EUR snBulk
ENSG00000127463	EMC1	1	18215660	20251527	3468	56	0.159657	1.34537e-37	8.87847e-37	EUR snBulk
ENSG00000053372	MRTO4	1	18251805	20260128	3417	68	0.0257803	1.05111e-06	2.14924e-06	EUR snBulk
ENSG00000211454	AKR7L	1	18265982	20274194	3417	35	0.0197076	2.01473e-05	3.77967e-05	EUR snBulk
ENSG00000053371	AKR7A2	1	18303965	20312144	3442	14	0.0208561	1.1582e-05	2.21084e-05	EUR snBulk
ENSG00000040487	SLC66A1	1	18312326	20329300	3452	40	0.0702426	2.07712e-16	6.94907e-16	EUR snBulk
ENSG00000077549	CAPZB	1	18338775	20485539	3600	12	0.0929682	1.72346e-21	6.97217e-21	EUR snBulk
ENSG00000173436	MICOS10	1	18484403	20629821	3642	108	0.065184	2.46506e-15	7.88215e-15	EUR snBulk
ENSG00000158747	NBL1	1	18596979	20658456	3488	16	0.0698326	2.64305e-16	8.80189e-16	EUR snBulk
ENSG00000158748	HTR6	1	18664875	20680966	3422	18	0.0780091	4.09046e-18	1.45954e-17	EUR snBulk
ENSG00000169914	OTUD3	1	18882395	20912945	3206	100	0.474296	7.98224e-145	3.8257e-143	EUR snBulk
ENSG00000127472	PLA2G5	1	19028179	21091911	3093	14	0.100474	3.33847e-23	1.43635e-22	EUR snBulk
ENSG00000162543	UBXN10	1	19186096	21196050	2984	2	0.0164821	9.41003e-05	0.000168889	EUR snBulk
ENSG00000158816	VWA5B1	1	19290875	21359518	3077	17	0.0672773	1.05038e-15	3.41249e-15	EUR snBulk
ENSG00000236963	LINC01141	1	19360579	21431234	3045	52	0.0636491	6.53976e-15	2.05362e-14	EUR snBulk
ENSG00000162545	CAMK2N1	1	19482391	21486210	2902	51	0.0822417	5.29817e-19	1.95106e-18	EUR snBulk
ENSG00000090432	MUL1	1	19499448	21508151	2915	20	0.0845621	1.79116e-19	6.72297e-19	EUR snBulk
ENSG00000117242	PINK1-AS	1	19642657	21652193	3001	32	0.121714	4.11226e-28	2.09e-27	EUR snBulk
ENSG00000117245	KIF17	1	19664014	21718017	3088	62	0.193868	3.98128e-46	3.25601e-45	EUR snBulk
ENSG00000127483	HP1BP3	1	19740266	21787323	3100	135	0.0244446	1.96775e-06	3.94949e-06	EUR snBulk
ENSG00000075151	EIF4G3	1	19806292	22176888	3720	43	0.048549	1.07336e-11	2.89149e-11	EUR snBulk
ENSG00000235112	HSPE1P27	1	20161475	22162081	3119	38	0.0460642	4.24677e-11	1.10852e-10	EUR snBulk
ENSG00000117298	ECE1	1	20217247	22345572	3472	45	0.0781477	2.58352e-18	9.29704e-18	EUR snBulk
ENSG00000142794	NBPF3	1	20440128	22485005	3340	114	0.386279	1.89789e-108	5.10944e-107	EUR snBulk
ENSG00000090686	USP48	1	20678298	22783606	3256	8	0.0442234	1.25301e-10	3.1936e-10	EUR snBulk
ENSG00000070831	CDC42	1	21025511	23101360	3211	25	0.253979	1.24985e-62	1.45951e-61	EUR snBulk
ENSG00000285752	CDC42-AS1	1	21028317	23052927	3174	26	0.0162576	0.000114252	0.000203737	EUR snBulk
ENSG00000162552	WNT4	1	21117313	23143969	3152	14	0.04145	5.13172e-10	1.26606e-09	EUR snBulk
ENSG00000285873	ENSG00000285873	1	21142850	23157401	3138	27	0.0285815	2.41513e-07	5.13197e-07	EUR snBulk
ENSG00000184677	ZBTB40	1	21428838	23531157	3184	31	0.0421262	3.48464e-10	8.67022e-10	EUR snBulk
ENSG00000070886	EPHA8	1	21563489	23603595	2998	47	0.20728	9.4189e-50	8.33903e-49	EUR snBulk
ENSG00000173372	C1QA	1	21636628	23639678	2864	64	0.0364291	4.92034e-09	1.1528e-08	EUR snBulk
ENSG00000169641	LUZP1	1	22084023	24177808	2787	39	0.0512669	3.65464e-12	1.00685e-11	EUR snBulk
ENSG00000179546	HTR1D	1	22191895	24217502	2618	15	0.0175755	5.73073e-05	0.000104213	EUR snBulk
ENSG00000125944	HNRNPR	1	22303771	24344336	2572	12	0.0285413	2.73432e-07	5.79098e-07	EUR snBulk
ENSG00000125945	ZNF436	1	22359448	24369836	2526	6	0.12587	2.78037e-29	1.46128e-28	EUR snBulk
ENSG00000249087	ZNF436-AS1	1	22368997	24371839	2507	10	0.110816	1.46599e-25	6.86005e-25	EUR snBulk
ENSG00000204219	TCEA3	1	22380909	24424748	2562	72	0.400488	1.30171e-114	3.82011e-113	EUR snBulk
ENSG00000232482	ENSG00000232482	1	22410832	24412146	2467	8	0.0581116	8.14589e-14	2.43441e-13	EUR snBulk
ENSG00000088280	ASAP3	1	22428563	24484568	2558	22	0.109988	1.40303e-25	6.57144e-25	EUR snBulk
ENSG00000285802	ENSG00000285802	1	22576436	24593621	2634	42	0.0972696	2.63201e-22	1.09453e-21	EUR snBulk
ENSG00000197880	MDS2	1	22581495	24640568	2700	54	0.169159	8.69688e-40	6.07746e-39	EUR snBulk
ENSG00000117308	GALE	1	22795599	24800781	2511	7	0.0179581	4.63002e-05	8.46511e-05	EUR snBulk
ENSG00000117305	HMGCL	1	22801885	24838620	2523	24	0.393866	9.8902e-110	2.70793e-108	EUR snBulk
ENSG00000189266	PNRC2	1	22956839	24963462	2494	31	0.0981886	9.22885e-23	3.906e-22	EUR snBulk
ENSG00000188529	SRSF10	1	22964347	24980927	2537	22	0.0923458	3.27777e-21	1.31444e-20	EUR snBulk
ENSG00000185436	IFNLR1	1	23154168	25187959	2731	18	0.158151	2.45382e-37	1.60575e-36	EUR snBulk
ENSG00000230023	LINC02800	1	23200240	25211693	2655	35	0.0509487	3.86708e-12	1.06356e-11	EUR snBulk
ENSG00000001460	STPG1	1	23356999	25416934	2555	16	0.259387	1.46506e-64	1.78196e-63	EUR snBulk
ENSG00000184454	NCMAP	1	23556087	25609328	2433	47	0.0581528	1.02576e-13	3.04923e-13	EUR snBulk
ENSG00000117616	RSRP1	1	24242249	26338213	2331	54	0.385501	2.7794e-106	7.19655e-105	EUR snBulk
ENSG00000272432	ENSG00000272432	1	24247837	26248321	2161	25	0.0100436	0.00242044	0.00395877	EUR snBulk
ENSG00000187010	RHD	1	24272393	26330445	2280	57	0.607339	7.95167e-218	1.21097e-215	EUR snBulk
ENSG00000204178	MACO1	1	24430858	26500209	2231	22	0.059607	5.03396e-14	1.51691e-13	EUR snBulk
ENSG00000157978	LDLRAP1	1	24543606	26568886	2147	24	0.441995	3.58538e-129	1.35304e-127	EUR snBulk
ENSG00000233478	ENSG00000233478	1	24644544	26659111	1987	31	0.0648822	3.02307e-15	9.61992e-15	EUR snBulk
ENSG00000162430	SELENON	1	24800193	26818221	1990	10	0.0377468	2.73687e-09	6.49808e-09	EUR snBulk
ENSG00000228172	ENSG00000228172	1	24816749	26820797	1983	28	0.0371092	4.10963e-09	9.66113e-09	EUR snBulk
ENSG00000117640	MTFR1L	1	24818640	26832942	1993	4	0.0368422	3.79842e-09	8.94833e-09	EUR snBulk
ENSG00000236528	ENSG00000236528	1	24859613	26863420	1992	16	0.0867765	6.08594e-20	2.32292e-19	EUR snBulk
ENSG00000182749	PAQR7	1	24861484	26875708	1988	33	0.203826	3.78057e-49	3.29946e-48	EUR snBulk
ENSG00000158006	PAFAH2	1	24959767	26998117	1943	5	0.0288029	2.33764e-07	4.97183e-07	EUR snBulk
ENSG00000158014	SLC30A2	1	25037252	27046118	1821	32	0.0446977	8.79646e-11	2.25741e-10	EUR snBulk
ENSG00000158022	TRIM63	1	25051301	27068436	1800	33	0.0866522	4.75931e-20	1.82468e-19	EUR snBulk
ENSG00000175087	PDIK1L	1	25111165	27125555	1717	38	0.164353	1.5033e-38	1.01444e-37	EUR snBulk
ENSG00000197245	FAM110D	1	25159079	27163962	1681	22	0.0701016	2.94464e-16	9.78648e-16	EUR snBulk
ENSG00000142684	ZNF593	1	25169908	27170873	1671	41	0.200815	3.68624e-48	3.14566e-47	EUR snBulk
ENSG00000142675	CNKSR1	1	25177484	27189884	1709	48	0.553639	3.6984e-185	3.46132e-183	EUR snBulk
ENSG00000236155	ZPLD2P	1	25209741	27229840	1729	41	0.180779	3.33829e-43	2.53445e-42	EUR snBulk
ENSG00000130695	CEP85	1	25234200	27278808	1758	13	0.106927	8.23363e-25	3.76528e-24	EUR snBulk
ENSG00000158062	UBXN11	1	25281328	27318363	1771	21	0.0255865	1.12038e-06	2.28652e-06	EUR snBulk
ENSG00000169442	CD52	1	25317958	27320523	1771	10	0.0113041	0.00131061	0.00218326	EUR snBulk
ENSG00000117682	DHDDS	1	25432282	27471306	1866	19	0.0351319	8.11144e-09	1.87705e-08	EUR snBulk
ENSG00000060642	PIGV	1	25787054	27800659	1842	26	0.168753	7.16157e-40	5.01956e-39	EUR snBulk
ENSG00000253368	TRNP1	1	25993692	28000886	1852	29	0.0252933	1.21788e-06	2.47882e-06	EUR snBulk
ENSG00000142765	SYTL1	1	26342020	28353937	1712	54	0.0240375	1.71161e-06	3.4483e-06	EUR snBulk
ENSG00000142733	MAP3K6	1	26354067	28366961	1717	7	0.0102988	0.00214042	0.00351552	EUR snBulk
ENSG00000117748	RPA2	1	26891524	28914746	1938	16	0.459025	2.02987e-136	8.63523e-135	EUR snBulk
ENSG00000130768	SMPDL3B	1	26935000	28959157	1951	35	0.0100494	0.00239435	0.00391759	EUR snBulk
ENSG00000158156	XKR8	1	26959588	28968093	1949	11	0.0385369	1.86562e-09	4.46658e-09	EUR snBulk
ENSG00000158161	EYA3	1	26970344	29088637	2055	23	0.0881565	2.31232e-20	8.98164e-20	EUR snBulk
ENSG00000169403	PTAFR	1	27147166	29193936	2076	41	0.0216218	7.96222e-06	1.53721e-05	EUR snBulk
ENSG00000126698	DNAJC8	1	27199456	29233029	2051	25	0.0497055	7.93304e-12	2.14829e-11	EUR snBulk
ENSG00000130770	ATP5IF1	1	27236109	29246906	2043	47	0.396118	6.02481e-111	1.67453e-109	EUR snBulk
ENSG00000270605	ENSG00000270605	1	27239509	29241453	2033	36	0.67315	5.38984e-268	1.80155e-265	EUR snBulk
ENSG00000204138	PHACTR4	1	27369582	29500364	2281	87	0.621147	2.41581e-228	4.14507e-226	EUR snBulk
ENSG00000180198	RCC1	1	27505943	29539300	2262	27	0.0570485	2.17335e-13	6.3643e-13	EUR snBulk
ENSG00000116329	OPRD1	1	27812142	29871267	2584	58	0.0187761	3.28349e-05	6.06311e-05	EUR snBulk
ENSG00000233427	ENSG00000233427	1	27870483	29877336	2565	25	0.0142205	0.000267954	0.000465781	EUR snBulk
ENSG00000116353	MECR	1	28192657	30230942	2811	60	0.0662662	2.13877e-15	6.861e-15	EUR snBulk
ENSG00000230523	LINC01756	1	28329620	30350114	2832	41	0.0146542	0.000248523	0.000433235	EUR snBulk
ENSG00000233399	LINC01648	1	29013952	31037612	3016	27	0.03336	2.64383e-08	5.94276e-08	EUR snBulk
ENSG00000186056	MATN1-AS1	1	29718504	31726827	3001	78	0.156426	2.08471e-36	1.33171e-35	EUR snBulk
ENSG00000287510	ENSG00000287510	1	29731693	31733427	2982	12	0.0623258	1.17599e-14	3.64878e-14	EUR snBulk
ENSG00000162512	SDC3	1	29869466	31908758	2912	93	0.223015	5.5672e-54	5.44391e-53	EUR snBulk
ENSG00000084628	NKAIN1	1	30179745	32239887	2591	18	0.477798	2.46429e-145	1.18994e-143	EUR snBulk
ENSG00000060688	SNRNP40	1	30259568	32296788	2471	8	0.0660781	1.6705e-15	5.37758e-15	EUR snBulk
ENSG00000121766	ZCCHC17	1	30296982	32364953	2405	49	0.0620223	1.82834e-14	5.62202e-14	EUR snBulk
ENSG00000229044	ENSG00000229044	1	30333067	32346799	2362	34	0.185273	1.81145e-45	1.46057e-44	EUR snBulk
ENSG00000121769	FABP3	1	30365253	32376850	2359	13	0.0288813	2.24608e-07	4.78263e-07	EUR snBulk
ENSG00000168528	SERINC2	1	30409565	32434680	2296	59	0.0777756	2.1805e-18	7.8621e-18	EUR snBulk
ENSG00000121764	HCRTR1	1	30617686	32632518	2106	4	0.0392292	1.35342e-09	3.26429e-09	EUR snBulk
ENSG00000235790	PEF1-AS1	1	30644049	32660162	2113	53	0.181149	3.78864e-43	2.87128e-42	EUR snBulk
ENSG00000084636	COL16A1	1	30652263	32704319	2143	51	0.39155	7.47704e-109	2.0214e-107	EUR snBulk
ENSG00000134668	SPOCD1	1	30790422	32816051	2039	14	0.0126292	0.000644928	0.00109475	EUR snBulk
ENSG00000269967	ENSG00000269967	1	30851913	32921841	1996	11	0.0148396	0.000223893	0.000391412	EUR snBulk
ENSG00000228634	ENSG00000228634	1	30933020	32933975	1913	20	0.0153245	0.000173003	0.000304785	EUR snBulk
ENSG00000121775	TMEM39B	1	31072031	33102866	1873	36	0.0257384	1.00614e-06	2.05958e-06	EUR snBulk
ENSG00000084652	TXLNA	1	31179675	33198285	1810	51	0.0694325	4.18437e-16	1.38086e-15	EUR snBulk
ENSG00000160050	CCDC28B	1	31200595	33205453	1788	7	0.0244225	2.06409e-06	4.13542e-06	EUR snBulk
ENSG00000222046	DCDC2B	1	31209089	33216192	1776	42	0.0215103	8.65014e-06	1.66627e-05	EUR snBulk
ENSG00000084623	EIF3I	1	31221077	33245397	1763	20	0.0367725	4.21756e-09	9.91214e-09	EUR snBulk
ENSG00000220785	MTMR9LP	1	31231658	33241620	1740	35	0.0767878	6.75508e-18	2.39208e-17	EUR snBulk
ENSG00000225828	FAM229A	1	31361270	33364278	1674	9	0.0425042	3.04731e-10	7.60856e-10	EUR snBulk
ENSG00000160058	BSDC1	1	31364633	33394731	1709	10	0.0283441	2.79253e-07	5.91002e-07	EUR snBulk
ENSG00000254553	ENSG00000254553	1	31465057	33600792	1745	18	0.0111847	0.00140013	0.00232756	EUR snBulk
ENSG00000160062	ZBTB8A	1	31539427	33605941	1597	47	0.0666128	1.70224e-15	5.47772e-15	EUR snBulk
ENSG00000176261	ZBTB8OS	1	31600172	33650903	1536	28	0.106519	1.63525e-24	7.39528e-24	EUR snBulk
ENSG00000121905	HPCA	1	31885994	33898441	1529	23	0.0333429	2.69062e-08	6.04529e-08	EUR snBulk
ENSG00000116514	RNF19B	1	31936445	33964809	1562	11	0.0268544	5.5312e-07	1.1498e-06	EUR snBulk
ENSG00000236065	ENSG00000236065	1	31987075	34032469	1648	43	0.0102091	0.0022061	0.00361925	EUR snBulk
ENSG00000004455	AK2	1	32007940	34080996	1691	43	0.0333397	2.46903e-08	5.55809e-08	EUR snBulk
ENSG00000142920	AZIN2	1	32081104	34123492	1689	4	0.0729345	5.16171e-17	1.76495e-16	EUR snBulk
ENSG00000278997	ENSG00000278997	1	32141871	34143230	1685	25	0.0161286	0.000115806	0.000206421	EUR snBulk
ENSG00000184389	A3GALT2	1	32306766	34321098	1811	36	0.252375	2.32824e-62	2.70651e-61	EUR snBulk
ENSG00000225313	ENSG00000225313	1	32307348	34349245	1833	15	0.0200073	1.60536e-05	3.03157e-05	EUR snBulk
ENSG00000134686	PHC2	1	32323623	34431095	1993	37	0.201607	7.55052e-49	6.54746e-48	EUR snBulk
ENSG00000233246	PHC2-AS1	1	32350352	34363245	1857	38	0.0821685	6.05143e-19	2.2259e-18	EUR snBulk
ENSG00000121903	ZSCAN20	1	32472645	34501643	2032	6	0.0267129	5.99131e-07	1.24314e-06	EUR snBulk
ENSG00000142698	C1orf94	1	33166883	35219131	2327	2	0.0156359	0.00015363	0.000271846	EUR snBulk
ENSG00000287703	ENSG00000287703	1	33640157	35685732	2108	37	0.142827	4.1272e-33	2.43518e-32	EUR snBulk
ENSG00000163866	SMIM12	1	33712737	35859755	2201	53	0.0616006	2.03002e-14	6.22951e-14	EUR snBulk
ENSG00000197056	ZMYM1	1	34032172	36115859	1902	35	0.128123	9.15875e-30	4.87629e-29	EUR snBulk
ENSG00000227409	ZMYM4-AS1	1	34358822	36366077	1676	10	0.0246982	1.77968e-06	3.58178e-06	EUR snBulk
ENSG00000142687	KIAA0319L	1	34433492	36557950	1868	23	0.0455168	6.0091e-11	1.55669e-10	EUR snBulk
ENSG00000092847	AGO1	1	34869808	36930532	1567	16	0.0119604	0.000945201	0.00158978	EUR snBulk
ENSG00000286899	ENSG00000286899	1	34908980	36910872	1527	42	0.030407	1.05342e-07	2.28949e-07	EUR snBulk
ENSG00000054118	THRAP3	1	35224432	37305357	1912	24	0.0776164	6.4531e-18	2.28672e-17	EUR snBulk
ENSG00000214193	SH3D21	1	35306368	37329340	1898	29	0.070487	1.32531e-16	4.46578e-16	EUR snBulk
ENSG00000286379	ENSG00000286379	1	35329630	37335406	1908	26	0.0361389	6.46336e-09	1.50378e-08	EUR snBulk
ENSG00000116885	OSCP1	1	35415827	37450451	2082	27	0.418803	5.46648e-119	1.74989e-117	EUR snBulk
ENSG00000116898	MRPS15	1	35455718	37464384	2085	19	0.0118242	0.000988344	0.00166039	EUR snBulk
ENSG00000284705	ENSG00000284705	1	35703953	37710582	2319	24	0.0477755	2.07802e-11	5.51875e-11	EUR snBulk
ENSG00000223944	ENSG00000223944	1	36154761	38325100	2845	57	0.110515	1.2008e-25	5.63656e-25	EUR snBulk
ENSG00000233621	LINC01137	1	36350934	38474411	2946	82	0.214844	6.52896e-52	6.08168e-51	EUR snBulk
ENSG00000163875	MEAF6	1	36489993	38514766	2744	8	0.0286394	2.52155e-07	5.35149e-07	EUR snBulk
ENSG00000163877	SNIP1	1	36534449	38554293	2686	8	0.0487805	1.34055e-11	3.59733e-11	EUR snBulk
ENSG00000163879	DNALI1	1	36556919	38566857	2640	35	0.441004	1.96445e-129	7.45711e-128	EUR snBulk
ENSG00000134697	GNL2	1	36566816	38595937	2658	14	0.177377	2.10198e-42	1.55995e-41	EUR snBulk
ENSG00000284748	ENSG00000284748	1	36596126	38607336	2649	25	0.0958961	4.64756e-22	1.91568e-21	EUR snBulk
ENSG00000116922	C1orf109	1	36681570	38692249	2658	37	0.115008	8.73604e-27	4.2511e-26	EUR snBulk
ENSG00000134690	CDCA8	1	36692481	38709719	2675	34	0.118379	1.96703e-27	9.76952e-27	EUR snBulk
ENSG00000183317	EPHA10	1	36713880	38765133	2731	127	0.257231	1.31877e-64	1.60707e-63	EUR snBulk
ENSG00000188786	MTF1	1	36809574	38859592	2711	25	0.096623	2.07073e-22	8.64894e-22	EUR snBulk
ENSG00000204084	INPP5B	1	36860697	38947057	2759	27	0.316465	9.46511e-84	1.65605e-82	EUR snBulk
ENSG00000230955	ENSG00000230955	1	36860697	38861580	2646	37	0.15623	1.34254e-36	8.61457e-36	EUR snBulk
ENSG00000183431	SF3A3	1	36956975	38990075	2735	93	0.081315	9.08693e-19	3.31874e-18	EUR snBulk
ENSG00000183386	FHL3	1	36996770	39005606	2687	20	0.0724372	7.6287e-17	2.59264e-16	EUR snBulk
ENSG00000286552	ENSG00000286552	1	37149544	39162545	2661	5	0.0424393	2.79744e-10	6.99827e-10	EUR snBulk
ENSG00000287987	ENSG00000287987	1	37193619	39210340	2636	28	0.0806235	1.20028e-18	4.36571e-18	EUR snBulk
ENSG00000273637	ENSG00000273637	1	37839333	39874494	2410	37	0.0876218	3.76298e-20	1.45026e-19	EUR snBulk
ENSG00000174574	AKIRIN1	1	37991276	40006059	2396	48	0.498828	2.31351e-156	1.32908e-154	EUR snBulk
ENSG00000168653	NDUFS5	1	38026318	40034636	2417	69	0.130558	4.18764e-30	2.25288e-29	EUR snBulk
ENSG00000287422	ENSG00000287422	1	38226670	40238620	2362	12	0.0471258	2.35302e-11	6.23238e-11	EUR snBulk
ENSG00000183682	BMP8A	1	38491636	40529869	2423	44	0.203771	9.356e-49	8.1049e-48	EUR snBulk
ENSG00000243970	PPIEL	1	38522280	40559671	2477	55	0.435437	1.3713e-126	4.93614e-125	EUR snBulk
ENSG00000116981	NT5C1A	1	38651229	40672107	2508	62	0.185474	7.55923e-44	5.82668e-43	EUR snBulk
ENSG00000116983	HPCAL4	1	38678648	40691485	2489	7	0.0190198	2.85294e-05	5.29353e-05	EUR snBulk
ENSG00000084072	PPIE	1	38692182	40763914	2561	64	0.448448	6.15274e-132	2.42131e-130	EUR snBulk
ENSG00000116985	BMP8B	1	38757182	40788865	2489	116	0.0730303	5.12669e-17	1.75344e-16	EUR snBulk
ENSG00000284719	ENSG00000284719	1	38799422	40809450	2473	74	0.109712	1.99949e-25	9.31255e-25	EUR snBulk
ENSG00000043514	TRIT1	1	38838110	40883511	2595	44	0.1951	1.90682e-46	1.56792e-45	EUR snBulk
ENSG00000131236	CAP1	1	39040233	41072649	2668	7	0.0168166	8.69927e-05	0.000156515	EUR snBulk
ENSG00000131238	PPT1	1	39072710	41097260	2668	26	0.0748028	1.82568e-17	6.35142e-17	EUR snBulk
ENSG00000084073	ZMPSTE24	1	39258041	41294180	2704	38	0.0185127	3.60327e-05	6.63692e-05	EUR snBulk
ENSG00000284677	ENSG00000284677	1	39436199	41450039	2861	7	0.0274676	4.71911e-07	9.85047e-07	EUR snBulk
ENSG00000187801	ZFP69B	1	39450102	41463718	2867	16	0.0257785	1.00739e-06	2.06198e-06	EUR snBulk
ENSG00000279667	ENSG00000279667	1	39473055	41474059	2857	42	0.0227889	4.57457e-06	8.9656e-06	EUR snBulk
ENSG00000187815	ZFP69	1	39477290	41496343	2904	28	0.0999798	3.58678e-23	1.54035e-22	EUR snBulk
ENSG00000238287	ENSG00000238287	1	39493157	41508661	2918	68	0.185562	3.81678e-44	2.96508e-43	EUR snBulk
ENSG00000164002	EXO5	1	39508741	41516038	2913	32	0.188475	6.19304e-45	4.90888e-44	EUR snBulk
ENSG00000238186	ENSG00000238186	1	39515754	41517174	2912	43	0.0270127	5.47088e-07	1.13782e-06	EUR snBulk
ENSG00000117010	ZNF684	1	39531573	41548167	2939	14	0.015407	0.000153624	0.000271846	EUR snBulk
ENSG00000286838	ENSG00000286838	1	39559666	41584335	2960	12	0.0142621	0.000298729	0.000517565	EUR snBulk
ENSG00000287743	ENSG00000287743	1	39659848	41667480	2976	29	0.100206	5.23448e-23	2.23232e-22	EUR snBulk
ENSG00000237899	ENSG00000237899	1	39669089	41687588	2999	32	0.122237	3.77113e-28	1.91814e-27	EUR snBulk
ENSG00000272145	NFYC-AS1	1	39690380	41692066	2951	43	0.101129	2.87836e-23	1.24213e-22	EUR snBulk
ENSG00000066136	NFYC	1	39691648	41771603	3054	77	0.105284	3.60554e-24	1.60797e-23	EUR snBulk
ENSG00000117013	KCNQ4	1	39783787	41840452	3039	41	0.0389838	1.35767e-09	3.27424e-09	EUR snBulk
ENSG00000179862	CITED4	1	39861054	41862363	2921	15	0.0223663	5.45583e-06	1.06385e-05	EUR snBulk
ENSG00000171793	CTPS1	1	39979688	42012565	2950	57	0.10982	2.20774e-25	1.02639e-24	EUR snBulk
ENSG00000281207	SLFNL1-AS1	1	40014590	42043890	2952	21	0.105963	2.23671e-24	1.00623e-23	EUR snBulk
ENSG00000171790	SLFNL1	1	40015597	42023237	2921	11	0.0232266	2.92481e-06	5.80835e-06	EUR snBulk
ENSG00000010803	SCMH1	1	40027200	42242154	3163	20	0.0342406	1.481e-08	3.37375e-08	EUR snBulk
ENSG00000287400	ENSG00000287400	1	40241772	42338644	3039	54	0.79134	0	0	EUR snBulk
ENSG00000204060	FOXO6	1	40361922	42383590	2933	16	0.248007	3.23059e-61	3.65317e-60	EUR snBulk
ENSG00000127124	HIVEP3	1	40506365	43035925	3641	33	0.0119496	0.000895951	0.00150901	EUR snBulk
ENSG00000198815	FOXJ3	1	41176539	43335877	3024	33	0.0174728	6.21091e-05	0.00011269	EUR snBulk
ENSG00000177181	RIMKLA	1	41380792	43424232	2784	25	0.0265732	6.85737e-07	1.41701e-06	EUR snBulk
ENSG00000066185	ZMYND12	1	41430329	43456253	2709	37	0.109212	3.17215e-25	1.46891e-24	EUR snBulk
ENSG00000186409	CCDC30	1	41463221	43657190	2888	22	0.0322612	4.3746e-08	9.70349e-08	EUR snBulk
ENSG00000171960	PPIH	1	41658335	43676758	2587	38	0.0543447	9.00752e-13	2.55542e-12	EUR snBulk
ENSG00000285728	ENSG00000285728	1	41658687	43682160	2588	28	0.0251069	1.51288e-06	3.05653e-06	EUR snBulk
ENSG00000234917	ENSG00000234917	1	41678735	43681659	2563	11	0.0126336	0.000626005	0.0010641	EUR snBulk
ENSG00000065978	YBX1	1	41682418	43703805	2566	16	0.0184748	3.76472e-05	6.92441e-05	EUR snBulk
ENSG00000117385	P3H1	1	41746335	43767084	2568	43	0.0657729	2.43159e-15	7.77612e-15	EUR snBulk
ENSG00000283580	ENSG00000283580	1	41767292	43794493	2568	28	0.150356	6.26745e-35	3.86177e-34	EUR snBulk
ENSG00000177868	SVBP	1	41807052	43817397	2519	17	0.108592	4.54444e-25	2.09457e-24	EUR snBulk
ENSG00000117394	SLC2A1	1	41925353	43958893	2515	16	0.0367442	4.59345e-09	1.07788e-08	EUR snBulk
ENSG00000227533	SLC2A1-AS1	1	41959049	43996814	2511	20	0.539538	2.46734e-176	2.01594e-174	EUR snBulk
ENSG00000283973	ENSG00000283973	1	41959065	43961864	2484	11	0.0156099	0.000153723	0.000271991	EUR snBulk
ENSG00000117395	EBNA1BP2	1	42164175	44270936	2593	9	0.0346158	1.2175e-08	2.78805e-08	EUR snBulk
ENSG00000179178	TMEM125	1	42269983	44274002	2499	46	0.0229972	3.87423e-06	7.62379e-06	EUR snBulk
ENSG00000066056	TIE1	1	42300982	44323108	2503	16	0.181631	6.51221e-43	4.89503e-42	EUR snBulk
ENSG00000234694	ENSG00000234694	1	42354684	44358658	2475	42	0.148231	1.66813e-34	1.01906e-33	EUR snBulk
ENSG00000066322	ELOVL1	1	42363398	44368074	2473	9	0.0227652	4.44358e-06	8.7195e-06	EUR snBulk
ENSG00000159479	MED8	1	42383917	44389808	2477	6	0.0185231	3.35989e-05	6.20107e-05	EUR snBulk
ENSG00000198198	SZT2	1	42389882	44454247	2536	49	0.0719328	9.94386e-17	3.36657e-16	EUR snBulk
ENSG00000178922	HYI	1	42450989	44453989	2425	26	0.218881	2.4909e-53	2.40197e-52	EUR snBulk
ENSG00000229444	ST3GAL3-AS1	1	42709392	44727343	2350	18	0.0670906	9.76353e-16	3.1764e-15	EUR snBulk
ENSG00000117407	ARTN	1	42933320	44937240	2319	9	0.187064	1.74567e-44	1.36893e-43	EUR snBulk
ENSG00000237950	ENSG00000237950	1	42937918	44940781	2317	16	0.105789	1.8616e-24	8.39386e-24	EUR snBulk
ENSG00000288573	ENSG00000288573	1	42944370	44946551	2315	11	0.0397148	1.10907e-09	2.68653e-09	EUR snBulk
ENSG00000132768	DPH2	1	42970000	44973369	2285	56	0.038887	1.62039e-09	3.8925e-09	EUR snBulk
ENSG00000117410	ATP6V0B	1	42974487	44978295	2288	12	0.0324149	3.26809e-08	7.30259e-08	EUR snBulk
ENSG00000230615	ENSG00000230615	1	43030437	45115913	2344	89	0.0229545	3.76044e-06	7.40893e-06	EUR snBulk
ENSG00000178028	DMAP1	1	43213455	45220681	2137	28	0.0305761	8.27426e-08	1.80885e-07	EUR snBulk
ENSG00000117419	ERI3	1	43221070	45355260	2246	11	0.0120059	0.000920638	0.00154958	EUR snBulk
ENSG00000198520	ARMH1	1	43674692	45725591	2118	26	0.135501	2.89191e-31	1.61838e-30	EUR snBulk
ENSG00000199377	RNU5F-1	1	43721786	45721902	2095	6	0.033992	1.54106e-08	3.50716e-08	EUR snBulk
ENSG00000200169	RNU5D-1	1	43731055	45731170	2092	31	0.136484	1.55088e-31	8.73799e-31	EUR snBulk
ENSG00000142959	BEST4	1	43783585	45788170	2088	6	0.0199465	1.76851e-05	3.32916e-05	EUR snBulk
ENSG00000117425	PTCH2	1	43819844	45843253	2092	37	0.0813799	6.92854e-19	2.54199e-18	EUR snBulk
ENSG00000226499	ENSG00000226499	1	43843921	45844082	2073	33	0.0120246	0.000828623	0.00139799	EUR snBulk
ENSG00000070785	EIF2B3	1	43850522	45986722	2230	24	0.105808	2.31874e-24	1.04222e-23	EUR snBulk
ENSG00000162415	ZSWIM5	1	44016399	46306209	2290	42	0.219518	3.07256e-53	2.95401e-52	EUR snBulk
ENSG00000280670	CCDC163	1	44493866	46500079	2070	37	0.6718	2.05939e-267	6.70921e-265	EUR snBulk
ENSG00000117450	PRDX1	1	44510914	46542732	2118	40	0.0257852	1.05992e-06	2.16658e-06	EUR snBulk
ENSG00000117448	AKR1A1	1	44550543	46570049	2074	70	0.0950377	6.73806e-22	2.76496e-21	EUR snBulk
ENSG00000132780	NASP	1	44583846	46618904	2088	16	0.0150552	0.000190503	0.00033463	EUR snBulk
ENSG00000159592	GPBP1L1	1	44627304	46688113	2104	15	0.0488146	1.21857e-11	3.2758e-11	EUR snBulk
ENSG00000197429	IPP	1	44694324	46750653	2081	15	0.0111382	0.00137697	0.00229024	EUR snBulk
ENSG00000086015	MAST2	1	44786987	47036122	2288	22	0.0345087	1.49185e-08	3.39668e-08	EUR snBulk
ENSG00000117461	PIK3R3	1	45040140	47133036	2101	14	0.011838	0.000990167	0.00166323	EUR snBulk
ENSG00000278139	P3R3URF-PIK3R3	1	45043661	47176488	2144	4	0.0196021	2.10243e-05	3.93933e-05	EUR snBulk
ENSG00000227857	ENSG00000227857	1	45134531	47139081	2038	5	0.0260888	6.51453e-07	1.34844e-06	EUR snBulk
ENSG00000085998	POMGNT1	1	45188682	47220305	2083	32	0.133775	7.47024e-31	4.11697e-30	EUR snBulk
ENSG00000171357	LURAP1	1	45203334	47221256	2063	32	0.27049	2.47838e-68	3.26272e-67	EUR snBulk
ENSG00000085999	RAD54L	1	45246461	47278480	2104	30	0.0660315	1.60396e-15	5.16726e-15	EUR snBulk
ENSG00000132128	LRRC41	1	45261196	47303616	2125	22	0.0164833	0.000101111	0.00018108	EUR snBulk
ENSG00000173660	UQCRH	1	45303698	47316776	2096	16	0.0139408	0.000355088	0.00061257	EUR snBulk
ENSG00000117481	NSUN4	1	45340789	47365152	2140	52	0.0939318	5.12422e-22	2.10945e-21	EUR snBulk
ENSG00000117480	FAAH	1	45394317	47413848	2156	51	0.176693	1.21702e-41	8.88834e-41	EUR snBulk
ENSG00000232022	FAAHP1	1	45432129	47482493	2217	44	0.461955	1.7791e-137	7.72157e-136	EUR snBulk
ENSG00000282881	TMEM275	1	45532166	47543969	2231	38	0.113756	2.53699e-26	1.21955e-25	EUR snBulk
ENSG00000079277	MKNK1	1	45557407	47616843	2330	45	0.213863	1.46939e-51	1.35987e-50	EUR snBulk
ENSG00000186118	TEX38	1	45668855	47673594	2297	33	0.114253	1.82568e-26	8.80909e-26	EUR snBulk
ENSG00000228237	EFCAB14-AS1	1	45674036	47692098	2300	22	0.139756	1.40083e-32	8.14578e-32	EUR snBulk
ENSG00000159658	EFCAB14	1	45674659	47719146	2334	34	0.085449	9.87919e-20	3.7441e-19	EUR snBulk
ENSG00000154198	CYP4Z2P	1	45843095	47900437	2206	42	0.288731	5.42231e-73	7.81819e-72	EUR snBulk
ENSG00000187048	CYP4A11	1	45929177	47941484	2103	11	0.0101754	0.00224296	0.00367717	EUR snBulk
ENSG00000186160	CYP4Z1	1	46067231	48118318	1960	55	0.177034	5.14565e-42	3.78708e-41	EUR snBulk
ENSG00000225506	CYP4A22-AS1	1	46096653	48179271	1937	24	0.312946	1.08577e-80	1.79709e-79	EUR snBulk
ENSG00000225762	LINC01389	1	46380928	48408477	1644	34	0.336905	7.7354e-90	1.51167e-88	EUR snBulk
ENSG00000269113	TRABD2B	1	46760528	48997385	1211	28	0.0120482	0.000902713	0.0015203	EUR snBulk
ENSG00000233406	ENSG00000233406	1	50250603	52251472	455	15	0.0184679	3.73497e-05	6.87213e-05	EUR snBulk
ENSG00000085832	EPS15	1	50354263	52519266	589	16	0.0468853	3.10001e-11	8.16301e-11	EUR snBulk
ENSG00000227070	EPS15-AS1	1	50518309	52561629	634	3	0.0247514	1.44853e-06	2.93043e-06	EUR snBulk
ENSG00000227742	CALR4P	1	50561866	52594897	685	41	0.0275238	4.09082e-07	8.5689e-07	EUR snBulk
ENSG00000117859	OSBPL9	1	50577179	52798427	970	18	0.0562671	3.12319e-13	9.05813e-13	EUR snBulk
ENSG00000078618	NRDC	1	50789191	52878937	1069	30	0.0638204	7.05894e-15	2.21314e-14	EUR snBulk
ENSG00000117862	TXNDC12	1	51020131	53055191	1354	19	0.0319116	5.42811e-08	1.19918e-07	EUR snBulk
ENSG00000236004	ENSG00000236004	1	51189916	53190309	1674	15	0.0328409	3.39744e-08	7.5857e-08	EUR snBulk
ENSG00000134748	PRPF38A	1	51404602	53420836	1951	16	0.0449668	7.40759e-11	1.90917e-10	EUR snBulk
ENSG00000134744	TUT4	1	51408282	53553487	2125	45	0.160453	1.65574e-37	1.08987e-36	EUR snBulk
ENSG00000116157	GPX7	1	51602371	53609051	2203	12	0.245775	1.66845e-60	1.85892e-59	EUR snBulk
ENSG00000182183	SHISAL2A	1	51633168	53669683	2299	116	0.061826	1.37115e-14	4.24305e-14	EUR snBulk
ENSG00000162377	COA7	1	51684449	53698347	2345	19	0.0259185	8.69383e-07	1.78518e-06	EUR snBulk
ENSG00000162378	ZYG11B	1	51726453	53827336	2486	9	0.0202172	1.52363e-05	2.88274e-05	EUR snBulk
ENSG00000121310	ECHDC2	1	51895910	53927212	2491	15	0.0583476	1.02304e-13	3.04148e-13	EUR snBulk
ENSG00000116171	SCP2	1	51927276	54051698	2605	71	0.331743	1.96159e-87	3.67436e-86	EUR snBulk
ENSG00000236360	RRAS2P1	1	51993201	53993702	2441	9	0.016958	8.10017e-05	0.00014595	EUR snBulk
ENSG00000162383	SLC1A7	1	52087179	54142638	2565	45	0.061926	1.56655e-14	4.83147e-14	EUR snBulk
ENSG00000157184	CPT2	1	52196792	54214197	2586	51	0.0449972	7.75221e-11	1.99619e-10	EUR snBulk
ENSG00000236723	ENSG00000236723	1	52209783	54213775	2575	13	0.147086	4.02038e-34	2.43352e-33	EUR snBulk
ENSG00000162384	CZIB	1	52214099	54220634	2578	21	0.193633	4.59778e-46	3.75543e-45	EUR snBulk
ENSG00000157193	LRP8	1	52242364	54328469	2693	20	0.0157279	0.00013504	0.000239693	EUR snBulk
ENSG00000228838	ENSG00000228838	1	52288024	54289706	2623	7	0.0948388	7.54852e-22	3.0926e-21	EUR snBulk
ENSG00000285954	ENSG00000285954	1	52344031	54365473	2693	31	0.0588082	9.22604e-14	2.74956e-13	EUR snBulk
ENSG00000058799	YIPF1	1	52851719	54889798	3147	18	0.0332725	2.55067e-08	5.73837e-08	EUR snBulk
ENSG00000211452	DIO1	1	52891239	54911086	3126	40	0.0214189	9.02596e-06	1.73632e-05	EUR snBulk
ENSG00000081870	HSPB11	1	52916574	54945699	3181	72	0.0870901	5.07356e-20	1.94343e-19	EUR snBulk
ENSG00000116209	TMEM59	1	53026681	55053504	3227	45	0.0707584	2.18219e-16	7.29298e-16	EUR snBulk
ENSG00000116205	TCEANC2	1	53053584	55112519	3194	107	0.0276183	4.38115e-07	9.16063e-07	EUR snBulk
ENSG00000116221	MRPL37	1	53184041	55225464	2962	15	0.130279	3.044e-30	1.64692e-29	EUR snBulk
ENSG00000162390	ACOT11	1	53542257	55639192	3312	58	0.322816	1.52866e-84	2.71707e-83	EUR snBulk
ENSG00000162391	FAM151A	1	53609181	55623556	3187	84	0.124762	3.22453e-29	1.69057e-28	EUR snBulk
ENSG00000230728	ENSG00000230728	1	53621477	55628438	3174	91	0.243247	1.49274e-59	1.6293e-58	EUR snBulk
ENSG00000271723	MROH7-TTC4	1	53641786	55742308	3343	63	0.243019	3.98227e-60	4.40447e-59	EUR snBulk
ENSG00000243725	TTC4	1	53715861	55742657	3218	49	0.232735	1.36088e-56	1.40044e-55	EUR snBulk
ENSG00000006555	TTC22	1	53779712	55801323	3223	29	0.0137556	0.000357083	0.00061593	EUR snBulk
ENSG00000162398	LEXM	1	53806063	55842252	3259	37	0.0784774	3.64824e-18	1.30537e-17	EUR snBulk
ENSG00000116133	DHCR24	1	53849627	55887195	3294	57	0.130118	4.32952e-30	2.32775e-29	EUR snBulk
ENSG00000287724	ENSG00000287724	1	53874672	55883664	3266	15	0.0955259	5.30391e-22	2.18133e-21	EUR snBulk
ENSG00000231090	MIR4422HG	1	54217645	56324691	3472	37	0.241261	2.1629e-59	2.35677e-58	EUR snBulk
ENSG00000234810	ENSG00000234810	1	54329288	57070513	4580	20	0.0443944	9.77793e-11	2.50529e-10	EUR snBulk
ENSG00000284686	ENSG00000284686	1	55173433	57524495	3919	9	0.0263093	8.46513e-07	1.73961e-06	EUR snBulk
ENSG00000162407	PLPP3	1	55494761	57645301	3523	11	0.0616962	1.15613e-14	3.58931e-14	EUR snBulk
ENSG00000236776	RPL21P23	1	55538452	57538911	3296	34	0.571359	5.74229e-195	6.13237e-193	EUR snBulk
ENSG00000162409	PRKAA2	1	55645314	57715335	3318	33	0.134649	2.42707e-31	1.36177e-30	EUR snBulk
ENSG00000187889	FYB2	1	55718789	57819696	3355	21	0.0288147	2.29218e-07	4.87797e-07	EUR snBulk
ENSG00000173406	DAB1	1	55994778	59546734	5494	88	0.164059	1.99175e-38	1.34053e-37	EUR snBulk
ENSG00000226759	DAB1-AS1	1	56860532	58880905	3273	55	0.0143346	0.000287721	0.000499098	EUR snBulk
ENSG00000235038	ENSG00000235038	1	57060139	59080274	3124	31	0.0667267	1.2705e-15	4.11152e-15	EUR snBulk
ENSG00000286918	ENSG00000286918	1	57546168	59563897	2960	15	0.129255	7.14184e-30	3.81271e-29	EUR snBulk
ENSG00000162601	MYSM1	1	57643440	59700077	2988	105	0.258569	8.30057e-65	1.01681e-63	EUR snBulk
ENSG00000283445	ENSG00000283445	1	57715609	59771295	2973	41	0.0218947	5.96064e-06	1.15938e-05	EUR snBulk
ENSG00000234807	LINC01135	1	57785128	59901109	3000	76	0.0501053	6.79839e-12	1.84705e-11	EUR snBulk
ENSG00000231740	ENSG00000231740	1	57838448	59851254	2872	26	0.0250526	1.50638e-06	3.0446e-06	EUR snBulk
ENSG00000237352	LINC01358	1	57933643	60240555	3240	28	0.0583633	1.14882e-13	3.40953e-13	EUR snBulk
ENSG00000172456	FGGY	1	58296638	60810647	3435	89	0.165694	4.20679e-39	2.88415e-38	EUR snBulk
ENSG00000226883	ENSG00000226883	1	58754747	60789182	2459	110	0.096704	2.70692e-22	1.12532e-21	EUR snBulk
ENSG00000134709	HOOK1	1	58814786	60876322	2534	17	0.0180492	4.47675e-05	8.19362e-05	EUR snBulk
ENSG00000134716	CYP2J2	1	58893308	60926773	2538	10	0.0213708	9.24624e-06	1.77684e-05	EUR snBulk
ENSG00000162598	C1orf87	1	58987269	61073770	2602	20	0.0923723	1.95067e-21	7.87718e-21	EUR snBulk
ENSG00000226476	LINC01748	1	59515716	61640507	2568	50	0.145177	8.06216e-34	4.8345e-33	EUR snBulk
ENSG00000231252	ENSG00000231252	1	59659631	61868009	2566	56	0.016152	0.000113867	0.000203077	EUR snBulk
ENSG00000237853	NFIA-AS1	1	60248945	62253510	2020	63	0.0144785	0.000255883	0.000445551	EUR snBulk
ENSG00000284808	ENSG00000284808	1	60481087	62533271	1861	17	0.0249344	1.43419e-06	2.90211e-06	EUR snBulk
ENSG00000162604	TM2D1	1	60681046	62725423	1581	6	0.0945178	9.01339e-22	3.68454e-21	EUR snBulk
ENSG00000271200	PATJ-DT	1	60741998	62742424	1467	20	0.0213571	7.65679e-06	1.47968e-05	EUR snBulk
ENSG00000132849	PATJ	1	60742477	63178675	1513	15	0.208687	3.4685e-50	3.1007e-49	EUR snBulk
ENSG00000240563	L1TD1	1	61194849	63212328	951	20	0.0620909	1.45885e-14	4.50739e-14	EUR snBulk
ENSG00000132854	KANK4	1	61236165	63319434	900	53	0.0822823	4.35458e-19	1.60749e-18	EUR snBulk
ENSG00000116641	DOCK7	1	61454298	63688386	707	5	0.0308764	7.70028e-08	1.68638e-07	EUR snBulk
ENSG00000125703	ATG4C	1	61784132	63865516	398	10	0.107145	1.42716e-24	6.47015e-24	EUR snBulk
ENSG00000234318	ENSG00000234318	1	61896009	63901639	315	4	0.138979	2.79676e-32	1.61211e-31	EUR snBulk
ENSG00000229537	LINC01739	1	61975751	64022504	289	4	0.0902245	9.03311e-21	3.56356e-20	EUR snBulk
ENSG00000088035	ALG6	1	62367575	64438553	200	21	0.50044	1.83264e-155	1.03436e-153	EUR snBulk
ENSG00000142856	ITGB3BP	1	62440770	64593721	193	12	0.70276	1.42392e-294	7.4791e-292	EUR snBulk
ENSG00000286429	ENSG00000286429	1	62487957	64508204	192	10	0.653143	1.41103e-250	3.39401e-248	EUR snBulk
ENSG00000203965	EFCAB7	1	62523372	64572693	190	8	0.252743	3.15814e-62	3.65803e-61	EUR snBulk
ENSG00000079739	PGM1	1	62593411	64660245	187	35	0.0563817	2.65093e-13	7.71891e-13	EUR snBulk
ENSG00000185483	ROR1	1	62774017	65181498	186	49	0.180656	1.7674e-42	1.31468e-41	EUR snBulk
ENSG00000223949	ROR1-AS1	1	63094379	65171342	153	35	0.179362	2.32122e-42	1.72017e-41	EUR snBulk
ENSG00000177414	UBE2U	1	63203623	65267368	139	13	0.0403346	8.09402e-10	1.9755e-09	EUR snBulk
ENSG00000162437	RAVER2	1	63745095	65833232	129	18	0.0242802	1.8623e-06	3.7431e-06	EUR snBulk
ENSG00000233877	ENSG00000233877	1	63941979	65942365	138	7	0.011401	0.00125555	0.00209493	EUR snBulk
ENSG00000116675	DNAJC6	1	64248219	66415871	167	17	0.0170539	6.99654e-05	0.00012657	EUR snBulk
ENSG00000116678	LEPR	1	64420652	66641559	183	40	0.117644	2.77072e-27	1.36846e-26	EUR snBulk
ENSG00000184588	PDE4B	1	64792514	67374579	323	27	0.020118	1.73265e-05	3.26382e-05	EUR snBulk
ENSG00000227466	PDE4B-AS1	1	65042500	67050718	215	7	0.0128662	0.000578746	0.000985657	EUR snBulk
ENSG00000118473	SGIP1	1	65533267	67751139	496	5	0.070899	2.16012e-16	7.22111e-16	EUR snBulk
ENSG00000248458	ENSG00000248458	1	65665864	67677027	437	33	0.209897	1.2973e-50	1.17319e-49	EUR snBulk
ENSG00000152760	DYNLT5	1	65752459	67779047	477	15	0.242503	2.26371e-59	2.46453e-58	EUR snBulk
ENSG00000152763	DNAI4	1	65812885	67924856	563	13	0.0141082	0.000318064	0.000550175	EUR snBulk
ENSG00000116704	SLC35D1	1	65999350	68054148	634	30	0.175172	4.06512e-41	2.93807e-40	EUR snBulk
ENSG00000081985	IL12RB2	1	66307364	68398724	1138	62	0.0708801	1.74376e-16	5.84749e-16	EUR snBulk
ENSG00000172380	GNG12	1	66701475	68833467	1788	11	0.0608135	3.30193e-14	1.00333e-13	EUR snBulk
ENSG00000232284	GNG12-AS1	1	66832303	69202987	2107	21	0.0151567	0.000194014	0.000340658	EUR snBulk
ENSG00000162595	DIRAS3	1	67045886	69051631	1934	73	0.0264748	7.28657e-07	1.50389e-06	EUR snBulk
ENSG00000116729	WLS	1	67098473	69233120	2112	111	0.0429204	2.22712e-10	5.6042e-10	EUR snBulk
ENSG00000287283	ENSG00000287283	1	68706950	70710274	2299	3	0.0188651	2.75169e-05	5.11386e-05	EUR snBulk
ENSG00000237919	LRRC7-AS1	1	69013982	71031222	2431	22	0.0485821	1.40197e-11	3.75745e-11	EUR snBulk
ENSG00000116754	SRSF11	1	69205682	71253052	2454	26	0.0519384	2.12201e-12	5.91771e-12	EUR snBulk
ENSG00000197568	HHLA3	1	69354805	71385339	2397	25	0.047908	2.07212e-11	5.50365e-11	EUR snBulk
ENSG00000229051	LINC01788	1	69706441	71786468	2139	18	0.0171222	7.41431e-05	0.000133977	EUR snBulk
ENSG00000050628	PTGER3	1	69852353	72047808	2323	57	0.280621	1.694e-71	2.3695e-70	EUR snBulk
ENSG00000235079	ZRANB2-AS1	1	70048855	72067184	2136	19	0.0100267	0.00248256	0.0040583	EUR snBulk
ENSG00000132485	ZRANB2	1	70063291	72081289	2134	22	0.0147237	0.000235759	0.000411653	EUR snBulk
ENSG00000229956	ZRANB2-AS2	1	70081324	72489976	2531	11	0.0138417	0.000364148	0.000627822	EUR snBulk
ENSG00000231985	ENSG00000231985	1	70570956	72573558	2175	19	0.0955008	5.32352e-22	2.18869e-21	EUR snBulk
ENSG00000233994	GDI2P2	1	71274552	73275159	2178	14	0.0194253	2.25614e-05	4.21659e-05	EUR snBulk
ENSG00000286863	ENSG00000286863	1	71283170	73753772	2852	108	0.470865	4.93624e-142	2.27271e-140	EUR snBulk
ENSG00000225087	ENSG00000225087	1	71636547	73899240	2819	28	0.27129	5.83003e-68	7.59738e-67	EUR snBulk
ENSG00000227016	LINC02796	1	71765031	73791282	2506	100	0.179554	5.98234e-43	4.50595e-42	EUR snBulk
ENSG00000285808	LINC02797	1	71793104	73854475	2567	29	0.102172	1.50487e-23	6.55349e-23	EUR snBulk
ENSG00000285778	ENSG00000285778	1	72787370	74915340	2664	41	0.056849	2.54964e-13	7.43573e-13	EUR snBulk
ENSG00000162620	LRRIQ3	1	73026015	75198187	2756	55	0.148643	6.72084e-35	4.13618e-34	EUR snBulk
ENSG00000259030	FPGT-TNNI3K	1	73198235	75544393	2763	15	0.0999056	6.06084e-23	2.57918e-22	EUR snBulk
ENSG00000237324	ENSG00000237324	1	73341579	75378802	2440	17	0.0369988	4.41754e-09	1.03746e-08	EUR snBulk
ENSG00000162621	LRRC53	1	73469376	75512611	2391	62	0.108849	1.74369e-25	8.14327e-25	EUR snBulk
ENSG00000272864	ENSG00000272864	1	73698769	75699333	2375	35	0.3162	3.45853e-82	5.89487e-81	EUR snBulk
ENSG00000116791	CRYZ	1	73705482	75733408	2424	63	0.526306	1.66077e-170	1.25716e-168	EUR snBulk
ENSG00000162623	TYW3	1	73733152	75766678	2475	24	0.427172	1.23751e-122	4.17978e-121	EUR snBulk
ENSG00000137968	SLC44A5	1	74202131	76611116	3268	87	0.0708936	1.97201e-16	6.60341e-16	EUR snBulk
ENSG00000230863	ENSG00000230863	1	74641178	76724049	3091	11	0.0719971	1.22334e-16	4.12867e-16	EUR snBulk
ENSG00000117054	ACADM	1	74724431	76787575	3081	128	0.48083	3.25784e-147	1.6032e-145	EUR snBulk
ENSG00000137955	RABGGTB	1	74786197	76795086	2955	84	0.0360538	6.44581e-09	1.49997e-08	EUR snBulk
ENSG00000057468	MSH4	1	74796882	76913242	3053	93	0.346801	1.6727e-93	3.57267e-92	EUR snBulk
ENSG00000154007	ASB17	1	74918873	76932404	2929	30	0.0322339	3.55316e-08	7.92345e-08	EUR snBulk
ENSG00000225605	ENSG00000225605	1	74926454	77019356	3026	44	0.137932	3.08419e-32	1.77421e-31	EUR snBulk
ENSG00000230027	ENSG00000230027	1	75041691	77066349	2938	48	0.117862	3.38516e-27	1.66681e-26	EUR snBulk
ENSG00000184005	ST6GALNAC3	1	75074746	77634603	3657	16	0.050811	4.6999e-12	1.28751e-11	EUR snBulk
ENSG00000272855	ENSG00000272855	1	75636877	77637339	2991	18	0.0513598	3.80186e-12	1.04595e-11	EUR snBulk
ENSG00000230498	ENSG00000230498	1	76081984	78086402	2604	47	0.0271389	5.45966e-07	1.13576e-06	EUR snBulk
ENSG00000287870	ENSG00000287870	1	76248633	78250826	2616	23	0.163828	3.1145e-38	2.08257e-37	EUR snBulk
ENSG00000154027	AK5	1	76282019	78559966	2976	24	0.0236452	2.90323e-06	5.76593e-06	EUR snBulk
ENSG00000036549	ZZZ3	1	76562416	78683419	2726	18	0.0138155	0.000370066	0.000637684	EUR snBulk
ENSG00000243437	RN7SL370P	1	76645324	78645618	2547	35	0.0304676	1.113e-07	2.41509e-07	EUR snBulk
ENSG00000077254	USP33	1	76695987	78759852	2656	17	0.0509876	3.78356e-12	1.04125e-11	EUR snBulk
ENSG00000162613	FUBP1	1	76944055	78979110	2799	48	0.0331568	2.45677e-08	5.53147e-08	EUR snBulk
ENSG00000162616	DNAJB4	1	76979175	79017964	2842	19	0.030937	8.46427e-08	1.84944e-07	EUR snBulk
ENSG00000137960	GIPC2	1	76979542	79138444	3035	30	0.066874	1.46333e-15	4.72547e-15	EUR snBulk
ENSG00000273338	ENSG00000273338	1	77004346	79004554	2792	55	0.0306907	8.66887e-08	1.8927e-07	EUR snBulk
ENSG00000122420	PTGFR	1	77303884	79540701	3292	29	0.0355462	8.01789e-09	1.85573e-08	EUR snBulk
ENSG00000137965	IFI44	1	77649796	79664078	2968	9	0.113698	2.00909e-26	9.68138e-26	EUR snBulk
ENSG00000162618	ADGRL4	1	77889764	80282124	3903	33	0.0136212	0.000399319	0.000686711	EUR snBulk
ENSG00000285409	ENSG00000285409	1	78967733	81051404	3543	115	0.0131448	0.000509056	0.000869444	EUR snBulk
ENSG00000234184	LINC01781	1	79535755	81646791	3578	13	0.0282918	2.82635e-07	5.97914e-07	EUR snBulk
ENSG00000117114	ADGRL2	1	80306147	82992436	4191	34	0.115786	5.82659e-27	2.84932e-26	EUR snBulk
ENSG00000234953	ENSG00000234953	1	80513880	82557702	3160	34	0.070722	1.73942e-16	5.83367e-16	EUR snBulk
ENSG00000236676	ENSG00000236676	1	80585941	82625713	3093	50	0.13097	2.67508e-30	1.44976e-29	EUR snBulk
ENSG00000233290	ENSG00000233290	1	81212413	83848205	3586	105	0.0247491	1.7711e-06	3.56508e-06	EUR snBulk
ENSG00000236268	LINC01361	1	81970820	83986208	2608	41	0.0566196	2.282e-13	6.67412e-13	EUR snBulk
ENSG00000285782	ENSG00000285782	1	82397555	84425353	2438	115	0.170649	2.90258e-40	2.05062e-39	EUR snBulk
ENSG00000231364	LINC01712	1	82445967	84480024	2494	59	0.0652493	2.51028e-15	8.02179e-15	EUR snBulk
ENSG00000233008	LINC01725	1	82575776	84861023	2944	150	0.251035	8.02684e-62	9.19395e-61	EUR snBulk
ENSG00000237076	ENSG00000237076	1	82790280	84801465	2375	62	0.0773069	6.68977e-18	2.3696e-17	EUR snBulk
ENSG00000137941	TTLL7	1	82865024	84999150	2622	93	0.0322328	4.67374e-08	1.03545e-07	EUR snBulk
ENSG00000271576	PRKACB-DT	1	83076331	85077931	2487	22	0.0288743	2.29371e-07	4.88081e-07	EUR snBulk
ENSG00000137976	DNASE2B	1	83398484	85415018	2860	35	0.0112094	0.00135897	0.00226134	EUR snBulk
ENSG00000117133	RPF1	1	83479259	85498352	2971	74	0.0683636	6.90893e-16	2.26258e-15	EUR snBulk
ENSG00000285851	ENSG00000285851	1	83498350	85556688	2998	54	0.311857	1.84083e-80	3.02732e-79	EUR snBulk
ENSG00000122432	SPATA1	1	83506300	85566194	3000	109	0.371063	8.89925e-102	2.14257e-100	EUR snBulk
ENSG00000117151	CTBS	1	83549611	85574480	2964	63	0.26367	1.7624e-65	2.18387e-64	EUR snBulk
ENSG00000284882	ENSG00000284882	1	83574129	85583620	2927	51	0.092829	1.35926e-21	5.51617e-21	EUR snBulk
ENSG00000117155	SSX2IP	1	83643706	85690803	2950	27	0.0106101	0.00183082	0.00302226	EUR snBulk
ENSG00000171517	LPAR3	1	83811602	85893206	2942	30	0.105806	1.60649e-24	7.26777e-24	EUR snBulk
ENSG00000153898	MCOLN2	1	83925583	85997113	2919	57	0.460328	1.88519e-137	8.15452e-136	EUR snBulk
ENSG00000162643	DNAI3	1	83999147	86133138	3209	33	0.119344	1.35778e-27	6.78024e-27	EUR snBulk
ENSG00000055732	MCOLN3	1	84018082	86048500	2987	33	0.247136	4.94784e-61	5.57544e-60	EUR snBulk
ENSG00000280099	ENSG00000280099	1	84152487	86154203	3084	26	0.0231696	3.61277e-06	7.12781e-06	EUR snBulk
ENSG00000097096	SYDE2	1	84156889	86201016	3162	42	0.0377785	2.30626e-09	5.49597e-09	EUR snBulk
ENSG00000162642	C1orf52	1	84249953	86259672	3258	19	0.0530245	1.39065e-12	3.91806e-12	EUR snBulk
ENSG00000142867	BCL10	1	84265776	86276632	3253	26	0.0471432	3.01684e-11	7.94646e-11	EUR snBulk
ENSG00000223653	ENSG00000223653	1	84276388	86448124	3559	34	0.0150143	0.000209953	0.000367892	EUR snBulk
ENSG00000153904	DDAH1	1	84318481	86578363	3729	19	0.0205341	1.16942e-05	2.23142e-05	EUR snBulk
ENSG00000117174	ZNHIT6	1	84649417	86708433	3382	79	0.179932	1.46808e-42	1.09424e-41	EUR snBulk
ENSG00000171502	COL24A1	1	84729233	87156943	3795	69	0.171356	2.49655e-40	1.76667e-39	EUR snBulk
ENSG00000285210	LINC02795	1	85288704	87320711	3051	86	0.373228	9.5665e-103	2.34044e-101	EUR snBulk
ENSG00000122417	ODF2L	1	85346824	87396342	3034	59	0.34502	6.67632e-92	1.37025e-90	EUR snBulk
ENSG00000137975	CLCA2	1	85424171	87456553	3016	68	0.059731	4.31293e-14	1.30407e-13	EUR snBulk
ENSG00000016490	CLCA1	1	85468368	87500259	2988	48	0.0904805	8.8144e-21	3.47781e-20	EUR snBulk
ENSG00000236915	CLCA4-AS1	1	85571181	87696311	3121	136	0.498777	4.63741e-155	2.60598e-153	EUR snBulk
ENSG00000153923	CLCA3P	1	85634273	87655376	2954	82	0.33553	1.05197e-88	2.01749e-87	EUR snBulk
ENSG00000261737	CLCA4-AS1-1	1	85703502	87704462	2959	119	0.348074	2.73869e-93	5.80131e-92	EUR snBulk
ENSG00000284846	ENSG00000284846	1	85821558	87834169	2947	40	0.015494	0.000157976	0.000279095	EUR snBulk
ENSG00000183291	SELENOF	1	85862445	87914424	2994	31	0.299808	5.13631e-81	8.54518e-80	EUR snBulk
ENSG00000153936	HS2ST1	1	85914635	88109982	3108	76	0.0200471	1.7212e-05	3.24438e-05	EUR snBulk
ENSG00000267734	ENSG00000267734	1	85932199	87934891	2911	35	0.22617	9.78756e-55	9.71851e-54	EUR snBulk
ENSG00000267561	ENSG00000267561	1	85993009	88169204	3066	32	0.170287	6.45561e-40	4.53216e-39	EUR snBulk
ENSG00000284240	LINC02801	1	86212669	88264741	2652	27	0.0847204	1.60085e-19	6.01654e-19	EUR snBulk
ENSG00000227290	LINC01364	1	86353521	88371683	2579	52	0.0316797	5.77502e-08	1.27352e-07	EUR snBulk
ENSG00000237505	PKN2-AS1	1	86620803	89685204	3804	35	0.033594	2.33401e-08	5.26244e-08	EUR snBulk
ENSG00000286758	ENSG00000286758	1	87462936	89464079	2541	18	0.0596407	5.51118e-14	1.65839e-13	EUR snBulk
ENSG00000065243	PKN2	1	87684222	89836255	2677	47	0.19989	4.62116e-48	3.93696e-47	EUR snBulk
ENSG00000137944	KYAT3	1	87935773	89992953	2500	2	0.0798876	2.30293e-18	8.29892e-18	EUR snBulk
ENSG00000117226	GBP3	1	88006679	90022894	2435	59	0.153275	1.14881e-35	7.21676e-35	EUR snBulk
ENSG00000117228	GBP1	1	88051882	90065360	2423	46	0.0575458	1.46555e-13	4.3236e-13	EUR snBulk
ENSG00000162645	GBP2	1	88106132	90150456	2479	14	0.100747	3.56184e-23	1.53092e-22	EUR snBulk
ENSG00000286802	ENSG00000286802	1	88128432	90144695	2464	36	0.295296	3.2995e-76	5.04573e-75	EUR snBulk
ENSG00000213512	GBP7	1	88131742	90176009	2494	44	0.188974	1.30918e-45	1.05958e-44	EUR snBulk
ENSG00000183347	GBP6	1	88364059	90388160	2480	45	0.0854219	8.86479e-20	3.3656e-19	EUR snBulk
ENSG00000225492	GBP1P1	1	88407679	90426243	2454	66	0.11719	5.00253e-27	2.4496e-26	EUR snBulk
ENSG00000286548	ENSG00000286548	1	88427533	90525472	2559	163	0.333046	9.78952e-89	1.87885e-87	EUR snBulk
ENSG00000197147	LRRC8B	1	88524829	90597861	2535	12	0.0452082	7.38295e-11	1.90339e-10	EUR snBulk
ENSG00000231999	LRRC8C-DT	1	88581291	90632916	2534	64	0.0278253	3.50393e-07	7.36834e-07	EUR snBulk
ENSG00000271949	ENSG00000271949	1	88633140	90933250	2841	36	0.546839	3.7782e-181	3.27407e-179	EUR snBulk
ENSG00000226394	ENSG00000226394	1	88661212	90661353	2417	4	0.0960879	1.40237e-22	5.89561e-22	EUR snBulk
ENSG00000233593	LINC02609	1	89769086	91851658	2912	47	0.0511182	4.14931e-12	1.13886e-11	EUR snBulk
ENSG00000285532	LINC02788	1	89835660	91849472	2821	59	0.221136	1.65746e-53	1.6037e-52	EUR snBulk
ENSG00000225446	LINC01763	1	89851122	91855253	2815	59	0.111605	1.01026e-25	4.76038e-25	EUR snBulk
ENSG00000122482	ZNF644	1	89915298	92022272	3036	31	0.0315868	5.74957e-08	1.26834e-07	EUR snBulk
ENSG00000162669	HFM1	1	90260766	92404856	2960	126	0.413903	3.99385e-117	1.23398e-115	EUR snBulk
ENSG00000097046	CDC7	1	90500851	92525764	2721	65	0.489948	1.79782e-151	9.50119e-150	EUR snBulk
ENSG00000069702	TGFBR3	1	90680343	92906335	2892	40	0.0105454	0.00188094	0.00310241	EUR snBulk
ENSG00000233228	LPCAT2BP	1	91066306	93067839	2593	18	0.0334455	2.55013e-08	5.73765e-08	EUR snBulk
ENSG00000273487	ENSG00000273487	1	91189237	93190707	2398	121	0.084056	2.21689e-19	8.29068e-19	EUR snBulk
ENSG00000225505	ENSG00000225505	1	91732000	93733257	2185	20	0.0152429	0.000183572	0.000322918	EUR snBulk
ENSG00000154511	DIPK1A	1	91832737	93961522	2498	22	0.090719	4.24565e-21	1.69596e-20	EUR snBulk
ENSG00000229052	ENSG00000229052	1	91930696	93934098	2308	17	0.0694109	4.17325e-16	1.37755e-15	EUR snBulk
ENSG00000287797	ENSG00000287797	1	91978265	93987367	2335	27	0.223628	1.36033e-54	1.34503e-53	EUR snBulk
ENSG00000117500	TMED5	1	92149742	94180516	2479	26	0.0524138	2.03233e-12	5.67314e-12	EUR snBulk
ENSG00000122483	CCDC18	1	92179919	94278730	2543	22	0.0640794	5.03319e-15	1.5873e-14	EUR snBulk
ENSG00000223745	CCDC18-AS1	1	92262186	94346025	2546	65	0.47121	2.19968e-142	1.0164e-140	EUR snBulk
ENSG00000137942	FNBP1L	1	92448118	94554661	2576	7	0.0304354	1.05363e-07	2.28975e-07	EUR snBulk
ENSG00000023909	GCLM	1	92885199	94909456	2789	11	0.0144964	0.000262473	0.000456624	EUR snBulk
ENSG00000198691	ABCA4	1	92992834	95121148	3064	32	0.187683	1.09714e-44	8.63787e-44	EUR snBulk
ENSG00000137962	ARHGAP29	1	93148988	95275068	3087	33	0.0211472	8.69486e-06	1.67463e-05	EUR snBulk
ENSG00000117528	ABCD3	1	93418389	95518666	3104	40	0.113428	3.09163e-26	1.48202e-25	EUR snBulk
ENSG00000117525	F3	1	93529173	95541759	3049	53	0.0105472	0.00186625	0.00307896	EUR snBulk
ENSG00000224081	SLC44A3-AS1	1	93613814	95855426	3415	19	0.0261555	8.47187e-07	1.74085e-06	EUR snBulk
ENSG00000143036	SLC44A3	1	93820342	95895246	3035	25	0.178994	1.54803e-42	1.1535e-41	EUR snBulk
ENSG00000235501	CNN3-DT	1	93927361	95963616	2925	55	0.194847	6.93576e-47	5.75827e-46	EUR snBulk
ENSG00000172339	ALG14	1	93974405	96072951	3013	35	0.111692	9.4765e-26	4.47191e-25	EUR snBulk
ENSG00000271092	TLCD4-RWDD3	1	94117923	96247225	2924	19	0.167899	2.20447e-39	1.52723e-38	EUR snBulk
ENSG00000226026	ENSG00000226026	1	94161676	96233982	2837	46	0.108456	3.78345e-25	1.74758e-24	EUR snBulk
ENSG00000228852	ENSG00000228852	1	94243167	96278940	2810	61	0.372747	1.72623e-103	4.25965e-102	EUR snBulk
ENSG00000287919	ENSG00000287919	1	94282233	96287702	2783	42	0.267269	1.25623e-66	1.59426e-65	EUR snBulk
ENSG00000228504	LINC01760	1	94310928	96318263	2811	60	0.130511	5.07595e-30	2.72111e-29	EUR snBulk
ENSG00000228971	LINC02607	1	94510059	96782342	3329	19	0.112105	8.38787e-26	3.96328e-25	EUR snBulk
ENSG00000117569	PTBP2	1	95721665	97823738	2643	42	0.110113	4.02002e-26	1.91955e-25	EUR snBulk
ENSG00000226053	LINC01776	1	97210747	99272658	2988	15	0.0290085	1.50255e-07	3.23528e-07	EUR snBulk
ENSG00000232825	ENSG00000232825	1	98004276	100244794	3455	18	0.0476882	2.17093e-11	5.75957e-11	EUR snBulk
ENSG00000117600	PLPPR4	1	98264292	100309590	3216	55	0.0111478	0.00141791	0.00235575	EUR snBulk
ENSG00000162688	AGL	1	98850361	100924023	3023	17	0.0192773	2.41519e-05	4.50403e-05	EUR snBulk
ENSG00000156876	SASS6	1	99083563	101132955	2739	76	0.146692	5.47917e-34	3.3064e-33	EUR snBulk
ENSG00000122435	TRMT13	1	99133150	101150498	2664	39	0.0355663	8.61632e-09	1.99084e-08	EUR snBulk
ENSG00000122477	LRRC39	1	99148448	101178273	2680	66	0.0944662	9.0133e-22	3.68454e-21	EUR snBulk
ENSG00000137992	DBT	1	99186919	101249834	2729	49	0.0830397	4.55298e-19	1.67977e-18	EUR snBulk
ENSG00000285530	ENSG00000285530	1	99220488	101253414	2670	18	0.0403286	6.83848e-10	1.67606e-09	EUR snBulk
ENSG00000224616	RTCA-AS1	1	99251528	101266179	2613	38	0.222395	9.75067e-54	9.46998e-53	EUR snBulk
ENSG00000137996	RTCA	1	99266216	101292769	2624	66	0.101933	2.14924e-23	9.31075e-23	EUR snBulk
ENSG00000234332	BCAS2P2	1	99393033	101394026	2696	4	0.0263579	6.91295e-07	1.42815e-06	EUR snBulk
ENSG00000162694	EXTL2	1	99872372	101895179	2877	15	0.089002	1.4519e-20	5.68676e-20	EUR snBulk
ENSG00000273204	ENSG00000273204	1	99894928	101895356	2829	18	0.0631269	9.28418e-15	2.89459e-14	EUR snBulk
ENSG00000162695	SLC30A7	1	99896076	101981757	3008	42	0.0219956	6.71001e-06	1.30062e-05	EUR snBulk
ENSG00000230946	HNRNPA1P68	1	99941017	101941995	2862	11	0.0123132	0.000780788	0.00131919	EUR snBulk
ENSG00000233184	ENSG00000233184	1	100025844	102090513	2935	26	0.209075	1.02915e-50	9.33636e-50	EUR snBulk
ENSG00000233359	ENSG00000233359	1	101199739	103389630	3946	51	0.390043	1.72685e-108	4.65872e-107	EUR snBulk
ENSG00000230864	ENSG00000230864	1	101763322	103853842	3054	10	0.0103462	0.00211133	0.00346952	EUR snBulk
ENSG00000224613	ENSG00000224613	1	102415980	104525511	3160	45	0.0150726	0.00019828	0.000347911	EUR snBulk
ENSG00000185946	RNPC3	1	102525691	104555239	3072	51	0.0445988	8.70384e-11	2.23431e-10	EUR snBulk
ENSG00000240038	AMY2B	1	102553815	104579534	3142	91	0.0442357	1.17481e-10	2.99843e-10	EUR snBulk
ENSG00000215869	ENSG00000215869	1	103072983	105226678	3465	30	0.395821	8.23182e-112	2.31798e-110	EUR snBulk
ENSG00000198890	PRMT6	1	106056674	108067636	3020	11	0.264412	1.10487e-66	1.40426e-65	EUR snBulk
ENSG00000230489	VAV3-AS1	1	106964443	108994607	2739	41	0.0430253	2.16553e-10	5.45133e-10	EUR snBulk
ENSG00000085491	SLC25A24	1	107134043	109200849	2906	75	0.598019	2.04284e-211	2.79664e-209	EUR snBulk
ENSG00000241361	SLC25A24P1	1	107272943	109337853	2914	36	0.184742	1.25639e-43	9.65252e-43	EUR snBulk
ENSG00000243967	NBPF5P	1	107375838	109410814	2823	92	0.225287	1.78691e-54	1.76342e-53	EUR snBulk
ENSG00000162636	FAM102B	1	107560089	109644900	2846	24	0.0112335	0.00136491	0.00227062	EUR snBulk
ENSG00000143107	FNDC7	1	107712908	109742749	2711	36	0.323014	2.35845e-84	4.17468e-83	EUR snBulk
ENSG00000116266	STXBP3	1	107746674	109809523	2746	9	0.0850656	1.0481e-19	3.96809e-19	EUR snBulk
ENSG00000162641	AKNAD1	1	107815898	109963484	2798	18	0.0113807	0.00123141	0.00205599	EUR snBulk
ENSG00000085433	WDR47	1	107970214	110042113	2576	17	0.0925186	2.76331e-21	1.1109e-20	EUR snBulk
ENSG00000273382	TMEM167B-DT	1	108087971	110090858	2380	7	0.0223841	5.60836e-06	1.09293e-05	EUR snBulk
ENSG00000215717	TMEM167B	1	108090764	110096934	2381	7	0.0769977	8.86253e-18	3.12461e-17	EUR snBulk
ENSG00000251484	ENSG00000251484	1	108103535	110104766	2350	8	0.010529	0.0018201	0.00300495	EUR snBulk
ENSG00000179902	C1orf194	1	108105951	110113857	2358	45	0.0866893	5.69229e-20	2.1759e-19	EUR snBulk
ENSG00000116299	ELAPOR1	1	108113679	110206781	2422	51	0.0478595	1.83068e-11	4.88103e-11	EUR snBulk
ENSG00000143126	CELSR2	1	108249539	110275751	2310	8	0.0583302	9.5936e-14	2.85712e-13	EUR snBulk
ENSG00000134222	PSRC1	1	108279556	110283186	2332	79	0.375349	5.77631e-103	1.41586e-101	EUR snBulk
ENSG00000134243	SORT1	1	108309568	110397918	2508	74	0.0159522	0.000121826	0.000216866	EUR snBulk
ENSG00000143106	PSMA5	1	108399042	110426448	2450	18	0.0117356	0.0010549	0.00176874	EUR snBulk
ENSG00000143028	SYPL2	1	108466546	110482134	2545	68	0.0285383	2.51795e-07	5.34473e-07	EUR snBulk
ENSG00000162650	ATXN7L2	1	108483479	110492804	2548	5	0.0358398	6.88815e-09	1.60073e-08	EUR snBulk
ENSG00000181754	AMIGO1	1	108504178	110509738	2554	13	0.0667906	1.31522e-15	4.25357e-15	EUR snBulk
ENSG00000168765	GSTM4	1	108656099	110674836	2603	103	0.132657	6.49503e-31	3.58797e-30	EUR snBulk
ENSG00000213366	GSTM2	1	108668022	110709551	2631	100	0.247923	6.25616e-62	7.1882e-61	EUR snBulk
ENSG00000260246	ENSG00000260246	1	108693117	110693742	2606	26	0.0952571	6.42789e-22	2.6381e-21	EUR snBulk
ENSG00000134201	GSTM5	1	108711780	110775428	2716	60	0.571264	5.8146e-194	6.08338e-192	EUR snBulk
ENSG00000134202	GSTM3	1	108733932	110741038	2614	35	0.570079	1.40793e-195	1.5552e-193	EUR snBulk
ENSG00000198758	EPS8L3	1	108750080	110764027	2623	52	0.258055	3.36637e-64	4.05811e-63	EUR snBulk
ENSG00000228420	LINC01768	1	108828355	110871436	2720	66	0.321731	6.06789e-84	1.06601e-82	EUR snBulk
ENSG00000143093	STRIP1	1	109031577	111074641	2710	4	0.0142439	0.000295217	0.000511824	EUR snBulk
ENSG00000227091	SLC6A17-AS1	1	109165948	111172489	2596	5	0.0242206	2.2727e-06	4.53995e-06	EUR snBulk
ENSG00000116396	KCNC4	1	109210314	111283100	2743	21	0.0684091	5.75787e-16	1.89382e-15	EUR snBulk
ENSG00000227963	RBM15-AS1	1	109286375	111339171	2843	49	0.0234932	3.21555e-06	6.36795e-06	EUR snBulk
ENSG00000168679	SLC16A4	1	109362851	111391082	2922	27	0.0277727	3.96455e-07	8.30981e-07	EUR snBulk
ENSG00000143119	CD53	1	109871188	111899922	3195	63	0.187848	1.75754e-44	1.37783e-43	EUR snBulk
ENSG00000261654	ENSG00000261654	1	109936369	111942353	3182	33	0.0408431	5.10258e-10	1.25899e-09	EUR snBulk
ENSG00000232811	ENSG00000232811	1	109943467	111952848	3189	28	0.12123	5.5364e-28	2.80053e-27	EUR snBulk
ENSG00000121931	LRIF1	1	109947190	111963965	3198	17	0.0187576	3.0758e-05	5.69144e-05	EUR snBulk
ENSG00000156171	DRAM2	1	110117163	112140203	3369	52	0.385076	3.46361e-106	8.94116e-105	EUR snBulk
ENSG00000162777	DENND2D	1	110185969	112204535	3390	1	0.0118598	0.000947483	0.00159341	EUR snBulk
ENSG00000173947	PIFO	1	110346600	112353013	3350	112	0.0487693	1.359e-11	3.64531e-11	EUR snBulk
ENSG00000234020	CHIAP3	1	110353275	112367409	3370	20	0.0111103	0.00138529	0.00230379	EUR snBulk
ENSG00000085465	OVGP1	1	110414319	112427735	3378	16	0.0874141	3.77205e-20	1.45354e-19	EUR snBulk
ENSG00000116459	ATP5PB	1	110448864	112462773	3363	8	0.0238964	1.65783e-06	3.34178e-06	EUR snBulk
ENSG00000121933	TMIGD3	1	110483348	112563962	3403	43	0.189133	1.65836e-45	1.33839e-44	EUR snBulk
ENSG00000215867	KRT18P57	1	110648291	112649544	3244	36	0.0918024	3.99663e-21	1.59822e-20	EUR snBulk
ENSG00000197852	INKA2	1	110680630	112755824	3304	24	0.0326192	3.30137e-08	7.37568e-08	EUR snBulk
ENSG00000227811	INKA2-AS1	1	110739579	112747798	3237	21	0.0744699	2.55206e-17	8.82477e-17	EUR snBulk
ENSG00000231437	LINC01750	1	110989770	112998842	3048	4	0.0756683	1.49439e-17	5.2172e-17	EUR snBulk
ENSG00000143079	CTTNBP2NL	1	111396214	113463456	2733	16	0.0249749	1.44378e-06	2.92106e-06	EUR snBulk
ENSG00000134245	WNT2B	1	111466541	113530165	2687	36	0.0760624	1.4513e-17	5.06885e-17	EUR snBulk
ENSG00000273483	ENSG00000273483	1	111517799	113518441	2593	19	0.130327	3.154e-30	1.70535e-29	EUR snBulk
ENSG00000007341	ST7L	1	111523514	113620825	2702	37	0.230963	8.31056e-57	8.57618e-56	EUR snBulk
ENSG00000116489	CAPZA1	1	111619805	113671616	2643	27	0.177645	9.21947e-42	6.76212e-41	EUR snBulk
ENSG00000155363	MOV10	1	111673141	113700746	2557	31	0.0543603	4.60947e-13	1.32508e-12	EUR snBulk
ENSG00000215866	LINC01356	1	111820170	113850643	2430	27	0.0351024	1.10833e-08	2.54395e-08	EUR snBulk
ENSG00000224167	LINC01357	1	111849821	113877871	2405	53	0.329361	9.09807e-87	1.68459e-85	EUR snBulk
ENSG00000229020	AKR7A2P1	1	111923423	113924337	2330	33	0.0188163	2.69612e-05	5.01485e-05	EUR snBulk
ENSG00000226419	SLC16A1-AS1	1	111956415	114047055	2407	34	0.112548	5.22827e-26	2.49002e-25	EUR snBulk
ENSG00000287807	ENSG00000287807	1	111978610	113999636	2338	14	0.0518252	2.56783e-12	7.13161e-12	EUR snBulk
ENSG00000238198	LRIG2-DT	1	112011687	114073113	2353	25	0.0497729	6.01566e-12	1.63802e-11	EUR snBulk
ENSG00000237278	RLIMP2	1	112125321	114126883	2253	15	0.0115389	0.00114057	0.00190815	EUR snBulk
ENSG00000081026	MAGI3	1	112390515	114685923	2647	91	0.0499115	5.94118e-12	1.61809e-11	EUR snBulk
ENSG00000116793	PHTF1	1	112696831	114759489	2390	53	0.144087	1.67669e-33	9.97529e-33	EUR snBulk
ENSG00000231128	ENSG00000231128	1	112812379	114870159	2377	11	0.0202074	1.55348e-05	2.93684e-05	EUR snBulk
ENSG00000134242	PTPN22	1	112813811	114871753	2377	16	0.062456	1.50696e-14	4.65214e-14	EUR snBulk
ENSG00000226167	AP4B1-AS1	1	112856635	114901237	2358	58	0.0503911	5.18494e-12	1.41722e-11	EUR snBulk
ENSG00000188761	BCL2L15	1	112876816	114887581	2325	68	0.0755303	1.66667e-17	5.81158e-17	EUR snBulk
ENSG00000134262	AP4B1	1	112894194	114905201	2330	15	0.128918	3.65078e-30	1.97106e-29	EUR snBulk
ENSG00000118655	DCLRE1B	1	112905213	114914086	2321	37	0.0546744	6.82525e-13	1.94726e-12	EUR snBulk
ENSG00000116774	OLFML3	1	112979391	115035572	2410	14	0.01556	0.000161183	0.000284545	EUR snBulk
ENSG00000134207	SYT6	1	113089291	115153880	2503	23	0.0190458	2.85027e-05	5.28934e-05	EUR snBulk
ENSG00000232895	ENSG00000232895	1	113206427	115262278	2616	5	0.176048	2.24173e-41	1.62706e-40	EUR snBulk
ENSG00000197323	TRIM33	1	113392790	115511203	2786	23	0.0387534	1.71679e-09	4.11754e-09	EUR snBulk
ENSG00000116752	BCAS2	1	113567557	115581629	2704	4	0.0239911	2.38082e-06	4.75041e-06	EUR snBulk
ENSG00000175984	DENND2C	1	113582848	115670422	2836	25	0.113537	2.0247e-26	9.75476e-26	EUR snBulk
ENSG00000134198	TSPAN2	1	114048011	116089503	3130	52	0.162031	8.37734e-38	5.55692e-37	EUR snBulk
ENSG00000173218	VANGL1	1	114641970	116698224	2901	28	0.0106924	0.00159461	0.0026425	EUR snBulk
ENSG00000118729	CASQ2	1	114700021	116768714	2908	41	0.0825788	2.59618e-19	9.67397e-19	EUR snBulk
ENSG00000177551	NHLH2	1	114836377	116843917	2853	35	0.0716528	1.27917e-16	4.31313e-16	EUR snBulk
ENSG00000228127	LINC01649	1	114904855	116931616	2842	45	0.165297	1.09933e-38	7.45551e-38	EUR snBulk
ENSG00000163393	SLC22A15	1	114976513	117070054	2975	50	0.116527	8.16833e-27	3.9771e-26	EUR snBulk
ENSG00000173212	MAB21L3	1	115111399	117138149	2851	76	0.26792	1.63171e-68	2.15361e-67	EUR snBulk
ENSG00000163399	ATP1A1	1	115372668	117410261	2799	52	0.0243574	2.0772e-06	4.16008e-06	EUR snBulk
ENSG00000134247	PTGFRN	1	115909916	117990353	2572	15	0.0265781	6.31459e-07	1.30832e-06	EUR snBulk
ENSG00000236137	ENSG00000236137	1	116025482	118059490	2507	10	0.0405713	6.44109e-10	1.58167e-09	EUR snBulk
ENSG00000116830	TTF2	1	116060326	118107453	2518	39	0.390477	3.98357e-109	1.07922e-107	EUR snBulk
ENSG00000134253	TRIM45	1	116111060	118122587	2464	10	0.0690236	4.20628e-16	1.38792e-15	EUR snBulk
ENSG00000271427	ENSG00000271427	1	116364899	118365473	2385	57	0.0273894	4.46791e-07	9.33825e-07	EUR snBulk
ENSG00000183508	TENT5C	1	116606048	118628389	2649	50	0.0140283	0.000324748	0.00056136	EUR snBulk
ENSG00000196505	GDAP2	1	116863485	118929621	2876	7	0.0179258	4.98946e-05	9.10159e-05	EUR snBulk
ENSG00000065183	WDR3	1	116929720	118966543	2886	67	0.0993571	5.02161e-23	2.14296e-22	EUR snBulk
ENSG00000155761	SPAG17	1	116953590	119185228	3173	26	0.0111981	0.00123008	0.00205389	EUR snBulk
ENSG00000116874	WARS2	1	118031216	120140654	2596	42	0.178163	3.16781e-42	2.34013e-41	EUR snBulk
ENSG00000231365	WARS2-AS1	1	118140391	120275973	2512	119	0.622118	4.31548e-227	7.25936e-225	EUR snBulk
ENSG00000227056	RPL6P2	1	118219314	120220096	2407	61	0.0491353	1.07656e-11	2.89979e-11	EUR snBulk
ENSG00000227712	ENSG00000227712	1	118230313	120327915	2400	107	0.224526	1.87787e-54	1.85176e-53	EUR snBulk
ENSG00000232650	LINC01780	1	118327399	120356182	2287	78	0.0650985	3.00524e-15	9.56544e-15	EUR snBulk
ENSG00000116882	HAO2	1	118368779	120394130	2221	59	0.0732897	2.1292e-17	7.39137e-17	EUR snBulk
ENSG00000203859	HSD3B2	1	118414931	120423035	2156	27	0.0121054	0.000875411	0.00147509	EUR snBulk
ENSG00000203858	HSD3BP2	1	118439001	120446086	2141	25	0.0104223	0.00186225	0.00307257	EUR snBulk
ENSG00000235595	GAPDHP23	1	118462029	120463021	2107	46	0.0239659	2.50194e-06	4.98588e-06	EUR snBulk
ENSG00000226443	GAPDHP32	1	118533749	120534746	1986	36	0.0977921	1.18825e-22	5.00938e-22	EUR snBulk
ENSG00000249798	HSD3BP3	1	118538509	120545913	1973	69	0.087173	3.58868e-20	1.38412e-19	EUR snBulk
ENSG00000203855	HSD3BP4	1	118564066	120572067	1892	83	0.0256441	1.08559e-06	2.21764e-06	EUR snBulk
ENSG00000240244	GAPDHP33	1	118596167	120597179	1857	23	0.0924891	2.42019e-21	9.74938e-21	EUR snBulk
ENSG00000260941	LINC00622	1	118597702	120599271	1853	25	0.0113087	0.00130558	0.0021753	EUR snBulk
ENSG00000198857	HSD3BP5	1	118601340	120609250	1845	18	0.0269681	5.14459e-07	1.0716e-06	EUR snBulk
ENSG00000143067	ZNF697	1	118619377	120648266	1800	68	0.0565499	2.2945e-13	6.70914e-13	EUR snBulk
ENSG00000134250	NOTCH2	1	118911553	121100779	1389	17	0.0250259	1.33513e-06	2.70676e-06	EUR snBulk
ENSG00000265808	SEC22B	1	119150898	121176520	1004	41	0.0129761	0.000557398	0.000950243	EUR snBulk
ENSG00000274642	ENSG00000274642	1	119197085	121319680	943	92	0.098709	5.81213e-23	2.47498e-22	EUR snBulk
ENSG00000223804	ENSG00000223804	1	119267334	121341871	848	60	0.11037	1.86471e-25	8.69268e-25	EUR snBulk
ENSG00000270231	NBPF8	1	119419850	121467739	650	58	0.0524817	1.95975e-12	5.4729e-12	EUR snBulk
ENSG00000275131	PDE4DIPP2	1	119489860	121701289	528	41	0.0467603	3.20595e-11	8.43507e-11	EUR snBulk
ENSG00000273136	NBPF26	1	119723949	121842110	256	25	0.0961216	2.39817e-22	9.99547e-22	EUR snBulk
ENSG00000226067	LINC00623	1	119913184	122009291	48	12	0.0407716	6.22581e-10	1.52983e-09	EUR snBulk
ENSG00000265241	RBM8A	1	144917714	146927678	2	2	0.0362484	5.83722e-09	1.36192e-08	EUR snBulk
ENSG00000268043	NBPF12	1	145938744	147996202	1622	71	0.115721	1.08765e-26	5.27969e-26	EUR snBulk
ENSG00000227242	ENSG00000227242	1	146019656	148056593	1622	43	0.0182223	4.27554e-05	7.83818e-05	EUR snBulk
ENSG00000131791	PRKAB2	1	146155106	148172550	1624	22	0.082162	4.61047e-19	1.70025e-18	EUR snBulk
ENSG00000237188	ENSG00000237188	1	146172755	148295734	1647	48	0.077788	5.82298e-18	2.06713e-17	EUR snBulk
ENSG00000131781	FMO5	1	146175351	148243050	1624	26	0.0265099	7.65559e-07	1.57803e-06	EUR snBulk
ENSG00000278811	LINC00624	1	146258885	148517875	1736	39	0.0511609	4.08622e-12	1.12215e-11	EUR snBulk
ENSG00000116128	BCL9	1	146541501	148626216	1736	18	0.0232801	3.67796e-06	7.25032e-06	EUR snBulk
ENSG00000162836	ACP6	1	146629652	148670524	1736	42	0.452596	3.30666e-133	1.33392e-131	EUR snBulk
ENSG00000215859	PDZK1P1	1	146993862	149014956	1736	56	0.0562739	3.14259e-13	9.11235e-13	EUR snBulk
ENSG00000273059	ENSG00000273059	1	147011799	149012228	1734	27	0.0479913	1.70666e-11	4.55836e-11	EUR snBulk
ENSG00000263956	NBPF11	1	147102046	149152322	1571	49	0.0646715	4.15009e-15	1.31234e-14	EUR snBulk
ENSG00000198658	ABHD17AP1	1	147146395	149149566	1500	13	0.0136023	0.000410525	0.000705653	EUR snBulk
ENSG00000232265	LINC02805	1	147156139	149186980	1486	13	0.0563323	3.27343e-13	9.48214e-13	EUR snBulk
ENSG00000227733	ENSG00000227733	1	147159213	149255012	1480	76	0.0220375	6.63124e-06	1.28603e-05	EUR snBulk
ENSG00000234283	LINC01731	1	147271884	149280749	1228	83	0.0690188	3.9905e-16	1.31841e-15	EUR snBulk
ENSG00000274020	LINC01138	1	147290889	149519604	1188	111	0.154787	4.30132e-36	2.73275e-35	EUR snBulk
ENSG00000231551	PDE4DIPP6	1	147402516	149432545	977	49	0.105012	2.23716e-24	1.00626e-23	EUR snBulk
ENSG00000225871	ENSG00000225871	1	147435105	149436926	939	27	0.0324559	3.84124e-08	8.54915e-08	EUR snBulk
ENSG00000270629	NBPF14	1	147531385	149679742	773	44	0.0101778	0.00215385	0.00353645	EUR snBulk
ENSG00000215861	ENSG00000215861	1	148197992	150321732	466	45	0.0341817	1.56667e-08	3.5626e-08	EUR snBulk
ENSG00000286185	ENSG00000286185	1	148390623	150556361	707	31	0.0823575	5.17773e-19	1.9078e-18	EUR snBulk
ENSG00000277147	LINC00869	1	148606334	150705716	887	3	0.0147952	0.000222264	0.000388775	EUR snBulk
ENSG00000234232	PDE4DIPP7	1	148676851	150747818	936	30	0.0514506	3.2148e-12	8.87767e-12	EUR snBulk
ENSG00000220323	H2BC19P	1	148842875	150846486	1038	18	0.0166214	7.58391e-05	0.000136916	EUR snBulk
ENSG00000261716	H2BC20P	1	148844498	150850937	1041	24	0.0194076	2.42791e-05	4.52709e-05	EUR snBulk
ENSG00000264207	ENSG00000264207	1	148861271	150862504	1052	22	0.183207	2.29133e-43	1.74732e-42	EUR snBulk
ENSG00000184260	H2AC20	1	148886918	150887411	1070	14	0.0201891	1.42111e-05	2.69391e-05	EUR snBulk
ENSG00000014914	MTMR11	1	148928651	150936879	1122	26	0.043591	1.58491e-10	4.02079e-10	EUR snBulk
ENSG00000285184	ENSG00000285184	1	149045660	151067701	1283	18	0.177501	7.81996e-42	5.74382e-41	EUR snBulk
ENSG00000118292	C1orf54	1	149268200	151280916	1449	27	0.0474006	1.94078e-11	5.166e-11	EUR snBulk
ENSG00000266472	MRPS21	1	149293861	151308979	1459	21	0.0284649	2.81764e-07	5.96168e-07	EUR snBulk
ENSG00000163125	RPRD2	1	149363091	151476566	1588	53	0.233893	6.92362e-57	7.1679e-56	EUR snBulk
ENSG00000143374	TARS2	1	149487364	151507609	1614	12	0.0460512	4.68507e-11	1.21983e-10	EUR snBulk
ENSG00000143369	ECM1	1	149508062	151513789	1619	38	0.0881901	2.81355e-20	1.09006e-19	EUR snBulk
ENSG00000228126	FALEC	1	149515757	151518032	1623	46	0.144641	8.91203e-34	5.33791e-33	EUR snBulk
ENSG00000237781	ADAMTSL4-AS2	1	149548562	151557724	1669	74	0.118433	1.36208e-27	6.80042e-27	EUR snBulk
ENSG00000143382	ADAMTSL4	1	149549369	151560937	1673	46	0.0723008	8.28204e-17	2.81171e-16	EUR snBulk
ENSG00000143384	MCL1	1	149560895	151579738	1691	61	0.100503	4.44814e-23	1.90328e-22	EUR snBulk
ENSG00000143420	ENSA	1	149600851	151629612	1732	41	0.024242	2.02371e-06	4.05863e-06	EUR snBulk
ENSG00000143457	GOLPH3L	1	149646230	151697154	1770	41	0.0290709	2.17311e-07	4.63339e-07	EUR snBulk
ENSG00000143452	HORMAD1	1	149698060	151720895	1793	24	0.138346	3.11702e-32	1.7919e-31	EUR snBulk
ENSG00000163131	CTSS	1	149730079	151765957	1841	25	0.206129	1.73846e-49	1.53073e-48	EUR snBulk
ENSG00000143387	CTSK	1	149794880	151809577	1903	75	0.383806	6.17434e-106	1.58434e-104	EUR snBulk
ENSG00000143437	ARNT	1	149809713	151876708	1984	75	0.101254	2.51348e-23	1.08722e-22	EUR snBulk
ENSG00000283324	CTXND2	1	149887136	151913292	2015	31	0.0224513	5.30343e-06	1.03476e-05	EUR snBulk
ENSG00000143379	SETDB1	1	149926263	151964744	2066	24	0.0986316	1.04662e-22	4.41807e-22	EUR snBulk
ENSG00000143418	CERS2	1	149960583	151975003	2063	16	0.0766803	7.67229e-18	2.71091e-17	EUR snBulk
ENSG00000143412	ANXA9	1	149982249	151995634	2083	9	0.0589426	3.07303e-14	9.35102e-14	EUR snBulk
ENSG00000143363	PRUNE1	1	150008420	152035713	2128	44	0.0273085	4.96071e-07	1.03405e-06	EUR snBulk
ENSG00000163141	BNIPL	1	150036321	152047720	2109	17	0.156256	1.82515e-36	1.16706e-35	EUR snBulk
ENSG00000143443	C1orf56	1	150047751	152051986	2080	4	0.0345303	1.06999e-08	2.45896e-08	EUR snBulk
ENSG00000197622	CDC42SE1	1	150050971	152070325	2084	34	0.105164	4.16287e-24	1.8514e-23	EUR snBulk
ENSG00000213190	MLLT11	1	150060397	152069544	2077	22	0.0201558	1.61364e-05	3.04654e-05	EUR snBulk
ENSG00000143458	GABPB2	1	150070578	152125542	2097	36	0.161086	3.1585e-38	2.11144e-37	EUR snBulk
ENSG00000261168	ENSG00000261168	1	150130075	152131610	2053	3	0.0104061	0.00200387	0.00329883	EUR snBulk
ENSG00000143434	SEMA6C	1	150131685	152146664	2061	36	0.108623	1.95384e-25	9.10489e-25	EUR snBulk
ENSG00000163156	SCNM1	1	150156664	152170296	2056	27	0.207308	1.6414e-49	1.44625e-48	EUR snBulk
ENSG00000143398	PIP5K1A	1	150197949	152249536	2134	49	0.074203	2.81149e-17	9.71011e-17	EUR snBulk
ENSG00000143416	SELENBP1	1	150364304	152372707	2099	2	0.0166805	7.46312e-05	0.000134821	EUR snBulk
ENSG00000143442	POGZ	1	150402724	152459494	2145	56	0.0908916	5.7561e-21	2.28655e-20	EUR snBulk
ENSG00000143367	TUFT1	1	150540305	152583583	2126	9	0.0788159	3.4147e-18	1.22283e-17	EUR snBulk
ENSG00000143376	SNX27	1	150612006	152699091	2213	9	0.0354664	8.79946e-09	2.03242e-08	EUR snBulk
ENSG00000269621	ENSG00000269621	1	150755541	152759911	2116	26	0.073144	5.74028e-17	1.95965e-16	EUR snBulk
ENSG00000143436	MRPL9	1	150759647	152763496	2116	16	0.0586883	9.80437e-14	2.91853e-13	EUR snBulk
ENSG00000143450	OAZ3	1	150762899	152771334	2122	41	0.0508699	4.58797e-12	1.25739e-11	EUR snBulk
ENSG00000249602	ENSG00000249602	1	150763384	152769501	2121	20	0.112492	4.76732e-26	2.27343e-25	EUR snBulk
ENSG00000182134	TDRKH	1	150770107	152791416	2137	26	0.241669	1.07176e-59	1.17229e-58	EUR snBulk
ENSG00000143365	RORC	1	150806071	152831845	2132	5	0.0414634	4.16169e-10	1.03109e-09	EUR snBulk
ENSG00000234614	C2CD4D-AS1	1	150841877	152850385	2104	27	0.0249192	1.49998e-06	3.03189e-06	EUR snBulk
ENSG00000196407	THEM5	1	150847101	152853712	2102	12	0.0196683	2.07832e-05	3.89614e-05	EUR snBulk
ENSG00000159445	THEM4	1	150870866	152909637	2108	97	0.469952	1.95661e-141	8.8971e-140	EUR snBulk
ENSG00000285651	ENSG00000285651	1	150885251	152899333	2089	77	0.377067	4.78641e-103	1.17434e-101	EUR snBulk
ENSG00000197747	S100A10	1	150982915	152993859	2088	23	0.0212106	9.50528e-06	1.82525e-05	EUR snBulk
ENSG00000233792	PUDPP2	1	151124016	153196699	2255	22	0.387748	1.0274e-107	2.73165e-106	EUR snBulk
ENSG00000237975	FLG-AS1	1	151168125	153445456	2568	47	0.553478	5.61771e-184	5.10897e-182	EUR snBulk
ENSG00000197915	HRNR	1	151212076	153224193	2238	52	0.346882	4.44721e-93	9.35882e-92	EUR snBulk
ENSG00000143631	FLG	1	151302165	153325239	2337	78	0.490677	1.79494e-150	9.31386e-149	EUR snBulk
ENSG00000143520	FLG2	1	151348735	153360006	2378	46	0.40077	3.03045e-112	8.58975e-111	EUR snBulk
ENSG00000203782	LORICRIN	1	152259687	154262124	2266	28	0.0407876	5.60371e-10	1.38009e-09	EUR snBulk
ENSG00000285867	ENSG00000285867	1	152586813	154606283	2311	35	0.0572863	1.23089e-13	3.64636e-13	EUR snBulk
ENSG00000189171	S100A13	1	152618787	154631360	2328	11	0.253895	7.71015e-63	9.0363e-62	EUR snBulk
ENSG00000160678	S100A1	1	152627926	154632039	2303	8	0.0922474	2.06849e-21	8.34305e-21	EUR snBulk
ENSG00000160679	CHTOP	1	152633982	154646306	2294	17	0.0602135	4.10845e-14	1.24268e-13	EUR snBulk
ENSG00000243613	ENSG00000243613	1	152746851	154751227	2198	18	0.0805784	8.6014e-19	3.14364e-18	EUR snBulk
ENSG00000143554	SLC27A3	1	152774354	154780157	2201	17	0.0329659	2.98607e-08	6.68692e-08	EUR snBulk
ENSG00000284738	ENSG00000284738	1	152923337	154935240	2343	54	0.26194	4.41084e-65	5.4291e-64	EUR snBulk
ENSG00000198837	DENND4B	1	152929501	154946718	2358	55	0.135574	3.05967e-31	1.71115e-30	EUR snBulk
ENSG00000285779	ENSG00000285779	1	152959151	154975887	2337	15	0.0436871	1.63369e-10	4.13965e-10	EUR snBulk
ENSG00000143578	CREB3L4	1	152967534	154974361	2324	17	0.0315364	6.39437e-08	1.4066e-07	EUR snBulk
ENSG00000143552	NUP210L	1	152992685	155155116	2451	55	0.237767	2.44391e-58	2.60453e-57	EUR snBulk
ENSG00000231416	ENSG00000231416	1	152995632	154995960	2294	35	0.0466036	3.63296e-11	9.52256e-11	EUR snBulk
ENSG00000143612	C1orf43	1	153206696	155220637	2153	10	0.0280021	3.08937e-07	6.51733e-07	EUR snBulk
ENSG00000143575	HAX1	1	153272589	155275875	2061	21	0.0358511	6.57031e-09	1.52825e-08	EUR snBulk
ENSG00000143515	ATP8B2	1	153325525	155351304	2048	11	0.0197018	1.95255e-05	3.66596e-05	EUR snBulk
ENSG00000163239	TDRD10	1	153502219	155548147	1891	35	0.0537862	6.21992e-13	1.77732e-12	EUR snBulk
ENSG00000160716	CHRNB2	1	153567778	155580013	1832	19	0.0172469	6.76502e-05	0.000122521	EUR snBulk
ENSG00000160710	ADAR	1	153581695	155628013	1839	15	0.0547946	5.98879e-13	1.7126e-12	EUR snBulk
ENSG00000287064	ENSG00000287064	1	153671593	155678345	1758	42	0.0577819	1.34415e-13	3.97364e-13	EUR snBulk
ENSG00000143603	KCNN3	1	153697455	155870281	1863	18	0.0330831	2.932e-08	6.56985e-08	EUR snBulk
ENSG00000271380	ENSG00000271380	1	153961825	155962623	1742	8	0.0475924	1.93813e-11	5.1595e-11	EUR snBulk
ENSG00000143537	ADAM15	1	154050566	156062775	1741	60	0.280225	8.07068e-71	1.11675e-69	EUR snBulk
ENSG00000169242	EFNA1	1	154127876	156134899	1764	44	0.239816	1.20056e-58	1.28532e-57	EUR snBulk
ENSG00000169241	SLC50A1	1	154135344	156138857	1762	26	0.0375815	3.12813e-09	7.40042e-09	EUR snBulk
ENSG00000169231	THBS3	1	154195588	156209051	1782	23	0.0794569	1.08097e-18	3.93787e-18	EUR snBulk
ENSG00000236263	ENSG00000236263	1	154211151	156213819	1781	3	0.0191357	2.56434e-05	4.7749e-05	EUR snBulk
ENSG00000160766	GBAP1	1	154213821	156227422	1802	12	0.112345	5.42198e-26	2.58037e-25	EUR snBulk
ENSG00000236675	MTX1P1	1	154230975	156234325	1800	26	0.0166826	8.80561e-05	0.000158339	EUR snBulk
ENSG00000160767	FAM189B	1	154247205	156255483	1808	4	0.0118936	0.000841764	0.00141979	EUR snBulk
ENSG00000116521	SCAMP3	1	154255979	156262430	1812	8	0.125318	5.28091e-29	2.74743e-28	EUR snBulk
ENSG00000176444	CLK2	1	154262868	156278491	1825	19	0.0106401	0.00181651	0.0029994	EUR snBulk
ENSG00000160752	FDPS	1	154308748	156320666	1834	19	0.0459139	4.80478e-11	1.25024e-10	EUR snBulk
ENSG00000225082	DAP3P1	1	154586644	156602197	1693	10	0.0252071	1.37696e-06	2.79047e-06	EUR snBulk
ENSG00000125459	MSTO1	1	154610205	156614951	1680	35	0.0414713	3.95616e-10	9.81305e-10	EUR snBulk
ENSG00000246203	ENSG00000246203	1	154614726	156660245	1706	9	0.0327249	3.56134e-08	7.94063e-08	EUR snBulk
ENSG00000143622	RIT1	1	154897808	156911404	1678	19	0.0729758	6.22666e-17	2.12401e-16	EUR snBulk
ENSG00000132698	RAB25	1	155061160	157070504	1795	25	0.012417	0.00073179	0.0012386	EUR snBulk
ENSG00000160789	LMNA	1	155082573	157140081	1932	20	0.026717	6.89389e-07	1.42433e-06	EUR snBulk
ENSG00000260238	PMF1-BGLAP	1	155212982	157243332	1988	46	0.312026	1.39094e-80	2.29775e-79	EUR snBulk
ENSG00000160781	PAQR6	1	155243320	157248117	1993	11	0.0383681	2.25344e-09	5.37309e-09	EUR snBulk
ENSG00000198952	SMG5	1	155249224	157282825	2077	53	0.129324	6.15201e-30	3.28837e-29	EUR snBulk
ENSG00000163472	TMEM79	1	155282935	157293185	2105	7	0.0158931	0.000135511	0.000240513	EUR snBulk
ENSG00000163467	TSACC	1	155337314	157346995	2185	15	0.0243051	2.21657e-06	4.42954e-06	EUR snBulk
ENSG00000132677	RHBG	1	155369211	157385219	2240	51	0.0194761	2.20925e-05	4.13254e-05	EUR snBulk
ENSG00000237390	ENSG00000237390	1	155388226	157395609	2261	18	0.046122	4.14572e-11	1.08302e-10	EUR snBulk
ENSG00000163382	NAXE	1	155591756	157609507	2472	81	0.230862	6.20118e-57	6.43291e-56	EUR snBulk
ENSG00000160818	GPATCH4	1	155594301	157601496	2454	20	0.0207682	1.05579e-05	2.02134e-05	EUR snBulk
ENSG00000272068	BCAN-AS1	1	155637783	157641004	2549	3	0.0157108	0.000140047	0.000248409	EUR snBulk
ENSG00000132688	NES	1	155668763	157677407	2596	4	0.0274711	3.87504e-07	8.12816e-07	EUR snBulk
ENSG00000285570	ENSG00000285570	1	155689676	157704757	2615	44	0.0156499	0.000148001	0.00026221	EUR snBulk
ENSG00000143320	CRABP2	1	155699606	157705816	2611	16	0.118682	5.17008e-28	2.61884e-27	EUR snBulk
ENSG00000223356	ENSG00000223356	1	155712212	157713174	2614	18	0.0565922	2.4579e-13	7.17389e-13	EUR snBulk
ENSG00000143319	ISG20L2	1	155721891	157728766	2638	73	0.206909	9.63169e-50	8.52156e-49	EUR snBulk
ENSG00000143303	RRNAD1	1	155728442	157736960	2644	18	0.0267893	6.21677e-07	1.28836e-06	EUR snBulk
ENSG00000143321	HDGF	1	155742109	157766925	2669	49	0.021595	7.45469e-06	1.44149e-05	EUR snBulk
ENSG00000143294	PRCC	1	155750610	157800815	2690	26	0.0490657	8.07984e-12	2.18759e-11	EUR snBulk
ENSG00000132694	ARHGEF11	1	155934840	158045742	2911	22	0.183763	2.25372e-43	1.71916e-42	EUR snBulk
ENSG00000163563	MNDA	1	157831351	159849506	3317	12	0.0125746	0.000621718	0.00105696	EUR snBulk
ENSG00000163565	IFI16	1	157999968	160055155	3375	60	0.132543	1.55694e-30	8.49144e-30	EUR snBulk
ENSG00000181036	FCRL6	1	158800511	160816257	2836	24	0.0238721	2.57592e-06	5.12895e-06	EUR snBulk
ENSG00000158714	SLAMF8	1	158826811	160837492	2825	5	0.0305063	8.2419e-08	1.80193e-07	EUR snBulk
ENSG00000256029	ENSG00000256029	1	158834474	160873053	2887	97	0.270187	1.07736e-67	1.39058e-66	EUR snBulk
ENSG00000272668	ENSG00000272668	1	158854870	160867685	2857	96	0.560605	8.6052e-188	8.23321e-186	EUR snBulk
ENSG00000213085	CFAP45	1	158872364	160900165	2877	17	0.0120077	0.000912483	0.00153615	EUR snBulk
ENSG00000085552	IGSF9	1	158927039	160945613	2780	25	0.0133966	0.000466656	0.000799306	EUR snBulk
ENSG00000162728	KCNJ9	1	159081538	161090563	2758	25	0.0232346	3.57478e-06	7.05503e-06	EUR snBulk
ENSG00000162729	IGSF8	1	159091340	161098943	2758	6	0.31644	5.01022e-82	8.50585e-81	EUR snBulk
ENSG00000132681	ATP1A4	1	159151586	161186980	2783	6	0.0614028	2.48697e-14	7.60456e-14	EUR snBulk
ENSG00000143318	CASQ1	1	159190575	161201886	2770	24	0.143198	2.43371e-33	1.44258e-32	EUR snBulk
ENSG00000132716	DCAF8	1	159215715	161262549	2824	13	0.0136873	0.000399139	0.000686448	EUR snBulk
ENSG00000122218	COPA	1	159288594	161343273	2864	33	0.125391	3.52789e-29	1.84661e-28	EUR snBulk
ENSG00000171786	NHLH1	1	159367071	161372846	2830	7	0.0193863	2.2632e-05	4.22917e-05	EUR snBulk
ENSG00000234425	ENSG00000234425	1	159537073	161571458	2735	54	0.0148958	0.000219442	0.000383996	EUR snBulk
ENSG00000066294	CD84	1	159541095	161579516	2730	18	0.0306012	7.78115e-08	1.70365e-07	EUR snBulk
ENSG00000122223	CD244	1	159830160	161862887	2696	21	0.0348565	1.27417e-08	2.91419e-08	EUR snBulk
ENSG00000158769	F11R	1	159995211	162021343	2687	65	0.447733	1.0176e-131	3.98633e-130	EUR snBulk
ENSG00000270149	ENSG00000270149	1	159997957	162038962	2702	55	0.637248	3.37967e-239	6.79554e-237	EUR snBulk
ENSG00000158773	USF1	1	160039251	162045977	2624	114	0.357356	7.47458e-96	1.65128e-94	EUR snBulk
ENSG00000162755	KLHDC9	1	160098361	162100346	2630	43	0.0127867	0.000629134	0.00106914	EUR snBulk
ENSG00000158793	NIT1	1	160118086	162125445	2650	22	0.0231662	3.26468e-06	6.46036e-06	EUR snBulk
ENSG00000158864	NDUFS2	1	160197104	162214723	2699	18	0.0755393	1.76745e-17	6.15464e-17	EUR snBulk
ENSG00000158882	TOMM40L	1	160225939	162230746	2716	25	0.0459167	5.55528e-11	1.44116e-10	EUR snBulk
ENSG00000248485	PCP4L1	1	160258745	162285450	2786	72	0.0414451	3.14086e-10	7.83605e-10	EUR snBulk
ENSG00000158887	MPZ	1	160304735	162309968	2791	21	0.13272	8.70223e-31	4.78059e-30	EUR snBulk
ENSG00000143252	SDHC	1	160314381	162363206	2870	123	0.16698	4.54463e-39	3.11245e-38	EUR snBulk
ENSG00000283696	ENSG00000283696	1	160399409	162422424	2876	27	0.0659146	2.07259e-15	6.65201e-15	EUR snBulk
ENSG00000283360	ENSG00000283360	1	160403409	162470523	2930	43	0.0425694	2.30024e-10	5.78648e-10	EUR snBulk
ENSG00000273112	ENSG00000273112	1	160513176	162605099	2902	17	0.0509948	4.11949e-12	1.13104e-11	EUR snBulk
ENSG00000162746	FCRLB	1	160721563	162728143	2756	39	0.0409782	5.45197e-10	1.34314e-09	EUR snBulk
ENSG00000081721	DUSP12	1	160749758	162757238	2758	43	0.0415241	4.35213e-10	1.07703e-09	EUR snBulk
ENSG00000118217	ATF6	1	160766298	162977574	3102	25	0.05289	1.48599e-12	4.17796e-12	EUR snBulk
ENSG00000254706	ENSG00000254706	1	161365407	163383531	2993	67	0.0242505	2.11294e-06	4.22935e-06	EUR snBulk
ENSG00000239887	C1orf226	1	161378841	163386812	2968	34	0.0214111	7.73115e-06	1.49371e-05	EUR snBulk
ENSG00000198574	SH2D1B	1	161395268	163412138	2987	19	0.0106954	0.00175722	0.00290299	EUR snBulk
ENSG00000162733	DDR2	1	161631373	163787405	3388	83	0.0293844	1.84892e-07	3.95956e-07	EUR snBulk
ENSG00000132196	HSD17B7	1	161790702	163812823	3181	65	0.303674	5.49111e-78	8.69695e-77	EUR snBulk
ENSG00000185860	CCDC190	1	161824458	163868815	3196	13	0.181706	3.95128e-43	2.9919e-42	EUR snBulk
ENSG00000230739	ENSG00000230739	1	161824795	163849467	3179	44	0.0806652	1.08914e-18	3.96651e-18	EUR snBulk
ENSG00000143248	RGS5	1	162111121	164321791	3497	33	0.0421767	3.34263e-10	8.32814e-10	EUR snBulk
ENSG00000232892	RGS5-AS1	1	162161675	164213023	3263	41	0.0387756	1.63284e-09	3.92168e-09	EUR snBulk
ENSG00000237756	ENSG00000237756	1	162259850	164260659	3158	14	0.032031	5.23434e-08	1.15776e-07	EUR snBulk
ENSG00000143228	NUF2	1	162266576	164355764	3248	120	0.100576	2.33842e-23	1.01235e-22	EUR snBulk
ENSG00000185630	PBX1	1	163555584	165899296	3399	72	0.0248657	1.67096e-06	3.36798e-06	EUR snBulk
ENSG00000276359	Metazoa_SRP-85	1	163703026	165703309	3059	39	0.0282178	3.14871e-07	6.63979e-07	EUR snBulk
ENSG00000237463	LRRC52-AS1	1	164476838	166582155	3091	9	0.0166736	8.97132e-05	0.00016124	EUR snBulk
ENSG00000236206	ENSG00000236206	1	164598356	166624084	3016	8	0.254906	2.5994e-63	3.07591e-62	EUR snBulk
ENSG00000143198	MGST3	1	164631213	166661796	3101	24	0.224578	6.21966e-55	6.20932e-54	EUR snBulk
ENSG00000143149	ALDH9A1	1	164662216	166698863	3158	92	0.273199	2.66689e-68	3.5091e-67	EUR snBulk
ENSG00000230175	ENSG00000230175	1	164671256	166671725	3084	15	0.0239116	2.53259e-06	5.04502e-06	EUR snBulk
ENSG00000215838	ENSG00000215838	1	164698750	166709968	3130	64	0.163761	1.26973e-38	8.5885e-38	EUR snBulk
ENSG00000143183	TMCO1	1	164724293	166827755	3322	13	0.0223404	5.65999e-06	1.10249e-05	EUR snBulk
ENSG00000224358	TMCO1-AS1	1	164768929	166775176	3183	15	0.33946	4.18791e-90	8.24673e-89	EUR snBulk
ENSG00000229588	ENSG00000229588	1	165165911	167339090	3342	27	0.0210846	1.047e-05	2.00526e-05	EUR snBulk
ENSG00000215835	ENSG00000215835	1	165275629	167277597	3108	41	0.3399	5.77516e-91	1.16669e-89	EUR snBulk
ENSG00000225325	ENSG00000225325	1	165387727	167452632	3001	11	0.0211096	9.50046e-06	1.82449e-05	EUR snBulk
ENSG00000234984	FMO10P	1	165665885	167682196	2876	10	0.0103373	0.00210228	0.00345486	EUR snBulk
ENSG00000143157	POGK	1	165839447	167856359	2944	35	0.0489612	1.01619e-11	2.73862e-11	EUR snBulk
ENSG00000152382	TADA1	1	165856510	167876264	2961	7	0.0413941	3.9461e-10	9.79092e-10	EUR snBulk
ENSG00000225171	DUTP6	1	165868748	167869209	2935	26	0.154718	4.81091e-36	3.04748e-35	EUR snBulk
ENSG00000143194	MAEL	1	165975582	168022214	2992	50	0.472478	1.64196e-143	7.73982e-142	EUR snBulk
ENSG00000143190	POU2F1	1	166220876	168427345	3102	27	0.0123232	0.00074565	0.00126115	EUR snBulk
ENSG00000198821	CD247	1	166430640	168518610	2998	94	0.321862	1.33973e-83	2.34085e-82	EUR snBulk
ENSG00000287218	ENSG00000287218	1	166455195	168458646	2854	14	0.0216812	7.92472e-06	1.53008e-05	EUR snBulk
ENSG00000143162	CREG1	1	166529117	168553805	2892	34	0.0739747	4.58335e-17	1.57011e-16	EUR snBulk
ENSG00000197965	MPZL1	1	166721192	168791919	2914	54	0.0962214	3.15858e-22	1.30948e-21	EUR snBulk
ENSG00000143199	ADCY10	1	166809386	168914215	2911	54	0.264085	5.63505e-67	7.20468e-66	EUR snBulk
ENSG00000143158	MPC2	1	166916675	168937072	2810	6	0.0381087	2.52738e-09	6.00956e-09	EUR snBulk
ENSG00000143147	GPR161	1	167079542	169137667	2960	29	0.19032	2.63528e-45	2.11621e-44	EUR snBulk
ENSG00000143155	TIPRL	1	167178962	169202109	2901	8	0.0111682	0.00140531	0.00233557	EUR snBulk
ENSG00000214262	ANKRD36BP1	1	167245565	169247343	2942	47	0.0142312	0.000282139	0.000489678	EUR snBulk
ENSG00000143196	DPT	1	167695468	169729206	3165	15	0.0666344	1.81761e-15	5.84459e-15	EUR snBulk
ENSG00000285622	ENSG00000285622	1	167695874	170103276	3899	58	0.148178	2.31845e-34	1.41098e-33	EUR snBulk
ENSG00000225826	LINC00626	1	167784012	169792886	3253	25	0.0239734	2.59358e-06	5.16332e-06	EUR snBulk
ENSG00000143153	ATP1B1	1	168105697	170132722	3484	47	0.0271149	5.52957e-07	1.14965e-06	EUR snBulk
ENSG00000143156	NME7	1	168132531	170367948	3820	81	0.0982625	1.34402e-22	5.65307e-22	EUR snBulk
ENSG00000235575	ENSG00000235575	1	168310665	170322479	3552	51	0.0645542	4.5613e-15	1.44149e-14	EUR snBulk
ENSG00000117475	BLZF1	1	168367970	170396540	3596	70	0.03737	2.93444e-09	6.95432e-09	EUR snBulk
ENSG00000117477	CCDC181	1	168394870	170460669	3666	18	0.0605291	3.36527e-14	1.02222e-13	EUR snBulk
ENSG00000117479	SLC19A2	1	168463909	170485944	3614	34	0.0813454	6.62307e-19	2.43131e-18	EUR snBulk
ENSG00000213062	ENSG00000213062	1	168486076	170500182	3580	15	0.0870978	3.67911e-20	1.41836e-19	EUR snBulk
ENSG00000198734	F5	1	168511951	170586588	3593	13	0.0874025	3.25824e-20	1.25931e-19	EUR snBulk
ENSG00000000460	C1orf112	1	168662007	170854080	3691	31	0.0584283	1.016e-13	3.02125e-13	EUR snBulk
ENSG00000188404	SELL	1	168690665	170711702	3467	101	0.148709	1.49049e-34	9.11401e-34	EUR snBulk
ENSG00000171806	METTL18	1	168792529	170794963	3335	90	0.275606	4.5297e-70	6.16182e-69	EUR snBulk
ENSG00000000457	SCYL3	1	168849631	170894267	3457	76	0.118029	3.6629e-27	1.80047e-26	EUR snBulk
ENSG00000239494	RN7SL333P	1	168859756	170860052	3385	22	0.0886242	2.24847e-20	8.73893e-20	EUR snBulk
ENSG00000231407	GORAB-AS1	1	169460453	171532647	3502	58	0.0166965	8.73204e-05	0.000157093	EUR snBulk
ENSG00000120370	GORAB	1	169532131	171553834	3408	83	0.267465	1.38907e-66	1.75766e-65	EUR snBulk
ENSG00000116132	PRRX1	1	169662728	171739421	3458	51	0.182256	5.60369e-43	4.22693e-42	EUR snBulk
ENSG00000231424	ENSG00000231424	1	169748573	172251857	3991	65	0.185585	3.84823e-44	2.98861e-43	EUR snBulk
ENSG00000117501	MROH9	1	169935526	172064765	3375	28	0.0804716	8.87753e-19	3.24318e-18	EUR snBulk
ENSG00000007933	FMO3	1	170090901	172117819	3167	49	0.063261	9.5044e-15	2.96074e-14	EUR snBulk
ENSG00000117507	FMO6P	1	170137740	172161568	3124	26	0.0877098	3.55909e-20	1.37312e-19	EUR snBulk
ENSG00000076258	FMO4	1	170314183	172342084	3060	39	0.0361608	5.67347e-09	1.32455e-08	EUR snBulk
ENSG00000117533	VAMP4	1	170700160	172742074	3054	31	0.234538	2.73356e-57	2.85528e-56	EUR snBulk
ENSG00000010165	EEF1AKNMT	1	170781660	172814023	3043	9	0.040843	5.95354e-10	1.46419e-09	EUR snBulk
ENSG00000197959	DNM3	1	170841498	173418466	3661	18	0.0140863	0.000317723	0.000549621	EUR snBulk
ENSG00000135845	PIGC	1	171370189	173444086	2723	20	0.0145803	0.000260352	0.000453148	EUR snBulk
ENSG00000180999	C1orf105	1	171420685	173468831	2650	19	0.0562483	2.81961e-13	8.19615e-13	EUR snBulk
ENSG00000094975	SUCO	1	171532349	173611833	2626	9	0.0488125	1.20452e-11	3.23939e-11	EUR snBulk
ENSG00000224228	ENSG00000224228	1	171775905	174064015	2573	51	0.439836	7.28885e-128	2.69145e-126	EUR snBulk
ENSG00000120337	TNFSF18	1	172039202	174050941	2174	68	0.18724	1.49075e-44	1.17081e-43	EUR snBulk
ENSG00000226375	ENSG00000226375	1	172174300	174175503	2136	30	0.152693	1.92546e-35	1.20077e-34	EUR snBulk
ENSG00000117586	TNFSF4	1	172183731	174207331	2147	26	0.294711	1.78073e-75	2.67236e-74	EUR snBulk
ENSG00000203739	PRDX6-AS1	1	172417793	174489407	2137	27	0.0869995	4.72076e-20	1.81017e-19	EUR snBulk
ENSG00000117592	PRDX6	1	172477330	174488815	2045	25	0.0117702	0.000968201	0.0016274	EUR snBulk
ENSG00000162753	SLC9C2	1	172500460	174603072	2135	83	0.427381	4.50092e-124	1.5612e-122	EUR snBulk
ENSG00000238272	ENSG00000238272	1	172555251	174612772	2102	54	0.325887	1.78089e-85	3.21423e-84	EUR snBulk
ENSG00000285777	ENSG00000285777	1	172596060	174669837	2138	44	0.342009	5.53234e-91	1.11851e-89	EUR snBulk
ENSG00000117601	SERPINC1	1	172903800	174917327	2113	37	0.128428	1.43147e-29	7.57907e-29	EUR snBulk
ENSG00000227373	RABGAP1L-DT	1	173110268	175160165	2245	37	0.0975172	1.97929e-22	8.28045e-22	EUR snBulk
ENSG00000152061	RABGAP1L	1	173159410	175995308	3427	24	0.0379641	2.41889e-09	5.75799e-09	EUR snBulk
ENSG00000229531	RABGAP1L-AS1	1	173934947	175954261	2577	4	0.0321517	3.53289e-08	7.87992e-08	EUR snBulk
ENSG00000116161	CACYBP	1	173999163	176012027	2567	21	0.0622786	9.19026e-15	2.86565e-14	EUR snBulk
ENSG00000120333	MRPS14	1	174010789	176023425	2566	24	0.0190993	2.49676e-05	4.65243e-05	EUR snBulk
ENSG00000120332	TNN	1	174067833	176148075	2661	71	0.123072	3.82023e-29	1.99638e-28	EUR snBulk
ENSG00000227740	LINC02803	1	174904762	176921057	2618	29	0.191496	1.98214e-45	1.5972e-44	EUR snBulk
ENSG00000143207	COP1	1	174944831	177207286	2916	127	0.251622	6.18609e-62	7.11086e-61	EUR snBulk
ENSG00000236021	ENSG00000236021	1	175207648	177447919	2832	19	0.139282	2.19199e-32	1.26805e-31	EUR snBulk
ENSG00000116183	PAPPA2	1	175463171	177845601	2844	64	0.0151376	0.000186509	0.000327861	EUR snBulk
ENSG00000286754	ENSG00000286754	1	175829128	177831841	2338	41	0.205246	2.65724e-49	2.32618e-48	EUR snBulk
ENSG00000224968	LINC01645	1	176351562	178437880	2487	34	0.045444	7.1229e-11	1.83782e-10	EUR snBulk
ENSG00000120341	SEC16B	1	176923956	178984303	2593	46	0.0762977	1.20311e-17	4.21919e-17	EUR snBulk
ENSG00000254154	CRYZL2P-SEC16B	1	176928788	179038007	2655	51	0.119334	9.07509e-28	4.55651e-27	EUR snBulk
ENSG00000240021	TEX35	1	177513109	179548602	3048	13	0.0995581	4.90454e-23	2.09508e-22	EUR snBulk
ENSG00000213057	C1orf220	1	177542752	179548889	3010	23	0.120761	6.29095e-28	3.17722e-27	EUR snBulk
ENSG00000266417	MIR4424	1	177677749	179677834	3121	32	0.2321	2.08526e-56	2.13734e-55	EUR snBulk
ENSG00000116191	RALGPS2	1	177725147	179921841	3478	15	0.0698713	3.56117e-16	1.17974e-15	EUR snBulk
ENSG00000116194	ANGPTL1	1	177849535	179871077	3240	64	0.0232215	3.63298e-06	7.16586e-06	EUR snBulk
ENSG00000116199	FAM20B	1	178025804	180076567	3138	41	0.182419	4.5282e-43	3.4227e-42	EUR snBulk
ENSG00000186283	TOR3A	1	178082070	180098023	3068	37	0.0349087	1.25712e-08	2.87622e-08	EUR snBulk
ENSG00000143322	ABL2	1	178099330	180229684	3282	53	0.123413	6.95507e-29	3.60168e-28	EUR snBulk
ENSG00000212338	ENSG00000212338	1	178196473	180196579	3153	9	0.0326589	3.77216e-08	8.39978e-08	EUR snBulk
ENSG00000231564	EIF4A1P11	1	178201705	180201926	3149	18	0.0941535	9.12218e-22	3.72783e-21	EUR snBulk
ENSG00000057252	SOAT1	1	178293714	180358680	3304	40	0.0873696	3.08216e-20	1.19233e-19	EUR snBulk
ENSG00000162779	AXDND1	1	178365720	180554735	3551	82	0.508328	2.0062e-160	1.24419e-158	EUR snBulk
ENSG00000236539	HNRNPA1P54	1	178447602	180457315	3329	54	0.0274784	4.64217e-07	9.69617e-07	EUR snBulk
ENSG00000162782	TDRD5	1	178591613	180691272	3496	36	0.610889	3.83773e-219	6.02269e-217	EUR snBulk
ENSG00000143340	FAM163A	1	178743163	180816198	3381	74	0.204948	7.36984e-49	6.3951e-48	EUR snBulk
ENSG00000231966	LINC02818	1	178829609	180836124	3294	12	0.0123453	0.000728484	0.00123309	EUR snBulk
ENSG00000169905	TOR1AIP2	1	178839967	180877803	3312	11	0.0190051	2.61362e-05	4.86525e-05	EUR snBulk
ENSG00000143337	TOR1AIP1	1	178882042	180920077	3317	49	0.278377	4.79377e-70	6.51758e-69	EUR snBulk
ENSG00000135837	CEP350	1	178954773	181114875	3487	5	0.023346	3.53723e-06	6.98306e-06	EUR snBulk
ENSG00000116260	QSOX1	1	179154869	181204030	3390	23	0.125364	6.31997e-29	3.27807e-28	EUR snBulk
ENSG00000121454	LHX4	1	179230264	181278984	3452	6	0.0708124	1.77369e-16	5.94553e-16	EUR snBulk
ENSG00000230124	ACBD6	1	179269653	181502954	3686	21	0.0257112	1.05201e-06	2.15074e-06	EUR snBulk
ENSG00000135835	KIAA1614	1	179912897	181951614	2795	24	0.0904503	8.78777e-21	3.46836e-20	EUR snBulk
ENSG00000243155	ENSG00000243155	1	179944042	181976482	2776	66	0.207426	2.29174e-50	2.0573e-49	EUR snBulk
ENSG00000251520	ENSG00000251520	1	179964511	181965909	2739	10	0.0301831	1.19065e-07	2.57858e-07	EUR snBulk
ENSG00000135823	STX6	1	179972712	182023121	2773	47	0.400542	8.30604e-112	2.33632e-110	EUR snBulk
ENSG00000153029	MR1	1	180033374	182061938	2759	30	0.041148	5.45432e-10	1.34359e-09	EUR snBulk
ENSG00000162783	IER5	1	180088700	182092900	2752	8	0.0145266	0.000260975	0.000454142	EUR snBulk
ENSG00000237292	LINC01732	1	180174484	182182208	2745	12	0.0180671	4.6534e-05	8.50424e-05	EUR snBulk
ENSG00000272880	ENSG00000272880	1	180812705	182813261	2813	42	0.0294757	1.6876e-07	3.62281e-07	EUR snBulk
ENSG00000224810	ENSG00000224810	1	181062677	183069253	2849	19	0.0240147	2.56494e-06	5.10867e-06	EUR snBulk
ENSG00000121446	RGSL1	1	181409192	183560599	2971	57	0.16897	9.6111e-40	6.71086e-39	EUR snBulk
ENSG00000135828	RNASEL	1	181573634	183589256	2789	50	0.417659	1.5481e-118	4.90686e-117	EUR snBulk
ENSG00000143333	RGS16	1	181598623	183604389	2784	9	0.0111929	0.00132145	0.00220089	EUR snBulk
ENSG00000135838	NPL	1	181789293	183830384	2943	9	0.049261	8.63553e-12	2.33484e-11	EUR snBulk
ENSG00000135862	LAMC1	1	182023420	184145592	3044	68	0.104575	4.4149e-24	1.96044e-23	EUR snBulk
ENSG00000224468	LAMC1-AS1	1	182138402	184141282	2849	31	0.0372478	3.21597e-09	7.60334e-09	EUR snBulk
ENSG00000058085	LAMC2	1	182186238	184245127	2942	6	0.0372494	3.83886e-09	9.03781e-09	EUR snBulk
ENSG00000116698	SMG7	1	182472216	184598246	2892	22	0.0232835	3.4583e-06	6.8309e-06	EUR snBulk
ENSG00000162704	ARPC5	1	182620846	184635783	2703	26	0.0123751	0.000756666	0.00127928	EUR snBulk
ENSG00000198756	COLGALT2	1	182929854	185037729	2784	44	0.142032	4.01885e-33	2.37233e-32	EUR snBulk
ENSG00000198860	TSEN15	1	183051651	185123978	2632	20	0.202946	1.69269e-49	1.49093e-48	EUR snBulk
ENSG00000286655	ENSG00000286655	1	183080657	185149652	2603	23	0.266202	4.04107e-66	5.07344e-65	EUR snBulk
ENSG00000116667	C1orf21	1	183387029	185629019	2660	7	0.0243459	2.0835e-06	4.17238e-06	EUR snBulk
ENSG00000285847	ENSG00000285847	1	183607599	185672166	2477	42	0.265335	2.65734e-66	3.34601e-65	EUR snBulk
ENSG00000286378	ENSG00000286378	1	183664282	185668535	2345	56	0.281065	1.09196e-70	1.50449e-69	EUR snBulk
ENSG00000116406	EDEM3	1	183690237	185754907	2368	26	0.211846	5.22498e-51	4.77882e-50	EUR snBulk
ENSG00000121486	TRMT1L	1	184118101	186157072	2093	13	0.0224057	4.72552e-06	9.25299e-06	EUR snBulk
ENSG00000279838	ENSG00000279838	1	184292384	186294372	2074	13	0.0273613	4.74359e-07	9.89916e-07	EUR snBulk
ENSG00000228309	LINC01350	1	184558371	186628944	2162	15	0.0116833	0.00105981	0.00177686	EUR snBulk
ENSG00000157181	ODR4	1	185375838	187421378	2615	24	0.0398876	1.00891e-09	2.44944e-09	EUR snBulk
ENSG00000229739	PDC-AS1	1	185423481	187521147	2708	71	0.462434	4.9809e-138	2.19135e-136	EUR snBulk
ENSG00000116703	PDC	1	185443566	187461114	2576	88	0.308585	1.34814e-79	2.18221e-78	EUR snBulk
ENSG00000273198	ENSG00000273198	1	185521773	187522304	2588	77	0.141375	6.3531e-33	3.72716e-32	EUR snBulk
ENSG00000228238	ENSG00000228238	1	185578279	187579299	2538	29	0.0283405	2.69162e-07	5.70301e-07	EUR snBulk
ENSG00000288562	ENSG00000288562	1	185624700	187626619	2486	16	0.0279343	2.77058e-07	5.86502e-07	EUR snBulk
ENSG00000273129	PACERR	1	185680622	187683165	2603	58	0.0350159	9.98669e-09	2.2988e-08	EUR snBulk
ENSG00000226486	LINC01035	1	187905688	190037564	3709	34	0.0465304	3.6594e-11	9.58991e-11	EUR snBulk
ENSG00000231175	LINC01720	1	189624890	191801658	3212	15	0.0234351	3.01156e-06	5.97602e-06	EUR snBulk
ENSG00000285638	ENSG00000285638	1	189878145	192151410	3312	44	0.0599198	4.06791e-14	1.23085e-13	EUR snBulk
ENSG00000261642	ENSG00000261642	1	190151510	192154634	2835	29	0.0404708	6.44304e-10	1.582e-09	EUR snBulk
ENSG00000233882	LINC01680	1	190221159	192228467	2864	41	0.0422403	3.27313e-10	8.15894e-10	EUR snBulk
ENSG00000150681	RGS18	1	191158462	193185815	2721	33	0.0282971	3.02066e-07	6.37656e-07	EUR snBulk
ENSG00000090104	RGS1	1	191575763	193580024	2750	9	0.0124587	0.000712568	0.00120694	EUR snBulk
ENSG00000023572	GLRX2	1	192090866	194106114	2918	15	0.137434	6.2986e-32	3.59441e-31	EUR snBulk
ENSG00000134371	CDC73	1	192121983	194254815	3080	52	0.157028	1.29783e-36	8.33392e-36	EUR snBulk
ENSG00000232077	LINC01031	1	192304745	194365953	3050	20	0.0407864	6.20215e-10	1.52431e-09	EUR snBulk
ENSG00000227240	ENSG00000227240	1	192473224	195198708	4505	29	0.0121018	0.000798136	0.00134815	EUR snBulk
ENSG00000285718	ENSG00000285718	1	193785517	195931310	3661	21	0.0141058	0.000321988	0.000556738	EUR snBulk
ENSG00000287364	ENSG00000287364	1	194747024	196763501	2883	12	0.0199097	1.78219e-05	3.35369e-05	EUR snBulk
ENSG00000134365	CFHR4	1	195888014	197918713	2041	57	0.288372	1.39778e-75	2.10256e-74	EUR snBulk
ENSG00000066279	ASPM	1	196084121	198146694	2060	15	0.0239782	2.3913e-06	4.7702e-06	EUR snBulk
ENSG00000177888	ZBTB41	1	196153682	198201293	1993	45	0.0142271	0.000304682	0.000527523	EUR snBulk
ENSG00000237861	ENSG00000237861	1	196222222	198223255	1955	16	0.0131146	0.000521743	0.000890639	EUR snBulk
ENSG00000134376	CRB1	1	196268204	198478455	2283	31	0.0242383	2.04863e-06	4.10574e-06	EUR snBulk
ENSG00000151414	NEK7	1	197156994	199322420	2539	53	0.0360853	5.51256e-09	1.28781e-08	EUR snBulk
ENSG00000287989	ENSG00000287989	1	197450666	199519877	2745	59	0.180252	1.70156e-42	1.26643e-41	EUR snBulk
ENSG00000227747	ENSG00000227747	1	197949016	199949805	3062	31	0.0196675	2.04269e-05	3.83073e-05	EUR snBulk
ENSG00000233410	LINC01222	1	198006040	200021037	3155	36	0.0183609	3.7143e-05	6.83607e-05	EUR snBulk
ENSG00000286541	ENSG00000286541	1	198040501	200080975	3217	81	0.0201707	1.54708e-05	2.92538e-05	EUR snBulk
ENSG00000116833	NR5A2	1	199027614	201177420	3603	63	0.0127308	0.000628279	0.00106776	EUR snBulk
ENSG00000230623	ENSG00000230623	1	199333193	201478669	3801	20	0.0560416	3.12237e-13	9.05679e-13	EUR snBulk
ENSG00000118193	KIF14	1	199551497	201620751	3619	61	0.112031	1.05941e-25	4.98648e-25	EUR snBulk
ENSG00000118197	DDX59	1	199623896	201669907	3567	59	0.516553	4.6822e-165	3.20496e-163	EUR snBulk
ENSG00000260088	DDX59-AS1	1	199669507	201694250	3491	113	0.619884	2.50658e-226	4.13539e-224	EUR snBulk
ENSG00000232237	ASCL5	1	200113943	202127184	3249	16	0.111534	1.08606e-25	5.10819e-25	EUR snBulk
ENSG00000081277	PKP1	1	200283452	202332993	3327	42	0.0624757	1.10922e-14	3.4466e-14	EUR snBulk
ENSG00000174307	PHLDA3	1	200464278	202469237	3201	14	0.0523719	1.89173e-12	5.28869e-12	EUR snBulk
ENSG00000159176	CSRP1	1	200483530	202509456	3198	41	0.025229	1.30934e-06	2.6574e-06	EUR snBulk
ENSG00000224536	ENSG00000224536	1	200507241	202534784	3172	9	0.0451072	6.51707e-11	1.68472e-10	EUR snBulk
ENSG00000134369	NAV1	1	200622885	202826969	3293	23	0.0605465	3.6746e-14	1.11434e-13	EUR snBulk
ENSG00000231871	IPO9-AS1	1	200688259	202829559	3159	8	0.0215983	7.32306e-06	1.41678e-05	EUR snBulk
ENSG00000198700	IPO9	1	200829149	202884291	2996	23	0.0391571	1.39279e-09	3.35735e-09	EUR snBulk
ENSG00000198892	SHISA4	1	200888680	202892587	2906	47	0.312292	4.95754e-81	8.25309e-80	EUR snBulk
ENSG00000223774	ENSG00000223774	1	200893842	202899978	2901	32	0.401445	1.27503e-113	3.68301e-112	EUR snBulk
ENSG00000163431	LMOD1	1	200896456	202946588	2956	34	0.146705	2.73771e-34	1.66299e-33	EUR snBulk
ENSG00000134375	TIMM17A	1	200955503	202970664	2894	14	0.021602	8.26482e-06	1.59383e-05	EUR snBulk
ENSG00000176393	RNPEP	1	200982372	203006147	2899	50	0.0555496	2.35411e-13	6.88032e-13	EUR snBulk
ENSG00000234678	ELF3-AS1	1	200995696	203010463	2874	78	0.0332513	2.52655e-08	5.68658e-08	EUR snBulk
ENSG00000143851	PTPN7	1	201147013	203161588	2766	16	0.0410215	5.66279e-10	1.39415e-09	EUR snBulk
ENSG00000243323	PTPRVP	1	201168051	203189455	2764	23	0.0697751	2.72891e-16	9.08242e-16	EUR snBulk
ENSG00000133067	LGR6	1	201193799	203319781	2885	13	0.0472429	1.69903e-11	4.53847e-11	EUR snBulk
ENSG00000077157	PPP1R12B	1	201348699	203592706	2911	23	0.0132545	0.000474276	0.000812089	EUR snBulk
ENSG00000229120	CYCSP4	1	201369526	203370145	2597	25	0.0743342	2.84978e-17	9.83837e-17	EUR snBulk
ENSG00000236439	ENSG00000236439	1	201471864	203472117	2558	43	0.128809	8.76072e-30	4.6663e-29	EUR snBulk
ENSG00000143858	SYT2	1	201590596	203710454	2550	62	0.062502	1.10288e-14	3.42773e-14	EUR snBulk
ENSG00000117139	KDM5B	1	201724495	203808487	2508	44	0.11596	7.41826e-27	3.616e-26	EUR snBulk
ENSG00000228288	PCAT6	1	201810954	203812156	2407	46	0.0203967	1.48375e-05	2.80935e-05	EUR snBulk
ENSG00000214796	TUBA5P	1	201851828	203861620	2428	26	0.244877	3.13946e-60	3.47679e-59	EUR snBulk
ENSG00000117153	KLHL12	1	201891116	203928636	2489	24	0.0335352	2.09666e-08	4.73822e-08	EUR snBulk
ENSG00000163444	TMEM183A	1	202007374	204024848	2429	11	0.0133067	0.000483062	0.000826473	EUR snBulk
ENSG00000231507	LINC01353	1	202273221	204288804	2471	67	0.0361863	5.32549e-09	1.24523e-08	EUR snBulk
ENSG00000233791	LINC01136	1	202298758	204305309	2476	40	0.0346214	1.43072e-08	3.26268e-08	EUR snBulk
ENSG00000122176	FMOD	1	202340628	204351758	2515	9	0.0338385	2.05776e-08	4.65427e-08	EUR snBulk
ENSG00000188770	OPTC	1	202494153	204508949	2597	70	0.0395309	1.31438e-09	3.17221e-09	EUR snBulk
ENSG00000058668	ATP2B4	1	202626787	204744081	2863	54	0.0676318	6.99493e-16	2.28987e-15	EUR snBulk
ENSG00000058673	ZC3H11A	1	202795623	204854999	2773	33	0.0290213	2.10238e-07	4.48742e-07	EUR snBulk
ENSG00000236430	KRT8P29	1	202872574	204874187	2697	15	0.0438645	1.31454e-10	3.34676e-10	EUR snBulk
ENSG00000143845	ETNK2	1	203131062	205152044	2898	9	0.0543342	8.72733e-13	2.4773e-12	EUR snBulk
ENSG00000143839	REN	1	203154819	205190324	2904	43	0.0433273	2.03036e-10	5.12008e-10	EUR snBulk
ENSG00000174567	GOLT1A	1	203198163	205213988	2879	55	0.206881	1.63565e-49	1.44168e-48	EUR snBulk
ENSG00000231691	ENSG00000231691	1	203276901	205280363	2860	19	0.03914	1.52524e-09	3.66941e-09	EUR snBulk
ENSG00000226330	ENSG00000226330	1	203377850	205435846	2981	37	0.0511898	2.91919e-12	8.07779e-12	EUR snBulk
ENSG00000158615	PPP1R15B	1	203403381	205411817	2911	39	0.0359027	7.74645e-09	1.79452e-08	EUR snBulk
ENSG00000133056	PIK3C2B	1	203422628	205494805	3020	32	0.032276	3.72676e-08	8.30227e-08	EUR snBulk
ENSG00000198625	MDM4	1	203516379	205558120	3029	22	0.0516549	2.95217e-12	8.16819e-12	EUR snBulk
ENSG00000240710	ENSG00000240710	1	203603035	205616565	3049	59	0.528783	9.9231e-170	7.36e-168	EUR snBulk
ENSG00000184144	CNTN2	1	204042937	206078289	3115	14	0.0624885	8.38428e-15	2.62005e-14	EUR snBulk
ENSG00000174529	TMEM81	1	204083129	206084460	3053	28	0.0955958	5.24197e-22	2.15689e-21	EUR snBulk
ENSG00000117222	RBBP5	1	204086142	206122015	3084	20	0.247712	3.78443e-62	4.37952e-61	EUR snBulk
ENSG00000133059	DSTYK	1	204142505	206211702	3056	48	0.0271312	4.8818e-07	1.0181e-06	EUR snBulk
ENSG00000133069	TMCC2	1	204227946	206285632	2918	35	0.0216781	7.90569e-06	1.52663e-05	EUR snBulk
ENSG00000163545	NUAK2	1	204302063	206321745	2781	25	0.0376422	2.93256e-09	6.95052e-09	EUR snBulk
ENSG00000162873	KLHDC8A	1	204336061	206357090	2710	18	0.0178848	5.00274e-05	9.12453e-05	EUR snBulk
ENSG00000235363	SNRPGP10	1	204351247	206351471	2678	17	0.166254	6.96062e-39	4.74686e-38	EUR snBulk
ENSG00000117266	CDK18	1	204504596	206532793	2700	16	0.045	7.26846e-11	1.87444e-10	EUR snBulk
ENSG00000174514	MFSD4A	1	204568885	206602918	2735	52	0.085894	8.30247e-20	3.15444e-19	EUR snBulk
ENSG00000158711	ELK4	1	204597556	206632011	2746	26	0.0484181	1.6124e-11	4.31332e-11	EUR snBulk
ENSG00000069275	NUCKS1	1	204712822	206750182	2752	52	0.0136201	0.000396012	0.000681207	EUR snBulk
ENSG00000117280	RAB29	1	204767986	206775482	2690	110	0.152352	1.83765e-35	1.1474e-34	EUR snBulk
ENSG00000133065	SLC41A1	1	204789094	206813748	2735	11	0.0764582	1.21985e-17	4.27613e-17	EUR snBulk
ENSG00000286619	ENSG00000286619	1	204813322	206896082	2768	40	0.761732	0	0	EUR snBulk
ENSG00000162877	PM20D1	1	204828025	206850132	2709	69	0.712016	1.80589e-303	1.16196e-300	EUR snBulk
ENSG00000174502	SLC26A9	1	204913048	206943460	2672	32	0.289191	5.95328e-74	8.69583e-73	EUR snBulk
ENSG00000276600	RAB7B	1	204976740	207003461	2634	13	0.110182	2.20008e-25	1.02301e-24	EUR snBulk
ENSG00000285417	ENSG00000285417	1	205035253	207062257	2560	13	0.0977808	1.541e-22	6.46997e-22	EUR snBulk
ENSG00000263961	RHEX	1	205053173	207102449	2566	6	0.0574784	8.45461e-14	2.52386e-13	EUR snBulk
ENSG00000263528	IKBKE	1	205470476	207496889	2366	28	0.190487	1.7906e-45	1.44421e-44	EUR snBulk
ENSG00000162888	C1orf147	1	205491116	207497728	2327	32	0.118468	1.99214e-27	9.89044e-27	EUR snBulk
ENSG00000266094	RASSF5	1	205507531	207589448	2334	22	0.188723	4.3424e-45	3.46117e-44	EUR snBulk
ENSG00000143486	EIF2D	1	205571292	207612465	2224	48	0.0436592	1.67162e-10	4.2316e-10	EUR snBulk
ENSG00000143479	DYRK3	1	205635536	207684419	2276	40	0.0316336	5.8329e-08	1.28584e-07	EUR snBulk
ENSG00000275392	ENSG00000275392	1	206127010	208127486	2254	28	0.0397407	1.06925e-09	2.59275e-09	EUR snBulk
ENSG00000224462	C4BPAP1	1	206165496	208183910	2303	21	0.0243321	2.06607e-06	4.13908e-06	EUR snBulk
ENSG00000232621	C4BPAP2	1	206225798	208229202	2359	45	0.0122713	0.000799124	0.00134955	EUR snBulk
ENSG00000237074	ENSG00000237074	1	206240122	208309292	2507	67	0.0862866	6.50063e-20	2.47826e-19	EUR snBulk
ENSG00000196352	CD55	1	206321532	208386804	2631	74	0.281387	3.77044e-71	5.25394e-70	EUR snBulk
ENSG00000283044	ENSG00000283044	1	206401691	208416236	2667	10	0.0508251	2.97522e-12	8.22752e-12	EUR snBulk
ENSG00000117322	CR2	1	206454230	208489895	2669	22	0.0640017	5.43625e-15	1.71127e-14	EUR snBulk
ENSG00000203710	CR1	1	206496147	208641765	2814	48	0.440549	5.4639e-129	2.04695e-127	EUR snBulk
ENSG00000236911	ENSG00000236911	1	206551925	208606555	2706	24	0.372002	2.86676e-101	6.83168e-100	EUR snBulk
ENSG00000117335	CD46	1	206752054	208795513	2672	58	0.482386	2.10127e-147	1.04001e-145	EUR snBulk
ENSG00000284237	LINC02767	1	206959292	208969329	2742	9	0.0272563	4.82045e-07	1.00547e-06	EUR snBulk
ENSG00000076356	PLXNA2	1	207022242	209244384	3015	34	0.0843359	2.01767e-19	7.55879e-19	EUR snBulk
ENSG00000286198	ENSG00000286198	1	207266059	209270667	2792	49	0.178609	2.56728e-42	1.90033e-41	EUR snBulk
ENSG00000261453	LINC01735	1	207606564	209614295	2879	40	0.0943521	2.29133e-22	9.55791e-22	EUR snBulk
ENSG00000232812	LINC01717	1	207728665	209736286	2834	24	0.106929	1.22016e-24	5.54341e-24	EUR snBulk
ENSG00000232537	ENSG00000232537	1	208147220	210266758	2866	81	0.0214854	8.75574e-06	1.68547e-05	EUR snBulk
ENSG00000009790	TRAF3IP3	1	208756032	210782320	3022	10	0.0147329	0.000220133	0.000385126	EUR snBulk
ENSG00000117597	UTP25	1	208827972	210857565	2943	9	0.0265168	6.94939e-07	1.43545e-06	EUR snBulk
ENSG00000143469	SYT14	1	208900923	211171389	3334	59	0.225614	8.06034e-55	8.02515e-54	EUR snBulk
ENSG00000287343	ENSG00000287343	1	208987333	210997092	2901	12	0.0305459	9.61297e-08	2.09333e-07	EUR snBulk
ENSG00000203706	SERTAD4-AS1	1	209231456	211234047	2987	49	0.1391	3.57889e-32	2.05374e-31	EUR snBulk
ENSG00000082497	SERTAD4	1	209232796	211246631	3008	32	0.0172068	6.97464e-05	0.000126191	EUR snBulk
ENSG00000054392	HHAT	1	209328252	211676296	3754	49	0.0843669	1.9471e-19	7.30189e-19	EUR snBulk
ENSG00000287354	ENSG00000287354	1	209362861	211366948	3076	22	0.0146463	0.000239893	0.000418501	EUR snBulk
ENSG00000287157	ENSG00000287157	1	209386657	211394112	3079	3	0.012498	0.000727536	0.00123173	EUR snBulk
ENSG00000143473	KCNH1	1	209676823	212134165	4067	41	0.0152332	0.000179503	0.000315911	EUR snBulk
ENSG00000284376	ENSG00000284376	1	210108445	212207138	3686	12	0.0464026	3.30346e-11	8.68188e-11	EUR snBulk
ENSG00000117625	RCOR3	1	210258377	212316385	3655	76	0.0157112	0.000148776	0.000263528	EUR snBulk
ENSG00000082512	TRAF5	1	210326615	212374946	3615	37	0.12404	1.25581e-28	6.45643e-28	EUR snBulk
ENSG00000287033	ENSG00000287033	1	210376834	212382717	3518	11	0.0776139	4.65051e-18	1.65616e-17	EUR snBulk
ENSG00000153363	LINC00467	1	210382736	212435570	3586	54	0.202508	1.93384e-48	1.66404e-47	EUR snBulk
ENSG00000227764	LINC01693	1	210639440	212654627	3524	31	0.0401097	7.98493e-10	1.94925e-09	EUR snBulk
ENSG00000117650	NEK2	1	210658657	212675630	3492	11	0.017828	4.93563e-05	9.00532e-05	EUR snBulk
ENSG00000226868	ENSG00000226868	1	210715928	212725402	3481	3	0.010568	0.00180113	0.00297477	EUR snBulk
ENSG00000143476	DTL	1	211035553	213107400	3701	18	0.0148335	0.00021674	0.000379371	EUR snBulk
ENSG00000229983	ENSG00000229983	1	211168207	213190259	3531	18	0.253423	1.10083e-62	1.28608e-61	EUR snBulk
ENSG00000226251	LINC02608	1	211225278	213238977	3461	31	0.41278	1.57759e-116	4.82218e-115	EUR snBulk
ENSG00000066027	PPP2R5A	1	211285410	213361853	3478	16	0.0530236	1.55516e-12	4.36719e-12	EUR snBulk
ENSG00000234915	ENSG00000234915	1	211299495	213331713	3406	76	0.124307	8.885e-29	4.58817e-28	EUR snBulk
ENSG00000065600	PACC1	1	211363928	213414901	3434	8	0.0523021	1.65034e-12	4.62994e-12	EUR snBulk
ENSG00000117691	NENF	1	211432920	213446379	3385	12	0.0845776	1.67664e-19	6.2977e-19	EUR snBulk
ENSG00000224535	LINC02771	1	211466699	213472905	3351	38	0.219917	2.83856e-53	2.7321e-52	EUR snBulk
ENSG00000286213	ENSG00000286213	1	211504178	213534060	3340	49	0.41878	6.77368e-119	2.15761e-117	EUR snBulk
ENSG00000228067	LINC01740	1	211545694	213556065	3190	51	0.329833	2.39639e-86	4.38976e-85	EUR snBulk
ENSG00000123685	BATF3	1	211686417	213699840	3170	68	0.077207	7.45654e-18	2.63649e-17	EUR snBulk
ENSG00000117697	NSL1	1	211726153	213791782	3240	60	0.226323	8.73041e-55	8.68557e-54	EUR snBulk
ENSG00000203705	TATDN3	1	211791828	213816830	3172	49	0.308875	5.6836e-80	9.29349e-79	EUR snBulk
ENSG00000236905	ENSG00000236905	1	211824027	213824505	3128	31	0.193164	5.88332e-46	4.79025e-45	EUR snBulk
ENSG00000185523	SPATA45	1	211830141	213847649	3154	62	0.0607544	2.70239e-14	8.24953e-14	EUR snBulk
ENSG00000198468	FLVCR1-DT	1	211852105	213858126	3126	51	0.337535	5.14008e-89	9.89461e-88	EUR snBulk
ENSG00000162769	FLVCR1	1	211858275	213899363	3159	80	0.053941	9.81716e-13	2.78174e-12	EUR snBulk
ENSG00000143494	VASH2	1	211950520	213992037	3110	19	0.0530141	1.48165e-12	4.16621e-12	EUR snBulk
ENSG00000174606	ANGEL2	1	211992182	214015867	3053	17	0.342732	8.41223e-91	1.69278e-89	EUR snBulk
ENSG00000136643	RPS6KC1	1	212051233	214274774	3288	11	0.0117383	0.00103099	0.00172978	EUR snBulk
ENSG00000225233	ENSG00000225233	1	212492288	214579267	3178	43	0.0607204	2.71257e-14	8.27765e-14	EUR snBulk
ENSG00000228255	ENSG00000228255	1	212731416	214794587	3137	37	0.0211952	9.52741e-06	1.82923e-05	EUR snBulk
ENSG00000230461	PROX1-AS1	1	212817751	214988508	3272	9	0.0544733	5.91562e-13	1.69281e-12	EUR snBulk
ENSG00000283518	LINC02775	1	213051194	215187773	3212	17	0.0536464	1.17177e-12	3.31079e-12	EUR snBulk
ENSG00000143499	SMYD2	1	213281102	215337131	3244	16	0.0198688	1.93084e-05	3.62653e-05	EUR snBulk
ENSG00000228470	ENSG00000228470	1	213344172	215357615	3192	8	0.0276528	4.19669e-07	8.78423e-07	EUR snBulk
ENSG00000152104	PTPN14	1	213348700	215552449	3258	85	0.188698	2.37647e-45	1.91017e-44	EUR snBulk
ENSG00000231814	LINC00210	1	216892900	218920804	3664	7	0.0102426	0.00221631	0.00363554	EUR snBulk
ENSG00000067533	RRP15	1	217285293	219337983	3468	9	0.570123	2.27682e-195	2.50422e-193	EUR snBulk
ENSG00000225561	LINC01710	1	217912757	219918714	3460	53	0.0702739	2.79982e-16	9.3148e-16	EUR snBulk
ENSG00000228063	LYPLAL1-DT	1	217983023	220173961	3594	68	0.165718	6.85004e-39	4.67269e-38	EUR snBulk
ENSG00000143353	LYPLAL1	1	218173869	220212865	3151	48	0.183462	4.28267e-44	3.31899e-43	EUR snBulk
ENSG00000277007	ENSG00000277007	1	218270774	220273387	3076	37	0.126572	3.11054e-29	1.6328e-28	EUR snBulk
ENSG00000287676	ENSG00000287676	1	218294982	220297668	3085	44	0.0473264	2.61807e-11	6.92017e-11	EUR snBulk
ENSG00000228536	LYPLAL1-AS1	1	218409039	220459369	3235	36	0.0520132	2.68928e-12	7.46166e-12	EUR snBulk
ENSG00000196660	SLC30A10	1	218685427	220958647	3420	11	0.0459124	4.69217e-11	1.22156e-10	EUR snBulk
ENSG00000136628	EPRS1	1	218968600	221046530	2984	26	0.215953	3.73467e-52	3.49781e-51	EUR snBulk
ENSG00000067704	IARS2	1	219094132	221148041	2798	29	0.01239	0.000740794	0.00125318	EUR snBulk
ENSG00000118873	RAB3GAP2	1	219148293	221272453	2892	35	0.157323	1.08535e-36	6.9817e-36	EUR snBulk
ENSG00000116141	MARK1	1	219528136	221664461	3095	19	0.0684127	5.35943e-16	1.76502e-15	EUR snBulk
ENSG00000286231	ENSG00000286231	1	219786990	221884503	3028	40	0.515634	7.27181e-163	4.84859e-161	EUR snBulk
ENSG00000257551	HLX-AS1	1	219832763	221880140	2932	87	0.51234	2.18031e-161	1.39243e-159	EUR snBulk
ENSG00000136630	HLX	1	219879431	221885059	2906	6	0.0763603	1.02403e-17	3.6e-17	EUR snBulk
ENSG00000234754	LINC02817	1	220330080	222336489	2902	100	0.121388	4.43334e-28	2.24963e-27	EUR snBulk
ENSG00000227925	LINC01655	1	220819842	222840717	2692	38	0.0232374	3.5458e-06	6.9989e-06	EUR snBulk
ENSG00000238042	LINC02257	1	220880981	222978523	2662	41	0.0272543	4.99533e-07	1.04093e-06	EUR snBulk
ENSG00000236230	ENSG00000236230	1	221088806	223389103	2882	43	0.0284633	2.61949e-07	5.55385e-07	EUR snBulk
ENSG00000143498	TAF1A	1	221557902	223589933	2472	39	0.0679309	8.3298e-16	2.71993e-15	EUR snBulk
ENSG00000225265	TAF1A-AS1	1	221589825	223593843	2380	30	0.171163	6.28364e-41	4.52371e-40	EUR snBulk
ENSG00000154305	MIA3	1	221618097	223668007	2459	73	0.0803491	1.62933e-18	5.9054e-18	EUR snBulk
ENSG00000272750	ENSG00000272750	1	221658867	223661512	2337	19	0.265286	4.73002e-66	5.93261e-65	EUR snBulk
ENSG00000154309	DISP1	1	221815022	224005995	2368	48	0.154767	3.33684e-36	2.12366e-35	EUR snBulk
ENSG00000143502	SUSD4	1	222220819	224364233	2254	22	0.19217	1.50038e-45	1.2128e-44	EUR snBulk
ENSG00000203697	CAPN8	1	222538007	224665723	2305	35	0.474104	3.87401e-143	1.80954e-141	EUR snBulk
ENSG00000143514	TP53BP2	1	222779893	224845954	2391	25	0.020114	1.50737e-05	2.85282e-05	EUR snBulk
ENSG00000272645	GTF2IP20	1	222951394	224992594	2544	24	0.0670834	1.28962e-15	4.17236e-15	EUR snBulk
ENSG00000185495	SEPTIN7P13	1	222992743	225010612	2543	22	0.398352	1.86206e-111	5.19784e-110	EUR snBulk
ENSG00000229930	ENSG00000229930	1	223030704	225035056	2547	9	0.0709046	1.6036e-16	5.38379e-16	EUR snBulk
ENSG00000143756	FBXO28	1	223114111	225162047	2596	55	0.0364242	4.81952e-09	1.12959e-08	EUR snBulk
ENSG00000143753	DEGS1	1	223175756	225193441	2547	18	0.023604	2.80926e-06	5.58189e-06	EUR snBulk
ENSG00000232628	ENSG00000232628	1	223208741	225213625	2560	31	0.260382	1.56068e-65	1.93952e-64	EUR snBulk
ENSG00000237101	ENSG00000237101	1	223219613	225228043	2590	49	0.197684	3.65415e-47	3.04558e-46	EUR snBulk
ENSG00000143748	NVL	1	223227334	225330189	2729	56	0.0832637	3.84606e-19	1.42304e-18	EUR snBulk
ENSG00000143771	CNIH4	1	223356858	225379459	2705	12	0.0469119	2.25385e-11	5.97338e-11	EUR snBulk
ENSG00000234247	DNAJB6P6	1	223661173	225661886	2625	9	0.0239533	2.5863e-06	5.14922e-06	EUR snBulk
ENSG00000229400	CNIH3-AS1	1	223717504	225730662	2632	47	0.125248	6.52777e-29	3.38245e-28	EUR snBulk
ENSG00000225334	LINC02813	1	223766324	225779335	2618	56	0.147235	2.68365e-34	1.63092e-33	EUR snBulk
ENSG00000286719	ENSG00000286719	1	223802959	225881355	2757	31	0.0291766	2.00712e-07	4.29049e-07	EUR snBulk
ENSG00000185842	DNAH14	1	223896262	226399292	3141	66	0.0651066	3.88123e-15	1.22898e-14	EUR snBulk
ENSG00000143815	LBR	1	224401502	226428925	2713	42	0.0581229	9.82619e-14	2.92435e-13	EUR snBulk
ENSG00000154380	ENAH	1	224486835	226653142	2945	48	0.0259906	8.56645e-07	1.75944e-06	EUR snBulk
ENSG00000227496	ENSG00000227496	1	224700264	226752258	2699	5	0.0161154	0.000108644	0.000194091	EUR snBulk
ENSG00000226349	ENSG00000226349	1	224710968	226736274	2675	26	0.0259386	9.60832e-07	1.96872e-06	EUR snBulk
ENSG00000143819	EPHX1	1	224810124	226845563	2623	16	0.060993	2.56661e-14	7.8406e-14	EUR snBulk
ENSG00000242861	ENSG00000242861	1	224840883	226846522	2583	35	0.116913	5.10936e-27	2.50095e-26	EUR snBulk
ENSG00000196187	TMEM63A	1	224845536	226882380	2607	57	0.287325	1.37708e-72	1.97119e-71	EUR snBulk
ENSG00000243709	LEFTY1	1	224886282	226911382	2587	50	0.249665	5.75028e-62	6.61286e-61	EUR snBulk
ENSG00000255835	ENSG00000255835	1	224886696	226924278	2608	82	0.218088	1.04337e-52	9.87614e-52	EUR snBulk
ENSG00000272562	H3-3A-DT	1	225045561	227061898	2618	9	0.0174727	5.96675e-05	0.000108375	EUR snBulk
ENSG00000163041	H3-3A	1	225061851	227072019	2608	12	0.0291127	2.04473e-07	4.36798e-07	EUR snBulk
ENSG00000225518	LINC01703	1	225083590	227090465	2617	30	0.0514089	3.20786e-12	8.86039e-12	EUR snBulk
ENSG00000143799	PARP1	1	225360210	227408154	2978	8	0.0193558	2.39739e-05	4.47278e-05	EUR snBulk
ENSG00000203685	STUM	1	225548764	227609230	2998	62	0.0894853	8.69783e-21	3.43392e-20	EUR snBulk
ENSG00000143776	CDC42BPA	1	225989865	228318502	3313	25	0.0367973	4.00294e-09	9.41635e-09	EUR snBulk
ENSG00000233706	ENSG00000233706	1	225992140	227993206	2945	11	0.0253902	1.2343e-06	2.50987e-06	EUR snBulk
ENSG00000287532	ENSG00000287532	1	226123895	228132394	2951	26	0.0793142	2.44034e-18	8.78424e-18	EUR snBulk
ENSG00000228625	ENSG00000228625	1	226178333	228183444	2924	54	0.0771281	7.31041e-18	2.58553e-17	EUR snBulk
ENSG00000287525	ENSG00000287525	1	226280449	228281967	2991	45	0.0973716	2.34849e-22	9.79156e-22	EUR snBulk
ENSG00000234277	LINC01641	1	226393554	228431035	3092	50	0.102659	1.44289e-23	6.28993e-23	EUR snBulk
ENSG00000287205	ENSG00000287205	1	226518738	228520619	2956	17	0.0226893	4.38086e-06	8.59971e-06	EUR snBulk
ENSG00000215812	ZNF847P	1	226696892	228706699	2844	39	0.0797926	1.68689e-18	6.108e-18	EUR snBulk
ENSG00000143740	SNAP47	1	226728200	228781826	2940	29	0.17699	1.20105e-41	8.7792e-41	EUR snBulk
ENSG00000286389	ENSG00000286389	1	226786753	228792179	2907	10	0.0289953	2.07393e-07	4.4278e-07	EUR snBulk
ENSG00000143816	WNT9A	1	226918656	228947932	3005	72	0.0581283	7.17962e-14	2.14939e-13	EUR snBulk
ENSG00000143793	C1orf35	1	227100726	229105411	2858	3	0.0113509	0.00126192	0.00210542	EUR snBulk
ENSG00000162910	MRPL55	1	227106679	229109312	2861	15	0.106817	1.20051e-24	5.45605e-24	EUR snBulk
ENSG00000280157	ENSG00000280157	1	227121523	229123771	2850	9	0.0146209	0.000238112	0.000415564	EUR snBulk
ENSG00000181873	IBA57	1	227165804	229182257	2844	9	0.14137	7.32629e-33	4.28735e-32	EUR snBulk
ENSG00000162913	OBSCN-AS1	1	227203503	229213664	2785	16	0.0830796	4.2623e-19	1.57456e-18	EUR snBulk
ENSG00000154358	OBSCN	1	227208044	229378876	2965	28	0.0688427	5.14384e-16	1.69489e-15	EUR snBulk
ENSG00000269934	ENSG00000269934	1	227238241	229276066	2787	13	0.0276072	4.19017e-07	8.7727e-07	EUR snBulk
ENSG00000287315	ENSG00000287315	1	227357012	229368554	2540	43	0.0959763	2.83567e-22	1.17789e-21	EUR snBulk
ENSG00000270104	ENSG00000270104	1	227384114	229385016	2527	13	0.111405	1.3856e-25	6.49099e-25	EUR snBulk
ENSG00000206878	ENSG00000206878	1	227652436	229652560	2373	38	0.0985745	8.20407e-23	3.478e-22	EUR snBulk
ENSG00000116574	RHOU	1	227735479	229746664	2405	34	0.0175343	5.56834e-05	0.000101367	EUR snBulk
ENSG00000282111	LINC02815	1	228022773	230038274	2214	21	0.347356	7.19852e-93	1.50503e-91	EUR snBulk
ENSG00000236975	LINC02814	1	228087114	230205428	2465	17	0.51132	2.17291e-161	1.39116e-159	EUR snBulk
ENSG00000233920	ENSG00000233920	1	228223457	230242902	2422	37	0.159584	3.61535e-37	2.35745e-36	EUR snBulk
ENSG00000168118	RAB4A	1	228271062	230305894	2489	12	0.06405	6.8728e-15	2.1561e-14	EUR snBulk
ENSG00000237481	ENSG00000237481	1	228319403	230323087	2447	34	0.147513	1.88767e-34	1.15126e-33	EUR snBulk
ENSG00000154429	CCSAP	1	228321011	230343294	2484	20	0.111683	8.60349e-26	4.06292e-25	EUR snBulk
ENSG00000135776	ABCB10	1	228516582	230558707	2667	14	0.0269554	5.58575e-07	1.16086e-06	EUR snBulk
ENSG00000227006	ENSG00000227006	1	229258694	231272100	3150	29	0.0166769	8.9613e-05	0.000161071	EUR snBulk
ENSG00000224407	ENSG00000224407	1	229280312	231281893	3142	3	0.0126977	0.000592324	0.00100792	EUR snBulk
ENSG00000177614	PGBD5	1	229314490	231426332	3345	20	0.0103931	0.00198065	0.00326226	EUR snBulk
ENSG00000282564	ENSG00000282564	1	229426491	231436822	3233	72	0.0125844	0.000649866	0.00110269	EUR snBulk
ENSG00000135775	COG2	1	229642481	231693982	3278	28	0.105729	2.162e-24	9.72962e-24	EUR snBulk
ENSG00000135744	AGT	1	229690776	231745576	3255	17	0.0602079	3.30043e-14	1.00299e-13	EUR snBulk
ENSG00000244137	ENSG00000244137	1	229710698	231795492	3262	45	0.164922	9.68898e-39	6.57612e-38	EUR snBulk
ENSG00000135773	CAPN9	1	229747384	231802003	3242	22	0.217371	7.1679e-54	6.99057e-53	EUR snBulk
ENSG00000143643	TTC13	1	229906243	231978875	3406	60	0.110568	1.79184e-25	8.36208e-25	EUR snBulk
ENSG00000173409	ARV1	1	229978981	232000733	3380	30	0.0558714	2.9265e-13	8.50013e-13	EUR snBulk
ENSG00000182118	FAM89A	1	230018958	232040254	3417	32	0.197182	1.06676e-47	9.00764e-47	EUR snBulk
ENSG00000119283	TRIM67	1	230162058	232221565	3540	50	0.135619	2.13536e-31	1.19996e-30	EUR snBulk
ENSG00000143633	C1orf131	1	230223763	232241187	3425	62	0.100785	4.0776e-23	1.74677e-22	EUR snBulk
ENSG00000116906	GNPAT	1	230241207	232277973	3425	11	0.0461706	4.84985e-11	1.2612e-10	EUR snBulk
ENSG00000287856	ENSG00000287856	1	230363797	232528603	3574	96	0.248512	1.96874e-61	2.2351e-60	EUR snBulk
ENSG00000235152	ENSG00000235152	1	231160091	233185643	3211	48	0.0323577	3.71708e-08	8.28285e-08	EUR snBulk
ENSG00000116991	SIPA1L2	1	231397965	233630571	3741	54	0.0212522	9.50061e-06	1.82449e-05	EUR snBulk
ENSG00000212916	MAP10	1	231805416	233809929	3644	16	0.0126674	0.00064199	0.00109005	EUR snBulk
ENSG00000286774	ENSG00000286774	1	231843386	233897660	3797	39	0.0913905	3.61715e-21	1.44895e-20	EUR snBulk
ENSG00000135778	NTPCR	1	231950605	233983882	3788	42	0.236981	1.08243e-57	1.13801e-56	EUR snBulk
ENSG00000143674	MAP3K21	1	232327724	234385148	3826	40	0.0298095	1.33116e-07	2.87418e-07	EUR snBulk
ENSG00000135750	KCNK1	1	232614106	234672514	3930	32	0.0352397	9.90346e-09	2.28046e-08	EUR snBulk
ENSG00000286109	ENSG00000286109	1	232724454	234730746	3812	54	0.194003	4.85596e-46	3.96128e-45	EUR snBulk
ENSG00000286666	ENSG00000286666	1	232844621	234865370	3682	35	0.0620205	1.07818e-14	3.35135e-14	EUR snBulk
ENSG00000183780	SLC35F3	1	232904676	235324511	4109	66	0.0109888	0.00153965	0.00255373	EUR snBulk
ENSG00000235605	ENSG00000235605	1	233356704	235357141	3323	96	0.193646	2.82124e-46	2.31391e-45	EUR snBulk
ENSG00000236358	ENSG00000236358	1	233357006	235365828	3337	16	0.0607689	2.31287e-14	7.07976e-14	EUR snBulk
ENSG00000273367	ENSG00000273367	1	233372186	235372811	3340	5	0.011051	0.001426	0.00236889	EUR snBulk
ENSG00000231663	COA6-AS1	1	233372807	235373593	3339	47	0.540139	1.35585e-177	1.12204e-175	EUR snBulk
ENSG00000168275	COA6	1	233373456	235385080	3348	48	0.0842055	1.74778e-19	6.56108e-19	EUR snBulk
ENSG00000231768	LINC01354	1	233527887	235531803	3191	38	0.207636	1.24557e-49	1.09974e-48	EUR snBulk
ENSG00000287633	ENSG00000287633	1	233550542	235554838	3204	26	0.0680587	7.16887e-16	2.34502e-15	EUR snBulk
ENSG00000168264	IRF2BP2	1	233604269	235610178	3172	16	0.0281246	2.6143e-07	5.5433e-07	EUR snBulk
ENSG00000224939	LINC00184	1	233629311	235634780	3148	42	0.0696539	3.95615e-16	1.30756e-15	EUR snBulk
ENSG00000228044	ENSG00000228044	1	233646289	235683176	3160	27	0.0968973	3.0034e-22	1.24615e-21	EUR snBulk
ENSG00000230628	ENSG00000230628	1	233669523	235696153	3137	22	0.0302206	1.15087e-07	2.4958e-07	EUR snBulk
ENSG00000238005	ENSG00000238005	1	233957342	235970062	2853	17	0.194629	3.18644e-46	2.61012e-45	EUR snBulk
ENSG00000273416	ENSG00000273416	1	234104180	236104609	2750	31	0.0238512	2.5753e-06	5.1281e-06	EUR snBulk
ENSG00000285053	TBCE-1	1	234328570	236448952	3119	58	0.528158	9.18745e-170	6.83406e-168	EUR snBulk
ENSG00000285177	ENSG00000285177	1	234366353	236367366	2926	30	0.115253	1.43499e-26	6.94613e-26	EUR snBulk
ENSG00000284770	TBCE	1	234367360	236452443	3087	14	0.0835526	2.5089e-19	9.35961e-19	EUR snBulk
ENSG00000162885	B3GALNT2	1	234447190	236504452	3031	26	0.188019	6.48628e-46	5.27618e-45	EUR snBulk
ENSG00000168243	GNG4	1	234547685	236650754	3226	41	0.079766	1.945e-18	7.02282e-18	EUR snBulk
ENSG00000143669	LYST	1	234661041	236883640	3384	21	0.0286883	2.47092e-07	5.24663e-07	EUR snBulk
ENSG00000077585	GPR137B	1	235142505	237221865	3228	91	0.103141	1.07337e-23	4.70302e-23	EUR snBulk
ENSG00000086619	ERO1B	1	235215101	237281958	3252	9	0.0114013	0.00116371	0.0019456	EUR snBulk
ENSG00000222650	RNU2-70P	1	235267780	237267958	3167	20	0.019279	2.45682e-05	4.57999e-05	EUR snBulk
ENSG00000116977	LGALS8	1	235518000	237552981	3401	19	0.180963	1.45235e-42	1.08283e-41	EUR snBulk
ENSG00000273058	ENSG00000273058	1	235536162	237536704	3312	30	0.0371088	3.84494e-09	9.05129e-09	EUR snBulk
ENSG00000230325	ENSG00000230325	1	235540094	237550280	3337	33	0.0959844	4.38399e-22	1.80848e-21	EUR snBulk
ENSG00000119285	HEATR1	1	235549005	237604516	3504	33	0.0987338	7.24893e-23	3.07815e-22	EUR snBulk
ENSG00000077522	ACTN2	1	235664141	237764631	3528	9	0.0607578	3.23378e-14	9.83204e-14	EUR snBulk
ENSG00000116984	MTR	1	235795260	237921278	3719	23	0.093979	1.31493e-21	5.34046e-21	EUR snBulk
ENSG00000234464	ENSG00000234464	1	237238943	239404906	4162	24	0.0157138	0.000142021	0.000251823	EUR snBulk
ENSG00000234601	CHRM3-AS1	1	238898016	240899872	3201	25	0.0102065	0.00216628	0.00355663	EUR snBulk
ENSG00000228818	ENSG00000228818	1	239142670	241145389	3062	39	0.0555328	3.47889e-13	1.00626e-12	EUR snBulk
ENSG00000233735	ENSG00000233735	1	239177839	241179644	3064	22	0.132267	1.63953e-30	8.93812e-30	EUR snBulk
ENSG00000233519	ENSG00000233519	1	239400671	241401123	3192	6	0.0101769	0.00224298	0.00367717	EUR snBulk
ENSG00000180875	GREM2	1	239489573	241612155	3391	95	0.188534	1.01177e-44	7.97548e-44	EUR snBulk
ENSG00000226919	ENSG00000226919	1	239763334	241776824	3312	9	0.0147766	0.000227725	0.000397867	EUR snBulk
ENSG00000182901	RGS7	1	239775514	242357230	4328	16	0.0274327	4.90025e-07	1.02178e-06	EUR snBulk
ENSG00000286496	ENSG00000286496	1	240357343	242364054	3213	22	0.0169643	7.79328e-05	0.000140548	EUR snBulk
ENSG00000287516	ENSG00000287516	1	240413716	242468661	3406	37	0.078673	3.97387e-18	1.41892e-17	EUR snBulk
ENSG00000287738	ENSG00000287738	1	240453751	242484995	3348	17	0.212444	5.55868e-51	5.07681e-50	EUR snBulk
ENSG00000117009	KMO	1	240532134	242595642	3428	22	0.0226732	4.47976e-06	8.78782e-06	EUR snBulk
ENSG00000162843	WDR64	1	240652278	242802777	3758	50	0.317788	2.27203e-82	3.89058e-81	EUR snBulk
ENSG00000174371	EXO1	1	240847967	242895148	3580	8	0.0406012	7.00751e-10	1.71651e-09	EUR snBulk
ENSG00000180287	PLD5	1	241082986	243524697	3646	38	0.166322	7.78586e-40	5.44971e-39	EUR snBulk
ENSG00000272865	ENSG00000272865	1	241147230	243209129	3259	23	0.413883	3.84332e-117	1.1889e-115	EUR snBulk
ENSG00000224525	ENSG00000224525	1	241203555	243210827	3160	16	0.220791	2.19284e-53	2.11614e-52	EUR snBulk
ENSG00000231512	SEPTIN14P21	1	242029512	244052252	2412	16	0.0288211	2.43446e-07	5.17049e-07	EUR snBulk
ENSG00000214837	LINC01347	1	242056307	244101744	2409	77	0.150922	3.90668e-35	2.41757e-34	EUR snBulk
ENSG00000054282	SDCCAG8	1	242256034	244500091	2628	66	0.348538	3.9093e-93	8.24031e-92	EUR snBulk
ENSG00000229960	ENSG00000229960	1	243068820	245093026	2112	30	0.080375	8.86946e-19	3.2407e-18	EUR snBulk
ENSG00000035687	ADSS2	1	243408494	245451909	2537	45	0.0698563	3.33599e-16	1.10628e-15	EUR snBulk
ENSG00000179397	CATSPERE	1	243454377	245641177	2820	27	0.0394399	1.10482e-09	2.67647e-09	EUR snBulk
ENSG00000121644	DESI2	1	243653103	245709033	2818	10	0.103952	5.11686e-24	2.26566e-23	EUR snBulk
ENSG00000284188	ENSG00000284188	1	243729898	245730962	2804	4	0.034583	1.31197e-08	2.99745e-08	EUR snBulk
ENSG00000272195	ENSG00000272195	1	243969350	245971088	3095	43	0.0480401	1.37226e-11	3.67972e-11	EUR snBulk
ENSG00000203666	EFCAB2	1	243969705	246127164	3514	72	0.480815	5.47932e-148	2.72243e-146	EUR snBulk
ENSG00000223353	ENSG00000223353	1	244123471	246124450	3298	80	0.0943769	8.00042e-22	3.27462e-21	EUR snBulk
ENSG00000232192	KIF26B-AS1	1	244206444	246234501	3469	66	0.0369646	4.14694e-09	9.74795e-09	EUR snBulk
ENSG00000162852	CNST	1	245566444	247668595	4406	30	0.143697	1.15746e-33	6.91019e-33	EUR snBulk
ENSG00000235021	ENSG00000235021	1	245690047	247691821	4203	10	0.115021	1.60803e-26	7.77347e-26	EUR snBulk
ENSG00000143653	SCCPDH	1	245724409	247768137	4265	25	0.025496	1.22979e-06	2.50109e-06	EUR snBulk
ENSG00000223519	KIF28P	1	245771837	247839611	4359	63	0.278821	6.82619e-71	9.47098e-70	EUR snBulk
ENSG00000260855	ENSG00000260855	1	245772301	247775772	4159	59	0.271953	3.85587e-68	5.04776e-67	EUR snBulk
ENSG00000227953	LINC01341	1	245775880	247792385	4214	61	0.377546	3.48898e-105	8.78632e-104	EUR snBulk
ENSG00000135747	ZNF670-ZNF695	1	245945547	248078811	4490	38	0.243345	4.58594e-60	5.06128e-59	EUR snBulk
ENSG00000215796	ENSG00000215796	1	246042791	248044021	4255	34	0.165398	7.3765e-39	5.02514e-38	EUR snBulk
ENSG00000188295	ZNF669	1	246099962	248104372	4158	12	0.124098	3.82713e-29	1.99958e-28	EUR snBulk
ENSG00000221953	C1orf229	1	246110160	248112417	4141	19	0.0661959	1.59281e-15	5.13199e-15	EUR snBulk
ENSG00000196418	ZNF124	1	246121975	248172020	4151	44	0.249755	4.94447e-62	5.70401e-61	EUR snBulk
ENSG00000259865	ENSG00000259865	1	246187281	248188526	4073	70	0.381599	3.76766e-105	9.4696e-104	EUR snBulk
ENSG00000227671	ZNF731P	1	246189851	248210856	4122	46	0.435716	2.01532e-129	7.63898e-128	EUR snBulk
ENSG00000162714	ZNF496	1	246297412	248331867	3925	32	0.447827	3.41427e-131	1.32739e-129	EUR snBulk
ENSG00000286216	ENSG00000286216	1	246337886	248348076	3908	56	0.0537936	1.0752e-12	3.04296e-12	EUR snBulk
ENSG00000287116	ENSG00000287116	1	246390243	248393839	3953	28	0.0361862	5.28447e-09	1.23587e-08	EUR snBulk
ENSG00000169224	GCSAML	1	246507058	248577690	3847	23	0.0992767	9.73301e-23	4.1106e-22	EUR snBulk
ENSG00000235749	ENSG00000235749	1	246639630	248761255	3696	84	0.400503	3.06253e-113	8.80679e-112	EUR snBulk
ENSG00000228336	OR9H1P	1	246770169	248779524	3505	44	0.209347	3.52e-50	3.14565e-49	EUR snBulk
ENSG00000162722	TRIM58	1	246857187	248880138	3421	101	0.246176	4.16948e-61	4.7066e-60	EUR snBulk
ENSG00000177462	OR2T8	1	246920252	248923152	3384	107	0.186659	2.21729e-44	1.73244e-43	EUR snBulk
ENSG00000177275	OR2AJ1	1	246924889	248935339	3381	135	0.205158	2.79425e-49	2.44446e-48	EUR snBulk
ENSG00000224830	OR2X1P	1	246938973	248939659	3365	138	0.36063	6.41453e-98	1.46879e-96	EUR snBulk
ENSG00000279263	OR2L8	1	246948858	248949796	3345	102	0.317771	1.47456e-83	2.57469e-82	EUR snBulk
ENSG00000187080	OR2AK2	1	246965233	248966386	3331	133	0.32189	3.80834e-84	6.71801e-83	EUR snBulk
ENSG00000237492	OR2L9P	1	246974741	248975653	3318	172	0.304501	5.40612e-78	8.56761e-77	EUR snBulk
ENSG00000224227	OR2L1P	1	246980872	248991204	3304	154	0.390219	4.75907e-108	1.27191e-106	EUR snBulk
ENSG00000199442	Y_RNA-29	1	246997000	248997096	3269	134	0.2029	1.40171e-48	1.20979e-47	EUR snBulk
ENSG00000232215	OR2L6P	1	247003129	249004068	3256	113	0.288031	4.00411e-73	5.78631e-72	EUR snBulk
ENSG00000197454	OR2L5	1	247013660	249024276	3231	141	0.386035	2.10127e-106	5.45167e-105	EUR snBulk
ENSG00000200085	Y_RNA-108	1	247029120	249029221	3178	143	0.249476	1.52084e-61	1.73042e-60	EUR snBulk
ENSG00000203663	OR2L2	1	247030070	249042305	3176	139	0.401228	5.81292e-113	1.66416e-111	EUR snBulk
ENSG00000200982	Y_RNA-203	1	247045788	249045889	3136	119	0.261845	2.84101e-65	3.50861e-64	EUR snBulk
ENSG00000198128	OR2L3	1	247046836	249063407	3133	126	0.406365	6.24928e-115	1.84872e-113	EUR snBulk
ENSG00000197067	OR2T32P	1	247083522	249087522	3029	107	0.293201	1.5796e-74	2.3378e-73	EUR snBulk
ENSG00000196071	OR2L13	1	247095184	249101103	2975	97	0.340335	1.99205e-90	3.97132e-89	EUR snBulk
ENSG00000177233	OR2M1P	1	247121932	249122882	2925	102	0.188988	5.41504e-45	4.30546e-44	EUR snBulk
ENSG00000198601	OR2M2	1	247174821	249181067	2839	119	0.349398	2.28998e-93	4.85883e-92	EUR snBulk
ENSG00000228198	OR2M3	1	247197265	249212925	2758	140	0.372003	2.29437e-102	5.57606e-101	EUR snBulk
ENSG00000171180	OR2M4	1	247231417	249244679	2692	131	0.383769	2.68266e-105	6.8158e-104	EUR snBulk
ENSG00000177212	OR2T33	1	247269917	249277976	2618	79	0.195186	1.37508e-46	1.13395e-45	EUR snBulk
ENSG00000177201	OR2T12	1	247290139	249303424	2592	84	0.214991	1.0182e-51	9.45364e-51	EUR snBulk
ENSG00000198104	OR2T6	1	247375746	249391811	2465	84	0.297803	5.82058e-76	8.8642e-75	EUR snBulk
ENSG00000227152	OR2T7	1	247436359	249444316	2308	34	0.0550508	3.08375e-13	8.94577e-13	EUR snBulk
ENSG00000188558	OR2G6	1	247508073	249527337	2106	72	0.0945609	9.40176e-22	3.84026e-21	EUR snBulk
ENSG00000224521	ENSG00000224521	1	247548756	249565299	2032	54	0.094225	8.49538e-22	3.475e-21	EUR snBulk
ENSG00000184022	OR2T10	1	247590487	249597700	1950	21	0.303828	5.13683e-78	8.14586e-77	EUR snBulk
ENSG00000279301	OR2T11	1	247623557	249635091	1901	37	0.306786	4.54692e-79	7.30036e-78	EUR snBulk
ENSG00000286015	ENSG00000286015	1	247681249	249748349	1720	21	0.0509818	3.89225e-12	1.07014e-11	EUR snBulk
ENSG00000229703	LYPD9P	1	247691760	249716755	1696	4	0.0263783	7.70447e-07	1.58785e-06	EUR snBulk
ENSG00000225140	ENSG00000225140	10	0	1631255	2172	43	0.110181	6.40226e-26	3.0379e-25	EUR snBulk
ENSG00000107929	LARP4B	10	0	1931705	2685	25	0.0794161	1.70715e-18	6.17874e-18	EUR snBulk
ENSG00000229869	ENSG00000229869	10	0	1942743	2711	14	0.0549172	4.10317e-13	1.18284e-12	EUR snBulk
ENSG00000205740	ENSG00000205740	10	0	1988341	2816	40	0.215959	2.68217e-52	2.52031e-51	EUR snBulk
ENSG00000107937	GTPBP4	10	0	2019932	2870	25	0.0446191	8.77845e-11	2.25301e-10	EUR snBulk
ENSG00000232656	IDI2-AS1	10	22630	2045425	2960	22	0.211559	5.42065e-51	4.95426e-50	EUR snBulk
ENSG00000047056	WDR37	10	49538	2132384	3211	22	0.027034	5.08094e-07	1.05869e-06	EUR snBulk
ENSG00000229205	LINC00200	10	159768	2289426	3508	34	0.0622102	1.68282e-14	5.1832e-14	EUR snBulk
ENSG00000185736	ADARB2	10	177313	2737525	4436	82	0.0204803	1.441e-05	2.73062e-05	EUR snBulk
ENSG00000205696	ADARB2-AS1	10	526637	2556984	3821	47	0.240507	2.45813e-59	2.6728e-58	EUR snBulk
ENSG00000234170	LINC02645	10	1368561	3502200	4331	69	0.134476	1.89443e-31	1.06573e-30	EUR snBulk
ENSG00000235281	ENSG00000235281	10	1501600	3618739	4242	63	0.159057	3.70647e-37	2.41504e-36	EUR snBulk
ENSG00000067057	PFKP	10	2066333	4137718	3939	43	0.0550433	6.06283e-13	1.7332e-12	EUR snBulk
ENSG00000107959	PITRM1	10	2137728	4172841	3798	42	0.343835	2.92342e-91	5.93847e-90	EUR snBulk
ENSG00000237399	PITRM1-AS1	10	2141632	4167972	3781	32	0.0399159	9.4845e-10	2.30482e-09	EUR snBulk
ENSG00000288566	ENSG00000288566	10	2200829	4210666	3720	69	0.0757069	1.39446e-17	4.87627e-17	EUR snBulk
ENSG00000226762	LINC02668	10	2232264	4258897	3720	58	0.0299041	1.39748e-07	3.0146e-07	EUR snBulk
ENSG00000287428	ENSG00000287428	10	2296338	4298137	3594	27	0.0247328	1.2823e-06	2.60438e-06	EUR snBulk
ENSG00000233321	LINC02669	10	2433508	4502915	3526	60	0.045825	5.57988e-11	1.44739e-10	EUR snBulk
ENSG00000236892	ENSG00000236892	10	2532094	4556314	3359	64	0.0480333	1.92935e-11	5.1377e-11	EUR snBulk
ENSG00000229672	ENSG00000229672	10	2748966	4763712	3364	66	0.102892	1.10726e-23	4.84737e-23	EUR snBulk
ENSG00000228353	ENSG00000228353	10	2767915	4768751	3328	36	0.0604351	3.51636e-14	1.0671e-13	EUR snBulk
ENSG00000287175	ENSG00000287175	10	2809835	4816169	3390	8	0.0886072	1.69529e-20	6.61892e-20	EUR snBulk
ENSG00000226005	LINC02660	10	2911889	4935817	3558	24	0.0730375	5.27434e-17	1.8025e-16	EUR snBulk
ENSG00000227101	ENSG00000227101	10	3024903	5053018	3516	32	0.0315438	6.06305e-08	1.33544e-07	EUR snBulk
ENSG00000236990	ENSG00000236990	10	3051726	5089013	3518	17	0.015155	0.000189779	0.000333404	EUR snBulk
ENSG00000287246	ENSG00000287246	10	3437102	5448692	3625	24	0.0210471	1.08401e-05	2.07362e-05	EUR snBulk
ENSG00000287023	ENSG00000287023	10	3747846	5785100	3789	46	0.0602513	3.17149e-14	9.64606e-14	EUR snBulk
ENSG00000165568	AKR1E2	10	3786629	5848062	3810	74	0.295871	1.31776e-75	1.98336e-74	EUR snBulk
ENSG00000151631	AKR1C6P	10	3871901	5891975	3809	19	0.182577	1.29007e-43	9.90534e-43	EUR snBulk
ENSG00000187134	AKR1C1	10	3963253	5983283	3835	24	0.402408	6.90804e-115	2.04125e-113	EUR snBulk
ENSG00000151632	AKR1C2	10	3987400	6018031	3839	78	0.309152	9.39993e-80	1.52828e-78	EUR snBulk
ENSG00000224251	ENSG00000224251	10	3995488	5997380	3792	101	0.0622415	1.4301e-14	4.42121e-14	EUR snBulk
ENSG00000196139	AKR1C3	10	4035354	6107686	3954	91	0.352235	4.26598e-95	9.30459e-94	EUR snBulk
ENSG00000196372	ASB13	10	4638867	6666595	3942	30	0.16417	7.08371e-39	4.82952e-38	EUR snBulk
ENSG00000108021	TASOR2	10	4684838	6763740	4115	32	0.160843	1.49313e-37	9.83589e-37	EUR snBulk
ENSG00000226647	ENSG00000226647	10	4712174	6744067	4022	64	0.103478	6.58282e-24	2.90307e-23	EUR snBulk
ENSG00000057608	GDI2	10	4765223	6842132	4123	116	0.0573232	1.71625e-13	5.04758e-13	EUR snBulk
ENSG00000270427	NRBF2P5	10	4776071	6776858	3955	8	0.0308726	6.98503e-08	1.53365e-07	EUR snBulk
ENSG00000134461	ANKRD16	10	4861616	6889906	3951	30	0.0236447	3.07739e-06	6.10388e-06	EUR snBulk
ENSG00000134452	FBH1	10	4890203	6937594	4008	57	0.150882	1.16467e-35	7.31283e-35	EUR snBulk
ENSG00000232807	ENSG00000232807	10	4934270	6945900	3947	26	0.0321923	4.29281e-08	9.52701e-08	EUR snBulk
ENSG00000134470	IL15RA	10	4943639	6978187	4015	54	0.154521	4.71359e-36	2.98804e-35	EUR snBulk
ENSG00000134453	RBM17	10	5089034	7117457	3996	38	0.0187446	3.17883e-05	5.87533e-05	EUR snBulk
ENSG00000170525	PFKFB3	10	5144934	7254644	4107	92	0.040172	7.36949e-10	1.80294e-09	EUR snBulk
ENSG00000213994	ENSG00000213994	10	5197612	7202693	3844	88	0.0419942	3.51915e-10	8.75439e-10	EUR snBulk
ENSG00000215244	LINC02649	10	5271169	7353827	4005	41	0.0132148	0.000493998	0.000844373	EUR snBulk
ENSG00000237943	PRKCQ-AS1	10	5580419	7616921	3892	37	0.191171	2.15627e-45	1.7348e-44	EUR snBulk
ENSG00000225948	LINC02648	10	5618716	7625346	3778	61	0.0642301	4.98142e-15	1.57175e-14	EUR snBulk
ENSG00000281186	LINC00706	10	5774307	7779180	3852	32	0.223318	5.21117e-54	5.0977e-53	EUR snBulk
ENSG00000238266	LINC00707	10	5779549	7879450	4016	52	0.0187854	3.25899e-05	6.0209e-05	EUR snBulk
ENSG00000287277	ENSG00000287277	10	5824275	8118469	4371	51	0.0442731	1.25646e-10	3.20206e-10	EUR snBulk
ENSG00000232591	LINC02642	10	6444340	8472040	3979	45	0.018715	3.20869e-05	5.92967e-05	EUR snBulk
ENSG00000151655	ITIH2	10	6703316	8749520	4065	122	0.438988	9.049e-128	3.32708e-126	EUR snBulk
ENSG00000151657	KIN	10	6750962	8787993	4036	96	0.268107	1.08676e-67	1.40201e-66	EUR snBulk
ENSG00000165629	ATP5F1C	10	6788147	8807815	4014	46	0.0750717	1.41766e-17	4.95335e-17	EUR snBulk
ENSG00000165632	TAF3	10	6818505	9016631	4265	22	0.0369221	4.09161e-09	9.61964e-09	EUR snBulk
ENSG00000224788	LINC02670	10	9058722	11063502	2943	23	0.0782288	4.73126e-18	1.68445e-17	EUR snBulk
ENSG00000286439	ENSG00000286439	10	9326875	11337876	3032	113	0.13079	2.83673e-30	1.53607e-29	EUR snBulk
ENSG00000270111	CELF2-DT	10	9369809	11462361	3173	39	0.136744	8.18436e-32	4.65507e-31	EUR snBulk
ENSG00000225383	SFTA1P	10	9784437	11795047	3277	12	0.0350578	1.16069e-08	2.66103e-08	EUR snBulk
ENSG00000229206	ENSG00000229206	10	10030334	12030868	3200	79	0.173755	7.22076e-41	5.18821e-40	EUR snBulk
ENSG00000181800	CELF2-AS1	10	10316833	12319884	3188	9	0.025035	1.10328e-06	2.25252e-06	EUR snBulk
ENSG00000148429	USP6NL	10	10453946	12611754	3554	56	0.0305338	7.78841e-08	1.7051e-07	EUR snBulk
ENSG00000134463	ECHDC3	10	10742366	12764070	3327	68	0.149994	3.9411e-35	2.43829e-34	EUR snBulk
ENSG00000148426	PROSER2	10	10823339	12872277	3413	53	0.0290032	2.17096e-07	4.62919e-07	EUR snBulk
ENSG00000225778	PROSER2-AS1	10	10849608	12894700	3400	30	0.107208	1.0389e-24	4.73413e-24	EUR snBulk
ENSG00000181192	DHTKD1	10	11068954	13123221	3561	33	0.090113	1.06125e-20	4.1751e-20	EUR snBulk
ENSG00000065665	SEC61A2	10	11129637	13169961	3427	63	0.185797	3.53835e-44	2.75127e-43	EUR snBulk
ENSG00000165609	NUDT5	10	11165330	13196144	3385	24	0.0855639	1.15608e-19	4.36664e-19	EUR snBulk
ENSG00000123240	OPTN	10	12099449	14138308	3602	43	0.149213	1.13225e-34	6.93996e-34	EUR snBulk
ENSG00000228330	ENSG00000228330	10	12142185	14142977	3555	8	0.0700647	1.45473e-16	4.88907e-16	EUR snBulk
ENSG00000107537	PHYH	10	12277796	14302412	3679	22	0.0647994	3.8538e-15	1.2206e-14	EUR snBulk
ENSG00000086475	SEPHS1	10	12317428	14348298	3694	60	0.0490808	9.46155e-12	2.55228e-11	EUR snBulk
ENSG00000165626	BEND7	10	12438484	14528974	3894	41	0.0910575	5.24289e-21	2.0859e-20	EUR snBulk
ENSG00000165630	PRPF18	10	12586939	14630859	3806	6	0.0235311	3.14477e-06	6.23361e-06	EUR snBulk
ENSG00000227474	RPL6P24	10	12591460	14592323	3704	23	0.0225117	4.66448e-06	9.13556e-06	EUR snBulk
ENSG00000234091	ENSG00000234091	10	12729383	14756200	3834	26	0.0576229	1.64374e-13	4.83876e-13	EUR snBulk
ENSG00000065809	FAM107B	10	13518557	15774897	4196	70	0.0470417	1.93124e-11	5.14221e-11	EUR snBulk
ENSG00000185267	CDNF	10	13819245	15838575	3716	7	0.06015	3.55045e-14	1.0772e-13	EUR snBulk
ENSG00000187522	HSPA14	10	13838306	15871741	3687	17	0.0160545	0.000123262	0.000219347	EUR snBulk
ENSG00000272853	SUV39H2-DT	10	13877688	15878686	3604	54	0.0685998	6.55382e-16	2.14847e-15	EUR snBulk
ENSG00000152457	DCLRE1C	10	13897359	15954432	3626	40	0.0298316	1.31127e-07	2.83219e-07	EUR snBulk
ENSG00000197889	MEIG1	10	13959388	15988050	3541	16	0.013291	0.000443279	0.00076043	EUR snBulk
ENSG00000237470	DCLRE1CP1	10	14015370	16021863	3421	6	0.0582001	1.29701e-13	3.83781e-13	EUR snBulk
ENSG00000176236	RPP38-DT	10	14095385	16097319	3287	8	0.176515	4.27063e-42	3.14759e-41	EUR snBulk
ENSG00000152464	RPP38	10	14097180	16139818	3304	51	0.102267	1.1852e-23	5.18154e-23	EUR snBulk
ENSG00000152465	NMT2	10	14102584	16168693	3314	46	0.106769	1.69078e-24	7.63839e-24	EUR snBulk
ENSG00000148468	FAM171A1	10	14211643	16371289	3400	36	0.106052	1.851e-24	8.34902e-24	EUR snBulk
ENSG00000232739	ENSG00000232739	10	14237492	16241767	3170	10	0.0205817	1.26652e-05	2.40903e-05	EUR snBulk
ENSG00000077943	ITGA8	10	14513954	16719922	3302	63	0.146239	5.65634e-34	3.41252e-33	EUR snBulk
ENSG00000226140	LINC02654	10	15276871	17295858	3012	17	0.0114245	0.00113204	0.00189424	EUR snBulk
ENSG00000165983	PTER	10	15436943	17513745	3279	13	0.0757012	3.38647e-18	1.21289e-17	EUR snBulk
ENSG00000287925	ENSG00000287925	10	15521714	17539737	3087	17	0.0207796	1.14686e-05	2.19e-05	EUR snBulk
ENSG00000148484	RSU1	10	15590611	17817463	3420	25	0.287951	2.97372e-73	4.30214e-72	EUR snBulk
ENSG00000107611	CUBN	10	15823966	18129811	3698	73	0.171876	3.15384e-40	2.22569e-39	EUR snBulk
ENSG00000107614	TRDMT1	10	16137336	18202054	3694	8	0.0500208	4.8692e-12	1.33361e-11	EUR snBulk
ENSG00000026025	VIM	10	16228241	18237593	3687	48	0.0513468	3.89177e-12	1.07012e-11	EUR snBulk
ENSG00000234961	ENSG00000234961	10	16233325	18234833	3676	27	0.0296897	1.47081e-07	3.168e-07	EUR snBulk
ENSG00000165996	HACD1	10	16589032	18617374	3810	46	0.138581	3.71546e-32	2.13069e-31	EUR snBulk
ENSG00000260589	STAM-AS1	10	16641284	18643878	3828	26	0.0300335	1.30264e-07	2.81425e-07	EUR snBulk
ENSG00000136738	STAM	10	16644151	18716824	3946	30	0.0465502	3.70626e-11	9.70874e-11	EUR snBulk
ENSG00000148483	TMEM236	10	16752201	18800868	4005	77	0.104965	1.75353e-24	7.9177e-24	EUR snBulk
ENSG00000148482	SLC39A12	10	16951839	19043292	4093	14	0.030054	1.26661e-07	2.73825e-07	EUR snBulk
ENSG00000226083	SLC39A12-AS1	10	17001786	19010562	3865	20	0.0164085	0.000103852	0.000185809	EUR snBulk
ENSG00000165995	CACNB2	10	17140424	19543557	4826	99	0.0676713	9.03323e-16	2.94328e-15	EUR snBulk
ENSG00000235020	ENSG00000235020	10	17206127	19261504	4038	35	0.0782913	4.64264e-18	1.65359e-17	EUR snBulk
ENSG00000240291	ENSG00000240291	10	17513115	19545651	4037	39	0.0195402	2.24055e-05	4.18928e-05	EUR snBulk
ENSG00000241058	NSUN6	10	17545561	19659285	4178	33	0.0140287	0.000318204	0.000550379	EUR snBulk
ENSG00000165997	ARL5B	10	17659431	19681639	3976	10	0.0349796	1.0019e-08	2.30603e-08	EUR snBulk
ENSG00000234244	ENSG00000234244	10	17710269	19748342	3938	10	0.0324206	4.0092e-08	8.91758e-08	EUR snBulk
ENSG00000204740	MALRD1	10	18048801	20790401	5527	105	0.491186	4.59982e-152	2.4767e-150	EUR snBulk
ENSG00000233968	ENSG00000233968	10	18710328	20728550	4116	90	0.253426	3.74141e-63	4.41307e-62	EUR snBulk
ENSG00000285852	ENSG00000285852	10	18812372	20816278	3995	11	0.0190876	2.70572e-05	5.03234e-05	EUR snBulk
ENSG00000120594	PLXDC2	10	18816239	21289856	4656	35	0.0414367	4.29385e-10	1.06292e-09	EUR snBulk
ENSG00000228219	NPM1P30	10	20110682	22113388	2698	23	0.624757	1.78709e-230	3.2164e-228	EUR snBulk
ENSG00000231920	NEBL-AS1	10	20174014	22175048	2619	13	0.0438883	1.46704e-10	3.72693e-10	EUR snBulk
ENSG00000227462	PSME2P6	10	21225698	23226024	1993	10	0.0149035	0.00021969	0.000384403	EUR snBulk
ENSG00000286810	ENSG00000286810	10	21439954	23479480	1990	45	0.146337	3.96102e-34	2.39928e-33	EUR snBulk
ENSG00000150867	PIP4K2A	10	21534854	23714578	2275	10	0.0633546	5.83537e-15	1.83601e-14	EUR snBulk
ENSG00000165309	ARMC3	10	21928024	24038523	2484	15	0.0316589	5.77496e-08	1.27352e-07	EUR snBulk
ENSG00000286924	ENSG00000286924	10	21964926	24133804	2575	19	0.035273	1.01533e-08	2.3359e-08	EUR snBulk
ENSG00000179133	C10orf67	10	22202696	24344845	2629	24	0.156674	1.16752e-36	7.50467e-36	EUR snBulk
ENSG00000224215	ENSG00000224215	10	22343957	24345181	2539	23	0.0510893	4.17354e-12	1.14503e-11	EUR snBulk
ENSG00000107863	ARHGAP21	10	23583609	25723887	3301	16	0.0403194	8.12175e-10	1.98208e-09	EUR snBulk
ENSG00000285750	ENSG00000285750	10	23816331	25822950	3061	18	0.0241561	2.07157e-06	4.14946e-06	EUR snBulk
ENSG00000099256	PRTFDC1	10	23848614	25952606	3336	55	0.0542057	8.94069e-13	2.5373e-12	EUR snBulk
ENSG00000285859	ENSG00000285859	10	23952350	26161236	3743	21	0.0602672	4.18579e-14	1.26593e-13	EUR snBulk
ENSG00000095777	MYO3A	10	24934229	27212532	4240	55	0.0647215	3.29111e-15	1.04598e-14	EUR snBulk
ENSG00000236894	ENSG00000236894	10	25577676	27622338	3882	56	0.0431388	2.11076e-10	5.31816e-10	EUR snBulk
ENSG00000231976	FAM238B	10	25647986	27653454	3794	27	0.0280327	3.59772e-07	7.55938e-07	EUR snBulk
ENSG00000227932	SELENOOLP	10	25664206	27697295	3845	29	0.125274	5.66e-29	2.94172e-28	EUR snBulk
ENSG00000148459	PDSS1	10	25697701	27746798	3837	15	0.0927794	2.07634e-21	8.37339e-21	EUR snBulk
ENSG00000283709	FAM238C	10	25931206	27944418	3563	164	0.298768	3.73042e-77	5.80825e-76	EUR snBulk
ENSG00000107890	ANKRD26	10	25973793	28100494	3726	62	0.326305	8.80782e-86	1.59527e-84	EUR snBulk
ENSG00000136758	YME1L1	10	26110111	28155266	3378	49	0.0433823	1.59929e-10	4.05568e-10	EUR snBulk
ENSG00000120539	MASTL	10	26154824	28187953	3433	46	0.323132	5.3506e-86	9.72523e-85	EUR snBulk
ENSG00000107897	ACBD5	10	26168135	28243046	3502	78	0.0602653	4.46019e-14	1.34717e-13	EUR snBulk
ENSG00000262412	ENSG00000262412	10	26243130	28250804	3415	49	0.540286	1.66663e-177	1.37482e-175	EUR snBulk
ENSG00000230445	LRRC37A6P	10	26246350	28259455	3429	27	0.316189	4.9246e-82	8.36602e-81	EUR snBulk
ENSG00000238021	ODAD2P1	10	26258762	28288824	3463	24	0.405313	9.2686e-116	2.77703e-114	EUR snBulk
ENSG00000215409	ENSG00000215409	10	26331357	28341252	3422	71	0.231713	2.48848e-56	2.54556e-55	EUR snBulk
ENSG00000285737	LINC02680	10	26564430	28594588	3397	151	0.226831	1.79149e-59	1.95372e-58	EUR snBulk
ENSG00000150051	MKX	10	26672874	28746060	3472	56	0.0347272	1.32516e-08	3.02706e-08	EUR snBulk
ENSG00000230500	MKX-AS1	10	26744786	28767794	3383	44	0.0404523	6.70569e-10	1.64492e-09	EUR snBulk
ENSG00000169126	ODAD2	10	26775186	28999079	3761	39	0.0342649	1.64398e-08	3.73479e-08	EUR snBulk
ENSG00000150054	MPP7	10	27050993	29334486	4113	29	0.0864443	6.11639e-20	2.3342e-19	EUR snBulk
ENSG00000237128	LINC02652	10	27433008	29495813	3589	42	0.531559	4.02079e-172	3.1454e-170	EUR snBulk
ENSG00000254635	WAC-AS1	10	27522652	29533066	3543	35	0.363987	2.38882e-99	5.57907e-98	EUR snBulk
ENSG00000095787	WAC	10	27532493	29623112	3745	31	0.063509	6.93224e-15	2.17448e-14	EUR snBulk
ENSG00000287402	ENSG00000287402	10	28373027	30409366	3530	38	0.0655503	2.52764e-15	8.07524e-15	EUR snBulk
ENSG00000224597	SVIL-AS1	10	28409402	30487745	3534	72	0.345433	4.16162e-92	8.57552e-91	EUR snBulk
ENSG00000197321	SVIL	10	28457338	30736959	3938	70	0.0323191	3.18525e-08	7.12492e-08	EUR snBulk
ENSG00000165757	JCAD	10	29012803	31115494	3705	39	0.0110638	0.00147917	0.00245532	EUR snBulk
ENSG00000259994	ENSG00000259994	10	29302826	31306066	3190	49	0.0335938	2.10111e-08	4.74731e-08	EUR snBulk
ENSG00000107951	MTPAP	10	29309801	31374448	3215	9	0.0504494	5.30829e-12	1.44955e-11	EUR snBulk
ENSG00000107968	MAP3K8	10	29434021	31461833	3081	29	0.0203389	1.42011e-05	2.69222e-05	EUR snBulk
ENSG00000183621	ZNF438	10	29820207	32031937	2953	154	0.233232	1.12471e-56	1.15834e-55	EUR snBulk
ENSG00000287564	ENSG00000287564	10	30033089	32143813	2847	77	0.362312	1.08828e-98	2.51204e-97	EUR snBulk
ENSG00000272381	LINC02664	10	30187715	32261910	2943	22	0.0557159	2.43951e-13	7.12424e-13	EUR snBulk
ENSG00000231148	HMGB1P7	10	30913143	32913754	2791	58	0.173674	9.02425e-41	6.4552e-40	EUR snBulk
ENSG00000230240	RPL34P19	10	30983885	32984554	2791	10	0.0132273	0.000498198	0.000851295	EUR snBulk
ENSG00000170759	KIF5B	10	31009015	33056425	2876	36	0.0665454	1.18471e-15	3.83873e-15	EUR snBulk
ENSG00000120616	EPC1	10	31267751	33378798	3246	15	0.0172667	6.28208e-05	0.000113933	EUR snBulk
ENSG00000229327	ENSG00000229327	10	31347397	33374488	3187	22	0.0534367	1.12589e-12	3.18325e-12	EUR snBulk
ENSG00000286409	ENSG00000286409	10	31413499	33446061	3250	14	0.0263142	7.5645e-07	1.56001e-06	EUR snBulk
ENSG00000216937	CCDC7	10	31446140	33882874	4045	149	0.494903	1.82774e-153	1.003e-151	EUR snBulk
ENSG00000150093	ITGB1	10	31887273	34005792	3737	18	0.0297956	1.30877e-07	2.82702e-07	EUR snBulk
ENSG00000233387	IATPR	10	32096257	34116672	3605	42	0.0189216	2.87482e-05	5.33259e-05	EUR snBulk
ENSG00000099250	NRP1	10	32177492	34336262	3701	48	0.0460968	5.05895e-11	1.31465e-10	EUR snBulk
ENSG00000226386	PARD3-AS1	10	33815767	35816386	2300	24	0.119669	1.73453e-27	8.62476e-27	EUR snBulk
ENSG00000108094	CUL2	10	34008551	36090642	2417	50	0.030157	1.22792e-07	2.65752e-07	EUR snBulk
ENSG00000230534	ENSG00000230534	10	34098006	36127020	2426	18	0.0412555	4.88461e-10	1.20637e-09	EUR snBulk
ENSG00000095794	CREM	10	34126791	36212958	2560	39	0.0607661	3.0389e-14	9.24935e-14	EUR snBulk
ENSG00000233200	LINC02634	10	34219894	36230598	2419	23	0.60016	1.77788e-213	2.52805e-211	EUR snBulk
ENSG00000108100	CCNY	10	34247025	36572669	2949	30	0.233097	2.63272e-57	2.75217e-56	EUR snBulk
ENSG00000271335	CCNY-AS1	10	34314552	36336401	2518	35	0.578778	5.09426e-201	5.98683e-199	EUR snBulk
ENSG00000273312	ENSG00000273312	10	34604485	36608153	2643	43	0.0156642	0.000147162	0.000260778	EUR snBulk
ENSG00000287528	ENSG00000287528	10	34641097	36647826	2702	13	0.111876	9.58559e-26	4.52173e-25	EUR snBulk
ENSG00000280719	PCAT5	10	34778302	36800920	2549	9	0.0481825	1.26494e-11	3.39867e-11	EUR snBulk
ENSG00000215146	ENSG00000215146	10	41331866	43367974	265	37	0.0591057	7.07273e-14	2.11813e-13	EUR snBulk
ENSG00000182632	CCNYL2	10	41408168	43475349	447	50	0.0191366	2.75174e-05	5.11386e-05	EUR snBulk
ENSG00000185904	LINC00839	10	41475480	43495337	478	48	0.0252557	1.32183e-06	2.68086e-06	EUR snBulk
ENSG00000196693	ZNF33B	10	41574185	43638570	766	28	0.0101147	0.00231237	0.00378756	EUR snBulk
ENSG00000273008	CSGALNACT2-DT	10	42136824	44138334	1869	6	0.0332586	2.29722e-08	5.18175e-08	EUR snBulk
ENSG00000169826	CSGALNACT2	10	42138445	44185302	1950	29	0.51678	7.33409e-164	4.98043e-162	EUR snBulk
ENSG00000285712	ENSG00000285712	10	42325833	44350792	2363	11	0.0687068	3.38551e-16	1.12242e-15	EUR snBulk
ENSG00000169813	HNRNPF	10	42385617	44409186	2508	45	0.0418677	3.56415e-10	8.86375e-10	EUR snBulk
ENSG00000230555	ENSG00000230555	10	42420738	44422100	2541	54	0.146194	5.27087e-34	3.18294e-33	EUR snBulk
ENSG00000243660	ZNF487	10	42436841	44483181	2660	13	0.0121556	0.000813339	0.00137293	EUR snBulk
ENSG00000196793	ZNF239	10	42556344	44574618	2856	48	0.0107118	0.00172716	0.0028548	EUR snBulk
ENSG00000198298	ZNF485	10	42606419	44617904	2924	19	0.0152031	0.000175869	0.000309749	EUR snBulk
ENSG00000223910	ZNF32-AS3	10	42628817	44674703	3048	53	0.0920547	2.34178e-21	9.43793e-21	EUR snBulk
ENSG00000226808	LINC00840	10	42778946	44901004	3361	22	0.045473	6.2468e-11	1.61583e-10	EUR snBulk
ENSG00000229116	ENSG00000229116	10	43282489	45293998	3766	25	0.0225885	4.20557e-06	8.26444e-06	EUR snBulk
ENSG00000277288	LINC02881	10	43292569	45294649	3758	49	0.136545	1.06595e-31	6.03619e-31	EUR snBulk
ENSG00000287901	ENSG00000287901	10	43296805	45310237	3784	60	0.0556327	4.37057e-13	1.25795e-12	EUR snBulk
ENSG00000224812	TMEM72-AS1	10	43793119	45959709	3534	49	0.276952	6.93006e-71	9.60991e-70	EUR snBulk
ENSG00000227395	EIF2AP4	10	43806443	45808223	3481	31	0.0289776	2.16686e-07	4.62082e-07	EUR snBulk
ENSG00000187783	TMEM72	10	43911316	45937010	3263	29	0.028637	2.62403e-07	5.56302e-07	EUR snBulk
ENSG00000223462	ENSG00000223462	10	43937508	45955725	3236	2	0.0246874	1.56452e-06	3.15715e-06	EUR snBulk
ENSG00000107551	RASSF4	10	43959407	45995891	3199	21	0.100926	3.10313e-23	1.33711e-22	EUR snBulk
ENSG00000277757	ENSG00000277757	10	44016080	46147221	3087	29	0.0524608	2.07616e-12	5.79233e-12	EUR snBulk
ENSG00000235690	CUBNP3	10	44127318	46148914	2820	34	0.0336867	1.73565e-08	3.93852e-08	EUR snBulk
ENSG00000227683	ENSG00000227683	10	44164228	46181427	2754	20	0.0613274	1.67607e-14	5.16305e-14	EUR snBulk
ENSG00000278531	ENSG00000278531	10	44187292	46198323	2714	121	0.0656743	2.71476e-15	8.66124e-15	EUR snBulk
ENSG00000234993	CUBNP2	10	44232026	46247361	2599	41	0.106836	1.49309e-24	6.76426e-24	EUR snBulk
ENSG00000012779	ALOX5	10	44374176	46446119	2370	7	0.0472019	2.6988e-11	7.12843e-11	EUR snBulk
ENSG00000231964	ENSG00000231964	10	44444570	46453121	2211	23	0.202346	3.21789e-48	2.75147e-47	EUR snBulk
ENSG00000165406	MARCHF8	10	44454585	46594906	2187	15	0.251386	3.26797e-62	3.78354e-61	EUR snBulk
ENSG00000172671	ZFAND4	10	44615500	46672780	1870	40	0.191901	1.03837e-45	8.41722e-45	EUR snBulk
ENSG00000230869	AGAP10P	10	44678692	46700532	1728	37	0.379225	3.03742e-105	7.68678e-104	EUR snBulk
ENSG00000237840	FAM21FP	10	44706431	46727231	1690	15	0.128616	3.70535e-30	1.99969e-29	EUR snBulk
ENSG00000172661	WASHC2C	10	44727200	46792964	1668	68	0.185242	3.94717e-44	3.06267e-43	EUR snBulk
ENSG00000188234	AGAP4	10	44825613	46853875	1523	16	0.0819786	7.85552e-19	2.87512e-18	EUR snBulk
ENSG00000239883	PARGP1	10	44854093	46972154	1490	113	0.267339	5.17227e-67	6.61627e-66	EUR snBulk
ENSG00000265354	TIMM23	10	44972489	47003742	1311	10	0.0420553	3.73245e-10	9.27335e-10	EUR snBulk
ENSG00000264204	AGAP7P	10	45109621	47131358	1123	98	0.451315	2.57057e-133	1.03861e-131	EUR snBulk
ENSG00000279058	AGAP14P	10	45337224	47358714	841	1	0.015227	0.000172369	0.00030375	EUR snBulk
ENSG00000285402	ENSG00000285402	10	45375752	47537864	845	38	0.0348045	1.19239e-08	2.73201e-08	EUR snBulk
ENSG00000204176	SYT15	10	45578217	47594173	519	31	0.110991	1.77389e-25	8.28282e-25	EUR snBulk
ENSG00000231187	ENSG00000231187	10	45580708	47598150	517	40	0.100502	2.45666e-23	1.063e-22	EUR snBulk
ENSG00000165874	SHLD2P1	10	45610474	47652025	455	43	0.0498978	5.93208e-12	1.61595e-11	EUR snBulk
ENSG00000285662	FAM245B	10	45721002	47751738	335	47	0.0565992	1.80657e-13	5.30993e-13	EUR snBulk
ENSG00000280913	CTSLP3	10	45753605	47759740	330	41	0.0835076	2.36927e-19	8.84638e-19	EUR snBulk
ENSG00000265366	GLUD1P2	10	45759019	47786770	330	48	0.23568	1.19201e-57	1.2522e-56	EUR snBulk
ENSG00000204177	BMS1P1	10	45786674	47811989	328	35	0.232671	1.55801e-57	1.63335e-56	EUR snBulk
ENSG00000243289	AGAP13P	10	45816516	47832476	317	38	0.141698	6.59226e-33	3.8657e-32	EUR snBulk
ENSG00000150175	FRMPD2B	10	45870858	47894562	314	57	0.0579377	1.37473e-13	4.06266e-13	EUR snBulk
ENSG00000204179	PTPN20	10	45911396	48002488	312	80	0.100634	3.4646e-23	1.48987e-22	EUR snBulk
ENSG00000266524	GDF10	10	46300197	48313577	269	4	0.0214842	8.69618e-06	1.67476e-05	EUR snBulk
ENSG00000265763	ZNF488	10	46365496	48384293	343	20	0.149376	1.04456e-34	6.40704e-34	EUR snBulk
ENSG00000224919	ENSG00000224919	10	46496212	48502195	508	43	0.152092	1.39157e-35	8.71834e-35	EUR snBulk
ENSG00000204172	AGAP9	10	46501854	48523638	556	53	0.355482	1.33003e-96	2.97405e-95	EUR snBulk
ENSG00000254929	ENSG00000254929	10	46517816	48553514	599	91	0.177878	1.73977e-42	1.2945e-41	EUR snBulk
ENSG00000265630	ENSG00000265630	10	46563604	48569697	667	19	0.0395738	1.20795e-09	2.92e-09	EUR snBulk
ENSG00000266217	CTSLP2	10	46581211	48582321	715	13	0.0231821	3.42611e-06	6.76992e-06	EUR snBulk
ENSG00000189014	SHLD2P3	10	46689707	48730436	935	55	0.105847	1.94524e-24	8.7664e-24	EUR snBulk
ENSG00000277758	ENSG00000277758	10	46744717	48763592	988	23	0.0491804	8.75596e-12	2.36666e-11	EUR snBulk
ENSG00000276850	ENSG00000276850	10	46908064	48991877	1418	24	0.0399401	8.01424e-10	1.95622e-09	EUR snBulk
ENSG00000265018	AGAP12P	10	47009873	49031640	1489	61	0.254863	3.93508e-63	4.63726e-62	EUR snBulk
ENSG00000270025	BMS1P7	10	47050282	49060016	1533	130	0.490697	1.9718e-151	1.03993e-149	EUR snBulk
ENSG00000278561	PTPN20CP	10	47064308	49119455	1647	90	0.437997	7.00004e-129	2.61862e-127	EUR snBulk
ENSG00000170324	FRMPD2	10	47153088	49274696	1987	32	0.0358464	7.42903e-09	1.72316e-08	EUR snBulk
ENSG00000128805	ARHGAP22	10	47446036	49656265	2442	21	0.0828485	3.91339e-19	1.44732e-18	EUR snBulk
ENSG00000204161	TMEM273	10	48154725	50188585	2768	5	0.0251765	1.4097e-06	2.85368e-06	EUR snBulk
ENSG00000165606	DRGX	10	48364066	50396089	2924	41	0.0339435	1.74523e-08	3.9599e-08	EUR snBulk
ENSG00000235939	ENSG00000235939	10	48419277	50472903	2970	64	0.453648	2.85869e-134	1.16785e-132	EUR snBulk
ENSG00000225830	ERCC6	10	48454168	50539538	3024	9	0.148082	1.97727e-34	1.20533e-33	EUR snBulk
ENSG00000197444	OGDHL	10	48734641	50762379	2748	13	0.105387	2.94881e-24	1.31944e-23	EUR snBulk
ENSG00000227345	PARG	10	48818279	50970203	2723	20	0.123229	1.78118e-28	9.12469e-28	EUR snBulk
ENSG00000230166	RPL35AP24	10	48909613	50909942	2528	19	0.0498233	7.56932e-12	2.05152e-11	EUR snBulk
ENSG00000178440	TIMM23B-AGAP6	10	48942056	51011654	2575	36	0.11275	4.52699e-26	2.15962e-25	EUR snBulk
ENSG00000285803	ENSG00000285803	10	48981420	50988899	2474	29	0.342427	1.91117e-91	3.89454e-90	EUR snBulk
ENSG00000235618	FAM21EP	10	49021182	51067803	2521	58	0.278022	2.96963e-70	4.05033e-69	EUR snBulk
ENSG00000099290	WASHC2A	10	49067888	51133509	2562	40	0.357398	4.10374e-97	9.24856e-96	EUR snBulk
ENSG00000188611	ASAH2	10	49182778	51279720	2540	39	0.0607705	3.25776e-14	9.90378e-14	EUR snBulk
ENSG00000198964	SGMS1	10	49305586	51625163	2874	37	0.110736	4.91445e-26	2.34273e-25	EUR snBulk
ENSG00000286401	ENSG00000286401	10	49325697	51341585	2350	46	0.0602502	4.35046e-14	1.31511e-13	EUR snBulk
ENSG00000226200	SGMS1-AS1	10	49623466	51641451	2422	69	0.199453	9.83099e-48	8.31214e-47	EUR snBulk
ENSG00000231345	BEND3P1	10	49655967	51660472	2404	20	0.0222995	5.62504e-06	1.09601e-05	EUR snBulk
ENSG00000204147	ASAH2B	10	49739318	51816495	2529	76	0.330695	2.96172e-87	5.51963e-86	EUR snBulk
ENSG00000148584	A1CF	10	49799409	51885675	2588	83	0.13314	8.92018e-31	4.89718e-30	EUR snBulk
ENSG00000185532	PRKG1	10	49990888	53298423	5023	68	0.179885	2.56049e-42	1.89585e-41	EUR snBulk
ENSG00000231132	ENSG00000231132	10	50244894	52245806	3123	8	0.0544582	4.54664e-13	1.30746e-12	EUR snBulk
ENSG00000177613	CSTF2T	10	50695486	52699595	3027	19	0.0396842	1.13775e-09	2.75497e-09	EUR snBulk
ENSG00000236671	PRKG1-AS1	10	51230398	53314507	3667	43	0.0247473	1.64314e-06	3.31294e-06	EUR snBulk
ENSG00000150275	PCDH15	10	52802771	56627942	6921	90	0.0269264	5.9791e-07	1.24081e-06	EUR snBulk
ENSG00000122952	ZWINT	10	55357227	57361273	3350	72	0.0916509	1.56446e-21	6.33591e-21	EUR snBulk
ENSG00000151151	IPMK	10	57191517	59267894	3198	28	0.0761249	9.34411e-18	3.29169e-17	EUR snBulk
ENSG00000122873	CISD1	10	57269162	59289586	3067	11	0.0163198	0.000105508	0.000188654	EUR snBulk
ENSG00000228527	ENSG00000228527	10	57304553	59305621	3071	15	0.211775	2.36751e-51	2.18319e-50	EUR snBulk
ENSG00000072401	UBE2D1	10	57334979	59370751	3113	52	0.106285	1.09781e-24	4.99902e-24	EUR snBulk
ENSG00000108064	TFAM	10	57385345	59399220	3108	19	0.0454489	7.27535e-11	1.87603e-10	EUR snBulk
ENSG00000122870	BICC1	10	57512872	59831435	3472	41	0.282494	4.77419e-71	6.64902e-70	EUR snBulk
ENSG00000165443	PHYHIPL	10	58176643	60247774	2749	32	0.0401927	8.39818e-10	2.04741e-09	EUR snBulk
ENSG00000287969	ENSG00000287969	10	58357007	60364075	2691	19	0.370407	7.86003e-103	1.92478e-101	EUR snBulk
ENSG00000235140	ENSG00000235140	10	58578467	60650345	2816	65	0.235198	9.67663e-58	1.01902e-56	EUR snBulk
ENSG00000227877	MRLN	10	58736692	60756041	2902	54	0.347852	1.84841e-93	3.93814e-92	EUR snBulk
ENSG00000108091	CCDC6	10	58788747	60906556	3162	47	0.0848885	1.27812e-19	4.82263e-19	EUR snBulk
ENSG00000151150	ANK3	10	59026298	61733490	4033	31	0.0142636	0.000270659	0.000470389	EUR snBulk
ENSG00000232682	ENSG00000232682	10	59050668	61060743	3047	13	0.0187488	3.37404e-05	6.22584e-05	EUR snBulk
ENSG00000170312	CDK1	10	59778331	61794852	3256	16	0.0302477	1.06083e-07	2.30462e-07	EUR snBulk
ENSG00000072422	RHOBTB1	10	59869438	62001440	3424	41	0.242461	6.11626e-60	6.7329e-59	EUR snBulk
ENSG00000227244	LINC00845	10	60016275	62026420	3107	42	0.0464036	3.35384e-11	8.81337e-11	EUR snBulk
ENSG00000196932	TMEM26	10	60406642	62453381	3089	34	0.208816	4.10086e-50	3.65585e-49	EUR snBulk
ENSG00000237233	TMEM26-AS1	10	60452639	62481956	3063	89	0.297166	2.91585e-76	4.46434e-75	EUR snBulk
ENSG00000288052	ENSG00000288052	10	60493843	62496499	2998	21	0.0983448	9.61744e-23	4.06379e-22	EUR snBulk
ENSG00000183346	CABCOCO1	10	60662929	62766766	3108	38	0.554842	7.65184e-185	7.10962e-183	EUR snBulk
ENSG00000233643	LINC02625	10	60781745	62821246	2974	46	0.15037	5.05909e-35	3.1232e-34	EUR snBulk
ENSG00000150347	ARID5B	10	60901684	63096944	3221	28	0.0435605	1.76223e-10	4.45483e-10	EUR snBulk
ENSG00000182010	RTKN2	10	61183035	63268844	3129	30	0.135108	3.81935e-31	2.12861e-30	EUR snBulk
ENSG00000288011	ENSG00000288011	10	61339553	63375166	3086	81	0.216281	2.94107e-52	2.76157e-51	EUR snBulk
ENSG00000285837	ENSG00000285837	10	61374192	63672011	3425	55	0.520583	1.4072e-167	9.97722e-166	EUR snBulk
ENSG00000238280	ENSG00000238280	10	61682652	63805887	3096	62	0.324662	4.10941e-85	7.37549e-84	EUR snBulk
ENSG00000148572	NRBF2	10	62133247	64155031	2977	46	0.0262918	7.63098e-07	1.57321e-06	EUR snBulk
ENSG00000234369	TATDN1P1	10	62222155	64223045	2868	37	0.0226692	4.50813e-06	8.84145e-06	EUR snBulk
ENSG00000165476	REEP3	10	62521401	64625128	2682	17	0.0469685	2.72063e-11	7.18094e-11	EUR snBulk
ENSG00000286373	ENSG00000286373	10	62630672	64655769	2525	21	0.19827	2.73031e-47	2.28745e-46	EUR snBulk
ENSG00000224714	LINC02671	10	63901136	66017639	3319	35	0.0426806	2.62155e-10	6.57228e-10	EUR snBulk
ENSG00000228065	LINC01515	10	64570338	66880289	4738	14	0.0459367	4.966e-11	1.29115e-10	EUR snBulk
ENSG00000108176	DNAJC12	10	66796669	68838188	2918	39	0.0722768	1.01358e-16	3.4293e-16	EUR snBulk
ENSG00000272892	ENSG00000272892	10	66849525	68850746	2848	58	0.0487842	1.13788e-11	3.06273e-11	EUR snBulk
ENSG00000148634	HERC4	10	66921899	69075301	3092	34	0.0394954	1.16446e-09	2.81752e-09	EUR snBulk
ENSG00000179774	ATOH7	10	67230595	69232113	2875	8	0.0296878	1.5815e-07	3.40073e-07	EUR snBulk
ENSG00000233590	LINC02640	10	67233251	69242379	2897	23	0.22241	2.90629e-54	2.85603e-53	EUR snBulk
ENSG00000204130	RUFY2	10	67341107	69407294	3040	23	0.0257043	1.06647e-06	2.17961e-06	EUR snBulk
ENSG00000138346	DNA2	10	67414064	69472121	3129	80	0.36469	1.90995e-99	4.46472e-98	EUR snBulk
ENSG00000199638	RNA5SP319	10	67461407	69461525	3049	42	0.213312	2.89248e-52	2.71694e-51	EUR snBulk
ENSG00000122912	SLC25A16	10	67477998	69527523	3161	36	0.0572488	1.85372e-13	5.44567e-13	EUR snBulk
ENSG00000138336	TET1	10	67560337	69694487	3415	18	0.0123616	0.000735892	0.00124522	EUR snBulk
ENSG00000165730	STOX1	10	67827531	69895432	3582	74	0.09304	2.00045e-21	8.07114e-21	EUR snBulk
ENSG00000285871	ENSG00000285871	10	67896920	69900768	3500	33	0.0476481	1.37147e-11	3.67798e-11	EUR snBulk
ENSG00000107625	DDX50	10	67901286	69946847	3582	9	0.0284267	2.90008e-07	6.12906e-07	EUR snBulk
ENSG00000156502	SUPV3L1	10	68180234	70209099	3622	31	0.267877	3.51617e-67	4.51128e-66	EUR snBulk
ENSG00000156510	HKDC1	10	68220332	70267552	3631	28	0.0588072	8.05264e-14	2.40683e-13	EUR snBulk
ENSG00000099282	TSPAN15	10	68451465	70507666	3649	65	0.153753	6.73748e-36	4.25635e-35	EUR snBulk
ENSG00000287306	ENSG00000287306	10	68510166	70544257	3589	125	0.312786	3.52049e-81	5.87596e-80	EUR snBulk
ENSG00000236154	ENSG00000236154	10	68575807	70577154	3592	35	0.0511337	3.22896e-12	8.9158e-12	EUR snBulk
ENSG00000171224	FAM241B	10	68630247	70633596	3560	41	0.0622838	1.27894e-14	3.962e-14	EUR snBulk
ENSG00000197467	COL13A1	10	68801880	70964275	4109	98	0.0785231	3.20087e-18	1.14785e-17	EUR snBulk
ENSG00000224222	LINC02636	10	68994276	71019496	3997	41	0.0762211	1.06967e-17	3.75684e-17	EUR snBulk
ENSG00000099284	MACROH2A2	10	69052544	71112282	4060	9	0.0652176	3.23599e-15	1.02885e-14	EUR snBulk
ENSG00000042286	AIFM2	10	69098223	71132934	4038	54	0.38998	2.3706e-108	6.36872e-107	EUR snBulk
ENSG00000156521	TYSND1	10	69137981	71146700	4006	41	0.222726	3.60046e-54	3.52877e-53	EUR snBulk
ENSG00000180817	PPA1	10	69202835	71233911	4027	9	0.0961165	3.78891e-22	1.56677e-21	EUR snBulk
ENSG00000148734	NPFFR1	10	69247329	71284004	4039	24	0.051114	3.23708e-12	8.93726e-12	EUR snBulk
ENSG00000172731	LRRC20	10	69298970	71382650	4170	11	0.0245091	1.92188e-06	3.85953e-06	EUR snBulk
ENSG00000156574	NODAL	10	69431936	71447951	4007	4	0.0247445	1.6717e-06	3.3692e-06	EUR snBulk
ENSG00000280401	ENSG00000280401	10	69434829	71436556	3979	24	0.0657337	2.86641e-15	9.13487e-15	EUR snBulk
ENSG00000138316	ADAMTS14	10	69672506	71762441	4042	39	0.463223	5.67994e-138	2.49463e-136	EUR snBulk
ENSG00000166224	SGPL1	10	69815948	71881184	3863	16	0.0358665	7.53283e-09	1.74598e-08	EUR snBulk
ENSG00000166228	PCBD1	10	69882280	71888565	3724	28	0.0731824	4.7705e-17	1.63292e-16	EUR snBulk
ENSG00000285300	ENSG00000285300	10	69927055	72077810	3950	22	0.281471	8.30738e-71	1.14889e-69	EUR snBulk
ENSG00000237512	UNC5B-AS1	10	70217224	72218228	3600	43	0.0130727	0.000528735	0.000902276	EUR snBulk
ENSG00000198246	SLC29A3	10	70319259	72381423	3559	68	0.239383	1.73157e-58	1.84766e-57	EUR snBulk
ENSG00000107736	CDH23	10	70396920	72815947	3668	60	0.218346	5.11354e-53	4.88885e-52	EUR snBulk
ENSG00000214688	C10orf105	10	70711701	72737824	3105	26	0.0863679	6.3842e-20	2.4346e-19	EUR snBulk
ENSG00000107738	VSIR	10	70747556	72773520	3004	30	0.0158673	0.000130629	0.000232054	EUR snBulk
ENSG00000122863	CHST3	10	70964395	73013558	2646	15	0.0748132	1.82219e-17	6.34013e-17	EUR snBulk
ENSG00000138303	ASCC1	10	71096032	73217134	2526	74	0.0812158	9.26071e-19	3.38077e-18	EUR snBulk
ENSG00000148719	DNAJB12	10	71332830	73355149	2318	4	0.0287709	1.85461e-07	3.97108e-07	EUR snBulk
ENSG00000107745	MICU1	10	71367327	73626191	2431	92	0.135003	1.05668e-31	5.98504e-31	EUR snBulk
ENSG00000226163	ENSG00000226163	10	71501746	73502956	2132	31	0.0576815	1.19151e-13	3.53172e-13	EUR snBulk
ENSG00000138315	OIT3	10	71893584	73933036	1782	8	0.0294251	1.68737e-07	3.62263e-07	EUR snBulk
ENSG00000272630	ENSG00000272630	10	72098044	74101297	1614	34	0.0857559	9.82908e-20	3.72621e-19	EUR snBulk
ENSG00000221164	SNORA11F	10	72126080	74126207	1607	47	0.030905	7.60486e-08	1.66619e-07	EUR snBulk
ENSG00000213551	DNAJC9	10	72183362	74247255	1734	33	0.0945669	9.67565e-22	3.95025e-21	EUR snBulk
ENSG00000236756	DNAJC9-AS1-1	10	72247360	74276984	1688	14	0.0683773	6.30628e-16	2.06852e-15	EUR snBulk
ENSG00000182180	MRPS16	10	72248843	74252693	1662	24	0.0825183	3.89993e-19	1.44255e-18	EUR snBulk
ENSG00000138279	ANXA7	10	72375101	74414076	1694	26	0.0160003	0.000127102	0.000225993	EUR snBulk
ENSG00000107758	PPP3CB	10	72436433	74496024	1705	24	0.0127628	0.000636511	0.00108117	EUR snBulk
ENSG00000221817	PPP3CB-AS1	10	72495525	74520070	1675	27	0.0232338	3.61812e-06	7.13728e-06	EUR snBulk
ENSG00000166348	USP54	10	72497538	74625994	1714	9	0.0156415	0.000150469	0.000266454	EUR snBulk
ENSG00000237139	RPS26P41	10	72537803	74538391	1663	20	0.0151557	0.00019264	0.000338292	EUR snBulk
ENSG00000242288	BMS1P4-AGAP5	10	72674295	74730466	1693	24	0.10248	1.30192e-23	5.68021e-23	EUR snBulk
ENSG00000250959	GLUD1P3	10	72730562	74737311	1677	16	0.0211655	1.00175e-05	1.92074e-05	EUR snBulk
ENSG00000279088	ENSG00000279088	10	72742995	74744230	1687	21	0.0250707	1.47551e-06	2.98385e-06	EUR snBulk
ENSG00000196968	FUT11	10	72772276	74780251	1724	17	0.0318176	5.3269e-08	1.17752e-07	EUR snBulk
ENSG00000156110	ADK	10	73151202	75709963	2389	41	0.0642954	2.75398e-15	8.78417e-15	EUR snBulk
ENSG00000232342	ENSG00000232342	10	73506081	75530553	1844	18	0.023532	3.07742e-06	6.10388e-06	EUR snBulk
ENSG00000156671	SAMD8	10	74099586	76182123	2065	28	0.0360186	5.92633e-09	1.38208e-08	EUR snBulk
ENSG00000165644	COMTD1	10	74233641	76236030	1963	13	0.1249	8.37618e-29	4.32976e-28	EUR snBulk
ENSG00000237149	ZNF503-AS2	10	74401519	76408982	2018	29	0.0290671	2.04045e-07	4.35956e-07	EUR snBulk
ENSG00000273248	ENSG00000273248	10	74408973	76409326	2012	53	0.0699398	2.89194e-16	9.61755e-16	EUR snBulk
ENSG00000272692	ENSG00000272692	10	74409142	76411842	2015	5	0.0367185	5.06818e-09	1.1869e-08	EUR snBulk
ENSG00000148655	LRMDA	10	74431624	77560168	3570	115	0.327137	1.08797e-86	2.00726e-85	EUR snBulk
ENSG00000269256	ENSG00000269256	10	75558350	77560994	2523	20	0.195264	9.99233e-47	8.25864e-46	EUR snBulk
ENSG00000156113	KCNMA1	10	75869601	78638369	3604	14	0.0528059	1.90094e-12	5.31385e-12	EUR snBulk
ENSG00000236467	KCNMA1-AS1	10	75888044	77980624	2770	24	0.0217113	7.85514e-06	1.51699e-05	EUR snBulk
ENSG00000224500	ENSG00000224500	10	76313941	78315694	2605	71	0.0239798	2.48089e-06	4.94471e-06	EUR snBulk
ENSG00000228748	ENSG00000228748	10	76782866	78793176	2666	18	0.0324435	3.34303e-08	7.46614e-08	EUR snBulk
ENSG00000151208	DLG5	10	76790791	78926755	2865	32	0.0301354	1.00085e-07	2.17725e-07	EUR snBulk
ENSG00000138326	RPS24	10	77033760	79056813	2775	26	0.0223183	4.53689e-06	8.89514e-06	EUR snBulk
ENSG00000282863	ENSG00000282863	10	77179174	79675109	3563	26	0.0747747	2.91155e-17	1.00422e-16	EUR snBulk
ENSG00000282952	ENSG00000282952	10	77538391	79551719	2840	23	0.0124502	0.000735849	0.00124522	EUR snBulk
ENSG00000224596	ZMIZ1-AS1	10	77943328	80067895	3033	7	0.0113075	0.00121478	0.00202926	EUR snBulk
ENSG00000108179	PPIF	10	78347469	80355334	3140	17	0.12581	5.73029e-29	2.97762e-28	EUR snBulk
ENSG00000253626	EIF5AL1	10	78512533	80516440	3171	10	0.149043	1.36765e-34	8.36883e-34	EUR snBulk
ENSG00000185303	SFTPA2	10	78555852	80560407	3171	71	0.115127	7.82971e-27	3.81439e-26	EUR snBulk
ENSG00000122852	SFTPA1	10	78610939	80615455	3283	25	0.0153579	0.000173549	0.000305726	EUR snBulk
ENSG00000226676	LINC02679	10	78628757	80632188	3307	46	0.122656	2.5151e-28	1.28435e-27	EUR snBulk
ENSG00000244733	ENSG00000244733	10	78660891	80677996	3305	61	0.202063	3.13082e-48	2.6788e-47	EUR snBulk
ENSG00000225484	NUTM2B-AS1	10	78661394	80826594	3569	51	0.426759	1.38008e-122	4.65521e-121	EUR snBulk
ENSG00000278616	BEND3P3	10	78682997	80685436	3289	47	0.0342654	1.489e-08	3.39079e-08	EUR snBulk
ENSG00000188199	NUTM2B	10	78703227	80714681	3302	70	0.297574	3.3157e-76	5.0675e-75	EUR snBulk
ENSG00000228570	NUTM2E	10	78826739	80850878	3340	77	0.200407	3.73104e-48	3.18284e-47	EUR snBulk
ENSG00000283913	ENSG00000283913	10	78904898	80951029	3362	54	0.104131	5.32092e-24	2.35503e-23	EUR snBulk
ENSG00000133661	SFTPD	10	78937467	80982614	3413	14	0.0746433	2.9586e-17	1.0199e-16	EUR snBulk
ENSG00000273372	SFTPD-AS1	10	78968213	80973213	3344	59	0.246235	8.78575e-61	9.84843e-60	EUR snBulk
ENSG00000230091	TMEM254-AS1	10	79046860	81078912	3398	68	0.461108	3.66897e-137	1.57644e-135	EUR snBulk
ENSG00000133678	TMEM254	10	79078646	81092557	3356	75	0.377304	2.63816e-103	6.5037e-102	EUR snBulk
ENSG00000189129	PLAC9	10	79131682	81145359	3289	54	0.124823	4.69927e-29	2.44929e-28	EUR snBulk
ENSG00000122359	ANXA11	10	79150889	81205572	3337	21	0.279053	1.30404e-71	1.82601e-70	EUR snBulk
ENSG00000234382	ENSG00000234382	10	79233664	81245367	3273	84	0.494688	2.0961e-152	1.14054e-150	EUR snBulk
ENSG00000170788	DYDC1	10	79336105	81356755	3335	11	0.0139015	0.000355003	0.000612465	EUR snBulk
ENSG00000122378	PRXL2A	10	79407829	81437115	3426	23	0.249211	3.122e-61	3.53348e-60	EUR snBulk
ENSG00000108219	TSPAN14	10	79454166	81533124	3586	28	0.0305664	8.16356e-08	1.78526e-07	EUR snBulk
ENSG00000226659	ENSG00000226659	10	79529597	81535942	3446	16	0.0406602	6.7444e-10	1.65395e-09	EUR snBulk
ENSG00000178217	SH2D4B	10	79537902	81646560	3738	35	0.0676936	8.85489e-16	2.887e-15	EUR snBulk
ENSG00000286876	ENSG00000286876	10	82708841	84724834	3996	12	0.0171302	6.96789e-05	0.000126078	EUR snBulk
ENSG00000165678	GHITM	10	83139509	85153568	4033	42	0.0235272	3.07868e-06	6.10543e-06	EUR snBulk
ENSG00000285972	CERNA2	10	83167228	85172093	4006	47	0.141466	6.86433e-33	4.02378e-32	EUR snBulk
ENSG00000148600	CDHR1	10	83194537	85219621	4033	79	0.354301	7.93759e-95	1.72543e-93	EUR snBulk
ENSG00000148604	RGR	10	83230666	85259960	4060	22	0.379735	5.91109e-104	1.46706e-102	EUR snBulk
ENSG00000107771	CCSER2	10	83328586	85518521	4426	54	0.055057	4.44015e-13	1.27726e-12	EUR snBulk
ENSG00000225928	CACYBPP1	10	83454679	85456056	3941	139	0.0164517	9.99968e-05	0.000179185	EUR snBulk
ENSG00000279910	ENSG00000279910	10	84526880	86531115	3460	9	0.0468518	3.04494e-11	8.01966e-11	EUR snBulk
ENSG00000280134	ENSG00000280134	10	84555484	86557436	3438	79	0.0502648	5.33645e-12	1.45709e-11	EUR snBulk
ENSG00000234942	GRID1-AS1	10	84577731	86607213	3469	27	0.0723603	5.86838e-17	2.00285e-16	EUR snBulk
ENSG00000182771	GRID1	10	84599552	87366795	4188	8	0.0259958	9.33805e-07	1.91425e-06	EUR snBulk
ENSG00000287475	ENSG00000287475	10	85395187	87400943	2719	28	0.302994	2.72132e-78	4.32607e-77	EUR snBulk
ENSG00000062650	WAPL	10	85435256	87521792	2644	47	0.0218367	7.35536e-06	1.42271e-05	EUR snBulk
ENSG00000227896	ENSG00000227896	10	85521945	87525101	2498	15	0.173229	7.59342e-41	5.45141e-40	EUR snBulk
ENSG00000122375	OPN4	10	85654547	87666848	2484	42	0.52607	1.74413e-170	1.31639e-168	EUR snBulk
ENSG00000272631	ENSG00000272631	10	85749754	87756298	2495	74	0.266949	3.97902e-67	5.10002e-66	EUR snBulk
ENSG00000107779	BMPR1A	10	85756601	87932825	2623	36	0.0190301	2.92137e-05	5.4162e-05	EUR snBulk
ENSG00000173269	MMRN2	10	85935540	87969481	2409	57	0.0751319	1.66402e-17	5.80312e-17	EUR snBulk
ENSG00000281974	ENSG00000281974	10	85948677	87949875	2377	28	0.101938	1.47439e-23	6.42399e-23	EUR snBulk
ENSG00000173267	SNCG	10	85958599	87963258	2358	32	0.0370376	4.00446e-09	9.41906e-09	EUR snBulk
ENSG00000148671	ADIRF	10	85968432	87983934	2355	53	0.0148127	0.000223818	0.000391328	EUR snBulk
ENSG00000148672	GLUD1	10	86050202	88094843	2406	50	0.102994	7.45434e-24	3.28123e-23	EUR snBulk
ENSG00000122376	SHLD2	10	86094161	88191465	2499	40	0.215936	6.4741e-52	6.03276e-51	EUR snBulk
ENSG00000223482	NUTM2A-AS1	10	86201647	88342612	2507	71	0.106207	1.02587e-24	4.67639e-24	EUR snBulk
ENSG00000287077	ENSG00000287077	10	86203717	88206615	2348	64	0.0500335	6.72362e-12	1.82731e-11	EUR snBulk
ENSG00000184923	NUTM2A	10	86225448	88236908	2359	47	0.0538771	1.03552e-12	2.93193e-12	EUR snBulk
ENSG00000224914	LINC00863	10	86341685	88357882	2242	69	0.0338859	1.94323e-08	4.40063e-08	EUR snBulk
ENSG00000214562	NUTM2D	10	86357720	88370695	2228	23	0.047664	2.00494e-11	5.33072e-11	EUR snBulk
ENSG00000228055	FAM245A	10	86396561	88435035	2243	54	0.0713169	1.36663e-16	4.60322e-16	EUR snBulk
ENSG00000198682	PAPSS2	10	86659613	88747705	2226	32	0.045416	6.90834e-11	1.78372e-10	EUR snBulk
ENSG00000223820	CFL1P1	10	86817928	88845612	2111	40	0.0649875	1.85296e-15	5.95601e-15	EUR snBulk
ENSG00000184719	RNLS	10	87273864	89584530	2780	40	0.0626628	8.65081e-15	2.70236e-14	EUR snBulk
ENSG00000152766	ANKRD22	10	87819896	89851844	2836	44	0.0724206	7.48616e-17	2.54521e-16	EUR snBulk
ENSG00000138134	STAMBPL1	10	87879734	89975153	2925	22	0.0363857	5.62033e-09	1.31239e-08	EUR snBulk
ENSG00000107796	ACTA2	10	87935074	89991339	2927	8	0.0356081	7.31617e-09	1.69775e-08	EUR snBulk
ENSG00000286116	ENSG00000286116	10	87990045	89994249	2903	37	0.0454359	5.59238e-11	1.45034e-10	EUR snBulk
ENSG00000026103	FAS	10	87990531	90017059	2945	43	0.361214	1.87839e-97	4.27449e-96	EUR snBulk
ENSG00000138135	CH25H	10	88205629	90207317	2963	23	0.0912028	3.66816e-21	1.4687e-20	EUR snBulk
ENSG00000107798	LIPA	10	88213569	90414557	3261	80	0.0780582	5.425e-18	1.92877e-17	EUR snBulk
ENSG00000119922	IFIT2	10	88283694	90309271	2985	7	0.0246008	1.84951e-06	3.71855e-06	EUR snBulk
ENSG00000204010	IFIT1B	10	88378056	90385205	3028	130	0.205287	6.91977e-50	6.14545e-49	EUR snBulk
ENSG00000185745	IFIT1	10	88392546	90406487	3049	14	0.183896	9.63154e-44	7.41071e-43	EUR snBulk
ENSG00000152778	IFIT5	10	88414568	90421605	3036	19	0.17256	1.91321e-41	1.39058e-40	EUR snBulk
ENSG00000152782	PANK1	10	88582988	90645418	3214	13	0.0239761	2.6249e-06	5.22284e-06	EUR snBulk
ENSG00000232936	ENSG00000232936	10	88645272	90652144	3194	58	0.0167647	8.63354e-05	0.000155365	EUR snBulk
ENSG00000225836	ENSG00000225836	10	88646289	90650822	3190	19	0.111627	1.03534e-25	4.87589e-25	EUR snBulk
ENSG00000235100	ENSG00000235100	10	88667181	90701274	3300	71	0.416531	5.49407e-119	1.75654e-117	EUR snBulk
ENSG00000138182	KIF20B	10	88701590	90774939	3338	209	0.300714	1.45323e-77	2.28478e-76	EUR snBulk
ENSG00000232229	LINC00865	10	88829483	90840861	3183	68	0.39726	1.47486e-111	4.12594e-110	EUR snBulk
ENSG00000280560	LINC01374	10	88853595	91225443	3712	73	0.137486	6.84537e-32	3.90211e-31	EUR snBulk
ENSG00000226159	LINC01375	10	88915489	90957373	3250	44	0.0466617	3.16027e-11	8.31659e-11	EUR snBulk
ENSG00000287150	ENSG00000287150	10	89059061	91099083	3264	68	0.0846808	1.17908e-19	4.45286e-19	EUR snBulk
ENSG00000236373	LINC02653	10	89402521	91628852	3317	62	0.0152853	0.000184064	0.000323762	EUR snBulk
ENSG00000148680	HTR7	10	89740823	91858039	3139	28	0.0137015	0.000389152	0.000669675	EUR snBulk
ENSG00000225519	ENSG00000225519	10	89994620	92006390	2905	31	0.0817508	7.62893e-19	2.79378e-18	EUR snBulk
ENSG00000273124	ENSG00000273124	10	89997480	91997713	2894	42	0.0472556	2.71361e-11	7.16461e-11	EUR snBulk
ENSG00000224851	LINC00502	10	90033157	92062164	2886	26	0.0617292	1.98449e-14	6.09343e-14	EUR snBulk
ENSG00000180628	PCGF5	10	90163012	92284337	2808	59	0.0410417	6.19456e-10	1.52259e-09	EUR snBulk
ENSG00000165338	HECTD2	10	90409280	92514829	2663	68	0.0246557	1.78171e-06	3.58558e-06	EUR snBulk
ENSG00000228701	TNKS2-AS1	10	90782835	92798304	2490	26	0.259493	1.24304e-64	1.51551e-63	EUR snBulk
ENSG00000107854	TNKS2	10	90798426	92865475	2571	33	0.24306	2.20032e-59	2.39653e-58	EUR snBulk
ENSG00000174721	FGFBP3	10	90906584	92909486	2482	18	0.0102337	0.00218214	0.00358084	EUR snBulk
ENSG00000213484	EIF4A1P8	10	91136875	93138370	2371	37	0.0251434	1.3757e-06	2.78813e-06	EUR snBulk
ENSG00000138160	KIF11	10	91574105	93655395	3131	16	0.477263	1.05779e-144	5.0603e-143	EUR snBulk
ENSG00000138190	EXOC6	10	91826831	94059493	3230	106	0.0990519	8.45575e-23	3.58351e-22	EUR snBulk
ENSG00000285846	ENSG00000285846	10	92063646	94077424	2975	31	0.139232	3.5468e-32	2.03578e-31	EUR snBulk
ENSG00000186188	FFAR4	10	92566665	94604480	3023	22	0.0254584	1.21476e-06	2.47267e-06	EUR snBulk
ENSG00000138207	RBP4	10	92591687	94601744	2985	22	0.0241054	2.33814e-06	4.66741e-06	EUR snBulk
ENSG00000095464	PDE6C	10	92612537	94666010	3001	21	0.193354	8.41554e-47	6.96661e-46	EUR snBulk
ENSG00000148690	FRA10AC1	10	92667883	94702592	2932	57	0.438331	2.95112e-129	1.11696e-127	EUR snBulk
ENSG00000280485	ENSG00000280485	10	92772681	94788605	2884	21	0.0188285	2.58706e-05	4.81652e-05	EUR snBulk
ENSG00000176273	SLC35G1	10	92893973	94956062	2935	22	0.0862626	3.38374e-20	1.30625e-19	EUR snBulk
ENSG00000268894	PLCE1-AS1	10	93278681	95287478	2783	66	0.0222071	6.14249e-06	1.19358e-05	EUR snBulk
ENSG00000173145	NOC3L	10	93333226	95362959	2797	20	0.303625	9.37958e-78	1.4801e-76	EUR snBulk
ENSG00000108239	TBC1D12	10	93402541	95536332	2985	27	0.0555529	3.96109e-13	1.14329e-12	EUR snBulk
ENSG00000119969	HELLS	10	93501434	95613905	2939	22	0.0467713	2.87086e-11	7.57047e-11	EUR snBulk
ENSG00000276490	ENSG00000276490	10	93688154	95853073	2987	24	0.0219864	6.49254e-06	1.25989e-05	EUR snBulk
ENSG00000138115	CYP2C8	10	94036772	96069497	2846	12	0.0165951	9.01501e-05	0.000162003	EUR snBulk
ENSG00000231829	ENSG00000231829	10	94109136	96111642	2832	71	0.283744	1.2157e-71	1.7051e-70	EUR snBulk
ENSG00000288526	ENSG00000288526	10	94141925	96168425	2866	55	0.0411514	6.06237e-10	1.49067e-09	EUR snBulk
ENSG00000173124	ACSM6	10	94194200	96228928	2901	99	0.0402399	7.94896e-10	1.94102e-09	EUR snBulk
ENSG00000234026	ENSG00000234026	10	94228243	96231144	2864	61	0.09812	9.93281e-23	4.19429e-22	EUR snBulk
ENSG00000059573	ALDH18A1	10	94605941	96656711	3110	49	0.0801597	1.06752e-18	3.88996e-18	EUR snBulk
ENSG00000119977	TCTN3	10	94659823	96694143	3093	81	0.230481	4.32759e-56	4.41808e-55	EUR snBulk
ENSG00000138185	ENTPD1	10	94711779	96877266	3230	16	0.0321906	4.65248e-08	1.03092e-07	EUR snBulk
ENSG00000226688	ENTPD1-AS1	10	94732976	97090250	3341	48	0.337606	5.2476e-89	1.0094e-87	EUR snBulk
ENSG00000270099	ENSG00000270099	10	94860548	96924844	3089	44	0.0882556	2.44838e-20	9.5001e-20	EUR snBulk
ENSG00000188649	CC2D2B	10	94907603	97033745	3072	27	0.21431	1.57776e-51	1.45963e-50	EUR snBulk
ENSG00000107443	CCNJ	10	95043394	97060870	2859	8	0.0393591	1.40242e-09	3.38024e-09	EUR snBulk
ENSG00000177853	ZNF518A	10	95129715	97205288	2950	25	0.057486	1.71478e-13	5.04384e-13	EUR snBulk
ENSG00000095585	BLNK	10	95189171	97271587	2963	29	0.0328004	3.45378e-08	7.70681e-08	EUR snBulk
ENSG00000095587	TLL2	10	95364608	97513926	3018	9	0.0148458	0.000224984	0.000393266	EUR snBulk
ENSG00000077147	TM9SF3	10	95518110	97587452	2855	43	0.372638	1.86218e-101	4.45834e-100	EUR snBulk
ENSG00000235677	NPM1P26	10	95560185	97560922	2719	21	0.0687006	2.3455e-16	7.82761e-16	EUR snBulk
ENSG00000196233	LCOR	10	95832254	97995956	2764	32	0.0155876	0.000152825	0.000270496	EUR snBulk
ENSG00000269891	ARHGAP19-SLIT1	10	96153045	98292637	2608	21	0.116443	7.45208e-27	3.6318e-26	EUR snBulk
ENSG00000171311	EXOSC1	10	96435909	98446017	2475	9	0.032982	2.83934e-08	6.37055e-08	EUR snBulk
ENSG00000155229	MMS19	10	96458324	98498794	2527	16	0.0893112	1.39981e-20	5.48776e-20	EUR snBulk
ENSG00000165887	ANKRD2	10	96572499	98583884	2549	17	0.029525	1.64568e-07	3.53489e-07	EUR snBulk
ENSG00000249967	ENSG00000249967	10	96584374	98673910	2666	46	0.0912077	6.64676e-21	2.63344e-20	EUR snBulk
ENSG00000171160	MORN4	10	96614553	98633500	2551	28	0.0962685	4.66337e-22	1.92189e-21	EUR snBulk
ENSG00000119986	AVPI1	10	96677424	98687241	2522	16	0.065322	3.10391e-15	9.8734e-15	EUR snBulk
ENSG00000155254	MARVELD1	10	96713173	98718150	2552	9	0.0538694	9.94373e-13	2.8173e-12	EUR snBulk
ENSG00000155256	ZFYVE27	10	96737121	98760907	2584	59	0.129672	5.86909e-30	3.14106e-29	EUR snBulk
ENSG00000120057	SFRP5	10	96766751	98771999	2564	4	0.0199127	1.83821e-05	3.45534e-05	EUR snBulk
ENSG00000227356	LINC00866	10	96828478	98849798	2557	35	0.0342851	1.58683e-08	3.60813e-08	EUR snBulk
ENSG00000095713	CRTAC1	10	96865000	99030828	2655	18	0.0576382	1.58212e-13	4.66215e-13	EUR snBulk
ENSG00000166024	R3HCC1L	10	97134624	99244897	2636	16	0.0959739	2.00443e-22	8.38287e-22	EUR snBulk
ENSG00000138131	LOXL4	10	97247690	99268194	2483	20	0.0226649	4.09144e-06	8.04262e-06	EUR snBulk
ENSG00000119943	PYROXD2	10	97383565	99415182	2429	41	0.0628228	1.16233e-14	3.60769e-14	EUR snBulk
ENSG00000287261	ENSG00000287261	10	97446346	99453805	2359	5	0.0136466	0.000347191	0.000599308	EUR snBulk
ENSG00000172987	HPSE2	10	97457077	100235862	3411	35	0.0147144	0.000238679	0.000416498	EUR snBulk
ENSG00000234109	RPL7P36	10	98047639	100048319	2498	35	0.0141874	0.000296636	0.000514146	EUR snBulk
ENSG00000119946	CNNM1	10	98329356	100394330	2650	16	0.0278893	3.5033e-07	7.36761e-07	EUR snBulk
ENSG00000224934	ENSG00000224934	10	98430919	100463259	2550	30	0.211449	3.58107e-51	3.28813e-50	EUR snBulk
ENSG00000155287	SLC25A28	10	98610522	100620609	2370	39	0.0720197	1.11549e-16	3.77061e-16	EUR snBulk
ENSG00000285932	ENSG00000285932	10	98651595	100732112	2441	33	0.451396	5.77017e-133	2.30961e-131	EUR snBulk
ENSG00000198018	ENTPD7	10	98659509	100711241	2409	41	0.232176	1.58976e-56	1.63206e-55	EUR snBulk
ENSG00000119929	CUTC	10	98702558	100756134	2395	7	0.0528412	1.86629e-12	5.22098e-12	EUR snBulk
ENSG00000107554	DNMBP	10	98875577	101009947	2507	17	0.0539599	8.13309e-13	2.31295e-12	EUR snBulk
ENSG00000227492	ENSG00000227492	10	99229629	101234398	2519	15	0.208911	4.08709e-50	3.64484e-49	EUR snBulk
ENSG00000095485	CWF19L1	10	99232298	101267680	2564	60	0.584152	1.1301e-203	1.39835e-201	EUR snBulk
ENSG00000230224	PHBP9	10	99248271	101249095	2519	21	0.0975281	1.76826e-22	7.4072e-22	EUR snBulk
ENSG00000207362	RNU6-422P	10	99258571	101258677	2526	13	0.017658	5.40638e-05	9.84608e-05	EUR snBulk
ENSG00000196072	BLOC1S2	10	99273280	101286680	2572	27	0.12526	6.35482e-29	3.29482e-28	EUR snBulk
ENSG00000107593	PKD2L1	10	99288149	101330264	2623	42	0.197577	5.00916e-47	4.16548e-46	EUR snBulk
ENSG00000231188	ENSG00000231188	10	99335563	101346390	2548	24	0.0450012	8.54731e-11	2.195e-10	EUR snBulk
ENSG00000235823	OLMALINC	10	99373099	101454043	2652	33	0.0169661	7.72525e-05	0.000139361	EUR snBulk
ENSG00000075290	WNT8B	10	99463009	101483744	2597	35	0.120701	3.74762e-28	1.90656e-27	EUR snBulk
ENSG00000075826	SEC31B	10	99486646	101519864	2607	46	0.212214	2.23301e-51	2.06064e-50	EUR snBulk
ENSG00000255339	ENSG00000255339	10	99505628	101529881	2582	28	0.135333	8.68042e-32	4.93395e-31	EUR snBulk
ENSG00000166135	HIF1AN	10	99529072	101559998	2577	8	0.0349856	1.05384e-08	2.42275e-08	EUR snBulk
ENSG00000272572	ENSG00000272572	10	99911103	101912739	2330	23	0.126444	4.38289e-29	2.28577e-28	EUR snBulk
ENSG00000119906	SLF2	10	99912963	101965134	2363	63	0.083455	3.31669e-19	1.23036e-18	EUR snBulk
ENSG00000273476	ENSG00000273476	10	99967688	101968135	2294	29	0.0169478	7.60047e-05	0.000137206	EUR snBulk
ENSG00000095539	SEMA4G	10	99969518	101985871	2298	33	0.133974	3.74226e-31	2.087e-30	EUR snBulk
ENSG00000107815	TWNK	10	99987367	101994403	2274	19	0.0147194	0.0002395	0.000417845	EUR snBulk
ENSG00000186862	PDZD7	10	100007679	102032295	2259	80	0.198381	2.4652e-47	2.0687e-46	EUR snBulk
ENSG00000166167	BTRC	10	100354033	102557321	2280	46	0.168425	1.48404e-39	1.03286e-38	EUR snBulk
ENSG00000166169	POLL	10	100578882	102588270	2039	10	0.0461452	4.23978e-11	1.1068e-10	EUR snBulk
ENSG00000107829	FBXW4	10	100610664	102695295	2141	16	0.0218183	7.39468e-06	1.43021e-05	EUR snBulk
ENSG00000107833	NPM3	10	100781325	102783413	2070	13	0.0171724	6.85781e-05	0.000124147	EUR snBulk
ENSG00000198408	OGA	10	100784443	102818465	2117	28	0.0196031	2.18454e-05	4.08812e-05	EUR snBulk
ENSG00000120029	ARMH3	10	100845599	103056193	2376	19	0.057604	1.39775e-13	4.12926e-13	EUR snBulk
ENSG00000077150	NFKB2	10	101394110	103402524	1972	26	0.0297623	1.37441e-07	2.96607e-07	EUR snBulk
ENSG00000059915	PSD	10	101402617	103421539	1980	38	0.0418234	4.09329e-10	1.01463e-09	EUR snBulk
ENSG00000107872	FBXL15	10	101419189	103423136	1959	10	0.0196344	1.68255e-05	3.17315e-05	EUR snBulk
ENSG00000269609	C10orf95-AS1	10	101449816	103461106	1954	40	0.159434	3.03714e-37	1.98545e-36	EUR snBulk
ENSG00000120055	C10orf95	10	101449837	103451543	1947	58	0.344926	1.12789e-91	2.30385e-90	EUR snBulk
ENSG00000138111	MFSD13A	10	101461395	103477045	1975	42	0.477738	1.55965e-144	7.4335e-143	EUR snBulk
ENSG00000138107	ACTR1A	10	101461881	103502712	2011	53	0.165016	1.12633e-38	7.63459e-38	EUR snBulk
ENSG00000273262	ENSG00000273262	10	101483039	103483559	1966	8	0.0256673	1.06761e-06	2.18178e-06	EUR snBulk
ENSG00000138175	ARL3	10	101673731	103714397	2064	18	0.271178	6.07339e-68	7.9105e-67	EUR snBulk
ENSG00000156398	SFXN2	10	101714538	103743492	2082	20	0.0652103	3.29303e-15	1.04646e-14	EUR snBulk
ENSG00000166272	WBP1L	10	101743948	103834516	2219	15	0.105702	2.99785e-24	1.34068e-23	EUR snBulk
ENSG00000148795	CYP17A1	10	101830531	103837472	2177	9	0.0122757	0.000806371	0.00136143	EUR snBulk
ENSG00000213061	PFN1P11	10	101838011	103845473	2187	28	0.0390047	1.44672e-09	3.48539e-09	EUR snBulk
ENSG00000236937	PTGES3P4	10	101845595	103845950	2184	41	0.0167259	8.05393e-05	0.000145137	EUR snBulk
ENSG00000282772	ENSG00000282772	10	101845761	103854513	2205	35	0.130149	2.44409e-30	1.32709e-29	EUR snBulk
ENSG00000270316	BORCS7-ASMT	10	101854272	103901899	2261	15	0.079833	1.82871e-18	6.61314e-18	EUR snBulk
ENSG00000286575	ENSG00000286575	10	101898649	103918335	2249	23	0.0446614	8.31316e-11	2.13594e-10	EUR snBulk
ENSG00000272912	ENSG00000272912	10	101914585	103915404	2237	15	0.037375	2.95713e-09	7.00745e-09	EUR snBulk
ENSG00000148842	CNNM2	10	101918294	104090222	2477	37	0.0338836	1.64135e-08	3.72914e-08	EUR snBulk
ENSG00000076685	NT5C2	10	102087185	104277605	2570	32	0.119952	6.64148e-28	3.35096e-27	EUR snBulk
ENSG00000235376	RPEL1	10	102245887	104248016	2431	62	0.0645973	4.70625e-15	1.48675e-14	EUR snBulk
ENSG00000156374	PCGF6	10	102302796	104351144	2485	36	0.0260406	9.04481e-07	1.85577e-06	EUR snBulk
ENSG00000148843	PDCD11	10	102396626	104446294	2489	12	0.0113333	0.00124882	0.00208396	EUR snBulk
ENSG00000287419	ENSG00000287419	10	102573157	104583687	2463	7	0.0246303	1.8498e-06	3.71883e-06	EUR snBulk
ENSG00000107957	SH3PXD2A	10	102594027	104855543	2785	11	0.0107535	0.00170374	0.0028179	EUR snBulk
ENSG00000273108	ENSG00000273108	10	102608619	104610050	2444	18	0.0404656	7.4035e-10	1.81075e-09	EUR snBulk
ENSG00000280693	SH3PXD2A-AS1	10	102745966	104755423	2446	23	0.0188017	3.13014e-05	5.78908e-05	EUR snBulk
ENSG00000107960	STN1	10	102877569	104918184	2519	2	0.0324268	4.07836e-08	9.06594e-08	EUR snBulk
ENSG00000065613	SLK	10	102967140	105029233	2609	36	0.0238032	2.61606e-06	5.20605e-06	EUR snBulk
ENSG00000156384	SFR1	10	103122058	105126385	2590	48	0.0666321	9.75879e-16	3.17526e-15	EUR snBulk
ENSG00000197748	CFAP43	10	103129888	105232364	2751	46	0.0967669	2.19141e-22	9.14999e-22	EUR snBulk
ENSG00000148834	GSTO1	10	103235356	105267459	2657	52	0.0191092	2.42832e-05	4.52752e-05	EUR snBulk
ENSG00000065621	GSTO2	10	103268873	105304950	2690	17	0.510358	4.73751e-161	2.98848e-159	EUR snBulk
ENSG00000228261	ITPRIP-AS1	10	103323369	105327004	2685	28	0.0975844	1.2712e-22	5.35466e-22	EUR snBulk
ENSG00000120051	CFAP58	10	103353833	105455102	2804	12	0.0263507	7.11518e-07	1.46923e-06	EUR snBulk
ENSG00000237761	ENSG00000237761	10	103566931	105624795	2839	6	0.0370924	4.27401e-09	1.00421e-08	EUR snBulk
ENSG00000229466	LINC02627	10	104808225	106820349	3055	42	0.13334	8.82185e-31	4.84527e-30	EUR snBulk
ENSG00000287732	ENSG00000287732	10	104844834	106904771	3065	68	0.155044	4.34906e-36	2.76104e-35	EUR snBulk
ENSG00000229775	LINC02624	10	105140143	107188722	2855	2	0.050579	5.58379e-12	1.52252e-11	EUR snBulk
ENSG00000287047	ENSG00000287047	10	105648899	107676780	2952	29	0.151564	1.85191e-35	1.15603e-34	EUR snBulk
ENSG00000229981	LINC01435	10	106694973	109197849	3859	63	0.101738	1.46607e-23	6.38882e-23	EUR snBulk
ENSG00000108039	XPNPEP1	10	108864766	110923553	2703	19	0.0169927	7.62898e-05	0.000137701	EUR snBulk
ENSG00000203876	ADD3-AS1	10	108940104	111008381	2685	7	0.0201912	1.51531e-05	2.86742e-05	EUR snBulk
ENSG00000148700	ADD3	10	108996368	111135565	2734	19	0.124681	2.76489e-29	1.45374e-28	EUR snBulk
ENSG00000119950	MXI1	10	109207605	111287365	2745	38	0.0486831	1.19108e-11	3.2039e-11	EUR snBulk
ENSG00000228417	ENSG00000228417	10	109207850	111208591	2637	30	0.0767504	1.032e-17	3.62751e-17	EUR snBulk
ENSG00000273143	DUSP5-DT	10	109428840	111496590	2844	23	0.0254333	1.21805e-06	2.47897e-06	EUR snBulk
ENSG00000138166	DUSP5	10	109497907	111511533	2798	71	0.0207004	1.26068e-05	2.39892e-05	EUR snBulk
ENSG00000203867	RBM20	10	109644336	111839468	3224	21	0.0603293	4.32721e-14	1.30823e-13	EUR snBulk
ENSG00000214413	BBIP1	10	109898730	111919201	2955	65	0.0896961	1.13929e-20	4.47801e-20	EUR snBulk
ENSG00000234118	RPL13AP6	10	109936622	111937233	2957	22	0.599392	1.5826e-214	2.2755e-212	EUR snBulk
ENSG00000287231	ENSG00000287231	10	110787233	112989909	2878	24	0.511018	2.67783e-161	1.70593e-159	EUR snBulk
ENSG00000119927	GPAM	10	111149865	113215377	2714	30	0.148222	8.20272e-35	5.04335e-34	EUR snBulk
ENSG00000119913	TECTB	10	111283400	113305038	2611	3	0.0407262	6.08393e-10	1.49583e-09	EUR snBulk
ENSG00000197142	ACSL5	10	111374116	113428379	2663	27	0.115547	1.20817e-26	5.86031e-26	EUR snBulk
ENSG00000232934	ENSG00000232934	10	111395813	113425589	2618	20	0.216955	3.86262e-52	3.61633e-51	EUR snBulk
ENSG00000023041	ZDHHC6	10	111424428	113447572	2574	79	0.243422	3.2045e-60	3.5473e-59	EUR snBulk
ENSG00000225292	ENSG00000225292	10	111888735	113906111	2551	16	0.0476892	2.20004e-11	5.83319e-11	EUR snBulk
ENSG00000233547	ENSG00000233547	10	111950646	113951875	2466	11	0.0310649	7.36542e-08	1.61497e-07	EUR snBulk
ENSG00000148702	HABP2	10	112550837	114589602	2706	16	0.0108215	0.0016411	0.00271674	EUR snBulk
ENSG00000197893	NRAP	10	112588714	114664070	2778	73	0.099001	9.6354e-23	4.07004e-22	EUR snBulk
ENSG00000165806	CASP7	10	112679162	114730907	2790	56	0.301288	1.87494e-77	2.94063e-76	EUR snBulk
ENSG00000234393	ENSG00000234393	10	112710681	114719332	2733	44	0.30048	6.39692e-77	9.90603e-76	EUR snBulk
ENSG00000148735	PLEKHS1	10	112751262	114783429	2787	32	0.450164	4.73597e-132	1.86948e-130	EUR snBulk
ENSG00000287857	ENSG00000287857	10	112865811	114869614	2808	5	0.0155555	0.000158046	0.0002792	EUR snBulk
ENSG00000043591	ADRB1	10	113043866	115046904	2823	5	0.0443527	1.11656e-10	2.85288e-10	EUR snBulk
ENSG00000279796	ENSG00000279796	10	113424445	115427398	2655	29	0.0251541	1.40334e-06	2.84124e-06	EUR snBulk
ENSG00000099204	ABLIM1	10	113431113	115768061	3146	60	0.0358824	7.45673e-09	1.72896e-08	EUR snBulk
ENSG00000228484	ENSG00000228484	10	113764788	115794344	2532	39	0.0335654	2.40122e-08	5.4097e-08	EUR snBulk
ENSG00000151553	FAM160B1	10	113821744	115899832	2523	11	0.0130466	0.000551813	0.00094091	EUR snBulk
ENSG00000165832	TRUB1	10	113938195	115977676	2501	77	0.139695	2.71985e-32	1.56848e-31	EUR snBulk
ENSG00000285582	ENSG00000285582	10	114123482	116218819	2513	25	0.0105489	0.00190844	0.00314635	EUR snBulk
ENSG00000151892	GFRA1	10	115056925	117276803	2489	23	0.0701745	2.63087e-16	8.76292e-16	EUR snBulk
ENSG00000165863	C10orf82	10	115663696	117670264	2382	49	0.0609856	2.99497e-14	9.12105e-14	EUR snBulk
ENSG00000165868	HSPA12A	10	115671192	117850251	2563	38	0.292648	6.79238e-75	1.01284e-73	EUR snBulk
ENSG00000228195	RPL5P27	10	115749905	117751261	2333	8	0.142087	5.55986e-33	3.2685e-32	EUR snBulk
ENSG00000188316	ENO4	10	115849499	117911788	2413	62	0.233099	8.68452e-57	8.9585e-56	EUR snBulk
ENSG00000187164	SHTN1	10	115881477	118126586	2573	39	0.221909	8.65043e-54	8.41093e-53	EUR snBulk
ENSG00000165646	SLC18A2	10	116241093	118279430	2359	41	0.0886649	1.54658e-20	6.05209e-20	EUR snBulk
ENSG00000277879	ENSG00000277879	10	116267116	118268668	2320	16	0.0500449	6.74384e-12	1.83262e-11	EUR snBulk
ENSG00000165650	PDZD8	10	116277274	118375440	2405	11	0.0283221	3.00505e-07	6.34466e-07	EUR snBulk
ENSG00000258114	ENSG00000258114	10	116425194	118490419	2461	51	0.218658	6.61196e-53	6.30037e-52	EUR snBulk
ENSG00000234952	LINC02674	10	116734510	118753329	2329	34	0.0420183	2.64403e-10	6.62672e-10	EUR snBulk
ENSG00000107560	RAB11FIP2	10	117004916	119046941	2629	47	0.0347555	1.28219e-08	2.93071e-08	EUR snBulk
ENSG00000177640	CASC2	10	117046279	119210158	2802	87	0.071218	8.54622e-17	2.89987e-16	EUR snBulk
ENSG00000238276	ENSG00000238276	10	117241468	119267710	2741	39	0.159957	6.73575e-38	4.47609e-37	EUR snBulk
ENSG00000119973	PRLHR	10	117589997	119595648	2739	64	0.0496389	8.45357e-12	2.28661e-11	EUR snBulk
ENSG00000151893	CACUL1	10	117674167	119755249	2911	48	0.244442	1.36539e-60	1.52589e-59	EUR snBulk
ENSG00000229272	ENSG00000229272	10	117784563	120029544	3214	34	0.106224	2.33079e-24	1.04746e-23	EUR snBulk
ENSG00000119979	DENND10	10	118104086	120137984	3088	33	0.239464	6.60382e-59	7.12038e-58	EUR snBulk
ENSG00000183605	SFXN4	10	118140767	120165714	3054	51	0.567043	5.93119e-193	6.15531e-191	EUR snBulk
ENSG00000165672	PRDX3	10	118167720	120178812	3052	14	0.0165139	9.30339e-05	0.000167033	EUR snBulk
ENSG00000198873	GRK5	10	118207571	120459745	3447	15	0.0180552	4.25661e-05	7.8057e-05	EUR snBulk
ENSG00000227437	RPS8P4	10	118638456	120639082	3082	52	0.0284057	3.04435e-07	6.42448e-07	EUR snBulk
ENSG00000270300	PHACTR2P1	10	118793589	120816642	3290	40	0.0261874	8.53885e-07	1.75391e-06	EUR snBulk
ENSG00000197771	MCMBP	10	118829404	120892556	3357	17	0.12074	7.5988e-28	3.82423e-27	EUR snBulk
ENSG00000107651	SEC23IP	10	118892730	120944657	3359	32	0.17552	4.10825e-42	3.03051e-41	EUR snBulk
ENSG00000203805	PLPP4	10	119457227	121592065	3401	37	0.0624872	1.48188e-14	4.57745e-14	EUR snBulk
ENSG00000177234	LINC01561	10	119597949	121600124	3207	24	0.0583797	9.92842e-14	2.95409e-13	EUR snBulk
ENSG00000274461	ENSG00000274461	10	119608580	121825317	3590	132	0.130224	4.23502e-30	2.27742e-29	EUR snBulk
ENSG00000227165	WDR11-AS1	10	119759898	121851457	3384	137	0.413592	5.31228e-117	1.63544e-115	EUR snBulk
ENSG00000287936	ENSG00000287936	10	119842521	121845146	3285	28	0.0233061	3.45665e-06	6.82818e-06	EUR snBulk
ENSG00000120008	WDR11	10	119851305	121909524	3388	79	0.461303	7.69185e-138	3.36106e-136	EUR snBulk
ENSG00000271670	ENSG00000271670	10	119879256	121880667	3268	57	0.362906	5.96535e-98	1.36837e-96	EUR snBulk
ENSG00000107669	ATE1	10	120740424	122928492	3722	38	0.27266	3.46083e-68	4.54448e-67	EUR snBulk
ENSG00000226864	ATE1-AS1	10	120928312	122951965	3318	161	0.603758	2.38367e-215	3.50564e-213	EUR snBulk
ENSG00000276742	ENSG00000276742	10	120956782	122957098	3261	63	0.199958	8.15486e-48	6.90404e-47	EUR snBulk
ENSG00000107672	NSMCE4A	10	120957091	122975217	3293	19	0.0405159	7.3639e-10	1.80175e-09	EUR snBulk
ENSG00000273891	ENSG00000273891	10	120965764	122967700	3261	79	0.123736	3.22932e-29	1.69274e-28	EUR snBulk
ENSG00000138162	TACC2	10	120989163	123254545	3649	49	0.0146457	0.000252024	0.000439099	EUR snBulk
ENSG00000285973	ENSG00000285973	10	121145106	123155197	3321	14	0.0215182	8.60513e-06	1.65797e-05	EUR snBulk
ENSG00000138152	BTBD16	10	121271296	123338159	3394	82	0.303935	7.7337e-78	1.22112e-76	EUR snBulk
ENSG00000107679	PLEKHA1	10	121374696	123442602	3426	6	0.0274037	4.54673e-07	9.50067e-07	EUR snBulk
ENSG00000285955	ENSG00000285955	10	121435924	123461383	3368	13	0.0697021	3.32868e-16	1.104e-15	EUR snBulk
ENSG00000254636	ARMS2	10	121454653	123457352	3330	39	0.101341	1.00676e-23	4.41641e-23	EUR snBulk
ENSG00000166033	HTRA1	10	121458551	123514907	3484	3	0.0159567	0.000123027	0.000218944	EUR snBulk
ENSG00000187908	DMBT1	10	121560665	123643736	3665	17	0.0755169	1.78177e-17	6.20283e-17	EUR snBulk
ENSG00000176584	DMBT1L1	10	121729429	123826868	3710	10	0.0195906	2.17595e-05	4.07263e-05	EUR snBulk
ENSG00000286088	ENSG00000286088	10	121832167	123879583	3632	8	0.0206436	1.20558e-05	2.29754e-05	EUR snBulk
ENSG00000255624	C10orf88B	10	121879681	123898615	3606	46	0.0673643	1.04979e-15	3.41099e-15	EUR snBulk
ENSG00000095574	IKZF5	10	121990807	124008812	3656	48	0.0867301	3.87137e-20	1.49136e-19	EUR snBulk
ENSG00000196177	ACADSB	10	122008979	124058290	3665	21	0.050964	3.6145e-12	9.96217e-12	EUR snBulk
ENSG00000230131	LINC02641	10	122356450	124537767	3600	53	0.0313413	6.645e-08	1.46049e-07	EUR snBulk
ENSG00000121898	CPXM2	10	122706207	124940267	3593	18	0.116047	6.24226e-27	3.04854e-26	EUR snBulk
ENSG00000065154	OAT	10	123397303	125418976	3306	41	0.0430366	2.1381e-10	5.38492e-10	EUR snBulk
ENSG00000107902	LHPP	10	123461823	125617888	3570	22	0.0599608	3.74657e-14	1.13589e-13	EUR snBulk
ENSG00000229455	RPS10P18	10	123489823	125490578	3308	59	0.351632	5.92264e-94	1.27132e-92	EUR snBulk
ENSG00000258539	ENSG00000258539	10	123617080	125791727	3358	10	0.039259	1.48721e-09	3.58025e-09	EUR snBulk
ENSG00000278831	ENSG00000278831	10	123623353	125624079	3200	53	0.0279532	3.71149e-07	7.7908e-07	EUR snBulk
ENSG00000203791	EEF1AKMT2	10	123748149	125791887	3097	9	0.0620213	1.75802e-14	5.41094e-14	EUR snBulk
ENSG00000249456	ENSG00000249456	10	123917143	125942881	2913	9	0.0355429	7.50575e-09	1.73986e-08	EUR snBulk
ENSG00000226899	ENSG00000226899	10	123945204	125946432	2837	93	0.724413	0	0	EUR snBulk
ENSG00000175029	CTBP2	10	123984317	126161170	3251	32	0.0199144	1.78765e-05	3.36372e-05	EUR snBulk
ENSG00000236991	EDRF1-AS1	10	124725634	126752110	2971	64	0.392479	7.27791e-110	1.99694e-108	EUR snBulk
ENSG00000188690	UROS	10	124784980	126823258	3026	5	0.0295281	1.58401e-07	3.40584e-07	EUR snBulk
ENSG00000107949	BCCIP	10	124823546	126853695	3062	23	0.252302	1.64648e-62	1.92005e-61	EUR snBulk
ENSG00000089876	DHX32	10	124836337	126896436	3115	15	0.0729933	7.23429e-17	2.4612e-16	EUR snBulk
ENSG00000148848	ADAM12	10	125012381	127388477	3658	39	0.188798	9.63098e-45	7.59883e-44	EUR snBulk
ENSG00000213170	SAR1AP2	10	125272818	127273411	3029	11	0.0266944	6.32183e-07	1.30961e-06	EUR snBulk
ENSG00000287609	ENSG00000287609	10	125393489	127398789	3138	30	0.280735	7.32089e-71	1.01464e-69	EUR snBulk
ENSG00000235180	LINC00601	10	125413869	127421879	3161	49	0.125668	2.40626e-29	1.26595e-28	EUR snBulk
ENSG00000154493	C10orf90	10	125424997	127798708	4009	9	0.0466451	3.47146e-11	9.1113e-11	EUR snBulk
ENSG00000287326	ENSG00000287326	10	125425930	127460957	3215	27	0.0162299	0.000106188	0.000189829	EUR snBulk
ENSG00000150760	DOCK1	10	125905409	128452517	4814	73	0.0300749	1.09294e-07	2.37291e-07	EUR snBulk
ENSG00000223528	ENSG00000223528	10	125988095	128026507	3824	9	0.0108216	0.00160366	0.00265647	EUR snBulk
ENSG00000188916	INSYN2A	10	126135426	128196591	3869	34	0.0133898	0.000450309	0.000772077	EUR snBulk
ENSG00000180745	CLRN3	10	126877841	128892941	3890	17	0.0288063	2.21878e-07	4.72764e-07	EUR snBulk
ENSG00000280953	LINC01163	10	127181032	129317726	3956	71	0.33792	1.90254e-90	3.79876e-89	EUR snBulk
ENSG00000170430	MGMT	10	128467190	130770983	4050	270	0.465164	1.86201e-139	8.30551e-138	EUR snBulk
ENSG00000287466	ENSG00000287466	10	128621988	130626664	3470	69	0.0533611	1.12974e-12	3.19345e-12	EUR snBulk
ENSG00000283141	LINC02666	10	128784983	130806971	3695	190	0.34311	2.76682e-92	5.71969e-91	EUR snBulk
ENSG00000108001	EBF3	10	128835233	130973053	4091	92	0.0593125	6.56789e-14	1.96969e-13	EUR snBulk
ENSG00000275327	ENSG00000275327	10	128837505	130837794	3698	52	0.0672082	1.18274e-15	3.83283e-15	EUR snBulk
ENSG00000275005	ENSG00000275005	10	128845328	130845895	3710	72	0.214293	8.02681e-52	7.4688e-51	EUR snBulk
ENSG00000287997	ENSG00000287997	10	128857638	130867384	3766	61	0.0149722	0.000204717	0.000358912	EUR snBulk
ENSG00000237489	C10orf143	10	129020025	131110830	4130	35	0.0300991	1.2214e-07	2.64385e-07	EUR snBulk
ENSG00000236303	LINC02646	10	129213488	131483193	4831	86	0.160068	2.36843e-37	1.55027e-36	EUR snBulk
ENSG00000276375	ENSG00000276375	10	129282445	131286604	4292	13	0.0464376	4.20117e-11	1.09706e-10	EUR snBulk
ENSG00000285529	ENSG00000285529	10	129525712	131537406	4460	44	0.137458	9.76465e-32	5.54043e-31	EUR snBulk
ENSG00000189275	LINC01164	10	130772398	132790199	4311	10	0.0355089	9.02207e-09	2.08141e-08	EUR snBulk
ENSG00000286295	ENSG00000286295	10	130776386	132795277	4312	30	0.083829	1.49065e-19	5.60892e-19	EUR snBulk
ENSG00000176171	BNIP3	10	130966455	132982013	4202	21	0.0202151	1.61522e-05	3.04931e-05	EUR snBulk
ENSG00000277959	ENSG00000277959	10	130971202	132971533	4160	16	0.103205	6.13218e-24	2.70804e-23	EUR snBulk
ENSG00000273521	ENSG00000273521	10	130980240	132981337	4155	15	0.0757243	1.324e-17	4.63367e-17	EUR snBulk
ENSG00000279982	ENSG00000279982	10	130996738	132999846	4168	21	0.0124224	0.000748728	0.00126619	EUR snBulk
ENSG00000188385	JAKMIP3	10	131036336	133184858	4423	64	0.34377	5.44916e-91	1.10256e-89	EUR snBulk
ENSG00000235010	ENSG00000235010	10	131181225	133185962	4046	109	0.166949	3.39334e-39	2.33453e-38	EUR snBulk
ENSG00000151640	DPYSL4	10	131186948	133205759	4062	38	0.06512	3.78081e-15	1.19777e-14	EUR snBulk
ENSG00000165752	STK32C	10	131207492	133331847	4174	21	0.0206679	1.32607e-05	2.5195e-05	EUR snBulk
ENSG00000068383	INPP5A	10	131537787	133783480	3721	74	0.0231437	3.8334e-06	7.54748e-06	EUR snBulk
ENSG00000171811	CFAP46	10	131808392	133942823	3092	65	0.271886	3.58897e-68	4.70794e-67	EUR snBulk
ENSG00000232903	LINC01166	10	131943967	133965289	2991	30	0.397127	4.44113e-113	1.27427e-111	EUR snBulk
ENSG00000240707	LINC01168	10	131965534	133976354	2967	47	0.0582449	1.07236e-13	3.18553e-13	EUR snBulk
ENSG00000256925	ADGRA1-AS1	10	132083073	134088491	2735	30	0.104893	2.87987e-24	1.28926e-23	EUR snBulk
ENSG00000171798	KNDC1	10	132160219	134226412	2505	38	0.0384422	2.15983e-09	5.15561e-09	EUR snBulk
ENSG00000130640	TUBGCP2	10	132278635	134318823	2249	46	0.077879	3.97658e-18	1.4197e-17	EUR snBulk
ENSG00000283496	ZNF511-PRAP1	10	132309410	134352529	2192	70	0.032093	4.2418e-08	9.41866e-08	EUR snBulk
ENSG00000127884	ECHS1	10	132362485	134373354	2085	29	0.0227048	4.72826e-06	9.25766e-06	EUR snBulk
ENSG00000254536	ENSG00000254536	10	132380017	134420271	2053	41	0.0970294	2.00805e-22	8.39529e-22	EUR snBulk
ENSG00000148824	MTG1	10	132394094	134422520	2037	37	0.212699	3.4193e-52	3.20477e-51	EUR snBulk
ENSG00000214279	SCART1	10	132453928	134523558	1946	30	0.37561	4.69385e-104	1.16721e-102	EUR snBulk
ENSG00000130649	CYP2E1	10	132520406	134561220	1808	73	0.070279	2.21607e-16	7.40525e-16	EUR snBulk
ENSG00000278518	ENSG00000278518	10	132526259	134527513	1803	23	0.0181887	4.11884e-05	7.55824e-05	EUR snBulk
ENSG00000171772	SYCE1	10	132553901	134569835	1766	44	0.0977998	9.51828e-23	4.02255e-22	EUR snBulk
ENSG00000288107	ENSG00000288107	10	132565797	134629507	1752	58	0.190862	1.59365e-45	1.28698e-44	EUR snBulk
ENSG00000254468	ENSG00000254468	11	0	1125927	1512	51	0.16086	1.45282e-37	9.5802e-37	EUR snBulk
ENSG00000230724	LINC01001	11	0	1139612	1538	57	0.108579	4.41611e-25	2.03615e-24	EUR snBulk
ENSG00000255229	ENSG00000255229	11	0	1186136	1614	3	0.0171109	7.15701e-05	0.000129418	EUR snBulk
ENSG00000177951	BET1L	11	0	1207428	1665	50	0.113828	2.83315e-26	1.36014e-25	EUR snBulk
ENSG00000177963	RIC8A	11	0	1215113	1681	36	0.109487	4.11482e-25	1.89826e-24	EUR snBulk
ENSG00000142082	SIRT3	11	0	1236931	1720	68	0.417219	4.77033e-120	1.55805e-118	EUR snBulk
ENSG00000185627	PSMD13	11	0	1252984	1740	44	0.639775	5.40915e-240	1.12271e-237	EUR snBulk
ENSG00000277290	ENSG00000277290	11	0	1243483	1733	17	0.314872	3.38338e-82	5.77062e-81	EUR snBulk
ENSG00000142102	PGGHG	11	0	1296107	1818	65	0.214097	8.31607e-52	7.73515e-51	EUR snBulk
ENSG00000142089	IFITM3	11	0	1329475	1871	16	0.0137803	0.000342247	0.000590973	EUR snBulk
ENSG00000255328	ENSG00000255328	11	0	1330122	1872	58	0.255838	3.46149e-64	4.17083e-63	EUR snBulk
ENSG00000182272	B4GALNT4	11	0	1382117	2016	28	0.208439	1.09476e-50	9.9281e-50	EUR snBulk
ENSG00000185187	SIGIRR	11	0	1417455	2097	48	0.33097	1.33855e-87	2.51463e-86	EUR snBulk
ENSG00000185101	ANO9	11	0	1442011	2150	9	0.0119549	0.000941288	0.0015834	EUR snBulk
ENSG00000174915	PTDSS2	11	0	1491399	2252	37	0.381734	5.69833e-105	1.42803e-103	EUR snBulk
ENSG00000023191	RNH1	11	0	1507300	2279	24	0.258178	4.75106e-64	5.69798e-63	EUR snBulk
ENSG00000288033	ENSG00000288033	11	0	1518134	2306	22	0.0206624	1.20718e-05	2.3004e-05	EUR snBulk
ENSG00000174775	HRAS	11	0	1537321	2346	13	0.0866432	5.96718e-20	2.27895e-19	EUR snBulk
ENSG00000161328	LRRC56	11	0	1554912	2368	38	0.0694017	4.09415e-16	1.35196e-15	EUR snBulk
ENSG00000254815	LMNTD2-AS1	11	0	1560107	2375	37	0.0412188	5.27859e-10	1.30143e-09	EUR snBulk
ENSG00000099849	RASSF7	11	0	1564025	2382	75	0.0433565	1.71248e-10	4.33207e-10	EUR snBulk
ENSG00000070047	PHRF1	11	0	1612222	2465	77	0.105131	2.83824e-24	1.27151e-23	EUR snBulk
ENSG00000099834	CDHR5	11	0	1626078	2522	30	0.0380162	2.52096e-09	5.99485e-09	EUR snBulk
ENSG00000069696	DRD4	11	0	1640706	2582	49	0.116445	7.85329e-27	3.82516e-26	EUR snBulk
ENSG00000177030	DEAF1	11	0	1707118	2761	32	0.512165	1.07627e-161	6.94236e-160	EUR snBulk
ENSG00000255158	ENSG00000255158	11	0	1678391	2698	50	0.464746	1.01585e-138	4.49226e-137	EUR snBulk
ENSG00000177106	EPS8L2	11	0	1727727	2790	10	0.202744	1.3877e-48	1.1981e-47	EUR snBulk
ENSG00000269915	ENSG00000269915	11	0	1727047	2790	83	0.151698	2.29954e-35	1.42955e-34	EUR snBulk
ENSG00000255284	ENSG00000255284	11	0	1784297	2876	38	0.587223	2.45864e-206	3.14818e-204	EUR snBulk
ENSG00000177595	PIDD1	11	0	1809753	2915	43	0.0774473	6.2152e-18	2.20424e-17	EUR snBulk
ENSG00000255108	ENSG00000255108	11	0	1832883	2948	29	0.0649754	3.40621e-15	1.08163e-14	EUR snBulk
ENSG00000177697	CD151	11	0	1839831	2952	36	0.209394	1.51913e-50	1.37063e-49	EUR snBulk
ENSG00000177700	POLR2L	11	0	1842529	2955	35	0.0487564	9.25881e-12	2.49916e-11	EUR snBulk
ENSG00000214063	TSPAN4	11	0	1867116	3000	30	0.114447	2.50689e-26	1.20531e-25	EUR snBulk
ENSG00000177830	CHID1	11	0	1915058	3069	63	0.327704	3.50152e-86	6.39142e-85	EUR snBulk
ENSG00000183020	AP2A2	11	0	2012245	3105	33	0.179517	2.66461e-42	1.97124e-41	EUR snBulk
ENSG00000184956	MUC6	11	12823	2036718	3105	20	0.388065	1.99987e-107	5.2845e-106	EUR snBulk
ENSG00000254872	LINC02688	11	49880	2055749	3124	26	0.115499	1.06728e-26	5.18374e-26	EUR snBulk
ENSG00000117983	MUC5B	11	223066	2262172	3440	7	0.0401004	8.74429e-10	2.12957e-09	EUR snBulk
ENSG00000255177	MUC5B-AS1	11	242261	2249676	3351	5	0.124536	1.25185e-28	6.43995e-28	EUR snBulk
ENSG00000255153	TOLLIP-AS1	11	309769	2310707	3382	5	0.025816	1.04831e-06	2.14402e-06	EUR snBulk
ENSG00000285985	LINC02689	11	350359	2364286	3428	38	0.21124	4.21833e-51	3.86637e-50	EUR snBulk
ENSG00000174672	BRSK2	11	389899	2462689	3451	59	0.027346	4.95052e-07	1.0321e-06	EUR snBulk
ENSG00000182208	MOB2	11	469457	2501247	3401	49	0.188197	1.38093e-44	1.08589e-43	EUR snBulk
ENSG00000184545	DUSP8	11	554051	2572271	3321	26	0.0315554	6.37224e-08	1.4021e-07	EUR snBulk
ENSG00000233930	KRTAP5-AS1	11	571353	2599184	3313	58	0.0495419	8.8263e-12	2.38517e-11	EUR snBulk
ENSG00000205867	KRTAP5-2	11	597177	2598294	3266	14	0.0997228	5.60512e-23	2.3888e-22	EUR snBulk
ENSG00000244242	IFITM10	11	732406	2750595	3197	25	0.0444663	1.07419e-10	2.74681e-10	EUR snBulk
ENSG00000130592	LSP1	11	850904	2892267	3265	3	0.104424	4.90453e-24	2.17373e-23	EUR snBulk
ENSG00000214026	MRPL23	11	947278	2984522	3282	53	0.0523474	1.89047e-12	5.28573e-12	EUR snBulk
ENSG00000226416	MRPL23-AS1	11	983237	2989920	3235	56	0.026322	8.39803e-07	1.72623e-06	EUR snBulk
ENSG00000232987	LINC01219	11	991096	2993670	3231	29	0.0551171	4.21585e-13	1.21451e-12	EUR snBulk
ENSG00000110665	C11orf21	11	1295628	3303049	3244	37	0.0830552	4.05499e-19	1.49905e-18	EUR snBulk
ENSG00000064201	TSPAN32	11	1301997	3318204	3232	10	0.0186193	3.41326e-05	6.29686e-05	EUR snBulk
ENSG00000238184	CD81-AS1	11	1328749	3377992	3238	53	0.145559	5.34646e-34	3.22708e-33	EUR snBulk
ENSG00000053918	KCNQ1	11	1444684	3849105	3360	36	0.0174641	5.89259e-05	0.000107058	EUR snBulk
ENSG00000110628	SLC22A18	11	1899721	3925246	2551	126	0.385864	4.53233e-106	1.16883e-104	EUR snBulk
ENSG00000181649	PHLDA2	11	1928273	3929420	2530	23	0.0664584	1.60933e-15	5.18328e-15	EUR snBulk
ENSG00000205531	NAP1L4	11	1944431	3992377	2593	23	0.0893569	1.50023e-20	5.87517e-20	EUR snBulk
ENSG00000183562	ENSG00000183562	11	1989863	3991344	2590	23	0.0404675	7.32898e-10	1.79337e-09	EUR snBulk
ENSG00000247473	CARS1-AS1	11	2029009	4041260	2623	14	0.0203603	1.48221e-05	2.80663e-05	EUR snBulk
ENSG00000285644	ENSG00000285644	11	2057538	4064707	2616	16	0.645497	2.44021e-244	5.23366e-242	EUR snBulk
ENSG00000236710	ENSG00000236710	11	2084393	4085443	2614	14	0.0714529	1.12469e-16	3.80123e-16	EUR snBulk
ENSG00000021762	OSBPL5	11	2087107	4166739	2765	33	0.0426212	2.43516e-10	6.11572e-10	EUR snBulk
ENSG00000005801	ZNF195	11	2339261	4379222	2383	40	0.167864	1.28241e-39	8.93491e-39	EUR snBulk
ENSG00000223756	TSSC2	11	2380961	4408978	2372	40	0.218193	1.30987e-52	1.23806e-51	EUR snBulk
ENSG00000148985	PGAP2	11	2797724	4826371	2932	25	0.0524831	1.87415e-12	5.24183e-12	EUR snBulk
ENSG00000167323	STIM1	11	2854527	5093210	3400	24	0.0270777	5.64508e-07	1.173e-06	EUR snBulk
ENSG00000167325	RRM1	11	3094707	5138932	3100	16	0.0655595	2.39699e-15	7.66832e-15	EUR snBulk
ENSG00000254480	LINC02749	11	3179675	5202663	3003	39	0.121666	3.86477e-28	1.96538e-27	EUR snBulk
ENSG00000225101	OR52K3P	11	3393783	5476361	3427	57	0.145229	7.78061e-34	4.67111e-33	EUR snBulk
ENSG00000196778	OR52K1	11	3482646	5493497	3443	15	0.0428244	2.06323e-10	5.20044e-10	EUR snBulk
ENSG00000226288	OR52I2	11	3581743	5593340	3665	26	0.106578	1.27427e-24	5.78721e-24	EUR snBulk
ENSG00000167333	TRIM68	11	3598672	5608231	3691	5	0.0137118	0.000367802	0.000633867	EUR snBulk
ENSG00000167346	MMP26	11	3704784	5992429	4445	12	0.234434	8.49685e-58	8.95514e-57	EUR snBulk
ENSG00000171944	OR52A5	11	4128776	6138356	4298	69	0.0429673	1.91698e-10	4.84034e-10	EUR snBulk
ENSG00000182070	OR52A1	11	4146824	6154757	4266	31	0.0418156	3.69591e-10	9.18522e-10	EUR snBulk
ENSG00000239920	ENSG00000239920	11	4254392	6678434	4685	56	0.186968	1.79262e-44	1.4049e-43	EUR snBulk
ENSG00000184698	OR51M1	11	4383812	6393263	4386	108	0.109775	2.75224e-25	1.27745e-24	EUR snBulk
ENSG00000187918	OR51I2	11	4449323	6456518	4295	48	0.0941244	9.23577e-22	3.77365e-21	EUR snBulk
ENSG00000231049	OR52B5P	11	4557096	6564327	4142	19	0.0401741	8.91784e-10	2.17019e-09	EUR snBulk
ENSG00000258588	TRIM6-TRIM34	11	4596725	6644398	4135	56	0.0200913	1.72021e-05	3.24275e-05	EUR snBulk
ENSG00000132256	TRIM5	11	4663195	6938619	4552	110	0.174928	1.88135e-41	1.36781e-40	EUR snBulk
ENSG00000132274	TRIM22	11	4689697	6737089	4076	62	0.0826859	4.56955e-19	1.68564e-18	EUR snBulk
ENSG00000181017	OR56B2P	11	4761153	6767465	4001	89	0.0287241	2.60171e-07	5.51751e-07	EUR snBulk
ENSG00000180988	OR52N2	11	4808924	6821483	3901	38	0.201538	1.54304e-48	1.33088e-47	EUR snBulk
ENSG00000277932	OR52E5	11	4893208	6902730	3949	72	0.212526	5.57007e-51	5.08541e-50	EUR snBulk
ENSG00000184478	OR56A3	11	4938751	6951347	3919	102	0.0490221	9.29111e-12	2.50709e-11	EUR snBulk
ENSG00000180934	OR56A1	11	5019336	7034338	3954	4	0.0594108	5.53147e-14	1.66411e-13	EUR snBulk
ENSG00000254444	ENSG00000254444	11	5108135	7185576	3916	91	0.222484	8.35841e-54	8.13622e-53	EUR snBulk
ENSG00000180878	C11orf42	11	5205557	7211135	3739	109	0.146512	3.65322e-34	2.21388e-33	EUR snBulk
ENSG00000051009	FAM160A2	11	5211345	7234711	3750	16	0.0314793	6.75205e-08	1.48338e-07	EUR snBulk
ENSG00000132259	CNGA4	11	5234765	7244479	3753	18	0.348325	4.57293e-94	9.83241e-93	EUR snBulk
ENSG00000170955	CAVIN3	11	5318946	7320532	3780	44	0.0159	0.000128402	0.000228209	EUR snBulk
ENSG00000282556	ENSG00000282556	11	5319140	7360454	3835	6	0.116043	7.30728e-27	3.56393e-26	EUR snBulk
ENSG00000166311	SMPD1	11	5390440	7394998	3681	25	0.0162788	0.000111009	0.000198132	EUR snBulk
ENSG00000166313	APBB1	11	5395124	7419414	3714	15	0.0102347	0.00220429	0.00361651	EUR snBulk
ENSG00000110169	HPX	11	5431049	7442617	3655	51	0.067416	8.20218e-16	2.6786e-15	EUR snBulk
ENSG00000110171	TRIM3	11	5448613	7474459	3723	23	0.0688329	5.13096e-16	1.69086e-15	EUR snBulk
ENSG00000283977	ENSG00000283977	11	5481485	7508978	3722	33	0.160367	1.20215e-37	7.94962e-37	EUR snBulk
ENSG00000179532	DNHD1	11	5497260	7593758	3859	97	0.0929965	1.92095e-21	7.76013e-21	EUR snBulk
ENSG00000132275	RRP8	11	5595072	7603616	3630	9	0.0721068	7.52182e-17	2.557e-16	EUR snBulk
ENSG00000166337	TAF10	11	5606294	7612539	3610	12	0.0602189	4.39367e-14	1.32755e-13	EUR snBulk
ENSG00000166340	TPP1	11	5612768	7619448	3598	47	0.0963884	2.68e-22	1.1143e-21	EUR snBulk
ENSG00000166341	DCHS1	11	5621330	7655809	3630	36	0.0855155	1.05609e-19	3.99775e-19	EUR snBulk
ENSG00000255410	ENSG00000255410	11	5630504	7658396	3621	18	0.0588763	7.9633e-14	2.38123e-13	EUR snBulk
ENSG00000241678	ENSG00000241678	11	5685891	7686369	3530	35	0.0677808	8.03367e-16	2.62424e-15	EUR snBulk
ENSG00000254838	GVINP1	11	5713536	7746439	3574	57	0.184872	4.53106e-44	3.50938e-43	EUR snBulk
ENSG00000188124	OR2AG2	11	5765626	7771976	3522	25	0.0760461	1.44577e-17	5.05021e-17	EUR snBulk
ENSG00000279486	OR2AG1	11	5783020	7791558	3572	28	0.020876	9.62979e-06	1.84847e-05	EUR snBulk
ENSG00000184933	OR6A2	11	5791736	7799689	3560	38	0.103378	4.46298e-24	1.98144e-23	EUR snBulk
ENSG00000283415	ENSG00000283415	11	5821942	7926878	3694	139	0.307371	1.83466e-79	2.96601e-78	EUR snBulk
ENSG00000170790	OR10A2	11	5863057	7874717	3457	13	0.0237257	2.71796e-06	5.40383e-06	EUR snBulk
ENSG00000149054	ZNF215	11	5926404	8001004	3534	19	0.0329315	2.86297e-08	6.41964e-08	EUR snBulk
ENSG00000149050	ZNF214	11	5997085	8020346	3426	95	0.0964416	1.67904e-22	7.03807e-22	EUR snBulk
ENSG00000158077	NLRP14	11	6020479	8071526	3451	32	0.0151893	0.000184113	0.000323826	EUR snBulk
ENSG00000251364	ENSG00000251364	11	6418826	8513644	3595	25	0.0498654	6.70713e-12	1.82303e-11	EUR snBulk
ENSG00000183801	OLFML1	11	6485388	8511377	3554	101	0.191697	2.10332e-45	1.69325e-44	EUR snBulk
ENSG00000166387	PPFIBP2	11	6513298	8657127	3690	37	0.226346	2.21142e-56	2.26575e-55	EUR snBulk
ENSG00000183378	OVCH2	11	6689437	8706477	3530	72	0.0831618	2.94813e-19	1.09632e-18	EUR snBulk
ENSG00000176716	OR10AB1P	11	6726436	8729684	3472	41	0.0290753	2.05546e-07	4.38981e-07	EUR snBulk
ENSG00000166402	TUB	11	7019244	9106243	3471	12	0.0302281	1.15299e-07	2.49975e-07	EUR snBulk
ENSG00000279391	ENSG00000279391	11	7075573	9077781	3318	4	0.0264309	6.3202e-07	1.30938e-06	EUR snBulk
ENSG00000166405	RIC3	11	7106056	9169055	3376	25	0.133191	9.9855e-31	5.47154e-30	EUR snBulk
ENSG00000246820	RIC3-DT	11	7169167	9178903	3287	50	0.0125008	0.000687599	0.00116526	EUR snBulk
ENSG00000166407	LMO1	11	7224309	9268716	3321	41	0.0943327	1.03241e-21	4.21033e-21	EUR snBulk
ENSG00000130413	STK33	11	7391868	9594289	3428	61	0.109716	2.76161e-25	1.28157e-24	EUR snBulk
ENSG00000252778	ENSG00000252778	11	7555016	9555146	2980	6	0.0136449	0.000412545	0.000708983	EUR snBulk
ENSG00000166436	TRIM66	11	7612037	9682694	3016	57	0.364995	8.9726e-99	2.07483e-97	EUR snBulk
ENSG00000254900	ENSG00000254900	11	7679089	9680913	2920	48	0.0432165	1.78064e-10	4.50051e-10	EUR snBulk
ENSG00000166444	DENND2B	11	7693351	9910951	3269	46	0.146438	2.22682e-34	1.35617e-33	EUR snBulk
ENSG00000255159	ENSG00000255159	11	7768778	9810231	2940	22	0.0864158	4.84294e-20	1.85647e-19	EUR snBulk
ENSG00000166452	AKIP1	11	7911139	9920084	2863	34	0.127531	2.13569e-29	1.12452e-28	EUR snBulk
ENSG00000175348	TMEM9B	11	7947202	9965011	2882	52	0.119311	1.49952e-27	7.47499e-27	EUR snBulk
ENSG00000254860	TMEM9B-AS1	11	7964510	9977527	2877	35	0.679865	5.52849e-275	2.06214e-272	EUR snBulk
ENSG00000253973	ENSG00000253973	11	8004093	10067776	2964	48	0.2481	3.00876e-61	3.40681e-60	EUR snBulk
ENSG00000175356	SCUBE2	11	8019476	10138114	3062	39	0.152651	9.36815e-36	5.8951e-35	EUR snBulk
ENSG00000166471	TMEM41B	11	8280654	10314636	2906	36	0.0864324	5.03854e-20	1.9303e-19	EUR snBulk
ENSG00000254397	ENSG00000254397	11	8430356	10433486	2879	22	0.35938	2.00339e-97	4.55089e-96	EUR snBulk
ENSG00000166478	ZNF143	11	8460319	10528524	3013	28	0.187354	2.29406e-44	1.79025e-43	EUR snBulk
ENSG00000133789	SWAP70	11	8664077	10752993	3102	30	0.0625359	8.73615e-15	2.72868e-14	EUR snBulk
ENSG00000246273	SBF2-AS1	11	8758268	10811335	3068	17	0.0132821	0.000466888	0.000799652	EUR snBulk
ENSG00000133812	SBF2	11	8778667	11294219	4043	36	0.0202019	1.49238e-05	2.82548e-05	EUR snBulk
ENSG00000255476	ENSG00000255476	11	8839143	10929263	3117	19	0.0208844	1.08437e-05	2.07406e-05	EUR snBulk
ENSG00000254865	ENSG00000254865	11	9149192	11165109	3206	15	0.0889457	1.62029e-20	6.33283e-20	EUR snBulk
ENSG00000133805	AMPD3	11	9308313	11507579	3752	96	0.455761	2.87865e-135	1.20665e-133	EUR snBulk
ENSG00000110315	RNF141	11	9511673	11541230	3594	26	0.348016	5.37545e-93	1.12846e-91	EUR snBulk
ENSG00000177112	IRAG1-AS1	11	9541258	11599936	3687	62	0.344744	4.78713e-92	9.84081e-91	EUR snBulk
ENSG00000133800	LYVE1	11	9556966	11611689	3679	40	0.0516636	1.95641e-12	5.46476e-12	EUR snBulk
ENSG00000072952	IRAG1	11	9573091	11693988	3776	50	0.134225	2.95295e-31	1.65219e-30	EUR snBulk
ENSG00000198730	CTR9	11	9751246	11801625	3697	8	0.0148158	0.000228998	0.00040001	EUR snBulk
ENSG00000110321	EIF4G2	11	9797050	11808940	3656	21	0.0936366	1.16629e-21	4.7465e-21	EUR snBulk
ENSG00000246308	ENSG00000246308	11	9809204	11822931	3660	21	0.096633	3.33453e-22	1.38176e-21	EUR snBulk
ENSG00000236287	ZBED5	11	9812074	11858796	3724	68	0.164619	1.38943e-38	9.39074e-38	EUR snBulk
ENSG00000247271	ZBED5-AS1	11	9858179	11908972	3705	17	0.0546578	7.07805e-13	2.01715e-12	EUR snBulk
ENSG00000254401	LINC02752	11	10020883	12183611	3820	43	0.0306448	9.64415e-08	2.09958e-07	EUR snBulk
ENSG00000110328	GALNT18	11	10270877	12622005	4162	85	0.0306963	9.39722e-08	2.04704e-07	EUR snBulk
ENSG00000286959	ENSG00000286959	11	10781971	12811530	3452	73	0.505329	6.65416e-158	3.95517e-156	EUR snBulk
ENSG00000170242	USP47	11	10841423	12961887	3593	52	0.14906	4.20836e-35	2.60238e-34	EUR snBulk
ENSG00000050165	DKK3	11	10956207	13009769	3515	77	0.0309224	8.42424e-08	1.84117e-07	EUR snBulk
ENSG00000133816	MICAL2	11	11094008	13359144	3973	61	0.0156462	0.000150543	0.000266566	EUR snBulk
ENSG00000197702	PARVA	11	11377563	13535356	3513	103	0.323895	5.07207e-85	9.09689e-84	EUR snBulk
ENSG00000187079	TEAD1	11	11674421	13944737	3614	51	0.0425676	2.89688e-10	7.24139e-10	EUR snBulk
ENSG00000203258	ENSG00000203258	11	11921186	13922925	3183	9	0.0558182	2.00813e-13	5.88985e-13	EUR snBulk
ENSG00000251381	LINC00958	11	11961541	13989597	3244	26	0.166997	1.79596e-39	1.24691e-38	EUR snBulk
ENSG00000189431	RASSF10	11	12009316	14012119	3188	6	0.0197056	1.97566e-05	3.70827e-05	EUR snBulk
ENSG00000197601	FAR1	11	12668668	14732346	2781	15	0.0393201	1.01753e-09	2.47012e-09	EUR snBulk
ENSG00000240454	RPL39P26	11	12685499	14685656	2741	37	0.280644	5.4494e-71	7.57709e-70	EUR snBulk
ENSG00000254418	SPON1-AS1	11	13262846	15273691	2324	45	0.315204	8.70352e-82	1.47177e-80	EUR snBulk
ENSG00000133818	RRAS2	11	13277922	15364506	2447	14	0.160812	1.18452e-37	7.83704e-37	EUR snBulk
ENSG00000251991	RNU7-49P	11	13478892	15478953	2372	28	0.0405429	7.67933e-10	1.87696e-09	EUR snBulk
ENSG00000186104	CYP2R1	11	13877440	15892231	2281	32	0.0806064	8.42056e-19	3.07843e-18	EUR snBulk
ENSG00000175868	CALCB	11	13904997	16082342	2389	21	0.0442913	1.13244e-10	2.89258e-10	EUR snBulk
ENSG00000254946	LINC02751	11	14552855	16604169	2168	22	0.0787186	3.05203e-18	1.09524e-17	EUR snBulk
ENSG00000254695	ENSG00000254695	11	14605484	16705376	2216	18	0.0580357	8.46326e-14	2.52604e-13	EUR snBulk
ENSG00000254645	ENSG00000254645	11	14701265	16758898	2209	19	0.0594561	3.80507e-14	1.15336e-13	EUR snBulk
ENSG00000199883	RN7SKP90	11	15842253	17842587	2337	44	0.0332427	2.54211e-08	5.72012e-08	EUR snBulk
ENSG00000011405	PIK3C2A	11	16077730	18207983	2587	29	0.0190861	2.66829e-05	4.96451e-05	EUR snBulk
ENSG00000213779	ENSG00000213779	11	16193489	18194308	2485	6	0.0220372	4.85102e-06	9.49151e-06	EUR snBulk
ENSG00000070081	NUCB2	11	16208153	18349980	2693	57	0.141198	1.16103e-32	6.76666e-32	EUR snBulk
ENSG00000188211	NCR3LG1	11	16351800	18377341	2524	24	0.259286	3.90637e-64	4.69807e-63	EUR snBulk
ENSG00000187486	KCNJ11	11	16365172	18389331	2517	24	0.127626	7.0599e-30	3.76974e-29	EUR snBulk
ENSG00000260196	ENSG00000260196	11	16380649	18383531	2500	22	0.252586	1.12529e-63	1.33958e-62	EUR snBulk
ENSG00000006071	ABCC8	11	16392498	18476894	2645	118	0.092559	2.82021e-21	1.13342e-20	EUR snBulk
ENSG00000287898	ENSG00000287898	11	16476595	18492367	2592	126	0.247681	6.92873e-61	7.78375e-60	EUR snBulk
ENSG00000006611	USH1C	11	16493895	18544416	2649	59	0.0428849	2.45198e-10	6.15498e-10	EUR snBulk
ENSG00000129158	SERGEF	11	16788048	19013047	3137	56	0.0747906	2.89684e-17	9.99415e-17	EUR snBulk
ENSG00000255448	ENSG00000255448	11	17000542	19022931	2811	82	0.305679	4.254e-79	6.83858e-78	EUR snBulk
ENSG00000129167	TPH1	11	17017555	19046269	2802	40	0.38787	1.93218e-107	5.11087e-106	EUR snBulk
ENSG00000166788	SAAL1	11	17069935	19106087	2880	65	0.406372	1.7095e-114	4.99974e-113	EUR snBulk
ENSG00000179826	MRGPRX3	11	17120955	19138488	2895	22	0.0137563	0.000384703	0.000662196	EUR snBulk
ENSG00000255071	SAA2-SAA4	11	17231423	19248635	2929	115	0.0292639	1.85219e-07	3.96622e-07	EUR snBulk
ENSG00000173432	SAA1	11	17266260	19269977	2907	20	0.0580563	1.06561e-13	3.16584e-13	EUR snBulk
ENSG00000110756	HPS5	11	17278668	19322198	2938	18	0.0930005	1.90627e-21	7.70203e-21	EUR snBulk
ENSG00000166796	LDHC	11	17412318	19452063	2948	51	0.678394	1.06072e-272	3.73969e-270	EUR snBulk
ENSG00000166800	LDHAL6A	11	17455824	19479601	2963	23	0.166284	4.71299e-39	3.22689e-38	EUR snBulk
ENSG00000074319	TSG101	11	17468336	19526951	3026	46	0.0524912	1.66788e-12	4.67456e-12	EUR snBulk
ENSG00000151116	UEVLD	11	17529609	19588747	2980	81	0.152159	9.32971e-36	5.87234e-35	EUR snBulk
ENSG00000247595	SPTY2D1OS	11	17588781	19610255	2913	72	0.0782346	3.57444e-18	1.27914e-17	EUR snBulk
ENSG00000256282	ENSG00000256282	11	17590093	19599683	2904	16	0.0466015	1.68285e-11	4.49664e-11	EUR snBulk
ENSG00000110786	PTPN5	11	17727928	19792721	2901	28	0.0330295	3.18621e-08	7.12643e-08	EUR snBulk
ENSG00000177054	ZDHHC13	11	18117099	20176422	3095	44	0.0301991	1.24636e-07	2.69516e-07	EUR snBulk
ENSG00000129170	CSRP3	11	18182030	20210571	3045	62	0.202015	4.05051e-49	3.53385e-48	EUR snBulk
ENSG00000255308	CSRP3-AS1	11	18196775	20281426	3149	49	0.339505	4.33162e-90	8.52321e-89	EUR snBulk
ENSG00000129173	E2F8	11	18224063	20241620	3023	41	0.0437836	1.0447e-10	2.67404e-10	EUR snBulk
ENSG00000255160	ENSG00000255160	11	18299883	20308358	3048	70	0.169727	4.25775e-40	2.99733e-39	EUR snBulk
ENSG00000254622	NAV2-AS4	11	18510890	20519896	3084	48	0.0500653	5.62213e-12	1.53281e-11	EUR snBulk
ENSG00000270607	NAV2-AS6	11	18710934	20712619	3122	4	0.010954	0.00152952	0.00253725	EUR snBulk
ENSG00000254542	NAV2-AS3	11	18978699	20981337	3173	58	0.0707631	1.6652e-16	5.58841e-16	EUR snBulk
ENSG00000254453	NAV2-AS2	11	19043846	21049303	3217	45	0.0334739	2.26022e-08	5.10053e-08	EUR snBulk
ENSG00000254894	NAV2-AS1	11	19119684	21120632	3154	3	0.02343	3.24015e-06	6.41478e-06	EUR snBulk
ENSG00000279266	ENSG00000279266	11	19131730	21135465	3143	3	0.123668	5.30501e-29	2.75941e-28	EUR snBulk
ENSG00000109854	HTATIP2	11	19363685	21383782	3308	14	0.222218	8.58431e-54	8.34979e-53	EUR snBulk
ENSG00000185238	PRMT3	11	19387558	21509338	3468	54	0.0560863	2.84253e-13	8.26184e-13	EUR snBulk
ENSG00000165973	NELL1	11	19669551	22575686	4775	68	0.0760556	1.21436e-17	4.25749e-17	EUR snBulk
ENSG00000171714	ANO5	11	20782659	23283567	4192	16	0.099402	5.50239e-23	2.3458e-22	EUR snBulk
ENSG00000254768	ENSG00000254768	11	21283730	23338245	3399	60	0.0488693	8.87755e-12	2.39852e-11	EUR snBulk
ENSG00000091664	SLC17A6	11	21338381	23379503	3410	39	0.120767	8.24594e-28	4.14506e-27	EUR snBulk
ENSG00000148935	GAS2	11	21625509	23813055	3835	44	0.117544	3.60362e-27	1.77234e-26	EUR snBulk
ENSG00000198168	SVIP	11	21813799	23830299	3565	74	0.136973	1.0429e-31	5.90956e-31	EUR snBulk
ENSG00000246225	ENSG00000246225	11	21829380	23945393	3662	51	0.171585	2.22368e-40	1.57575e-39	EUR snBulk
ENSG00000255359	CCDC179	11	21846922	23860474	3504	34	0.0714451	1.32749e-16	4.47253e-16	EUR snBulk
ENSG00000255418	LINC02718	11	22154683	24203161	3467	51	0.134235	5.33909e-31	2.95894e-30	EUR snBulk
ENSG00000255193	LINC02726	11	22730588	24796970	4166	81	0.135218	2.52078e-31	1.41222e-30	EUR snBulk
ENSG00000254861	ENSG00000254861	11	22761330	24808255	4153	78	0.0156627	0.000147594	0.000261506	EUR snBulk
ENSG00000277803	ENSG00000277803	11	22886135	24893557	4209	52	0.0438767	1.33959e-10	3.40819e-10	EUR snBulk
ENSG00000134343	ANO3	11	25188842	27663289	4967	80	0.0169955	7.36288e-05	0.000133057	EUR snBulk
ENSG00000287227	ENSG00000287227	11	25244640	27269415	4435	4	0.0207792	1.22782e-05	2.33784e-05	EUR snBulk
ENSG00000254819	ANO3-AS1	11	25285578	27331289	4477	24	0.340305	6.74665e-90	1.31945e-88	EUR snBulk
ENSG00000169550	MUC15	11	25559032	27572263	4086	54	0.0406705	7.09081e-10	1.73641e-09	EUR snBulk
ENSG00000148942	SLC5A12	11	25667020	27723427	3989	30	0.0475839	1.95576e-11	5.20481e-11	EUR snBulk
ENSG00000129151	BBOX1	11	26040725	28127809	3416	62	0.0372679	2.92219e-09	6.92722e-09	EUR snBulk
ENSG00000254560	BBOX1-AS1	11	26047186	28220113	3445	80	0.0910815	4.49427e-21	1.79333e-20	EUR snBulk
ENSG00000109881	CCDC34	11	26330827	28363234	2744	38	0.0475036	1.87743e-11	5.00099e-11	EUR snBulk
ENSG00000254862	LGR4-AS1	11	26471729	28482433	2596	33	0.0464483	4.32534e-11	1.12868e-10	EUR snBulk
ENSG00000245573	BDNF-AS	11	26506830	28698231	2728	6	0.0392746	1.20703e-09	2.91805e-09	EUR snBulk
ENSG00000169519	METTL15	11	27108248	29527041	2757	31	0.191729	1.13757e-45	9.21842e-45	EUR snBulk
ENSG00000249867	LINC02742	11	27702607	30064322	2708	5	0.0269476	5.81257e-07	1.20703e-06	EUR snBulk
ENSG00000254526	ENSG00000254526	11	28159956	30266734	2589	13	0.0264574	7.44221e-07	1.53503e-06	EUR snBulk
ENSG00000254530	LINC02755	11	28335878	30989328	3297	32	0.347553	7.84005e-93	1.6365e-91	EUR snBulk
ENSG00000255029	ENSG00000255029	11	28482807	30552861	2758	38	0.168915	1.78619e-39	1.24046e-38	EUR snBulk
ENSG00000255117	LINC02546	11	28594326	30631515	2745	19	0.149929	3.72536e-35	2.30592e-34	EUR snBulk
ENSG00000254734	ENSG00000254734	11	28713909	30881714	2836	44	0.327562	3.70485e-86	6.75777e-85	EUR snBulk
ENSG00000182255	KCNA4	11	29009730	31017030	2429	27	0.0266812	6.76173e-07	1.39837e-06	EUR snBulk
ENSG00000254532	ENSG00000254532	11	29044053	31322988	2592	52	0.788983	0	0	EUR snBulk
ENSG00000152219	ARL14EP	11	29323104	31338223	2247	43	0.555674	1.08836e-186	1.03362e-184	EUR snBulk
ENSG00000066382	MPPED2	11	29384493	31586872	2353	37	0.0520485	2.05681e-12	5.74024e-12	EUR snBulk
ENSG00000255480	ENSG00000255480	11	29425552	31429268	2237	12	0.0158237	0.000125059	0.000222497	EUR snBulk
ENSG00000254489	MPPED2-AS1	11	29584130	31632583	2141	45	0.0188025	3.29437e-05	6.08232e-05	EUR snBulk
ENSG00000170959	DCDC1	11	29830369	32369810	2652	39	0.0891331	1.39495e-20	5.46953e-20	EUR snBulk
ENSG00000170946	DNAJC24	11	30369840	32432835	2102	48	0.275344	1.47771e-69	1.99121e-68	EUR snBulk
ENSG00000148950	IMMP1L	11	30432401	32509645	2180	9	0.13328	5.39029e-31	2.98602e-30	EUR snBulk
ENSG00000228061	ENSG00000228061	11	30618124	32767953	2305	7	0.0236394	3.07797e-06	6.10451e-06	EUR snBulk
ENSG00000255252	ENSG00000255252	11	31097143	33105091	2412	12	0.0162517	0.000111237	0.000198525	EUR snBulk
ENSG00000184937	WT1	11	31387775	33435564	2495	15	0.0261138	7.95738e-07	1.63814e-06	EUR snBulk
ENSG00000183242	WT1-AS	11	31435518	33458769	2480	23	0.014489	0.000243512	0.000424729	EUR snBulk
ENSG00000149100	EIF3M	11	31583798	33606264	2476	26	0.0772054	8.66497e-18	3.05621e-17	EUR snBulk
ENSG00000270903	HNRNPA3P9	11	31591793	33592771	2468	34	0.0325663	3.71852e-08	8.28535e-08	EUR snBulk
ENSG00000186714	CCDC73	11	31602721	33794662	2590	29	0.0186755	3.28315e-05	6.06291e-05	EUR snBulk
ENSG00000060749	QSER1	11	31892811	33993316	2578	99	0.0962925	1.86192e-22	7.79575e-22	EUR snBulk
ENSG00000213713	PIGCP1	11	32075566	34076460	2466	11	0.297867	4.47957e-76	6.826e-75	EUR snBulk
ENSG00000085063	CD59	11	32703010	34736479	2344	47	0.0565296	2.46222e-13	7.18568e-13	EUR snBulk
ENSG00000110429	FBXO3	11	32740939	34774543	2349	23	0.287102	1.0039e-72	1.44263e-71	EUR snBulk
ENSG00000286626	ENSG00000286626	11	33049967	35052132	2443	12	0.107935	4.05436e-25	1.8707e-24	EUR snBulk
ENSG00000166016	ABTB2	11	33150987	35358010	2834	28	0.0103209	0.00208429	0.00342595	EUR snBulk
ENSG00000121691	CAT	11	33438934	35472060	2719	61	0.0180713	4.37648e-05	8.01581e-05	EUR snBulk
ENSG00000135373	EHF	11	33621093	35663288	2872	29	0.036684	5.03416e-09	1.17926e-08	EUR snBulk
ENSG00000149089	APIP	11	33853094	35916379	2850	66	0.833352	0	0	EUR snBulk
ENSG00000215380	ENSG00000215380	11	34374265	36374474	3035	8	0.0118621	0.000918188	0.00154556	EUR snBulk
ENSG00000149090	PAMR1	11	34431823	36530300	3100	47	0.0770478	9.77662e-18	3.44122e-17	EUR snBulk
ENSG00000166326	TRIM44	11	34662775	36818007	3310	33	0.163095	4.79343e-38	3.19609e-37	EUR snBulk
ENSG00000285705	ENSG00000285705	11	34824192	36838523	3106	19	0.403097	2.9833e-113	8.58854e-112	EUR snBulk
ENSG00000285740	ENSG00000285740	11	34894987	36897735	2975	29	0.263206	1.85626e-65	2.29797e-64	EUR snBulk
ENSG00000254919	ENSG00000254919	11	34915051	36918739	2925	17	0.351508	1.15295e-94	2.49988e-93	EUR snBulk
ENSG00000179241	LDLRAD3	11	34943981	37232136	3272	24	0.221234	2.94082e-53	2.82841e-52	EUR snBulk
ENSG00000135362	PRR5L	11	35296288	37465204	3025	15	0.0327889	2.86657e-08	6.4266e-08	EUR snBulk
ENSG00000175097	RAG2	11	35575574	37598279	2864	68	0.282492	3.59389e-71	5.01064e-70	EUR snBulk
ENSG00000166352	IFTAP	11	35594369	37675695	3084	136	0.256204	4.20535e-64	5.05293e-63	EUR snBulk
ENSG00000254498	ENSG00000254498	11	35696317	37697867	3068	41	0.0399672	8.89441e-10	2.1649e-09	EUR snBulk
ENSG00000255175	LINC02759	11	37618264	39646384	2648	73	0.133789	3.15887e-31	1.76509e-30	EUR snBulk
ENSG00000285751	ENSG00000285751	11	38024631	40161638	2706	25	0.162613	3.88098e-38	2.59308e-37	EUR snBulk
ENSG00000279675	ENSG00000279675	11	39107244	41112599	2783	4	0.0185198	3.42373e-05	6.31527e-05	EUR snBulk
ENSG00000255300	LINC02745	11	40993381	43163851	3160	16	0.0175931	5.87299e-05	0.000106725	EUR snBulk
ENSG00000255109	LINC02740	11	41183292	43253721	3065	27	0.057689	1.41069e-13	4.16558e-13	EUR snBulk
ENSG00000251557	HNRNPKP3	11	42120762	44269393	2986	78	0.149509	1.1251e-34	6.89942e-34	EUR snBulk
ENSG00000149084	HSD17B12	11	42680680	44856617	3353	40	0.073734	3.36976e-17	1.15931e-16	EUR snBulk
ENSG00000246250	ENSG00000246250	11	42827517	44880726	3180	87	0.0784591	2.0337e-18	7.33692e-18	EUR snBulk
ENSG00000166199	ALKBH3	11	42880811	44920274	3133	22	0.0315224	6.43409e-08	1.41486e-07	EUR snBulk
ENSG00000254409	ENSG00000254409	11	42921059	45001157	3162	31	0.36636	5.035e-101	1.19655e-99	EUR snBulk
ENSG00000205126	ACCSL	11	43047981	45059977	3039	23	0.055727	3.61069e-13	1.04379e-12	EUR snBulk
ENSG00000110455	ACCS	11	43065925	45084237	3039	105	0.482545	1.3318e-148	6.69468e-147	EUR snBulk
ENSG00000151348	EXT2	11	43095648	45251962	3216	69	0.418329	4.8169e-122	1.61004e-120	EUR snBulk
ENSG00000052850	ALX4	11	43260440	45310139	2943	24	0.0260999	9.02325e-07	1.85149e-06	EUR snBulk
ENSG00000085117	CD82	11	43564427	45620358	3098	58	0.296792	3.8393e-77	5.97054e-76	EUR snBulk
ENSG00000019505	SYT13	11	44240302	46286341	2975	16	0.0856258	5.59006e-20	2.13777e-19	EUR snBulk
ENSG00000254427	LINC02696	11	44355371	46367490	2891	13	0.107496	1.1401e-24	5.18883e-24	EUR snBulk
ENSG00000255267	LINC02687	11	44371397	46388511	2872	22	0.0889551	1.65467e-20	6.46329e-20	EUR snBulk
ENSG00000255041	ENSG00000255041	11	44387215	46513802	2890	41	0.0200578	1.76245e-05	3.31825e-05	EUR snBulk
ENSG00000175264	CHST1	11	44647689	46665622	2516	40	0.0498393	8.21014e-12	2.22216e-11	EUR snBulk
ENSG00000121671	CRY2	11	44847118	46883248	2349	30	0.0417923	3.38436e-10	8.42802e-10	EUR snBulk
ENSG00000121680	PEX16	11	44909663	46918812	2252	17	0.0406945	7.24797e-10	1.77422e-09	EUR snBulk
ENSG00000285658	ENSG00000285658	11	45572948	47587808	1903	57	0.0356538	8.08221e-09	1.87045e-08	EUR snBulk
ENSG00000175220	ARHGAP1	11	45677080	47700619	1822	7	0.0133087	0.000482262	0.000825158	EUR snBulk
ENSG00000175216	CKAP5	11	45743048	47846308	1864	15	0.0134803	0.000446769	0.000766212	EUR snBulk
ENSG00000149179	C11orf49	11	45936689	48164385	1947	26	0.0180642	4.53678e-05	8.29876e-05	EUR snBulk
ENSG00000255520	ENSG00000255520	11	46123104	48130801	1746	24	0.0298776	1.40119e-07	3.02235e-07	EUR snBulk
ENSG00000134574	DDB2	11	46214465	48239217	1803	34	0.0954966	2.55675e-22	1.06409e-21	EUR snBulk
ENSG00000134575	ACP2	11	46239302	48248906	1793	31	0.0548124	6.86191e-13	1.95729e-12	EUR snBulk
ENSG00000025434	NR1H3	11	46248300	48269033	1824	106	0.129641	4.10116e-30	2.20774e-29	EUR snBulk
ENSG00000110514	MADD	11	46269161	48330031	1891	41	0.0357262	6.6875e-09	1.55481e-08	EUR snBulk
ENSG00000066336	SPI1	11	46354860	48378547	1870	19	0.0344523	1.55928e-08	3.54644e-08	EUR snBulk
ENSG00000165915	SLC39A13	11	46407132	48416496	1887	16	0.0130193	0.000551342	0.000940168	EUR snBulk
ENSG00000149187	CELF1	11	46465933	48565569	2075	25	0.0161166	0.0001176	0.00020956	EUR snBulk
ENSG00000172247	C1QTNF4	11	46589667	48594411	2074	23	0.275866	1.91951e-69	2.5744e-68	EUR snBulk
ENSG00000109919	MTCH2	11	46617315	48642607	2143	27	0.553019	8.07343e-185	7.47435e-183	EUR snBulk
ENSG00000165923	AGBL2	11	46659591	48715389	2246	18	0.0267178	6.38912e-07	1.32302e-06	EUR snBulk
ENSG00000030066	NUP160	11	46778087	48848555	2315	38	0.141994	8.22217e-33	4.80288e-32	EUR snBulk
ENSG00000149177	PTPRJ	11	46980558	49170841	2567	28	0.101637	1.96752e-23	8.54512e-23	EUR snBulk
ENSG00000255532	ENSG00000255532	11	48305714	50379669	2741	111	0.0420528	3.70895e-10	9.21586e-10	EUR snBulk
ENSG00000205035	ENSG00000205035	11	48558546	50810419	3134	53	0.167836	2.45982e-39	1.70002e-38	EUR snBulk
ENSG00000254487	ENSG00000254487	11	48817778	50825553	2726	43	0.286776	1.11763e-72	1.60428e-71	EUR snBulk
ENSG00000255268	ENSG00000255268	11	48824839	50826724	2717	22	0.0664549	1.75757e-15	5.65365e-15	EUR snBulk
ENSG00000219061	TRIM51FP	11	48833140	50839320	2713	60	0.0791502	2.25903e-18	8.143e-18	EUR snBulk
ENSG00000265973	ENSG00000265973	11	48843488	50846533	2702	55	0.132083	1.49548e-30	8.15969e-30	EUR snBulk
ENSG00000288177	ENSG00000288177	11	48852096	50884421	2699	47	0.480483	6.63489e-148	3.29023e-146	EUR snBulk
ENSG00000255550	ENSG00000255550	11	48854080	50859402	2699	34	0.19984	6.84895e-48	5.81757e-47	EUR snBulk
ENSG00000255442	ENSG00000255442	11	49170156	51190441	2300	60	0.0281909	3.01138e-07	6.3575e-07	EUR snBulk
ENSG00000287538	ENSG00000287538	11	49184250	51208794	2283	30	0.0838217	2.72436e-19	1.01457e-18	EUR snBulk
ENSG00000286983	ENSG00000286983	11	49213420	51223969	2249	38	0.063922	5.13508e-15	1.61864e-14	EUR snBulk
ENSG00000255204	ENSG00000255204	11	54863932	56881243	3799	7	0.0204607	1.26786e-05	2.4114e-05	EUR snBulk
ENSG00000254547	ENSG00000254547	11	54867569	56874537	3778	43	0.192075	1.23845e-45	1.00296e-44	EUR snBulk
ENSG00000149136	SSRP1	11	56325986	58335892	3088	32	0.049323	9.40437e-12	2.53712e-11	EUR snBulk
ENSG00000149150	SLC43A1	11	56484534	58515780	3055	38	0.0793691	2.07706e-18	7.49126e-18	EUR snBulk
ENSG00000265566	RN7SL605P	11	56528085	58528365	2993	14	0.0908325	7.33663e-21	2.9032e-20	EUR snBulk
ENSG00000134809	TIMM10	11	56528464	58530803	2996	6	0.0345328	1.37218e-08	3.13196e-08	EUR snBulk
ENSG00000214872	SMTNL1	11	56542641	58550274	2995	19	0.123379	1.67893e-28	8.60258e-28	EUR snBulk
ENSG00000156587	UBE2L6	11	56551656	58568284	2994	7	0.0127253	0.00064336	0.00109223	EUR snBulk
ENSG00000149131	SERPING1	11	56597387	58619171	2963	18	0.0343999	1.3842e-08	3.15856e-08	EUR snBulk
ENSG00000156603	MED19	11	56703714	58712323	2962	45	0.0636188	7.68971e-15	2.40768e-14	EUR snBulk
ENSG00000233436	BTBD18	11	56743514	58751781	2977	13	0.0198965	1.90686e-05	3.58254e-05	EUR snBulk
ENSG00000285895	ENSG00000285895	11	57491773	59493480	2867	8	0.0184449	3.61825e-05	6.66357e-05	EUR snBulk
ENSG00000255299	ENSG00000255299	11	57497888	59505758	2877	10	0.0388675	1.52919e-09	3.67822e-09	EUR snBulk
ENSG00000110031	LPXN	11	57526871	59578220	2911	48	0.0418356	3.32487e-10	8.2847e-10	EUR snBulk
ENSG00000280010	ENSG00000280010	11	57627435	59628528	2833	12	0.0391631	1.17671e-09	2.84635e-09	EUR snBulk
ENSG00000149124	GLYAT	11	57640426	59731974	2914	61	0.160963	1.33252e-37	8.80415e-37	EUR snBulk
ENSG00000254926	ENSG00000254926	11	57748999	59761053	2874	11	0.0230003	3.98806e-06	7.84298e-06	EUR snBulk
ENSG00000156689	GLYATL2	11	57834065	59904215	2938	54	0.039492	8.95996e-10	2.18003e-09	EUR snBulk
ENSG00000110042	DTX4	11	58171430	60208588	2755	43	0.0273523	4.45701e-07	9.31622e-07	EUR snBulk
ENSG00000110048	OSBP	11	58574398	60615774	2783	22	0.0209522	1.1416e-05	2.18077e-05	EUR snBulk
ENSG00000166900	STX3	11	58713456	60805882	2745	15	0.0436352	1.72848e-10	4.37168e-10	EUR snBulk
ENSG00000134812	CBLIF	11	58829273	60845499	2625	40	0.0747616	2.86235e-17	9.87781e-17	EUR snBulk
ENSG00000134827	TCN1	11	58852800	60866489	2598	41	0.0646456	3.55923e-15	1.12911e-14	EUR snBulk
ENSG00000285231	OOSP3	11	58878809	60896481	2556	8	0.0494778	7.035e-12	1.90952e-11	EUR snBulk
ENSG00000284873	OOSP1	11	58938432	60957480	2532	51	0.0436936	1.58806e-10	4.0284e-10	EUR snBulk
ENSG00000214788	ENSG00000214788	11	58942879	60970146	2544	6	0.0528738	1.65692e-12	4.64636e-12	EUR snBulk
ENSG00000255393	OOSP4B	11	58978020	61031077	2629	5	0.107158	5.82918e-25	2.67665e-24	EUR snBulk
ENSG00000110079	MS4A4A	11	59185657	61318080	2653	11	0.0204831	1.18363e-05	2.25754e-05	EUR snBulk
ENSG00000166926	MS4A6E	11	59327255	61396596	2506	38	0.0355827	8.88922e-09	2.05242e-08	EUR snBulk
ENSG00000166928	MS4A14	11	59378530	61417756	2431	35	0.202383	9.16841e-49	7.94507e-48	EUR snBulk
ENSG00000183134	PTGDR2	11	59850933	61855950	2322	22	0.0124339	0.00073654	0.00124623	EUR snBulk
ENSG00000013725	CD6	11	59971680	62020377	2535	16	0.181645	3.89444e-43	2.94972e-42	EUR snBulk
ENSG00000256733	ENSG00000256733	11	60055392	62067597	2491	15	0.116731	9.80613e-28	4.91493e-27	EUR snBulk
ENSG00000110448	CD5	11	60102489	62127852	2529	43	0.199047	1.12516e-48	9.72739e-48	EUR snBulk
ENSG00000167987	VPS37C	11	60130257	62161615	2565	22	0.0639082	4.99166e-15	1.57478e-14	EUR snBulk
ENSG00000256220	ENSG00000256220	11	60227168	62248533	2592	95	0.159575	1.93017e-37	1.26631e-36	EUR snBulk
ENSG00000187049	TMEM216	11	60392360	62398863	2556	11	0.0266087	6.06384e-07	1.25738e-06	EUR snBulk
ENSG00000149532	CPSF7	11	60402641	62430031	2593	63	0.0113733	0.00127331	0.0021236	EUR snBulk
ENSG00000162148	PPP1R32	11	60481120	62490931	2562	27	0.0611552	2.32782e-14	7.12382e-14	EUR snBulk
ENSG00000255931	ENSG00000255931	11	60496440	62506649	2538	25	0.0499552	5.46584e-12	1.49178e-11	EUR snBulk
ENSG00000134825	TMEM258	11	60768501	62792802	2412	5	0.0293447	1.72888e-07	3.70897e-07	EUR snBulk
ENSG00000149485	FADS1	11	60799627	62829318	2407	18	0.132835	5.06365e-31	2.81052e-30	EUR snBulk
ENSG00000221968	FADS3	11	60873519	62892051	2300	16	0.126453	1.16158e-29	6.17169e-29	EUR snBulk
ENSG00000167994	RAB3IL1	11	60897301	62920269	2315	9	0.0671078	1.15436e-15	3.74368e-15	EUR snBulk
ENSG00000167995	BEST1	11	60950063	62965515	2294	10	0.140781	7.82308e-33	4.57391e-32	EUR snBulk
ENSG00000149503	INCENP	11	61123998	63153169	2335	18	0.0917911	3.2937e-21	1.32062e-20	EUR snBulk
ENSG00000162174	ASRGL1	11	61337448	63393412	2488	37	0.223508	9.56484e-55	9.5047e-54	EUR snBulk
ENSG00000255126	ENSG00000255126	11	61391516	63393372	2475	21	0.0254051	1.29143e-06	2.62272e-06	EUR snBulk
ENSG00000149021	SCGB1A1	11	61405103	63423195	2523	53	0.0507849	4.55117e-12	1.24757e-11	EUR snBulk
ENSG00000124942	AHNAK	11	61433542	63556235	2636	13	0.0149109	0.000217413	0.000380496	EUR snBulk
ENSG00000149499	EML3	11	61602218	63612775	2508	14	0.0171257	6.95346e-05	0.000125826	EUR snBulk
ENSG00000149489	ROM1	11	61611722	63615116	2506	7	0.0530424	1.35171e-12	3.81083e-12	EUR snBulk
ENSG00000149541	B3GAT3	11	61615296	63622154	2506	5	0.0284247	2.22927e-07	4.74841e-07	EUR snBulk
ENSG00000089597	GANAB	11	61624826	63646726	2513	2	0.161438	9.39556e-38	6.22913e-37	EUR snBulk
ENSG00000255432	ENSG00000255432	11	61649694	63665178	2484	33	0.137657	4.28957e-32	2.45554e-31	EUR snBulk
ENSG00000162194	LBHD1	11	61662817	63672255	2486	12	0.0552108	3.92109e-13	1.13212e-12	EUR snBulk
ENSG00000234857	HNRNPUL2-BSCL2	11	61690275	63727384	2488	17	0.0265486	5.97155e-07	1.23934e-06	EUR snBulk
ENSG00000162222	TTC9C	11	61728069	63740293	2458	4	0.0517692	2.74563e-12	7.61308e-12	EUR snBulk
ENSG00000185670	ZBTB3	11	61748319	63754184	2436	42	0.0389489	1.53184e-09	3.68426e-09	EUR snBulk
ENSG00000168002	POLR2G	11	61761565	63766710	2430	5	0.034222	1.46696e-08	3.34296e-08	EUR snBulk
ENSG00000267811	ENSG00000267811	11	61771120	63771606	2427	3	0.0265606	5.98375e-07	1.24167e-06	EUR snBulk
ENSG00000168569	TMEM223	11	61771629	63792006	2452	18	0.0530711	1.56514e-12	4.39426e-12	EUR snBulk
ENSG00000185475	TMEM179B	11	61787402	63790400	2436	25	0.0364237	5.07548e-09	1.18839e-08	EUR snBulk
ENSG00000256690	ENSG00000256690	11	61832234	63834043	2459	22	0.0308775	8.57723e-08	1.87365e-07	EUR snBulk
ENSG00000255717	SNHG1	11	61851984	63855953	2443	19	0.0331958	2.79606e-08	6.27617e-08	EUR snBulk
ENSG00000197901	SLC22A6	11	61936385	63984967	2419	12	0.0378549	2.84495e-09	6.7497e-09	EUR snBulk
ENSG00000149452	SLC22A8	11	61989154	64015841	2352	26	0.0174719	6.17356e-05	0.000112036	EUR snBulk
ENSG00000197658	SLC22A24	11	62079940	64144221	2357	14	0.0130183	0.000541457	0.000923619	EUR snBulk
ENSG00000196600	SLC22A25	11	62163776	64229652	2291	31	0.0505134	4.12497e-12	1.1323e-11	EUR snBulk
ENSG00000256863	ENSG00000256863	11	62237957	64239114	2161	19	0.0397831	1.02475e-09	2.48671e-09	EUR snBulk
ENSG00000256847	CCND2P1	11	62243085	64244004	2159	34	0.197527	1.80302e-47	1.51649e-46	EUR snBulk
ENSG00000149742	SLC22A9	11	62369785	64410294	2113	22	0.0118826	0.000959874	0.00161393	EUR snBulk
ENSG00000168004	PLAAT5	11	62461404	64491194	2031	34	0.102524	6.0006e-24	2.6513e-23	EUR snBulk
ENSG00000275598	ENSG00000275598	11	62469376	64470944	2003	5	0.0236306	2.68352e-06	5.33617e-06	EUR snBulk
ENSG00000176485	PLAAT3	11	62573195	64616883	2053	31	0.100659	4.05797e-23	1.73865e-22	EUR snBulk
ENSG00000168005	SPINDOC	11	62813456	64827716	2024	13	0.0136498	0.000384655	0.000662158	EUR snBulk
ENSG00000072518	MARK2	11	62838928	64911020	2087	7	0.023492	3.06078e-06	6.07228e-06	EUR snBulk
ENSG00000110583	NAA40	11	62938959	64957319	2033	29	0.12149	5.00096e-28	2.53417e-27	EUR snBulk
ENSG00000256100	ENSG00000256100	11	62974620	64988346	2036	9	0.0602243	4.60676e-14	1.39014e-13	EUR snBulk
ENSG00000133315	MACROD1	11	62998558	65166113	2199	36	0.0228254	4.59648e-06	9.00649e-06	EUR snBulk
ENSG00000126500	FLRT1	11	63035931	65119173	2122	106	0.0724269	8.83246e-17	2.99532e-16	EUR snBulk
ENSG00000168439	STIP1	11	63185272	65204543	1914	5	0.0297927	1.53418e-07	3.30173e-07	EUR snBulk
ENSG00000149743	TRPT1	11	63223799	65226254	1883	21	0.0240824	2.03156e-06	4.07374e-06	EUR snBulk
ENSG00000149761	NUDT22	11	63225941	65230686	1883	33	0.0114643	0.00117342	0.00196119	EUR snBulk
ENSG00000110011	DNAJC4	11	63230278	65234286	1878	16	0.0237704	2.44955e-06	4.88528e-06	EUR snBulk
ENSG00000173511	VEGFB	11	63234584	65239264	1885	46	0.224243	6.61167e-56	6.72857e-55	EUR snBulk
ENSG00000173457	PPP1R14B	11	63244479	65246943	1874	26	0.0218945	6.197e-06	1.20354e-05	EUR snBulk
ENSG00000149782	PLCB3	11	63251530	65269150	1883	12	0.0455818	6.0871e-11	1.57626e-10	EUR snBulk
ENSG00000168071	CCDC88B	11	63340204	65357534	1844	24	0.328659	7.34247e-86	1.3308e-84	EUR snBulk
ENSG00000162302	RPS6KA4	11	63359148	65372215	1839	16	0.114548	1.8783e-26	9.05792e-26	EUR snBulk
ENSG00000231680	LINC02723	11	63394342	65395831	1806	36	0.24761	6.63172e-61	7.45333e-60	EUR snBulk
ENSG00000269038	SF1-DT	11	63778954	65779405	1832	35	0.186778	1.84814e-44	1.44709e-43	EUR snBulk
ENSG00000110046	ATG2A	11	63894546	65917211	1874	1	0.018615	3.45036e-05	6.36348e-05	EUR snBulk
ENSG00000068971	PPP2R5B	11	63917553	65934475	1884	12	0.0209805	1.09685e-05	2.09732e-05	EUR snBulk
ENSG00000273003	ARL2-SNX15	11	64014182	66040570	1968	6	0.0761244	1.39697e-17	4.88306e-17	EUR snBulk
ENSG00000270775	ENSG00000270775	11	64025390	66026515	1934	13	0.0718756	6.5415e-17	2.22963e-16	EUR snBulk
ENSG00000149823	VPS51	11	64089324	66111862	1971	9	0.0211868	9.52241e-06	1.82841e-05	EUR snBulk
ENSG00000255200	PGAM1P8	11	64174117	66176470	1902	55	0.0311707	7.46134e-08	1.63502e-07	EUR snBulk
ENSG00000254614	ENSG00000254614	11	64177606	66181834	1897	8	0.0705155	2.07261e-16	6.93579e-16	EUR snBulk
ENSG00000014216	CAPN1	11	64180566	66212006	1922	7	0.0624461	1.35278e-14	4.18722e-14	EUR snBulk
ENSG00000197847	SLC22A20P	11	64213840	66242757	1914	21	0.140503	1.75651e-32	1.01911e-31	EUR snBulk
ENSG00000287917	ENSG00000287917	11	64305406	66314244	1887	7	0.0309523	7.72128e-08	1.69083e-07	EUR snBulk
ENSG00000133884	DPF2	11	64333852	66354262	1907	22	0.0494226	6.69347e-12	1.8195e-11	EUR snBulk
ENSG00000173825	TIGD3	11	64354751	66357613	1877	18	0.0376391	2.97055e-09	7.03863e-09	EUR snBulk
ENSG00000245532	NEAT1	11	64422774	66445540	1881	13	0.0269075	6.0421e-07	1.25317e-06	EUR snBulk
ENSG00000173727	ENSG00000173727	11	64455258	66466720	1867	69	0.0478062	2.08609e-11	5.53962e-11	EUR snBulk
ENSG00000168056	LTBP3	11	64538559	66558930	1878	21	0.0390769	1.60177e-09	3.84991e-09	EUR snBulk
ENSG00000260233	ZNRD2-AS1	11	64568482	66570423	1872	20	0.0145356	0.000264164	0.000459473	EUR snBulk
ENSG00000173338	KCNK7	11	64592836	66595996	1872	9	0.0346945	1.34528e-08	3.07165e-08	EUR snBulk
ENSG00000197136	PCNX3	11	64615776	66637439	1864	10	0.0232882	3.35689e-06	6.63671e-06	EUR snBulk
ENSG00000213445	SIPA1	11	64638101	66650918	1860	37	0.0175291	5.47079e-05	9.96197e-05	EUR snBulk
ENSG00000285533	RELA-DT	11	64663006	66671716	1852	21	0.0854887	7.77714e-20	2.95747e-19	EUR snBulk
ENSG00000172977	KAT5	11	64711996	66719604	1841	17	0.183538	2.1412e-43	1.63623e-42	EUR snBulk
ENSG00000172922	RNASEH2C	11	64714005	66720818	1841	9	0.0465403	3.57549e-11	9.37477e-11	EUR snBulk
ENSG00000214659	KRT8P26	11	64726939	66728214	1836	23	0.109624	1.83734e-25	8.56974e-25	EUR snBulk
ENSG00000255557	ENSG00000255557	11	64745729	66771585	1838	20	0.44424	2.86733e-131	1.11644e-129	EUR snBulk
ENSG00000254470	AP5B1	11	64773898	66780976	1825	19	0.318537	3.61427e-83	6.2556e-82	EUR snBulk
ENSG00000172803	SNX32	11	64833834	66856896	1815	24	0.081157	1.14599e-18	4.17118e-18	EUR snBulk
ENSG00000172638	EFEMP2	11	64866441	66873592	1782	28	0.166914	2.91309e-39	2.00951e-38	EUR snBulk
ENSG00000175467	SART1	11	64961728	66980137	1823	8	0.0457052	5.54673e-11	1.43908e-10	EUR snBulk
ENSG00000087365	SF3B2	11	65050729	67069308	1766	16	0.340452	3.50537e-90	6.92531e-89	EUR snBulk
ENSG00000175115	PACS1	11	65070272	67244744	1811	47	0.167852	1.08611e-39	7.5734e-39	EUR snBulk
ENSG00000255320	ENSG00000255320	11	65244840	67246239	1638	23	0.050636	5.27836e-12	1.44184e-11	EUR snBulk
ENSG00000174996	KLC2	11	65257294	67267860	1644	25	0.0430815	2.11639e-10	5.33128e-10	EUR snBulk
ENSG00000254461	ENSG00000254461	11	65259567	67261834	1637	55	0.154562	1.11545e-36	7.17354e-36	EUR snBulk
ENSG00000245156	ENSG00000245156	11	65269832	67278525	1638	10	0.0464651	3.53621e-11	9.27463e-11	EUR snBulk
ENSG00000174684	B4GAT1	11	65345374	67347629	1659	4	0.0136942	0.000362036	0.000624306	EUR snBulk
ENSG00000255468	ENSG00000255468	11	65347950	67364804	1667	61	0.311831	1.89601e-82	3.25319e-81	EUR snBulk
ENSG00000174669	SLC29A2	11	65362521	67372214	1661	28	0.255983	4.06602e-63	4.78936e-62	EUR snBulk
ENSG00000276918	Metazoa_SRP-104	11	65374138	67374435	1655	8	0.0170324	7.76427e-05	0.000140045	EUR snBulk
ENSG00000174547	MRPL11	11	65435075	67466738	1704	21	0.0426677	2.42816e-10	6.09935e-10	EUR snBulk
ENSG00000255517	ENSG00000255517	11	65473490	67480233	1673	15	0.0159926	0.000126154	0.000224369	EUR snBulk
ENSG00000254986	DPP3	11	65480013	67509657	1668	2	0.0100693	0.00234804	0.00384475	EUR snBulk
ENSG00000286688	ENSG00000286688	11	65514306	67519720	1655	4	0.0104266	0.00198981	0.00327672	EUR snBulk
ENSG00000174165	ZDHHC24	11	65520637	67546235	1677	57	0.0962236	4.38286e-22	1.80831e-21	EUR snBulk
ENSG00000174080	CTSF	11	65563464	67568879	1668	4	0.0661734	1.60444e-15	5.16817e-15	EUR snBulk
ENSG00000199325	RNU4-39P	11	65614964	67615090	1703	30	0.0697101	3.062e-16	1.01713e-15	EUR snBulk
ENSG00000173715	C11orf80	11	65744451	67843516	1880	24	0.0344236	1.33569e-08	3.05002e-08	EUR snBulk
ENSG00000173599	PC	11	65848417	67958386	1816	25	0.0474097	2.5388e-11	6.71476e-11	EUR snBulk
ENSG00000173621	LRFN4	11	65856647	67860475	1766	13	0.0139653	0.000339466	0.000586446	EUR snBulk
ENSG00000172830	SSH3	11	66303478	68312607	1654	17	0.0282736	3.10064e-07	6.54057e-07	EUR snBulk
ENSG00000172613	RAD9A	11	66317871	68398410	1746	67	0.093709	7.5906e-22	3.10935e-21	EUR snBulk
ENSG00000175634	RPS6KB2	11	66428460	68435401	1697	33	0.0347651	1.2943e-08	2.9576e-08	EUR snBulk
ENSG00000172663	TMEM134	11	66461710	68469272	1733	44	0.0194403	2.30745e-05	4.30965e-05	EUR snBulk
ENSG00000084207	GSTP1	11	66583742	68586656	1736	36	0.195745	7.68264e-48	6.50853e-47	EUR snBulk
ENSG00000167792	NDUFV1	11	66605653	68612554	1751	26	0.221116	3.2026e-53	3.07674e-52	EUR snBulk
ENSG00000231793	DOC2GP	11	66612651	68616257	1748	11	0.042364	2.91161e-10	7.27681e-10	EUR snBulk
ENSG00000167799	NUDT8	11	66627938	68629937	1774	61	0.0303556	1.14475e-07	2.48294e-07	EUR snBulk
ENSG00000167800	TBX10	11	66631303	68639763	1782	16	0.0120372	0.000876237	0.00147629	EUR snBulk
ENSG00000132744	ACY3	11	66642555	68650730	1809	24	0.0380952	2.08832e-09	4.98817e-09	EUR snBulk
ENSG00000273819	ENPP7P7	11	66812557	68873367	2008	64	0.1569	7.89437e-37	5.1037e-36	EUR snBulk
ENSG00000254610	ENSG00000254610	11	66934563	68955802	2011	58	0.0132601	0.000497342	0.000849888	EUR snBulk
ENSG00000006534	ALDH3B1	11	67008578	69029282	2077	5	0.0112174	0.00135972	0.00226244	EUR snBulk
ENSG00000255306	ENSG00000255306	11	67024809	69030461	2070	12	0.188893	3.22088e-45	2.57601e-44	EUR snBulk
ENSG00000110717	NDUFS8	11	67030617	69036644	2087	41	0.0813888	7.06693e-19	2.59166e-18	EUR snBulk
ENSG00000110066	KMT5B	11	67154863	69213828	2344	6	0.0161975	0.000111726	0.00019937	EUR snBulk
ENSG00000171067	C11orf24	11	67261338	69272001	2377	37	0.073666	4.67614e-17	1.60126e-16	EUR snBulk
ENSG00000162337	LRP5	11	67312591	69449275	2634	10	0.0129462	0.000545844	0.000930979	EUR snBulk
ENSG00000260808	ENSG00000260808	11	67612899	69616711	2630	33	0.0539089	8.68436e-13	2.46592e-12	EUR snBulk
ENSG00000069482	GAL	11	67683779	69691175	2593	17	0.0362349	6.4577e-09	1.5026e-08	EUR snBulk
ENSG00000132749	TESMIN	11	67707440	69751520	2613	22	0.0126184	0.00068491	0.00116086	EUR snBulk
ENSG00000197345	MRPL21	11	67891276	69903835	2728	42	0.225586	1.72872e-55	1.74479e-54	EUR snBulk
ENSG00000132740	IGHMBP2	11	67903863	69940602	2763	47	0.47104	1.6624e-141	7.57262e-140	EUR snBulk
ENSG00000172935	MRGPRF	11	68004395	70013382	2967	34	0.109589	2.99305e-25	1.38723e-24	EUR snBulk
ENSG00000287725	ENSG00000287725	11	68072915	70162440	3250	69	0.575201	1.21481e-196	1.35938e-194	EUR snBulk
ENSG00000261070	ENSG00000261070	11	68147228	70171564	3213	78	0.526152	1.9063e-169	1.40581e-167	EUR snBulk
ENSG00000172927	MYEOV	11	68294151	70367726	3286	34	0.0262792	8.18545e-07	1.68428e-06	EUR snBulk
ENSG00000149716	LTO1	11	68653076	70675416	3243	17	0.0452182	6.55889e-11	1.69519e-10	EUR snBulk
ENSG00000255191	ENSG00000255191	11	68985876	71015815	3149	28	0.0379226	2.39913e-09	5.71148e-09	EUR snBulk
ENSG00000131620	ANO1	11	69078302	71189528	3201	37	0.0445755	8.06345e-11	2.07344e-10	EUR snBulk
ENSG00000168040	FADD	11	69203296	71207390	3009	28	0.013557	0.000421314	0.000723811	EUR snBulk
ENSG00000131626	PPFIA1	11	69270690	71385312	3236	33	0.384167	1.48756e-106	3.87114e-105	EUR snBulk
ENSG00000254604	ENSG00000254604	11	69282367	71363368	3177	15	0.213489	1.42605e-51	1.3207e-50	EUR snBulk
ENSG00000246889	ENSG00000246889	11	69372246	71398488	3111	23	0.0176635	5.702e-05	0.000103713	EUR snBulk
ENSG00000085733	CTTN	11	69398404	71436584	3148	69	0.0263125	7.23926e-07	1.49437e-06	EUR snBulk
ENSG00000286708	ENSG00000286708	11	69886090	71896305	2899	18	0.0114804	0.00116848	0.0019532	EUR snBulk
ENSG00000172900	ACTE1P	11	70382601	72423423	2611	32	0.0655258	2.32238e-15	7.43795e-15	EUR snBulk
ENSG00000172893	DHCR7	11	70428193	72452868	2603	22	0.0359143	7.44622e-09	1.72699e-08	EUR snBulk
ENSG00000254682	ENSG00000254682	11	70448674	72452157	2573	24	0.139562	2.14743e-32	1.24255e-31	EUR snBulk
ENSG00000172890	NADSYN1	11	70453109	72524107	2697	24	0.0100314	0.00248955	0.00406948	EUR snBulk
ENSG00000244411	KRTAP5-7	11	70527267	72528669	2649	30	0.10744	9.05347e-25	4.13285e-24	EUR snBulk
ENSG00000254997	KRTAP5-9	11	70548420	72549608	2657	59	0.0770514	5.52607e-18	1.96335e-17	EUR snBulk
ENSG00000204572	KRTAP5-10	11	70565563	72566735	2662	63	0.074634	2.54382e-17	8.79746e-17	EUR snBulk
ENSG00000204571	KRTAP5-11	11	70579714	72603353	2676	116	0.261743	4.76954e-65	5.8594e-64	EUR snBulk
ENSG00000255562	UNC93B6	11	70603260	72608040	2609	14	0.0525522	1.65402e-12	4.63924e-12	EUR snBulk
ENSG00000239481	RPS3AP41	11	70669520	72670297	2584	16	0.049055	1.21698e-11	3.27188e-11	EUR snBulk
ENSG00000248671	ALG1L9P	11	70673885	72818238	2790	77	0.307115	2.11981e-79	3.4227e-78	EUR snBulk
ENSG00000255319	ENPP7P8	11	70711740	72781183	2702	41	0.192997	2.92968e-46	2.40133e-45	EUR snBulk
ENSG00000158483	FAM86C1P	11	70787510	72801237	2623	69	0.0911033	5.85087e-21	2.32348e-20	EUR snBulk
ENSG00000184276	DEFB108B	11	70833200	72837710	2610	45	0.012295	0.000798554	0.00134877	EUR snBulk
ENSG00000255157	DEFB130C	11	70856277	72863658	2591	41	0.0317711	5.48581e-08	1.21161e-07	EUR snBulk
ENSG00000254469	ENSG00000254469	11	70865504	72928654	2617	39	0.127468	1.61431e-29	8.54012e-29	EUR snBulk
ENSG00000225805	DEFB131B	11	70878453	72884561	2581	15	0.0132862	0.000455648	0.000781024	EUR snBulk
ENSG00000137522	RNF121	11	70929018	72997597	2560	10	0.0156667	0.000146288	0.000259264	EUR snBulk
ENSG00000137496	IL18BP	11	70998613	73005715	2530	15	0.0308446	7.32406e-08	1.60645e-07	EUR snBulk
ENSG00000251143	ENSG00000251143	11	71014291	73020910	2534	102	0.0385471	1.88375e-09	4.5083e-09	EUR snBulk
ENSG00000165458	INPPL1	11	71223701	73239147	2418	27	0.0338268	1.88631e-08	4.27437e-08	EUR snBulk
ENSG00000238048	ART2P	11	71519986	73521733	2149	18	0.0787243	2.91682e-18	1.04745e-17	EUR snBulk
ENSG00000227467	LINC01537	11	71570660	73573229	2085	53	0.146156	6.2968e-34	3.79358e-33	EUR snBulk
ENSG00000186642	PDE2A	11	71576141	73674591	2215	19	0.0663758	1.57367e-15	5.07287e-15	EUR snBulk
ENSG00000256633	PDE2A-AS2	11	71584572	73587979	2078	8	0.0179335	4.74388e-05	8.66468e-05	EUR snBulk
ENSG00000186635	ARAP1	11	71685069	73793599	2258	54	0.025596	1.07211e-06	2.19061e-06	EUR snBulk
ENSG00000245148	ARAP1-AS2	11	71700474	73705607	2142	6	0.0237001	2.96316e-06	5.88269e-06	EUR snBulk
ENSG00000285693	ENSG00000285693	11	71793624	73814054	2206	40	0.0317778	5.7341e-08	1.26504e-07	EUR snBulk
ENSG00000171631	P2RY6	11	72264498	74305103	2292	14	0.0565848	2.56405e-13	7.47693e-13	EUR snBulk
ENSG00000054967	RELT	11	72376399	74397474	2314	111	0.0160353	0.000127752	0.000227086	EUR snBulk
ENSG00000021300	PLEKHB1	11	72646178	74662819	2332	58	0.114305	2.40576e-26	1.15755e-25	EUR snBulk
ENSG00000175582	RAB6A	11	72675638	74761137	2429	19	0.040639	6.57824e-10	1.61427e-09	EUR snBulk
ENSG00000175581	MRPL48	11	72787872	74865133	2374	52	0.29149	2.76113e-74	4.07007e-73	EUR snBulk
ENSG00000256681	MIX23P5	11	72850469	74851211	2309	37	0.0679361	6.26571e-16	2.05612e-15	EUR snBulk
ENSG00000175575	PAAF1	11	72876699	74931114	2357	9	0.0571472	2.09789e-13	6.14962e-13	EUR snBulk
ENSG00000187726	DNAJB13	11	72951026	74970366	2344	36	0.0567291	2.56713e-13	7.48421e-13	EUR snBulk
ENSG00000175567	UCP2	11	72974672	74982843	2347	16	0.0284596	2.85787e-07	6.04273e-07	EUR snBulk
ENSG00000168014	C2CD3	11	73012718	75171210	2605	59	0.0174103	6.25316e-05	0.000113441	EUR snBulk
ENSG00000214517	PPME1	11	73171267	75254703	2607	32	0.0210826	1.00072e-05	1.91891e-05	EUR snBulk
ENSG00000165434	PGM2L1	11	73330316	75398433	2613	63	0.0743913	2.42888e-17	8.409e-17	EUR snBulk
ENSG00000212961	HNRNPA1P40	11	73354443	75355720	2493	32	0.256595	1.09207e-63	1.30068e-62	EUR snBulk
ENSG00000175538	KCNE3	11	73454841	75467729	2542	12	0.174166	5.88843e-41	4.24157e-40	EUR snBulk
ENSG00000254974	ENSG00000254974	11	73485580	75486051	2549	20	0.17721	1.26028e-41	9.19647e-41	EUR snBulk
ENSG00000175536	LIPT2	11	73490519	75493724	2557	33	0.0533581	8.56003e-13	2.43115e-12	EUR snBulk
ENSG00000254837	ENSG00000254837	11	73493366	75498533	2559	6	0.0203348	1.55183e-05	2.93416e-05	EUR snBulk
ENSG00000077514	POLD3	11	73493851	75669117	2796	97	0.398481	3.63566e-112	1.02713e-110	EUR snBulk
ENSG00000166439	RNF169	11	73748849	75842413	2699	20	0.376615	3.51461e-103	8.6313e-102	EUR snBulk
ENSG00000166435	XRRA1	11	73807739	75949200	2695	28	0.794333	0	0	EUR snBulk
ENSG00000242999	RN7SL239P	11	73845910	75846209	2555	12	0.0114679	0.00121721	0.00203307	EUR snBulk
ENSG00000241170	ENSG00000241170	11	73876286	75920022	2538	19	0.257658	6.83875e-64	8.1713e-63	EUR snBulk
ENSG00000286943	ENSG00000286943	11	73931724	75936937	2460	31	0.0712078	9.23213e-17	3.12808e-16	EUR snBulk
ENSG00000284722	ENSG00000284722	11	74069243	76096964	2405	29	0.0115707	0.00112637	0.00188512	EUR snBulk
ENSG00000255136	ENSG00000255136	11	74206048	76241173	2455	53	0.0831218	3.82269e-19	1.4146e-18	EUR snBulk
ENSG00000261594	TPBGL	11	74240774	76243704	2423	8	0.0113386	0.00128876	0.0021488	EUR snBulk
ENSG00000149273	RPS3	11	74399515	76422280	2503	35	0.0571786	1.89296e-13	5.5584e-13	EUR snBulk
ENSG00000158555	GDPD5	11	74434640	76525941	2582	34	0.0263306	7.71802e-07	1.59039e-06	EUR snBulk
ENSG00000255326	ENSG00000255326	11	74583196	76594665	2429	19	0.015297	0.000182611	0.000321294	EUR snBulk
ENSG00000062282	DGAT2	11	74759512	76801535	2509	4	0.0154086	0.000162642	0.000287042	EUR snBulk
ENSG00000255507	UVRAG-DT	11	74803431	76815406	2470	34	0.014304	0.000290549	0.000503834	EUR snBulk
ENSG00000198382	UVRAG	11	74815210	77144232	2893	69	0.0607352	2.23835e-14	6.85766e-14	EUR snBulk
ENSG00000179240	GVQW3	11	75381303	77414619	2702	23	0.0522013	2.29689e-12	6.3936e-12	EUR snBulk
ENSG00000255135	ENSG00000255135	11	75435559	77444687	2675	27	0.0452446	6.24351e-11	1.61528e-10	EUR snBulk
ENSG00000158636	EMSY	11	75444923	77553025	2765	32	0.236938	6.59797e-58	6.97097e-57	EUR snBulk
ENSG00000255363	LINC02757	11	75607853	77630465	2602	23	0.346002	5.32863e-92	1.09452e-90	EUR snBulk
ENSG00000078124	ACER3	11	75860859	78026797	2706	46	0.150723	1.99886e-35	1.24564e-34	EUR snBulk
ENSG00000254988	ENSG00000254988	11	75955417	77978619	2575	58	0.179112	1.30129e-42	9.71047e-42	EUR snBulk
ENSG00000198488	B3GNT6	11	76034398	78041973	2628	19	0.0234741	2.64486e-06	5.26052e-06	EUR snBulk
ENSG00000149260	CAPN5	11	76066961	78126155	2785	8	0.0204894	1.37658e-05	2.61259e-05	EUR snBulk
ENSG00000149269	PAK1	11	76322017	78474635	2743	62	0.20048	9.58016e-48	8.10539e-47	EUR snBulk
ENSG00000074201	CLNS1A	11	76514936	78637794	2647	70	0.488801	2.79119e-150	1.44542e-148	EUR snBulk
ENSG00000178301	AQP11	11	76589391	78610356	2544	73	0.211288	3.66699e-51	3.36463e-50	EUR snBulk
ENSG00000048649	RSF1	11	76660009	78820869	2628	57	0.106313	1.64872e-24	7.45359e-24	EUR snBulk
ENSG00000206816	Y_RNA-432	11	76691650	78691751	2416	23	0.0162269	0.000105634	0.000188865	EUR snBulk
ENSG00000087884	AAMDC	11	76821109	78918432	2491	46	0.0107721	0.0017052	0.00282014	EUR snBulk
ENSG00000254459	ENSG00000254459	11	76829654	78872262	2450	72	0.567841	1.12712e-192	1.16036e-190	EUR snBulk
ENSG00000149262	INTS4	11	76878720	78994671	2471	31	0.106906	1.17078e-24	5.32471e-24	EUR snBulk
ENSG00000159063	ALG8	11	77095244	79139660	2420	75	0.437375	1.08454e-126	3.92038e-125	EUR snBulk
ENSG00000246174	KCTD21-AS1	11	77139771	79175323	2412	64	0.72323	0	0	EUR snBulk
ENSG00000188997	KCTD21	11	77171249	79188626	2383	26	0.0124698	0.000712643	0.00120699	EUR snBulk
ENSG00000118369	USP35	11	77188812	79215232	2404	16	0.102962	1.17088e-23	5.12152e-23	EUR snBulk
ENSG00000288538	ENSG00000288538	11	77223815	79225909	2331	52	0.29707	2.43111e-76	3.72662e-75	EUR snBulk
ENSG00000251323	LINC02728	11	77423982	79429836	2398	92	0.0303058	1.01112e-07	2.19921e-07	EUR snBulk
ENSG00000137513	NARS2	11	77435968	79574874	2645	23	0.49914	1.20746e-154	6.74111e-153	EUR snBulk
ENSG00000255084	ENSG00000255084	11	77533176	79558565	2542	22	0.133367	7.34054e-31	4.04722e-30	EUR snBulk
ENSG00000287912	ENSG00000287912	11	80175201	82431520	4011	21	0.0100548	0.00240898	0.00394053	EUR snBulk
ENSG00000255316	MTND6P25	11	80555910	82556425	3659	43	0.0169382	6.7571e-05	0.00012241	EUR snBulk
ENSG00000245832	MIR4300HG	11	80821272	83718299	4874	42	0.673546	8.49582e-272	2.95484e-269	EUR snBulk
ENSG00000254511	ENSG00000254511	11	80970994	82987813	3755	32	0.526052	8.91695e-169	6.50133e-167	EUR snBulk
ENSG00000182103	FAM181B	11	81729940	83733864	3123	29	0.0301296	1.23841e-07	2.67842e-07	EUR snBulk
ENSG00000137509	PRCP	11	81822936	83970584	3380	37	0.0438982	1.17113e-10	2.98935e-10	EUR snBulk
ENSG00000165490	DDIAS	11	81899975	83958277	3185	3	0.0198216	1.83915e-05	3.45684e-05	EUR snBulk
ENSG00000137502	RAB30	11	81973133	84071923	3328	38	0.031319	6.81139e-08	1.49591e-07	EUR snBulk
ENSG00000246067	RAB30-DT	11	82072052	84107789	3158	37	0.210067	2.8619e-50	2.56199e-49	EUR snBulk
ENSG00000255503	ENSG00000255503	11	82072402	84097196	3148	5	0.107071	8.91874e-25	4.07352e-24	EUR snBulk
ENSG00000137494	ANKRD42	11	82193712	84260694	3241	53	0.0551313	5.30875e-13	1.52168e-12	EUR snBulk
ENSG00000137500	CCDC90B	11	82259097	84286407	3129	84	0.318439	1.67668e-82	2.88071e-81	EUR snBulk
ENSG00000255234	ENSG00000255234	11	82286120	84423516	3229	38	0.0923339	2.90137e-21	1.16567e-20	EUR snBulk
ENSG00000171204	TMEM126B	11	84628573	86636539	2747	53	0.0864447	5.30516e-20	2.03093e-19	EUR snBulk
ENSG00000137504	CREBZF	11	84657742	86682908	2789	15	0.0140922	0.000328756	0.000568096	EUR snBulk
ENSG00000137501	SYTL2	11	84694224	86811159	2980	59	0.172958	8.26242e-41	5.91683e-40	EUR snBulk
ENSG00000279742	ENSG00000279742	11	84852557	86854943	2859	44	0.330012	4.53217e-87	8.40987e-86	EUR snBulk
ENSG00000150676	CCDC83	11	84855101	86920021	2998	36	0.0684419	2.56132e-16	8.53348e-16	EUR snBulk
ENSG00000255005	ENSG00000255005	11	84916502	86923682	2892	15	0.0683897	5.89303e-16	1.93679e-15	EUR snBulk
ENSG00000074266	EED	11	85244753	87278813	3217	75	0.333807	5.60569e-88	1.0624e-86	EUR snBulk
ENSG00000149196	HIKESHI	11	85302211	87345943	3285	68	0.118888	2.38149e-27	1.17916e-26	EUR snBulk
ENSG00000149201	CCDC81	11	85374736	87423109	3367	22	0.266843	1.44927e-66	1.83292e-65	EUR snBulk
ENSG00000254733	ENSG00000254733	11	85431590	87622867	3727	34	0.0520895	2.37408e-12	6.6042e-12	EUR snBulk
ENSG00000278989	ENSG00000278989	11	85434924	87437282	3347	22	0.0577953	1.30957e-13	3.87409e-13	EUR snBulk
ENSG00000151376	ME3	11	85441108	87672636	3774	65	0.110864	1.99224e-25	9.28044e-25	EUR snBulk
ENSG00000254731	ENSG00000254731	11	85703099	87714092	3569	46	0.307776	1.13743e-79	1.84462e-78	EUR snBulk
ENSG00000255250	ENSG00000255250	11	85727355	87765467	3620	134	0.259278	9.66233e-65	1.18026e-63	EUR snBulk
ENSG00000150687	PRSS23	11	85791059	87952910	3848	19	0.0263549	8.1593e-07	1.67917e-06	EUR snBulk
ENSG00000255471	ENSG00000255471	11	85892214	87925037	3658	38	0.0562943	2.72564e-13	7.93015e-13	EUR snBulk
ENSG00000246523	FZD4-DT	11	85955616	88021909	3680	54	0.068951	3.31924e-16	1.10116e-15	EUR snBulk
ENSG00000166575	TMEM135	11	86037844	88328824	3774	45	0.135742	1.49024e-31	8.40368e-31	EUR snBulk
ENSG00000213287	ENSG00000213287	11	86258851	88259259	3502	66	0.158304	7.50334e-37	4.85456e-36	EUR snBulk
ENSG00000254582	PSMA2P1	11	86329407	88330052	3415	32	0.0185208	3.50602e-05	6.46289e-05	EUR snBulk
ENSG00000285835	ENSG00000285835	11	86847259	89045608	2456	62	0.0476111	1.97277e-11	5.24899e-11	EUR snBulk
ENSG00000255102	ENSG00000255102	11	87061774	89098147	2057	21	0.0363248	4.84359e-09	1.13492e-08	EUR snBulk
ENSG00000123892	RAB38	11	87113251	89175443	1925	79	0.0612773	1.89587e-14	5.82619e-14	EUR snBulk
ENSG00000280367	ENSG00000280367	11	89223153	91226538	178	49	0.0799591	1.95207e-18	7.04738e-18	EUR snBulk
ENSG00000261645	DISC1FP1	11	89251204	91915052	1286	82	0.0721945	6.19777e-17	2.11471e-16	EUR snBulk
ENSG00000255187	LINC02748	11	90157994	92234388	1857	48	0.0101633	0.00223083	0.00365889	EUR snBulk
ENSG00000255332	LINC02756	11	90794319	92872086	2606	43	0.0501172	6.74946e-12	1.83395e-11	EUR snBulk
ENSG00000165323	FAT3	11	91224818	93896473	3926	26	0.0386295	1.87411e-09	4.48648e-09	EUR snBulk
ENSG00000134640	MTNR1B	11	91969651	93985066	2946	13	0.023304	3.44484e-06	6.80537e-06	EUR snBulk
ENSG00000180773	SLC36A4	11	92144174	94197991	2877	52	0.142867	5.35221e-33	3.14787e-32	EUR snBulk
ENSG00000279684	ENSG00000279684	11	92286629	94288903	2784	27	0.0798757	1.87584e-18	6.77976e-18	EUR snBulk
ENSG00000165325	DEUP1	11	92329971	94438487	3018	15	0.0448682	7.80229e-11	2.00889e-10	EUR snBulk
ENSG00000166002	SMCO4	11	92478472	94543391	3007	21	0.342647	8.29315e-92	1.69938e-90	EUR snBulk
ENSG00000166004	CEP295	11	92661682	94730358	3048	3	0.121131	1.94664e-28	9.96833e-28	EUR snBulk
ENSG00000284057	ENSG00000284057	11	92741664	94812378	3043	10	0.118742	6.61489e-28	3.3382e-27	EUR snBulk
ENSG00000214376	VSTM5	11	92818232	94850618	3019	12	0.115711	9.69587e-27	4.71549e-26	EUR snBulk
ENSG00000181333	HEPHL1	11	93021354	95114208	3149	21	0.0903407	9.65406e-21	3.80502e-20	EUR snBulk
ENSG00000110218	PANX1	11	93128841	95181968	3062	40	0.103112	1.01832e-23	4.46408e-23	EUR snBulk
ENSG00000250519	ENSG00000250519	11	93185439	95282203	3082	54	0.118494	2.81301e-27	1.38854e-26	EUR snBulk
ENSG00000123901	GPR83	11	93377316	95401419	2920	26	0.136528	1.16874e-31	6.60952e-31	EUR snBulk
ENSG00000020922	MRE11	11	93415570	95493885	2938	51	0.370086	1.18356e-100	2.79768e-99	EUR snBulk
ENSG00000257057	C11orf97	11	93512461	95532123	2869	51	0.129279	4.98296e-30	2.67237e-29	EUR snBulk
ENSG00000134627	PIWIL4	11	93543840	95621421	2964	42	0.0629828	6.04243e-15	1.89953e-14	EUR snBulk
ENSG00000255929	ENSG00000255929	11	93545330	95740355	3148	51	0.433866	2.07342e-125	7.33021e-124	EUR snBulk
ENSG00000255666	LINC02700	11	93638045	95652884	2846	14	0.164402	4.11671e-39	2.82314e-38	EUR snBulk
ENSG00000150316	CWC15	11	93962620	95973586	2868	55	0.0374755	2.69982e-09	6.4113e-09	EUR snBulk
ENSG00000263465	SRSF8	11	94066919	96071225	2882	3	0.0126985	0.000598486	0.00101833	EUR snBulk
ENSG00000149218	ENDOD1	11	94089846	96132645	2949	16	0.0783042	3.66348e-18	1.31046e-17	EUR snBulk
ENSG00000270689	BUD13P1	11	94143637	96145125	2907	12	0.0494026	6.16594e-12	1.67823e-11	EUR snBulk
ENSG00000245552	ENSG00000245552	11	94150539	96234391	3065	34	0.0208368	1.16126e-05	2.21651e-05	EUR snBulk
ENSG00000149212	SESN3	11	94165513	96232541	3049	35	0.0231404	3.63826e-06	7.17535e-06	EUR snBulk
ENSG00000250390	ENSG00000250390	11	94482406	96497553	2884	39	0.0433972	1.95486e-10	4.93454e-10	EUR snBulk
ENSG00000285842	ENSG00000285842	11	94571040	96748715	3078	70	0.0489475	1.09444e-11	2.94703e-11	EUR snBulk
ENSG00000077458	FAM76B	11	94768953	96790409	2848	27	0.0440739	1.29715e-10	3.30315e-10	EUR snBulk
ENSG00000087053	MTMR2	11	94821766	96925315	3088	23	0.159813	2.14809e-37	1.40712e-36	EUR snBulk
ENSG00000184384	MAML2	11	94976598	97343195	3338	8	0.0222555	5.94305e-06	1.15614e-05	EUR snBulk
ENSG00000149231	CCDC82	11	95349241	97389956	2943	48	0.688444	6.36571e-284	2.77687e-281	EUR snBulk
ENSG00000256684	LINC02737	11	95508425	97514748	2920	48	0.136278	1.36435e-31	7.70394e-31	EUR snBulk
ENSG00000254587	ENSG00000254587	11	95590317	97985810	3519	29	0.0226124	4.87109e-06	9.52934e-06	EUR snBulk
ENSG00000149972	CNTN5	11	98020949	101358885	5692	70	0.0803928	1.35854e-18	4.93227e-18	EUR snBulk
ENSG00000165895	ARHGAP42	11	99687288	101993941	3553	17	0.0417432	3.70705e-10	9.21201e-10	EUR snBulk
ENSG00000137672	TRPC6	11	100451564	102872562	3587	42	0.0857501	6.72043e-20	2.55978e-19	EUR snBulk
ENSG00000110318	CEP126	11	100915010	103001062	3041	45	0.0769448	9.98466e-18	3.51349e-17	EUR snBulk
ENSG00000137691	CFAP300	11	101047437	103084554	2829	98	0.267771	1.27256e-66	1.6134e-65	EUR snBulk
ENSG00000260008	ENSG00000260008	11	101107886	103109842	2774	25	0.121651	2.62431e-28	1.33986e-27	EUR snBulk
ENSG00000137693	YAP1	11	101110447	103233424	2942	8	0.0119888	0.000892724	0.00150368	EUR snBulk
ENSG00000023445	BIRC3	11	101317450	103339403	2948	21	0.0311476	7.13875e-08	1.56673e-07	EUR snBulk
ENSG00000110330	BIRC2	11	101347211	103378670	3027	23	0.016138	0.00012035	0.000214298	EUR snBulk
ENSG00000255282	WTAPP1	11	101746968	103836766	3303	3	0.0218283	7.32248e-06	1.41678e-05	EUR snBulk
ENSG00000285878	ENSG00000285878	11	102252217	104293705	3449	35	0.166359	3.71014e-39	2.54704e-38	EUR snBulk
ENSG00000254987	ENSG00000254987	11	102675994	104895271	3565	65	0.0990766	1.03168e-22	4.35571e-22	EUR snBulk
ENSG00000170962	PDGFD	11	102907189	105164379	3575	22	0.0505882	5.50204e-12	1.50134e-11	EUR snBulk
ENSG00000256422	LINC02552	11	103445868	105609498	3153	14	0.0523224	1.90427e-12	5.32203e-12	EUR snBulk
ENSG00000235505	CASP4LP	11	103901549	105919073	2581	52	0.0425879	2.80057e-10	7.00541e-10	EUR snBulk
ENSG00000137757	CASP5	11	103994235	106023168	2573	25	0.0572574	1.02003e-13	3.03289e-13	EUR snBulk
ENSG00000255501	CARD18	11	104137714	106531697	2879	70	0.178857	4.43031e-42	3.26435e-41	EUR snBulk
ENSG00000285813	ENSG00000285813	11	104995185	106999213	2469	9	0.028719	2.43216e-07	5.16603e-07	EUR snBulk
ENSG00000170903	MSANTD4	11	104995623	107022403	2508	28	0.0588134	8.45498e-14	2.52386e-13	EUR snBulk
ENSG00000182359	KBTBD3	11	105051098	107077459	2519	18	0.159876	1.73708e-37	1.14225e-36	EUR snBulk
ENSG00000149313	AASDHPPT	11	105075501	107098699	2494	24	0.0324915	3.81798e-08	8.49961e-08	EUR snBulk
ENSG00000152402	GUCY1A2	11	105674019	108018476	3269	64	0.0232586	3.52968e-06	6.9687e-06	EUR snBulk
ENSG00000261098	ENSG00000261098	11	106312132	108316271	2894	77	0.465209	5.60608e-139	2.48766e-137	EUR snBulk
ENSG00000152404	CWF19L2	11	106326345	108457844	3000	39	0.13184	1.16929e-30	6.39486e-30	EUR snBulk
ENSG00000137760	ALKBH8	11	106502727	108565742	2851	20	0.258219	8.77013e-65	1.0728e-63	EUR snBulk
ENSG00000110675	ELMOD1	11	106591091	108666779	2859	45	0.104095	5.46626e-24	2.41811e-23	EUR snBulk
ENSG00000255467	ENSG00000255467	11	107105074	109121684	2692	16	0.0272577	4.17445e-07	8.74051e-07	EUR snBulk
ENSG00000075239	ACAT1	11	107116695	109147603	2712	70	0.0963825	3.02165e-22	1.25332e-21	EUR snBulk
ENSG00000285696	ENSG00000285696	11	107142458	109150381	2680	47	0.449226	7.12046e-133	2.84125e-131	EUR snBulk
ENSG00000149308	NPAT	11	107157215	109222638	2725	27	0.152525	1.44032e-35	9.0172e-35	EUR snBulk
ENSG00000149311	ATM	11	107223044	109369102	2757	11	0.0392709	1.35895e-09	3.277e-09	EUR snBulk
ENSG00000178202	POGLUT3	11	107472112	109498384	2246	17	0.242216	7.26108e-60	7.98289e-59	EUR snBulk
ENSG00000254730	ENSG00000254730	11	107727741	109730104	2130	33	0.604993	2.61563e-215	3.82494e-213	EUR snBulk
ENSG00000287245	ENSG00000287245	11	108946581	110975996	2253	35	0.0426525	2.65641e-10	6.65645e-10	EUR snBulk
ENSG00000149289	ZC3H12C	11	109093392	111171841	2281	33	0.0850448	1.35e-19	5.08862e-19	EUR snBulk
ENSG00000137714	FDX1	11	109429948	111464884	2468	50	0.0848588	1.56432e-19	5.88012e-19	EUR snBulk
ENSG00000137727	ARHGAP20	11	109577042	111713189	2545	20	0.0329781	2.89565e-08	6.48895e-08	EUR snBulk
ENSG00000271584	LINC02550	11	110091932	112179641	2352	15	0.158845	4.39026e-37	2.8548e-36	EUR snBulk
ENSG00000196167	COLCA1	11	110290787	112305498	2332	18	0.0427293	2.72738e-10	6.82896e-10	EUR snBulk
ENSG00000214290	COLCA2	11	110298555	112308735	2324	24	0.0290759	2.03042e-07	4.33921e-07	EUR snBulk
ENSG00000137713	PPP2R1B	11	110726908	112766389	2345	18	0.24674	3.46319e-61	3.91447e-60	EUR snBulk
ENSG00000254990	ENSG00000254990	11	110768668	112778350	2289	23	0.31027	7.54285e-80	1.23024e-78	EUR snBulk
ENSG00000086848	ALG9	11	110782195	112871581	2495	30	0.016551	9.11567e-05	0.000163789	EUR snBulk
ENSG00000137720	C11orf1	11	110878935	112885975	2371	37	0.0815168	7.28334e-19	2.66874e-18	EUR snBulk
ENSG00000176343	RPL37AP8	11	110889199	112889474	2350	25	0.297466	8.15384e-76	1.23518e-74	EUR snBulk
ENSG00000230911	PPIHP1	11	111029858	113030367	2383	26	0.043116	1.95915e-10	4.94488e-10	EUR snBulk
ENSG00000271025	ENSG00000271025	11	111036627	113036863	2374	10	0.0466633	3.88101e-11	1.01562e-10	EUR snBulk
ENSG00000150779	TIMM8B	11	111084800	113086798	2365	24	0.0165377	9.79485e-05	0.0001756	EUR snBulk
ENSG00000150782	IL18	11	111143253	113164096	2429	7	0.0202186	1.44385e-05	2.7358e-05	EUR snBulk
ENSG00000197580	BCO2	11	111175510	113224699	2456	58	0.244138	7.60648e-60	8.35905e-59	EUR snBulk
ENSG00000150787	PTS	11	111226367	113269955	2425	30	0.025999	9.74933e-07	1.99713e-06	EUR snBulk
ENSG00000188771	PLET1	11	111248153	113260860	2387	21	0.064713	4.71124e-15	1.48814e-14	EUR snBulk
ENSG00000250303	LINC02762	11	111270749	113362534	2478	41	0.100229	2.87758e-23	1.24201e-22	EUR snBulk
ENSG00000254968	LINC02763	11	111393118	113624567	2658	79	0.0478163	2.05463e-11	5.45832e-11	EUR snBulk
ENSG00000149294	NCAM1	11	111961247	114278436	3193	56	0.0328319	3.43977e-08	7.67688e-08	EUR snBulk
ENSG00000255129	ENSG00000255129	11	112278250	114314482	2992	21	0.0358542	7.38247e-09	1.71267e-08	EUR snBulk
ENSG00000149292	TTC12	11	112314579	114383544	3055	82	0.607042	5.90025e-218	9.09315e-216	EUR snBulk
ENSG00000170209	ANKK1	11	112387779	114400416	3016	61	0.358152	2.57214e-96	5.71672e-95	EUR snBulk
ENSG00000256757	ENSG00000256757	11	112405321	114412117	2976	20	0.0658214	2.27536e-15	7.291e-15	EUR snBulk
ENSG00000149295	DRD2	11	112409605	114475691	3098	33	0.119958	1.51969e-27	7.57112e-27	EUR snBulk
ENSG00000166682	TMPRSS5	11	112687547	114706373	3088	9	0.574171	9.18963e-199	1.0606e-196	EUR snBulk
ENSG00000149305	HTR3B	11	112904677	114949078	2989	34	0.0801471	1.28358e-18	4.66541e-18	EUR snBulk
ENSG00000255663	ENSG00000255663	11	113400682	115443932	2887	23	0.504724	1.16423e-157	6.8411e-156	EUR snBulk
ENSG00000204361	NXPE2	11	113678527	115707069	2851	38	0.0184823	3.74148e-05	6.88314e-05	EUR snBulk
ENSG00000256972	ENSG00000256972	11	114333577	116340262	2736	37	0.113378	2.28321e-26	1.09899e-25	EUR snBulk
ENSG00000255580	ENSG00000255580	11	114363629	116377931	2763	65	0.0458265	5.48265e-11	1.42303e-10	EUR snBulk
ENSG00000256717	LINC02698	11	114659658	116843146	3276	38	0.0495046	9.37041e-12	2.52823e-11	EUR snBulk
ENSG00000257067	LINC02703	11	114920248	116943181	3075	22	0.046797	3.44268e-11	9.03853e-11	EUR snBulk
ENSG00000237937	LINC02702	11	115639422	117658295	3398	27	0.0464317	3.80203e-11	9.9566e-11	EUR snBulk
ENSG00000137656	BUD13	11	115748170	117772987	3402	20	0.0357722	7.07392e-09	1.64331e-08	EUR snBulk
ENSG00000109917	ZPR1	11	115773799	117788039	3398	25	0.0200771	1.70913e-05	3.22235e-05	EUR snBulk
ENSG00000235910	APOA1-AS	11	115836117	117856018	3424	18	0.0669377	1.06124e-15	3.44648e-15	EUR snBulk
ENSG00000224077	ENSG00000224077	11	116098987	118108170	3575	69	0.0310713	7.96349e-08	1.74254e-07	EUR snBulk
ENSG00000168092	PAFAH1B2	11	116144284	118176894	3594	4	0.0102365	0.00221793	0.00363795	EUR snBulk
ENSG00000149577	SIDT2	11	116178736	118197445	3598	92	0.126472	3.33077e-29	1.74414e-28	EUR snBulk
ENSG00000149591	TAGLN	11	116199370	118207464	3580	47	0.313188	6.14841e-81	1.02026e-79	EUR snBulk
ENSG00000160613	PCSK7	11	116204337	118232525	3608	43	0.0656693	2.54799e-15	8.13925e-15	EUR snBulk
ENSG00000280143	ENSG00000280143	11	116204967	118210292	3580	35	0.0161643	0.000115863	0.000206508	EUR snBulk
ENSG00000167257	RNF214	11	116232625	118286454	3672	27	0.32085	6.35958e-84	1.11649e-82	EUR snBulk
ENSG00000110274	CEP164	11	116314557	118413266	3679	88	0.362682	1.20556e-97	2.75068e-96	EUR snBulk
ENSG00000250699	ENSG00000250699	11	116316362	118328038	3600	41	0.505091	1.03421e-157	6.11853e-156	EUR snBulk
ENSG00000254844	ENSG00000254844	11	116818443	118821992	3094	21	0.0279521	3.53538e-07	7.43204e-07	EUR snBulk
ENSG00000255245	FXYD6-FXYD2	11	116820163	118876667	3188	52	0.0320767	3.90355e-08	8.68635e-08	EUR snBulk
ENSG00000254528	ENSG00000254528	11	116833719	118838942	3084	89	0.0907666	3.97902e-21	1.59162e-20	EUR snBulk
ENSG00000255274	SMIM35	11	117003634	119088299	3092	37	0.370487	3.90472e-101	9.28801e-100	EUR snBulk
ENSG00000137648	TMPRSS4	11	117077012	119121890	2985	6	0.177172	9.91143e-42	7.26137e-41	EUR snBulk
ENSG00000177098	SCN4B	11	117133377	119152888	2891	35	0.0722631	8.91856e-17	3.02382e-16	EUR snBulk
ENSG00000149575	SCN2B	11	117162806	119176639	2868	9	0.034822	9.97611e-09	2.29657e-08	EUR snBulk
ENSG00000110344	UBE4A	11	117359600	119399211	2750	24	0.0500312	6.12052e-12	1.66605e-11	EUR snBulk
ENSG00000149582	TMEM25	11	117531041	119547280	2583	15	0.0318166	5.61537e-08	1.23927e-07	EUR snBulk
ENSG00000118096	IFT46	11	117544528	119572970	2632	33	0.0554704	4.89219e-13	1.40525e-12	EUR snBulk
ENSG00000243431	RPL5P30	11	117560690	119561580	2575	12	0.0571334	1.41186e-13	4.16854e-13	EUR snBulk
ENSG00000095139	ARCN1	11	117572390	119603033	2632	22	0.0397783	1.15653e-09	2.79911e-09	EUR snBulk
ENSG00000255422	ENSG00000255422	11	117700427	119750263	2615	33	0.0558123	4.18856e-13	1.20691e-12	EUR snBulk
ENSG00000278376	ENSG00000278376	11	117791254	119793137	2519	112	0.403906	4.61375e-113	1.32232e-111	EUR snBulk
ENSG00000254621	SETP16	11	117833846	119834556	2548	12	0.0322876	4.28917e-08	9.51975e-08	EUR snBulk
ENSG00000186166	CENATAC	11	117998138	120015793	2662	35	0.106315	1.93843e-24	8.73876e-24	EUR snBulk
ENSG00000240970	RPL23AP64	11	118003012	120003446	2609	25	0.0352373	1.02872e-08	2.36627e-08	EUR snBulk
ENSG00000254428	ENSG00000254428	11	118003742	120004893	2610	12	0.132511	1.34168e-30	7.32985e-30	EUR snBulk
ENSG00000118181	RPS25	11	118015712	120018691	2647	23	0.0322441	4.2507e-08	9.43679e-08	EUR snBulk
ENSG00000196655	TRAPPC4	11	118018763	120025454	2643	24	0.0129396	0.000553991	0.000944561	EUR snBulk
ENSG00000160695	VPS11	11	118067818	120081972	2645	44	0.031996	4.81254e-08	1.06556e-07	EUR snBulk
ENSG00000256269	HMBS	11	118084866	120093549	2631	20	0.172381	2.01616e-40	1.42988e-39	EUR snBulk
ENSG00000172269	DPAGT1	11	118096025	120108331	2659	13	0.0281806	3.26628e-07	6.88209e-07	EUR snBulk
ENSG00000248712	CCDC153	11	118189638	120196769	2618	2	0.0204274	1.28095e-05	2.43593e-05	EUR snBulk
ENSG00000076706	MCAM	11	118308529	120321521	2582	22	0.0320535	4.40017e-08	9.75853e-08	EUR snBulk
ENSG00000245248	USP2-AS1	11	118364359	120526664	2730	33	0.0429116	2.37655e-10	5.97321e-10	EUR snBulk
ENSG00000110400	NECTIN1	11	118623408	120729200	2874	51	0.0212633	9.70015e-06	1.8613e-05	EUR snBulk
ENSG00000255247	NECTIN1-AS1	11	118709920	120713925	2702	45	0.018517	3.60471e-05	6.63911e-05	EUR snBulk
ENSG00000254854	ENSG00000254854	11	118729583	120739623	2723	18	0.0983515	9.46363e-23	4.00142e-22	EUR snBulk
ENSG00000287545	ENSG00000287545	11	118832966	120867682	2743	11	0.276987	3.18913e-70	4.3474e-69	EUR snBulk
ENSG00000288047	ENSG00000288047	11	118892700	120919996	2681	31	0.305355	2.29735e-79	3.70704e-78	EUR snBulk
ENSG00000286992	ENSG00000286992	11	118976111	121009588	2738	52	0.158038	5.27928e-37	3.42682e-36	EUR snBulk
ENSG00000254863	LINC02744	11	118987952	120995037	2704	22	0.0334575	2.13533e-08	4.8225e-08	EUR snBulk
ENSG00000255216	ENSG00000255216	11	119008044	121013620	2686	32	0.130571	4.16133e-30	2.23919e-29	EUR snBulk
ENSG00000137699	TRIM29	11	119111286	121185529	2764	32	0.28801	5.98511e-73	8.61519e-72	EUR snBulk
ENSG00000184232	OAF	11	119211032	121230334	2741	62	0.0691219	5.18146e-16	1.70707e-15	EUR snBulk
ENSG00000137709	POU2F3	11	119236640	121319945	2856	19	0.401624	2.10739e-112	5.97997e-111	EUR snBulk
ENSG00000196914	ARHGEF12	11	119336413	121489937	3054	50	0.0216733	8.11261e-06	1.56577e-05	EUR snBulk
ENSG00000109927	TECTA	11	120101243	122191490	2658	6	0.0158472	0.00013406	0.000238068	EUR snBulk
ENSG00000109929	SC5D	11	120292681	122313410	2482	17	0.0728071	6.816e-17	2.32104e-16	EUR snBulk
ENSG00000286044	ENSG00000286044	11	120674261	122928976	2849	38	0.0388553	1.69303e-09	4.06169e-09	EUR snBulk
ENSG00000286023	ENSG00000286023	11	120979571	123025937	2556	35	0.0226093	4.0319e-06	7.92799e-06	EUR snBulk
ENSG00000255248	MIR100HG	11	121028325	123556721	3388	89	0.187914	8.67794e-45	6.85318e-44	EUR snBulk
ENSG00000255219	ENSG00000255219	11	121295190	123308019	2651	13	0.548208	3.74759e-182	3.31451e-180	EUR snBulk
ENSG00000154127	UBASH3B	11	121655722	123814473	3086	93	0.0575517	1.80669e-13	5.30993e-13	EUR snBulk
ENSG00000285909	ENSG00000285909	11	121751147	123851617	3087	18	0.0639968	5.88692e-15	1.85178e-14	EUR snBulk
ENSG00000109944	JHY	11	121882683	123963862	3133	48	0.122212	1.97098e-28	1.0091e-27	EUR snBulk
ENSG00000288061	ENSG00000288061	11	122062655	124084870	3136	5	0.0188222	3.09822e-05	5.7307e-05	EUR snBulk
ENSG00000166250	CLMP	11	122069872	124195248	3318	25	0.0201329	1.58974e-05	3.00318e-05	EUR snBulk
ENSG00000254710	ENSG00000254710	11	122188802	124228502	3248	7	0.015159	0.000186549	0.000327909	EUR snBulk
ENSG00000166257	SCN3B	11	122629187	124655244	3504	58	0.0395992	1.10314e-09	2.67266e-09	EUR snBulk
ENSG00000166261	ZNF202	11	122723914	124741675	3426	36	0.332363	2.59544e-87	4.84404e-86	EUR snBulk
ENSG00000110002	VWA5A	11	123115404	125147721	3498	56	0.0754978	1.91208e-17	6.64752e-17	EUR snBulk
ENSG00000285561	ENSG00000285561	11	123406997	125414792	3411	45	0.297026	6.75091e-76	1.02567e-74	EUR snBulk
ENSG00000229386	OR8B9P	11	123476963	125482870	3400	9	0.0139232	0.000344551	0.000594831	EUR snBulk
ENSG00000196119	OR8A1	11	123566660	125582942	3385	22	0.0236016	2.76872e-06	5.50261e-06	EUR snBulk
ENSG00000064199	SPA17	11	123673844	125697518	3371	43	0.0588916	7.76199e-14	2.32211e-13	EUR snBulk
ENSG00000255045	ENSG00000255045	11	123744634	125746337	3359	12	0.0123415	0.000781575	0.00132043	EUR snBulk
ENSG00000250073	ENSG00000250073	11	123759129	125766119	3391	39	0.0191199	2.71797e-05	5.05329e-05	EUR snBulk
ENSG00000120458	MSANTD2	11	123766498	125800706	3441	31	0.0197395	1.97557e-05	3.70827e-05	EUR snBulk
ENSG00000245498	ENSG00000245498	11	123800424	125834487	3439	39	0.0656738	2.50053e-15	7.99163e-15	EUR snBulk
ENSG00000154134	ROBO3	11	123865432	125881471	3397	50	0.0603548	3.33109e-14	1.01207e-13	EUR snBulk
ENSG00000154133	ROBO4	11	123883691	125898500	3380	42	0.0563526	2.93888e-13	8.53321e-13	EUR snBulk
ENSG00000254568	ENSG00000254568	11	123883691	125887789	3364	31	0.0945908	7.5284e-22	3.08485e-21	EUR snBulk
ENSG00000165478	HEPACAM	11	123919205	125936412	3376	75	0.0666964	1.73519e-15	5.58234e-15	EUR snBulk
ENSG00000221932	HEPN1	11	123919244	125920677	3352	63	0.0346297	1.38805e-08	3.16706e-08	EUR snBulk
ENSG00000285825	CCDC15-DT	11	123949205	125954044	3366	48	0.180923	9.6242e-43	7.19847e-42	EUR snBulk
ENSG00000149548	CCDC15	11	123954121	126041489	3521	124	0.566146	6.33175e-193	6.54462e-191	EUR snBulk
ENSG00000134955	SLC37A2	11	124063302	126090516	3411	57	0.0720378	1.1919e-16	4.02415e-16	EUR snBulk
ENSG00000150433	TMEM218	11	124094389	126111763	3385	26	0.0391623	1.27006e-09	3.06726e-09	EUR snBulk
ENSG00000187686	KRT18P59	11	124113161	126126781	3361	15	0.102675	8.80784e-24	3.86907e-23	EUR snBulk
ENSG00000255475	ENSG00000255475	11	124132847	126139587	3367	42	0.037967	2.79578e-09	6.6355e-09	EUR snBulk
ENSG00000254932	ENSG00000254932	11	124258626	126266798	3289	3	0.0103923	0.00201093	0.00331003	EUR snBulk
ENSG00000149557	FEZ1	11	124442881	126592568	3495	34	0.073744	3.58384e-17	1.23197e-16	EUR snBulk
ENSG00000149547	EI24	11	124569280	126584684	3292	44	0.034876	1.25137e-08	2.86384e-08	EUR snBulk
ENSG00000134910	STT3A	11	124591712	126625215	3319	53	0.0808273	1.17652e-18	4.28051e-18	EUR snBulk
ENSG00000149554	CHEK1	11	124625163	126676255	3369	63	0.0366755	5.16639e-09	1.20913e-08	EUR snBulk
ENSG00000134940	ACRV1	11	124671522	126680874	3319	52	0.12193	4.53986e-28	2.30323e-27	EUR snBulk
ENSG00000171053	PATE1	11	124746279	126749867	3347	45	0.056768	2.61668e-13	7.62262e-13	EUR snBulk
ENSG00000236027	PATE3	11	124788127	126791600	3348	13	0.021943	6.58954e-06	1.27823e-05	EUR snBulk
ENSG00000260209	ENSG00000260209	11	124873031	126874528	3422	47	0.0851293	1.22583e-19	4.626e-19	EUR snBulk
ENSG00000110060	PUS3	11	124893485	126903221	3439	31	0.0711546	1.58944e-16	5.33832e-16	EUR snBulk
ENSG00000255027	ENSG00000255027	11	124903247	126938916	3479	49	0.193055	7.6624e-46	6.21912e-45	EUR snBulk
ENSG00000109832	DDX25	11	124903348	126943702	3492	51	0.216976	4.23397e-52	3.95824e-51	EUR snBulk
ENSG00000283703	VSIG10L2	11	124946056	126958647	3459	14	0.204759	4.5237e-49	3.94134e-48	EUR snBulk
ENSG00000064309	CDON	11	124955796	127063335	3670	65	0.383965	1.02595e-106	2.68071e-105	EUR snBulk
ENSG00000287666	ENSG00000287666	11	125121889	127128081	3478	29	0.0288568	2.07149e-07	4.42295e-07	EUR snBulk
ENSG00000254833	ENSG00000254833	11	125160714	127176035	3480	60	0.130732	3.82884e-30	2.0659e-29	EUR snBulk
ENSG00000165526	RPUSD4	11	125202096	127211692	3473	26	0.060915	2.8496e-14	8.68758e-14	EUR snBulk
ENSG00000197798	FAM118B	11	125211724	127262984	3543	8	0.0162864	0.000107911	0.000192816	EUR snBulk
ENSG00000110074	FOXRED1	11	125269055	127278131	3474	78	0.291801	2.42566e-74	3.57763e-73	EUR snBulk
ENSG00000255062	ENSG00000255062	11	125294298	127304318	3475	57	0.0350958	1.13486e-08	2.60298e-08	EUR snBulk
ENSG00000110063	DCPS	11	125304060	127350005	3481	54	0.278815	1.4826e-70	2.03509e-69	EUR snBulk
ENSG00000110080	ST3GAL4	11	125355640	127440344	3494	24	0.288336	5.51908e-73	7.95327e-72	EUR snBulk
ENSG00000149571	KIRREL3	11	125423358	128003460	4224	28	0.101804	1.58257e-23	6.88718e-23	EUR snBulk
ENSG00000257271	KIRREL3-AS1	11	125543947	127610948	3512	20	0.0489486	8.99533e-12	2.42957e-11	EUR snBulk
ENSG00000254607	ENSG00000254607	11	125652852	127682104	3408	46	0.0978995	1.62112e-22	6.79972e-22	EUR snBulk
ENSG00000254960	KIRREL3-AS2	11	125940746	127945090	3217	5	0.0303819	1.05439e-07	2.2912e-07	EUR snBulk
ENSG00000255317	ENSG00000255317	11	125992452	127995458	3209	33	0.0580532	9.59894e-14	2.85837e-13	EUR snBulk
ENSG00000255087	ENSG00000255087	11	126021736	128172363	3443	62	0.112802	5.47328e-26	2.6043e-25	EUR snBulk
ENSG00000272642	ENSG00000272642	11	126188885	128223449	3279	34	0.138604	3.2058e-32	1.84129e-31	EUR snBulk
ENSG00000151704	KCNJ1	11	127836315	129867373	2986	2	0.0725479	6.40744e-17	2.18423e-16	EUR snBulk
ENSG00000134909	ARHGAP32	11	127965060	130279324	3388	38	0.0421711	2.95105e-10	7.37323e-10	EUR snBulk
ENSG00000043039	BARX2	11	128375848	130452279	2820	24	0.0277594	3.89343e-07	8.16472e-07	EUR snBulk
ENSG00000170322	NFRKB	11	128863636	130895590	2947	18	0.179708	2.42207e-42	1.79439e-41	EUR snBulk
ENSG00000149418	ST14	11	129159782	131210362	3051	22	0.0303036	1.15499e-07	2.50367e-07	EUR snBulk
ENSG00000175773	ZBTB44-DT	11	129314993	131403657	3047	35	0.0212846	9.14178e-06	1.75768e-05	EUR snBulk
ENSG00000134917	ADAMTS8	11	129404923	131428609	2940	28	0.19839	2.82184e-47	2.36336e-46	EUR snBulk
ENSG00000254842	LINC02551	11	129844191	131865561	2985	77	0.0595431	6.23601e-14	1.87103e-13	EUR snBulk
ENSG00000120451	SNX19	11	129866250	131916479	3023	79	0.723055	0	0	EUR snBulk
ENSG00000231698	ENSG00000231698	11	130253422	132350917	3173	44	0.0254036	1.31406e-06	2.66658e-06	EUR snBulk
ENSG00000182667	NTM	11	130370478	133336822	4607	33	0.225288	5.73361e-55	5.72852e-54	EUR snBulk
ENSG00000237654	ENSG00000237654	11	130502735	132540867	3134	45	0.126041	4.18827e-29	2.18605e-28	EUR snBulk
ENSG00000285980	ENSG00000285980	11	130542030	132581145	3177	34	0.152653	4.33536e-36	2.75302e-35	EUR snBulk
ENSG00000224795	NTM-AS1	11	130622451	132663583	3096	60	0.113506	3.03813e-26	1.45692e-25	EUR snBulk
ENSG00000238117	ENSG00000238117	11	130877680	132897108	3117	62	0.0968295	2.46121e-22	1.02499e-21	EUR snBulk
ENSG00000224700	ENSG00000224700	11	130981096	132984661	3147	96	0.0288518	2.37803e-07	5.0544e-07	EUR snBulk
ENSG00000279090	ENSG00000279090	11	131403360	133404060	3185	25	0.0370013	3.05981e-09	7.24145e-09	EUR snBulk
ENSG00000080854	IGSF9B	11	132896438	134956968	3611	3	0.0334615	2.33788e-08	5.2707e-08	EUR snBulk
ENSG00000255406	LINC02730	11	133008215	135030167	3593	3	0.0234071	3.38849e-06	6.69764e-06	EUR snBulk
ENSG00000204241	LINC02731	11	133032216	135067936	3656	25	0.0882607	2.89812e-20	1.12249e-19	EUR snBulk
ENSG00000166086	JAM3	11	133069071	135152001	3618	15	0.0156219	0.000155429	0.000274916	EUR snBulk
ENSG00000151503	NCAPD3	11	133150113	135225454	3513	8	0.0100115	0.00232452	0.00380722	EUR snBulk
ENSG00000151500	THYN1	11	133248279	135253370	3395	7	0.0293407	1.55115e-07	3.33741e-07	EUR snBulk
ENSG00000166105	GLB1L3	11	133274245	135319564	3375	25	0.305872	6.04993e-79	9.69538e-78	EUR snBulk
ENSG00000149328	GLB1L2	11	133331874	135378341	3272	66	0.1162	6.04569e-27	2.95591e-26	EUR snBulk
ENSG00000109956	B3GAT1	11	133378504	135412242	3196	34	0.145578	4.01278e-34	2.42948e-33	EUR snBulk
ENSG00000255545	B3GAT1-DT	11	133412284	135505665	3144	31	0.557428	1.59143e-185	1.49485e-183	EUR snBulk
ENSG00000254573	ENSG00000254573	11	133563396	135573056	2902	65	0.0695972	3.43952e-16	1.13988e-15	EUR snBulk
ENSG00000285640	ENSG00000285640	11	133685044	135702004	2758	7	0.036692	4.58096e-09	1.07505e-08	EUR snBulk
ENSG00000251226	LINC02714	11	133735596	135763810	2703	61	0.486058	2.69256e-149	1.36954e-147	EUR snBulk
ENSG00000285735	LINC02717	11	133994982	136007779	2275	42	0.0483435	1.59497e-11	4.26874e-11	EUR snBulk
ENSG00000256577	SLC6A12-AS1	12	0	1205094	1578	81	0.195624	2.00134e-46	1.64459e-45	EUR snBulk
ENSG00000010379	SLC6A13	12	0	1262873	1685	61	0.0434711	1.69884e-10	4.29841e-10	EUR snBulk
ENSG00000261799	ENSG00000261799	12	0	1277123	1712	39	0.0199892	1.69866e-05	3.20307e-05	EUR snBulk
ENSG00000073614	KDM5A	12	0	1389320	1985	25	0.023381	3.28787e-06	6.50375e-06	EUR snBulk
ENSG00000120647	CCDC77	12	0	1442642	2074	81	0.382933	1.30181e-106	3.39117e-105	EUR snBulk
ENSG00000139044	B4GALNT3	12	0	1563509	2330	1	0.0342677	1.42355e-08	3.24662e-08	EUR snBulk
ENSG00000171840	NINJ2	12	0	1663589	2471	19	0.0516653	2.86376e-12	7.92867e-12	EUR snBulk
ENSG00000177406	NINJ2-AS1	12	0	1664196	2471	53	0.0114927	0.0010868	0.00182103	EUR snBulk
ENSG00000060237	WNK1	12	0	1911452	2830	70	0.188671	3.09886e-45	2.48074e-44	EUR snBulk
ENSG00000285704	ENSG00000285704	12	0	1867139	2745	67	0.186653	1.99961e-44	1.56426e-43	EUR snBulk
ENSG00000002016	RAD52	12	0	1990053	2976	94	0.311107	1.52235e-80	2.5116e-79	EUR snBulk
ENSG00000082805	ERC1	12	0	2495933	3676	35	0.124372	6.52626e-29	3.38234e-28	EUR snBulk
ENSG00000249028	ENSG00000249028	12	380060	2391502	3078	42	0.0575052	1.04088e-13	3.09345e-13	EUR snBulk
ENSG00000111186	WNT5B	12	529891	2647212	3139	13	0.0258527	9.08764e-07	1.86411e-06	EUR snBulk
ENSG00000006831	ADIPOR2	12	688574	2788674	3024	3	0.0149633	0.000206704	0.000362272	EUR snBulk
ENSG00000151062	CACNA2D4	12	791963	2918666	3126	44	0.0905119	7.28237e-21	2.88217e-20	EUR snBulk
ENSG00000235049	LINC00940	12	929202	2936574	2980	6	0.315641	5.3401e-83	9.22409e-82	EUR snBulk
ENSG00000151065	DCP1B	12	946053	3004535	3064	54	0.0486661	1.37566e-11	3.68847e-11	EUR snBulk
ENSG00000256769	CACNA1C-AS3	12	1603350	3607440	2964	83	0.0148814	0.000224716	0.000392825	EUR snBulk
ENSG00000256271	CACNA1C-AS2	12	1668500	3672220	2993	12	0.0108688	0.00161012	0.002667	EUR snBulk
ENSG00000274659	LINC02371	12	1740064	3746662	3074	20	0.0472435	3.0013e-11	7.90634e-11	EUR snBulk
ENSG00000111203	ITFG2	12	1812622	3859791	3160	92	0.321653	1.6366e-83	2.8499e-82	EUR snBulk
ENSG00000283297	TEX52	12	1849046	3857039	3098	69	0.301079	1.0254e-77	1.61708e-76	EUR snBulk
ENSG00000111206	FOXM1	12	1857680	3877174	3106	66	0.146461	6.02757e-34	3.63308e-33	EUR snBulk
ENSG00000078246	TULP3	12	1877223	3941138	3175	55	0.301989	2.12402e-77	3.32924e-76	EUR snBulk
ENSG00000011105	TSPAN9	12	2077355	4286564	3219	76	0.234596	5.49065e-57	5.70964e-56	EUR snBulk
ENSG00000257048	LINC02417	12	2367833	4371346	2949	10	0.0272601	4.205e-07	8.80091e-07	EUR snBulk
ENSG00000130038	CRACR2A	12	2606633	4764819	3176	27	0.107155	8.58063e-25	3.91979e-24	EUR snBulk
ENSG00000111224	PARP11	12	2791047	4873448	3149	53	0.345622	3.18658e-92	6.57685e-91	EUR snBulk
ENSG00000118976	OTUD4P1	12	2839459	4842525	3044	57	0.0131617	0.000520804	0.000889154	EUR snBulk
ENSG00000255920	CCND2-AS1	12	3247981	5276252	2940	23	0.162749	1.53369e-38	1.03386e-37	EUR snBulk
ENSG00000118971	CCND2	12	3269771	5305353	2919	92	0.032145	4.23764e-08	9.41024e-08	EUR snBulk
ENSG00000285901	ENSG00000285901	12	3273762	5405490	3044	41	0.525547	1.19673e-168	8.67618e-167	EUR snBulk
ENSG00000213970	ENSG00000213970	12	3323724	5324811	2806	15	0.106311	1.8278e-24	8.24726e-24	EUR snBulk
ENSG00000118972	FGF23	12	3368227	5379712	2808	46	0.251643	3.07739e-63	3.63485e-62	EUR snBulk
ENSG00000272921	ENSG00000272921	12	3604944	5662643	2937	58	0.0918721	4.13873e-21	1.65428e-20	EUR snBulk
ENSG00000111254	AKAP3	12	3615508	5649051	2882	47	0.406099	4.44945e-114	1.29543e-112	EUR snBulk
ENSG00000255639	ENSG00000255639	12	3649101	5774184	3071	66	0.128232	4.22746e-30	2.27383e-29	EUR snBulk
ENSG00000255474	GAU1	12	3700417	5720102	2895	40	0.0872146	3.42779e-20	1.32306e-19	EUR snBulk
ENSG00000130035	GALNT8	12	3720400	5851927	3041	98	0.20599	2.50486e-49	2.19428e-48	EUR snBulk
ENSG00000256988	ENSG00000256988	12	3804499	5830747	2841	21	0.0457377	5.45612e-11	1.41629e-10	EUR snBulk
ENSG00000256654	ENSG00000256654	12	3909867	6026012	3014	38	0.0221564	6.07373e-06	1.18058e-05	EUR snBulk
ENSG00000130037	KCNA5	12	4043879	6046788	2857	18	0.0181551	4.49129e-05	8.21906e-05	EUR snBulk
ENSG00000256417	ENSG00000256417	12	4290480	6383653	2993	61	0.0252798	1.20005e-06	2.4437e-06	EUR snBulk
ENSG00000185652	NTF3	12	4432108	6521536	3035	24	0.023074	4.0742e-06	8.00934e-06	EUR snBulk
ENSG00000047617	ANO2	12	4531869	6946232	3385	66	0.0611542	2.5326e-14	7.74038e-14	EUR snBulk
ENSG00000110799	VWF	12	4948877	7124770	2944	54	0.0293842	1.83586e-07	3.93257e-07	EUR snBulk
ENSG00000255775	ENSG00000255775	12	5155035	7160719	2671	47	0.0420247	3.36281e-10	8.3776e-10	EUR snBulk
ENSG00000067182	TNFRSF1A	12	5328757	7342114	2710	9	0.0261424	8.61373e-07	1.76901e-06	EUR snBulk
ENSG00000111321	LTBR	12	5375045	7391571	2679	19	0.0973781	1.4832e-22	6.22932e-22	EUR snBulk
ENSG00000256433	ENSG00000256433	12	5393879	7396148	2670	16	0.0745067	2.15294e-17	7.47175e-17	EUR snBulk
ENSG00000215039	CD27-AS1	12	5439001	7451567	2653	59	0.280699	4.80431e-71	6.68735e-70	EUR snBulk
ENSG00000139193	CD27	12	5444955	7451718	2640	25	0.0367707	5.04538e-09	1.18167e-08	EUR snBulk
ENSG00000139192	TAPBPL	12	5451690	7466517	2647	34	0.140142	1.53054e-32	8.89406e-32	EUR snBulk
ENSG00000139190	VAMP1	12	5462237	7470677	2637	21	0.168684	7.04341e-40	4.93809e-39	EUR snBulk
ENSG00000010292	NCAPD2	12	5493356	7531955	2662	25	0.0690396	3.58176e-16	1.18611e-15	EUR snBulk
ENSG00000111640	GAPDH	12	5534512	7538374	2605	10	0.102396	1.24645e-23	5.44189e-23	EUR snBulk
ENSG00000247853	ENSG00000247853	12	5578622	7584739	2654	17	0.102506	1.42544e-23	6.21493e-23	EUR snBulk
ENSG00000111652	COPS7A	12	5724014	7731875	2719	63	0.0724115	1.01736e-16	3.44165e-16	EUR snBulk
ENSG00000269892	ENSG00000269892	12	5742985	7743641	2710	17	0.0125702	0.000673574	0.00114202	EUR snBulk
ENSG00000089693	MLF2	12	5747996	7767475	2731	22	0.0311596	6.69533e-08	1.47117e-07	EUR snBulk
ENSG00000010610	CD4	12	5786858	7820799	2799	19	0.0234109	3.26612e-06	6.46271e-06	EUR snBulk
ENSG00000110811	P3H3	12	5828407	7839847	2754	31	0.0974195	1.64806e-22	6.91044e-22	EUR snBulk
ENSG00000111664	GNB3	12	5839954	7847393	2751	29	0.581003	1.36091e-201	1.62157e-199	EUR snBulk
ENSG00000111665	CDCA3	12	5844793	7851292	2749	26	0.317571	2.16339e-83	3.75451e-82	EUR snBulk
ENSG00000111669	TPI1	12	5867119	7870948	2756	21	0.05266	1.65475e-12	4.64079e-12	EUR snBulk
ENSG00000111671	SPSB2	12	5870935	7889358	2784	28	0.189319	7.50424e-45	5.93175e-44	EUR snBulk
ENSG00000111676	ATN1	12	5924463	7942321	2729	19	0.0308692	9.08271e-08	1.98087e-07	EUR snBulk
ENSG00000111679	PTPN6	12	5946468	7961316	2698	22	0.0347237	1.35992e-08	3.10481e-08	EUR snBulk
ENSG00000215021	PHB2	12	5965327	7970780	2675	34	0.0184012	3.79537e-05	6.97977e-05	EUR snBulk
ENSG00000126749	EMG1	12	5970913	7997428	2695	23	0.0296915	1.35673e-07	2.92842e-07	EUR snBulk
ENSG00000111684	LPCAT3	12	5976185	8018477	2715	23	0.0424601	2.84216e-10	7.10807e-10	EUR snBulk
ENSG00000182326	C1S	12	5988259	8071032	2723	53	0.0444726	1.06024e-10	2.71221e-10	EUR snBulk
ENSG00000159403	C1R	12	6080214	8092540	2580	5	0.0151938	0.00019085	0.000335171	EUR snBulk
ENSG00000139178	C1RL	12	6089587	8109238	2578	14	0.112777	6.21412e-26	2.95189e-25	EUR snBulk
ENSG00000139182	CLSTN3	12	6129698	8158945	2561	8	0.0315693	5.53266e-08	1.22164e-07	EUR snBulk
ENSG00000139197	PEX5	12	6188685	8218574	2481	41	0.277429	7.6115e-70	1.02996e-68	EUR snBulk
ENSG00000256480	ENSG00000256480	12	6237432	8240986	2438	25	0.207949	9.2716e-51	8.42898e-50	EUR snBulk
ENSG00000215009	ACSM4	12	6304284	8328724	2386	39	0.266016	1.99243e-66	2.51246e-65	EUR snBulk
ENSG00000177675	CD163L1	12	6346685	8479897	2437	43	0.0232079	3.70795e-06	7.30776e-06	EUR snBulk
ENSG00000173262	SLC2A14	12	6812512	8891148	2243	12	0.0386743	1.51653e-09	3.64912e-09	EUR snBulk
ENSG00000288043	ENSG00000288043	12	6954216	8972759	2252	14	0.0400752	8.73743e-10	2.1283e-09	EUR snBulk
ENSG00000240739	ENSG00000240739	12	6994770	8995084	2256	13	0.0199259	1.77767e-05	3.34568e-05	EUR snBulk
ENSG00000282080	ENSG00000282080	12	7014093	9019007	2276	44	0.0723193	9.08551e-17	3.07921e-16	EUR snBulk
ENSG00000065970	FOXJ2	12	7032716	9055517	2304	14	0.0445333	9.27555e-11	2.37893e-10	EUR snBulk
ENSG00000279865	ENSG00000279865	12	7080381	9082163	2303	8	0.0203707	1.47245e-05	2.78856e-05	EUR snBulk
ENSG00000284697	ENSG00000284697	12	7082269	9138548	2355	68	0.101817	1.97271e-23	8.56619e-23	EUR snBulk
ENSG00000226711	FAM66C	12	7180209	9216151	2343	32	0.105275	3.71482e-24	1.65614e-23	EUR snBulk
ENSG00000244050	DEFB109F	12	7199599	9218911	2322	11	0.0480667	1.78931e-11	4.7732e-11	EUR snBulk
ENSG00000275367	ENSG00000275367	12	7217758	9221115	2297	34	0.0557688	3.01525e-13	8.75001e-13	EUR snBulk
ENSG00000171847	FAM90A1	12	7221260	9227618	2313	75	0.0106122	0.00184202	0.00304017	EUR snBulk
ENSG00000254016	ALG1L10P	12	7227734	9231764	2312	151	0.0406534	6.96935e-10	1.70765e-09	EUR snBulk
ENSG00000215241	LINC02449	12	7235415	9242564	2308	73	0.0681411	5.86358e-16	1.9276e-15	EUR snBulk
ENSG00000286895	ENSG00000286895	12	7243147	9342048	2475	99	0.218891	5.96115e-53	5.69288e-52	EUR snBulk
ENSG00000256589	ENPP7P5	12	7254527	9308855	2385	106	0.166868	3.85125e-39	2.6432e-38	EUR snBulk
ENSG00000226091	LINC00937	12	7295986	9396803	2476	55	0.0922369	2.39842e-21	9.66317e-21	EUR snBulk
ENSG00000256552	ENSG00000256552	12	7320381	9369555	2397	57	0.0715061	1.22174e-16	4.1238e-16	EUR snBulk
ENSG00000249790	ENSG00000249790	12	7788253	9795789	2229	31	0.0301211	1.29878e-07	2.8064e-07	EUR snBulk
ENSG00000282022	ENSG00000282022	12	7858143	9915276	2275	15	0.0175257	5.76721e-05	0.000104847	EUR snBulk
ENSG00000003056	M6PR	12	7940361	9949761	2243	72	0.263191	9.59682e-66	1.199e-64	EUR snBulk
ENSG00000257105	ENSG00000257105	12	7987175	9996566	2305	19	0.0502237	5.93431e-12	1.61639e-11	EUR snBulk
ENSG00000213049	HNRNPA1P34	12	8027532	10029089	2311	100	0.189265	5.65603e-45	4.48875e-44	EUR snBulk
ENSG00000255776	VDAC2P2	12	8036344	10037244	2318	20	0.0157002	0.000142049	0.000251856	EUR snBulk
ENSG00000214851	LINC00612	12	8055589	10065070	2329	105	0.21219	3.41538e-51	3.13936e-50	EUR snBulk
ENSG00000245105	A2M-AS1	12	8065163	10068689	2326	59	0.0700252	3.28748e-16	1.09104e-15	EUR snBulk
ENSG00000126838	PZP	12	8148840	10208395	2539	56	0.231644	6.19578e-57	6.4299e-56	EUR snBulk
ENSG00000256069	A2MP1	12	8228533	10275817	2624	26	0.0864061	5.88929e-20	2.24953e-19	EUR snBulk
ENSG00000237248	LINC00987	12	8240003	10257960	2589	25	0.0661168	1.20422e-15	3.90096e-15	EUR snBulk
ENSG00000256427	ENSG00000256427	12	8240406	10261050	2598	48	0.104486	2.51374e-24	1.12849e-23	EUR snBulk
ENSG00000111788	ENSG00000111788	12	8277235	10313241	2657	31	0.740409	0	0	EUR snBulk
ENSG00000260423	LINC02367	12	8347056	10400387	2776	70	0.441233	3.15775e-129	1.19341e-127	EUR snBulk
ENSG00000256673	ENSG00000256673	12	8398355	10414851	2755	115	0.259866	1.92523e-64	2.33505e-63	EUR snBulk
ENSG00000214826	DDX12P	12	8418673	10448229	2768	65	0.504461	8.36789e-158	4.96234e-156	EUR snBulk
ENSG00000284634	ENSG00000284634	12	8448295	10658392	3176	101	0.284201	1.24457e-71	1.74369e-70	EUR snBulk
ENSG00000111796	KLRB1	12	8594551	10607916	2911	71	0.186624	2.84688e-44	2.21696e-43	EUR snBulk
ENSG00000257027	ENSG00000257027	12	8658567	10662085	2920	36	0.0151649	0.000195156	0.000342593	EUR snBulk
ENSG00000069493	CLEC2D	12	8664969	10699553	2976	88	0.116922	6.34142e-27	3.09579e-26	EUR snBulk
ENSG00000184293	CLECL1	12	8715860	10733299	2978	38	0.393633	2.32784e-110	6.42144e-109	EUR snBulk
ENSG00000150045	KLRF1	12	8827481	10845007	3043	15	0.0150392	0.000206002	0.000361116	EUR snBulk
ENSG00000188393	CLEC2A	12	8898673	10932370	3063	85	0.618086	1.04803e-225	1.71804e-223	EUR snBulk
ENSG00000225231	LINC02470	12	8936504	10943495	3023	92	0.623341	7.76343e-230	1.36855e-227	EUR snBulk
ENSG00000172322	CLEC12A	12	8951316	10995694	3153	27	0.0134981	0.000425733	0.000731159	EUR snBulk
ENSG00000256660	CLEC12B	12	9010627	11018796	3149	60	0.0697418	3.37294e-16	1.1184e-15	EUR snBulk
ENSG00000150048	CLEC1A	12	9069554	11111627	3185	40	0.0238789	2.70382e-06	5.37612e-06	EUR snBulk
ENSG00000172243	CLEC7A	12	9116777	11130258	3146	23	0.0514655	3.06446e-12	8.47066e-12	EUR snBulk
ENSG00000173391	OLR1	12	9158301	11172138	3233	35	0.0253742	1.24254e-06	2.52603e-06	EUR snBulk
ENSG00000134539	KLRD1	12	9226058	11329608	3370	60	0.339719	5.85175e-90	1.14792e-88	EUR snBulk
ENSG00000245648	KLRK1-AS1	12	9363638	11398506	3170	47	0.340052	1.6268e-90	3.25324e-89	EUR snBulk
ENSG00000255819	KLRC4-KLRK1	12	9372353	11410146	3163	44	0.34805	1.04417e-92	2.17603e-91	EUR snBulk
ENSG00000255641	ENSG00000255641	12	9412312	11436001	3136	75	0.459455	2.95094e-136	1.25122e-134	EUR snBulk
ENSG00000205809	KLRC2	12	9426854	11442300	3148	87	0.323602	2.80235e-85	5.04367e-84	EUR snBulk
ENSG00000134545	KLRC1	12	9442264	11454685	3186	84	0.419583	1.01605e-119	3.29764e-118	EUR snBulk
ENSG00000180574	EIF2S3B	12	9505602	11523135	3277	44	0.121016	3.91169e-28	1.98885e-27	EUR snBulk
ENSG00000256039	LINC02446	12	9553362	11572688	3320	41	0.326536	1.91641e-85	3.4564e-84	EUR snBulk
ENSG00000256667	KLRA1P	12	9588063	11599669	3329	42	0.16819	2.32483e-39	1.60932e-38	EUR snBulk
ENSG00000111196	MAGOHB	12	9604193	11613609	3290	26	0.053708	7.66219e-13	2.18048e-12	EUR snBulk
ENSG00000060140	STYK1	12	9618923	11674318	3359	32	0.0276751	3.69446e-07	7.75569e-07	EUR snBulk
ENSG00000060138	YBX3	12	9699089	11723323	3255	44	0.0348658	1.16297e-08	2.66602e-08	EUR snBulk
ENSG00000256888	LINC02366	12	9750188	11777446	3152	37	0.0872029	4.10397e-20	1.5779e-19	EUR snBulk
ENSG00000121377	TAS2R7	12	9801532	11802627	3054	22	0.0449649	7.95301e-11	2.04609e-10	EUR snBulk
ENSG00000121314	TAS2R8	12	9806051	11807286	3046	39	0.062763	9.29259e-15	2.89616e-14	EUR snBulk
ENSG00000121381	TAS2R9	12	9809094	11810168	3037	65	0.0837579	2.91342e-19	1.08373e-18	EUR snBulk
ENSG00000231887	PRH1	12	9824960	12171608	3579	44	0.187848	1.02851e-44	8.10251e-44	EUR snBulk
ENSG00000134551	PRH2	12	9929236	11934845	3051	18	0.0678123	7.00796e-16	2.29384e-15	EUR snBulk
ENSG00000256537	SMIM10L1	12	10171194	12176016	2995	9	0.16742	1.55514e-39	1.08088e-38	EUR snBulk
ENSG00000275119	ENSG00000275119	12	10212219	12251389	2976	71	0.69781	1.88887e-288	9.34886e-286	EUR snBulk
ENSG00000197870	PRB3	12	10265924	12269805	2906	54	0.421818	1.26428e-120	4.16099e-119	EUR snBulk
ENSG00000230657	PRB4	12	10307077	12310436	2940	36	0.31341	1.02591e-81	1.73027e-80	EUR snBulk
ENSG00000251655	PRB1	12	10351823	12395566	3042	108	0.366793	2.45515e-99	5.72879e-98	EUR snBulk
ENSG00000237303	HIGD1AP8	12	10481383	12481656	2983	15	0.0548569	6.31809e-13	1.80517e-12	EUR snBulk
ENSG00000278654	ENSG00000278654	12	10500499	12501022	2972	42	0.0658372	2.30753e-15	7.39225e-15	EUR snBulk
ENSG00000270863	DDX55P1	12	10512723	12514136	2974	67	0.155375	1.78084e-36	1.13901e-35	EUR snBulk
ENSG00000274551	ENSG00000274551	12	10516425	12521686	2978	36	0.149192	4.60401e-35	2.84431e-34	EUR snBulk
ENSG00000256237	ENSG00000256237	12	10541395	12555838	2951	70	0.342428	1.55878e-90	3.12207e-89	EUR snBulk
ENSG00000251747	RNU7-60P	12	10546479	12546540	2932	7	0.025642	1.12503e-06	2.29528e-06	EUR snBulk
ENSG00000247157	LINC01252	12	10548030	12590369	2962	69	0.490093	1.4371e-151	7.65774e-150	EUR snBulk
ENSG00000121380	BCL2L14	12	11049844	13211084	2839	35	0.0893036	1.30554e-20	5.1252e-20	EUR snBulk
ENSG00000070018	LRP6	12	11116025	13267044	2861	26	0.110552	9.60749e-26	4.53123e-25	EUR snBulk
ENSG00000205791	LOH12CR2	12	11355406	13357067	2594	21	0.0147755	0.000233659	0.000408014	EUR snBulk
ENSG00000165714	BORCS5	12	11357078	13471233	2821	48	0.306408	6.5007e-79	1.04113e-77	EUR snBulk
ENSG00000111266	DUSP16	12	11473282	13562863	2867	39	0.244832	1.15582e-60	1.29281e-59	EUR snBulk
ENSG00000255670	ENSG00000255670	12	11485353	13491581	2732	40	0.56715	2.87031e-192	2.93149e-190	EUR snBulk
ENSG00000111269	CREBL2	12	11611827	13645108	2864	37	0.0165135	9.4499e-05	0.000169593	EUR snBulk
ENSG00000271215	RPL21P136	12	11614359	13615907	2813	12	0.0778516	2.25124e-18	8.11604e-18	EUR snBulk
ENSG00000183150	GPR19	12	11660890	13696207	2866	6	0.0393652	1.14261e-09	2.76647e-09	EUR snBulk
ENSG00000257004	ENSG00000257004	12	11668982	13685075	2836	14	0.0199832	1.76565e-05	3.32402e-05	EUR snBulk
ENSG00000111276	CDKN1B	12	11685498	13722369	2881	31	0.0873978	2.49156e-20	9.66329e-20	EUR snBulk
ENSG00000178878	APOLD1	12	11725917	13829975	3033	31	0.477027	7.09211e-146	3.44397e-144	EUR snBulk
ENSG00000247498	GPRC5D-AS1	12	11927726	13984645	3048	36	0.155697	1.46472e-36	9.39157e-36	EUR snBulk
ENSG00000111291	GPRC5D	12	11940775	13952147	2991	26	0.0376865	2.85323e-09	6.76873e-09	EUR snBulk
ENSG00000013583	HEBP1	12	11974870	14000265	2996	38	0.07251	8.24314e-17	2.79888e-16	EUR snBulk
ENSG00000255621	ENSG00000255621	12	12000451	14040679	3014	30	0.606606	1.17671e-216	1.75059e-214	EUR snBulk
ENSG00000084444	FAM234B	12	12044381	14142521	3062	25	0.338892	7.98651e-94	1.71007e-92	EUR snBulk
ENSG00000111305	GSG1	12	12083532	14103683	2931	30	0.330753	9.7838e-87	1.80896e-85	EUR snBulk
ENSG00000134531	EMP1	12	12196723	14219941	2964	23	0.0291822	1.96257e-07	4.19734e-07	EUR snBulk
ENSG00000121316	PLBD1	12	13503661	15567883	2869	15	0.182624	2.2092e-43	1.68669e-42	EUR snBulk
ENSG00000256751	PLBD1-AS1	12	13567393	15624191	2803	21	0.336863	1.44203e-89	2.80528e-88	EUR snBulk
ENSG00000070019	GUCY2C	12	13612632	15696599	2760	83	0.199036	5.06223e-48	4.30987e-47	EUR snBulk
ENSG00000214772	ENSG00000214772	12	13665655	15757963	2701	31	0.121713	3.01193e-28	1.53593e-27	EUR snBulk
ENSG00000246705	H2AJ	12	13774383	15778002	2537	13	0.01741	5.82402e-05	0.00010585	EUR snBulk
ENSG00000084463	WBP11	12	13784582	15803486	2531	12	0.0332303	2.76808e-08	6.21498e-08	EUR snBulk
ENSG00000182993	C12orf60	12	13803666	15906586	2496	43	0.620221	1.37643e-226	2.2855e-224	EUR snBulk
ENSG00000179256	SMCO3	12	13804650	15814182	2473	18	0.198	3.23222e-47	2.70091e-46	EUR snBulk
ENSG00000111339	ART4	12	13825569	15843526	2441	50	0.333258	4.42805e-88	8.39833e-87	EUR snBulk
ENSG00000111341	MGP	12	13880864	15885857	2348	51	0.0306573	9.19571e-08	2.00501e-07	EUR snBulk
ENSG00000139055	ERP27	12	13914039	15938537	2299	59	0.139198	9.84287e-33	5.73918e-32	EUR snBulk
ENSG00000134533	RERG	12	14107783	16348675	2563	22	0.0204215	1.30272e-05	2.47623e-05	EUR snBulk
ENSG00000008394	MGST1	12	15347142	17609259	2262	20	0.0753386	1.80083e-17	6.26664e-17	EUR snBulk
ENSG00000256238	SUPT16HP1	12	15399274	17402406	1830	31	0.204872	1.08455e-49	9.58885e-49	EUR snBulk
ENSG00000048540	LMO3	12	15548372	17610594	1987	39	0.0476496	2.31285e-11	6.12851e-11	EUR snBulk
ENSG00000283240	ENSG00000283240	12	15661766	17788375	2271	46	0.215473	5.31533e-52	4.96197e-51	EUR snBulk
ENSG00000285724	ENSG00000285724	12	16083531	18167790	2612	77	0.11681	8.08945e-27	3.93944e-26	EUR snBulk
ENSG00000256389	ENSG00000256389	12	16479446	18709867	2966	50	0.0381319	2.57764e-09	6.12568e-09	EUR snBulk
ENSG00000256994	LINC02378	12	16509353	18590049	2700	31	0.105855	1.8153e-24	8.19373e-24	EUR snBulk
ENSG00000111404	RERGL	12	17080869	19320107	3504	37	0.0372017	3.83535e-09	9.03036e-09	EUR snBulk
ENSG00000139144	PIK3C2G	12	17242961	19648416	4003	47	0.0269682	5.89986e-07	1.22476e-06	EUR snBulk
ENSG00000052126	PLEKHA5	12	18129733	20376400	4002	23	0.0136484	0.000383684	0.000660663	EUR snBulk
ENSG00000139154	AEBP2	12	18404045	20720801	4119	58	0.202734	2.64497e-48	2.26913e-47	EUR snBulk
ENSG00000200885	RNU1-146P	12	18724435	20724599	3594	58	0.0501832	6.32915e-12	1.72156e-11	EUR snBulk
ENSG00000255910	ENSG00000255910	12	18775451	21012261	4230	61	0.0930787	1.68195e-21	6.80531e-21	EUR snBulk
ENSG00000256287	LINC02398	12	19014780	21098868	4008	47	0.296553	8.26851e-76	1.25181e-74	EUR snBulk
ENSG00000287075	ENSG00000287075	12	19104590	21109893	3849	61	0.01408	0.000328157	0.0005671	EUR snBulk
ENSG00000256499	LINC02468	12	19120980	21136163	3870	6	0.10286	1.19423e-23	5.22014e-23	EUR snBulk
ENSG00000172572	PDE3A	12	19368537	21688583	4542	18	0.01386	0.000351101	0.000605897	EUR snBulk
ENSG00000139155	SLCO1C1	12	19695332	21753386	3860	47	0.027655	4.32574e-07	9.04625e-07	EUR snBulk
ENSG00000134538	SLCO1B1	12	20131194	22239796	3472	33	0.12032	7.8073e-28	3.92686e-27	EUR snBulk
ENSG00000084453	SLCO1A2	12	20264600	22419594	3549	14	0.0865252	3.97078e-20	1.52851e-19	EUR snBulk
ENSG00000121350	PYROXD1	12	20437615	22471250	3297	73	0.290566	1.52658e-74	2.26063e-73	EUR snBulk
ENSG00000004700	RECQL	12	20468910	22501669	3250	19	0.0584171	1.01596e-13	3.02125e-13	EUR snBulk
ENSG00000111711	GOLT1B	12	20501781	22518408	3213	11	0.112649	6.54028e-26	3.10225e-25	EUR snBulk
ENSG00000134548	SPX	12	20526296	22541249	3203	45	0.501316	3.38722e-156	1.94159e-154	EUR snBulk
ENSG00000069431	ABCC9	12	20797389	22942543	3231	16	0.0666162	1.84158e-15	5.92017e-15	EUR snBulk
ENSG00000257022	ENSG00000257022	12	20827210	22887957	3082	20	0.0290542	2.2045e-07	4.69838e-07	EUR snBulk
ENSG00000111726	CMAS	12	21046218	23065674	2774	7	0.056068	3.79527e-13	1.09641e-12	EUR snBulk
ENSG00000111728	ST8SIA1	12	21063773	23437041	3181	26	0.0677531	9.44415e-16	3.07444e-15	EUR snBulk
ENSG00000111731	C2CD5	12	21448583	23544546	2577	33	0.0808661	7.95694e-19	2.91183e-18	EUR snBulk
ENSG00000115934	ENSG00000115934	12	22181334	24251499	2684	17	0.0382519	2.20392e-09	5.25794e-09	EUR snBulk
ENSG00000256120	SOX5-AS1	12	23223233	25260056	3115	22	0.0102184	0.00227334	0.00372504	EUR snBulk
ENSG00000256482	ENSG00000256482	12	23830421	25836558	3301	7	0.0146573	0.000237574	0.00041468	EUR snBulk
ENSG00000118308	IRAG2	12	24004342	26108334	3594	4	0.0562824	2.8786e-13	8.36289e-13	EUR snBulk
ENSG00000258449	ENSG00000258449	12	24096868	26100980	3391	16	0.0133612	0.000426112	0.00073176	EUR snBulk
ENSG00000276842	ENSG00000276842	12	24103124	26103869	3384	5	0.0185346	3.56092e-05	6.5608e-05	EUR snBulk
ENSG00000118307	CFAP94	12	24108289	26195162	3528	30	0.033275	2.42516e-08	5.46269e-08	EUR snBulk
ENSG00000205707	ETFRF1	12	24195216	26209645	3431	88	0.123419	9.29766e-29	4.8003e-28	EUR snBulk
ENSG00000274987	ENSG00000274987	12	24210652	26211233	3418	18	0.0533711	8.26796e-13	2.34975e-12	EUR snBulk
ENSG00000275197	ENSG00000275197	12	24225103	26225665	3425	46	0.0381091	2.32768e-09	5.54444e-09	EUR snBulk
ENSG00000278743	ENSG00000278743	12	24385670	26386241	3407	32	0.0396692	1.05536e-09	2.55955e-09	EUR snBulk
ENSG00000152936	LMNTD1	12	24409307	26648579	3814	86	0.0159239	0.000125681	0.000223558	EUR snBulk
ENSG00000246695	RASSF8-AS1	12	24936683	26959765	3473	45	0.141418	6.5372e-33	3.8343e-32	EUR snBulk
ENSG00000123094	RASSF8	12	24959029	27079892	3600	25	0.0339643	1.99707e-08	4.51977e-08	EUR snBulk
ENSG00000286752	ENSG00000286752	12	25139249	27167741	3365	27	0.343021	5.92491e-91	1.196e-89	EUR snBulk
ENSG00000256234	ENSG00000256234	12	25211164	27335856	3510	36	0.268647	5.79262e-67	7.40246e-66	EUR snBulk
ENSG00000255968	ENSG00000255968	12	25318953	27421462	3480	61	0.119379	1.03286e-27	5.17479e-27	EUR snBulk
ENSG00000123104	ITPR2	12	25335352	27833194	4124	39	0.231873	1.75116e-56	1.79633e-55	EUR snBulk
ENSG00000234428	ENSG00000234428	12	25623369	27649479	3388	32	0.0894387	1.41269e-20	5.53656e-20	EUR snBulk
ENSG00000064102	INTS13	12	25905181	27938326	3346	27	0.0548276	6.87834e-13	1.96176e-12	EUR snBulk
ENSG00000064115	TM7SF3	12	25971579	28014434	3306	55	0.071781	9.10908e-17	3.08679e-16	EUR snBulk
ENSG00000247903	ENSG00000247903	12	25971586	27979582	3261	41	0.0559158	2.59902e-13	7.57374e-13	EUR snBulk
ENSG00000152944	MED21	12	26022546	28066343	3284	72	0.184086	1.20813e-43	9.29008e-43	EUR snBulk
ENSG00000256226	ENSG00000256226	12	26105151	28161393	3346	43	0.100084	2.57848e-23	1.11478e-22	EUR snBulk
ENSG00000256625	ENSG00000256625	12	26121910	28147664	3297	77	0.180264	5.99508e-43	4.51422e-42	EUR snBulk
ENSG00000211455	STK38L	12	26243968	28325959	3378	19	0.0283579	2.88172e-07	6.09127e-07	EUR snBulk
ENSG00000165935	SMCO2	12	26466810	28502185	3255	40	0.110375	1.81458e-25	8.4651e-25	EUR snBulk
ENSG00000110841	PPFIBP1	12	26523431	28695564	3430	81	0.250192	5.59734e-62	6.44561e-61	EUR snBulk
ENSG00000248100	ENSG00000248100	12	26547050	28552773	3180	26	0.0798779	1.255e-18	4.56282e-18	EUR snBulk
ENSG00000256056	ENSG00000256056	12	26592461	28594039	3164	35	0.0249871	1.49182e-06	3.01635e-06	EUR snBulk
ENSG00000256557	ENSG00000256557	12	26608733	28609046	3157	33	0.0644452	5.20818e-15	1.64128e-14	EUR snBulk
ENSG00000256377	ENSG00000256377	12	26696388	28710803	3151	62	0.328323	3.63034e-87	6.75593e-86	EUR snBulk
ENSG00000174236	REP15	12	26696447	28697596	3132	24	0.0392788	1.4517e-09	3.49705e-09	EUR snBulk
ENSG00000276261	ENSG00000276261	12	26700066	28700574	3130	58	0.0649227	3.04337e-15	9.68204e-15	EUR snBulk
ENSG00000230519	HMGB1P49	12	26702338	28702906	3126	39	0.177649	6.8761e-42	5.05487e-41	EUR snBulk
ENSG00000256504	ENSG00000256504	12	26704568	28708365	3133	42	0.0306973	8.6606e-08	1.89106e-07	EUR snBulk
ENSG00000061794	MRPS35	12	26710822	28756295	3172	12	0.0717407	1.22766e-16	4.14198e-16	EUR snBulk
ENSG00000205693	MANSC4	12	26762427	28780236	3118	61	0.0530037	1.29539e-12	3.65485e-12	EUR snBulk
ENSG00000257042	ENSG00000257042	12	26958517	28969813	3109	22	0.170445	4.84835e-40	3.41122e-39	EUR snBulk
ENSG00000123106	CCDC91	12	27133249	29581511	3864	89	0.119415	8.14476e-28	4.09579e-27	EUR snBulk
ENSG00000247934	ENSG00000247934	12	27163298	29190738	3222	44	0.101128	2.77172e-23	1.19671e-22	EUR snBulk
ENSG00000257258	ENSG00000257258	12	28142969	30158537	3358	16	0.105944	1.36109e-24	6.17606e-24	EUR snBulk
ENSG00000064763	FAR2	12	28149103	30340980	3995	23	0.0293146	1.67957e-07	3.60648e-07	EUR snBulk
ENSG00000275476	ENSG00000275476	12	28277397	30277882	3564	16	0.171633	1.77942e-40	1.26302e-39	EUR snBulk
ENSG00000257176	ENSG00000257176	12	28277955	30317848	3696	57	0.26521	1.15626e-66	1.46885e-65	EUR snBulk
ENSG00000274315	ENSG00000274315	12	28331434	30331936	3695	26	0.0952408	4.83932e-22	1.99344e-21	EUR snBulk
ENSG00000273680	ENSG00000273680	12	28332733	30333383	3700	18	0.0188193	3.06604e-05	5.67419e-05	EUR snBulk
ENSG00000087502	ERGIC2	12	28337352	30381189	3864	33	0.171011	3.60926e-40	2.54359e-39	EUR snBulk
ENSG00000257599	OVCH1-AS1	12	28389289	30487488	4070	2	0.0115606	0.00112195	0.00187809	EUR snBulk
ENSG00000187950	OVCH1	12	28412474	30497686	4056	114	0.0270836	5.12716e-07	1.06806e-06	EUR snBulk
ENSG00000133704	IPO8	12	29628988	31695869	3891	30	0.0403428	8.35818e-10	2.03882e-09	EUR snBulk
ENSG00000110888	CAPRIN2	12	29709552	31754951	3753	33	0.351828	1.43125e-96	3.19481e-95	EUR snBulk
ENSG00000235884	LINC00941	12	29755167	31802602	3780	16	0.130192	3.67422e-30	1.9833e-29	EUR snBulk
ENSG00000285517	ENSG00000285517	12	29795458	31879268	3924	139	0.134994	3.12613e-31	1.74794e-30	EUR snBulk
ENSG00000110900	TSPAN11	12	29926428	31996602	3998	74	0.455408	2.11451e-134	8.69353e-133	EUR snBulk
ENSG00000226472	ENSG00000226472	12	29978308	32006010	3938	70	0.329831	2.94049e-86	5.37881e-85	EUR snBulk
ENSG00000245614	DDX11-AS1	12	30019434	32073847	4048	50	0.416747	1.50123e-118	4.76417e-117	EUR snBulk
ENSG00000013573	DDX11	12	30073860	32104799	3997	29	0.741531	0	0	EUR snBulk
ENSG00000170456	DENND5B	12	30382226	32591136	3993	32	0.259767	1.63119e-64	1.98216e-63	EUR snBulk
ENSG00000255867	DENND5B-AS1	12	30589923	32615666	3567	64	0.0169491	7.24247e-05	0.000130936	EUR snBulk
ENSG00000151743	AMN1	12	30671142	32729121	3702	18	0.0149982	0.00019869	0.000348583	EUR snBulk
ENSG00000255760	LINC02422	12	30876969	32959316	3737	64	0.075563	1.48576e-17	5.18851e-17	EUR snBulk
ENSG00000174718	RESF1	12	30959370	32993107	3601	22	0.0647533	3.17324e-15	1.00914e-14	EUR snBulk
ENSG00000276136	ENSG00000276136	12	31000375	33001222	3508	12	0.0332961	2.60641e-08	5.86019e-08	EUR snBulk
ENSG00000151746	BICD1	12	31106835	33383633	3406	51	0.0377111	2.35483e-09	5.60757e-09	EUR snBulk
ENSG00000139132	FGD4	12	31399558	33646050	3208	27	0.162251	8.29375e-38	5.5029e-37	EUR snBulk
ENSG00000110975	SYT10	12	32374238	34439819	1160	53	0.0426035	2.2403e-10	5.63682e-10	EUR snBulk
ENSG00000165966	PDZRN4	12	40188320	42574745	1918	18	0.0955079	5.29108e-22	2.1764e-21	EUR snBulk
ENSG00000257228	ENSG00000257228	12	40409467	42473510	1710	26	0.115243	1.51864e-26	7.3469e-26	EUR snBulk
ENSG00000257784	LINC02400	12	40764144	42774671	2302	21	0.490577	1.69895e-151	9.01567e-150	EUR snBulk
ENSG00000257239	ENSG00000257239	12	40829898	42932592	2577	53	0.717094	0	0	EUR snBulk
ENSG00000286591	ENSG00000286591	12	40951493	43024329	2743	54	0.182497	3.82153e-43	2.89536e-42	EUR snBulk
ENSG00000151233	GXYLT1	12	41081845	43144874	2936	26	0.190157	5.95245e-46	4.84501e-45	EUR snBulk
ENSG00000015153	YAF2	12	41157104	43238349	3120	51	0.0470704	2.19087e-11	5.81066e-11	EUR snBulk
ENSG00000134283	PPHLN1	12	41238447	43459715	3514	61	0.406936	2.16126e-115	6.45299e-114	EUR snBulk
ENSG00000139168	ZCRB1	12	41312086	43326257	3292	28	0.293709	6.07904e-75	9.06997e-74	EUR snBulk
ENSG00000257376	ENSG00000257376	12	41431665	43433357	3252	17	0.0251766	1.19275e-06	2.42941e-06	EUR snBulk
ENSG00000139174	PRICKLE1	12	41456757	43590355	3512	26	0.0463256	3.25823e-11	8.57002e-11	EUR snBulk
ENSG00000257225	ENSG00000257225	12	41459366	43466128	3241	16	0.0712853	1.51337e-16	5.08418e-16	EUR snBulk
ENSG00000257164	LINC02451	12	41646583	43686701	3299	8	0.034391	1.62132e-08	3.68494e-08	EUR snBulk
ENSG00000257114	LINC02450	12	41687195	43717120	3280	13	0.201369	5.93346e-48	5.04494e-47	EUR snBulk
ENSG00000173157	ADAMTS20	12	42353866	44552203	3479	40	0.277686	6.92306e-70	9.38776e-69	EUR snBulk
ENSG00000129317	PUS7L	12	42718992	44758793	3041	71	0.0998554	4.95044e-23	2.11407e-22	EUR snBulk
ENSG00000257896	ENSG00000257896	12	42736628	44741067	2981	46	0.0296696	1.44315e-07	3.10999e-07	EUR snBulk
ENSG00000139173	TMEM117	12	42835967	45389762	3448	22	0.0225914	5.08394e-06	9.93064e-06	EUR snBulk
ENSG00000275286	ENSG00000275286	12	43498616	45499158	2429	47	0.0330968	2.7241e-08	6.11839e-08	EUR snBulk
ENSG00000257319	ENSG00000257319	12	44050901	46103107	2192	16	0.0106065	0.00182764	0.00301721	EUR snBulk
ENSG00000257657	ENSG00000257657	12	44475520	46610620	2172	90	0.225852	1.02172e-54	1.01412e-53	EUR snBulk
ENSG00000273015	ENSG00000273015	12	44718046	46727775	2033	11	0.0107568	0.001712	0.00283047	EUR snBulk
ENSG00000139218	SCAF11	12	44919131	46992120	2214	22	0.0225718	5.13332e-06	1.00248e-05	EUR snBulk
ENSG00000257261	ENSG00000257261	12	45383652	47876784	3386	57	0.418877	6.37252e-120	2.07345e-118	EUR snBulk
ENSG00000257496	ENSG00000257496	12	45384233	47386991	2543	74	0.019437	2.30659e-05	4.30838e-05	EUR snBulk
ENSG00000139209	SLC38A4	12	45764761	47832408	2834	37	0.208663	1.54725e-50	1.3953e-49	EUR snBulk
ENSG00000139211	AMIGO2	12	46075707	48079959	3020	77	0.0112976	0.00129721	0.00216219	EUR snBulk
ENSG00000179715	PCED1B	12	46079603	48236662	3293	79	0.1274	1.66071e-29	8.77838e-29	EUR snBulk
ENSG00000258352	IFITM3P6	12	46135498	48138370	2967	44	0.0187759	3.21116e-05	5.9338e-05	EUR snBulk
ENSG00000257925	ENSG00000257925	12	46237734	48279021	3089	45	0.13231	6.40112e-31	3.53685e-30	EUR snBulk
ENSG00000258181	ENSG00000258181	12	46248124	48257539	3046	47	0.122794	1.54225e-28	7.91173e-28	EUR snBulk
ENSG00000257924	LINC02416	12	46353754	48369935	3162	58	0.311515	6.11491e-81	1.01536e-79	EUR snBulk
ENSG00000257906	LINC02156	12	46377638	48420192	3207	29	0.191823	1.63573e-45	1.32055e-44	EUR snBulk
ENSG00000257433	ENSG00000257433	12	46706083	48742294	3411	39	0.164109	4.75359e-39	3.25383e-38	EUR snBulk
ENSG00000111405	ENDOU	12	46709734	48725567	3391	29	0.0683406	7.74584e-16	2.53086e-15	EUR snBulk
ENSG00000280054	ENSG00000280054	12	46728151	48730598	3359	50	0.11158	9.93287e-26	4.68212e-25	EUR snBulk
ENSG00000079337	RAPGEF3	12	46734363	48771040	3375	13	0.371738	1.02694e-101	2.46784e-100	EUR snBulk
ENSG00000211584	SLC48A1	12	46753916	48782751	3340	13	0.0362483	6.22887e-09	1.45106e-08	EUR snBulk
ENSG00000061273	HDAC7	12	46782722	48833132	3344	11	0.0905754	8.57875e-21	3.38847e-20	EUR snBulk
ENSG00000268069	ENSG00000268069	12	46784923	48786002	3294	62	0.213081	3.52261e-51	3.23561e-50	EUR snBulk
ENSG00000276691	ENSG00000276691	12	46788426	48788971	3294	26	0.0143803	0.000276266	0.000479842	EUR snBulk
ENSG00000134291	TMEM106C	12	46963569	48968878	3272	42	0.179253	2.23275e-42	1.65509e-41	EUR snBulk
ENSG00000139219	COL2A1	12	46972967	49004554	3277	25	0.0156497	0.000152162	0.00026936	EUR snBulk
ENSG00000226138	ENSG00000226138	12	47085062	49085421	3139	28	0.406661	1.40591e-114	4.11652e-113	EUR snBulk
ENSG00000152556	PFKM	12	47105139	49146404	3155	49	0.01898	2.87129e-05	5.32643e-05	EUR snBulk
ENSG00000177981	ASB8	12	47147789	49181213	3103	46	0.161376	2.69668e-38	1.80742e-37	EUR snBulk
ENSG00000279875	ENSG00000279875	12	47189349	49191207	3035	49	0.263067	1.46063e-66	1.84638e-65	EUR snBulk
ENSG00000269514	ENSG00000269514	12	47198357	49230275	3055	67	0.297702	6.74194e-76	1.02492e-74	EUR snBulk
ENSG00000258234	ENSG00000258234	12	47231098	49284210	3064	47	0.0137932	0.000378466	0.000651809	EUR snBulk
ENSG00000275228	ENSG00000275228	12	47327942	49328472	2947	89	0.191252	1.94212e-45	1.56544e-44	EUR snBulk
ENSG00000167528	ZNF641	12	47337180	49351414	2930	54	0.143881	1.65257e-33	9.83409e-33	EUR snBulk
ENSG00000257735	ENSG00000257735	12	47350945	49442411	2983	91	0.200556	7.38397e-48	6.25756e-47	EUR snBulk
ENSG00000139223	ANP32D	12	47472559	49473622	2764	39	0.0175435	5.89515e-05	0.000107097	EUR snBulk
ENSG00000177627	C12orf54	12	47482498	49496524	2771	30	0.0297928	1.48161e-07	3.191e-07	EUR snBulk
ENSG00000197376	ENSG00000197376	12	47507354	49529897	2759	44	0.113313	5.40731e-26	2.57434e-25	EUR snBulk
ENSG00000139620	KANSL2	12	47653211	49682238	2606	11	0.0645694	5.02726e-15	1.58563e-14	EUR snBulk
ENSG00000174233	ADCY6	12	47766194	49789089	2550	77	0.0545829	7.3618e-13	2.09732e-12	EUR snBulk
ENSG00000167535	CACNB3	12	47813794	49828941	2545	88	0.0360853	5.95397e-09	1.38815e-08	EUR snBulk
ENSG00000272822	ENSG00000272822	12	47903503	49957365	2603	27	0.105103	3.24026e-24	1.44733e-23	EUR snBulk
ENSG00000139537	CCDC65	12	47904110	49931840	2568	28	0.144184	1.53856e-33	9.1641e-33	EUR snBulk
ENSG00000167550	RHEBL1	12	48064676	50070025	2418	23	0.125638	1.88549e-29	9.94813e-29	EUR snBulk
ENSG00000258017	ENSG00000258017	12	48127782	50188484	2414	15	0.0229726	3.57821e-06	7.06125e-06	EUR snBulk
ENSG00000178401	DNAJC22	12	48346888	50357546	2161	29	0.0671961	1.12016e-15	3.63507e-15	EUR snBulk
ENSG00000123352	SPATS2	12	48366584	50527425	2306	18	0.0185286	3.48305e-05	6.42193e-05	EUR snBulk
ENSG00000287537	ENSG00000287537	12	48536677	50538894	2016	16	0.0189998	2.97032e-05	5.503e-05	EUR snBulk
ENSG00000110844	PRPF40B	12	48568218	50644666	2042	47	0.278153	4.30099e-70	5.85379e-69	EUR snBulk
ENSG00000135436	FAM186B	12	48582885	50605639	2008	63	0.0772243	8.42732e-18	2.97361e-17	EUR snBulk
ENSG00000161791	FMNL3	12	48636499	50708165	2023	46	0.018251	4.088e-05	7.50346e-05	EUR snBulk
ENSG00000139644	TMBIM6	12	48707725	50764934	1997	33	0.0136468	0.000384599	0.000662105	EUR snBulk
ENSG00000258057	BCDIN3D-AS1	12	48827913	50841143	1961	15	0.0162153	0.000110465	0.000197188	EUR snBulk
ENSG00000186666	BCDIN3D	12	48836043	50843106	1955	12	0.0191758	2.68819e-05	5.00046e-05	EUR snBulk
ENSG00000135472	FAIM2	12	48866896	50904217	2014	28	0.0431941	2.1402e-10	5.38917e-10	EUR snBulk
ENSG00000161798	AQP5	12	48961872	50965682	1968	20	0.0422997	2.44096e-10	6.1291e-10	EUR snBulk
ENSG00000086159	AQP6	12	48967194	50977139	1989	11	0.0234594	3.0804e-06	6.10839e-06	EUR snBulk
ENSG00000110881	ASIC1	12	49057548	51083611	2088	19	0.0566608	2.47389e-13	7.21808e-13	EUR snBulk
ENSG00000066117	SMARCD1	12	49085200	51100707	2092	9	0.0468195	3.28007e-11	8.62305e-11	EUR snBulk
ENSG00000272368	ENSG00000272368	12	49112197	51165618	2169	34	0.418867	4.43119e-119	1.42025e-117	EUR snBulk
ENSG00000139624	CERS5	12	49129289	51167533	2167	73	0.631521	1.45371e-233	2.71119e-231	EUR snBulk
ENSG00000185958	FAM186A	12	49326230	51396622	2261	8	0.0490645	8.3849e-12	2.26851e-11	EUR snBulk
ENSG00000161813	LARP4	12	49392383	51480004	2286	21	0.0354185	9.00744e-09	2.07822e-08	EUR snBulk
ENSG00000186452	TMPRSS12	12	49842920	51887884	2201	6	0.0156075	0.00013878	0.000246217	EUR snBulk
ENSG00000274156	ENSG00000274156	12	49934942	51935464	2174	38	0.031299	6.39218e-08	1.40624e-07	EUR snBulk
ENSG00000199740	Y_RNA-66	12	49939927	51940026	2176	57	0.0134512	0.000450643	0.0007726	EUR snBulk
ENSG00000214511	HIGD1C	12	49953922	51970506	2180	46	0.236461	1.11683e-57	1.1737e-56	EUR snBulk
ENSG00000274797	ENSG00000274797	12	49953924	51954356	2165	53	0.0437733	1.55496e-10	3.94715e-10	EUR snBulk
ENSG00000110911	SLC11A2	12	49979401	52028566	2215	43	0.15996	8.27982e-38	5.49507e-37	EUR snBulk
ENSG00000050426	LETMD1	12	50047962	52060424	2184	7	0.0209603	1.06027e-05	2.02963e-05	EUR snBulk
ENSG00000110925	CSRNP2	12	50061205	52083664	2208	22	0.123802	3.97041e-29	2.07276e-28	EUR snBulk
ENSG00000135457	TFCP2	12	50093656	52173135	2333	13	0.0689454	4.66363e-16	1.53764e-15	EUR snBulk
ENSG00000184271	POU6F1	12	50186936	52217708	2338	16	0.105845	1.83786e-24	8.29118e-24	EUR snBulk
ENSG00000170545	SMAGP	12	50244558	52270415	2398	10	0.0178515	5.18001e-05	9.44182e-05	EUR snBulk
ENSG00000139629	GALNT6	12	50351247	52392867	2589	63	0.320904	1.88584e-83	3.27946e-82	EUR snBulk
ENSG00000050438	SLC4A8	12	50391317	52515763	2828	40	0.2156	9.25426e-52	8.6047e-51	EUR snBulk
ENSG00000271065	SLC4A8-AS1	12	50421956	52424611	2600	38	0.208568	1.78866e-50	1.60906e-49	EUR snBulk
ENSG00000260473	ENSG00000260473	12	50815043	52842106	3189	38	0.014849	0.000223135	0.000390193	EUR snBulk
ENSG00000259887	FIGNL2-DT	12	50848223	52852729	3170	5	0.0271884	5.35993e-07	1.11564e-06	EUR snBulk
ENSG00000257663	ENSG00000257663	12	51076841	53082084	3220	34	0.0270123	5.99233e-07	1.24325e-06	EUR snBulk
ENSG00000258279	LINC00592	12	51164115	53223813	3260	21	0.0803896	9.83973e-19	3.58909e-18	EUR snBulk
ENSG00000170442	KRT86	12	51249300	53309163	3241	34	0.098093	1.56346e-22	6.56105e-22	EUR snBulk
ENSG00000205426	KRT81	12	51285913	53291534	3176	30	0.133278	8.53298e-31	4.68961e-30	EUR snBulk
ENSG00000287051	ENSG00000287051	12	51298856	53306287	3166	55	0.168532	1.42567e-39	9.92502e-39	EUR snBulk
ENSG00000257829	ENSG00000257829	12	51306616	53308371	3152	20	0.0974398	2.44181e-22	1.01708e-21	EUR snBulk
ENSG00000063046	EIF4B	12	52006282	54042215	3205	19	0.025547	1.17891e-06	2.40179e-06	EUR snBulk
ENSG00000111077	TNS2	12	52046969	54064379	3174	9	0.167655	1.82035e-39	1.26316e-38	EUR snBulk
ENSG00000139631	CSAD	12	52157663	54180925	3123	30	0.197253	1.62554e-47	1.36766e-46	EUR snBulk
ENSG00000139651	ZNF740	12	52180704	54195142	3089	12	0.0784372	3.53173e-18	1.26403e-17	EUR snBulk
ENSG00000185591	SP1	12	52380176	54416446	2824	20	0.0419863	3.31997e-10	8.2733e-10	EUR snBulk
ENSG00000139625	MAP3K12	12	52479669	54500063	2693	65	0.0618121	1.71389e-14	5.27701e-14	EUR snBulk
ENSG00000135390	ATP5MC2	12	52632726	54677408	2564	37	0.663682	8.15469e-260	2.25676e-257	EUR snBulk
ENSG00000286069	ENSG00000286069	12	52739611	54898976	2697	25	0.0548718	4.34068e-13	1.24949e-12	EUR snBulk
ENSG00000260492	CISTR	12	52746337	54757227	2413	6	0.0745943	3.33912e-17	1.14908e-16	EUR snBulk
ENSG00000250432	FAM242C	12	53085132	55125992	2449	36	0.066492	2.03235e-15	6.52368e-15	EUR snBulk
ENSG00000123415	SMUG1	12	53121277	55189008	2476	29	0.723794	0	0	EUR snBulk
ENSG00000250742	LINC02381	12	53126082	55147485	2421	50	0.503475	7.10645e-157	4.11936e-155	EUR snBulk
ENSG00000248576	ENSG00000248576	12	53163139	55168595	2406	21	0.548873	3.5814e-181	3.11402e-179	EUR snBulk
ENSG00000258344	ENSG00000258344	12	53276631	55345083	2509	1	0.0127507	0.000635134	0.00107891	EUR snBulk
ENSG00000170627	GTSF1	12	53455950	55473602	2535	26	0.0134474	0.000440842	0.000756401	EUR snBulk
ENSG00000123360	PDE1B	12	53549601	55579239	2591	45	0.0434735	1.81188e-10	4.57809e-10	EUR snBulk
ENSG00000172551	MUCL1	12	53830518	55896008	2494	32	0.0860778	8.06277e-20	3.06382e-19	EUR snBulk
ENSG00000135426	TESPA1	12	53948015	55984762	2338	84	0.0847539	1.56084e-19	5.86787e-19	EUR snBulk
ENSG00000170439	METTL7B	12	54681678	56684611	2130	6	0.0134002	0.000437674	0.000751116	EUR snBulk
ENSG00000135424	ITGA7	12	54684568	56716043	2148	15	0.137448	7.77306e-32	4.42602e-31	EUR snBulk
ENSG00000258056	ENSG00000258056	12	54729104	56730852	2087	11	0.0593766	6.03741e-14	1.81335e-13	EUR snBulk
ENSG00000182796	TMEM198B	12	54829608	56836246	2037	12	0.0545166	6.57656e-13	1.87756e-12	EUR snBulk
ENSG00000123342	MMP19	12	54835433	56842966	2029	12	0.0159478	0.000129796	0.000230607	EUR snBulk
ENSG00000170473	PYM1	12	54901413	56932618	2015	22	0.0171087	7.14852e-05	0.000129274	EUR snBulk
ENSG00000065357	DGKA	12	54927319	56954027	2013	25	0.0244348	1.89633e-06	3.81059e-06	EUR snBulk
ENSG00000111540	RAB5B	12	54973913	56996683	1920	35	0.0189296	2.96302e-05	5.49006e-05	EUR snBulk
ENSG00000139531	SUOX	12	54997180	57006641	1887	32	0.240581	9.19019e-59	9.87183e-58	EUR snBulk
ENSG00000123411	IKZF4	12	55007659	57038435	1898	39	0.0135447	0.000425457	0.000730733	EUR snBulk
ENSG00000197728	RPS26	12	55041351	57044697	1845	37	0.453993	2.25575e-134	9.25943e-133	EUR snBulk
ENSG00000065361	ERBB3	12	55076799	57103505	1858	18	0.0200197	1.77987e-05	3.34957e-05	EUR snBulk
ENSG00000181852	RNF41	12	55202179	57221933	1762	14	0.0100778	0.00238491	0.00390339	EUR snBulk
ENSG00000139645	ANKRD52	12	55237807	57258384	1743	19	0.0232924	3.20855e-06	6.35467e-06	EUR snBulk
ENSG00000258260	ENSG00000258260	12	55267793	57270104	1717	8	0.0289327	2.30367e-07	4.9008e-07	EUR snBulk
ENSG00000135473	PAN2	12	55316223	57334053	1711	18	0.0181669	4.42524e-05	8.1028e-05	EUR snBulk
ENSG00000111602	TIMELESS	12	55416363	57449426	1640	13	0.021054	1.06003e-05	2.02931e-05	EUR snBulk
ENSG00000176422	SPRYD4	12	55468578	57479708	1602	17	0.0484013	1.37085e-11	3.67671e-11	EUR snBulk
ENSG00000257576	HSPD1P4	12	55511002	57512703	1560	27	0.125929	5.58308e-29	2.90346e-28	EUR snBulk
ENSG00000076067	RBMS2	12	55521820	57596193	1611	51	0.111008	1.17945e-25	5.53733e-25	EUR snBulk
ENSG00000198056	PRIM1	12	55731296	57752374	1545	32	0.112396	7.2155e-26	3.4156e-25	EUR snBulk
ENSG00000025423	HSD17B6	12	55752161	57787790	1566	44	0.0238126	2.57222e-06	5.12237e-06	EUR snBulk
ENSG00000258679	ENSG00000258679	12	55822985	57874268	1580	13	0.0585341	8.18605e-14	2.44585e-13	EUR snBulk
ENSG00000170426	SDR9C7	12	55923133	57934408	1590	29	0.0231946	3.65533e-06	7.20793e-06	EUR snBulk
ENSG00000287715	ENSG00000287715	12	55987734	57990756	1635	31	0.024992	1.5286e-06	3.08684e-06	EUR snBulk
ENSG00000166881	NEMP1	12	56055643	58088063	1747	15	0.235058	7.80677e-60	8.5755e-59	EUR snBulk
ENSG00000182199	SHMT2	12	56229573	58234935	1759	34	0.0180532	4.72749e-05	8.63535e-05	EUR snBulk
ENSG00000185482	STAC3	12	56243453	58251188	1787	28	0.0147007	0.000237869	0.000415169	EUR snBulk
ENSG00000175189	INHBC	12	56434784	58452062	1991	15	0.011323	0.00130257	0.00217056	EUR snBulk
ENSG00000287200	ENSG00000287200	12	56457596	58462818	1997	36	0.0962886	4.20313e-22	1.73527e-21	EUR snBulk
ENSG00000123329	ARHGAP9	12	56472264	58488814	2050	41	0.0419592	3.74591e-10	9.30499e-10	EUR snBulk
ENSG00000166986	MARS1	12	56475445	58517569	2081	36	0.0539402	8.86845e-13	2.51708e-12	EUR snBulk
ENSG00000175197	DDIT3	12	56516588	58521737	2070	11	0.019669	2.13017e-05	3.98956e-05	EUR snBulk
ENSG00000166987	MBD6	12	56520710	58530148	2074	19	0.0477368	2.17082e-11	5.75957e-11	EUR snBulk
ENSG00000166908	PIP4K2C	12	56591174	58603418	2129	41	0.0734132	1.79233e-17	6.2385e-17	EUR snBulk
ENSG00000240771	ARHGEF25	12	56610180	58617245	2135	69	0.0154471	0.000127246	0.000226202	EUR snBulk
ENSG00000224713	ENSG00000224713	12	56612118	58619638	2140	14	0.0586223	9.58532e-14	2.85498e-13	EUR snBulk
ENSG00000287908	ENSG00000287908	12	56615280	58626125	2143	21	0.0479705	1.93427e-11	5.14973e-11	EUR snBulk
ENSG00000135454	B4GALNT1	12	56623409	58633239	2142	21	0.0750132	1.28277e-17	4.49303e-17	EUR snBulk
ENSG00000135439	AGAP2	12	56723761	58742157	2133	37	0.0193614	2.40481e-05	4.48549e-05	EUR snBulk
ENSG00000135446	CDK4	12	56747727	58756013	2138	44	0.0588447	7.70343e-14	2.30513e-13	EUR snBulk
ENSG00000123297	TSFM	12	56782761	58808071	2183	8	0.0441025	8.32764e-11	2.13945e-10	EUR snBulk
ENSG00000135407	AVIL	12	56797376	58818704	2180	17	0.0376551	2.80967e-09	6.66723e-09	EUR snBulk
ENSG00000269903	ENSG00000269903	12	56814494	58814926	2152	9	0.0143634	0.000275742	0.000478996	EUR snBulk
ENSG00000257953	ENSG00000257953	12	56837092	58842745	2185	56	0.0234228	3.28713e-06	6.5028e-06	EUR snBulk
ENSG00000166896	ATP23	12	56906039	58959148	2268	22	0.209361	5.10941e-50	4.54394e-49	EUR snBulk
ENSG00000257698	GIHCG	12	56930115	58936345	2212	13	0.258736	3.93156e-64	4.72616e-63	EUR snBulk
ENSG00000257159	ENSG00000257159	12	56967058	58968399	2215	77	0.201832	4.95461e-48	4.21964e-47	EUR snBulk
ENSG00000257259	LINC02388	12	57565959	59781747	2805	11	0.0227821	4.41113e-06	8.65781e-06	EUR snBulk
ENSG00000139263	LRIG3	12	57872149	59920504	2751	87	0.0447754	8.72322e-11	2.23906e-10	EUR snBulk
ENSG00000257443	ENSG00000257443	12	57920639	60064238	2864	49	0.165708	1.99316e-39	1.38233e-38	EUR snBulk
ENSG00000286279	ENSG00000286279	12	58322765	60436874	2917	22	0.0219049	6.36892e-06	1.23628e-05	EUR snBulk
ENSG00000258214	ENSG00000258214	12	58366218	60411171	2831	27	0.0574395	1.50741e-13	4.44504e-13	EUR snBulk
ENSG00000118596	SLC16A7	12	58596029	60789855	2790	45	0.0553285	3.41098e-13	9.87502e-13	EUR snBulk
ENSG00000257146	ENSG00000257146	12	58719698	60719944	2610	29	0.0619584	1.63579e-14	5.04017e-14	EUR snBulk
ENSG00000287014	ENSG00000287014	12	59150187	61269686	2854	37	0.124641	7.84065e-29	4.05538e-28	EUR snBulk
ENSG00000257308	ENSG00000257308	12	60231159	62232937	2916	46	0.0415277	4.46207e-10	1.10371e-09	EUR snBulk
ENSG00000286402	ENSG00000286402	12	60668302	62702771	2933	6	0.0237125	1.99726e-06	4.00747e-06	EUR snBulk
ENSG00000242922	RPL21P104	12	60775923	62776400	2939	15	0.0423676	2.64845e-10	6.63716e-10	EUR snBulk
ENSG00000061987	MON2	12	61466817	63600476	3093	18	0.0331865	2.84436e-08	6.38014e-08	EUR snBulk
ENSG00000241941	RPL32P26	12	61658823	63659225	2926	43	0.254777	7.45178e-63	8.73748e-62	EUR snBulk
ENSG00000213352	GAPDHP44	12	61755227	63756233	2924	10	0.0159298	0.000126872	0.0002256	EUR snBulk
ENSG00000166148	AVPR1A	12	62142759	64151201	2717	11	0.0205349	1.22269e-05	2.32876e-05	EUR snBulk
ENSG00000258117	ENSG00000258117	12	62292625	64360037	2750	37	0.27244	3.70883e-68	4.86022e-67	EUR snBulk
ENSG00000177990	DPY19L2	12	62558913	64668939	2759	160	0.353768	9.16987e-96	2.0206e-94	EUR snBulk
ENSG00000249753	ENSG00000249753	12	62623788	64795718	2806	65	0.118291	2.5472e-27	1.25951e-26	EUR snBulk
ENSG00000118600	RXYLT1	12	62779842	64809562	2566	18	0.0229712	3.61316e-06	7.12803e-06	EUR snBulk
ENSG00000255642	PABPC1P4	12	62822021	64823895	2512	24	0.0918859	3.27362e-21	1.31297e-20	EUR snBulk
ENSG00000255886	ENSG00000255886	12	63038562	65097618	2414	37	0.0276904	3.72669e-07	7.82144e-07	EUR snBulk
ENSG00000243024	ENSG00000243024	12	63222337	65397065	2385	21	0.0235167	3.15895e-06	6.25932e-06	EUR snBulk
ENSG00000185306	C12orf56	12	63264762	65390758	2319	29	0.0290062	1.69747e-07	3.64339e-07	EUR snBulk
ENSG00000184575	XPOT	12	63404392	65451125	2122	6	0.0112392	0.00133001	0.00221472	EUR snBulk
ENSG00000153179	RASSF3	12	63507001	65697564	2178	37	0.0385423	1.68935e-09	4.05398e-09	EUR snBulk
ENSG00000288591	ENSG00000288591	12	63759496	65977509	2171	40	0.0908941	6.12575e-21	2.42889e-20	EUR snBulk
ENSG00000286682	ENSG00000286682	12	63820179	65825955	2006	31	0.0226758	4.28142e-06	8.40899e-06	EUR snBulk
ENSG00000255693	LINC02389	12	63883394	65990646	2035	64	0.240198	3.92646e-59	4.24783e-58	EUR snBulk
ENSG00000248995	LINC02231	12	63920845	65982524	1975	33	0.109066	5.24023e-25	2.40837e-24	EUR snBulk
ENSG00000198671	ENSG00000198671	12	64017468	66054124	1977	34	0.0101364	0.00226229	0.00370788	EUR snBulk
ENSG00000174106	LEMD3	12	64169583	66248355	2084	48	0.147315	9.7279e-35	5.96968e-34	EUR snBulk
ENSG00000174099	MSRB3	12	64278643	66491430	2312	49	0.023	4.09804e-06	8.05497e-06	EUR snBulk
ENSG00000139233	LLPH	12	65116555	67130750	2482	28	0.185578	4.76523e-44	3.68852e-43	EUR snBulk
ENSG00000228144	ENSG00000228144	12	65123917	67169985	2547	53	0.128398	9.71477e-30	5.17019e-29	EUR snBulk
ENSG00000239335	LLPH-DT	12	65130751	67134449	2468	13	0.174039	4.5628e-41	3.29591e-40	EUR snBulk
ENSG00000127311	HELB	12	65302493	67343643	2667	30	0.437553	3.9765e-127	1.44553e-125	EUR snBulk
ENSG00000111530	CAND1	12	66269358	68319953	3186	23	0.0416488	4.03857e-10	1.00126e-09	EUR snBulk
ENSG00000286563	ENSG00000286563	12	66329014	68350924	3152	21	0.0350833	1.00492e-08	2.3127e-08	EUR snBulk
ENSG00000203585	LINC02408	12	66443105	68590771	3403	39	0.138595	2.60614e-32	1.50425e-31	EUR snBulk
ENSG00000127334	DYRK2	12	66648338	68665406	3011	18	0.0195454	2.14516e-05	4.01675e-05	EUR snBulk
ENSG00000235872	ENSG00000235872	12	66658991	68670919	2999	11	0.0953735	6.90181e-22	2.8308e-21	EUR snBulk
ENSG00000255772	LINC01479	12	66929235	68970017	2987	72	0.043881	1.20341e-10	3.06962e-10	EUR snBulk
ENSG00000255733	IFNG-AS1	12	66989445	69234686	3406	7	0.0347478	1.21459e-08	2.78163e-08	EUR snBulk
ENSG00000111536	IL26	12	67201349	69225810	3080	20	0.0466592	2.52779e-11	6.68702e-11	EUR snBulk
ENSG00000111554	MDM1	12	67272443	69332381	3092	9	0.0867649	6.21055e-20	2.36978e-19	EUR snBulk
ENSG00000234925	ATP5PDP4	12	67642519	69642993	3046	25	0.0751966	1.68064e-17	5.85951e-17	EUR snBulk
ENSG00000247363	ENSG00000247363	12	67674371	69687755	3138	39	0.0571174	1.78848e-13	5.25882e-13	EUR snBulk
ENSG00000111581	NUP107	12	67686951	69745809	3215	44	0.438896	1.69053e-128	6.28748e-127	EUR snBulk
ENSG00000175782	SLC35E3	12	67746125	69793964	3203	85	0.169697	6.17535e-40	4.33658e-39	EUR snBulk
ENSG00000135679	MDM2	12	67808177	69845544	3195	15	0.0132975	0.000478388	0.000818749	EUR snBulk
ENSG00000135678	CPM	12	67842197	69971570	3393	53	0.254649	3.24221e-63	3.82776e-62	EUR snBulk
ENSG00000258140	ENSG00000258140	12	68212108	70224242	3228	22	0.0122971	0.000750825	0.00126957	EUR snBulk
ENSG00000111605	CPSF6	12	68239569	70274358	3264	136	0.0815867	8.42654e-19	3.08017e-18	EUR snBulk
ENSG00000283476	MIR1279	12	68273157	70273218	3179	35	0.13791	2.1037e-32	1.21807e-31	EUR snBulk
ENSG00000257818	C1GALT1P1	12	68284397	70285485	3188	5	0.0111139	0.00144431	0.00239852	EUR snBulk
ENSG00000127337	YEATS4	12	68359710	70390870	3281	44	0.331771	9.79728e-88	1.84593e-86	EUR snBulk
ENSG00000257507	LINC02373	12	68449470	70460724	3293	77	0.029733	1.40161e-07	3.023e-07	EUR snBulk
ENSG00000166225	FRS2	12	68470349	70579793	3493	54	0.0833504	3.17707e-19	1.17941e-18	EUR snBulk
ENSG00000166226	CCT2	12	68585426	70601570	3335	51	0.0597067	4.43473e-14	1.33964e-13	EUR snBulk
ENSG00000127325	BEST3	12	68643360	70699476	3507	18	0.0511813	3.93161e-12	1.08084e-11	EUR snBulk
ENSG00000247131	ENSG00000247131	12	68713633	70738574	3485	55	0.503745	6.2628e-158	3.73117e-156	EUR snBulk
ENSG00000127328	RAB3IP	12	68738860	70823204	3547	6	0.0477961	1.98652e-11	5.28392e-11	EUR snBulk
ENSG00000258052	ENSG00000258052	12	68801669	70855363	3501	33	0.553336	5.1519e-184	4.70196e-182	EUR snBulk
ENSG00000166268	MYRFL	12	68825227	70959097	3644	58	0.634942	1.15414e-237	2.28495e-235	EUR snBulk
ENSG00000257815	PRANCR	12	68901918	71243379	3938	92	0.554777	2.69868e-184	2.48058e-182	EUR snBulk
ENSG00000257139	LINC02821	12	69180338	71202004	3369	75	0.420253	6.78335e-120	2.20434e-118	EUR snBulk
ENSG00000287132	ENSG00000287132	12	69239114	71242430	3329	40	0.22747	4.43944e-55	4.44932e-54	EUR snBulk
ENSG00000111596	CNOT2	12	69243002	71354993	3454	31	0.0905114	9.37439e-21	3.69592e-20	EUR snBulk
ENSG00000135643	KCNMB4	12	69366290	71434292	3457	54	0.244537	4.7978e-60	5.2883e-59	EUR snBulk
ENSG00000258168	ENSG00000258168	12	69468080	71543040	3516	59	0.0134134	0.000416821	0.000716283	EUR snBulk
ENSG00000257302	FAHD2P1	12	69671918	71672856	3310	36	0.286868	1.35794e-73	1.97455e-72	EUR snBulk
ENSG00000257265	ENSG00000257265	12	70007773	72032083	3124	58	0.140982	1.3639e-32	7.93462e-32	EUR snBulk
ENSG00000258053	ENSG00000258053	12	70047402	72118247	3122	37	0.025921	9.85962e-07	2.01908e-06	EUR snBulk
ENSG00000139292	LGR5	12	70439798	72586310	2949	57	0.0163012	0.000109554	0.000195643	EUR snBulk
ENSG00000173451	THAP2	12	70664301	72680644	2560	24	0.126497	3.07109e-29	1.61276e-28	EUR snBulk
ENSG00000257410	ENSG00000257410	12	70793855	72799627	2546	21	0.0782435	3.95198e-18	1.41169e-17	EUR snBulk
ENSG00000121749	TBC1D15	12	70839707	72927248	2750	16	0.0824834	3.47057e-19	1.28614e-18	EUR snBulk
ENSG00000139287	TPH2	12	70938845	73186618	2997	23	0.0317899	4.6941e-08	1.03979e-07	EUR snBulk
ENSG00000072657	TRHDE	12	71087266	73670758	3494	7	0.060705	2.538e-14	7.75598e-14	EUR snBulk
ENSG00000236333	TRHDE-AS1	12	71249964	73276954	2697	36	0.114654	1.40923e-26	6.82657e-26	EUR snBulk
ENSG00000258294	ENSG00000258294	12	72115957	74143858	2758	37	0.0307692	9.11779e-08	1.98819e-07	EUR snBulk
ENSG00000258123	LINC02444	12	72159190	74208317	2827	28	0.0649345	3.91121e-15	1.23832e-14	EUR snBulk
ENSG00000257750	LINC02445	12	72758657	74846188	3230	47	0.0678983	9.11882e-16	2.97079e-15	EUR snBulk
ENSG00000251138	LINC02882	12	72820315	75402600	3673	32	0.104246	4.37835e-24	1.94521e-23	EUR snBulk
ENSG00000257587	ENSG00000257587	12	72906940	74919337	2974	16	0.0275456	4.02593e-07	8.43572e-07	EUR snBulk
ENSG00000253719	ATXN7L3B	12	73537835	75545430	2805	26	0.112199	5.63845e-26	2.68041e-25	EUR snBulk
ENSG00000180881	CAPS2	12	74275979	76390928	2845	39	0.072502	7.09229e-17	2.41321e-16	EUR snBulk
ENSG00000173401	GLIPR1L1	12	74334670	76370560	2734	43	0.0282035	2.76946e-07	5.86312e-07	EUR snBulk
ENSG00000180481	GLIPR1L2	12	74391089	76432688	2700	71	0.756992	0	0	EUR snBulk
ENSG00000139278	GLIPR1	12	74480753	76503863	2650	26	0.17725	1.07702e-41	7.88154e-41	EUR snBulk
ENSG00000257497	ENSG00000257497	12	74483454	76489820	2634	31	0.0546791	6.88219e-13	1.96263e-12	EUR snBulk
ENSG00000111615	KRR1	12	74490863	76511636	2646	71	0.2969	1.23134e-75	1.85545e-74	EUR snBulk
ENSG00000258077	ENSG00000258077	12	74563202	76984015	3162	42	0.42906	5.3724e-124	1.86097e-122	EUR snBulk
ENSG00000286259	ENSG00000286259	12	74649195	76691937	2596	31	0.0504248	5.28142e-12	1.44252e-11	EUR snBulk
ENSG00000139289	PHLDA1	12	75025447	77031776	2540	46	0.0440069	1.19396e-10	3.0464e-10	EUR snBulk
ENSG00000257839	ENSG00000257839	12	75032658	77033897	2532	8	0.0409673	5.20409e-10	1.28367e-09	EUR snBulk
ENSG00000187109	NAP1L1	12	75036585	77084735	2628	28	0.034789	9.78759e-09	2.25418e-08	EUR snBulk
ENSG00000257526	ENSG00000257526	12	75562294	77615567	3119	98	0.349796	4.56255e-93	9.59372e-92	EUR snBulk
ENSG00000287030	ENSG00000287030	12	75589476	77600644	3044	20	0.0989456	9.13913e-23	3.86867e-22	EUR snBulk
ENSG00000243071	ENSG00000243071	12	75660405	77660884	3092	13	0.0651341	1.30808e-15	4.23101e-15	EUR snBulk
ENSG00000241045	RPL7P43	12	75721534	77722286	3123	56	0.0718264	8.83335e-17	2.99532e-16	EUR snBulk
ENSG00000258090	ENSG00000258090	12	75757191	77757914	3108	22	0.0325541	3.96553e-08	8.82196e-08	EUR snBulk
ENSG00000186908	ZDHHC17	12	75764103	77853696	3204	95	0.044556	1.05309e-10	2.69473e-10	EUR snBulk
ENSG00000175183	CSRP2	12	75858709	77879023	3111	70	0.143805	2.54603e-33	1.50812e-32	EUR snBulk
ENSG00000165891	E2F7	12	76021248	78065569	3064	8	0.0976693	1.56419e-22	6.56306e-22	EUR snBulk
ENSG00000257677	LINC02464	12	76219603	78317234	3292	23	0.0559931	3.26317e-13	9.45347e-13	EUR snBulk
ENSG00000067798	NAV3	12	76324641	79213010	4114	14	0.0408512	5.75604e-10	1.41642e-09	EUR snBulk
ENSG00000258225	ENSG00000258225	12	77052181	79091737	3094	97	0.12122	4.91214e-28	2.49014e-27	EUR snBulk
ENSG00000257220	PRXL2AP1	12	77130337	79131004	2966	21	0.0939589	1.12513e-21	4.5819e-21	EUR snBulk
ENSG00000258220	LINC02424	12	77326680	79359746	2830	5	0.0577259	1.59456e-13	4.69773e-13	EUR snBulk
ENSG00000258084	ENSG00000258084	12	77352519	79483030	2858	7	0.0329027	2.84948e-08	6.39107e-08	EUR snBulk
ENSG00000257165	ENSG00000257165	12	77448995	79540675	2739	13	0.034625	1.11323e-08	2.55451e-08	EUR snBulk
ENSG00000257191	ENSG00000257191	12	77960258	80045644	2052	33	0.016718	8.86247e-05	0.000159351	EUR snBulk
ENSG00000177425	PAWR	12	78574979	80690964	1882	41	0.0570903	1.94205e-13	5.69928e-13	EUR snBulk
ENSG00000258048	ENSG00000258048	12	78690144	80778451	1851	70	0.0176946	5.62616e-05	0.000102384	EUR snBulk
ENSG00000257557	PPP1R12A-AS1	12	78934901	80942712	1891	30	0.165192	4.4184e-39	3.0268e-38	EUR snBulk
ENSG00000165899	OTOGL	12	79099537	81380880	2385	24	0.0231949	3.41999e-06	6.75835e-06	EUR snBulk
ENSG00000230291	ENSG00000230291	12	79102899	81103333	1998	7	0.0161447	0.000112436	0.000200609	EUR snBulk
ENSG00000139304	PTPRQ	12	79402178	81680273	2424	65	0.10155	2.40161e-23	1.03953e-22	EUR snBulk
ENSG00000111052	LIN7A	12	79792520	81937934	2534	36	0.0210622	1.08529e-05	2.07552e-05	EUR snBulk
ENSG00000111058	ACSS3	12	79936414	82261210	3109	60	0.0635824	6.1475e-15	1.93162e-14	EUR snBulk
ENSG00000139220	PPFIA2	12	80257975	82759553	3398	18	0.0616997	1.93881e-14	5.95742e-14	EUR snBulk
ENSG00000257467	PPFIA2-AS1	12	80270669	82312422	2938	46	0.0719454	1.00517e-16	3.40261e-16	EUR snBulk
ENSG00000257747	LINC02426	12	80953719	82993136	2799	98	0.157273	1.0639e-36	6.84709e-36	EUR snBulk
ENSG00000133773	CCDC59	12	81223681	83358805	3019	93	0.308011	1.91129e-79	3.08795e-78	EUR snBulk
ENSG00000127720	METTL25	12	81358528	83479239	3093	62	0.0134543	0.000431782	0.000741301	EUR snBulk
ENSG00000258170	ENSG00000258170	12	81481118	83497560	2993	30	0.105326	3.10323e-24	1.3866e-23	EUR snBulk
ENSG00000257431	ENSG00000257431	12	81512677	83515817	2992	97	0.35402	1.21714e-94	2.63685e-93	EUR snBulk
ENSG00000182050	MGAT4C	12	84955666	87838904	3851	13	0.011599	0.00109089	0.00182777	EUR snBulk
ENSG00000198707	CEP290	12	87049016	89142099	2384	76	0.089801	1.21618e-20	4.77734e-20	EUR snBulk
ENSG00000139324	TMTC3	12	87142296	89199887	2244	24	0.204361	7.32553e-50	6.50132e-49	EUR snBulk
ENSG00000049130	KITLG	12	87492793	89580851	2025	8	0.013538	0.000394589	0.000678804	EUR snBulk
ENSG00000246363	LINC02458	12	88010681	90309566	2134	17	0.0242048	2.20535e-06	4.40782e-06	EUR snBulk
ENSG00000286608	ENSG00000286608	12	88353798	90418559	1974	50	0.0452256	6.96114e-11	1.79681e-10	EUR snBulk
ENSG00000139323	POC1B	12	88419718	90526047	2042	58	0.154909	3.26632e-36	2.07929e-35	EUR snBulk
ENSG00000270344	POC1B-AS1	12	88524594	90548005	1959	78	0.382539	1.09515e-105	2.79622e-104	EUR snBulk
ENSG00000258302	ENSG00000258302	12	88561129	90594878	1940	33	0.323386	1.71408e-84	3.04456e-83	EUR snBulk
ENSG00000070961	ATP2B1	12	88588049	90709300	2045	3	0.0198808	1.61753e-05	3.05322e-05	EUR snBulk
ENSG00000258216	ENSG00000258216	12	88712048	91100763	2570	51	0.17771	4.08504e-42	3.01425e-41	EUR snBulk
ENSG00000257194	ENSG00000257194	12	89107739	91112779	2291	27	0.12168	4.74238e-28	2.40503e-27	EUR snBulk
ENSG00000258183	LINC02392	12	89280894	91300974	2360	74	0.0614698	2.23845e-14	6.85766e-14	EUR snBulk
ENSG00000286021	LINC02822	12	89576402	91889917	2672	57	0.155492	9.62135e-37	6.1984e-36	EUR snBulk
ENSG00000288102	ENSG00000288102	12	89617759	91808748	2566	27	0.0809655	1.21312e-18	4.41179e-18	EUR snBulk
ENSG00000196243	LINC00615	12	89918023	91948669	2530	26	0.0566748	2.78984e-13	8.11236e-13	EUR snBulk
ENSG00000139329	LUM	12	90102629	92111494	2642	50	0.0275007	3.77846e-07	7.92879e-07	EUR snBulk
ENSG00000257242	LINC01619	12	90984976	93142914	3070	17	0.0632694	3.61532e-15	1.14634e-14	EUR snBulk
ENSG00000245904	ENSG00000245904	12	91145573	93226557	2853	31	0.0400506	9.13648e-10	2.22172e-09	EUR snBulk
ENSG00000277851	LINC02391	12	91247697	93363832	3001	80	0.202781	3.62629e-49	3.16804e-48	EUR snBulk
ENSG00000205056	LINC02397	12	91466451	93492091	2850	12	0.0705003	1.15515e-16	3.90161e-16	EUR snBulk
ENSG00000102189	EEA1	12	91770637	93929331	3124	20	0.0541123	7.80197e-13	2.21977e-12	EUR snBulk
ENSG00000257345	LINC02413	12	91999218	94019820	2902	67	0.286908	1.59051e-72	2.27418e-71	EUR snBulk
ENSG00000257322	ENSG00000257322	12	92003415	94215679	3277	48	0.653749	4.79495e-251	1.16423e-248	EUR snBulk
ENSG00000257746	ENSG00000257746	12	92090480	94108629	2984	42	0.433173	4.00586e-125	1.41232e-123	EUR snBulk
ENSG00000258171	LINC02412	12	92173470	94182299	2968	59	0.512899	1.93201e-162	1.27498e-160	EUR snBulk
ENSG00000257252	ENSG00000257252	12	92316722	94377753	3076	23	0.494729	1.27429e-157	7.47074e-156	EUR snBulk
ENSG00000173598	NUDT4	12	92377883	94408146	3041	31	0.0747026	2.89489e-17	9.98875e-17	EUR snBulk
ENSG00000177889	UBE2N	12	92405673	94441947	3036	20	0.0320289	5.00335e-08	1.10733e-07	EUR snBulk
ENSG00000198015	MRPL42	12	92467514	94516214	3032	43	0.209949	1.02075e-50	9.26676e-50	EUR snBulk
ENSG00000246985	SOCS2-AS1	12	92542022	94571768	2999	17	0.0252013	1.39746e-06	2.83001e-06	EUR snBulk
ENSG00000120833	SOCS2	12	92569814	94583487	2971	12	0.0553624	4.97005e-13	1.42651e-12	EUR snBulk
ENSG00000169372	CRADD	12	92677375	94894840	3470	23	0.190432	6.34669e-46	5.16426e-45	EUR snBulk
ENSG00000258274	ENSG00000258274	12	92707791	94737823	3093	59	0.0553309	3.16195e-13	9.16746e-13	EUR snBulk
ENSG00000257283	ENSG00000257283	12	92894965	94943603	3357	92	0.224333	2.63754e-54	2.5949e-53	EUR snBulk
ENSG00000271382	ENSG00000271382	12	92945041	94947813	3311	24	0.0835126	3.04925e-19	1.13261e-18	EUR snBulk
ENSG00000136040	PLXNC1	12	93148577	95307675	3686	35	0.0461056	4.596e-11	1.19712e-10	EUR snBulk
ENSG00000258035	ENSG00000258035	12	93167528	95187724	3471	35	0.0439139	1.31617e-10	3.3506e-10	EUR snBulk
ENSG00000258172	ENSG00000258172	12	93272150	95277195	3466	23	0.061184	1.94718e-14	5.98243e-14	EUR snBulk
ENSG00000258365	ENSG00000258365	12	93277758	95282844	3466	39	0.0717175	1.42692e-16	4.80063e-16	EUR snBulk
ENSG00000257400	ENSG00000257400	12	93491546	95496442	3617	2	0.0317975	4.0521e-08	9.0099e-08	EUR snBulk
ENSG00000258357	NSA2P2	12	93521090	95521869	3621	20	0.014536	0.00025141	0.000438089	EUR snBulk
ENSG00000057704	TMCC3	12	93567122	95650557	3779	48	0.115862	9.27181e-27	4.51011e-26	EUR snBulk
ENSG00000184752	NDUFA12	12	93895297	96003748	4019	16	0.0345504	1.4355e-08	3.27329e-08	EUR snBulk
ENSG00000120798	NR2C1	12	94020229	96073628	3888	10	0.0419923	3.75972e-10	9.33749e-10	EUR snBulk
ENSG00000180263	FGD6	12	94076749	96217482	3994	124	0.015509	0.000156576	0.00027685	EUR snBulk
ENSG00000028203	VEZT	12	94217746	96302799	3813	45	0.084177	2.35302e-19	8.78828e-19	EUR snBulk
ENSG00000257666	CBX3P5	12	94286318	96286838	3649	12	0.0423426	2.76235e-10	6.91175e-10	EUR snBulk
ENSG00000257943	ENSG00000257943	12	94311312	96442482	3783	19	0.0530058	1.55851e-12	4.37613e-12	EUR snBulk
ENSG00000136014	USP44	12	94516560	96551476	3707	49	0.0461817	4.65591e-11	1.21236e-10	EUR snBulk
ENSG00000074527	NTN4	12	94657807	96791189	3775	76	0.25283	2.08178e-62	2.4222e-61	EUR snBulk
ENSG00000258343	ENSG00000258343	12	94791733	96858839	3549	14	0.0738457	2.3944e-17	8.29184e-17	EUR snBulk
ENSG00000139343	SNRPF	12	94858928	96903828	3429	42	0.457705	6.17328e-138	2.70208e-136	EUR snBulk
ENSG00000165972	CCDC38	12	94867048	96942635	3440	63	0.343419	7.2414e-91	1.45946e-89	EUR snBulk
ENSG00000139344	AMDHD1	12	94943331	96968720	3306	24	0.084731	1.69875e-19	6.37982e-19	EUR snBulk
ENSG00000111144	LTA4H	12	95000753	97043520	3231	34	0.0303891	9.92953e-08	2.16062e-07	EUR snBulk
ENSG00000111145	ELK3	12	95194375	97269824	3385	24	0.0271395	5.42563e-07	1.12904e-06	EUR snBulk
ENSG00000287454	ENSG00000287454	12	95229563	97235650	3299	11	0.284785	6.69235e-72	9.43791e-71	EUR snBulk
ENSG00000059758	CDK17	12	95278261	97400480	3572	44	0.0264751	5.65513e-07	1.175e-06	EUR snBulk
ENSG00000258272	ENSG00000258272	12	95422326	97485442	3418	44	0.324929	7.45082e-85	1.32892e-83	EUR snBulk
ENSG00000188596	CFAP54	12	95489571	97875555	3781	17	0.102938	1.01766e-23	4.46194e-23	EUR snBulk
ENSG00000139350	NEDD1	12	95907224	97953780	3105	14	0.0832934	2.61941e-19	9.75774e-19	EUR snBulk
ENSG00000258312	ENSG00000258312	12	97113014	99292445	2861	52	0.139064	3.60741e-32	2.06965e-31	EUR snBulk
ENSG00000245017	LINC02453	12	97485544	99503855	2373	19	0.011116	0.0013013	0.00216887	EUR snBulk
ENSG00000075415	SLC25A3	12	97593591	99606379	2411	8	0.0159091	0.000134364	0.000238575	EUR snBulk
ENSG00000166130	IKBIP	12	97613405	99645113	2438	19	0.166338	3.92035e-39	2.68991e-38	EUR snBulk
ENSG00000120868	APAF1	12	97645290	99735433	2504	46	0.0684973	6.1254e-16	2.01136e-15	EUR snBulk
ENSG00000180219	FAM71C	12	98647753	100650114	2111	9	0.0363776	5.87504e-09	1.3705e-08	EUR snBulk
ENSG00000257696	ENSG00000257696	12	99143058	101144671	2213	31	0.0190716	2.71621e-05	5.05038e-05	EUR snBulk
ENSG00000238105	GOLGA2P5	12	99156357	101173659	2230	54	0.041343	4.96293e-10	1.22524e-09	EUR snBulk
ENSG00000139354	GAS2L3	12	99573683	101628288	2156	9	0.0741573	3.14883e-17	1.08432e-16	EUR snBulk
ENSG00000151572	ANO4	12	99717526	102128641	2452	46	0.0428913	2.39949e-10	6.02909e-10	EUR snBulk
ENSG00000257325	ENSG00000257325	12	99852331	101859262	2013	16	0.0203942	1.39805e-05	2.65255e-05	EUR snBulk
ENSG00000120800	UTP20	12	100280105	102386618	2028	50	0.240949	5.40492e-59	5.83748e-58	EUR snBulk
ENSG00000120805	ARL1	12	100393116	102407772	1945	20	0.0682082	5.60338e-16	1.84395e-15	EUR snBulk
ENSG00000196091	MYBPC1	12	100568353	102686028	2216	80	0.104134	6.44718e-24	2.84422e-23	EUR snBulk
ENSG00000274560	ENSG00000274560	12	100696002	102696450	2116	3	0.0363214	6.4242e-09	1.49508e-08	EUR snBulk
ENSG00000111666	CHPT1	12	100696947	102744140	2174	47	0.445181	4.16134e-130	1.59376e-128	EUR snBulk
ENSG00000139351	SYCP3	12	100728648	102739472	2127	25	0.230955	2.38007e-56	2.4366e-55	EUR snBulk
ENSG00000111670	GNPTAB	12	100745499	102830959	2184	55	0.0223087	5.78883e-06	1.12682e-05	EUR snBulk
ENSG00000201168	RNA5SP368	12	100779814	102779929	2109	18	0.026249	7.73502e-07	1.59351e-06	EUR snBulk
ENSG00000136048	DRAM1	12	100877580	103012130	2277	157	0.142174	4.39139e-33	2.58868e-32	EUR snBulk
ENSG00000258308	ENSG00000258308	12	100954992	102962414	2121	77	0.11614	3.10142e-27	1.52915e-26	EUR snBulk
ENSG00000120860	WASHC3	12	101012840	103062149	2182	27	0.312908	2.36768e-81	3.97245e-80	EUR snBulk
ENSG00000281344	HELLPAR	12	101197585	103402596	2415	9	0.0176708	5.45107e-05	9.92677e-05	EUR snBulk
ENSG00000171759	PAH	12	101836889	103958410	2934	26	0.523374	1.95207e-167	1.38024e-165	EUR snBulk
ENSG00000257703	ENSG00000257703	12	102079634	104178675	3014	17	0.0303853	1.03553e-07	2.25135e-07	EUR snBulk
ENSG00000136011	STAB2	12	102587273	104766719	3474	73	0.236406	9.92344e-58	1.04458e-56	EUR snBulk
ENSG00000257681	ENSG00000257681	12	102746315	104768858	3205	102	0.33801	1.51116e-89	2.93531e-88	EUR snBulk
ENSG00000111696	NT5DC3	12	102770453	104841234	3284	81	0.144608	1.37313e-33	8.18824e-33	EUR snBulk
ENSG00000257754	ENSG00000257754	12	102819610	104822085	3217	38	0.0948291	7.37497e-22	3.02246e-21	EUR snBulk
ENSG00000214198	TTC41P	12	102843749	104930211	3343	68	0.0931185	1.2678e-21	5.15069e-21	EUR snBulk
ENSG00000204954	C12orf73	12	102940763	104965708	3265	21	0.135411	1.68458e-31	9.48507e-31	EUR snBulk
ENSG00000120820	GLT8D2	12	102988987	105064183	3405	83	0.29513	1.68487e-76	2.59352e-75	EUR snBulk
ENSG00000120837	NFYB	12	103117086	105138241	3337	27	0.166163	8.29165e-39	5.63962e-38	EUR snBulk
ENSG00000198431	TXNRD1	12	103215779	105350307	3573	15	0.019097	2.63656e-05	4.90726e-05	EUR snBulk
ENSG00000136052	SLC41A2	12	103801801	105958744	3669	118	0.0120254	0.000890246	0.0014996	EUR snBulk
ENSG00000151131	C12orf45	12	103986316	106074197	3300	17	0.0292218	1.77023e-07	3.79545e-07	EUR snBulk
ENSG00000136010	ALDH1L2	12	104019784	106107643	3302	85	0.104669	4.0302e-24	1.7927e-23	EUR snBulk
ENSG00000136051	WASHC4	12	104107324	106169130	3217	58	0.309189	1.54119e-80	2.54104e-79	EUR snBulk
ENSG00000136044	APPL2	12	104173297	106236203	3229	44	0.290392	7.16803e-74	1.04642e-72	EUR snBulk
ENSG00000235162	C12orf75	12	104235290	106396097	3334	24	0.0242936	2.22651e-06	4.44906e-06	EUR snBulk
ENSG00000286520	ENSG00000286520	12	104699168	106703520	2899	57	0.11092	1.7362e-25	8.10975e-25	EUR snBulk
ENSG00000257859	CASC18	12	104704203	106744062	2942	39	0.285178	6.05201e-73	8.70662e-72	EUR snBulk
ENSG00000257890	ENSG00000257890	12	105050961	107058254	2773	49	0.245578	1.79824e-61	2.04334e-60	EUR snBulk
ENSG00000136026	CKAP4	12	105237881	107304279	2841	13	0.349172	3.20696e-94	6.91852e-93	EUR snBulk
ENSG00000260329	ENSG00000260329	12	105954029	107955497	2751	35	0.0264495	7.37118e-07	1.52075e-06	EUR snBulk
ENSG00000151135	TMEM263	12	105955719	107978778	2762	43	0.0714916	1.59758e-16	5.36426e-16	EUR snBulk
ENSG00000008405	CRY1	12	105991364	108093549	2866	40	0.0116439	0.0010926	0.0018304	EUR snBulk
ENSG00000257548	ENSG00000257548	12	106093298	108123314	2764	25	0.070403	2.64325e-16	8.80189e-16	EUR snBulk
ENSG00000136045	PWP1	12	106685799	108713162	3008	32	0.117423	5.38354e-27	2.63416e-26	EUR snBulk
ENSG00000240441	ENSG00000240441	12	106719599	108720133	2981	30	0.0456049	5.1837e-11	1.34639e-10	EUR snBulk
ENSG00000110851	PRDM4	12	106732871	108761272	3017	26	0.139343	2.6954e-32	1.55473e-31	EUR snBulk
ENSG00000257398	ENSG00000257398	12	106809483	108864562	3038	64	0.034594	1.4545e-08	3.31544e-08	EUR snBulk
ENSG00000075035	WSCD2	12	107129288	109250537	3179	122	0.118534	6.70381e-28	3.38108e-27	EUR snBulk
ENSG00000174600	CMKLR1	12	107288044	109339317	3020	37	0.0599522	4.51842e-14	1.36428e-13	EUR snBulk
ENSG00000247213	LINC01498	12	107434130	109515023	3138	31	0.0621165	1.53587e-14	4.73967e-14	EUR snBulk
ENSG00000198855	FICD	12	107515277	109525837	3050	57	0.0375648	3.1373e-09	7.42076e-09	EUR snBulk
ENSG00000287202	ENSG00000287202	12	107532074	109539738	3043	52	0.0158404	0.000136914	0.000242952	EUR snBulk
ENSG00000110887	DAO	12	107858932	109901043	3120	64	0.0322689	4.2948e-08	9.5306e-08	EUR snBulk
ENSG00000135093	USP30	12	108023089	110088023	3040	42	0.0859052	3.91843e-20	1.50874e-19	EUR snBulk
ENSG00000076248	UNG	12	108097597	110110992	2941	9	0.0411552	5.21914e-10	1.28726e-09	EUR snBulk
ENSG00000256139	ENSG00000256139	12	108111218	110125594	2944	43	0.0731247	5.0617e-17	1.7319e-16	EUR snBulk
ENSG00000076555	ACACB	12	108116595	110268226	3019	58	0.0142376	0.000297543	0.00051558	EUR snBulk
ENSG00000174527	MYO1H	12	108347903	110455523	2831	31	0.335736	5.064e-89	9.75546e-88	EUR snBulk
ENSG00000110906	KCTD10	12	108448655	110477359	2693	29	0.0753008	2.1018e-17	7.30017e-17	EUR snBulk
ENSG00000151148	UBE3B	12	108477402	110536705	2676	48	0.0481265	1.57244e-11	4.20994e-11	EUR snBulk
ENSG00000139428	MMAB	12	108553715	110573580	2538	21	0.133341	6.31513e-31	3.49084e-30	EUR snBulk
ENSG00000110921	MVK	12	108573255	110598125	2515	4	0.0600327	4.52684e-14	1.36666e-13	EUR snBulk
ENSG00000139438	FAM222A	12	108713825	110770495	2470	95	0.0550266	4.08366e-13	1.17774e-12	EUR snBulk
ENSG00000111199	TRPV4	12	108783087	110833406	2457	25	0.0756175	1.49209e-17	5.20991e-17	EUR snBulk
ENSG00000139433	GLTP	12	108850945	110880541	2480	37	0.023295	3.66852e-06	7.23336e-06	EUR snBulk
ENSG00000076513	ANKRD13A	12	108999186	111039763	2368	46	0.0421784	3.27613e-10	8.16563e-10	EUR snBulk
ENSG00000174456	C12orf76	12	109027028	111073634	2360	13	0.0164445	9.74089e-05	0.000174657	EUR snBulk
ENSG00000196510	ANAPC7	12	109372900	111403730	2152	132	0.135932	1.3669e-31	7.71663e-31	EUR snBulk
ENSG00000111229	ARPC3	12	109434823	111450422	2023	39	0.0744932	2.84702e-17	9.8315e-17	EUR snBulk
ENSG00000151164	RAD9B	12	109501655	111533556	1924	22	0.0204085	1.41088e-05	2.67512e-05	EUR snBulk
ENSG00000204852	TCTN1	12	109614027	111663431	1781	41	0.0475885	2.19246e-11	5.81368e-11	EUR snBulk
ENSG00000186298	PPP1CC	12	109719680	111742939	1624	5	0.0227045	4.58582e-06	8.98697e-06	EUR snBulk
ENSG00000198324	PHETA1	12	110360651	112369121	1480	9	0.0156119	0.000153162	0.000271055	EUR snBulk
ENSG00000204842	ATXN2	12	110443485	112599676	1571	23	0.0320991	4.57561e-08	1.01415e-07	EUR snBulk
ENSG00000234608	MAPKAPK5-AS1	12	110839764	112842902	1493	16	0.0187302	3.16615e-05	5.85231e-05	EUR snBulk
ENSG00000089022	MAPKAPK5	12	110842228	112902222	1520	8	0.017999	4.4984e-05	8.2309e-05	EUR snBulk
ENSG00000198270	TMEM116	12	110931282	113013185	1578	28	0.130649	3.02252e-30	1.63598e-29	EUR snBulk
ENSG00000111300	NAA25	12	111026689	113108796	1694	57	0.0817321	2.4001e-19	8.96022e-19	EUR snBulk
ENSG00000173064	HECTD4	12	111160188	113382439	1986	30	0.0233546	2.63126e-06	5.23469e-06	EUR snBulk
ENSG00000089169	RPH3A	12	111570380	113898881	2573	3	0.0103085	0.00211249	0.0034712	EUR snBulk
ENSG00000089127	OAS1	12	111905856	113933219	2429	12	0.0283299	2.76559e-07	5.85589e-07	EUR snBulk
ENSG00000257452	ENSG00000257452	12	111907628	114017751	2642	16	0.0485203	1.31284e-11	3.52444e-11	EUR snBulk
ENSG00000111331	OAS3	12	111938051	113976460	2528	51	0.0356455	8.20222e-09	1.89754e-08	EUR snBulk
ENSG00000111335	OAS2	12	111978395	114011723	2579	80	0.0286425	2.58334e-07	5.4797e-07	EUR snBulk
ENSG00000111344	RASAL1	12	112098819	114136239	2749	33	0.0317041	6.12117e-08	1.34789e-07	EUR snBulk
ENSG00000186710	CFAP73	12	112149724	114159276	2780	10	0.0678483	4.94047e-16	1.62871e-15	EUR snBulk
ENSG00000139405	RITA1	12	112185526	114192368	2841	48	0.0376406	2.87937e-09	6.82886e-09	EUR snBulk
ENSG00000166578	IQCD	12	112195441	114221094	2884	44	0.0235227	3.2406e-06	6.41517e-06	EUR snBulk
ENSG00000151176	PLBD2	12	112358566	114391629	3102	37	0.0719855	9.5855e-17	3.24738e-16	EUR snBulk
ENSG00000139410	SDSL	12	112422380	114438276	3140	34	0.0495758	4.90652e-12	1.34283e-11	EUR snBulk
ENSG00000122965	RBM19	12	112816738	114966325	3641	47	0.0462432	3.85511e-11	1.00905e-10	EUR snBulk
ENSG00000257359	ENSG00000257359	12	112932569	114937255	3447	5	0.0108293	0.00164637	0.00272513	EUR snBulk
ENSG00000089225	TBX5	12	113353911	115408442	3627	28	0.0285863	2.50168e-07	5.3115e-07	EUR snBulk
ENSG00000257683	LINC02463	12	114810359	116886137	3337	11	0.0106604	0.00180543	0.00298169	EUR snBulk
ENSG00000258018	LINC02457	12	115482073	117521047	3129	19	0.0324383	4.1692e-08	9.26225e-08	EUR snBulk
ENSG00000196668	LINC00173	12	115533422	117536518	3035	21	0.152964	7.7733e-36	4.90229e-35	EUR snBulk
ENSG00000258102	MAP1LC3B2	12	115548105	117576606	3075	13	0.0403535	6.47343e-10	1.58916e-09	EUR snBulk
ENSG00000135119	RNFT2	12	115738178	117853631	3251	1	0.0254795	1.13746e-06	2.31992e-06	EUR snBulk
ENSG00000239374	ENSG00000239374	12	115755395	117755874	3071	19	0.110462	1.66173e-25	7.76613e-25	EUR snBulk
ENSG00000174989	FBXW8	12	115910950	118031148	3202	20	0.0125988	0.000662269	0.00112307	EUR snBulk
ENSG00000088992	TESC	12	116038923	118099479	3173	25	0.38068	5.24079e-105	1.31465e-103	EUR snBulk
ENSG00000258285	TESC-AS1	12	116099481	118142091	3182	27	0.206245	1.85135e-49	1.62789e-48	EUR snBulk
ENSG00000135108	FBXO21	12	116141991	118190471	3198	77	0.0578641	1.53159e-13	4.5143e-13	EUR snBulk
ENSG00000089250	NOS1	12	116208142	118452170	3429	22	0.204422	5.258e-49	4.57646e-48	EUR snBulk
ENSG00000255686	ENSG00000255686	12	116453012	118456986	3039	4	0.0248242	1.57981e-06	3.187e-06	EUR snBulk
ENSG00000111445	RFC5	12	117013588	119033130	3128	41	0.146975	2.37397e-34	1.44408e-33	EUR snBulk
ENSG00000176834	VSIG10	12	117063593	119136026	3242	34	0.417562	7.13719e-119	2.27059e-117	EUR snBulk
ENSG00000135090	TAOK3	12	117149801	119372907	3437	5	0.0144214	0.000251553	0.000438309	EUR snBulk
ENSG00000111707	SUDS3	12	117376555	119418033	3157	73	0.267457	7.34459e-67	9.3625e-66	EUR snBulk
ENSG00000275759	ENSG00000275759	12	117428281	119428870	3102	51	0.339574	3.35541e-91	6.80525e-90	EUR snBulk
ENSG00000275409	ENSG00000275409	12	117430147	119430699	3104	62	0.199195	9.97674e-48	8.4326e-47	EUR snBulk
ENSG00000255618	LINC02440	12	117773031	119775137	3032	26	0.267988	3.36635e-67	4.32336e-66	EUR snBulk
ENSG00000152137	HSPB8	12	118171555	120224855	2901	4	0.0187344	3.08384e-05	5.70551e-05	EUR snBulk
ENSG00000256311	ENSG00000256311	12	118225834	120259017	2874	9	0.0112038	0.00136304	0.00226766	EUR snBulk
ENSG00000281196	LINC00934	12	118283825	120303380	2843	9	0.0261333	7.23188e-07	1.49297e-06	EUR snBulk
ENSG00000183273	CCDC60	12	118334712	120541040	3113	35	0.127757	1.97118e-29	1.03939e-28	EUR snBulk
ENSG00000248636	ENSG00000248636	12	118361247	120668079	3315	31	0.124627	9.89563e-29	5.10493e-28	EUR snBulk
ENSG00000224982	TMEM233	12	118593774	120643075	2881	4	0.0154668	0.000164151	0.000289606	EUR snBulk
ENSG00000111725	PRKAB1	12	118667864	120681624	2834	50	0.175815	1.00837e-41	7.38545e-41	EUR snBulk
ENSG00000255692	ENSG00000255692	12	118699768	120701011	2801	18	0.0689979	2.15644e-16	7.20975e-16	EUR snBulk
ENSG00000135127	BICDL1	12	118989869	121094494	2977	20	0.0988555	9.37094e-23	3.96353e-22	EUR snBulk
ENSG00000111737	RAB35	12	119095099	121117502	2914	10	0.0463825	4.10523e-11	1.07277e-10	EUR snBulk
ENSG00000089159	PXN	12	119210439	121265771	3051	39	0.071129	1.38928e-16	4.67706e-16	EUR snBulk
ENSG00000200795	RNU4-1	12	119293097	121293237	2919	26	0.133268	9.3912e-31	5.15248e-30	EUR snBulk
ENSG00000257218	GATC	12	119446444	121463749	2950	33	0.126653	1.7351e-29	9.16217e-29	EUR snBulk
ENSG00000219355	RPL31P52	12	119450437	121450803	2933	32	0.185665	1.43246e-44	1.12538e-43	EUR snBulk
ENSG00000088986	DYNLL1	12	119469850	121498493	2945	6	0.0215097	8.45943e-06	1.63051e-05	EUR snBulk
ENSG00000248008	NRAV	12	119488079	121495946	2926	23	0.0999418	4.48664e-23	1.91944e-22	EUR snBulk
ENSG00000278344	ENSG00000278344	12	119500735	121501090	2920	48	0.0262429	8.12927e-07	1.67312e-06	EUR snBulk
ENSG00000022840	RNF10	12	119533480	121577588	2928	43	0.139483	1.92185e-32	1.11353e-31	EUR snBulk
ENSG00000167272	POP5	12	119578764	121581402	2852	19	0.0441321	1.11044e-10	2.83808e-10	EUR snBulk
ENSG00000256008	ENSG00000256008	12	119628830	121641591	2846	5	0.0211411	1.01531e-05	1.94631e-05	EUR snBulk
ENSG00000157782	CABP1	12	119640552	121667324	2863	23	0.0411045	5.28395e-10	1.30262e-09	EUR snBulk
ENSG00000110917	MLEC	12	119687149	121701859	2876	15	0.0333469	2.39596e-08	5.39834e-08	EUR snBulk
ENSG00000276188	ENSG00000276188	12	119709112	121709523	2866	32	0.0105373	0.00190342	0.00313868	EUR snBulk
ENSG00000175970	UNC119B	12	119710458	121723640	2880	10	0.0495753	5.01559e-12	1.37224e-11	EUR snBulk
ENSG00000255946	ENSG00000255946	12	119740470	121761592	2879	14	0.034379	1.54574e-08	3.51668e-08	EUR snBulk
ENSG00000157837	SPPL3	12	119762510	121904358	3004	38	0.338038	1.50184e-89	2.91941e-88	EUR snBulk
ENSG00000157895	C12orf43	12	120000486	122016502	2860	31	0.0530886	1.65098e-12	4.63123e-12	EUR snBulk
ENSG00000089041	P2RX7	12	120132819	122188032	2969	42	0.296313	1.21091e-75	1.82574e-74	EUR snBulk
ENSG00000286248	ENSG00000286248	12	120177919	122191477	2946	80	0.16738	3.13889e-39	2.16353e-38	EUR snBulk
ENSG00000274029	ENSG00000274029	12	120190868	122191518	2935	42	0.0529362	1.57541e-12	4.42213e-12	EUR snBulk
ENSG00000135124	P2RX4	12	120209861	122234106	2950	30	0.336082	2.35302e-88	4.48925e-87	EUR snBulk
ENSG00000110931	CAMKK2	12	120237675	122298308	3001	54	0.0541063	9.30736e-13	2.63903e-12	EUR snBulk
ENSG00000089053	ANAPC5	12	120308245	122399896	3029	19	0.0399847	1.01852e-09	2.47207e-09	EUR snBulk
ENSG00000170633	RNF34	12	120400041	122430623	2968	37	0.0127811	0.000617223	0.00104966	EUR snBulk
ENSG00000089094	KDM2B	12	120429096	122581023	3050	30	0.016286	0.000106836	0.000190934	EUR snBulk
ENSG00000256742	KDM2B-DT	12	120580792	122593504	2815	29	0.0116385	0.00110245	0.00184641	EUR snBulk
ENSG00000139714	MORN3	12	120648742	122672631	2777	43	0.0360748	5.86578e-09	1.36846e-08	EUR snBulk
ENSG00000188735	TMEM120B	12	120712752	122783001	2781	68	0.0634569	6.04006e-15	1.89902e-14	EUR snBulk
ENSG00000272849	ENSG00000272849	12	120797511	122801972	2683	15	0.0734486	5.49485e-17	1.87686e-16	EUR snBulk
ENSG00000139718	SETD1B	12	120804009	122832656	2733	27	0.0174162	6.14681e-05	0.000111598	EUR snBulk
ENSG00000158023	CFAP251	12	120918592	123003927	2657	52	0.100429	5.03333e-23	2.1476e-22	EUR snBulk
ENSG00000255856	ENSG00000255856	12	121007434	123020063	2490	31	0.0306639	9.59376e-08	2.08932e-07	EUR snBulk
ENSG00000110987	BCL7A	12	121019422	123062044	2485	13	0.0323821	4.21369e-08	9.35786e-08	EUR snBulk
ENSG00000158113	LRRC43	12	121167738	123203471	2313	7	0.0328635	3.07448e-08	6.88073e-08	EUR snBulk
ENSG00000176383	B3GNT4	12	121203681	123208952	2236	22	0.0414554	3.9855e-10	9.88393e-10	EUR snBulk
ENSG00000257097	CLIP1-AS1	12	121395542	123400857	2248	26	0.041423	4.51772e-10	1.11726e-09	EUR snBulk
ENSG00000111011	RSRC2	12	121503454	123527000	2243	21	0.0578274	1.37093e-13	4.05236e-13	EUR snBulk
ENSG00000184445	KNTC1	12	121527246	123626396	2434	43	0.0250949	1.41505e-06	2.86428e-06	EUR snBulk
ENSG00000274191	ENSG00000274191	12	121634130	123634673	2348	18	0.0236841	2.63619e-06	5.24368e-06	EUR snBulk
ENSG00000256249	ENSG00000256249	12	121687125	123715979	2423	34	0.0488998	1.28689e-11	3.45657e-11	EUR snBulk
ENSG00000130783	CCDC62	12	121774526	123827528	2468	50	0.0652456	2.22798e-15	7.14274e-15	EUR snBulk
ENSG00000051825	MPHOSPH9	12	122152320	124244014	2575	36	0.0655119	2.74568e-15	8.7588e-15	EUR snBulk
ENSG00000130921	C12orf65	12	122233385	124258079	2487	93	0.436409	1.90652e-127	6.98981e-126	EUR snBulk
ENSG00000139697	SBNO1	12	122289109	124364847	2627	30	0.0658504	2.4145e-15	7.72338e-15	EUR snBulk
ENSG00000256092	SBNO1-AS1	12	122363868	124366113	2566	91	0.252129	2.83081e-62	3.28481e-61	EUR snBulk
ENSG00000183955	KMT5A	12	122383773	124409353	2620	25	0.178158	6.50751e-42	4.78528e-41	EUR snBulk
ENSG00000184209	SNRNP35	12	122458088	124473154	2618	11	0.18183	4.06234e-43	3.07418e-42	EUR snBulk
ENSG00000247373	TMED2-DT	12	122575891	124585115	2696	30	0.239569	7.33418e-59	7.90125e-58	EUR snBulk
ENSG00000111364	DDX55	12	122602077	124620943	2733	94	0.428754	1.32092e-125	4.68275e-124	EUR snBulk
ENSG00000111358	GTF2H3	12	122633739	124662604	2793	38	0.0809106	1.08761e-18	3.96151e-18	EUR snBulk
ENSG00000168778	TCTN2	12	122671110	124708399	2874	6	0.10072	3.1854e-23	1.37187e-22	EUR snBulk
ENSG00000255839	ENSG00000255839	12	122707602	124708386	2829	82	0.0690288	5.21037e-16	1.71637e-15	EUR snBulk
ENSG00000185344	ATP6V0A2	12	122712353	124761755	2906	44	0.148013	2.61818e-34	1.59188e-33	EUR snBulk
ENSG00000197653	DNAH10	12	122762188	124935720	3084	68	0.0732604	6.70213e-17	2.28287e-16	EUR snBulk
ENSG00000119242	CCDC92	12	122918660	124972831	3048	29	0.093397	1.19382e-21	4.85623e-21	EUR snBulk
ENSG00000179195	ZNF664	12	122971845	125015439	3101	8	0.0132253	0.000486517	0.000832107	EUR snBulk
ENSG00000178882	RFLNA	12	122973241	125316024	3573	36	0.0457013	4.84785e-11	1.26081e-10	EUR snBulk
ENSG00000073060	SCARB1	12	123776856	125882668	3476	22	0.0919434	2.71442e-21	1.09176e-20	EUR snBulk
ENSG00000287242	ENSG00000287242	12	123786783	125808790	3332	18	0.0733021	3.71805e-17	1.27742e-16	EUR snBulk
ENSG00000241129	RPL22P19	12	123935455	125935895	3320	22	0.0269872	5.42857e-07	1.12957e-06	EUR snBulk
ENSG00000150990	DHX37	12	123946825	125989131	3379	15	0.0275655	4.56536e-07	9.53883e-07	EUR snBulk
ENSG00000184992	BRI3BP	12	123993645	126031231	3405	16	0.0884185	1.01522e-20	3.99709e-20	EUR snBulk
ENSG00000280634	THRIL	12	124025434	126027410	3366	21	0.300519	1.07205e-76	1.65615e-75	EUR snBulk
ENSG00000081760	AACS	12	124065434	126143333	3534	22	0.0999964	4.55041e-23	1.94607e-22	EUR snBulk
ENSG00000286209	ENSG00000286209	12	124858132	126880724	3409	22	0.244351	4.23347e-60	4.67628e-59	EUR snBulk
ENSG00000249267	LINC00939	12	124958688	126983665	3290	47	0.100949	3.57985e-23	1.53764e-22	EUR snBulk
ENSG00000275212	LINC02826	12	124983702	127043485	3328	20	0.450532	4.53218e-133	1.81974e-131	EUR snBulk
ENSG00000284848	LINC02359	12	125094112	127177632	3337	29	0.0136826	0.000402069	0.000691303	EUR snBulk
ENSG00000255595	ENSG00000255595	12	125191151	127434227	3558	135	0.0614209	1.96565e-14	6.03702e-14	EUR snBulk
ENSG00000214043	LINC02347	12	125438837	127472790	3245	47	0.410302	2.65264e-116	8.0699e-115	EUR snBulk
ENSG00000255853	ENSG00000255853	12	125510910	127511711	3260	18	0.161795	7.66392e-38	5.08894e-37	EUR snBulk
ENSG00000256732	ENSG00000256732	12	125610034	127690318	3370	17	0.0120861	0.000882962	0.00148752	EUR snBulk
ENSG00000189238	LINC00943	12	125723412	127749027	3225	80	0.0400417	9.6654e-10	2.34812e-09	EUR snBulk
ENSG00000286016	ENSG00000286016	12	126130005	128207706	3342	30	0.0311963	7.07146e-08	1.55236e-07	EUR snBulk
ENSG00000256001	ENSG00000256001	12	126142029	128146532	3194	15	0.162653	3.06401e-38	2.04988e-37	EUR snBulk
ENSG00000287339	ENSG00000287339	12	126149955	128161259	3230	70	0.206992	8.03197e-50	7.12091e-49	EUR snBulk
ENSG00000279952	ENSG00000279952	12	126462507	128463197	3305	23	0.0764	7.5207e-18	2.65808e-17	EUR snBulk
ENSG00000286922	ENSG00000286922	12	126486938	128533242	3346	94	0.456096	9.94875e-135	4.1166e-133	EUR snBulk
ENSG00000287622	ENSG00000287622	12	126563908	128590930	3285	45	0.227214	4.46e-55	4.46818e-54	EUR snBulk
ENSG00000286662	ENSG00000286662	12	126758832	128821183	3287	47	0.0278457	3.05629e-07	6.44808e-07	EUR snBulk
ENSG00000256971	LINC00508	12	126933689	128983854	3326	75	0.0936399	1.75578e-21	7.09847e-21	EUR snBulk
ENSG00000256551	LINC02369	12	127086621	129118656	3409	8	0.0834284	2.82105e-19	1.05028e-18	EUR snBulk
ENSG00000181234	TMEM132C	12	127267170	129707911	4253	72	0.0471567	2.63883e-11	6.97359e-11	EUR snBulk
ENSG00000274695	ENSG00000274695	12	127826836	129827579	3560	7	0.0195443	1.93473e-05	3.6333e-05	EUR snBulk
ENSG00000151948	GLT1D1	12	127853427	129984968	3737	22	0.123867	1.03938e-28	5.3598e-28	EUR snBulk
ENSG00000256581	NLRP9P1	12	128013336	130016663	3476	22	0.141878	7.38615e-33	4.32042e-32	EUR snBulk
ENSG00000286394	ENSG00000286394	12	128696599	130700122	3677	23	0.175946	2.10989e-41	1.53224e-40	EUR snBulk
ENSG00000250208	FZD10-AS1	12	129144315	131162256	3828	22	0.121502	2.85216e-28	1.45561e-27	EUR snBulk
ENSG00000259862	ENSG00000259862	12	129249679	131266725	3772	17	0.0196149	2.00759e-05	3.76656e-05	EUR snBulk
ENSG00000125207	PIWIL1	12	129337887	131372637	3707	16	0.203076	1.71697e-48	1.48039e-47	EUR snBulk
ENSG00000256343	ENSG00000256343	12	129651342	131669233	3649	13	0.059875	5.07e-14	1.52742e-13	EUR snBulk
ENSG00000279650	ENSG00000279650	12	129775694	131776546	3608	30	0.0938447	1.51007e-21	6.12047e-21	EUR snBulk
ENSG00000111450	STX2	12	129789600	131839266	3676	46	0.0943215	1.12324e-21	4.57492e-21	EUR snBulk
ENSG00000256250	ENSG00000256250	12	129810606	131812438	3611	31	0.0606534	3.48809e-14	1.05877e-13	EUR snBulk
ENSG00000111452	ADGRD1	12	129953907	132141469	3781	34	0.0269026	5.72657e-07	1.18955e-06	EUR snBulk
ENSG00000256810	ENSG00000256810	12	130029110	132035487	3542	60	0.243868	1.0018e-59	1.0967e-58	EUR snBulk
ENSG00000204603	LINC01257	12	130165011	132232940	3464	11	0.0230651	3.63317e-06	7.16586e-06	EUR snBulk
ENSG00000287792	ENSG00000287792	12	130350844	132371721	3345	27	0.0431082	2.13503e-10	5.37773e-10	EUR snBulk
ENSG00000256209	ENSG00000256209	12	130462853	132529894	3300	17	0.0155424	0.000159131	0.00028102	EUR snBulk
ENSG00000256424	LINC02414	12	130639396	132661823	3170	47	0.331854	2.3596e-87	4.41026e-86	EUR snBulk
ENSG00000061936	SFSWAP	12	130711081	132799738	3262	28	0.0530129	1.43861e-12	4.04829e-12	EUR snBulk
ENSG00000198598	MMP17	12	130828393	132851783	3094	39	0.0866129	5.39406e-20	2.06466e-19	EUR snBulk
ENSG00000177192	PUS1	12	130929200	132945896	3101	6	0.0517526	1.65859e-12	4.65055e-12	EUR snBulk
ENSG00000183495	EP400	12	130949942	133080460	3179	14	0.0286275	2.35217e-07	5.00191e-07	EUR snBulk
ENSG00000185684	EP400P1	12	131084283	133131639	2906	76	0.491272	1.58858e-151	8.44739e-150	EUR snBulk
ENSG00000256804	ENSG00000256804	12	131126461	133126764	2813	14	0.0743181	2.5977e-17	8.97896e-17	EUR snBulk
ENSG00000185163	DDX51	12	131136594	133144319	2813	57	0.4554	5.20221e-135	2.17002e-133	EUR snBulk
ENSG00000256576	LINC02361	12	131186735	133189695	2790	25	0.271587	6.78832e-68	8.82383e-67	EUR snBulk
ENSG00000182870	GALNT9	12	131196372	133329589	2840	45	0.0507238	3.65443e-12	1.00685e-11	EUR snBulk
ENSG00000255916	ENSG00000255916	12	131329850	133331575	2674	8	0.0332611	2.56562e-08	5.77049e-08	EUR snBulk
ENSG00000279113	ENSG00000279113	12	131332005	133332432	2673	10	0.0348255	1.28045e-08	2.92701e-08	EUR snBulk
ENSG00000204583	LRCOL1	12	131603150	133610582	2119	17	0.0739688	4.51707e-17	1.54782e-16	EUR snBulk
ENSG00000177084	POLE	12	131623753	133687376	2072	56	0.391413	1.80471e-108	4.86366e-107	EUR snBulk
ENSG00000256632	ENSG00000256632	12	131688049	133714912	2010	8	0.0222507	5.56146e-06	1.08412e-05	EUR snBulk
ENSG00000247077	PGAM5	12	131710819	133722734	1960	23	0.0339027	2.03887e-08	4.61194e-08	EUR snBulk
ENSG00000176915	ANKLE2	12	131725503	133761832	1955	31	0.048414	1.27669e-11	3.42953e-11	EUR snBulk
ENSG00000090615	GOLGA3	12	131768914	133829078	1911	38	0.038901	1.67483e-09	4.02066e-09	EUR snBulk
ENSG00000072609	CHFR	12	131822187	133956304	1825	50	0.0841169	2.13242e-19	7.98289e-19	EUR snBulk
ENSG00000232888	RPS11P5	12	131825701	133826184	1823	71	0.690852	9.35028e-283	3.94507e-280	EUR snBulk
ENSG00000236617	ENSG00000236617	12	131887842	133888583	1738	36	0.0869834	5.41366e-20	2.07185e-19	EUR snBulk
ENSG00000255703	ENSG00000255703	12	131899984	133900368	1732	22	0.171768	2.23635e-40	1.58429e-39	EUR snBulk
ENSG00000256563	NANOGNBP2	12	131972338	133972890	1660	57	0.0364861	5.62197e-09	1.31265e-08	EUR snBulk
ENSG00000198393	ZNF26	12	131986365	134032952	1649	26	0.0101776	0.00224109	0.00367478	EUR snBulk
ENSG00000198040	ZNF84	12	132037292	134063304	1610	41	0.0723876	1.02942e-16	3.48196e-16	EUR snBulk
ENSG00000196387	ZNF140	12	132080474	134107526	1577	142	0.111168	1.65173e-25	7.72083e-25	EUR snBulk
ENSG00000214029	ZNF891	12	132104779	134130274	1556	110	0.0700888	2.13758e-16	7.14855e-16	EUR snBulk
ENSG00000271963	ENSG00000271963	12	132115692	134122340	1544	29	0.0763214	1.29465e-17	4.53341e-17	EUR snBulk
ENSG00000256825	ENSG00000256825	12	132130984	134202369	1521	41	0.043044	1.69541e-10	4.29014e-10	EUR snBulk
ENSG00000090612	ZNF268	12	132181409	134214832	1449	26	0.0653268	3.69484e-15	1.17111e-14	EUR snBulk
ENSG00000280208	GGT4P	13	17253526	19270822	1013	3	0.023167	3.4118e-06	6.74268e-06	EUR snBulk
ENSG00000206192	ANKRD20A9P	13	17816718	19871967	1807	27	0.319337	2.12057e-83	3.68269e-82	EUR snBulk
ENSG00000227879	PSPC1P1	13	18201637	20227432	2282	86	0.555937	2.55114e-186	2.40509e-184	EUR snBulk
ENSG00000237636	ANKRD26P3	13	18262797	20344973	2571	91	0.524718	8.48229e-168	6.06416e-166	EUR snBulk
ENSG00000224976	PARP4P2	13	18349137	20407962	2686	70	0.335313	3.28111e-90	6.49088e-89	EUR snBulk
ENSG00000132958	TPTE2	13	18422877	20536762	2888	45	0.32411	4.08476e-86	7.43494e-85	EUR snBulk
ENSG00000232894	MRPS31P2	13	18552571	20570288	2919	28	0.0806559	1.11734e-18	4.06806e-18	EUR snBulk
ENSG00000225316	LINC00350	13	18561328	20588603	2943	72	0.0634999	7.74691e-15	2.425e-14	EUR snBulk
ENSG00000196199	MPHOSPH8	13	18633659	20673441	3056	52	0.0488926	1.20587e-11	3.24268e-11	EUR snBulk
ENSG00000121390	PSPC1	13	18674752	20783019	3201	66	0.0448613	6.20399e-11	1.6054e-10	EUR snBulk
ENSG00000233469	ST6GALNAC4P1	13	18818121	20818619	3197	41	0.016188	0.000107974	0.000192914	EUR snBulk
ENSG00000132950	ZMYM5	13	18823482	20863649	3249	81	0.132434	7.69085e-31	4.23493e-30	EUR snBulk
ENSG00000223576	ENSG00000223576	13	18841827	20843672	3215	91	0.106678	8.18414e-25	3.74332e-24	EUR snBulk
ENSG00000275964	ENSG00000275964	13	18863858	20865048	3229	8	0.033655	2.28938e-08	5.16543e-08	EUR snBulk
ENSG00000165475	CRYL1	13	19403666	21525873	2978	31	0.0548866	5.7685e-13	1.65181e-12	EUR snBulk
ENSG00000277020	ENSG00000277020	13	19564708	21567045	2894	33	0.0236374	2.98272e-06	5.92016e-06	EUR snBulk
ENSG00000032742	IFT88	13	19567138	21691444	3023	23	0.316301	7.89377e-82	1.33572e-80	EUR snBulk
ENSG00000278291	ENSG00000278291	13	19699307	21703718	2896	13	0.0184178	3.62356e-05	6.67239e-05	EUR snBulk
ENSG00000172458	IL17D	13	19702127	21723098	2919	55	0.126038	5.00065e-29	2.60373e-28	EUR snBulk
ENSG00000150456	EEF1AKMT1	13	19728731	21773961	3011	25	0.0535647	1.12523e-12	3.18173e-12	EUR snBulk
ENSG00000132953	XPO4	13	19777329	21903048	3141	30	0.048505	1.3405e-11	3.59733e-11	EUR snBulk
ENSG00000150457	LATS2	13	19973036	22061586	3115	19	0.0204954	1.40331e-05	2.66154e-05	EUR snBulk
ENSG00000235438	ESRRAP2	13	20260015	22295003	3045	68	0.0526654	1.74608e-12	4.88894e-12	EUR snBulk
ENSG00000233325	MIPEPP3	13	20298139	22306373	3028	22	0.183635	2.04221e-43	1.56152e-42	EUR snBulk
ENSG00000224429	LINC00539	13	20302862	22348721	3068	91	0.25694	1.78293e-63	2.11658e-62	EUR snBulk
ENSG00000180776	ZDHHC20	13	20372571	22459370	3004	97	0.220015	3.71725e-53	3.56451e-52	EUR snBulk
ENSG00000165487	MICU2	13	20492691	22604181	3016	58	0.0141928	0.000303881	0.000526244	EUR snBulk
ENSG00000262619	LINC00621	13	21859050	23916369	3834	43	0.208898	1.30367e-50	1.17853e-49	EUR snBulk
ENSG00000234685	NUS1P2	13	21915651	23916523	3716	39	0.0731929	4.56961e-17	1.56561e-16	EUR snBulk
ENSG00000262198	ENSG00000262198	13	21918591	23924602	3726	8	0.0286605	2.61065e-07	5.53602e-07	EUR snBulk
ENSG00000102683	SGCG	13	22180979	24325162	4276	7	0.0307386	9.32631e-08	2.03262e-07	EUR snBulk
ENSG00000229558	SACS-AS1	13	22418971	24428869	4020	3	0.0445579	1.04166e-10	2.66654e-10	EUR snBulk
ENSG00000232977	LINC00327	13	22465776	24487712	4147	41	0.309455	8.73097e-80	1.42132e-78	EUR snBulk
ENSG00000127863	TNFRSF19	13	22570370	24676104	4291	59	0.0100557	0.00240068	0.00392719	EUR snBulk
ENSG00000027001	MIPEP	13	22730189	24889400	4369	32	0.134528	3.61355e-31	2.01653e-30	EUR snBulk
ENSG00000205861	PCOTH	13	22888842	24897263	4033	74	0.115619	1.3605e-26	6.59297e-26	EUR snBulk
ENSG00000205863	C1QTNF9B	13	22891099	24897502	4023	37	0.190365	3.74605e-45	2.98954e-44	EUR snBulk
ENSG00000196593	ANKRD20A19P	13	22939557	24946782	4016	16	0.0446435	8.67103e-11	2.22611e-10	EUR snBulk
ENSG00000287530	ENSG00000287530	13	22954493	24970188	4012	17	0.165487	1.32693e-38	8.97067e-38	EUR snBulk
ENSG00000205822	TPTE2P6	13	23408157	25597676	3733	14	0.05647	2.57718e-13	7.51265e-13	EUR snBulk
ENSG00000102699	PARP4	13	23420931	25512778	3553	31	0.111749	6.59226e-26	3.12633e-25	EUR snBulk
ENSG00000287887	ENSG00000287887	13	23747658	25755201	3550	48	0.0860763	7.3962e-20	2.81468e-19	EUR snBulk
ENSG00000132972	RNF17	13	23764169	25879921	3633	19	0.0593359	5.87971e-14	1.76701e-13	EUR snBulk
ENSG00000151849	CENPJ	13	23882279	25922889	3532	79	0.48695	3.02402e-151	1.59161e-149	EUR snBulk
ENSG00000253771	TPTE2P1	13	23924677	25968487	3540	56	0.36761	8.9484e-101	2.12068e-99	EUR snBulk
ENSG00000273628	ENSG00000273628	13	23933006	25936796	3461	78	0.160616	1.98036e-37	1.29824e-36	EUR snBulk
ENSG00000238169	LINC01053	13	24168969	26190643	3414	45	0.0639724	7.04149e-15	2.20816e-14	EUR snBulk
ENSG00000234056	LINC00463	13	24172828	26180079	3380	27	0.0915278	2.45992e-21	9.90633e-21	EUR snBulk
ENSG00000225105	LINC01076	13	24193107	26210295	3405	20	0.0195659	2.18528e-05	4.0892e-05	EUR snBulk
ENSG00000139505	MTMR6	13	24246222	26287488	3391	79	0.0207848	1.10809e-05	2.11786e-05	EUR snBulk
ENSG00000234152	ELOBP1	13	24365799	26366155	3301	40	0.0219918	6.78753e-06	1.31535e-05	EUR snBulk
ENSG00000132932	ATP8A2	13	24371974	27025851	4361	6	0.0144566	0.000263402	0.00045821	EUR snBulk
ENSG00000180730	SHISA2	13	25044597	27052016	3206	92	0.0454252	5.99573e-11	1.55338e-10	EUR snBulk
ENSG00000233963	ATP8A2P3	13	25094724	27154175	3301	28	0.0316196	5.39713e-08	1.19254e-07	EUR snBulk
ENSG00000127870	RNF6	13	25132115	27222314	3361	35	0.0713106	1.44324e-16	4.85364e-16	EUR snBulk
ENSG00000132970	WASF3	13	25557683	27688948	3733	97	0.0778421	5.20704e-18	1.85205e-17	EUR snBulk
ENSG00000285935	ENSG00000285935	13	25685640	27698804	3469	62	0.124434	8.75977e-29	4.52532e-28	EUR snBulk
ENSG00000132975	GPR12	13	25755200	27760786	3434	51	0.0139587	0.000350889	0.000605571	EUR snBulk
ENSG00000152484	USP12	13	26066156	28171811	3683	76	0.0176867	5.66554e-05	0.000103078	EUR snBulk
ENSG00000232162	USP12-AS1	13	26162855	28169135	3479	35	0.0666009	1.8091e-15	5.81796e-15	EUR snBulk
ENSG00000275294	LINC02340	13	26178263	28251288	3490	15	0.107522	1.17495e-24	5.34272e-24	EUR snBulk
ENSG00000122034	GTF3A	13	26424619	28435823	3390	62	0.0753927	1.24231e-17	4.3531e-17	EUR snBulk
ENSG00000122033	MTIF3	13	26435643	28450591	3382	58	0.0550026	3.95727e-13	1.14232e-12	EUR snBulk
ENSG00000139517	LNX2	13	26545913	28620529	3425	102	0.0338676	1.97809e-08	4.47839e-08	EUR snBulk
ENSG00000186184	POLR1D	13	26620742	28744237	3468	102	0.130349	3.83398e-30	2.06824e-29	EUR snBulk
ENSG00000273552	ENSG00000273552	13	26667395	28680581	3356	8	0.0971624	2.25539e-22	9.40953e-22	EUR snBulk
ENSG00000183463	URAD	13	26977717	28988693	3180	20	0.0184268	3.48682e-05	6.42841e-05	EUR snBulk
ENSG00000122025	FLT3	13	27003274	29100592	3350	22	0.100644	3.49169e-23	1.50127e-22	EUR snBulk
ENSG00000132963	POMP	13	27659104	29678959	3109	18	0.0438282	1.54911e-10	3.9327e-10	EUR snBulk
ENSG00000139508	SLC46A3	13	27700064	29718970	3067	21	0.244956	9.23989e-61	1.0353e-59	EUR snBulk
ENSG00000122043	LINC00544	13	28935771	30950488	3262	22	0.0110227	0.00145509	0.00241581	EUR snBulk
ENSG00000224511	LINC00365	13	29103178	31108895	3230	61	0.0293578	1.78184e-07	3.81939e-07	EUR snBulk
ENSG00000279499	ENSG00000279499	13	29196443	31196881	3149	20	0.0190911	2.76097e-05	5.12991e-05	EUR snBulk
ENSG00000102781	KATNAL1	13	29202630	31307551	3299	46	0.27953	1.80047e-70	2.46746e-69	EUR snBulk
ENSG00000215049	PRDX2P1	13	29296147	31296735	3133	22	0.0600693	4.59925e-14	1.38818e-13	EUR snBulk
ENSG00000236463	LINC00427	13	29316360	31319903	3098	12	0.0800737	1.65731e-18	6.00427e-18	EUR snBulk
ENSG00000238121	LINC00426	13	29340267	31377145	3093	18	0.277934	1.10962e-70	1.52719e-69	EUR snBulk
ENSG00000279149	ENSG00000279149	13	29344672	31347167	3036	45	0.0515681	1.83339e-12	5.1306e-12	EUR snBulk
ENSG00000132965	ALOX5AP	13	29713478	31764426	2985	26	0.0198845	1.6605e-05	3.13248e-05	EUR snBulk
ENSG00000102802	MEDAG	13	29906271	31925572	2928	20	0.0458531	5.42119e-11	1.40736e-10	EUR snBulk
ENSG00000175664	TEX26	13	29932656	31975500	2937	75	0.148032	2.42437e-34	1.47439e-33	EUR snBulk
ENSG00000286286	ENSG00000286286	13	30049715	32053250	2713	2	0.017049	6.85356e-05	0.000124079	EUR snBulk
ENSG00000231894	WDR95P	13	30063306	32115699	2770	23	0.106301	1.15137e-24	5.23829e-24	EUR snBulk
ENSG00000187676	B3GLCT	13	30199975	32332276	2822	10	0.0633507	7.75309e-15	2.42664e-14	EUR snBulk
ENSG00000133105	RXFP2	13	30739526	32803389	2525	30	0.0356097	8.45257e-09	1.95388e-08	EUR snBulk
ENSG00000279314	ENSG00000279314	13	30960325	32961946	2407	15	0.280317	1.13443e-70	1.56051e-69	EUR snBulk
ENSG00000237637	FRY-AS1	13	31025314	33031639	2451	30	0.0826929	2.52299e-19	9.40807e-19	EUR snBulk
ENSG00000189167	ZAR1L	13	31303699	33315363	2575	47	0.0464038	3.41431e-11	8.9668e-11	EUR snBulk
ENSG00000139618	BRCA2	13	31315086	33400268	2628	11	0.0347912	1.32702e-08	3.0305e-08	EUR snBulk
ENSG00000139597	N4BP2L1	13	31400723	33428311	2549	39	0.0146096	0.000250629	0.000436787	EUR snBulk
ENSG00000270008	ENSG00000270008	13	31425358	33432954	2512	28	0.228049	1.86074e-55	1.87731e-54	EUR snBulk
ENSG00000244754	N4BP2L2	13	31432417	33538885	2620	16	0.133015	7.13433e-31	3.93521e-30	EUR snBulk
ENSG00000229800	ATP8A2P2	13	31477274	33478841	2478	23	0.0673236	6.20185e-16	2.03568e-15	EUR snBulk
ENSG00000277151	ENSG00000277151	13	31782874	33788178	2599	9	0.0301977	9.87052e-08	2.14814e-07	EUR snBulk
ENSG00000133121	STARD13	13	32103137	34350630	2992	76	0.0439221	1.37484e-10	3.49648e-10	EUR snBulk
ENSG00000285621	ENSG00000285621	13	32335497	34349619	2653	39	0.0415943	4.41346e-10	1.09189e-09	EUR snBulk
ENSG00000230490	ENSG00000230490	13	32355206	34676796	3025	133	0.305644	1.23652e-78	1.97178e-77	EUR snBulk
ENSG00000133119	RFC3	13	32818069	34966558	3027	32	0.206395	2.39535e-49	2.09907e-48	EUR snBulk
ENSG00000271850	LINC02343	13	33347986	35616216	3098	8	0.101478	2.01834e-23	8.7555e-23	EUR snBulk
ENSG00000225179	LINC00457	13	33435450	35640803	3074	6	0.134306	4.72431e-31	2.62387e-30	EUR snBulk
ENSG00000271901	ENSG00000271901	13	33545929	35696612	3040	100	0.202286	1.7507e-48	1.50897e-47	EUR snBulk
ENSG00000180660	MAB21L1	13	34473789	36476689	2936	45	0.0104221	0.00202487	0.00333212	EUR snBulk
ENSG00000120669	SOHLH2	13	35168217	37214588	2824	48	0.260551	1.62964e-65	2.02229e-64	EUR snBulk
ENSG00000250709	CCDC169-SOHLH2	13	35168794	37297842	2976	62	0.151595	2.52031e-35	1.56453e-34	EUR snBulk
ENSG00000133104	SPART	13	35301638	37370180	2930	40	0.0615464	1.85146e-14	5.69175e-14	EUR snBulk
ENSG00000180440	SERTM1	13	35674020	37697839	3005	77	0.0170956	7.49008e-05	0.000135289	EUR snBulk
ENSG00000215486	ARL2BPP3	13	35789332	37795050	2916	63	0.0346922	1.41877e-08	3.23601e-08	EUR snBulk
ENSG00000133111	RFXAP	13	35819222	37829104	2895	15	0.0789478	3.36031e-18	1.20396e-17	EUR snBulk
ENSG00000120693	SMAD9	13	35844831	37920765	3009	12	0.282578	1.89047e-71	2.64288e-70	EUR snBulk
ENSG00000120697	ALG5	13	35949738	38000763	2984	6	0.0498225	7.20645e-12	1.95523e-11	EUR snBulk
ENSG00000120699	EXOSC8	13	35998816	38009614	2939	62	0.0234533	3.08641e-06	6.11936e-06	EUR snBulk
ENSG00000102710	SUPT20H	13	36009312	38059713	3002	32	0.143973	2.3743e-33	1.40866e-32	EUR snBulk
ENSG00000133110	POSTN	13	36562583	38598844	2814	20	0.0180565	4.35911e-05	7.98512e-05	EUR snBulk
ENSG00000133107	TRPC4	13	36632063	38869802	3090	65	0.0253025	1.27829e-06	2.59665e-06	EUR snBulk
ENSG00000274317	LINC02334	13	36934298	39066444	3262	17	0.0840549	1.36717e-19	5.15184e-19	EUR snBulk
ENSG00000120686	UFM1	13	37349849	39363619	3357	52	0.0121029	0.000842223	0.00142047	EUR snBulk
ENSG00000236354	LINC00437	13	37533343	39545299	3266	21	0.14074	1.6563e-32	9.61615e-32	EUR snBulk
ENSG00000229437	LINC00366	13	37567715	39622671	3307	18	0.252907	2.05552e-62	2.39272e-61	EUR snBulk
ENSG00000150893	FREM2	13	37687077	39887131	3502	85	0.353698	2.38873e-95	5.22338e-94	EUR snBulk
ENSG00000225350	FREM2-AS1	13	37821798	39827570	3193	74	0.173742	2.07191e-41	1.50508e-40	EUR snBulk
ENSG00000120685	PROSER1	13	38009865	40038089	3193	65	0.0918159	4.25739e-21	1.70039e-20	EUR snBulk
ENSG00000188811	NHLRC3	13	38038306	40050109	3172	12	0.0129753	0.000568676	0.000968726	EUR snBulk
ENSG00000273507	ENSG00000273507	13	38053019	40223238	3414	42	0.053051	1.44929e-12	4.07744e-12	EUR snBulk
ENSG00000183722	LHFPL6	13	38209116	40603528	3739	23	0.0145494	0.000260158	0.000452841	EUR snBulk
ENSG00000133103	COG6	13	38655627	40791665	3329	45	0.180525	1.13025e-42	8.44396e-42	EUR snBulk
ENSG00000288542	ENSG00000288542	13	39469955	41611127	2809	12	0.0161713	0.000115337	0.000205613	EUR snBulk
ENSG00000102738	MRPS31	13	39729128	41771190	2550	17	0.0656673	3.03068e-15	9.64284e-15	EUR snBulk
ENSG00000102743	SLC25A15	13	39789412	41812460	2537	30	0.262336	9.65634e-66	1.20585e-64	EUR snBulk
ENSG00000168852	TPTE2P5	13	39812309	41921749	2664	32	0.365046	2.18566e-98	5.03154e-97	EUR snBulk
ENSG00000120688	WBP4	13	40061509	42084006	2513	28	0.212662	1.25789e-51	1.16665e-50	EUR snBulk
ENSG00000278390	ENSG00000278390	13	40132939	42236686	2740	28	0.0342566	1.5427e-08	3.51058e-08	EUR snBulk
ENSG00000120696	KBTBD7	13	40189834	42194569	2544	25	0.0927617	2.49348e-21	1.00399e-20	EUR snBulk
ENSG00000120662	MTRF1	13	40216369	42263577	2625	5	0.039049	1.2781e-09	3.0861e-09	EUR snBulk
ENSG00000172766	NAA16	13	40311267	42377030	2617	39	0.0601817	3.29982e-14	1.00293e-13	EUR snBulk
ENSG00000102760	RGCC	13	40457550	42470871	2537	26	0.0226808	4.61133e-06	9.03422e-06	EUR snBulk
ENSG00000288598	ENSG00000288598	13	40517168	42590462	2569	28	0.231564	1.44716e-56	1.48864e-55	EUR snBulk
ENSG00000102763	VWA8	13	40566835	42961120	3013	41	0.125523	4.68881e-29	2.44433e-28	EUR snBulk
ENSG00000102780	DGKH	13	41040036	43256578	2821	29	0.0766502	1.00395e-17	3.53181e-17	EUR snBulk
ENSG00000237263	MAPK6P3	13	41068932	43071093	2595	24	0.0132389	0.000498493	0.000851686	EUR snBulk
ENSG00000023516	AKAP11	13	41272152	43323261	2703	31	0.278248	1.03701e-71	1.45606e-70	EUR snBulk
ENSG00000120675	DNAJC15	13	42023203	44114213	2832	23	0.688461	1.19852e-281	4.81978e-279	EUR snBulk
ENSG00000120658	ENOX1	13	42213518	44786908	3228	19	0.0465088	4.01412e-11	1.04928e-10	EUR snBulk
ENSG00000232540	RPL36P19	13	42394525	44394825	2548	10	0.0468552	3.12504e-11	8.22558e-11	EUR snBulk
ENSG00000287029	ENSG00000287029	13	42786781	44814798	2495	48	0.0916948	4.34639e-21	1.73513e-20	EUR snBulk
ENSG00000151773	CCDC122	13	42823909	44879740	2535	94	0.586316	3.281e-203	4.00207e-201	EUR snBulk
ENSG00000179630	LACC1	13	42879284	44893932	2478	80	0.109562	3.80739e-25	1.75832e-24	EUR snBulk
ENSG00000281883	ENSG00000281883	13	42883800	45028526	2596	69	0.0501202	5.13453e-12	1.40374e-11	EUR snBulk
ENSG00000226519	LINC00390	13	43094822	45147762	2526	12	0.186349	4.77565e-44	3.69548e-43	EUR snBulk
ENSG00000227258	SMIM2-AS1	13	43110451	45240517	2602	29	0.423487	1.87575e-121	6.2212e-120	EUR snBulk
ENSG00000230731	ENSG00000230731	13	43234118	45256596	2463	36	0.010847	0.00163967	0.00271455	EUR snBulk
ENSG00000151778	SERP2	13	43373665	45397714	2511	25	0.0113939	0.0012287	0.00205172	EUR snBulk
ENSG00000237361	TUSC8	13	43400250	45405984	2487	6	0.0208179	1.1725e-05	2.23697e-05	EUR snBulk
ENSG00000083635	NUFIP1	13	43939249	45989471	2474	27	0.0395425	1.12511e-09	2.72485e-09	EUR snBulk
ENSG00000223732	ENSG00000223732	13	43982077	46083125	2516	24	0.0107252	0.00174596	0.00288476	EUR snBulk
ENSG00000170919	TPT1-AS1	13	44341345	46417975	2575	30	0.127888	4.78138e-30	2.56533e-29	EUR snBulk
ENSG00000214455	RCN1P2	13	44390353	46391267	2535	31	0.0224252	5.33586e-06	1.04085e-05	EUR snBulk
ENSG00000251015	SLC25A30-AS1	13	44418162	46420371	2519	16	0.0938317	1.46612e-21	5.94514e-21	EUR snBulk
ENSG00000136152	COG3	13	44464898	46536701	2596	48	0.19463	1.48576e-46	1.22405e-45	EUR snBulk
ENSG00000123200	ZC3H13	13	44954465	47052759	2825	41	0.0113154	0.00122666	0.00204858	EUR snBulk
ENSG00000235903	CPB2-AS1	13	45052497	47161379	2861	35	0.0852164	1.40576e-19	5.29417e-19	EUR snBulk
ENSG00000080618	CPB2	13	45053186	47105033	2778	18	0.140668	5.33123e-33	3.13624e-32	EUR snBulk
ENSG00000173988	LRRC63	13	45211940	47277366	2831	44	0.0631509	1.04072e-14	3.23728e-14	EUR snBulk
ENSG00000102445	RUBCNL	13	45334681	47438190	3016	18	0.131136	2.48416e-30	1.34828e-29	EUR snBulk
ENSG00000136141	LRCH1	13	45553168	47753040	3365	81	0.0472287	2.94469e-11	7.76039e-11	EUR snBulk
ENSG00000139684	ESD	13	45771256	47797420	3146	50	0.152314	1.87228e-35	1.16846e-34	EUR snBulk
ENSG00000224517	HTR2A-AS1	13	45852143	47856299	3094	29	0.079867	1.64166e-18	5.94927e-18	EUR snBulk
ENSG00000136143	SUCLA2	13	46745736	49037968	3442	26	0.0761555	1.33662e-17	4.67657e-17	EUR snBulk
ENSG00000227848	SUCLA2-AS1	13	47001389	49002552	3033	36	0.0675072	1.14257e-15	3.70637e-15	EUR snBulk
ENSG00000136159	NUDT15	13	47037726	49047221	3016	9	0.0602155	3.62142e-14	1.0986e-13	EUR snBulk
ENSG00000276968	ENSG00000276968	13	47041751	49042184	3002	62	0.241179	7.04189e-59	7.58954e-58	EUR snBulk
ENSG00000136146	MED4	13	47053323	49095131	3019	103	0.526045	4.55159e-169	3.32798e-167	EUR snBulk
ENSG00000139687	RB1	13	47303744	49599436	3321	37	0.110817	1.22382e-25	5.73935e-25	EUR snBulk
ENSG00000136161	RCBTB2	13	47488963	49533256	2776	24	0.0214901	8.23787e-06	1.589e-05	EUR snBulk
ENSG00000275202	ENSG00000275202	13	47974967	49976867	2684	7	0.0166337	9.35228e-05	0.000167876	EUR snBulk
ENSG00000223724	RAD17P2	13	48044079	50046794	2591	19	0.0195285	2.25106e-05	4.2074e-05	EUR snBulk
ENSG00000102543	CDADC1	13	48247925	50293485	2533	14	0.276014	2.1325e-70	2.91784e-69	EUR snBulk
ENSG00000102547	CAB39L	13	48308650	50444064	2700	75	0.0872282	2.93325e-20	1.13592e-19	EUR snBulk
ENSG00000136169	SETDB2	13	48444374	50495003	2682	42	0.126289	4.76614e-29	2.48263e-28	EUR snBulk
ENSG00000136147	PHF11	13	48495610	50528981	2712	44	0.0143702	0.000275974	0.000479367	EUR snBulk
ENSG00000136144	RCBTB1	13	48531946	50585558	2776	32	0.521228	7.47701e-166	5.15916e-164	EUR snBulk
ENSG00000123179	EBPL	13	48660674	50691486	2737	24	0.551995	1.03595e-184	9.5564e-183	EUR snBulk
ENSG00000102753	KPNA3	13	48699320	50792682	2840	28	0.0201994	1.61748e-05	3.05322e-05	EUR snBulk
ENSG00000123178	SPRYD7	13	48912702	50936490	2696	19	0.0360852	6.34943e-09	1.47821e-08	EUR snBulk
ENSG00000231607	DLEU2	13	48956670	51125720	2895	9	0.0297206	1.55891e-07	3.35382e-07	EUR snBulk
ENSG00000204977	TRIM13	13	48995888	51020481	2687	31	0.0707897	2.22236e-16	7.42532e-16	EUR snBulk
ENSG00000198553	KCNRG	13	49015254	51020922	2681	27	0.0353682	8.43146e-09	1.94918e-08	EUR snBulk
ENSG00000176124	DLEU1	13	49082169	51906856	3642	58	0.249731	5.35631e-62	6.17082e-61	EUR snBulk
ENSG00000186047	DLEU7	13	49519364	51843939	3073	40	0.220102	4.78413e-53	4.57902e-52	EUR snBulk
ENSG00000233672	RNASEH2B-AS1	13	49862172	51910764	2486	31	0.417867	2.69511e-119	8.65974e-118	EUR snBulk
ENSG00000136104	RNASEH2B	13	49909747	52024120	2530	50	0.723841	0	0	EUR snBulk
ENSG00000123201	GUCY1B2	13	49994511	52080862	2496	126	0.295857	1.43889e-75	2.16313e-74	EUR snBulk
ENSG00000150510	FAM124A	13	50222334	52284239	2403	12	0.105453	3.06694e-24	1.37134e-23	EUR snBulk
ENSG00000253309	SERPINE3	13	50335773	52364735	2283	40	0.0261553	8.52771e-07	1.75177e-06	EUR snBulk
ENSG00000139668	WDFY2	13	50584455	52767709	2307	8	0.0956527	1.99897e-22	8.36142e-22	EUR snBulk
ENSG00000285444	ENSG00000285444	13	50763951	52845159	2189	21	0.0519171	2.05192e-12	5.7272e-12	EUR snBulk
ENSG00000232872	CTAGE3P	13	50908218	52910621	2105	26	0.108936	4.94303e-25	2.27502e-24	EUR snBulk
ENSG00000123191	ATP7B	13	50930436	53012125	2268	51	0.327829	1.44107e-85	2.6064e-84	EUR snBulk
ENSG00000236044	FABP5P2	13	50966742	52967149	2160	39	0.0142885	0.000289736	0.000502457	EUR snBulk
ENSG00000253710	ALG11	13	51012391	53079232	2307	27	0.0315364	6.38478e-08	1.40474e-07	EUR snBulk
ENSG00000197168	NEK5	13	51033611	53129092	2363	44	0.155898	2.53911e-36	1.61916e-35	EUR snBulk
ENSG00000217576	ENSG00000217576	13	51167709	53291557	2329	59	0.0754605	1.36535e-17	4.77515e-17	EUR snBulk
ENSG00000272281	TPTE2P2	13	51219344	53334277	2318	115	0.148899	2.47088e-35	1.53422e-34	EUR snBulk
ENSG00000271564	LINC02333	13	51334295	53341896	2182	19	0.0304814	1.05537e-07	2.29295e-07	EUR snBulk
ENSG00000136114	THSD1	13	51377167	53416373	2286	3	0.0387355	1.26092e-09	3.04576e-09	EUR snBulk
ENSG00000278238	ENSG00000278238	13	51454775	53455331	2262	36	0.079423	1.65218e-18	5.98654e-18	EUR snBulk
ENSG00000136108	CKAP2	13	51455429	53476628	2286	29	0.483452	1.4003e-148	7.02528e-147	EUR snBulk
ENSG00000235660	LINC00345	13	51482804	53489216	2270	53	0.391919	9.37558e-112	2.63141e-110	EUR snBulk
ENSG00000244471	ENSG00000244471	13	51488993	53587095	2383	35	0.317419	3.2853e-82	5.60704e-81	EUR snBulk
ENSG00000273784	ENSG00000273784	13	51600042	53643773	2370	53	0.284492	2.85745e-72	4.05417e-71	EUR snBulk
ENSG00000136110	CNMD	13	51703264	53739820	2438	16	0.0254531	1.16345e-06	2.37136e-06	EUR snBulk
ENSG00000102837	OLFM4	13	52028813	54052057	2499	16	0.0221577	6.3699e-06	1.23637e-05	EUR snBulk
ENSG00000237092	LINC01065	13	52099397	54151914	2572	39	0.0261579	8.50017e-07	1.74653e-06	EUR snBulk
ENSG00000287722	ENSG00000287722	13	52207831	54801489	3457	31	0.539877	6.64132e-176	5.40913e-174	EUR snBulk
ENSG00000287247	ENSG00000287247	13	52323784	54331065	2658	19	0.0464416	3.84164e-11	1.00573e-10	EUR snBulk
ENSG00000261517	LINC00558	13	52815419	54939960	3145	66	0.104071	5.38354e-24	2.38234e-23	EUR snBulk
ENSG00000287460	ENSG00000287460	13	53572354	55687547	3215	74	0.135968	1.54023e-31	8.6799e-31	EUR snBulk
ENSG00000277047	ENSG00000277047	13	53938604	55986720	3092	51	0.114115	2.46034e-26	1.18315e-25	EUR snBulk
ENSG00000278630	LINC02335	13	54062945	56161490	3068	61	0.0501156	6.50666e-12	1.76928e-11	EUR snBulk
ENSG00000277448	LINC02338	13	57165827	59209483	2434	14	0.0181569	4.41479e-05	8.08425e-05	EUR snBulk
ENSG00000288015	ENSG00000288015	13	58121879	60230636	2874	42	0.103555	6.08769e-24	2.68886e-23	EUR snBulk
ENSG00000139734	DIAPH3	13	58665583	61163928	3913	4	0.030254	1.15234e-07	2.49878e-07	EUR snBulk
ENSG00000083544	TDRD3	13	59396457	61573878	3460	75	0.0816682	9.20859e-19	3.36222e-18	EUR snBulk
ENSG00000225249	LINC00378	13	59618991	62176758	4355	103	0.194866	1.07938e-46	8.90961e-46	EUR snBulk
ENSG00000228842	PCDH9-AS2	13	65825169	67915031	2971	21	0.0246358	1.75512e-06	3.53401e-06	EUR snBulk
ENSG00000285588	ENSG00000285588	13	66121081	68156624	2717	43	0.0164637	0.000102906	0.000184192	EUR snBulk
ENSG00000287876	ENSG00000287876	13	66577624	68787804	3100	54	0.4273	7.77021e-124	2.68794e-122	EUR snBulk
ENSG00000235221	LINC00383	13	68221866	70322190	4169	13	0.0167091	7.97708e-05	0.000143793	EUR snBulk
ENSG00000150361	KLHL1	13	68700594	71108493	4756	40	0.192536	4.08124e-46	3.33671e-45	EUR snBulk
ENSG00000230223	ATXN8OS	13	69107213	71171738	3849	19	0.300553	1.709e-77	2.68364e-76	EUR snBulk
ENSG00000204899	MZT1	13	71708367	73727629	3206	24	0.0418751	3.8353e-10	9.52153e-10	EUR snBulk
ENSG00000136122	BORA	13	71727749	73756198	3243	64	0.0778401	5.48802e-18	1.9501e-17	EUR snBulk
ENSG00000083520	DIS3	13	71752169	73782096	3259	96	0.0267421	6.19282e-07	1.28371e-06	EUR snBulk
ENSG00000083535	PIBF1	13	71782133	74016461	3561	16	0.0560708	2.27495e-13	6.655e-13	EUR snBulk
ENSG00000226240	LINC00381	13	73419158	75444735	3027	115	0.0167972	8.22149e-05	0.000148105	EUR snBulk
ENSG00000281167	ENSG00000281167	13	73434538	75555515	3198	37	0.0743721	2.84786e-17	9.83307e-17	EUR snBulk
ENSG00000136111	TBC1D4	13	74283503	76482169	3668	46	0.10336	8.08376e-24	3.55342e-23	EUR snBulk
ENSG00000188243	COMMD6	13	74525214	76549439	3215	17	0.645526	2.08666e-247	4.71093e-245	EUR snBulk
ENSG00000261553	ENSG00000261553	13	74549773	76807120	3576	42	0.421984	8.98107e-121	2.95963e-119	EUR snBulk
ENSG00000261105	LMO7-AS1	13	74604700	76635994	3185	36	0.17701	1.20414e-41	8.79931e-41	EUR snBulk
ENSG00000136153	LMO7	13	74620434	76859870	3533	100	0.0678925	7.57809e-16	2.47699e-15	EUR snBulk
ENSG00000178734	LMO7DN	13	74871038	76883811	3176	39	0.288492	4.79001e-73	6.91425e-72	EUR snBulk
ENSG00000285572	ENSG00000285572	13	75552807	77846524	3617	50	0.0453914	6.31731e-11	1.6339e-10	EUR snBulk
ENSG00000284809	ENSG00000284809	13	75833839	77846594	3194	28	0.0618889	1.86175e-14	5.72269e-14	EUR snBulk
ENSG00000283208	ENSG00000283208	13	75992078	78129589	3472	34	0.0121309	0.000858341	0.00144728	EUR snBulk
ENSG00000139737	SLAIN1	13	76697687	78764242	3188	16	0.0239318	2.62933e-06	5.23124e-06	EUR snBulk
ENSG00000225579	EDNRB-AS1	13	76779723	78844145	3147	45	0.029466	1.66191e-07	3.56885e-07	EUR snBulk
ENSG00000136160	EDNRB	13	76895481	78975529	3094	50	0.0556497	4.15828e-13	1.19832e-12	EUR snBulk
ENSG00000236133	LINC01069	13	76979817	78997881	2966	17	0.0559512	3.44649e-13	9.97334e-13	EUR snBulk
ENSG00000152193	OBI1	13	77614289	79659155	2983	10	0.0133121	0.000462082	0.000791744	EUR snBulk
ENSG00000225427	LINC00331	13	77786272	79840051	2919	23	0.0333617	2.44537e-08	5.50724e-08	EUR snBulk
ENSG00000227354	RBM26-AS1	13	78406293	80427317	2358	34	0.669696	3.9441e-265	1.25321e-262	EUR snBulk
ENSG00000102471	NDFIP2	13	78481124	80556075	2376	45	0.0792406	2.9812e-18	1.07027e-17	EUR snBulk
ENSG00000227676	LINC01068	13	78566678	80571445	2307	21	0.58605	2.70908e-203	3.33608e-201	EUR snBulk
ENSG00000285902	ENSG00000285902	13	78637433	80667344	2466	24	0.632032	7.0257e-234	1.33942e-231	EUR snBulk
ENSG00000229175	LINC00382	13	78872586	80918042	2621	15	0.176764	4.20704e-42	3.10161e-41	EUR snBulk
ENSG00000284196	ENSG00000284196	13	78941531	81074640	2779	36	0.013551	0.000423855	0.000728129	EUR snBulk
ENSG00000281721	LINC01080	13	79011077	81028283	2617	4	0.117371	5.7133e-27	2.79445e-26	EUR snBulk
ENSG00000285684	ENSG00000285684	13	79115733	81134368	2635	21	0.121407	4.22622e-28	2.1458e-27	EUR snBulk
ENSG00000286746	ENSG00000286746	13	79697177	82017737	3359	35	0.0844515	2.00869e-19	7.52626e-19	EUR snBulk
ENSG00000229246	LINC00377	13	80018176	82044691	3111	70	0.0609642	2.11542e-14	6.48695e-14	EUR snBulk
ENSG00000286385	ENSG00000286385	13	81778208	84102335	3188	34	0.159876	2.25707e-37	1.47776e-36	EUR snBulk
ENSG00000286446	ENSG00000286446	13	82650249	84654789	2849	14	0.0808963	9.88578e-19	3.60487e-18	EUR snBulk
ENSG00000288016	ENSG00000288016	13	83086802	85448603	3812	56	0.0537307	1.07497e-12	3.04264e-12	EUR snBulk
ENSG00000288038	ENSG00000288038	13	83867514	85902424	3616	14	0.0192595	2.32594e-05	4.34325e-05	EUR snBulk
ENSG00000233528	LINC00430	13	85909586	87937108	3031	9	0.0402101	7.89409e-10	1.92817e-09	EUR snBulk
ENSG00000285699	ENSG00000285699	13	86423493	88458407	2895	67	0.0416966	3.94813e-10	9.79502e-10	EUR snBulk
ENSG00000228824	MIR4500HG	13	86427214	88674235	3371	22	0.0255615	1.05772e-06	2.16225e-06	EUR snBulk
ENSG00000165300	SLITRK5	13	86671371	88696272	2911	21	0.0760477	1.07851e-17	3.78738e-17	EUR snBulk
ENSG00000223404	LINC00397	13	86801036	88803808	2865	47	0.0817544	6.04826e-19	2.22505e-18	EUR snBulk
ENSG00000272046	ENSG00000272046	13	86807634	88811232	2874	16	0.0854765	1.20664e-19	4.55627e-19	EUR snBulk
ENSG00000229443	LINC00433	13	87494789	89607814	3098	34	0.16934	1.36491e-39	9.50712e-39	EUR snBulk
ENSG00000286422	ENSG00000286422	13	87522185	89569261	2979	34	0.293791	1.93137e-75	2.89673e-74	EUR snBulk
ENSG00000288552	ENSG00000288552	13	88141800	90163186	3653	130	0.338798	1.94444e-89	3.77124e-88	EUR snBulk
ENSG00000234660	LINC00440	13	88181324	90280240	3813	33	0.0169225	8.09391e-05	0.000145847	EUR snBulk
ENSG00000179399	GPC5	13	90398621	93873682	4853	94	0.173837	6.62161e-41	4.76303e-40	EUR snBulk
ENSG00000229287	FABP5P4	13	91180715	93180885	2790	24	0.153607	1.00766e-35	6.33935e-35	EUR snBulk
ENSG00000282865	ENSG00000282865	13	91239835	93241951	2830	34	0.0804077	1.36007e-18	4.93713e-18	EUR snBulk
ENSG00000232885	GPC5-AS2	13	91339794	93379536	2921	40	0.147551	3.27434e-34	1.98521e-33	EUR snBulk
ENSG00000232849	LINC00363	13	92032972	94057926	2994	8	0.0190375	2.80223e-05	5.20319e-05	EUR snBulk
ENSG00000183098	GPC6	13	92226807	95408020	5184	56	0.01308	0.000508803	0.000869069	EUR snBulk
ENSG00000080166	DCT	13	93436811	95479682	3319	106	0.290495	1.00606e-74	1.49584e-73	EUR snBulk
ENSG00000152749	GPR180	13	93601857	95634661	3284	54	0.292767	1.052e-74	1.56235e-73	EUR snBulk
ENSG00000235768	BRD7P5	13	93757451	95759272	3211	10	0.0237456	2.52643e-06	5.03314e-06	EUR snBulk
ENSG00000287635	ENSG00000287635	13	93960771	96007420	3190	15	0.0929364	1.08021e-21	4.40244e-21	EUR snBulk
ENSG00000125257	ABCC4	13	94019835	96301475	3552	22	0.0503644	5.02666e-12	1.37513e-11	EUR snBulk
ENSG00000223392	CLDN10-AS1	13	94479444	96533910	3206	24	0.0322951	4.15428e-08	9.22991e-08	EUR snBulk
ENSG00000134874	DZIP1	13	94578202	96644706	3094	20	0.0911895	5.7827e-21	2.29676e-20	EUR snBulk
ENSG00000247400	DNAJC3-DT	13	94648733	96676955	3035	16	0.151666	1.14257e-35	7.18108e-35	EUR snBulk
ENSG00000102595	UGGT2	13	94801580	97053482	3205	55	0.204283	1.508e-49	1.32962e-48	EUR snBulk
ENSG00000234267	TULP3P1	13	95941281	97984172	2381	19	0.0127295	0.000638647	0.00108452	EUR snBulk
ENSG00000165621	OXGR1	13	95985713	97994730	2341	10	0.0534306	1.3121e-12	3.7016e-12	EUR snBulk
ENSG00000286334	ENSG00000286334	13	96278768	98295400	2355	11	0.0386293	1.66254e-09	3.99225e-09	EUR snBulk
ENSG00000286544	ENSG00000286544	13	96725172	98730339	2628	56	0.0545289	6.47332e-13	1.84829e-12	EUR snBulk
ENSG00000152767	FARP1	13	97142562	99455176	3428	3	0.0155321	0.000158847	0.000280556	EUR snBulk
ENSG00000271437	ENSG00000271437	13	97553243	99553780	3153	97	0.0145404	0.000254178	0.000442703	EUR snBulk
ENSG00000088386	SLC15A1	13	97683801	99752672	3296	51	0.0170646	7.42797e-05	0.000134205	EUR snBulk
ENSG00000088387	DOCK9	13	97793429	100086625	3636	59	0.06059	3.02068e-14	9.19608e-14	EUR snBulk
ENSG00000229918	DOCK9-AS1	13	97832084	99834629	3197	50	0.0768167	9.54174e-18	3.35993e-17	EUR snBulk
ENSG00000260992	DOCK9-DT	13	98087819	100088625	3315	24	0.0955034	6.34298e-22	2.60367e-21	EUR snBulk
ENSG00000134882	UBAC2	13	98200774	100386504	3430	33	0.0324417	4.14245e-08	9.20442e-08	EUR snBulk
ENSG00000125245	GPR18	13	98254732	100261744	3265	19	0.0541706	8.97695e-13	2.54731e-12	EUR snBulk
ENSG00000125304	TM9SF2	13	98446311	100564048	3168	18	0.069876	3.40541e-16	1.12872e-15	EUR snBulk
ENSG00000280734	LINC01232	13	98486962	100499306	3053	15	0.0645281	3.6093e-15	1.14457e-14	EUR snBulk
ENSG00000125246	CLYBL	13	98606669	100897134	3419	46	0.0550423	4.29506e-13	1.23655e-12	EUR snBulk
ENSG00000288581	ENSG00000288581	13	98835813	100841250	2818	8	0.0407869	6.91017e-10	1.69331e-09	EUR snBulk
ENSG00000274605	PCCA-DT	13	99053074	101088950	2920	10	0.0215322	8.17491e-06	1.57744e-05	EUR snBulk
ENSG00000287330	ENSG00000287330	13	99338982	101364959	2984	11	0.0425367	2.84018e-10	7.1038e-10	EUR snBulk
ENSG00000234650	PCCA-AS1	13	99464440	101481205	3013	52	0.0515938	2.58041e-12	7.16577e-12	EUR snBulk
ENSG00000280169	ENSG00000280169	13	99537365	101539567	3013	51	0.0638872	5.38362e-15	1.69532e-14	EUR snBulk
ENSG00000233009	NALCN-AS1	13	99708325	102059286	3478	71	0.15173	2.46726e-35	1.53234e-34	EUR snBulk
ENSG00000102452	NALCN	13	100053776	102416508	3430	109	0.11996	6.70133e-28	3.3805e-27	EUR snBulk
ENSG00000234445	FGF14-AS1	13	101367539	103373666	3180	43	0.0301978	1.21023e-07	2.62033e-07	EUR snBulk
ENSG00000134900	TPP2	13	101596986	103679958	3340	45	0.170825	2.26519e-40	1.60428e-39	EUR snBulk
ENSG00000139780	METTL21C	13	101685747	103695044	3247	97	0.112547	7.10043e-26	3.36175e-25	EUR snBulk
ENSG00000175820	CCDC168	13	101729367	103759072	3299	27	0.0797396	2.06741e-18	7.45748e-18	EUR snBulk
ENSG00000286312	ENSG00000286312	13	101760023	103766653	3283	30	0.0755741	1.56919e-17	5.47537e-17	EUR snBulk
ENSG00000151287	TEX30	13	101765888	103773811	3285	19	0.0268586	6.13437e-07	1.2718e-06	EUR snBulk
ENSG00000134901	POGLUT2	13	101784281	103798976	3272	19	0.0575318	1.63753e-13	4.82101e-13	EUR snBulk
ENSG00000270181	BIVM-ERCC5	13	101799110	103875994	3320	12	0.266778	7.05368e-67	9.00504e-66	EUR snBulk
ENSG00000250878	METTL21EP	13	101880099	103896033	3263	44	0.541383	3.60269e-177	2.9624e-175	EUR snBulk
ENSG00000278445	ENSG00000278445	13	101903339	103904000	3244	33	0.178733	2.4473e-42	1.81256e-41	EUR snBulk
ENSG00000287923	ENSG00000287923	13	104950292	107064069	3132	19	0.0237764	2.75758e-06	5.48133e-06	EUR snBulk
ENSG00000286780	ENSG00000286780	13	105232131	107371082	3164	38	0.0226875	4.89964e-06	9.58373e-06	EUR snBulk
ENSG00000125266	EFNB2	13	105489745	107535662	3059	23	0.0226129	4.91588e-06	9.61331e-06	EUR snBulk
ENSG00000284966	ENSG00000284966	13	105491147	107521630	3027	24	0.180313	7.09153e-43	5.32581e-42	EUR snBulk
ENSG00000272274	LINC00551	13	105568261	107716679	3202	58	0.715702	6.01723e-308	4.02098e-305	EUR snBulk
ENSG00000174405	LIG4	13	107207439	109218368	3511	62	0.173395	5.48793e-41	3.95529e-40	EUR snBulk
ENSG00000139826	ABHD13	13	107218392	109234243	3553	32	0.126333	1.51589e-29	8.02443e-29	EUR snBulk
ENSG00000102524	TNFSF13B	13	107251240	109308484	3620	27	0.155442	2.38415e-36	1.52148e-35	EUR snBulk
ENSG00000283384	ENSG00000283384	13	107335354	109448316	3700	86	0.181557	7.27404e-43	5.46129e-42	EUR snBulk
ENSG00000041515	MYO16	13	107596152	110208005	4617	11	0.0217065	7.26176e-06	1.40524e-05	EUR snBulk
ENSG00000236242	MYO16-AS1	13	108163902	110201483	3647	24	0.0356596	7.90482e-09	1.82989e-08	EUR snBulk
ENSG00000223617	LINC00370	13	108281973	110297690	3750	6	0.0450904	7.93406e-11	2.04179e-10	EUR snBulk
ENSG00000285534	ENSG00000285534	13	108478739	110731700	4416	24	0.569222	1.99462e-193	2.07838e-191	EUR snBulk
ENSG00000234854	LINC00676	13	108728282	110730007	4039	15	0.406327	3.97316e-116	1.20021e-114	EUR snBulk
ENSG00000275741	ENSG00000275741	13	108785831	110808252	3978	37	0.0748645	2.17978e-17	7.56182e-17	EUR snBulk
ENSG00000274331	ENSG00000274331	13	108984858	110986565	3917	103	0.154134	9.20505e-36	5.79671e-35	EUR snBulk
ENSG00000275830	ENSG00000275830	13	108988097	111129136	4203	44	0.0677946	6.69278e-16	2.19319e-15	EUR snBulk
ENSG00000134871	COL4A2	13	109305812	111513209	4319	99	0.0504642	5.86523e-12	1.59824e-11	EUR snBulk
ENSG00000213995	NAXD	13	109615545	111639996	4083	45	0.116754	4.82996e-27	2.36689e-26	EUR snBulk
ENSG00000134905	CARS2	13	109641412	111713603	4044	12	0.201285	2.15673e-48	1.85459e-47	EUR snBulk
ENSG00000153487	ING1	13	109712736	111723339	3915	59	0.0755561	1.31199e-17	4.59226e-17	EUR snBulk
ENSG00000088448	ANKRD10	13	109878540	111915069	3691	39	0.192583	7.10688e-46	5.77369e-45	EUR snBulk
ENSG00000277767	ENSG00000277767	13	109916004	111917827	3656	14	0.212243	3.0934e-51	2.84645e-50	EUR snBulk
ENSG00000225870	LINC00368	13	110095838	112103097	3546	9	0.037664	3.19538e-09	7.55744e-09	EUR snBulk
ENSG00000286824	ENSG00000286824	13	110096586	112113697	3560	17	0.251982	4.17021e-62	4.81729e-61	EUR snBulk
ENSG00000235875	ARHGEF7-AS2	13	110113812	112115678	3552	9	0.176819	1.63649e-41	1.19215e-40	EUR snBulk
ENSG00000102606	ARHGEF7	13	110114559	112305737	3867	46	0.214518	4.0477e-52	3.78684e-51	EUR snBulk
ENSG00000153495	TEX29	13	110316184	112344249	3468	35	0.109203	4.02569e-25	1.85814e-24	EUR snBulk
ENSG00000204398	ENSG00000204398	13	110588201	112672608	3454	9	0.0283195	3.04803e-07	6.43172e-07	EUR snBulk
ENSG00000226903	LINC00354	13	110865136	112901264	3307	12	0.0396431	1.22567e-09	2.96144e-09	EUR snBulk
ENSG00000224243	SOX1-OT	13	111056845	113108015	3312	18	0.0393514	9.03628e-10	2.19798e-09	EUR snBulk
ENSG00000126216	TUBGCP3	13	111485011	113588205	3169	79	0.11233	6.00195e-26	2.85163e-25	EUR snBulk
ENSG00000277159	ENSG00000277159	13	111602828	113606417	2914	50	0.0308158	7.85891e-08	1.72009e-07	EUR snBulk
ENSG00000068650	ATP11A	13	111690038	113887168	3068	9	0.0215483	8.18349e-06	1.57898e-05	EUR snBulk
ENSG00000126217	MCF2L	13	111894378	114099742	3337	15	0.318982	2.24863e-83	3.89982e-82	EUR snBulk
ENSG00000267868	ENSG00000267868	13	111964835	113966131	2976	51	0.0970175	2.21387e-22	9.24077e-22	EUR snBulk
ENSG00000057593	F7	13	112105788	114120685	3085	6	0.0429277	2.18716e-10	5.50525e-10	EUR snBulk
ENSG00000283828	ENSG00000283828	13	112149432	114154002	3080	11	0.0345409	1.32542e-08	3.02738e-08	EUR snBulk
ENSG00000126231	PROZ	13	112158648	114172386	3104	28	0.0280983	3.46097e-07	7.28098e-07	EUR snBulk
ENSG00000139835	GRTP1	13	112324163	114364148	3057	26	0.0165064	9.57758e-05	0.0001718	EUR snBulk
ENSG00000153531	ADPRHL1	13	112399610	114453524	2846	59	0.154548	4.16307e-36	2.64557e-35	EUR snBulk
ENSG00000150401	DCUN1D2	13	112455819	114490951	2701	36	0.106274	1.61777e-24	7.31755e-24	EUR snBulk
ENSG00000150403	TMCO3	13	112491021	114554590	2660	98	0.337342	3.43214e-91	6.95539e-90	EUR snBulk
ENSG00000198176	TFDP1	13	112584721	114641473	2533	12	0.155617	2.21485e-36	1.41414e-35	EUR snBulk
ENSG00000185974	GRK1	13	112667219	114737736	2370	22	0.0366847	5.31977e-09	1.24401e-08	EUR snBulk
ENSG00000184497	TMEM255B	13	112759226	114816995	2243	18	0.0167866	8.56765e-05	0.000154211	EUR snBulk
ENSG00000233695	GAS6-AS1	13	112815630	114845744	2145	55	0.0709185	1.96614e-16	6.58463e-16	EUR snBulk
ENSG00000183087	GAS6	13	112820549	114864076	2140	27	0.146914	2.02575e-34	1.2346e-33	EUR snBulk
ENSG00000260910	LINC00565	13	112923052	114928991	1987	38	0.0657066	2.88398e-15	9.18972e-15	EUR snBulk
ENSG00000283199	C13orf46	13	112953705	114974076	1933	21	0.114107	2.94315e-26	1.41216e-25	EUR snBulk
ENSG00000185989	RASA3	13	112977783	115132623	1899	56	0.21551	4.75664e-52	4.44364e-51	EUR snBulk
ENSG00000283361	CFAP97D2	13	113154691	115223084	1635	44	0.233472	8.09413e-58	8.53769e-57	EUR snBulk
ENSG00000283347	ENSG00000283347	13	113175485	115215835	1614	103	0.151546	3.00751e-35	1.86607e-34	EUR snBulk
ENSG00000130177	CDC16	13	113234887	115272723	1569	30	0.395084	4.14449e-110	1.13961e-108	EUR snBulk
ENSG00000285672	ENSG00000285672	13	113275326	115277323	1526	18	0.0428989	2.34353e-10	5.89193e-10	EUR snBulk
ENSG00000169062	UPF3A	13	113281601	115305817	1524	102	0.21987	3.2886e-53	3.15818e-52	EUR snBulk
ENSG00000198824	CHAMP1	13	113314482	115337626	1518	74	0.0710458	1.92738e-16	6.45733e-16	EUR snBulk
ENSG00000229723	LINC01054	13	113329559	115333948	1508	14	0.0959664	3.98056e-22	1.6447e-21	EUR snBulk
ENSG00000136319	TTC5	14	19256558	21305960	2180	35	0.207513	1.01103e-49	8.94195e-49	EUR snBulk
ENSG00000100814	CCNB1IP1	14	19311368	21333312	2219	50	0.382511	2.98297e-106	7.7159e-105	EUR snBulk
ENSG00000287735	ENSG00000287735	14	19317949	21319707	2209	26	0.0500483	7.38025e-12	2.00133e-11	EUR snBulk
ENSG00000129484	PARP2	14	19343615	21357904	2251	35	0.136786	3.1542e-32	1.81286e-31	EUR snBulk
ENSG00000129566	TEP1	14	19365667	21413501	2305	34	0.0478666	1.95371e-11	5.19989e-11	EUR snBulk
ENSG00000092094	OSGEP	14	19446401	21455089	2337	15	0.451905	5.25622e-133	2.10717e-131	EUR snBulk
ENSG00000198805	PNP	14	19468954	21477089	2365	5	0.0828925	3.23856e-19	1.20207e-18	EUR snBulk
ENSG00000258918	ENSG00000258918	14	19897985	21936255	3371	53	0.186968	2.777e-44	2.1632e-43	EUR snBulk
ENSG00000258471	ENSG00000258471	14	19995837	22014822	3417	18	0.0138287	0.000367312	0.000633064	EUR snBulk
ENSG00000165795	NDRG2	14	20016763	22070872	3520	21	0.0109576	0.00149875	0.00248701	EUR snBulk
ENSG00000165801	ARHGEF40	14	20070273	22090248	3400	29	0.122156	3.56087e-28	1.81192e-27	EUR snBulk
ENSG00000258441	LINC00641	14	20200079	22206900	3436	20	0.0128475	0.000600159	0.00102111	EUR snBulk
ENSG00000100888	CHD8	14	20385194	22456126	3621	10	0.0266107	6.65579e-07	1.37702e-06	EUR snBulk
ENSG00000129472	RAB2B	14	20459020	22476960	3500	8	0.0427888	2.01845e-10	5.09105e-10	EUR snBulk
ENSG00000092203	TOX4	14	20476597	22499175	3515	49	0.113906	1.86238e-26	8.98281e-26	EUR snBulk
ENSG00000165819	METTL3	14	20498133	22511342	3495	7	0.112699	6.73318e-26	3.19198e-25	EUR snBulk
ENSG00000277734	TRAC	14	21547506	23552156	3468	6	0.141109	4.70394e-33	2.77102e-32	EUR snBulk
ENSG00000129562	DAD1	14	21564907	23589224	3465	36	0.0471968	2.67912e-11	7.07791e-11	EUR snBulk
ENSG00000255804	OR6J1	14	21630929	23644352	3306	35	0.0567964	2.28001e-13	6.66906e-13	EUR snBulk
ENSG00000242061	ENSG00000242061	14	21694098	23694535	3255	47	0.0926842	2.02011e-21	8.14918e-21	EUR snBulk
ENSG00000258458	ENSG00000258458	14	21701476	23766562	3345	64	0.552302	9.48825e-184	8.5986e-182	EUR snBulk
ENSG00000155463	OXA1L	14	21766522	23773042	3212	52	0.129369	5.96369e-30	3.19036e-29	EUR snBulk
ENSG00000155465	SLC7A7	14	21773222	23829820	3286	47	0.154055	4.67797e-36	2.96619e-35	EUR snBulk
ENSG00000172590	MRPL52	14	21829879	23835037	3167	23	0.042075	3.05023e-10	7.6151e-10	EUR snBulk
ENSG00000157227	MMP14	14	21836560	23849041	3177	9	0.0122358	0.000815181	0.00137577	EUR snBulk
ENSG00000139890	REM2	14	21883222	23887678	3138	64	0.0179288	4.98773e-05	9.09909e-05	EUR snBulk
ENSG00000100461	RBM23	14	21893204	23919182	3141	43	0.173983	8.87565e-42	6.5118e-41	EUR snBulk
ENSG00000100462	PRMT5	14	21920525	23929408	3077	18	0.0212479	9.70022e-06	1.8613e-05	EUR snBulk
ENSG00000257285	ENSG00000257285	14	21929607	23956374	3096	106	0.462285	8.54057e-138	3.72559e-136	EUR snBulk
ENSG00000259132	ENSG00000259132	14	21946270	23982258	3069	17	0.0312238	5.77279e-08	1.27325e-07	EUR snBulk
ENSG00000100802	C14orf93	14	21985894	24010166	3011	11	0.173895	6.71653e-41	4.82996e-40	EUR snBulk
ENSG00000100804	PSMB5	14	22016543	24035230	3003	18	0.639699	5.79542e-241	1.2226e-238	EUR snBulk
ENSG00000100813	ACIN1	14	22058564	24095614	2967	54	0.0643601	2.55468e-15	8.15859e-15	EUR snBulk
ENSG00000179933	C14orf119	14	22095505	24100456	2907	26	0.0700848	2.60106e-16	8.66474e-16	EUR snBulk
ENSG00000092068	SLC7A8	14	22125295	24183674	2921	54	0.325027	6.758e-85	1.20786e-83	EUR snBulk
ENSG00000215277	RNF212B	14	22185316	24273477	2835	52	0.0579623	1.45933e-13	4.30573e-13	EUR snBulk
ENSG00000215271	HOMEZ	14	22272422	24299447	2648	14	0.0188103	3.1551e-05	5.83357e-05	EUR snBulk
ENSG00000270433	H3P37	14	22293852	24295798	2574	19	0.0184019	3.41874e-05	6.30651e-05	EUR snBulk
ENSG00000100842	EFS	14	22356403	24365752	2603	9	0.0126856	0.000617343	0.00104979	EUR snBulk
ENSG00000258887	ENSG00000258887	14	22817281	24827396	2588	76	0.101213	2.10921e-23	9.14196e-23	EUR snBulk
ENSG00000259334	LINC00596	14	22922247	24934568	2661	37	0.0715567	6.97799e-17	2.37495e-16	EUR snBulk
ENSG00000215256	DHRS4-AS1	14	22938219	25052555	2812	129	0.136109	1.02293e-31	5.79898e-31	EUR snBulk
ENSG00000157326	DHRS4	14	22953734	24969279	2672	103	0.223261	6.07178e-54	5.92381e-53	EUR snBulk
ENSG00000186648	CARMIL3	14	23052009	25069729	2748	4	0.0239741	1.98477e-06	3.98302e-06	EUR snBulk
ENSG00000129535	NRL	14	23078662	25115010	2806	39	0.0540258	9.31029e-13	2.63957e-12	EUR snBulk
ENSG00000100889	PCK2	14	23094053	25110598	2772	14	0.0599439	4.59338e-14	1.38659e-13	EUR snBulk
ENSG00000100897	DCAF11	14	23114195	25125242	2771	3	0.0145791	0.00026083	0.000453919	EUR snBulk
ENSG00000100908	EMC9	14	23138959	25141591	2768	35	0.0201389	1.62403e-05	3.06504e-05	EUR snBulk
ENSG00000259321	ENSG00000259321	14	23139445	25140444	2765	40	0.0367333	4.3886e-09	1.03075e-08	EUR snBulk
ENSG00000254692	ENSG00000254692	14	23189157	25213473	2803	38	0.198575	3.53746e-47	2.95118e-46	EUR snBulk
ENSG00000276698	ENSG00000276698	14	23198433	25199090	2768	14	0.0225073	4.79105e-06	9.37775e-06	EUR snBulk
ENSG00000092295	TGM1	14	23249114	25264432	2827	53	0.226067	1.06722e-54	1.05887e-53	EUR snBulk
ENSG00000288044	ENSG00000288044	14	23271213	25298846	2869	42	0.154837	2.07673e-36	1.32694e-35	EUR snBulk
ENSG00000157379	DHRS1	14	23290598	25299780	2859	78	0.425433	2.36845e-123	8.106e-122	EUR snBulk
ENSG00000213903	LTB4R	14	23311450	25318036	2899	19	0.0244125	2.044e-06	4.09764e-06	EUR snBulk
ENSG00000100968	NFATC4	14	23365673	25379604	2966	16	0.0301507	1.26796e-07	2.74095e-07	EUR snBulk
ENSG00000205978	NYNRIN	14	23399003	25419283	2990	56	0.126756	2.34307e-29	1.23296e-28	EUR snBulk
ENSG00000139899	CBLN3	14	23426545	25430954	3002	29	0.317446	3.42214e-83	5.93105e-82	EUR snBulk
ENSG00000100441	KHNYN	14	23429286	25441843	3011	103	0.165762	5.19348e-39	3.55209e-38	EUR snBulk
ENSG00000100445	SDR39U1	14	23439766	25442905	2998	23	0.0835081	2.55797e-19	9.53576e-19	EUR snBulk
ENSG00000258744	ENSG00000258744	14	23443016	25508688	3081	89	0.130242	5.07288e-30	2.72003e-29	EUR snBulk
ENSG00000258657	ENSG00000258657	14	23595723	25657774	3096	74	0.29032	2.77588e-74	4.08948e-73	EUR snBulk
ENSG00000168952	STXBP6	14	23809656	26050297	3201	55	0.149055	1.1268e-34	6.90821e-34	EUR snBulk
ENSG00000287481	ENSG00000287481	14	23861172	25865978	2940	22	0.0274454	4.67368e-07	9.75801e-07	EUR snBulk
ENSG00000258098	LINC02286	14	24124467	26156314	2983	22	0.128435	5.92682e-30	3.1713e-29	EUR snBulk
ENSG00000257986	LINC02306	14	24647304	27143305	3277	27	0.0454034	7.13562e-11	1.84092e-10	EUR snBulk
ENSG00000279521	ENSG00000279521	14	24820366	26822741	2671	15	0.0201077	1.65726e-05	3.12661e-05	EUR snBulk
ENSG00000258081	ENSG00000258081	14	25599755	28295516	3409	36	0.0195908	1.992e-05	3.73812e-05	EUR snBulk
ENSG00000258548	LINC00645	14	26612577	28639636	3012	41	0.0371075	4.19205e-09	9.85308e-09	EUR snBulk
ENSG00000258175	LINC02300	14	27592223	29613623	2762	12	0.0150618	0.000196973	0.000345736	EUR snBulk
ENSG00000257126	FOXG1-AS1	14	27726675	29765292	2719	49	0.147752	1.46859e-34	8.98224e-34	EUR snBulk
ENSG00000257748	LINC02281	14	27800084	29830204	2683	30	0.0189383	2.82503e-05	5.24438e-05	EUR snBulk
ENSG00000258038	LINC02327	14	27829881	29968400	2837	17	0.0457714	5.78731e-11	1.50044e-10	EUR snBulk
ENSG00000257523	LINC02326	14	27875404	30064993	2901	12	0.0105696	0.00188277	0.00310523	EUR snBulk
ENSG00000257522	ENSG00000257522	14	28210986	30392048	2672	6	0.0110517	0.0014518	0.0024105	EUR snBulk
ENSG00000257904	ENSG00000257904	14	28940745	30980212	2229	23	0.0124799	0.000665069	0.00112775	EUR snBulk
ENSG00000092140	G2E3	14	29559158	31620064	2325	28	0.0213836	8.2481e-06	1.59085e-05	EUR snBulk
ENSG00000092108	SCFD1	14	29622291	31737694	2482	55	0.348476	3.65226e-93	7.71114e-92	EUR snBulk
ENSG00000258558	ENSG00000258558	14	29734926	31822702	2511	35	0.121998	4.22009e-28	2.14311e-27	EUR snBulk
ENSG00000100473	COCH	14	29874514	31895065	2497	55	0.0780809	5.03151e-18	1.79085e-17	EUR snBulk
ENSG00000258525	ENSG00000258525	14	29876179	31889808	2494	55	0.173343	4.41708e-41	3.19155e-40	EUR snBulk
ENSG00000196792	STRN3	14	29893799	32026401	2706	39	0.0368771	4.68077e-09	1.09807e-08	EUR snBulk
ENSG00000258886	HIGD1AP17	14	29964347	31964622	2503	45	0.180718	2.5874e-43	1.97193e-42	EUR snBulk
ENSG00000258968	ENSG00000258968	14	30018446	32018796	2542	8	0.0130838	0.000498286	0.000851387	EUR snBulk
ENSG00000257831	ENSG00000257831	14	30248628	32302739	2481	25	0.0613829	2.02101e-14	6.20333e-14	EUR snBulk
ENSG00000203546	ENSG00000203546	14	30334312	32457441	2709	25	0.0993969	7.23064e-23	3.07089e-22	EUR snBulk
ENSG00000250365	ENSG00000250365	14	30420286	32452883	2573	20	0.040725	5.30627e-10	1.30787e-09	EUR snBulk
ENSG00000151413	NUBPL	14	30489956	32861224	3138	87	0.250215	2.86824e-62	3.32673e-61	EUR snBulk
ENSG00000257472	ENSG00000257472	14	30925801	32930146	2746	32	0.113133	5.07645e-26	2.41861e-25	EUR snBulk
ENSG00000258474	LINC02313	14	30944853	32950382	2739	78	0.0937747	1.09004e-21	4.44183e-21	EUR snBulk
ENSG00000258386	ENSG00000258386	14	31006902	33018685	2715	75	0.217702	6.86972e-53	6.54114e-52	EUR snBulk
ENSG00000258655	ARHGAP5-AS1	14	31074946	33076793	2684	20	0.0167836	8.48489e-05	0.000152743	EUR snBulk
ENSG00000202337	RNU6-8	14	31203163	33203269	2837	74	0.0288414	2.30998e-07	4.91383e-07	EUR snBulk
ENSG00000129521	EGLN3	14	32924227	35462774	4167	106	0.0522847	2.22855e-12	6.20742e-12	EUR snBulk
ENSG00000258897	EGLN3-AS1	14	33040097	35059300	3297	102	0.0559326	2.44077e-13	7.12713e-13	EUR snBulk
ENSG00000129518	EAPP	14	33515938	35539711	3311	51	0.0633676	7.06729e-15	2.21522e-14	EUR snBulk
ENSG00000129515	SNX6	14	33561093	35630160	3297	16	0.0668837	1.56636e-15	5.04994e-15	EUR snBulk
ENSG00000165410	CFL2	14	33709113	35714823	3175	56	0.0129622	0.000516046	0.000881148	EUR snBulk
ENSG00000243824	RPL12P6	14	33740336	35740833	3135	38	0.0532921	1.28407e-12	3.62372e-12	EUR snBulk
ENSG00000198604	BAZ1A	14	33752731	35875647	3221	18	0.130015	3.9669e-30	2.1368e-29	EUR snBulk
ENSG00000258738	ENSG00000258738	14	33874343	35876459	3059	38	0.0100725	0.00239784	0.00392304	EUR snBulk
ENSG00000258704	SRP54-AS1	14	33920858	35982532	3104	27	0.128638	8.59058e-30	4.57757e-29	EUR snBulk
ENSG00000258493	ENSG00000258493	14	33920865	35921006	3039	36	0.0825484	5.28689e-19	1.94747e-18	EUR snBulk
ENSG00000100883	SRP54	14	33981957	36029686	3087	28	0.0417062	3.11234e-10	7.76717e-10	EUR snBulk
ENSG00000151327	FAM177A1	14	34044907	36113130	3098	44	0.254161	2.58964e-63	3.06577e-62	EUR snBulk
ENSG00000092020	PPP2R3C	14	34085467	36122517	3052	24	0.387124	2.9175e-107	7.69345e-106	EUR snBulk
ENSG00000258790	ENSG00000258790	14	34122549	36317474	3299	8	0.01252	0.00065985	0.00111905	EUR snBulk
ENSG00000259105	RPS3AP4	14	34468272	36469330	2857	20	0.0144957	0.000236116	0.000412221	EUR snBulk
ENSG00000258783	KRT18P6	14	34511825	36513089	2798	15	0.0113161	0.00123967	0.00206924	EUR snBulk
ENSG00000174373	RALGAPA1	14	34538352	36809304	3167	53	0.0980517	1.27798e-22	5.38234e-22	EUR snBulk
ENSG00000258342	ENSG00000258342	14	34897936	37068261	2938	41	0.0572191	2.06954e-13	6.0679e-13	EUR snBulk
ENSG00000257826	ENSG00000257826	14	35061026	37067190	2642	29	0.0217367	7.611e-06	1.47094e-05	EUR snBulk
ENSG00000257585	LINC00609	14	35070427	37165288	2745	22	0.0366267	4.98835e-09	1.16863e-08	EUR snBulk
ENSG00000259104	PTCSC3	14	35136108	37176468	2637	41	0.0222412	5.31332e-06	1.03653e-05	EUR snBulk
ENSG00000258844	ENSG00000258844	14	35213200	37235608	2580	19	0.0368101	4.57662e-09	1.07423e-08	EUR snBulk
ENSG00000151332	MBIP	14	35298564	37320637	2515	19	0.0788671	1.9653e-18	7.09413e-18	EUR snBulk
ENSG00000283098	ENSG00000283098	14	35320753	37656163	2742	88	0.0621917	1.31629e-14	4.07573e-14	EUR snBulk
ENSG00000183032	SLC25A21	14	35677921	38172606	2920	31	0.0723185	8.97686e-17	3.04319e-16	EUR snBulk
ENSG00000258708	SLC25A21-AS1	14	36171888	38173811	2336	23	0.0362353	6.35432e-09	1.47921e-08	EUR snBulk
ENSG00000151338	MIPOL1	14	36197913	38552361	2830	26	0.0977887	1.40426e-22	5.90259e-22	EUR snBulk
ENSG00000258414	ENSG00000258414	14	36564047	38579125	2448	73	0.0223733	5.21743e-06	1.01821e-05	EUR snBulk
ENSG00000139865	TTC6	14	36595847	39041442	3107	58	0.128288	9.44166e-30	5.02588e-29	EUR snBulk
ENSG00000259091	LINC00517	14	36896060	38902372	2493	55	0.10586	2.3803e-24	1.06915e-23	EUR snBulk
ENSG00000258696	ENSG00000258696	14	37003113	39004847	2515	37	0.230575	7.04071e-58	7.43263e-57	EUR snBulk
ENSG00000259048	ENSG00000259048	14	37034287	39194281	2725	48	0.173193	1.40715e-40	1.00155e-39	EUR snBulk
ENSG00000258649	ENSG00000258649	14	37190983	39202923	2529	28	0.0508	4.89607e-12	1.3404e-11	EUR snBulk
ENSG00000139874	SSTR1	14	37207904	39213067	2536	11	0.0300769	1.15365e-07	2.50099e-07	EUR snBulk
ENSG00000176435	CLEC14A	14	37254000	39256093	2555	35	0.0449293	8.23443e-11	2.11676e-10	EUR snBulk
ENSG00000259072	ENSG00000259072	14	37256202	39371338	2687	32	0.0993848	6.78537e-23	2.88273e-22	EUR snBulk
ENSG00000100934	SEC23A	14	38031919	40109646	3160	37	0.156521	1.90547e-37	1.25074e-36	EUR snBulk
ENSG00000092208	GEMIN2	14	38114285	40136973	3141	29	0.0348194	1.2076e-08	2.76587e-08	EUR snBulk
ENSG00000182400	TRAPPC6B	14	38147811	40170532	3158	34	0.0634681	9.28947e-15	2.89589e-14	EUR snBulk
ENSG00000285830	ENSG00000285830	14	38147833	40151363	3100	58	0.0935059	1.48561e-21	6.02226e-21	EUR snBulk
ENSG00000241984	RPL7AP2	14	38156742	40157852	3107	34	0.168484	8.14973e-40	5.70129e-39	EUR snBulk
ENSG00000150527	MIA2	14	38230231	40388513	3387	50	0.105393	2.79891e-24	1.25476e-23	EUR snBulk
ENSG00000259100	COILP1	14	38385404	40387102	3143	30	0.0366206	4.73406e-09	1.11017e-08	EUR snBulk
ENSG00000165355	FBXO33	14	38397669	40432500	3249	16	0.0161595	0.000118979	0.000211945	EUR snBulk
ENSG00000258526	ENSG00000258526	14	38432599	41390547	5034	87	0.119331	2.17114e-27	1.07605e-26	EUR snBulk
ENSG00000286123	ENSG00000286123	14	39267283	41348331	3747	58	0.30983	3.21187e-80	5.26524e-79	EUR snBulk
ENSG00000251363	LINC02315	14	39954693	42149309	3794	111	0.0828279	3.3633e-19	1.24747e-18	EUR snBulk
ENSG00000258636	ENSG00000258636	14	40583657	42604988	3181	12	0.0535657	1.08928e-12	3.08246e-12	EUR snBulk
ENSG00000165379	LRFN5	14	40606876	42904549	3551	20	0.0857791	9.01835e-20	3.42239e-19	EUR snBulk
ENSG00000259149	ENSG00000259149	14	41259731	43268586	3005	17	0.0224749	5.1932e-06	1.01387e-05	EUR snBulk
ENSG00000258394	ENSG00000258394	14	41362983	43703655	3601	15	0.0849644	1.36666e-19	5.15069e-19	EUR snBulk
ENSG00000258969	LINC02307	14	42990539	45386064	3382	34	0.0537707	1.17994e-12	3.33241e-12	EUR snBulk
ENSG00000258487	LINC02277	14	43444747	45480626	2670	25	0.0184505	3.87978e-05	7.13144e-05	EUR snBulk
ENSG00000258747	ENSG00000258747	14	43507385	45567467	2612	35	0.0471211	2.87286e-11	7.57495e-11	EUR snBulk
ENSG00000258998	LINC02302	14	43763153	45782829	2412	35	0.029022	2.09114e-07	4.46416e-07	EUR snBulk
ENSG00000187790	FANCM	14	44135930	46200890	2538	33	0.0552979	4.05947e-13	1.1709e-12	EUR snBulk
ENSG00000129534	MIS18BP1	14	44203190	46253540	2480	13	0.032208	2.95743e-08	6.6251e-08	EUR snBulk
ENSG00000258700	LINC00871	14	44891087	47501903	3220	31	0.0730258	6.27229e-17	2.13872e-16	EUR snBulk
ENSG00000259129	LINC00648	14	46764954	48795302	3437	77	0.479723	3.74202e-146	1.82749e-144	EUR snBulk
ENSG00000286595	ENSG00000286595	14	47194174	49228216	3506	109	0.491876	3.56992e-152	1.9343e-150	EUR snBulk
ENSG00000165502	RPL36AL	14	48618530	50620626	2556	4	0.01618	0.000115161	0.000205329	EUR snBulk
ENSG00000258377	ENSG00000258377	14	48620815	50623480	2555	10	0.0437774	1.5488e-10	3.93229e-10	EUR snBulk
ENSG00000100479	POLE2	14	48643555	50688422	2607	31	0.482082	5.96333e-147	2.92899e-145	EUR snBulk
ENSG00000258462	ENSG00000258462	14	48681302	50681886	2502	43	0.284797	1.76818e-72	2.52682e-71	EUR snBulk
ENSG00000197776	KLHDC1	14	48693105	50753150	2583	39	0.0233052	3.64407e-06	7.18625e-06	EUR snBulk
ENSG00000214900	LINC01588	14	48927571	51105043	2880	62	0.170919	1.5646e-40	1.11208e-39	EUR snBulk
ENSG00000100483	VCPKMT	14	49108632	51116600	2617	26	0.0267254	5.8737e-07	1.21952e-06	EUR snBulk
ENSG00000100485	SOS2	14	49117130	51231578	2762	52	0.0485471	1.45003e-11	3.88463e-11	EUR snBulk
ENSG00000087299	L2HGDH	14	49237563	51312229	2747	46	0.328342	1.28365e-86	2.3632e-85	EUR snBulk
ENSG00000125375	DMAC2L	14	49312324	51335558	2672	25	0.173683	1.26011e-41	9.19647e-41	EUR snBulk
ENSG00000100490	CDKL1	14	49326265	51416461	2779	17	0.0300764	1.18824e-07	2.57379e-07	EUR snBulk
ENSG00000012983	MAP4K5	14	49418501	51561126	2930	30	0.0338238	1.79971e-08	4.08209e-08	EUR snBulk
ENSG00000198513	ATL1	14	49532509	51634017	2914	7	0.026832	6.34232e-07	1.31375e-06	EUR snBulk
ENSG00000151748	SAV1	14	49632058	51668306	2851	32	0.124153	1.10457e-28	5.69478e-28	EUR snBulk
ENSG00000100503	NIN	14	49719763	51831162	2988	15	0.0444181	8.0414e-11	2.06818e-10	EUR snBulk
ENSG00000285747	ENSG00000285747	14	49831962	51838100	2966	24	0.113336	3.84618e-26	1.8379e-25	EUR snBulk
ENSG00000258687	ENSG00000258687	14	49848122	51865659	3025	19	0.210593	4.8151e-51	4.40864e-50	EUR snBulk
ENSG00000100504	PYGL	14	49857891	51944483	3130	50	0.312542	3.31704e-81	5.55078e-80	EUR snBulk
ENSG00000131969	ABHD12B	14	49872053	51904970	3070	72	0.0935742	1.43051e-21	5.80165e-21	EUR snBulk
ENSG00000258745	ENSG00000258745	14	49912226	51913358	3059	14	0.0194371	2.2599e-05	4.2233e-05	EUR snBulk
ENSG00000258711	ENSG00000258711	14	49956259	51962002	3064	48	0.460046	4.36754e-137	1.87035e-135	EUR snBulk
ENSG00000100505	TRIM9	14	49975262	52096061	3314	11	0.0196665	2.09967e-05	3.93501e-05	EUR snBulk
ENSG00000139921	TMX1	14	50240162	52257655	3268	21	0.210053	1.51936e-50	1.37063e-49	EUR snBulk
ENSG00000258955	LINC00519	14	50304108	52331918	3318	35	0.0522223	1.45169e-12	4.08375e-12	EUR snBulk
ENSG00000258479	LINC00640	14	50333068	52365557	3356	93	0.240344	2.87628e-59	3.12483e-58	EUR snBulk
ENSG00000258942	ENSG00000258942	14	50344914	52385603	3410	59	0.0498623	7.87847e-12	2.13419e-11	EUR snBulk
ENSG00000258537	FRMD6-AS2	14	50454512	52599952	3571	79	0.0842135	2.1817e-19	8.16261e-19	EUR snBulk
ENSG00000139926	FRMD6	14	50489100	52730727	3665	29	0.0197616	1.96698e-05	3.69253e-05	EUR snBulk
ENSG00000277050	ENSG00000277050	14	50637348	52637947	3439	8	0.0176914	5.54383e-05	0.000100935	EUR snBulk
ENSG00000273888	FRMD6-AS1	14	50649516	52651744	3426	64	0.0620285	1.88014e-14	5.77854e-14	EUR snBulk
ENSG00000186469	GNG2	14	50826195	52979342	3531	6	0.0165708	9.5554e-05	0.000171427	EUR snBulk
ENSG00000258694	LINC02319	14	51111122	53129625	3181	31	0.071662	1.47902e-16	4.97007e-16	EUR snBulk
ENSG00000168229	PTGDR	14	51267698	53276724	3215	32	0.0652637	3.42964e-15	1.08894e-14	EUR snBulk
ENSG00000261208	ENSG00000261208	14	51286797	53289268	3203	50	0.102813	1.14803e-23	5.02245e-23	EUR snBulk
ENSG00000125384	PTGER2	14	51314305	53328598	3243	32	0.0435281	1.21033e-10	3.08694e-10	EUR snBulk
ENSG00000087301	TXNDC16	14	51430596	53552522	3427	21	0.046489	3.82225e-11	1.00075e-10	EUR snBulk
ENSG00000180998	GPR137C	14	51552836	53637713	3257	8	0.038514	1.91853e-09	4.58984e-09	EUR snBulk
ENSG00000100519	PSMC6	14	51707178	53728590	3126	6	0.0143635	0.000264963	0.00046077	EUR snBulk
ENSG00000198252	STYX	14	51730166	53774989	3168	17	0.0467694	3.2635e-11	8.58211e-11	EUR snBulk
ENSG00000258698	ENSG00000258698	14	51792875	53820034	3128	62	0.0672669	1.3859e-15	4.47934e-15	EUR snBulk
ENSG00000073712	FERMT2	14	51857268	53952435	3134	39	0.016529	9.80487e-05	0.000175767	EUR snBulk
ENSG00000288045	ENSG00000288045	14	51951432	53952864	2998	6	0.0178833	5.1481e-05	9.38566e-05	EUR snBulk
ENSG00000258503	ENSG00000258503	14	52011971	54012267	2961	8	0.025522	1.20839e-06	2.4599e-06	EUR snBulk
ENSG00000100523	DDHD1	14	52036745	54153323	3091	29	0.117559	1.4525e-27	7.24339e-27	EUR snBulk
ENSG00000237356	ENSG00000237356	14	52169010	54883740	3603	95	0.535658	5.82464e-174	4.6126e-172	EUR snBulk
ENSG00000286730	ENSG00000286730	14	52364146	54392048	2653	35	0.36999	1.26345e-100	2.98327e-99	EUR snBulk
ENSG00000225680	ENSG00000225680	14	52599832	54614026	2505	28	0.209837	1.98053e-50	1.77979e-49	EUR snBulk
ENSG00000235269	LINC02331	14	52685139	54850882	2735	43	0.283314	2.52811e-71	3.53045e-70	EUR snBulk
ENSG00000125378	BMP4	14	52949736	54958761	2603	73	0.0263308	7.72237e-07	1.59116e-06	EUR snBulk
ENSG00000020577	SAMD4A	14	53566117	55793315	2771	8	0.0114782	0.00112013	0.0018753	EUR snBulk
ENSG00000131979	GCH1	14	53842008	55902826	2686	32	0.0851118	1.53377e-19	5.76781e-19	EUR snBulk
ENSG00000198554	WDHD1	14	53938949	56027105	2783	31	0.0410773	5.01858e-10	1.23874e-09	EUR snBulk
ENSG00000168175	MAPK1IP1L	14	54051647	56070194	2741	12	0.0449197	7.49292e-11	1.93078e-10	EUR snBulk
ENSG00000258413	ENSG00000258413	14	54262222	56272075	2774	70	0.348584	4.59149e-95	1.00061e-93	EUR snBulk
ENSG00000239686	ENSG00000239686	14	54282296	56282643	2767	20	0.194487	1.06083e-46	8.76496e-46	EUR snBulk
ENSG00000258455	ENSG00000258455	14	54325834	56339501	2771	14	0.103439	1.05389e-23	4.61843e-23	EUR snBulk
ENSG00000126775	ATG14	14	54366391	56411830	2870	46	0.217704	2.18524e-53	2.11039e-52	EUR snBulk
ENSG00000186615	KTN1-AS1	14	54496786	56580888	2967	55	0.276995	2.60089e-70	3.55494e-69	EUR snBulk
ENSG00000271484	ABI1P1	14	54546674	56548123	2909	34	0.0674525	8.74916e-16	2.85376e-15	EUR snBulk
ENSG00000126777	KTN1	14	54559072	56701526	3082	43	0.0969513	2.00757e-22	8.39466e-22	EUR snBulk
ENSG00000258784	ENSG00000258784	14	54748208	56773203	2957	14	0.019019	2.83544e-05	5.26256e-05	EUR snBulk
ENSG00000258791	LINC00520	14	54781132	56796731	2945	2	0.0119283	0.000871214	0.00146812	EUR snBulk
ENSG00000259868	ENSG00000259868	14	54896443	56962970	2984	37	0.10923	1.7783e-25	8.30039e-25	EUR snBulk
ENSG00000277763	ENSG00000277763	14	55117316	57117990	2921	24	0.0132127	0.000439896	0.000754828	EUR snBulk
ENSG00000139946	PELI2	14	55117814	57301524	3107	35	0.156988	1.59835e-36	1.02331e-35	EUR snBulk
ENSG00000259483	ENSG00000259483	14	55303490	57310761	2939	31	0.0319157	5.04292e-08	1.1159e-07	EUR snBulk
ENSG00000275569	ENSG00000275569	14	55305838	57306394	2933	33	0.0227542	4.778e-06	9.3529e-06	EUR snBulk
ENSG00000259719	LINC02284	14	55310880	57427032	3048	28	0.0549504	4.95661e-13	1.42328e-12	EUR snBulk
ENSG00000070269	TMEM260	14	55488354	57650606	3080	57	0.0189817	2.94639e-05	5.46062e-05	EUR snBulk
ENSG00000259133	ENSG00000259133	14	55648965	57730535	2988	32	0.0548246	5.64127e-13	1.6161e-12	EUR snBulk
ENSG00000070367	EXOC5	14	56200507	58268905	2865	35	0.0159747	0.000126803	0.000225492	EUR snBulk
ENSG00000053770	AP5M1	14	56268924	58298742	2724	38	0.0115516	0.000969809	0.00162999	EUR snBulk
ENSG00000286355	ENSG00000286355	14	56335203	58344724	2693	40	0.0206249	1.33603e-05	2.53768e-05	EUR snBulk
ENSG00000139977	NAA30	14	56390544	58415906	2624	22	0.0658906	2.55032e-15	8.14568e-15	EUR snBulk
ENSG00000100557	CCDC198	14	56469300	58493867	2533	2	0.159945	2.35061e-38	1.57711e-37	EUR snBulk
ENSG00000151812	SLC35F4	14	56563920	58982194	3278	83	0.0212975	9.03877e-06	1.73853e-05	EUR snBulk
ENSG00000259039	ENSG00000259039	14	56578409	58600404	2446	74	0.111051	5.50087e-26	2.61694e-25	EUR snBulk
ENSG00000259969	ENSG00000259969	14	56993545	58994525	2787	21	0.020763	1.26229e-05	2.40152e-05	EUR snBulk
ENSG00000139971	ARMH4	14	56999735	59298139	3456	26	0.0170996	7.55896e-05	0.000136485	EUR snBulk
ENSG00000131966	ACTR10	14	57200080	59235636	3089	9	0.0171191	7.46949e-05	0.000134927	EUR snBulk
ENSG00000258658	ENSG00000258658	14	57370023	59395641	3220	18	0.0246469	1.8566e-06	3.73192e-06	EUR snBulk
ENSG00000100578	KIAA0586	14	57427385	59551297	3467	26	0.104667	3.98372e-24	1.77295e-23	EUR snBulk
ENSG00000239510	RPL9P5	14	57564146	59564616	3346	42	0.337878	2.83797e-89	5.48357e-88	EUR snBulk
ENSG00000165617	DACT1	14	57633967	59648321	3365	5	0.132704	8.39902e-31	4.61796e-30	EUR snBulk
ENSG00000258583	LINC01500	14	57646631	60184247	3902	111	0.162168	4.42901e-38	2.95464e-37	EUR snBulk
ENSG00000100592	DAAM1	14	58188646	60371405	3171	33	0.0184396	3.80802e-05	7.00254e-05	EUR snBulk
ENSG00000181619	GPR135	14	58429022	60465342	3142	52	0.341175	2.56765e-90	5.09908e-89	EUR snBulk
ENSG00000126790	L3HYPDH	14	58460363	60484408	3148	56	0.139615	8.13585e-33	4.75462e-32	EUR snBulk
ENSG00000258782	ENSG00000258782	14	58479274	60525437	3189	16	0.0847353	6.37237e-20	2.43045e-19	EUR snBulk
ENSG00000151838	CCDC175	14	58504539	60576812	3242	48	0.187113	1.3846e-44	1.08844e-43	EUR snBulk
ENSG00000139970	RTN1	14	58595976	60870776	3382	96	0.0246409	1.81247e-06	3.64607e-06	EUR snBulk
ENSG00000258553	ENSG00000258553	14	58969116	61091783	2748	77	0.0100875	0.00239914	0.00392494	EUR snBulk
ENSG00000126773	PCNX4	14	59091911	61169133	2503	48	0.382273	2.21623e-105	5.63631e-104	EUR snBulk
ENSG00000100614	PPM1A	14	59245752	61299087	2368	14	0.275219	5.93646e-69	7.88784e-68	EUR snBulk
ENSG00000179008	C14orf39	14	59396469	61515543	2384	15	0.0456038	5.15541e-11	1.33918e-10	EUR snBulk
ENSG00000139974	SLC38A6	14	59981114	62083733	2426	54	0.0311294	5.57094e-08	1.22999e-07	EUR snBulk
ENSG00000027075	PRKCH	14	60187559	62550976	2987	14	0.0322567	4.40473e-08	9.76696e-08	EUR snBulk
ENSG00000247287	ENSG00000247287	14	60294909	62322838	2391	21	0.0226174	4.79667e-06	9.38803e-06	EUR snBulk
ENSG00000023608	SNAPC1	14	60762420	62796428	2834	28	0.0409925	5.14886e-10	1.27017e-09	EUR snBulk
ENSG00000279633	ENSG00000279633	14	60801713	62803634	2812	56	0.190142	3.31565e-45	2.65016e-44	EUR snBulk
ENSG00000186369	LINC00643	14	61114353	63130962	3013	13	0.0445259	9.49908e-11	2.43505e-10	EUR snBulk
ENSG00000259093	ENSG00000259093	14	62122888	64178190	2859	16	0.0436713	1.7339e-10	4.38494e-10	EUR snBulk
ENSG00000126785	RHOJ	14	62204114	64293508	2847	72	0.197708	2.28409e-47	1.91735e-46	EUR snBulk
ENSG00000261242	ENSG00000261242	14	62543569	64544664	2541	22	0.0422915	3.10412e-10	7.74815e-10	EUR snBulk
ENSG00000054654	SYNE2	14	62761899	65226433	2923	17	0.071407	1.2779e-16	4.30941e-16	EUR snBulk
ENSG00000234911	TEX21P	14	63341673	65387986	2270	98	0.0422427	3.1864e-10	7.94659e-10	EUR snBulk
ENSG00000258824	ENSG00000258824	14	63422935	65448557	2254	19	0.0390311	1.21677e-09	2.94076e-09	EUR snBulk
ENSG00000089775	ZBTB25	14	63449106	65505213	2270	76	0.0963517	4.31031e-22	1.77895e-21	EUR snBulk
ENSG00000126804	ZBTB1	14	63503712	65533690	2204	27	0.259708	1.58043e-64	1.92138e-63	EUR snBulk
ENSG00000259116	ENSG00000259116	14	63513952	65540368	2188	65	0.413523	3.17254e-118	1.00064e-116	EUR snBulk
ENSG00000126822	PLEKHG3	14	63704102	65750249	2182	7	0.0467207	3.05298e-11	8.04002e-11	EUR snBulk
ENSG00000070182	SPTB	14	63746283	65879907	2301	26	0.0172338	6.8845e-05	0.000124613	EUR snBulk
ENSG00000125954	CHURC1-FNTB	14	63914485	66061803	2300	64	0.229212	9.64286e-56	9.7824e-55	EUR snBulk
ENSG00000176153	GPX2	14	63939152	65942905	2116	72	0.467525	1.52635e-141	6.96521e-140	EUR snBulk
ENSG00000139998	RAB15	14	63945814	65973226	2139	27	0.103967	4.93705e-24	2.18777e-23	EUR snBulk
ENSG00000257365	FNTB	14	63986895	66062652	2214	13	0.0220711	6.07889e-06	1.18149e-05	EUR snBulk
ENSG00000125952	MAX	14	64006174	66102695	2251	35	0.0190096	2.52888e-05	4.71058e-05	EUR snBulk
ENSG00000259118	ENSG00000259118	14	64082034	66094212	2159	72	0.102544	1.49349e-23	6.5061e-23	EUR snBulk
ENSG00000255002	LINC02324	14	64197254	66222443	2151	6	0.139461	4.30182e-33	2.53762e-32	EUR snBulk
ENSG00000258760	ENSG00000258760	14	64236480	66318790	2217	30	0.0578449	1.46991e-13	4.33597e-13	EUR snBulk
ENSG00000033170	FUT8	14	64410592	66744121	2617	48	0.0677576	9.98064e-16	3.24581e-15	EUR snBulk
ENSG00000276116	FUT8-AS1	14	64411170	66412690	2146	57	0.027715	4.11017e-07	8.60872e-07	EUR snBulk
ENSG00000224861	YBX1P1	14	65012830	67013789	2282	9	0.0215646	8.35618e-06	1.61133e-05	EUR snBulk
ENSG00000258561	ENSG00000258561	14	65212810	67509394	2821	32	0.0515824	2.95751e-12	8.18208e-12	EUR snBulk
ENSG00000196553	CCDC196	14	65411704	67498677	2619	17	0.0447231	7.95313e-11	2.04609e-10	EUR snBulk
ENSG00000171723	GPHN	14	65507407	68181803	3323	14	0.0221286	5.98973e-06	1.16478e-05	EUR snBulk
ENSG00000172717	FAM71D	14	66189393	68228550	2644	42	0.109936	2.30871e-25	1.07294e-24	EUR snBulk
ENSG00000198133	TMEM229B	14	66447084	68533739	2722	60	0.0622956	1.45827e-14	4.50614e-14	EUR snBulk
ENSG00000259502	ENSG00000259502	14	66610986	68613864	2667	14	0.161028	1.19329e-37	7.89303e-37	EUR snBulk
ENSG00000259648	ENSG00000259648	14	66614929	68616626	2668	15	0.226703	6.98322e-55	6.9689e-54	EUR snBulk
ENSG00000081181	ARG2	14	66619920	68651708	2716	16	0.194225	9.73462e-47	8.0534e-46	EUR snBulk
ENSG00000286861	ENSG00000286861	14	66627299	68639675	2676	24	0.0839972	2.08107e-19	7.79294e-19	EUR snBulk
ENSG00000100568	VTI1B	14	66647085	68674820	2691	47	0.0195505	1.99943e-05	3.75152e-05	EUR snBulk
ENSG00000139988	RDH12	14	66701886	68734451	2712	70	0.0250906	1.38995e-06	2.8157e-06	EUR snBulk
ENSG00000072121	ZFYVE26	14	66727374	68816590	2807	33	0.0264007	6.8665e-07	1.41879e-06	EUR snBulk
ENSG00000182185	RAD51B	14	66819779	69730218	3845	29	0.0145516	0.000264581	0.000460167	EUR snBulk
ENSG00000258837	ENSG00000258837	14	67125004	69130196	2758	35	0.265805	3.60374e-66	4.52881e-65	EUR snBulk
ENSG00000287385	ENSG00000287385	14	67605396	69611732	2600	65	0.086882	3.58997e-20	1.38441e-19	EUR snBulk
ENSG00000259038	ENSG00000259038	14	67627166	69628445	2595	12	0.0266961	7.01254e-07	1.44838e-06	EUR snBulk
ENSG00000258623	ENSG00000258623	14	67683411	69685565	2577	40	0.0339044	1.92073e-08	4.35044e-08	EUR snBulk
ENSG00000259062	ACTN1-AS1	14	67979682	69987463	2699	31	0.0329988	2.74528e-08	6.16487e-08	EUR snBulk
ENSG00000258957	ENSG00000258957	14	68183017	70214092	2989	36	0.0229789	3.96017e-06	7.78934e-06	EUR snBulk
ENSG00000081177	EXD2	14	68191511	70244020	3023	2	0.02139	7.50197e-06	1.45031e-05	EUR snBulk
ENSG00000100626	GALNT16	14	68259277	70357033	3147	31	0.0742475	3.83013e-17	1.31558e-16	EUR snBulk
ENSG00000280073	ENSG00000280073	14	68357010	70359308	3043	30	0.020844	1.14685e-05	2.19e-05	EUR snBulk
ENSG00000029364	SLC39A9	14	68398015	70462390	3165	49	0.0531961	1.21166e-12	3.42048e-12	EUR snBulk
ENSG00000175985	PLEKHD1	14	68484692	70531551	3151	43	0.149425	8.97644e-35	5.51116e-34	EUR snBulk
ENSG00000267909	CCDC177	14	68569799	70574871	3089	22	0.0420767	3.60857e-10	8.97249e-10	EUR snBulk
ENSG00000100650	SRSF5	14	68726900	70772005	3132	22	0.0198085	1.95057e-05	3.66252e-05	EUR snBulk
ENSG00000100652	SLC10A1	14	68775416	70797241	3091	6	0.0782115	2.83817e-18	1.01977e-17	EUR snBulk
ENSG00000198732	SMOC1	14	68854131	71032366	3355	51	0.0916787	4.5962e-21	1.83372e-20	EUR snBulk
ENSG00000100678	SLC8A3	14	69044215	71189070	3233	61	0.188743	6.22448e-45	4.92924e-44	EUR snBulk
ENSG00000258422	ENSG00000258422	14	69187123	71230187	3207	74	0.0605814	3.18452e-14	9.68457e-14	EUR snBulk
ENSG00000259033	ENSG00000259033	14	69255629	71343388	3248	42	0.0122516	0.000796524	0.00134551	EUR snBulk
ENSG00000139985	ADAM21	14	69417107	71460427	3061	58	0.247704	2.10295e-61	2.38642e-60	EUR snBulk
ENSG00000257759	ENSG00000257759	14	69425812	71547464	3108	56	0.352262	1.05836e-94	2.29673e-93	EUR snBulk
ENSG00000252263	RNU6-659P	14	69496107	71496210	2988	32	0.0677338	9.73611e-16	3.16828e-15	EUR snBulk
ENSG00000274397	ENSG00000274397	14	69556206	71557478	2971	48	0.0767048	4.03816e-18	1.44128e-17	EUR snBulk
ENSG00000133997	MED6	14	69581257	71600690	2979	44	0.1327	7.96673e-31	4.38496e-30	EUR snBulk
ENSG00000259115	ENSG00000259115	14	69593314	71641204	2977	49	0.0289398	2.17358e-07	4.634e-07	EUR snBulk
ENSG00000006432	MAP3K9	14	69722526	71809534	3007	12	0.0280414	3.62215e-07	7.60947e-07	EUR snBulk
ENSG00000259153	ENSG00000259153	14	69809841	71815994	2920	11	0.0866037	4.284e-20	1.64613e-19	EUR snBulk
ENSG00000100731	PCNX1	14	69907405	72115382	3270	85	0.28359	2.00229e-73	2.90655e-72	EUR snBulk
ENSG00000287643	ENSG00000287643	14	69945640	71959029	2900	18	0.0664748	8.5503e-16	2.79065e-15	EUR snBulk
ENSG00000258571	PTTG4P	14	70085482	72085833	2847	12	0.0198204	1.73219e-05	3.26318e-05	EUR snBulk
ENSG00000269927	ENSG00000269927	14	70141125	72143253	2825	61	0.0326331	3.75223e-08	8.35612e-08	EUR snBulk
ENSG00000258517	ENSG00000258517	14	70212633	72218216	2803	32	0.0425924	2.52095e-10	6.3244e-10	EUR snBulk
ENSG00000269945	ENSG00000269945	14	70219100	72222724	2802	39	0.0517573	2.84218e-12	7.87233e-12	EUR snBulk
ENSG00000197555	SIPA1L1	14	70320449	72741229	3393	30	0.0368167	3.28644e-09	7.76637e-09	EUR snBulk
ENSG00000285612	ENSG00000285612	14	70586269	72590354	2796	19	0.0229084	3.71118e-06	7.313e-06	EUR snBulk
ENSG00000285518	ENSG00000285518	14	70734927	72739794	2732	25	0.0307908	9.33563e-08	2.03448e-07	EUR snBulk
ENSG00000119599	DCAF4	14	71926377	73959703	2962	65	0.156429	1.82996e-36	1.16984e-35	EUR snBulk
ENSG00000259015	ENSG00000259015	14	71960595	73961993	2920	24	0.0302018	1.20911e-07	2.61812e-07	EUR snBulk
ENSG00000165861	ZFYVE1	14	71969451	74027131	3038	38	0.270093	7.06543e-68	9.17477e-67	EUR snBulk
ENSG00000258448	ENSG00000258448	14	72068108	74068618	2906	27	0.0388033	1.83717e-09	4.40051e-09	EUR snBulk
ENSG00000100767	PAPLN	14	72237497	74274640	2906	27	0.0113821	0.00126585	0.00211157	EUR snBulk
ENSG00000258376	ENSG00000258376	14	72242651	74245979	2840	20	0.0179957	4.66519e-05	8.52457e-05	EUR snBulk
ENSG00000258944	ENSG00000258944	14	72272182	74274081	2826	33	0.120652	5.3476e-28	2.70716e-27	EUR snBulk
ENSG00000133961	NUMB	14	72275107	74458617	3065	17	0.157693	9.13611e-37	5.89317e-36	EUR snBulk
ENSG00000284930	ENSG00000284930	14	72458850	74466167	2780	11	0.0106791	0.00171112	0.0028292	EUR snBulk
ENSG00000251393	ENSG00000251393	14	72462362	74477175	2799	47	0.0371644	3.79986e-09	8.95091e-09	EUR snBulk
ENSG00000187105	HEATR4	14	72478484	74558947	2894	66	0.269779	1.27034e-67	1.63556e-66	EUR snBulk
ENSG00000258695	ENSG00000258695	14	72522878	74530610	2804	59	0.110232	1.14031e-25	5.35651e-25	EUR snBulk
ENSG00000184227	ACOT1	14	72537143	74543796	2817	115	0.513018	6.08823e-162	3.94694e-160	EUR snBulk
ENSG00000258603	ENSG00000258603	14	72555115	74633941	2910	78	0.39465	2.02984e-109	5.51661e-108	EUR snBulk
ENSG00000119673	ACOT2	14	72567620	74575658	2824	107	0.186151	3.95289e-44	3.06619e-43	EUR snBulk
ENSG00000279026	ENSG00000279026	14	72580694	74582918	2813	40	0.200054	2.18711e-48	1.88009e-47	EUR snBulk
ENSG00000177465	ACOT4	14	72591873	74595766	2805	37	0.0214565	8.61208e-06	1.65918e-05	EUR snBulk
ENSG00000205669	ACOT6	14	72610945	74619888	2807	68	0.275825	6.12804e-70	8.31847e-69	EUR snBulk
ENSG00000258972	NDUFB8P1	14	72631475	74632019	2806	54	0.0495253	6.06577e-12	1.65132e-11	EUR snBulk
ENSG00000176903	PNMA1	14	72711783	74714384	2791	28	0.0182863	4.16804e-05	7.64654e-05	EUR snBulk
ENSG00000156030	MIDEAS	14	72715122	74790285	2850	33	0.146575	5.97272e-34	3.60086e-33	EUR snBulk
ENSG00000259065	ENSG00000259065	14	72787355	74803300	2767	38	0.657384	3.86607e-255	1.01532e-252	EUR snBulk
ENSG00000258586	LINC02274	14	72822559	74830135	2699	25	0.399972	3.78444e-112	1.06799e-110	EUR snBulk
ENSG00000140043	PTGR2	14	72851831	74885726	2692	39	0.144737	1.11298e-33	6.6477e-33	EUR snBulk
ENSG00000258653	ENSG00000258653	14	72851971	74932278	2747	37	0.0903501	4.97788e-21	1.98169e-20	EUR snBulk
ENSG00000273711	ENSG00000273711	14	72873689	74885555	2657	52	0.211964	4.21125e-51	3.86126e-50	EUR snBulk
ENSG00000258891	ENSG00000258891	14	72896164	74938114	2688	32	0.093038	1.53212e-21	6.20886e-21	EUR snBulk
ENSG00000119723	COQ6	14	72949926	74963670	2585	18	0.0352998	9.29369e-09	2.14177e-08	EUR snBulk
ENSG00000187097	ENTPD5	14	72958010	75019399	2604	79	0.160546	1.14365e-37	7.57445e-37	EUR snBulk
ENSG00000119636	BBOF1	14	73019349	75082863	2532	24	0.0454333	6.90199e-11	1.78226e-10	EUR snBulk
ENSG00000119711	ALDH6A1	14	73056847	75084492	2487	36	0.061829	1.49573e-14	4.61968e-14	EUR snBulk
ENSG00000205659	LIN52	14	73084796	75201235	2533	14	0.0213931	8.92037e-06	1.71678e-05	EUR snBulk
ENSG00000183379	SYNDIG1L	14	73405894	75426210	2504	13	0.0641335	3.94985e-15	1.25037e-14	EUR snBulk
ENSG00000270000	ENSG00000270000	14	73471930	75472360	2528	25	0.0682303	6.63075e-16	2.17314e-15	EUR snBulk
ENSG00000119682	AREL1	14	73653437	75713117	2602	17	0.0356012	8.71533e-09	2.01335e-08	EUR snBulk
ENSG00000222604	ENSG00000222604	14	73711936	75712045	2520	29	0.123751	1.27509e-28	6.55294e-28	EUR snBulk
ENSG00000119616	FCF1	14	73713144	75738620	2547	15	0.0168623	8.24133e-05	0.000148452	EUR snBulk
ENSG00000119596	YLPM1	14	73763316	75859435	2593	16	0.0440183	1.40999e-10	3.5841e-10	EUR snBulk
ENSG00000119608	PROX2	14	73852871	75876154	2487	8	0.0177246	5.23694e-05	9.54425e-05	EUR snBulk
ENSG00000119689	DLST	14	73881891	75903743	2466	40	0.18026	9.93904e-43	7.4318e-42	EUR snBulk
ENSG00000198208	RPS6KL1	14	73903951	75923302	2428	2	0.0206015	1.17395e-05	2.23958e-05	EUR snBulk
ENSG00000119718	EIF2B2	14	74002921	76012366	2343	61	0.0927864	2.54144e-21	1.02314e-20	EUR snBulk
ENSG00000258646	ENSG00000258646	14	74004719	76008481	2331	8	0.0212396	8.8955e-06	1.71212e-05	EUR snBulk
ENSG00000119684	MLH3	14	74013769	76051532	2352	67	0.032964	3.25227e-08	7.26852e-08	EUR snBulk
ENSG00000119640	ACYP1	14	74053237	76069483	2317	16	0.0446044	1.02787e-10	2.63202e-10	EUR snBulk
ENSG00000119638	NEK9	14	74079353	76127344	2372	49	0.0154695	0.000166764	0.000294056	EUR snBulk
ENSG00000170348	TMED10	14	74131469	76176612	2394	14	0.0152809	0.000177268	0.000312171	EUR snBulk
ENSG00000258820	ENSG00000258820	14	74259411	76271950	2372	99	0.537337	8.77238e-177	7.19032e-175	EUR snBulk
ENSG00000259319	ENSG00000259319	14	74423683	76427741	2445	6	0.0162941	0.000106512	0.000190369	EUR snBulk
ENSG00000119686	FLVCR2	14	74578620	76663214	2627	16	0.0153738	0.000165851	0.000292525	EUR snBulk
ENSG00000119685	TTLL5	14	74633625	76955079	3016	51	0.107746	6.97802e-25	3.19676e-24	EUR snBulk
ENSG00000259103	ENSG00000259103	14	74814502	76847698	2739	43	0.0857782	1.01438e-19	3.84268e-19	EUR snBulk
ENSG00000119650	IFT43	14	74902136	77084585	3008	115	0.0397162	1.06227e-09	2.57607e-09	EUR snBulk
ENSG00000089916	GPATCH2L	14	75151916	77254342	3103	55	0.119808	7.51347e-28	3.78277e-27	EUR snBulk
ENSG00000258454	ENSG00000258454	14	75235817	77263474	3064	81	0.408101	3.94821e-115	1.17204e-113	EUR snBulk
ENSG00000280078	ENSG00000280078	14	75279173	77283103	3043	89	0.339255	8.72964e-90	1.70467e-88	EUR snBulk
ENSG00000258402	ENSG00000258402	14	75280943	77310066	3076	46	0.175908	1.91625e-41	1.3924e-40	EUR snBulk
ENSG00000119715	ESRRB	14	75310712	77501837	3285	71	0.432374	3.76032e-125	1.32757e-123	EUR snBulk
ENSG00000259124	ENSG00000259124	14	75495363	77726712	3545	58	0.114249	3.0515e-26	1.46306e-25	EUR snBulk
ENSG00000258569	ENSG00000258569	14	75710658	77761388	3357	21	0.0220426	5.6106e-06	1.09328e-05	EUR snBulk
ENSG00000071246	VASH1	14	75761468	77783015	3356	96	0.106402	1.85229e-24	8.35336e-24	EUR snBulk
ENSG00000258301	VASH1-AS1	14	75781733	77786724	3338	15	0.0104907	0.00192763	0.00317739	EUR snBulk
ENSG00000286437	ENSG00000286437	14	75790267	77793807	3339	22	0.126215	1.90023e-30	1.03462e-29	EUR snBulk
ENSG00000285966	ENSG00000285966	14	75958098	78000609	3617	84	0.0119701	0.000923573	0.00155431	EUR snBulk
ENSG00000119669	IRF2BPL	14	76024543	78028708	3602	59	0.0476141	1.80654e-11	4.81815e-11	EUR snBulk
ENSG00000273729	ENSG00000273729	14	76028086	78031572	3604	9	0.0537656	1.06698e-12	3.02035e-12	EUR snBulk
ENSG00000165548	TMEM63C	14	76116568	78259495	3896	21	0.161569	1.06278e-37	7.04066e-37	EUR snBulk
ENSG00000258552	FAM204DP	14	76173075	78173652	3631	17	0.175849	1.21525e-41	8.87799e-41	EUR snBulk
ENSG00000201384	ENSG00000201384	14	76201026	78201140	3643	20	0.130048	4.53743e-30	2.4375e-29	EUR snBulk
ENSG00000009830	POMT2	14	76274956	78320883	3724	88	0.138543	2.83959e-32	1.63606e-31	EUR snBulk
ENSG00000100577	GSTZ1	14	76320996	78331597	3658	44	0.298185	4.43566e-76	6.7631e-75	EUR snBulk
ENSG00000100580	TMED8	14	76335029	78377094	3668	30	0.107844	9.05137e-25	4.13263e-24	EUR snBulk
ENSG00000165555	NOXRED1	14	76394021	78423517	3601	22	0.0700935	2.53567e-16	8.4491e-16	EUR snBulk
ENSG00000151445	VIPAS39	14	76426675	78457952	3590	25	0.187082	2.63638e-44	2.0549e-43	EUR snBulk
ENSG00000100601	ALKBH1	14	76672404	78708023	3539	45	0.0613899	2.49125e-14	7.61672e-14	EUR snBulk
ENSG00000119705	SLIRP	14	76708071	78761104	3543	41	0.0214253	8.96823e-06	1.72573e-05	EUR snBulk
ENSG00000100603	SNW1	14	76717599	78761207	3525	59	0.0205444	1.41034e-05	2.67429e-05	EUR snBulk
ENSG00000197734	C14orf178	14	76760834	78769742	3459	43	0.0108277	0.00165315	0.00273563	EUR snBulk
ENSG00000063761	ADCK1	14	76800109	78935014	3569	58	0.217508	2.59357e-52	2.43795e-51	EUR snBulk
ENSG00000021645	NRXN3	14	77170373	80868291	5586	27	0.0998842	4.77728e-23	2.04208e-22	EUR snBulk
ENSG00000258719	ENSG00000258719	14	77695321	79698122	2882	16	0.0372089	3.55005e-09	8.37423e-09	EUR snBulk
ENSG00000258829	ENSG00000258829	14	78072132	80074767	2715	76	0.0156088	0.000152548	0.000270024	EUR snBulk
ENSG00000259106	ENSG00000259106	14	78611418	80633311	2608	19	0.0883988	1.972e-20	7.68062e-20	EUR snBulk
ENSG00000287118	ENSG00000287118	14	78639754	80644431	2591	174	0.28186	3.24942e-71	4.53283e-70	EUR snBulk
ENSG00000258416	ENSG00000258416	14	78893080	80974169	2842	15	0.0108015	0.00161744	0.00267896	EUR snBulk
ENSG00000211448	DIO2	14	79197526	81387757	3015	28	0.02785	3.78905e-07	7.94909e-07	EUR snBulk
ENSG00000258766	DIO2-AS1	14	79211419	81455469	3114	33	0.189481	2.19905e-45	1.76866e-44	EUR snBulk
ENSG00000100629	CEP128	14	79476983	81959517	3696	33	0.374013	2.77812e-102	6.73265e-101	EUR snBulk
ENSG00000165409	TSHR	14	79954989	82146306	3259	32	0.203789	2.70036e-49	2.36313e-48	EUR snBulk
ENSG00000284959	ENSG00000284959	14	80012099	82170429	3165	19	0.274773	5.10357e-69	6.78818e-68	EUR snBulk
ENSG00000165417	GTF2A1	14	80175452	82221377	2999	5	0.0301773	1.15077e-07	2.49579e-07	EUR snBulk
ENSG00000140022	STON2	14	80260656	82436465	3195	14	0.0348788	1.05979e-08	2.43621e-08	EUR snBulk
ENSG00000258902	ENSG00000258902	14	84362457	86516934	3392	30	0.205092	5.42354e-49	4.71895e-48	EUR snBulk
ENSG00000205562	ENSG00000205562	14	84518871	86531585	3160	16	0.0559104	1.9785e-13	5.80427e-13	EUR snBulk
ENSG00000185070	FLRT2	14	84530144	86654428	3312	76	0.0788987	1.22259e-18	4.4456e-18	EUR snBulk
ENSG00000258733	LINC02328	14	84911438	87161500	3392	45	0.319107	1.95634e-83	3.39977e-82	EUR snBulk
ENSG00000258912	LINC02316	14	85006893	87062981	3188	45	0.213045	4.87305e-52	4.55074e-51	EUR snBulk
ENSG00000258859	LINC02296	14	86353070	88573022	3630	36	0.0471455	2.13645e-11	5.67043e-11	EUR snBulk
ENSG00000259077	ENSG00000259077	14	86810982	88838339	3132	15	0.0227435	4.76934e-06	9.33667e-06	EUR snBulk
ENSG00000054983	GALC	14	86837820	88993665	3335	41	0.418167	2.30744e-119	7.43265e-118	EUR snBulk
ENSG00000259096	SHLD2P2	14	86952527	88955203	3076	29	0.0164363	0.000104925	0.000187649	EUR snBulk
ENSG00000258826	LINC01147	14	87018181	89036319	3122	10	0.0272841	4.76218e-07	9.93716e-07	EUR snBulk
ENSG00000042317	SPATA7	14	87384924	89470350	3265	117	0.703658	3.58594e-296	1.92275e-293	EUR snBulk
ENSG00000070778	PTPN21	14	87465778	89555007	3229	13	0.131425	2.15612e-30	1.17245e-29	EUR snBulk
ENSG00000258983	ENSG00000258983	14	87499334	89515502	3085	27	0.369811	6.74384e-101	1.5997e-99	EUR snBulk
ENSG00000165521	EML5	14	87612431	89792752	3311	12	0.0123377	0.000769205	0.00130013	EUR snBulk
ENSG00000274492	ENSG00000274492	14	87819608	89822151	2975	6	0.0190626	2.75887e-05	5.12675e-05	EUR snBulk
ENSG00000258752	ENSG00000258752	14	88349377	90366081	2644	7	0.0234275	3.15786e-06	6.25764e-06	EUR snBulk
ENSG00000258380	ENSG00000258380	14	88399995	90409469	2650	21	0.137046	9.0646e-32	5.1489e-31	EUR snBulk
ENSG00000259053	ENSG00000259053	14	88412312	90954659	3463	84	0.176331	4.17626e-42	3.0798e-41	EUR snBulk
ENSG00000259073	FOXN3-AS2	14	88576216	90577477	2684	73	0.0733533	4.64745e-17	1.59164e-16	EUR snBulk
ENSG00000042088	TDP1	14	88954939	91044764	3016	47	0.200268	6.05025e-48	5.14254e-47	EUR snBulk
ENSG00000100764	PSMC1	14	89256527	91275429	2894	11	0.101772	8.00989e-24	3.52215e-23	EUR snBulk
ENSG00000119720	NRDE2	14	89267860	91331969	2959	31	0.123984	6.26109e-29	3.24884e-28	EUR snBulk
ENSG00000242571	RPL21P11	14	89366697	91367179	2852	52	0.0354106	9.12449e-09	2.10429e-08	EUR snBulk
ENSG00000275198	ENSG00000275198	14	89383365	91387973	2865	5	0.0251915	1.36917e-06	2.77513e-06	EUR snBulk
ENSG00000165914	TTC7B	14	89524564	91816479	3250	20	0.0219334	7.02615e-06	1.36036e-05	EUR snBulk
ENSG00000258437	ENSG00000258437	14	89675118	91676294	2936	43	0.014531	0.000255222	0.000444461	EUR snBulk
ENSG00000213315	ENSG00000213315	14	89766531	91766989	2888	72	0.313065	7.51044e-81	1.24467e-79	EUR snBulk
ENSG00000100784	RPS6KA5	14	89847861	92060641	3187	86	0.11214	7.44035e-26	3.5201e-25	EUR snBulk
ENSG00000133943	DGLUCY	14	90060333	92225632	3236	49	0.0597319	5.72683e-14	1.72207e-13	EUR snBulk
ENSG00000015133	CCDC88C	14	90271323	92417844	3224	53	0.138751	3.02574e-32	1.74175e-31	EUR snBulk
ENSG00000100796	PPP4R3A	14	90457508	92510554	3256	5	0.0462765	4.37389e-11	1.14089e-10	EUR snBulk
ENSG00000133962	CATSPERB	14	90580696	92780707	3550	21	0.137134	9.16456e-32	5.20453e-31	EUR snBulk
ENSG00000165929	TC2N	14	90779746	92867536	3361	10	0.271228	1.22598e-67	1.57924e-66	EUR snBulk
ENSG00000140092	FBLN5	14	90869411	92947987	3291	23	0.0681217	6.4323e-16	2.10891e-15	EUR snBulk
ENSG00000100815	TRIP11	14	90965991	93040896	3338	48	0.110686	2.09422e-25	9.74671e-25	EUR snBulk
ENSG00000066427	ATXN3	14	91044496	93106621	3321	38	0.162186	4.42288e-38	2.95132e-37	EUR snBulk
ENSG00000183648	NDUFB1	14	91116122	93121917	3257	18	0.122362	3.44673e-28	1.75453e-27	EUR snBulk
ENSG00000140090	SLC24A4	14	91322581	93501481	3567	62	0.0379856	2.12228e-09	5.06738e-09	EUR snBulk
ENSG00000100599	RIN3	14	91513781	93688994	3462	80	0.15941	3.62762e-37	2.36486e-36	EUR snBulk
ENSG00000100600	LGMN	14	91703807	93748679	3175	34	0.126291	3.62382e-29	1.89528e-28	EUR snBulk
ENSG00000066455	GOLGA5	14	91794305	93839947	3226	22	0.110984	1.31198e-25	6.14943e-25	EUR snBulk
ENSG00000258730	ITPK1-AS1	14	92067452	94072152	3310	66	0.0556829	4.20887e-13	1.21263e-12	EUR snBulk
ENSG00000259066	ENSG00000259066	14	92184973	94218586	3314	16	0.0237653	2.51214e-06	5.00583e-06	EUR snBulk
ENSG00000011114	BTBD7	14	92237550	94333092	3368	64	0.0913545	4.39465e-21	1.75385e-20	EUR snBulk
ENSG00000133958	UNC79	14	92333219	94707876	3990	92	0.305391	1.0574e-78	1.68929e-77	EUR snBulk
ENSG00000252720	RNU6-1258P	14	92437400	94437510	3128	29	0.0407057	5.56238e-10	1.37008e-09	EUR snBulk
ENSG00000175785	PRIMA1	14	92718298	94788485	3355	72	0.131407	1.43476e-30	7.83504e-30	EUR snBulk
ENSG00000258584	FAM181A-AS1	14	92904730	94927066	3419	26	0.0687944	5.99171e-16	1.96821e-15	EUR snBulk
ENSG00000100628	ASB2	14	92934166	94976739	3464	14	0.0347609	1.15339e-08	2.64454e-08	EUR snBulk
ENSG00000089723	OTUB2	14	93026340	95048930	3443	47	0.0183439	3.95452e-05	7.26519e-05	EUR snBulk
ENSG00000089737	DDX24	14	93048287	95081212	3462	15	0.0194714	2.15869e-05	4.0415e-05	EUR snBulk
ENSG00000165948	IFI27L1	14	93081301	95103846	3458	70	0.0663911	2.02358e-15	6.49716e-15	EUR snBulk
ENSG00000119632	IFI27L2	14	93127779	95130253	3392	23	0.170316	6.90391e-40	4.8416e-39	EUR snBulk
ENSG00000235706	DICER1-AS1	14	94157645	96181475	3841	12	0.0166025	8.91175e-05	0.000160203	EUR snBulk
ENSG00000176438	SYNE3	14	94407266	96516650	3931	71	0.165923	7.13931e-39	4.86614e-38	EUR snBulk
ENSG00000247092	SNHG10	14	94521943	96534889	3713	58	0.131936	6.07137e-31	3.35753e-30	EUR snBulk
ENSG00000182512	GLRX5	14	94533503	96544724	3711	59	0.0178974	4.9655e-05	9.05917e-05	EUR snBulk
ENSG00000258390	LINC02318	14	94573520	96582305	3665	18	0.117561	5.31028e-27	2.59881e-26	EUR snBulk
ENSG00000250366	TUNAR	14	94876392	96925663	3658	21	0.0813274	6.28797e-19	2.31093e-18	EUR snBulk
ENSG00000227051	C14orf132	14	95039362	97093971	3602	44	0.0843123	1.63338e-19	6.13792e-19	EUR snBulk
ENSG00000258691	ENSG00000258691	14	95204844	97263929	3665	103	0.209686	2.62892e-50	2.35424e-49	EUR snBulk
ENSG00000258793	ENSG00000258793	14	95259411	97268624	3565	66	0.101142	3.26671e-23	1.40618e-22	EUR snBulk
ENSG00000066739	ATG2B	14	95279195	97363341	3643	88	0.127108	3.29471e-29	1.72596e-28	EUR snBulk
ENSG00000100744	GSKIP	14	95363452	97387288	3504	93	0.226377	5.47096e-55	5.46822e-54	EUR snBulk
ENSG00000140057	AK7	14	95392128	97489427	3564	44	0.0174105	6.26986e-05	0.000113728	EUR snBulk
ENSG00000258702	ENSG00000258702	14	95592399	97605974	3234	71	0.46717	1.26655e-141	5.78992e-140	EUR snBulk
ENSG00000287350	ENSG00000287350	14	95663791	97681827	3108	12	0.180988	5.36769e-43	4.0501e-42	EUR snBulk
ENSG00000258979	LINC02299	14	95738021	97793084	3099	7	0.0653071	3.54274e-15	1.12401e-14	EUR snBulk
ENSG00000100749	VRK1	14	95797304	97954846	3231	32	0.217012	9.54144e-53	9.04824e-52	EUR snBulk
ENSG00000285584	ENSG00000285584	14	96180525	98217778	3125	12	0.0185148	3.22009e-05	5.94988e-05	EUR snBulk
ENSG00000246223	LINC01550	14	96924637	98978124	3586	22	0.044307	1.1779e-10	3.00603e-10	EUR snBulk
ENSG00000205476	CCDC85C	14	98500190	100604207	3258	81	0.0516619	2.1415e-12	5.97012e-12	EUR snBulk
ENSG00000247970	ENSG00000247970	14	98604556	100625740	3089	20	0.0207522	1.22627e-05	2.33506e-05	EUR snBulk
ENSG00000182218	HHIPL1	14	98645129	100680569	3104	24	0.136106	1.40573e-31	7.93236e-31	EUR snBulk
ENSG00000066629	EML1	14	98737693	100942060	3281	8	0.0352937	9.35423e-09	2.15553e-08	EUR snBulk
ENSG00000258560	ENSG00000258560	14	99052803	101074878	2837	29	0.0175779	5.79035e-05	0.000105253	EUR snBulk
ENSG00000197119	SLC25A29	14	99291116	101306547	2824	28	0.0563275	2.96333e-13	8.60225e-13	EUR snBulk
ENSG00000258504	ENSG00000258504	14	99291117	101294656	2798	11	0.337051	1.13737e-89	2.21595e-88	EUR snBulk
ENSG00000140105	WARS1	14	99333790	101376805	2861	13	0.0248386	1.63946e-06	3.30579e-06	EUR snBulk
ENSG00000258666	ENSG00000258666	14	99333790	101354061	2824	12	0.0283916	2.68417e-07	5.68816e-07	EUR snBulk
ENSG00000258581	ENSG00000258581	14	99366628	101366920	2793	7	0.0119013	0.00092879	0.00156299	EUR snBulk
ENSG00000176473	WDR25	14	99376418	101530303	3019	17	0.0544454	5.78055e-13	1.65508e-12	EUR snBulk
ENSG00000183092	BEGAIN	14	99537147	101587413	2941	27	0.0139819	0.000347886	0.000600469	EUR snBulk
ENSG00000214548	MEG3	14	99779410	101861031	2818	13	0.0401942	7.49754e-10	1.83322e-09	EUR snBulk
ENSG00000258399	ENSG00000258399	14	99836269	101947194	2882	20	0.0214842	8.75563e-06	1.68547e-05	EUR snBulk
ENSG00000225746	MEG8	14	99894770	102038859	2898	9	0.0225957	4.84129e-06	9.47391e-06	EUR snBulk
ENSG00000230805	ENSG00000230805	14	100071978	102077910	2686	42	0.210359	2.43222e-50	2.17961e-49	EUR snBulk
ENSG00000286551	ENSG00000286551	14	100133730	102151988	2677	80	0.12702	7.86971e-30	4.1978e-29	EUR snBulk
ENSG00000258404	LINC02320	14	100634454	102731108	2863	47	0.0430432	1.98494e-10	5.00849e-10	EUR snBulk
ENSG00000078304	PPP2R5C	14	100761798	102927989	2876	40	0.0753099	1.29582e-17	4.53688e-17	EUR snBulk
ENSG00000259088	ENSG00000259088	14	100796555	102810321	2712	35	0.0228538	4.3662e-06	8.57159e-06	EUR snBulk
ENSG00000271780	ENSG00000271780	14	100948347	102949425	2639	31	0.0538026	9.75483e-13	2.76438e-12	EUR snBulk
ENSG00000272444	ENSG00000272444	14	100952416	102953063	2634	30	0.111713	1.09645e-25	5.15518e-25	EUR snBulk
ENSG00000197102	DYNC1H1	14	100964573	103056443	2732	9	0.0105605	0.0019064	0.0031432	EUR snBulk
ENSG00000259013	ENSG00000259013	14	100969364	102969601	2627	19	0.0502212	5.21914e-12	1.42642e-11	EUR snBulk
ENSG00000258959	ENSG00000258959	14	101036315	103066228	2637	11	0.0184049	3.91757e-05	7.19833e-05	EUR snBulk
ENSG00000140153	WDR20	14	101139503	103224847	2752	22	0.113009	3.12947e-26	1.49988e-25	EUR snBulk
ENSG00000080823	MOK	14	101224500	103305190	2829	69	0.0595619	6.20367e-14	1.86176e-13	EUR snBulk
ENSG00000022976	ZNF839	14	101317377	103342702	2747	23	0.270104	9.07485e-68	1.17367e-66	EUR snBulk
ENSG00000100865	CINP	14	101341102	103362916	2747	49	0.0636171	4.00274e-15	1.26637e-14	EUR snBulk
ENSG00000196663	TECPR2	14	101362941	103502477	2891	52	0.201628	3.40011e-48	2.90535e-47	EUR snBulk
ENSG00000156381	ANKRD9	14	101501767	103509799	2694	7	0.0402352	7.5618e-10	1.84859e-09	EUR snBulk
ENSG00000131323	TRAF3	14	101777449	103911500	2859	31	0.112938	6.35534e-26	3.01675e-25	EUR snBulk
ENSG00000166126	AMN	14	101922663	103933596	2699	31	0.0319061	5.23709e-08	1.15827e-07	EUR snBulk
ENSG00000185215	TNFAIP2	14	102121476	104137439	2778	27	0.106361	1.02506e-24	4.67354e-24	EUR snBulk
ENSG00000278071	ENSG00000278071	14	102208100	104208876	2818	12	0.0264064	6.7321e-07	1.39247e-06	EUR snBulk
ENSG00000259775	ENSG00000259775	14	102331674	104332367	2933	35	0.0816135	6.25548e-19	2.29932e-18	EUR snBulk
ENSG00000075413	MARK3	14	102385377	104503831	3090	57	0.572145	2.32366e-195	2.54487e-193	EUR snBulk
ENSG00000244691	RPL10AP1	14	102412119	104412761	2943	32	0.57396	3.25159e-195	3.50154e-193	EUR snBulk
ENSG00000258851	ENSG00000258851	14	102553421	104561877	2970	47	0.269031	4.35617e-67	5.58065e-66	EUR snBulk
ENSG00000166170	BAG5	14	102556545	104562657	2967	49	0.258838	1.42365e-64	1.73406e-63	EUR snBulk
ENSG00000126214	KLC1	14	102561896	104714249	3161	11	0.0137432	0.000318852	0.000551465	EUR snBulk
ENSG00000246451	ENSG00000246451	14	102682362	104684015	2953	36	0.224529	7.10313e-55	7.08034e-54	EUR snBulk
ENSG00000269910	ENSG00000269910	14	102694516	104695050	2949	51	0.0778801	3.65758e-18	1.30853e-17	EUR snBulk
ENSG00000126215	XRCC3	14	102697609	104715504	2989	30	0.0849973	1.52621e-19	5.74023e-19	EUR snBulk
ENSG00000088808	PPP1R13B	14	102733195	104847575	3123	39	0.109576	2.2603e-25	1.05063e-24	EUR snBulk
ENSG00000258735	LINC00637	14	102847721	104858049	3008	32	0.459035	1.54155e-137	6.70186e-136	EUR snBulk
ENSG00000258534	ENSG00000258534	14	102854366	104880111	3035	7	0.329347	6.16908e-88	1.1666e-86	EUR snBulk
ENSG00000287346	ENSG00000287346	14	102873148	104880381	3014	17	0.14219	2.41159e-33	1.43013e-32	EUR snBulk
ENSG00000156411	ATP5MJ	14	102912288	104928269	3062	43	0.0611582	2.71138e-14	8.275e-14	EUR snBulk
ENSG00000156414	TDRD9	14	102928456	105052667	3224	23	0.140183	1.78393e-32	1.03478e-31	EUR snBulk
ENSG00000166183	ASPG	14	103085686	105115582	3131	105	0.0800325	1.96737e-18	7.10063e-18	EUR snBulk
ENSG00000066735	KIF26A	14	103138587	105180894	3174	41	0.024353	2.16329e-06	4.32643e-06	EUR snBulk
ENSG00000258913	LINC02691	14	103223584	105288069	3092	99	0.0141731	0.000304065	0.000526526	EUR snBulk
ENSG00000258986	TMEM179	14	103474678	105605647	2756	16	0.0770262	9.00304e-18	3.17328e-17	EUR snBulk
ENSG00000184601	C14orf180	14	103579764	105590515	2647	16	0.0526054	1.87537e-12	5.24467e-12	EUR snBulk
ENSG00000260792	LINC02280	14	103661120	105665558	2534	9	0.0143712	0.000280467	0.000486876	EUR snBulk
ENSG00000185100	ADSS1	14	103724229	105747325	2468	27	0.110807	2.04994e-25	9.54409e-25	EUR snBulk
ENSG00000184990	SIVA1	14	103753147	105768494	2433	21	0.221633	1.04997e-53	1.01897e-52	EUR snBulk
ENSG00000142208	AKT1	14	103769349	105795751	2418	13	0.0566219	1.97237e-13	5.78696e-13	EUR snBulk
ENSG00000258430	ENSG00000258430	14	103769349	105770271	2418	17	0.0648297	2.81633e-15	8.97972e-15	EUR snBulk
ENSG00000258701	LINC00638	14	103821201	105823718	2360	13	0.238887	3.9109e-59	4.23278e-58	EUR snBulk
ENSG00000258811	ENSG00000258811	14	103842663	105845916	2332	24	0.0836353	1.99741e-19	7.4851e-19	EUR snBulk
ENSG00000099814	CEP170B	14	103865268	105896770	2296	37	0.0128296	0.000590463	0.00100495	EUR snBulk
ENSG00000185567	AHNAK2	14	103937244	105978374	2156	10	0.0137285	0.000352977	0.000609012	EUR snBulk
ENSG00000140104	CLBA1	14	103985775	106010482	2062	61	0.33048	1.29714e-86	2.38633e-85	EUR snBulk
ENSG00000185024	BRF1	14	104209286	106315589	1702	24	0.0492161	9.7397e-12	2.62621e-11	EUR snBulk
ENSG00000184887	BTBD6	14	104248533	106251093	1628	74	0.0903719	6.0291e-21	2.39131e-20	EUR snBulk
ENSG00000185347	TEDC1	14	104489855	106499575	1218	3	0.0271963	4.79471e-07	1.00026e-06	EUR snBulk
ENSG00000274471	HERC2P7	15	22309607	24314566	1460	32	0.036398	5.59987e-09	1.30773e-08	EUR snBulk
ENSG00000179455	MKRN3	15	22565674	24630075	2034	4	0.0216869	7.17634e-06	1.38892e-05	EUR snBulk
ENSG00000182636	NDN	15	22685400	24687305	2169	44	0.0109498	0.00154394	0.00256051	EUR snBulk
ENSG00000260232	PWRN4	15	22912411	25090821	2787	26	0.245978	2.74671e-60	3.04972e-59	EUR snBulk
ENSG00000259905	PWRN1	15	23101827	25823365	3994	31	0.143424	2.8008e-33	1.65712e-32	EUR snBulk
ENSG00000260551	PWRN2	15	23162754	25169948	2863	50	0.179461	4.85449e-43	3.66825e-42	EUR snBulk
ENSG00000128739	SNRPN	15	23823637	25978723	3973	89	0.169456	1.67893e-40	1.19301e-39	EUR snBulk
ENSG00000241061	RPL5P1	15	23908932	25909825	3715	82	0.0923742	1.74972e-21	7.07508e-21	EUR snBulk
ENSG00000257647	ENSG00000257647	15	24027736	26032047	3547	19	0.0257345	1.0497e-06	2.1467e-06	EUR snBulk
ENSG00000287482	ENSG00000287482	15	24091786	26107469	3510	15	0.0617146	1.81887e-14	5.59354e-14	EUR snBulk
ENSG00000114062	UBE3A	15	24333728	26439051	3565	27	0.0398518	7.92188e-10	1.93459e-09	EUR snBulk
ENSG00000235731	LINC02250	15	24456271	26578813	3553	120	0.0360075	7.10139e-09	1.64939e-08	EUR snBulk
ENSG00000206187	LINC02346	15	24902119	27053123	3373	59	0.107818	7.63554e-25	3.4955e-24	EUR snBulk
ENSG00000259122	TVP23BP1	15	25964917	27970385	3057	7	0.104989	3.97286e-24	1.76873e-23	EUR snBulk
ENSG00000182256	GABRG3	15	25971181	28541984	3295	40	0.021378	7.56116e-06	1.46153e-05	EUR snBulk
ENSG00000287922	ENSG00000287922	15	26662715	28667273	2260	31	0.0432277	1.87199e-10	4.7286e-10	EUR snBulk
ENSG00000258853	ENSG00000258853	15	26684498	28685768	2224	8	0.0352061	1.01104e-08	2.32645e-08	EUR snBulk
ENSG00000104044	OCA2	15	26754875	29099315	2388	78	0.133941	4.40644e-31	2.45103e-30	EUR snBulk
ENSG00000228992	RPL5P32	15	26895704	28896582	1835	45	0.0596575	3.97044e-14	1.20221e-13	EUR snBulk
ENSG00000128731	HERC2	15	27111040	29322179	2134	59	0.142178	2.34768e-33	1.39351e-32	EUR snBulk
ENSG00000256338	RPL41P2	15	27315651	29316059	1926	28	0.189769	2.67904e-45	2.15001e-44	EUR snBulk
ENSG00000206149	HERC2P9	15	27589492	29685264	2017	51	0.3174	2.80324e-82	4.79384e-81	EUR snBulk
ENSG00000248334	WHAMMP2	15	27737583	29759204	1786	60	0.0419477	3.6906e-10	9.17291e-10	EUR snBulk
ENSG00000261377	PDCD6IPP2	15	27789664	29859007	1777	82	0.0955698	4.39707e-22	1.81359e-21	EUR snBulk
ENSG00000261649	GOLGA6L7	15	27841833	29848675	1651	153	0.0466661	3.62313e-11	9.49777e-11	EUR snBulk
ENSG00000034053	APBA2	15	27884483	30118315	1902	16	0.0382293	2.25648e-09	5.37983e-09	EUR snBulk
ENSG00000104059	FAM189A1	15	28120252	30570979	1622	71	0.0221303	5.77948e-06	1.12508e-05	EUR snBulk
ENSG00000259814	ENSG00000259814	15	28609676	30611212	1543	9	0.0228418	4.11582e-06	8.08868e-06	EUR snBulk
ENSG00000259523	ENSG00000259523	15	28822631	30824081	1630	59	0.0511793	3.09134e-12	8.54314e-12	EUR snBulk
ENSG00000259647	ENSG00000259647	15	29005443	31045848	1753	25	0.263026	9.81039e-67	1.24872e-65	EUR snBulk
ENSG00000229389	ENSG00000229389	15	29052942	31073064	1748	6	0.0936331	9.9687e-22	4.06795e-21	EUR snBulk
ENSG00000178081	ULK4P3	15	29103720	31131757	1809	22	0.174106	1.18754e-41	8.6854e-41	EUR snBulk
ENSG00000166664	CHRFAM7A	15	29360566	31393849	1828	36	0.0462074	4.82592e-11	1.25549e-10	EUR snBulk
ENSG00000186399	GOLGA8R	15	29403740	31414162	1774	59	0.0419101	2.74493e-10	6.87091e-10	EUR snBulk
ENSG00000215302	ENSG00000215302	15	29470779	31507623	1843	123	0.147024	4.38012e-34	2.64815e-33	EUR snBulk
ENSG00000283345	ENSG00000283345	15	29507377	31513698	1804	32	0.0323138	3.92008e-08	8.72236e-08	EUR snBulk
ENSG00000260693	ENSG00000260693	15	29540093	31545969	1826	115	0.101053	1.92586e-23	8.36557e-23	EUR snBulk
ENSG00000178115	GOLGA8Q	15	29552078	31562501	1809	140	0.114789	1.53374e-26	7.41853e-26	EUR snBulk
ENSG00000260128	ULK4P2	15	29572738	31600647	1853	62	0.304852	4.00154e-79	6.43677e-78	EUR snBulk
ENSG00000261794	GOLGA8H	15	29604028	31617752	1835	45	0.0551965	5.18647e-13	1.4873e-12	EUR snBulk
ENSG00000247728	ENSG00000247728	15	29616998	31625773	1824	25	0.0133771	0.000443059	0.000760103	EUR snBulk
ENSG00000187951	ENSG00000187951	15	29658717	31772993	1898	178	0.391444	1.15278e-109	3.14293e-108	EUR snBulk
ENSG00000103832	GOLGA8UP	15	29791573	31801859	1831	84	0.0664999	1.93968e-15	6.23165e-15	EUR snBulk
ENSG00000259845	HERC2P10	15	29815271	31844153	1849	74	0.39487	5.94478e-110	1.63289e-108	EUR snBulk
ENSG00000198690	FAN1	15	29890559	31943108	1876	121	0.161141	1.9974e-38	1.34398e-37	EUR snBulk
ENSG00000166912	MTMR10	15	29938941	31991628	1817	34	0.0429141	2.5155e-10	6.31134e-10	EUR snBulk
ENSG00000259720	ENSG00000259720	15	29992171	32042302	1787	15	0.0718138	8.62006e-17	2.92454e-16	EUR snBulk
ENSG00000134160	TRPM1	15	30001061	32161273	1876	56	0.466836	4.49076e-140	2.01008e-138	EUR snBulk
ENSG00000259448	LINC02352	15	30215622	32224445	1818	28	0.0667729	1.47046e-15	4.7479e-15	EUR snBulk
ENSG00000169918	OTUD7A	15	30475398	32870789	2215	50	0.443977	2.92575e-130	1.12221e-128	EUR snBulk
ENSG00000249931	GOLGA8K	15	31392782	33403292	2355	10	0.0240191	2.4726e-06	4.92857e-06	EUR snBulk
ENSG00000215304	ENSG00000215304	15	31398956	33435233	2387	7	0.0259216	9.22156e-07	1.89098e-06	EUR snBulk
ENSG00000206127	GOLGA8O	15	31441914	33455634	2373	121	0.138819	1.34284e-32	7.81569e-32	EUR snBulk
ENSG00000223509	ENSG00000223509	15	31519848	33536926	2367	85	0.156133	2.60605e-36	1.66144e-35	EUR snBulk
ENSG00000261064	LINC02256	15	31536047	33587613	2473	63	0.127013	1.69417e-29	8.9534e-29	EUR snBulk
ENSG00000262728	ENSG00000262728	15	31585524	33615158	2485	41	0.0960301	4.48675e-22	1.84999e-21	EUR snBulk
ENSG00000232653	GOLGA8N	15	31593456	33607310	2448	70	0.218664	2.63987e-53	2.54276e-52	EUR snBulk
ENSG00000198826	ARHGAP11A	15	31615144	33639941	2474	19	0.0450873	6.58294e-11	1.70123e-10	EUR snBulk
ENSG00000285948	ENSG00000285948	15	31624106	33641615	2469	85	0.112798	4.95595e-26	2.36207e-25	EUR snBulk
ENSG00000166923	GREM1	15	31718004	33745106	2595	95	0.157346	8.21616e-37	5.30641e-36	EUR snBulk
ENSG00000248905	FMN1	15	31765544	34194714	3293	28	0.248182	1.21471e-61	1.38578e-60	EUR snBulk
ENSG00000259446	RYR3-DT	15	32293568	34310659	3132	11	0.0377701	2.43206e-09	5.78718e-09	EUR snBulk
ENSG00000259408	ENSG00000259408	15	32851785	34856809	3399	117	0.0163601	0.000109113	0.000194897	EUR snBulk
ENSG00000259287	ENSG00000259287	15	32858602	34864825	3404	27	0.194266	5.25036e-46	4.2803e-45	EUR snBulk
ENSG00000169857	AVEN	15	32858782	35075155	3690	99	0.454045	2.65508e-134	1.08812e-132	EUR snBulk
ENSG00000184984	CHRM5	15	32968497	35067458	3495	88	0.601353	1.78804e-213	2.52852e-211	EUR snBulk
ENSG00000134153	EMC7	15	33084017	35101862	3289	14	0.0147124	0.000238734	0.000416564	EUR snBulk
ENSG00000182405	PGBD4	15	33102083	35108686	3276	104	0.0748704	2.25141e-17	7.80719e-17	EUR snBulk
ENSG00000134152	KATNBL1	15	33140674	35210096	3320	16	0.0375816	3.35229e-09	7.91747e-09	EUR snBulk
ENSG00000128463	EMC4	15	33225013	35230156	3228	9	0.0412899	4.11232e-10	1.01925e-09	EUR snBulk
ENSG00000140199	SLC12A6	15	33229784	35338060	3285	30	0.151844	1.48185e-35	9.27493e-35	EUR snBulk
ENSG00000176454	LPCAT4	15	33358633	35367196	3026	55	0.0347313	1.25754e-08	2.87693e-08	EUR snBulk
ENSG00000175265	GOLGA8A	15	33379068	35437808	3093	108	0.313741	3.11867e-81	5.22223e-80	EUR snBulk
ENSG00000259917	HNRNPLP2	15	33489002	35490571	2943	35	0.119681	1.5351e-27	7.64492e-27	EUR snBulk
ENSG00000215252	GOLGA8B	15	33525095	35588503	3001	109	0.356457	7.88072e-96	1.73951e-94	EUR snBulk
ENSG00000261304	LINC02252	15	33651135	35671095	2775	15	0.0291594	1.93794e-07	4.14674e-07	EUR snBulk
ENSG00000287973	ENSG00000287973	15	33657736	35670512	2763	50	0.164779	1.2494e-38	8.4599e-38	EUR snBulk
ENSG00000250007	ENSG00000250007	15	33755084	35813505	2690	42	0.0871583	3.52012e-20	1.35829e-19	EUR snBulk
ENSG00000159251	ACTC1	15	33790230	35795549	2610	10	0.0294004	1.76247e-07	3.77976e-07	EUR snBulk
ENSG00000021776	AQR	15	33851782	35969742	2731	48	0.282325	3.68015e-72	5.20992e-71	EUR snBulk
ENSG00000198146	ZNF770	15	33978341	35988287	2511	32	0.0112847	0.0013134	0.00218776	EUR snBulk
ENSG00000259181	ENSG00000259181	15	33993646	36003221	2488	42	0.0669489	1.40373e-15	4.53527e-15	EUR snBulk
ENSG00000259397	ENSG00000259397	15	34092481	36093210	2510	100	0.0755722	1.72445e-17	6.009e-17	EUR snBulk
ENSG00000259336	ENSG00000259336	15	34099022	36169698	2650	65	0.0219124	6.98901e-06	1.35358e-05	EUR snBulk
ENSG00000259516	ANP32AP1	15	34181799	36238197	2645	41	0.0491762	8.45791e-12	2.28754e-11	EUR snBulk
ENSG00000134146	DPH6	15	34217345	36546193	3042	51	0.0410454	4.98294e-10	1.23006e-09	EUR snBulk
ENSG00000259245	LINC02853	15	34919892	37049537	2795	48	0.0780703	4.46968e-18	1.59331e-17	EUR snBulk
ENSG00000259639	ENSG00000259639	15	34939167	37252257	3044	41	0.0691098	3.29115e-16	1.09212e-15	EUR snBulk
ENSG00000259737	ENSG00000259737	15	35438972	37471016	2728	50	0.100441	3.45152e-23	1.4845e-22	EUR snBulk
ENSG00000186073	CDIN1	15	35579626	37810248	3008	12	0.0293876	1.76383e-07	3.78235e-07	EUR snBulk
ENSG00000261191	ENSG00000261191	15	35641186	37669097	2788	13	0.0101926	0.00218583	0.00358667	EUR snBulk
ENSG00000259280	ENSG00000259280	15	35876379	37887035	2857	14	0.0160804	0.000118947	0.000211916	EUR snBulk
ENSG00000166069	TMCO5A	15	36921939	38967724	2850	43	0.0385448	2.01813e-09	4.82319e-09	EUR snBulk
ENSG00000259225	LINC02345	15	36980676	39062340	2921	14	0.0259786	9.6517e-07	1.97745e-06	EUR snBulk
ENSG00000259380	ENSG00000259380	15	37139595	39226897	2985	10	0.011665	0.00102771	0.00172438	EUR snBulk
ENSG00000259345	ENSG00000259345	15	37865322	40427195	3516	42	0.0802215	1.84245e-18	6.66191e-18	EUR snBulk
ENSG00000259269	ENSG00000259269	15	38472703	40497074	2723	6	0.0107382	0.00171456	0.00283452	EUR snBulk
ENSG00000259390	ENSG00000259390	15	38512335	40519954	2661	13	0.0642299	5.39294e-15	1.69805e-14	EUR snBulk
ENSG00000150667	FSIP1	15	38588357	40782841	2880	61	0.0135127	0.000425367	0.000730627	EUR snBulk
ENSG00000261136	ENSG00000261136	15	38782571	40785617	2560	27	0.0596933	3.84425e-14	1.16468e-13	EUR snBulk
ENSG00000166073	GPR176	15	38799008	40920266	2702	46	0.0165178	9.4807e-05	0.00017011	EUR snBulk
ENSG00000128829	EIF2AK4	15	38934115	41035591	2585	94	0.12751	1.08524e-29	5.77084e-29	EUR snBulk
ENSG00000140319	SRP14	15	39035690	41039181	2404	7	0.0567477	2.60841e-13	7.60023e-13	EUR snBulk
ENSG00000248508	SRP14-AS1	15	39039242	41076539	2425	76	0.329867	9.50256e-87	1.75822e-85	EUR snBulk
ENSG00000137843	PAK6	15	39217428	41277487	2473	27	0.0201373	1.60927e-05	3.03874e-05	EUR snBulk
ENSG00000259330	INAFM2	15	39323692	41326715	2306	10	0.0157183	0.000133505	0.000237099	EUR snBulk
ENSG00000188549	CCDC9B	15	39331452	41340967	2293	39	0.0316048	6.09274e-08	1.34186e-07	EUR snBulk
ENSG00000140323	DISP2	15	39358219	41378621	2274	61	0.180037	1.35001e-42	1.00711e-41	EUR snBulk
ENSG00000128944	KNSTRN	15	39382721	41394246	2251	38	0.497017	6.371e-154	3.5187e-152	EUR snBulk
ENSG00000128928	IVD	15	39405485	41435947	2271	54	0.385636	1.12413e-106	2.9313e-105	EUR snBulk
ENSG00000259536	ENSG00000259536	15	39488041	41558019	2324	25	0.658188	8.96382e-254	2.28419e-251	EUR snBulk
ENSG00000128891	CCDC32	15	39528683	41565057	2275	33	0.738995	0	0	EUR snBulk
ENSG00000166133	RPUSD2	15	39569299	41574949	2264	19	0.0658494	2.32482e-15	7.44484e-15	EUR snBulk
ENSG00000245849	RAD51-AS1	15	39686183	41695107	2212	13	0.0475153	1.99833e-11	5.31425e-11	EUR snBulk
ENSG00000051180	RAD51	15	39694774	41732340	2219	17	0.0221196	5.99152e-06	1.16504e-05	EUR snBulk
ENSG00000137824	RMDN3	15	39735884	41755851	2157	27	0.057981	1.15426e-13	3.42489e-13	EUR snBulk
ENSG00000104129	DNAJC17	15	39765161	41807478	2161	39	0.0475138	2.34067e-11	6.20031e-11	EUR snBulk
ENSG00000166140	ZFYVE19	15	39807086	41815084	2120	27	0.270607	8.68251e-68	1.12576e-66	EUR snBulk
ENSG00000104140	RHOV	15	39872214	41874234	2124	14	0.0516383	3.23773e-12	8.9381e-12	EUR snBulk
ENSG00000285920	ENSG00000285920	15	40284007	42380996	2420	68	0.471308	4.45192e-143	2.07572e-141	EUR snBulk
ENSG00000104147	OIP5	15	40309273	42332591	2315	55	0.281231	1.09466e-70	1.50741e-69	EUR snBulk
ENSG00000137806	NDUFAF1	15	40387218	42409403	2305	39	0.0782431	3.50315e-18	1.25433e-17	EUR snBulk
ENSG00000137815	RTF1	15	40408408	42483563	2349	52	0.0780058	4.37365e-18	1.55929e-17	EUR snBulk
ENSG00000062524	LTK	15	40503637	42513887	2284	24	0.0132058	0.000501938	0.000857515	EUR snBulk
ENSG00000103932	RPAP1	15	40517176	42544269	2292	20	0.0562211	2.58653e-13	7.53821e-13	EUR snBulk
ENSG00000250379	ENSG00000250379	15	40825099	42827936	2130	16	0.0618893	1.58116e-14	4.87417e-14	EUR snBulk
ENSG00000137877	SPTBN5	15	40848146	42894053	2149	25	0.218323	1.01175e-52	9.58744e-52	EUR snBulk
ENSG00000174171	ENSG00000174171	15	40892777	42899528	2098	53	0.12854	1.21427e-29	6.44233e-29	EUR snBulk
ENSG00000103966	EHD4	15	40895933	42972557	2133	34	0.204544	2.0378e-49	1.79e-48	EUR snBulk
ENSG00000259883	EHD4-AS1	15	40921417	42929286	2092	13	0.0280613	2.97662e-07	6.28669e-07	EUR snBulk
ENSG00000188089	PLA2G4E	15	40981582	43051190	2097	12	0.0680491	7.21546e-16	2.35996e-15	EUR snBulk
ENSG00000159337	PLA2G4D	15	41067009	43094562	2075	27	0.0379111	2.56247e-09	6.09188e-09	EUR snBulk
ENSG00000166887	VPS39	15	41158701	43208307	2031	26	0.0180357	4.63253e-05	8.46911e-05	EUR snBulk
ENSG00000214013	GANC	15	41273233	43356935	1958	55	0.0372657	3.5802e-09	8.44274e-09	EUR snBulk
ENSG00000258461	ENSG00000258461	15	41348103	43412317	1942	22	0.0141981	0.000288995	0.000501274	EUR snBulk
ENSG00000092529	CAPN3	15	41359498	43412949	1936	5	0.0626041	1.43762e-14	4.44395e-14	EUR snBulk
ENSG00000285942	ENSG00000285942	15	41497395	43548786	1889	10	0.0276662	3.9372e-07	8.25315e-07	EUR snBulk
ENSG00000159433	STARD9	15	41575606	43720998	1837	22	0.0271339	5.45445e-07	1.13477e-06	EUR snBulk
ENSG00000140326	CDAN1	15	41723544	43737128	1702	16	0.101332	2.11968e-23	9.18582e-23	EUR snBulk
ENSG00000278769	ENSG00000278769	15	41724102	43724922	1699	12	0.179301	1.64487e-42	1.22495e-41	EUR snBulk
ENSG00000128881	TTBK2	15	41738730	43920809	1770	27	0.0802558	1.41004e-18	5.11635e-18	EUR snBulk
ENSG00000285080	ENSG00000285080	15	42106225	44185779	1338	29	0.292356	1.02382e-74	1.52137e-73	EUR snBulk
ENSG00000137842	TMEM62	15	42123279	44185144	1290	15	0.10445	4.80212e-24	2.12944e-23	EUR snBulk
ENSG00000168806	LCMT2	15	42323649	44330582	1174	28	0.0363614	5.97876e-09	1.3938e-08	EUR snBulk
ENSG00000168803	ADAL	15	42330672	44354569	1185	25	0.54836	3.0405e-183	2.72662e-181	EUR snBulk
ENSG00000140265	ZSCAN29	15	42358172	44371043	1125	29	0.120668	9.764e-28	4.89572e-27	EUR snBulk
ENSG00000137822	TUBGCP4	15	42369221	44409771	1134	18	0.0301908	1.19016e-07	2.57774e-07	EUR snBulk
ENSG00000168781	PPIP5K1	15	42533462	44590253	1107	15	0.0509115	3.81118e-12	1.0484e-11	EUR snBulk
ENSG00000242866	STRC	15	42599563	44618800	1070	13	0.240628	5.10411e-60	5.62351e-59	EUR snBulk
ENSG00000284772	ENSG00000284772	15	42614208	44632283	1066	29	0.13287	1.09516e-30	5.99454e-30	EUR snBulk
ENSG00000166762	CATSPER2	15	42628503	44668118	1071	49	0.038161	2.38397e-09	5.67642e-09	EUR snBulk
ENSG00000249839	ENSG00000249839	15	42663654	44684339	1052	15	0.0514142	3.33103e-12	9.19074e-12	EUR snBulk
ENSG00000223572	CKMT1A	15	42692886	44699222	1035	10	0.0623678	1.11991e-14	3.47897e-14	EUR snBulk
ENSG00000166763	STRCP1	15	42699441	44718260	1042	21	0.0301127	1.23809e-07	2.67795e-07	EUR snBulk
ENSG00000201136	RNU6-353P	15	42702363	44702470	1031	11	0.0412094	4.95053e-10	1.2223e-09	EUR snBulk
ENSG00000205771	CATSPER2P1	15	42726918	44747094	1050	46	0.332238	5.85861e-88	1.10952e-86	EUR snBulk
ENSG00000140259	MFAP1	15	42804492	44824690	1102	39	0.116711	4.70366e-27	2.30544e-26	EUR snBulk
ENSG00000092470	WDR76	15	42826980	44868412	1111	13	0.019707	2.04466e-05	3.83414e-05	EUR snBulk
ENSG00000229474	PATL2	15	43665732	45711323	1336	17	0.0956383	4.75382e-22	1.95885e-21	EUR snBulk
ENSG00000185880	TRIM69	15	43728988	45767829	1389	44	0.509222	5.10727e-162	3.31935e-160	EUR snBulk
ENSG00000259479	SORD2P	15	43825747	45884694	1469	20	0.131245	3.20426e-30	1.73144e-29	EUR snBulk
ENSG00000140254	DUOXA1	15	44117366	46129938	1533	10	0.0846592	6.57543e-20	2.50641e-19	EUR snBulk
ENSG00000137857	DUOX1	15	44129933	46165576	1535	44	0.123304	8.19526e-29	4.23709e-28	EUR snBulk
ENSG00000259539	ENSG00000259539	15	44152664	46167526	1514	15	0.124482	9.70074e-29	5.0064e-28	EUR snBulk
ENSG00000138606	SHF	15	44167214	46201175	1520	57	0.0976822	2.18583e-22	9.12817e-22	EUR snBulk
ENSG00000259519	ENSG00000259519	15	44170344	46199958	1517	70	0.0207397	1.14859e-05	2.19298e-05	EUR snBulk
ENSG00000259520	ENSG00000259520	15	44235930	46279251	1544	29	0.721314	0	0	EUR snBulk
ENSG00000137860	SLC28A2	15	44252234	46277846	1536	29	0.593571	8.78424e-210	1.18367e-207	EUR snBulk
ENSG00000259433	ENSG00000259433	15	44330209	46332634	1540	35	0.653347	1.6982e-250	4.04693e-248	EUR snBulk
ENSG00000171766	GATM	15	44361124	46402327	1567	37	0.258448	3.58623e-64	4.31911e-63	EUR snBulk
ENSG00000275672	ENSG00000275672	15	44378700	46380123	1545	31	0.118572	1.71806e-27	8.54781e-27	EUR snBulk
ENSG00000171763	SPATA5L1	15	44402336	46421415	1566	18	0.0742887	3.55568e-17	1.22278e-16	EUR snBulk
ENSG00000259200	ENSG00000259200	15	44705078	46931069	1851	30	0.399598	1.01949e-111	2.85826e-110	EUR snBulk
ENSG00000287020	ENSG00000287020	15	45317393	47351753	1733	52	0.187823	1.68943e-45	1.36304e-44	EUR snBulk
ENSG00000285934	ENSG00000285934	15	45365836	47381043	1715	23	0.0848977	1.2992e-19	4.90002e-19	EUR snBulk
ENSG00000287704	ENSG00000287704	15	45410309	47661103	1941	29	0.139493	3.07088e-32	1.76695e-31	EUR snBulk
ENSG00000259255	ENSG00000259255	15	45693288	47804844	1843	30	0.102856	1.14503e-23	5.01018e-23	EUR snBulk
ENSG00000137872	SEMA6D	15	46184101	48774228	1896	45	0.0359141	6.86555e-09	1.59563e-08	EUR snBulk
ENSG00000259588	ENSG00000259588	15	46603880	48606352	1446	20	0.190266	2.1358e-45	1.71887e-44	EUR snBulk
ENSG00000259488	ENSG00000259488	15	47312353	49331856	1482	32	0.0573055	1.79011e-13	5.263e-13	EUR snBulk
ENSG00000128951	DUT	15	47331011	49343373	1477	35	0.0297135	1.6081e-07	3.45561e-07	EUR snBulk
ENSG00000259705	ENSG00000259705	15	47645951	49652016	1545	43	0.0154634	0.000163759	0.000288955	EUR snBulk
ENSG00000103995	CEP152	15	47712928	49811146	1639	50	0.0337209	2.22599e-08	5.02461e-08	EUR snBulk
ENSG00000138593	SECISBP2L	15	47988476	50046447	1759	6	0.0236762	2.79324e-06	5.55049e-06	EUR snBulk
ENSG00000156958	GALK2	15	48155656	50367869	2180	34	0.0560566	2.63481e-13	7.67458e-13	EUR snBulk
ENSG00000166262	FAM227B	15	48326962	50620929	2496	12	0.0156034	0.000147575	0.00026149	EUR snBulk
ENSG00000140285	FGF7	15	48423237	50488775	2233	34	0.0501524	6.63152e-12	1.80286e-11	EUR snBulk
ENSG00000104047	DTWD1	15	48621037	50656232	2349	72	0.133141	9.56958e-31	5.2481e-30	EUR snBulk
ENSG00000104043	ATP8B4	15	48858238	51182817	2832	19	0.162155	4.13185e-38	2.75926e-37	EUR snBulk
ENSG00000259188	ENSG00000259188	15	48877299	50883525	2456	44	0.0181687	4.32296e-05	7.92004e-05	EUR snBulk
ENSG00000140284	SLC27A2	15	49182196	51236385	2629	43	0.165791	7.81672e-39	5.31941e-38	EUR snBulk
ENSG00000104064	GABPB1	15	49275389	51355408	2679	17	0.0863108	4.6499e-20	1.78327e-19	EUR snBulk
ENSG00000244879	GABPB1-AS1	15	49354959	51372202	2655	48	0.780423	0	0	EUR snBulk
ENSG00000259715	ENSG00000259715	15	49359450	51360194	2620	24	0.643851	2.12866e-245	4.64284e-243	EUR snBulk
ENSG00000138592	USP8	15	49424380	51514421	2768	51	0.090719	7.96101e-21	3.14833e-20	EUR snBulk
ENSG00000170236	USP50	15	49494018	51546708	2700	74	0.0852974	9.90243e-20	3.7518e-19	EUR snBulk
ENSG00000138600	SPPL2A	15	49702266	51765709	2708	63	0.210403	2.02886e-50	1.82259e-49	EUR snBulk
ENSG00000273674	ENSG00000273674	15	49839875	51908603	2752	64	0.578008	2.9812e-198	3.41012e-196	EUR snBulk
ENSG00000081014	AP4E1	15	49908672	52005895	2774	50	0.139921	7.33046e-33	4.28882e-32	EUR snBulk
ENSG00000259240	MIR4713HG	15	50037488	52293912	2906	37	0.417053	1.31092e-119	4.24395e-118	EUR snBulk
ENSG00000183578	TNFAIP8L3	15	50056598	52105276	2638	25	0.0124357	0.000746518	0.00126253	EUR snBulk
ENSG00000137869	CYP19A1	15	50208057	52338601	2680	76	0.0256659	1.06131e-06	2.16923e-06	EUR snBulk
ENSG00000186417	GLDN	15	50341655	52408005	2568	43	0.182486	5.03014e-43	3.79986e-42	EUR snBulk
ENSG00000270378	ENSG00000270378	15	50351100	52351192	2502	53	0.0579279	1.21079e-13	3.58763e-13	EUR snBulk
ENSG00000259678	ENSG00000259678	15	50414097	52498833	2676	58	0.132427	8.00137e-31	4.40252e-30	EUR snBulk
ENSG00000104093	DMXL2	15	50447711	52622833	2788	37	0.0519919	2.59361e-12	7.20165e-12	EUR snBulk
ENSG00000104112	SCG3	15	50681492	52721026	2573	16	0.0249597	1.40071e-06	2.83638e-06	EUR snBulk
ENSG00000259241	ENSG00000259241	15	50693216	52695765	2514	16	0.0194237	2.38604e-05	4.45225e-05	EUR snBulk
ENSG00000259296	ENSG00000259296	15	50707995	52715220	2517	32	0.13937	2.67182e-32	1.54147e-31	EUR snBulk
ENSG00000140280	LYSMD2	15	50723011	52751585	2573	32	0.100724	3.56561e-23	1.53203e-22	EUR snBulk
ENSG00000138594	TMOD3	15	50829628	52947295	2722	8	0.0353752	9.18118e-09	2.11679e-08	EUR snBulk
ENSG00000259201	ENSG00000259201	15	50887560	52901123	2578	36	0.163867	1.78179e-38	1.20016e-37	EUR snBulk
ENSG00000259185	ENSG00000259185	15	50908902	52909642	2574	31	0.0261433	8.05857e-07	1.65884e-06	EUR snBulk
ENSG00000259556	ENSG00000259556	15	50919073	52930627	2594	56	0.390739	2.66994e-108	7.15797e-107	EUR snBulk
ENSG00000166477	LEO1	15	50938025	52971778	2627	9	0.0106612	0.00174186	0.00287818	EUR snBulk
ENSG00000069956	MAPK6	15	50952106	53067375	2757	45	0.22128	5.68144e-54	5.5514e-53	EUR snBulk
ENSG00000259438	MAPK6-DT	15	51010999	53019095	2607	41	0.0994439	5.01135e-23	2.13894e-22	EUR snBulk
ENSG00000259712	ENSG00000259712	15	51056675	53100523	2718	13	0.0169649	7.50292e-05	0.000135511	EUR snBulk
ENSG00000069966	GNB5	15	51115100	53191392	2809	85	0.155344	4.14334e-36	2.63368e-35	EUR snBulk
ENSG00000259327	ENSG00000259327	15	51116574	53122131	2687	18	0.0908018	5.33941e-21	2.12332e-20	EUR snBulk
ENSG00000259709	ENSG00000259709	15	51124561	53140246	2692	36	0.211511	1.62641e-51	1.50357e-50	EUR snBulk
ENSG00000259577	CERNA1	15	51179999	53206915	2736	26	0.0917252	2.7241e-21	1.09548e-20	EUR snBulk
ENSG00000128833	MYO5C	15	51192322	53295804	2843	8	0.019509	2.22366e-05	4.15891e-05	EUR snBulk
ENSG00000197535	MYO5A	15	51307283	53529050	2980	62	0.24986	2.78861e-62	3.2373e-61	EUR snBulk
ENSG00000047346	FAM214A	15	51581317	53709817	2945	48	0.0980685	1.40745e-22	5.91504e-22	EUR snBulk
ENSG00000287500	ENSG00000287500	15	51679474	53690077	2789	11	0.0757688	1.61315e-17	5.62801e-17	EUR snBulk
ENSG00000169856	ONECUT1	15	51755053	53791078	2846	53	0.275378	1.8396e-69	2.46851e-68	EUR snBulk
ENSG00000259203	ENSG00000259203	15	51800168	53805972	2812	22	0.0718799	9.69786e-17	3.28458e-16	EUR snBulk
ENSG00000259669	ENSG00000259669	15	52946709	54984010	3838	42	0.0296041	1.57124e-07	3.37979e-07	EUR snBulk
ENSG00000279145	ENSG00000279145	15	54171378	56176739	3736	31	0.055755	3.96482e-13	1.14424e-12	EUR snBulk
ENSG00000069974	RAB27A	15	54202966	56319113	3874	118	0.609784	3.31602e-219	5.23589e-217	EUR snBulk
ENSG00000069943	PIGB	15	54318960	56355648	3702	67	0.251829	1.71184e-62	1.99538e-61	EUR snBulk
ENSG00000260916	CCPG1	15	54340032	56408510	3701	35	0.153436	6.36136e-36	4.02071e-35	EUR snBulk
ENSG00000261652	C15orf65	15	54408495	56418798	3560	20	0.0198114	1.96033e-05	3.6803e-05	EUR snBulk
ENSG00000256061	DNAAF4	15	54410525	56508234	3669	32	0.024562	1.88072e-06	3.77982e-06	EUR snBulk
ENSG00000166450	PRTG	15	54611544	56743152	3552	55	0.0938329	1.6106e-21	6.51971e-21	EUR snBulk
ENSG00000069869	NEDD4	15	54826922	56993660	3316	161	0.37189	1.17925e-101	2.82856e-100	EUR snBulk
ENSG00000230183	CNOT6LP1	15	55005715	57007176	2981	35	0.205468	2.08359e-49	1.82897e-48	EUR snBulk
ENSG00000181827	RFX7	15	55087280	57245082	3132	27	0.0731327	4.87496e-17	1.66845e-16	EUR snBulk
ENSG00000261823	ENSG00000261823	15	55408483	57410186	2846	25	0.0378235	2.83495e-09	6.72661e-09	EUR snBulk
ENSG00000137871	ZNF280D	15	55630176	57734086	3122	18	0.0191563	2.6372e-05	4.90808e-05	EUR snBulk
ENSG00000285253	ENSG00000285253	15	55652488	57918571	3351	67	0.232374	1.22969e-57	1.29125e-56	EUR snBulk
ENSG00000260689	HNRNPA3P11	15	56246960	58247893	2710	25	0.0252828	1.09935e-06	2.24467e-06	EUR snBulk
ENSG00000247982	LINC00926	15	56300365	58307769	2777	47	0.0513174	3.00852e-12	8.31872e-12	EUR snBulk
ENSG00000128849	CGNL1	15	56375967	58550717	3147	43	0.0666706	1.24277e-15	4.0233e-15	EUR snBulk
ENSG00000255529	POLR2M	15	56706695	58782762	3029	38	0.305459	1.47596e-78	2.35213e-77	EUR snBulk
ENSG00000128918	ALDH1A2	15	56953424	59497866	3703	34	0.118557	3.12759e-27	1.54176e-26	EUR snBulk
ENSG00000166035	LIPC	15	57410569	59569844	3115	80	0.0144543	0.000270288	0.000469777	EUR snBulk
ENSG00000259250	ENSG00000259250	15	57587507	59591676	2736	12	0.0171621	6.56721e-05	0.000119021	EUR snBulk
ENSG00000137845	ADAM10	15	57588809	59749791	2994	9	0.156934	9.27626e-37	5.98207e-36	EUR snBulk
ENSG00000270986	HMGB1P51	15	57672296	59672933	2718	24	0.440504	5.87745e-128	2.1734e-126	EUR snBulk
ENSG00000245975	ENSG00000245975	15	57768072	59770974	2753	7	0.0462786	3.52857e-11	9.25552e-11	EUR snBulk
ENSG00000128923	MINDY2	15	57771192	59861900	2876	67	0.0190414	2.73767e-05	5.08845e-05	EUR snBulk
ENSG00000157450	RNF111	15	57865175	60097419	3079	20	0.0216912	7.0333e-06	1.36164e-05	EUR snBulk
ENSG00000241640	ENSG00000241640	15	58049399	60050385	2820	10	0.0126314	0.000638404	0.00108418	EUR snBulk
ENSG00000157456	CCNB2	15	58105126	60125045	2849	16	0.0403352	8.40326e-10	2.04845e-09	EUR snBulk
ENSG00000277144	ENSG00000277144	15	58115547	60116089	2839	10	0.0624615	1.3347e-14	4.13175e-14	EUR snBulk
ENSG00000157483	MYO1E	15	58132434	60372871	3252	15	0.0258107	1.05048e-06	2.14812e-06	EUR snBulk
ENSG00000157470	FAM81A	15	58372693	60523555	2909	51	0.11007	1.97709e-25	9.21156e-25	EUR snBulk
ENSG00000140297	GCNT3	15	58594875	60640239	2636	16	0.02537	1.23302e-06	2.50745e-06	EUR snBulk
ENSG00000140307	GTF2A2	15	58638062	60657541	2621	17	0.0122877	0.000800918	0.00135249	EUR snBulk
ENSG00000140299	BNIP2	15	58659146	60689534	2623	21	0.0310233	8.23042e-08	1.79957e-07	EUR snBulk
ENSG00000259223	ENSG00000259223	15	59073554	61118320	2924	17	0.130067	6.10694e-30	3.26564e-29	EUR snBulk
ENSG00000287508	ENSG00000287508	15	59642054	61659791	2983	27	0.143629	3.06486e-33	1.8121e-32	EUR snBulk
ENSG00000259591	ENSG00000259591	15	59763593	61765625	2954	8	0.0154777	0.000163073	0.000287764	EUR snBulk
ENSG00000259564	ENSG00000259564	15	60834682	62935738	3270	52	0.051786	2.44198e-12	6.78794e-12	EUR snBulk
ENSG00000129003	VPS13C	15	60852389	63060473	3498	45	0.0159239	0.000127239	0.000226202	EUR snBulk
ENSG00000274340	ENSG00000274340	15	61387327	63388875	3137	21	0.0395592	1.02456e-09	2.48649e-09	EUR snBulk
ENSG00000171914	TLN2	15	61390526	63844631	3787	26	0.0911361	4.83059e-21	1.92424e-20	EUR snBulk
ENSG00000259458	MGC15885	15	61637172	63645291	3056	16	0.0550135	5.931e-13	1.69683e-12	EUR snBulk
ENSG00000259756	ENSG00000259756	15	61682916	63690448	3063	23	0.0277521	3.55698e-07	7.47562e-07	EUR snBulk
ENSG00000259370	ENSG00000259370	15	61827675	63884034	3143	9	0.0243855	1.81992e-06	3.65991e-06	EUR snBulk
ENSG00000259627	ENSG00000259627	15	62070025	64071911	3165	11	0.0143441	0.000283696	0.000492281	EUR snBulk
ENSG00000259672	ENSG00000259672	15	62091085	64110589	3156	30	0.0118066	0.000998059	0.00167616	EUR snBulk
ENSG00000103642	LACTB	15	62121833	64142061	3139	41	0.300991	3.70499e-77	5.77214e-76	EUR snBulk
ENSG00000185088	RPS27L	15	62125872	64158021	3147	23	0.508536	5.99235e-161	3.76161e-159	EUR snBulk
ENSG00000166128	RAB8B	15	62189560	64267776	3186	25	0.0667225	1.35104e-15	4.36723e-15	EUR snBulk
ENSG00000138613	APH1B	15	62276018	64309126	3125	53	0.125732	5.63448e-29	2.9296e-28	EUR snBulk
ENSG00000074410	CA12	15	62321378	64381846	3135	103	0.359418	8.82828e-98	2.01789e-96	EUR snBulk
ENSG00000259459	LINC02568	15	62390136	64438320	3035	19	0.0525034	1.95942e-12	5.47257e-12	EUR snBulk
ENSG00000140455	USP3	15	62504511	64594640	3032	29	0.0104148	0.00200865	0.00330648	EUR snBulk
ENSG00000259248	USP3-AS1	15	62544247	64601589	2971	43	0.0331583	2.97013e-08	6.65298e-08	EUR snBulk
ENSG00000259589	ENSG00000259589	15	62675146	64713758	2889	43	0.0343781	1.44598e-08	3.29689e-08	EUR snBulk
ENSG00000035664	DAPK2	15	62907036	65072033	3008	25	0.0802621	1.67401e-18	6.06222e-18	EUR snBulk
ENSG00000259351	ENSG00000259351	15	62928274	64935953	2786	15	0.0243677	2.04424e-06	4.09764e-06	EUR snBulk
ENSG00000166794	PPIB	15	63155740	65163134	2598	47	0.0737571	4.1463e-17	1.42228e-16	EUR snBulk
ENSG00000166803	PCLAF	15	63364304	65387687	2538	12	0.0165668	9.4681e-05	0.000169908	EUR snBulk
ENSG00000180357	ZNF609	15	63460742	65686068	2666	12	0.0169767	7.63601e-05	0.000137818	EUR snBulk
ENSG00000166831	RBPMS2	15	63739891	65775589	2398	21	0.0404151	7.14111e-10	1.74857e-09	EUR snBulk
ENSG00000140451	PIF1	15	63815632	65825668	2328	29	0.130641	3.16738e-30	1.71223e-29	EUR snBulk
ENSG00000249240	ENSG00000249240	15	63841883	65930920	2381	51	0.0395303	1.00747e-09	2.44617e-09	EUR snBulk
ENSG00000287494	ENSG00000287494	15	63878428	65882385	2260	34	0.0253973	1.29799e-06	2.63563e-06	EUR snBulk
ENSG00000166839	ANKDD1A	15	63911902	65958691	2254	32	0.174452	7.25036e-41	5.20803e-40	EUR snBulk
ENSG00000103707	MTFMT	15	64001512	66029639	2151	26	0.0845221	1.673e-19	6.28495e-19	EUR snBulk
ENSG00000103710	RASL12	15	64053337	66076690	2127	15	0.0999524	6.43222e-23	2.7336e-22	EUR snBulk
ENSG00000278737	ENSG00000278737	15	64083042	66083663	2106	5	0.0139899	0.00034322	0.000592575	EUR snBulk
ENSG00000246922	UBAP1L	15	64092760	66115200	2141	47	0.0654692	7.49306e-16	2.44982e-15	EUR snBulk
ENSG00000259258	ENSG00000259258	15	64105534	66105800	2112	8	0.0188623	2.98018e-05	5.52007e-05	EUR snBulk
ENSG00000090470	PDCD7	15	64117379	66133808	2155	58	0.0252084	1.3186e-06	2.67473e-06	EUR snBulk
ENSG00000138617	PARP16	15	64234460	66300618	2405	50	0.0607781	2.73276e-14	8.3373e-14	EUR snBulk
ENSG00000174498	IGDCC3	15	64327127	66378002	2419	16	0.0436143	1.68728e-10	4.27041e-10	EUR snBulk
ENSG00000103742	IGDCC4	15	64381484	66422947	2458	11	0.113095	3.61441e-26	1.7294e-25	EUR snBulk
ENSG00000138614	INTS14	15	64578753	66611289	2623	50	0.0213685	9.19783e-06	1.76819e-05	EUR snBulk
ENSG00000074621	SLC24A1	15	64611366	66660995	2715	23	0.0243882	2.02955e-06	4.07004e-06	EUR snBulk
ENSG00000157890	MEGF11	15	64895079	67253750	3361	14	0.0273238	4.89883e-07	1.02157e-06	EUR snBulk
ENSG00000261318	DIS3L-AS1	15	65278498	67293357	3017	49	0.304184	1.772e-78	2.82042e-77	EUR snBulk
ENSG00000166938	DIS3L	15	65293217	67333898	3048	59	0.510408	1.02597e-160	6.39357e-159	EUR snBulk
ENSG00000260773	ENSG00000260773	15	65314914	67331703	3014	38	0.19991	6.86619e-48	5.82836e-47	EUR snBulk
ENSG00000075131	TIPIN	15	65336191	67386746	3036	119	0.54781	6.91985e-181	5.95642e-179	EUR snBulk
ENSG00000169032	MAP2K1	15	65386837	67491544	3042	22	0.0565715	2.24667e-13	6.573e-13	EUR snBulk
ENSG00000261351	ENSG00000261351	15	65488658	67492109	2941	22	0.0261912	7.71746e-07	1.59039e-06	EUR snBulk
ENSG00000188501	LCTL	15	65547179	67565979	2966	3	0.0635022	8.36632e-15	2.61475e-14	EUR snBulk
ENSG00000277152	ENSG00000277152	15	65860303	67867023	3063	24	0.0898089	8.35859e-21	3.30353e-20	EUR snBulk
ENSG00000259437	ENSG00000259437	15	65919811	67931755	3138	23	0.0963104	2.71927e-22	1.13027e-21	EUR snBulk
ENSG00000103591	AAGAB	15	66200667	68255195	3020	24	0.163534	1.03141e-38	6.99855e-38	EUR snBulk
ENSG00000103599	IQCH	15	66254786	68502260	3305	41	0.143875	1.96443e-33	1.16791e-32	EUR snBulk
ENSG00000259673	IQCH-AS1	15	66290636	68521844	3257	59	0.0354989	8.87932e-09	2.05032e-08	EUR snBulk
ENSG00000270964	MAP2K5-DT	15	66541072	68542604	2863	40	0.0481091	1.78539e-11	4.76323e-11	EUR snBulk
ENSG00000137764	MAP2K5	15	66542703	68807117	3224	44	0.587642	3.13977e-205	3.96121e-203	EUR snBulk
ENSG00000188779	SKOR1	15	66819704	68834582	2711	19	0.137259	2.65947e-32	1.53469e-31	EUR snBulk
ENSG00000259410	ENSG00000259410	15	66832725	68873866	2686	55	0.10597	2.53863e-24	1.13947e-23	EUR snBulk
ENSG00000033800	PIAS1	15	67054309	69198603	2514	10	0.0197709	1.93905e-05	3.64115e-05	EUR snBulk
ENSG00000260007	ENSG00000260007	15	67184032	69229718	2365	4	0.023559	3.18043e-06	6.29994e-06	EUR snBulk
ENSG00000260657	ENSG00000260657	15	67267792	69277994	2312	55	0.411911	9.53735e-117	2.92916e-115	EUR snBulk
ENSG00000169018	FEM1B	15	67277745	69295862	2335	13	0.0335267	2.25928e-08	5.09887e-08	EUR snBulk
ENSG00000137809	ITGA11	15	67296532	69432163	2457	12	0.0151955	0.000164141	0.000289606	EUR snBulk
ENSG00000245750	DRAIC	15	68462921	70843120	2976	54	0.0343794	1.46022e-08	3.3279e-08	EUR snBulk
ENSG00000280639	LINC02204	15	69570958	71586606	2740	33	0.0149059	0.000208746	0.000365827	EUR snBulk
ENSG00000137831	UACA	15	69654554	71763558	2962	20	0.052286	1.50447e-12	4.22947e-12	EUR snBulk
ENSG00000166173	LARP6	15	69829130	71854157	2793	46	0.190757	3.174e-45	2.53931e-44	EUR snBulk
ENSG00000242276	RPL5P3	15	70063101	72063989	2544	21	0.093309	1.35537e-21	5.50122e-21	EUR snBulk
ENSG00000259964	THSD4-AS1	15	70147650	72189064	2551	18	0.0207045	1.2239e-05	2.33072e-05	EUR snBulk
ENSG00000278408	ENSG00000278408	15	70547280	72549832	2118	62	0.0477721	1.83623e-11	4.8953e-11	EUR snBulk
ENSG00000278570	NR2E3	15	70792638	72818259	2083	13	0.0149126	0.000213721	0.000374341	EUR snBulk
ENSG00000260037	ENSG00000260037	15	70818396	72823384	2056	20	0.0321028	4.3622e-08	9.67765e-08	EUR snBulk
ENSG00000166192	SENP8	15	71114258	73143692	2267	66	0.086236	7.77209e-20	2.95598e-19	EUR snBulk
ENSG00000260173	ENSG00000260173	15	71140504	73155459	2247	12	0.0203004	1.49478e-05	2.82982e-05	EUR snBulk
ENSG00000259783	LINC02259	15	71608481	73636962	2086	20	0.0319855	4.34238e-08	9.63452e-08	EUR snBulk
ENSG00000260672	ENSG00000260672	15	71615810	73618250	2049	45	0.0171689	7.06663e-05	0.000127829	EUR snBulk
ENSG00000140463	BBS4	15	71686179	73738475	2038	14	0.0728578	6.5989e-17	2.24834e-16	EUR snBulk
ENSG00000159322	ADPGK	15	71751294	73785846	2001	15	0.0435719	1.63366e-10	4.13965e-10	EUR snBulk
ENSG00000285729	ENSG00000285729	15	71858354	73887128	2117	16	0.0170586	7.53521e-05	0.000136075	EUR snBulk
ENSG00000183324	REC114	15	72443164	74560013	2496	35	0.0402425	7.90412e-10	1.93044e-09	EUR snBulk
ENSG00000103855	CD276	15	72683966	74714514	2456	27	0.142013	8.62892e-33	5.03705e-32	EUR snBulk
ENSG00000260469	INSYN1-AS1	15	72752317	74770613	2461	53	0.044744	9.89073e-11	2.53368e-10	EUR snBulk
ENSG00000261801	LOXL1-AS1	15	72908071	74928248	2447	43	0.0510668	3.94624e-12	1.08463e-11	EUR snBulk
ENSG00000129038	LOXL1	15	72925989	74952137	2457	10	0.0101611	0.0022417	0.00367554	EUR snBulk
ENSG00000067221	STOML1	15	72978926	74994622	2413	25	0.172226	1.42514e-40	1.01408e-39	EUR snBulk
ENSG00000140464	PML	15	72994673	75047827	2449	7	0.0156282	0.000155376	0.000274841	EUR snBulk
ENSG00000261543	ENSG00000261543	15	73152800	75179226	2433	58	0.309108	1.63841e-80	2.69789e-79	EUR snBulk
ENSG00000140459	CYP11A1	15	73337759	75367646	2277	6	0.0197051	1.79453e-05	3.37618e-05	EUR snBulk
ENSG00000138629	UBL7	15	73445977	75461182	2172	30	0.0692636	2.68724e-16	8.94487e-16	EUR snBulk
ENSG00000179361	ARID3B	15	73541206	75598131	2168	40	0.0917537	3.57703e-21	1.4331e-20	EUR snBulk
ENSG00000179335	CLK3	15	73598500	75645414	2152	11	0.0382496	2.4683e-09	5.87234e-09	EUR snBulk
ENSG00000198794	SCAMP5	15	73957219	76021495	1993	42	0.060236	3.49727e-14	1.06144e-13	EUR snBulk
ENSG00000261813	ENSG00000261813	15	73976240	75976573	1902	23	0.0275238	3.11048e-07	6.5608e-07	EUR snBulk
ENSG00000260483	ENSG00000260483	15	74022980	76023256	1906	17	0.022306	5.83047e-06	1.13458e-05	EUR snBulk
ENSG00000138621	PPCDC	15	74023586	76117462	2000	69	0.205986	1.19985e-49	1.05974e-48	EUR snBulk
ENSG00000252722	ENSG00000252722	15	74121536	76121666	1940	8	0.0235065	3.2443e-06	6.42201e-06	EUR snBulk
ENSG00000140365	COMMD4	15	74336020	76343224	1942	62	0.17269	7.61299e-41	5.46393e-40	EUR snBulk
ENSG00000140398	NEIL1	15	74346955	76357115	1936	11	0.0132672	0.000477539	0.000817403	EUR snBulk
ENSG00000140400	MAN2C1	15	74355207	76368612	1938	13	0.204528	4.85469e-49	4.22829e-48	EUR snBulk
ENSG00000260274	ENSG00000260274	15	74368155	76369584	1930	44	0.0128769	0.000564901	0.000962716	EUR snBulk
ENSG00000260269	ENSG00000260269	15	74527150	76601205	1930	22	0.0327264	3.35705e-08	7.49617e-08	EUR snBulk
ENSG00000169371	SNUPN	15	74598083	76626469	1889	34	0.0235192	2.78629e-06	5.53712e-06	EUR snBulk
ENSG00000274515	ENSG00000274515	15	74645020	76645442	1871	9	0.0592111	6.31669e-14	1.89502e-13	EUR snBulk
ENSG00000246877	DNM1P35	15	74727670	76738623	1924	12	0.0221753	5.54442e-06	1.08096e-05	EUR snBulk
ENSG00000260288	ENSG00000260288	15	74737820	76763322	1941	14	0.0254669	1.18824e-06	2.42042e-06	EUR snBulk
ENSG00000140367	UBE2Q2	15	74843307	76901078	1943	22	0.0320581	4.79586e-08	1.06205e-07	EUR snBulk
ENSG00000167196	FBXO22	15	74903876	76942511	1931	81	0.0967334	3.21011e-22	1.33042e-21	EUR snBulk
ENSG00000169752	NRG4	15	74935969	77059795	2018	26	0.588815	5.35752e-206	6.79248e-204	EUR snBulk
ENSG00000140374	ETFA	15	75215353	77311472	1846	16	0.0387134	1.97373e-09	4.71927e-09	EUR snBulk
ENSG00000140386	SCAPER	15	75347904	77905444	2686	31	0.340974	2.23378e-90	4.44633e-89	EUR snBulk
ENSG00000117906	RCN2	15	75931738	77954393	2302	24	0.0255639	1.13239e-06	2.30994e-06	EUR snBulk
ENSG00000140391	TSPAN3	15	76041404	78083984	2400	22	0.0225677	4.92739e-06	9.63434e-06	EUR snBulk
ENSG00000173517	PEAK1	15	76100656	78420144	2816	52	0.19487	1.67378e-46	1.37807e-45	EUR snBulk
ENSG00000259722	ENSG00000259722	15	76204578	78205100	2358	40	0.380598	3.48109e-105	8.77504e-104	EUR snBulk
ENSG00000140382	HMG20A	15	76420412	78485607	2516	70	0.200714	3.88879e-48	3.31521e-47	EUR snBulk
ENSG00000259362	ENSG00000259362	15	76525540	78534110	2471	22	0.146527	5.68638e-34	3.42984e-33	EUR snBulk
ENSG00000259420	ENSG00000259420	15	76568970	78608888	2533	56	0.314762	4.42174e-82	7.52167e-81	EUR snBulk
ENSG00000169783	LINGO1	15	76613027	78820900	2778	40	0.0848477	1.09723e-19	4.14923e-19	EUR snBulk
ENSG00000260776	ENSG00000260776	15	76914217	78926846	2673	40	0.604907	4.03687e-215	5.86992e-213	EUR snBulk
ENSG00000214646	COMMD4P1	15	76941442	78944582	2681	50	0.450303	1.93599e-132	7.67746e-131	EUR snBulk
ENSG00000167202	TBC1D2B	15	76984036	79077724	2823	30	0.0564057	3.0195e-13	8.76136e-13	EUR snBulk
ENSG00000183476	SH2D7	15	77077808	79104370	2774	30	0.0636698	6.60679e-15	2.07391e-14	EUR snBulk
ENSG00000136425	CIB2	15	77104606	79131535	2780	34	0.272562	6.52539e-69	8.66589e-68	EUR snBulk
ENSG00000166411	IDH3A	15	77131498	79171945	2786	56	0.103547	6.13558e-24	2.70908e-23	EUR snBulk
ENSG00000103740	ACSBG1	15	77167468	79245688	2852	6	0.0111349	0.0013479	0.00224363	EUR snBulk
ENSG00000140403	DNAJA4	15	77264086	79282196	2853	23	0.0662852	2.22965e-15	7.14718e-15	EUR snBulk
ENSG00000140395	WDR61	15	77277835	79299703	2857	11	0.0361079	6.29905e-09	1.46701e-08	EUR snBulk
ENSG00000166426	CRABP1	15	77340353	79348225	2897	64	0.0905426	6.96525e-21	2.75836e-20	EUR snBulk
ENSG00000136381	IREB2	15	77437431	79501453	3073	30	0.0574232	1.37416e-13	4.06144e-13	EUR snBulk
ENSG00000041357	PSMA4	15	77540405	79552417	3043	27	0.0194296	2.31843e-05	4.32986e-05	EUR snBulk
ENSG00000169684	CHRNA5	15	77565520	79595269	3100	48	0.562284	1.81875e-188	1.75316e-186	EUR snBulk
ENSG00000080644	CHRNA3	15	77593052	79621295	3098	22	0.0943737	7.73558e-22	3.16823e-21	EUR snBulk
ENSG00000136378	ADAMTS7	15	77759206	79811464	3186	60	0.0826665	3.45883e-19	1.28216e-18	EUR snBulk
ENSG00000185787	MORF4L1	15	77810487	79898139	3222	13	0.0139483	0.000339988	0.000587231	EUR snBulk
ENSG00000259234	ANKRD34C-AS1	15	78141939	80283949	3258	54	0.0282171	3.14151e-07	6.62516e-07	EUR snBulk
ENSG00000259419	HNRNPCP3	15	78236332	80237206	3028	35	0.0170077	7.72043e-05	0.000139283	EUR snBulk
ENSG00000166557	TMED3	15	78311112	80427432	3336	51	0.120805	2.4447e-28	1.2489e-27	EUR snBulk
ENSG00000169330	MINAR1	15	78432336	80472304	3297	92	0.0525582	1.99079e-12	5.55778e-12	EUR snBulk
ENSG00000136371	MTHFS	15	78833585	80897379	3306	85	0.101697	7.12377e-24	3.1384e-23	EUR snBulk
ENSG00000259332	ST20-MTHFS	15	78845150	80923754	3295	9	0.0942369	1.07371e-21	4.37667e-21	EUR snBulk
ENSG00000086666	ZFAND6	15	79059568	81138393	3262	49	0.0495632	8.24867e-12	2.23189e-11	EUR snBulk
ENSG00000103876	FAH	15	79152490	81186946	3211	24	0.0648116	4.19873e-15	1.3274e-14	EUR snBulk
ENSG00000259417	CTXND1	15	79195481	81252213	3281	35	0.0877238	4.02428e-20	1.54842e-19	EUR snBulk
ENSG00000259361	LINC00927	15	79263068	81341805	3295	49	0.030446	9.81304e-08	2.13599e-07	EUR snBulk
ENSG00000259495	ENSG00000259495	15	79344853	81404214	3263	58	0.0900831	9.13467e-21	3.60252e-20	EUR snBulk
ENSG00000172379	ARNT2	15	79404350	81597933	3300	44	0.0222862	5.68571e-06	1.10733e-05	EUR snBulk
ENSG00000258010	ENSG00000258010	15	79433795	81445152	3112	17	0.289852	1.08444e-73	1.57954e-72	EUR snBulk
ENSG00000117899	MESD	15	79946289	81989828	2732	36	0.0384136	1.68117e-09	4.0355e-09	EUR snBulk
ENSG00000140406	TLNRD1	15	80000923	82005788	2690	4	0.0104695	0.00198038	0.00326204	EUR snBulk
ENSG00000156206	CFAP161	15	80007033	82149179	2952	72	0.0559538	4.02001e-13	1.15964e-12	EUR snBulk
ENSG00000259461	ANP32BP3	15	80117635	82118340	2794	10	0.0278857	3.66641e-07	7.70059e-07	EUR snBulk
ENSG00000172349	IL16	15	80159575	82314058	3015	24	0.0517954	2.74698e-12	7.61602e-12	EUR snBulk
ENSG00000172345	STARD5	15	80309053	82324183	2726	41	0.106928	1.66868e-24	7.53986e-24	EUR snBulk
ENSG00000286488	ENSG00000286488	15	80315806	82321258	2712	49	0.0162174	0.000112956	0.000201508	EUR snBulk
ENSG00000259343	TMC3-AS1	15	80324338	82518200	2746	17	0.0869906	4.3486e-20	1.67046e-19	EUR snBulk
ENSG00000259692	ENSG00000259692	15	80633426	83013579	2821	67	0.24312	4.35746e-61	4.91448e-60	EUR snBulk
ENSG00000259518	LINC01583	15	81088569	83097694	2308	43	0.0594649	5.52024e-14	1.66092e-13	EUR snBulk
ENSG00000188659	SAXO2	15	81262810	83284930	2238	58	0.700293	8.43553e-300	4.93423e-297	EUR snBulk
ENSG00000274376	ADAMTS7P1	15	81298553	83334609	2225	62	0.12408	7.33976e-29	3.79936e-28	EUR snBulk
ENSG00000278662	GOLGA6L10	15	81339993	83349475	2167	137	0.525511	3.23179e-168	2.32338e-166	EUR snBulk
ENSG00000259429	UBE2Q2P2	15	81355142	83420075	2191	53	0.689779	1.96075e-282	8.01017e-280	EUR snBulk
ENSG00000278202	ENSG00000278202	15	81418651	83434235	2169	101	0.328933	1.30971e-86	2.40773e-85	EUR snBulk
ENSG00000197978	GOLGA6L9	15	81430018	83439153	2168	150	0.36169	6.60502e-98	1.51106e-96	EUR snBulk
ENSG00000275695	UBE2Q2P6	15	81445719	83454837	2172	118	0.108718	4.70258e-25	2.16707e-24	EUR snBulk
ENSG00000276710	CSPG4P10	15	81459472	83477258	2191	101	0.151957	1.28187e-35	8.03499e-35	EUR snBulk
ENSG00000255769	GOLGA2P10	15	81472993	83513950	2232	124	0.512362	5.10482e-162	3.31935e-160	EUR snBulk
ENSG00000260836	ENSG00000260836	15	81536788	83573194	2253	53	0.0205494	1.40202e-05	2.6595e-05	EUR snBulk
ENSG00000214575	CPEB1	15	81543201	83648861	2344	27	0.13167	1.98144e-30	1.07815e-29	EUR snBulk
ENSG00000103723	AP3B2	15	81659281	83710112	2315	44	0.0355498	7.41034e-09	1.71898e-08	EUR snBulk
ENSG00000259315	ACTG1P17	15	81725873	83738904	2297	44	0.0919102	4.3786e-21	1.74771e-20	EUR snBulk
ENSG00000259442	ENSG00000259442	15	81744223	83750289	2304	35	0.0933401	1.97215e-21	7.96072e-21	EUR snBulk
ENSG00000286817	ENSG00000286817	15	81749252	83750455	2295	19	0.0774988	6.29729e-18	2.23273e-17	EUR snBulk
ENSG00000186628	FSD2	15	81755362	83806070	2367	30	0.237572	4.94906e-58	5.24175e-57	EUR snBulk
ENSG00000156232	WHAMM	15	81809628	83836108	2351	16	0.0181841	3.84495e-05	7.06944e-05	EUR snBulk
ENSG00000259805	ENSG00000259805	15	81925884	84103443	2550	45	0.0104946	0.00196996	0.00324529	EUR snBulk
ENSG00000169609	C15orf40	15	81988441	84011641	2328	42	0.400393	1.04153e-113	3.01191e-112	EUR snBulk
ENSG00000064726	BTBD1	15	82016423	84067252	2339	19	0.0138852	0.00033874	0.000585232	EUR snBulk
ENSG00000259986	ENSG00000259986	15	82179182	84439445	2180	23	0.117318	4.18199e-27	2.05171e-26	EUR snBulk
ENSG00000169594	BNC1	15	82255884	84284664	2031	31	0.0684	5.92746e-16	1.94785e-15	EUR snBulk
ENSG00000140600	SH3GL3	15	82447228	84618743	2008	41	0.0776715	6.00264e-18	2.13032e-17	EUR snBulk
ENSG00000156218	ADAMTSL3	15	82654088	85039842	2474	30	0.18602	7.02509e-44	5.42146e-43	EUR snBulk
ENSG00000259609	ENSG00000259609	15	83053113	85080097	2072	93	0.174166	7.73803e-41	5.55213e-40	EUR snBulk
ENSG00000259404	EFL1P1	15	83080168	85126604	2122	38	0.0642171	4.71723e-15	1.48985e-14	EUR snBulk
ENSG00000280038	DNM1P41	15	83166547	85169896	2117	39	0.0276901	3.96895e-07	8.31768e-07	EUR snBulk
ENSG00000259511	UBE2Q2L	15	83172493	85188379	2145	19	0.581569	4.86697e-201	5.74596e-199	EUR snBulk
ENSG00000259726	CSPG4P11	15	83186752	85197384	2127	55	0.248965	3.17652e-61	3.59361e-60	EUR snBulk
ENSG00000225151	GOLGA2P7	15	83199311	85230136	2114	147	0.318599	8.52532e-84	1.49263e-82	EUR snBulk
ENSG00000184206	GOLGA6L4	15	83235773	85245368	2089	50	0.422138	1.32054e-121	4.38541e-120	EUR snBulk
ENSG00000259683	ENSG00000259683	15	83389729	85395903	2210	36	0.532267	1.56255e-171	1.20768e-169	EUR snBulk
ENSG00000235370	DNM1P51	15	83398316	85411701	2220	46	0.324854	1.19804e-84	2.13385e-83	EUR snBulk
ENSG00000259538	UBE2Q2P11	15	83412773	85421837	2215	37	0.285677	7.97229e-73	1.14628e-71	EUR snBulk
ENSG00000259774	ENSG00000259774	15	83422618	85425882	2209	29	0.176019	1.80075e-41	1.30995e-40	EUR snBulk
ENSG00000197627	UBE2Q2P12	15	83491480	85500599	2211	46	0.452601	1.62637e-134	6.69731e-133	EUR snBulk
ENSG00000230373	GOLGA6L5P	15	83507885	85516814	2220	95	0.411501	2.84357e-117	8.8175e-116	EUR snBulk
ENSG00000259244	ENSG00000259244	15	83513241	85526949	2229	79	0.373744	7.45122e-102	1.79563e-100	EUR snBulk
ENSG00000189136	UBE2Q2P1	15	83526781	85571216	2304	35	0.31595	9.08881e-82	1.53491e-80	EUR snBulk
ENSG00000259728	LINC00933	15	83570649	85580175	2263	33	0.137846	7.90802e-32	4.50187e-31	EUR snBulk
ENSG00000275120	ENSG00000275120	15	83597809	85633988	2332	31	0.246267	1.5239e-60	1.69935e-59	EUR snBulk
ENSG00000176371	ZSCAN2	15	83600986	85627796	2306	12	0.0190941	2.71492e-05	5.04835e-05	EUR snBulk
ENSG00000176700	SCAND2P	15	83631451	85647478	2320	46	0.501657	3.3574e-157	1.95498e-155	EUR snBulk
ENSG00000177082	WDR73	15	83639285	85654343	2323	77	0.335014	1.90167e-88	3.63352e-87	EUR snBulk
ENSG00000285667	ENSG00000285667	15	83717474	85746837	2375	51	0.0796901	6.54498e-19	2.40367e-18	EUR snBulk
ENSG00000156222	SLC28A1	15	83884654	85945798	2527	5	0.0334564	1.6641e-08	3.77915e-08	EUR snBulk
ENSG00000229212	ENSG00000229212	15	84180200	86234795	2737	91	0.175898	2.46941e-41	1.78979e-40	EUR snBulk
ENSG00000259295	CSPG4P12	15	84191438	86213905	2703	159	0.384297	1.0563e-105	2.69973e-104	EUR snBulk
ENSG00000188388	GOLGA6L3	15	84240472	86247170	2754	38	0.227446	2.83126e-55	2.84754e-54	EUR snBulk
ENSG00000218052	ADAMTS7P4	15	84255369	86330334	2882	58	0.40075	3.48547e-112	9.86864e-111	EUR snBulk
ENSG00000170776	AKAP13	15	84380571	86749358	3599	26	0.0253636	1.09267e-06	2.23139e-06	EUR snBulk
ENSG00000259407	ENSG00000259407	15	84744109	86750281	3356	56	0.188507	8.81512e-45	6.95938e-44	EUR snBulk
ENSG00000259762	ENSG00000259762	15	84750336	86752901	3355	18	0.011864	0.000949531	0.00159675	EUR snBulk
ENSG00000259416	LINC02883	15	84754941	86756237	3355	39	0.13612	1.46804e-31	8.28214e-31	EUR snBulk
ENSG00000183655	KLHL25	15	84759326	86794925	3417	38	0.165812	7.83693e-39	5.33175e-38	EUR snBulk
ENSG00000259195	ENSG00000259195	15	84770990	86771163	3359	20	0.110945	1.462e-25	6.84262e-25	EUR snBulk
ENSG00000173867	ENSG00000173867	15	87459501	89546585	2525	39	0.0507218	4.92237e-12	1.34702e-11	EUR snBulk
ENSG00000249487	LINC01586	15	87585566	89605110	2445	42	0.148444	1.30836e-34	8.00798e-34	EUR snBulk
ENSG00000181026	AEN	15	87621337	89632281	2408	21	0.211982	4.96583e-51	4.54503e-50	EUR snBulk
ENSG00000259676	ENSG00000259676	15	87797413	89798734	2481	14	0.0755494	9.46756e-18	3.33426e-17	EUR snBulk
ENSG00000157766	ACAN	15	87803436	89875353	2551	13	0.0117234	0.00105179	0.00176363	EUR snBulk
ENSG00000140511	HAPLN3	15	87877294	89895597	2523	9	0.0464035	3.85327e-11	1.00867e-10	EUR snBulk
ENSG00000140545	MFGE8	15	87898683	89913381	2511	26	0.138467	2.88832e-32	1.66377e-31	EUR snBulk
ENSG00000259699	HMGB1P8	15	88135547	90136495	2464	3	0.103079	6.65308e-24	2.93304e-23	EUR snBulk
ENSG00000140522	RLBP1	15	88209869	90221614	2524	14	0.033561	2.31447e-08	5.21975e-08	EUR snBulk
ENSG00000140525	FANCI	15	88243945	90317261	2575	13	0.0147403	0.000235948	0.000411955	EUR snBulk
ENSG00000255571	MIR9-3HG	15	88361579	90398487	2631	12	0.0117444	0.00102242	0.00171572	EUR snBulk
ENSG00000259218	LINC00928	15	88504909	90524049	2707	10	0.102798	9.06458e-24	3.97913e-23	EUR snBulk
ENSG00000261478	ENSG00000261478	15	88508961	90510416	2672	24	0.348927	4.01474e-93	8.45563e-92	EUR snBulk
ENSG00000259713	ENSG00000259713	15	88518523	90591956	2779	63	0.536022	2.09535e-174	1.66961e-172	EUR snBulk
ENSG00000140534	TICRR	15	88575469	90631056	2756	33	0.184731	7.01759e-44	5.4173e-43	EUR snBulk
ENSG00000166813	KIF7	15	88608789	90655467	2741	77	0.123947	1.59285e-28	8.16806e-28	EUR snBulk
ENSG00000166819	PLIN1	15	88664367	90679427	2668	12	0.0262218	8.4059e-07	1.72771e-06	EUR snBulk
ENSG00000166821	PEX11A	15	88677764	90690783	2642	25	0.0105835	0.00184718	0.0030483	EUR snBulk
ENSG00000140527	WDR93	15	88690811	90743638	2647	16	0.0317011	5.90471e-08	1.30111e-07	EUR snBulk
ENSG00000157823	AP3S2	15	88830599	90894638	2727	26	0.0748454	1.74773e-17	6.08681e-17	EUR snBulk
ENSG00000259677	ENSG00000259677	15	88876540	90877285	2631	20	0.0186323	3.28898e-05	6.07282e-05	EUR snBulk
ENSG00000259291	ZNF710-AS1	15	89074512	91082207	2616	39	0.0376414	3.26197e-09	7.70997e-09	EUR snBulk
ENSG00000259685	IDH2-DT	15	89102649	91138016	2655	47	0.152768	1.20955e-35	7.59093e-35	EUR snBulk
ENSG00000185043	CIB1	15	89229975	91234047	2676	17	0.345465	7.64422e-92	1.56765e-90	EUR snBulk
ENSG00000284626	ENSG00000284626	15	89234200	91265462	2741	17	0.0378008	2.79408e-09	6.63208e-09	EUR snBulk
ENSG00000275674	ENSG00000275674	15	89266317	91314499	2773	81	0.247261	5.40024e-61	6.07725e-60	EUR snBulk
ENSG00000271396	ENSG00000271396	15	89284376	91285580	2735	45	0.0512801	3.14583e-12	8.69186e-12	EUR snBulk
ENSG00000279980	GABARAPL3-1	15	89347587	91349437	2741	11	0.0188244	2.76022e-05	5.12889e-05	EUR snBulk
ENSG00000196391	ZNF774	15	89352284	91369146	2772	43	0.166049	7.40883e-39	5.04583e-38	EUR snBulk
ENSG00000259262	NDUFA3P4	15	89385814	91386063	2765	58	0.0879171	2.07264e-20	8.06772e-20	EUR snBulk
ENSG00000140575	IQGAP1	15	89388242	91502239	2934	48	0.255339	1.8188e-63	2.15817e-62	EUR snBulk
ENSG00000259177	ENSG00000259177	15	89393490	91397881	2780	14	0.0432716	1.64966e-10	4.17807e-10	EUR snBulk
ENSG00000140577	CRTC3	15	89529923	91645345	2970	61	0.0677756	8.41568e-16	2.74763e-15	EUR snBulk
ENSG00000259314	ENSG00000259314	15	89604225	91614558	2806	31	0.0131444	0.000521365	0.000890053	EUR snBulk
ENSG00000245479	LINC01585	15	89660207	91664967	2827	27	0.126133	2.11537e-29	1.11405e-28	EUR snBulk
ENSG00000197299	BLM	15	89717346	91816166	2917	43	0.0636104	7.76323e-15	2.42952e-14	EUR snBulk
ENSG00000182511	FES	15	89883695	91895776	2729	20	0.0282419	3.04152e-07	6.41902e-07	EUR snBulk
ENSG00000196547	MAN2A2	15	89902218	91922584	2745	101	0.0246002	1.85232e-06	3.7236e-06	EUR snBulk
ENSG00000140553	UNC45A	15	89930180	91954093	2799	20	0.108505	3.9562e-25	1.82639e-24	EUR snBulk
ENSG00000166965	RCCD1	15	89954870	91963125	2797	20	0.0800958	9.28086e-19	3.38764e-18	EUR snBulk
ENSG00000258725	PRC1-AS1	15	89966340	91988625	2837	25	0.245549	7.95143e-61	8.92097e-60	EUR snBulk
ENSG00000214432	VPS33B-DT	15	90022619	92036611	2908	31	0.0580488	1.07817e-13	3.20227e-13	EUR snBulk
ENSG00000185518	SV2B	15	90099950	92302565	3199	10	0.0507885	5.10666e-12	1.39627e-11	EUR snBulk
ENSG00000258551	CRAT37	15	90408708	92605873	3382	83	0.115733	1.13892e-26	5.52547e-26	EUR snBulk
ENSG00000260661	ENSG00000260661	15	91148752	93331037	3682	29	0.0297902	1.23759e-07	2.67731e-07	EUR snBulk
ENSG00000258647	LINC00930	15	91567817	93574529	3686	68	0.181529	9.44978e-43	7.07007e-42	EUR snBulk
ENSG00000258676	ENSG00000258676	15	91580741	93600545	3734	39	0.226996	5.24534e-55	5.24475e-54	EUR snBulk
ENSG00000260337	ENSG00000260337	15	91592574	93596462	3701	57	0.255181	4.87558e-64	5.84459e-63	EUR snBulk
ENSG00000271763	ENSG00000271763	15	91602910	93620015	3742	27	0.0197359	1.88068e-05	3.53412e-05	EUR snBulk
ENSG00000185442	FAM174B	15	91617448	93809884	3991	88	0.264304	9.68838e-66	1.20927e-64	EUR snBulk
ENSG00000173575	CHD2	15	91900189	94027996	4013	10	0.013709	0.000375152	0.000646318	EUR snBulk
ENSG00000182175	RGMA	15	92035273	94089204	3798	22	0.0358697	7.17983e-09	1.66731e-08	EUR snBulk
ENSG00000257060	ENSG00000257060	15	92230034	94569483	4252	112	0.190917	3.089e-45	2.47361e-44	EUR snBulk
ENSG00000258909	ENSG00000258909	15	92416850	94422576	3788	45	0.0207583	1.21867e-05	2.32162e-05	EUR snBulk
ENSG00000258631	ENSG00000258631	15	92589867	94760886	3839	90	0.187023	2.09076e-44	1.63457e-43	EUR snBulk
ENSG00000258754	LINC01579	15	92718542	95070898	4013	60	0.134841	2.1079e-31	1.18479e-30	EUR snBulk
ENSG00000258476	LINC02207	15	92835490	94878822	3536	69	0.200893	6.90589e-48	5.86014e-47	EUR snBulk
ENSG00000258831	ENSG00000258831	15	92882082	94886743	3478	42	0.100313	4.50841e-23	1.92843e-22	EUR snBulk
ENSG00000258785	LINC01580	15	92894431	94984150	3637	75	0.204051	9.10047e-49	7.88885e-48	EUR snBulk
ENSG00000287950	ENSG00000287950	15	93455469	95550572	3107	20	0.0822681	4.73078e-19	1.74436e-18	EUR snBulk
ENSG00000277654	ENSG00000277654	15	93841059	96169864	3212	21	0.167372	3.23593e-39	2.22982e-38	EUR snBulk
ENSG00000258773	ENSG00000258773	15	94078481	96150534	2858	54	0.411146	1.19717e-116	3.66805e-115	EUR snBulk
ENSG00000248441	LINC01197	15	94186634	96327129	2931	32	0.0930029	1.63113e-21	6.60074e-21	EUR snBulk
ENSG00000273771	ENSG00000273771	15	95080713	97084584	2596	27	0.0129294	0.000557493	0.000950342	EUR snBulk
ENSG00000259485	LINC02253	15	96215812	98432094	3204	13	0.109231	1.49396e-25	6.9883e-25	EUR snBulk
ENSG00000259403	ENSG00000259403	15	96272020	98319321	2820	35	0.168217	1.54118e-39	1.07175e-38	EUR snBulk
ENSG00000259664	LINC02254	15	96339693	98523442	3168	29	0.0911194	4.86059e-21	1.9356e-20	EUR snBulk
ENSG00000279091	ENSG00000279091	15	96533738	98541476	3014	44	0.148567	1.80505e-34	1.10113e-33	EUR snBulk
ENSG00000259582	ENSG00000259582	15	96540597	98560702	3024	121	0.173889	7.74394e-41	5.55482e-40	EUR snBulk
ENSG00000287321	ENSG00000287321	15	96560849	98572707	3014	29	0.0334459	2.02498e-08	4.58133e-08	EUR snBulk
ENSG00000251209	LINC00923	15	96572185	98875650	3390	88	0.183017	2.18169e-43	1.66668e-42	EUR snBulk
ENSG00000287000	ENSG00000287000	15	96945208	98950018	3032	11	0.0547582	5.21947e-13	1.49643e-12	EUR snBulk
ENSG00000140450	ARRDC4	15	96960703	98973833	3041	7	0.0206373	1.20308e-05	2.29311e-05	EUR snBulk
ENSG00000258483	LINC02251	15	97003038	99087384	3209	19	0.0256677	1.01044e-06	2.06805e-06	EUR snBulk
ENSG00000259199	ENSG00000259199	15	97038571	99293199	3474	22	0.016339	0.00010508	0.000187901	EUR snBulk
ENSG00000277987	LINC02351	15	97323902	99420998	3383	26	0.106613	1.66619e-24	7.53123e-24	EUR snBulk
ENSG00000283597	FAM169B	15	97437162	99547728	3399	28	0.238774	1.65555e-60	1.84534e-59	EUR snBulk
ENSG00000259475	ENSG00000259475	15	97954149	100105824	3641	62	0.339901	6.43633e-90	1.26164e-88	EUR snBulk
ENSG00000278090	LUNAR1	15	98014526	100031054	3301	61	0.267245	1.54874e-66	1.95681e-65	EUR snBulk
ENSG00000182253	SYNM	15	98098217	100135593	3413	43	0.0899032	8.51656e-21	3.36493e-20	EUR snBulk
ENSG00000103852	TTC23	15	98136323	100251223	3572	14	0.587245	1.95963e-204	2.46026e-202	EUR snBulk
ENSG00000261616	ENSG00000261616	15	98139317	100145370	3370	25	0.159358	2.46525e-37	1.61282e-36	EUR snBulk
ENSG00000168904	LRRC28	15	98251362	100390729	3820	43	0.0593005	5.53498e-14	1.66497e-13	EUR snBulk
ENSG00000274294	ENSG00000274294	15	98416584	100417204	3489	4	0.0210047	8.99756e-06	1.73112e-05	EUR snBulk
ENSG00000259341	ENSG00000259341	15	98423769	100435160	3516	10	0.0139494	0.000350792	0.000605444	EUR snBulk
ENSG00000068305	MEF2A	15	98565417	100716466	3931	29	0.0214062	8.55243e-06	1.64806e-05	EUR snBulk
ENSG00000183060	LYSMD4	15	98715697	100733561	3773	69	0.66549	7.82683e-261	2.26337e-258	EUR snBulk
ENSG00000182397	DNM1P46	15	98790156	100806927	3752	31	0.29667	7.4879e-76	1.13563e-74	EUR snBulk
ENSG00000259363	ENSG00000259363	15	98805793	100916818	3820	64	0.547675	3.20889e-181	2.79958e-179	EUR snBulk
ENSG00000254744	ENSG00000254744	15	98970215	100974010	3691	88	0.0680383	8.17182e-16	2.66903e-15	EUR snBulk
ENSG00000140470	ADAMTS17	15	98971437	101342005	4288	257	0.109382	1.71319e-25	8.00374e-25	EUR snBulk
ENSG00000259219	ENSG00000259219	15	98976481	100980774	3706	46	0.14335	3.13772e-33	1.85475e-32	EUR snBulk
ENSG00000259356	ENSG00000259356	15	99126106	101129743	3608	16	0.0219189	6.9402e-06	1.34433e-05	EUR snBulk
ENSG00000189419	SPATA41	15	99344047	101350725	3657	28	0.0339046	2.0382e-08	4.61083e-08	EUR snBulk
ENSG00000259430	CERS3-AS1	15	99372936	101437914	3799	40	0.173983	6.61851e-41	4.76213e-40	EUR snBulk
ENSG00000154227	CERS3	15	99400395	101544995	4030	108	0.516029	2.83728e-164	1.93696e-162	EUR snBulk
ENSG00000270127	ENSG00000270127	15	99547765	101550153	3811	56	0.693331	1.6514e-285	7.45654e-283	EUR snBulk
ENSG00000251819	RNU6-322P	15	99551820	101551922	3805	56	0.511801	6.07896e-161	3.80669e-159	EUR snBulk
ENSG00000259205	PRKXP1	15	99553529	101558954	3809	46	0.388765	8.15938e-108	2.17616e-106	EUR snBulk
ENSG00000259540	ENSG00000259540	15	99558677	101559798	3801	34	0.492904	1.25347e-151	6.70702e-150	EUR snBulk
ENSG00000140471	LINS1	15	99559369	101603230	3902	73	0.69436	3.07849e-285	1.36606e-282	EUR snBulk
ENSG00000259381	ENSG00000259381	15	99645434	101646655	3933	46	0.0122728	0.000804056	0.00135761	EUR snBulk
ENSG00000184254	ALDH1A3	15	99877714	101916626	3667	16	0.0564995	2.44837e-13	7.1477e-13	EUR snBulk
ENSG00000259583	ENSG00000259583	15	99892343	101919391	3655	6	0.0148979	0.000215391	0.000377112	EUR snBulk
ENSG00000154237	LRRK1	15	99919327	102078257	3574	17	0.0126354	0.000633548	0.00107636	EUR snBulk
ENSG00000259376	ENSG00000259376	15	100043716	102049456	3321	32	0.0611684	2.63062e-14	8.03329e-14	EUR snBulk
ENSG00000259755	ENSG00000259755	15	100050732	102086066	3300	37	0.0409835	4.75578e-10	1.17512e-09	EUR snBulk
ENSG00000259182	ENSG00000259182	15	100168530	102170821	3058	6	0.0251168	1.22927e-06	2.50024e-06	EUR snBulk
ENSG00000131873	CHSY1	15	100175727	102252048	3048	19	0.131741	1.23125e-30	6.73083e-30	EUR snBulk
ENSG00000131876	SNRPA1	15	100281510	102295282	2797	21	0.0139515	0.000351204	0.000606019	EUR snBulk
ENSG00000140479	PCSK6	15	100289784	102525202	2768	44	0.0759492	1.41234e-17	4.93546e-17	EUR snBulk
ENSG00000259172	ENSG00000259172	15	100295419	102305737	2758	14	0.0301723	1.05448e-07	2.2912e-07	EUR snBulk
ENSG00000259764	PCSK6-AS1	15	100334437	102337428	2629	31	0.0404842	8.39499e-10	2.04721e-09	EUR snBulk
ENSG00000286733	LINC02348	15	100602786	102614531	1979	32	0.10396	6.06833e-24	2.68076e-23	EUR snBulk
ENSG00000184277	TM2D3	15	100621444	102652391	1954	43	0.378438	2.48665e-104	6.20147e-103	EUR snBulk
ENSG00000185418	TARS3	15	100653596	102724473	1922	28	0.236208	1.65722e-57	1.73664e-56	EUR snBulk
ENSG00000259658	ENSG00000259658	15	100732201	102746870	1765	19	0.21196	5.52304e-51	5.04605e-50	EUR snBulk
ENSG00000259660	DNM1P47	15	100751032	102794302	1743	37	0.166405	7.36086e-39	5.01582e-38	EUR snBulk
ENSG00000259236	GOLGA8VP	15	100771758	102781989	1710	5	0.0234609	3.25079e-06	6.43387e-06	EUR snBulk
ENSG00000185596	WASH3P	15	100961603	102976543	1497	40	0.039917	7.55351e-10	1.84673e-09	EUR snBulk
ENSG00000260803	ENSG00000260803	16	0	1035195	1722	52	0.385216	8.11396e-107	2.12658e-105	EUR snBulk
ENSG00000231439	WASIR2	16	0	1025123	1699	20	0.375729	3.19496e-103	7.85378e-102	EUR snBulk
ENSG00000226942	IL9RP3	16	0	1038321	1733	7	0.0898107	1.04898e-20	4.12747e-20	EUR snBulk
ENSG00000161980	POLR3K	16	0	1053608	1760	5	0.0192199	2.33225e-05	4.35471e-05	EUR snBulk
ENSG00000161981	SNRNP25	16	0	1057669	1764	14	0.145825	7.67009e-34	4.60691e-33	EUR snBulk
ENSG00000007384	RHBDF1	16	0	1076355	1790	18	0.0467573	3.26348e-11	8.58211e-11	EUR snBulk
ENSG00000103152	MPG	16	0	1085851	1816	12	0.0110198	0.00149412	0.00247964	EUR snBulk
ENSG00000103148	NPRL3	16	0	1138677	1891	24	0.207152	1.37279e-50	1.24015e-49	EUR snBulk
ENSG00000269482	ENSG00000269482	16	0	1091102	1825	42	0.036082	5.037e-09	1.17981e-08	EUR snBulk
ENSG00000086506	HBQ1	16	0	1181179	1934	34	0.0534794	1.11535e-12	3.15451e-12	EUR snBulk
ENSG00000268836	ENSG00000268836	16	0	1186294	1938	44	0.0752809	1.91728e-17	6.66467e-17	EUR snBulk
ENSG00000076344	RGS11	16	0	1275980	2104	26	0.0923613	2.0899e-21	8.42675e-21	EUR snBulk
ENSG00000286901	ENSG00000286901	16	0	1282084	2117	57	0.0294016	1.83985e-07	3.94078e-07	EUR snBulk
ENSG00000242173	ARHGDIG	16	0	1283010	2118	24	0.0841401	2.19657e-19	8.21586e-19	EUR snBulk
ENSG00000103126	AXIN1	16	0	1352723	2244	19	0.249258	1.3103e-61	1.49351e-60	EUR snBulk
ENSG00000086504	MRPL28	16	0	1371289	2270	57	0.029802	1.49036e-07	3.20957e-07	EUR snBulk
ENSG00000129925	PGAP6	16	0	1387113	2290	9	0.0307551	8.61704e-08	1.88187e-07	EUR snBulk
ENSG00000236829	ENSG00000236829	16	0	1392960	2298	21	0.029743	1.4457e-07	3.11522e-07	EUR snBulk
ENSG00000242612	DECR2	16	0	1412487	2313	48	0.133222	9.01614e-31	4.94881e-30	EUR snBulk
ENSG00000090565	RAB11FIP3	16	0	1523011	2622	36	0.056662	1.93865e-13	5.68996e-13	EUR snBulk
ENSG00000103326	CAPN15	16	0	1554636	2680	32	0.075412	1.19991e-17	4.20854e-17	EUR snBulk
ENSG00000007541	PIGQ	16	0	1584109	2731	68	0.158357	4.03571e-37	2.62623e-36	EUR snBulk
ENSG00000197562	RAB40C	16	0	1629272	2783	44	0.0639523	6.11922e-15	1.92297e-14	EUR snBulk
ENSG00000127578	WFIKKN1	16	0	1634117	2787	23	0.466961	3.56426e-141	1.61503e-139	EUR snBulk
ENSG00000130731	METTL26	16	0	1636366	2788	15	0.0179335	4.5733e-05	8.3638e-05	EUR snBulk
ENSG00000161996	WDR90	16	0	1667833	2817	11	0.029218	1.95877e-07	4.18957e-07	EUR snBulk
ENSG00000262528	ENSG00000262528	16	0	1656194	2806	16	0.0179142	4.92237e-05	8.98239e-05	EUR snBulk
ENSG00000140983	RHOT2	16	0	1674174	2820	11	0.144188	8.6443e-34	5.17996e-33	EUR snBulk
ENSG00000127580	WDR24	16	0	1690444	2838	58	0.0284989	2.37442e-07	5.04714e-07	EUR snBulk
ENSG00000103260	METRN	16	0	1719655	2866	22	0.243533	1.44806e-60	1.61688e-59	EUR snBulk
ENSG00000103254	ANTKMT	16	0	1722590	2869	15	0.156315	1.06416e-36	6.84709e-36	EUR snBulk
ENSG00000162004	CCDC78	16	0	1726954	2873	33	0.0777825	6.29973e-18	2.23329e-17	EUR snBulk
ENSG00000103253	HAGHL	16	0	1735525	2881	76	0.0640095	5.75687e-15	1.81153e-14	EUR snBulk
ENSG00000103245	CIAO3	16	0	1741329	2881	26	0.580006	4.12975e-201	4.89806e-199	EUR snBulk
ENSG00000162006	MSLNL	16	0	1783370	2916	21	0.114731	1.48532e-26	7.18705e-26	EUR snBulk
ENSG00000127586	CHTF18	16	0	1800737	2982	19	0.100245	3.63043e-23	1.55858e-22	EUR snBulk
ENSG00000127588	GNG13	16	0	1800734	2982	19	0.020186	1.60282e-05	3.02722e-05	EUR snBulk
ENSG00000287855	ENSG00000287855	16	0	1862843	3245	69	0.188352	1.41383e-44	1.11108e-43	EUR snBulk
ENSG00000275438	ENSG00000275438	16	0	1849065	3192	10	0.0312889	7.15943e-08	1.57101e-07	EUR snBulk
ENSG00000103227	LMF1	16	0	1981318	3517	63	0.163668	5.44176e-39	3.71993e-38	EUR snBulk
ENSG00000260439	LMF1-AS1	16	0	1934495	3419	9	0.0527091	1.87308e-12	5.23941e-12	EUR snBulk
ENSG00000260807	CEROX1	16	0	1981596	3518	58	0.142503	2.48161e-33	1.47029e-32	EUR snBulk
ENSG00000196557	CACNA1H	16	153106	2221771	3594	7	0.0263046	7.32207e-07	1.51098e-06	EUR snBulk
ENSG00000095917	TPSD1	16	256059	2259008	3511	54	0.301797	1.24118e-77	1.95379e-76	EUR snBulk
ENSG00000103275	UBE2I	16	308880	2327018	3474	47	0.0887886	1.71802e-20	6.7046e-20	EUR snBulk
ENSG00000261505	ENSG00000261505	16	317891	2322845	3453	6	0.0690503	4.53984e-16	1.49721e-15	EUR snBulk
ENSG00000007516	BAIAP3	16	333638	2349441	3441	42	0.327896	6.32072e-86	1.14642e-84	EUR snBulk
ENSG00000059145	UNKL	16	363205	2414751	3412	60	0.0341127	1.46791e-08	3.34483e-08	EUR snBulk
ENSG00000197599	CCDC154	16	434383	2444556	3302	36	0.342006	1.01522e-90	2.03813e-89	EUR snBulk
ENSG00000103249	CLCN7	16	444934	2475084	3302	35	0.366554	3.34236e-99	7.78487e-98	EUR snBulk
ENSG00000261641	ENSG00000261641	16	445343	2446519	3293	31	0.0334613	1.93595e-08	4.38453e-08	EUR snBulk
ENSG00000100726	TELO2	16	493344	2510457	3253	14	0.0309953	8.61181e-08	1.88088e-07	EUR snBulk
ENSG00000260989	ENSG00000260989	16	580527	2610328	3132	10	0.0224527	5.20783e-06	1.01665e-05	EUR snBulk
ENSG00000206053	JPT2	16	678256	2702280	3035	31	0.0377912	2.97569e-09	7.05015e-09	EUR snBulk
ENSG00000197774	EME2	16	772810	2781708	2943	30	0.0545455	6.41817e-13	1.83315e-12	EUR snBulk
ENSG00000095906	NUBP2	16	782932	2789186	2930	19	0.0238923	2.64635e-06	5.26307e-06	EUR snBulk
ENSG00000063854	HAGH	16	795620	2827157	2912	59	0.384021	3.25062e-106	8.39978e-105	EUR snBulk
ENSG00000180185	FAHD1	16	826941	2840207	2837	70	0.225395	9.08943e-55	9.03576e-54	EUR snBulk
ENSG00000162039	MEIOB	16	833986	2884294	2883	155	0.50446	1.03651e-157	6.11853e-156	EUR snBulk
ENSG00000140988	RPS2	16	962058	2964841	2745	48	0.0855322	7.97541e-20	3.03241e-19	EUR snBulk
ENSG00000183751	TBL3	16	972053	2982929	2738	8	0.0244924	1.9327e-06	3.88095e-06	EUR snBulk
ENSG00000196408	NOXO1	16	978917	2984192	2718	24	0.0516885	2.88371e-12	7.98218e-12	EUR snBulk
ENSG00000127554	GFER	16	984193	2987749	2716	2	0.0224502	5.04288e-06	9.85417e-06	EUR snBulk
ENSG00000167962	ZNF598	16	997654	3009821	2724	38	0.105176	2.95528e-24	1.3221e-23	EUR snBulk
ENSG00000065054	SLC9A3R2	16	1025356	3039026	2684	11	0.0189489	2.85218e-05	5.2925e-05	EUR snBulk
ENSG00000103197	TSC2	16	1047967	3089491	2695	18	0.0408643	6.38295e-10	1.56785e-09	EUR snBulk
ENSG00000008710	PKD1	16	1088708	3135898	2665	39	0.0356681	8.4088e-09	1.94411e-08	EUR snBulk
ENSG00000259933	ENSG00000259933	16	1091436	3095433	2626	26	0.221962	1.4192e-53	1.37471e-52	EUR snBulk
ENSG00000167965	MLST8	16	1204248	3209453	2620	52	0.0268399	6.20301e-07	1.28572e-06	EUR snBulk
ENSG00000182685	BRICD5	16	1209253	3210905	2614	10	0.0228192	4.51236e-06	8.84906e-06	EUR snBulk
ENSG00000184207	PGP	16	1211593	3214840	2611	25	0.023467	3.17544e-06	6.29054e-06	EUR snBulk
ENSG00000205937	RNPS1	16	1253116	3268397	2608	8	0.169659	6.88823e-40	4.83193e-39	EUR snBulk
ENSG00000260778	ENSG00000260778	16	1268155	3273418	2587	40	0.0529226	1.62652e-12	4.56362e-12	EUR snBulk
ENSG00000238098	ABCA17P	16	1339150	3426699	2612	40	0.0611621	2.3909e-14	7.31425e-14	EUR snBulk
ENSG00000162065	TBC1D24	16	1475051	3509560	2518	8	0.0241925	2.34733e-06	4.68541e-06	EUR snBulk
ENSG00000162066	AMDHD2	16	1520357	3531422	2404	44	0.0368647	4.34291e-09	1.0203e-08	EUR snBulk
ENSG00000140992	PDPK1	16	1537979	3603188	2460	48	0.596831	7.37282e-211	1.004e-208	EUR snBulk
ENSG00000261613	ENSG00000261613	16	1554060	3556060	2368	64	0.0211557	1.01257e-05	1.94119e-05	EUR snBulk
ENSG00000269937	ENSG00000269937	16	1561471	3565096	2359	60	0.0667491	1.58905e-15	5.12051e-15	EUR snBulk
ENSG00000261140	ENSG00000261140	16	1569043	3571936	2357	93	0.128047	1.21272e-29	6.43675e-29	EUR snBulk
ENSG00000261093	ENSG00000261093	16	1597881	3599718	2345	12	0.047884	1.4425e-11	3.86565e-11	EUR snBulk
ENSG00000215154	ENSG00000215154	16	1603350	3630494	2379	99	0.181663	6.23902e-43	4.69242e-42	EUR snBulk
ENSG00000205918	PDPK2P	16	1616121	3643296	2384	66	0.115403	1.64838e-26	7.96556e-26	EUR snBulk
ENSG00000260565	ERVK13-1	16	1660348	3682379	2382	40	0.043359	1.79514e-10	4.53671e-10	EUR snBulk
ENSG00000276791	ENSG00000276791	16	1777319	3780568	2362	11	0.257313	4.25121e-64	5.10565e-63	EUR snBulk
ENSG00000172460	PRSS30P	16	1839568	3842744	2148	88	0.132423	1.07105e-30	5.8663e-30	EUR snBulk
ENSG00000263280	ENSG00000263280	16	1866325	3868251	2046	18	0.0317684	5.42522e-08	1.19864e-07	EUR snBulk
ENSG00000162076	FLYWCH2	16	1883213	3899382	2007	26	0.186942	2.30208e-44	1.79597e-43	EUR snBulk
ENSG00000059122	FLYWCH1	16	1911931	3951208	2050	17	0.487266	1.49289e-149	7.63872e-148	EUR snBulk
ENSG00000262482	ENSG00000262482	16	1939714	3954276	1999	22	0.0887161	1.44563e-20	5.66309e-20	EUR snBulk
ENSG00000131650	KREMEN2	16	1964216	3968383	1973	34	0.0970001	2.61098e-22	1.08613e-21	EUR snBulk
ENSG00000127564	PKMYT1	16	1968024	3980479	1981	17	0.0629837	9.11396e-15	2.84393e-14	EUR snBulk
ENSG00000162073	PAQR4	16	1969270	3973484	1961	6	0.037521	3.13009e-09	7.40437e-09	EUR snBulk
ENSG00000274367	ENSG00000274367	16	1981175	3981591	1951	9	0.109624	3.01783e-25	1.39821e-24	EUR snBulk
ENSG00000262152	LINC00514	16	1988256	4002016	1970	5	0.158948	1.79825e-37	1.18187e-36	EUR snBulk
ENSG00000262362	ENSG00000262362	16	2003431	4005101	1945	49	0.360419	2.1764e-97	4.93954e-96	EUR snBulk
ENSG00000272079	ENSG00000272079	16	2006120	4007388	1944	10	0.32831	1.43537e-86	2.63685e-85	EUR snBulk
ENSG00000213937	CLDN9	16	2012923	4014505	1961	48	0.190049	3.28671e-45	2.62785e-44	EUR snBulk
ENSG00000006327	TNFRSF12A	16	2018445	4022383	1969	18	0.0100932	0.00237369	0.00388577	EUR snBulk
ENSG00000162069	BICDL2	16	2027682	4036944	1972	2	0.0217	7.6934e-06	1.48664e-05	EUR snBulk
ENSG00000261971	MMP25-AS1	16	2037400	4059370	1994	17	0.0283241	3.0222e-07	6.37929e-07	EUR snBulk
ENSG00000008517	IL32	16	2065297	4082192	2000	12	0.0365788	5.52119e-09	1.2897e-08	EUR snBulk
ENSG00000262370	ENSG00000262370	16	2076911	4087111	2008	12	0.0323379	4.24881e-08	9.43343e-08	EUR snBulk
ENSG00000263072	ZNF213-AS1	16	2100696	4143734	2118	27	0.103602	3.42907e-24	1.5306e-23	EUR snBulk
ENSG00000122386	ZNF205	16	2112560	4120517	2050	25	0.0514308	3.53501e-12	9.74621e-12	EUR snBulk
ENSG00000085644	ZNF213	16	2129777	4142804	2108	29	0.190549	3.53733e-45	2.82384e-44	EUR snBulk
ENSG00000262668	ENSG00000262668	16	2188204	4224779	2214	22	0.073499	4.72794e-17	1.61878e-16	EUR snBulk
ENSG00000010539	ZNF200	16	2222325	4236221	2196	33	0.0687439	5.43667e-16	1.79023e-15	EUR snBulk
ENSG00000006194	ZNF263	16	2263800	4301401	2226	15	0.335528	2.84647e-88	5.42264e-87	EUR snBulk
ENSG00000162086	ZNF75A	16	2305406	4318852	2208	28	0.0498468	6.27203e-12	1.70621e-11	EUR snBulk
ENSG00000262899	ENSG00000262899	16	2307573	4308393	2197	10	0.187017	3.26922e-44	2.54354e-43	EUR snBulk
ENSG00000285329	ENSG00000285329	16	2365099	4479550	2363	32	0.183496	1.71381e-43	1.31353e-42	EUR snBulk
ENSG00000232196	MTRNR2L4	16	2370979	4372668	2239	44	0.0137746	0.000387128	0.000666281	EUR snBulk
ENSG00000140987	ZSCAN32	16	2382081	4401065	2259	42	0.0830441	2.87778e-19	1.07078e-18	EUR snBulk
ENSG00000167981	ZNF597	16	2432414	4443504	2256	24	0.222965	2.91311e-54	2.86164e-53	EUR snBulk
ENSG00000103351	CLUAP1	16	2500976	4539048	2350	26	0.201368	3.81649e-48	3.25466e-47	EUR snBulk
ENSG00000167984	NLRC3	16	2539033	4577403	2376	56	0.279914	4.32053e-73	6.24008e-72	EUR snBulk
ENSG00000262312	ENSG00000262312	16	2542739	4545785	2345	64	0.173363	9.21123e-41	6.58713e-40	EUR snBulk
ENSG00000213918	DNASE1	16	2611728	4680143	2532	72	0.0611584	2.90879e-14	8.86488e-14	EUR snBulk
ENSG00000126602	TRAP1	16	2651639	4717553	2586	31	0.0886793	1.74019e-20	6.78803e-20	EUR snBulk
ENSG00000262185	LINC02861	16	2930806	4950586	2705	35	0.321116	7.17257e-85	1.28018e-83	EUR snBulk
ENSG00000162104	ADCY9	16	2953387	5116442	2858	17	0.0451415	7.40843e-11	1.9092e-10	EUR snBulk
ENSG00000263105	ENSG00000263105	16	3180117	5183515	2702	15	0.0357801	7.23277e-09	1.67885e-08	EUR snBulk
ENSG00000262468	LINC01569	16	3243943	5253817	2712	15	0.0223794	4.31854e-06	8.47866e-06	EUR snBulk
ENSG00000090447	TFAP4	16	3257186	5273075	2715	10	0.0101471	0.00234275	0.00383634	EUR snBulk
ENSG00000168140	VASN	16	3371848	5383538	2789	19	0.137254	4.75653e-32	2.72104e-31	EUR snBulk
ENSG00000103423	DNAJA3	16	3425805	5456775	2899	54	0.407246	2.21473e-115	6.60496e-114	EUR snBulk
ENSG00000153406	NMRAL1	16	3461691	5495763	2911	17	0.379922	5.8438e-105	1.46306e-103	EUR snBulk
ENSG00000089486	CDIP1	16	3510669	5538828	2933	35	0.20241	3.11961e-48	2.67009e-47	EUR snBulk
ENSG00000102858	MGRN1	16	3616493	5690974	3213	14	0.556858	1.89579e-186	1.79383e-184	EUR snBulk
ENSG00000263955	RN7SL850P	16	3633591	5633881	3088	11	0.0197242	2.03533e-05	3.81721e-05	EUR snBulk
ENSG00000168096	ANKS3	16	3696510	5734378	3221	35	0.0451196	5.83072e-11	1.51139e-10	EUR snBulk
ENSG00000266994	ENSG00000266994	16	3730115	5752565	3212	80	0.0770672	6.16809e-18	2.18813e-17	EUR snBulk
ENSG00000166246	C16orf71	16	3734344	5749396	3204	11	0.0824923	3.56352e-19	1.31986e-18	EUR snBulk
ENSG00000103199	ZNF500	16	3748239	5767624	3222	69	0.143147	9.91508e-34	5.93041e-33	EUR snBulk
ENSG00000140623	SEPTIN12	16	3777606	5788398	3270	13	0.430416	4.34462e-124	1.50902e-122	EUR snBulk
ENSG00000285952	ENSG00000285952	16	3777939	5801423	3296	28	0.490777	1.19754e-151	6.42111e-150	EUR snBulk
ENSG00000267795	SMIM22	16	3788397	5796491	3284	35	0.478271	1.27398e-145	6.17489e-144	EUR snBulk
ENSG00000140632	GLYR1	16	3803203	5847288	3338	16	0.0153113	0.000174707	0.000307744	EUR snBulk
ENSG00000118898	PPL	16	3882507	5960741	3516	51	0.0837923	2.18573e-19	8.17652e-19	EUR snBulk
ENSG00000103184	SEC14L5	16	3958330	6019157	3496	33	0.0861564	4.98451e-20	1.90988e-19	EUR snBulk
ENSG00000267072	ENSG00000267072	16	4010909	6042250	3425	30	0.0750168	1.89105e-17	6.57527e-17	EUR snBulk
ENSG00000103174	NAGPA	16	4024844	6034141	3385	13	0.081618	7.21826e-19	2.64527e-18	EUR snBulk
ENSG00000033011	ALG1	16	4033702	6087379	3526	19	0.0701622	1.81945e-16	6.09733e-16	EUR snBulk
ENSG00000153446	C16orf89	16	4044122	6066110	3430	29	0.034571	1.1822e-08	2.70916e-08	EUR snBulk
ENSG00000118894	EEF2KMT	16	4084284	6097795	3475	29	0.0258001	9.8593e-07	2.01908e-06	EUR snBulk
ENSG00000267070	ENSG00000267070	16	4098739	6142595	3502	14	0.0418246	4.28684e-10	1.06138e-09	EUR snBulk
ENSG00000285567	ENSG00000285567	16	4103339	6235822	3628	25	0.127714	2.06494e-29	1.08771e-28	EUR snBulk
ENSG00000273963	ENPP7P14	16	4110793	6148685	3473	19	0.182894	1.82072e-43	1.39423e-42	EUR snBulk
ENSG00000261198	ENSG00000261198	16	6614230	8614992	5302	19	0.0220451	6.76285e-06	1.31067e-05	EUR snBulk
ENSG00000067365	METTL22	16	7621683	9649654	4531	39	0.174212	5.2897e-41	3.81777e-40	EUR snBulk
ENSG00000184857	TMEM186	16	7780384	9797642	4412	36	0.0465212	3.51959e-11	9.23292e-11	EUR snBulk
ENSG00000140650	PMM2	16	7788823	9862534	4468	14	0.159391	1.93294e-37	1.2678e-36	EUR snBulk
ENSG00000260350	ENSG00000260350	16	7847650	9848724	4305	6	0.0188321	2.94961e-05	5.46619e-05	EUR snBulk
ENSG00000260349	ENSG00000260349	16	8105834	10107174	4298	8	0.188388	7.41664e-45	5.86611e-44	EUR snBulk
ENSG00000220793	RPL21P119	16	8156402	10156881	4316	19	0.0101957	0.00225261	0.00369271	EUR snBulk
ENSG00000261617	LINC02177	16	8355588	10408093	4149	56	0.0581637	6.22626e-14	1.86832e-13	EUR snBulk
ENSG00000260071	ENSG00000260071	16	8365540	10518325	4274	40	0.16068	4.41097e-38	2.94413e-37	EUR snBulk
ENSG00000261075	LINC01195	16	8446010	10455505	3947	74	0.0836908	2.95976e-19	1.10033e-18	EUR snBulk
ENSG00000283003	ENSG00000283003	16	8541970	10614899	3920	121	0.171979	1.48755e-40	1.05819e-39	EUR snBulk
ENSG00000260362	ENSG00000260362	16	8666885	10676843	3829	37	0.0400235	9.98252e-10	2.4247e-09	EUR snBulk
ENSG00000183454	GRIN2A	16	8753404	11182928	4305	23	0.0778372	5.66635e-18	2.01208e-17	EUR snBulk
ENSG00000283221	ENSG00000283221	16	8794637	10805571	3721	24	0.070822	2.06672e-16	6.91696e-16	EUR snBulk
ENSG00000287830	ENSG00000287830	16	8808856	10810726	3689	23	0.0254243	1.16352e-06	2.37136e-06	EUR snBulk
ENSG00000285543	ENSG00000285543	16	9214784	11227581	3593	27	0.0655065	2.81799e-15	8.9839e-15	EUR snBulk
ENSG00000166669	ATF7IP2	16	9326434	11483638	4006	24	0.159707	1.91288e-37	1.25528e-36	EUR snBulk
ENSG00000279662	ENSG00000279662	16	9445309	11449747	3731	15	0.0126724	0.000646063	0.00109653	EUR snBulk
ENSG00000260468	LINC01290	16	9514842	11528202	3821	46	0.0332925	2.18751e-08	4.93862e-08	EUR snBulk
ENSG00000213853	EMP2	16	9528422	11580632	3897	44	0.101189	3.03575e-23	1.30873e-22	EUR snBulk
ENSG00000256013	ENSG00000256013	16	9529440	11532082	3792	46	0.0195444	2.06264e-05	3.86701e-05	EUR snBulk
ENSG00000153060	TEKT5	16	9627501	11694930	3911	34	0.184063	5.24027e-44	4.05379e-43	EUR snBulk
ENSG00000263279	ENSG00000263279	16	9691273	11692973	3760	16	0.0703244	2.43751e-16	8.1294e-16	EUR snBulk
ENSG00000103274	NUBP1	16	9743786	11769351	3775	8	0.0268414	6.21648e-07	1.28836e-06	EUR snBulk
ENSG00000262151	ENSG00000262151	16	9864914	11888752	3772	83	0.0902158	9.73129e-21	3.83487e-20	EUR snBulk
ENSG00000179583	CIITA	16	9866222	11943021	3803	10	0.020283	1.53273e-05	2.89974e-05	EUR snBulk
ENSG00000038532	CLEC16A	16	9944564	12182186	4058	18	0.0648099	4.7476e-15	1.49926e-14	EUR snBulk
ENSG00000263033	ENSG00000263033	16	10196177	12224969	3428	34	0.0848459	1.28705e-19	4.85492e-19	EUR snBulk
ENSG00000175643	RMI2	16	10249619	12381662	3574	21	0.551392	1.29692e-182	1.159e-180	EUR snBulk
ENSG00000263080	ENSG00000263080	16	10341809	12345211	3321	21	0.355912	1.61517e-95	3.54691e-94	EUR snBulk
ENSG00000188897	ENSG00000188897	16	10359845	12527245	3681	32	0.3345	5.94932e-88	1.12587e-86	EUR snBulk
ENSG00000189067	LITAF	16	10547722	12636381	3886	20	0.0180798	4.54665e-05	8.31624e-05	EUR snBulk
ENSG00000153066	TXNDC11	16	10679083	12742857	3749	8	0.0227724	4.23522e-06	8.32142e-06	EUR snBulk
ENSG00000262420	ENSG00000262420	16	10741910	12744506	3610	23	0.0301574	1.17988e-07	2.55655e-07	EUR snBulk
ENSG00000122299	ZC3H7A	16	10750586	12797258	3695	9	0.0337731	2.08178e-08	4.70653e-08	EUR snBulk
ENSG00000263307	RSL1D1-DT	16	10851649	12895611	3850	66	0.0326437	3.24444e-08	7.25163e-08	EUR snBulk
ENSG00000103342	GSPT1	16	10868128	12916082	3835	9	0.0472823	2.50319e-11	6.6233e-11	EUR snBulk
ENSG00000261216	ENSG00000261216	16	10908208	12908916	3784	40	0.215239	1.01384e-51	9.41659e-51	EUR snBulk
ENSG00000234719	NPIPB2	16	10927259	12976643	3865	13	0.754926	0	0	EUR snBulk
ENSG00000048462	TNFRSF17	16	10965210	12968068	3790	44	0.465184	3.01026e-139	1.34041e-137	EUR snBulk
ENSG00000048471	SNX29	16	10976734	13574287	4942	103	0.0565831	2.7235e-13	7.92482e-13	EUR snBulk
ENSG00000260488	ENSG00000260488	16	10976851	12977850	3802	15	0.0355669	8.99743e-09	2.07647e-08	EUR snBulk
ENSG00000259899	ENSG00000259899	16	11560756	13611044	3801	149	0.0912039	5.90592e-21	2.34389e-20	EUR snBulk
ENSG00000103381	CPPED1	16	11659799	13803887	4050	94	0.164165	8.64462e-39	5.87814e-38	EUR snBulk
ENSG00000260378	ENSG00000260378	16	11745873	13757835	3824	91	0.0814305	8.3595e-19	3.05654e-18	EUR snBulk
ENSG00000237515	SHISA9	16	11901598	14240416	4294	17	0.0177406	5.33223e-05	9.7131e-05	EUR snBulk
ENSG00000262116	ENSG00000262116	16	12197606	14204907	3866	4	0.106907	9.9616e-25	4.54257e-24	EUR snBulk
ENSG00000262801	ENSG00000262801	16	12246232	14563388	4114	63	0.0668167	1.62919e-15	5.24658e-15	EUR snBulk
ENSG00000262267	ENSG00000262267	16	12728654	14779760	3033	8	0.0240082	2.45636e-06	4.89772e-06	EUR snBulk
ENSG00000262529	ENSG00000262529	16	13191820	15200277	2198	84	0.0365859	5.54321e-09	1.29473e-08	EUR snBulk
ENSG00000262454	MIR193BHG	16	13301389	15331067	1995	8	0.0291428	2.0469e-07	4.37225e-07	EUR snBulk
ENSG00000263257	ENSG00000263257	16	13407668	15418908	1863	37	0.0323607	4.30322e-08	9.54846e-08	EUR snBulk
ENSG00000103512	NOMO1	16	13833721	15896157	1602	55	0.0349146	1.10086e-08	2.52724e-08	EUR snBulk
ENSG00000183458	PKD1P3	16	13911551	15935708	1481	73	0.222175	4.90642e-55	4.90778e-54	EUR snBulk
ENSG00000207425	Y_RNA-559	16	13915457	15915556	1473	82	0.24741	2.01894e-62	2.35121e-61	EUR snBulk
ENSG00000183426	NPIPA1	16	13922802	15952060	1484	96	0.458865	1.35079e-138	5.96319e-137	EUR snBulk
ENSG00000179889	PDXDC1	16	13974591	16139339	1759	163	0.379863	1.46337e-105	3.729e-104	EUR snBulk
ENSG00000261819	ENSG00000261819	16	13988259	15990160	1449	88	0.339604	1.95607e-90	3.9026e-89	EUR snBulk
ENSG00000238728	MIR1972-1	16	14010321	16010397	1476	75	0.235773	1.05876e-57	1.11358e-56	EUR snBulk
ENSG00000275910	ENSG00000275910	16	14015828	16016390	1498	124	0.349005	3.64981e-93	7.71114e-92	EUR snBulk
ENSG00000157045	NTAN1	16	14037854	16056079	1537	27	0.0300262	1.36546e-07	2.947e-07	EUR snBulk
ENSG00000085721	RRN3	16	14060033	16094311	1573	7	0.0373889	3.21278e-09	7.59649e-09	EUR snBulk
ENSG00000188599	NPIPP1	16	14104312	16123498	1578	47	0.332374	2.38292e-87	4.45062e-86	EUR snBulk
ENSG00000270580	PKD1P6-NPIPP1	16	14104723	16131601	1586	17	0.171108	3.25081e-40	2.29349e-39	EUR snBulk
ENSG00000250251	PKD1P6	16	14125242	16154564	1583	36	0.0480622	1.66985e-11	4.46285e-11	EUR snBulk
ENSG00000183793	NPIPA5	16	14363628	16381047	1416	100	0.49715	1.7959e-154	9.98303e-153	EUR snBulk
ENSG00000261130	ENSG00000261130	16	14395754	16515348	1384	8	0.0102371	0.00213511	0.00350748	EUR snBulk
ENSG00000166780	BMERB1	16	14434475	16625028	1385	42	0.0818411	5.37285e-19	1.97828e-18	EUR snBulk
ENSG00000072864	NDE1	16	14643267	16734691	1254	21	0.0391623	1.20647e-09	2.91696e-09	EUR snBulk
ENSG00000133392	MYH11	16	14703135	16857028	1394	37	0.508948	5.00043e-160	3.08625e-158	EUR snBulk
ENSG00000133393	CEP20	16	14865719	16888625	1450	86	0.129157	3.8469e-30	2.0744e-29	EUR snBulk
ENSG00000262171	ENSG00000262171	16	14885029	16886158	1440	35	0.0258109	9.97882e-07	2.04284e-06	EUR snBulk
ENSG00000103222	ABCC1	16	14949138	17143257	1874	35	0.0240936	2.35594e-06	4.70222e-06	EUR snBulk
ENSG00000241067	RPL17P40	16	15094192	17095209	1764	23	0.0280111	3.1905e-07	6.72572e-07	EUR snBulk
ENSG00000091262	ABCC6	16	15149565	17223522	1955	27	0.0120208	0.000920963	0.00155002	EUR snBulk
ENSG00000103226	NOMO3	16	15232506	17300806	2068	53	0.0573014	1.67048e-13	4.91633e-13	EUR snBulk
ENSG00000244257	PKD1P1	16	15310341	17334190	2111	36	0.0385019	1.93043e-09	4.61745e-09	EUR snBulk
ENSG00000183889	ENSG00000183889	16	15317444	17350590	2144	117	0.166003	2.37212e-39	1.64073e-38	EUR snBulk
ENSG00000227827	PKD1P2	16	15356224	17377507	2192	129	0.2637	3.13239e-66	3.93838e-65	EUR snBulk
ENSG00000214967	NPIPA7	16	15379055	17393954	2240	18	0.12379	1.41922e-28	7.28638e-28	EUR snBulk
ENSG00000260126	ENSG00000260126	16	15499533	17664135	2458	45	0.0113034	0.00131413	0.00218883	EUR snBulk
ENSG00000261448	ENSG00000261448	16	16134504	18138736	2182	2	0.0154229	0.000161004	0.000284249	EUR snBulk
ENSG00000285850	ENSG00000285850	16	16453470	18456236	2070	8	0.0203382	1.50661e-05	2.85179e-05	EUR snBulk
ENSG00000256340	ABCC6P1	16	17571162	19598328	1839	31	0.0608337	2.60471e-14	7.95605e-14	EUR snBulk
ENSG00000260017	ENSG00000260017	16	17803083	19812181	1771	67	0.1188	2.72198e-27	1.3449e-26	EUR snBulk
ENSG00000157106	SMG1	16	17804860	19926408	1894	21	0.101928	1.61027e-23	7.00537e-23	EUR snBulk
ENSG00000261465	COQ7-DT	16	18062144	20067691	1627	9	0.0286553	2.37331e-07	5.04562e-07	EUR snBulk
ENSG00000261357	ENSG00000261357	16	18065991	20066694	1621	47	0.0108407	0.00152313	0.00252681	EUR snBulk
ENSG00000167186	COQ7	16	18067614	20080095	1641	37	0.131785	1.85625e-30	1.01089e-29	EUR snBulk
ENSG00000260430	ENSG00000260430	16	18086831	20098332	1648	26	0.180101	1.80305e-42	1.34042e-41	EUR snBulk
ENSG00000261427	ENSG00000261427	16	18114002	20173578	1755	15	0.162721	2.52613e-38	1.69355e-37	EUR snBulk
ENSG00000261759	ENSG00000261759	16	18119976	20121629	1682	50	0.0519085	2.7649e-12	7.66486e-12	EUR snBulk
ENSG00000261210	CLEC19A	16	18285731	20322145	2000	70	0.172969	8.90737e-41	6.37337e-40	EUR snBulk
ENSG00000103534	TMC5	16	18410496	20499113	2193	31	0.16454	2.27292e-38	1.52538e-37	EUR snBulk
ENSG00000103540	CCP110	16	18523811	20553408	2247	12	0.0211584	1.01778e-05	1.95076e-05	EUR snBulk
ENSG00000103544	VPS35L	16	18555240	20706793	2428	26	0.0973194	2.4108e-22	1.00449e-21	EUR snBulk
ENSG00000276571	ENSG00000276571	16	18694035	20694428	2414	30	0.0334415	1.90417e-08	4.31331e-08	EUR snBulk
ENSG00000103550	KNOP1	16	18701937	20718235	2448	51	0.782921	0	0	EUR snBulk
ENSG00000261312	ENSG00000261312	16	18706351	20715383	2445	29	0.573295	2.88519e-195	3.13318e-193	EUR snBulk
ENSG00000174628	IQCK	16	18716456	20858467	2572	19	0.0163281	9.81395e-05	0.000175918	EUR snBulk
ENSG00000261195	ENSG00000261195	16	18761172	20766099	2497	68	0.225004	3.9905e-55	4.0025e-54	EUR snBulk
ENSG00000167191	GPRC5B	16	18856691	20886167	2537	30	0.0102118	0.00225544	0.00369712	EUR snBulk
ENSG00000183549	ACSM5	16	19409534	21441336	2408	29	0.0614853	2.03875e-14	6.25554e-14	EUR snBulk
ENSG00000260762	ACSM5P1	16	19586550	21607107	2069	36	0.043636	1.63517e-10	4.1426e-10	EUR snBulk
ENSG00000005187	ACSM3	16	19610243	21797581	2129	26	0.0225691	5.05969e-06	9.88476e-06	EUR snBulk
ENSG00000166743	ACSM1	16	19623235	21698890	2093	62	0.227402	1.57452e-55	1.58979e-54	EUR snBulk
ENSG00000066654	THUMPD1	16	19702816	21742084	1994	74	0.124306	1.21e-28	6.2309e-28	EUR snBulk
ENSG00000260510	ENSG00000260510	16	19743663	21766620	1954	18	0.0352154	7.79529e-09	1.80567e-08	EUR snBulk
ENSG00000196678	ERI2	16	19780193	21900349	1938	29	0.0695419	4.03231e-16	1.33171e-15	EUR snBulk
ENSG00000158486	DNAH3	16	19933111	22159441	1905	26	0.0300064	1.32014e-07	2.85111e-07	EUR snBulk
ENSG00000011638	TMEM159	16	20158377	22180616	1628	56	0.0344441	1.22351e-08	2.80108e-08	EUR snBulk
ENSG00000175311	ANKS4B	16	20233699	22253850	1540	9	0.0810759	6.16796e-19	2.26779e-18	EUR snBulk
ENSG00000103316	CRYM	16	20238874	22303083	1564	64	0.130399	2.19101e-30	1.19067e-29	EUR snBulk
ENSG00000169246	NPIPB3	16	20402237	22448567	1385	98	0.0325979	2.86628e-08	6.4265e-08	EUR snBulk
ENSG00000180747	SMG1P3	16	20446683	22520444	1323	70	0.0836179	3.05151e-19	1.13329e-18	EUR snBulk
ENSG00000287809	ENSG00000287809	16	20511635	22515131	1283	26	0.0182563	4.29153e-05	7.86618e-05	EUR snBulk
ENSG00000257639	ENSG00000257639	16	20532945	22550373	1273	11	0.0182823	4.16092e-05	7.63403e-05	EUR snBulk
ENSG00000260306	ENSG00000260306	16	20794095	22795759	1074	66	0.353207	2.00608e-95	4.39411e-94	EUR snBulk
ENSG00000248124	RRN3P1	16	20796106	22820410	1108	31	0.406739	1.2487e-114	3.66873e-113	EUR snBulk
ENSG00000185864	NPIPB4	16	20834569	22880827	1190	99	0.281718	2.55089e-71	3.56034e-70	EUR snBulk
ENSG00000185710	SMG1P4	16	20879338	22919156	1198	106	0.0699684	2.94358e-16	9.78425e-16	EUR snBulk
ENSG00000140740	UQCRC2	16	20953288	22983660	1266	48	0.0163512	0.000104121	0.00018625	EUR snBulk
ENSG00000183921	SDR42E2	16	21165583	23191754	1302	40	0.0456214	5.48941e-11	1.42464e-10	EUR snBulk
ENSG00000287739	ENSG00000287739	16	21170309	23175524	1276	31	0.0103388	0.00208815	0.00343209	EUR snBulk
ENSG00000103319	EEF2K	16	21206278	23288738	1422	43	0.188516	5.92065e-45	4.69585e-44	EUR snBulk
ENSG00000261113	ENSG00000261113	16	21286708	23288738	1326	25	0.12229	2.89529e-28	1.47704e-27	EUR snBulk
ENSG00000058600	POLR3E	16	21297375	23335101	1361	13	0.0304267	1.01383e-07	2.20492e-07	EUR snBulk
ENSG00000237296	SMG1P1	16	21437008	23492220	1493	87	0.131699	1.33955e-30	7.31978e-30	EUR snBulk
ENSG00000243716	NPIPB5	16	21479121	23536521	1560	43	0.0329906	3.20329e-08	7.16215e-08	EUR snBulk
ENSG00000261090	ENSG00000261090	16	22017723	24026285	2245	59	0.111798	9.75742e-26	4.60026e-25	EUR snBulk
ENSG00000103404	USP31	16	22061406	24149452	2388	14	0.0757279	1.13273e-17	3.97399e-17	EUR snBulk
ENSG00000280400	ENSG00000280400	16	22061767	24062232	2283	51	0.36046	9.7673e-98	2.23055e-96	EUR snBulk
ENSG00000285613	ENSG00000285613	16	22167577	24186395	2372	18	0.0268262	5.30207e-07	1.10396e-06	EUR snBulk
ENSG00000168434	COG7	16	22388493	24453189	2642	17	0.0525348	1.67347e-12	4.6887e-12	EUR snBulk
ENSG00000280039	RN7SKP23	16	22412380	24416680	2571	22	0.0141205	0.000317443	0.000549175	EUR snBulk
ENSG00000260136	ENSG00000260136	16	22452758	24457606	2642	11	0.0451697	8.04323e-11	2.06844e-10	EUR snBulk
ENSG00000103365	GGA2	16	22463542	24521995	2766	90	0.197532	5.08566e-48	4.32838e-47	EUR snBulk
ENSG00000103356	EARS2	16	22520754	24557731	2828	24	0.230413	1.46347e-56	1.50481e-55	EUR snBulk
ENSG00000083093	PALB2	16	22603160	24641310	2945	9	0.0280874	2.77579e-07	5.87556e-07	EUR snBulk
ENSG00000166851	PLK1	16	22677656	24690367	2999	84	0.0435507	1.71108e-10	4.32895e-10	EUR snBulk
ENSG00000166501	PRKCB	16	22835983	25220611	3356	22	0.0261722	7.80326e-07	1.60718e-06	EUR snBulk
ENSG00000122257	RBBP6	16	23537693	25572863	3024	19	0.0186987	3.35325e-05	6.18926e-05	EUR snBulk
ENSG00000224310	LINC01567	16	23661422	25671062	3057	20	0.0176291	5.73828e-05	0.000104335	EUR snBulk
ENSG00000261669	ENSG00000261669	16	23803451	25819739	3070	23	0.0802911	8.94497e-19	3.26736e-18	EUR snBulk
ENSG00000158865	SLC5A11	16	23845841	25911628	3196	27	0.0124694	0.000726372	0.00122992	EUR snBulk
ENSG00000260714	ENSG00000260714	16	24015978	26021023	3140	26	0.0447863	9.49593e-11	2.43448e-10	EUR snBulk
ENSG00000262587	ENSG00000262587	16	24031744	26058109	3143	80	0.246494	1.44974e-60	1.61805e-59	EUR snBulk
ENSG00000262155	LINC02175	16	24066937	26088618	3147	92	0.684673	7.67773e-278	2.99398e-275	EUR snBulk
ENSG00000260448	LCMT1-AS1	16	24085168	26111555	3186	26	0.245563	1.4899e-60	1.66215e-59	EUR snBulk
ENSG00000262700	ENSG00000262700	16	24093387	26095255	3152	62	0.484666	2.95889e-150	1.52918e-148	EUR snBulk
ENSG00000205629	LCMT1	16	24111731	26178231	3215	34	0.103459	4.24593e-24	1.88768e-23	EUR snBulk
ENSG00000155592	ZKSCAN2	16	24236001	26257845	3125	17	0.0618672	2.02737e-14	6.22213e-14	EUR snBulk
ENSG00000259955	ENSG00000259955	16	24238318	26239287	3103	31	0.105281	1.8106e-24	8.17395e-24	EUR snBulk
ENSG00000274925	ZKSCAN2-DT	16	24257952	26261066	3108	58	0.0394667	1.18831e-09	2.87386e-09	EUR snBulk
ENSG00000261636	LINC02191	16	24419812	26433686	3098	22	0.141751	7.15382e-33	4.18833e-32	EUR snBulk
ENSG00000286712	ENSG00000286712	16	25546802	27607396	3367	6	0.0867308	4.38396e-20	1.68328e-19	EUR snBulk
ENSG00000155666	KDM8	16	26203508	28221768	2785	41	0.0203943	1.44637e-05	2.74038e-05	EUR snBulk
ENSG00000169189	NSMCE1	16	26224994	28268772	2819	36	0.0301731	1.22967e-07	2.66085e-07	EUR snBulk
ENSG00000077238	IL4R	16	26313668	28364778	2713	31	0.0455666	6.12181e-11	1.58493e-10	EUR snBulk
ENSG00000103522	IL21R	16	26402174	28452042	2582	27	0.187333	5.84459e-45	4.63696e-44	EUR snBulk
ENSG00000259954	IL21R-AS1	16	26447669	28453393	2542	33	0.623346	2.67194e-230	4.74263e-228	EUR snBulk
ENSG00000047578	KATNIP	16	26550133	28780369	2471	8	0.0531799	1.432e-12	4.03013e-12	EUR snBulk
ENSG00000261329	ENSG00000261329	16	26678940	28718806	2259	24	0.10908	4.32632e-25	1.99511e-24	EUR snBulk
ENSG00000169181	GSG1L	16	26787528	29063714	2204	9	0.0248611	1.33186e-06	2.70057e-06	EUR snBulk
ENSG00000169180	XPO6	16	27097976	29211965	1704	46	0.135159	3.13846e-31	1.75445e-30	EUR snBulk
ENSG00000288630	ENSG00000288630	16	27341434	30370272	1857	75	0.0396559	1.20304e-09	2.90894e-09	EUR snBulk
ENSG00000198156	NPIPB6	16	27342555	29363508	1488	51	0.0777851	5.70359e-18	2.02503e-17	EUR snBulk
ENSG00000205609	EIF3CL	16	27379579	29403841	1424	46	0.201067	2.81003e-48	2.40833e-47	EUR snBulk
ENSG00000261832	ENSG00000261832	16	27456371	29492098	1307	20	0.324372	6.77579e-85	1.2102e-83	EUR snBulk
ENSG00000261419	ENSG00000261419	16	27659696	29740781	1268	6	0.0162185	0.000108929	0.00019458	EUR snBulk
ENSG00000240634	ENSG00000240634	16	27813980	29814673	1158	23	0.0287716	2.41409e-07	5.1302e-07	EUR snBulk
ENSG00000275807	ENSG00000275807	16	27822431	29823969	1144	21	0.0210134	1.08529e-05	2.07552e-05	EUR snBulk
ENSG00000178952	TUFM	16	27842411	29846348	1120	17	0.0863829	6.30643e-20	2.40601e-19	EUR snBulk
ENSG00000261766	ENSG00000261766	16	27862166	29863340	1102	27	0.203766	1.23669e-48	1.06844e-47	EUR snBulk
ENSG00000177548	RABEP2	16	27904421	29936526	1053	30	0.0144014	0.000268134	0.000466063	EUR snBulk
ENSG00000260853	ENSG00000260853	16	27952816	29966883	1011	11	0.0302668	9.40676e-08	2.04894e-07	EUR snBulk
ENSG00000260908	ENSG00000260908	16	28053732	30108108	999	72	0.0618188	2.08031e-14	6.3808e-14	EUR snBulk
ENSG00000260953	ENSG00000260953	16	28262273	30264479	912	13	0.0875216	3.24989e-20	1.25627e-19	EUR snBulk
ENSG00000198106	ENSG00000198106	16	28291220	30372110	921	37	0.0509854	3.31346e-12	9.14323e-12	EUR snBulk
ENSG00000254634	SMG1P6	16	28425800	30447026	931	106	0.208228	3.3741e-50	3.01736e-49	EUR snBulk
ENSG00000288632	ENSG00000288632	16	28442917	30613717	1033	86	0.410872	8.59201e-117	2.64198e-115	EUR snBulk
ENSG00000103485	QPRT	16	28663279	30698699	924	20	0.201282	3.61647e-48	3.08715e-47	EUR snBulk
ENSG00000079616	KIF22	16	28790719	30805384	955	3	0.0121343	0.000857036	0.00144526	EUR snBulk
ENSG00000238045	ENSG00000238045	16	28808636	30821252	964	11	0.0353677	9.41911e-09	2.17009e-08	EUR snBulk
ENSG00000013364	MVP	16	28820394	30848039	972	24	0.0198884	1.86411e-05	3.50323e-05	EUR snBulk
ENSG00000214725	CDIPTOSP	16	28863593	30868053	948	18	0.155959	1.17257e-36	7.53525e-36	EUR snBulk
ENSG00000174938	SEZ6L2	16	28871159	30899550	963	8	0.039271	1.2658e-09	3.05726e-09	EUR snBulk
ENSG00000174939	ASPHD1	16	28900375	30919864	954	17	0.059202	5.19621e-14	1.56526e-13	EUR snBulk
ENSG00000149930	TAOK2	16	28973868	30992261	946	25	0.0855543	9.87216e-20	3.74199e-19	EUR snBulk
ENSG00000169592	INO80E	16	28995715	31005793	936	40	0.33547	1.06476e-88	2.0405e-87	EUR snBulk
ENSG00000149927	DOC2A	16	29005514	31023270	940	13	0.0370714	4.2696e-09	1.00326e-08	EUR snBulk
ENSG00000149922	TBX6	16	29085793	31091924	974	51	0.173284	9.92684e-41	7.08902e-40	EUR snBulk
ENSG00000090238	YPEL3	16	29092314	31096915	975	16	0.228129	1.41797e-55	1.43284e-54	EUR snBulk
ENSG00000250616	ENSG00000250616	16	29096430	31104116	975	9	0.0351898	1.0911e-08	2.50574e-08	EUR snBulk
ENSG00000102886	GDPD3	16	29104810	31113537	976	7	0.065153	2.988e-15	9.51294e-15	EUR snBulk
ENSG00000261367	ENSG00000261367	16	29107675	31110541	971	22	0.0782091	5.0792e-18	1.80683e-17	EUR snBulk
ENSG00000275371	ENSG00000275371	16	29110895	31111955	971	11	0.0840076	2.48291e-19	9.26668e-19	EUR snBulk
ENSG00000102882	MAPK3	16	29114105	31123506	983	14	0.161452	1.32206e-37	8.74034e-37	EUR snBulk
ENSG00000198064	NPIPB13	16	29222937	31254510	922	41	0.0312279	6.73696e-08	1.4802e-07	EUR snBulk
ENSG00000183604	SMG1P5	16	29267553	31335374	978	84	0.171707	1.24267e-40	8.8546e-40	EUR snBulk
ENSG00000261346	ENSG00000261346	16	29477180	31489353	1032	10	0.0276069	3.98386e-07	8.34825e-07	EUR snBulk
ENSG00000229809	ZNF688	16	29569672	31572734	1185	41	0.0340118	1.8933e-08	4.28908e-08	EUR snBulk
ENSG00000239791	ENSG00000239791	16	29572039	31583860	1200	6	0.0117356	0.00106101	0.00177863	EUR snBulk
ENSG00000197162	ZNF785	16	29573740	31585769	1203	13	0.0950819	2.97772e-22	1.2359e-21	EUR snBulk
ENSG00000196118	CCDC189	16	29757423	31762221	1230	53	0.273364	3.62859e-69	4.84888e-68	EUR snBulk
ENSG00000103549	RNF40	16	29761745	31776307	1239	9	0.0599526	2.33797e-14	7.15403e-14	EUR snBulk
ENSG00000274678	ENSG00000274678	16	29821338	31821884	1244	14	0.0213934	8.70386e-06	1.67611e-05	EUR snBulk
ENSG00000099385	BCL7C	16	29833626	31894302	1252	24	0.274122	7.13911e-69	9.47115e-68	EUR snBulk
ENSG00000275263	ENSG00000275263	16	29956872	31957199	1214	5	0.0198182	1.81377e-05	3.41188e-05	EUR snBulk
ENSG00000103496	STX4	16	30032889	32042975	1159	20	0.0711468	1.73216e-16	5.8101e-16	EUR snBulk
ENSG00000232748	ENSG00000232748	16	30056460	32062803	1141	24	0.0115365	0.00115029	0.00192391	EUR snBulk
ENSG00000167394	ZNF668	16	30060843	32074240	1139	20	0.110266	2.18075e-25	1.01421e-24	EUR snBulk
ENSG00000103510	KAT8	16	30114489	32131393	1108	18	0.01958	2.16555e-05	4.05374e-05	EUR snBulk
ENSG00000178226	PRSS36	16	30138926	32150083	1093	22	0.104758	5.41253e-24	2.39476e-23	EUR snBulk
ENSG00000169900	PYDC1	16	30215962	32217135	1062	27	0.029651	1.56812e-07	3.37337e-07	EUR snBulk
ENSG00000156886	ITGAD	16	30393335	32426505	1019	27	0.0617302	7.72914e-15	2.41973e-14	EUR snBulk
ENSG00000131797	CLUHP3	16	30700590	32711986	858	44	0.0358991	7.08708e-09	1.64622e-08	EUR snBulk
ENSG00000197302	ZNF720	16	30713229	32794869	855	68	0.137571	5.41934e-32	3.09745e-31	EUR snBulk
ENSG00000260628	ENSG00000260628	16	30975803	33003728	722	11	0.0158081	0.000138557	0.00024585	EUR snBulk
ENSG00000171241	SHCBP1	16	45578591	47621379	433	21	0.0609127	3.26139e-14	9.91364e-14	EUR snBulk
ENSG00000261512	ENSG00000261512	16	45622861	47624451	434	7	0.0189465	2.55819e-05	4.76379e-05	EUR snBulk
ENSG00000140795	MYLK3	16	45702282	47790407	534	27	0.0296469	1.5805e-07	3.39886e-07	EUR snBulk
ENSG00000261173	DNAJA2-DT	16	45973989	47978983	731	13	0.0180797	4.27719e-05	7.84064e-05	EUR snBulk
ENSG00000171208	NETO2	16	46077703	48143945	787	19	0.0151821	0.000176304	0.000310494	EUR snBulk
ENSG00000260744	ENSG00000260744	16	46196311	48202429	825	17	0.0348587	9.23065e-09	2.12743e-08	EUR snBulk
ENSG00000261369	ENSG00000261369	16	46299447	48317814	955	6	0.0296818	1.57391e-07	3.38526e-07	EUR snBulk
ENSG00000102910	LONP2	16	47244300	49363122	1882	85	0.228613	9.15371e-56	9.2935e-55	EUR snBulk
ENSG00000196470	SIAH1	16	47356364	49448402	1936	73	0.366591	4.35947e-99	1.01355e-97	EUR snBulk
ENSG00000102921	N4BP1	16	47538726	49620148	2141	9	0.0177297	4.76168e-05	8.69594e-05	EUR snBulk
ENSG00000260086	ENSG00000260086	16	47623422	49746318	2302	55	0.115066	8.55324e-27	4.16293e-26	EUR snBulk
ENSG00000279249	ENSG00000279249	16	48282021	50350504	2573	72	0.0367086	4.78115e-09	1.1208e-08	EUR snBulk
ENSG00000205423	CNEP1R1	16	49024410	51037088	2508	11	0.0261735	8.75091e-07	1.79676e-06	EUR snBulk
ENSG00000259843	ENSG00000259843	16	49046429	51066224	2519	18	0.0558233	2.45232e-13	7.15842e-13	EUR snBulk
ENSG00000155393	HEATR3	16	49065970	51107272	2575	39	0.395241	1.46641e-110	4.05383e-109	EUR snBulk
ENSG00000287444	ENSG00000287444	16	49120064	51129904	2482	44	0.0331731	2.55632e-08	5.75057e-08	EUR snBulk
ENSG00000140807	NKD1	16	49548396	51649249	2640	17	0.0301701	1.2187e-07	2.63845e-07	EUR snBulk
ENSG00000260249	ENSG00000260249	16	49664903	51671639	2475	36	0.0157899	0.000135027	0.000239686	EUR snBulk
ENSG00000261644	CYLD-AS1	16	49727417	51742815	2475	21	0.0371141	3.66297e-09	8.63635e-09	EUR snBulk
ENSG00000083799	CYLD	16	49742050	51801935	2558	41	0.0441677	1.16725e-10	2.98002e-10	EUR snBulk
ENSG00000260616	ENSG00000260616	16	49783859	51803338	2502	11	0.02599	8.88154e-07	1.82285e-06	EUR snBulk
ENSG00000261241	LINC02128	16	49840017	51901063	2532	18	0.0476991	2.18293e-11	5.79081e-11	EUR snBulk
ENSG00000260042	ENSG00000260042	16	49856614	51879278	2492	18	0.0590306	2.30381e-14	7.0537e-14	EUR snBulk
ENSG00000285367	ENSG00000285367	16	50150770	52442519	2789	31	0.0208985	1.1547e-05	2.20449e-05	EUR snBulk
ENSG00000287256	ENSG00000287256	16	50197804	52268117	2532	20	0.0402209	7.37977e-10	1.80511e-09	EUR snBulk
ENSG00000260850	ENSG00000260850	16	50354456	52525157	2672	44	0.112345	6.4042e-26	3.03826e-25	EUR snBulk
ENSG00000224578	HNRNPA1P48	16	50553436	52647132	2594	22	0.0149411	0.000203937	0.000357593	EUR snBulk
ENSG00000103460	TOX3	16	51436417	53547802	2771	48	0.0548079	6.9734e-13	1.98799e-12	EUR snBulk
ENSG00000249231	CASC16	16	51552084	53652132	2785	17	0.0159465	0.00012992	0.000230812	EUR snBulk
ENSG00000103479	RBL2	16	52433977	54491648	2874	21	0.338006	5.16272e-90	1.01353e-88	EUR snBulk
ENSG00000279722	ENSG00000279722	16	52487607	54489943	2823	60	0.145455	7.30207e-34	4.38689e-33	EUR snBulk
ENSG00000103494	RPGRIP1L	16	52598153	54703938	2996	24	0.14925	4.31394e-35	2.66639e-34	EUR snBulk
ENSG00000261049	ENSG00000261049	16	53033997	55054583	2670	45	0.0219852	6.17692e-06	1.2e-05	EUR snBulk
ENSG00000245694	CRNDE	16	53845189	55929189	3066	16	0.0306902	7.82664e-08	1.71318e-07	EUR snBulk
ENSG00000087253	LPCAT2	16	54509072	56586666	2990	14	0.139321	2.48915e-32	1.43737e-31	EUR snBulk
ENSG00000246379	ENSG00000246379	16	54984009	57191118	3459	42	0.0743465	3.65478e-17	1.25586e-16	EUR snBulk
ENSG00000159461	AMFR	16	55361452	57425545	3122	11	0.0226813	4.58904e-06	8.99259e-06	EUR snBulk
ENSG00000125124	BBS2	16	55465640	57582667	3106	65	0.0780477	3.8479e-18	1.37547e-17	EUR snBulk
ENSG00000260549	MT1L	16	55617476	57618818	2986	16	0.0309851	8.21086e-08	1.79545e-07	EUR snBulk
ENSG00000169715	MT1E	16	55625475	57627112	2993	22	0.0363352	5.36512e-09	1.25404e-08	EUR snBulk
ENSG00000255986	MT1JP	16	55635739	57637086	2990	13	0.0232294	3.31903e-06	6.56338e-06	EUR snBulk
ENSG00000259827	ENSG00000259827	16	55682470	57687807	2949	8	0.0191032	2.82328e-05	5.24151e-05	EUR snBulk
ENSG00000102900	NUP93	16	55730118	57850286	3128	15	0.0255479	1.02051e-06	2.0885e-06	EUR snBulk
ENSG00000051108	HERPUD1	16	55932142	57944864	3077	25	0.0252227	1.34853e-06	2.73373e-06	EUR snBulk
ENSG00000172775	PSME3IP1	16	56152466	58186116	3021	16	0.0153921	0.000155449	0.000274932	EUR snBulk
ENSG00000159579	RSPRY1	16	56186137	58240469	3077	47	0.202771	1.83609e-48	1.58152e-47	EUR snBulk
ENSG00000276663	ENSG00000276663	16	56245832	58246396	2992	20	0.0588546	6.05034e-14	1.81702e-13	EUR snBulk
ENSG00000102934	PLLP	16	56248547	58284672	3064	27	0.0507448	4.61407e-12	1.26441e-11	EUR snBulk
ENSG00000005194	CIAPIN1	16	56428187	58447420	3117	24	0.0341134	1.71442e-08	3.89102e-08	EUR snBulk
ENSG00000088682	COQ9	16	56447425	58461270	3112	20	0.179938	5.95828e-43	4.48914e-42	EUR snBulk
ENSG00000260345	ENSG00000260345	16	56461055	58462737	3092	25	0.0649756	2.99617e-15	9.53777e-15	EUR snBulk
ENSG00000102978	POLR2C	16	56462660	58472009	3098	69	0.144399	1.19719e-33	7.14402e-33	EUR snBulk
ENSG00000125170	DOK4	16	56471922	58487327	3105	53	0.0177626	5.29518e-05	9.6463e-05	EUR snBulk
ENSG00000135736	CCDC102A	16	56512181	58536571	3110	10	0.0151042	0.000192851	0.000338639	EUR snBulk
ENSG00000140859	KIFC3	16	56758217	58863053	3243	8	0.0563909	2.70508e-13	7.87302e-13	EUR snBulk
ENSG00000276166	ENSG00000276166	16	56759358	58760024	3011	3	0.0180699	4.47198e-05	8.18664e-05	EUR snBulk
ENSG00000070729	CNGB1	16	56882340	58971128	3302	109	0.0110376	0.0014469	0.00240251	EUR snBulk
ENSG00000159648	TEPP	16	56976435	58988116	3148	9	0.0163752	0.000104762	0.000187371	EUR snBulk
ENSG00000070761	CFAP20	16	57113592	59129381	3098	6	0.042876	2.37832e-10	5.97706e-10	EUR snBulk
ENSG00000260927	ENSG00000260927	16	57129519	59163246	3109	44	0.276178	3.63488e-69	4.85477e-68	EUR snBulk
ENSG00000103021	CCDC113	16	57231157	59283836	3160	44	0.023697	2.96916e-06	5.8937e-06	EUR snBulk
ENSG00000103023	PRSS54	16	57279997	59295047	3123	50	0.229896	5.06241e-56	5.15803e-55	EUR snBulk
ENSG00000181938	GINS3	16	57295080	59406147	3191	25	0.238278	9.91746e-59	1.06442e-57	EUR snBulk
ENSG00000260186	LINC02137	16	57421326	59462470	3049	11	0.0381221	2.32708e-09	5.54353e-09	EUR snBulk
ENSG00000103034	NDRG4	16	57462846	59513628	3047	30	0.106699	8.26572e-25	3.77861e-24	EUR snBulk
ENSG00000103037	SETD6	16	57515479	59523842	2970	40	0.386596	1.60005e-106	4.15967e-105	EUR snBulk
ENSG00000125107	CNOT1	16	57519951	59629885	3103	18	0.0442396	1.29783e-10	3.30456e-10	EUR snBulk
ENSG00000103042	SLC38A7	16	57665109	59684770	2974	10	0.0115814	0.00108135	0.00181213	EUR snBulk
ENSG00000245768	ENSG00000245768	16	57733910	60199395	3641	101	0.312067	7.14476e-81	1.18483e-79	EUR snBulk
ENSG00000261638	ENSG00000261638	16	57847715	59880351	2960	47	0.128595	5.39014e-30	2.88774e-29	EUR snBulk
ENSG00000260240	APOOP5	16	58709993	60755026	3097	7	0.0299396	1.15294e-07	2.49975e-07	EUR snBulk
ENSG00000286653	ENSG00000286653	16	60638233	62642577	2329	5	0.0117006	0.00104777	0.00175701	EUR snBulk
ENSG00000261502	ENSG00000261502	16	62056786	64129654	2424	16	0.0490349	9.28288e-12	2.50513e-11	EUR snBulk
ENSG00000260658	ENSG00000260658	16	62314264	64618046	2812	24	0.0467738	3.25227e-11	8.55521e-11	EUR snBulk
ENSG00000246898	LINC00920	16	65408524	67412135	2482	16	0.340196	6.63828e-90	1.30023e-88	EUR snBulk
ENSG00000166546	BEAN1	16	65427295	67493529	2515	43	0.0205137	1.23701e-05	2.35464e-05	EUR snBulk
ENSG00000260755	ENSG00000260755	16	65509437	67510048	2332	19	0.165275	3.28926e-39	2.26596e-38	EUR snBulk
ENSG00000140932	CMTM2	16	65579448	67588275	2290	25	0.0190018	2.77088e-05	5.14795e-05	EUR snBulk
ENSG00000183723	CMTM4	16	65614750	67696743	2329	23	0.0112516	0.00130509	0.00217462	EUR snBulk
ENSG00000135720	DYNC1LI2	16	65720893	67751609	2242	16	0.0781122	4.15034e-18	1.4805e-17	EUR snBulk
ENSG00000168748	CA7	16	65844414	67854153	2075	37	0.0239022	2.55969e-06	5.0986e-06	EUR snBulk
ENSG00000172840	PDP2	16	65878589	67895754	2050	6	0.0196832	1.71591e-05	3.23488e-05	EUR snBulk
ENSG00000265408	ENSG00000265408	16	65942712	67963256	1946	36	0.0696302	3.08981e-16	1.02623e-15	EUR snBulk
ENSG00000237172	B3GNT9	16	66148104	68150998	1678	44	0.0725697	5.08953e-17	1.74096e-16	EUR snBulk
ENSG00000196123	KIAA0895L	16	66175599	68184040	1661	11	0.0430555	1.05931e-10	2.71011e-10	EUR snBulk
ENSG00000125122	LRRC29	16	66207139	68227048	1652	103	0.0752989	1.29438e-17	4.5331e-17	EUR snBulk
ENSG00000270049	ATP6V0D1-DT	16	66481314	68505977	1585	55	0.0239231	2.52348e-06	5.02765e-06	EUR snBulk
ENSG00000039523	RIPOR1	16	66518418	68546788	1642	22	0.061341	1.96142e-14	6.02474e-14	EUR snBulk
ENSG00000102977	ACD	16	66657512	68660815	1630	13	0.0424844	2.75634e-10	6.89745e-10	EUR snBulk
ENSG00000141084	RANBP10	16	66723070	68806652	1811	30	0.0387958	1.70193e-09	4.08226e-09	EUR snBulk
ENSG00000102904	TSNAXIP1	16	66806765	68832148	1765	8	0.0298434	1.38885e-07	2.99624e-07	EUR snBulk
ENSG00000159792	PSKH1	16	66893254	68929676	1815	16	0.0132472	0.00048874	0.000835631	EUR snBulk
ENSG00000072736	NFATC3	16	67084751	69229259	2005	20	0.0245984	1.65028e-06	3.32708e-06	EUR snBulk
ENSG00000103066	PLA2G15	16	67245304	69261058	1954	31	0.0348624	1.1689e-08	2.67938e-08	EUR snBulk
ENSG00000103064	SLC7A6	16	67264516	69301823	1978	38	0.117135	4.1482e-27	2.0359e-26	EUR snBulk
ENSG00000103061	SLC7A6OS	16	67284503	69310946	1974	17	0.0263997	7.95158e-07	1.63708e-06	EUR snBulk
ENSG00000132600	PRMT7	16	67310974	69358584	1987	54	0.122661	3.01332e-28	1.53634e-27	EUR snBulk
ENSG00000274698	ENSG00000274698	16	67450283	69452318	1945	8	0.0246959	1.75564e-06	3.53479e-06	EUR snBulk
ENSG00000184939	ZFP90	16	67530090	69576072	2069	34	0.0269717	5.92824e-07	1.23055e-06	EUR snBulk
ENSG00000275383	ENSG00000275383	16	67591382	69594424	2044	13	0.048941	8.62778e-12	2.33299e-11	EUR snBulk
ENSG00000062038	CDH3	16	67636189	69727468	2152	47	0.0927828	2.57555e-21	1.03671e-20	EUR snBulk
ENSG00000039068	CDH1	16	67737292	69835537	2217	31	0.165635	8.99656e-39	6.11422e-38	EUR snBulk
ENSG00000260798	ENSG00000260798	16	67814330	69823526	2137	14	0.10256	1.2063e-23	5.27108e-23	EUR snBulk
ENSG00000271129	ENSG00000271129	16	68025860	70026643	2229	13	0.0626712	1.073e-14	3.33688e-14	EUR snBulk
ENSG00000103044	HAS3	16	68105653	70118719	2190	35	0.0180854	4.19011e-05	7.68593e-05	EUR snBulk
ENSG00000141076	UTP4	16	68131291	70231130	2174	12	0.0432346	1.84158e-10	4.6527e-10	EUR snBulk
ENSG00000168807	SNTB2	16	68187129	70309052	2151	18	0.0176295	5.58416e-05	0.000101648	EUR snBulk
ENSG00000132612	VPS4A	16	68311350	70326939	2058	36	0.231977	1.61068e-56	1.65288e-55	EUR snBulk
ENSG00000132603	NIP7	16	68337996	70343106	2034	9	0.0513657	3.6924e-12	1.01671e-11	EUR snBulk
ENSG00000103018	CYB5B	16	68424619	70466264	1979	30	0.0617583	2.094e-14	6.42203e-14	EUR snBulk
ENSG00000141101	NOB1	16	68741871	70754926	1822	2	0.0301537	1.2461e-07	2.69481e-07	EUR snBulk
ENSG00000198373	WWP2	16	68762328	70941741	1847	53	0.0151079	0.000194298	0.000341134	EUR snBulk
ENSG00000157322	CLEC18A	16	68950705	70964452	1582	26	0.499741	1.74485e-155	9.86977e-154	EUR snBulk
ENSG00000157335	CLEC18C	16	69173322	71187361	1393	31	0.0831223	2.98393e-19	1.10899e-18	EUR snBulk
ENSG00000261556	SMG1P7	16	69219574	71246612	1406	27	0.549368	2.19576e-183	1.97596e-181	EUR snBulk
ENSG00000223496	EXOSC6	16	69246778	71251940	1382	31	0.623292	5.90998e-231	1.07117e-228	EUR snBulk
ENSG00000090861	AARS1	16	69251983	71289707	1428	10	0.0314811	5.77887e-08	1.27426e-07	EUR snBulk
ENSG00000157349	DDX19B	16	69289663	71335305	1485	7	0.015011	0.000203614	0.000357052	EUR snBulk
ENSG00000260537	ENSG00000260537	16	69299194	71372582	1539	18	0.0387833	1.42756e-09	3.44053e-09	EUR snBulk
ENSG00000103051	COG4	16	69480568	71523560	1560	37	0.128605	8.73824e-30	4.65529e-29	EUR snBulk
ENSG00000189091	SF3B3	16	69523791	71577670	1563	32	0.165682	2.94061e-39	2.02794e-38	EUR snBulk
ENSG00000132613	MTSS2	16	69661204	71686053	1541	55	0.0491781	8.91148e-12	2.40743e-11	EUR snBulk
ENSG00000157423	HYDIN	16	69802084	72230722	2113	3	0.0215119	8.46521e-06	1.6315e-05	EUR snBulk
ENSG00000180917	CMTR2	16	70281389	72289715	1884	15	0.094233	9.41294e-22	3.84421e-21	EUR snBulk
ENSG00000261260	ENSG00000261260	16	70288775	72309963	1902	74	0.424445	1.19455e-121	3.97725e-120	EUR snBulk
ENSG00000261348	LINC02136	16	70366933	72426464	1996	45	0.482226	3.23488e-148	1.61663e-146	EUR snBulk
ENSG00000260886	TAT-AS1	16	70564952	72578187	2034	7	0.0353214	8.73129e-09	2.01686e-08	EUR snBulk
ENSG00000260593	ENSG00000260593	16	70623708	72626816	2029	24	0.216159	3.90244e-52	3.65228e-51	EUR snBulk
ENSG00000140832	MARVELD3	16	70626161	72642114	2030	50	0.323282	1.09501e-84	1.9517e-83	EUR snBulk
ENSG00000040199	PHLPP2	16	70637835	72724701	2058	83	0.291832	3.50915e-74	5.15793e-73	EUR snBulk
ENSG00000166747	AP1G1	16	70729000	72809201	1956	62	0.236805	3.45845e-58	3.66751e-57	EUR snBulk
ENSG00000182149	IST1	16	70845996	72931199	1993	14	0.055147	5.01756e-13	1.43998e-12	EUR snBulk
ENSG00000102967	DHODH	16	71008588	73027664	2151	27	0.0205048	1.36077e-05	2.58353e-05	EUR snBulk
ENSG00000140830	TXNL4B	16	71044289	73094431	2222	17	0.265877	3.75918e-66	4.72184e-65	EUR snBulk
ENSG00000257017	HP	16	71054505	73061055	2183	41	0.502608	2.83133e-158	1.69861e-156	EUR snBulk
ENSG00000261701	HPR	16	71063148	73077246	2195	36	0.146088	7.84397e-34	4.70695e-33	EUR snBulk
ENSG00000260252	ENSG00000260252	16	71084857	73087443	2208	18	0.150334	6.28061e-35	3.86895e-34	EUR snBulk
ENSG00000140829	DHX38	16	71093613	73112912	2263	14	0.0250396	1.31499e-06	2.66824e-06	EUR snBulk
ENSG00000118557	PMFBP1	16	71112157	73176878	2365	27	0.0477954	1.75395e-11	4.6813e-11	EUR snBulk
ENSG00000261008	LINC01572	16	71236281	73665014	3086	37	0.062699	1.27376e-14	3.94641e-14	EUR snBulk
ENSG00000260664	ENSG00000260664	16	71425948	73533892	2595	43	0.115749	7.3268e-27	3.57277e-26	EUR snBulk
ENSG00000259768	ENSG00000259768	16	71665123	73822781	2789	4	0.0470587	2.93201e-11	7.72777e-11	EUR snBulk
ENSG00000261227	ENSG00000261227	16	72232055	74233970	2528	41	0.0168361	8.52283e-05	0.000153415	EUR snBulk
ENSG00000258779	LINC01568	16	72386771	74504954	2579	43	0.0241616	2.19427e-06	4.38668e-06	EUR snBulk
ENSG00000283457	ENSG00000283457	16	72794057	74809733	2750	4	0.0171129	6.7226e-05	0.000121802	EUR snBulk
ENSG00000261404	PSMD7-DT	16	72943078	75296762	3474	48	0.272237	5.36557e-68	7.00276e-67	EUR snBulk
ENSG00000261248	ENSG00000261248	16	73282415	75287519	2936	9	0.128223	9.83218e-30	5.23159e-29	EUR snBulk
ENSG00000259972	ENSG00000259972	16	73305127	75335346	2956	63	0.215293	7.3785e-52	6.87053e-51	EUR snBulk
ENSG00000260884	ENSG00000260884	16	73313337	75315634	2919	38	0.0416342	3.9808e-10	9.87322e-10	EUR snBulk
ENSG00000214331	PDPR2P	16	73332402	75368240	2960	119	0.27074	6.83629e-68	8.8817e-67	EUR snBulk
ENSG00000261079	ENSG00000261079	16	73367462	75369826	2894	148	0.139624	7.96364e-33	4.65504e-32	EUR snBulk
ENSG00000140839	CLEC18B	16	73408270	75421953	2893	54	0.0844274	1.87e-19	7.01579e-19	EUR snBulk
ENSG00000261170	ENSG00000261170	16	73422120	75441937	2908	42	0.112076	5.63426e-26	2.67891e-25	EUR snBulk
ENSG00000090863	GLG1	16	73447427	75607144	3100	35	0.0475944	2.19123e-11	5.81103e-11	EUR snBulk
ENSG00000168411	RFWD3	16	73621399	75666877	2968	62	0.51346	2.84398e-162	1.86249e-160	EUR snBulk
ENSG00000168404	MLKL	16	73671855	75700960	2936	13	0.167983	2.55584e-39	1.76496e-38	EUR snBulk
ENSG00000103089	FA2H	16	73712955	75774831	2954	1	0.0167066	8.75666e-05	0.000157514	EUR snBulk
ENSG00000103091	WDR59	16	73871362	76000173	2961	28	0.0151352	0.000189548	0.000333022	EUR snBulk
ENSG00000186187	ZNRF1	16	73999024	76110994	3043	26	0.0102101	0.00223825	0.00367058	EUR snBulk
ENSG00000184517	ZFP1	16	74148494	76172236	2975	31	0.187574	1.61895e-44	1.27112e-43	EUR snBulk
ENSG00000050820	BCAR1	16	74228181	76268053	3041	28	0.129165	8.85072e-30	4.71327e-29	EUR snBulk
ENSG00000261717	ENSG00000261717	16	74412684	76464706	3327	29	0.110918	1.21878e-25	5.71678e-25	EUR snBulk
ENSG00000274220	ENSG00000274220	16	74433836	76436392	3239	66	0.0148512	0.000216051	0.000378216	EUR snBulk
ENSG00000203472	ENSG00000203472	16	74475896	76495407	3327	7	0.0249668	1.54376e-06	3.11647e-06	EUR snBulk
ENSG00000273971	ENSG00000273971	16	74497948	76498289	3305	36	0.0227146	4.56825e-06	8.9539e-06	EUR snBulk
ENSG00000262583	TMEM231P1	16	74499788	76516280	3315	34	0.0155296	0.000151181	0.000267641	EUR snBulk
ENSG00000259992	ENSG00000259992	16	74541399	76608445	3430	58	0.232104	2.64683e-56	2.70539e-55	EUR snBulk
ENSG00000065457	ADAT1	16	74596868	76623300	3386	14	0.166389	3.4432e-39	2.36757e-38	EUR snBulk
ENSG00000065427	KARS1	16	74627474	76648643	3359	23	0.024358	2.04928e-06	4.10672e-06	EUR snBulk
ENSG00000166848	TERF2IP	16	74647773	76761872	3480	89	0.087953	2.04852e-20	7.97624e-20	EUR snBulk
ENSG00000284484	ENSG00000284484	16	74660227	76677009	3325	23	0.103029	8.78077e-24	3.85783e-23	EUR snBulk
ENSG00000282757	DUXB	16	74693893	76701461	3293	41	0.051971	1.82211e-12	5.10015e-12	EUR snBulk
ENSG00000283755	CPHXL	16	74714131	76726490	3293	45	0.0995663	6.43072e-23	2.73341e-22	EUR snBulk
ENSG00000261313	ENSG00000261313	16	74838576	76860869	3325	38	0.0648909	3.95892e-15	1.25297e-14	EUR snBulk
ENSG00000260223	ENSG00000260223	16	75107283	77147806	3518	36	0.0634938	7.26347e-15	2.27588e-14	EUR snBulk
ENSG00000260983	ENSG00000260983	16	75228379	77262365	3563	10	0.0256991	1.12328e-06	2.29208e-06	EUR snBulk
ENSG00000287694	ENSG00000287694	16	75277288	77819624	4910	60	0.152624	1.40543e-35	8.80307e-35	EUR snBulk
ENSG00000259995	ENSG00000259995	16	75736342	77928169	4369	52	0.0636861	5.43518e-15	1.71114e-14	EUR snBulk
ENSG00000103111	MON1B	16	76190835	78202398	4541	29	0.032742	3.40823e-08	7.60914e-08	EUR snBulk
ENSG00000205078	SYCE1L	16	76199408	78213215	4536	11	0.266963	1.30447e-66	1.65304e-65	EUR snBulk
ENSG00000261063	ENSG00000261063	16	76201474	78249957	4619	66	0.0559639	3.74562e-13	1.08219e-12	EUR snBulk
ENSG00000260922	ENSG00000260922	16	76234877	78299950	4673	90	0.53307	5.29556e-173	4.18075e-171	EUR snBulk
ENSG00000140873	ADAMTS18	16	76247813	78435034	5046	65	0.657723	1.10623e-253	2.7913e-251	EUR snBulk
ENSG00000260701	ENSG00000260701	16	76433382	78446798	4756	107	0.319801	4.07065e-84	7.17581e-83	EUR snBulk
ENSG00000140876	NUDT7	16	76722492	78742260	5138	81	0.298544	2.01857e-76	3.10162e-75	EUR snBulk
ENSG00000171724	VAT1L	16	76788564	78980107	5598	26	0.0594214	6.69203e-14	2.00622e-13	EUR snBulk
ENSG00000186153	WWOX	16	77099400	80212667	7419	40	0.25177	2.87111e-62	3.32857e-61	EUR snBulk
ENSG00000279991	ENSG00000279991	16	77166717	79168514	5305	45	0.0273764	4.97827e-07	1.03746e-06	EUR snBulk
ENSG00000260969	WWOX-AS1	16	77234652	79241989	5302	109	0.245639	8.73965e-61	9.80103e-60	EUR snBulk
ENSG00000287106	ENSG00000287106	16	77273497	79275607	5283	11	0.0201807	1.2943e-05	2.46114e-05	EUR snBulk
ENSG00000260733	ENSG00000260733	16	77495926	79506568	5194	52	0.202979	1.90517e-48	1.63992e-47	EUR snBulk
ENSG00000279887	ENSG00000279887	16	77525189	79526535	5170	82	0.188092	1.87546e-44	1.46803e-43	EUR snBulk
ENSG00000279129	ENSG00000279129	16	77550739	79553296	5152	85	0.0387152	1.73869e-09	4.16851e-09	EUR snBulk
ENSG00000286894	ENSG00000286894	16	77793584	79796362	4970	70	0.0363245	5.24742e-09	1.22754e-08	EUR snBulk
ENSG00000260694	ENSG00000260694	16	78077376	80078234	4693	47	0.132551	1.21565e-30	6.647e-30	EUR snBulk
ENSG00000285918	ENSG00000285918	16	78208493	80211264	4539	19	0.0528848	1.74606e-12	4.88894e-12	EUR snBulk
ENSG00000261472	ENSG00000261472	16	78505603	80516293	4370	5	0.0198027	1.86294e-05	3.50129e-05	EUR snBulk
ENSG00000178573	MAF	16	78585843	80600737	4263	27	0.018571	3.66418e-05	6.74623e-05	EUR snBulk
ENSG00000260876	LINC01229	16	78676048	80809716	4421	41	0.196552	9.9427e-47	8.2229e-46	EUR snBulk
ENSG00000261390	MAFTRR	16	78715220	80770651	4245	70	0.179258	1.90623e-42	1.4159e-41	EUR snBulk
ENSG00000259867	ENSG00000259867	16	79154979	81563354	4879	15	0.0584091	7.90245e-14	2.36331e-13	EUR snBulk
ENSG00000168589	DYNLRB2	16	79540734	81550811	4003	26	0.035496	9.03131e-09	2.08336e-08	EUR snBulk
ENSG00000286221	ENSG00000286221	16	79828736	82006894	4370	18	0.0159715	0.000128963	0.000229175	EUR snBulk
ENSG00000103121	CMC2	16	79966448	82020270	4177	66	0.161269	1.42422e-37	9.39401e-37	EUR snBulk
ENSG00000166451	CENPN	16	80006552	82033114	4130	30	0.0760934	1.09197e-17	3.83411e-17	EUR snBulk
ENSG00000260213	CENPN-AS1	16	80016792	82035759	4132	12	0.0228034	4.64458e-06	9.09796e-06	EUR snBulk
ENSG00000261141	ENSG00000261141	16	80055301	82056426	4085	39	0.0189196	2.83775e-05	5.26647e-05	EUR snBulk
ENSG00000261838	ENSG00000261838	16	80069854	82076598	4090	7	0.0127044	0.000648331	0.00110016	EUR snBulk
ENSG00000166473	PKD1L2	16	80100875	82220370	4409	91	0.140726	1.50914e-32	8.77168e-32	EUR snBulk
ENSG00000279021	ENSG00000279021	16	80463892	82464859	4231	14	0.0477395	1.72572e-11	4.60833e-11	EUR snBulk
ENSG00000197943	PLCG2	16	80739097	82962685	4941	54	0.0724618	8.3256e-17	2.82613e-16	EUR snBulk
ENSG00000261235	ENSG00000261235	16	81044336	83139631	4756	100	0.194421	1.06402e-46	8.78848e-46	EUR snBulk
ENSG00000135698	MPHOSPH6	16	81147798	83170224	4592	84	0.308947	8.3059e-80	1.35383e-78	EUR snBulk
ENSG00000261029	MPHOSPH6-DT	16	81170296	83175803	4516	31	0.0524156	2.13493e-12	5.95309e-12	EUR snBulk
ENSG00000140945	CDH13	16	81626965	84800640	7931	51	0.0139846	0.000340375	0.00058782	EUR snBulk
ENSG00000260832	ENSG00000260832	16	81953230	83990298	4910	28	0.0133928	0.000456764	0.000782833	EUR snBulk
ENSG00000261103	ENSG00000261103	16	82687779	84707811	5416	16	0.0809999	1.05971e-18	3.86205e-18	EUR snBulk
ENSG00000288554	ENSG00000288554	16	82710179	84717898	5387	39	0.124808	3.78564e-29	1.97871e-28	EUR snBulk
ENSG00000260788	ENSG00000260788	16	82720402	84772974	5462	38	0.271761	4.79221e-68	6.26397e-67	EUR snBulk
ENSG00000260228	ENSG00000260228	16	82789967	84807834	5332	40	0.0526305	1.7633e-12	4.93609e-12	EUR snBulk
ENSG00000230989	HSBP1	16	82807978	84819737	5323	4	0.028654	2.17979e-07	4.64686e-07	EUR snBulk
ENSG00000103150	MLYCD	16	82899115	84951445	5423	58	0.0183111	3.97786e-05	7.30702e-05	EUR snBulk
ENSG00000140961	OSGIN1	16	82931311	84966332	5382	38	0.0345503	1.48779e-08	3.38833e-08	EUR snBulk
ENSG00000166558	SLC38A8	16	83009667	85042795	5362	176	0.248055	1.68019e-61	1.91004e-60	EUR snBulk
ENSG00000140943	MBTPS1	16	83053761	85116942	5501	94	0.426026	2.11467e-122	7.10516e-121	EUR snBulk
ENSG00000260018	ENSG00000260018	16	83117051	85117571	5299	4	0.0158855	0.000136266	0.000241835	EUR snBulk
ENSG00000103160	HSDL1	16	83122141	85145192	5370	17	0.0184964	3.59548e-05	6.62305e-05	EUR snBulk
ENSG00000154099	DNAAF1	16	83145287	85178767	5367	31	0.161264	1.17964e-37	7.80878e-37	EUR snBulk
ENSG00000103168	TAF1C	16	83177847	85187070	5320	60	0.559998	2.51596e-188	2.41618e-186	EUR snBulk
ENSG00000140955	ADAD2	16	83191138	85197168	5314	23	0.0464877	3.43887e-11	9.02944e-11	EUR snBulk
ENSG00000168418	KCNG4	16	83218657	85240012	5332	27	0.107849	4.80915e-25	2.21459e-24	EUR snBulk
ENSG00000260858	ENSG00000260858	16	83255270	85261049	5266	60	0.107678	5.40051e-25	2.4807e-24	EUR snBulk
ENSG00000103175	WFDC1	16	83294846	85329844	5302	44	0.0462629	4.44354e-11	1.15859e-10	EUR snBulk
ENSG00000064270	ATP2C2	16	83368527	85464187	5345	50	0.0513553	3.78429e-12	1.04134e-11	EUR snBulk
ENSG00000261286	ATP2C2-AS1	16	83459259	85467361	5076	63	0.217122	8.99185e-53	8.5365e-52	EUR snBulk
ENSG00000140950	MEAK7	16	83476355	85554033	5166	73	0.298177	5.05872e-77	7.84318e-76	EUR snBulk
ENSG00000103187	COTL1	16	83565596	85618078	4980	39	0.0268879	5.54258e-07	1.15198e-06	EUR snBulk
ENSG00000135686	KLHL36	16	83648511	85667686	4837	25	0.0355615	9.08794e-09	2.09604e-08	EUR snBulk
ENSG00000285848	ENSG00000285848	16	83817182	85856665	4563	15	0.0232496	3.16934e-06	6.27894e-06	EUR snBulk
ENSG00000103196	CRISPLD2	16	83819985	85920768	4664	20	0.0186049	3.52351e-05	6.49374e-05	EUR snBulk
ENSG00000153786	ZDHHC7	16	83974175	86011535	4466	11	0.0450991	6.06228e-11	1.57031e-10	EUR snBulk
ENSG00000135709	KIAA0513	16	84027751	86094230	4509	9	0.0143954	0.000283001	0.00049111	EUR snBulk
ENSG00000278214	LINC02139	16	84137150	86149443	4382	21	0.0256088	1.12517e-06	2.29539e-06	EUR snBulk
ENSG00000131153	GINS2	16	84676198	86690073	3936	56	0.0551716	5.52422e-13	1.58292e-12	EUR snBulk
ENSG00000154102	C16orf74	16	84690084	86751129	4058	26	0.172132	6.34887e-41	4.5694e-40	EUR snBulk
ENSG00000287125	ENSG00000287125	16	84699820	86711186	3944	8	0.024149	1.79212e-06	3.6057e-06	EUR snBulk
ENSG00000269898	ENSG00000269898	16	84743287	86744225	3974	57	0.0200072	1.70597e-05	3.21662e-05	EUR snBulk
ENSG00000131148	EMC8	16	84771758	86799608	3998	65	0.0103703	0.0020204	0.0033254	EUR snBulk
ENSG00000270020	ENSG00000270020	16	85520383	87523897	3874	35	0.259453	7.82343e-65	9.58822e-64	EUR snBulk
ENSG00000103248	MTHFSD	16	85530178	87555235	3910	37	0.410939	2.23082e-117	6.93418e-116	EUR snBulk
ENSG00000287161	ENSG00000287161	16	85899356	87961268	4303	32	0.0718083	1.32487e-16	4.4649e-16	EUR snBulk
ENSG00000232190	LINC02181	16	86057784	88070105	4060	53	0.0404033	7.47607e-10	1.82815e-09	EUR snBulk
ENSG00000260456	C16orf95	16	86083562	88317420	4266	40	0.190044	3.4791e-45	2.77822e-44	EUR snBulk
ENSG00000261095	ENSG00000261095	16	86212122	88226430	3898	77	0.0726743	5.28973e-17	1.80752e-16	EUR snBulk
ENSG00000131152	ENSG00000131152	16	86302876	88334273	3848	22	0.164123	1.80924e-38	1.21833e-37	EUR snBulk
ENSG00000270006	C16orf95-DT	16	86317509	88318043	3776	6	0.026549	7.38684e-07	1.52385e-06	EUR snBulk
ENSG00000103264	FBXO31	16	86326987	88392142	3875	58	0.013669	0.00039742	0.000683538	EUR snBulk
ENSG00000140941	MAP1LC3B	16	86383953	88404779	3739	9	0.0195322	2.17675e-05	4.07383e-05	EUR snBulk
ENSG00000288568	ENSG00000288568	16	86492555	88516940	3629	35	0.0255544	1.2213e-06	2.48481e-06	EUR snBulk
ENSG00000269935	ENSG00000269935	16	86600526	88602190	3603	2	0.0106256	0.00172783	0.00285573	EUR snBulk
ENSG00000226180	ENSG00000226180	16	86693537	88696147	3568	48	0.113986	2.62317e-26	1.26004e-25	EUR snBulk
ENSG00000104731	KLHDC4	16	86696485	88765992	3741	45	0.684243	2.89742e-276	1.113e-273	EUR snBulk
ENSG00000260177	ENSG00000260177	16	86780134	88806476	3650	22	0.136376	1.60329e-31	9.03134e-31	EUR snBulk
ENSG00000172530	BANP	16	86949244	89077318	3913	25	0.0321219	4.68685e-08	1.03827e-07	EUR snBulk
ENSG00000261193	ENSG00000261193	16	87079161	89087383	3614	27	0.433	4.38223e-126	1.57084e-124	EUR snBulk
ENSG00000205037	ENSG00000205037	16	87088041	89100985	3659	13	0.0384396	1.68366e-09	4.04108e-09	EUR snBulk
ENSG00000261327	ENSG00000261327	16	87177298	89186929	3699	59	0.0600297	4.35902e-14	1.31739e-13	EUR snBulk
ENSG00000260420	LINC02182	16	87186605	89195217	3693	14	0.0341705	1.82361e-08	4.13411e-08	EUR snBulk
ENSG00000225614	ZNF469	16	87382959	89440757	3594	24	0.0206264	1.26266e-05	2.40204e-05	EUR snBulk
ENSG00000179588	ZFPM1	16	87453280	89537031	3618	39	0.103418	3.88071e-24	1.7286e-23	EUR snBulk
ENSG00000261744	ZFPM1-AS1	16	87512960	89531053	3510	86	0.20762	2.32555e-50	2.08547e-49	EUR snBulk
ENSG00000260630	SNAI3-AS1	16	87663298	89687278	3477	23	0.454155	5.81716e-134	2.37269e-132	EUR snBulk
ENSG00000185669	SNAI3	16	87677688	89686507	3445	55	0.431065	1.25151e-126	4.51758e-125	EUR snBulk
ENSG00000158717	RNF166	16	87696499	89706408	3435	63	0.197363	3.70518e-47	3.0871e-46	EUR snBulk
ENSG00000259813	ENSG00000259813	16	87696501	89698610	3427	7	0.084551	1.65198e-19	6.20691e-19	EUR snBulk
ENSG00000174177	CTU2	16	87706483	89715396	3425	40	0.220201	3.99412e-53	3.82858e-52	EUR snBulk
ENSG00000103335	PIEZO1	16	87715338	89785220	3590	35	0.0312734	6.76207e-08	1.48546e-07	EUR snBulk
ENSG00000224888	ENSG00000224888	16	87731180	89741425	3426	1	0.0547778	6.11206e-13	1.74708e-12	EUR snBulk
ENSG00000182376	ENSG00000182376	16	87742767	89745748	3416	65	0.0145143	0.000258959	0.000450816	EUR snBulk
ENSG00000167513	CDT1	16	87803789	89809258	3506	13	0.0421023	2.98086e-10	7.44626e-10	EUR snBulk
ENSG00000198931	APRT	16	87809339	89811937	3498	17	0.0166684	8.80402e-05	0.000158322	EUR snBulk
ENSG00000141012	GALNS	16	87813734	89856970	3552	22	0.0165483	9.69757e-05	0.000173892	EUR snBulk
ENSG00000129993	CBFA2T3	16	87874858	89977207	3576	18	0.070552	2.29593e-16	7.66812e-16	EUR snBulk
ENSG00000176715	ACSF3	16	88088375	90164121	3321	30	0.160105	7.96717e-38	5.28894e-37	EUR snBulk
ENSG00000259877	ENSG00000259877	16	88215211	90217653	3167	17	0.219007	2.62989e-53	2.5341e-52	EUR snBulk
ENSG00000170100	ZNF778	16	88217703	90237141	3164	54	0.191344	7.57982e-46	6.15597e-45	EUR snBulk
ENSG00000287351	ENSG00000287351	16	88430988	90453678	2868	19	0.0520903	1.4525e-12	4.08559e-12	EUR snBulk
ENSG00000197912	SPG7	16	88490719	90557766	2784	25	0.267803	3.16535e-68	4.16285e-67	EUR snBulk
ENSG00000261118	ENSG00000261118	16	88492017	90504460	2782	23	0.141522	6.87168e-33	4.02615e-32	EUR snBulk
ENSG00000167526	RPL13	16	88560677	90564542	2619	10	0.0117215	0.00103872	0.00174241	EUR snBulk
ENSG00000178773	CPNE7	16	88575758	90597246	2594	63	0.0423073	3.1946e-10	7.96627e-10	EUR snBulk
ENSG00000131165	CHMP1A	16	88640816	90657738	2462	34	0.0546092	5.9809e-13	1.71073e-12	EUR snBulk
ENSG00000167523	SPATA33	16	88657740	90671272	2428	32	0.0180817	4.47322e-05	8.18832e-05	EUR snBulk
ENSG00000275734	ENSG00000275734	16	88671568	90685304	2411	27	0.359384	2.56228e-97	5.80508e-96	EUR snBulk
ENSG00000185324	CDK10	16	88680737	90696354	2399	68	0.507366	2.27394e-159	1.39014e-157	EUR snBulk
ENSG00000260259	LINC02166	16	88682620	90686569	2398	45	0.0734891	5.53626e-17	1.89076e-16	EUR snBulk
ENSG00000158792	SPATA2L	16	88696357	90701705	2377	32	0.0658737	2.14221e-15	6.87119e-15	EUR snBulk
ENSG00000075399	VPS9D1	16	88707134	90720898	2355	27	0.406624	7.16279e-115	2.11168e-113	EUR snBulk
ENSG00000261373	VPS9D1-AS1	16	88711856	90718165	2341	50	0.0162705	0.000110068	0.000196507	EUR snBulk
ENSG00000158805	ZNF276	16	88720400	90740925	2309	100	0.349399	6.49295e-93	1.35862e-91	EUR snBulk
ENSG00000187741	FANCA	16	88737549	90816657	2266	57	0.16668	3.29682e-39	2.27056e-38	EUR snBulk
ENSG00000204991	SPIRE2	16	88818179	90871319	2090	45	0.352672	2.05292e-94	4.44003e-93	EUR snBulk
ENSG00000141002	TCF25	16	88873570	90913627	1910	34	0.15222	2.48585e-36	1.58559e-35	EUR snBulk
ENSG00000140995	DEF8	16	88948697	90968060	1758	72	0.0769555	7.15407e-18	2.53093e-17	EUR snBulk
ENSG00000177946	CENPBD1	16	88969791	90972534	1723	18	0.115107	1.8593e-26	8.96963e-26	EUR snBulk
ENSG00000223959	AFG3L1P	16	88972586	91002161	1714	43	0.167576	9.06448e-40	6.33262e-39	EUR snBulk
ENSG00000003249	DBNDD1	16	89004871	91019890	1659	7	0.0336434	1.66043e-08	3.77115e-08	EUR snBulk
ENSG00000141013	GAS8	16	89019629	91044975	1646	87	0.575661	7.27086e-197	8.20751e-195	EUR snBulk
ENSG00000222019	URAHP	16	89039761	91047773	1634	83	0.310622	4.44381e-80	7.27088e-79	EUR snBulk
ENSG00000272636	DOC2B	17	0	1181650	1634	41	0.024575	1.71929e-06	3.46321e-06	EUR snBulk
ENSG00000273172	LINC02091	17	0	1191587	1662	26	0.0491841	9.52242e-12	2.56843e-11	EUR snBulk
ENSG00000181031	RPH3AL	17	0	1386254	2086	38	0.0138617	0.000360892	0.000622375	EUR snBulk
ENSG00000262061	RPH3AL-AS1	17	0	1333488	1984	43	0.124434	8.01642e-29	4.14546e-28	EUR snBulk
ENSG00000241525	ENSG00000241525	17	0	1414023	2137	27	0.151352	4.26184e-35	2.63482e-34	EUR snBulk
ENSG00000187624	C17orf97	17	0	1431062	2156	6	0.590342	2.27932e-206	2.93316e-204	EUR snBulk
ENSG00000183688	RFLNB	17	0	1445939	2172	75	0.194974	1.43222e-46	1.18069e-45	EUR snBulk
ENSG00000263015	ENSG00000263015	17	0	1511347	2290	73	0.376651	1.34683e-104	3.3654e-103	EUR snBulk
ENSG00000141252	VPS53	17	0	1721717	2584	71	0.476858	3.9056e-145	1.87536e-143	EUR snBulk
ENSG00000263300	ENSG00000263300	17	0	1540576	2340	38	0.32586	5.2858e-85	9.47363e-84	EUR snBulk
ENSG00000262905	ENSG00000262905	17	0	1553417	2357	11	0.0186638	3.37528e-05	6.22768e-05	EUR snBulk
ENSG00000167695	TLCD3A	17	0	1742968	2620	16	0.0301659	1.16452e-07	2.5239e-07	EUR snBulk
ENSG00000171861	MRM3	17	0	1792509	2705	35	0.0235312	2.96762e-06	5.8911e-06	EUR snBulk
ENSG00000167693	NXN	17	0	1979776	2990	21	0.0286579	2.50336e-07	5.31464e-07	EUR snBulk
ENSG00000205899	BHLHA9	17	270444	2271815	3204	4	0.0260631	8.19252e-07	1.6856e-06	EUR snBulk
ENSG00000167193	CRK	17	420689	2463162	3240	6	0.038775	1.81508e-09	4.34881e-09	EUR snBulk
ENSG00000197879	MYO1C	17	464186	2492686	3219	54	0.026327	7.9242e-07	1.63157e-06	EUR snBulk
ENSG00000132376	INPP5K	17	494577	2516742	3241	34	0.131509	2.45542e-30	1.33295e-29	EUR snBulk
ENSG00000174238	PITPNA	17	517718	2562792	3292	9	0.0622839	1.40212e-14	4.33785e-14	EUR snBulk
ENSG00000174231	PRPF8	17	650629	2684867	3230	39	0.0762468	1.00984e-17	3.55061e-17	EUR snBulk
ENSG00000185561	TLCD2	17	702816	2710377	3158	50	0.451721	3.90231e-133	1.57174e-131	EUR snBulk
ENSG00000167716	WDR81	17	716523	2738599	3158	17	0.0839487	2.17521e-19	8.13954e-19	EUR snBulk
ENSG00000262791	ENSG00000262791	17	725748	2738585	3141	11	0.0362047	6.47319e-09	1.50593e-08	EUR snBulk
ENSG00000167711	SERPINF2	17	742836	2755265	3126	25	0.341266	3.33263e-91	6.76438e-90	EUR snBulk
ENSG00000132386	SERPINF1	17	762029	2777565	3140	21	0.0274734	4.39118e-07	9.18086e-07	EUR snBulk
ENSG00000186532	SMYD4	17	779485	2830634	3217	56	0.103679	8.62214e-24	3.78943e-23	EUR snBulk
ENSG00000132383	RPA1	17	829702	2900082	3226	20	0.05798	1.32832e-13	3.92821e-13	EUR snBulk
ENSG00000108963	DPH1	17	1030137	3043898	3134	14	0.621141	3.48607e-228	5.94182e-226	EUR snBulk
ENSG00000262533	ENSG00000262533	17	1042900	3043425	3114	2	0.0364869	5.07037e-09	1.18731e-08	EUR snBulk
ENSG00000263050	ENSG00000263050	17	1043475	3044968	3118	10	0.0204559	1.3121e-05	2.49351e-05	EUR snBulk
ENSG00000070366	SMG6	17	1059839	3303785	3422	108	0.0585838	7.65721e-14	2.29156e-13	EUR snBulk
ENSG00000262810	ENSG00000262810	17	1089681	3101560	3069	8	0.0202231	1.58137e-05	2.98804e-05	EUR snBulk
ENSG00000280242	ENSG00000280242	17	1255719	3256157	2970	36	0.0162096	0.000106223	0.00018988	EUR snBulk
ENSG00000167720	SRR	17	1303383	3325260	3021	16	0.191389	9.76099e-46	7.91493e-45	EUR snBulk
ENSG00000141258	SGSM2	17	1337498	3381058	3008	66	0.208725	4.34597e-50	3.87168e-49	EUR snBulk
ENSG00000263345	ENSG00000263345	17	1375061	3379306	2932	44	0.0123529	0.000771738	0.00130407	EUR snBulk
ENSG00000070444	MNT	17	1384073	3401104	2938	22	0.130481	4.50319e-30	2.41961e-29	EUR snBulk
ENSG00000007168	PAFAH1B1	17	1593210	3685615	3133	2	0.0151553	0.000178567	0.000314372	EUR snBulk
ENSG00000277200	ENSG00000277200	17	1720801	3723947	3031	7	0.0763194	4.96463e-18	1.76729e-17	EUR snBulk
ENSG00000261963	CCDC92B	17	1724411	3749504	3063	4	0.0208661	1.06974e-05	2.047e-05	EUR snBulk
ENSG00000261848	ENSG00000261848	17	2134969	4177031	3095	10	0.0159531	0.000121951	0.000217073	EUR snBulk
ENSG00000172146	OR1A1	17	2207539	4218896	3043	24	0.060367	4.27728e-14	1.29344e-13	EUR snBulk
ENSG00000255095	OR1D4	17	2235703	4241614	3032	12	0.0144297	0.000260681	0.000453691	EUR snBulk
ENSG00000221882	OR3A2	17	2276942	4386317	3091	96	0.239693	1.31219e-59	1.43345e-58	EUR snBulk
ENSG00000141255	SPATA22	17	2440019	4513852	3164	10	0.0111403	0.00138956	0.00231059	EUR snBulk
ENSG00000108381	ASPA	17	2472374	4503405	3129	38	0.0421805	3.44075e-10	8.56431e-10	EUR snBulk
ENSG00000167723	TRPV3	17	2510502	4557812	3164	51	0.131725	1.1375e-30	6.22497e-30	EUR snBulk
ENSG00000196689	TRPV1	17	2565444	4609411	3175	43	0.0503477	5.07008e-12	1.38656e-11	EUR snBulk
ENSG00000040531	CTNS	17	2636459	4663103	3188	23	0.0849808	1.52583e-19	5.73964e-19	EUR snBulk
ENSG00000262903	ENSG00000262903	17	2655621	4658092	3145	24	0.0519728	1.53995e-12	4.32589e-12	EUR snBulk
ENSG00000213977	TAX1BP3	17	2662895	4668679	3154	18	0.0346993	1.1174e-08	2.56384e-08	EUR snBulk
ENSG00000083457	ITGAE	17	2714628	4801188	3342	15	0.0568439	2.22795e-13	6.51973e-13	EUR snBulk
ENSG00000262692	ENSG00000262692	17	2721628	4722488	3196	11	0.0377878	2.65331e-09	6.3026e-09	EUR snBulk
ENSG00000074356	NCBP3	17	2802158	4846246	3278	12	0.0100184	0.00246842	0.00403647	EUR snBulk
ENSG00000108405	P2RX1	17	2896592	4916476	3201	21	0.0776648	6.39222e-18	2.26546e-17	EUR snBulk
ENSG00000074370	ATP2A3	17	2923870	4964464	3209	17	0.0297522	1.50432e-07	3.23882e-07	EUR snBulk
ENSG00000132388	UBE2G1	17	3269259	5366675	3303	23	0.126704	1.14898e-29	6.10601e-29	EUR snBulk
ENSG00000261868	MFSD1P1	17	3301372	5302698	3157	8	0.0147464	0.00022265	0.000389398	EUR snBulk
ENSG00000182557	SPNS3	17	3433940	5488208	3277	27	0.076179	6.77698e-18	2.39951e-17	EUR snBulk
ENSG00000183018	SPNS2	17	3498881	5539035	3330	44	0.0763575	6.69663e-18	2.37171e-17	EUR snBulk
ENSG00000132382	MYBBP1A	17	3538897	5555386	3301	15	0.0391349	1.55573e-09	3.74101e-09	EUR snBulk
ENSG00000261863	LINC01996	17	3610449	5617650	3271	12	0.0148328	0.000214456	0.000375552	EUR snBulk
ENSG00000161905	ALOX15	17	3630919	5642294	3272	35	0.362707	4.38032e-98	1.00748e-96	EUR snBulk
ENSG00000235085	ENSG00000235085	17	3673830	5696831	3342	33	0.0539572	8.13595e-13	2.31351e-12	EUR snBulk
ENSG00000244184	ENSG00000244184	17	3704230	5705529	3313	12	0.0323549	4.28446e-08	9.51012e-08	EUR snBulk
ENSG00000141480	ARRB2	17	3710596	5721499	3346	13	0.0106807	0.00170293	0.00281674	EUR snBulk
ENSG00000161920	MED11	17	3731428	5733608	3320	19	0.166862	3.38046e-39	2.32629e-38	EUR snBulk
ENSG00000161921	CXCL16	17	3733533	5739928	3338	11	0.0223226	5.7572e-06	1.121e-05	EUR snBulk
ENSG00000141497	ZMYND15	17	3739833	5746119	3343	5	0.0410311	4.49164e-10	1.11091e-09	EUR snBulk
ENSG00000280254	ENSG00000280254	17	3787057	5789162	3366	3	0.0124997	0.00068716	0.00116459	EUR snBulk
ENSG00000129219	PLD2	17	3807152	5823434	3420	27	0.0998039	5.78981e-23	2.46588e-22	EUR snBulk
ENSG00000141503	MINK1	17	3833340	5898061	3534	7	0.0139523	0.000300755	0.00052104	EUR snBulk
ENSG00000108556	CHRNE	17	3897771	5934438	3573	27	0.0685636	6.27131e-16	2.0577e-15	EUR snBulk
ENSG00000205710	C17orf107	17	3899418	5902934	3477	32	0.0297256	1.42761e-07	3.07753e-07	EUR snBulk
ENSG00000185245	GP1BA	17	3932277	5935023	3533	34	0.0190198	2.88207e-05	5.34525e-05	EUR snBulk
ENSG00000108515	ENO3	17	3948092	5957131	3540	18	0.071613	1.34835e-16	4.54225e-16	EUR snBulk
ENSG00000091640	SPAG7	17	3959226	5967817	3544	19	0.102123	1.29597e-23	5.65621e-23	EUR snBulk
ENSG00000108509	CAMTA2	17	3967992	5987675	3540	42	0.0113928	0.00119789	0.00200157	EUR snBulk
ENSG00000262429	ENSG00000262429	17	3967995	5968822	3529	3	0.0180772	3.91348e-05	7.19133e-05	EUR snBulk
ENSG00000129250	KIF1C	17	3997950	6028401	3549	65	0.188281	1.36554e-44	1.07411e-43	EUR snBulk
ENSG00000132517	SLC52A1	17	4032600	6052009	3512	22	0.0860434	6.06771e-20	2.31631e-19	EUR snBulk
ENSG00000167840	ZNF232	17	4105541	6123116	3480	94	0.291011	5.43399e-74	7.95085e-73	EUR snBulk
ENSG00000234327	ZNF232-AS1	17	4111468	6115004	3462	28	0.0257908	9.24506e-07	1.89564e-06	EUR snBulk
ENSG00000129204	USP6	17	4116032	6175034	3561	72	0.281728	8.0724e-72	1.13717e-70	EUR snBulk
ENSG00000261879	ZNF594-DT	17	4192027	6248182	3563	28	0.0682656	5.44955e-16	1.79424e-15	EUR snBulk
ENSG00000161929	SCIMP	17	4208920	6234860	3534	49	0.181786	9.36049e-43	7.0053e-42	EUR snBulk
ENSG00000263164	ENSG00000263164	17	4240508	6241543	3516	44	0.13374	4.64487e-31	2.58142e-30	EUR snBulk
ENSG00000029725	RABEP1	17	4282265	6386340	3745	41	0.210107	2.29963e-50	2.06366e-49	EUR snBulk
ENSG00000108559	NUP88	17	4360963	6419676	3776	42	0.0200129	1.73534e-05	3.2686e-05	EUR snBulk
ENSG00000129197	RPAIN	17	4419641	6432877	3714	22	0.229556	4.83031e-56	4.9235e-55	EUR snBulk
ENSG00000263272	ENSG00000263272	17	4425139	6432876	3685	19	0.161396	9.62214e-38	6.37771e-37	EUR snBulk
ENSG00000108561	C1QBP	17	4432777	6448830	3695	32	0.166816	4.24003e-39	2.90539e-38	EUR snBulk
ENSG00000167842	MIS12	17	4486285	6490814	3616	10	0.149813	6.45517e-35	3.97458e-34	EUR snBulk
ENSG00000285471	ENSG00000285471	17	4772926	7080792	3981	26	0.0360696	5.67938e-09	1.32581e-08	EUR snBulk
ENSG00000179314	WSCD1	17	5057807	7124427	3700	38	0.0193335	2.51866e-05	4.69188e-05	EUR snBulk
ENSG00000129195	PIMREG	17	5444441	7451469	3404	15	0.0112806	0.00129506	0.00215903	EUR snBulk
ENSG00000091622	PITPNM3	17	5451263	7556555	3589	36	0.0851415	1.12408e-19	4.24889e-19	EUR snBulk
ENSG00000198920	KIAA0753	17	5578147	7640711	3363	36	0.127744	1.19665e-29	6.35409e-29	EUR snBulk
ENSG00000256806	C17orf100	17	5651762	7693202	3323	16	0.256234	3.8457e-64	4.62727e-63	EUR snBulk
ENSG00000274114	ALOX15P1	17	5657034	7693577	3297	17	0.0453146	4.04947e-11	1.0583e-10	EUR snBulk
ENSG00000141485	SLC13A5	17	5684719	7713377	3256	16	0.0421922	2.87737e-10	7.19402e-10	EUR snBulk
ENSG00000262943	ALOX12P2	17	5853861	7954107	3152	40	0.064596	3.61901e-15	1.14736e-14	EUR snBulk
ENSG00000215067	ALOX12-AS1	17	5875232	8012530	3205	43	0.212982	1.06724e-51	9.9054e-51	EUR snBulk
ENSG00000108839	ALOX12	17	5996049	8010754	2986	10	0.107772	9.3765e-25	4.2788e-24	EUR snBulk
ENSG00000174327	SLC16A13	17	6036015	8040117	2962	19	0.0985744	9.27317e-23	3.92347e-22	EUR snBulk
ENSG00000132535	DLG4	17	6187187	8219841	3002	16	0.0133397	0.000469887	0.00080468	EUR snBulk
ENSG00000072778	ACADVL	17	6217125	8225266	2942	11	0.0251023	1.40354e-06	2.84142e-06	EUR snBulk
ENSG00000181856	SLC2A4	17	6281718	8288257	2905	6	0.053066	8.14299e-13	2.31526e-12	EUR snBulk
ENSG00000132507	EIF5A	17	6306999	8312463	2931	32	0.208384	3.21055e-50	2.8721e-49	EUR snBulk
ENSG00000132522	GPS2	17	6311324	8315564	2929	9	0.219778	4.83947e-53	4.62855e-52	EUR snBulk
ENSG00000215041	NEURL4	17	6315628	8329393	2928	12	0.0968743	2.5682e-22	1.06869e-21	EUR snBulk
ENSG00000072818	ACAP1	17	6336529	8351477	2935	19	0.0337635	2.14488e-08	4.84364e-08	EUR snBulk
ENSG00000174282	ZBTB4	17	6459366	8484263	2805	14	0.181624	8.07302e-43	6.05409e-42	EUR snBulk
ENSG00000259224	SLC35G6	17	6481332	8483496	2765	18	0.0239021	2.60326e-06	5.18138e-06	EUR snBulk
ENSG00000181222	POLR2A	17	6484366	8514616	2792	11	0.0384237	1.68721e-09	4.04924e-09	EUR snBulk
ENSG00000276384	ENSG00000276384	17	6557820	8558245	2723	4	0.0149659	0.000214144	0.000375057	EUR snBulk
ENSG00000233223	ENSG00000233223	17	6581964	8584086	2723	22	0.152237	6.93933e-36	4.38278e-35	EUR snBulk
ENSG00000129194	SOX15	17	6588178	8590094	2718	4	0.0129894	0.000540199	0.000921534	EUR snBulk
ENSG00000141504	SAT2	17	6626234	8627876	2689	30	0.33157	2.27938e-87	4.26342e-86	EUR snBulk
ENSG00000129244	ATP1B2	17	6646627	8657770	2676	25	0.0495944	9.18992e-12	2.48109e-11	EUR snBulk
ENSG00000108947	EFNB3	17	6705202	8711372	2653	12	0.0462165	3.89901e-11	1.01991e-10	EUR snBulk
ENSG00000183914	DNAH2	17	6717354	8833744	2847	60	0.0890105	1.84922e-20	7.20678e-20	EUR snBulk
ENSG00000132510	KDM6B	17	6834217	8854796	2687	23	0.024372	2.10384e-06	4.21213e-06	EUR snBulk
ENSG00000183011	NAA38	17	6856685	8885238	2693	31	0.0377627	2.89667e-09	6.86861e-09	EUR snBulk
ENSG00000179859	RNF227	17	6913339	8916289	2687	62	0.0652302	2.56026e-15	8.17541e-15	EUR snBulk
ENSG00000170049	KCNAB3	17	6921859	8929856	2691	23	0.214145	1.60018e-51	1.47985e-50	EUR snBulk
ENSG00000170037	CNTROB	17	6932101	8949920	2701	57	0.130849	3.92088e-30	2.1129e-29	EUR snBulk
ENSG00000262492	ENSG00000262492	17	6954868	8955622	2681	32	0.0787252	2.90323e-18	1.04286e-17	EUR snBulk
ENSG00000132518	GUCY2D	17	7002615	9020342	2687	5	0.0140924	0.000326388	0.000564081	EUR snBulk
ENSG00000179111	HES7	17	7120592	9124106	2698	21	0.0791272	3.03767e-18	1.09024e-17	EUR snBulk
ENSG00000179029	TMEM107	17	7172457	9176399	2715	35	0.0286584	2.70854e-07	5.73793e-07	EUR snBulk
ENSG00000178971	CTC1	17	7224815	9248056	2809	22	0.153342	1.22026e-35	7.65627e-35	EUR snBulk
ENSG00000184619	KRBA2	17	7356902	9376704	2869	10	0.300016	3.82506e-77	5.952e-76	EUR snBulk
ENSG00000265749	ENSG00000265749	17	7365563	9381328	2868	12	0.0779734	3.53068e-18	1.26383e-17	EUR snBulk
ENSG00000133026	MYH10	17	7474207	9630761	3025	12	0.0446761	7.68062e-11	1.97796e-10	EUR snBulk
ENSG00000244604	ENSG00000244604	17	7561230	9561576	2785	32	0.278428	2.01058e-70	2.75394e-69	EUR snBulk
ENSG00000170310	STX8	17	8250471	10576591	3581	49	0.163774	2.47444e-38	1.65976e-37	EUR snBulk
ENSG00000263708	ENSG00000263708	17	8283174	10305651	3209	19	0.258976	2.51937e-64	3.04562e-63	EUR snBulk
ENSG00000225751	ENSG00000225751	17	8452197	10470014	3204	42	0.0707105	1.44872e-16	4.87077e-16	EUR snBulk
ENSG00000166596	CFAP52	17	8576627	10643447	3290	8	0.0240496	2.12167e-06	4.24583e-06	EUR snBulk
ENSG00000065325	GLP2R	17	8822206	10892099	3240	66	0.153749	1.48579e-36	9.51955e-36	EUR snBulk
ENSG00000109047	RCVRN	17	8896320	10905271	3183	31	0.564177	1.46436e-190	1.45515e-188	EUR snBulk
ENSG00000133020	MYH8	17	9390322	11421950	3153	15	0.0162579	9.88005e-05	0.000177066	EUR snBulk
ENSG00000109061	MYH1	17	9492307	11518542	3212	140	0.0491506	5.39006e-12	1.47141e-11	EUR snBulk
ENSG00000109063	MYH3	17	9628526	11657309	3225	30	0.117774	3.62957e-27	1.78477e-26	EUR snBulk
ENSG00000133028	SCO1	17	9672474	11698375	3230	6	0.11619	4.89084e-27	2.39582e-26	EUR snBulk
ENSG00000170222	ADPRM	17	9697594	11711558	3204	39	0.367388	1.42125e-99	3.32837e-98	EUR snBulk
ENSG00000187824	TMEM220	17	9699015	11730023	3229	56	0.563273	8.72338e-191	8.7701e-189	EUR snBulk
ENSG00000285220	ENSG00000285220	17	9729777	11880895	3378	17	0.159056	3.4775e-37	2.26929e-36	EUR snBulk
ENSG00000264016	ENSG00000264016	17	9741257	11769089	3214	5	0.0234287	3.2827e-06	6.49453e-06	EUR snBulk
ENSG00000284876	ENSG00000284876	17	9794906	11838094	3212	14	0.0520871	2.27834e-12	6.34266e-12	EUR snBulk
ENSG00000007174	DNAH9	17	10598470	12969748	3308	43	0.0416653	4.15683e-10	1.03009e-09	EUR snBulk
ENSG00000263684	ENSG00000263684	17	10874727	12881670	2790	36	0.0223934	5.09688e-06	9.95516e-06	EUR snBulk
ENSG00000266368	ENSG00000266368	17	10953889	12977594	2864	21	0.037583	3.00063e-09	7.10661e-09	EUR snBulk
ENSG00000154957	ZNF18	17	10977439	12997475	2876	14	0.112331	7.86721e-26	3.72068e-25	EUR snBulk
ENSG00000277621	ENSG00000277621	17	11982613	13983002	3414	31	0.0992856	9.12971e-23	3.86532e-22	EUR snBulk
ENSG00000006744	ELAC2	17	11991612	14018065	3438	44	0.305094	1.15688e-78	1.84706e-77	EUR snBulk
ENSG00000153976	HS3ST3A1	17	12494032	14601929	3686	43	0.0297479	1.51441e-07	3.26027e-07	EUR snBulk
ENSG00000236088	COX10-AS1	17	12755574	15069495	4493	93	0.601724	2.47431e-214	3.53787e-212	EUR snBulk
ENSG00000265494	ENSG00000265494	17	12909231	14911212	3819	41	0.0874325	4.26821e-20	1.64031e-19	EUR snBulk
ENSG00000006695	COX10	17	13069490	15231736	4172	69	0.197263	6.92526e-47	5.75142e-46	EUR snBulk
ENSG00000125430	HS3ST3B1	17	13301081	15349404	3902	89	0.0974614	1.11775e-22	4.71602e-22	EUR snBulk
ENSG00000230647	ENSG00000230647	17	13374139	15421472	3882	8	0.0948097	4.18863e-22	1.72956e-21	EUR snBulk
ENSG00000287307	ENSG00000287307	17	14062087	16104517	3121	23	0.0936385	5.23755e-22	2.15541e-21	EUR snBulk
ENSG00000286792	ENSG00000286792	17	14266848	16311760	3026	31	0.100348	4.90447e-23	2.09508e-22	EUR snBulk
ENSG00000125409	TEKT3	17	14303811	16341632	3012	32	0.340615	2.7183e-90	5.39408e-89	EUR snBulk
ENSG00000266667	ENSG00000266667	17	14379864	16417878	2981	69	0.568079	5.31806e-195	5.70298e-193	EUR snBulk
ENSG00000223878	PPIAP53	17	14506866	16507354	2901	68	0.0555348	4.6078e-13	1.32475e-12	EUR snBulk
ENSG00000251537	ENSG00000251537	17	14571491	16651653	2994	5	0.0125285	0.000713749	0.00120878	EUR snBulk
ENSG00000221926	TRIM16	17	14627960	16684311	2908	31	0.166267	2.06504e-39	1.43102e-38	EUR snBulk
ENSG00000255104	ENSG00000255104	17	14699692	16744778	2755	60	0.308176	5.87346e-80	9.59785e-79	EUR snBulk
ENSG00000233966	UBE2SP1	17	14704232	16704900	2751	43	0.0568762	2.15617e-13	6.31541e-13	EUR snBulk
ENSG00000214946	TBC1D26	17	14732247	16749192	2694	25	0.294195	7.3616e-76	1.1178e-74	EUR snBulk
ENSG00000233002	TBC1D26-AS1	17	14735023	16749192	2693	25	0.102899	1.08925e-23	4.77016e-23	EUR snBulk
ENSG00000227790	SPECC1P1	17	14829369	16908632	2588	18	0.0195611	2.2481e-05	4.20271e-05	EUR snBulk
ENSG00000214941	ZSWIM7	17	14976560	16999717	2431	14	0.189491	8.24596e-45	6.51404e-44	EUR snBulk
ENSG00000011295	TTC19	17	14999784	17045015	2389	17	0.167691	5.9066e-40	4.15012e-39	EUR snBulk
ENSG00000275413	ENSG00000275413	17	15023323	17023653	2299	14	0.0749611	1.86529e-17	6.48834e-17	EUR snBulk
ENSG00000141027	NCOR1	17	15029157	17218185	2534	21	0.0190366	2.87659e-05	5.33549e-05	EUR snBulk
ENSG00000239221	RN7SL442P	17	15191832	17192151	2137	71	0.0386587	1.93574e-09	4.62929e-09	EUR snBulk
ENSG00000166582	CENPV	17	15342534	17353656	2192	13	0.0187696	3.27162e-05	6.04293e-05	EUR snBulk
ENSG00000187688	TRPV2	17	15415571	17437003	2202	13	0.433112	6.30656e-126	2.25434e-124	EUR snBulk
ENSG00000175061	SNHG29	17	15438767	17478678	2222	29	0.0977056	1.86728e-22	7.81691e-22	EUR snBulk
ENSG00000181350	LRRC75A	17	15441577	17492193	2233	12	0.101421	3.16381e-23	1.3628e-22	EUR snBulk
ENSG00000197566	ZNF624	17	15620734	17653856	2309	113	0.283719	8.31026e-72	1.16939e-70	EUR snBulk
ENSG00000264359	NEK4P2	17	15666107	17667118	2292	6	0.0316897	5.89769e-08	1.29968e-07	EUR snBulk
ENSG00000231458	RNASEH1P2	17	15683438	17684227	2294	49	0.215334	2.06126e-52	1.94041e-51	EUR snBulk
ENSG00000266302	ENSG00000266302	17	15690261	17804453	2376	145	0.0716644	1.03098e-16	3.48678e-16	EUR snBulk
ENSG00000266129	SRP68P1	17	15787235	17788141	2311	116	0.019201	2.71215e-05	5.04357e-05	EUR snBulk
ENSG00000131885	KRT17P1	17	15840895	17845881	2348	41	0.0992932	6.21904e-23	2.64431e-22	EUR snBulk
ENSG00000287114	ENSG00000287114	17	16028360	18035057	2338	6	0.0412692	4.75646e-10	1.17517e-09	EUR snBulk
ENSG00000287910	ENSG00000287910	17	16033531	18042305	2334	11	0.243321	9.34281e-61	1.04592e-59	EUR snBulk
ENSG00000225442	MPRIP-AS1	17	16076038	18077752	2337	15	0.0160744	0.000122547	0.000218119	EUR snBulk
ENSG00000263624	ENSG00000263624	17	16167946	18185554	2383	81	0.0110647	0.00143674	0.00238642	EUR snBulk
ENSG00000179598	PLD6	17	16200995	18206333	2376	45	0.1125	6.26897e-26	2.9763e-25	EUR snBulk
ENSG00000264187	ENSG00000264187	17	16202649	18237185	2422	73	0.387258	1.01478e-106	2.65574e-105	EUR snBulk
ENSG00000205309	NT5M	17	16303335	18347663	2448	24	0.125648	4.87357e-29	2.53808e-28	EUR snBulk
ENSG00000141026	MED9	17	16476994	18493221	2261	6	0.0137068	0.000375309	0.000646544	EUR snBulk
ENSG00000133027	PEMT	17	16505563	18591708	2222	21	0.020921	1.02079e-05	1.95624e-05	EUR snBulk
ENSG00000279200	ENSG00000279200	17	16616043	18617745	2071	14	0.0252726	1.2692e-06	2.57858e-06	EUR snBulk
ENSG00000108557	RAI1	17	16681458	18811453	2027	29	0.0310545	7.33576e-08	1.60874e-07	EUR snBulk
ENSG00000175662	TOM1L2	17	16843511	18972422	2155	33	0.0174315	6.25837e-05	0.000113527	EUR snBulk
ENSG00000171962	DRC3	17	16972813	19016889	1966	38	0.0763783	8.24151e-18	2.90924e-17	EUR snBulk
ENSG00000171953	ATPAF2	17	16977409	19039209	1961	23	0.119289	1.73295e-27	8.61859e-27	EUR snBulk
ENSG00000108591	DRG2	17	17087892	19107970	1826	21	0.181226	3.20279e-43	2.43302e-42	EUR snBulk
ENSG00000091536	MYO15A	17	17108706	19179802	1795	37	0.392135	9.73207e-109	2.62828e-107	EUR snBulk
ENSG00000266677	ENSG00000266677	17	17172625	19184753	1709	14	0.0574038	1.60968e-13	4.7412e-13	EUR snBulk
ENSG00000131899	LLGL1	17	17225635	19244875	1633	34	0.39721	1.15838e-111	3.24411e-110	EUR snBulk
ENSG00000177302	TOP3A	17	17271428	19315007	1583	34	0.0870158	5.13579e-20	1.96697e-19	EUR snBulk
ENSG00000228000	RPL7AP65	17	17311904	19312651	1516	15	0.020446	1.3154e-05	2.4996e-05	EUR snBulk
ENSG00000237382	RPL21P121	17	17312760	19313533	1514	15	0.0523871	1.92464e-12	5.37777e-12	EUR snBulk
ENSG00000176974	SHMT1	17	17327860	19363563	1516	21	0.317244	1.75869e-82	3.01959e-81	EUR snBulk
ENSG00000273018	FAM106A	17	17511221	19551705	1346	40	0.576737	1.2507e-197	1.41803e-195	EUR snBulk
ENSG00000154874	CCDC144B	17	17537800	19625617	1363	60	0.176282	1.43089e-41	1.04326e-40	EUR snBulk
ENSG00000227077	ENSG00000227077	17	17572752	19572961	1265	18	0.0254059	1.19772e-06	2.43913e-06	EUR snBulk
ENSG00000224126	UBE2SP2	17	17677261	19677757	1203	36	0.291936	5.44497e-74	7.96238e-73	EUR snBulk
ENSG00000108448	TRIM16L	17	17697998	19736118	1275	40	0.160264	1.33309e-37	8.80415e-37	EUR snBulk
ENSG00000171931	FBXW10	17	17744026	19779349	1262	57	0.351175	7.42029e-94	1.59015e-92	EUR snBulk
ENSG00000171928	TVP23B	17	17781111	19806714	1246	55	0.163259	3.63594e-38	2.42998e-37	EUR snBulk
ENSG00000265478	ENSG00000265478	17	17809956	19810940	1236	6	0.0199991	1.69154e-05	3.18987e-05	EUR snBulk
ENSG00000250111	ENSG00000250111	17	17835707	19842364	1232	17	0.0254998	1.22005e-06	2.48265e-06	EUR snBulk
ENSG00000141127	PRPSAP2	17	17840085	19931287	1290	36	0.474669	2.45677e-143	1.14964e-141	EUR snBulk
ENSG00000189152	GRAPL	17	18127535	20159187	1267	28	0.169534	5.73418e-40	4.03007e-39	EUR snBulk
ENSG00000263934	SNORD3A	17	18188016	20188714	1223	6	0.0334141	2.44862e-08	5.51409e-08	EUR snBulk
ENSG00000072134	EPN2	17	18215615	20336715	1332	5	0.0633457	8.54554e-15	2.66979e-14	EUR snBulk
ENSG00000235397	EPN2-AS1	17	18296596	20306261	1224	4	0.0298153	1.43309e-07	3.08883e-07	EUR snBulk
ENSG00000108641	B9D1	17	18334308	20378193	1197	13	0.0167626	8.76228e-05	0.000157604	EUR snBulk
ENSG00000265126	ENSG00000265126	17	18411786	20413118	1126	8	0.0337563	1.80742e-08	4.09921e-08	EUR snBulk
ENSG00000235979	ENSG00000235979	17	18417769	20492991	1129	40	0.252056	5.6347e-62	6.48573e-61	EUR snBulk
ENSG00000227078	LINC02094	17	18419035	20424357	1126	57	0.116098	9.97224e-27	4.84807e-26	EUR snBulk
ENSG00000228983	SLC47A1P1	17	18579943	20596058	1130	6	0.0316958	4.88391e-08	1.08118e-07	EUR snBulk
ENSG00000231625	SLC47A1P2	17	18615789	20633825	1140	61	0.210209	1.72668e-50	1.55493e-49	EUR snBulk
ENSG00000072210	ALDH3A2	17	18648136	20685760	1145	13	0.03114	7.78981e-08	1.70526e-07	EUR snBulk
ENSG00000264932	ENSG00000264932	17	18649373	20649935	1142	8	0.0364496	5.75203e-09	1.34253e-08	EUR snBulk
ENSG00000180638	SLC47A2	17	18678288	20718979	1159	78	0.206614	7.31533e-50	6.4945e-49	EUR snBulk
ENSG00000262681	ENSG00000262681	17	18719059	20722428	1146	66	0.0870657	5.47466e-20	2.09457e-19	EUR snBulk
ENSG00000083290	ULK2	17	18770829	20867936	1267	33	0.0103845	0.00199553	0.00328551	EUR snBulk
ENSG00000270091	ENSG00000270091	17	18896590	20897287	1190	30	0.0887525	2.26305e-20	8.79294e-20	EUR snBulk
ENSG00000261033	SPECC1-DT	17	19008051	21009234	1214	42	0.0686756	5.8034e-16	1.90855e-15	EUR snBulk
ENSG00000128487	SPECC1	17	19008865	21319026	1523	16	0.0577742	1.41666e-13	4.18177e-13	EUR snBulk
ENSG00000154898	CCDC144CP	17	19321164	21403557	1502	69	0.336437	3.3332e-89	6.43081e-88	EUR snBulk
ENSG00000214832	UPF3AP2	17	19375369	21376840	1455	45	0.179445	1.65588e-42	1.23279e-41	EUR snBulk
ENSG00000189423	USP32P3	17	19408311	21434286	1456	27	0.24825	1.10442e-61	1.2622e-60	EUR snBulk
ENSG00000237911	SRP68P3	17	19415792	21416697	1452	16	0.0290546	2.05912e-07	4.39726e-07	EUR snBulk
ENSG00000236504	ENSG00000236504	17	19647287	21681799	1389	26	0.0313122	6.91504e-08	1.51854e-07	EUR snBulk
ENSG00000226521	ENSG00000226521	17	19716481	21737127	1295	78	0.153145	8.27646e-36	5.21578e-35	EUR snBulk
ENSG00000187870	RNFT1P3	17	19743333	21754501	1270	24	0.115166	1.77179e-26	8.55229e-26	EUR snBulk
ENSG00000226981	ABHD17AP6	17	19814620	21844257	1226	26	0.133737	2.99079e-31	1.67299e-30	EUR snBulk
ENSG00000205212	CCDC144NL	17	19836447	21896140	1217	48	0.239122	8.48791e-59	9.12508e-58	EUR snBulk
ENSG00000233098	CCDC144NL-AS1	17	19868433	22002276	1197	57	0.0977719	1.45218e-22	6.10104e-22	EUR snBulk
ENSG00000265790	RNASEH1P1	17	19901939	21902680	1174	18	0.0220535	6.59584e-06	1.27936e-05	EUR snBulk
ENSG00000124422	USP22	17	19999596	22043760	1103	58	0.218148	2.60228e-53	2.50844e-52	EUR snBulk
ENSG00000236819	LINC01563	17	20075362	22092351	1021	25	0.105233	4.01855e-24	1.78814e-23	EUR snBulk
ENSG00000109016	DHRS7B	17	20123364	22193265	983	21	0.0598752	5.40108e-14	1.62602e-13	EUR snBulk
ENSG00000235530	ENSG00000235530	17	20214322	22230035	956	18	0.456118	9.84118e-137	4.20737e-135	EUR snBulk
ENSG00000263815	RN7SL426P	17	20229334	22229628	937	7	0.0209678	1.11056e-05	2.12242e-05	EUR snBulk
ENSG00000274180	NATD1	17	20238870	22253410	941	23	0.0447739	9.24574e-11	2.37152e-10	EUR snBulk
ENSG00000212719	LINC02693	17	20428263	22574517	1189	107	0.0747755	2.32455e-17	8.05647e-17	EUR snBulk
ENSG00000287671	ENSG00000287671	17	20442805	22451525	1028	6	0.0158131	0.000134661	0.000239085	EUR snBulk
ENSG00000244582	RPL21P120	17	20504558	22505059	1083	18	0.145553	6.48939e-34	3.90503e-33	EUR snBulk
ENSG00000260157	ENSG00000260157	17	20614487	22641536	1246	16	0.0436627	1.41799e-10	3.60374e-10	EUR snBulk
ENSG00000263609	LINC02002	17	21233926	23266392	879	29	0.121437	6.27867e-28	3.17164e-27	EUR snBulk
ENSG00000264956	ENSG00000264956	17	21266395	23288301	827	12	0.0731035	5.75826e-17	1.96553e-16	EUR snBulk
ENSG00000264970	ENSG00000264970	17	21671433	23706703	662	65	0.223317	3.22954e-54	3.17127e-53	EUR snBulk
ENSG00000109046	WSB1	17	26294076	28315926	1439	50	0.10303	1.01046e-23	4.43114e-23	EUR snBulk
ENSG00000266313	ENSG00000266313	17	26333241	28352828	1468	17	0.0902319	8.61909e-21	3.40336e-20	EUR snBulk
ENSG00000263368	ENSG00000263368	17	26526386	28527223	1637	11	0.0418436	3.95319e-10	9.80663e-10	EUR snBulk
ENSG00000168961	LGALS9	17	26629798	28649560	1693	59	0.0863252	4.0825e-20	1.57011e-19	EUR snBulk
ENSG00000007171	NOS2	17	26756766	28800529	1775	49	0.273851	8.91623e-69	1.18166e-67	EUR snBulk
ENSG00000266202	ENSG00000266202	17	26798806	28893365	1856	19	0.334561	2.91196e-88	5.54332e-87	EUR snBulk
ENSG00000266527	ENSG00000266527	17	26874645	28881237	1848	31	0.0279951	3.12977e-07	6.60093e-07	EUR snBulk
ENSG00000232859	LYRM9	17	26878314	28894752	1857	9	0.0425768	2.71564e-10	6.80221e-10	EUR snBulk
ENSG00000260019	LINC01992	17	26928924	28991787	1908	21	0.08926	1.62012e-20	6.33283e-20	EUR snBulk
ENSG00000287721	ENSG00000287721	17	27204616	29223735	1830	28	0.220469	1.77866e-53	1.71902e-52	EUR snBulk
ENSG00000237575	PYY2	17	27226563	29228065	1809	6	0.0632599	5.95836e-15	1.87379e-14	EUR snBulk
ENSG00000265480	KRT18P55	17	27275986	29317783	1836	26	0.020567	1.30058e-05	2.47272e-05	EUR snBulk
ENSG00000109084	TMEM97	17	27319200	29328685	1789	25	0.0795016	2.35204e-18	8.46878e-18	EUR snBulk
ENSG00000004142	POLDIP2	17	27346633	29357527	1768	12	0.0485726	1.38077e-11	3.70178e-11	EUR snBulk
ENSG00000004139	SARM1	17	27364356	29404049	1798	7	0.0151246	0.000177717	0.000312941	EUR snBulk
ENSG00000167525	PROCA1	17	27703197	29711888	1603	7	0.0271458	5.47954e-07	1.13953e-06	EUR snBulk
ENSG00000160602	NEK8	17	27725897	29743455	1568	39	0.0297081	1.4521e-07	3.12849e-07	EUR snBulk
ENSG00000076604	TRAF4	17	27744005	29750956	1550	10	0.0918291	4.17596e-21	1.6689e-20	EUR snBulk
ENSG00000196535	MYO18A	17	28071122	30180398	1519	25	0.0101324	0.00235485	0.00385566	EUR snBulk
ENSG00000263709	ENSG00000263709	17	28140483	30155489	1484	13	0.0181619	4.26123e-05	7.8136e-05	EUR snBulk
ENSG00000264050	ENSG00000264050	17	28197071	30197785	1500	20	0.0123902	0.000750461	0.00126903	EUR snBulk
ENSG00000108255	CRYBA1	17	28246859	30254494	1521	32	0.0132086	0.000494017	0.000844373	EUR snBulk
ENSG00000266111	ENSG00000266111	17	28352069	30404105	1604	37	0.193128	7.59158e-46	6.16358e-45	EUR snBulk
ENSG00000264808	ENSG00000264808	17	28369717	30390777	1576	11	0.0309447	7.99443e-08	1.74901e-07	EUR snBulk
ENSG00000160551	TAOK1	17	28390363	30551903	1680	62	0.0543417	8.44682e-13	2.39952e-12	EUR snBulk
ENSG00000264031	ABHD15-AS1	17	28560547	30707090	1612	4	0.0218483	7.08711e-06	1.37185e-05	EUR snBulk
ENSG00000167549	CORO6	17	28614756	30622912	1562	28	0.0382899	2.05943e-09	4.92098e-09	EUR snBulk
ENSG00000263657	ENSG00000263657	17	28761103	30787836	1608	14	0.0328656	2.7217e-08	6.11352e-08	EUR snBulk
ENSG00000240074	RPL9P30	17	28855759	30856332	1645	21	0.0204694	1.33938e-05	2.54367e-05	EUR snBulk
ENSG00000263477	ENSG00000263477	17	28863402	30866092	1645	9	0.0183106	3.96845e-05	7.29025e-05	EUR snBulk
ENSG00000176927	EFCAB5	17	28929200	31108452	1707	41	0.446494	1.43454e-131	5.61109e-130	EUR snBulk
ENSG00000265289	ENSG00000265289	17	29059339	31065677	1589	12	0.0265676	7.34707e-07	1.51589e-06	EUR snBulk
ENSG00000265394	ENSG00000265394	17	29090366	31117497	1572	5	0.0253322	1.29842e-06	2.6363e-06	EUR snBulk
ENSG00000126653	NSRP1	17	29115521	31186475	1603	32	0.224271	3.24252e-54	3.1828e-53	EUR snBulk
ENSG00000265739	ENSG00000265739	17	29122429	31126118	1542	57	0.143199	1.33892e-33	7.98608e-33	EUR snBulk
ENSG00000266987	ENSG00000266987	17	29144062	31144790	1542	118	0.276473	1.81318e-69	2.43432e-68	EUR snBulk
ENSG00000108578	BLMH	17	29248203	31292056	1508	11	0.0417212	4.29851e-10	1.06397e-09	EUR snBulk
ENSG00000108587	GOSR1	17	29477362	31527592	1535	86	0.19302	2.21675e-46	1.82045e-45	EUR snBulk
ENSG00000214719	ENSG00000214719	17	29576464	31672789	1772	69	0.151902	1.36104e-35	8.52914e-35	EUR snBulk
ENSG00000264538	SUZ12P1	17	29709299	31790908	2013	96	0.437301	2.17537e-127	7.95283e-126	EUR snBulk
ENSG00000265443	ENSG00000265443	17	29726305	31727564	1854	95	0.0720647	6.59901e-17	2.24834e-16	EUR snBulk
ENSG00000176390	CRLF3	17	29769388	31824692	2034	40	0.0943622	1.05649e-21	4.30783e-21	EUR snBulk
ENSG00000266490	ENSG00000266490	17	29792372	31792833	1972	54	0.486081	6.99705e-150	3.59449e-148	EUR snBulk
ENSG00000276250	ENSG00000276250	17	29803654	31804077	1991	12	0.0771923	8.64561e-18	3.0498e-17	EUR snBulk
ENSG00000176208	ATAD5	17	29831966	31895869	2083	41	0.074467	3.33278e-17	1.14705e-16	EUR snBulk
ENSG00000265334	ENSG00000265334	17	29834325	31863028	2035	76	0.0994439	4.95064e-23	2.11407e-22	EUR snBulk
ENSG00000172171	TEFM	17	29897336	31906238	2054	42	0.0688512	5.04482e-16	1.66269e-15	EUR snBulk
ENSG00000184060	ADAP2	17	29906344	31959322	2102	36	0.126439	2.93496e-29	1.54189e-28	EUR snBulk
ENSG00000266865	ENSG00000266865	17	30008497	32093127	2103	34	0.0363942	6.07398e-09	1.41575e-08	EUR snBulk
ENSG00000196712	NF1	17	30094927	32382116	2345	27	0.0250172	1.53101e-06	3.09147e-06	EUR snBulk
ENSG00000126861	OMG	17	30272013	32297539	2124	16	0.0246891	1.77912e-06	3.58094e-06	EUR snBulk
ENSG00000185862	EVI2B	17	30303770	32314105	2124	14	0.0246021	1.74571e-06	3.51589e-06	EUR snBulk
ENSG00000265118	ENSG00000265118	17	30305213	32318831	2137	11	0.0366365	5.2111e-09	1.21915e-08	EUR snBulk
ENSG00000131242	RAB11FIP4	17	30391675	32538211	2223	43	0.136465	1.7298e-31	9.73327e-31	EUR snBulk
ENSG00000266877	ENSG00000266877	17	30583162	32637543	2222	50	0.0173766	6.17116e-05	0.000112001	EUR snBulk
ENSG00000172301	COPRS	17	30851871	32859291	2136	18	0.0321088	4.89296e-08	1.08309e-07	EUR snBulk
ENSG00000108651	UTP6	17	30860904	32901708	2154	44	0.0429171	2.42234e-10	6.08531e-10	EUR snBulk
ENSG00000178691	SUZ12	17	30937007	33001038	2276	65	0.315736	6.81165e-82	1.15337e-80	EUR snBulk
ENSG00000253058	RNA5SP437	17	30963805	32963933	2191	40	0.0174049	6.50678e-05	0.000117942	EUR snBulk
ENSG00000185158	LRRC37B	17	31007872	33053504	2347	28	0.225128	8.32153e-55	8.28199e-54	EUR snBulk
ENSG00000264164	ENSG00000264164	17	31083179	33097065	2374	54	0.210482	7.24267e-51	6.59376e-50	EUR snBulk
ENSG00000266379	ENSG00000266379	17	31088160	33094933	2370	40	0.543165	7.47971e-179	6.31169e-177	EUR snBulk
ENSG00000126858	RHOT1	17	31142454	33253374	2569	58	0.0201694	1.66687e-05	3.14404e-05	EUR snBulk
ENSG00000266282	UBL5P2	17	31227890	33228108	2468	24	0.239542	6.35649e-59	6.85657e-58	EUR snBulk
ENSG00000141314	RHBDL3	17	31265832	33324659	2590	19	0.0897189	8.7958e-21	3.471e-20	EUR snBulk
ENSG00000265794	ENSG00000265794	17	31324431	33360700	2599	12	0.146184	6.40494e-34	3.85782e-33	EUR snBulk
ENSG00000108666	C17orf75	17	31324565	33350023	2585	35	0.257113	1.27231e-63	1.51249e-62	EUR snBulk
ENSG00000279762	ENSG00000279762	17	31423971	33446038	2693	35	0.0323054	4.06904e-08	9.04677e-08	EUR snBulk
ENSG00000176658	MYO1D	17	31492522	33877177	3451	20	0.0953956	2.5472e-22	1.06029e-21	EUR snBulk
ENSG00000266718	ENSG00000266718	17	31495536	33500910	2714	22	0.147201	2.31087e-34	1.4067e-33	EUR snBulk
ENSG00000266599	ENSG00000266599	17	31518953	33531492	2724	46	0.0438932	1.39784e-10	3.55392e-10	EUR snBulk
ENSG00000264458	ENSG00000264458	17	31627739	33686484	2805	16	0.0827055	3.56602e-19	1.32056e-18	EUR snBulk
ENSG00000006042	TMEM98	17	31927910	33945106	2666	19	0.039025	1.56465e-09	3.76175e-09	EUR snBulk
ENSG00000141316	SPACA3	17	31970376	33997877	2727	63	0.0102537	0.00218194	0.00358075	EUR snBulk
ENSG00000108684	ASIC2	17	32013087	35174964	4426	11	0.0387502	1.75819e-09	4.21368e-09	EUR snBulk
ENSG00000265125	ENSG00000265125	17	32565764	34624122	3285	13	0.0333537	2.35563e-08	5.30979e-08	EUR snBulk
ENSG00000265115	ENSG00000265115	17	32627027	34635057	3203	98	0.0204623	1.3983e-05	2.65263e-05	EUR snBulk
ENSG00000263571	ENSG00000263571	17	33155566	35165736	3234	55	0.0842488	1.81171e-19	6.79811e-19	EUR snBulk
ENSG00000197322	C17orf102	17	33574123	35579369	3159	37	0.119045	1.41814e-27	7.07482e-27	EUR snBulk
ENSG00000181291	TMEM132E	17	33579487	35639318	3245	17	0.0990923	8.75306e-23	3.70768e-22	EUR snBulk
ENSG00000264622	ENSG00000264622	17	33837871	35859046	3027	46	0.129245	3.88043e-30	2.09154e-29	EUR snBulk
ENSG00000132141	CCT6B	17	33927859	35981078	3112	21	0.0738353	4.4379e-17	1.5213e-16	EUR snBulk
ENSG00000005156	LIG3	17	33980512	36009743	3096	22	0.0656916	2.20911e-15	7.08311e-15	EUR snBulk
ENSG00000166750	SLFN5	17	34243071	36273655	2885	108	0.199917	1.49729e-47	1.26058e-46	EUR snBulk
ENSG00000172716	SLFN11	17	34350305	36373701	2713	34	0.099994	5.68291e-23	2.42075e-22	EUR snBulk
ENSG00000172123	SLFN12	17	34410922	36433283	2546	20	0.110303	1.38359e-25	6.4839e-25	EUR snBulk
ENSG00000108733	PEX12	17	34574795	36578863	2302	21	0.024298	2.19984e-06	4.39747e-06	EUR snBulk
ENSG00000006125	AP2B1	17	34578046	36726413	2524	37	0.124519	1.17855e-28	6.07137e-28	EUR snBulk
ENSG00000270765	GAS2L2	17	34744511	36753239	2271	12	0.0101626	0.00218035	0.0035786	EUR snBulk
ENSG00000270977	ENSG00000270977	17	34893707	36911651	2416	32	0.0383733	2.26328e-09	5.39556e-09	EUR snBulk
ENSG00000277089	CCL3-AS1	17	35072866	37090134	2452	94	0.222975	9.0544e-55	9.00441e-54	EUR snBulk
ENSG00000276241	ENSG00000276241	17	35116177	37177510	2483	121	0.0807158	7.02676e-19	2.57729e-18	EUR snBulk
ENSG00000274767	ENSG00000274767	17	35183235	37196471	2425	177	0.409648	4.48767e-116	1.35404e-114	EUR snBulk
ENSG00000276085	CCL3L1	17	35194869	37196758	2410	61	0.13607	1.13933e-31	6.44465e-31	EUR snBulk
ENSG00000276070	CCL4L2	17	35210924	37212878	2408	53	0.128681	6.94675e-30	3.7101e-29	EUR snBulk
ENSG00000278259	MYO19	17	35495636	37543435	2285	14	0.16856	6.75216e-40	4.73776e-39	EUR snBulk
ENSG00000278535	DHRS11	17	35591879	37600804	2173	20	0.198147	2.27712e-47	1.91275e-46	EUR snBulk
ENSG00000278619	MRM1	17	35601583	37608964	2158	24	0.023014	3.81667e-06	7.51627e-06	EUR snBulk
ENSG00000275720	ENSG00000275720	17	35634069	37634698	2121	18	0.189137	8.90836e-45	7.03084e-44	EUR snBulk
ENSG00000275613	ENSG00000275613	17	35722443	37726346	2104	35	0.266878	1.58847e-66	2.00602e-65	EUR snBulk
ENSG00000277268	LHX1-DT	17	35861674	37936670	2201	11	0.0116266	0.00107773	0.00180631	EUR snBulk
ENSG00000275700	AATF	17	35948925	38056871	2044	100	0.218434	7.58103e-54	7.38508e-53	EUR snBulk
ENSG00000278540	ACACA	17	36084992	38406836	1872	42	0.124658	1.15375e-28	5.94477e-28	EUR snBulk
ENSG00000276810	ENSG00000276810	17	36162616	38163139	1741	49	0.346994	1.29163e-92	2.68737e-91	EUR snBulk
ENSG00000278505	C17orf78	17	36375985	38392708	1821	24	0.0998343	5.5614e-23	2.37056e-22	EUR snBulk
ENSG00000276234	TADA2A	17	36406886	38479725	1974	52	0.161306	1.41976e-37	9.367e-37	EUR snBulk
ENSG00000276023	DUSP14	17	36489891	38513501	1970	40	0.151517	1.19854e-35	7.52362e-35	EUR snBulk
ENSG00000275066	SYNRG	17	36514807	38609472	2047	43	0.319597	1.47823e-83	2.57935e-82	EUR snBulk
ENSG00000277688	ENSG00000277688	17	36609739	38613841	1954	22	0.145265	7.09306e-34	4.26294e-33	EUR snBulk
ENSG00000278053	DDX52	17	36609739	38643446	2021	54	0.0389752	1.61409e-09	3.87773e-09	EUR snBulk
ENSG00000277501	ENSG00000277501	17	36642947	38684252	2003	16	0.157932	1.17631e-37	7.78871e-37	EUR snBulk
ENSG00000274512	TBC1D3L	17	36978155	38989060	1774	45	0.206154	1.80398e-49	1.58678e-48	EUR snBulk
ENSG00000274419	TBC1D3D	17	37003976	39014902	1783	65	0.257005	4.93601e-64	5.91428e-63	EUR snBulk
ENSG00000274615	ENSG00000274615	17	37078262	39124770	1930	19	0.0598574	3.83215e-14	1.16129e-13	EUR snBulk
ENSG00000274487	NPEPPSP1	17	37195703	39257192	2026	5	0.16655	6.08228e-40	4.2724e-39	EUR snBulk
ENSG00000278845	MRPL45	17	37297023	39323217	2002	36	0.039188	1.16629e-09	2.82166e-09	EUR snBulk
ENSG00000277399	GPR179	17	37324571	39343956	2002	21	0.0145049	0.00024521	0.000427604	EUR snBulk
ENSG00000277791	PSMB3	17	37752741	39764225	1978	17	0.0444447	1.03768e-10	2.65662e-10	EUR snBulk
ENSG00000276293	PIP4K2B	17	37765691	39800126	1998	32	0.0763896	7.97827e-18	2.81864e-17	EUR snBulk
ENSG00000273559	CWC25	17	37800441	39825355	1974	40	0.131149	2.49843e-30	1.35573e-29	EUR snBulk
ENSG00000263874	LINC00672	17	37925168	39929384	1955	49	0.0442711	1.21587e-10	3.10078e-10	EUR snBulk
ENSG00000263818	RDM1P5	17	38057019	40113190	2207	24	0.0199376	1.83444e-05	3.449e-05	EUR snBulk
ENSG00000161381	PLXDC1	17	38063313	40154394	2241	55	0.0114833	0.00117587	0.00196517	EUR snBulk
ENSG00000265460	ENSG00000265460	17	38238466	40250818	2327	34	0.152236	1.25566e-35	7.87454e-35	EUR snBulk
ENSG00000108306	FBXL20	17	38252663	40402523	2452	26	0.0625523	1.2084e-14	3.74889e-14	EUR snBulk
ENSG00000266469	ENSG00000266469	17	38401793	40406233	2369	17	0.0306581	9.29947e-08	2.02712e-07	EUR snBulk
ENSG00000131771	PPP1R1B	17	38626740	40636626	2276	16	0.0208153	1.13997e-05	2.17797e-05	EUR snBulk
ENSG00000173991	TCAP	17	38665349	40666554	2234	31	0.0141487	0.000317307	0.000548977	EUR snBulk
ENSG00000141744	PNMT	17	38667981	40670475	2235	12	0.0129223	0.000579706	0.000987162	EUR snBulk
ENSG00000161395	PGAP3	17	38671122	40696797	2253	13	0.0706526	1.77194e-16	5.94043e-16	EUR snBulk
ENSG00000141736	ERBB2	17	38687914	40730426	2278	8	0.0332004	2.31652e-08	5.22392e-08	EUR snBulk
ENSG00000073605	GSDMB	17	38904595	40919854	2315	16	0.0192378	2.50129e-05	4.66053e-05	EUR snBulk
ENSG00000172057	ORMDL3	17	38921041	40927601	2299	56	0.0674469	8.74354e-16	2.8525e-15	EUR snBulk
ENSG00000108344	PSMD3	17	38980807	40997959	2477	19	0.0436946	1.6456e-10	4.16819e-10	EUR snBulk
ENSG00000008838	MED24	17	39019097	41061215	2612	20	0.0388442	1.58554e-09	3.81127e-09	EUR snBulk
ENSG00000188895	MSL1	17	39121971	41136917	2602	15	0.127482	1.70457e-29	9.00467e-29	EUR snBulk
ENSG00000266088	ENSG00000266088	17	39516892	41527002	2745	54	0.197089	5.20448e-47	4.3265e-46	EUR snBulk
ENSG00000073584	SMARCE1	17	39624962	41648654	2769	33	0.340614	3.05371e-90	6.04568e-89	EUR snBulk
ENSG00000278834	ENSG00000278834	17	39648300	41649718	2746	25	0.0305241	9.73283e-08	2.11871e-07	EUR snBulk
ENSG00000186395	KRT10	17	39818117	41822614	2857	37	0.0817732	6.58685e-19	2.4187e-18	EUR snBulk
ENSG00000167920	TMEM99	17	39819106	41836270	2884	79	0.171302	1.51297e-40	1.07568e-39	EUR snBulk
ENSG00000265359	ENSG00000265359	17	39850800	41863282	2884	50	0.136576	5.67095e-32	3.2391e-31	EUR snBulk
ENSG00000171431	KRT20	17	39875889	41885242	2869	33	0.233598	6.31847e-57	6.55195e-56	EUR snBulk
ENSG00000234477	ENSG00000234477	17	39921430	41975926	2907	63	0.396952	2.53127e-111	7.05824e-110	EUR snBulk
ENSG00000108244	KRT23	17	39922700	41937646	2854	51	0.0489703	1.04541e-11	2.81706e-11	EUR snBulk
ENSG00000173805	HAP1	17	40717742	42734644	2765	18	0.115823	6.20376e-27	3.03088e-26	EUR snBulk
ENSG00000173801	JUP	17	40754604	42786931	2735	20	0.208349	7.76371e-50	6.88782e-49	EUR snBulk
ENSG00000141696	P3H4	17	40801947	42812604	2653	29	0.105699	2.74895e-24	1.23258e-23	EUR snBulk
ENSG00000141698	NT5C3B	17	40825057	42836260	2618	16	0.0717648	1.22776e-16	4.14198e-16	EUR snBulk
ENSG00000178502	KLHL11	17	40848518	42865423	2594	9	0.0129923	0.00055883	0.000952559	EUR snBulk
ENSG00000168259	DNAJC7	17	40976421	43021376	2418	16	0.0203721	1.43745e-05	2.72429e-05	EUR snBulk
ENSG00000168256	NKIRAS2	17	41011382	43025644	2272	4	0.0115507	0.00116079	0.00194084	EUR snBulk
ENSG00000187595	ZNF385C	17	41025576	43098479	2317	36	0.0225907	4.9467e-06	9.67063e-06	EUR snBulk
ENSG00000108771	DHX58	17	41101404	43112714	2146	14	0.0700002	1.68082e-16	5.6401e-16	EUR snBulk
ENSG00000267658	RAB5C-AS1	17	41154600	43155972	2084	12	0.0156675	0.000149193	0.000264248	EUR snBulk
ENSG00000173757	STAT5B	17	41199177	43276707	2090	4	0.119009	1.23279e-28	6.34569e-28	EUR snBulk
ENSG00000168610	STAT3	17	41313324	43388540	2059	11	0.0180044	4.49457e-05	8.22449e-05	EUR snBulk
ENSG00000177469	CAVIN1	17	41402449	43423256	1996	19	0.0199589	1.66651e-05	3.14359e-05	EUR snBulk
ENSG00000266929	ENSG00000266929	17	41536510	43562062	1859	15	0.0378115	2.91442e-09	6.91006e-09	EUR snBulk
ENSG00000131470	PSMC3IP	17	41572310	43577831	1850	17	0.0679948	9.34956e-16	3.04404e-15	EUR snBulk
ENSG00000287710	ENSG00000287710	17	41577825	43578366	1842	4	0.0113454	0.00126347	0.00210787	EUR snBulk
ENSG00000141699	RETREG3	17	41579513	43610623	1886	23	0.0744254	3.24585e-17	1.11743e-16	EUR snBulk
ENSG00000131462	TUBG1	17	41609641	43615238	1844	24	0.160441	1.48032e-37	9.75405e-37	EUR snBulk
ENSG00000037042	TUBG2	17	41659284	43667006	1891	27	0.0471498	2.76165e-11	7.28846e-11	EUR snBulk
ENSG00000068137	PLEKHH3	17	41667914	43676994	1887	17	0.115512	1.11537e-26	5.41327e-26	EUR snBulk
ENSG00000108799	EZH1	17	41700275	43745049	1915	21	0.0667574	1.52737e-15	4.92792e-15	EUR snBulk
ENSG00000176563	CNTD1	17	41798800	43811587	1811	12	0.0131725	0.000521924	0.00089089	EUR snBulk
ENSG00000012048	BRCA1	17	42044295	44170245	1962	11	0.0106988	0.00164402	0.0027214	EUR snBulk
ENSG00000198496	NBR2	17	42125551	44153671	1862	29	0.0459773	5.21534e-11	1.35447e-10	EUR snBulk
ENSG00000188554	NBR1	17	42170481	44211689	1872	29	0.0811371	1.02209e-18	3.72601e-18	EUR snBulk
ENSG00000236383	CCDC200	17	42216941	44305397	1979	167	0.386929	8.60955e-108	2.29384e-106	EUR snBulk
ENSG00000188825	LINC00910	17	42338741	44389199	1957	74	0.349063	3.6538e-95	7.97612e-94	EUR snBulk
ENSG00000067596	DHX8	17	42483865	44610338	1983	27	0.250726	4.99225e-62	5.75654e-61	EUR snBulk
ENSG00000175832	ETV4	17	42527844	44579620	1894	17	0.136056	1.72234e-31	9.69344e-31	EUR snBulk
ENSG00000267440	LINC02594	17	42679341	44706709	1955	65	0.0672624	1.14002e-15	3.69858e-15	EUR snBulk
ENSG00000108861	DUSP3	17	42766125	44778977	1988	5	0.0339841	1.68854e-08	3.83398e-08	EUR snBulk
ENSG00000161647	MPP3	17	42800799	44833170	2031	32	0.0133161	0.00044788	0.000768067	EUR snBulk
ENSG00000108852	MPP2	17	42875357	44909711	2157	41	0.307585	1.04029e-79	1.68921e-78	EUR snBulk
ENSG00000282199	ENSG00000282199	17	42914433	44923001	2156	24	0.11984	1.00833e-27	5.05286e-27	EUR snBulk
ENSG00000131096	PYY	17	42952738	45004469	2256	96	0.021435	8.43015e-06	1.62516e-05	EUR snBulk
ENSG00000108840	HDAC5	17	43076746	45123702	2331	13	0.0328163	3.41714e-08	7.6277e-08	EUR snBulk
ENSG00000161664	ASB16	17	43170447	45179084	2277	49	0.0107238	0.00168738	0.00279156	EUR snBulk
ENSG00000267080	ASB16-AS1	17	43175968	45186723	2271	2	0.010689	0.00175677	0.00290244	EUR snBulk
ENSG00000168591	TMUB2	17	43186970	45191929	2257	12	0.0301344	1.23808e-07	2.67795e-07	EUR snBulk
ENSG00000260793	ENSG00000260793	17	43221401	45223710	2260	8	0.0899131	8.78104e-21	3.46624e-20	EUR snBulk
ENSG00000267750	RUNDC3A-AS1	17	43299574	45315315	2356	30	0.546271	9.93862e-180	8.44196e-178	EUR snBulk
ENSG00000013306	SLC25A39	17	43319625	45324870	2348	67	0.212429	4.45917e-51	4.08421e-50	EUR snBulk
ENSG00000005961	ITGA2B	17	43372180	45389649	2345	61	0.0936753	8.93202e-22	3.65244e-21	EUR snBulk
ENSG00000186566	GPATCH8	17	43395281	45503430	2401	61	0.0423387	3.10971e-10	7.76135e-10	EUR snBulk
ENSG00000180340	FZD2	17	43557484	45561262	2224	26	0.0111635	0.00132218	0.00220196	EUR snBulk
ENSG00000180336	MEIOC	17	43656404	45690308	2090	24	0.0977572	1.55603e-22	6.53199e-22	EUR snBulk
ENSG00000180329	CCDC43	17	43673069	45689779	2072	70	0.0627447	7.31989e-15	2.29328e-14	EUR snBulk
ENSG00000161692	DBF4B	17	43708608	45752264	2049	36	0.672463	4.11593e-269	1.39385e-266	EUR snBulk
ENSG00000267405	ENSG00000267405	17	43794747	45797783	1941	4	0.0208036	1.22015e-05	2.32427e-05	EUR snBulk
ENSG00000182963	GJC1	17	43798448	45830816	1943	17	0.28829	2.4892e-73	3.60532e-72	EUR snBulk
ENSG00000131097	HIGD1B	17	43846353	45850476	1909	19	0.0171337	6.5134e-05	0.000118054	EUR snBulk
ENSG00000108883	EFTUD2	17	43849948	45899445	1918	42	0.120479	5.12729e-28	2.59767e-27	EUR snBulk
ENSG00000136448	NMT1	17	43957992	46109016	1783	45	0.0193204	2.48689e-05	4.63472e-05	EUR snBulk
ENSG00000131094	C1QL1	17	43959693	45968303	1765	29	0.0292563	1.98834e-07	4.2514e-07	EUR snBulk
ENSG00000172992	DCAKD	17	44023340	46061109	1694	36	0.214886	3.2528e-52	3.05205e-51	EUR snBulk
ENSG00000181513	ACBD4	17	44132600	46144181	1587	25	0.150781	3.29887e-35	2.04488e-34	EUR snBulk
ENSG00000276728	ENSG00000276728	17	44146730	46148470	1570	11	0.0119792	0.000904098	0.00152244	EUR snBulk
ENSG00000184922	FMNL1	17	44221444	46247319	1507	36	0.0216765	6.93087e-06	1.34262e-05	EUR snBulk
ENSG00000267278	MAP3K14-AS1	17	44247916	46269824	1476	60	0.0472863	2.69753e-11	7.12581e-11	EUR snBulk
ENSG00000159314	ARHGAP27	17	44393902	46434421	1327	17	0.167689	3.33321e-39	2.295e-38	EUR snBulk
ENSG00000225190	PLEKHM1	17	44435900	46490749	1297	29	0.285558	2.39648e-72	3.40953e-71	EUR snBulk
ENSG00000236234	ENSG00000236234	17	44452844	46464065	1288	18	0.180572	1.56077e-43	1.19695e-42	EUR snBulk
ENSG00000214425	LRRC37A4P	17	44506741	46551537	1239	97	0.744535	0	0	EUR snBulk
ENSG00000266918	ENSG00000266918	17	44531577	46533838	1221	40	0.365359	1.26407e-99	2.96569e-98	EUR snBulk
ENSG00000267198	ENSG00000267198	17	44545804	46563230	1211	180	0.412643	9.4751e-118	2.96309e-116	EUR snBulk
ENSG00000267246	ENSG00000267246	17	44549781	46558738	1208	64	0.537087	2.53845e-175	2.04804e-173	EUR snBulk
ENSG00000285668	ENSG00000285668	17	44586452	46588379	1155	47	0.608924	1.66463e-217	2.52016e-215	EUR snBulk
ENSG00000280022	ENSG00000280022	17	44592621	46593369	1148	49	0.632687	8.05046e-235	1.55786e-232	EUR snBulk
ENSG00000263715	LINC02210-CRHR1	17	44620344	46835826	1202	61	0.450022	1.31804e-133	5.34213e-132	EUR snBulk
ENSG00000264589	MAPT-AS1	17	44799390	46895680	1085	48	0.184779	1.37375e-43	1.05384e-42	EUR snBulk
ENSG00000120071	KANSL1	17	45029916	47225389	1189	88	0.710921	6.63968e-302	4.06872e-299	EUR snBulk
ENSG00000262372	ENSG00000262372	17	45035313	47035770	950	49	0.312027	1.92822e-80	3.16902e-79	EUR snBulk
ENSG00000214401	KANSL1-AS1	17	45193576	47196723	944	60	0.601005	1.21566e-212	1.68213e-210	EUR snBulk
ENSG00000261575	ENSG00000261575	17	45267037	47268694	993	45	0.358932	5.98234e-97	1.3447e-95	EUR snBulk
ENSG00000228696	ARL17B	17	45274784	47361797	1152	84	0.710417	2.21508e-302	1.39048e-299	EUR snBulk
ENSG00000176681	LRRC37A	17	45292733	47337794	1096	113	0.571856	2.23515e-194	2.36734e-192	EUR snBulk
ENSG00000260075	NSFP1	17	45372855	47487141	1230	77	0.607916	6.91175e-218	1.05886e-215	EUR snBulk
ENSG00000266497	RDM1P2	17	45503946	47509339	1143	79	0.510853	4.40594e-161	2.78615e-159	EUR snBulk
ENSG00000238083	LRRC37A2	17	45511511	47555650	1167	89	0.567885	8.35722e-195	8.88806e-193	EUR snBulk
ENSG00000185829	ARL17A	17	45516702	47579691	1174	99	0.343067	2.17542e-91	4.42951e-90	EUR snBulk
ENSG00000073969	NSF	17	45590669	47757464	1340	13	0.259456	4.52265e-65	5.56139e-64	EUR snBulk
ENSG00000158955	WNT9B	17	45833201	47886730	1542	4	0.039251	1.30574e-09	3.15193e-09	EUR snBulk
ENSG00000262633	ENSG00000262633	17	45923133	48049932	1761	29	0.10589	2.82147e-24	1.26421e-23	EUR snBulk
ENSG00000179673	RPRML	17	45978156	47979253	1652	13	0.0632115	1.00086e-14	3.11477e-14	EUR snBulk
ENSG00000263142	LRRC37A17P	17	45978481	48054569	1762	40	0.0140587	0.00033644	0.000581297	EUR snBulk
ENSG00000262879	ENSG00000262879	17	45983287	48100323	1835	90	0.25912	3.07223e-64	3.70527e-63	EUR snBulk
ENSG00000259753	ENSG00000259753	17	46253897	48344292	2147	49	0.126322	4.24972e-29	2.21722e-28	EUR snBulk
ENSG00000276790	ENSG00000276790	17	46279526	48280047	2061	21	0.0599618	4.69108e-14	1.41492e-13	EUR snBulk
ENSG00000263293	EFCAB13-DT	17	46303460	48323613	2129	72	0.214986	9.42264e-52	8.75493e-51	EUR snBulk
ENSG00000178852	EFCAB13	17	46323290	48441312	2271	41	0.130978	1.74957e-30	9.53195e-30	EUR snBulk
ENSG00000253347	ENSG00000253347	17	46409322	48423526	2241	17	0.443811	1.08864e-129	4.15089e-128	EUR snBulk
ENSG00000228782	MRPL45P2	17	46450568	48492492	2362	28	0.653134	2.91267e-252	7.20806e-250	EUR snBulk
ENSG00000108424	KPNB1	17	46649476	48685505	2621	14	0.021687	6.4621e-06	1.25408e-05	EUR snBulk
ENSG00000264558	ENSG00000264558	17	46682417	48682683	2618	11	0.0109068	0.00157429	0.00260966	EUR snBulk
ENSG00000198933	TBKBP1	17	46694081	48712050	2668	38	0.0554861	3.96539e-13	1.14427e-12	EUR snBulk
ENSG00000006025	OSBPL7	17	46807372	48821834	2734	33	0.0300621	1.02038e-07	2.2186e-07	EUR snBulk
ENSG00000159111	MRPL10	17	46823272	48831541	2736	66	0.369803	6.64998e-102	1.60555e-100	EUR snBulk
ENSG00000141294	LRRC46	17	46831634	48837719	2740	42	0.107477	5.98877e-25	2.74895e-24	EUR snBulk
ENSG00000141295	SCRN2	17	46837692	48841289	2740	46	0.188592	7.60023e-45	6.00577e-44	EUR snBulk
ENSG00000264920	SP2-DT	17	46891229	48895812	2738	15	0.173657	7.99561e-41	5.73215e-40	EUR snBulk
ENSG00000167182	SP2	17	46896150	48928957	2779	27	0.0172444	6.97815e-05	0.000126246	EUR snBulk
ENSG00000108439	PNPO	17	46941506	48949308	2747	34	0.279835	5.50207e-71	7.64206e-70	EUR snBulk
ENSG00000263798	ENSG00000263798	17	46945424	48981736	2792	52	0.460156	1.83445e-138	8.08451e-137	EUR snBulk
ENSG00000264019	ENSG00000264019	17	46946802	48948275	2735	8	0.0618182	1.22517e-14	3.79999e-14	EUR snBulk
ENSG00000167183	PRR15L	17	46951967	48957883	2740	22	0.153679	4.78372e-36	3.031e-35	EUR snBulk
ENSG00000264701	ENSG00000264701	17	46980398	48996196	2757	11	0.0228269	3.92359e-06	7.71916e-06	EUR snBulk
ENSG00000263412	NFE2L1-DT	17	47045141	49048073	2728	58	0.065762	2.12638e-15	6.82211e-15	EUR snBulk
ENSG00000278765	ENSG00000278765	17	47066704	49067293	2721	32	0.033724	1.95129e-08	4.4185e-08	EUR snBulk
ENSG00000108468	CBX1	17	47070052	49101478	2743	42	0.0643944	2.85396e-15	9.09743e-15	EUR snBulk
ENSG00000002919	SNX11	17	47103357	49123601	2729	46	0.178979	3.10838e-42	2.29755e-41	EUR snBulk
ENSG00000141293	SKAP1	17	47133442	49430275	3128	33	0.0514951	2.39134e-12	6.65053e-12	EUR snBulk
ENSG00000263787	SKAP1-AS1	17	47185938	49204529	2747	37	0.117604	3.46125e-27	1.70363e-26	EUR snBulk
ENSG00000235300	THRA1/BTR	17	47294335	49308762	2699	38	0.0107726	0.00167652	0.00277377	EUR snBulk
ENSG00000170703	TTLL6	17	47762234	49817229	2700	57	0.192312	4.33656e-46	3.54432e-45	EUR snBulk
ENSG00000136436	CALCOCO2	17	47831018	49866522	2600	82	0.139115	2.80856e-32	1.61854e-31	EUR snBulk
ENSG00000248278	SUMO2P17	17	47874860	49908983	2608	59	0.338118	2.68874e-89	5.20303e-88	EUR snBulk
ENSG00000159199	ATP5MC1	17	47892765	49895871	2548	47	0.26456	1.02463e-65	1.27767e-64	EUR snBulk
ENSG00000270781	ENSG00000270781	17	47899131	49899748	2552	34	0.122541	2.47389e-28	1.26356e-27	EUR snBulk
ENSG00000159202	UBE2Z	17	47908407	49929056	2603	43	0.158074	5.09947e-37	3.31261e-36	EUR snBulk
ENSG00000159210	SNF8	17	47929316	49944842	2597	48	0.153445	2.1289e-36	1.3596e-35	EUR snBulk
ENSG00000230532	ENSG00000230532	17	47931791	49937100	2589	5	0.0102028	0.0022684	0.00371743	EUR snBulk
ENSG00000177369	FLJ40194	17	48230853	50318011	2691	32	0.0629146	9.17651e-15	2.86206e-14	EUR snBulk
ENSG00000198740	ZNF652	17	48289206	50362473	2695	37	0.0175828	5.88556e-05	0.000106938	EUR snBulk
ENSG00000064300	NGFR	17	48495293	50515008	2637	28	0.0440363	1.26085e-10	3.21295e-10	EUR snBulk
ENSG00000121067	SPOP	17	48598884	50678163	2766	19	0.0214525	8.26415e-06	1.59382e-05	EUR snBulk
ENSG00000005884	ITGA3	17	49055968	51090481	2557	37	0.178069	3.67599e-42	2.71398e-41	EUR snBulk
ENSG00000005882	PDK2	17	49094737	51112152	2543	9	0.266926	1.26449e-66	1.60396e-65	EUR snBulk
ENSG00000253730	ENSG00000253730	17	49158333	51161276	2530	58	0.0366219	4.70723e-09	1.10418e-08	EUR snBulk
ENSG00000261959	ENSG00000261959	17	49163523	51165316	2530	4	0.0262982	8.21395e-07	1.68961e-06	EUR snBulk
ENSG00000108823	SGCA	17	49164214	51175928	2548	13	0.05974	5.81751e-14	1.74893e-13	EUR snBulk
ENSG00000188662	H1-9P	17	49171428	51181178	2540	23	0.119975	1.11062e-27	5.56004e-27	EUR snBulk
ENSG00000167105	TMEM92	17	49271406	51281485	2520	64	0.0557465	3.6586e-13	1.0574e-12	EUR snBulk
ENSG00000251179	TMEM92-AS1	17	49281577	51287855	2515	62	0.292888	9.53485e-75	1.4185e-73	EUR snBulk
ENSG00000015532	XYLT2	17	49346126	51363138	2525	23	0.490606	3.37827e-151	1.76722e-149	EUR snBulk
ENSG00000108826	MRPL27	17	49367857	51373207	2507	22	0.103109	7.49944e-24	3.29995e-23	EUR snBulk
ENSG00000154920	EME1	17	49373220	51381483	2519	34	0.0412586	5.41353e-10	1.33393e-09	EUR snBulk
ENSG00000167107	ACSF2	17	49426158	51474845	2641	35	0.0670722	1.38646e-15	4.4806e-15	EUR snBulk
ENSG00000136457	CHAD	17	49464496	51468906	2581	57	0.191801	6.77106e-46	5.50608e-45	EUR snBulk
ENSG00000136444	RSAD1	17	49478860	51485974	2562	19	0.0745739	2.21679e-17	7.6892e-17	EUR snBulk
ENSG00000249451	ENSG00000249451	17	49503412	51508328	2545	14	0.0112518	0.00134225	0.0022348	EUR snBulk
ENSG00000136449	MYCBPAP	17	49508384	51531501	2567	59	0.178658	4.49591e-42	3.31173e-41	EUR snBulk
ENSG00000250286	ENSG00000250286	17	49525520	51538761	2556	26	0.105343	2.06258e-24	9.29034e-24	EUR snBulk
ENSG00000049283	EPN3	17	49532682	51543750	2549	60	0.0434789	1.89469e-10	4.78499e-10	EUR snBulk
ENSG00000006282	SPATA20	17	49543058	51555852	2556	25	0.299763	1.58928e-76	2.44784e-75	EUR snBulk
ENSG00000108846	ABCC3	17	49634777	51692253	2676	19	0.140481	1.21236e-32	7.06105e-32	EUR snBulk
ENSG00000154945	ANKRD40	17	49693198	51707914	2653	10	0.151381	1.27727e-35	8.00813e-35	EUR snBulk
ENSG00000262967	ENSG00000262967	17	49693448	51695449	2645	21	0.062906	9.85055e-15	3.06671e-14	EUR snBulk
ENSG00000285829	ENSG00000285829	17	49781306	51792493	2713	15	0.148316	2.03947e-34	1.24266e-33	EUR snBulk
ENSG00000229980	TOB1-AS1	17	49866679	51910774	2847	30	0.222236	1.15546e-53	1.1205e-52	EUR snBulk
ENSG00000247011	ENSG00000247011	17	49934989	51944713	2792	20	0.0539285	8.16477e-13	2.3212e-12	EUR snBulk
ENSG00000008294	SPAG9	17	49962174	52120868	2943	10	0.0148241	0.000226794	0.000396294	EUR snBulk
ENSG00000011052	NME1-NME2	17	50153590	52171744	2710	49	0.0907689	3.97949e-21	1.59162e-20	EUR snBulk
ENSG00000011258	MBTD1	17	50177425	52260163	2842	10	0.0450233	7.81835e-11	2.01262e-10	EUR snBulk
ENSG00000011260	UTP18	17	50260546	52297936	2784	11	0.04693	2.45649e-11	6.50243e-11	EUR snBulk
ENSG00000267452	LINC02073	17	50336646	52521401	2974	31	0.0439057	1.23454e-10	3.14807e-10	EUR snBulk
ENSG00000187504	RPL7P48	17	50502488	52503233	2657	34	0.0151588	0.000175332	0.000308824	EUR snBulk
ENSG00000288036	ENSG00000288036	17	53609249	55670420	3160	36	0.0646205	3.66996e-15	1.16337e-14	EUR snBulk
ENSG00000141198	TOM1L1	17	53899387	55961956	3077	25	0.245349	2.32772e-60	2.58897e-59	EUR snBulk
ENSG00000166260	COX11	17	53951902	55968703	3029	27	0.13041	3.94176e-30	2.12371e-29	EUR snBulk
ENSG00000166263	STXBP4	17	53968727	56173632	3284	63	0.298794	1.79637e-77	2.81911e-76	EUR snBulk
ENSG00000108960	MMD	17	54392622	56421924	3030	8	0.0189569	2.94604e-05	5.46037e-05	EUR snBulk
ENSG00000236319	ENSG00000236319	17	54526964	56561577	2977	44	0.0263948	7.41588e-07	1.52972e-06	EUR snBulk
ENSG00000141179	PCTP	17	54751051	56842830	2822	48	0.140057	2.33701e-32	1.35012e-31	EUR snBulk
ENSG00000262052	ENSG00000262052	17	54842677	56872939	2706	31	0.0799539	1.40494e-18	5.09857e-18	EUR snBulk
ENSG00000153930	ANKFN1	17	54882301	57517016	3446	51	0.331583	3.79581e-87	7.05876e-86	EUR snBulk
ENSG00000214226	C17orf67	17	55791913	57838773	2714	56	0.072303	7.90357e-17	2.68535e-16	EUR snBulk
ENSG00000153933	DGKE	17	55834107	57869567	2666	23	0.0608223	2.43254e-14	7.43989e-14	EUR snBulk
ENSG00000121060	TRIM25	17	55836387	57914080	2717	22	0.0122538	0.000801308	0.00135306	EUR snBulk
ENSG00000212469	RNU6-1158P	17	55871170	57871276	2606	17	0.0482905	1.74662e-11	4.66268e-11	EUR snBulk
ENSG00000121064	SCPEP1	17	55978129	58006768	2610	5	0.0329049	3.09548e-08	6.92713e-08	EUR snBulk
ENSG00000263004	AKAP1-DT	17	56071814	58085024	2555	26	0.0410344	4.83884e-10	1.19518e-09	EUR snBulk
ENSG00000121057	AKAP1	17	56085092	58121346	2557	13	0.0435002	1.80533e-10	4.562e-10	EUR snBulk
ENSG00000263089	ENSG00000263089	17	56092145	58096425	2525	8	0.0268987	5.73331e-07	1.19086e-06	EUR snBulk
ENSG00000263499	ENSG00000263499	17	56600856	58608412	2495	31	0.132391	1.41764e-30	7.74323e-30	EUR snBulk
ENSG00000265542	ENSG00000265542	17	56771946	58834749	2451	34	0.243187	3.03713e-60	3.36781e-59	EUR snBulk
ENSG00000181610	MRPS23	17	56834781	58850056	2384	11	0.0265058	6.79291e-07	1.40448e-06	EUR snBulk
ENSG00000264914	ENSG00000264914	17	56912333	58922581	2409	38	0.0701725	2.85881e-16	9.50861e-16	EUR snBulk
ENSG00000279207	ENSG00000279207	17	57095672	59101479	2329	25	0.0596887	5.8139e-14	1.74805e-13	EUR snBulk
ENSG00000121053	EPX	17	57192726	59205174	2224	55	0.187537	6.19528e-45	4.90914e-44	EUR snBulk
ENSG00000011143	MKS1	17	57205441	59219605	2217	48	0.0218995	6.81534e-06	1.32064e-05	EUR snBulk
ENSG00000286788	ENSG00000286788	17	57241164	59247385	2193	13	0.0158968	0.000125353	0.000223006	EUR snBulk
ENSG00000005379	TSPOAP1	17	57301228	59328795	2210	44	0.112558	5.84602e-26	2.77857e-25	EUR snBulk
ENSG00000265148	TSPOAP1-AS1	17	57324472	59415766	2296	16	0.0199445	1.72247e-05	3.24651e-05	EUR snBulk
ENSG00000108389	MTMR4	17	57489529	59517905	2179	32	0.0467369	3.29519e-11	8.66191e-11	EUR snBulk
ENSG00000108384	RAD51C	17	57692573	59735611	2070	41	0.266689	2.37528e-67	3.05359e-66	EUR snBulk
ENSG00000175175	PPM1E	17	57755854	59985179	2141	25	0.0537874	1.09305e-12	3.09246e-12	EUR snBulk
ENSG00000276601	Metazoa_SRP-91	17	57785323	59785608	1939	24	0.133658	6.35548e-31	3.51238e-30	EUR snBulk
ENSG00000108395	TRIM37	17	57982638	60106921	1848	12	0.100616	3.9866e-23	1.70864e-22	EUR snBulk
ENSG00000263558	RN7SL716P	17	58059226	60059493	1747	17	0.0147472	0.000233544	0.00040784	EUR snBulk
ENSG00000068489	PRR11	17	58155732	60206709	1756	23	0.179976	1.85157e-42	1.3757e-41	EUR snBulk
ENSG00000266002	ENSG00000266002	17	58400488	60403303	1526	14	0.014515	0.000265059	0.000460906	EUR snBulk
ENSG00000108406	DHX40	17	58565558	60608345	1465	30	0.0231028	3.8657e-06	7.60758e-06	EUR snBulk
ENSG00000273702	ENSG00000273702	17	58618553	60619714	1425	26	0.0625438	1.44713e-14	4.47224e-14	EUR snBulk
ENSG00000108423	TUBD1	17	58859479	60892945	1414	29	0.0339869	1.62275e-08	3.68785e-08	EUR snBulk
ENSG00000108443	RPS6KB1	17	58893046	60950574	1413	21	0.0285155	2.32411e-07	4.94346e-07	EUR snBulk
ENSG00000267318	ENSG00000267318	17	58940908	60973101	1389	21	0.0670391	1.07303e-15	3.48387e-15	EUR snBulk
ENSG00000189050	RNFT1	17	58952240	60964761	1377	24	0.186513	2.86615e-44	2.23129e-43	EUR snBulk
ENSG00000267302	RNFT1-DT	17	58964832	60996972	1372	85	0.126744	3.28164e-29	1.71981e-28	EUR snBulk
ENSG00000267416	HEATR6-DT	17	59079309	61088695	1303	25	0.0447303	9.75168e-11	2.49906e-10	EUR snBulk
ENSG00000167434	CA4	17	59149942	61170899	1297	12	0.0866307	3.9945e-20	1.53719e-19	EUR snBulk
ENSG00000170832	USP32	17	59177327	61422470	1537	33	0.010822	0.00162839	0.00269623	EUR snBulk
ENSG00000259349	ENSG00000259349	17	59526293	61550798	1218	31	0.0263116	8.45744e-07	1.73816e-06	EUR snBulk
ENSG00000136492	BRIP1	17	60679139	62863559	1774	44	0.140139	2.21229e-32	1.27951e-31	EUR snBulk
ENSG00000108510	MED13	17	60942605	63065278	1778	32	0.0399873	9.98008e-10	2.42434e-09	EUR snBulk
ENSG00000285879	ENSG00000285879	17	61035944	63040352	1722	38	0.187768	3.32831e-45	2.65871e-44	EUR snBulk
ENSG00000265702	ENSG00000265702	17	61699244	63754973	1744	30	0.0341563	1.52926e-08	3.48093e-08	EUR snBulk
ENSG00000173838	MARCHF10	17	61701314	63808344	1807	41	0.0258934	1.03084e-06	2.1093e-06	EUR snBulk
ENSG00000170921	TANC2	17	62009556	64427699	2176	22	0.0217102	7.78887e-06	1.50453e-05	EUR snBulk
ENSG00000008283	CYB561	17	62432304	64446354	1719	20	0.670822	5.30286e-265	1.6644e-262	EUR snBulk
ENSG00000136463	TACO1	17	62600882	64608365	1829	1	0.0299075	1.23121e-07	2.66397e-07	EUR snBulk
ENSG00000198909	MAP3K3	17	62622415	64696305	1884	36	0.153753	4.95541e-36	3.13747e-35	EUR snBulk
ENSG00000279369	ENSG00000279369	17	62700847	64702670	1804	22	0.0459422	3.93526e-11	1.02887e-10	EUR snBulk
ENSG00000198231	DDX42	17	62773603	64819317	1733	41	0.0710405	1.45461e-16	4.88907e-16	EUR snBulk
ENSG00000108592	FTSJ3	17	62819433	64830012	1693	40	0.25036	7.3954e-62	8.47823e-61	EUR snBulk
ENSG00000087191	PSMC5	17	62827152	64832026	1687	17	0.0800827	1.29474e-18	4.70464e-18	EUR snBulk
ENSG00000108604	SMARCD2	17	62832081	64843065	1683	18	0.0472842	2.33523e-11	6.18652e-11	EUR snBulk
ENSG00000240280	TCAM1P	17	62849292	64864379	1665	37	0.0624401	1.43827e-14	4.44541e-14	EUR snBulk
ENSG00000286629	ENSG00000286629	17	63067619	65070270	1537	5	0.019395	2.23809e-05	4.18498e-05	EUR snBulk
ENSG00000271605	MILR1	17	63449037	65468643	2038	50	0.0188776	3.06602e-05	5.67419e-05	EUR snBulk
ENSG00000108654	DDX5	17	63498254	65508199	2067	11	0.039552	1.01776e-09	2.47045e-09	EUR snBulk
ENSG00000258890	CEP95	17	63506865	65542461	2104	75	0.0533116	1.35534e-12	3.82066e-12	EUR snBulk
ENSG00000215769	ARHGAP27P1-BPTFP1-KPNA2P3	17	63749663	65781707	2286	46	0.0479758	1.97505e-11	5.25452e-11	EUR snBulk
ENSG00000214176	PLEKHM1P1	17	63779259	65837154	2296	14	0.200362	7.25328e-48	6.14884e-47	EUR snBulk
ENSG00000272134	ENSG00000272134	17	63881091	65881181	2238	35	0.0389378	1.50236e-09	3.61604e-09	EUR snBulk
ENSG00000266155	ENSG00000266155	17	63936485	65940229	2274	97	0.416137	6.29026e-119	2.00611e-117	EUR snBulk
ENSG00000280299	ENSG00000280299	17	63940602	65954177	2341	86	0.395913	9.59375e-111	2.6636e-109	EUR snBulk
ENSG00000272006	ENSG00000272006	17	63951498	65951609	2312	60	0.151737	3.14763e-35	1.9516e-34	EUR snBulk
ENSG00000232457	SLC16A6P1	17	63953683	65956546	2341	68	0.174779	5.47363e-41	3.94609e-40	EUR snBulk
ENSG00000214174	AMZ2P1	17	63966550	65975576	2403	13	0.0909771	4.31182e-21	1.72159e-20	EUR snBulk
ENSG00000120063	GNA13	17	64009289	66056740	2693	29	0.0289357	2.27629e-07	4.84456e-07	EUR snBulk
ENSG00000108370	RGS9	17	64100812	66227703	2889	22	0.0809602	8.2383e-19	3.01308e-18	EUR snBulk
ENSG00000154240	CEP112	17	64635537	67192133	4114	33	0.0533731	1.02012e-12	2.88897e-12	EUR snBulk
ENSG00000154229	PRKCA	17	65302613	67810743	4244	52	0.187589	2.08055e-44	1.62709e-43	EUR snBulk
ENSG00000264630	PRKCA-AS1	17	65398069	67416854	3530	47	0.119392	1.84354e-27	9.15799e-27	EUR snBulk
ENSG00000075429	CACNG5	17	65835117	67894751	3510	63	0.0437461	1.5121e-10	3.83986e-10	EUR snBulk
ENSG00000108878	CACNG1	17	66044554	68056797	3076	34	0.0249731	1.47036e-06	2.97389e-06	EUR snBulk
ENSG00000154217	PITPNC1	17	66377281	68697261	3500	21	0.0347912	1.30128e-08	2.9733e-08	EUR snBulk
ENSG00000130935	NOL11	17	66717931	68744531	2896	19	0.0308797	7.95295e-08	1.74053e-07	EUR snBulk
ENSG00000171634	BPTF	17	66825503	68984378	3052	21	0.0638924	6.98824e-15	2.19178e-14	EUR snBulk
ENSG00000182481	KPNA2	17	67035636	69047364	2716	11	0.0320096	5.13592e-08	1.13638e-07	EUR snBulk
ENSG00000237854	LINC00674	17	67101908	69115518	2713	11	0.0111681	0.00132563	0.00220756	EUR snBulk
ENSG00000267023	LRRC37A16P	17	67125777	69152468	2725	58	0.0339817	1.59276e-08	3.6213e-08	EUR snBulk
ENSG00000278730	ENSG00000278730	17	67126666	69129586	2707	20	0.033247	2.88597e-08	6.46839e-08	EUR snBulk
ENSG00000274561	ENSG00000274561	17	67131462	69131907	2706	16	0.0571112	1.83173e-13	5.38291e-13	EUR snBulk
ENSG00000267708	RDM1P3	17	67152776	69159043	2705	48	0.0483212	1.57483e-11	4.21588e-11	EUR snBulk
ENSG00000278740	ENSG00000278740	17	67188547	69189165	2718	24	0.314526	2.14865e-81	3.60731e-80	EUR snBulk
ENSG00000267731	ENSG00000267731	17	67189884	69192802	2721	43	0.239758	1.64935e-58	1.76139e-57	EUR snBulk
ENSG00000196704	AMZ2	17	67205481	69257712	2774	49	0.271444	9.2871e-68	1.20052e-66	EUR snBulk
ENSG00000108932	SLC16A6	17	67267026	69291267	2741	19	0.0106164	0.00181788	0.00300148	EUR snBulk
ENSG00000070540	WIPI1	17	67420948	69457513	2770	10	0.0465605	3.19326e-11	8.40256e-11	EUR snBulk
ENSG00000108946	PRKAR1A	17	67511780	69551319	2749	3	0.057859	1.40805e-13	4.15824e-13	EUR snBulk
ENSG00000267659	LINC01482	17	67591796	69763882	2826	17	0.0436094	1.58132e-10	4.01208e-10	EUR snBulk
ENSG00000141338	ABCA8	17	67867289	69955392	2739	74	0.126163	3.42049e-29	1.79076e-28	EUR snBulk
ENSG00000231749	ABCA9-AS1	17	67944531	70042784	2765	25	0.104093	6.71518e-24	2.95941e-23	EUR snBulk
ENSG00000154258	ABCA9	17	67974488	70060949	2765	22	0.0745115	3.08153e-17	1.06157e-16	EUR snBulk
ENSG00000154262	ABCA6	17	68078702	70141895	2789	9	0.226995	3.57749e-55	3.59244e-54	EUR snBulk
ENSG00000154263	ABCA10	17	68147214	70244846	2828	28	0.0510826	3.9714e-12	1.0912e-11	EUR snBulk
ENSG00000154265	ABCA5	17	68244311	70327244	2745	51	0.1176	2.49668e-27	1.23501e-26	EUR snBulk
ENSG00000108984	MAP2K6	17	68414697	70553865	2794	33	0.0100849	0.00235917	0.00386248	EUR snBulk
ENSG00000267653	ENSG00000267653	17	68477139	70501755	2625	9	0.0191721	2.24839e-05	4.20271e-05	EUR snBulk
ENSG00000227517	LINC01483	17	68577251	70903000	3133	54	0.133564	7.20331e-31	3.97241e-30	EUR snBulk
ENSG00000237560	LINC01497	17	68961568	70994845	2690	10	0.272704	6.78566e-69	9.00688e-68	EUR snBulk
ENSG00000230258	ENSG00000230258	17	69017324	71128859	2898	10	0.01284	0.00048559	0.000830633	EUR snBulk
ENSG00000153822	KCNJ16	17	69053429	71135608	2873	45	0.0373829	3.52919e-09	8.32702e-09	EUR snBulk
ENSG00000267365	KCNJ2-AS1	17	69166961	71169402	2817	9	0.0455584	6.62133e-11	1.71081e-10	EUR snBulk
ENSG00000123700	KCNJ2	17	69168673	71180044	2840	88	0.0584379	1.10563e-13	3.28211e-13	EUR snBulk
ENSG00000267109	ENSG00000267109	17	69312831	71368916	2939	31	0.102127	8.00903e-24	3.52215e-23	EUR snBulk
ENSG00000286387	ENSG00000286387	17	70678899	72743468	3219	62	0.0213627	8.53445e-06	1.64472e-05	EUR snBulk
ENSG00000283517	ENSG00000283517	17	70829870	72871750	3148	39	0.091818	3.44355e-21	1.38005e-20	EUR snBulk
ENSG00000256124	LINC01152	17	71030291	73041310	3150	79	0.0911273	5.8571e-21	2.32488e-20	EUR snBulk
ENSG00000288605	ENSG00000288605	17	71033772	73220948	3449	25	0.0112097	0.00134321	0.00223612	EUR snBulk
ENSG00000234899	SOX9-AS1	17	71067099	73237203	3422	3	0.0476583	2.27539e-11	6.02985e-11	EUR snBulk
ENSG00000226101	LINC02097	17	71072333	73103035	3164	28	0.0427455	2.46336e-10	6.18294e-10	EUR snBulk
ENSG00000264026	LINC02003	17	71342692	73355136	3070	20	0.0306753	9.62769e-08	2.09636e-07	EUR snBulk
ENSG00000264860	ENSG00000264860	17	72164977	74196593	3279	60	0.207954	5.12471e-50	4.55597e-49	EUR snBulk
ENSG00000166685	COG1	17	72192632	74208507	3274	23	0.0575041	1.20931e-13	3.58368e-13	EUR snBulk
ENSG00000141219	C17orf80	17	72232233	74248959	3264	38	0.0644536	3.82333e-15	1.2111e-14	EUR snBulk
ENSG00000187959	CPSF4L	17	72248449	74262352	3283	26	0.0452802	6.17862e-11	1.59948e-10	EUR snBulk
ENSG00000288006	ENSG00000288006	17	72912190	74931436	3170	88	0.0573575	1.66364e-13	4.89678e-13	EUR snBulk
ENSG00000285648	ENSG00000285648	17	72926421	74949906	3140	41	0.0923605	3.27249e-21	1.31273e-20	EUR snBulk
ENSG00000266357	LINC02074	17	73043452	75154212	3261	27	0.0547047	5.78759e-13	1.65672e-12	EUR snBulk
ENSG00000141540	TTYH2	17	73213571	75262020	3071	64	0.0660066	1.57753e-15	5.08469e-15	EUR snBulk
ENSG00000196169	KIF19	17	73326210	75355820	3032	86	0.0336881	1.88229e-08	4.26564e-08	EUR snBulk
ENSG00000170412	GPRC5C	17	73424851	75451653	3063	17	0.0391732	1.51341e-09	3.64231e-09	EUR snBulk
ENSG00000264659	ENSG00000264659	17	73670077	75677624	3073	32	0.045561	6.19841e-11	1.60412e-10	EUR snBulk
ENSG00000172794	RAB37	17	73670578	75747335	3129	39	0.232933	8.12462e-57	8.38767e-56	EUR snBulk
ENSG00000186074	CD300LF	17	73694311	75712978	3051	156	0.0993802	7.17411e-23	3.04738e-22	EUR snBulk
ENSG00000109065	NAT9	17	73770529	75776367	2919	41	0.0316603	5.75062e-08	1.26847e-07	EUR snBulk
ENSG00000109066	TMEM104	17	73776499	75839753	2983	5	0.0212809	9.00398e-06	1.73222e-05	EUR snBulk
ENSG00000167861	HID1	17	73950742	75973166	2917	40	0.166265	5.71364e-39	3.90164e-38	EUR snBulk
ENSG00000180901	KCTD2	17	74032575	76065889	2921	33	0.067688	9.03061e-16	2.9428e-15	EUR snBulk
ENSG00000125449	ARMC7	17	74109952	76130272	2905	6	0.011972	0.000908839	0.00153032	EUR snBulk
ENSG00000125458	NT5C	17	74130225	76131757	2866	26	0.137411	6.78499e-32	3.86855e-31	EUR snBulk
ENSG00000279035	ENSG00000279035	17	74130883	76133043	2865	7	0.032391	4.12061e-08	9.15748e-08	EUR snBulk
ENSG00000125450	NUP85	17	74205659	76235758	2851	20	0.212323	5.90855e-51	5.3887e-50	EUR snBulk
ENSG00000125445	MRPS7	17	74261674	76266376	2816	11	0.100752	3.23152e-23	1.39127e-22	EUR snBulk
ENSG00000125457	MIF4GD	17	74266228	76271231	2815	16	0.0976805	9.50635e-23	4.01817e-22	EUR snBulk
ENSG00000263843	MIF4GD-DT	17	74271369	76273895	2808	9	0.0660589	2.3754e-15	7.60304e-15	EUR snBulk
ENSG00000125454	SLC25A19	17	74272981	76289510	2842	27	0.065438	2.23455e-15	7.16201e-15	EUR snBulk
ENSG00000265987	ENSG00000265987	17	74344405	76373662	2851	32	0.0574177	1.69608e-13	4.99053e-13	EUR snBulk
ENSG00000177728	TMEM94	17	74441159	76500452	2901	26	0.0131223	0.000520272	0.000888305	EUR snBulk
ENSG00000177303	CASKIN2	17	74500261	76515537	2811	15	0.0401362	7.68291e-10	1.87766e-09	EUR snBulk
ENSG00000182173	TSEN54	17	74515944	76524735	2815	48	0.069689	3.79051e-16	1.25346e-15	EUR snBulk
ENSG00000073350	LLGL2	17	74525080	76575209	2868	20	0.0555899	4.13558e-13	1.19205e-12	EUR snBulk
ENSG00000266714	MYO15B	17	74588058	76626849	2824	82	0.149026	1.16127e-34	7.11611e-34	EUR snBulk
ENSG00000108469	RECQL5	17	74626845	76667189	2843	79	0.0334336	2.29678e-08	5.18121e-08	EUR snBulk
ENSG00000204323	SMIM5	17	74633434	76641404	2758	6	0.0108739	0.0016024	0.00265472	EUR snBulk
ENSG00000132470	ITGB4	17	74721328	76757818	2821	6	0.0622208	1.05329e-14	3.27597e-14	EUR snBulk
ENSG00000092929	UNC13D	17	74827225	76844552	2846	21	0.0852437	1.0301e-19	3.90108e-19	EUR snBulk
ENSG00000132481	TRIM47	17	74874164	76878581	2836	16	0.142846	4.70246e-33	2.77079e-32	EUR snBulk
ENSG00000267801	ENSG00000267801	17	74876372	76879546	2837	8	0.0259813	9.20717e-07	1.88818e-06	EUR snBulk
ENSG00000141569	TRIM65	17	74880335	76896951	2889	37	0.0988039	9.0724e-23	3.84169e-22	EUR snBulk
ENSG00000267342	ENSG00000267342	17	74897060	76900148	2884	7	0.0285357	2.67815e-07	5.67682e-07	EUR snBulk
ENSG00000188878	FBF1	17	74909574	76941140	3000	18	0.0867712	5.64799e-20	2.15929e-19	EUR snBulk
ENSG00000167880	EVPL	17	75004502	77027306	3115	38	0.0650474	2.93202e-15	9.33779e-15	EUR snBulk
ENSG00000167881	SRP68	17	75038775	77072517	3130	22	0.0662156	1.0667e-15	3.46377e-15	EUR snBulk
ENSG00000182473	EXOC7	17	75081016	77121576	3197	28	0.0837077	2.58563e-19	9.63608e-19	EUR snBulk
ENSG00000141576	RNF157	17	75142465	77240493	3286	20	0.140919	5.15901e-33	3.03562e-32	EUR snBulk
ENSG00000129646	QRICH2	17	75274049	77308276	3320	31	0.127988	1.62145e-29	8.57615e-29	EUR snBulk
ENSG00000161542	PRPSAP1	17	75309478	77384521	3410	24	0.467547	3.06069e-140	1.37716e-138	EUR snBulk
ENSG00000129673	AANAT	17	75453351	77470117	3313	12	0.0173012	6.58998e-05	0.000119425	EUR snBulk
ENSG00000214140	PRCD	17	75527586	77553578	3379	9	0.0526341	1.75633e-12	4.91709e-12	EUR snBulk
ENSG00000163597	SNHG16	17	75557764	77565348	3318	55	0.266423	1.34845e-66	1.7071e-65	EUR snBulk
ENSG00000284526	ENSG00000284526	17	75563710	77570544	3321	29	0.263716	1.09981e-66	1.39851e-65	EUR snBulk
ENSG00000070731	ST6GALNAC2	17	75565377	77586956	3357	21	0.0851808	1.12562e-19	4.25406e-19	EUR snBulk
ENSG00000182534	MXRA7	17	75672551	77711004	3424	28	0.41221	1.69624e-116	5.1787e-115	EUR snBulk
ENSG00000092931	MFSD11	17	75735865	77781449	3482	23	0.0244846	1.9183e-06	3.85264e-06	EUR snBulk
ENSG00000267065	LINC02080	17	75799044	77807102	3473	59	0.501025	1.30735e-161	8.41186e-160	EUR snBulk
ENSG00000287836	ENSG00000287836	17	75831684	77841099	3488	7	0.0183309	3.99276e-05	7.33073e-05	EUR snBulk
ENSG00000167889	MGAT5B	17	75868404	77950393	3627	77	0.206694	2.13358e-49	1.87222e-48	EUR snBulk
ENSG00000267568	ENSG00000267568	17	75950317	77969156	3544	13	0.224604	7.09826e-55	7.07822e-54	EUR snBulk
ENSG00000234912	SNHG20	17	76086716	78099902	3470	27	0.117963	2.50913e-27	1.24092e-26	EUR snBulk
ENSG00000184640	SEPTIN9	17	76280569	78500596	4070	40	0.0586904	7.35263e-14	2.20093e-13	EUR snBulk
ENSG00000267665	ENSG00000267665	17	76516887	78536601	3790	10	0.0565229	2.24486e-13	6.56847e-13	EUR snBulk
ENSG00000279572	ENSG00000279572	17	76571418	78572516	3798	127	0.0381516	2.53579e-09	6.029e-09	EUR snBulk
ENSG00000285535	ENSG00000285535	17	76590532	78680687	3913	150	0.29222	1.09831e-74	1.63019e-73	EUR snBulk
ENSG00000267463	UBE2V2P2	17	77066258	79066761	3606	21	0.03497	8.89298e-09	2.0531e-08	EUR snBulk
ENSG00000141524	TMC6	17	77107397	79132407	3614	124	0.188266	5.48262e-45	4.35784e-44	EUR snBulk
ENSG00000167895	TMC8	17	77130770	79142968	3610	23	0.0497741	6.8356e-12	1.85696e-11	EUR snBulk
ENSG00000108639	SYNGR2	17	77168581	79173527	3631	17	0.0252419	1.13657e-06	2.31828e-06	EUR snBulk
ENSG00000167900	TK1	17	77174091	79187233	3664	12	0.129494	2.68721e-30	1.45602e-29	EUR snBulk
ENSG00000183077	AFMID	17	77187317	79207701	3677	46	0.11082	1.7772e-25	8.29674e-25	EUR snBulk
ENSG00000204278	TMEM235	17	77231310	79240987	3661	25	0.222303	8.01337e-55	7.98147e-54	EUR snBulk
ENSG00000267676	THA1P	17	77248493	79254416	3661	17	0.354451	1.54195e-95	3.38902e-94	EUR snBulk
ENSG00000087157	PGS1	17	77378649	79425114	3840	39	0.178951	2.1904e-42	1.62463e-41	EUR snBulk
ENSG00000187775	DNAH17	17	77423697	79577396	3846	69	0.242909	9.4552e-60	1.03685e-58	EUR snBulk
ENSG00000267432	DNAH17-AS1	17	77484882	79503056	3786	27	0.355476	5.26411e-96	1.16495e-94	EUR snBulk
ENSG00000108669	CYTH1	17	77674048	79782297	3514	18	0.0113357	0.00128472	0.00214234	EUR snBulk
ENSG00000055483	USP36	17	77787381	79841441	3368	22	0.220038	8.22318e-54	8.00761e-53	EUR snBulk
ENSG00000035862	TIMP2	17	77852977	79925387	3418	17	0.0301324	1.12664e-07	2.44406e-07	EUR snBulk
ENSG00000279339	ENSG00000279339	17	77897264	79900152	3257	8	0.0132791	0.00049191	0.000840883	EUR snBulk
ENSG00000171302	CANT1	17	77991716	80009867	3367	35	0.109988	1.8496e-25	8.62534e-25	EUR snBulk
ENSG00000167280	ENGASE	17	78074824	80088599	3481	34	0.192748	8.15103e-46	6.61363e-45	EUR snBulk
ENSG00000262188	LINC01978	17	78919357	80925999	3548	11	0.0240242	1.96298e-06	3.94054e-06	EUR snBulk
ENSG00000167291	TBC1D16	17	78932343	81035872	3759	16	0.0478297	1.44506e-11	3.87173e-11	EUR snBulk
ENSG00000141519	CCDC40	17	79036632	81100613	3765	61	0.56096	1.27177e-188	1.23457e-186	EUR snBulk
ENSG00000171298	GAA	17	79101556	81119881	3671	40	0.526251	2.56633e-170	1.92005e-168	EUR snBulk
ENSG00000141543	EIF4A3	17	79134369	81147151	3659	12	0.0166853	8.34742e-05	0.000150321	EUR snBulk
ENSG00000275479	ENSG00000275479	17	79149627	81149798	3615	38	0.0329377	3.03268e-08	6.78954e-08	EUR snBulk
ENSG00000141527	CARD14	17	79169992	81209331	3683	85	0.109334	4.54057e-25	2.09316e-24	EUR snBulk
ENSG00000262580	ENSG00000262580	17	79200673	81205949	3602	40	0.528772	5.85061e-171	4.46819e-169	EUR snBulk
ENSG00000181523	SGSH	17	79206716	81220923	3628	23	0.0730699	6.69656e-17	2.28127e-16	EUR snBulk
ENSG00000173821	RNF213	17	79260866	81398786	3792	25	0.024979	1.47346e-06	2.97993e-06	EUR snBulk
ENSG00000263069	RNF213-AS1	17	79351828	81415168	3551	65	0.017996	4.47535e-05	8.19164e-05	EUR snBulk
ENSG00000173818	ENDOV	17	79415165	81438086	3426	53	0.0756418	1.39584e-17	4.88044e-17	EUR snBulk
ENSG00000171246	NPTX1	17	79466834	81477843	3395	7	0.0383783	1.99617e-09	4.77159e-09	EUR snBulk
ENSG00000141564	RPTOR	17	79544819	81966371	4101	45	0.143813	1.68669e-33	1.00325e-32	EUR snBulk
ENSG00000226137	BAIAP2-DT	17	80029130	82034881	3618	13	0.016603	8.90638e-05	0.000160129	EUR snBulk
ENSG00000181409	AATK	17	80110487	82166221	3680	85	0.216705	1.34977e-52	1.2753e-51	EUR snBulk
ENSG00000225180	PVALEF	17	80165507	82183166	3600	34	0.0793547	2.70226e-18	9.71755e-18	EUR snBulk
ENSG00000141577	CEP131	17	80189593	82222999	3629	35	0.075218	2.36737e-17	8.20155e-17	EUR snBulk
ENSG00000167302	TEPSIN	17	80228277	82239091	3559	11	0.0417271	3.80327e-10	9.44473e-10	EUR snBulk
ENSG00000224877	NDUFAF8	17	80239305	82241310	3535	32	0.240208	4.066e-59	4.39694e-58	EUR snBulk
ENSG00000157637	SLC38A10	17	80244811	82295547	3540	99	0.327601	1.66012e-86	3.04755e-85	EUR snBulk
ENSG00000276101	ENSG00000276101	17	80251194	82251803	3505	70	0.0812008	7.31219e-19	2.67893e-18	EUR snBulk
ENSG00000287431	RENO1	17	80339183	82345966	3441	35	0.0127436	0.000633083	0.00107564	EUR snBulk
ENSG00000263154	ENSG00000263154	17	80362272	82374214	3442	10	0.210629	1.1855e-50	1.07397e-49	EUR snBulk
ENSG00000274833	ENSG00000274833	17	80387415	82387766	3442	13	0.0658494	2.67679e-15	8.54327e-15	EUR snBulk
ENSG00000262877	ENSG00000262877	17	80388126	82390319	3445	43	0.458623	2.53378e-137	1.09233e-135	EUR snBulk
ENSG00000279692	ENSG00000279692	17	80395609	82397144	3446	42	0.18627	5.61578e-44	4.33906e-43	EUR snBulk
ENSG00000184009	ACTG1	17	80509413	82523847	3435	48	0.0339122	1.54697e-08	3.51875e-08	EUR snBulk
ENSG00000229848	ENSG00000229848	17	80514047	82527776	3438	14	0.0758892	1.53644e-17	5.36256e-17	EUR snBulk
ENSG00000182612	TSPAN10	17	80637171	82648749	3413	24	0.0893965	9.09369e-21	3.58691e-20	EUR snBulk
ENSG00000204237	OXLD1	17	80665036	82666635	3383	56	0.091564	4.7579e-21	1.89617e-20	EUR snBulk
ENSG00000185298	CCDC137	17	80666737	82673904	3391	57	0.199968	1.00125e-47	8.46007e-47	EUR snBulk
ENSG00000214087	ARL16	17	80681187	82683797	3378	33	0.479644	4.50446e-146	2.19568e-144	EUR snBulk
ENSG00000185359	HGS	17	80683326	82703138	3406	44	0.0582158	9.35238e-14	2.78656e-13	EUR snBulk
ENSG00000275902	ENSG00000275902	17	80697025	82697714	3346	22	0.0276228	4.05371e-07	8.49254e-07	EUR snBulk
ENSG00000262049	ENSG00000262049	17	80701324	82703300	3343	41	0.0126729	0.000628077	0.00106748	EUR snBulk
ENSG00000262660	ENSG00000262660	17	80703371	82720539	3406	29	0.0499389	7.22425e-12	1.95985e-11	EUR snBulk
ENSG00000185624	P4HB	17	80843159	82860856	3354	37	0.218856	9.75632e-53	9.24861e-52	EUR snBulk
ENSG00000262831	ENSG00000262831	17	80843165	82843958	3322	20	0.02052	1.36379e-05	2.58849e-05	EUR snBulk
ENSG00000183684	ALYREF	17	80887835	82891586	3344	23	0.0210559	1.05272e-05	2.01592e-05	EUR snBulk
ENSG00000265688	MAFG-DT	17	80927829	82930753	3314	1	0.0294159	1.8241e-07	3.90769e-07	EUR snBulk
ENSG00000185105	MYADML2	17	80939645	82947233	3324	77	0.0625935	1.36491e-14	4.22426e-14	EUR snBulk
ENSG00000235296	ENSG00000235296	17	80941869	82947601	3319	58	0.183581	2.19742e-43	1.6782e-42	EUR snBulk
ENSG00000185269	NOTUM	17	80952507	82961840	3314	74	0.432766	5.28308e-125	1.85753e-123	EUR snBulk
ENSG00000169696	ASPSCR1	17	80976807	83017406	3369	40	0.0671352	8.80483e-16	2.87104e-15	EUR snBulk
ENSG00000169689	CENPX	17	81018702	83024107	3278	43	0.188167	1.17709e-44	9.26448e-44	EUR snBulk
ENSG00000169683	LRRC45	17	81023305	83031151	3286	32	0.0769376	8.32852e-18	2.93915e-17	EUR snBulk
ENSG00000169738	DCXR	17	81035136	83037709	3293	72	0.285755	1.02087e-72	1.4662e-71	EUR snBulk
ENSG00000169733	RFNG	17	81047902	83051831	3300	43	0.197006	3.50732e-47	2.92699e-46	EUR snBulk
ENSG00000176155	CCDC57	17	81101460	83212830	3290	21	0.0916911	4.82602e-21	1.92272e-20	EUR snBulk
ENSG00000266654	ENSG00000266654	17	81160056	83160452	3176	9	0.020505	1.36172e-05	2.58514e-05	EUR snBulk
ENSG00000264548	ENSG00000264548	17	81214227	83217352	3067	17	0.0165962	9.27395e-05	0.00016654	EUR snBulk
ENSG00000260563	ENSG00000260563	17	81293716	83294910	2947	104	0.0169684	7.99556e-05	0.000144106	EUR snBulk
ENSG00000181408	UTS2R	17	81371765	83377458	2824	21	0.113949	2.86402e-26	1.37471e-25	EUR snBulk
ENSG00000181396	OGFOD3	17	81389210	83418637	2799	11	0.0104903	0.00180852	0.0029866	EUR snBulk
ENSG00000169660	HEXD	17	81418318	83442645	2774	13	0.0582153	1.17658e-13	3.48789e-13	EUR snBulk
ENSG00000178927	CYBC1	17	81442586	83450829	2747	37	0.0860533	5.59706e-20	2.14013e-19	EUR snBulk
ENSG00000141562	NARF	17	81458180	83490537	2720	25	0.310139	2.05777e-80	3.37978e-79	EUR snBulk
ENSG00000141568	FOXK2	17	81519713	83644662	2576	53	0.0782335	2.76212e-18	9.92725e-18	EUR snBulk
ENSG00000265136	ENSG00000265136	17	81576616	83577391	2485	6	0.0315217	6.04557e-08	1.3317e-07	EUR snBulk
ENSG00000261845	ENSG00000261845	17	81602989	83604178	2422	27	0.349409	2.19762e-93	4.6667e-92	EUR snBulk
ENSG00000141580	WDR45B	17	81614562	83648553	2400	37	0.234312	4.24109e-57	4.41917e-56	EUR snBulk
ENSG00000141542	RAB40B	17	81654973	83698698	2274	22	0.139639	2.22703e-32	1.28745e-31	EUR snBulk
ENSG00000263063	ENSG00000263063	17	81713908	83716255	2124	28	0.202385	3.10347e-48	2.65717e-47	EUR snBulk
ENSG00000141560	FN3KRP	17	81716706	83730328	2120	14	0.0928777	1.0188e-21	4.15547e-21	EUR snBulk
ENSG00000263321	ENSG00000263321	17	81729164	83734143	2099	7	0.0287475	1.84614e-07	3.95393e-07	EUR snBulk
ENSG00000167363	FN3K	17	81735615	83751196	2095	53	0.550802	1.01794e-186	9.70326e-185	EUR snBulk
ENSG00000141556	TBCD	17	81752042	83945914	2094	45	0.0606761	2.42319e-14	7.41217e-14	EUR snBulk
ENSG00000175711	B3GNTL1	17	81942155	84051810	1979	28	0.506302	3.12148e-161	1.98366e-159	EUR snBulk
ENSG00000262339	ENSG00000262339	17	81978525	83981738	1940	19	0.0664011	1.942e-15	6.23832e-15	EUR snBulk
ENSG00000262898	ENSG00000262898	17	82135734	84221442	1698	40	0.0353739	9.81762e-09	2.26089e-08	EUR snBulk
ENSG00000263006	ROCK1P1	18	0	1122219	1864	50	0.460917	6.08535e-138	2.66814e-136	EUR snBulk
ENSG00000101557	USP14	18	0	1214629	2025	36	0.0554897	3.92688e-13	1.13367e-12	EUR snBulk
ENSG00000263884	THOC1-DT	18	0	1270278	2100	29	0.0853676	1.0783e-19	4.07823e-19	EUR snBulk
ENSG00000158270	COLEC12	18	0	1500722	2419	44	0.0855856	7.13016e-20	2.71424e-19	EUR snBulk
ENSG00000079101	CLUL1	18	0	1650334	2721	13	0.193667	3.51566e-46	2.87796e-45	EUR snBulk
ENSG00000288533	ENSG00000288533	18	0	1626492	2670	19	0.0585418	1.03162e-13	3.06628e-13	EUR snBulk
ENSG00000176912	TYMSOS	18	0	1658340	2738	53	0.0244669	1.90907e-06	3.8347e-06	EUR snBulk
ENSG00000266456	ENSG00000266456	18	0	1652843	2728	82	0.20879	3.71458e-50	3.31838e-49	EUR snBulk
ENSG00000176890	TYMS	18	0	1673578	2758	10	0.0863311	3.44475e-20	1.3294e-19	EUR snBulk
ENSG00000132199	ENOSF1	18	0	1712662	2838	50	0.104774	4.70767e-24	2.08936e-23	EUR snBulk
ENSG00000265490	ENSG00000265490	18	0	1707648	2826	17	0.0845089	1.3283e-19	5.0083e-19	EUR snBulk
ENSG00000176105	YES1	18	0	1812546	2996	17	0.0461681	4.73471e-11	1.23251e-10	EUR snBulk
ENSG00000263551	ENSG00000263551	18	0	2310018	3648	93	0.0142975	0.00029203	0.000506368	EUR snBulk
ENSG00000132204	LINC00470	18	254383	2408344	3649	33	0.0225286	5.01093e-06	9.79248e-06	EUR snBulk
ENSG00000263745	ENSG00000263745	18	883524	3489426	4327	114	0.38532	1.21109e-109	3.29841e-108	EUR snBulk
ENSG00000286975	ENSG00000286975	18	1506628	3511580	3409	57	0.12284	2.19684e-28	1.12384e-27	EUR snBulk
ENSG00000101574	METTL4	18	1537525	3571509	3499	82	0.0456572	5.52832e-11	1.43445e-10	EUR snBulk
ENSG00000238575	ENSG00000238575	18	1555358	3555492	3435	36	0.0121363	0.000864053	0.00145662	EUR snBulk
ENSG00000101596	SMCHD1	18	1655726	3805017	3543	14	0.0420239	2.56147e-10	6.42481e-10	EUR snBulk
ENSG00000132205	EMILIN2	18	1847006	3916003	3345	132	0.0892574	1.6999e-20	6.63491e-20	EUR snBulk
ENSG00000101577	LPIN2	18	1916994	4013144	3465	50	0.0763254	9.79315e-18	3.44657e-17	EUR snBulk
ENSG00000265907	ENSG00000265907	18	1948238	3960756	3334	26	0.0685786	6.92055e-16	2.2661e-15	EUR snBulk
ENSG00000101605	MYOM1	18	2066807	4219968	3775	42	0.119403	7.27831e-28	3.66581e-27	EUR snBulk
ENSG00000265399	ENSG00000265399	18	2190397	4247277	3572	34	0.124574	8.5039e-29	4.3949e-28	EUR snBulk
ENSG00000272688	ENSG00000272688	18	2246401	4247086	3522	13	0.122436	2.41448e-28	1.23395e-27	EUR snBulk
ENSG00000118680	MYL12B	18	2261479	4278461	3552	19	0.0690638	5.4781e-16	1.80318e-15	EUR snBulk
ENSG00000266578	ENSG00000266578	18	2284120	4330984	3584	23	0.111242	1.01165e-25	4.76606e-25	EUR snBulk
ENSG00000263724	DLGAP1-AS3	18	2878058	4897069	3337	14	0.0736809	2.90537e-17	1.00222e-16	EUR snBulk
ENSG00000266268	ENSG00000266268	18	3775054	6004537	3546	49	0.101711	1.3524e-23	5.89747e-23	EUR snBulk
ENSG00000231824	AKAIN1	18	4142911	6197503	3084	41	0.0557685	3.81894e-13	1.103e-12	EUR snBulk
ENSG00000285575	ENSG00000285575	18	4197165	6215497	2994	38	0.0456223	6.17938e-11	1.59951e-10	EUR snBulk
ENSG00000265091	ENSG00000265091	18	4232876	6238526	2942	60	0.291479	2.01371e-74	2.97515e-73	EUR snBulk
ENSG00000263753	LINC00667	18	4237826	6290608	2979	164	0.318126	7.17756e-83	1.23814e-81	EUR snBulk
ENSG00000265188	ENSG00000265188	18	4240255	6241167	2931	62	0.0834097	3.14469e-19	1.16756e-18	EUR snBulk
ENSG00000261738	MIR3976HG	18	4721812	6876328	3053	36	0.358788	1.17622e-96	2.63238e-95	EUR snBulk
ENSG00000264449	ENSG00000264449	18	4887487	6989369	3014	23	0.077485	7.05842e-18	2.49778e-17	EUR snBulk
ENSG00000088756	ARHGAP28	18	5729716	7915716	3014	36	0.171795	2.83212e-40	2.00249e-39	EUR snBulk
ENSG00000287834	ENSG00000287834	18	5784614	7796503	2773	10	0.031215	6.49452e-08	1.4279e-07	EUR snBulk
ENSG00000101680	LAMA1	18	5941742	8117797	3027	15	0.0759018	1.23606e-17	4.33178e-17	EUR snBulk
ENSG00000173482	PTPRM	18	6566782	9406861	4617	104	0.089318	1.31749e-20	5.17135e-20	EUR snBulk
ENSG00000266767	ENSG00000266767	18	6741310	8754831	3206	3	0.014112	0.00032003	0.000553465	EUR snBulk
ENSG00000206418	RAB12	18	7609437	9639383	3459	70	0.144299	1.39933e-33	8.34252e-33	EUR snBulk
ENSG00000265962	GACAT2	18	7695856	9707621	3518	32	0.0869838	5.54855e-20	2.12222e-19	EUR snBulk
ENSG00000168502	MTCL1	18	7705661	9832778	3737	91	0.0401296	8.84475e-10	2.15322e-09	EUR snBulk
ENSG00000263847	ENSG00000263847	18	8112404	10115877	3540	45	0.357812	7.21264e-96	1.59478e-94	EUR snBulk
ENSG00000101745	ANKRD12	18	8136228	10285985	3736	24	0.0279775	3.66751e-07	7.70225e-07	EUR snBulk
ENSG00000264964	TWSG1-DT	18	8310522	10334445	3522	50	0.13376	4.65461e-31	2.58627e-30	EUR snBulk
ENSG00000128791	TWSG1	18	8334767	10402420	3653	72	0.0473285	1.68322e-11	4.49718e-11	EUR snBulk
ENSG00000017797	RALBP1	18	8475009	10538114	3599	23	0.0708847	1.62232e-16	5.44522e-16	EUR snBulk
ENSG00000154845	PPP4R1	18	8546791	10615240	3573	75	0.0491511	8.96951e-12	2.42285e-11	EUR snBulk
ENSG00000263627	PPP4R1-AS1	18	8615264	10619363	3417	17	0.0483051	1.6239e-11	4.34319e-11	EUR snBulk
ENSG00000101558	VAPA	18	8914016	10960021	3512	31	0.061014	2.82144e-14	8.60376e-14	EUR snBulk
ENSG00000154856	APCDD1	18	9454635	11489949	3405	47	0.0271526	5.39336e-07	1.12242e-06	EUR snBulk
ENSG00000134265	NAPG	18	9525905	11552764	3458	33	0.647082	3.8349e-246	8.43585e-244	EUR snBulk
ENSG00000265728	ENSG00000265728	18	9594590	11604798	3422	57	0.101687	1.98016e-23	8.59565e-23	EUR snBulk
ENSG00000264714	KIAA0895LP1	18	9724619	11728539	3265	49	0.1538	4.51078e-36	2.86159e-35	EUR snBulk
ENSG00000263952	ENSG00000263952	18	9893617	11908783	3272	8	0.016015	0.000124086	0.000220798	EUR snBulk
ENSG00000154889	MPPE1	18	10882622	12908366	3200	89	0.673097	6.80873e-268	2.24663e-265	EUR snBulk
ENSG00000273141	ENSG00000273141	18	10908712	12909223	3158	6	0.110882	1.0612e-25	4.99401e-25	EUR snBulk
ENSG00000267079	ENSG00000267079	18	10910634	12914344	3165	58	0.246001	9.25616e-61	1.03667e-59	EUR snBulk
ENSG00000141401	IMPA2	18	10981025	13030877	3172	50	0.169198	1.88056e-40	1.33444e-39	EUR snBulk
ENSG00000267480	ENSG00000267480	18	11031178	13032181	3088	18	0.107863	5.22917e-25	2.40371e-24	EUR snBulk
ENSG00000266995	ENSG00000266995	18	11040101	13040300	3081	14	0.0414059	4.06998e-10	1.00895e-09	EUR snBulk
ENSG00000256616	ENSG00000256616	18	11073232	13076654	3055	33	0.0607204	3.11637e-14	9.47955e-14	EUR snBulk
ENSG00000181626	ANKRD62	18	11093843	13129764	3113	68	0.108386	4.80401e-25	2.21263e-24	EUR snBulk
ENSG00000267116	PMM2P2	18	11192203	13192934	3109	39	0.028663	2.5557e-07	5.42218e-07	EUR snBulk
ENSG00000279285	ENSG00000279285	18	11199345	13200089	3115	12	0.0430211	1.58892e-10	4.03019e-10	EUR snBulk
ENSG00000267733	ENSG00000267733	18	11201982	13223539	3143	51	0.200943	3.42379e-48	2.92461e-47	EUR snBulk
ENSG00000176194	CIDEA	18	11254361	13277595	3170	11	0.0170241	7.19723e-05	0.000130136	EUR snBulk
ENSG00000176014	TUBB6	18	11307669	13344320	3173	25	0.0524356	2.30997e-12	6.42862e-12	EUR snBulk
ENSG00000141391	PRELID3A	18	11407896	13432238	3167	47	0.0386633	1.74128e-09	4.17433e-09	EUR snBulk
ENSG00000267108	ENSG00000267108	18	11432897	13437635	3120	57	0.0387117	1.77692e-09	4.25819e-09	EUR snBulk
ENSG00000267199	ENSG00000267199	18	11438890	13448205	3123	24	0.47506	7.97657e-144	3.77379e-142	EUR snBulk
ENSG00000267515	ENSG00000267515	18	11450447	13451042	3106	25	0.0371919	3.30248e-09	7.80213e-09	EUR snBulk
ENSG00000128789	PSMG2	18	11658043	13725740	3209	77	0.0559725	3.2252e-13	9.34664e-13	EUR snBulk
ENSG00000101624	CEP76	18	11661833	13702777	3162	51	0.0358851	6.29993e-09	1.46708e-08	EUR snBulk
ENSG00000260302	LINC01882	18	11739490	13776140	3166	54	0.102421	1.31793e-23	5.74816e-23	EUR snBulk
ENSG00000175354	PTPN2	18	11785478	13929643	3460	12	0.0646186	3.13315e-15	9.9652e-15	EUR snBulk
ENSG00000266969	CEP192-DT	18	11984694	13991173	3177	8	0.0520172	2.21216e-12	6.16375e-12	EUR snBulk
ENSG00000101639	CEP192	18	11991362	14125052	3307	47	0.287037	1.36701e-72	1.95786e-71	EUR snBulk
ENSG00000168675	LDLRAD4	18	12217498	14652755	3140	18	0.01916	2.38212e-05	4.44526e-05	EUR snBulk
ENSG00000267393	ENSG00000267393	18	12362203	14366243	2860	49	0.0444083	1.1269e-10	2.87872e-10	EUR snBulk
ENSG00000267694	ENSG00000267694	18	12461020	14470823	2721	24	0.0142881	0.000295531	0.000512335	EUR snBulk
ENSG00000267136	ENSG00000267136	18	12514520	14522888	2667	23	0.171956	3.02431e-40	2.13545e-39	EUR snBulk
ENSG00000177150	FAM210A	18	12663347	14726663	2501	46	0.0176393	5.71388e-05	0.000103914	EUR snBulk
ENSG00000101654	RNMT	18	12726660	14764556	2506	55	0.0872705	2.8265e-20	1.09491e-19	EUR snBulk
ENSG00000270469	ENSG00000270469	18	13053951	15054761	2189	5	0.0494543	8.44475e-12	2.28446e-11	EUR snBulk
ENSG00000175322	ZNF519	18	13057457	15132490	2248	41	0.276794	7.84714e-70	1.06129e-68	EUR snBulk
ENSG00000186481	ANKRD20A5P	18	13179097	15252140	2056	71	0.02688	6.3704e-07	1.31935e-06	EUR snBulk
ENSG00000283294	ENSG00000283294	18	13225224	15342505	1984	98	0.0517708	2.88703e-12	7.98966e-12	EUR snBulk
ENSG00000286593	ENSG00000286593	18	13404551	15430923	1794	5	0.0302844	1.07727e-07	2.33958e-07	EUR snBulk
ENSG00000265766	CXADRP3	18	13477955	15499278	1695	105	0.0495199	9.16934e-12	2.47579e-11	EUR snBulk
ENSG00000183206	POTEC	18	13507339	15543600	1627	7	0.021366	8.57483e-06	1.65225e-05	EUR snBulk
ENSG00000180777	ANKRD30B	18	13728272	15854038	1279	40	0.0519586	2.78119e-12	7.70754e-12	EUR snBulk
ENSG00000265786	LINC01906	18	13877611	15884052	935	53	0.172215	5.42393e-41	3.91136e-40	EUR snBulk
ENSG00000264061	FGF7P1	18	13888709	15890086	922	22	0.0517459	2.62718e-12	7.29407e-12	EUR snBulk
ENSG00000263618	ENSG00000263618	18	13903580	15915628	904	36	0.143215	3.40579e-33	2.01229e-32	EUR snBulk
ENSG00000266554	LINC01443	18	13946267	15974215	804	19	0.0419576	3.86118e-10	9.58393e-10	EUR snBulk
ENSG00000263635	ENSG00000263635	18	14075445	16122767	603	69	0.346536	1.3542e-92	2.81529e-91	EUR snBulk
ENSG00000286815	ENSG00000286815	18	14139255	16150980	545	70	0.328491	1.82656e-86	3.35071e-85	EUR snBulk
ENSG00000264880	ENSG00000264880	18	14159724	16164467	532	89	0.374297	7.07156e-102	1.70573e-100	EUR snBulk
ENSG00000287723	ENSG00000287723	18	14165338	16172007	530	47	0.197788	2.68163e-47	2.24739e-46	EUR snBulk
ENSG00000286293	ENSG00000286293	18	14184016	16189760	530	44	0.342254	9.37784e-91	1.88414e-89	EUR snBulk
ENSG00000265015	ENSG00000265015	18	14196999	16197775	528	41	0.322635	5.43172e-84	9.5555e-83	EUR snBulk
ENSG00000266818	ENSG00000266818	18	14254418	16271744	516	12	0.0511977	4.15277e-12	1.13969e-11	EUR snBulk
ENSG00000141446	ESCO1	18	20529284	22600884	1359	40	0.141844	1.53698e-33	9.15685e-33	EUR snBulk
ENSG00000167088	SNRPD1	18	20612314	22633524	1425	11	0.0209252	1.05545e-05	2.02085e-05	EUR snBulk
ENSG00000158201	ABHD3	18	20650901	22704780	1533	15	0.0309686	8.00796e-08	1.75182e-07	EUR snBulk
ENSG00000265656	ENSG00000265656	18	20673628	22682561	1489	25	0.026285	7.8275e-07	1.61192e-06	EUR snBulk
ENSG00000101752	MIB1	18	20704957	22870953	1737	18	0.0439634	1.40519e-10	3.57225e-10	EUR snBulk
ENSG00000265943	ENSG00000265943	18	21699481	23933764	2602	23	0.151613	2.18613e-35	1.36037e-34	EUR snBulk
ENSG00000101773	RBBP8	18	21798261	24026488	2631	18	0.0138042	0.000365991	0.000630915	EUR snBulk
ENSG00000134490	TMEM241	18	22197144	24437961	2640	30	0.0284167	2.92536e-07	6.18098e-07	EUR snBulk
ENSG00000101782	RIOK3	18	22453287	24486603	2449	30	0.0531552	1.28425e-12	3.62382e-12	EUR snBulk
ENSG00000141452	RMC1	18	22503470	24531822	2484	38	0.074137	2.60943e-17	9.0183e-17	EUR snBulk
ENSG00000141458	NPC1	18	22506184	24586506	2596	11	0.0369018	4.7626e-09	1.11666e-08	EUR snBulk
ENSG00000154065	ANKRD29	18	22598926	24662911	2587	56	0.195567	3.74048e-47	3.11551e-46	EUR snBulk
ENSG00000264745	TTC39C-AS1	18	22994213	25015339	2598	24	0.103805	8.05581e-24	3.54174e-23	EUR snBulk
ENSG00000154040	CABYR	18	23138987	25161600	2575	102	0.0283876	2.97063e-07	6.27457e-07	EUR snBulk
ENSG00000265750	ENSG00000265750	18	23159509	25162211	2565	23	0.176137	1.09867e-41	8.03773e-41	EUR snBulk
ENSG00000141447	OSBPL1A	18	23162045	25397880	2815	22	0.0407155	6.72915e-10	1.65036e-09	EUR snBulk
ENSG00000273321	ENSG00000273321	18	23402153	25402714	2582	8	0.0436106	1.59357e-10	4.04158e-10	EUR snBulk
ENSG00000154059	IMPACT	18	23426634	25453531	2610	42	0.0303595	1.04488e-07	2.2713e-07	EUR snBulk
ENSG00000134489	HRH4	18	23460637	25479961	2591	73	0.0170498	7.54861e-05	0.000136308	EUR snBulk
ENSG00000287611	ENSG00000287611	18	23500399	25508133	2558	39	0.104696	3.35807e-24	1.49917e-23	EUR snBulk
ENSG00000266489	ENSG00000266489	18	23516699	25544154	2582	22	0.665561	5.30588e-262	1.58789e-259	EUR snBulk
ENSG00000265485	LINC01915	18	23534551	25708542	2786	57	0.315856	1.04442e-81	1.76034e-80	EUR snBulk
ENSG00000266573	ENSG00000266573	18	23725762	25986980	3067	82	0.091784	3.18155e-21	1.27664e-20	EUR snBulk
ENSG00000264345	LINC01894	18	23932771	25987919	2866	38	0.02012	1.44964e-05	2.74638e-05	EUR snBulk
ENSG00000198795	ZNF521	18	24061924	26352190	3156	25	0.0170777	7.42678e-05	0.000134193	EUR snBulk
ENSG00000285595	ENSG00000285595	18	24196663	26218241	2823	64	0.0107311	0.00167169	0.00276596	EUR snBulk
ENSG00000141384	TAF4B	18	25226445	27391685	2973	65	0.17023	2.39711e-40	1.69724e-39	EUR snBulk
ENSG00000263862	LINC01543	18	25421139	27438041	2834	21	0.0217075	7.53575e-06	1.45673e-05	EUR snBulk
ENSG00000260372	AQP4-AS1	18	25655737	28190698	3532	55	0.166672	5.67281e-39	3.87479e-38	EUR snBulk
ENSG00000265369	PCAT18	18	25687621	27703638	2905	36	0.0687959	5.55643e-16	1.82873e-15	EUR snBulk
ENSG00000171885	AQP4	18	25852043	27865771	2888	17	0.010256	0.00217094	0.00356406	EUR snBulk
ENSG00000154080	CHST9	18	25906481	28185308	3153	70	0.123234	2.32847e-28	1.19047e-27	EUR snBulk
ENSG00000265374	LINC01908	18	26225742	28247188	2852	86	0.270748	5.62383e-68	7.33238e-67	EUR snBulk
ENSG00000264151	ENSG00000264151	18	26335968	28595164	3129	77	0.296357	6.17392e-76	9.39675e-75	EUR snBulk
ENSG00000264790	ENSG00000264790	18	26343252	28346110	2840	54	0.112845	6.22516e-26	2.95659e-25	EUR snBulk
ENSG00000263611	ENSG00000263611	18	26375310	28401910	2850	81	0.248128	6.26738e-61	7.05002e-60	EUR snBulk
ENSG00000286465	ENSG00000286465	18	26454466	28469673	2826	58	0.185357	8.64087e-44	6.65444e-43	EUR snBulk
ENSG00000170558	CDH2	18	26932879	29177946	3080	10	0.0466259	3.14298e-11	8.27194e-11	EUR snBulk
ENSG00000286605	ENSG00000286605	18	29290161	31414073	3367	38	0.452195	4.42249e-133	1.77847e-131	EUR snBulk
ENSG00000134755	DSC2	18	30058840	32102522	3216	25	0.0304027	1.10406e-07	2.39609e-07	EUR snBulk
ENSG00000265888	DSCAS	18	30101583	32162789	3185	81	0.271496	5.62154e-68	7.33238e-67	EUR snBulk
ENSG00000134765	DSC1	18	30129236	32162856	3144	47	0.297469	7.81545e-76	1.18461e-74	EUR snBulk
ENSG00000134760	DSG1	18	30318160	32359246	3084	39	0.0423839	3.01102e-10	7.52086e-10	EUR snBulk
ENSG00000118276	B4GALT6	18	30622246	32685836	2839	8	0.0336093	2.12778e-08	4.80587e-08	EUR snBulk
ENSG00000153339	TRAPPC8	18	30829197	32953136	2818	26	0.100227	4.37342e-23	1.87224e-22	EUR snBulk
ENSG00000263924	ENSG00000263924	18	30844388	32845178	2766	33	0.105734	1.24061e-24	5.63533e-24	EUR snBulk
ENSG00000263823	ENSG00000263823	18	30942575	32944156	2696	35	0.0441453	1.16856e-10	2.98307e-10	EUR snBulk
ENSG00000265008	ENSG00000265008	18	31091295	33092119	2655	7	0.0251956	1.39729e-06	2.82989e-06	EUR snBulk
ENSG00000141434	MEP1B	18	31185069	33220404	2650	49	0.012136	0.000857087	0.00144526	EUR snBulk
ENSG00000287994	ENSG00000287994	18	31554033	33566634	2450	159	0.0304031	9.9819e-08	2.17164e-07	EUR snBulk
ENSG00000197705	KLHL14	18	31672673	33773023	2583	11	0.0181538	4.45511e-05	8.15634e-05	EUR snBulk
ENSG00000166960	CCDC178	18	31937402	34441101	2982	59	0.137411	4.17138e-32	2.38895e-31	EUR snBulk
ENSG00000166974	MAPRE2	18	33976928	36143470	2565	36	0.0352502	1.07927e-08	2.47945e-08	EUR snBulk
ENSG00000274400	ENSG00000274400	18	34144942	36145417	2356	21	0.0253544	1.31553e-06	2.66914e-06	EUR snBulk
ENSG00000186814	ZSCAN30	18	34251058	36290245	2461	11	0.0242918	2.02105e-06	4.05363e-06	EUR snBulk
ENSG00000274184	ENSG00000274184	18	34268218	36270238	2414	59	0.332429	7.48351e-88	1.41205e-86	EUR snBulk
ENSG00000257267	ZNF271P	18	34290282	36328390	2461	23	0.170461	1.74123e-40	1.23626e-39	EUR snBulk
ENSG00000186496	ZNF396	18	34366694	36377337	2446	35	0.045232	6.24405e-11	1.61528e-10	EUR snBulk
ENSG00000141429	GALNT1	18	34581117	36711834	2697	33	0.255331	2.68112e-63	3.1697e-62	EUR snBulk
ENSG00000267397	ENSG00000267397	18	34716370	36717978	2563	43	0.0122769	0.000810279	0.00136794	EUR snBulk
ENSG00000141425	RPRD1A	18	34984387	37067576	2649	9	0.0332173	2.79138e-08	6.26622e-08	EUR snBulk
ENSG00000141424	SLC39A6	18	35108531	37129385	2539	15	0.0506378	5.5349e-12	1.50967e-11	EUR snBulk
ENSG00000134759	ELP2	18	35129444	37180557	2569	83	0.0651874	3.26259e-15	1.03705e-14	EUR snBulk
ENSG00000075643	MOCOS	18	35187497	37272157	2552	40	0.187958	1.69865e-44	1.33288e-43	EUR snBulk
ENSG00000134775	FHOD3	18	35297714	37780055	3113	44	0.135097	2.50863e-31	1.40572e-30	EUR snBulk
ENSG00000134779	TPGS2	18	35777647	37829216	2573	42	0.15881	4.74296e-37	3.08258e-36	EUR snBulk
ENSG00000150477	KIAA1328	18	35829106	38232172	3136	29	0.0779528	3.31991e-18	1.18971e-17	EUR snBulk
ENSG00000267039	ENSG00000267039	18	35901946	37923814	2507	41	0.101425	2.69475e-23	1.16446e-22	EUR snBulk
ENSG00000267707	ENSG00000267707	18	36243776	38247506	2610	8	0.034383	1.47611e-08	3.36291e-08	EUR snBulk
ENSG00000286716	ENSG00000286716	18	36960220	38992413	2781	72	0.262126	1.21502e-65	1.51435e-64	EUR snBulk
ENSG00000267374	MIR924HG	18	38206917	40800322	3692	43	0.0333828	2.57053e-08	5.78103e-08	EUR snBulk
ENSG00000283458	ENSG00000283458	18	38314240	40328008	2526	43	0.029818	1.41887e-07	3.05921e-07	EUR snBulk
ENSG00000267413	LINC01901	18	38841174	40924840	2978	7	0.0471024	2.8642e-11	7.55368e-11	EUR snBulk
ENSG00000283503	LINC01902	18	38841709	40896298	2924	21	0.0685114	6.75356e-16	2.21282e-15	EUR snBulk
ENSG00000267313	KC6	18	40465783	42632185	3245	12	0.0520403	2.43865e-12	6.77942e-12	EUR snBulk
ENSG00000078142	PIK3C3	18	40955234	43087830	2956	36	0.295716	1.23958e-75	1.86678e-74	EUR snBulk
ENSG00000267088	ENSG00000267088	18	41089312	43089752	2760	59	0.056816	2.1697e-13	6.35434e-13	EUR snBulk
ENSG00000267586	LINC00907	18	41159283	43691422	3516	100	0.147223	2.11808e-34	1.29025e-33	EUR snBulk
ENSG00000152214	RIT2	18	41743227	44115691	3327	74	0.0498065	7.01542e-12	1.90461e-11	EUR snBulk
ENSG00000287209	ENSG00000287209	18	42115747	44129039	2953	114	0.282932	9.70151e-72	1.36368e-70	EUR snBulk
ENSG00000132872	SYT4	18	42267892	44277535	2943	78	0.0296533	1.53616e-07	3.30543e-07	EUR snBulk
ENSG00000285550	ENSG00000285550	18	43214971	45342315	2710	63	0.0468296	3.27191e-11	8.60334e-11	EUR snBulk
ENSG00000267337	LINC01478	18	43280768	45579953	2923	53	0.0328011	3.44938e-08	7.69765e-08	EUR snBulk
ENSG00000267414	SETBP1-DT	18	43676927	45679717	2507	8	0.0129976	0.000542368	0.000925111	EUR snBulk
ENSG00000132874	SLC14A2	18	44212995	46683688	2478	87	0.0234687	3.32284e-06	6.57041e-06	EUR snBulk
ENSG00000267097	SLC14A2-AS1	18	44423764	46483218	2085	81	0.0639711	5.24739e-15	1.65324e-14	EUR snBulk
ENSG00000285790	ENSG00000285790	18	44491581	46503824	1962	39	0.0411918	4.79056e-10	1.18337e-09	EUR snBulk
ENSG00000287943	ENSG00000287943	18	44571406	46611540	1933	77	0.0799615	1.508e-18	5.4672e-18	EUR snBulk
ENSG00000288545	ENSG00000288545	18	44669367	46747215	1931	5	0.0405143	6.75242e-10	1.65575e-09	EUR snBulk
ENSG00000141469	SLC14A1	18	44687025	46752520	1928	6	0.0756406	8.1487e-18	2.87727e-17	EUR snBulk
ENSG00000152223	EPG5	18	44847609	46967329	1909	5	0.0936536	1.42279e-21	5.77123e-21	EUR snBulk
ENSG00000152234	ATP5F1A	18	45080248	47104334	1693	7	0.0529222	1.40355e-12	3.95181e-12	EUR snBulk
ENSG00000152240	HAUS1	18	45104378	47128333	1679	61	0.248802	2.3535e-61	2.66838e-60	EUR snBulk
ENSG00000167210	LOXHD1	18	45476972	47657220	1214	42	0.0393389	1.33669e-09	3.22483e-09	EUR snBulk
ENSG00000101638	ST8SIA5	18	45667821	47759257	975	50	0.0996049	3.6805e-23	1.57955e-22	EUR snBulk
ENSG00000240983	ENSG00000240983	18	45722975	47723223	879	17	0.0348532	1.27525e-08	2.91562e-08	EUR snBulk
ENSG00000270112	ST8SIA5-DT	18	45756487	47802449	833	72	0.0318161	5.33285e-08	1.17864e-07	EUR snBulk
ENSG00000274776	ENSG00000274776	18	45786699	47789297	800	16	0.0372635	3.60247e-09	8.49448e-09	EUR snBulk
ENSG00000078043	PIAS2	18	45803218	47920160	795	20	0.0273422	4.03676e-07	8.45772e-07	EUR snBulk
ENSG00000167216	KATNAL2	18	45917492	48102243	719	38	0.163798	2.16643e-38	1.45506e-37	EUR snBulk
ENSG00000206181	ELOA2	18	46032527	48035621	637	24	0.0365505	5.1702e-09	1.20991e-08	EUR snBulk
ENSG00000266957	ENSG00000266957	18	46077361	48091280	612	36	0.0678894	9.6119e-16	3.12866e-15	EUR snBulk
ENSG00000267724	ENSG00000267724	18	46105946	48108062	585	31	0.0185891	3.47507e-05	6.40767e-05	EUR snBulk
ENSG00000167220	HDHD2	18	46107408	48150500	585	23	0.0721757	7.26544e-17	2.47147e-16	EUR snBulk
ENSG00000175387	SMAD2	18	46808957	48931146	422	15	0.0281712	3.36157e-07	7.07765e-07	EUR snBulk
ENSG00000184828	ZBTB7C	18	47026672	49410752	584	16	0.0122465	0.000817604	0.00137967	EUR snBulk
ENSG00000134030	CTIF	18	47539031	49863217	934	34	0.109932	2.85373e-25	1.32408e-24	EUR snBulk
ENSG00000267762	ENSG00000267762	18	47673575	49688419	725	30	0.0111593	0.00135703	0.00225825	EUR snBulk
ENSG00000267764	ENSG00000267764	18	47826051	49834770	907	47	0.348042	6.3426e-93	1.32837e-91	EUR snBulk
ENSG00000101665	SMAD7	18	47919853	49950965	1101	18	0.0517905	2.83318e-12	7.84824e-12	EUR snBulk
ENSG00000141627	DYM	18	48036387	50461347	1712	28	0.0520987	2.53727e-12	7.04826e-12	EUR snBulk
ENSG00000177576	C18orf32	18	48477243	50487252	1687	24	0.0550901	5.76373e-13	1.65063e-12	EUR snBulk
ENSG00000101670	LIPG	18	48560699	50599185	1764	25	0.0313934	5.86794e-08	1.29335e-07	EUR snBulk
ENSG00000167315	ACAA2	18	48782164	50813953	1810	20	0.0586405	5.84771e-14	1.7576e-13	EUR snBulk
ENSG00000267322	SNHG22	18	48814023	50851059	1871	22	0.183408	1.25152e-43	9.61795e-43	EUR snBulk
ENSG00000134042	MRO	18	49795120	51825402	2310	61	0.114078	2.02647e-26	9.76149e-26	EUR snBulk
ENSG00000176624	MEX3C	18	50174550	52218333	2164	14	0.0644363	3.99882e-15	1.26528e-14	EUR snBulk
ENSG00000227115	LINC01630	18	50346249	52643939	2313	47	0.106829	1.19667e-24	5.43957e-24	EUR snBulk
ENSG00000285695	ENSG00000285695	18	51283909	53309224	2385	106	0.0846719	1.06705e-19	4.03746e-19	EUR snBulk
ENSG00000273762	VN1R76P	18	51419189	53419644	2449	17	0.0715751	1.43614e-16	4.83103e-16	EUR snBulk
ENSG00000260433	LINC01917	18	52480825	54581107	3057	39	0.0245584	1.90463e-06	3.82607e-06	EUR snBulk
ENSG00000263438	LINC01919	18	52568439	54629990	3022	16	0.0326299	3.72298e-08	8.29456e-08	EUR snBulk
ENSG00000134046	MBD2	18	53151606	55224669	3101	23	0.0793706	2.33885e-18	8.42246e-18	EUR snBulk
ENSG00000101751	POLI	18	53269517	55321266	3048	72	0.585625	1.36215e-202	1.65367e-200	EUR snBulk
ENSG00000174448	STARD6	18	53324358	55357964	3001	55	0.125858	2.88027e-29	1.51348e-28	EUR snBulk
ENSG00000166845	C18orf54	18	53357906	55385218	2978	39	0.160069	2.0311e-37	1.33082e-36	EUR snBulk
ENSG00000041353	RAB27B	18	53717860	55895516	2888	19	0.139169	2.98385e-32	1.71841e-31	EUR snBulk
ENSG00000166510	CCDC68	18	53901509	55959461	2567	63	0.131263	1.68604e-30	9.18973e-30	EUR snBulk
ENSG00000267028	TCF4-AS1	18	54452533	56482940	2428	14	0.0603535	3.85867e-14	1.16878e-13	EUR snBulk
ENSG00000267402	TCF4-AS2	18	54492175	56496392	2411	22	0.0468377	3.49717e-11	9.1769e-11	EUR snBulk
ENSG00000267284	ENSG00000267284	18	54589904	56839184	2658	28	0.0332013	2.59326e-08	5.83112e-08	EUR snBulk
ENSG00000267325	LINC01415	18	54776727	56781722	2247	13	0.0184955	3.75903e-05	6.91442e-05	EUR snBulk
ENSG00000267327	ENSG00000267327	18	54893038	57026082	2446	44	0.0121105	0.000820743	0.00138479	EUR snBulk
ENSG00000091164	TXNL1	18	55597209	57651600	2648	17	0.0752287	2.10242e-17	7.30135e-17	EUR snBulk
ENSG00000091157	WDR7	18	55651343	58029811	3351	43	0.0716285	1.40104e-16	4.71604e-16	EUR snBulk
ENSG00000267225	WDR7-OT1	18	56027832	58038845	2956	11	0.134301	4.08364e-31	2.27393e-30	EUR snBulk
ENSG00000258609	LINC-ROR	18	56054558	58072119	3006	18	0.0449359	7.26165e-11	1.87287e-10	EUR snBulk
ENSG00000177511	ST8SIA3	18	56352557	58371731	3064	33	0.30942	8.77484e-81	1.45328e-79	EUR snBulk
ENSG00000119547	ONECUT2	18	56435374	58491298	3219	49	0.0559535	3.478e-13	1.00611e-12	EUR snBulk
ENSG00000066926	FECH	18	56544377	58586732	3271	50	0.0157154	0.000141075	0.000250181	EUR snBulk
ENSG00000267787	ENSG00000267787	18	56639455	58738603	3380	47	0.0519616	2.22123e-12	6.1877e-12	EUR snBulk
ENSG00000081923	ATP8B1	18	56646426	58803315	3488	86	0.106926	1.37002e-24	6.21546e-24	EUR snBulk
ENSG00000172175	MALT1	18	57671465	59754477	3587	25	0.112336	5.06485e-26	2.41353e-25	EUR snBulk
ENSG00000267476	ENSG00000267476	18	57672613	59752730	3582	16	0.0751211	2.45085e-17	8.48277e-17	EUR snBulk
ENSG00000224367	OACYLP	18	57996734	60069338	3500	20	0.0152709	0.000170145	0.000299914	EUR snBulk
ENSG00000166562	SEC11C	18	58139866	60158832	3253	42	0.0137645	0.000380267	0.000654867	EUR snBulk
ENSG00000267677	ENSG00000267677	18	58360700	60386749	3229	83	0.0478738	1.73582e-11	4.63433e-11	EUR snBulk
ENSG00000183287	CCBE1	18	58430939	60697662	3701	63	0.198679	3.11909e-47	2.60977e-46	EUR snBulk
ENSG00000267000	ENSG00000267000	18	58459072	60465682	3247	64	0.0339033	1.83783e-08	4.16596e-08	EUR snBulk
ENSG00000267061	ENSG00000267061	18	58563709	60568615	3221	42	0.0205641	1.3795e-05	2.61794e-05	EUR snBulk
ENSG00000267686	ENSG00000267686	18	59125033	61161195	3246	8	0.0469257	3.11102e-11	8.19034e-11	EUR snBulk
ENSG00000267382	ENSG00000267382	18	59611773	61654623	3106	25	0.0361474	6.32078e-09	1.47181e-08	EUR snBulk
ENSG00000267098	ENSG00000267098	18	59628963	61902726	3486	37	0.168957	1.12429e-40	8.01999e-40	EUR snBulk
ENSG00000101542	CDH20	18	60333430	62555779	3689	26	0.0722075	1.0624e-16	3.59212e-16	EUR snBulk
ENSG00000243256	RPL30P14	18	60404858	62405205	3372	39	0.0416851	3.64281e-10	9.05676e-10	EUR snBulk
ENSG00000267175	ENSG00000267175	18	60592375	62748832	3471	81	0.0209949	1.07244e-05	2.05202e-05	EUR snBulk
ENSG00000176641	RNF152	18	60808067	62894247	3098	66	0.022775	4.24909e-06	8.3474e-06	EUR snBulk
ENSG00000197563	PIGN	18	60905255	63187118	3385	86	0.182881	5.72873e-44	4.42367e-43	EUR snBulk
ENSG00000134444	RELCH	18	61187255	63310249	3143	138	0.0791877	3.23004e-18	1.15767e-17	EUR snBulk
ENSG00000141655	TNFRSF11A	18	61325287	63391288	2983	39	0.0376154	2.99748e-09	7.09981e-09	EUR snBulk
ENSG00000141664	ZCCHC2	18	61523025	63587709	3066	14	0.130837	4.05921e-30	2.18561e-29	EUR snBulk
ENSG00000171791	BCL2	18	62123346	64320128	3247	2	0.0209104	1.06325e-05	2.03503e-05	EUR snBulk
ENSG00000283125	ENSG00000283125	18	62207622	64208168	2856	30	0.0153594	0.000165041	0.000291117	EUR snBulk
ENSG00000119537	KDSR	18	62327726	64367228	2971	6	0.0250335	1.42211e-06	2.87834e-06	EUR snBulk
ENSG00000267390	KDSR-DT	18	62367328	64381629	2902	60	0.0103587	0.00193231	0.00318448	EUR snBulk
ENSG00000119541	VPS4B	18	62389190	64422483	2919	30	0.0485917	1.26887e-11	3.40887e-11	EUR snBulk
ENSG00000221887	HMSD	18	62949301	64981774	3325	24	0.126947	2.74755e-29	1.44491e-28	EUR snBulk
ENSG00000283667	ENSG00000283667	18	62966406	64970181	3298	62	0.14668	2.95568e-34	1.79327e-33	EUR snBulk
ENSG00000166401	SERPINB8	18	62970029	65019779	3350	23	0.0470421	2.99078e-11	7.88024e-11	EUR snBulk
ENSG00000267134	LINC01924	18	63041555	65423601	3714	28	0.0301067	1.29708e-07	2.80295e-07	EUR snBulk
ENSG00000081138	CDH7	18	64750252	66890337	3161	34	0.030535	1.06945e-07	2.32295e-07	EUR snBulk
ENSG00000260578	ENSG00000260578	18	66481791	68484966	3064	9	0.0462109	4.18933e-11	1.09419e-10	EUR snBulk
ENSG00000171451	DSEL	18	66506587	68516720	3113	36	0.210401	8.73525e-51	7.94418e-50	EUR snBulk
ENSG00000263424	ENSG00000263424	18	66506589	68514030	3112	19	0.121291	6.04689e-28	3.05696e-27	EUR snBulk
ENSG00000265533	DSEL-AS1	18	66516546	68899619	3590	22	0.0655317	2.70173e-15	8.6218e-15	EUR snBulk
ENSG00000263594	ENSG00000263594	18	66672221	68767051	3201	89	0.0454506	6.51342e-11	1.68394e-10	EUR snBulk
ENSG00000265555	LINC01903	18	66808505	68814822	3042	86	0.0179268	4.93321e-05	9.00154e-05	EUR snBulk
ENSG00000264705	ENSG00000264705	18	68212277	70214350	3032	6	0.0647616	3.87616e-15	1.22753e-14	EUR snBulk
ENSG00000285748	ENSG00000285748	18	68240448	70250781	3090	51	0.0898032	1.16481e-20	4.57623e-20	EUR snBulk
ENSG00000150637	CD226	18	68831158	70961803	3363	19	0.0427508	2.33404e-10	5.86865e-10	EUR snBulk
ENSG00000170677	SOCS6	18	69289045	71330199	3500	75	0.0388267	1.72439e-09	4.13459e-09	EUR snBulk
ENSG00000266258	LINC01909	18	69335439	71352459	3450	28	0.113003	2.03186e-26	9.78562e-26	EUR snBulk
ENSG00000278971	ENSG00000278971	18	69489630	71491205	3458	66	0.0554887	4.09502e-13	1.18089e-12	EUR snBulk
ENSG00000286642	ENSG00000286642	18	69497923	71554100	3554	31	0.156737	6.14201e-37	3.9788e-36	EUR snBulk
ENSG00000239748	RN7SL795P	18	69512727	71513008	3462	11	0.05015	6.24932e-12	1.70039e-11	EUR snBulk
ENSG00000263417	GTSCR1	18	69630534	71650744	3493	98	0.305392	2.57834e-79	4.15784e-78	EUR snBulk
ENSG00000265781	ENSG00000265781	18	70000477	72011490	3553	30	0.131914	2.34672e-30	1.27449e-29	EUR snBulk
ENSG00000287693	ENSG00000287693	18	70137829	72208366	3801	77	0.156621	1.32838e-36	8.52795e-36	EUR snBulk
ENSG00000264315	HNRNPA1P11	18	71618267	73619222	3522	13	0.0341617	1.4486e-08	3.30229e-08	EUR snBulk
ENSG00000263958	NETO1-DT	18	71868388	73881399	3504	35	0.0293944	1.78315e-07	3.82188e-07	EUR snBulk
ENSG00000263711	LINC02864	18	72151241	74264480	3657	4	0.0352668	8.56769e-09	1.98013e-08	EUR snBulk
ENSG00000263655	ENSG00000263655	18	72914405	75034161	3538	47	0.157688	7.42135e-37	4.80272e-36	EUR snBulk
ENSG00000141665	FBXO15	18	73073353	75147843	3475	49	0.280991	4.86843e-71	6.77294e-70	EUR snBulk
ENSG00000075336	TIMM21	18	73148523	75160531	3376	61	0.129458	4.58333e-30	2.46113e-29	EUR snBulk
ENSG00000166347	CYB5A	18	73250846	75291973	3451	110	0.499032	2.65688e-157	1.55058e-155	EUR snBulk
ENSG00000133313	CNDP2	18	73495816	75523454	3337	34	0.0180902	4.32232e-05	7.91942e-05	EUR snBulk
ENSG00000264340	ENSG00000264340	18	73561381	75562100	3270	32	0.0490699	8.71283e-12	2.3555e-11	EUR snBulk
ENSG00000285915	ENSG00000285915	18	74112137	76125565	3565	112	0.129742	4.73239e-30	2.54011e-29	EUR snBulk
ENSG00000180011	ZADH2	18	74195113	76209139	3564	55	0.233998	4.96381e-57	5.17014e-56	EUR snBulk
ENSG00000179981	TSHZ1	18	74210755	76289950	3612	74	0.0143469	0.000278071	0.000482911	EUR snBulk
ENSG00000264116	ENSG00000264116	18	74407012	76426607	3346	7	0.0244604	1.81636e-06	3.6536e-06	EUR snBulk
ENSG00000287281	ENSG00000287281	18	74455787	76468835	3331	22	0.0268409	6.4081e-07	1.32684e-06	EUR snBulk
ENSG00000263547	ENSG00000263547	18	75122968	77145259	3896	4	0.021116	8.83803e-06	1.70119e-05	EUR snBulk
ENSG00000264260	LINC01893	18	75209422	77221718	4029	9	0.0631566	9.18791e-15	2.86527e-14	EUR snBulk
ENSG00000264595	ENSG00000264595	18	75227990	77233387	4049	15	0.0503308	5.22356e-12	1.42717e-11	EUR snBulk
ENSG00000266014	ENSG00000266014	18	75232927	77252044	4107	41	0.0744416	3.58595e-17	1.23253e-16	EUR snBulk
ENSG00000101493	ZNF516	18	75357682	77495242	4411	53	0.0685027	6.77804e-16	2.22056e-15	EUR snBulk
ENSG00000263982	ENSG00000263982	18	75372717	77378275	4095	19	0.0775056	6.66149e-18	2.35991e-17	EUR snBulk
ENSG00000130856	ZNF236	18	75822557	77972901	4525	46	0.0908614	5.85554e-21	2.32462e-20	EUR snBulk
ENSG00000244229	RPL26P35	18	75834429	77834888	4249	14	0.0271109	5.54083e-07	1.15171e-06	EUR snBulk
ENSG00000275355	Metazoa_SRP-62	18	75840838	77841102	4236	7	0.0187927	3.09422e-05	5.72388e-05	EUR snBulk
ENSG00000266844	ENSG00000266844	18	75974690	77984162	4277	23	0.0489518	1.05258e-11	2.8358e-11	EUR snBulk
ENSG00000265844	ENSG00000265844	18	76180106	78235430	4396	112	0.311241	3.42812e-80	5.6126e-79	EUR snBulk
ENSG00000166573	GALR1	18	76249848	78277900	4399	145	0.2139	1.38057e-51	1.27904e-50	EUR snBulk
ENSG00000264015	ENSG00000264015	18	76421619	78561044	4637	103	0.235025	1.39777e-58	1.4952e-57	EUR snBulk
ENSG00000263146	LINC01896	18	77976555	79979074	3730	29	0.0147495	0.000240056	0.000418758	EUR snBulk
ENSG00000166377	ATP9B	18	78069285	80378287	3934	67	0.131878	2.29142e-30	1.24471e-29	EUR snBulk
ENSG00000286245	ENSG00000286245	18	78185801	80191559	3488	19	0.0331394	2.57912e-08	5.79983e-08	EUR snBulk
ENSG00000131196	NFATC1	18	78395856	80529325	3165	45	0.052677	1.85811e-12	5.19865e-12	EUR snBulk
ENSG00000286186	ENSG00000286186	18	78460378	80465843	3062	61	0.269884	1.42476e-67	1.83346e-66	EUR snBulk
ENSG00000178412	ENSG00000178412	18	78638928	80679745	2709	43	0.187834	6.65205e-45	5.2646e-44	EUR snBulk
ENSG00000060069	CTDP1	18	78679803	80754503	2591	7	0.0373191	3.7741e-09	8.89348e-09	EUR snBulk
ENSG00000267780	ENSG00000267780	18	78792726	80816529	2389	23	0.0512081	3.83672e-12	1.05532e-11	EUR snBulk
ENSG00000178342	KCNG2	18	78863668	80900184	2251	63	0.0284206	2.93713e-07	6.20481e-07	EUR snBulk
ENSG00000122490	SLC66A2	18	78902420	80951657	2128	51	0.134418	3.13935e-31	1.75457e-30	EUR snBulk
ENSG00000287879	ENSG00000287879	18	78959579	80963178	1989	11	0.0188587	2.9297e-05	5.43048e-05	EUR snBulk
ENSG00000141759	TXNL4A	18	78970813	81033949	1974	36	0.228373	2.12096e-55	2.13817e-54	EUR snBulk
ENSG00000267127	ENSG00000267127	18	79034346	81097088	1913	29	0.186563	2.1627e-44	1.69031e-43	EUR snBulk
ENSG00000101544	ADNP2	18	79109262	81147523	1793	50	0.0583985	9.80745e-14	2.91911e-13	EUR snBulk
ENSG00000267270	PARD6G-AS1	18	79147924	81179839	1735	18	0.140806	9.68897e-33	5.65072e-32	EUR snBulk
ENSG00000178184	PARD6G	18	79157232	81247514	1716	57	0.0135291	0.000434252	0.000745441	EUR snBulk
ENSG00000267251	ENSG00000267251	18	79183680	81202992	1667	18	0.0648912	3.7332e-15	1.18313e-14	EUR snBulk
ENSG00000282458	WASH5P	19	0	1071626	1496	20	0.0624993	1.30543e-14	4.0426e-14	EUR snBulk
ENSG00000141934	PLPP2	19	0	1291403	1780	58	0.0491717	8.8105e-12	2.38115e-11	EUR snBulk
ENSG00000105556	MIER2	19	0	1344815	1820	48	0.0681288	7.03809e-16	2.30341e-15	EUR snBulk
ENSG00000105549	THEG	19	0	1376026	1852	18	0.0343253	1.6117e-08	3.66403e-08	EUR snBulk
ENSG00000129946	SHC2	19	0	1461033	1928	54	0.324789	6.11852e-85	1.09432e-83	EUR snBulk
ENSG00000252539	RNA5SP462	19	0	1453245	1918	29	0.0529139	1.39906e-12	3.94002e-12	EUR snBulk
ENSG00000181781	ODF3L2	19	0	1474983	1938	39	0.102498	1.22624e-23	5.35547e-23	EUR snBulk
ENSG00000099866	MADCAM1	19	0	1505343	1976	121	0.243449	1.10221e-59	1.20509e-58	EUR snBulk
ENSG00000266933	MADCAM1-AS1	19	0	1507833	1976	54	0.186824	2.22113e-44	1.73492e-43	EUR snBulk
ENSG00000141933	TPGS1	19	0	1519654	1987	2	0.0268022	6.14197e-07	1.27327e-06	EUR snBulk
ENSG00000099804	CDC34	19	0	1542092	2029	44	0.136499	5.31382e-32	3.03782e-31	EUR snBulk
ENSG00000172270	BSG	19	0	1583494	2057	9	0.0186448	3.36356e-05	6.2074e-05	EUR snBulk
ENSG00000099822	HCN2	19	0	1617159	2070	42	0.0216504	7.20483e-06	1.39433e-05	EUR snBulk
ENSG00000099821	POLRMT	19	0	1633537	2081	15	0.0193417	2.27847e-05	4.25676e-05	EUR snBulk
ENSG00000070423	RNF126	19	0	1663233	2100	36	0.0198225	1.99396e-05	3.74153e-05	EUR snBulk
ENSG00000267666	ENSG00000267666	19	0	1669500	2101	48	0.0881775	3.08099e-20	1.19206e-19	EUR snBulk
ENSG00000070404	FSTL3	19	0	1683392	2121	25	0.0528174	1.90315e-12	5.31947e-12	EUR snBulk
ENSG00000099864	PALM	19	0	1748329	2188	22	0.0334093	2.40609e-08	5.4202e-08	EUR snBulk
ENSG00000197766	CFD	19	0	1863641	2315	20	0.189368	1.55588e-45	1.25726e-44	EUR snBulk
ENSG00000175221	MED16	19	0	1893218	2352	35	0.119052	1.37605e-27	6.86882e-27	EUR snBulk
ENSG00000116014	KISS1R	19	0	1921005	2389	18	0.0313967	6.49972e-08	1.42892e-07	EUR snBulk
ENSG00000065268	WDR18	19	0	1998438	2504	19	0.250019	1.55814e-61	1.77207e-60	EUR snBulk
ENSG00000116032	GRIN3B	19	419	2009732	2528	14	0.0419494	1.95339e-10	4.9313e-10	EUR snBulk
ENSG00000182087	TMEM259	19	9648	2021179	2542	27	0.338559	2.10226e-90	4.18778e-89	EUR snBulk
ENSG00000274177	ENSG00000274177	19	10221	2010907	2532	6	0.0580678	1.29497e-13	3.83223e-13	EUR snBulk
ENSG00000064666	CNN2	19	26586	2039068	2571	25	0.0658951	2.47307e-15	7.90582e-15	EUR snBulk
ENSG00000279753	ENSG00000279753	19	38727	2039064	2571	14	0.0242182	2.13897e-06	4.27879e-06	EUR snBulk
ENSG00000064687	ABCA7	19	39997	2065572	2608	16	0.0317531	4.39463e-08	9.74708e-08	EUR snBulk
ENSG00000099817	POLR2E	19	86574	2095380	2634	45	0.0289009	2.2692e-07	4.83027e-07	EUR snBulk
ENSG00000167468	GPX4	19	103926	2106791	2645	30	0.113409	3.63116e-26	1.73709e-25	EUR snBulk
ENSG00000099625	CBARP	19	228287	2238027	2854	18	0.016581	8.59793e-05	0.000154746	EUR snBulk
ENSG00000228300	FAM174C	19	275530	2279244	2909	29	0.0496325	7.92529e-12	2.14642e-11	EUR snBulk
ENSG00000267372	ENSG00000267372	19	321225	2322846	2909	25	0.0444318	7.95684e-11	2.04663e-10	EUR snBulk
ENSG00000160953	PWWP3A	19	354711	2378431	2936	35	0.322859	5.25682e-84	9.25413e-83	EUR snBulk
ENSG00000279488	ENSG00000279488	19	372238	2374364	2893	32	0.0789275	1.8557e-18	6.70888e-18	EUR snBulk
ENSG00000267755	ENSG00000267755	19	376773	2377520	2896	40	0.108538	5.29221e-25	2.43139e-24	EUR snBulk
ENSG00000115286	NDUFS7	19	383527	2395589	2956	21	0.0288684	2.42007e-07	5.14205e-07	EUR snBulk
ENSG00000115266	APC2	19	446302	2473244	3039	42	0.308749	1.24612e-79	2.01962e-78	EUR snBulk
ENSG00000267317	ENSG00000267317	19	457670	2458580	2993	9	0.0381825	2.42269e-09	5.76649e-09	EUR snBulk
ENSG00000115257	PCSK4	19	481428	2490752	3004	12	0.0387362	1.60289e-09	3.85225e-09	EUR snBulk
ENSG00000115255	REEP6	19	491166	2497927	2988	35	0.0793662	2.31997e-18	8.35914e-18	EUR snBulk
ENSG00000185988	PLK5	19	508023	2536046	3040	23	0.130311	5.40589e-30	2.89557e-29	EUR snBulk
ENSG00000071655	MBD3	19	573596	2592865	3074	7	0.0473101	1.73188e-11	4.62431e-11	EUR snBulk
ENSG00000071564	TCF3	19	609290	2652615	3077	11	0.0183569	3.72134e-05	6.84853e-05	EUR snBulk
ENSG00000129968	ABHD17A	19	876810	2885496	2938	19	0.0397822	1.0777e-09	2.613e-09	EUR snBulk
ENSG00000133243	BTBD2	19	985438	3034881	3013	22	0.152823	8.60615e-36	5.42222e-35	EUR snBulk
ENSG00000267283	ENSG00000267283	19	989401	2990370	2925	41	0.123857	6.12327e-29	3.17989e-28	EUR snBulk
ENSG00000099875	MKNK2	19	1037465	3051244	2839	9	0.015114	0.00019968	0.000350296	EUR snBulk
ENSG00000172081	MOB3A	19	1071036	3096673	2812	3	0.0241929	2.07074e-06	4.14811e-06	EUR snBulk
ENSG00000099840	IZUMO4	19	1096429	3099593	2770	91	0.0105749	0.00177103	0.00292562	EUR snBulk
ENSG00000065000	AP3D1	19	1100988	3164468	2913	61	0.131481	2.51585e-30	1.3649e-29	EUR snBulk
ENSG00000104885	DOT1L	19	1163933	3232578	2942	16	0.0410997	4.92136e-10	1.21521e-09	EUR snBulk
ENSG00000104886	PLEKHJ1	19	1230084	3237704	2862	84	0.0189616	2.6814e-05	4.98854e-05	EUR snBulk
ENSG00000104899	AMH	19	1249309	3252073	2864	90	0.455028	1.20054e-134	4.95169e-133	EUR snBulk
ENSG00000273734	ENSG00000273734	19	1269525	3341172	3000	5	0.0201431	1.46025e-05	2.76608e-05	EUR snBulk
ENSG00000130332	LSM7	19	1321520	3328611	2936	23	0.448437	1.61307e-131	6.29983e-130	EUR snBulk
ENSG00000178297	TMPRSS9	19	1360238	3426239	3096	51	0.234248	2.56254e-57	2.68099e-56	EUR snBulk
ENSG00000099800	TIMM13	19	1425625	3427586	3033	22	0.0603116	4.03909e-14	1.22228e-13	EUR snBulk
ENSG00000176619	LMNB2	19	1427638	3456959	3074	18	0.0350949	1.10552e-08	2.53772e-08	EUR snBulk
ENSG00000176490	DIRAS1	19	1714567	3721372	3141	12	0.0639786	5.04593e-15	1.59113e-14	EUR snBulk
ENSG00000286460	ENSG00000286460	19	1721710	3724517	3137	5	0.0238367	2.203e-06	4.40346e-06	EUR snBulk
ENSG00000104969	SGTA	19	1754715	3783362	3205	24	0.126754	3.28978e-29	1.72373e-28	EUR snBulk
ENSG00000172009	THOP1	19	1785503	3815807	3199	23	0.0911297	5.58756e-21	2.22097e-20	EUR snBulk
ENSG00000172006	ZNF554	19	1819868	3836735	3200	20	0.0616079	1.07525e-14	3.34346e-14	EUR snBulk
ENSG00000186300	ZNF555	19	1841437	3860471	3211	31	0.0981789	1.3831e-22	5.81556e-22	EUR snBulk
ENSG00000287766	ENSG00000287766	19	1862270	3864428	3179	41	0.0271307	5.36602e-07	1.11682e-06	EUR snBulk
ENSG00000253392	ENSG00000253392	19	1908371	3926817	3192	33	0.278608	1.28963e-70	1.7721e-69	EUR snBulk
ENSG00000065717	TLE2	19	1997639	4047635	3180	23	0.0959482	4.78874e-22	1.97292e-21	EUR snBulk
ENSG00000104964	TLE5	19	2052910	4063107	3106	5	0.0577194	1.00602e-13	2.99228e-13	EUR snBulk
ENSG00000267688	ENSG00000267688	19	2121116	4122128	3089	54	0.155644	2.2764e-36	1.45307e-35	EUR snBulk
ENSG00000060558	GNA15	19	2136033	4163749	3112	25	0.0789638	1.35689e-18	4.92698e-18	EUR snBulk
ENSG00000125912	NCLN	19	2185563	4209575	3078	33	0.235582	2.48757e-58	2.64886e-57	EUR snBulk
ENSG00000280103	ENSG00000280103	19	2355554	4355955	3047	24	0.0182644	3.97907e-05	7.30821e-05	EUR snBulk
ENSG00000129932	DOHH	19	2490821	4500674	2940	7	0.0181184	4.43901e-05	8.12744e-05	EUR snBulk
ENSG00000105325	FZR1	19	2506311	4538334	2952	5	0.0406097	6.70676e-10	1.64503e-09	EUR snBulk
ENSG00000161091	MFSD12	19	2538261	4574290	2937	22	0.100378	5.19835e-23	2.21728e-22	EUR snBulk
ENSG00000183397	C19orf71	19	2539171	4544030	2892	43	0.0798693	2.00242e-18	7.22611e-18	EUR snBulk
ENSG00000267436	ENSG00000267436	19	2544199	4557569	2891	11	0.0547109	5.60094e-13	1.60472e-12	EUR snBulk
ENSG00000006638	TBXA2R	19	2594507	4606875	2866	7	0.0149645	0.000206216	0.000361466	EUR snBulk
ENSG00000105298	CACTIN	19	2610645	4626815	2902	27	0.0246655	1.81776e-06	3.65586e-06	EUR snBulk
ENSG00000105289	TJP3	19	2708362	4750813	2902	32	0.182078	6.14004e-43	4.62203e-42	EUR snBulk
ENSG00000011132	APBA3	19	2750772	4761692	2864	25	0.0223023	5.66287e-06	1.10297e-05	EUR snBulk
ENSG00000267205	ENSG00000267205	19	2753840	4756517	2854	27	0.0303735	9.46105e-08	2.06059e-07	EUR snBulk
ENSG00000183617	MRPL54	19	2762682	4768575	2844	9	0.121365	5.46588e-28	2.7654e-27	EUR snBulk
ENSG00000007264	MATK	19	2777970	4802129	2900	22	0.0930185	1.22986e-21	5.00051e-21	EUR snBulk
ENSG00000105278	ZFR2	19	2804024	4869038	3005	29	0.0671363	1.26991e-15	4.11015e-15	EUR snBulk
ENSG00000167657	DAPK3	19	2958453	4971123	2920	6	0.017699	5.60902e-05	0.000102086	EUR snBulk
ENSG00000105229	PIAS4	19	3007736	5039386	2975	6	0.0879181	1.98078e-20	7.71365e-20	EUR snBulk
ENSG00000126934	MAP2K2	19	3090321	5124122	3001	58	0.185792	3.57818e-44	2.7814e-43	EUR snBulk
ENSG00000077463	SIRT6	19	3174109	5182566	2923	16	0.181476	3.35209e-43	2.54409e-42	EUR snBulk
ENSG00000089847	ANKRD24	19	3183354	5224814	2998	75	0.0775946	7.10161e-18	2.51272e-17	EUR snBulk
ENSG00000105248	YJU2	19	3247080	5269088	2930	31	0.164652	1.39716e-38	9.4405e-38	EUR snBulk
ENSG00000105251	SHD	19	3279266	5290722	2916	40	0.0348481	1.02722e-08	2.36305e-08	EUR snBulk
ENSG00000105255	FSD1	19	3304598	5323843	2943	39	0.0266239	7.24142e-07	1.49469e-06	EUR snBulk
ENSG00000178078	STAP2	19	3324043	5342786	2963	62	0.196647	1.54888e-47	1.30359e-46	EUR snBulk
ENSG00000269425	ENSG00000269425	19	3339577	5343491	2930	21	0.0359861	6.94658e-09	1.61417e-08	EUR snBulk
ENSG00000269318	ENSG00000269318	19	3356637	5358448	2932	7	0.0181649	4.399e-05	8.05647e-05	EUR snBulk
ENSG00000141985	SH3GL1	19	3360370	5400547	3021	38	0.0139176	0.000341313	0.000589401	EUR snBulk
ENSG00000267980	ENSG00000267980	19	3363789	5364640	2933	51	0.257935	5.80125e-64	6.94454e-63	EUR snBulk
ENSG00000167670	CHAF1A	19	3402640	5445018	3021	50	0.416621	3.37569e-118	1.06341e-116	EUR snBulk
ENSG00000167671	UBXN6	19	3444999	5457794	2955	22	0.224147	2.36876e-54	2.33136e-53	EUR snBulk
ENSG00000280239	ENSG00000280239	19	3448810	5450836	2935	20	0.0175039	5.61722e-05	0.000102228	EUR snBulk
ENSG00000267769	ENSG00000267769	19	3454014	5455286	2934	38	0.381692	7.39359e-106	1.89532e-104	EUR snBulk
ENSG00000267011	ENSG00000267011	19	3457962	5471493	2967	9	0.0150977	0.000186381	0.000327658	EUR snBulk
ENSG00000167674	HDGFL2	19	3472297	5502208	2999	16	0.0328112	2.67762e-08	6.01714e-08	EUR snBulk
ENSG00000167676	PLIN4	19	3502180	5518465	3022	14	0.0196375	2.19081e-05	4.09895e-05	EUR snBulk
ENSG00000214456	PLIN5	19	3522531	5535224	3039	29	0.0448345	6.68966e-11	1.7283e-10	EUR snBulk
ENSG00000167680	SEMA6B	19	3542593	5581776	3090	5	0.0165162	9.22092e-05	0.000165645	EUR snBulk
ENSG00000185361	TNFAIP8L1	19	3639516	5655568	3018	10	0.0324259	4.18022e-08	9.28593e-08	EUR snBulk
ENSG00000074842	MYDGF	19	3641374	5670362	3032	37	0.0303096	1.07729e-07	2.33958e-07	EUR snBulk
ENSG00000142002	DPP9	19	3675224	5724673	3062	55	0.0159056	0.000113521	0.000202488	EUR snBulk
ENSG00000141965	FEM1A	19	3791734	5801273	3046	13	0.0876292	3.03546e-20	1.1748e-19	EUR snBulk
ENSG00000269604	ENSG00000269604	19	3791745	5795559	3035	16	0.0454211	5.15483e-11	1.33916e-10	EUR snBulk
ENSG00000127666	TICAM1	19	3815932	5831712	3081	26	0.172811	1.14307e-40	8.15165e-40	EUR snBulk
ENSG00000105355	PLIN3	19	3838341	5867694	3089	13	0.0936586	5.60279e-22	2.30278e-21	EUR snBulk
ENSG00000276043	UHRF1	19	3903080	5962154	3151	5	0.0294677	1.71131e-07	3.6725e-07	EUR snBulk
ENSG00000127663	KDM4B	19	3969113	6153598	3311	20	0.0623114	1.58001e-14	4.87121e-14	EUR snBulk
ENSG00000105426	PTPRS	19	4158495	6340803	3524	14	0.0189632	2.97185e-05	5.50543e-05	EUR snBulk
ENSG00000267550	ENSG00000267550	19	4178119	6178464	3116	8	0.0199897	1.59457e-05	3.01186e-05	EUR snBulk
ENSG00000239524	RPL32P34	19	4277734	6278133	3143	33	0.17124	4.15928e-40	2.92881e-39	EUR snBulk
ENSG00000223573	TINCR	19	4558167	6578349	3373	15	0.15074	5.77122e-36	3.6495e-35	EUR snBulk
ENSG00000196365	LONP1	19	4691834	6720572	3472	60	0.487543	9.90491e-151	5.16041e-149	EUR snBulk
ENSG00000212123	PRR22	19	4782960	6784746	3439	13	0.0867342	5.42911e-20	2.07746e-19	EUR snBulk
ENSG00000141994	DUS3L	19	4784832	6791225	3462	30	0.158702	5.80744e-37	3.76585e-36	EUR snBulk
ENSG00000171124	FUT3	19	4842888	6851474	3448	117	0.0193085	2.39041e-05	4.46007e-05	EUR snBulk
ENSG00000267740	ENSG00000267740	19	4866171	6903787	3512	32	0.071334	1.37741e-16	4.63832e-16	EUR snBulk
ENSG00000267314	ENSG00000267314	19	4904841	6914707	3491	37	0.0939742	7.35906e-22	3.01642e-21	EUR snBulk
ENSG00000267571	ENSG00000267571	19	4911578	6913899	3485	30	0.28109	1.48031e-71	2.07172e-70	EUR snBulk
ENSG00000105519	CAPS	19	4912339	6916211	3489	21	0.300055	1.08905e-77	1.71641e-76	EUR snBulk
ENSG00000266983	RANBP3-DT	19	4978403	7020363	3646	3	0.0289498	2.22367e-07	4.73727e-07	EUR snBulk
ENSG00000087903	RFX2	19	4993164	7199572	3892	9	0.0160265	0.00011511	0.000205252	EUR snBulk
ENSG00000130382	MLLT1	19	5210381	7279975	3693	6	0.0171976	6.9252e-05	0.000125332	EUR snBulk
ENSG00000267563	ENSG00000267563	19	5259157	7259799	3587	46	0.0922702	3.02496e-21	1.21438e-20	EUR snBulk
ENSG00000125656	CLPP	19	5361531	7370242	3487	35	0.0311386	7.73838e-08	1.69443e-07	EUR snBulk
ENSG00000125651	GTF2F1	19	5379572	7393981	3513	12	0.134766	2.52542e-31	1.41451e-30	EUR snBulk
ENSG00000181240	SLC25A41	19	5426037	7433779	3514	42	0.390354	1.08735e-109	2.97401e-108	EUR snBulk
ENSG00000125648	SLC25A23	19	5436079	7465203	3583	18	0.0736475	2.92698e-17	1.00927e-16	EUR snBulk
ENSG00000205744	DENND1C	19	5467207	7482557	3567	22	0.0290559	1.94766e-07	4.16684e-07	EUR snBulk
ENSG00000125734	GPR108	19	5729914	7737603	3660	8	0.144692	6.56726e-34	3.95097e-33	EUR snBulk
ENSG00000269680	ENSG00000269680	19	5748293	7751467	3656	7	0.0103067	0.00203002	0.00334039	EUR snBulk
ENSG00000174837	ADGRE1	19	5887566	7940459	3744	3	0.0198036	1.98954e-05	3.73378e-05	EUR snBulk
ENSG00000268758	ADGRE4P	19	5952500	7997872	3733	71	0.242742	2.42332e-59	2.63606e-58	EUR snBulk
ENSG00000130544	ZNF557	19	6069703	8087968	3807	10	0.0186465	3.55654e-05	6.55321e-05	EUR snBulk
ENSG00000171105	INSR	19	6112255	8294414	4191	39	0.0432324	1.60901e-10	4.07874e-10	EUR snBulk
ENSG00000104880	ARHGEF18	19	6348937	8472485	3988	32	0.074652	1.93938e-17	6.73969e-17	EUR snBulk
ENSG00000104883	PEX11G	19	6476875	8497449	3768	8	0.094091	1.11907e-21	4.55869e-21	EUR snBulk
ENSG00000198723	TEX45	19	6492976	8508450	3776	94	0.0443897	1.16028e-10	2.96282e-10	EUR snBulk
ENSG00000267952	ENSG00000267952	19	6507052	8519622	3802	9	0.104663	3.98206e-24	1.77252e-23	EUR snBulk
ENSG00000268204	ENSG00000268204	19	6633766	8636990	3695	22	0.01713	7.23025e-05	0.000130724	EUR snBulk
ENSG00000181029	TRAPPC5	19	6680833	8687703	3651	46	0.095612	3.70185e-22	1.532e-21	EUR snBulk
ENSG00000268297	CLEC4GP1	19	6787549	8790621	3520	38	0.625923	2.23375e-230	3.99238e-228	EUR snBulk
ENSG00000142459	EVI5L	19	6830233	8864976	3539	17	0.452811	2.77457e-134	1.13528e-132	EUR snBulk
ENSG00000269139	ENSG00000269139	19	6926001	8926810	3415	45	0.20276	9.75554e-49	8.44817e-48	EUR snBulk
ENSG00000104980	TIMM44	19	6926718	8943667	3466	28	0.666275	5.52564e-262	1.63464e-259	EUR snBulk
ENSG00000286138	ENSG00000286138	19	6944241	8945400	3406	12	0.0137794	0.000375348	0.000646569	EUR snBulk
ENSG00000066044	ELAVL1	19	6958573	9005659	3510	5	0.0141821	0.000315078	0.000545231	EUR snBulk
ENSG00000267939	ENSG00000267939	19	7008729	9016025	3394	23	0.377152	3.41101e-105	8.60682e-104	EUR snBulk
ENSG00000142449	FBN3	19	7065402	9149592	3635	15	0.0737251	4.13046e-17	1.41704e-16	EUR snBulk
ENSG00000090661	CERS4	19	7206736	9262421	3526	50	0.130042	2.71757e-30	1.47217e-29	EUR snBulk
ENSG00000271717	ENSG00000271717	19	7222153	9239648	3445	18	0.0751111	2.11146e-17	7.33177e-17	EUR snBulk
ENSG00000233927	RPS28	19	7321158	9323340	3400	44	0.160216	2.18968e-37	1.434e-36	EUR snBulk
ENSG00000186994	KANK3	19	7322584	9343262	3422	23	0.10008	5.95189e-23	2.53365e-22	EUR snBulk
ENSG00000269386	RAB11B-AS1	19	7374373	9390685	3416	32	0.117498	3.93623e-27	1.93261e-26	EUR snBulk
ENSG00000133250	ZNF414	19	7509678	9514167	3314	6	0.0288932	2.24808e-07	4.78649e-07	EUR snBulk
ENSG00000267986	ENSG00000267986	19	7581160	9582715	3335	20	0.346964	6.00636e-93	1.25987e-91	EUR snBulk
ENSG00000170948	MBD3L1	19	7832398	9843340	3114	31	0.0204463	1.10175e-05	2.1062e-05	EUR snBulk
ENSG00000130803	ZNF317	19	8140397	10163424	3123	73	0.104548	3.91769e-24	1.74447e-23	EUR snBulk
ENSG00000188000	OR7D2	19	8178979	10188818	3032	30	0.606817	1.33142e-225	2.1688e-223	EUR snBulk
ENSG00000174667	OR7D4	19	8210276	10219589	2999	31	0.022818	4.4733e-06	8.77648e-06	EUR snBulk
ENSG00000196110	ZNF699	19	8291140	10309838	2976	27	0.0773254	5.38035e-18	1.91316e-17	EUR snBulk
ENSG00000267510	ENSG00000267510	19	8291515	10294482	2950	24	0.060574	3.42334e-14	1.03949e-13	EUR snBulk
ENSG00000270011	ZNF559-ZNF177	19	8324174	10382617	3059	126	0.64045	1.07093e-242	2.27791e-240	EUR snBulk
ENSG00000283108	ENSG00000283108	19	8383581	10407055	2968	8	0.0370917	3.41163e-09	8.05482e-09	EUR snBulk
ENSG00000174652	ZNF266	19	8412429	10435573	2931	43	0.606567	4.05573e-216	5.99901e-214	EUR snBulk
ENSG00000287275	ENSG00000287275	19	8458119	10462388	2898	47	0.527057	1.1008e-169	8.14121e-168	EUR snBulk
ENSG00000267273	ENSG00000267273	19	8498678	10510079	2896	5	0.0115462	0.00109151	0.00182869	EUR snBulk
ENSG00000287960	ENSG00000287960	19	8507820	10514539	2880	27	0.0268639	4.87572e-07	1.01691e-06	EUR snBulk
ENSG00000278611	ZNF426-DT	19	8538693	10539734	2883	55	0.0866719	4.9478e-20	1.8961e-19	EUR snBulk
ENSG00000197961	ZNF121	19	8560329	10584504	2938	6	0.0125958	0.000676473	0.00114678	EUR snBulk
ENSG00000171469	ZNF561	19	8604680	10621236	2971	38	0.190341	3.01513e-45	2.41521e-44	EUR snBulk
ENSG00000171466	ZNF562	19	8641807	10675100	2968	26	0.054527	5.91177e-13	1.69189e-12	EUR snBulk
ENSG00000224689	ZNF812P	19	8689924	10700776	2898	52	0.0244167	2.00616e-06	4.0247e-06	EUR snBulk
ENSG00000267612	ENSG00000267612	19	8730853	10731943	2902	43	0.0522846	1.98128e-12	5.53184e-12	EUR snBulk
ENSG00000196605	ZNF846	19	8751993	10793180	2980	47	0.325808	5.45104e-85	9.75619e-84	EUR snBulk
ENSG00000127452	FBXL12	19	8810267	10827816	2991	21	0.0705487	8.37358e-17	2.84204e-16	EUR snBulk
ENSG00000267119	RPL10P15	19	8820141	10820455	2976	3	0.060735	1.68384e-14	5.18573e-14	EUR snBulk
ENSG00000267289	PIN1-DT	19	8834079	10835013	2961	9	0.0189884	2.79658e-05	5.19382e-05	EUR snBulk
ENSG00000127445	PIN1	19	8835257	10849689	2973	22	0.0184809	3.7828e-05	6.95716e-05	EUR snBulk
ENSG00000105088	OLFM2	19	8853718	10936515	3019	12	0.0394938	1.14841e-09	2.77999e-09	EUR snBulk
ENSG00000080573	COL5A3	19	8959561	11010504	2922	11	0.181341	8.51741e-43	6.38177e-42	EUR snBulk
ENSG00000244165	P2RY11	19	9111693	11115372	2789	47	0.117165	4.46078e-27	2.18765e-26	EUR snBulk
ENSG00000130811	EIF3G	19	9115014	11119918	2803	12	0.0602132	4.59972e-14	1.38818e-13	EUR snBulk
ENSG00000267607	ENSG00000267607	19	9285801	11289019	2835	12	0.0268347	6.53064e-07	1.35156e-06	EUR snBulk
ENSG00000220201	ZGLP1	19	9304803	11309880	2858	20	0.101236	2.26459e-23	9.8072e-23	EUR snBulk
ENSG00000167807	ENSG00000167807	19	9305427	11316009	2862	41	0.015663	0.00015101	0.000267356	EUR snBulk
ENSG00000274425	ENSG00000274425	19	9333436	11336248	2861	45	0.0140242	0.000326023	0.000563526	EUR snBulk
ENSG00000076662	ICAM3	19	9333776	11339661	2869	3	0.0312689	5.71803e-08	1.2616e-07	EUR snBulk
ENSG00000105397	TYK2	19	9350529	11380572	2893	5	0.0213176	9.33875e-06	1.79381e-05	EUR snBulk
ENSG00000079999	KEAP1	19	9486125	11503558	2846	34	0.0125114	0.000719834	0.00121893	EUR snBulk
ENSG00000129347	KRI1	19	9553085	11566031	2773	44	0.258219	1.9195e-64	2.3292e-63	EUR snBulk
ENSG00000129355	CDKN2D	19	9566460	11569059	2750	6	0.0397164	1.00072e-09	2.43047e-09	EUR snBulk
ENSG00000129353	SLC44A2	19	9602457	11644557	2833	40	0.0122071	0.000764269	0.00129196	EUR snBulk
ENSG00000267100	ILF3-DT	19	9651862	11653844	2794	59	0.0586317	8.47382e-14	2.52889e-13	EUR snBulk
ENSG00000127616	SMARCA4	19	9960932	12079426	2998	24	0.0571677	1.50058e-13	4.42541e-13	EUR snBulk
ENSG00000161888	SPC24	19	10131520	12155808	2728	52	0.0214969	8.23322e-06	1.58833e-05	EUR snBulk
ENSG00000130158	DOCK6	19	10199295	12262524	2772	52	0.088894	1.4071e-20	5.51549e-20	EUR snBulk
ENSG00000267082	ENSG00000267082	19	10203628	12216168	2716	43	0.071121	1.4421e-16	4.85042e-16	EUR snBulk
ENSG00000273733	ENSG00000273733	19	10221083	12221573	2697	21	0.0350214	1.12656e-08	2.5844e-08	EUR snBulk
ENSG00000130173	ANGPTL8	19	10237450	12241943	2698	21	0.0155755	0.000156116	0.000276054	EUR snBulk
ENSG00000130175	PRKCSH	19	10435284	12450968	2746	7	0.0383215	2.24304e-09	5.34879e-09	EUR snBulk
ENSG00000198551	ZNF627	19	10559374	12619161	2761	23	0.0208494	1.06958e-05	2.04684e-05	EUR snBulk
ENSG00000197332	ENSG00000197332	19	10639754	12686569	2664	12	0.0391695	1.0552e-09	2.55941e-09	EUR snBulk
ENSG00000197933	ZNF823	19	10721265	12739009	2613	15	0.174183	7.20674e-41	5.17958e-40	EUR snBulk
ENSG00000197044	ZNF441	19	10767000	12784078	2561	10	0.0214051	6.32467e-06	1.22778e-05	EUR snBulk
ENSG00000267646	ENSG00000267646	19	10796084	12798598	2542	26	0.118938	2.12727e-27	1.05471e-26	EUR snBulk
ENSG00000177599	ZNF491	19	10797667	12809622	2562	11	0.0180212	4.74514e-05	8.66635e-05	EUR snBulk
ENSG00000171295	ZNF440	19	10814273	12835216	2589	16	0.0184359	3.88335e-05	7.13749e-05	EUR snBulk
ENSG00000171291	ZNF439	19	10848726	12883750	2604	17	0.0432152	1.9717e-10	4.97606e-10	EUR snBulk
ENSG00000198429	ZNF69	19	10887782	12914329	2611	61	0.106547	1.42338e-24	6.45414e-24	EUR snBulk
ENSG00000197054	ZNF763	19	10965037	12980617	2573	43	0.0472631	2.4846e-11	6.57479e-11	EUR snBulk
ENSG00000286132	ENSG00000286132	19	11075327	13113325	2526	54	0.210992	1.44138e-50	1.30119e-49	EUR snBulk
ENSG00000214189	ZNF788P	19	11092263	13137235	2511	36	0.178616	5.06454e-42	3.72845e-41	EUR snBulk
ENSG00000132010	ZNF20	19	11092843	13140355	2513	35	0.307625	3.96579e-79	6.38325e-78	EUR snBulk
ENSG00000234773	ENSG00000234773	19	11195015	13237767	2395	26	0.0438916	1.23864e-10	3.15823e-10	EUR snBulk
ENSG00000197857	ZNF44	19	11224686	13294883	2473	54	0.0415628	2.55724e-10	6.41482e-10	EUR snBulk
ENSG00000188868	ZNF563	19	11317477	13333720	2425	29	0.0271126	5.25853e-07	1.09507e-06	EUR snBulk
ENSG00000198342	ZNF442	19	11345944	13365905	2448	21	0.0104565	0.00199039	0.00327748	EUR snBulk
ENSG00000268744	ENSG00000268744	19	11379189	13401274	2458	6	0.0163014	0.000109452	0.000195475	EUR snBulk
ENSG00000268870	ENSG00000268870	19	11391949	13441082	2507	79	0.287453	5.53959e-73	7.97835e-72	EUR snBulk
ENSG00000269755	ENSG00000269755	19	11433103	13484816	2548	93	0.495245	1.80382e-153	9.91991e-152	EUR snBulk
ENSG00000234848	ENSG00000234848	19	11450935	13460705	2492	11	0.0811192	7.73668e-19	2.83243e-18	EUR snBulk
ENSG00000196826	ENSG00000196826	19	11461559	13551474	2659	32	0.0720619	8.44353e-17	2.86541e-16	EUR snBulk
ENSG00000236483	MTND2P40	19	11502675	13504106	2484	39	0.285386	6.00417e-72	8.47669e-71	EUR snBulk
ENSG00000269693	ENSG00000269693	19	11525720	13580975	2620	50	0.418409	2.2722e-119	7.3283e-118	EUR snBulk
ENSG00000230310	ENSG00000230310	19	11552597	13553644	2547	23	0.0647679	4.64305e-15	1.46714e-14	EUR snBulk
ENSG00000188033	ZNF490	19	11576100	13640098	2681	14	0.327473	1.50957e-85	2.72838e-84	EUR snBulk
ENSG00000178464	RPL10P16	19	11643275	13643919	2568	14	0.135749	2.42754e-31	1.36177e-30	EUR snBulk
ENSG00000269242	ENSG00000269242	19	11643831	13648397	2569	14	0.0156197	0.000156006	0.000275878	EUR snBulk
ENSG00000105613	MAST1	19	11833951	13874952	2501	15	0.0188932	2.63447e-05	4.90372e-05	EUR snBulk
ENSG00000105607	GCDH	19	11891160	13914207	2465	24	0.182858	1.82224e-43	1.39498e-42	EUR snBulk
ENSG00000161860	SYCE2	19	11898786	13919293	2460	36	0.361579	1.35087e-98	3.11537e-97	EUR snBulk
ENSG00000179271	GADD45GIP1	19	11953119	13957223	2429	8	0.0105279	0.0019176	0.00316123	EUR snBulk
ENSG00000104903	LYL1	19	12099033	14103161	2352	7	0.02414	2.28863e-06	4.5707e-06	EUR snBulk
ENSG00000160877	NACC1	19	12116862	14141147	2354	10	0.0115877	0.0011269	0.0018859	EUR snBulk
ENSG00000104915	STX10	19	12144058	14150383	2333	17	0.0242058	2.28225e-06	4.55832e-06	EUR snBulk
ENSG00000104957	CCDC130	19	12731760	14763296	2559	31	0.164586	1.13602e-38	7.69622e-38	EUR snBulk
ENSG00000037757	MRI1	19	12764522	14774282	2562	22	0.48378	5.66881e-150	2.91798e-148	EUR snBulk
ENSG00000267633	ENSG00000267633	19	12772118	14774118	2556	59	0.261744	4.30658e-65	5.3033e-64	EUR snBulk
ENSG00000104979	C19orf53	19	12774456	14778773	2567	6	0.017943	4.34292e-05	7.95604e-05	EUR snBulk
ENSG00000187556	NANOS3	19	12862063	14880757	2703	14	0.0179401	4.66583e-05	8.52514e-05	EUR snBulk
ENSG00000132016	BRME1	19	12882348	14906452	2740	39	0.225591	1.31241e-54	1.29914e-53	EUR snBulk
ENSG00000132017	DCAF15	19	12952492	14961449	2828	17	0.0593807	6.17074e-14	1.85231e-13	EUR snBulk
ENSG00000228887	EEF1DP1	19	13070342	15071237	3053	9	0.0164322	0.000102333	0.00018323	EUR snBulk
ENSG00000141854	MISP3	19	13072536	15075062	3073	37	0.0997958	4.1584e-23	1.78079e-22	EUR snBulk
ENSG00000072062	PRKACA	19	13091688	15118084	3119	66	0.0263477	7.61287e-07	1.5696e-06	EUR snBulk
ENSG00000072071	ADGRL1	19	13147743	15206187	3228	19	0.0183383	3.84559e-05	7.07011e-05	EUR snBulk
ENSG00000267723	ENSG00000267723	19	13254189	15293205	3142	6	0.104087	5.49847e-24	2.43153e-23	EUR snBulk
ENSG00000123146	ADGRE5	19	13380501	15408725	2961	72	0.0465256	3.91201e-11	1.0229e-10	EUR snBulk
ENSG00000123143	PKN1	19	13433053	15471867	2948	45	0.0204167	1.33826e-05	2.54172e-05	EUR snBulk
ENSG00000160951	PTGER1	19	13472466	15475354	2873	30	0.0177913	5.14276e-05	9.37659e-05	EUR snBulk
ENSG00000123159	GIPC1	19	13477760	15496149	2886	55	0.0233167	3.59407e-06	7.09202e-06	EUR snBulk
ENSG00000099797	TECR	19	13517085	15565980	2950	7	0.0267852	5.46681e-07	1.13706e-06	EUR snBulk
ENSG00000160961	ZNF333	19	13689801	15733746	3199	50	0.0317581	5.30197e-08	1.17221e-07	EUR snBulk
ENSG00000127507	ADGRE2	19	13732392	15778560	3258	41	0.230628	5.26942e-56	5.36471e-55	EUR snBulk
ENSG00000127530	OR7C1	19	13789260	15835376	3289	24	0.298722	2.36233e-76	3.62333e-75	EUR snBulk
ENSG00000105143	SLC1A6	19	13950033	16022990	3716	62	0.118431	3.34822e-27	1.64894e-26	EUR snBulk
ENSG00000105127	AKAP8	19	14353385	16379815	3916	11	0.0858494	9.42136e-20	3.57375e-19	EUR snBulk
ENSG00000268189	ENSG00000268189	19	14379076	16381194	3896	44	0.019939	1.82338e-05	3.42869e-05	EUR snBulk
ENSG00000011243	AKAP8L	19	14380050	16419141	3924	16	0.0275397	4.33363e-07	9.06202e-07	EUR snBulk
ENSG00000186529	CYP4F3	19	14640897	16662825	3801	47	0.335562	3.38266e-88	6.43459e-87	EUR snBulk
ENSG00000186204	CYP4F12	19	14673018	16697174	3802	29	0.152319	2.42743e-35	1.50797e-34	EUR snBulk
ENSG00000267594	CYP4F24P	19	14760241	16779909	3748	55	0.651479	7.73097e-249	1.76082e-246	EUR snBulk
ENSG00000268673	ENSG00000268673	19	14760375	16770828	3737	62	0.364163	9.19056e-99	2.12333e-97	EUR snBulk
ENSG00000172519	OR10H5	19	14787661	16800357	3707	21	0.159443	3.06086e-37	2.00045e-36	EUR snBulk
ENSG00000186115	CYP4F2	19	14878023	16898077	3589	54	0.18535	7.64502e-44	5.88928e-43	EUR snBulk
ENSG00000267056	ENSG00000267056	19	14910582	16911824	3535	34	0.0818299	7.11449e-19	2.60836e-18	EUR snBulk
ENSG00000171903	CYP4F11	19	14912367	16934867	3540	45	0.059774	3.99508e-14	1.20924e-13	EUR snBulk
ENSG00000167460	TPM4	19	15067021	17103002	3333	33	0.0788533	1.90249e-18	6.87418e-18	EUR snBulk
ENSG00000167461	RAB8A	19	15111889	17134234	3326	24	0.114194	2.7271e-26	1.30947e-25	EUR snBulk
ENSG00000269243	ENSG00000269243	19	15123661	17139892	3325	3	0.0820055	6.03477e-19	2.22073e-18	EUR snBulk
ENSG00000072958	AP1M1	19	15197854	17245906	3388	84	0.0229303	4.06815e-06	7.99866e-06	EUR snBulk
ENSG00000127527	EPS15L1	19	15355239	17472085	3674	32	0.0256634	1.14468e-06	2.33408e-06	EUR snBulk
ENSG00000141979	ENSG00000141979	19	15479067	17628204	3817	12	0.0239104	2.49166e-06	4.96579e-06	EUR snBulk
ENSG00000105072	C19orf44	19	15496394	17521352	3641	14	0.211449	4.25376e-51	3.89745e-50	EUR snBulk
ENSG00000269427	ENSG00000269427	19	15630743	17643942	3449	48	0.0486833	1.44405e-11	3.86941e-11	EUR snBulk
ENSG00000072954	TMEM38A	19	15661139	17690023	3430	15	0.0379061	2.27133e-09	5.41423e-09	EUR snBulk
ENSG00000188039	NWD1	19	15719847	17817963	3474	34	0.130266	3.05135e-30	1.65054e-29	EUR snBulk
ENSG00000127511	SIN3B	19	15829398	17880353	3349	11	0.0221447	5.76265e-06	1.12189e-05	EUR snBulk
ENSG00000131351	HAUS8	19	16049729	18075625	2982	40	0.0260758	9.07829e-07	1.86234e-06	EUR snBulk
ENSG00000268289	ENSG00000268289	19	16051994	18055087	2930	14	0.020302	1.52321e-05	2.88215e-05	EUR snBulk
ENSG00000099331	MYO9B	19	16075777	18214537	3170	22	0.0619771	1.78062e-14	5.4792e-14	EUR snBulk
ENSG00000268056	ENSG00000268056	19	16152588	18168051	3004	13	0.0104309	0.00192926	0.00317987	EUR snBulk
ENSG00000269836	ENSG00000269836	19	16177511	18178476	2985	36	0.0395001	8.77541e-10	2.13674e-09	EUR snBulk
ENSG00000053501	USE1	19	16215346	18219829	2977	3	0.036324	5.13893e-09	1.20292e-08	EUR snBulk
ENSG00000099330	OCEL1	19	16226213	18229219	2958	18	0.0915275	3.74375e-21	1.4985e-20	EUR snBulk
ENSG00000160113	NR2F6	19	16231883	18245919	2968	21	0.0135088	0.000409093	0.000703239	EUR snBulk
ENSG00000130307	USHBP1	19	16249171	18282786	3023	24	0.0512491	4.00215e-12	1.09953e-11	EUR snBulk
ENSG00000160117	ANKLE1	19	16281645	18287646	2984	39	0.0504427	5.14407e-12	1.4062e-11	EUR snBulk
ENSG00000130312	MRPL34	19	16292609	18306843	2989	8	0.0198321	1.65534e-05	3.1232e-05	EUR snBulk
ENSG00000130311	DDA1	19	16309518	18323298	2970	35	0.050817	4.48554e-12	1.22971e-11	EUR snBulk
ENSG00000074855	ANO8	19	16323223	18334855	2939	14	0.058737	8.89907e-14	2.65304e-13	EUR snBulk
ENSG00000130299	GTPBP3	19	16334920	18342731	2930	9	0.0214194	8.43043e-06	1.62516e-05	EUR snBulk
ENSG00000130300	PLVAP	19	16351450	18377342	2953	48	0.390587	2.62421e-108	7.04273e-107	EUR snBulk
ENSG00000269720	CCDC194	19	16390509	18394158	2950	19	0.0519756	2.74308e-12	7.60684e-12	EUR snBulk
ENSG00000130303	BST2	19	16402939	18405630	2951	15	0.0328016	3.059e-08	6.84726e-08	EUR snBulk
ENSG00000141971	MVB12A	19	16405722	18433724	2976	51	0.0415017	4.66149e-10	1.15248e-09	EUR snBulk
ENSG00000269481	ENSG00000269481	19	16414257	18422324	2960	8	0.105423	3.07107e-24	1.37271e-23	EUR snBulk
ENSG00000269035	ENSG00000269035	19	16436611	18460804	2976	19	0.0536263	7.48405e-13	2.13167e-12	EUR snBulk
ENSG00000130304	SLC27A1	19	16468769	18506168	2982	21	0.291343	2.70343e-76	4.14158e-75	EUR snBulk
ENSG00000269439	PGLS-DT	19	16488990	18511889	2949	60	0.0538404	1.00682e-12	2.85162e-12	EUR snBulk
ENSG00000130313	PGLS	19	16511636	18521288	2935	7	0.0420004	3.48061e-10	8.66102e-10	EUR snBulk
ENSG00000130309	COLGALT1	19	16555649	18583162	2955	15	0.049518	5.95962e-12	1.62294e-11	EUR snBulk
ENSG00000130477	UNC13A	19	16601336	18688365	3085	61	0.079851	1.69564e-18	6.13796e-18	EUR snBulk
ENSG00000269752	ENSG00000269752	19	16613722	18614430	2957	55	0.0203073	1.54194e-05	2.9161e-05	EUR snBulk
ENSG00000130475	FCHO1	19	16747718	18788568	3021	32	0.0890474	2.05181e-20	7.98787e-20	EUR snBulk
ENSG00000248099	INSL3	19	16816512	18821574	2976	97	0.0575248	1.3781e-13	4.07213e-13	EUR snBulk
ENSG00000105640	RPL18A	19	16859910	18864153	2985	81	0.0149311	0.000210442	0.000368724	EUR snBulk
ENSG00000273654	ENSG00000273654	19	17022403	19032099	2927	58	0.0474176	2.54378e-11	6.72726e-11	EUR snBulk
ENSG00000099308	MAST3	19	17097793	19151692	2940	46	0.0319982	4.79918e-08	1.0627e-07	EUR snBulk
ENSG00000269145	MAST3-AS1	19	17144522	19151691	2840	32	0.310738	3.22194e-80	5.27838e-79	EUR snBulk
ENSG00000268650	ENSG00000268650	19	17204730	19220480	2832	24	0.0304342	9.3924e-08	2.04616e-07	EUR snBulk
ENSG00000285188	ENSG00000285188	19	17207961	19255419	2867	17	0.0941878	1.26008e-21	5.12012e-21	EUR snBulk
ENSG00000130518	IQCN	19	17257097	19274509	2791	39	0.369595	2.82138e-100	6.63751e-99	EUR snBulk
ENSG00000130517	PGPEP1	19	17340598	19369950	2729	101	0.180463	9.04555e-43	6.77157e-42	EUR snBulk
ENSG00000105656	ELL	19	17442663	19522116	2686	25	0.0243036	2.01741e-06	4.04663e-06	EUR snBulk
ENSG00000268030	ENSG00000268030	19	17557775	19561560	2580	19	0.0217379	7.48905e-06	1.44803e-05	EUR snBulk
ENSG00000268983	ENSG00000268983	19	17568506	19569375	2566	7	0.0207454	1.10009e-05	2.10319e-05	EUR snBulk
ENSG00000006016	CRLF1	19	17572220	19607741	2580	44	0.223908	1.15123e-54	1.14091e-53	EUR snBulk
ENSG00000105696	TMEM59L	19	17607430	19621039	2543	5	0.0443834	9.73867e-11	2.49597e-10	EUR snBulk
ENSG00000167487	KLHL26	19	17637025	19671721	2548	22	0.0143506	0.000277028	0.000481132	EUR snBulk
ENSG00000105662	CRTC1	19	17683678	19782333	2618	41	0.0484335	1.3915e-11	3.73017e-11	EUR snBulk
ENSG00000105669	COPE	19	17899514	19919387	2453	12	0.0361234	6.29424e-09	1.46602e-08	EUR snBulk
ENSG00000105671	DDX49	19	17919705	19929189	2453	14	0.0186097	3.49614e-05	6.44514e-05	EUR snBulk
ENSG00000269019	HOMER3-AS1	19	17940235	19947452	2453	45	0.0434084	1.66221e-10	4.20861e-10	EUR snBulk
ENSG00000064607	SUGP2	19	17990888	20034023	2613	22	0.0376027	2.92253e-09	6.9274e-09	EUR snBulk
ENSG00000064545	TMEM161A	19	18119169	20138513	2535	4	0.0612402	1.80048e-14	5.53898e-14	EUR snBulk
ENSG00000064490	RFXANK	19	18192229	20201869	2511	62	0.0213536	9.22406e-06	1.77297e-05	EUR snBulk
ENSG00000129933	MAU2	19	18320829	20358754	2570	12	0.0261481	9.14927e-07	1.8766e-06	EUR snBulk
ENSG00000167491	GATAD2A	19	18385826	20508932	2609	37	0.123642	1.23114e-28	6.3385e-28	EUR snBulk
ENSG00000178093	TSSK6	19	18512418	20515548	2481	37	0.0268935	6.26348e-07	1.29794e-06	EUR snBulk
ENSG00000250067	YJEFN3	19	18528861	20537581	2470	10	0.0949666	7.93123e-22	3.24733e-21	EUR snBulk
ENSG00000105717	PBX4	19	18561707	20618693	2652	5	0.0773164	8.14739e-18	2.8772e-17	EUR snBulk
ENSG00000181896	ZNF101	19	18668796	20683509	2651	46	0.258411	3.81686e-64	4.59472e-63	EUR snBulk
ENSG00000271283	ENSG00000271283	19	18699203	20699409	2632	15	0.0881229	3.07305e-20	1.18917e-19	EUR snBulk
ENSG00000270402	ENSG00000270402	19	18708965	20710465	2633	35	0.110885	1.12761e-25	5.29878e-25	EUR snBulk
ENSG00000105708	ZNF14	19	18710472	20733112	2692	33	0.276515	1.27127e-69	1.71483e-68	EUR snBulk
ENSG00000266904	LINC00663	19	18757366	20776423	2742	57	0.194449	1.45898e-47	1.22873e-46	EUR snBulk
ENSG00000287533	ENSG00000287533	19	18757951	20774809	2729	71	0.293882	3.15869e-76	4.83327e-75	EUR snBulk
ENSG00000267581	ENSG00000267581	19	18761038	20821716	2915	44	0.0968065	1.96435e-22	8.22059e-22	EUR snBulk
ENSG00000256771	ZNF253	19	18865882	20894674	3053	42	0.347144	8.01825e-93	1.67234e-91	EUR snBulk
ENSG00000270270	BNIP3P10	19	18870723	20871299	3002	36	0.231537	2.44634e-56	2.50345e-55	EUR snBulk
ENSG00000267565	ENSG00000267565	19	18892433	20895847	3032	35	0.02457	1.67844e-06	3.38252e-06	EUR snBulk
ENSG00000184635	ZNF93	19	18900913	20963464	3211	27	0.233016	6.61685e-57	6.85582e-56	EUR snBulk
ENSG00000197124	ZNF682	19	18997058	21039505	3258	20	0.273017	2.88422e-70	3.93802e-69	EUR snBulk
ENSG00000268070	ENSG00000268070	19	19033444	21034332	3223	39	0.108414	7.30708e-25	3.34692e-24	EUR snBulk
ENSG00000213988	ZNF90	19	19077994	21127076	3340	47	0.0355438	9.22646e-09	2.12678e-08	EUR snBulk
ENSG00000267383	ENSG00000267383	19	19122569	21321305	3558	109	0.332891	1.89509e-87	3.55237e-86	EUR snBulk
ENSG00000256229	ZNF486	19	19167214	21200488	3311	47	0.0542406	7.24998e-13	2.06569e-12	EUR snBulk
ENSG00000269274	ENSG00000269274	19	19295089	21303794	3296	50	0.0176596	5.7067e-05	0.000103791	EUR snBulk
ENSG00000231205	ZNF826P	19	19340269	21424969	3504	115	0.27811	6.67745e-70	9.05949e-69	EUR snBulk
ENSG00000268461	ENSG00000268461	19	19389658	21390689	3399	51	0.130637	1.07271e-30	5.87416e-30	EUR snBulk
ENSG00000269043	ENSG00000269043	19	19432552	21571095	3619	76	0.0668239	1.45679e-15	4.70495e-15	EUR snBulk
ENSG00000237440	ZNF737	19	19535825	21565809	3523	77	0.172342	9.54816e-41	6.82428e-40	EUR snBulk
ENSG00000269110	ENSG00000269110	19	19553792	21661583	3819	79	0.240908	6.26578e-59	6.76156e-58	EUR snBulk
ENSG00000268560	ENSG00000268560	19	19611559	21615389	3532	16	0.0209945	1.08406e-05	2.07362e-05	EUR snBulk
ENSG00000160229	ZNF66	19	19776304	21809995	3877	167	0.256414	2.08141e-63	2.46637e-62	EUR snBulk
ENSG00000269373	ENSG00000269373	19	19838515	21847417	3861	97	0.120386	1.15008e-27	5.75537e-27	EUR snBulk
ENSG00000105750	ZNF85	19	19923222	21950697	3907	108	0.117769	3.05233e-29	1.60323e-28	EUR snBulk
ENSG00000279404	ENSG00000279404	19	19926777	21928714	3855	34	0.0197545	1.91763e-05	3.60224e-05	EUR snBulk
ENSG00000268326	ENSG00000268326	19	19972262	21983210	3830	61	0.014235	0.000278268	0.000483221	EUR snBulk
ENSG00000118620	ZNF430	19	20020634	22060050	3881	51	0.0721371	8.17583e-17	2.77675e-16	EUR snBulk
ENSG00000160352	ZNF714	19	20082159	22125270	3865	14	0.133981	5.06857e-31	2.81264e-30	EUR snBulk
ENSG00000201035	RNA5SP469	19	20113128	22113236	3811	44	0.0692873	3.92455e-16	1.29729e-15	EUR snBulk
ENSG00000196705	ZNF431	19	20142024	22196053	3913	82	0.155713	8.4782e-38	5.62238e-37	EUR snBulk
ENSG00000240522	RPL7AP10	19	20149648	22150438	3825	48	0.0900538	1.14534e-20	4.50111e-20	EUR snBulk
ENSG00000182141	ZNF708	19	20291160	22329425	3830	23	0.0836115	2.29418e-19	8.57347e-19	EUR snBulk
ENSG00000268322	BNIP3P25	19	20318161	22318719	3774	20	0.0133381	0.000478767	0.000819343	EUR snBulk
ENSG00000172687	ZNF738	19	20358930	22388582	3798	57	0.171559	9.44071e-41	6.74935e-40	EUR snBulk
ENSG00000196268	ZNF493	19	20397119	22427577	3758	70	0.028433	2.50734e-07	5.32265e-07	EUR snBulk
ENSG00000269237	ENSG00000269237	19	20405159	22491266	3835	92	0.689582	3.91262e-281	1.54922e-278	EUR snBulk
ENSG00000268119	ENSG00000268119	19	20444241	22463908	3795	36	0.649712	2.52214e-247	5.64457e-245	EUR snBulk
ENSG00000268658	LINC00664	19	20483374	22503238	3839	59	0.136113	1.12932e-31	6.38942e-31	EUR snBulk
ENSG00000197013	ZNF429	19	20496682	22556270	3956	69	0.678949	1.08753e-275	4.11615e-273	EUR snBulk
ENSG00000268081	ENSG00000268081	19	20554640	22569237	3940	37	0.690577	1.53116e-282	6.35607e-280	EUR snBulk
ENSG00000268555	ENSG00000268555	19	20569738	22587322	3941	73	0.350046	2.01995e-93	4.2965e-92	EUR snBulk
ENSG00000268240	ENSG00000268240	19	20587432	22594628	3895	16	0.0513036	3.2891e-12	9.07797e-12	EUR snBulk
ENSG00000268278	ENSG00000268278	19	20637974	22656300	3925	80	0.238918	2.29024e-58	2.44176e-57	EUR snBulk
ENSG00000268117	VN1R84P	19	20719801	22720035	3871	17	0.665751	5.00644e-260	1.40056e-257	EUR snBulk
ENSG00000197020	ZNF100	19	20722771	22767579	3997	62	0.745368	0	0	EUR snBulk
ENSG00000269845	CCNYL6	19	20750747	22753438	3872	17	0.256562	6.06808e-64	7.2572e-63	EUR snBulk
ENSG00000198521	ZNF43	19	20804946	22852125	3886	32	0.0325473	3.50629e-08	7.82263e-08	EUR snBulk
ENSG00000268438	BNIP3P27	19	20826513	22827279	3776	75	0.217297	1.91104e-52	1.80098e-51	EUR snBulk
ENSG00000160321	ZNF208	19	20932958	23010949	3749	112	0.353693	2.25871e-95	4.94325e-94	EUR snBulk
ENSG00000269504	ENSG00000269504	19	21017898	23052370	3607	75	0.276727	1.6388e-69	2.2025e-68	EUR snBulk
ENSG00000197134	ZNF257	19	21052430	23091480	3612	88	0.550854	2.88411e-182	2.55962e-180	EUR snBulk
ENSG00000196109	ZNF676	19	21179089	23215801	3562	91	0.0782172	3.97125e-18	1.41818e-17	EUR snBulk
ENSG00000196350	ZNF729	19	21286441	23317176	3555	52	0.0103119	0.00214666	0.00352509	EUR snBulk
ENSG00000236312	RPL34P34	19	21368599	23368952	3442	37	0.0497024	7.69476e-12	2.08486e-11	EUR snBulk
ENSG00000197360	ZNF98	19	21391019	23532485	3688	76	0.136918	9.78658e-32	5.55165e-31	EUR snBulk
ENSG00000269138	ZNF209P	19	21463922	23473036	3465	43	0.0947783	2.7809e-22	1.15551e-21	EUR snBulk
ENSG00000269332	GOLGA2P9	19	21596257	23603550	3537	82	0.368572	2.36901e-100	5.57837e-99	EUR snBulk
ENSG00000268038	LINC01785	19	21615552	23623971	3512	30	0.0143618	0.000281811	0.000489142	EUR snBulk
ENSG00000229676	ZNF492	19	21634324	23667671	3498	119	0.204095	5.20051e-49	4.52795e-48	EUR snBulk
ENSG00000213973	ZNF99	19	21752183	23784151	3213	71	0.0378272	2.77491e-09	6.58717e-09	EUR snBulk
ENSG00000269067	ZNF728	19	21974883	24003176	3166	37	0.0255035	1.20494e-06	2.45326e-06	EUR snBulk
ENSG00000261615	LINC01858	19	22046958	24063705	3210	42	0.0700681	2.77507e-16	9.23365e-16	EUR snBulk
ENSG00000183850	ZNF730	19	22075210	24147221	3196	37	0.275645	2.63814e-69	3.53268e-68	EUR snBulk
ENSG00000196081	ZNF724	19	22221599	24250394	3176	17	0.0138351	0.0003709	0.000639077	EUR snBulk
ENSG00000283201	ENSG00000283201	19	22222755	24274221	3228	25	0.178198	3.10295e-42	2.2942e-41	EUR snBulk
ENSG00000167232	ZNF91	19	22304991	24395471	3244	68	0.0630006	8.12823e-15	2.54251e-14	EUR snBulk
ENSG00000267934	ENSG00000267934	19	22323968	24329101	3225	13	0.0290806	2.14804e-07	4.58183e-07	EUR snBulk
ENSG00000269431	BNIP3P8	19	22380317	24380876	3161	33	0.0830561	2.5098e-19	9.36161e-19	EUR snBulk
ENSG00000269416	LINC01224	19	22399233	24416075	3144	21	0.120741	1.67532e-28	8.58581e-28	EUR snBulk
ENSG00000268100	ZNF725P	19	22492428	24512656	3023	55	0.0426712	2.56346e-10	6.42917e-10	EUR snBulk
ENSG00000197372	ZNF675	19	22525631	24687220	2956	73	0.127187	1.25618e-29	6.65919e-29	EUR snBulk
ENSG00000196172	ZNF681	19	22739195	24758891	2457	7	0.0316885	5.48889e-08	1.21219e-07	EUR snBulk
ENSG00000233836	ENSG00000233836	19	22762944	24833314	2387	37	0.0134177	0.000450721	0.000772682	EUR snBulk
ENSG00000267924	ENSG00000267924	19	22817599	24874701	2271	62	0.114402	2.06201e-26	9.92896e-26	EUR snBulk
ENSG00000213967	ZNF726	19	22914876	24945159	2101	33	0.283453	4.77541e-72	6.74934e-71	EUR snBulk
ENSG00000269289	ENSG00000269289	19	22919081	24958035	2099	46	0.183188	2.24167e-43	1.71047e-42	EUR snBulk
ENSG00000213096	ZNF254	19	23033405	25129968	1923	87	0.245613	2.49383e-60	2.77134e-59	EUR snBulk
ENSG00000268058	BNIP3P40	19	23098425	25098980	1844	24	0.0228931	4.27548e-06	8.39797e-06	EUR snBulk
ENSG00000276030	ENSG00000276030	19	23146701	25147081	1809	7	0.0371994	3.03402e-09	7.18306e-09	EUR snBulk
ENSG00000267696	ERVK-28	19	26638483	28646483	2765	24	0.0286961	2.33929e-07	4.97493e-07	EUR snBulk
ENSG00000261824	LINC00662	19	26681072	28794005	2999	49	0.130357	4.38889e-30	2.35918e-29	EUR snBulk
ENSG00000267575	ENSG00000267575	19	26793431	28984984	3531	86	0.693172	3.3237e-286	1.52755e-283	EUR snBulk
ENSG00000266977	ENSG00000266977	19	26849635	28889222	3371	76	0.521752	1.03397e-166	7.25107e-165	EUR snBulk
ENSG00000267389	ENSG00000267389	19	26892495	28898927	3413	41	0.105238	3.23765e-24	1.44641e-23	EUR snBulk
ENSG00000267320	ENSG00000267320	19	27316705	29386204	4216	36	0.0262045	8.36981e-07	1.72084e-06	EUR snBulk
ENSG00000283403	ENSG00000283403	19	27435388	29727680	4825	27	0.375629	2.86512e-103	7.05647e-102	EUR snBulk
ENSG00000267423	ENSG00000267423	19	27509238	29518728	4270	53	0.0463841	3.35465e-11	8.81461e-11	EUR snBulk
ENSG00000267799	MAN1A2P1	19	27790812	29792871	4232	44	0.294139	7.15349e-75	1.06607e-73	EUR snBulk
ENSG00000267339	LINC00906	19	27883430	29970874	4301	43	0.0132753	0.000463889	0.000794726	EUR snBulk
ENSG00000267014	LINC01532	19	28002319	30015160	4079	51	0.0168508	7.09143e-05	0.000128268	EUR snBulk
ENSG00000267498	UQCRFS1-DT	19	28213235	30216604	3916	37	0.038923	1.60668e-09	3.86099e-09	EUR snBulk
ENSG00000287272	ENSG00000287272	19	28268976	30298576	3949	85	0.131848	1.76971e-30	9.63962e-30	EUR snBulk
ENSG00000264515	VSTM2B-DT	19	28287011	30525752	4217	118	0.117576	4.16141e-27	2.042e-26	EUR snBulk
ENSG00000187135	VSTM2B	19	28526499	30564479	3576	33	0.043125	2.15581e-10	5.4274e-10	EUR snBulk
ENSG00000131943	C19orf12	19	28698937	30715789	3495	94	0.113414	2.95155e-26	1.41593e-25	EUR snBulk
ENSG00000105173	CCNE1	19	28811991	30824312	3414	44	0.0307315	9.01053e-08	1.96596e-07	EUR snBulk
ENSG00000267760	ENSG00000267760	19	29665274	31668647	2567	10	0.104514	2.65848e-24	1.19264e-23	EUR snBulk
ENSG00000284430	ENSG00000284430	19	30100304	32147981	2532	25	0.104471	4.2537e-24	1.89081e-23	EUR snBulk
ENSG00000267777	LINC01791	19	30167457	32225143	2566	7	0.158352	2.69764e-37	1.76396e-36	EUR snBulk
ENSG00000267662	TSHZ3-AS1	19	30348881	32417794	2554	28	0.136154	1.61778e-31	9.11094e-31	EUR snBulk
ENSG00000267636	ENSG00000267636	19	30421997	32427302	2500	17	0.0733817	4.76421e-17	1.63098e-16	EUR snBulk
ENSG00000168813	ZNF507	19	31345594	33387667	3135	11	0.0239755	2.27433e-06	4.54286e-06	EUR snBulk
ENSG00000267213	DPY19L3-DT	19	31390050	33405560	3118	94	0.404065	1.23598e-114	3.63551e-113	EUR snBulk
ENSG00000105185	PDCD5	19	31581190	33587453	3204	58	0.0715355	1.201e-16	4.05434e-16	EUR snBulk
ENSG00000105186	ANKRD27	19	31597006	33676597	3318	32	0.328785	3.17035e-86	5.79104e-85	EUR snBulk
ENSG00000242325	RPS12P31	19	31636078	33636475	3186	32	0.0489797	1.21561e-11	3.26852e-11	EUR snBulk
ENSG00000213965	NUDT19	19	31691821	33713792	3220	12	0.0462718	4.19709e-11	1.0961e-10	EUR snBulk
ENSG00000173809	TDRD12	19	31719753	33829580	3386	30	0.0138823	0.000367054	0.000632662	EUR snBulk
ENSG00000021488	SLC7A9	19	31830509	33869767	3431	82	0.567746	4.41364e-192	4.4899e-190	EUR snBulk
ENSG00000267555	ENSG00000267555	19	31831295	33833168	3347	47	0.0562994	2.56498e-13	7.47879e-13	EUR snBulk
ENSG00000121289	CEP89	19	31875925	33971991	3560	24	0.0245953	1.91598e-06	3.84827e-06	EUR snBulk
ENSG00000131944	FAAP24	19	31972209	33978229	3482	8	0.0279379	3.66159e-07	7.69109e-07	EUR snBulk
ENSG00000131941	RHPN2	19	31978592	34064888	3554	80	0.246006	7.52137e-61	8.44215e-60	EUR snBulk
ENSG00000076650	GPATCH1	19	32080899	34130542	3526	53	0.142661	3.00128e-33	1.77492e-32	EUR snBulk
ENSG00000166359	WDR88	19	32132090	34175799	3496	46	0.316448	2.05938e-82	3.53114e-81	EUR snBulk
ENSG00000130881	LRP3	19	32177603	34208864	3465	2	0.0145536	0.000254206	0.00044272	EUR snBulk
ENSG00000124299	PEPD	19	32386950	34521791	3546	29	0.0372956	3.73031e-09	8.79271e-09	EUR snBulk
ENSG00000124302	CHST8	19	32621953	34773509	3597	35	0.180123	2.10623e-42	1.56265e-41	EUR snBulk
ENSG00000153885	KCTD15	19	32795933	34815763	3375	42	0.0996049	4.96897e-23	2.12155e-22	EUR snBulk
ENSG00000257103	LSM14A	19	33172504	35229288	3286	37	0.252162	1.54683e-62	1.80467e-61	EUR snBulk
ENSG00000166398	GARRE1	19	33254552	35355566	3380	47	0.0114688	0.00115303	0.00192836	EUR snBulk
ENSG00000105220	GPI	19	33359480	35402413	3240	15	0.0363643	5.77656e-09	1.34813e-08	EUR snBulk
ENSG00000126261	UBA2	19	33428352	35471251	3214	62	0.0519669	2.71851e-12	7.54032e-12	EUR snBulk
ENSG00000142279	WTIP	19	33481758	35512304	3134	10	0.0650884	3.51134e-15	1.11432e-14	EUR snBulk
ENSG00000268751	SCGB1B2P	19	33576733	35577701	3120	13	0.0261497	7.72907e-07	1.59241e-06	EUR snBulk
ENSG00000205209	SCGB2B2	19	33590644	35677159	3201	150	0.378068	2.86624e-104	7.14122e-103	EUR snBulk
ENSG00000089335	ZNF302	19	33677639	35686397	3087	20	0.209202	1.58142e-50	1.42561e-49	EUR snBulk
ENSG00000274104	ENSG00000274104	19	33733298	35733837	3062	23	0.167131	1.52035e-39	1.05784e-38	EUR snBulk
ENSG00000197841	ZNF181	19	33734155	35745378	3084	16	0.190317	2.81167e-45	2.25434e-44	EUR snBulk
ENSG00000270876	ZNF30-AS1	19	33923299	35926812	2927	10	0.0279628	3.49714e-07	7.35527e-07	EUR snBulk
ENSG00000168661	ZNF30	19	33926903	35945170	2939	10	0.436546	1.07418e-126	3.88838e-125	EUR snBulk
ENSG00000089351	GRAMD1A	19	33994784	36026471	2944	17	0.221478	5.90161e-54	5.75997e-53	EUR snBulk
ENSG00000271032	ENSG00000271032	19	34014961	36025335	2932	14	0.028668	2.47088e-07	5.24663e-07	EUR snBulk
ENSG00000105711	SCN1B	19	34030470	36040449	2939	5	0.0134548	0.000435864	0.000748108	EUR snBulk
ENSG00000105707	HPN	19	34040506	36066573	2958	143	0.0113412	0.0012955	0.00215962	EUR snBulk
ENSG00000227392	HPN-AS1	19	34042902	36106307	3014	111	0.104248	3.5491e-24	1.58335e-23	EUR snBulk
ENSG00000153902	LGI4	19	34124513	36142451	2911	33	0.274585	4.42865e-69	5.9088e-68	EUR snBulk
ENSG00000089327	FXYD5	19	34154730	36169881	2884	12	0.0223578	5.42435e-06	1.05795e-05	EUR snBulk
ENSG00000105699	LSR	19	34248330	36267964	2909	43	0.0392994	1.37809e-09	3.32284e-09	EUR snBulk
ENSG00000105698	USF2	19	34268962	36279821	2887	31	0.0154366	0.000162749	0.000287212	EUR snBulk
ENSG00000105695	MAG	19	34292125	36313807	2866	6	0.0150306	0.000201517	0.000353423	EUR snBulk
ENSG00000126266	FFAR1	19	34351552	36353862	2859	61	0.211885	6.06364e-51	5.52819e-50	EUR snBulk
ENSG00000161249	DMKN	19	34497220	36513658	2896	9	0.0479358	1.89953e-11	5.05883e-11	EUR snBulk
ENSG00000105679	GAPDHS	19	34533455	36545319	2903	13	0.127091	2.02633e-29	1.06759e-28	EUR snBulk
ENSG00000236144	TMEM147-AS1	19	34540738	36546029	2891	13	0.057755	1.53099e-13	4.51302e-13	EUR snBulk
ENSG00000105675	ATP4A	19	34550031	36563658	2884	23	0.0590365	7.9887e-14	2.38827e-13	EUR snBulk
ENSG00000126267	COX6B1	19	34648323	36658782	2805	16	0.151603	1.53911e-35	9.62161e-35	EUR snBulk
ENSG00000105668	UPK1A	19	34666516	36678483	2799	17	0.16828	1.86379e-39	1.29296e-38	EUR snBulk
ENSG00000226510	UPK1A-AS1	19	34667948	36673291	2792	33	0.202435	2.74032e-48	2.35015e-47	EUR snBulk
ENSG00000011590	ZBTB32	19	34704558	36717038	2800	58	0.501083	3.45768e-157	2.00882e-155	EUR snBulk
ENSG00000272333	KMT2B	19	34717973	36738878	2796	11	0.0268919	6.09821e-07	1.2644e-06	EUR snBulk
ENSG00000126246	IGFLR1	19	34738801	36742453	2767	18	0.485516	3.76219e-148	1.87651e-146	EUR snBulk
ENSG00000167595	PROSER3	19	34758143	36771028	2793	19	0.107929	2.37143e-25	1.10169e-24	EUR snBulk
ENSG00000267049	ENSG00000267049	19	34769144	36771028	2782	72	0.222366	9.26999e-54	9.00653e-53	EUR snBulk
ENSG00000004777	ARHGAP33	19	34774532	36788822	2788	17	0.0415167	4.68879e-10	1.15912e-09	EUR snBulk
ENSG00000225872	LINC01529	19	34785697	36797902	2773	14	0.172503	8.10939e-41	5.8121e-40	EUR snBulk
ENSG00000181392	SYNE4	19	35003307	37008813	2813	13	0.0470222	2.8086e-11	7.41009e-11	EUR snBulk
ENSG00000267698	ENSG00000267698	19	35014508	37045972	2855	33	0.0571314	1.33661e-13	3.9518e-13	EUR snBulk
ENSG00000105261	OVOL3	19	35111151	37113711	2783	11	0.017809	5.13142e-05	9.35724e-05	EUR snBulk
ENSG00000126247	CAPNS1	19	35139953	37150353	2775	37	0.0248444	1.71043e-06	3.44619e-06	EUR snBulk
ENSG00000161281	COX7A1	19	35150922	37152449	2765	34	0.129415	5.08548e-30	2.72565e-29	EUR snBulk
ENSG00000267005	ENSG00000267005	19	35173406	37173853	2747	63	0.0294809	1.71777e-07	3.68574e-07	EUR snBulk
ENSG00000196357	ZNF565	19	35182276	37246257	2769	69	0.0149167	0.000216551	0.000379065	EUR snBulk
ENSG00000167635	ZNF146	19	35214602	37238771	2707	17	0.0162402	0.000103885	0.000185842	EUR snBulk
ENSG00000232677	LINC00665	19	35259540	37331770	2644	40	0.315668	8.81147e-82	1.48905e-80	EUR snBulk
ENSG00000267053	ENSG00000267053	19	35304564	37321274	2573	43	0.0971874	9.0028e-23	3.81284e-22	EUR snBulk
ENSG00000142065	ZFP14	19	35334453	37379201	2601	56	0.0866801	4.33941e-20	1.66718e-19	EUR snBulk
ENSG00000181007	ZFP82	19	35383120	37418644	2549	75	0.216864	3.627e-52	3.3982e-51	EUR snBulk
ENSG00000186017	ZNF566	19	35445119	37489902	2459	32	0.417443	1.29098e-118	4.10198e-117	EUR snBulk
ENSG00000254004	ZNF260	19	35510687	37528271	2386	66	0.152146	2.2403e-35	1.39374e-34	EUR snBulk
ENSG00000186020	ZNF529	19	35534774	37605276	2423	16	0.0398502	1.0012e-09	2.4314e-09	EUR snBulk
ENSG00000233527	ZNF529-AS1	19	35573070	37594708	2367	37	0.0275171	3.88589e-07	8.15024e-07	EUR snBulk
ENSG00000161298	ZNF382	19	35604817	37634114	2351	13	0.0141823	0.000305782	0.000529394	EUR snBulk
ENSG00000197808	ZNF461	19	35636618	37666853	2346	40	0.135428	8.25705e-32	4.69538e-31	EUR snBulk
ENSG00000225975	LINC01534	19	35682636	37687449	2300	12	0.0111574	0.0014086	0.0023409	EUR snBulk
ENSG00000189042	ZNF567	19	35687612	37727701	2346	65	0.184943	5.602e-44	4.32971e-43	EUR snBulk
ENSG00000267041	ZNF850	19	35714383	37772825	2355	13	0.0452563	7.40111e-11	1.90769e-10	EUR snBulk
ENSG00000267260	ENSG00000267260	19	35773112	37777078	2279	49	0.130837	1.27505e-30	6.96881e-30	EUR snBulk
ENSG00000267254	ZNF790-AS1	19	35797502	37831596	2307	27	0.0494723	9.06311e-12	2.44762e-11	EUR snBulk
ENSG00000251247	ZNF345	19	35850361	37913029	2333	27	0.0124435	0.000738491	0.00124945	EUR snBulk
ENSG00000185869	ZNF829	19	35888124	37916291	2293	18	0.0990216	8.07541e-23	3.42458e-22	EUR snBulk
ENSG00000198453	ZNF568	19	35916329	37998700	2396	48	0.322159	7.33346e-84	1.28483e-82	EUR snBulk
ENSG00000197050	ZNF420	19	36007857	38130368	2486	38	0.113728	3.15853e-26	1.51296e-25	EUR snBulk
ENSG00000188283	ZNF383	19	36217926	38248740	2405	14	0.0259746	8.79555e-07	1.80563e-06	EUR snBulk
ENSG00000267605	ENSG00000267605	19	36235507	38304395	2467	92	0.252158	2.34138e-62	2.72056e-61	EUR snBulk
ENSG00000226686	LINC01535	19	36251885	38265535	2382	21	0.259195	1.15903e-64	1.41442e-63	EUR snBulk
ENSG00000286449	ENSG00000286449	19	36304451	38309641	2424	105	0.0600984	3.65428e-14	1.10831e-13	EUR snBulk
ENSG00000276846	ENSG00000276846	19	36314868	38315620	2434	60	0.133301	9.30751e-31	5.10765e-30	EUR snBulk
ENSG00000196437	ZNF569	19	36411155	38469275	2595	30	0.100869	3.57257e-23	1.53476e-22	EUR snBulk
ENSG00000171827	ZNF570	19	36467585	38488652	2549	3	0.0103905	0.00205906	0.00338629	EUR snBulk
ENSG00000266916	ZNF793-AS1	19	36497159	38507122	2561	19	0.0622305	1.24266e-14	3.85332e-14	EUR snBulk
ENSG00000188227	ZNF793	19	36506939	38548762	2627	46	0.155368	2.4041e-36	1.53383e-35	EUR snBulk
ENSG00000180458	ENSG00000180458	19	36545470	38549171	2557	22	0.0334846	2.31148e-08	5.21346e-08	EUR snBulk
ENSG00000267470	ZNF571-AS1	19	36548914	38587348	2597	3	0.0147971	0.000221461	0.000387398	EUR snBulk
ENSG00000171817	ZNF540	19	36551406	38614179	2623	53	0.0499584	7.46089e-12	2.02277e-11	EUR snBulk
ENSG00000180479	ZNF571	19	36554782	38594792	2594	34	0.0665715	1.65687e-15	5.33439e-15	EUR snBulk
ENSG00000120784	ZFP30	19	36613749	38692337	2630	63	0.0879567	2.41866e-20	9.39046e-20	EUR snBulk
ENSG00000267552	ENSG00000267552	19	36689865	38719188	2603	25	0.0461096	4.74099e-11	1.23389e-10	EUR snBulk
ENSG00000267152	ENSG00000267152	19	36728586	38730643	2571	28	0.0160262	0.000107405	0.000191926	EUR snBulk
ENSG00000189144	ZNF573	19	36735833	38817300	2719	29	0.030871	8.66972e-08	1.89273e-07	EUR snBulk
ENSG00000267422	ENSG00000267422	19	36779686	38792865	2630	20	0.0747516	3.0252e-17	1.0423e-16	EUR snBulk
ENSG00000267640	ENSG00000267640	19	36817359	38832160	2664	36	0.0300099	1.33872e-07	2.89002e-07	EUR snBulk
ENSG00000171804	WDR87	19	36884823	38906677	2673	31	0.0646972	4.46387e-15	1.41105e-14	EUR snBulk
ENSG00000105738	SIPA1L3	19	36907208	39208369	3269	47	0.0530453	1.66091e-12	4.65654e-12	EUR snBulk
ENSG00000167642	SPINT2	19	37244035	39292615	2917	22	0.0353255	8.26093e-09	1.91078e-08	EUR snBulk
ENSG00000099337	KCNK6	19	37319845	39332076	2926	6	0.0264139	6.6204e-07	1.36992e-06	EUR snBulk
ENSG00000099338	CATSPERG	19	37335775	39370943	2960	35	0.0354956	7.15921e-09	1.66267e-08	EUR snBulk
ENSG00000171777	RASGRP4	19	37409051	39426305	2944	12	0.0186493	3.18835e-05	5.8925e-05	EUR snBulk
ENSG00000196218	RYR1	19	37433691	39587564	3178	44	0.0247538	1.79698e-06	3.61519e-06	EUR snBulk
ENSG00000268055	ENSG00000268055	19	37535517	39537128	2994	17	0.0791574	3.21974e-18	1.15414e-17	EUR snBulk
ENSG00000130402	ACTN4	19	37647649	39731589	3189	18	0.0229006	4.06946e-06	8.00063e-06	EUR snBulk
ENSG00000267375	ENSG00000267375	19	37683873	39693606	3068	21	0.0827002	4.85288e-19	1.78862e-18	EUR snBulk
ENSG00000182472	CAPN12	19	37730187	39769904	3167	57	0.0797365	1.77996e-18	6.43957e-18	EUR snBulk
ENSG00000267892	ENSG00000267892	19	37738284	39739863	3093	52	0.0760331	1.0391e-17	3.65098e-17	EUR snBulk
ENSG00000171747	LGALS4	19	37801671	39812945	3174	8	0.0204718	1.3892e-05	2.63594e-05	EUR snBulk
ENSG00000104823	ECH1	19	37815422	39831841	3180	13	0.0437633	1.44244e-10	3.66515e-10	EUR snBulk
ENSG00000268083	ENSG00000268083	19	37817471	39840178	3190	13	0.037386	2.91723e-09	6.9161e-09	EUR snBulk
ENSG00000104824	HNRNPL	19	37836370	39852347	3195	46	0.0107613	0.00169794	0.00280867	EUR snBulk
ENSG00000068903	SIRT2	19	37878555	39899862	3208	27	0.0256078	1.123e-06	2.29169e-06	EUR snBulk
ENSG00000104825	NFKBIB	19	37899700	39908893	3187	21	0.0580934	1.32914e-13	3.93016e-13	EUR snBulk
ENSG00000262484	CCER2	19	37908980	39912186	3182	37	0.0134639	0.000427617	0.000734297	EUR snBulk
ENSG00000269547	ENSG00000269547	19	37915404	39949855	3217	27	0.234857	3.69106e-57	3.84916e-56	EUR snBulk
ENSG00000269190	FBXO17	19	37941401	39975742	3224	22	0.204465	4.16145e-49	3.62941e-48	EUR snBulk
ENSG00000287271	ENSG00000287271	19	37975161	40014527	3215	71	0.457868	6.61148e-136	2.78952e-134	EUR snBulk
ENSG00000161243	FBXO27	19	37990714	40032785	3215	35	0.453791	6.41079e-135	2.65693e-133	EUR snBulk
ENSG00000183760	ACP7	19	38083913	40111493	3176	90	0.20347	1.05798e-48	9.15275e-48	EUR snBulk
ENSG00000130669	PAK4	19	38125770	40182816	3283	55	0.237696	2.87297e-58	3.05293e-57	EUR snBulk
ENSG00000269172	ENSG00000269172	19	38134882	40136463	3174	16	0.294439	9.19646e-75	1.36974e-73	EUR snBulk
ENSG00000179134	SAMD4B	19	38342396	40385710	3163	34	0.0147616	0.000236807	0.00041337	EUR snBulk
ENSG00000196235	SUPT5H	19	38436156	40476670	3097	12	0.0453377	4.46848e-11	1.16462e-10	EUR snBulk
ENSG00000105197	TIMM50	19	38480412	40493785	3055	7	0.0461257	4.173e-11	1.09003e-10	EUR snBulk
ENSG00000176401	EID2B	19	38530987	40532852	2991	9	0.016355	0.000103671	0.000185497	EUR snBulk
ENSG00000105204	DYRK1B	19	38825350	40834201	2967	13	0.01652	9.64667e-05	0.000173004	EUR snBulk
ENSG00000275395	FCGBP	19	38863323	40934626	3031	53	0.0936417	1.37519e-21	5.57992e-21	EUR snBulk
ENSG00000013275	PSMC4	19	38971165	40981764	2945	91	0.0330346	2.88939e-08	6.4755e-08	EUR snBulk
ENSG00000187187	ZNF546	19	38984134	41021038	2987	109	0.103241	1.82103e-24	8.21815e-24	EUR snBulk
ENSG00000269069	ENSG00000269069	19	39023384	41025502	2883	40	0.0107068	0.00177506	0.0029321	EUR snBulk
ENSG00000128000	ZNF780B	19	39028260	41056231	2941	11	0.0454159	5.58802e-11	1.44936e-10	EUR snBulk
ENSG00000269749	ENSG00000269749	19	39048757	41090925	2902	32	0.0534792	1.16196e-12	3.28345e-12	EUR snBulk
ENSG00000130758	MAP3K10	19	39191426	41215575	2788	26	0.0529311	1.69559e-12	4.74962e-12	EUR snBulk
ENSG00000105221	AKT2	19	39230317	41285536	2813	26	0.0541115	7.51848e-13	2.14101e-12	EUR snBulk
ENSG00000206674	RNU6-945P	19	39299478	41299584	2702	36	0.0121499	0.000814721	0.00137508	EUR snBulk
ENSG00000160392	C19orf47	19	39319536	41348527	2727	65	0.0410904	4.24478e-10	1.05117e-09	EUR snBulk
ENSG00000105223	PLD3	19	39348456	41380439	2722	29	0.0153338	0.000179762	0.000316324	EUR snBulk
ENSG00000160396	HIPK4	19	39379271	41390181	2687	4	0.0698732	2.95045e-16	9.80452e-16	EUR snBulk
ENSG00000197019	SERTAD1	19	39421589	41425992	2703	17	0.0407264	6.79972e-10	1.66688e-09	EUR snBulk
ENSG00000167565	SERTAD3	19	39440844	41444335	2691	18	0.0275269	3.89134e-07	8.161e-07	EUR snBulk
ENSG00000090013	BLVRB	19	39447765	41465764	2711	29	0.0168944	7.98587e-05	0.000143941	EUR snBulk
ENSG00000160460	SPTBN4	19	39466241	41576464	2802	38	0.107809	7.93378e-25	3.63074e-24	EUR snBulk
ENSG00000188493	C19orf54	19	39740856	41751553	2625	23	0.0669373	1.51242e-15	4.88091e-15	EUR snBulk
ENSG00000282951	ENSG00000282951	19	39779780	41796943	2567	27	0.252964	5.41859e-63	6.3709e-62	EUR snBulk
ENSG00000268797	ENSG00000268797	19	39801297	41898282	2612	70	0.181127	1.12315e-42	8.39333e-42	EUR snBulk
ENSG00000237118	CYP2F2P	19	39818414	41826772	2543	12	0.0228487	4.56465e-06	8.94888e-06	EUR snBulk
ENSG00000269843	ENSG00000269843	19	39831221	41837210	2533	60	0.132526	1.5398e-30	8.39973e-30	EUR snBulk
ENSG00000255974	CYP2A6	19	39843541	41850447	2525	50	0.0348651	1.27383e-08	2.91367e-08	EUR snBulk
ENSG00000130612	CYP2G1P	19	39890826	41912357	2472	82	0.143267	2.08882e-33	1.24129e-32	EUR snBulk
ENSG00000256612	CYP2B7P	19	39924219	41950660	2478	42	0.100635	3.49586e-23	1.50281e-22	EUR snBulk
ENSG00000105323	HNRNPUL1	19	40262496	42307787	2171	22	0.0864167	6.63751e-20	2.52895e-19	EUR snBulk
ENSG00000239868	RN7SL34P	19	40286424	42286693	2129	29	0.0946503	8.70886e-22	3.56175e-21	EUR snBulk
ENSG00000105329	TGFB1	19	40301587	42353922	2144	44	0.0616478	2.25837e-14	6.91704e-14	EUR snBulk
ENSG00000255730	ENSG00000255730	19	40350853	42425001	2119	23	0.426435	3.47529e-123	1.18784e-121	EUR snBulk
ENSG00000077348	EXOSC5	19	40386374	42397359	2070	25	0.134193	5.67541e-31	3.13991e-30	EUR snBulk
ENSG00000105341	DMAC2	19	40431318	42440717	2040	29	0.164678	1.52256e-38	1.0269e-37	EUR snBulk
ENSG00000270164	LINC01480	19	40535183	42536904	1941	14	0.100128	5.91085e-23	2.5166e-22	EUR snBulk
ENSG00000285505	ENSG00000285505	19	40956879	42994232	1598	12	0.0988557	7.55819e-23	3.20789e-22	EUR snBulk
ENSG00000028277	POU2F2	19	41086110	43196585	1413	16	0.0417833	4.33063e-10	1.07182e-09	EUR snBulk
ENSG00000105429	MEGF8	19	41325609	43378769	1291	34	0.0847727	8.5468e-20	3.24631e-19	EUR snBulk
ENSG00000124467	PSG8	19	41752686	43855691	1599	83	0.133673	8.04245e-31	4.4238e-30	EUR snBulk
ENSG00000225877	PSG8-AS1	19	41821863	43826878	1448	84	0.14892	6.0793e-35	3.74764e-34	EUR snBulk
ENSG00000231924	PSG1	19	41866464	43879822	1519	93	0.0804563	7.63664e-19	2.79621e-18	EUR snBulk
ENSG00000170848	PSG6	19	41902086	43919563	1550	89	0.0649999	3.36699e-15	1.06957e-14	EUR snBulk
ENSG00000221878	PSG7	19	41924132	43937207	1569	130	0.0392624	1.38298e-09	3.33432e-09	EUR snBulk
ENSG00000282943	ENSG00000282943	19	41977463	44171515	1880	108	0.0899583	8.57091e-21	3.38589e-20	EUR snBulk
ENSG00000243130	PSG11	19	42007656	44026474	1694	80	0.0359247	5.47516e-09	1.27942e-08	EUR snBulk
ENSG00000242221	PSG2	19	42064209	44083045	1747	75	0.0413621	4.70993e-10	1.16423e-09	EUR snBulk
ENSG00000204941	PSG5	19	42166256	44186536	1812	34	0.0918962	4.2367e-21	1.69265e-20	EUR snBulk
ENSG00000243137	PSG4	19	42192702	44207299	1798	94	0.200034	6.85158e-48	5.81789e-47	EUR snBulk
ENSG00000183668	PSG9	19	42211791	44269530	1844	92	0.0935938	1.31709e-21	5.34839e-21	EUR snBulk
ENSG00000236123	CEACAMP11	19	42278933	44284318	1815	13	0.0377227	2.97688e-09	7.05231e-09	EUR snBulk
ENSG00000124466	LYPD3	19	42460787	44465608	2071	11	0.0164199	0.000103627	0.000185431	EUR snBulk
ENSG00000176531	PHLDB3	19	42474954	44504935	2157	52	0.222313	1.7921e-54	1.76786e-53	EUR snBulk
ENSG00000105755	ETHE1	19	42506719	44527230	2195	24	0.132814	5.61737e-31	3.10847e-30	EUR snBulk
ENSG00000073050	XRCC1	19	42543311	44580473	2280	6	0.0360963	6.05389e-09	1.41119e-08	EUR snBulk
ENSG00000268361	ENSG00000268361	19	42554692	44593036	2298	48	0.0276219	4.07445e-07	8.53529e-07	EUR snBulk
ENSG00000234465	PINLYP	19	42575801	44583964	2271	50	0.0171354	7.27863e-05	0.000131553	EUR snBulk
ENSG00000226763	SRRM5	19	42596617	44614498	2308	8	0.010434	0.00195941	0.00322853	EUR snBulk
ENSG00000105771	SMG9	19	42727983	44754962	2483	32	0.0484426	1.6524e-11	4.41757e-11	EUR snBulk
ENSG00000104783	KCNN4	19	42766533	44781257	2490	115	0.361648	1.52739e-97	3.47882e-96	EUR snBulk
ENSG00000159871	LYPD5	19	42785874	44827206	2552	63	0.105704	3.088e-24	1.38004e-23	EUR snBulk
ENSG00000167637	ZNF283	19	42827321	44852017	2584	28	0.311782	1.54978e-80	2.55358e-79	EUR snBulk
ENSG00000176222	ZNF404	19	42872365	44901385	2677	20	0.215446	3.05233e-52	2.865e-51	EUR snBulk
ENSG00000278917	ENSG00000278917	19	42891233	44895411	2660	32	0.091807	4.6013e-21	1.83547e-20	EUR snBulk
ENSG00000267058	ENSG00000267058	19	42891804	44901805	2674	31	0.139313	1.89703e-32	1.0994e-31	EUR snBulk
ENSG00000267191	ZNF45-AS1	19	42901909	44927767	2698	59	0.277687	2.05781e-70	2.81713e-69	EUR snBulk
ENSG00000124459	ZNF45	19	42912624	44935282	2700	71	0.0479739	1.9997e-11	5.31734e-11	EUR snBulk
ENSG00000159905	ZNF221	19	42951223	44967709	2748	70	0.406117	1.40582e-114	4.11652e-113	EUR snBulk
ENSG00000204920	ZNF155	19	42967862	44998326	2791	51	0.108328	6.08985e-25	2.79385e-24	EUR snBulk
ENSG00000159882	ZNF230	19	43002957	45013924	2805	12	0.109238	2.97207e-25	1.378e-24	EUR snBulk
ENSG00000267022	ENSG00000267022	19	43025354	45087318	2866	6	0.0163817	0.000101092	0.000181059	EUR snBulk
ENSG00000186026	ZNF284	19	43072159	45089613	2865	6	0.0164282	9.60563e-05	0.000172292	EUR snBulk
ENSG00000167380	ZNF226	19	43165073	45178381	2974	32	0.0222111	6.01123e-06	1.16869e-05	EUR snBulk
ENSG00000131115	ZNF227	19	43207547	45237268	3104	4	0.0230478	3.8865e-06	7.64734e-06	EUR snBulk
ENSG00000159917	ZNF235	19	43228729	45305046	3209	4	0.0934894	1.25597e-21	5.10421e-21	EUR snBulk
ENSG00000159915	ZNF233	19	43259880	45275317	3168	28	0.014856	0.000209348	0.000366857	EUR snBulk
ENSG00000062370	ZNF112	19	43326555	45367217	3224	41	0.317849	1.5692e-82	2.69965e-81	EUR snBulk
ENSG00000267188	ENSG00000267188	19	43392439	45448452	3279	32	0.0205436	1.16514e-05	2.22359e-05	EUR snBulk
ENSG00000167384	ZNF180	19	43474428	45500524	3224	24	0.0606468	2.847e-14	8.68068e-14	EUR snBulk
ENSG00000273777	CEACAM20	19	43501677	45529788	3217	36	0.0102692	0.00215207	0.00353376	EUR snBulk
ENSG00000266903	CEACAM16-AS1	19	43631573	45725217	3316	37	0.0772482	5.07192e-18	1.80474e-17	EUR snBulk
ENSG00000186567	CEACAM19	19	43662278	45684359	3226	74	0.262883	1.73958e-65	2.15767e-64	EUR snBulk
ENSG00000130202	NECTIN2	19	43846175	45889223	3098	33	0.0123625	0.000709788	0.00120247	EUR snBulk
ENSG00000130208	APOC1	19	43914247	45919349	3071	30	0.0154111	0.000170298	0.000300163	EUR snBulk
ENSG00000214855	APOC1P1	19	43926804	45931386	3079	32	0.190944	2.7299e-45	2.18946e-44	EUR snBulk
ENSG00000267114	ENSG00000267114	19	43950044	45954007	3050	17	0.0199706	1.57901e-05	2.98379e-05	EUR snBulk
ENSG00000104853	CLPTM1	19	43954585	45993341	3084	15	0.0330592	3.13953e-08	7.02386e-08	EUR snBulk
ENSG00000170684	ZNF296	19	44071500	46076587	3023	17	0.0339261	2.0079e-08	4.54349e-08	EUR snBulk
ENSG00000104879	CKM	19	44306413	46322875	3279	55	0.0460126	4.607e-11	1.19987e-10	EUR snBulk
ENSG00000104892	KLC3	19	44333434	46351520	3260	52	0.101218	1.86055e-23	8.08326e-23	EUR snBulk
ENSG00000104884	ERCC2	19	44349837	46370918	3251	8	0.0683804	6.04099e-16	1.98389e-15	EUR snBulk
ENSG00000117877	POLR1G	19	44406644	46410737	3190	46	0.207004	3.02167e-50	2.70407e-49	EUR snBulk
ENSG00000125744	RTN2	19	44485294	46497055	3204	24	0.0300155	1.18116e-07	2.55868e-07	EUR snBulk
ENSG00000213889	PPM1N	19	44488777	46502513	3212	17	0.0746374	2.39167e-17	8.28351e-17	EUR snBulk
ENSG00000125741	OPA3	19	44527427	46602212	3291	56	0.0185029	3.69904e-05	6.80894e-05	EUR snBulk
ENSG00000125746	EML2	19	44606994	46645602	3215	30	0.058206	1.17161e-13	3.47394e-13	EUR snBulk
ENSG00000010310	GIPR	19	44668221	46683722	3143	17	0.125449	4.72653e-29	2.4625e-28	EUR snBulk
ENSG00000125743	SNRPD2	19	44687460	46692569	3128	134	0.0777496	4.53263e-18	1.6153e-17	EUR snBulk
ENSG00000177051	FBXO46	19	44710629	46730896	3125	6	0.0395724	1.22414e-09	2.95801e-09	EUR snBulk
ENSG00000104936	DMPK	19	44769709	46782552	3071	8	0.151804	2.37302e-35	1.47452e-34	EUR snBulk
ENSG00000185800	DMWD	19	44782947	46792845	3087	38	0.0217129	7.84635e-06	1.5154e-05	EUR snBulk
ENSG00000125755	SYMPK	19	44815410	46863194	3086	69	0.0836303	2.07617e-19	7.77572e-19	EUR snBulk
ENSG00000269148	ENSG00000269148	19	44830164	46831108	3045	13	0.0300965	1.19713e-07	2.5924e-07	EUR snBulk
ENSG00000176182	MYPOP	19	44890023	46902613	2951	48	0.0519177	2.9662e-12	8.20525e-12	EUR snBulk
ENSG00000104967	NOVA2	19	44933734	46974044	2928	20	0.0362669	3.93724e-09	9.26434e-09	EUR snBulk
ENSG00000008438	PGLYRP1	19	45019153	47023053	2834	12	0.0222985	5.41429e-06	1.05607e-05	EUR snBulk
ENSG00000268401	ENSG00000268401	19	45027648	47031667	2825	22	0.0722701	1.05131e-16	3.55509e-16	EUR snBulk
ENSG00000204869	IGFL4	19	45039748	47077118	2857	89	0.489449	1.3319e-151	7.11189e-150	EUR snBulk
ENSG00000267922	ENSG00000267922	19	45101122	47196218	2853	106	0.120149	7.54799e-28	3.79941e-27	EUR snBulk
ENSG00000188624	IGFL3	19	45120067	47124688	2784	29	0.136877	2.2169e-32	1.28188e-31	EUR snBulk
ENSG00000269729	ENSG00000269729	19	45163893	47180647	2764	115	0.153336	1.04951e-35	6.59941e-35	EUR snBulk
ENSG00000268621	IGFL2-AS1	19	45189029	47203160	2748	104	0.143494	2.46782e-33	1.46246e-32	EUR snBulk
ENSG00000268460	ENSG00000268460	19	45201552	47214838	2718	27	0.0938707	7.24845e-22	2.97203e-21	EUR snBulk
ENSG00000269637	RPL12P41	19	45219423	47219920	2693	28	0.102607	1.68285e-23	7.31742e-23	EUR snBulk
ENSG00000011485	PPP5C	19	45347087	47392981	2699	31	0.0567158	2.08423e-13	6.11027e-13	EUR snBulk
ENSG00000268810	ENSG00000268810	19	45382492	47383169	2633	42	0.0866846	3.99017e-20	1.53575e-19	EUR snBulk
ENSG00000269151	ENSG00000269151	19	45390515	47390852	2634	46	0.142559	5.02654e-33	2.95835e-32	EUR snBulk
ENSG00000169515	CCDC8	19	45410329	47413564	2629	54	0.121615	4.79558e-28	2.43153e-27	EUR snBulk
ENSG00000277531	PNMA8C	19	45424697	47428936	2627	14	0.0744391	3.15877e-17	1.08759e-16	EUR snBulk
ENSG00000182013	PNMA8A	19	45466491	47471563	2619	35	0.055889	3.62349e-13	1.04738e-12	EUR snBulk
ENSG00000230510	PPP5D1	19	45480796	47601200	2710	43	0.0576198	1.68126e-13	4.94749e-13	EUR snBulk
ENSG00000167414	GNG8	19	45634076	47634685	2562	40	0.0355864	8.97076e-09	2.0705e-08	EUR snBulk
ENSG00000279161	ENSG00000279161	19	45636810	47639161	2564	25	0.0185655	3.61934e-05	6.66511e-05	EUR snBulk
ENSG00000245598	DACT3-AS1	19	45660364	47677447	2564	17	0.197023	3.19952e-47	2.67446e-46	EUR snBulk
ENSG00000105287	PRKD2	19	45674275	47717127	2601	18	0.133552	2.1873e-31	1.22888e-30	EUR snBulk
ENSG00000090372	STRN4	19	45719511	47746994	2596	20	0.0869576	3.22672e-20	1.24769e-19	EUR snBulk
ENSG00000181027	FKRP	19	45746046	47776988	2657	35	0.512827	2.44527e-162	1.60957e-160	EUR snBulk
ENSG00000134830	C5AR2	19	46332175	48347329	2847	12	0.012523	0.000706061	0.00119623	EUR snBulk
ENSG00000134815	DHX34	19	46349315	48382704	2870	23	0.13735	7.41864e-32	4.22608e-31	EUR snBulk
ENSG00000105419	MEIS3	19	46403124	48419527	2841	19	0.032998	2.72781e-08	6.12619e-08	EUR snBulk
ENSG00000118160	SLC8A2	19	46428017	48471893	2858	39	0.0284428	2.82819e-07	5.98204e-07	EUR snBulk
ENSG00000268061	NAPA-AS1	19	46484282	48501597	2759	9	0.0388708	1.48061e-09	3.5647e-09	EUR snBulk
ENSG00000118156	ZNF541	19	46520685	48555856	2752	22	0.0186882	3.26071e-05	6.0232e-05	EUR snBulk
ENSG00000269806	BICRA-AS1	19	46615699	48626395	2759	69	0.0622856	1.47641e-14	4.5611e-14	EUR snBulk
ENSG00000024422	EHD2	19	46713422	48743134	2794	18	0.0142936	0.000296918	0.000514565	EUR snBulk
ENSG00000269656	NOP53-AS1	19	46757036	48768840	2801	4	0.0157387	0.000138783	0.000246217	EUR snBulk
ENSG00000178980	SELENOW	19	46778585	48784686	2777	103	0.0544545	4.40595e-13	1.26771e-12	EUR snBulk
ENSG00000188334	BSPH1	19	46968046	48992170	2982	24	0.0531956	1.52871e-12	4.29621e-12	EUR snBulk
ENSG00000105499	PLA2G4C	19	47047843	49110817	3056	51	0.375483	1.09189e-102	2.66624e-101	EUR snBulk
ENSG00000269420	PLA2G4C-AS1	19	47061371	49064945	2986	87	0.159045	4.61607e-37	3.00087e-36	EUR snBulk
ENSG00000105486	LIG1	19	47115445	49170603	3109	49	0.174951	1.01528e-41	7.43395e-41	EUR snBulk
ENSG00000269534	ENSG00000269534	19	47118432	49127706	3035	39	0.0256433	1.10995e-06	2.26595e-06	EUR snBulk
ENSG00000269321	ENSG00000269321	19	47145908	49147413	3061	37	0.0851208	1.44172e-19	5.428e-19	EUR snBulk
ENSG00000185453	ZSWIM9	19	47170680	49197620	3137	20	0.0179598	4.81047e-05	8.7838e-05	EUR snBulk
ENSG00000268583	ENSG00000268583	19	47204071	49214751	3138	9	0.0606521	3.45598e-14	1.04915e-13	EUR snBulk
ENSG00000268001	CARD8-AS1	19	47255675	49258199	3159	36	0.0448753	9.29295e-11	2.38316e-10	EUR snBulk
ENSG00000178150	ZNF114	19	47270081	49287608	3190	58	0.0537976	9.39646e-13	2.66341e-12	EUR snBulk
ENSG00000105479	ODAD1	19	47296457	49321971	3159	31	0.046192	3.11832e-11	8.2087e-11	EUR snBulk
ENSG00000142227	EMP3	19	47321509	49330553	3134	18	0.111509	1.1295e-25	5.30672e-25	EUR snBulk
ENSG00000105443	CYTH2	19	47469208	49482314	3150	36	0.119114	1.77066e-27	8.80272e-27	EUR snBulk
ENSG00000105523	FAM83E	19	47599961	49615076	3210	8	0.0113494	0.0012389	0.00206808	EUR snBulk
ENSG00000268093	ENSG00000268093	19	47619272	49624132	3203	14	0.0800244	1.7395e-18	6.29497e-18	EUR snBulk
ENSG00000063176	SPHK2	19	47619291	49630717	3217	8	0.014085	0.000313456	0.000542533	EUR snBulk
ENSG00000063180	CA11	19	47637946	49646187	3195	21	0.030612	9.85442e-08	2.14482e-07	EUR snBulk
ENSG00000232871	SEC1P	19	47638071	49682245	3218	62	0.145284	9.26957e-34	5.54819e-33	EUR snBulk
ENSG00000142233	NTN5	19	47661407	49673081	3170	30	0.294336	5.38509e-75	8.03926e-74	EUR snBulk
ENSG00000176920	FUT2	19	47695971	49705951	3159	34	0.0453215	7.0283e-11	1.81396e-10	EUR snBulk
ENSG00000176909	MAMSTR	19	47712725	49719725	3162	6	0.0110225	0.00148158	0.002459	EUR snBulk
ENSG00000182264	IZUMO1	19	47740852	49746909	3147	15	0.0312241	7.63664e-08	1.67273e-07	EUR snBulk
ENSG00000105552	BCAT2	19	47795062	49811029	3119	21	0.0166043	8.42327e-05	0.000151644	EUR snBulk
ENSG00000286024	ENSG00000286024	19	47807321	49810717	3103	29	0.0283083	2.85805e-07	6.04273e-07	EUR snBulk
ENSG00000087076	HSD17B14	19	47813018	49836510	3106	33	0.153836	5.72571e-36	3.62161e-35	EUR snBulk
ENSG00000104804	TULP2	19	47880967	49898744	2970	27	0.0515846	2.84769e-12	7.88587e-12	EUR snBulk
ENSG00000235191	NUCB1-AS1	19	47910930	49918891	2946	56	0.0348738	1.04594e-08	2.40482e-08	EUR snBulk
ENSG00000104808	DHDH	19	47933699	49944969	2991	7	0.0309172	8.61991e-08	1.88233e-07	EUR snBulk
ENSG00000104812	GYS1	19	47968130	49993310	3077	35	0.0529664	1.67322e-12	4.6885e-12	EUR snBulk
ENSG00000183207	RUVBL2	19	47993562	50015970	3050	10	0.0172216	6.9129e-05	0.000125118	EUR snBulk
ENSG00000104852	SNRNP70	19	48085419	50108605	2908	26	0.0295675	1.51793e-07	3.26759e-07	EUR snBulk
ENSG00000104863	LIN7B	19	48114324	50118460	2817	10	0.0936876	1.61507e-21	6.53677e-21	EUR snBulk
ENSG00000177380	PPFIA3	19	48119544	50151026	2821	31	0.0460802	4.83384e-11	1.25742e-10	EUR snBulk
ENSG00000063127	SLC6A16	19	48289638	50325215	2861	18	0.0275387	3.69136e-07	7.74981e-07	EUR snBulk
ENSG00000197813	ENSG00000197813	19	48331525	50340303	2807	61	0.026544	7.57752e-07	1.56256e-06	EUR snBulk
ENSG00000268157	ENSG00000268157	19	48356152	50357769	2788	42	0.154694	5.30886e-36	3.36042e-35	EUR snBulk
ENSG00000104901	DKKL1	19	48361783	50375116	2786	28	0.0373658	3.8162e-09	8.98691e-09	EUR snBulk
ENSG00000268686	ENSG00000268686	19	48368558	50388091	2795	71	0.118105	3.52643e-27	1.73471e-26	EUR snBulk
ENSG00000104888	SLC17A7	19	48429401	50442360	2800	36	0.0117424	0.00104036	0.00174503	EUR snBulk
ENSG00000104872	PIH1D1	19	48446298	50453497	2797	24	0.0454469	6.42744e-11	1.66222e-10	EUR snBulk
ENSG00000104870	FCGRT	19	48506816	50526428	2818	28	0.0396356	1.12913e-09	2.73434e-09	EUR snBulk
ENSG00000126460	PRRG2	19	48580646	50591004	2762	17	0.0193793	2.45773e-05	4.58103e-05	EUR snBulk
ENSG00000126464	PRR12	19	48591182	50626439	2746	3	0.0145572	0.000252067	0.000439144	EUR snBulk
ENSG00000268636	ENSG00000268636	19	48625994	50626439	2697	11	0.0126633	0.000613029	0.00104273	EUR snBulk
ENSG00000126456	IRF3	19	48659569	50665875	2730	28	0.0367666	4.53308e-09	1.0642e-08	EUR snBulk
ENSG00000169169	CPT1C	19	48690898	50713731	2745	9	0.173018	8.46748e-41	6.06031e-40	EUR snBulk
ENSG00000196961	AP2A1	19	48767001	50807114	2785	5	0.0189193	2.77523e-05	5.15528e-05	EUR snBulk
ENSG00000010361	FUZ	19	48806866	50817376	2737	9	0.121332	4.54575e-28	2.30577e-27	EUR snBulk
ENSG00000104973	MED25	19	48818282	50840383	2762	6	0.140744	9.21974e-33	5.3795e-32	EUR snBulk
ENSG00000039650	PNKP	19	48859882	50878351	2802	27	0.0466576	3.41822e-11	8.97614e-11	EUR snBulk
ENSG00000104946	TBC1D17	19	48877425	50888750	2772	31	0.192844	6.99769e-46	5.68679e-45	EUR snBulk
ENSG00000269179	ENSG00000269179	19	48909501	50958391	2862	18	0.0518061	3.07688e-12	8.5041e-12	EUR snBulk
ENSG00000169136	ATF5	19	48928702	50933935	2780	23	0.0454938	6.93629e-11	1.79057e-10	EUR snBulk
ENSG00000161643	SIGLEC16	19	48969600	50975819	2791	25	0.0856953	9.63455e-20	3.65408e-19	EUR snBulk
ENSG00000105053	VRK3	19	48976468	51025946	2865	8	0.0304115	1.05071e-07	2.28377e-07	EUR snBulk
ENSG00000204666	ENSG00000204666	19	49050589	51066793	2834	35	0.0383897	2.19364e-09	5.23438e-09	EUR snBulk
ENSG00000287001	ENSG00000287001	19	49136859	51148230	2831	29	0.0116679	0.00107407	0.00180041	EUR snBulk
ENSG00000161652	IZUMO2	19	49152548	51163195	2804	15	0.250426	7.27534e-62	8.35176e-61	EUR snBulk
ENSG00000105357	MYH14	19	49188186	51310542	2949	7	0.0559175	2.6694e-13	7.77093e-13	EUR snBulk
ENSG00000131408	NR1H2	19	49329653	51383388	2889	33	0.0992407	8.50728e-23	3.60476e-22	EUR snBulk
ENSG00000131401	NAPSB	19	49333796	51344767	2812	24	0.242308	3.29421e-59	3.57284e-58	EUR snBulk
ENSG00000161671	EMC10	19	49476400	51490871	2879	40	0.067078	1.33847e-15	4.32714e-15	EUR snBulk
ENSG00000268518	ENSG00000268518	19	49486810	51487638	2854	14	0.0466648	4.02013e-11	1.05074e-10	EUR snBulk
ENSG00000204653	ASPDH	19	49511600	51514690	2947	15	0.174934	2.43383e-41	1.765e-40	EUR snBulk
ENSG00000131409	LRRC4B	19	49516892	51568435	3068	5	0.0280906	3.16688e-07	6.67702e-07	EUR snBulk
ENSG00000213023	SYT3	19	49621307	51639881	3053	32	0.1049	4.78008e-24	2.12004e-23	EUR snBulk
ENSG00000105472	CLEC11A	19	49723364	51725718	3126	82	0.0875794	2.50763e-20	9.72417e-20	EUR snBulk
ENSG00000261341	ENSG00000261341	19	49776141	51793142	3214	58	0.222593	9.11452e-54	8.85883e-53	EUR snBulk
ENSG00000142513	ACP4	19	49790415	51795219	3208	26	0.0876636	3.33194e-20	1.28683e-19	EUR snBulk
ENSG00000167747	C19orf48	19	49797704	51804929	3215	21	0.0910964	3.14293e-21	1.26134e-20	EUR snBulk
ENSG00000284711	ENSG00000284711	19	49808145	51812707	3223	31	0.137316	5.96205e-32	3.40462e-31	EUR snBulk
ENSG00000180279	LINC01869	19	49808874	51818880	3231	53	0.345958	1.6553e-92	3.43848e-91	EUR snBulk
ENSG00000167754	KLK5	19	49943303	51953093	3430	16	0.0471979	2.85504e-11	7.53106e-11	EUR snBulk
ENSG00000169035	KLK7	19	49976468	51984099	3411	9	0.0373343	3.35253e-09	7.91747e-09	EUR snBulk
ENSG00000129451	KLK10	19	50012739	52020175	3427	12	0.138227	1.98275e-32	1.1483e-31	EUR snBulk
ENSG00000129437	KLK14	19	50077495	52084245	3449	32	0.0416464	4.12558e-10	1.02244e-09	EUR snBulk
ENSG00000168995	SIGLEC7	19	50142299	52153526	3599	7	0.11962	1.15961e-27	5.80194e-27	EUR snBulk
ENSG00000142549	IGLON5	19	50311644	52330891	3606	53	0.0601371	4.10648e-14	1.24227e-13	EUR snBulk
ENSG00000267984	ENSG00000267984	19	50345169	52353293	3609	7	0.0273081	4.66329e-07	9.73791e-07	EUR snBulk
ENSG00000142512	SIGLEC10	19	50410020	52417803	3621	64	0.0222695	5.64177e-06	1.09911e-05	EUR snBulk
ENSG00000105497	ZNF175	19	50571283	52592510	3820	35	0.042185	3.58486e-10	8.91441e-10	EUR snBulk
ENSG00000269388	ENSG00000269388	19	50594561	52606150	3818	13	0.0148969	0.000197614	0.00034679	EUR snBulk
ENSG00000268500	SIGLEC5-1	19	50610960	52646889	3925	16	0.0246914	1.81743e-06	3.65548e-06	EUR snBulk
ENSG00000269959	SPACA6P-AS	19	50685363	52693456	3931	11	0.0400154	8.90661e-10	2.16767e-09	EUR snBulk
ENSG00000182310	SPACA6	19	50689128	52712387	3960	9	0.028115	2.98276e-07	6.29915e-07	EUR snBulk
ENSG00000105509	HAS1	19	50713112	52723991	3957	19	0.300064	2.29945e-77	3.59984e-76	EUR snBulk
ENSG00000171051	FPR1	19	50745172	52804110	4084	32	0.13084	2.88539e-30	1.56209e-29	EUR snBulk
ENSG00000171049	FPR2	19	50752026	52770531	3996	10	0.183524	2.91361e-43	2.2153e-42	EUR snBulk
ENSG00000187474	FPR3	19	50795157	52826190	4034	55	0.17935	1.09801e-42	8.20787e-42	EUR snBulk
ENSG00000161551	ZNF577	19	50804816	52890950	4133	84	0.302599	5.95025e-78	9.41835e-77	EUR snBulk
ENSG00000268095	ZNF649-AS1	19	50888025	52900463	3983	10	0.0114447	0.00121503	0.00202955	EUR snBulk
ENSG00000198093	ZNF649	19	50889235	52905040	3993	68	0.155355	2.8912e-36	1.84095e-35	EUR snBulk
ENSG00000269235	ZNF350-AS1	19	50949134	52981367	3988	24	0.173108	1.27558e-40	9.0866e-40	EUR snBulk
ENSG00000256683	ZNF350	19	50964340	52986856	3988	14	0.108849	5.28315e-25	2.42766e-24	EUR snBulk
ENSG00000197619	ZNF615	19	50991332	53008230	4006	15	0.028342	2.79819e-07	5.92151e-07	EUR snBulk
ENSG00000256087	ZNF432	19	51031378	53095738	4070	18	0.0298155	1.22928e-07	2.66023e-07	EUR snBulk
ENSG00000275055	ENSG00000275055	19	51049007	53049754	3947	20	0.128938	4.77052e-30	2.56004e-29	EUR snBulk
ENSG00000267827	ENSG00000267827	19	51130548	53171533	4040	31	0.308476	1.30912e-79	2.12039e-78	EUR snBulk
ENSG00000105568	PPP2R1A	19	51190048	53229518	4074	15	0.0100962	0.00229085	0.00375277	EUR snBulk
ENSG00000268015	ENSG00000268015	19	51222225	53231294	4030	49	0.0717054	1.37448e-16	4.62903e-16	EUR snBulk
ENSG00000196214	ZNF766	19	51269587	53296046	4083	140	0.0238856	2.72819e-06	5.42375e-06	EUR snBulk
ENSG00000269102	ENSG00000269102	19	51284780	53297920	4051	4	0.0277321	4.22033e-07	8.83154e-07	EUR snBulk
ENSG00000198464	ZNF480	19	51297169	53325922	4097	60	0.0323808	3.41403e-08	7.62142e-08	EUR snBulk
ENSG00000269535	ENSG00000269535	19	51300693	53345229	4130	7	0.0234769	3.3136e-06	6.55363e-06	EUR snBulk
ENSG00000167554	ZNF610	19	51336243	53367778	4091	32	0.0440655	1.39302e-10	3.54238e-10	EUR snBulk
ENSG00000221923	ZNF880	19	51369917	53385795	4068	39	0.300075	9.85809e-77	1.52384e-75	EUR snBulk
ENSG00000269834	ZNF528-AS1	19	51388842	53397783	4063	74	0.358524	6.54164e-99	1.51406e-97	EUR snBulk
ENSG00000167555	ZNF528	19	51397849	53418412	4091	44	0.0239604	2.4362e-06	4.85901e-06	EUR snBulk
ENSG00000269776	DPPA5P1	19	51425863	53426202	4064	60	0.185405	4.07608e-44	3.16079e-43	EUR snBulk
ENSG00000198633	ZNF534	19	51429148	53452315	4162	28	0.515607	2.58496e-163	1.73706e-161	EUR snBulk
ENSG00000258405	ZNF578	19	51453553	53516882	4243	103	0.156882	1.54013e-36	9.8628e-36	EUR snBulk
ENSG00000198482	ZNF808	19	51527652	53564464	4134	12	0.187398	1.93832e-44	1.51677e-43	EUR snBulk
ENSG00000167562	ZNF701	19	51555457	53587174	4096	33	0.10362	9.20746e-24	4.04047e-23	EUR snBulk
ENSG00000268886	ENSG00000268886	19	51575883	53585561	4061	64	0.0971268	1.75285e-22	7.34385e-22	EUR snBulk
ENSG00000123870	ZNF137P	19	51588505	53597345	4042	42	0.177191	8.68467e-42	6.37349e-41	EUR snBulk
ENSG00000167766	ZNF83	19	51594060	53690496	4165	135	0.427008	9.76983e-123	3.31288e-121	EUR snBulk
ENSG00000269825	ENSG00000269825	19	51650447	53690533	4085	101	0.218306	1.03839e-52	9.83262e-52	EUR snBulk
ENSG00000213020	ZNF611	19	51702813	53735073	4056	76	0.0953943	4.88635e-22	2.01249e-21	EUR snBulk
ENSG00000189190	ZNF600	19	51749942	53786807	4076	43	0.326804	1.41616e-85	2.56315e-84	EUR snBulk
ENSG00000198538	ZNF28	19	51797408	53857600	4078	33	0.285666	2.53368e-72	3.60076e-71	EUR snBulk
ENSG00000255875	PABPN1P2	19	51809824	53810708	3999	70	0.0735874	5.21153e-17	1.78151e-16	EUR snBulk
ENSG00000182986	ZNF320	19	51860851	53897693	3944	106	0.480593	1.52055e-146	7.45419e-145	EUR snBulk
ENSG00000221874	ZNF816-ZNF321P	19	51928475	53962823	3819	70	0.0750014	2.63573e-17	9.10795e-17	EUR snBulk
ENSG00000269082	ENSG00000269082	19	51956041	53981654	3790	39	0.133021	3.18628e-31	1.78002e-30	EUR snBulk
ENSG00000242779	ZNF702P	19	51966896	54037898	3897	113	0.204673	6.15583e-49	5.35248e-48	EUR snBulk
ENSG00000170949	ZNF160	19	52066606	54103434	3842	116	0.435838	2.76139e-126	9.91219e-125	EUR snBulk
ENSG00000170954	ZNF415	19	52107879	54133077	3776	94	0.324118	1.96726e-84	3.48943e-83	EUR snBulk
ENSG00000197937	ZNF347	19	52124072	54159075	3778	221	0.296907	4.12273e-76	6.29342e-75	EUR snBulk
ENSG00000197497	ZNF665	19	52159213	54193386	3741	40	0.208946	1.23334e-50	1.11574e-49	EUR snBulk
ENSG00000269001	ENSG00000269001	19	52197111	54214522	3722	29	0.437862	8.17702e-127	2.96413e-125	EUR snBulk
ENSG00000197928	ZNF677	19	52235381	54254898	3658	35	0.0597066	3.78243e-14	1.14663e-13	EUR snBulk
ENSG00000269288	ENSG00000269288	19	52240675	54241913	3622	68	0.0115411	0.00113608	0.00190076	EUR snBulk
ENSG00000213799	ZNF845	19	52333749	54356906	3546	7	0.0384119	1.95082e-09	4.66493e-09	EUR snBulk
ENSG00000203326	ZNF525	19	52365693	54392217	3522	21	0.220517	2.89571e-53	2.78607e-52	EUR snBulk
ENSG00000196417	ZNF765	19	52389793	54430413	3526	80	0.224847	4.36292e-55	4.37433e-54	EUR snBulk
ENSG00000160336	ZNF761	19	52431984	54461862	3541	70	0.267181	9.60697e-67	1.22343e-65	EUR snBulk
ENSG00000287608	ENSG00000287608	19	52434661	54473936	3540	62	0.337974	2.95552e-89	5.70642e-88	EUR snBulk
ENSG00000198346	ZNF813	19	52467733	54496255	3516	19	0.177641	9.87935e-42	7.23993e-41	EUR snBulk
ENSG00000213777	ENSG00000213777	19	52503392	54512687	3470	49	0.339366	4.45375e-91	9.01863e-90	EUR snBulk
ENSG00000130844	ZNF331	19	52519527	54580269	3571	2	0.0386516	1.91876e-09	4.58995e-09	EUR snBulk
ENSG00000232220	ENSG00000232220	19	52874626	54876049	3241	57	0.148151	4.80566e-35	2.96747e-34	EUR snBulk
ENSG00000170906	NDUFA3	19	53102728	55109257	3281	8	0.0429195	2.00033e-10	5.04584e-10	EUR snBulk
ENSG00000105619	TFPT	19	53107020	55115657	3282	20	0.0788629	2.6991e-18	9.70889e-18	EUR snBulk
ENSG00000105618	PRPF31	19	53115410	55131719	3282	22	0.0570464	2.11264e-13	6.19146e-13	EUR snBulk
ENSG00000167608	TMC4	19	53160108	55173250	3275	10	0.0360871	6.22586e-09	1.45049e-08	EUR snBulk
ENSG00000170892	TSEN34	19	53189938	55194536	3284	19	0.0402748	8.75281e-10	2.13144e-09	EUR snBulk
ENSG00000170889	RPS9	19	53200809	55249003	3347	29	0.100787	2.70828e-23	1.17011e-22	EUR snBulk
ENSG00000204577	LILRB3	19	53216278	55223506	3291	43	0.228705	1.30229e-55	1.3175e-54	EUR snBulk
ENSG00000244482	LILRA6	19	53236592	55242791	3287	45	0.0496185	7.80966e-12	2.11577e-11	EUR snBulk
ENSG00000131042	LILRB2	19	53273812	55281184	3260	34	0.0589394	7.90162e-14	2.36331e-13	EUR snBulk
ENSG00000227407	ENSG00000227407	19	53430654	55434698	3212	32	0.0511687	4.30109e-12	1.17964e-11	EUR snBulk
ENSG00000269873	ENSG00000269873	19	53438010	55438346	3176	51	0.127798	1.62458e-29	8.59094e-29	EUR snBulk
ENSG00000267838	ENSG00000267838	19	53438665	55439544	3175	15	0.346985	5.54489e-94	1.19123e-92	EUR snBulk
ENSG00000226696	LENG8-AS1	19	53444807	55449045	3154	6	0.0871562	4.60596e-20	1.76694e-19	EUR snBulk
ENSG00000239998	LILRA2	19	53572920	55590287	3176	30	0.0649984	4.10247e-15	1.2976e-14	EUR snBulk
ENSG00000104972	LILRB1	19	53617158	55638022	3165	55	0.128639	1.28857e-29	6.82808e-29	EUR snBulk
ENSG00000186818	LILRB4	19	53643889	55670359	3175	1	0.0210271	1.02789e-05	1.96969e-05	EUR snBulk
ENSG00000186431	FCAR	19	53874235	55891420	3122	19	0.0216981	7.50024e-06	1.45008e-05	EUR snBulk
ENSG00000022556	NLRP2	19	53953130	56001142	3322	66	0.227462	3.80229e-55	3.81521e-54	EUR snBulk
ENSG00000267265	GP6-AS1	19	54006193	56048086	3403	108	0.246981	4.14634e-61	4.68253e-60	EUR snBulk
ENSG00000088053	GP6	19	54013705	56038264	3350	77	0.164093	1.29623e-38	8.76543e-38	EUR snBulk
ENSG00000267149	ENSG00000267149	19	54027593	56053928	3372	32	0.040477	7.8089e-10	1.90809e-09	EUR snBulk
ENSG00000160439	RDH13	19	54039108	56071291	3396	11	0.218605	4.79583e-53	4.58851e-52	EUR snBulk
ENSG00000131037	EPS8L1	19	54072020	56087923	3338	19	0.0342866	1.37558e-08	3.13916e-08	EUR snBulk
ENSG00000267577	DNAAF3-AS1	19	54158939	56177540	3358	18	0.153381	1.14853e-35	7.21676e-35	EUR snBulk
ENSG00000129990	SYT5	19	54171196	56180289	3362	30	0.146209	3.17767e-34	1.92751e-33	EUR snBulk
ENSG00000080031	PTPRH	19	54181247	56209506	3421	31	0.0887368	1.50586e-20	5.89634e-20	EUR snBulk
ENSG00000286230	ENSG00000286230	19	54214287	56217281	3386	20	0.0288691	2.36828e-07	5.03533e-07	EUR snBulk
ENSG00000267649	ENSG00000267649	19	54216660	56221616	3389	158	0.138634	4.97688e-32	2.84583e-31	EUR snBulk
ENSG00000180089	TMEM86B	19	54226638	56228784	3386	9	0.0129231	0.000578958	0.000985953	EUR snBulk
ENSG00000133265	HSPBP1	19	54262223	56280381	3442	3	0.0256848	1.11268e-06	2.27135e-06	EUR snBulk
ENSG00000160469	BRSK1	19	54282072	56312562	3460	11	0.0131041	0.000485765	0.000830876	EUR snBulk
ENSG00000133247	KMT5C	19	54339853	56348121	3436	35	0.0817671	8.15066e-19	2.98145e-18	EUR snBulk
ENSG00000160471	COX6B2	19	54349306	56354719	3429	56	0.0318891	5.31428e-08	1.17483e-07	EUR snBulk
ENSG00000108107	RPL28	19	54385932	56403250	3449	35	0.0355665	8.92257e-09	2.05975e-08	EUR snBulk
ENSG00000187902	SHISA7	19	54428740	56443300	3447	9	0.0307245	9.31369e-08	2.03005e-07	EUR snBulk
ENSG00000090971	NAT14	19	54485188	56487568	3417	9	0.114117	2.62606e-26	1.26119e-25	EUR snBulk
ENSG00000179954	SSC5D	19	54488404	56519099	3469	86	0.0851896	1.38868e-19	5.23211e-19	EUR snBulk
ENSG00000218891	ZNF579	19	54576774	56580848	3390	73	0.0159539	0.000126422	0.00022483	EUR snBulk
ENSG00000179943	FIZ1	19	54591376	56601970	3398	61	0.0211741	9.27968e-06	1.78286e-05	EUR snBulk
ENSG00000160505	NLRP4	19	54836540	56881855	3469	44	0.0802369	1.41371e-18	5.12895e-18	EUR snBulk
ENSG00000167685	ZNF444	19	55132599	57160893	3479	20	0.0422443	3.20899e-10	8.00136e-10	EUR snBulk
ENSG00000131848	ZSCAN5A	19	55219670	57368383	3732	31	0.0310122	7.05348e-08	1.54855e-07	EUR snBulk
ENSG00000267710	EDDM13	19	55272748	57310454	3522	30	0.0553475	3.91828e-13	1.13144e-12	EUR snBulk
ENSG00000267549	ZSCAN5A-AS1	19	55314703	57365316	3599	61	0.248128	5.2734e-61	5.9397e-60	EUR snBulk
ENSG00000240225	ZNF542P	19	55368099	57379828	3534	21	0.105278	3.89572e-24	1.73498e-23	EUR snBulk
ENSG00000018869	ZNF582	19	55375846	57393545	3537	38	0.148699	1.73515e-34	1.0595e-33	EUR snBulk
ENSG00000285996	ENSG00000285996	19	55380230	57383924	3519	31	0.0229608	3.67408e-06	7.24378e-06	EUR snBulk
ENSG00000267192	ENSG00000267192	19	55387412	57388424	3516	30	0.0377917	3.11958e-09	7.38086e-09	EUR snBulk
ENSG00000267454	ZNF582-DT	19	55393656	57399172	3512	37	0.128979	7.19254e-30	3.83897e-29	EUR snBulk
ENSG00000198440	ZNF583	19	55397966	57436035	3542	6	0.0736808	5.30853e-17	1.8137e-16	EUR snBulk
ENSG00000198046	ZNF667	19	55439325	57478065	3558	82	0.449763	7.23469e-133	2.88235e-131	EUR snBulk
ENSG00000166770	ZNF667-AS1	19	55477250	57504362	3559	56	0.409112	1.76113e-115	5.26438e-114	EUR snBulk
ENSG00000279405	ENSG00000279405	19	55480397	57483977	3504	3	0.0382331	1.60806e-09	3.86359e-09	EUR snBulk
ENSG00000276578	ENSG00000276578	19	55485923	57494280	3509	23	0.0695702	2.41715e-16	8.06359e-16	EUR snBulk
ENSG00000196263	ZNF471	19	55507850	57530221	3576	14	0.114339	2.34955e-26	1.13072e-25	EUR snBulk
ENSG00000267224	ENSG00000267224	19	55535299	57535763	3514	60	0.0566189	2.18312e-13	6.39146e-13	EUR snBulk
ENSG00000267421	ZFP28-DT	19	55536156	57538575	3514	35	0.0191888	2.48732e-05	4.63518e-05	EUR snBulk
ENSG00000196867	ZFP28	19	55538948	57556808	3528	56	0.158534	5.22509e-37	3.39336e-36	EUR snBulk
ENSG00000269696	ZNF470-DT	19	55545566	57567411	3529	31	0.241469	9.81066e-60	1.07538e-58	EUR snBulk
ENSG00000197016	ZNF470	19	55567468	57588911	3483	27	0.152116	1.6445e-35	1.02755e-34	EUR snBulk
ENSG00000269793	ZIM2-AS1	19	55595313	57799602	3718	99	0.112951	5.50918e-26	2.62041e-25	EUR snBulk
ENSG00000286125	ENSG00000286125	19	55669941	57823395	3684	54	0.0140221	0.000342639	0.000591611	EUR snBulk
ENSG00000269699	ZIM2	19	55774547	57840729	3568	27	0.0402433	8.39756e-10	2.04741e-09	EUR snBulk
ENSG00000268379	ENSG00000268379	19	56175233	58177921	3182	25	0.155735	1.75806e-36	1.125e-35	EUR snBulk
ENSG00000083844	ZNF264	19	56191500	58222846	3204	43	0.17192	1.21539e-40	8.66261e-40	EUR snBulk
ENSG00000105146	AURKC	19	56230802	58235548	3158	36	0.182503	3.61797e-43	2.74436e-42	EUR snBulk
ENSG00000267871	ZNF460-AS1	19	56267211	58280334	3184	60	0.35241	3.8108e-94	8.20745e-93	EUR snBulk
ENSG00000279541	ENSG00000279541	19	56293083	58294469	3170	7	0.0244081	1.90115e-06	3.81939e-06	EUR snBulk
ENSG00000268205	ENSG00000268205	19	56304305	58308562	3175	43	0.0442663	1.2634e-10	3.21913e-10	EUR snBulk
ENSG00000178229	ZNF543	19	56320472	58330770	3184	23	0.108505	4.75977e-25	2.19264e-24	EUR snBulk
ENSG00000131845	ZNF304	19	56351271	58359898	3176	49	0.455943	2.55714e-135	1.07363e-133	EUR snBulk
ENSG00000268133	ENSG00000268133	19	56363566	58398584	3210	7	0.0410379	5.28893e-10	1.30372e-09	EUR snBulk
ENSG00000268533	ENSG00000268533	19	56394183	58438457	3219	10	0.0235179	3.26274e-06	6.45702e-06	EUR snBulk
ENSG00000186230	ZNF749	19	56435325	58447101	3193	92	0.120041	5.72748e-28	2.89662e-27	EUR snBulk
ENSG00000268163	ENSG00000268163	19	56437970	58477536	3196	10	0.271587	7.44437e-68	9.65709e-67	EUR snBulk
ENSG00000276449	ENSG00000276449	19	56449689	58453011	3173	41	0.408406	7.10336e-115	2.09656e-113	EUR snBulk
ENSG00000268545	VN1R107P	19	56459912	58460120	3164	22	0.108347	4.89333e-25	2.25296e-24	EUR snBulk
ENSG00000268266	ENSG00000268266	19	56477649	58482996	3144	55	0.49811	6.66106e-156	3.79284e-154	EUR snBulk
ENSG00000268107	ENSG00000268107	19	56487718	58517559	3151	16	0.0779801	5.4809e-18	1.94784e-17	EUR snBulk
ENSG00000152439	ZNF773	19	56499915	58518404	3127	89	0.0500651	7.29941e-12	1.97962e-11	EUR snBulk
ENSG00000121406	ZNF549	19	56527325	58557542	3089	17	0.134445	5.4718e-31	3.03053e-30	EUR snBulk
ENSG00000251369	ZNF550	19	56535257	58559863	3069	23	0.0220655	5.98733e-06	1.1644e-05	EUR snBulk
ENSG00000183647	ZNF530	19	56599885	58612722	2980	28	0.0174045	5.89595e-05	0.000107104	EUR snBulk
ENSG00000213762	ZNF134	19	56614233	58624724	2963	52	0.186837	5.50398e-45	4.37347e-44	EUR snBulk
ENSG00000268392	ENSG00000268392	19	56625032	58626950	2948	50	0.192466	2.38303e-46	1.95575e-45	EUR snBulk
ENSG00000121417	ZNF211	19	56630395	58644041	2938	33	0.0538978	1.00367e-12	2.84301e-12	EUR snBulk
ENSG00000269026	ENSG00000269026	19	56682045	58753575	2833	36	0.0372597	3.24473e-09	7.67063e-09	EUR snBulk
ENSG00000179909	ZNF154	19	56696275	58709204	2812	56	0.0403056	8.57448e-10	2.0894e-09	EUR snBulk
ENSG00000083814	ZNF671	19	56719751	58727624	2744	48	0.0265559	6.77925e-07	1.40177e-06	EUR snBulk
ENSG00000083828	ZNF586	19	56769655	58819939	2649	83	0.133581	7.89362e-31	4.34565e-30	EUR snBulk
ENSG00000178935	ZNF552	19	56803841	58814913	2620	17	0.168017	2.05977e-39	1.42776e-38	EUR snBulk
ENSG00000268750	ENSG00000268750	19	56819719	58858941	2607	23	0.119328	2.08063e-27	1.03178e-26	EUR snBulk
ENSG00000204514	ZNF814	19	56848731	58889074	2585	58	0.147575	1.75448e-34	1.07105e-33	EUR snBulk
ENSG00000198466	ZNF587	19	56849859	58865117	2585	43	0.135677	1.05665e-31	5.98504e-31	EUR snBulk
ENSG00000270804	ENSG00000270804	19	56867885	58868834	2572	83	0.26321	1.56633e-65	1.9456e-64	EUR snBulk
ENSG00000269476	ENSG00000269476	19	56876765	58916591	2561	56	0.0458653	4.73885e-11	1.23346e-10	EUR snBulk
ENSG00000196724	ZNF418	19	56921882	58935402	2481	25	0.133485	5.20047e-31	2.88397e-30	EUR snBulk
ENSG00000152454	ZNF256	19	56940833	58947706	2446	5	0.0129139	0.000574906	0.000979248	EUR snBulk
ENSG00000177025	C19orf18	19	56958437	58974534	2414	72	0.237974	3.08371e-58	3.27417e-57	EUR snBulk
ENSG00000166704	ZNF606	19	56977076	59003349	2382	28	0.0305102	8.45887e-08	1.84842e-07	EUR snBulk
ENSG00000176593	ENSG00000176593	19	57002061	59011232	2350	139	0.285526	1.29183e-72	1.85122e-71	EUR snBulk
ENSG00000235974	VN2R19P	19	57012589	59025926	2330	37	0.0183236	4.11903e-05	7.55824e-05	EUR snBulk
ENSG00000176293	ZNF135	19	57059239	59086310	2231	73	0.44406	1.70588e-131	6.6522e-130	EUR snBulk
ENSG00000121413	ZSCAN18	19	57083838	59118427	2187	28	0.42574	2.88137e-122	9.66862e-121	EUR snBulk
ENSG00000181894	ZNF329	19	57126248	59155110	2107	11	0.0820619	6.71319e-19	2.46368e-18	EUR snBulk
ENSG00000268293	ENSG00000268293	19	57136713	59137054	2082	21	0.0713761	1.30268e-16	4.39184e-16	EUR snBulk
ENSG00000171606	ZNF274	19	57183029	59213562	2004	28	0.0129418	0.000580254	0.000988031	EUR snBulk
ENSG00000283515	ENSG00000283515	19	57228914	59315183	1939	21	0.0481851	1.57665e-11	4.22032e-11	EUR snBulk
ENSG00000268516	ZNF8-DT	19	57257270	59278808	1883	12	0.122343	7.68992e-29	3.97902e-28	EUR snBulk
ENSG00000142396	ERVK3-1	19	57305319	59315663	1778	62	0.20346	1.20104e-48	1.03799e-47	EUR snBulk
ENSG00000269054	ZNF497-AS1	19	57362583	59367593	1640	42	0.0372819	3.99638e-09	9.40176e-09	EUR snBulk
ENSG00000152475	ZNF837	19	57367618	59381030	1632	12	0.0522342	2.2497e-12	6.2643e-12	EUR snBulk
ENSG00000083845	RPS5	19	57386400	59394806	1614	11	0.036688	4.7176e-09	1.10651e-08	EUR snBulk
ENSG00000171574	ZNF584	19	57401504	59418327	1598	9	0.107496	7.33768e-25	3.36033e-24	EUR snBulk
ENSG00000232098	ENSG00000232098	19	57404238	59408484	1596	24	0.110779	1.49421e-25	6.9883e-25	EUR snBulk
ENSG00000268543	ENSG00000268543	19	57418560	59419310	1576	7	0.0190495	2.77196e-05	5.14958e-05	EUR snBulk
ENSG00000268912	ENSG00000268912	19	57428632	59431148	1565	37	0.238166	3.51377e-59	3.80776e-58	EUR snBulk
ENSG00000131849	ZNF132	19	57432814	59440153	1561	9	0.0404106	5.60411e-10	1.38009e-09	EUR snBulk
ENSG00000269473	ZNF132-DT	19	57440448	59445849	1555	19	0.0682296	7.138e-16	2.33522e-15	EUR snBulk
ENSG00000249471	ZNF324B	19	57451611	59457833	1534	12	0.0401927	5.91319e-10	1.4544e-09	EUR snBulk
ENSG00000083812	ZNF324	19	57467045	59475436	1508	8	0.0941094	1.30591e-21	5.30468e-21	EUR snBulk
ENSG00000083838	ZNF446	19	57474017	59481230	1491	12	0.304774	4.07033e-78	6.45861e-77	EUR snBulk
ENSG00000269106	ENSG00000269106	19	57475355	59475763	1489	14	0.0474442	2.31443e-11	6.13207e-11	EUR snBulk
ENSG00000083807	SLC27A5	19	57479512	59512413	1484	23	0.0902855	5.1659e-21	2.05591e-20	EUR snBulk
ENSG00000130724	CHMP2A	19	57551566	59555105	1342	8	0.0156672	0.00014491	0.000256857	EUR snBulk
ENSG00000130725	UBE2M	19	57555712	59558954	1335	19	0.026608	7.03096e-07	1.45207e-06	EUR snBulk
ENSG00000267858	MZF1-AS1	19	57559129	59574797	1333	31	0.106457	1.63637e-24	7.39906e-24	EUR snBulk
ENSG00000099326	MZF1	19	57561931	59573575	1332	72	0.092641	2.61659e-21	1.05306e-20	EUR snBulk
ENSG00000213753	CENPBD1P1	19	57573503	59605223	1322	46	0.33665	1.24926e-88	2.39228e-87	EUR snBulk
ENSG00000184731	FAM110C	2	0	1046870	1818	10	0.0225834	5.16091e-06	1.00771e-05	EUR snBulk
ENSG00000035115	SH3YL1	2	0	1266398	2436	47	0.0782825	4.05785e-18	1.44811e-17	EUR snBulk
ENSG00000228643	ENSG00000228643	2	0	1301515	2505	45	0.035498	9.51515e-09	2.19183e-08	EUR snBulk
ENSG00000235779	ENSG00000235779	2	0	1314373	2524	25	0.0170137	7.69134e-05	0.000138798	EUR snBulk
ENSG00000233684	LINC01865	2	0	1342118	2549	53	0.0312432	6.69187e-08	1.47054e-07	EUR snBulk
ENSG00000236856	ENSG00000236856	2	0	1416885	2672	44	0.0230976	3.80813e-06	7.50002e-06	EUR snBulk
ENSG00000226277	ENSG00000226277	2	0	1424059	2684	21	0.0806098	1.46088e-18	5.29787e-18	EUR snBulk
ENSG00000233296	TMEM18-DT	2	0	1697382	3224	37	0.473571	1.92091e-143	9.03817e-142	EUR snBulk
ENSG00000227713	ENSG00000227713	2	0	1731224	3286	17	0.27232	4.00886e-68	5.24538e-67	EUR snBulk
ENSG00000231173	ENSG00000231173	2	0	1749856	3339	38	0.222192	1.10088e-53	1.06798e-52	EUR snBulk
ENSG00000237667	LINC01115	2	0	1868608	3620	32	0.344472	1.3359e-91	2.72658e-90	EUR snBulk
ENSG00000235688	SNTG2-AS1	2	0	1950274	3777	72	0.0857147	1.05683e-19	3.99996e-19	EUR snBulk
ENSG00000172554	SNTG2	2	0	2367613	4248	73	0.245404	4.14395e-60	4.58133e-59	EUR snBulk
ENSG00000231482	ENSG00000231482	2	366234	2580747	4264	59	0.354183	1.67641e-95	3.67827e-94	EUR snBulk
ENSG00000115705	TPO	2	374066	2543711	4182	56	0.207087	1.18779e-49	1.04944e-48	EUR snBulk
ENSG00000130508	PXDN	2	631887	2744852	4215	63	0.0314825	6.4316e-08	1.41448e-07	EUR snBulk
ENSG00000234929	ENSG00000234929	2	1638178	3696285	3674	28	0.0334957	1.65148e-08	3.75116e-08	EUR snBulk
ENSG00000237720	ENSG00000237720	2	1707368	3840512	3929	15	0.025784	9.94113e-07	2.03545e-06	EUR snBulk
ENSG00000234423	LINC01250	2	1895048	4126026	3903	25	0.0105722	0.00170851	0.00282507	EUR snBulk
ENSG00000032389	EIPR1	2	2188925	4377830	3832	90	0.201266	1.32937e-48	1.14813e-47	EUR snBulk
ENSG00000171853	TRAPPC12	2	2379675	4485094	3809	136	0.104537	4.39814e-24	1.95333e-23	EUR snBulk
ENSG00000225234	TRAPPC12-AS1	2	2481242	4482409	3616	79	0.537329	3.34836e-175	2.69304e-173	EUR snBulk
ENSG00000271868	ENSG00000271868	2	2496956	4497428	3589	16	0.123698	1.23582e-28	6.36004e-28	EUR snBulk
ENSG00000182551	ADI1	2	2497366	4519531	3624	24	0.0634397	5.89864e-15	1.85524e-14	EUR snBulk
ENSG00000235078	ENSG00000235078	2	2519275	4523197	3569	18	0.0631533	8.16438e-15	2.55319e-14	EUR snBulk
ENSG00000234171	RNASEH1-AS1	2	2558474	4564842	3580	21	0.0668005	1.58149e-15	5.09681e-15	EUR snBulk
ENSG00000118004	COLEC11	2	2594832	4644644	3700	38	0.716694	6.09307e-308	4.02098e-305	EUR snBulk
ENSG00000151360	ALLC	2	2658200	4702671	3600	21	0.647909	1.36032e-249	3.18958e-247	EUR snBulk
ENSG00000214866	DCDC2C	2	2703575	4848008	3821	19	0.241974	9.22786e-60	1.01322e-58	EUR snBulk
ENSG00000205837	LINC00487	2	5728177	7770311	3310	34	0.0232069	3.70555e-06	7.30358e-06	EUR snBulk
ENSG00000225964	NRIR	2	5819463	7840464	3168	44	0.086525	4.47471e-20	1.71762e-19	EUR snBulk
ENSG00000271947	ENSG00000271947	2	5905724	7906301	3041	12	0.145633	5.22448e-34	3.15567e-33	EUR snBulk
ENSG00000228203	GRASLND	2	5911754	7918734	3057	29	0.0282133	3.20814e-07	6.76181e-07	EUR snBulk
ENSG00000151692	RNF144A	2	5917412	8068286	3204	29	0.144722	6.47987e-34	3.90137e-33	EUR snBulk
ENSG00000223884	ENSG00000223884	2	6045329	8077916	2982	41	0.268267	3.83911e-67	4.92315e-66	EUR snBulk
ENSG00000272002	ENSG00000272002	2	6260871	8261504	2610	82	0.0370803	3.85402e-09	9.07183e-09	EUR snBulk
ENSG00000229727	ENSG00000229727	2	6383227	8450544	2650	68	0.331203	1.0618e-86	1.96038e-85	EUR snBulk
ENSG00000226506	ENSG00000226506	2	6886767	8899725	2478	34	0.0863006	6.58175e-20	2.50807e-19	EUR snBulk
ENSG00000235665	LINC00298	2	6922425	9278186	2857	58	0.0610455	2.98295e-14	9.08552e-14	EUR snBulk
ENSG00000286857	ENSG00000286857	2	6937282	8953402	2455	38	0.0500961	6.3395e-12	1.72419e-11	EUR snBulk
ENSG00000236790	LINC00299	2	6988683	9488090	2991	93	0.356965	5.10696e-96	1.13114e-94	EUR snBulk
ENSG00000229740	ENSG00000229740	2	7139335	9144950	2353	22	0.0146313	0.000249659	0.000435127	EUR snBulk
ENSG00000236008	LINC01814	2	7461703	9592903	2362	26	0.295788	9.71684e-76	1.46935e-74	EUR snBulk
ENSG00000285591	ENSG00000285591	2	7488420	9505027	2248	26	0.0965159	3.73569e-22	1.54551e-21	EUR snBulk
ENSG00000134313	KIDINS220	2	7721081	9837630	2373	20	0.0238616	2.37107e-06	4.73204e-06	EUR snBulk
ENSG00000143797	MBOAT2	2	7852690	10003709	2687	56	0.0166905	7.69368e-05	0.000138826	EUR snBulk
ENSG00000151693	ASAP2	2	8206765	10405683	3177	36	0.307896	3.74317e-79	6.02869e-78	EUR snBulk
ENSG00000119185	ITGB1BP1	2	8403475	10423528	2984	34	0.233827	3.34525e-57	3.49136e-56	EUR snBulk
ENSG00000119203	CPSF3	2	8423651	10473101	3008	68	0.0374697	3.5616e-09	8.40041e-09	EUR snBulk
ENSG00000134330	IAH1	2	8473658	10496543	3003	4	0.0206893	1.23538e-05	2.35188e-05	EUR snBulk
ENSG00000151694	ADAM17	2	8488486	10556732	3114	42	0.0427312	2.72494e-10	6.82418e-10	EUR snBulk
ENSG00000239300	ENSG00000239300	2	8501466	10512413	3006	64	0.124737	3.94196e-29	2.05874e-28	EUR snBulk
ENSG00000271855	ENSG00000271855	2	8555899	10556775	3082	17	0.115371	1.12894e-26	5.47808e-26	EUR snBulk
ENSG00000134308	YWHAQ	2	8583967	10630997	3271	46	0.105666	2.85216e-24	1.27752e-23	EUR snBulk
ENSG00000207086	Y_RNA-477	2	8615267	10615373	3154	61	0.0262582	8.16946e-07	1.68113e-06	EUR snBulk
ENSG00000240687	ENSG00000240687	2	8638745	10712920	3280	41	0.0294167	1.4618e-07	3.14912e-07	EUR snBulk
ENSG00000115750	TAF1B	2	8843443	10934416	3621	86	0.649836	1.59415e-249	3.6963e-247	EUR snBulk
ENSG00000269973	ENSG00000269973	2	8936360	10939590	3562	56	0.36125	3.21857e-97	7.27277e-96	EUR snBulk
ENSG00000134317	GRHL1	2	8951693	11002277	3647	6	0.0109069	0.00155759	0.00258232	EUR snBulk
ENSG00000260077	ENSG00000260077	2	9039092	11040663	3659	52	0.0984921	1.3298e-22	5.59784e-22	EUR snBulk
ENSG00000172059	KLF11	2	9042849	11054836	3679	20	0.0507971	4.88553e-12	1.3378e-11	EUR snBulk
ENSG00000171848	RRM2	2	9120698	11211725	3893	23	0.0403836	7.95002e-10	1.9411e-09	EUR snBulk
ENSG00000115756	HPCAL1	2	9302889	11427617	3972	13	0.0227673	4.65279e-06	9.11336e-06	EUR snBulk
ENSG00000115761	NOL10	2	9570754	11689987	4161	34	0.0518913	2.88526e-12	7.98562e-12	EUR snBulk
ENSG00000243819	RN7SL832P	2	9690344	11692099	4006	61	0.18372	1.32869e-43	1.01988e-42	EUR snBulk
ENSG00000143882	ATP6V1C2	2	9721100	11785110	4114	67	0.359299	3.52502e-97	7.95823e-96	EUR snBulk
ENSG00000143870	PDIA6	2	9783391	11837977	4036	67	0.245772	2.26237e-60	2.51738e-59	EUR snBulk
ENSG00000271952	LINC01954	2	9844477	11885118	4002	69	0.663509	3.57312e-259	9.6802e-257	EUR snBulk
ENSG00000145063	ENSG00000145063	2	10105317	12132821	3927	52	0.307455	3.19528e-79	5.14948e-78	EUR snBulk
ENSG00000150873	C2orf50	2	10133128	12151317	3965	101	0.237805	6.36065e-58	6.72299e-57	EUR snBulk
ENSG00000162976	SLC66A3	2	10155198	12178870	4028	77	0.160945	1.72577e-37	1.1351e-36	EUR snBulk
ENSG00000230154	AIDAP1	2	10308025	12308941	3926	9	0.0453772	7.09964e-11	1.83201e-10	EUR snBulk
ENSG00000285569	ENSG00000285569	2	10405508	12427186	3788	60	0.0277832	3.18012e-07	6.70439e-07	EUR snBulk
ENSG00000169016	E2F6	2	10444375	12466177	3756	5	0.0159655	0.000119516	0.000212871	EUR snBulk
ENSG00000196208	GREB1	2	10482341	12642788	3932	30	0.249341	6.66221e-62	7.65132e-61	EUR snBulk
ENSG00000285626	5S_rRNA-4	2	10561661	12561779	3702	36	0.047235	2.72019e-11	7.1805e-11	EUR snBulk
ENSG00000169006	NTSR2	2	10658178	12670195	3549	39	0.0329218	2.85619e-08	6.40556e-08	EUR snBulk
ENSG00000134324	LPIN1	2	10677595	12827409	3721	46	0.175458	1.63593e-41	1.19208e-40	EUR snBulk
ENSG00000224184	MIR3681HG	2	10833926	13702913	4913	65	0.132632	1.02376e-30	5.60847e-30	EUR snBulk
ENSG00000071575	TRIB2	2	11716910	13742734	3379	13	0.0243931	1.78541e-06	3.59247e-06	EUR snBulk
ENSG00000225649	ENSG00000225649	2	11780593	14007029	3716	34	0.0611469	2.19344e-14	6.72298e-14	EUR snBulk
ENSG00000285876	ENSG00000285876	2	12000953	14331683	3860	29	0.0341111	1.87794e-08	4.25651e-08	EUR snBulk
ENSG00000151779	NBAS	2	14166914	16561334	3763	46	0.337446	2.19802e-89	4.25984e-88	EUR snBulk
ENSG00000079785	DDX1	2	14591178	16634346	3059	17	0.0525271	2.07381e-12	5.78643e-12	EUR snBulk
ENSG00000226764	ENSG00000226764	2	14997049	17062885	3143	51	0.304599	9.79992e-80	1.59231e-78	EUR snBulk
ENSG00000236289	GACAT3	2	15013928	17087201	3151	18	0.227675	9.74961e-57	1.00491e-55	EUR snBulk
ENSG00000236989	ENSG00000236989	2	15085222	17105841	3042	17	0.0819464	3.91601e-19	1.44809e-18	EUR snBulk
ENSG00000237633	ENSG00000237633	2	15523176	17555564	3086	23	0.131472	9.60997e-31	5.26913e-30	EUR snBulk
ENSG00000279663	ENSG00000279663	2	15541690	17545695	3045	19	0.0464206	3.66541e-11	9.60371e-11	EUR snBulk
ENSG00000214842	RAD51AP2	2	16510584	18518439	3421	20	0.070123	2.93816e-16	9.76749e-16	EUR snBulk
ENSG00000163032	VSNL1	2	16539126	18657018	3591	14	0.0225305	4.81294e-06	9.41916e-06	EUR snBulk
ENSG00000163029	SMC6	2	16663812	18800242	3673	45	0.021843	6.75301e-06	1.30886e-05	EUR snBulk
ENSG00000178295	GEN1	2	16753858	18788946	3516	62	0.200231	1.19647e-47	1.00864e-46	EUR snBulk
ENSG00000170745	KCNS3	2	16877847	19361616	4217	89	0.0815005	5.4859e-19	2.01933e-18	EUR snBulk
ENSG00000287881	ENSG00000287881	2	17403967	19504484	3640	69	0.0724164	8.77249e-17	2.97547e-16	EUR snBulk
ENSG00000287284	ENSG00000287284	2	17939697	19946650	3725	11	0.11771	3.64345e-27	1.79125e-26	EUR snBulk
ENSG00000236204	LINC01376	2	17986451	20348067	4226	20	0.17164	3.42823e-40	2.41733e-39	EUR snBulk
ENSG00000234597	ENSG00000234597	2	18458220	20468961	3378	26	0.0594704	6.02683e-14	1.81038e-13	EUR snBulk
ENSG00000237992	LINC01808	2	18468997	20520095	3445	50	0.087886	3.23627e-20	1.2512e-19	EUR snBulk
ENSG00000228784	LINC00954	2	18868860	20885047	3338	88	0.100916	2.04345e-23	8.85995e-23	EUR snBulk
ENSG00000183891	TTC32	2	18896631	20901983	3352	66	0.1802	1.7946e-42	1.33452e-41	EUR snBulk
ENSG00000271991	TTC32-DT	2	18902025	20902569	3348	9	0.0121282	0.000863304	0.00145545	EUR snBulk
ENSG00000118965	WDR35	2	18910263	20990105	3476	35	0.1596	1.69148e-37	1.11283e-36	EUR snBulk
ENSG00000227210	ENSG00000227210	2	18990209	21004795	3389	14	0.0340475	1.81466e-08	4.11491e-08	EUR snBulk
ENSG00000223734	LAPTM4A-DT	2	19052134	21054496	3316	7	0.0166274	9.24612e-05	0.000166075	EUR snBulk
ENSG00000055917	PUM2	2	19248691	21352234	3466	24	0.0278434	3.42157e-07	7.19985e-07	EUR snBulk
ENSG00000143878	RHOB	2	19447074	21449440	3256	33	0.0155152	0.000155357	0.000274827	EUR snBulk
ENSG00000228950	ENSG00000228950	2	19451042	21452947	3247	37	0.0313154	7.26041e-08	1.59262e-07	EUR snBulk
ENSG00000279307	NDUFAF2P1	2	19529467	21529976	3130	11	0.0327215	3.64922e-08	8.13306e-08	EUR snBulk
ENSG00000118960	HS1BP3	2	19560448	21651130	3144	135	0.208255	4.93505e-50	4.39039e-49	EUR snBulk
ENSG00000143869	GDF7	2	19667144	21679243	2900	40	0.0941896	1.11737e-21	4.55244e-21	EUR snBulk
ENSG00000270100	ENSG00000270100	2	19678254	21678932	2883	27	0.0931422	1.95676e-21	7.89984e-21	EUR snBulk
ENSG00000118961	LDAH	2	19684014	21823130	3116	9	0.0191779	2.64155e-05	4.91583e-05	EUR snBulk
ENSG00000228999	ENSG00000228999	2	20932662	23536322	3211	23	0.0212348	9.62528e-06	1.84775e-05	EUR snBulk
ENSG00000234207	LINC01830	2	21377594	23482004	2459	25	0.0129876	0.000567702	0.000967169	EUR snBulk
ENSG00000232451	ENSG00000232451	2	22018125	24199056	3095	43	0.082105	6.17313e-19	2.26937e-18	EUR snBulk
ENSG00000223634	ENSG00000223634	2	22357516	24360376	2902	43	0.0487797	1.0909e-11	2.93781e-11	EUR snBulk
ENSG00000235497	ENSG00000235497	2	22375229	24381299	2963	43	0.0395492	9.48152e-10	2.30432e-09	EUR snBulk
ENSG00000119771	KLHL29	2	22385179	24708611	3289	13	0.0189864	2.9147e-05	5.40423e-05	EUR snBulk
ENSG00000173960	UBXN2A	2	22927285	25004909	3047	36	0.163193	4.32841e-38	2.88978e-37	EUR snBulk
ENSG00000243847	RN7SL610P	2	22996795	24997085	2955	9	0.0134682	0.000417722	0.000717737	EUR snBulk
ENSG00000219626	FAM228B	2	23076526	25169640	3068	27	0.0649443	3.51412e-15	1.11507e-14	EUR snBulk
ENSG00000115129	TP53I3	2	23077433	25085861	2957	46	0.0965648	2.8236e-22	1.17306e-21	EUR snBulk
ENSG00000276087	ENSG00000276087	2	23124366	25190436	2994	43	0.224877	2.18637e-54	2.15267e-53	EUR snBulk
ENSG00000232642	ENSG00000232642	2	23165884	25175005	2926	38	0.130723	3.84702e-30	2.0744e-29	EUR snBulk
ENSG00000186453	FAM228A	2	23175053	25200849	2934	38	0.119345	1.55769e-27	7.75594e-27	EUR snBulk
ENSG00000223754	ENSG00000223754	2	23199839	25201698	2900	8	0.0186171	3.43256e-05	6.33111e-05	EUR snBulk
ENSG00000242628	ENSG00000242628	2	23210650	25222201	2903	107	0.165332	5.3409e-39	3.65195e-38	EUR snBulk
ENSG00000286829	ENSG00000286829	2	23402995	25413292	2819	122	0.0999913	2.6279e-23	1.13576e-22	EUR snBulk
ENSG00000138092	CENPO	2	23793136	25822376	2504	25	0.0819449	7.54377e-19	2.76298e-18	EUR snBulk
ENSG00000138031	ADCY3	2	23819169	25920237	2588	58	0.270143	1.22487e-67	1.5786e-66	EUR snBulk
ENSG00000224165	DNAJC27-AS1	2	23971390	26039716	2507	39	0.245267	2.37416e-60	2.63948e-59	EUR snBulk
ENSG00000286645	ENSG00000286645	2	24000147	26010274	2427	20	0.0551639	4.9593e-13	1.42374e-12	EUR snBulk
ENSG00000229593	SUCLA2P3	2	24079901	26081689	2373	69	0.190408	2.7028e-45	2.1684e-44	EUR snBulk
ENSG00000115138	POMC	2	24160853	26168903	2304	22	0.242767	1.40822e-59	1.5377e-58	EUR snBulk
ENSG00000235072	ARNILA	2	24369136	26375845	2286	44	0.0402034	3.12663e-10	7.8013e-10	EUR snBulk
ENSG00000138101	DTNB	2	24377198	26673647	2672	44	0.109463	3.9132e-25	1.80686e-24	EUR snBulk
ENSG00000217643	PTGES3P2	2	24822469	26822950	2321	16	0.0305275	1.01784e-07	2.21327e-07	EUR snBulk
ENSG00000084733	RAB10	2	25034084	27137454	2268	44	0.0932767	1.73173e-21	7.00347e-21	EUR snBulk
ENSG00000231655	EMP2P1	2	25140263	27141264	2148	22	0.109354	2.72877e-25	1.26679e-24	EUR snBulk
ENSG00000214465	SMARCE1P6	2	25149204	27150731	2147	36	0.0129142	0.000555771	0.000947533	EUR snBulk
ENSG00000138029	HADHB	2	25243170	27290465	2227	11	0.0276898	4.19118e-07	8.77411e-07	EUR snBulk
ENSG00000286707	ENSG00000286707	2	25298570	27306340	2178	17	0.128241	1.388e-29	7.35196e-29	EUR snBulk
ENSG00000138018	SELENOI	2	25308547	27395891	2218	13	0.0624621	9.7971e-15	3.05044e-14	EUR snBulk
ENSG00000115155	OTOF	2	25457203	27558756	2202	37	0.0433314	2.03321e-10	5.12679e-10	EUR snBulk
ENSG00000115163	CENPA	2	25764289	27801067	2113	45	0.0728753	7.3885e-17	2.51267e-16	EUR snBulk
ENSG00000157851	DPYSL5	2	25847747	27950351	2117	48	0.386021	1.01536e-106	2.65574e-105	EUR snBulk
ENSG00000138030	KHK	2	26086747	28100762	1936	12	0.0225855	4.96091e-06	9.69695e-06	EUR snBulk
ENSG00000138028	CGREF1	2	26098889	28119128	1954	29	0.0515207	2.63206e-12	7.30606e-12	EUR snBulk
ENSG00000138074	SLC5A6	2	26199587	28212958	2023	36	0.135659	2.40309e-31	1.34864e-30	EUR snBulk
ENSG00000163793	DNAJC5G	2	26275433	28281499	2040	13	0.0440689	1.26528e-10	3.22359e-10	EUR snBulk
ENSG00000138100	TRIM54	2	26282429	28307439	2059	13	0.0195569	2.19337e-05	4.10344e-05	EUR snBulk
ENSG00000115207	GTF3C2	2	26325849	28357034	2062	7	0.0131971	0.000489882	0.000837529	EUR snBulk
ENSG00000234945	GTF3C2-AS1	2	26335520	28342599	2022	10	0.0602265	2.69759e-14	8.23683e-14	EUR snBulk
ENSG00000234072	ENSG00000234072	2	26356246	28367622	2047	19	0.142398	5.80768e-33	3.41263e-32	EUR snBulk
ENSG00000115211	EIF2B4	2	26364352	28370457	2032	31	0.0108587	0.00158315	0.00262368	EUR snBulk
ENSG00000115234	SNX17	2	26370496	28377535	2034	12	0.0185322	3.69845e-05	6.80834e-05	EUR snBulk
ENSG00000163795	ZNF513	2	26377235	28380790	2035	35	0.0292478	1.75179e-07	3.75718e-07	EUR snBulk
ENSG00000157992	KRTCAP3	2	26442366	28446481	2039	15	0.0247124	1.78428e-06	3.59048e-06	EUR snBulk
ENSG00000138002	IFT172	2	26444377	28489805	2094	26	0.0480581	1.84562e-11	4.91976e-11	EUR snBulk
ENSG00000084734	GCKR	2	26496839	28523684	2053	20	0.0292988	1.71487e-07	3.67983e-07	EUR snBulk
ENSG00000221843	C2orf16	2	26537386	28582721	2094	13	0.0108632	0.00155375	0.00257628	EUR snBulk
ENSG00000198522	GPN1	2	26628247	28651511	2110	21	0.041416	3.8186e-10	9.48189e-10	EUR snBulk
ENSG00000163798	SLC4A1AP	2	26663471	28694976	2127	15	0.0708659	1.82141e-16	6.10308e-16	EUR snBulk
ENSG00000171174	RBKS	2	26781379	28890681	2203	18	0.0239958	2.56602e-06	5.11042e-06	EUR snBulk
ENSG00000158019	BABAM2	2	26889941	29338901	2863	44	0.016416	0.000103867	0.000185823	EUR snBulk
ENSG00000270210	ENSG00000270210	2	27425945	29426719	2576	8	0.059767	4.80104e-14	1.44757e-13	EUR snBulk
ENSG00000163803	PLB1	2	27457145	29644142	3009	43	0.0901069	4.66609e-21	1.86102e-20	EUR snBulk
ENSG00000230730	ENSG00000230730	2	27633282	29664540	2882	12	0.0205138	1.30648e-05	2.48321e-05	EUR snBulk
ENSG00000226833	ENSG00000226833	2	27707511	29751722	2934	48	0.0650189	2.71166e-15	8.65242e-15	EUR snBulk
ENSG00000213639	PPP1CB	2	27751640	29802940	2986	34	0.0172851	6.0648e-05	0.000110117	EUR snBulk
ENSG00000163806	SPDYA	2	27782517	29850611	3055	44	0.0930578	1.1887e-21	4.83619e-21	EUR snBulk
ENSG00000273233	ENSG00000273233	2	27810281	29810706	2955	16	0.0254365	1.16602e-06	2.37627e-06	EUR snBulk
ENSG00000163811	WDR43	2	27894667	29948219	3147	7	0.0166349	8.27668e-05	0.000149068	EUR snBulk
ENSG00000189350	TOGARAM2	2	27956611	30052230	3159	36	0.665831	1.35495e-260	3.87471e-258	EUR snBulk
ENSG00000179270	PCARE	2	28060976	30074523	3121	61	0.0808871	1.30436e-18	4.73892e-18	EUR snBulk
ENSG00000229224	ENSG00000229224	2	28088649	30097586	3134	18	0.0999677	3.96824e-23	1.70134e-22	EUR snBulk
ENSG00000115295	CLIP4	2	28097705	30189643	3217	26	0.263632	1.49918e-65	1.86489e-64	EUR snBulk
ENSG00000233862	ENSG00000233862	2	29051066	31143804	3574	6	0.0155774	0.000155485	0.000274977	EUR snBulk
ENSG00000119801	YPEL5	2	29146941	31160533	3458	20	0.0160493	0.000120031	0.000213759	EUR snBulk
ENSG00000213626	LBH	2	29231534	31323730	3639	30	0.011582	0.00113456	0.00189835	EUR snBulk
ENSG00000172954	LCLAT1	2	29447226	31644225	3698	43	0.131643	1.14676e-30	6.27433e-30	EUR snBulk
ENSG00000285984	ENSG00000285984	2	29887626	31897387	3128	52	0.0755531	1.34787e-17	4.71463e-17	EUR snBulk
ENSG00000214711	CAPN14	2	30173056	32233858	3155	28	0.0508136	5.05978e-12	1.38389e-11	EUR snBulk
ENSG00000013016	EHD3	2	30234152	32269451	3118	24	0.056539	2.39453e-13	6.99527e-13	EUR snBulk
ENSG00000273165	ENSG00000273165	2	30852976	32853423	2730	43	0.0412242	3.85532e-10	9.57031e-10	EUR snBulk
ENSG00000162961	DPY30	2	30867809	33039805	3118	26	0.0166483	8.37673e-05	0.000150828	EUR snBulk
ENSG00000152683	SLC30A6	2	31165841	33224379	3043	59	0.0814351	9.6946e-19	3.53666e-18	EUR snBulk
ENSG00000091106	NLRC4	2	31224453	33265732	2939	2	0.012344	0.000727635	0.00123181	EUR snBulk
ENSG00000119820	YIPF4	2	31277904	33316594	2978	39	0.039577	9.62072e-10	2.33749e-09	EUR snBulk
ENSG00000115760	BIRC6	2	31357028	33618899	3393	46	0.0279277	3.56891e-07	7.50008e-07	EUR snBulk
ENSG00000279897	BIRC6-AS2	2	31557273	33574818	3020	25	0.0418255	2.28648e-10	5.75244e-10	EUR snBulk
ENSG00000236854	LINC00486-1	2	31927085	33946149	3528	32	0.309835	9.26877e-80	1.50791e-78	EUR snBulk
ENSG00000049323	LTBP1	2	31946953	34399509	4558	69	0.149712	2.28061e-35	1.41813e-34	EUR snBulk
ENSG00000285577	ENSG00000285577	2	32274465	34281261	3956	51	0.0673482	9.34851e-16	3.04404e-15	EUR snBulk
ENSG00000152689	RASGRP3	2	32436324	34564750	4208	37	0.141829	9.51953e-33	5.55316e-32	EUR snBulk
ENSG00000237133	RASGRP3-AS1	2	32555047	34563547	4095	7	0.0241139	1.9914e-06	3.99601e-06	EUR snBulk
ENSG00000119812	FAM98A	2	32583660	34599382	4120	22	0.0535178	1.33973e-12	3.77831e-12	EUR snBulk
ENSG00000286415	ENSG00000286415	2	32599442	34657460	4130	71	0.36608	4.19261e-99	9.75639e-98	EUR snBulk
ENSG00000228262	LINC01320	2	32706886	35738231	6048	41	0.514955	1.68429e-163	1.14076e-161	EUR snBulk
ENSG00000239649	MYADML	2	32722721	34728207	4113	12	0.233869	6.03942e-57	6.2727e-56	EUR snBulk
ENSG00000285754	ENSG00000285754	2	33134371	35220575	3996	82	0.211702	8.35267e-51	7.59893e-50	EUR snBulk
ENSG00000232153	ENSG00000232153	2	33732287	35822726	4093	42	0.0362338	5.68682e-09	1.32743e-08	EUR snBulk
ENSG00000226994	ENSG00000226994	2	33799850	36185689	4591	101	0.198674	5.79633e-48	4.92997e-47	EUR snBulk
ENSG00000237320	ENSG00000237320	2	33998273	36000160	3797	27	0.0200377	1.72576e-05	3.25202e-05	EUR snBulk
ENSG00000288535	ENSG00000288535	2	34263711	36284997	3624	40	0.0693158	3.56647e-16	1.18135e-15	EUR snBulk
ENSG00000260025	CRIM1-DT	2	35354749	37355114	3610	1	0.0115693	0.00112104	0.00187669	EUR snBulk
ENSG00000150938	CRIM1	2	35355778	37551135	3957	53	0.0201871	1.50675e-05	2.85185e-05	EUR snBulk
ENSG00000273090	ENSG00000273090	2	35513255	37513732	3558	39	0.068667	6.17241e-16	2.02628e-15	EUR snBulk
ENSG00000171055	FEZ2	2	35531805	37646087	3712	26	0.140696	1.17076e-32	6.82183e-32	EUR snBulk
ENSG00000205221	VIT	2	35696690	37814792	3636	15	0.0965473	3.20079e-22	1.32677e-21	EUR snBulk
ENSG00000008869	HEATR5B	2	35968383	38084372	3490	21	0.0329226	3.05161e-08	6.83132e-08	EUR snBulk
ENSG00000152133	GPATCH11	2	36084451	38099244	3275	4	0.0220726	5.95501e-06	1.15838e-05	EUR snBulk
ENSG00000055332	EIF2AK2	2	36099210	38157522	3380	3	0.0146898	0.000225153	0.000393535	EUR snBulk
ENSG00000138068	SULT6B1	2	36167820	38196598	3381	13	0.0377405	2.31214e-09	5.50896e-09	EUR snBulk
ENSG00000218739	CEBPZOS	2	36196488	38216193	3365	62	0.021131	1.03939e-05	1.99113e-05	EUR snBulk
ENSG00000115816	CEBPZ	2	36201612	38231596	3399	17	0.168937	1.38914e-39	9.67327e-39	EUR snBulk
ENSG00000003509	NDUFAF7	2	36231631	38253403	3413	61	0.0339577	1.53734e-08	3.49901e-08	EUR snBulk
ENSG00000115825	PRKD3	2	36250502	38324833	3530	22	0.160632	1.66378e-37	1.09488e-36	EUR snBulk
ENSG00000115828	QPCT	2	36342827	38373322	3445	29	0.144657	1.64352e-33	9.78248e-33	EUR snBulk
ENSG00000163171	CDC42EP3	2	36641882	38738468	3613	72	0.0511982	3.95652e-12	1.08734e-11	EUR snBulk
ENSG00000237803	LINC00211	2	36820498	38876274	3412	45	0.128587	1.23148e-29	6.53096e-29	EUR snBulk
ENSG00000115841	RMDN2	2	36923187	39067142	3480	42	0.151673	1.52482e-35	9.5346e-35	EUR snBulk
ENSG00000235848	RMDN2-AS1	2	36949911	39067041	3444	33	0.0827141	3.11847e-19	1.15799e-18	EUR snBulk
ENSG00000138061	CYP1B1	2	37066973	39109902	3354	39	0.0212892	8.21315e-06	1.58458e-05	EUR snBulk
ENSG00000232973	CYP1B1-AS1	2	37073447	39231651	3485	93	0.150036	8.92852e-35	5.48435e-34	EUR snBulk
ENSG00000227292	ENSG00000227292	2	37203363	39239590	3197	56	0.0288743	2.30056e-07	4.89458e-07	EUR snBulk
ENSG00000231367	LINC02613	2	37406527	39515934	3133	58	0.189616	4.57869e-45	3.64724e-44	EUR snBulk
ENSG00000143889	HNRNPLL	2	37561969	39603586	2949	15	0.0645918	4.13932e-15	1.3091e-14	EUR snBulk
ENSG00000143891	GALM	2	37666081	39741237	2917	44	0.10818	6.75753e-25	3.09686e-24	EUR snBulk
ENSG00000214694	ARHGEF33	2	37889875	39975454	2796	83	0.098413	6.77542e-23	2.87898e-22	EUR snBulk
ENSG00000011566	MAP4K3	2	38249266	40437301	3019	14	0.0361245	6.8418e-09	1.59039e-08	EUR snBulk
ENSG00000231312	MAP4K3-DT	2	38436530	40665343	3052	54	0.220372	2.42795e-53	2.34215e-52	EUR snBulk
ENSG00000152154	TMEM178A	2	38664982	40717963	2767	14	0.0141235	0.000321898	0.00055662	EUR snBulk
ENSG00000138050	THUMPD2	2	38736060	40779267	2783	55	0.0714376	1.26022e-16	4.25036e-16	EUR snBulk
ENSG00000237442	HNRNPA1P57	2	40143780	42157555	2992	29	0.0118021	0.000977189	0.00164208	EUR snBulk
ENSG00000214691	LINC01913	2	40860155	42894050	2642	22	0.0847505	1.10488e-19	4.17754e-19	EUR snBulk
ENSG00000205086	C2orf91	2	40935368	42956806	2683	10	0.090699	6.29575e-21	2.49591e-20	EUR snBulk
ENSG00000226398	ENSG00000226398	2	41015625	43025302	2709	15	0.0142732	0.000278715	0.000483964	EUR snBulk
ENSG00000162878	PKDCC	2	41048021	43058517	2738	51	0.0479496	1.85324e-11	4.93912e-11	EUR snBulk
ENSG00000115944	COX7A2L	2	41333546	43425088	2747	53	0.13354	4.50384e-31	2.50412e-30	EUR snBulk
ENSG00000057935	MTA3	2	41494569	43756947	3070	36	0.0756419	1.34186e-17	4.69424e-17	EUR snBulk
ENSG00000226523	ENSG00000226523	2	41680088	43680279	2611	37	0.278477	2.47169e-70	3.38014e-69	EUR snBulk
ENSG00000162881	OXER1	2	41762481	43764261	2652	62	0.0131762	0.000511066	0.000872761	EUR snBulk
ENSG00000162882	HAAO	2	41767089	43792593	2694	7	0.0322738	4.37328e-08	9.7014e-08	EUR snBulk
ENSG00000226491	FTOP1	2	41797225	43798712	2672	45	0.159132	4.22323e-37	2.74688e-36	EUR snBulk
ENSG00000232202	CHORDC1P1	2	41826322	43827617	2695	12	0.0270287	4.6736e-07	9.75801e-07	EUR snBulk
ENSG00000224739	ENSG00000224739	2	42001355	44006060	2838	77	0.0352091	1.03765e-08	2.38617e-08	EUR snBulk
ENSG00000286796	ENSG00000286796	2	42128819	44131999	2926	7	0.0162961	0.000100841	0.000180634	EUR snBulk
ENSG00000234936	ENSG00000234936	2	42229573	44233394	2941	25	0.0267282	5.83799e-07	1.21221e-06	EUR snBulk
ENSG00000115970	THADA	2	42230851	44596038	3454	29	0.0749788	2.46523e-17	8.53138e-17	EUR snBulk
ENSG00000152527	PLEKHH2	2	42637260	44767987	3250	38	0.153342	6.67493e-36	4.21786e-35	EUR snBulk
ENSG00000229695	ENSG00000229695	2	42680465	44681622	3137	51	0.0575944	1.52526e-13	4.49718e-13	EUR snBulk
ENSG00000138036	DYNC2LI1	2	42774039	44810010	3154	30	0.336312	5.49278e-89	1.05578e-87	EUR snBulk
ENSG00000138075	ABCG5	2	42812472	44838865	3128	51	0.120063	9.7878e-28	4.9067e-27	EUR snBulk
ENSG00000138095	LRPPRC	2	42886224	44996226	3333	92	0.0155239	0.00016061	0.000283573	EUR snBulk
ENSG00000264047	RN7SL455P	2	42904412	44904693	3091	30	0.0797682	1.92609e-18	6.95844e-18	EUR snBulk
ENSG00000138078	PREPL	2	43316281	45361862	3302	17	0.0438103	1.6058e-10	4.07139e-10	EUR snBulk
ENSG00000143919	CAMKMT	2	43361947	45772592	3865	21	0.0451343	8.34242e-11	2.14303e-10	EUR snBulk
ENSG00000259439	LINC01833	2	43921077	45939199	3224	15	0.023135	3.86281e-06	7.60306e-06	EUR snBulk
ENSG00000205054	LINC01121	2	44164816	46323397	3535	88	0.255716	1.09211e-63	1.30068e-62	EUR snBulk
ENSG00000286728	ENSG00000286728	2	44169616	46211673	3335	46	0.188773	4.65613e-45	3.70663e-44	EUR snBulk
ENSG00000068784	SRBD1	2	44388680	46612165	3734	18	0.0311514	7.37275e-08	1.61644e-07	EUR snBulk
ENSG00000253515	ENSG00000253515	2	45429229	47501278	3744	20	0.114322	1.58683e-26	7.67247e-26	EUR snBulk
ENSG00000250565	ATP6V1E2	2	45490750	47542577	3709	39	0.44928	3.49925e-132	1.38342e-130	EUR snBulk
ENSG00000119729	RHOQ	2	45541806	47584688	3693	58	0.0409394	5.75772e-10	1.4167e-09	EUR snBulk
ENSG00000250116	RHOQ-AS1	2	45568256	47580238	3641	15	0.0145699	0.000255277	0.000444526	EUR snBulk
ENSG00000151665	PIGF	2	45580937	47617055	3676	21	0.515522	1.12011e-165	7.70816e-164	EUR snBulk
ENSG00000119878	CRIPT	2	45616416	47630176	3649	54	0.423122	4.20653e-122	1.40969e-120	EUR snBulk
ENSG00000279254	ENSG00000279254	2	45668870	47670778	3639	79	0.258815	9.27655e-65	1.13367e-63	EUR snBulk
ENSG00000222005	LINC01118	2	45698940	47822804	3790	31	0.131358	2.18378e-30	1.18699e-29	EUR snBulk
ENSG00000239332	LINC01119	2	45816697	47859007	3649	31	0.154125	7.36352e-36	4.64728e-35	EUR snBulk
ENSG00000228925	ENSG00000228925	2	45899275	47908678	3502	39	0.0967922	2.19725e-22	9.17288e-22	EUR snBulk
ENSG00000180398	MCFD2	2	45901870	47941855	3541	27	0.120858	7.17728e-28	3.61634e-27	EUR snBulk
ENSG00000068724	TTC7A	2	45916157	48076137	3668	28	0.0234177	3.2492e-06	6.43121e-06	EUR snBulk
ENSG00000233845	ENSG00000233845	2	46035279	48040524	3399	10	0.0164916	9.48877e-05	0.000170243	EUR snBulk
ENSG00000239605	STPG4	2	46045538	48155308	3508	34	0.0193728	2.46109e-05	4.58696e-05	EUR snBulk
ENSG00000234690	EPCAM-DT	2	46192405	48345074	3396	25	0.0738208	3.88386e-17	1.3335e-16	EUR snBulk
ENSG00000226087	ENSG00000226087	2	46225781	48240886	3202	19	0.0714088	1.38259e-16	4.65515e-16	EUR snBulk
ENSG00000119888	EPCAM	2	46345158	48387601	3174	87	0.289533	5.05815e-74	7.40936e-73	EUR snBulk
ENSG00000095002	MSH2	2	46403067	48663146	3518	39	0.11864	1.16527e-27	5.82795e-27	EUR snBulk
ENSG00000116062	MSH6	2	46695530	48810063	3309	26	0.0611706	2.46728e-14	7.54522e-14	EUR snBulk
ENSG00000138081	FBXO11	2	46789316	48906498	3379	27	0.0232126	3.76946e-06	7.42614e-06	EUR snBulk
ENSG00000170802	FOXN2	2	47314637	49379295	3081	65	0.578884	8.27493e-199	9.59337e-197	EUR snBulk
ENSG00000272663	PPP1R21-DT	2	47440043	49440597	3085	31	0.0328779	3.34331e-08	7.46614e-08	EUR snBulk
ENSG00000162869	PPP1R21	2	47440598	49515391	3226	27	0.0870511	2.57269e-20	9.97495e-20	EUR snBulk
ENSG00000068781	STON1-GTF2A1L	2	47529925	49776517	3418	67	0.422263	1.63137e-120	5.36228e-119	EUR snBulk
ENSG00000279956	ENSG00000279956	2	47632291	49755724	3231	95	0.445424	8.8735e-131	3.41884e-129	EUR snBulk
ENSG00000282890	ENSG00000282890	2	47809340	50419013	4093	103	0.284557	1.96022e-72	2.79349e-71	EUR snBulk
ENSG00000170820	FSHR	2	47962157	50154527	3470	67	0.0973364	2.0547e-22	8.58334e-22	EUR snBulk
ENSG00000282998	ENSG00000282998	2	48202126	50451896	3737	75	0.0940542	6.88513e-22	2.82441e-21	EUR snBulk
ENSG00000283058	ENSG00000283058	2	49620963	51632993	3160	10	0.01193	0.000962759	0.00161867	EUR snBulk
ENSG00000231918	ENSG00000231918	2	50032601	53407917	5546	51	0.321821	5.35563e-85	9.59211e-84	EUR snBulk
ENSG00000287344	ENSG00000287344	2	50977787	53022435	3419	18	0.0273699	4.96193e-07	1.03422e-06	EUR snBulk
ENSG00000228033	ENSG00000228033	2	51722671	53961452	3661	60	0.117516	4.53971e-27	2.2255e-26	EUR snBulk
ENSG00000115239	ASB3	2	52532672	54860160	3720	10	0.0436851	1.6107e-10	4.08262e-10	EUR snBulk
ENSG00000143942	CHAC2	2	52767804	54775196	3116	13	0.019073	2.72334e-05	5.06292e-05	EUR snBulk
ENSG00000068878	PSME4	2	52864069	54970993	3226	20	0.0325384	3.22064e-08	7.19907e-08	EUR snBulk
ENSG00000170634	ACYP2	2	52970838	55305300	3558	38	0.439606	7.50546e-128	2.76746e-126	EUR snBulk
ENSG00000235937	RPL21P30	2	53029552	55030682	3064	30	0.0782173	3.91854e-18	1.40014e-17	EUR snBulk
ENSG00000178021	TSPYL6	2	53253178	55256229	3047	29	0.0472907	2.71527e-11	7.16825e-11	EUR snBulk
ENSG00000177994	C2orf73	2	53330034	55383742	3058	24	0.039543	1.21471e-09	2.93606e-09	EUR snBulk
ENSG00000115306	SPTBN1	2	53456317	55671446	3307	48	0.0740042	3.83071e-17	1.31561e-16	EUR snBulk
ENSG00000228108	SPTBN1-AS1	2	53516048	55540697	2977	36	0.118978	1.26134e-27	6.30108e-27	EUR snBulk
ENSG00000238018	ENSG00000238018	2	53661011	55680045	2993	36	0.0331771	2.87087e-08	6.43567e-08	EUR snBulk
ENSG00000214595	EML6	2	53723499	55972025	3424	56	0.0539386	9.98251e-13	2.82797e-12	EUR snBulk
ENSG00000231334	EML6-AS1	2	53747103	55750473	2975	32	0.0873005	3.36558e-20	1.29944e-19	EUR snBulk
ENSG00000285519	ENSG00000285519	2	53768492	55801540	3045	36	0.0576793	1.16957e-13	3.46871e-13	EUR snBulk
ENSG00000115310	RTN4	2	53972187	56112621	3336	11	0.0154989	0.00015697	0.000277508	EUR snBulk
ENSG00000162994	CLHC1	2	54172547	56232563	3297	50	0.13003	2.63637e-30	1.42908e-29	EUR snBulk
ENSG00000240401	ENSG00000240401	2	54282350	56346049	3295	20	0.0331005	2.36168e-08	5.32296e-08	EUR snBulk
ENSG00000115355	CCDC88A	2	54287842	56419895	3400	19	0.0391187	1.39048e-09	3.3521e-09	EUR snBulk
ENSG00000275052	PPP4R3B	2	54547292	56618880	3410	29	0.0806822	7.99358e-19	2.92482e-18	EUR snBulk
ENSG00000272606	PPP4R3B-DT	2	54617909	56618373	3284	16	0.106648	1.36045e-24	6.17424e-24	EUR snBulk
ENSG00000138035	PNPT1	2	54634061	56693863	3328	46	0.116902	4.48006e-27	2.19668e-26	EUR snBulk
ENSG00000115380	EFEMP1	2	54865967	56924139	3266	33	0.149951	5.74886e-35	3.54727e-34	EUR snBulk
ENSG00000272180	ENSG00000272180	2	54952158	57181652	3549	17	0.0220033	6.69374e-06	1.29766e-05	EUR snBulk
ENSG00000028116	VRK2	2	56907629	59159920	3138	28	0.0307769	8.9352e-08	1.95002e-07	EUR snBulk
ENSG00000115392	FANCL	2	57159243	59241372	2873	24	0.0708492	1.92853e-16	6.46034e-16	EUR snBulk
ENSG00000285673	ENSG00000285673	2	58014354	60277688	2929	12	0.0193038	2.36484e-05	4.41397e-05	EUR snBulk
ENSG00000286604	ENSG00000286604	2	58778685	60791656	2746	34	0.0714552	1.42644e-16	4.79964e-16	EUR snBulk
ENSG00000115421	PAPOLG	2	59756253	61802086	2499	19	0.0291031	1.99391e-07	4.26262e-07	EUR snBulk
ENSG00000237522	NONOP2	2	59936819	61938049	2375	17	0.0402049	8.36323e-10	2.03986e-09	EUR snBulk
ENSG00000232713	RPS12P3	2	59938204	61938604	2374	21	0.0362357	5.87749e-09	1.37094e-08	EUR snBulk
ENSG00000162927	PUS10	2	59940222	62018259	2432	95	0.243906	2.96602e-60	3.2918e-59	EUR snBulk
ENSG00000162929	KIAA1841	2	60065871	62138034	2329	6	0.0108693	0.00161929	0.00268185	EUR snBulk
ENSG00000274769	ENSG00000274769	2	60115787	62164825	2283	31	0.330249	2.28312e-86	4.18526e-85	EUR snBulk
ENSG00000271889	ENSG00000271889	2	60151433	62162105	2239	31	0.331349	4.91287e-87	9.10974e-86	EUR snBulk
ENSG00000173209	AHSA2P	2	60177418	62191203	2238	99	0.55035	2.2249e-182	1.9814e-180	EUR snBulk
ENSG00000115464	USP34	2	60187463	62471087	2601	15	0.0121963	0.000816936	0.00137864	EUR snBulk
ENSG00000273302	ENSG00000273302	2	60199979	62200769	2231	46	0.14294	2.2064e-33	1.31056e-32	EUR snBulk
ENSG00000270820	USP34-DT	2	60471188	62484130	2217	26	0.0331654	2.80135e-08	6.28749e-08	EUR snBulk
ENSG00000082898	XPO1	2	60476032	62538741	2322	29	0.0217548	7.45094e-06	1.44087e-05	EUR snBulk
ENSG00000170264	FAM161A	2	60824848	62854143	2203	70	0.0616112	2.27721e-14	6.97394e-14	EUR snBulk
ENSG00000115484	CCT4	2	60868085	62888671	2183	14	0.0498569	5.73454e-12	1.56296e-11	EUR snBulk
ENSG00000236498	ENSG00000236498	2	60868432	62886082	2182	25	0.0384898	1.88583e-09	4.51286e-09	EUR snBulk
ENSG00000229839	ENSG00000229839	2	61069447	63146881	2154	25	0.0677745	4.37135e-16	1.44201e-15	EUR snBulk
ENSG00000186889	TMEM17	2	61500218	63511894	2137	50	0.100886	2.93575e-23	1.26669e-22	EUR snBulk
ENSG00000226622	ENSG00000226622	2	61533681	63662829	2254	9	0.0175902	5.63592e-05	0.000102554	EUR snBulk
ENSG00000226605	ENSG00000226605	2	61826064	63858438	2069	16	0.0300839	1.18022e-07	2.55706e-07	EUR snBulk
ENSG00000286480	ENSG00000286480	2	62106879	64197037	2290	35	0.0192395	2.55352e-05	4.75579e-05	EUR snBulk
ENSG00000169764	UGP2	2	62840952	64891562	2366	13	0.0848597	1.74675e-19	6.55819e-19	EUR snBulk
ENSG00000225889	ENSG00000225889	2	63143239	65252859	2803	12	0.0565769	2.34219e-13	6.84625e-13	EUR snBulk
ENSG00000223935	LGALSL-DT	2	63395220	65453967	2810	21	0.108235	1.8647e-25	8.69268e-25	EUR snBulk
ENSG00000119844	AFTPH	2	63524305	65593005	2906	28	0.0237439	2.83956e-06	5.64167e-06	EUR snBulk
ENSG00000233694	LINC02579	2	63606975	65616556	2857	29	0.0108081	0.00163318	0.00270398	EUR snBulk
ENSG00000226756	ENSG00000226756	2	63644612	65646698	2855	16	0.0551176	5.28762e-13	1.5158e-12	EUR snBulk
ENSG00000287123	ENSG00000287123	2	63836985	65848264	2925	10	0.0202756	1.57518e-05	2.97699e-05	EUR snBulk
ENSG00000234572	LINC01800	2	63846130	65863626	2964	15	0.0249425	1.23757e-06	2.5163e-06	EUR snBulk
ENSG00000237638	LINC02245	2	63901840	66056168	3244	73	0.139315	2.2374e-32	1.29315e-31	EUR snBulk
ENSG00000232613	LINC02576	2	64030727	66053017	3051	25	0.0103764	0.00206141	0.00338965	EUR snBulk
ENSG00000011523	CEP68	2	64056366	66087004	3047	25	0.0759354	1.06308e-17	3.73472e-17	EUR snBulk
ENSG00000138069	RAB1A	2	64070696	66130331	3067	43	0.169958	5.43574e-40	3.82241e-39	EUR snBulk
ENSG00000273763	ENSG00000273763	2	64203502	66227605	2990	61	0.385251	3.40708e-107	8.9661e-106	EUR snBulk
ENSG00000138071	ACTR2	2	64227788	66271253	2972	28	0.0330333	2.87563e-08	6.44578e-08	EUR snBulk
ENSG00000204929	ENSG00000204929	2	64436711	67200373	3884	77	0.377823	7.67648e-105	1.92003e-103	EUR snBulk
ENSG00000234255	ENSG00000234255	2	64439838	66456571	2817	33	0.417045	2.60918e-119	8.3941e-118	EUR snBulk
ENSG00000237979	DNAJB12P1	2	64500993	66502138	2779	25	0.0769226	8.50047e-18	2.99901e-17	EUR snBulk
ENSG00000243029	RN7SL635P	2	64545401	66545696	2772	39	0.11161	9.73825e-26	4.59206e-25	EUR snBulk
ENSG00000235725	ENSG00000235725	2	64589566	66640177	2849	36	0.21121	1.67459e-51	1.54755e-50	EUR snBulk
ENSG00000226819	MEIS1-AS3	2	65426735	67433470	2801	21	0.51135	4.32942e-162	2.82809e-160	EUR snBulk
ENSG00000143995	MEIS1	2	65433452	67573869	3085	80	0.177829	7.01944e-42	5.15877e-41	EUR snBulk
ENSG00000230749	MEIS1-AS2	2	65439088	67444221	2795	30	0.104129	5.49785e-24	2.43153e-23	EUR snBulk
ENSG00000235885	LINC01828	2	66086446	68311439	3194	63	0.115181	1.07228e-26	5.20704e-26	EUR snBulk
ENSG00000236780	LINC01829	2	66123357	68397980	3349	34	0.197006	8.5227e-47	7.05305e-46	EUR snBulk
ENSG00000143971	ETAA1	2	66397322	68412089	3137	24	0.0154488	0.000142392	0.000252446	EUR snBulk
ENSG00000224173	LINC02831	2	66562067	68620545	3294	6	0.0228515	3.23132e-06	6.39829e-06	EUR snBulk
ENSG00000235495	ENSG00000235495	2	66565604	68684077	3390	10	0.0158603	0.000135027	0.000239686	EUR snBulk
ENSG00000197223	C1D	2	67041130	69110948	3514	41	0.146018	2.67615e-34	1.62675e-33	EUR snBulk
ENSG00000243667	WDR92	2	67122936	69157549	3453	35	0.0441363	1.24896e-10	3.1839e-10	EUR snBulk
ENSG00000115946	PNO1	2	67157888	69176238	3442	41	0.0595503	4.97744e-14	1.50041e-13	EUR snBulk
ENSG00000273275	ENSG00000273275	2	67179833	69180532	3414	10	0.0321328	4.91889e-08	1.08874e-07	EUR snBulk
ENSG00000273064	ENSG00000273064	2	67252870	69253848	3361	28	0.0519717	2.82439e-12	7.82557e-12	EUR snBulk
ENSG00000119865	CNRIP1	2	67284171	69320051	3353	28	0.0275203	4.42493e-07	9.25068e-07	EUR snBulk
ENSG00000169621	APLF	2	67467572	69655862	3357	74	0.0128669	0.000588617	0.00100201	EUR snBulk
ENSG00000163219	ARHGAP25	2	67679601	69826833	3116	23	0.18884	9.81709e-45	7.74329e-44	EUR snBulk
ENSG00000228329	LINC01890	2	67822855	69837235	2821	35	0.0278881	3.81379e-07	8.00034e-07	EUR snBulk
ENSG00000169604	ANTXR1	2	68013176	70249327	2820	39	0.0654235	2.3964e-15	7.66738e-15	EUR snBulk
ENSG00000198380	GFPT1	2	68319780	70387250	2712	45	0.0755834	1.7925e-17	6.2385e-17	EUR snBulk
ENSG00000196975	ANXA4	2	68644425	70827112	3069	72	0.0873173	4.03077e-20	1.55068e-19	EUR snBulk
ENSG00000231024	ENSG00000231024	2	68700192	70713847	2692	4	0.0189822	2.79508e-05	5.19141e-05	EUR snBulk
ENSG00000087338	GMCL1	2	68829660	70881384	2787	33	0.274798	1.04288e-68	1.3807e-67	EUR snBulk
ENSG00000179818	PCBP1-AS1	2	68960104	71103220	2939	29	0.215117	6.30137e-52	5.87818e-51	EUR snBulk
ENSG00000115998	C2orf42	2	69149885	71248615	2834	14	0.0525898	9.48439e-13	2.68804e-12	EUR snBulk
ENSG00000116005	PCYOX1	2	69257386	71281185	2790	9	0.0248233	1.63441e-06	3.29612e-06	EUR snBulk
ENSG00000035141	FAM136A	2	69295975	71302090	2814	39	0.157348	1.21788e-36	7.82251e-36	EUR snBulk
ENSG00000163235	TGFA	2	69447284	71554193	3133	40	0.092097	2.74091e-21	1.10207e-20	EUR snBulk
ENSG00000075340	ADD2	2	69607618	71768225	3285	19	0.0517005	2.15017e-12	5.99299e-12	EUR snBulk
ENSG00000286979	ENSG00000286979	2	69629657	71648761	3132	55	0.149444	1.21959e-34	7.47171e-34	EUR snBulk
ENSG00000116035	VAX2	2	69900576	71965373	3288	50	0.0755867	1.61742e-17	5.64213e-17	EUR snBulk
ENSG00000258881	ENSG00000258881	2	69939318	71995336	3272	147	0.464363	4.38848e-140	1.96772e-138	EUR snBulk
ENSG00000144031	ANKRD53	2	69978380	71985499	3216	56	0.434875	1.62501e-125	5.75284e-124	EUR snBulk
ENSG00000236469	ENSG00000236469	2	70002531	72064743	3295	14	0.181461	2.92957e-43	2.22678e-42	EUR snBulk
ENSG00000124357	NAGK	2	70064344	72079808	3266	47	0.0452724	7.64099e-11	1.96795e-10	EUR snBulk
ENSG00000124370	MCEE	2	70109684	72130239	3305	28	0.111601	5.4178e-26	2.57885e-25	EUR snBulk
ENSG00000288065	ENSG00000288065	2	70112877	72117406	3279	92	0.0567333	2.29968e-13	6.72352e-13	EUR snBulk
ENSG00000124383	MPHOSPH10	2	70130632	72150101	3296	31	0.142045	2.62787e-33	1.55623e-32	EUR snBulk
ENSG00000124374	PAIP2B	2	70182738	72227103	3336	26	0.0146248	0.000238211	0.000415708	EUR snBulk
ENSG00000075292	ZNF638	2	70276561	72435069	3469	14	0.0890705	1.4246e-20	5.58155e-20	EUR snBulk
ENSG00000144036	EXOC6B	2	71175984	73826041	3000	28	0.0412072	5.63716e-10	1.38797e-09	EUR snBulk
ENSG00000144040	SFXN5	2	71942036	74075619	2077	15	0.0745638	2.94691e-17	1.01601e-16	EUR snBulk
ENSG00000135631	RAB11FIP5	2	72073382	74156721	2032	39	0.0675718	8.86449e-16	2.88976e-15	EUR snBulk
ENSG00000272702	ENSG00000272702	2	72113018	74115907	1893	34	0.0328438	3.19007e-08	7.13384e-08	EUR snBulk
ENSG00000135632	SMYD5	2	72214222	74227221	1912	19	0.11933	1.49262e-27	7.44205e-27	EUR snBulk
ENSG00000135617	PRADC1	2	72228010	74233239	1903	13	0.0327234	3.61078e-08	8.04808e-08	EUR snBulk
ENSG00000163013	FBXO41	2	72254682	74284478	1923	32	0.0294586	1.63852e-07	3.52039e-07	EUR snBulk
ENSG00000116127	ALMS1	2	72385758	74625166	1991	39	0.414056	2.64751e-118	8.37093e-117	EUR snBulk
ENSG00000144035	NAT8	2	72640723	74642422	1792	17	0.100895	3.04996e-23	1.31464e-22	EUR snBulk
ENSG00000163016	ALMS1P1	2	72641083	74697509	1815	52	0.525843	9.17435e-169	6.6701e-167	EUR snBulk
ENSG00000144034	TPRKB	2	72729104	74737400	1824	44	0.247702	1.11447e-61	1.27311e-60	EUR snBulk
ENSG00000273245	ENSG00000273245	2	72750256	74750786	1835	31	0.014744	0.000223122	0.000390193	EUR snBulk
ENSG00000144048	DUSP11	2	72762184	74780157	1867	5	0.0348421	1.08777e-08	2.49831e-08	EUR snBulk
ENSG00000187833	C2orf78	2	72784189	74817147	1881	36	0.12686	3.14233e-29	1.64915e-28	EUR snBulk
ENSG00000287250	ENSG00000287250	2	72823154	74824593	1890	15	0.0692832	4.01406e-16	1.32585e-15	EUR snBulk
ENSG00000124356	STAMBP	2	72828916	74873659	1956	50	0.0177485	5.05815e-05	9.22493e-05	EUR snBulk
ENSG00000286244	ENSG00000286244	2	72834422	74856965	1929	5	0.0175427	5.37811e-05	9.79597e-05	EUR snBulk
ENSG00000114956	DGUOK	2	72926826	74958961	1977	11	0.0480647	1.89072e-11	5.03589e-11	EUR snBulk
ENSG00000237883	DGUOK-AS1	2	72947322	74981441	1983	7	0.0175125	5.85352e-05	0.000106378	EUR snBulk
ENSG00000257800	FNBP1P1	2	73120680	75123218	1945	32	0.560597	1.27596e-188	1.23457e-186	EUR snBulk
ENSG00000217702	ENSG00000217702	2	73123965	75135640	1964	14	0.599236	1.93803e-213	2.72564e-211	EUR snBulk
ENSG00000163170	BOLA3	2	73135400	75147912	1970	14	0.059372	6.82618e-14	2.04524e-13	EUR snBulk
ENSG00000225439	BOLA3-AS1	2	73148007	75151952	1945	34	0.254874	5.16155e-63	6.07145e-62	EUR snBulk
ENSG00000114978	MOB1A	2	73152528	75178898	1973	40	0.0227119	4.61395e-06	9.03865e-06	EUR snBulk
ENSG00000264324	ENSG00000264324	2	73211604	75363377	2260	24	0.132676	4.04543e-31	2.25315e-30	EUR snBulk
ENSG00000159239	ENSG00000159239	2	73393836	75421662	2218	12	0.0434252	1.35217e-10	3.43952e-10	EUR snBulk
ENSG00000286623	ENSG00000286623	2	73415422	75416781	2201	15	0.0165232	9.37361e-05	0.000168247	EUR snBulk
ENSG00000005448	WDR54	2	73421678	75425755	2216	55	0.0628015	1.2465e-14	3.86477e-14	EUR snBulk
ENSG00000115275	MOGS	2	73461057	75465410	2270	37	0.14517	1.01873e-33	6.08901e-33	EUR snBulk
ENSG00000286883	ENSG00000286883	2	73465339	75472961	2285	15	0.0372292	1.90689e-09	4.56285e-09	EUR snBulk
ENSG00000115289	PCGF1	2	73505043	75507695	2273	71	0.0108083	0.0016691	0.00276185	EUR snBulk
ENSG00000115307	AUP1	2	73526645	75529760	2283	25	0.0619625	8.15062e-15	2.5492e-14	EUR snBulk
ENSG00000135622	SEMA4F	2	73654228	75683853	2391	22	0.0520069	2.54023e-12	7.05571e-12	EUR snBulk
ENSG00000287687	ENSG00000287687	2	73723873	75778780	2450	10	0.0146826	0.000229472	0.000400812	EUR snBulk
ENSG00000159399	HK2	2	73834127	75893359	2601	71	0.0265274	6.85137e-07	1.416e-06	EUR snBulk
ENSG00000204792	LINC01291	2	73918148	75938418	2527	46	0.586424	3.00324e-203	3.68071e-201	EUR snBulk
ENSG00000236209	ENSG00000236209	2	73919555	75924846	2502	69	0.607788	2.94547e-217	4.43321e-215	EUR snBulk
ENSG00000115350	POLE4	2	73958643	75970128	2529	39	0.0282336	2.98321e-07	6.29959e-07	EUR snBulk
ENSG00000115353	TACR1	2	74046463	76199520	2938	105	0.0426811	2.33393e-10	5.86865e-10	EUR snBulk
ENSG00000270571	ENSG00000270571	2	74154366	76189949	2799	35	0.182169	5.71679e-43	4.30972e-42	EUR snBulk
ENSG00000115364	MRPL19	2	74646783	76690851	3301	63	0.51046	6.3086e-161	3.9409e-159	EUR snBulk
ENSG00000005436	GCFC2	2	74652000	76710985	3338	35	0.361056	2.99903e-97	6.78263e-96	EUR snBulk
ENSG00000270462	ENSG00000270462	2	74697583	76697996	3298	17	0.0329011	3.21039e-08	7.17741e-08	EUR snBulk
ENSG00000287474	ENSG00000287474	2	74799974	77208703	4050	29	0.0610619	2.91708e-14	8.8891e-14	EUR snBulk
ENSG00000287172	ENSG00000287172	2	75185020	77399490	3858	39	0.17708	1.03978e-41	7.61117e-41	EUR snBulk
ENSG00000287749	ENSG00000287749	2	75197855	77252927	3650	19	0.0833288	3.28157e-19	1.21768e-18	EUR snBulk
ENSG00000271356	USP21P2	2	75260755	77261661	3520	19	0.0622404	1.07773e-14	3.35037e-14	EUR snBulk
ENSG00000287026	ENSG00000287026	2	75633365	77673346	3544	31	0.0597111	5.36244e-14	1.61458e-13	EUR snBulk
ENSG00000287130	ENSG00000287130	2	75684975	77698996	3473	58	0.188462	1.06662e-44	8.40019e-44	EUR snBulk
ENSG00000234653	LRRTM4-AS1	2	75985965	78009791	3545	26	0.242589	1.53677e-59	1.67664e-58	EUR snBulk
ENSG00000227088	ENSG00000227088	2	76652025	79290469	4253	11	0.042367	2.84545e-10	7.11491e-10	EUR snBulk
ENSG00000229494	ENSG00000229494	2	77088729	79127806	3195	44	0.0392496	1.21887e-09	2.94556e-09	EUR snBulk
ENSG00000224731	ENSG00000224731	2	79028012	81030551	2880	11	0.0160182	0.000124554	0.000221615	EUR snBulk
ENSG00000237031	ENSG00000237031	2	79572681	81618777	2988	27	0.0702465	1.14872e-16	3.88084e-16	EUR snBulk
ENSG00000163541	SUCLG1	2	83423528	85460045	2865	72	0.119435	1.65127e-27	8.21873e-27	EUR snBulk
ENSG00000115423	DNAH6	2	83516455	85819589	3334	66	0.0551078	4.82008e-13	1.38485e-12	EUR snBulk
ENSG00000186854	TRABD2A	2	83821650	85907008	3007	59	0.0320692	4.08022e-08	9.06927e-08	EUR snBulk
ENSG00000287625	ENSG00000287625	2	83926019	85966685	2853	16	0.0366381	4.45001e-09	1.04499e-08	EUR snBulk
ENSG00000260840	LINC01964	2	84061213	86067347	2614	7	0.0286286	2.73449e-07	5.79098e-07	EUR snBulk
ENSG00000152291	TGOLN2	2	84318020	86328296	2342	39	0.0786891	3.96415e-18	1.41585e-17	EUR snBulk
ENSG00000042445	RETSAT	2	84341955	86354531	2299	33	0.0461592	4.65272e-11	1.21165e-10	EUR snBulk
ENSG00000115459	ELMOD3	2	84354394	86391752	2282	46	0.0626917	1.15925e-14	3.59857e-14	EUR snBulk
ENSG00000042493	CAPG	2	84394753	86418432	2211	72	0.0111958	0.00134243	0.00223496	EUR snBulk
ENSG00000152292	SH2D6	2	84418931	86437029	2193	39	0.132475	4.24574e-31	2.36266e-30	EUR snBulk
ENSG00000286532	PARTICL	2	84537462	86538666	2105	13	0.0976329	2.03993e-22	8.52304e-22	EUR snBulk
ENSG00000115486	GGCX	2	84544720	86561547	2101	17	0.0433892	1.7377e-10	4.39412e-10	EUR snBulk
ENSG00000118640	VAMP8	2	84561562	86582031	2078	30	0.31901	3.46657e-83	6.00401e-82	EUR snBulk
ENSG00000168899	VAMP5	2	84584431	86593406	2057	12	0.0220214	6.64232e-06	1.28798e-05	EUR snBulk
ENSG00000115523	GNLY	2	84685175	86698852	1909	15	0.185166	5.52452e-44	4.27111e-43	EUR snBulk
ENSG00000115525	ST3GAL5	2	84837120	86905199	1723	54	0.355858	1.80148e-95	3.94932e-94	EUR snBulk
ENSG00000232504	ST3GAL5-AS1	2	84889151	86891136	1624	65	0.381959	3.72781e-105	9.37862e-104	EUR snBulk
ENSG00000272564	ENSG00000272564	2	84904279	86904727	1587	34	0.279228	1.00656e-70	1.38831e-69	EUR snBulk
ENSG00000287628	ENSG00000287628	2	84934535	86937548	1566	36	0.133316	7.00538e-31	3.86575e-30	EUR snBulk
ENSG00000068654	POLR1A	2	85020216	87106155	1494	78	0.109145	1.4475e-25	6.77602e-25	EUR snBulk
ENSG00000132305	IMMT	2	85143932	87195472	1314	65	0.284196	8.3243e-72	1.17073e-70	EUR snBulk
ENSG00000273080	ENSG00000273080	2	85195590	87196049	1217	15	0.026137	7.81389e-07	1.60924e-06	EUR snBulk
ENSG00000132313	MRPL35	2	85199355	87213790	1214	64	0.0368086	4.84193e-09	1.13464e-08	EUR snBulk
ENSG00000068615	REEP1	2	85213993	87338083	1184	28	0.0226132	5.04653e-06	9.86056e-06	EUR snBulk
ENSG00000249884	RNF103-CHMP3	2	85505668	87721122	664	34	0.0338951	1.75963e-08	3.99224e-08	EUR snBulk
ENSG00000115539	PDCL3	2	99562993	101576739	1596	32	0.0110956	0.00140237	0.00233083	EUR snBulk
ENSG00000287832	ENSG00000287832	2	99642444	101652567	1773	38	0.0172567	6.18503e-05	0.000112236	EUR snBulk
ENSG00000071082	RPL31	2	100002229	102024032	2182	17	0.092729	2.64849e-21	1.06574e-20	EUR snBulk
ENSG00000204634	TBC1D8	2	100007228	102252866	2569	17	0.0301046	1.23189e-07	2.6652e-07	EUR snBulk
ENSG00000272902	TBC1D8-AS1	2	100151660	102155412	2386	26	0.0634844	6.32794e-15	1.98735e-14	EUR snBulk
ENSG00000158435	CNOT11	2	100252886	102270316	2586	41	0.0278598	3.77772e-07	7.92789e-07	EUR snBulk
ENSG00000163162	RNF149	2	100271219	102308701	2631	19	0.09373	1.46833e-21	5.95316e-21	EUR snBulk
ENSG00000175874	CREG2	2	100345550	102387503	2806	27	0.0766669	6.32731e-18	2.24276e-17	EUR snBulk
ENSG00000196460	RFX8	2	100397359	102475112	3009	55	0.105769	2.44305e-24	1.09714e-23	EUR snBulk
ENSG00000115598	IL1RL2	2	101187006	103240002	2774	28	0.142431	3.53471e-33	2.08798e-32	EUR snBulk
ENSG00000115604	IL18R1	2	101311529	103398777	2824	25	0.196139	3.0565e-47	2.55823e-46	EUR snBulk
ENSG00000115616	SLC9A2	2	101619553	103711355	2760	26	0.0254294	1.26277e-06	2.56633e-06	EUR snBulk
ENSG00000256637	LINC01965	2	102874310	105077778	2556	24	0.0327619	3.5346e-08	7.88305e-08	EUR snBulk
ENSG00000234781	LINC01103	2	103488458	105510509	2604	12	0.0417524	3.37974e-10	8.41733e-10	EUR snBulk
ENSG00000288565	ENSG00000288565	2	103656135	105722966	2900	28	0.0541026	7.92229e-13	2.2535e-12	EUR snBulk
ENSG00000230690	ENSG00000230690	2	103659337	105666858	2768	18	0.0124081	0.000744069	0.00125856	EUR snBulk
ENSG00000234177	LINC01114	2	103746638	105757719	2896	67	0.377904	3.08519e-103	7.5912e-102	EUR snBulk
ENSG00000233639	PANTR1	2	103794848	105853183	3107	24	0.0464006	4.47996e-11	1.16749e-10	EUR snBulk
ENSG00000269707	ENSG00000269707	2	103853285	105927722	3093	36	0.140761	7.02141e-33	4.11268e-32	EUR snBulk
ENSG00000287135	ENSG00000287135	2	103928803	105936467	3031	19	0.277724	1.01517e-69	1.37081e-68	EUR snBulk
ENSG00000224509	MRPS9-AS2	2	103936241	106038496	3323	42	0.442912	4.42926e-129	1.66418e-127	EUR snBulk
ENSG00000135972	MRPS9	2	104038069	106099960	3287	33	0.0284697	2.7892e-07	5.90345e-07	EUR snBulk
ENSG00000231851	MRPS9-AS1	2	104092368	106103036	3227	30	0.0285196	2.82689e-07	5.97978e-07	EUR snBulk
ENSG00000272994	C2orf49-DT	2	104334027	106337475	3289	39	0.144956	9.20123e-34	5.50856e-33	EUR snBulk
ENSG00000115641	FHL2	2	104357712	106438513	3326	100	0.142301	5.72714e-33	3.36607e-32	EUR snBulk
ENSG00000235522	ENSG00000235522	2	104846534	106857177	3467	35	0.0194993	2.26939e-05	4.24043e-05	EUR snBulk
ENSG00000234162	ENSG00000234162	2	104874509	106962386	3590	95	0.291824	4.23081e-74	6.2045e-73	EUR snBulk
ENSG00000119147	ECRG4	2	105063246	107078155	3595	3	0.0366916	4.34814e-09	1.02144e-08	EUR snBulk
ENSG00000115652	UXS1	2	105093308	107194301	3735	96	0.0388914	1.55952e-09	3.74978e-09	EUR snBulk
ENSG00000144057	ST6GAL2	2	105801600	107887108	3249	61	0.243738	4.67125e-60	5.15322e-59	EUR snBulk
ENSG00000227294	ENSG00000227294	2	105834464	107841207	3178	26	0.0858529	9.72577e-20	3.68759e-19	EUR snBulk
ENSG00000286218	ENSG00000286218	2	105933739	107996534	3162	46	0.600801	4.14992e-213	5.80473e-211	EUR snBulk
ENSG00000237880	LINC01885	2	106382715	108748270	3396	29	0.0169914	7.77806e-05	0.000140284	EUR snBulk
ENSG00000224568	LINC01886	2	106529292	108556499	3166	12	0.0123926	0.00075956	0.00128408	EUR snBulk
ENSG00000196862	RGPD4	2	106826892	108892544	2907	29	0.0198921	1.89725e-05	3.565e-05	EUR snBulk
ENSG00000225328	LINC01594	2	107167125	109217886	2692	27	0.055068	5.41019e-13	1.55059e-12	EUR snBulk
ENSG00000196228	SULT1C3	2	107239968	109265351	2569	17	0.0675203	8.70047e-16	2.83881e-15	EUR snBulk
ENSG00000198203	SULT1C2	2	107288639	109309915	2512	84	0.0535014	1.12918e-12	3.1922e-12	EUR snBulk
ENSG00000237223	SULT1C2P1	2	107322238	109353799	2552	30	0.0151344	0.000184887	0.00032512	EUR snBulk
ENSG00000198075	SULT1C4	2	107377911	109388989	2564	33	0.123947	1.49417e-28	7.66811e-28	EUR snBulk
ENSG00000135968	GCC2	2	107449191	109509415	2723	75	0.251675	4.54759e-62	5.24852e-61	EUR snBulk
ENSG00000214184	GCC2-AS1	2	107507515	109534196	2654	55	0.0921653	2.97047e-21	1.19287e-20	EUR snBulk
ENSG00000169756	LIMS1	2	107534355	109687246	2819	58	0.0351893	8.99845e-09	2.07652e-08	EUR snBulk
ENSG00000153201	RANBP2	2	107719482	109785809	2573	22	0.0512053	3.7418e-12	1.02998e-11	EUR snBulk
ENSG00000163006	CCDC138	2	107786757	109885477	2509	22	0.024757	1.56992e-06	3.16755e-06	EUR snBulk
ENSG00000186522	SEPTIN10	2	108542799	110614143	1642	20	0.137248	9.93636e-32	5.63413e-31	EUR snBulk
ENSG00000198142	SOWAHC	2	108614364	110618990	1535	11	0.0272004	4.76601e-07	9.94433e-07	EUR snBulk
ENSG00000015568	RGPD5	2	108792758	110857705	1608	44	0.0322924	3.59844e-08	8.02125e-08	EUR snBulk
ENSG00000175772	LINC01106	2	109375138	111384442	1475	18	0.0117013	0.000989301	0.00166189	EUR snBulk
ENSG00000169679	BUB1	2	109637528	111678063	1177	13	0.0155612	0.00015825	0.000279541	EUR snBulk
ENSG00000172965	MIR4435-2HG	2	110006015	112523376	1882	16	0.0155417	0.000149622	0.00026499	EUR snBulk
ENSG00000230499	ENSG00000230499	2	110195963	112206494	1585	31	0.0152118	0.00018858	0.000331388	EUR snBulk
ENSG00000285016	ENSG00000285016	2	110429324	112699033	1980	47	0.102628	6.88831e-24	3.03519e-23	EUR snBulk
ENSG00000280878	ENSG00000280878	2	110468810	112637967	1906	46	0.0462178	4.40771e-11	1.14959e-10	EUR snBulk
ENSG00000153107	ANAPC1	2	110611639	112884690	2204	49	0.230511	4.67428e-56	4.76635e-55	EUR snBulk
ENSG00000227842	ENSG00000227842	2	110717508	112717837	1975	49	0.0311743	6.4385e-08	1.41571e-07	EUR snBulk
ENSG00000228615	CENPNP2	2	110742586	112744662	1986	105	0.0911537	4.72564e-21	1.88419e-20	EUR snBulk
ENSG00000153208	MERTK	2	110898607	113029561	2158	20	0.0832422	2.60226e-19	9.69526e-19	EUR snBulk
ENSG00000225496	RTRAFP1	2	110940302	112941036	1979	36	0.182346	6.19693e-43	4.66212e-42	EUR snBulk
ENSG00000286904	ENSG00000286904	2	111039378	113055337	1942	79	0.521947	1.1926e-167	8.47901e-166	EUR snBulk
ENSG00000153214	TMEM87B	2	111055269	113119318	2138	104	0.216858	7.52976e-53	7.1643e-52	EUR snBulk
ENSG00000144152	FBLN7	2	111138385	113188218	2167	43	0.325667	2.14142e-85	3.85683e-84	EUR snBulk
ENSG00000278962	ENSG00000278962	2	111188364	113190635	2107	52	0.124596	8.76798e-29	4.52865e-28	EUR snBulk
ENSG00000144161	ZC3H8	2	111211529	113255136	2181	48	0.151389	3.58707e-35	2.22299e-34	EUR snBulk
ENSG00000286545	ENSG00000286545	2	111239621	113244375	2116	22	0.0321062	3.80985e-08	8.48223e-08	EUR snBulk
ENSG00000188177	ZC3H6	2	111275597	113340063	2236	35	0.0844897	1.93386e-19	7.25327e-19	EUR snBulk
ENSG00000169629	RGPD8	2	111368369	113434488	2353	86	0.591049	3.92771e-208	5.184e-206	EUR snBulk
ENSG00000125630	POLR1B	2	111541915	113579818	2333	22	0.301775	2.96812e-77	4.63819e-76	EUR snBulk
ENSG00000243389	ENSG00000243389	2	111589040	113614431	2334	41	0.350535	3.35119e-95	7.32174e-94	EUR snBulk
ENSG00000237753	ENSG00000237753	2	111641832	113645720	2307	31	0.111709	6.24928e-26	2.9675e-25	EUR snBulk
ENSG00000144136	SLC20A1	2	111645939	113663825	2304	3	0.0472777	2.63239e-11	6.9573e-11	EUR snBulk
ENSG00000144130	NT5DC4	2	111721486	113742879	2311	3	0.0117117	0.00106046	0.00177783	EUR snBulk
ENSG00000125637	PSD4	2	112157325	114209396	2606	43	0.0958417	4.43377e-22	1.82843e-21	EUR snBulk
ENSG00000189223	PAX8-AS1	2	112211421	114276581	2587	181	0.509043	5.63426e-161	3.54547e-159	EUR snBulk
ENSG00000125618	PAX8	2	112215997	114278921	2587	151	0.470576	8.23517e-142	3.77807e-140	EUR snBulk
ENSG00000272563	ENSG00000272563	2	112432600	114436042	2582	52	0.0480515	1.97825e-11	5.26248e-11	EUR snBulk
ENSG00000136682	CBWD2	2	112437691	114496204	2655	38	0.533395	1.75747e-175	1.42239e-173	EUR snBulk
ENSG00000225398	PGM5P4	2	112541937	114563298	2651	63	0.227997	2.11893e-55	2.13696e-54	EUR snBulk
ENSG00000287165	ENSG00000287165	2	112582354	114583152	2604	126	0.145865	6.75167e-34	4.05907e-33	EUR snBulk
ENSG00000146556	WASH2P	2	112588550	114599043	2629	46	0.10138	1.69867e-23	7.38372e-23	EUR snBulk
ENSG00000236397	DDX11L2	2	112599036	114601261	2619	54	0.29747	2.56232e-77	4.00892e-76	EUR snBulk
ENSG00000279267	ENSG00000279267	2	112605867	114607908	2618	35	0.114999	1.99623e-26	9.62122e-26	EUR snBulk
ENSG00000240356	RPL23AP7	2	112610502	114627090	2629	49	0.36641	6.58134e-101	1.56259e-99	EUR snBulk
ENSG00000144134	RABL2A	2	112627229	114643396	2616	81	0.414435	2.47689e-117	7.68974e-116	EUR snBulk
ENSG00000227359	ENSG00000227359	2	112677702	114704078	2611	49	0.388309	1.04669e-107	2.78007e-106	EUR snBulk
ENSG00000115084	SLC35F5	2	112705011	114756693	2648	49	0.528273	6.16976e-170	4.60266e-168	EUR snBulk
ENSG00000244063	ENSG00000244063	2	112829390	114831119	2573	25	0.0562618	2.89117e-13	8.39848e-13	EUR snBulk
ENSG00000228857	ENSG00000228857	2	112831049	114843356	2593	138	0.0404973	7.8552e-10	1.91885e-09	EUR snBulk
ENSG00000115091	ACTR3	2	112890063	114962596	2670	35	0.0309744	6.62929e-08	1.45716e-07	EUR snBulk
ENSG00000234199	LINC01191	2	112970719	115007304	2554	16	0.0572222	2.11495e-13	6.19752e-13	EUR snBulk
ENSG00000175497	DPP10	2	113442299	116845780	4451	25	0.0600329	4.00024e-14	1.21066e-13	EUR snBulk
ENSG00000231538	DPP10-AS3	2	113828432	115833548	2568	26	0.0650921	3.74114e-15	1.1855e-14	EUR snBulk
ENSG00000235717	DPP10-AS2	2	113833830	115835588	2562	16	0.0298928	1.43688e-07	3.09672e-07	EUR snBulk
ENSG00000286776	ENSG00000286776	2	114079354	116099092	2487	35	0.0643283	5.88633e-15	1.85178e-14	EUR snBulk
ENSG00000235026	DPP10-AS1	2	114126622	116161384	2583	24	0.0421785	3.41465e-10	8.50099e-10	EUR snBulk
ENSG00000287451	ENSG00000287451	2	114835129	116940291	3025	21	0.26281	3.33626e-65	4.11826e-64	EUR snBulk
ENSG00000238207	ENSG00000238207	2	116754139	118804174	3088	27	0.225462	6.10691e-55	6.09912e-54	EUR snBulk
ENSG00000088205	DDX18	2	116814691	118832377	3095	40	0.222946	7.51872e-54	7.32716e-53	EUR snBulk
ENSG00000236255	ENSG00000236255	2	116833937	118841658	3075	39	0.343602	1.58034e-91	3.22293e-90	EUR snBulk
ENSG00000125631	HTR5BP	2	116859427	118934942	3182	10	0.0114083	0.00122815	0.00205094	EUR snBulk
ENSG00000125633	CCDC93	2	116915478	119014133	3273	89	0.259635	2.97125e-64	3.58516e-63	EUR snBulk
ENSG00000125629	INSIG2	2	117088452	119110997	3150	29	0.0286227	2.54397e-07	5.39817e-07	EUR snBulk
ENSG00000258910	LINC01956	2	117766965	119835110	3293	36	0.0243344	2.12686e-06	4.25555e-06	EUR snBulk
ENSG00000115107	STEAP3	2	118223831	120265652	2998	17	0.0824678	2.50383e-19	9.34282e-19	EUR snBulk
ENSG00000229867	STEAP3-AS1	2	118244422	120270714	2980	54	0.156	1.76635e-36	1.13002e-35	EUR snBulk
ENSG00000186132	C2orf76	2	118302225	120366834	3002	121	0.118221	2.46455e-27	1.21935e-26	EUR snBulk
ENSG00000171227	TMEM37	2	118429901	120438504	2969	57	0.0344101	1.41551e-08	3.22886e-08	EUR snBulk
ENSG00000080293	SCTR	2	118439843	120525301	3087	45	0.0189134	3.03999e-05	5.62882e-05	EUR snBulk
ENSG00000163075	CFAP221	2	118544432	120662251	3072	54	0.050068	6.26599e-12	1.70474e-11	EUR snBulk
ENSG00000144120	TMEM177	2	118679167	120686507	2944	13	0.438535	2.06777e-127	7.57019e-126	EUR snBulk
ENSG00000229326	RPL17P15	2	118698623	120700151	2929	10	0.181554	7.60134e-43	5.70536e-42	EUR snBulk
ENSG00000088179	PTPN4	2	118759922	120984899	3253	51	0.0250266	1.30666e-06	2.6524e-06	EUR snBulk
ENSG00000115109	EPB41L5	2	119013077	121179119	3112	42	0.321237	5.53423e-84	9.72918e-83	EUR snBulk
ENSG00000074054	CLASP1	2	120337776	122649476	3137	18	0.0550009	5.96017e-13	1.70499e-12	EUR snBulk
ENSG00000286481	ENSG00000286481	2	120902501	123887691	4702	87	0.166156	5.89544e-39	4.02471e-38	EUR snBulk
ENSG00000228400	ENSG00000228400	2	123011984	125025173	3489	64	0.32267	1.87945e-84	3.33598e-83	EUR snBulk
ENSG00000235491	LINC01889	2	124710969	126765842	3168	46	0.175921	1.80174e-41	1.3103e-40	EUR snBulk
ENSG00000235774	ENSG00000235774	2	125308494	127343992	3637	76	0.285717	1.27166e-72	1.82334e-71	EUR snBulk
ENSG00000136732	GYPC	2	125656133	127696667	3463	29	0.0515057	2.39151e-12	6.65053e-12	EUR snBulk
ENSG00000260634	ENSG00000260634	2	126024252	128025723	3373	12	0.122951	2.34866e-28	1.20055e-27	EUR snBulk
ENSG00000286971	ENSG00000286971	2	126024866	128033948	3374	36	0.161527	1.33476e-37	8.81296e-37	EUR snBulk
ENSG00000136717	BIN1	2	126048027	128107288	3475	10	0.0280001	3.2052e-07	6.75616e-07	EUR snBulk
ENSG00000286400	ENSG00000286400	2	126141976	128143793	3391	39	0.0213368	8.62088e-06	1.66075e-05	EUR snBulk
ENSG00000163161	ERCC3	2	126257290	128294166	3461	106	0.10356	7.45603e-24	3.28141e-23	EUR snBulk
ENSG00000286145	ENSG00000286145	2	126294212	128375075	3553	27	0.102036	1.18175e-23	5.1673e-23	EUR snBulk
ENSG00000169967	MAP3K2	2	126298668	128388465	3584	96	0.0706433	2.33965e-16	7.8111e-16	EUR snBulk
ENSG00000236682	MAP3K2-DT	2	126388184	128400580	3457	20	0.105672	2.33543e-24	1.04936e-23	EUR snBulk
ENSG00000163166	IWS1	2	126436207	128526886	3568	6	0.0262703	6.91404e-07	1.42826e-06	EUR snBulk
ENSG00000231731	ENSG00000231731	2	126455394	128514623	3505	22	0.013536	0.000417605	0.000717583	EUR snBulk
ENSG00000169994	MYO7B	2	126535802	128637729	3588	46	0.020026	1.75832e-05	3.3107e-05	EUR snBulk
ENSG00000144230	GPR17	2	126645864	128652639	3438	19	0.020946	1.08045e-05	2.06703e-05	EUR snBulk
ENSG00000136709	WDR33	2	126701027	128811187	3644	9	0.0380397	2.22559e-09	5.30914e-09	EUR snBulk
ENSG00000274010	ZFP91P1	2	126840606	128841763	3410	8	0.037658	3.02319e-09	7.15874e-09	EUR snBulk
ENSG00000144231	POLR2D	2	126843553	128858155	3448	25	0.151028	2.92632e-35	1.81613e-34	EUR snBulk
ENSG00000144233	AMMECR1L	2	126861630	128885967	3438	31	0.0642649	5.05932e-15	1.59515e-14	EUR snBulk
ENSG00000286873	ENSG00000286873	2	126888829	128892732	3408	36	0.132338	8.52661e-31	4.68711e-30	EUR snBulk
ENSG00000136731	UGGT1	2	127091200	129195677	3463	20	0.0232498	3.54357e-06	6.99504e-06	EUR snBulk
ENSG00000136720	HS6ST1	2	127236716	129318868	3342	23	0.0235727	3.0837e-06	6.11446e-06	EUR snBulk
ENSG00000204460	LINC01854	2	128242173	130273848	2902	29	0.0351521	1.06249e-08	2.44199e-08	EUR snBulk
ENSG00000229536	LINC02572	2	128825126	130877664	2131	57	0.0578938	1.28184e-13	3.79379e-13	EUR snBulk
ENSG00000286957	ENSG00000286957	2	128877896	130884441	2050	51	0.220697	2.19172e-53	2.11585e-52	EUR snBulk
ENSG00000214100	PLAC9P1	2	128922863	130934317	2091	28	0.406363	6.55852e-114	1.90301e-112	EUR snBulk
ENSG00000237574	LINC01856	2	128923177	130946703	2100	22	0.325807	3.26929e-85	5.87585e-84	EUR snBulk
ENSG00000225449	RAB6C-AS1	2	128966592	130980466	2089	49	0.604807	4.75459e-215	6.87469e-213	EUR snBulk
ENSG00000222014	RAB6C	2	128979666	130982738	2079	19	0.490182	1.17012e-150	6.08397e-149	EUR snBulk
ENSG00000231147	ARHGAP42P2	2	129006200	131009123	2067	6	0.0622551	1.23565e-14	3.83204e-14	EUR snBulk
ENSG00000152076	CCDC74B	2	129139287	131145134	1943	37	0.059969	5.24232e-14	1.57878e-13	EUR snBulk
ENSG00000136699	SMPD4	2	129151392	131182750	1934	53	0.187396	1.82742e-44	1.4313e-43	EUR snBulk
ENSG00000152082	MZT2B	2	129181737	131190729	1890	24	0.0418392	3.37733e-10	8.41215e-10	EUR snBulk
ENSG00000227632	ENSG00000227632	2	129202312	131212628	1875	38	0.082968	3.43958e-19	1.27539e-18	EUR snBulk
ENSG00000136718	IMP4	2	129342877	131347967	1713	43	0.0668672	1.70434e-15	5.48378e-15	EUR snBulk
ENSG00000072135	PTPN18	2	129356045	131375405	1708	29	0.0545582	7.58477e-13	2.15941e-12	EUR snBulk
ENSG00000225819	ENSG00000225819	2	129515997	131526691	1653	29	0.0111293	0.00137501	0.00228713	EUR snBulk
ENSG00000136698	CFC1	2	129592165	131599575	1627	10	0.0462392	4.45797e-11	1.16199e-10	EUR snBulk
ENSG00000240253	FAR2P3	2	129690133	131718831	1512	63	0.285553	1.5532e-72	2.22206e-71	EUR snBulk
ENSG00000229797	ENSG00000229797	2	129742959	131755879	1481	43	0.0313118	5.27322e-08	1.16606e-07	EUR snBulk
ENSG00000233221	ENSG00000233221	2	129830978	131836994	1490	10	0.013175	0.000481659	0.000824237	EUR snBulk
ENSG00000152102	FAM168B	2	130047876	132093460	1374	34	0.104855	1.15087e-24	5.23694e-24	EUR snBulk
ENSG00000233087	RAB6D	2	130360492	132364168	1280	33	0.130124	3.28287e-30	1.77354e-29	EUR snBulk
ENSG00000273073	ENSG00000273073	2	130461821	132463615	1392	80	0.344235	4.48911e-92	9.24295e-91	EUR snBulk
ENSG00000173272	MZT2A	2	130464900	132492743	1419	54	0.199797	1.1927e-47	1.00579e-46	EUR snBulk
ENSG00000075886	TUBA3D	2	130476119	132482934	1411	36	0.0684909	7.31225e-16	2.39101e-15	EUR snBulk
ENSG00000152117	SMPD4BP	2	130492813	132521573	1479	53	0.636583	1.50655e-237	2.93744e-235	EUR snBulk
ENSG00000163040	CCDC74A	2	130527675	132533666	1492	59	0.137163	2.10637e-32	1.21934e-31	EUR snBulk
ENSG00000287151	C2orf27A	2	130647990	132767404	1770	72	0.119042	1.72612e-27	8.58626e-27	EUR snBulk
ENSG00000235615	ENSG00000235615	2	130964731	132979873	1717	68	0.189854	5.58208e-45	4.43416e-44	EUR snBulk
ENSG00000236485	LINC01945	2	130983937	132994161	1709	110	0.132374	1.56963e-30	8.55887e-30	EUR snBulk
ENSG00000287414	ENSG00000287414	2	131010195	133017000	1706	66	0.0729879	6.30951e-17	2.15113e-16	EUR snBulk
ENSG00000225594	ENSG00000225594	2	131087289	133102564	1734	59	0.11574	1.19421e-27	5.96921e-27	EUR snBulk
ENSG00000227745	ENSG00000227745	2	131132856	133139429	1782	54	0.31088	1.96866e-81	3.30945e-80	EUR snBulk
ENSG00000163046	ANKRD30BL	2	131147591	133257969	1964	63	0.117938	8.66133e-28	4.35131e-27	EUR snBulk
ENSG00000018607	ZNF806	2	131304806	133326855	1995	7	0.0222135	5.79334e-06	1.12761e-05	EUR snBulk
ENSG00000286833	ENSG00000286833	2	131347473	133365130	1992	42	0.10047	3.83412e-23	1.64465e-22	EUR snBulk
ENSG00000183840	GPR39	2	131416805	133646582	2357	44	0.405735	3.86987e-114	1.12796e-112	EUR snBulk
ENSG00000150551	LYPD1	2	131643286	133671579	2107	19	0.040692	6.64312e-10	1.62988e-09	EUR snBulk
ENSG00000230065	ENSG00000230065	2	131660526	133666990	2079	17	0.0227248	4.56694e-06	8.95202e-06	EUR snBulk
ENSG00000176771	NCKAP5	2	131671788	134568463	3536	6	0.022746	4.56543e-06	8.94973e-06	EUR snBulk
ENSG00000286068	ENSG00000286068	2	131685224	133816896	2330	79	0.0153833	0.000158884	0.000280603	EUR snBulk
ENSG00000279512	ENSG00000279512	2	132117004	134119052	2574	19	0.0561008	3.23463e-13	9.37186e-13	EUR snBulk
ENSG00000226953	NCKAP5-AS2	2	132264968	134285445	2754	16	0.0154425	0.000166492	0.000293595	EUR snBulk
ENSG00000152127	MGAT5	2	133119983	135454621	3082	32	0.0392318	1.17285e-09	2.83729e-09	EUR snBulk
ENSG00000152128	TMEM163	2	133455759	135719000	2834	94	0.148786	1.25986e-34	7.71293e-34	EUR snBulk
ENSG00000224043	CCNT2-AS1	2	133735464	135918710	2594	47	0.387856	4.2421e-107	1.11408e-105	EUR snBulk
ENSG00000153086	ACMSD	2	133838616	135902034	2344	14	0.25397	9.15575e-64	1.09144e-62	EUR snBulk
ENSG00000082258	CCNT2	2	133918235	135959342	2253	28	0.278188	1.55559e-70	2.13413e-69	EUR snBulk
ENSG00000115839	RAB3GAP1	2	134052292	136176394	2211	17	0.0761884	1.26361e-17	4.42654e-17	EUR snBulk
ENSG00000121988	ZRANB3	2	134136916	136531218	2545	25	0.0910883	5.94773e-21	2.36012e-20	EUR snBulk
ENSG00000144224	UBXN4	2	134741734	136785056	2071	31	0.104185	5.04652e-24	2.23512e-23	EUR snBulk
ENSG00000115850	LCT	2	134787850	136837184	2140	9	0.0115703	0.00111626	0.00186894	EUR snBulk
ENSG00000076003	MCM6	2	134839626	136876443	2198	73	0.103657	7.18254e-24	3.16321e-23	EUR snBulk
ENSG00000115866	DARS1	2	134905881	136986100	2416	51	0.0530844	1.5336e-12	4.30946e-12	EUR snBulk
ENSG00000231890	DARS1-AS1	2	134985176	137022593	2408	36	0.0642302	5.20374e-15	1.64009e-14	EUR snBulk
ENSG00000228043	ENSG00000228043	2	137418284	139501698	3278	66	0.128462	7.53325e-30	4.01916e-29	EUR snBulk
ENSG00000287147	ENSG00000287147	2	137917204	139975006	3282	26	0.125457	5.02183e-29	2.61423e-28	EUR snBulk
ENSG00000286778	ENSG00000286778	2	138323921	140364583	3378	43	0.0917902	3.24223e-21	1.30079e-20	EUR snBulk
ENSG00000226939	ENSG00000226939	2	138366165	140379147	3355	52	0.0442	1.06416e-10	2.72197e-10	EUR snBulk
ENSG00000224028	LINC01853	2	139103583	141131780	4125	23	0.0180383	4.79589e-05	8.75779e-05	EUR snBulk
ENSG00000168702	LRP1B	2	139231423	143131016	7339	25	0.0488936	1.19281e-11	3.20823e-11	EUR snBulk
ENSG00000244125	ENSG00000244125	2	141131178	143137830	3519	44	0.0487939	9.85642e-12	2.65713e-11	EUR snBulk
ENSG00000257284	ENSG00000257284	2	142162078	144172172	2447	8	0.0505216	4.89286e-12	1.33966e-11	EUR snBulk
ENSG00000228655	ENSG00000228655	2	142295421	144598002	2482	36	0.294266	2.96852e-75	4.44452e-74	EUR snBulk
ENSG00000231758	ARHGAP15-AS1	2	142629133	144656179	2049	7	0.23803	1.61657e-58	1.7271e-57	EUR snBulk
ENSG00000257277	ENSG00000257277	2	142674315	144741294	2017	8	0.314571	1.01489e-81	1.71281e-80	EUR snBulk
ENSG00000257226	ENSG00000257226	2	142765940	144776119	1939	10	0.309233	1.09813e-79	1.78201e-78	EUR snBulk
ENSG00000236356	ENSG00000236356	2	142799467	144819599	1914	31	0.458223	2.15633e-136	9.15807e-135	EUR snBulk
ENSG00000232377	ENSG00000232377	2	142937073	144964156	1910	9	0.0119289	0.000912067	0.00153555	EUR snBulk
ENSG00000121964	GTDC1	2	142938068	145332568	2310	11	0.0602889	2.72479e-14	8.31397e-14	EUR snBulk
ENSG00000283118	ENSG00000283118	2	143444848	145450450	1865	17	0.0278277	3.42509e-07	7.20667e-07	EUR snBulk
ENSG00000226674	TEX41	2	143666312	146262988	2527	18	0.012659	0.00063439	0.00107772	EUR snBulk
ENSG00000286225	ENSG00000286225	2	144572662	146765726	2164	5	0.0106049	0.00185764	0.00306536	EUR snBulk
ENSG00000287847	ENSG00000287847	2	146150707	148152047	1957	3	0.0103372	0.00209921	0.00345003	EUR snBulk
ENSG00000121989	ACVR2A	2	146844517	148930826	2317	34	0.125593	5.80932e-29	3.01807e-28	EUR snBulk
ENSG00000115947	ORC4	2	146930396	149021604	2317	56	0.311729	9.59636e-83	1.65427e-81	EUR snBulk
ENSG00000150556	LYPD6B	2	148038107	150215262	2786	63	0.0521995	2.24624e-12	6.25533e-12	EUR snBulk
ENSG00000286335	ENSG00000286335	2	148170561	150184570	2645	11	0.0118049	0.000967289	0.00162608	EUR snBulk
ENSG00000187123	LYPD6	2	148329985	150474138	2768	33	0.0292756	1.78051e-07	3.81692e-07	EUR snBulk
ENSG00000162947	LINC01931	2	148745648	150859191	2744	26	0.0229739	3.86474e-06	7.60628e-06	EUR snBulk
ENSG00000184898	RBM43	2	150247940	152261863	2784	50	0.234931	1.98259e-57	2.07593e-56	EUR snBulk
ENSG00000123610	TNFAIP6	2	150357592	152380046	2873	93	0.284494	3.16775e-73	4.58028e-72	EUR snBulk
ENSG00000080345	RIF1	2	150409883	152508013	3046	49	0.242448	3.13851e-60	3.47679e-59	EUR snBulk
ENSG00000183091	NEB	2	150485336	152734487	3313	59	0.38077	5.48416e-106	1.41006e-104	EUR snBulk
ENSG00000162980	ARL5A	2	150788984	152828492	3029	51	0.255534	9.11658e-65	1.11465e-63	EUR snBulk
ENSG00000288066	ENSG00000288066	2	150796688	152798688	2985	71	0.131493	1.47362e-30	8.04386e-30	EUR snBulk
ENSG00000225214	ENSG00000225214	2	151098328	153109202	2826	7	0.0351989	8.65806e-09	2.0003e-08	EUR snBulk
ENSG00000115145	STAM2	2	151116801	153175763	2846	35	0.091108	5.45811e-21	2.16985e-20	EUR snBulk
ENSG00000287085	ENSG00000287085	2	151450162	153452891	2787	55	0.0649025	2.47067e-15	7.89911e-15	EUR snBulk
ENSG00000270776	ENSG00000270776	2	151539197	153539427	2773	14	0.100753	3.02491e-23	1.3045e-22	EUR snBulk
ENSG00000286207	ENSG00000286207	2	151635268	153641275	2836	9	0.0201867	1.53865e-05	2.91008e-05	EUR snBulk
ENSG00000196504	PRPF40A	2	151651593	153717997	2936	13	0.0463674	4.37076e-11	1.14019e-10	EUR snBulk
ENSG00000177917	ARL6IP6	2	151717893	153762396	2926	50	0.169877	3.9401e-40	2.77523e-39	EUR snBulk
ENSG00000227708	LINC01850	2	152337705	154357422	3161	42	0.0189439	2.96157e-05	5.48797e-05	EUR snBulk
ENSG00000144278	GALNT13	2	152871922	155453979	3820	27	0.0206664	1.20321e-05	2.29318e-05	EUR snBulk
ENSG00000287900	ENSG00000287900	2	153688296	155697817	2989	78	0.15788	1.05639e-36	6.80051e-36	EUR snBulk
ENSG00000226383	LINC01876	2	155011530	157254950	2645	39	0.536297	1.67051e-174	1.33522e-172	EUR snBulk
ENSG00000115159	GPD2	2	155435290	157613735	2446	24	0.0373794	3.43368e-09	8.10613e-09	EUR snBulk
ENSG00000286889	ENSG00000286889	2	155803339	157891160	2038	10	0.0724199	6.88007e-17	2.34255e-16	EUR snBulk
ENSG00000286530	ENSG00000286530	2	156033837	158049716	2043	20	0.0572333	1.61763e-13	4.76407e-13	EUR snBulk
ENSG00000123612	ACVR1C	2	156526767	158628864	2532	31	0.0339193	1.99085e-08	4.50648e-08	EUR snBulk
ENSG00000007001	UPP2	2	156876702	159136154	3011	69	0.0749198	2.13056e-17	7.39506e-17	EUR snBulk
ENSG00000227480	CCDC148-AS1	2	157166650	159236169	2888	69	0.119968	1.06686e-27	5.34306e-27	EUR snBulk
ENSG00000153237	CCDC148	2	157171073	159456753	3300	82	0.165239	1.10232e-38	7.47378e-38	EUR snBulk
ENSG00000144283	PKP4	2	157456952	159682879	3474	65	0.103999	4.8101e-24	2.13261e-23	EUR snBulk
ENSG00000204380	PKP4-AS1	2	157658337	159735002	3407	83	0.0316442	6.25124e-08	1.3763e-07	EUR snBulk
ENSG00000163331	DAPL1	2	157795317	159862781	3594	15	0.215489	6.33275e-52	5.90532e-51	EUR snBulk
ENSG00000286621	ENSG00000286621	2	157847619	159870393	3573	13	0.0651476	3.37401e-15	1.07167e-14	EUR snBulk
ENSG00000196151	WDSUB1	2	158235798	160286703	3623	103	0.614941	6.66118e-222	1.06484e-219	EUR snBulk
ENSG00000123636	BAZ2B	2	158318979	160616569	3872	38	0.0291508	1.85706e-07	3.97599e-07	EUR snBulk
ENSG00000223642	ENSG00000223642	2	158386367	160404636	3473	28	0.0212858	9.7697e-06	1.87421e-05	EUR snBulk
ENSG00000270893	ENSG00000270893	2	158444117	160444913	3365	59	0.157257	8.51218e-37	5.49621e-36	EUR snBulk
ENSG00000226266	ENSG00000226266	2	158670708	160712435	3330	40	0.163231	2.8447e-38	1.90564e-37	EUR snBulk
ENSG00000136536	MARCHF7	2	158712457	160771027	3291	43	0.0442619	1.11525e-10	2.85011e-10	EUR snBulk
ENSG00000241399	CD302	2	158768628	160798255	3254	44	0.0239829	2.38389e-06	4.75616e-06	EUR snBulk
ENSG00000153246	PLA2R1	2	158932006	161062615	3399	24	0.0165336	9.78668e-05	0.000175466	EUR snBulk
ENSG00000136560	TANK	2	160136908	162236230	2371	65	0.0492301	1.10799e-11	2.98291e-11	EUR snBulk
ENSG00000288091	ENSG00000288091	2	160577192	162625752	2060	8	0.0386014	2.06793e-09	4.94036e-09	EUR snBulk
ENSG00000197635	DPP4	2	160992245	163074394	2126	16	0.101575	2.94408e-23	1.27007e-22	EUR snBulk
ENSG00000237750	KCNH7-AS1	2	161768936	163797972	2098	23	0.0154098	0.000166092	0.000292929	EUR snBulk
ENSG00000182263	FIGN	2	162593396	164736012	2306	47	0.288341	4.87786e-74	7.14932e-73	EUR snBulk
ENSG00000237844	ENSG00000237844	2	162743913	165352223	3003	21	0.0309125	8.83427e-08	1.92832e-07	EUR snBulk
ENSG00000115290	GRB14	2	163492417	165621482	2459	2	0.0351611	7.66576e-09	1.77631e-08	EUR snBulk
ENSG00000082438	COBLL1	2	163653624	165843679	2471	22	0.0924574	2.43135e-21	9.79279e-21	EUR snBulk
ENSG00000169507	SLC38A11	2	163896186	165955525	2397	44	0.0433814	1.49315e-10	3.79251e-10	EUR snBulk
ENSG00000178662	CSRNP3	2	164469647	166689407	3146	8	0.0133372	0.000434693	0.000746149	EUR snBulk
ENSG00000115339	GALNT3	2	164747588	166794659	3092	15	0.164544	1.52958e-38	1.03136e-37	EUR snBulk
ENSG00000235192	ENSG00000235192	2	164794851	166810010	3006	30	0.0351893	1.03041e-08	2.36996e-08	EUR snBulk
ENSG00000229195	ENSG00000229195	2	164794857	166846091	3046	53	0.47392	5.23359e-143	2.43137e-141	EUR snBulk
ENSG00000123607	TTC21B	2	164857475	166953851	3064	61	0.0784473	4.1423e-18	1.47783e-17	EUR snBulk
ENSG00000224490	TTC21B-AS1	2	164933857	166949891	2956	25	0.24758	2.28825e-61	2.59554e-60	EUR snBulk
ENSG00000236107	SCN1A-AS1	2	164957188	167390771	3638	18	0.015584	0.000155317	0.000274775	EUR snBulk
ENSG00000144285	SCN1A	2	164984641	167149214	3187	38	0.0990558	7.33583e-24	3.22961e-23	EUR snBulk
ENSG00000169432	SCN9A	2	165195185	167376001	3319	97	0.0780813	3.86622e-18	1.38183e-17	EUR snBulk
ENSG00000136546	SCN7A	2	165403573	167611482	3278	25	0.019657	2.05264e-05	3.84884e-05	EUR snBulk
ENSG00000163072	NOSTRIN	2	167786539	169865514	3373	4	0.0152416	0.000178653	0.000314502	EUR snBulk
ENSG00000152253	SPC25	2	167834132	169913371	3368	35	0.207616	4.44753e-50	3.95805e-49	EUR snBulk
ENSG00000152254	G6PC2	2	167901291	169910000	3268	53	0.0686178	5.66329e-16	1.86319e-15	EUR snBulk
ENSG00000081479	LRP2	2	168127109	170362534	3793	13	0.0523899	2.20853e-12	6.15431e-12	EUR snBulk
ENSG00000138399	FASTKD1	2	168528508	170573875	3385	66	0.0511442	4.00917e-12	1.10122e-11	EUR snBulk
ENSG00000229827	ENSG00000229827	2	168577371	170577746	3341	26	0.0358483	7.73144e-09	1.79121e-08	EUR snBulk
ENSG00000138398	PPIG	2	168584342	170641406	3420	33	0.020335	1.40773e-05	2.66973e-05	EUR snBulk
ENSG00000154479	CCDC173	2	168645425	170694405	3456	71	0.458358	1.22669e-136	5.23573e-135	EUR snBulk
ENSG00000213160	KLHL23	2	168694488	170776989	3515	43	0.3588	2.09394e-96	4.66193e-95	EUR snBulk
ENSG00000214369	CYB5AP2	2	168790093	170790885	3414	6	0.0152249	0.000170399	0.000300321	EUR snBulk
ENSG00000138385	SSB	2	168791933	170812064	3441	28	0.019084	2.79427e-05	5.19027e-05	EUR snBulk
ENSG00000138382	METTL5	2	168810081	170824931	3455	25	0.0338766	1.97836e-08	4.47861e-08	EUR snBulk
ENSG00000144357	UBR3	2	168827454	171084131	3706	36	0.069205	3.95901e-16	1.30834e-15	EUR snBulk
ENSG00000071909	MYO3B	2	169178145	171655171	4071	37	0.0359309	7.20298e-09	1.67239e-08	EUR snBulk
ENSG00000213981	ENSG00000213981	2	169640374	171695374	3357	65	0.16039	1.4554e-37	9.59476e-37	EUR snBulk
ENSG00000234350	ENSG00000234350	2	169700368	171813670	3361	100	0.0396034	1.15675e-09	2.79938e-09	EUR snBulk
ENSG00000239467	ENSG00000239467	2	169766878	171778729	3156	7	0.0554207	4.85082e-13	1.39353e-12	EUR snBulk
ENSG00000128683	GAD1	2	169813213	171861151	3161	19	0.0515147	3.18511e-12	8.79945e-12	EUR snBulk
ENSG00000286115	ENSG00000286115	2	169890393	171914873	3086	19	0.0226726	4.95572e-06	9.68753e-06	EUR snBulk
ENSG00000123600	METTL8	2	170315746	172434802	3167	8	0.0104596	0.00194003	0.0031968	EUR snBulk
ENSG00000071967	CYBRD1	2	170522247	172558129	3063	8	0.333223	1.73581e-87	3.25618e-86	EUR snBulk
ENSG00000077380	DYNC1I2	2	170687409	172750158	3141	36	0.477141	1.85444e-145	8.97143e-144	EUR snBulk
ENSG00000115840	SLC25A12	2	170783405	172999859	3291	27	0.0959615	3.82085e-22	1.57972e-21	EUR snBulk
ENSG00000128708	HAT1	2	170922448	172983686	3096	47	0.082576	3.46657e-19	1.28484e-18	EUR snBulk
ENSG00000172878	METAP1D	2	170999943	173082430	3187	12	0.0633145	3.37622e-15	1.07224e-14	EUR snBulk
ENSG00000232555	ENSG00000232555	2	171137345	173370401	3623	9	0.0209288	1.13508e-05	2.16879e-05	EUR snBulk
ENSG00000091409	ITGA6	2	171427354	173506459	3561	87	0.0427787	2.59695e-10	6.51126e-10	EUR snBulk
ENSG00000152256	PDK1	2	171555373	173608669	3439	10	0.0142412	0.000303557	0.000525718	EUR snBulk
ENSG00000228016	RAPGEF4-AS1	2	171677141	173736206	3421	20	0.0316007	5.36993e-08	1.18663e-07	EUR snBulk
ENSG00000091428	RAPGEF4	2	171735274	174052893	3822	59	0.0413417	4.23705e-10	1.04936e-09	EUR snBulk
ENSG00000091436	MAP3K20	2	172075435	174268015	3705	16	0.0680979	5.86344e-16	1.9276e-15	EUR snBulk
ENSG00000238133	MAP3K20-AS1	2	172166446	174282036	3575	28	0.0155646	0.000157859	0.000278919	EUR snBulk
ENSG00000172845	SP3	2	172880850	174965373	2946	72	0.0190379	2.79732e-05	5.19481e-05	EUR snBulk
ENSG00000138430	OLA1	2	173072447	175248599	3044	13	0.0222896	5.21362e-06	1.01754e-05	EUR snBulk
ENSG00000138433	CIR1	2	173348022	175395712	2669	37	0.12111	5.31696e-28	2.69217e-27	EUR snBulk
ENSG00000144306	SCRN3	2	173395730	175429575	2602	56	0.476339	2.51824e-145	1.21371e-143	EUR snBulk
ENSG00000163328	GPR155	2	173431571	175487094	2642	25	0.0135556	0.000419168	0.000720172	EUR snBulk
ENSG00000115935	WIPF1	2	173559572	175682916	2745	22	0.0840889	1.424e-19	5.36206e-19	EUR snBulk
ENSG00000138435	CHRNA1	2	173747592	175787935	2643	60	0.0722809	1.00864e-16	3.41348e-16	EUR snBulk
ENSG00000115966	ATF2	2	174072250	176168382	2773	4	0.0198567	1.8177e-05	3.41826e-05	EUR snBulk
ENSG00000154518	ATP5MC3	2	174176258	176181710	2677	16	0.148608	1.69946e-34	1.03795e-33	EUR snBulk
ENSG00000144320	LNPK	2	174923882	177002839	3057	39	0.195128	1.25451e-46	1.03486e-45	EUR snBulk
ENSG00000224189	HAGLR	2	175164051	177188958	3051	8	0.0180835	4.11529e-05	7.55247e-05	EUR snBulk
ENSG00000128645	HOXD1	2	175188668	177190907	3017	5	0.0585892	9.3972e-14	2.7996e-13	EUR snBulk
ENSG00000128654	MTX2	2	175269395	177338025	3067	65	0.0415527	4.22305e-10	1.04599e-09	EUR snBulk
ENSG00000224577	LINC01117	2	175495255	177819180	3494	111	0.227322	3.29328e-55	3.30963e-54	EUR snBulk
ENSG00000272551	ENSG00000272551	2	175611437	177612249	2917	5	0.243082	2.98745e-60	3.31416e-59	EUR snBulk
ENSG00000163364	LINC01116	2	175629572	177637931	2935	36	0.464447	8.92256e-139	3.95252e-137	EUR snBulk
ENSG00000230552	ENSG00000230552	2	175723614	177819310	3145	70	0.0575106	1.7146e-13	5.04384e-13	EUR snBulk
ENSG00000227098	ENSG00000227098	2	175830839	177849428	2977	66	0.0411748	5.71116e-10	1.40552e-09	EUR snBulk
ENSG00000236501	ENSG00000236501	2	175989418	178164656	3280	48	0.039029	1.46525e-09	3.5287e-09	EUR snBulk
ENSG00000229337	ENSG00000229337	2	176111036	178212662	3192	28	0.0826399	4.34288e-19	1.60386e-18	EUR snBulk
ENSG00000116044	NFE2L2	2	176227595	178392697	3305	25	0.109116	3.29868e-25	1.52641e-24	EUR snBulk
ENSG00000271825	ENSG00000271825	2	176300600	178302006	3059	55	0.0365681	4.57207e-09	1.07326e-08	EUR snBulk
ENSG00000271996	ENSG00000271996	2	176306373	178310572	3075	46	0.0558924	3.41844e-13	9.89395e-13	EUR snBulk
ENSG00000018510	AGPS	2	176392746	178567024	3297	37	0.306025	1.20622e-78	1.92465e-77	EUR snBulk
ENSG00000237655	ENSG00000237655	2	176603089	178618572	3044	29	0.0884926	2.11139e-20	8.21237e-20	EUR snBulk
ENSG00000197557	TTC30A	2	176612999	178618742	3023	41	0.0195712	2.1964e-05	4.10881e-05	EUR snBulk
ENSG00000079156	OSBPL6	2	177194481	179402893	3088	11	0.0257026	1.0828e-06	2.21212e-06	EUR snBulk
ENSG00000223960	CHROMR	2	177413635	179440243	2903	86	0.101617	6.61846e-24	2.91828e-23	EUR snBulk
ENSG00000180228	PRKRA	2	177431292	179451512	2903	28	0.384581	9.13238e-108	2.43062e-106	EUR snBulk
ENSG00000116095	PLEKHA3	2	177480457	179516463	2961	6	0.0184768	3.65717e-05	6.73381e-05	EUR snBulk
ENSG00000237298	TTN-AS1	2	177521183	179779963	3504	9	0.0266465	7.07446e-07	1.46094e-06	EUR snBulk
ENSG00000155657	TTN	2	177525989	179830802	3579	11	0.0991901	9.62535e-23	4.06646e-22	EUR snBulk
ENSG00000287149	ENSG00000287149	2	177828349	180007807	3250	65	0.651411	9.103e-252	2.23129e-249	EUR snBulk
ENSG00000163492	CCDC141	2	177829757	180050086	3325	59	0.479374	1.22951e-148	6.19258e-147	EUR snBulk
ENSG00000187231	SESTD1	2	178101678	180264832	3250	38	0.513792	1.17588e-166	8.22383e-165	EUR snBulk
ENSG00000237477	ENSG00000237477	2	178273831	180285707	3009	29	0.0819451	6.3792e-19	2.34379e-18	EUR snBulk
ENSG00000281131	SCHLAP1	2	179692104	181916939	3348	69	0.0446388	1.03349e-10	2.64615e-10	EUR snBulk
ENSG00000236667	RPL27AP3	2	179938830	181939298	2994	18	0.0106799	0.00174095	0.00287686	EUR snBulk
ENSG00000170035	UBE2E3	2	179967248	182076585	3085	59	0.0482824	1.52628e-11	4.08848e-11	EUR snBulk
ENSG00000238171	ENSG00000238171	2	180076051	182105968	2927	8	0.0209535	9.71771e-06	1.86451e-05	EUR snBulk
ENSG00000234663	LINC01934	2	180086076	182409321	3406	71	0.0661255	2.10122e-15	6.74308e-15	EUR snBulk
ENSG00000115232	ITGA4	2	180457202	182538940	2899	63	0.026024	8.5189e-07	1.75024e-06	EUR snBulk
ENSG00000188452	CERKL	2	180535041	182680665	2761	19	0.118776	2.28846e-27	1.13375e-26	EUR snBulk
ENSG00000115252	PDE1A	2	181140036	183523192	1822	86	0.0833151	3.01203e-19	1.11895e-18	EUR snBulk
ENSG00000287621	ENSG00000287621	2	182253652	184495501	279	14	0.0120728	0.000837555	0.00141279	EUR snBulk
ENSG00000223523	ENSG00000223523	2	187598791	189839445	430	19	0.0431775	2.05573e-10	5.18203e-10	EUR snBulk
ENSG00000204262	COL5A2	2	188031898	190225312	849	30	0.0777714	4.23637e-18	1.51098e-17	EUR snBulk
ENSG00000228073	ENSG00000228073	2	188095063	190096158	671	22	0.0458951	4.58005e-11	1.19309e-10	EUR snBulk
ENSG00000115368	WDR75	2	188441446	190475552	1160	99	0.149113	8.22916e-35	5.05839e-34	EUR snBulk
ENSG00000138381	ASNSD1	2	188661385	190670831	1361	35	0.258744	2.05242e-64	2.48698e-63	EUR snBulk
ENSG00000151687	ANKAR	2	188674290	190761193	1465	38	0.0137646	0.000383992	0.000661148	EUR snBulk
ENSG00000273240	ENSG00000273240	2	188763859	190764456	1467	17	0.140512	6.86496e-33	4.02378e-32	EUR snBulk
ENSG00000064933	PMS1	2	188784085	190877629	1586	16	0.0997948	3.43797e-23	1.47892e-22	EUR snBulk
ENSG00000187699	C2orf88	2	188879609	191203484	1861	21	0.0499678	7.39582e-12	2.00534e-11	EUR snBulk
ENSG00000198130	HIBCH	2	189189735	191344193	1995	45	0.0907319	5.67405e-21	2.25465e-20	EUR snBulk
ENSG00000151689	INPP1	2	189343570	191371665	2013	17	0.609346	7.5736e-221	1.20323e-218	EUR snBulk
ENSG00000233654	ENSG00000233654	2	189534855	191569776	2049	25	0.115485	1.24884e-26	6.05647e-26	EUR snBulk
ENSG00000284052	ENSG00000284052	2	189607660	191649840	2101	30	0.230182	1.98013e-56	2.03039e-55	EUR snBulk
ENSG00000138386	NAB1	2	189646746	191692766	2112	62	0.0700721	3.32018e-16	1.10133e-15	EUR snBulk
ENSG00000228509	ENSG00000228509	2	189672297	191843734	2246	21	0.0129253	0.000568691	0.000968726	EUR snBulk
ENSG00000235852	ENSG00000235852	2	189880797	191882059	2078	6	0.0385115	1.98395e-09	4.74326e-09	EUR snBulk
ENSG00000227542	ENSG00000227542	2	190229165	192246172	1982	27	0.232324	6.19447e-57	6.4299e-56	EUR snBulk
ENSG00000225539	LINC01821	2	193344190	195576578	2392	22	0.0628755	8.80098e-15	2.7486e-14	EUR snBulk
ENSG00000286539	ENSG00000286539	2	193587925	195612145	2166	23	0.0255791	9.60638e-07	1.96848e-06	EUR snBulk
ENSG00000235056	ENSG00000235056	2	194003711	196026370	2284	39	0.0850704	1.12821e-19	4.26323e-19	EUR snBulk
ENSG00000224099	ENSG00000224099	2	194448532	196481827	2699	47	0.144117	8.96894e-34	5.37075e-33	EUR snBulk
ENSG00000271893	ENSG00000271893	2	194451778	196515699	2728	41	0.348632	3.43063e-93	7.25511e-92	EUR snBulk
ENSG00000234919	LINC01827	2	194569628	196572970	2609	11	0.0854601	6.57699e-20	2.50663e-19	EUR snBulk
ENSG00000196950	SLC39A10	2	194575977	196737702	2798	21	0.020067	1.61925e-05	3.05624e-05	EUR snBulk
ENSG00000118997	DNAH7	2	194737703	197068837	2962	38	0.15799	8.03554e-37	5.19236e-36	EUR snBulk
ENSG00000272211	ENSG00000272211	2	195151263	197154881	2532	19	0.202781	1.10998e-48	9.59934e-48	EUR snBulk
ENSG00000119041	GTF3C3	2	195763035	197799725	2102	36	0.07839	4.48915e-18	1.60002e-17	EUR snBulk
ENSG00000187944	C2orf66	2	195804417	197809355	2065	46	0.105024	2.16285e-24	9.73176e-24	EUR snBulk
ENSG00000065413	ANKRD44	2	195967017	198311173	2484	92	0.157573	5.02394e-37	3.26437e-36	EUR snBulk
ENSG00000115524	SF3B1	2	196388515	198435079	2058	32	0.11984	1.18202e-27	5.90947e-27	EUR snBulk
ENSG00000144381	HSPD1	2	196486584	198516737	1956	22	0.037982	2.19501e-09	5.23717e-09	EUR snBulk
ENSG00000115541	HSPE1	2	196500140	198503449	1935	6	0.0177702	4.59206e-05	8.3969e-05	EUR snBulk
ENSG00000270757	HSPE1-MOB4	2	196500413	198550726	1950	15	0.0174624	6.15582e-05	0.000111746	EUR snBulk
ENSG00000287858	ENSG00000287858	2	196640441	198641574	1851	27	0.0166394	8.78744e-05	0.000158035	EUR snBulk
ENSG00000222017	ENSG00000222017	2	196693106	198774823	1930	38	0.240194	3.7817e-59	4.09638e-58	EUR snBulk
ENSG00000152430	BOLL	2	196726879	198786762	1904	15	0.0933529	1.54953e-21	6.27744e-21	EUR snBulk
ENSG00000257045	ENSG00000257045	2	198325310	200329362	1975	13	0.0146281	0.000236309	0.00041253	EUR snBulk
ENSG00000226124	FTCDNL1	2	198760544	200851192	2343	63	0.41311	1.54715e-117	4.82072e-116	EUR snBulk
ENSG00000178074	C2orf69	2	198911293	200955935	2249	13	0.0241041	2.37707e-06	4.74366e-06	EUR snBulk
ENSG00000162971	TYW5	2	198928913	200955736	2229	12	0.166164	4.23524e-39	2.90287e-38	EUR snBulk
ENSG00000162972	MAIP1	2	198955317	201008540	2231	48	0.0754741	1.70534e-17	5.94401e-17	EUR snBulk
ENSG00000287027	ENSG00000287027	2	199086870	201100025	2209	40	0.198532	1.13606e-47	9.5865e-47	EUR snBulk
ENSG00000155729	KCTD18	2	199488958	201519784	2365	33	0.056569	1.98887e-13	5.83403e-13	EUR snBulk
ENSG00000163535	SGO2	2	199510008	201584096	2483	25	0.13005	3.17306e-30	1.71494e-29	EUR snBulk
ENSG00000138356	AOX1	2	199586014	201677064	2546	18	0.0756359	1.77188e-17	6.16925e-17	EUR snBulk
ENSG00000244301	AOX3P	2	199678233	201734109	2535	10	0.123812	6.34186e-29	3.28876e-28	EUR snBulk
ENSG00000237166	LINC01792	2	199711535	201735186	2504	14	0.208383	8.92355e-50	7.90319e-49	EUR snBulk
ENSG00000240344	PPIL3	2	199870907	201889303	2521	52	0.219724	1.21806e-53	1.18033e-52	EUR snBulk
ENSG00000196290	NIF3L1	2	199889327	201903938	2512	26	0.0381313	2.57388e-09	6.11843e-09	EUR snBulk
ENSG00000115942	ORC2	2	199908977	201963680	2543	16	0.0667209	1.53393e-15	4.94785e-15	EUR snBulk
ENSG00000155744	FAM126B	2	199973718	202071671	2637	15	0.0119203	0.000967682	0.00162663	EUR snBulk
ENSG00000119013	NDUFB3	2	200071433	202085750	2554	33	0.0357749	7.01209e-09	1.62909e-08	EUR snBulk
ENSG00000003402	CFLAR	2	200116154	202176687	2625	17	0.0457233	5.49609e-11	1.42623e-10	EUR snBulk
ENSG00000232133	IMPDH1P10	2	200137516	202140027	2556	7	0.0119924	0.000930853	0.00156626	EUR snBulk
ENSG00000064012	CASP8	2	200233443	202287711	2606	32	0.496925	1.21465e-154	6.76657e-153	EUR snBulk
ENSG00000155749	FLACC1	2	200288271	202357398	2583	49	0.06976	3.78167e-16	1.2507e-15	EUR snBulk
ENSG00000115993	TRAK2	2	200377207	202451500	2543	31	0.0338056	2.08041e-08	4.70384e-08	EUR snBulk
ENSG00000082146	STRADB	2	200387858	202480846	2544	36	0.035595	9.13629e-09	2.10663e-08	EUR snBulk
ENSG00000155755	TMEM237	2	200620184	202643570	2361	16	0.0685174	6.8954e-16	2.25843e-15	EUR snBulk
ENSG00000082126	MPP4	2	200644870	202698694	2365	37	0.150914	1.87291e-35	1.16857e-34	EUR snBulk
ENSG00000003393	ALS2	2	200700267	202782112	2326	40	0.404354	2.92677e-115	8.70829e-114	EUR snBulk
ENSG00000230799	RPS2P16	2	200762737	202763573	2215	21	0.0614952	2.04418e-14	6.27148e-14	EUR snBulk
ENSG00000138395	CDK15	2	200790461	202895550	2289	44	0.150001	3.65929e-35	2.26666e-34	EUR snBulk
ENSG00000155760	FZD7	2	201033855	203038441	2241	14	0.038238	2.06324e-09	4.92962e-09	EUR snBulk
ENSG00000182329	KIAA2012	2	201073255	203205188	2339	42	0.108862	3.65753e-25	1.69093e-24	EUR snBulk
ENSG00000222035	KIAA2012-AS1	2	201075410	203117062	2258	29	0.0582413	9.20844e-14	2.74463e-13	EUR snBulk
ENSG00000287041	ENSG00000287041	2	201137570	203149627	2222	47	0.0793796	2.33171e-18	8.39909e-18	EUR snBulk
ENSG00000286223	ENSG00000286223	2	201302122	203303614	2142	53	0.120467	1.06081e-27	5.31377e-27	EUR snBulk
ENSG00000273456	ENSG00000273456	2	201374932	203375604	2095	19	0.0355079	8.9604e-09	2.0683e-08	EUR snBulk
ENSG00000138439	FAM117B	2	201634969	203769757	2173	38	0.018887	3.09155e-05	5.71935e-05	EUR snBulk
ENSG00000163596	ICA1L	2	201773150	203871766	2089	72	0.2774	1.54245e-69	2.0741e-68	EUR snBulk
ENSG00000138442	WDR12	2	201874261	204014798	2139	20	0.0297522	1.42366e-07	3.06927e-07	EUR snBulk
ENSG00000138380	CARF	2	201912214	203988263	2077	72	0.142782	4.37248e-33	2.57812e-32	EUR snBulk
ENSG00000144426	NBEAL1	2	202014608	204226378	2330	42	0.0595393	4.75608e-14	1.43435e-13	EUR snBulk
ENSG00000173166	RAPH1	2	202394345	204535335	2314	14	0.0203263	1.53646e-05	2.90615e-05	EUR snBulk
ENSG00000225216	ENSG00000225216	2	204756469	206764006	2685	17	0.0253403	1.32148e-06	2.68037e-06	EUR snBulk
ENSG00000225610	ENSG00000225610	2	204989585	207000858	2780	60	0.0965107	2.59025e-22	1.07768e-21	EUR snBulk
ENSG00000114933	INO80D	2	204993721	207086303	2899	16	0.0521887	2.08596e-12	5.81905e-12	EUR snBulk
ENSG00000023228	NDUFS1	2	205114817	207159509	2885	15	0.0312975	6.36626e-08	1.40102e-07	EUR snBulk
ENSG00000231955	ENSG00000231955	2	205115547	207122323	2824	53	0.543457	2.8107e-178	2.34868e-176	EUR snBulk
ENSG00000204186	ZDBF2	2	205274663	207314427	2868	16	0.0984056	1.20858e-22	5.09342e-22	EUR snBulk
ENSG00000114948	ADAM23	2	205443532	207621127	2942	69	0.0341939	1.69143e-08	3.84021e-08	EUR snBulk
ENSG00000228577	ENSG00000228577	2	205606497	207609812	2735	50	0.17786	2.79108e-42	2.0642e-41	EUR snBulk
ENSG00000232125	DYTN	2	205651621	207721570	2833	30	0.249605	1.1646e-61	1.32979e-60	EUR snBulk
ENSG00000138400	MDH1B	2	205737763	207765328	2788	24	0.429666	1.18503e-124	4.1383e-123	EUR snBulk
ENSG00000118246	FASTKD2	2	205765357	207796189	2773	41	0.116402	2.38635e-27	1.18134e-26	EUR snBulk
ENSG00000229321	ENSG00000229321	2	205798325	207926876	2869	135	0.193948	3.93962e-46	3.22297e-45	EUR snBulk
ENSG00000144410	CPO	2	205939518	207969474	2810	82	0.0467114	3.89248e-11	1.01841e-10	EUR snBulk
ENSG00000118263	KLF7	2	206074137	208167267	2953	13	0.0319059	4.65221e-08	1.03092e-07	EUR snBulk
ENSG00000229647	MYOSLID	2	206166120	208248668	2957	30	0.2644	2.44933e-66	3.08559e-65	EUR snBulk
ENSG00000234902	ENSG00000234902	2	206186717	208236066	2920	10	0.254735	6.06936e-63	7.13278e-62	EUR snBulk
ENSG00000223725	ENSG00000223725	2	206239864	208529795	3102	34	0.0187803	3.15626e-05	5.83529e-05	EUR snBulk
ENSG00000144401	METTL21A	2	206580631	208625928	2899	33	0.0114595	0.00121451	0.00202894	EUR snBulk
ENSG00000163249	CCNYL1	2	206711540	208761839	2858	67	0.0894164	1.37294e-20	5.38487e-20	EUR snBulk
ENSG00000163251	FZD5	2	206762598	208769906	2725	49	0.0891005	1.41503e-20	5.54487e-20	EUR snBulk
ENSG00000168582	CRYGA	2	207160740	209163589	2659	42	0.337141	2.65187e-89	5.13556e-88	EUR snBulk
ENSG00000188674	C2orf80	2	207165343	209190030	2697	104	0.383127	2.44649e-106	6.34094e-105	EUR snBulk
ENSG00000138413	IDH1	2	207236229	209266074	2827	4	0.0289298	2.25134e-07	4.79304e-07	EUR snBulk
ENSG00000115020	PIKFYVE	2	207266255	209358746	2967	4	0.0283344	2.87864e-07	6.08526e-07	EUR snBulk
ENSG00000144407	PTH2R	2	207359714	209854503	3504	31	0.0455008	5.80718e-11	1.50544e-10	EUR snBulk
ENSG00000286249	ENSG00000286249	2	208353977	210387322	2640	29	0.0108898	0.00150821	0.00250223	EUR snBulk
ENSG00000197713	RPE	2	209002565	211022260	2757	15	0.0868707	4.572e-20	1.75444e-19	EUR snBulk
ENSG00000272807	ENSG00000272807	2	209028417	211029156	2721	20	0.019348	2.50891e-05	4.6744e-05	EUR snBulk
ENSG00000021826	CPS1	2	209477682	211679107	2773	32	0.104537	5.84713e-24	2.58438e-23	EUR snBulk
ENSG00000273118	ENSG00000273118	2	211581357	214021545	3921	74	0.0677777	8.55072e-16	2.79065e-15	EUR snBulk
ENSG00000234308	LINC01878	2	211795300	213819264	3141	45	0.0401015	7.28568e-10	1.78312e-09	EUR snBulk
ENSG00000223373	ENSG00000223373	2	211911003	213919809	3153	11	0.0299721	1.12396e-07	2.43847e-07	EUR snBulk
ENSG00000272519	ENSG00000272519	2	212266995	214276152	3023	14	0.0324406	3.51111e-08	7.8327e-08	EUR snBulk
ENSG00000196096	SPAG16-DT	2	212276552	214284205	3017	13	0.0296349	1.63908e-07	3.5213e-07	EUR snBulk
ENSG00000144451	SPAG16	2	212284379	215410501	4794	25	0.021144	1.01105e-05	1.93843e-05	EUR snBulk
ENSG00000138376	BARD1	2	213725646	215809683	3318	46	0.338403	1.76486e-90	3.52658e-89	EUR snBulk
ENSG00000229267	SNHG31	2	213810181	215963575	3479	21	0.619754	5.22444e-225	8.45673e-223	EUR snBulk
ENSG00000144452	ABCA12	2	213931542	216138626	3437	10	0.38269	2.71752e-105	6.89756e-104	EUR snBulk
ENSG00000227769	ENSG00000227769	2	214004782	216085488	3224	26	0.516651	1.86886e-166	1.3035e-164	EUR snBulk
ENSG00000286836	ENSG00000286836	2	214178791	216310947	3264	64	0.19421	2.23424e-46	1.83422e-45	EUR snBulk
ENSG00000138363	ATIC	2	214311956	216349773	3143	30	0.301308	3.67502e-77	5.73239e-76	EUR snBulk
ENSG00000115414	FN1	2	214360440	216436073	3190	34	0.223072	4.58372e-54	4.49074e-53	EUR snBulk
ENSG00000118242	MREG	2	214942584	217034096	3067	89	0.0917618	4.31077e-21	1.72144e-20	EUR snBulk
ENSG00000115425	PECR	2	214996329	217082955	3172	35	0.107695	7.4892e-25	3.42911e-24	EUR snBulk
ENSG00000079246	XRCC5	2	215107464	217206303	3150	84	0.388101	6.2556e-108	1.67014e-106	EUR snBulk
ENSG00000236478	ENSG00000236478	2	215174896	217176032	3009	14	0.027419	4.71509e-07	9.84287e-07	EUR snBulk
ENSG00000279348	ENSG00000279348	2	215211404	217213519	3015	32	0.192767	3.37688e-46	2.76523e-45	EUR snBulk
ENSG00000260804	LINC01963	2	215217045	217220192	3018	27	0.211346	9.68358e-51	8.7942e-50	EUR snBulk
ENSG00000144583	MARCHF4	2	215257865	217372483	3135	55	0.128189	5.61674e-30	3.00788e-29	EUR snBulk
ENSG00000138375	SMARCAL1	2	215412414	217483053	3127	48	0.0248429	1.54785e-06	3.12449e-06	EUR snBulk
ENSG00000197756	RPL37A	2	215498825	217579180	3127	17	0.0853463	9.00623e-20	3.4183e-19	EUR snBulk
ENSG00000224391	LINC01280	2	215590426	217606938	3010	34	0.0696111	3.5738e-16	1.18362e-15	EUR snBulk
ENSG00000225794	ENSG00000225794	2	215594359	217611206	3012	20	0.0748052	2.57405e-17	8.8996e-17	EUR snBulk
ENSG00000115457	IGFBP2	2	215632828	217664436	3011	13	0.0383666	2.33269e-09	5.55587e-09	EUR snBulk
ENSG00000236886	ENSG00000236886	2	215694464	217994079	3399	40	0.150585	3.03158e-35	1.88055e-34	EUR snBulk
ENSG00000237930	RPL31P14	2	215785774	217786144	2945	17	0.0796582	1.66715e-18	6.03822e-18	EUR snBulk
ENSG00000287498	ENSG00000287498	2	216061067	218064818	2901	61	0.0452311	6.79634e-11	1.7555e-10	EUR snBulk
ENSG00000233143	DIRC3-AS1	2	216261699	218336120	2906	53	0.0658616	2.35377e-15	7.53475e-15	EUR snBulk
ENSG00000231672	DIRC3	2	216284019	218756593	3275	26	0.0875075	2.07516e-20	8.07633e-20	EUR snBulk
ENSG00000188282	RUFY4	2	217034960	219090581	2442	11	0.0541381	9.2934e-13	2.63536e-12	EUR snBulk
ENSG00000163466	ARPC2	2	217217141	219254356	2294	42	0.542566	1.57401e-178	1.31956e-176	EUR snBulk
ENSG00000261338	ENSG00000261338	2	217255319	219257366	2262	21	0.226218	3.4293e-55	3.44498e-54	EUR snBulk
ENSG00000127838	PNKD	2	217270392	219346793	2375	23	0.0568982	2.35467e-13	6.88117e-13	EUR snBulk
ENSG00000135926	TMBIM1	2	217274197	219292586	2283	15	0.0195013	2.031e-05	3.80965e-05	EUR snBulk
ENSG00000237281	CATIP-AS2	2	217326889	219357966	2321	14	0.0581989	1.1694e-13	3.46859e-13	EUR snBulk
ENSG00000158428	CATIP	2	217356857	219368099	2284	21	0.0192176	2.65305e-05	4.93688e-05	EUR snBulk
ENSG00000135913	USP37	2	217450251	219568351	2279	16	0.0208098	1.19993e-05	2.28727e-05	EUR snBulk
ENSG00000144580	CNOT9	2	217568580	219597080	2124	17	0.109014	3.13828e-25	1.45349e-24	EUR snBulk
ENSG00000074582	BCS1L	2	217658764	219663443	2078	62	0.0128637	0.00058169	0.00099041	EUR snBulk
ENSG00000163481	RNF25	2	217663892	219672002	2081	46	0.0373875	3.43497e-09	8.10769e-09	EUR snBulk
ENSG00000135929	CYP27A1	2	217781749	219815293	2180	16	0.0305637	7.67389e-08	1.68074e-07	EUR snBulk
ENSG00000286154	ENSG00000286154	2	217799729	219802554	2115	43	0.0794423	2.68475e-18	9.65863e-18	EUR snBulk
ENSG00000228135	LINC01494	2	217900811	219930636	2140	21	0.0595734	6.07955e-14	1.82536e-13	EUR snBulk
ENSG00000187736	NHEJ1	2	218069357	220160865	2319	6	0.0307064	8.37178e-08	1.82986e-07	EUR snBulk
ENSG00000115649	CNPPD1	2	218171897	220178106	2274	18	0.168339	1.53349e-39	1.06669e-38	EUR snBulk
ENSG00000287529	ENSG00000287529	2	218198640	220200034	2307	60	0.0811418	9.46506e-19	3.4539e-18	EUR snBulk
ENSG00000182698	RESP18	2	218327407	220333177	2450	39	0.322411	2.51758e-84	4.45023e-83	EUR snBulk
ENSG00000123992	DNPEP	2	218372043	220400022	2533	30	0.18992	2.29844e-48	1.97513e-47	EUR snBulk
ENSG00000072195	SPEG	2	218434843	220493629	2681	41	0.228843	1.47811e-56	1.51926e-55	EUR snBulk
ENSG00000124006	OBSL1	2	218550728	220571859	2729	94	0.13295	6.1155e-31	3.38121e-30	EUR snBulk
ENSG00000269068	ENSG00000269068	2	218559083	220559626	2705	5	0.0466771	3.45442e-11	9.06842e-11	EUR snBulk
ENSG00000123999	INHA	2	218569162	220575711	2716	13	0.0506008	5.27035e-12	1.4398e-11	EUR snBulk
ENSG00000267919	ENSG00000267919	2	218645090	220645631	2699	4	0.0267548	6.49492e-07	1.3446e-06	EUR snBulk
ENSG00000239498	ENSG00000239498	2	219105656	221450778	3328	102	0.174006	5.58638e-41	4.02513e-40	EUR snBulk
ENSG00000236451	ENSG00000236451	2	219450679	221741493	3204	119	0.113018	3.27205e-26	1.56646e-25	EUR snBulk
ENSG00000224819	ENSG00000224819	2	219776818	221855873	2964	99	0.102912	1.03846e-23	4.55161e-23	EUR snBulk
ENSG00000286272	ENSG00000286272	2	219811618	221853456	2858	65	0.0851659	1.4585e-19	5.49035e-19	EUR snBulk
ENSG00000272944	ENSG00000272944	2	220572506	222574454	2360	9	0.033165	1.61789e-08	3.67757e-08	EUR snBulk
ENSG00000234446	ENSG00000234446	2	220609324	222650218	2430	46	0.0442754	1.08067e-10	2.76282e-10	EUR snBulk
ENSG00000237732	CT75	2	221318275	223352989	2839	62	0.131233	1.16767e-30	6.38737e-30	EUR snBulk
ENSG00000116120	FARSB	2	221566899	223656092	2897	48	0.137685	6.38519e-32	3.64302e-31	EUR snBulk
ENSG00000152049	KCNE4	2	222051814	224198399	3213	67	0.224467	1.26874e-54	1.25639e-53	EUR snBulk
ENSG00000152056	AP1S3	2	222751686	224838027	3294	76	0.150226	3.66272e-35	2.26824e-34	EUR snBulk
ENSG00000286239	ENSG00000286239	2	222757258	224945299	3458	36	0.0593532	6.12266e-14	1.83809e-13	EUR snBulk
ENSG00000135900	MRPL44	2	222957463	224967714	3210	17	0.141713	6.17322e-33	3.62411e-32	EUR snBulk
ENSG00000274629	ENSG00000274629	2	223464682	225474500	3189	46	0.191067	2.02578e-45	1.63135e-44	EUR snBulk
ENSG00000036257	CUL3	2	223470150	225585397	3293	14	0.0339333	1.49142e-08	3.39599e-08	EUR snBulk
ENSG00000144468	RHBDD1	2	225835581	227999215	3549	6	0.0183542	3.94578e-05	7.24964e-05	EUR snBulk
ENSG00000169031	COL4A3	2	226164624	228314792	3583	59	0.0440788	9.00706e-11	2.31122e-10	EUR snBulk
ENSG00000236432	MFF-DT	2	226221052	228325711	3555	40	0.176602	1.4772e-41	1.07672e-40	EUR snBulk
ENSG00000168955	TM4SF20	2	226362038	228381995	3468	32	0.0147327	0.000239056	0.000417098	EUR snBulk
ENSG00000173744	AGFG1	2	226472152	228561217	3534	12	0.0386735	1.832e-09	4.38853e-09	EUR snBulk
ENSG00000042304	C2orf83	2	226610090	228648606	3441	44	0.0254017	1.12477e-06	2.29493e-06	EUR snBulk
ENSG00000135917	SLC19A3	2	226683763	228718028	3410	62	0.0953643	5.71094e-22	2.3461e-21	EUR snBulk
ENSG00000123977	DAW1	2	226871054	228924344	3518	46	0.330905	7.30246e-87	1.35309e-85	EUR snBulk
ENSG00000232023	LINC01807	2	227475224	229841689	3933	19	0.0154914	0.000158583	0.00028011	EUR snBulk
ENSG00000187957	DNER	2	228357629	230714555	3869	28	0.0446791	8.51478e-11	2.18687e-10	EUR snBulk
ENSG00000153827	TRIP12	2	228763837	230923239	3593	19	0.0126098	0.000654372	0.00111027	EUR snBulk
ENSG00000153832	FBXO36	2	228922302	231013119	3534	13	0.0950154	4.90976e-22	2.02181e-21	EUR snBulk
ENSG00000225963	ENSG00000225963	2	229121370	231174223	3370	65	0.0615618	1.60003e-14	4.93175e-14	EUR snBulk
ENSG00000135899	SP110	2	229165186	231225729	3327	46	0.0792488	2.72136e-18	9.7835e-18	EUR snBulk
ENSG00000079263	SP140	2	229203110	231313215	3366	99	0.0994404	6.14322e-23	2.61337e-22	EUR snBulk
ENSG00000185404	SP140L	2	229327184	231403732	3291	71	0.0692592	3.1479e-16	1.04512e-15	EUR snBulk
ENSG00000226125	LINC01907	2	229690065	231700529	3104	11	0.0479894	1.69171e-11	4.51937e-11	EUR snBulk
ENSG00000135932	CAB39	2	229712842	231821075	3219	56	0.0440708	1.28198e-10	3.26548e-10	EUR snBulk
ENSG00000232520	GCSIR	2	229886474	231904693	3139	85	0.119964	9.61755e-28	4.82323e-27	EUR snBulk
ENSG00000135898	GPR55	2	229907318	231961066	3211	84	0.265265	4.77737e-67	6.11416e-66	EUR snBulk
ENSG00000173699	SPATA3	2	229990324	232025055	3245	22	0.0457622	4.99166e-11	1.29756e-10	EUR snBulk
ENSG00000204128	C2orf72	2	230037523	232049719	3232	74	0.03747	3.02533e-09	7.16313e-09	EUR snBulk
ENSG00000261829	ENSG00000261829	2	230052040	232052637	3221	51	0.0643037	6.05336e-15	1.90251e-14	EUR snBulk
ENSG00000173692	PSMD1	2	230056845	232173116	3354	22	0.0302425	1.09301e-07	2.37291e-07	EUR snBulk
ENSG00000135931	ARMC9	2	230198546	232376848	3330	17	0.0323546	3.7937e-08	8.44702e-08	EUR snBulk
ENSG00000224376	ENSG00000224376	2	230388976	232394991	3037	7	0.0518976	2.87358e-12	7.95502e-12	EUR snBulk
ENSG00000156966	B3GNT7	2	230395710	232401164	3021	17	0.0151769	0.00018329	0.000322467	EUR snBulk
ENSG00000115053	NCL	2	230453531	232483641	3061	17	0.111362	1.03707e-25	4.88314e-25	EUR snBulk
ENSG00000283312	ENSG00000283312	2	230493708	232495299	2995	35	0.576005	7.13396e-198	8.12423e-196	EUR snBulk
ENSG00000283491	ENSG00000283491	2	230497090	232507256	2993	29	0.698245	7.03324e-290	3.54932e-287	EUR snBulk
ENSG00000181798	LINC00471	2	230508422	232514366	2995	26	0.552231	3.33262e-184	3.05238e-182	EUR snBulk
ENSG00000171596	NMUR1	2	230523187	232530445	3011	47	0.0947375	3.66519e-22	1.51732e-21	EUR snBulk
ENSG00000286399	ENSG00000286399	2	230588959	232592776	2862	53	0.076245	9.69038e-18	3.41133e-17	EUR snBulk
ENSG00000156973	PDE6D	2	230732433	232786272	2876	13	0.0505598	4.9029e-12	1.34198e-11	EUR snBulk
ENSG00000144524	COPS7B	2	230781671	232809254	2857	21	0.0358601	7.81836e-09	1.81086e-08	EUR snBulk
ENSG00000163273	NPPC	2	230921809	232926396	2821	8	0.0335316	2.42674e-08	5.46576e-08	EUR snBulk
ENSG00000144535	DIS3L2	2	230961245	233344350	3538	27	0.199219	7.15465e-48	6.06722e-47	EUR snBulk
ENSG00000227033	ENSG00000227033	2	230978488	233015720	2912	3	0.0445451	1.045e-10	2.67455e-10	EUR snBulk
ENSG00000221944	TIGD1	2	231543883	233550557	2919	21	0.0187153	3.39846e-05	6.27001e-05	EUR snBulk
ENSG00000135930	EIF4E2	2	231550674	233583644	2927	31	0.32542	5.85452e-86	1.06261e-84	EUR snBulk
ENSG00000237126	ENSG00000237126	2	231580948	233611971	2891	30	0.0586061	6.67943e-14	2.00267e-13	EUR snBulk
ENSG00000115468	EFHD1	2	231606057	233682780	2945	19	0.227711	2.13619e-55	2.15246e-54	EUR snBulk
ENSG00000204120	GIGYF2	2	231697299	233860605	3164	14	0.0289417	2.11539e-07	4.51443e-07	EUR snBulk
ENSG00000241409	ENSG00000241409	2	231760146	233767949	2895	64	0.136916	4.82728e-32	2.76089e-31	EUR snBulk
ENSG00000115474	KCNJ13	2	231765802	233776565	2897	27	0.0143439	0.000271358	0.00047154	EUR snBulk
ENSG00000182600	SNORC	2	231857270	233878708	3024	17	0.384911	4.68343e-106	1.20659e-104	EUR snBulk
ENSG00000085978	ATG16L1	2	232210051	234295674	3258	19	0.144082	1.10851e-33	6.62254e-33	EUR snBulk
ENSG00000077044	DGKD	2	232354494	234472104	3434	57	0.0932277	1.95085e-21	7.87718e-21	EUR snBulk
ENSG00000085982	USP40	2	232475520	234566782	3381	10	0.431208	5.63841e-125	1.97706e-123	EUR snBulk
ENSG00000271639	PPFIA1P1	2	232545482	234547032	3236	19	0.0310962	7.1457e-08	1.56813e-07	EUR snBulk
ENSG00000185038	MROH2A	2	232775679	234833423	3625	2	0.0145082	0.000259889	0.000452404	EUR snBulk
ENSG00000123485	HJURP	2	232833416	234854566	3584	7	0.0221835	5.64369e-06	1.0994e-05	EUR snBulk
ENSG00000224287	MSL3P1	2	232865437	234868444	3546	13	0.0676645	7.07238e-16	2.31434e-15	EUR snBulk
ENSG00000228162	ENSG00000228162	2	233438328	235462127	3619	32	0.240013	9.46254e-59	1.01601e-57	EUR snBulk
ENSG00000231682	LINC01891	2	233444590	235454595	3609	70	0.106047	2.29556e-24	1.03217e-23	EUR snBulk
ENSG00000157985	AGAP1	2	234494043	237131800	3994	36	0.0364249	5.88097e-09	1.37163e-08	EUR snBulk
ENSG00000222007	ENSG00000222007	2	234773855	236783387	2834	72	0.204269	6.71735e-49	5.8348e-48	EUR snBulk
ENSG00000233611	ENSG00000233611	2	235167447	237294927	2970	69	0.0353586	9.05998e-09	2.08978e-08	EUR snBulk
ENSG00000182177	ASB18	2	235194872	237264409	2858	141	0.105317	2.46823e-24	1.10826e-23	EUR snBulk
ENSG00000132321	IQCA1	2	235324147	237507535	2922	30	0.150915	1.45602e-36	9.3381e-36	EUR snBulk
ENSG00000270540	ENSG00000270540	2	235367560	237369102	2674	32	0.0289145	2.22121e-07	4.73243e-07	EUR snBulk
ENSG00000227252	ENSG00000227252	2	235910797	238085838	3386	58	0.0657369	2.02764e-15	6.50936e-15	EUR snBulk
ENSG00000198612	COPS8	2	236085882	238100474	3226	45	0.104584	2.95675e-24	1.32253e-23	EUR snBulk
ENSG00000115648	MLPH	2	236485428	238555322	3563	4	0.0239705	2.46151e-06	4.90722e-06	EUR snBulk
ENSG00000124839	RAB17	2	236574322	238601614	3611	31	0.0447484	9.52589e-11	2.44168e-10	EUR snBulk
ENSG00000234949	ENSG00000234949	2	236591020	238595981	3578	69	0.0231655	3.56559e-06	7.03744e-06	EUR snBulk
ENSG00000227107	ENSG00000227107	2	236612977	238626525	3621	18	0.281198	7.83188e-71	1.08488e-69	EUR snBulk
ENSG00000124831	LRRFIP1	2	236627587	238813682	3932	69	0.0170561	7.51991e-05	0.000135809	EUR snBulk
ENSG00000286864	ENSG00000286864	2	236728569	238731131	3617	20	0.0187777	3.14915e-05	5.82298e-05	EUR snBulk
ENSG00000177483	RBM44	2	236798389	238842808	3664	31	0.222805	5.88668e-54	5.74759e-53	EUR snBulk
ENSG00000132329	RAMP1	2	236858893	238912106	3616	24	0.0148333	0.000213405	0.000373813	EUR snBulk
ENSG00000258984	UBE2F-SCLY	2	236967014	239099412	3806	44	0.0631079	9.87454e-15	3.07344e-14	EUR snBulk
ENSG00000144488	ESPNL	2	237100340	239133287	3717	72	0.300179	1.22442e-76	1.89041e-75	EUR snBulk
ENSG00000132323	ILKAP	2	237170402	239203708	3737	53	0.133815	3.96636e-31	2.21006e-30	EUR snBulk
ENSG00000186235	LINC02610	2	237224552	239231699	3735	141	0.214359	8.20178e-53	7.79506e-52	EUR snBulk
ENSG00000225057	ENSG00000225057	2	237231684	239255633	3763	30	0.0202695	1.54481e-05	2.9213e-05	EUR snBulk
ENSG00000144485	HES6	2	237238267	239240662	3725	47	0.181866	5.10566e-43	3.85465e-42	EUR snBulk
ENSG00000283635	ENSG00000283635	2	237289127	239300185	3789	17	0.189174	3.3284e-45	2.65871e-44	EUR snBulk
ENSG00000065802	ASB1	2	237426742	239452250	3817	24	0.0969378	2.40681e-22	1.00299e-21	EUR snBulk
ENSG00000274346	ENSG00000274346	2	237454908	239457520	3782	43	0.250993	8.12349e-62	9.3005e-61	EUR snBulk
ENSG00000225493	LINC01107	2	237510690	239555054	3922	31	0.23395	5.33594e-57	5.55325e-56	EUR snBulk
ENSG00000234279	LINC01937	2	237554541	239740849	4067	32	0.323643	1.24266e-84	2.21026e-83	EUR snBulk
ENSG00000233608	TWIST2	2	237848032	239910534	3798	105	0.0512367	2.76529e-12	7.66513e-12	EUR snBulk
ENSG00000286307	ENSG00000286307	2	238114858	240118842	3732	15	0.136795	9.37596e-32	5.32224e-31	EUR snBulk
ENSG00000222020	HDAC4-AS1	2	238401436	240402364	3859	9	0.0381118	2.23753e-09	5.33712e-09	EUR snBulk
ENSG00000286525	ENSG00000286525	2	238439643	240531363	4022	40	0.0548057	5.04621e-13	1.44804e-12	EUR snBulk
ENSG00000220256	ENSG00000220256	2	238762860	240824764	3801	14	0.0592436	7.17672e-14	2.14877e-13	EUR snBulk
ENSG00000130414	NDUFA10	2	238892450	241025743	3911	80	0.0856934	8.89279e-20	3.37574e-19	EUR snBulk
ENSG00000063660	GPC1	2	239435663	241468076	3422	16	0.183698	7.03745e-44	5.42937e-43	EUR snBulk
ENSG00000218416	ENSG00000218416	2	239449315	241456714	3388	16	0.119776	1.19711e-27	5.98257e-27	EUR snBulk
ENSG00000144504	ANKMY1	2	239479422	241569209	3488	143	0.225232	7.00804e-55	6.99096e-54	EUR snBulk
ENSG00000178623	GPR35	2	239605430	241631259	3295	94	0.240462	7.48877e-59	8.06442e-58	EUR snBulk
ENSG00000162804	SNED1	2	239998618	242095568	2777	52	0.159247	2.54742e-37	1.66616e-36	EUR snBulk
ENSG00000225521	SNED1-AS1	2	240015599	242064116	2738	21	0.131518	1.45798e-30	7.96016e-30	EUR snBulk
ENSG00000122085	MTERF4	2	240072169	242102332	2664	63	0.314072	2.21764e-82	3.79999e-81	EUR snBulk
ENSG00000115687	PASK	2	240106099	242150264	2604	31	0.14042	1.60715e-32	9.33291e-32	EUR snBulk
ENSG00000146205	ANO7	2	240188509	242225377	2377	76	0.422317	2.09061e-121	6.91598e-120	EUR snBulk
ENSG00000115677	HDLBP	2	240227264	242317061	2329	18	0.103354	9.05926e-24	3.97747e-23	EUR snBulk
ENSG00000168385	SEPTIN2	2	240315100	242354027	2112	101	0.569103	4.74569e-194	4.98533e-192	EUR snBulk
ENSG00000223374	ENSG00000223374	2	240351340	242353104	2055	11	0.0422889	3.18149e-10	7.93512e-10	EUR snBulk
ENSG00000006607	FARP2	2	240356285	242494841	2046	33	0.380428	4.61247e-109	1.24828e-107	EUR snBulk
ENSG00000288080	ENSG00000288080	2	240360891	242372749	2039	5	0.0188551	2.97557e-05	5.51193e-05	EUR snBulk
ENSG00000115694	STK25	2	240492670	242509730	1758	15	0.0152454	0.000179349	0.000315662	EUR snBulk
ENSG00000234235	BOK-AS1	2	240544403	242558977	1679	41	0.0139985	0.000339594	0.000586628	EUR snBulk
ENSG00000176946	THAP4	2	240584405	242637158	1642	22	0.317863	1.22378e-82	2.1068e-81	EUR snBulk
ENSG00000168397	ATG4B	2	240637213	242673857	1538	30	0.0948679	4.2085e-22	1.73721e-21	EUR snBulk
ENSG00000168393	DTYMK	2	240675747	242686944	1429	22	0.0457779	5.08621e-11	1.3216e-10	EUR snBulk
ENSG00000180902	D2HGDH	2	240734602	242768816	1392	118	0.0837403	2.95896e-19	1.10019e-18	EUR snBulk
ENSG00000154252	GAL3ST2	2	240776822	242804287	1326	106	0.0658562	2.38283e-15	7.62493e-15	EUR snBulk
ENSG00000224272	ENSG00000224272	2	240808312	242812016	1287	48	0.197441	3.42819e-47	2.86281e-46	EUR snBulk
ENSG00000204099	NEU4	2	240809065	242817413	1285	19	0.0287592	2.12077e-07	4.52555e-07	EUR snBulk
ENSG00000188011	RTP5	2	240869600	242873823	1203	12	0.106439	1.08371e-24	4.93655e-24	EUR snBulk
ENSG00000233806	LINC01237	2	240881363	243078722	1188	119	0.162	1.84332e-38	1.24096e-37	EUR snBulk
ENSG00000216921	FAM240C	2	240893988	242902551	1149	21	0.0526429	1.39614e-12	3.93266e-12	EUR snBulk
ENSG00000287971	ENSG00000287971	2	241037716	243041501	976	52	0.227471	2.65582e-55	2.67318e-54	EUR snBulk
ENSG00000232002	LINC01880	2	241047695	243084233	957	57	0.10536	2.91094e-24	1.30272e-23	EUR snBulk
ENSG00000261186	LINC01238-1	2	241087351	243088457	915	60	0.0705932	2.18013e-16	7.28704e-16	EUR snBulk
ENSG00000220804	LINC01881	2	241088633	243175997	914	137	0.125065	7.63753e-29	3.95271e-28	EUR snBulk
ENSG00000196476	C20orf96	20	0	1290778	2017	44	0.529579	5.98364e-171	4.55626e-169	EUR snBulk
ENSG00000225377	NRSN2-AS1	20	0	1348490	2118	44	0.0374182	3.50764e-09	8.27693e-09	EUR snBulk
ENSG00000177732	SOX12	20	0	1330224	2087	27	0.0906769	7.22534e-21	2.86004e-20	EUR snBulk
ENSG00000101255	TRIB3	20	0	1397559	2200	12	0.0528487	1.57371e-12	4.41783e-12	EUR snBulk
ENSG00000125826	RBCK1	20	0	1432139	2289	47	0.0534096	1.03115e-12	2.91988e-12	EUR snBulk
ENSG00000125875	TBC1D20	20	0	1462566	2327	103	0.14931	1.22989e-34	7.53303e-34	EUR snBulk
ENSG00000125898	FAM110A	20	0	1857463	2951	19	0.0115549	0.00104358	0.00175033	EUR snBulk
ENSG00000101280	ANGPT4	20	0	1916334	3045	21	0.0102929	0.00213976	0.00351467	EUR snBulk
ENSG00000101282	RSPO4	20	0	2002311	3176	82	0.50616	3.71917e-159	2.25756e-157	EUR snBulk
ENSG00000286787	ENSG00000286787	20	23874	2118467	3368	108	0.16325	2.15039e-38	1.44466e-37	EUR snBulk
ENSG00000125818	PSMF1	20	113240	2189415	3447	10	0.0328159	3.13285e-08	7.00954e-08	EUR snBulk
ENSG00000244588	RAD21L1	20	226044	2296421	3415	82	0.527856	1.76505e-170	1.32828e-168	EUR snBulk
ENSG00000101298	SNPH	20	266280	2309328	3319	70	0.156545	1.48038e-36	9.48724e-36	EUR snBulk
ENSG00000125775	SDCBP2	20	309909	2329139	3250	33	0.132328	8.60179e-31	4.72642e-30	EUR snBulk
ENSG00000274322	ENSG00000274322	20	317571	2393096	3383	24	0.0687532	5.22445e-16	1.72079e-15	EUR snBulk
ENSG00000234684	SDCBP2-AS1	20	325405	2378735	3346	26	0.0310833	6.00462e-08	1.32302e-07	EUR snBulk
ENSG00000088833	NSFL1C	20	442162	2473842	3314	57	0.0434958	1.67749e-10	4.24606e-10	EUR snBulk
ENSG00000196209	SIRPB2	20	470741	2491587	3289	38	0.153525	3.47563e-36	2.21144e-35	EUR snBulk
ENSG00000242324	ENSG00000242324	20	516759	2557653	3334	83	0.124863	3.72429e-29	1.94743e-28	EUR snBulk
ENSG00000089012	SIRPG	20	629152	2657779	3397	47	0.136871	6.17373e-32	3.52393e-31	EUR snBulk
ENSG00000237914	SIRPG-AS1	20	633508	2648472	3362	19	0.0241862	2.12465e-06	4.25146e-06	EUR snBulk
ENSG00000223750	SIRPB3P	20	665283	2708200	3404	75	0.298795	1.78659e-76	2.74846e-75	EUR snBulk
ENSG00000286288	ENSG00000286288	20	729038	2817765	3478	55	0.0207878	1.17581e-05	2.24296e-05	EUR snBulk
ENSG00000233896	PDYN-AS1	20	947246	3030028	3177	5	0.015885	0.000128472	0.000228318	EUR snBulk
ENSG00000101327	PDYN	20	978757	2994285	3057	9	0.0117717	0.00100099	0.00168086	EUR snBulk
ENSG00000287213	ENSG00000287213	20	1194074	3201329	3008	7	0.0180647	4.64795e-05	8.49548e-05	EUR snBulk
ENSG00000286022	ENSG00000286022	20	1207328	3341059	3252	37	0.113231	5.61889e-26	2.6721e-25	EUR snBulk
ENSG00000125835	SNRPB	20	1461634	3470853	3046	26	0.106372	2.07762e-24	9.35316e-24	EUR snBulk
ENSG00000256566	ENSG00000256566	20	1467212	3508907	3074	52	0.282308	4.70933e-72	6.6596e-71	EUR snBulk
ENSG00000088876	ZNF343	20	1481817	3524702	3061	56	0.301421	2.12674e-77	3.33148e-76	EUR snBulk
ENSG00000149488	TMC2	20	1536573	3643580	3143	50	0.0719179	1.14885e-16	3.88084e-16	EUR snBulk
ENSG00000228293	ENSG00000228293	20	1664352	3665874	3032	7	0.0169871	6.86291e-05	0.000124231	EUR snBulk
ENSG00000088881	EBF4	20	1692874	3760108	3112	19	0.0760207	8.30936e-18	2.93279e-17	EUR snBulk
ENSG00000132670	PTPRA	20	1873420	4039076	3233	13	0.0458138	4.20423e-11	1.09775e-10	EUR snBulk
ENSG00000235958	UBOX5-AS1	20	2106913	4150867	3221	20	0.195741	9.9902e-47	8.25864e-46	EUR snBulk
ENSG00000185019	UBOX5	20	2107573	4160196	3253	63	0.114524	1.97891e-26	9.53953e-26	EUR snBulk
ENSG00000088899	LZTS3	20	2162617	4173549	3199	7	0.0149831	0.000200647	0.000351944	EUR snBulk
ENSG00000198171	DDRGK1	20	2190350	4204685	3192	11	0.0141841	0.000301865	0.000522857	EUR snBulk
ENSG00000125877	ITPA	20	2208868	4223870	3187	47	0.21392	2.75986e-51	2.54226e-50	EUR snBulk
ENSG00000088836	SLC4A11	20	2227417	4239559	3179	25	0.0372037	3.74127e-09	8.81773e-09	EUR snBulk
ENSG00000277287	ENSG00000277287	20	2239705	4245382	3171	18	0.0680913	6.37175e-16	2.08958e-15	EUR snBulk
ENSG00000088854	C20orf194	20	2249306	4407669	3420	50	0.0622886	1.54373e-14	4.76278e-14	EUR snBulk
ENSG00000288577	ENSG00000288577	20	2406380	4410036	3203	1	0.034549	1.46932e-08	3.34775e-08	EUR snBulk
ENSG00000088812	ATRN	20	2471018	4651118	3511	22	0.0452119	7.85892e-11	2.02286e-10	EUR snBulk
ENSG00000149451	ADAM33	20	2667965	4682246	3222	52	0.0590923	6.79712e-14	2.03677e-13	EUR snBulk
ENSG00000101220	C20orf27	20	2753508	4767781	3340	34	0.0580782	6.45874e-14	1.93741e-13	EUR snBulk
ENSG00000101224	CDC25B	20	2786772	4806121	3385	20	0.146556	3.18865e-34	1.93371e-33	EUR snBulk
ENSG00000275491	LINC01730	20	2808357	4812434	3364	14	0.0202141	1.46804e-05	2.78042e-05	EUR snBulk
ENSG00000274949	ENSG00000274949	20	2811384	4823882	3391	82	0.124278	1.25501e-28	6.45362e-28	EUR snBulk
ENSG00000088888	MAVS	20	2846799	4876123	3458	32	0.100923	1.6379e-23	7.12317e-23	EUR snBulk
ENSG00000229539	PANK2-AS1	20	2888239	4888868	3424	8	0.0285874	2.56377e-07	5.43885e-07	EUR snBulk
ENSG00000125779	PANK2	20	2888839	4929887	3469	30	0.0490358	1.05165e-11	2.83359e-11	EUR snBulk
ENSG00000275582	ENSG00000275582	20	2921279	4923400	3431	7	0.0207442	1.26144e-05	2.40009e-05	EUR snBulk
ENSG00000101236	RNF24	20	2927309	5015558	3527	22	0.0316264	6.11647e-08	1.34697e-07	EUR snBulk
ENSG00000171873	ADRA1D	20	3220630	5249287	3423	53	0.100141	5.32904e-23	2.27227e-22	EUR snBulk
ENSG00000238282	ENSG00000238282	20	3475638	5525200	3575	47	0.0101358	0.002241	0.00367478	EUR snBulk
ENSG00000089057	SLC23A2	20	3852356	6010293	3799	83	0.025428	1.26378e-06	2.56819e-06	EUR snBulk
ENSG00000252096	ENSG00000252096	20	3868984	5869118	3473	48	0.0896195	1.1314e-20	4.44769e-20	EUR snBulk
ENSG00000276768	ENSG00000276768	20	4049857	6050321	3594	69	0.0240985	2.30442e-06	4.60149e-06	EUR snBulk
ENSG00000278816	ENSG00000278816	20	4061037	6061340	3561	58	0.0842855	2.225e-19	8.31979e-19	EUR snBulk
ENSG00000089063	TMEM230	20	4068232	6113103	3664	23	0.0372052	3.81186e-09	8.97752e-09	EUR snBulk
ENSG00000132646	PCNA	20	4114953	6126626	3503	9	0.0273221	4.73867e-07	9.8905e-07	EUR snBulk
ENSG00000101290	CDS2	20	4126879	6197887	3540	22	0.0358097	7.82267e-09	1.81169e-08	EUR snBulk
ENSG00000101292	PROKR2	20	4299218	6316954	3424	13	0.0411496	4.77126e-10	1.17872e-09	EUR snBulk
ENSG00000266908	ENSG00000266908	20	4318268	6503189	3757	32	0.111402	1.05327e-25	4.9585e-25	EUR snBulk
ENSG00000226995	LINC00658	20	4426892	6471094	3507	56	0.375055	2.20638e-102	5.36728e-101	EUR snBulk
ENSG00000205181	LINC00654	20	4482736	6526709	3523	73	0.308683	1.82747e-79	2.95625e-78	EUR snBulk
ENSG00000171984	SHLD1	20	4750393	6864395	3462	98	0.270241	1.07517e-67	1.38845e-66	EUR snBulk
ENSG00000089195	TRMT6	20	4937228	6950558	3180	55	0.0188292	3.08244e-05	5.70331e-05	EUR snBulk
ENSG00000278719	MCM8-AS1	20	4990943	7005821	3211	22	0.0104394	0.00200128	0.00329478	EUR snBulk
ENSG00000088766	CRLS1	20	5006093	7040053	3254	10	0.070338	2.51824e-16	8.39427e-16	EUR snBulk
ENSG00000125872	LRRN4	20	5040546	7054060	3243	13	0.028871	1.95803e-07	4.18869e-07	EUR snBulk
ENSG00000278192	ENSG00000278192	20	5065966	7067897	3236	8	0.0621784	9.1478e-15	2.8538e-14	EUR snBulk
ENSG00000232271	ENSG00000232271	20	6069614	8146656	3123	10	0.0132731	0.00047439	0.000812231	EUR snBulk
ENSG00000125827	TMX4	20	6977346	9019805	3181	18	0.0788896	3.02206e-18	1.08479e-17	EUR snBulk
ENSG00000229766	ENSG00000229766	20	7019180	9043512	3153	24	0.0424959	2.76259e-10	6.91175e-10	EUR snBulk
ENSG00000225988	LAMP5-AS1	20	8505180	10514998	3092	61	0.0347118	1.13774e-08	2.60913e-08	EUR snBulk
ENSG00000286470	ENSG00000286470	20	8835556	10873900	2981	75	0.125147	6.16262e-29	3.19903e-28	EUR snBulk
ENSG00000132623	ANKEF1	20	8986126	11058303	3009	58	0.144237	2.39803e-33	1.42241e-32	EUR snBulk
ENSG00000125863	MKKS	20	9401009	11434222	3171	88	0.119428	1.16178e-27	5.81162e-27	EUR snBulk
ENSG00000149346	SLX4IP	20	9435305	11636829	3456	66	0.0984761	1.2906e-22	5.4346e-22	EUR snBulk
ENSG00000101384	JAG1	20	9637684	11673999	3253	57	0.0460033	4.52529e-11	1.17918e-10	EUR snBulk
ENSG00000270792	ENSG00000270792	20	9672695	11994924	3761	29	0.0145372	0.00025237	0.000439642	EUR snBulk
ENSG00000232900	ENSG00000232900	20	9875333	11909279	3344	33	0.0193322	2.28569e-05	4.26995e-05	EUR snBulk
ENSG00000125899	LINC02871	20	9996293	12029455	3343	9	0.0292421	1.80278e-07	3.8633e-07	EUR snBulk
ENSG00000132640	BTBD3	20	10890723	12926609	3362	35	0.0567134	2.44221e-13	7.13051e-13	EUR snBulk
ENSG00000236526	ENSG00000236526	20	10909404	12918677	3313	51	0.107944	6.62808e-25	3.03861e-24	EUR snBulk
ENSG00000235292	ENSG00000235292	20	11243308	13318221	3615	140	0.310722	4.18915e-82	7.13545e-81	EUR snBulk
ENSG00000235698	PA2G4P2	20	11380056	13381255	3462	72	0.15206	2.02524e-35	1.26177e-34	EUR snBulk
ENSG00000089123	TASP1	20	12389392	14638932	3616	10	0.0459691	4.2244e-11	1.1029e-10	EUR snBulk
ENSG00000101247	NDUFAF5	20	12785007	14821580	3087	75	0.150952	5.27119e-35	3.25337e-34	EUR snBulk
ENSG00000101251	SEL1L2	20	12849247	14996443	3305	21	0.0744292	1.88518e-17	6.55575e-17	EUR snBulk
ENSG00000172264	MACROD2	20	12995369	17053197	6926	48	0.0483795	1.62842e-11	4.35482e-11	EUR snBulk
ENSG00000287062	ENSG00000287062	20	13522081	15523314	2959	9	0.0409049	6.29121e-10	1.54546e-09	EUR snBulk
ENSG00000235914	MACROD2-AS1	20	13884250	15929528	3296	32	0.0400079	9.45903e-10	2.29928e-09	EUR snBulk
ENSG00000222500	RNA5SP475	20	14280764	16280873	3430	15	0.0141786	0.000316554	0.000547711	EUR snBulk
ENSG00000287410	ENSG00000287410	20	15177933	17259603	3841	36	0.0423113	2.9613e-10	7.39811e-10	EUR snBulk
ENSG00000089177	KIF16B	20	15272104	17573448	4272	78	0.328203	4.36066e-87	8.09746e-86	EUR snBulk
ENSG00000273998	ENSG00000273998	20	15576068	17579615	3792	82	0.0583691	8.67995e-14	2.58891e-13	EUR snBulk
ENSG00000125870	SNRPB2	20	15729961	17742564	3711	8	0.0519829	2.4887e-12	6.91557e-12	EUR snBulk
ENSG00000125844	RRBP1	20	16613678	18682295	3849	22	0.0358627	7.83643e-09	1.81455e-08	EUR snBulk
ENSG00000089006	SNX5	20	16941597	18968980	3683	13	0.0761552	1.09685e-17	3.85075e-17	EUR snBulk
ENSG00000149474	KAT14	20	17137228	19188387	3625	53	0.131044	3.03641e-30	1.64315e-29	EUR snBulk
ENSG00000230010	ENSG00000230010	20	17289343	19359300	3683	35	0.0243832	2.099e-06	4.20275e-06	EUR snBulk
ENSG00000089091	DZANK1	20	17383367	19467281	3639	24	0.174802	5.05186e-41	3.64816e-40	EUR snBulk
ENSG00000132664	POLR3F	20	17467389	19484646	3498	17	0.0783335	4.70655e-18	1.67589e-17	EUR snBulk
ENSG00000225419	RPL21P3	20	17485265	19486052	3469	16	0.0522837	1.82942e-12	5.12005e-12	EUR snBulk
ENSG00000089050	RBBP9	20	17486540	19497225	3484	44	0.10623	1.5801e-24	7.14965e-24	EUR snBulk
ENSG00000101310	SEC23B	20	17507520	19561415	3578	33	0.494231	5.42766e-156	3.09739e-154	EUR snBulk
ENSG00000284776	ENSG00000284776	20	17567453	19744216	3763	48	0.218047	1.75404e-52	1.65484e-51	EUR snBulk
ENSG00000125821	DTD1	20	17587942	19766644	3775	41	0.093309	1.20674e-21	4.90803e-21	EUR snBulk
ENSG00000232136	DUXAP7	20	17642782	19643634	3514	28	0.0898908	1.04541e-20	4.11468e-20	EUR snBulk
ENSG00000233993	DTD1-AS1	20	17674395	19698709	3583	25	0.0445238	9.85325e-11	2.52433e-10	EUR snBulk
ENSG00000179935	LINC00652	20	17786065	19794579	3506	25	0.0194633	2.33579e-05	4.361e-05	EUR snBulk
ENSG00000273148	LINC00653	20	17794529	19796067	3484	8	0.0613498	1.80111e-14	5.54026e-14	EUR snBulk
ENSG00000274863	ENSG00000274863	20	18000709	20056796	3550	3	0.0296069	1.41041e-07	3.04146e-07	EUR snBulk
ENSG00000287430	ENSG00000287430	20	18208652	20212164	3493	33	0.0737751	1.73773e-17	6.05444e-17	EUR snBulk
ENSG00000179447	SLC24A3-AS1	20	18242302	20284596	3523	48	0.0194983	2.01639e-05	3.78251e-05	EUR snBulk
ENSG00000132669	RIN2	20	18757606	21002457	3252	68	0.121719	1.97761e-28	1.01229e-27	EUR snBulk
ENSG00000236992	RPL12P12	20	18823443	20823943	2883	20	0.175115	7.35952e-42	5.40717e-41	EUR snBulk
ENSG00000173418	NAA20	20	19017310	21033655	2881	13	0.0200097	1.77015e-05	3.332e-05	EUR snBulk
ENSG00000089101	CFAP61	20	19052514	21360703	3159	115	0.295162	1.58175e-75	2.37652e-74	EUR snBulk
ENSG00000243810	CFAP61-AS1	20	19258407	21267809	2747	124	0.359554	3.93458e-97	8.87509e-96	EUR snBulk
ENSG00000173404	INSM1	20	19368104	21370949	2662	80	0.0782215	5.07434e-18	1.80535e-17	EUR snBulk
ENSG00000088970	KIZ	20	20125983	22246622	2309	39	0.0782459	2.84776e-18	1.02308e-17	EUR snBulk
ENSG00000199509	RNA5SP477	20	20138956	22139074	2113	19	0.137699	7.41387e-32	4.2243e-31	EUR snBulk
ENSG00000088930	XRN2	20	20303331	22389825	2169	27	0.0621294	1.74553e-14	5.37316e-14	EUR snBulk
ENSG00000278041	ENSG00000278041	20	20499261	22502934	2224	9	0.0103765	0.00203612	0.00334955	EUR snBulk
ENSG00000230387	ENSG00000230387	20	22179272	24190419	3077	40	0.16208	2.52498e-38	1.69322e-37	EUR snBulk
ENSG00000132661	NXT1	20	22350791	24354771	3232	23	0.020556	1.36306e-05	2.58749e-05	EUR snBulk
ENSG00000125814	NAPB	20	22374519	24421519	3334	133	0.0663313	1.14918e-15	3.72737e-15	EUR snBulk
ENSG00000286117	ENSG00000286117	20	22656151	24674888	3307	17	0.0716209	1.18532e-16	4.00246e-16	EUR snBulk
ENSG00000230133	LINC01721	20	23063255	25226013	3877	34	0.26764	7.3269e-67	9.34457e-66	EUR snBulk
ENSG00000232200	ENSG00000232200	20	23297585	25318086	3667	15	0.0244163	1.96482e-06	3.9439e-06	EUR snBulk
ENSG00000101463	SYNDIG1	20	23469629	25666616	3828	35	0.115532	8.76519e-27	4.26448e-26	EUR snBulk
ENSG00000228539	ENSG00000228539	20	23491472	25502345	3604	48	0.0489044	1.24699e-11	3.35115e-11	EUR snBulk
ENSG00000101474	APMAP	20	23962925	25992751	3175	20	0.078256	3.52442e-18	1.26177e-17	EUR snBulk
ENSG00000275358	ENSG00000275358	20	24062962	26063591	3049	20	0.097084	2.23848e-22	9.34201e-22	EUR snBulk
ENSG00000100987	VSX1	20	24070885	26082141	3033	47	0.299648	3.83401e-78	6.08738e-77	EUR snBulk
ENSG00000230725	ENSG00000230725	20	24139652	26149372	2953	48	0.0419062	3.91011e-10	9.70258e-10	EUR snBulk
ENSG00000286472	ENSG00000286472	20	24184658	26187849	2890	30	0.0412333	4.90371e-10	1.21097e-09	EUR snBulk
ENSG00000197586	ENTPD6	20	24195693	26228075	2903	26	0.0279557	3.59626e-07	7.55693e-07	EUR snBulk
ENSG00000100994	PYGB	20	24248085	26298012	2806	22	0.0171668	7.28043e-05	0.000131576	EUR snBulk
ENSG00000276952	ENSG00000276952	20	24284915	26285588	2693	18	0.0279938	3.3751e-07	7.10556e-07	EUR snBulk
ENSG00000101004	NINL	20	24452697	26585531	2424	41	0.298556	7.32356e-77	1.13342e-75	EUR snBulk
ENSG00000213742	ZNF337-AS1	20	24624045	26689032	2264	56	0.123405	1.64322e-28	8.42464e-28	EUR snBulk
ENSG00000130684	ZNF337	20	24673195	26696853	2177	47	0.186787	2.64443e-44	2.06056e-43	EUR snBulk
ENSG00000226465	ENSG00000226465	20	24697003	26752776	2110	32	0.110724	1.56701e-25	7.32612e-25	EUR snBulk
ENSG00000175170	FAM182B	20	24762384	26868225	1973	112	0.401758	1.58011e-112	4.49862e-111	EUR snBulk
ENSG00000125804	FAM182A	20	24985210	27086917	1469	78	0.512549	6.26902e-162	4.05394e-160	EUR snBulk
ENSG00000231081	ENSG00000231081	20	25008791	27010531	1419	7	0.0587494	8.28887e-14	2.47571e-13	EUR snBulk
ENSG00000227195	MIR663AHG	20	25167817	27251546	1191	15	0.0762557	1.4084e-17	4.92236e-17	EUR snBulk
ENSG00000282995	FRG1EP	20	28480147	30497179	9	1	0.134144	1.50817e-31	8.50296e-31	EUR snBulk
ENSG00000205611	LINC01597	20	29278906	31289956	193	45	0.10471	3.44101e-24	1.53566e-23	EUR snBulk
ENSG00000287288	ENSG00000287288	20	29294550	31312480	219	20	0.0572957	1.26014e-13	3.73045e-13	EUR snBulk
ENSG00000231934	FAM242A	20	29323367	31362276	260	17	0.109668	2.998e-25	1.38927e-24	EUR snBulk
ENSG00000149531	FRG1BP	20	29377372	31399257	317	32	0.11964	1.40987e-27	7.03488e-27	EUR snBulk
ENSG00000283443	ENSG00000283443	20	29545601	31551470	494	19	0.104955	3.87659e-24	1.72706e-23	EUR snBulk
ENSG00000277112	ANKRD20A21P	20	29656033	31723932	690	35	0.134445	3.39e-31	1.89342e-30	EUR snBulk
ENSG00000230613	HM13-AS1	20	30567707	32573263	1399	11	0.0300218	1.32801e-07	2.86761e-07	EUR snBulk
ENSG00000171552	BCL2L1	20	30664452	32723989	1590	24	0.131701	9.68074e-31	5.3068e-30	EUR snBulk
ENSG00000236559	BCL2L1-AS1	20	30686216	32716825	1572	2	0.0238892	2.46651e-06	4.9168e-06	EUR snBulk
ENSG00000149599	DUSP15	20	30847637	32870664	1763	19	0.0651394	3.0231e-15	9.61992e-15	EUR snBulk
ENSG00000131044	TTLL9	20	30870702	32944963	1895	35	0.0402146	8.26073e-10	2.01524e-09	EUR snBulk
ENSG00000101331	CCM2L	20	31010438	33032180	2025	22	0.0131772	0.00051112	0.000872794	EUR snBulk
ENSG00000235217	TSPY26P	20	31186477	33190527	2244	9	0.0612357	2.52722e-14	7.72488e-14	EUR snBulk
ENSG00000101346	POFUT1	20	31207880	33238658	2274	36	0.0194188	2.14121e-05	4.00964e-05	EUR snBulk
ENSG00000198547	C20orf203	20	31631625	33673941	2049	92	0.127975	1.64578e-29	8.70124e-29	EUR snBulk
ENSG00000285382	ENSG00000285382	20	31632183	33743567	2104	62	0.101814	1.18087e-23	5.16437e-23	EUR snBulk
ENSG00000088305	DNMT3B	20	31762385	33809356	2025	22	0.145375	6.6442e-34	3.99632e-33	EUR snBulk
ENSG00000260536	ENSG00000260536	20	31843128	33854257	1976	47	0.0761282	1.31061e-17	4.58806e-17	EUR snBulk
ENSG00000260257	ENSG00000260257	20	31856621	33858751	1966	52	0.0721709	7.91061e-17	2.68739e-16	EUR snBulk
ENSG00000233146	BPIFB5P	20	32316869	34329969	1688	53	0.0109169	0.00153414	0.00254475	EUR snBulk
ENSG00000078699	CBFA2T2	20	32490075	34650036	1570	11	0.0587092	9.32253e-14	2.77799e-13	EUR snBulk
ENSG00000101412	E2F1	20	32675477	34686385	1370	41	0.0327234	2.99124e-08	6.69791e-08	EUR snBulk
ENSG00000285230	RALY-AS1	20	32980679	34994357	892	35	0.20049	5.20262e-48	4.42647e-47	EUR snBulk
ENSG00000228386	ENSG00000228386	20	33014969	35017749	825	9	0.0100581	0.00238639	0.00390507	EUR snBulk
ENSG00000287853	ENSG00000287853	20	33132270	35136485	613	24	0.0401367	8.87866e-10	2.16127e-09	EUR snBulk
ENSG00000101440	ASIP	20	33194569	35269344	553	19	0.0492593	9.66358e-12	2.60623e-11	EUR snBulk
ENSG00000236388	ITCH-AS1	20	33441592	35442025	327	42	0.139193	4.06503e-32	2.32908e-31	EUR snBulk
ENSG00000101460	MAP1LC3A	20	33546854	35560345	296	19	0.0966693	3.73856e-22	1.54644e-21	EUR snBulk
ENSG00000131067	GGT7	20	33844720	35872856	128	10	0.0199606	1.7918e-05	3.37128e-05	EUR snBulk
ENSG00000131069	ACSS2	20	33872146	35927962	102	9	0.018475	3.59021e-05	6.61382e-05	EUR snBulk
ENSG00000100983	GSS	20	33928432	35956027	21	8	0.0211318	9.26801e-06	1.78089e-05	EUR snBulk
ENSG00000125991	ERGIC3	20	34542038	36557634	48	11	0.0337593	1.8784e-08	4.25718e-08	EUR snBulk
ENSG00000234274	COX7BP2	20	34850674	36850915	204	27	0.0219594	7.00737e-06	1.35693e-05	EUR snBulk
ENSG00000080845	DLGAP4	20	35306336	37528637	948	30	0.0214981	8.44137e-06	1.62715e-05	EUR snBulk
ENSG00000101335	MYL9	20	35541497	37551447	962	5	0.0112936	0.00128781	0.00214736	EUR snBulk
ENSG00000101082	SLA2	20	35612318	37646196	1180	17	0.026104	8.81165e-07	1.80879e-06	EUR snBulk
ENSG00000101079	NDRG3	20	35651766	37746090	1304	38	0.0145238	0.000264701	0.000460345	EUR snBulk
ENSG00000149636	DSN1	20	35751791	37773818	1321	9	0.155359	3.53047e-36	2.24578e-35	EUR snBulk
ENSG00000149639	SOGA1	20	35777447	37863538	1418	35	0.123341	2.14578e-28	1.09793e-27	EUR snBulk
ENSG00000080839	RBL1	20	35996349	38095997	1695	5	0.0274263	3.9363e-07	8.25195e-07	EUR snBulk
ENSG00000213979	RPL7AP14	20	36444733	38445534	2166	67	0.0151732	0.000183422	0.000322676	EUR snBulk
ENSG00000053438	NNAT	20	36521206	38523690	2193	31	0.0498959	6.86853e-12	1.86551e-11	EUR snBulk
ENSG00000132792	CTNNBL1	20	36693955	38872129	2689	50	0.0961324	4.95195e-22	2.03886e-21	EUR snBulk
ENSG00000132821	VSTM2L	20	36903111	38945350	2641	14	0.0265212	7.31503e-07	1.50964e-06	EUR snBulk
ENSG00000101407	TTI1	20	36983007	39033461	2647	58	0.0704418	1.72382e-16	5.78288e-16	EUR snBulk
ENSG00000101413	RPRD1B	20	37033725	39127780	2737	24	0.0766564	1.00509e-17	3.53508e-17	EUR snBulk
ENSG00000149633	KIAA1755	20	37210503	39260772	2674	46	0.0854979	1.11324e-19	4.20851e-19	EUR snBulk
ENSG00000224635	ENSG00000224635	20	37404893	39416797	2640	63	0.706135	3.08185e-296	1.68762e-293	EUR snBulk
ENSG00000275401	ENSG00000275401	20	37418483	39419202	2623	10	0.169875	7.89318e-40	5.52332e-39	EUR snBulk
ENSG00000196756	SNHG17	20	37419638	39435409	2647	68	0.321833	1.57908e-83	2.75345e-82	EUR snBulk
ENSG00000174365	SNHG11	20	37446343	39450940	2658	6	0.0110645	0.00140149	0.00232952	EUR snBulk
ENSG00000101442	ACTR5	20	37748460	39772520	2685	54	0.229066	8.63901e-56	8.77787e-55	EUR snBulk
ENSG00000101447	FAM83D	20	37926312	39953106	2661	21	0.0200441	1.66923e-05	3.14827e-05	EUR snBulk
ENSG00000261431	DHX35-DT	20	37961925	39962111	2606	36	0.133689	5.69632e-31	3.15081e-30	EUR snBulk
ENSG00000101452	DHX35	20	37962299	40039723	2706	31	0.398916	1.54384e-112	4.40024e-111	EUR snBulk
ENSG00000223864	NPM1P19	20	37977711	39978422	2598	19	0.0618053	2.06834e-14	6.34483e-14	EUR snBulk
ENSG00000230324	LINC01734	20	38213777	40224748	2649	16	0.0706	2.40502e-16	8.02519e-16	EUR snBulk
ENSG00000286972	ENSG00000286972	20	39717257	41758636	2521	11	0.0495948	8.2379e-12	2.22944e-11	EUR snBulk
ENSG00000132793	LPIN3	20	40340821	42360582	2777	20	0.101603	1.99389e-23	8.65234e-23	EUR snBulk
ENSG00000183798	EMILIN3	20	40359962	42366818	2740	18	0.0559716	3.47064e-13	1.00421e-12	EUR snBulk
ENSG00000124177	CHD6	20	40402083	42618384	3219	57	0.138253	3.17296e-32	1.82324e-31	EUR snBulk
ENSG00000288000	ENSG00000288000	20	42458054	44541881	2981	73	0.0674953	1.01118e-15	3.28764e-15	EUR snBulk
ENSG00000234271	ENSG00000234271	20	42523261	44523572	2796	64	0.0549199	3.98799e-13	1.15067e-12	EUR snBulk
ENSG00000277611	ENSG00000277611	20	42540171	44569498	2810	38	0.074231	2.97826e-17	1.02654e-16	EUR snBulk
ENSG00000101049	SGK2	20	42558968	44588237	2773	57	0.064014	7.16631e-15	2.24571e-14	EUR snBulk
ENSG00000101052	IFT52	20	42590937	44647299	2800	45	0.258595	1.45236e-64	1.76736e-63	EUR snBulk
ENSG00000124191	TOX2	20	42914852	45069616	2706	16	0.0358459	5.93758e-09	1.38446e-08	EUR snBulk
ENSG00000132823	OSER1	20	43195939	45210771	2510	16	0.0597114	2.21064e-14	6.77408e-14	EUR snBulk
ENSG00000223891	OSER1-DT	20	43210907	45226027	2508	49	0.102722	1.07598e-23	4.71362e-23	EUR snBulk
ENSG00000124194	GDAP1L1	20	43247099	45280947	2571	18	0.0680952	6.40004e-16	2.0986e-15	EUR snBulk
ENSG00000132824	SERINC3	20	43496221	45522085	2521	46	0.0526319	1.97874e-12	5.52535e-12	EUR snBulk
ENSG00000196839	ADA	20	43619522	45652233	2657	19	0.128569	1.07912e-29	5.7395e-29	EUR snBulk
ENSG00000132832	ENSG00000132832	20	43656451	45696096	2652	49	0.522586	3.8195e-167	2.69323e-165	EUR snBulk
ENSG00000244558	KCNK15-AS1	20	43694892	45746021	2746	62	0.0993522	4.98474e-23	2.12793e-22	EUR snBulk
ENSG00000064205	CCN5	20	43714844	45728509	2651	33	0.0268193	6.00421e-07	1.24562e-06	EUR snBulk
ENSG00000124249	KCNK15	20	43745865	45752313	2716	12	0.0288076	2.23222e-07	4.7543e-07	EUR snBulk
ENSG00000101098	RIMS4	20	43751808	45810546	2803	28	0.0164004	0.000101933	0.000182528	EUR snBulk
ENSG00000277708	PGBD4P2	20	43841925	45842539	2728	41	0.433717	4.14466e-125	1.45926e-123	EUR snBulk
ENSG00000286100	ENSG00000286100	20	43864435	45885604	2778	37	0.691886	2.3071e-283	9.89634e-281	EUR snBulk
ENSG00000101104	PABPC1L	20	43910060	45959035	2807	28	0.160009	4.89922e-38	3.26579e-37	EUR snBulk
ENSG00000025772	TOMM34	20	43942130	45960397	2749	23	0.0348385	1.22068e-08	2.79509e-08	EUR snBulk
ENSG00000101109	STK4	20	43966479	46080021	2882	31	0.139617	1.70787e-32	9.91107e-32	EUR snBulk
ENSG00000124159	MATN4	20	44293445	46308529	2731	27	0.0195683	2.22292e-05	4.15783e-05	EUR snBulk
ENSG00000124232	RBPJL	20	44306840	46317824	2725	18	0.0287971	2.2048e-07	4.69862e-07	EUR snBulk
ENSG00000124145	SDC4	20	44325288	46348424	2733	4	0.0634298	9.00354e-15	2.81015e-14	EUR snBulk
ENSG00000254806	SYS1-DBNDD2	20	44363200	46410610	2699	42	0.128658	4.02986e-30	2.17027e-29	EUR snBulk
ENSG00000124251	TP53TG5	20	44372557	46407889	2687	7	0.0806627	1.38324e-18	5.02055e-18	EUR snBulk
ENSG00000124155	PIGT	20	44416084	46456934	2675	33	0.174492	2.50418e-41	1.81448e-40	EUR snBulk
ENSG00000277022	ENSG00000277022	20	44435272	46448325	2648	23	0.209728	1.75665e-50	1.58136e-49	EUR snBulk
ENSG00000101443	WFDC2	20	44469753	46481532	2669	47	0.173397	9.78866e-41	6.99228e-40	EUR snBulk
ENSG00000158901	WFDC8	20	44551153	46579326	2738	65	0.0161368	0.000118558	0.000211239	EUR snBulk
ENSG00000180205	WFDC9	20	44607939	46631284	2747	27	0.012126	0.000852172	0.00143716	EUR snBulk
ENSG00000182931	WFDC10B	20	44684653	46705019	2752	23	0.0872287	3.89761e-20	1.50125e-19	EUR snBulk
ENSG00000168634	WFDC13	20	44702038	46708817	2733	57	0.0308284	8.99293e-08	1.96229e-07	EUR snBulk
ENSG00000124116	WFDC3	20	44747944	46791932	2792	5	0.0132584	0.000460637	0.000789417	EUR snBulk
ENSG00000101457	DNTTIP1	20	44791954	46811427	2797	43	0.0956437	5.97517e-22	2.45386e-21	EUR snBulk
ENSG00000175063	UBE2C	20	44812576	46816957	2788	17	0.0287238	2.19379e-07	4.67594e-07	EUR snBulk
ENSG00000124104	SNX21	20	44833799	46843276	2819	26	0.0571527	1.83891e-13	5.40339e-13	EUR snBulk
ENSG00000101473	ACOT8	20	44841721	46857405	2861	14	0.117645	4.86745e-27	2.38481e-26	EUR snBulk
ENSG00000132801	ZSWIM3	20	44857614	46879122	2876	25	0.157028	1.47676e-36	9.46637e-36	EUR snBulk
ENSG00000124257	NEURL2	20	44888625	46891208	2842	20	0.0878252	2.22244e-20	8.63907e-20	EUR snBulk
ENSG00000064601	CTSA	20	44890144	46898949	2855	38	0.130083	6.39187e-30	3.41587e-29	EUR snBulk
ENSG00000100979	PLTP	20	44898621	46912155	2860	27	0.0534364	1.37602e-12	3.8781e-12	EUR snBulk
ENSG00000285796	ENSG00000285796	20	44926518	46935055	2862	10	0.0362808	4.49604e-09	1.0557e-08	EUR snBulk
ENSG00000100982	PCIF1	20	44934683	46948023	2876	5	0.0536036	1.28065e-12	3.61447e-12	EUR snBulk
ENSG00000198026	ZNF335	20	44948660	46972203	2901	15	0.0908745	4.74361e-21	1.89077e-20	EUR snBulk
ENSG00000100985	MMP9	20	45008908	47016561	2896	12	0.153319	2.6371e-36	1.68081e-35	EUR snBulk
ENSG00000204044	SLC12A5-AS1	20	45013500	47022073	2902	27	0.0628821	1.0279e-14	3.19779e-14	EUR snBulk
ENSG00000124140	SLC12A5	20	45021690	47060150	2962	18	0.193489	5.81625e-46	4.73714e-45	EUR snBulk
ENSG00000124160	NCOA5	20	45060991	47089962	2970	32	0.0239648	2.45362e-06	4.89262e-06	EUR snBulk
ENSG00000101017	CD40	20	45118278	47129863	2963	32	0.0571682	1.09134e-13	3.24003e-13	EUR snBulk
ENSG00000149654	CDH22	20	45173739	47308498	3122	27	0.0222155	6.11263e-06	1.18796e-05	EUR snBulk
ENSG00000080189	SLC35C2	20	45345980	47364458	2867	80	0.0617077	1.97081e-14	6.05215e-14	EUR snBulk
ENSG00000215452	ZNF663P	20	45414228	47459276	2938	53	0.351282	4.05369e-94	8.72327e-93	EUR snBulk
ENSG00000283757	ENSG00000283757	20	45455033	47496731	2938	24	0.387278	7.22443e-107	1.89537e-105	EUR snBulk
ENSG00000184617	ZNF840P	20	45484461	47492640	2873	18	0.134311	4.01353e-31	2.23586e-30	EUR snBulk
ENSG00000198185	ZNF334	20	45499630	47513559	2872	35	0.378512	4.89898e-105	1.2301e-103	EUR snBulk
ENSG00000158296	SLC13A3	20	45557823	47684467	2985	39	0.0820176	7.41157e-19	2.71495e-18	EUR snBulk
ENSG00000229853	ENSG00000229853	20	46630266	48631438	2983	13	0.0698915	3.29362e-16	1.0928e-15	EUR snBulk
ENSG00000196562	SULF2	20	46656348	48786616	3257	29	0.0118784	0.000987046	0.00165831	EUR snBulk
ENSG00000287335	ENSG00000287335	20	47025245	49060271	3084	14	0.0208642	9.73736e-06	1.86815e-05	EUR snBulk
ENSG00000124126	PREX1	20	47624252	49827999	3440	23	0.0351982	9.00131e-09	2.07699e-08	EUR snBulk
ENSG00000286159	ENSG00000286159	20	47657073	49659119	3140	57	0.0551358	5.14491e-13	1.47571e-12	EUR snBulk
ENSG00000124198	ARFGEF2	20	47921711	50036693	3171	60	0.11314	2.57555e-26	1.23786e-25	EUR snBulk
ENSG00000124207	CSE1L	20	48046246	50096960	3044	34	0.0117752	0.00101815	0.00170868	EUR snBulk
ENSG00000124214	STAU1	20	48113339	50188367	3097	62	0.0323556	4.12848e-08	9.17417e-08	EUR snBulk
ENSG00000226284	ARPC3P1	20	48134480	50135012	3009	12	0.0264733	6.77442e-07	1.40088e-06	EUR snBulk
ENSG00000124228	DDX27	20	48219347	50244077	2937	9	0.0478706	1.64165e-11	4.3893e-11	EUR snBulk
ENSG00000124201	ZNFX1	20	48237946	50278426	2928	63	0.0883737	2.08903e-20	8.12783e-20	EUR snBulk
ENSG00000177410	ZFAS1	20	48278178	50299600	2930	55	0.118681	2.43805e-27	1.20647e-26	EUR snBulk
ENSG00000124212	PTGIS	20	48503874	50568137	3012	28	0.195743	1.66604e-46	1.37213e-45	EUR snBulk
ENSG00000158470	B4GALT5	20	48632945	50713878	3061	26	0.0337541	1.89203e-08	4.28658e-08	EUR snBulk
ENSG00000197818	SLC9A8	20	48812713	50892242	3010	33	0.425349	1.12703e-122	3.81666e-121	EUR snBulk
ENSG00000124226	RNF114	20	48936336	50953885	2889	30	0.406655	1.36685e-117	4.26411e-116	EUR snBulk
ENSG00000124216	SNAI1	20	48982980	50988886	2862	7	0.0170197	7.65961e-05	0.000138235	EUR snBulk
ENSG00000231742	LINC01273	20	49171809	51176676	2890	81	0.15982	4.98359e-38	3.32116e-37	EUR snBulk
ENSG00000203999	LINC01270	20	49292709	51315488	2854	20	0.0530013	1.53954e-12	4.32521e-12	EUR snBulk
ENSG00000196396	PTPN1	20	49510321	51585241	2907	26	0.110185	2.13989e-25	9.95747e-25	EUR snBulk
ENSG00000124171	PARD6B	20	49731580	51756795	3056	8	0.127273	1.91593e-29	1.01046e-28	EUR snBulk
ENSG00000124243	BCAS4	20	49794894	51877177	3264	72	0.295195	2.4136e-75	3.61789e-74	EUR snBulk
ENSG00000259456	ADNP-AS1	20	49930984	51945148	3193	25	0.0115228	0.00115849	0.00193712	EUR snBulk
ENSG00000000419	DPM1	20	49934867	51959140	3202	21	0.116397	4.9162e-27	2.40778e-26	EUR snBulk
ENSG00000054793	ATP9A	20	50596514	52768390	3581	22	0.0481254	1.65306e-11	4.41889e-11	EUR snBulk
ENSG00000227964	LINC01429	20	50831797	52862912	3319	14	0.0219211	6.70662e-06	1.30006e-05	EUR snBulk
ENSG00000020256	ZFP64	20	51051663	53204308	3498	18	0.0498802	7.49517e-12	2.03164e-11	EUR snBulk
ENSG00000287511	ENSG00000287511	20	51072685	53096480	3322	66	0.0521326	2.08765e-12	5.82313e-12	EUR snBulk
ENSG00000234948	LINC01524	20	51192159	53670578	3858	27	0.164615	1.16151e-38	7.8668e-38	EUR snBulk
ENSG00000286865	ENSG00000286865	20	52137293	54141169	2922	28	0.0531206	1.44265e-12	4.05923e-12	EUR snBulk
ENSG00000197670	ENSG00000197670	20	52552770	54575863	3011	29	0.13189	1.74914e-30	9.5316e-30	EUR snBulk
ENSG00000171940	ZNF217	20	52567071	54609907	3029	43	0.203039	5.7096e-49	4.96616e-48	EUR snBulk
ENSG00000064787	BCAS1	20	52936777	55070594	3336	53	0.110637	7.91168e-26	3.74034e-25	EUR snBulk
ENSG00000019186	CYP24A1	20	53153446	55173986	3200	62	0.137039	1.03371e-31	5.8588e-31	EUR snBulk
ENSG00000286229	ENSG00000286229	20	53232758	55269542	3246	9	0.0879286	2.93867e-20	1.13785e-19	EUR snBulk
ENSG00000101134	DOK5	20	53475593	55651169	3473	25	0.0249149	1.56103e-06	3.15036e-06	EUR snBulk
ENSG00000235166	LINC01440	20	54408898	56684915	3450	31	0.0384943	1.81449e-09	4.3478e-09	EUR snBulk
ENSG00000287478	ENSG00000287478	20	54607852	56744938	3375	11	0.0208415	9.63146e-06	1.84866e-05	EUR snBulk
ENSG00000124098	FAM210B	20	55358974	57368663	3405	42	0.048383	1.31012e-11	3.51749e-11	EUR snBulk
ENSG00000087589	CASS4	20	55412112	57460387	3564	17	0.175185	2.44954e-41	1.77589e-40	EUR snBulk
ENSG00000022277	RTF2	20	55468585	57519449	3610	29	0.029898	1.27823e-07	2.7629e-07	EUR snBulk
ENSG00000124091	GCNT7	20	55491492	57525925	3570	15	0.0672824	1.13251e-15	3.67467e-15	EUR snBulk
ENSG00000287079	ENSG00000287079	20	55550605	57555579	3535	19	0.0541801	5.1111e-13	1.46634e-12	EUR snBulk
ENSG00000087510	TFAP2C	20	55629306	57639283	3511	66	0.0145171	0.00025685	0.000447175	EUR snBulk
ENSG00000101144	BMP7	20	56168753	58266641	3769	6	0.0256722	1.11846e-06	2.28296e-06	EUR snBulk
ENSG00000218018	RBM38-AS1	20	56377140	58393062	3552	43	0.0418705	3.52701e-10	8.77308e-10	EUR snBulk
ENSG00000132819	RBM38	20	56391396	58409333	3564	81	0.0151194	0.00019078	0.000335072	EUR snBulk
ENSG00000124225	PMEPA1	20	56648392	58711536	3638	68	0.0348736	1.22133e-08	2.79633e-08	EUR snBulk
ENSG00000124224	PPP4R1L	20	57228940	59309451	3214	38	0.114666	6.27284e-27	3.06289e-26	EUR snBulk
ENSG00000124209	RAB22A	20	57309715	59367507	3149	25	0.0549701	4.73668e-13	1.36104e-12	EUR snBulk
ENSG00000198768	APCDD1L	20	57459101	59515399	3075	41	0.0313214	6.68601e-08	1.46938e-07	EUR snBulk
ENSG00000231290	APCDD1L-DT	20	57515379	59619888	3172	7	0.017158	6.76057e-05	0.000122456	EUR snBulk
ENSG00000254995	STX16-NPEPL1	20	57651434	59715410	3074	15	0.0988723	1.07815e-22	4.54967e-22	EUR snBulk
ENSG00000215440	NPEPL1	20	57689131	59719238	3007	40	0.15202	2.10286e-35	1.30982e-34	EUR snBulk
ENSG00000235590	GNAS-AS1	20	57818919	59850903	3013	5	0.0276091	4.19408e-07	8.77948e-07	EUR snBulk
ENSG00000225806	ENSG00000225806	20	57863528	59888809	2924	51	0.142537	4.0678e-33	2.40067e-32	EUR snBulk
ENSG00000285091	ENSG00000285091	20	57916000	59981169	2865	10	0.0577826	1.45014e-13	4.27912e-13	EUR snBulk
ENSG00000101158	NELFCD	20	57981208	59995133	2726	41	0.206881	1.8617e-49	1.63643e-48	EUR snBulk
ENSG00000101160	CTSZ	20	57985686	60008238	2743	2	0.0688165	3.69658e-16	1.22287e-15	EUR snBulk
ENSG00000101166	PRELID3B	20	58033145	60042809	2707	8	0.0116577	0.00109276	0.00183055	EUR snBulk
ENSG00000124203	ZNF831	20	58123381	60259113	2884	55	0.0113067	0.00126792	0.00211488	EUR snBulk
ENSG00000124215	CDH26	20	58958423	61034011	3041	35	0.116614	4.04396e-27	1.98512e-26	EUR snBulk
ENSG00000228340	MIR646HG	20	59087826	61653784	4160	25	0.238702	2.45574e-58	2.61605e-57	EUR snBulk
ENSG00000276627	ENSG00000276627	20	59755001	61767279	3455	60	0.121495	5.44355e-28	2.75465e-27	EUR snBulk
ENSG00000179242	CDH4	20	60252261	62940617	4934	41	0.169844	8.22149e-40	5.74837e-39	EUR snBulk
ENSG00000286232	ENSG00000286232	20	60267525	62271827	3612	6	0.0230316	3.83299e-06	7.54725e-06	EUR snBulk
ENSG00000225106	ENSG00000225106	20	60738219	62755056	3846	10	0.022363	4.92696e-06	9.63423e-06	EUR snBulk
ENSG00000149657	LSM14B	20	61122461	63135374	3814	39	0.0165803	8.90877e-05	0.000160161	EUR snBulk
ENSG00000101182	PSMA7	20	61136733	63143440	3820	16	0.0651594	3.36584e-15	1.06934e-14	EUR snBulk
ENSG00000184402	SS18L1	20	61143769	63182514	3851	20	0.0889026	1.84873e-20	7.20596e-20	EUR snBulk
ENSG00000101181	MTG2	20	61183028	63203568	3845	68	0.340978	9.36728e-91	1.88349e-89	EUR snBulk
ENSG00000130703	OSBPL2	20	61231922	63296213	3932	21	0.116308	6.97309e-27	3.40287e-26	EUR snBulk
ENSG00000226332	ENSG00000226332	20	61305432	63306325	3833	98	0.159762	1.47898e-37	9.74772e-37	EUR snBulk
ENSG00000130702	LAMA5	20	61307955	63367312	3948	82	0.164372	1.13339e-38	7.68042e-38	EUR snBulk
ENSG00000273619	ENSG00000273619	20	61386303	63386970	3802	20	0.246289	1.36858e-60	1.52879e-59	EUR snBulk
ENSG00000149679	CABLES2	20	61388632	63407285	3839	35	0.204368	6.87715e-49	5.9716e-48	EUR snBulk
ENSG00000174403	MIR1-1HG-AS1	20	61544343	63551526	3892	52	0.0258199	9.94602e-07	2.03629e-06	EUR snBulk
ENSG00000101187	SLCO4A1	20	61642503	63685785	3964	8	0.0779012	5.95445e-18	2.11351e-17	EUR snBulk
ENSG00000101188	NTSR1	20	61708836	63762771	3941	50	0.0263847	6.52701e-07	1.35092e-06	EUR snBulk
ENSG00000101189	MRGBP	20	61796473	63801729	3828	39	0.0501622	5.52207e-12	1.50633e-11	EUR snBulk
ENSG00000060491	OGFR	20	61804835	63814000	3836	18	0.270833	1.9631e-68	2.58702e-67	EUR snBulk
ENSG00000092758	COL9A3	20	61816244	63841159	3875	21	0.016673	8.69505e-05	0.00015645	EUR snBulk
ENSG00000101190	TCFL5	20	61841005	63861822	3849	36	0.197779	4.6819e-47	3.89586e-46	EUR snBulk
ENSG00000101191	DIDO1	20	61877738	63937952	3889	37	0.11668	3.20142e-27	1.57755e-26	EUR snBulk
ENSG00000101193	GID8	20	61938147	63948475	3824	4	0.0502858	6.02099e-12	1.6393e-11	EUR snBulk
ENSG00000101194	SLC17A9	20	61952707	63969585	3837	42	0.0248898	1.52486e-06	3.08e-06	EUR snBulk
ENSG00000272259	LINC01749	20	62009383	64085071	3882	30	0.0312068	7.43711e-08	1.62985e-07	EUR snBulk
ENSG00000231133	HAR1B	20	62090806	64102631	3776	63	0.208239	4.38611e-50	3.90474e-49	EUR snBulk
ENSG00000225978	HAR1A	20	62102205	64104386	3770	18	0.167844	3.36684e-39	2.31754e-38	EUR snBulk
ENSG00000286628	ENSG00000286628	20	62144311	64152087	3781	21	0.0493879	9.25033e-12	2.49714e-11	EUR snBulk
ENSG00000101198	NKAIN4	20	62240784	64272694	3758	94	0.200599	6.73285e-48	5.72084e-47	EUR snBulk
ENSG00000275620	FLJ16779	20	62253978	64261615	3720	53	0.291221	8.69705e-74	1.26892e-72	EUR snBulk
ENSG00000101203	COL20A1	20	62293186	64334851	3682	6	0.016593	9.22563e-05	0.000165718	EUR snBulk
ENSG00000101204	CHRNA4	20	62343223	64378401	3564	41	0.106984	1.09366e-24	4.98102e-24	EUR snBulk
ENSG00000203900	ENSG00000203900	20	62359988	64371177	3512	61	0.0173368	6.44149e-05	0.000116767	EUR snBulk
ENSG00000280936	ENSG00000280936	20	62422269	64424555	3359	13	0.011318	0.00130149	0.00216899	EUR snBulk
ENSG00000125534	PPDPF	20	62520765	64522206	3180	10	0.0362257	6.12038e-09	1.42631e-08	EUR snBulk
ENSG00000101213	PTK6	20	62528001	64537376	3177	23	0.178841	7.65464e-43	5.74369e-42	EUR snBulk
ENSG00000130589	HELZ2	20	62558086	64574239	3138	77	0.0383529	2.07752e-09	4.96282e-09	EUR snBulk
ENSG00000101216	GMEB2	20	62587602	64627101	3034	26	0.0720381	1.13844e-16	3.84668e-16	EUR snBulk
ENSG00000232442	MHENCR	20	62627227	64628824	2979	12	0.021964	6.51542e-06	1.26424e-05	EUR snBulk
ENSG00000197457	STMN3	20	62639705	64657682	2970	19	0.0629077	8.32506e-15	2.60249e-14	EUR snBulk
ENSG00000101246	ARFRP1	20	62698642	64708025	2865	12	0.0197928	1.91673e-05	3.60082e-05	EUR snBulk
ENSG00000229299	ENSG00000229299	20	62744689	64745958	2751	38	0.0162545	0.000111906	0.000199676	EUR snBulk
ENSG00000231208	ZBTB46-AS1	20	62808076	64816521	2650	49	0.0405544	6.66173e-10	1.63429e-09	EUR snBulk
ENSG00000101152	DNAJC5	20	62895126	64936031	2482	40	0.0160585	0.000117901	0.000210082	EUR snBulk
ENSG00000198276	UCKL1	20	62939829	64956416	2423	66	0.0299075	1.01534e-07	2.20803e-07	EUR snBulk
ENSG00000196700	ZNF512B	20	62956704	64969930	2396	55	0.35946	1.45226e-96	3.23891e-95	EUR snBulk
ENSG00000101161	PRPF6	20	62981132	65033100	2347	14	0.121889	2.73861e-28	1.39793e-27	EUR snBulk
ENSG00000196421	C20orf204	20	63034344	65039962	2222	37	0.0374081	3.40368e-09	8.0368e-09	EUR snBulk
ENSG00000171703	TCEA2	20	63049836	65072347	2191	27	0.0818722	6.51233e-19	2.39202e-18	EUR snBulk
ENSG00000171700	RGS19	20	63073181	65079988	2149	33	0.0294309	1.69237e-07	3.63275e-07	EUR snBulk
ENSG00000125510	OPRL1	20	63080082	65100643	2117	19	0.0144067	0.000270973	0.000470903	EUR snBulk
ENSG00000171695	LKAAEAR1	20	63083376	65084398	2104	24	0.0499687	7.02784e-12	1.90778e-11	EUR snBulk
ENSG00000196132	MYT1	20	63102394	65242253	2071	28	0.012844	0.000539801	0.000920915	EUR snBulk
ENSG00000203880	PCMTD2	20	63255695	65287821	1776	52	0.0694781	3.78164e-16	1.2507e-15	EUR snBulk
ENSG00000149656	LINC00266-1	20	63290385	65313132	1710	20	0.24737	1.49793e-61	1.70511e-60	EUR snBulk
ENSG00000274727	ENSG00000274727	20	63327418	65327972	1657	55	0.313703	4.08611e-81	6.8112e-80	EUR snBulk
ENSG00000228314	CYP4F29P	21	12843133	14848364	1850	39	0.317946	1.58246e-83	2.75748e-82	EUR snBulk
ENSG00000215559	ANKRD20A11P	21	12909574	14980437	1979	90	0.393922	9.86899e-111	2.73706e-109	EUR snBulk
ENSG00000183249	NF1P3	21	13000927	15005279	2005	24	0.141431	1.06815e-32	6.22676e-32	EUR snBulk
ENSG00000224905	ENSG00000224905	21	13027419	15144468	2182	52	0.412438	7.60624e-118	2.38444e-116	EUR snBulk
ENSG00000188992	LIPI	21	13108813	15210955	2280	91	0.410287	9.07031e-116	2.72079e-114	EUR snBulk
ENSG00000185272	RBM11	21	13216130	15228372	2310	21	0.319897	6.54377e-84	1.14804e-82	EUR snBulk
ENSG00000243064	ABCC13	21	13236206	15362754	2471	23	0.41863	3.68658e-119	1.18307e-117	EUR snBulk
ENSG00000155304	HSPA13	21	13371115	15383484	2472	18	0.0420791	3.73425e-10	9.27693e-10	EUR snBulk
ENSG00000232884	ENSG00000232884	21	13676698	15763090	2852	23	0.0848953	1.38919e-19	5.23327e-19	EUR snBulk
ENSG00000235609	ENSG00000235609	21	13818843	16014430	3052	37	0.0503502	5.72329e-12	1.56006e-11	EUR snBulk
ENSG00000180530	NRIP1	21	13961235	16065936	3069	27	0.0337776	2.0045e-08	4.5362e-08	EUR snBulk
ENSG00000229425	ENSG00000229425	21	14368966	16627342	2371	29	0.031849	5.25653e-08	1.16247e-07	EUR snBulk
ENSG00000155313	USP25	21	14729982	16880064	2126	30	0.0399064	7.83854e-10	1.91496e-09	EUR snBulk
ENSG00000237735	ENSG00000237735	21	15754519	17815688	2218	15	0.0100997	0.00233613	0.00382598	EUR snBulk
ENSG00000232560	LINC01549	21	16438821	18450104	2626	13	0.0372389	3.82581e-09	9.00872e-09	EUR snBulk
ENSG00000154639	CXADR	21	16513043	18593579	2811	10	0.0239711	2.17479e-06	4.34909e-06	EUR snBulk
ENSG00000280594	BTG3-AS1	21	16611744	18633199	2834	68	0.0262846	7.223e-07	1.49125e-06	EUR snBulk
ENSG00000231755	CHODL-AS1	21	16835016	18885608	3164	14	0.0472534	2.6604e-11	7.02917e-11	EUR snBulk
ENSG00000154645	CHODL	21	16901263	19267373	3845	31	0.10568	2.71461e-24	1.2174e-23	EUR snBulk
ENSG00000227330	ENSG00000227330	21	17022370	19114904	3382	82	0.101797	2.00002e-23	8.67745e-23	EUR snBulk
ENSG00000224924	LINC00320	21	19651450	21803816	3857	23	0.160234	1.65483e-37	1.08955e-36	EUR snBulk
ENSG00000287801	ENSG00000287801	21	22982645	25114352	3861	95	0.37381	1.87066e-102	4.55491e-101	EUR snBulk
ENSG00000226996	ENSG00000226996	21	23043257	25050286	3694	72	0.136633	5.52881e-32	3.15862e-31	EUR snBulk
ENSG00000237484	LINC01684	21	23306939	25547942	3846	20	0.0169764	7.74302e-05	0.000139671	EUR snBulk
ENSG00000226983	LINC01692	21	23840550	26057746	3367	48	0.048777	1.33018e-11	3.57061e-11	EUR snBulk
ENSG00000230379	ENSG00000230379	21	23938431	25992817	3195	82	0.110816	1.20209e-25	5.641e-25	EUR snBulk
ENSG00000222042	ENSG00000222042	21	24169431	26361868	3163	65	0.415774	5.42243e-118	1.704e-116	EUR snBulk
ENSG00000213885	RPL13AP7	21	24361821	26381756	2880	60	0.217509	6.21687e-53	5.92829e-52	EUR snBulk
ENSG00000185433	LINC00158	21	24385388	26431701	2910	119	0.287082	2.26939e-73	3.29057e-72	EUR snBulk
ENSG00000229962	ENSG00000229962	21	24515349	26518865	2732	11	0.0847102	4.85939e-20	1.8625e-19	EUR snBulk
ENSG00000234883	MIR155HG	21	24561909	26575168	2724	20	0.0858591	2.77729e-20	1.07633e-19	EUR snBulk
ENSG00000154719	MRPL39	21	24585656	26607517	2772	32	0.20316	9.89862e-49	8.56919e-48	EUR snBulk
ENSG00000154721	JAM2	21	24639258	26717562	3005	19	0.0629054	1.15388e-14	3.58278e-14	EUR snBulk
ENSG00000287109	ENSG00000287109	21	24646113	26654671	2824	18	0.0309094	6.78279e-08	1.48988e-07	EUR snBulk
ENSG00000142192	APP	21	24880550	27171128	3379	58	0.0598345	4.6635e-14	1.40709e-13	EUR snBulk
ENSG00000233783	ENSG00000233783	21	24928754	26952614	2931	55	0.0216297	7.81671e-06	1.50979e-05	EUR snBulk
ENSG00000224541	ENSG00000224541	21	25158091	27175824	3118	54	0.0351536	1.04374e-08	2.39997e-08	EUR snBulk
ENSG00000286902	ENSG00000286902	21	25317390	27320773	3035	31	0.125248	5.12415e-29	2.66695e-28	EUR snBulk
ENSG00000232692	ENSG00000232692	21	25378552	27471698	3289	19	0.235734	9.60503e-58	1.01189e-56	EUR snBulk
ENSG00000197934	CYYR1-AS1	21	25393635	27569252	3384	39	0.411213	1.50413e-116	4.60308e-115	EUR snBulk
ENSG00000166265	CYYR1	21	25466209	27573286	3304	26	0.101275	1.81207e-23	7.87396e-23	EUR snBulk
ENSG00000223563	ENSG00000223563	21	25889376	27939742	3269	54	0.262643	1.01413e-65	1.26518e-64	EUR snBulk
ENSG00000154736	ADAMTS5	21	25917922	27967088	3269	24	0.0460944	3.77344e-11	9.88274e-11	EUR snBulk
ENSG00000231236	ENSG00000231236	21	26358885	28448579	3330	26	0.0287423	2.27065e-07	4.83296e-07	EUR snBulk
ENSG00000225298	LINC00113	21	26722379	28751233	3249	60	0.0234083	3.3624e-06	6.64709e-06	EUR snBulk
ENSG00000234083	ENSG00000234083	21	26954922	28985295	3297	50	0.0622974	1.42003e-14	4.39168e-14	EUR snBulk
ENSG00000232079	LINC01697	21	27048404	29137611	3354	59	0.209387	2.30984e-50	2.0721e-49	EUR snBulk
ENSG00000236532	LINC01695	21	27116094	29228667	3351	102	0.346865	2.76662e-92	5.71969e-91	EUR snBulk
ENSG00000232855	ENSG00000232855	21	27328738	29674848	3484	85	0.542261	3.87404e-178	3.22676e-176	EUR snBulk
ENSG00000156239	N6AMT1	21	27872191	29885371	2928	19	0.0153123	0.00018226	0.000320697	EUR snBulk
ENSG00000198862	LTN1	21	27928144	29992956	3007	17	0.0623008	9.57568e-15	2.98258e-14	EUR snBulk
ENSG00000176054	RPL23P2	21	27997613	29998033	2927	54	0.0318264	5.70668e-08	1.2592e-07	EUR snBulk
ENSG00000156253	RWDD2B	21	28004384	30019360	2942	26	0.445572	7.99601e-132	3.1419e-130	EUR snBulk
ENSG00000156256	USP16	21	28024629	30054488	3016	11	0.0201491	1.59006e-05	3.00356e-05	EUR snBulk
ENSG00000156265	MAP3K7CL	21	28077471	30175889	3187	11	0.0133741	0.000439484	0.000754171	EUR snBulk
ENSG00000232118	BACH1-AS1	21	28370019	30376339	3213	20	0.054877	4.6861e-13	1.34666e-12	EUR snBulk
ENSG00000228941	UBE3AP2	21	30060600	32063168	3066	5	0.0324213	3.74219e-08	8.33519e-08	EUR snBulk
ENSG00000156299	TIAM1	21	30118416	32559977	3694	29	0.0712844	1.12952e-16	3.81703e-16	EUR snBulk
ENSG00000286643	ENSG00000286643	21	30347736	32359157	2842	38	0.0707592	1.93301e-16	6.47451e-16	EUR snBulk
ENSG00000237325	ENSG00000237325	21	30452466	32453223	2853	56	0.0619305	1.60945e-14	4.95959e-14	EUR snBulk
ENSG00000273091	ENSG00000273091	21	30735732	32736407	2973	15	0.018476	3.73044e-05	6.86429e-05	EUR snBulk
ENSG00000234107	TPT1P1	21	30840341	32840858	2995	14	0.0102571	0.00203066	0.00334121	EUR snBulk
ENSG00000230323	LINC00159	21	31080316	33197813	3120	26	0.0547211	6.04291e-13	1.7277e-12	EUR snBulk
ENSG00000261610	ENSG00000261610	21	31259804	33261585	3039	24	0.191442	1.58421e-45	1.27975e-44	EUR snBulk
ENSG00000170262	MRAP	21	31291813	33314784	3107	43	0.112081	8.22892e-26	3.8896e-25	EUR snBulk
ENSG00000232623	MRAP-AS1	21	31306464	33308737	3082	103	0.0469564	3.3707e-11	8.85588e-11	EUR snBulk
ENSG00000142207	URB1	21	31311018	33393012	3186	32	0.191856	1.39366e-45	1.12724e-44	EUR snBulk
ENSG00000265590	CFAP298-TCP10L	21	31402511	33612865	3234	28	0.057376	1.85851e-13	5.45912e-13	EUR snBulk
ENSG00000159082	SYNJ1	21	31628759	33728040	2839	20	0.0168542	7.70719e-05	0.000139054	EUR snBulk
ENSG00000205930	C21orf62-AS1	21	31772100	33955437	2932	49	0.280329	6.64554e-71	9.2253e-70	EUR snBulk
ENSG00000205929	C21orf62	21	31790673	33813743	2680	44	0.138995	1.96556e-32	1.1386e-31	EUR snBulk
ENSG00000232360	ENSG00000232360	21	31844367	33849934	2613	37	0.0308541	8.44641e-08	1.84586e-07	EUR snBulk
ENSG00000227757	ENSG00000227757	21	31913649	34071104	2880	26	0.0158536	0.000132327	0.000235039	EUR snBulk
ENSG00000232539	LINC00945	21	32057829	34064983	2611	8	0.012522	0.000674197	0.001143	EUR snBulk
ENSG00000159110	IFNAR2	21	32205282	34265675	2554	17	0.0136717	0.000386139	0.000664623	EUR snBulk
ENSG00000223799	IL10RB-DT	21	32263873	34266260	2494	41	0.0843882	1.21228e-19	4.57689e-19	EUR snBulk
ENSG00000243646	IL10RB	21	32266367	34310187	2550	22	0.200008	7.02273e-48	5.95732e-47	EUR snBulk
ENSG00000142166	IFNAR1	21	32324429	34359864	2571	67	0.118552	2.82584e-27	1.39434e-26	EUR snBulk
ENSG00000159128	IFNGR2	21	32403413	34479348	2488	67	0.137539	8.45343e-32	4.80599e-31	EUR snBulk
ENSG00000142188	TMEM50B	21	32432485	34479974	2433	44	0.459097	1.82779e-136	7.78843e-135	EUR snBulk
ENSG00000177692	DNAJC28	21	32485530	34491716	2350	12	0.010659	0.00179126	0.00295867	EUR snBulk
ENSG00000159131	GART	21	32503931	34543491	2415	33	0.0469898	2.87315e-11	7.57495e-11	EUR snBulk
ENSG00000237945	LINC00649	21	32915534	34977691	2451	77	0.164202	9.11764e-39	6.19324e-38	EUR snBulk
ENSG00000272657	ENSG00000272657	21	33073592	35360033	2914	24	0.0546593	5.85779e-13	1.67663e-12	EUR snBulk
ENSG00000159197	KCNE2	21	33364006	35371381	2442	142	0.0272315	5.15606e-07	1.0739e-06	EUR snBulk
ENSG00000205670	SMIM11A	21	33375480	35416961	2499	34	0.0605883	3.44815e-14	1.0469e-13	EUR snBulk
ENSG00000180509	KCNE1	21	33446688	35512214	2506	23	0.220671	1.73751e-53	1.67988e-52	EUR snBulk
ENSG00000234380	LINC01426	21	33745757	35784886	2781	23	0.0696618	2.6846e-16	8.93726e-16	EUR snBulk
ENSG00000159216	RUNX1	21	33787801	37004667	4891	23	0.193384	6.79907e-46	5.52712e-45	EUR snBulk
ENSG00000231106	LINC01436	21	35005338	37007838	3432	45	0.13881	3.10641e-32	1.7862e-31	EUR snBulk
ENSG00000214914	RPL23AP3	21	35016079	37016546	3431	18	0.0151557	0.000185637	0.000326394	EUR snBulk
ENSG00000185917	SETD4	21	35034541	37079389	3534	32	0.0935245	1.76141e-21	7.12009e-21	EUR snBulk
ENSG00000230212	ENSG00000230212	21	35069642	37126640	3586	83	0.313775	5.56151e-81	9.24659e-80	EUR snBulk
ENSG00000159228	CBR1	21	35069941	37073166	3483	49	0.0889368	1.33851e-20	5.25303e-20	EUR snBulk
ENSG00000236119	ENSG00000236119	21	35082859	37090414	3513	58	0.296824	2.16184e-76	3.31978e-75	EUR snBulk
ENSG00000233393	ENSG00000233393	21	35104881	37109690	3508	70	0.295219	1.77517e-75	2.66557e-74	EUR snBulk
ENSG00000236830	CBR3-AS1	21	35131767	37175815	3550	35	0.107391	1.10772e-24	5.04324e-24	EUR snBulk
ENSG00000214889	RPS9P1	21	35132450	37133032	3492	36	0.0958244	4.04925e-22	1.67254e-21	EUR snBulk
ENSG00000159231	CBR3	21	35135079	37146562	3505	17	0.150513	3.6496e-35	2.2612e-34	EUR snBulk
ENSG00000142197	DOP1B	21	35156782	37294274	3657	28	0.0906482	8.61588e-21	3.40261e-20	EUR snBulk
ENSG00000159256	MORC3	21	35320189	37386148	3511	44	0.303923	7.0267e-78	1.11017e-76	EUR snBulk
ENSG00000159259	CHAF1B	21	35385392	37419015	3418	7	0.0208695	8.65756e-06	1.66757e-05	EUR snBulk
ENSG00000233818	ENSG00000233818	21	35445731	37532408	3447	21	0.0205792	1.29814e-05	2.46827e-05	EUR snBulk
ENSG00000159267	HLCS	21	35748626	37990236	3648	80	0.324686	1.19904e-84	2.13415e-83	EUR snBulk
ENSG00000224790	ENSG00000224790	21	35966461	37975164	3407	22	0.357076	1.36107e-96	3.0408e-95	EUR snBulk
ENSG00000185808	PIGP	21	36062846	38073170	3331	87	0.312437	1.37571e-80	2.27404e-79	EUR snBulk
ENSG00000182670	TTC3	21	36073226	38203112	3471	151	0.576025	1.54153e-198	1.77119e-196	EUR snBulk
ENSG00000228677	TTC3-AS1	21	36187666	38193926	3198	83	0.29117	5.37976e-74	7.87597e-73	EUR snBulk
ENSG00000242553	ENSG00000242553	21	36221419	38237744	3227	9	0.0258927	1.02924e-06	2.1062e-06	EUR snBulk
ENSG00000157557	ETS2	21	37805183	39824955	3180	12	0.0585712	9.77214e-14	2.90928e-13	EUR snBulk
ENSG00000205622	ENSG00000205622	21	37812878	39956467	3372	99	0.131715	6.97239e-31	3.84837e-30	EUR snBulk
ENSG00000229925	ENSG00000229925	21	37888772	39903905	3183	63	0.0261347	8.20431e-07	1.68789e-06	EUR snBulk
ENSG00000232837	LINC01700	21	37974429	39977774	3189	47	0.0962058	4.55611e-22	1.87828e-21	EUR snBulk
ENSG00000235888	ENSG00000235888	21	37988569	40062894	3340	77	0.298687	1.23778e-76	1.90989e-75	EUR snBulk
ENSG00000183527	PSMG1	21	38174769	40183488	3354	74	0.152458	1.88894e-35	1.17828e-34	EUR snBulk
ENSG00000185658	BRWD1	21	38184176	40321559	3591	62	0.171986	2.89439e-40	2.0454e-39	EUR snBulk
ENSG00000272991	ENSG00000272991	21	38184469	40184899	3352	14	0.0527949	1.93098e-12	5.39491e-12	EUR snBulk
ENSG00000232608	TIMM9P2	21	38216624	40217506	3402	66	0.0262966	7.78038e-07	1.6026e-06	EUR snBulk
ENSG00000255568	BRWD1-AS2	21	38313935	40314962	3352	15	0.0773544	7.35006e-18	2.5992e-17	EUR snBulk
ENSG00000238141	BRWD1-AS1	21	38315707	40323218	3356	31	0.130144	5.72582e-30	3.06566e-29	EUR snBulk
ENSG00000205581	HMGN1	21	38342315	40349647	3334	48	0.0310998	8.09091e-08	1.76967e-07	EUR snBulk
ENSG00000285815	GET1-SH3BGR	21	38380332	40515506	3562	42	0.512071	1.74696e-162	1.15583e-160	EUR snBulk
ENSG00000157578	LCA5L	21	38405728	40445805	3384	49	0.649225	1.36322e-249	3.18958e-247	EUR snBulk
ENSG00000235012	JCADP1	21	38525583	40529855	3392	20	0.158458	1.98716e-37	1.30236e-36	EUR snBulk
ENSG00000183778	B3GALT5	21	38556442	40673137	3630	37	0.310465	2.99307e-80	4.90969e-79	EUR snBulk
ENSG00000184809	B3GALT5-AS1	21	38597147	40612910	3392	25	0.0338501	1.8204e-08	4.12756e-08	EUR snBulk
ENSG00000225330	ENSG00000225330	21	38630271	40726085	3587	67	0.13222	1.48093e-30	8.08202e-30	EUR snBulk
ENSG00000231713	ENSG00000231713	21	38727755	40730680	3492	59	0.025857	1.04247e-06	2.13243e-06	EUR snBulk
ENSG00000183067	IGSF5	21	38745407	40802096	3577	77	0.121508	6.22522e-28	3.14526e-27	EUR snBulk
ENSG00000183036	PCP4	21	38867438	40929397	3602	15	0.0499909	6.52216e-12	1.77331e-11	EUR snBulk
ENSG00000288069	ENSG00000288069	21	39736318	41754888	3733	16	0.111383	9.30602e-26	4.39226e-25	EUR snBulk
ENSG00000226496	LINC00323	21	40141493	42148198	4023	18	0.151324	2.31455e-35	1.43854e-34	EUR snBulk
ENSG00000182240	BACE2	21	40167801	42282530	4206	14	0.0453097	6.52476e-11	1.68654e-10	EUR snBulk
ENSG00000183844	FAM3B	21	40304212	42357727	4110	38	0.136632	7.92323e-32	4.50954e-31	EUR snBulk
ENSG00000228318	ENSG00000228318	21	40441056	42445708	4169	27	0.0113083	0.00125458	0.00209345	EUR snBulk
ENSG00000141956	PRDM15	21	40798225	42879482	4372	26	0.315781	4.91385e-82	8.35326e-81	EUR snBulk
ENSG00000157617	C2CD2	21	40885112	42954018	4424	24	0.0386662	1.98919e-09	4.75535e-09	EUR snBulk
ENSG00000237232	ZNF295-AS1	21	41009194	43055130	4363	62	0.0462307	4.92565e-11	1.28078e-10	EUR snBulk
ENSG00000177398	UMODL1	21	41062959	43143453	4287	40	0.145763	9.56742e-35	5.87259e-34	EUR snBulk
ENSG00000184385	UMODL1-AS1	21	41102134	43108534	4178	11	0.10978	3.77303e-25	1.74308e-24	EUR snBulk
ENSG00000160179	ABCG1	21	41199689	43297244	4108	24	0.0544276	8.49382e-13	2.41261e-12	EUR snBulk
ENSG00000160188	RSPH1	21	41472486	43496246	3740	9	0.040854	5.09845e-10	1.2581e-09	EUR snBulk
ENSG00000160190	SLC37A1	21	41496008	43581440	3680	72	0.0249824	1.59825e-06	3.22369e-06	EUR snBulk
ENSG00000235772	ENSG00000235772	21	41560374	43561934	3557	25	0.0931224	1.97524e-21	7.97192e-21	EUR snBulk
ENSG00000160191	PDE9A	21	41653621	43775509	3565	53	0.13362	5.52934e-31	3.06108e-30	EUR snBulk
ENSG00000225731	PDE9A-AS1	21	41733594	43741758	3294	8	0.0148594	0.000225379	0.000393903	EUR snBulk
ENSG00000225218	ENSG00000225218	21	41831040	43836477	3232	72	0.502929	3.58322e-158	2.13972e-156	EUR snBulk
ENSG00000160193	WDR4	21	41843094	43879568	3258	54	0.207175	1.74945e-49	1.53987e-48	EUR snBulk
