## Supplementary Tables 1-19 for "Single-nucleus transcriptome-wide association study of human brain disorders" (part 2 of 3)

### Sheet: TableS5 (continued)
Gene	GeneName	Chr	GeneStart	GeneEnd	N_snps_in_window	N_snps_in_model	CV_R2	CV_p	CV_q	snTIM
ENSG00000160194	NDUFV3	21	41879644	43913304	3212	31	0.276222	1.68424e-70	2.3094e-69	EUR snBulk
ENSG00000233056	ERVH48-1	21	41916803	43925646	3130	71	0.0903996	1.01311e-20	3.98938e-20	EUR snBulk
ENSG00000160199	PKNOX1	21	41974510	44033931	3179	27	0.0639781	5.69605e-15	1.79262e-14	EUR snBulk
ENSG00000160200	CBS	21	42053191	44076943	3060	82	0.242271	1.02418e-59	1.12073e-58	EUR snBulk
ENSG00000160201	U2AF1	21	42092956	44107570	2965	80	0.0424898	2.31793e-10	5.83042e-10	EUR snBulk
ENSG00000286549	ENSG00000286549	21	42107942	44168646	2920	46	0.0227099	4.52332e-06	8.86989e-06	EUR snBulk
ENSG00000160207	HSF2BP	21	42529186	44659488	2544	14	0.0198201	1.80557e-05	3.39669e-05	EUR snBulk
ENSG00000160208	RRP1B	21	42659560	44696079	2378	41	0.213434	1.29384e-51	1.19913e-50	EUR snBulk
ENSG00000160209	PDXK	21	42719094	44762307	2413	31	0.0142506	0.00028956	0.00050222	EUR snBulk
ENSG00000287507	ENSG00000287507	21	42768320	44771666	2311	15	0.0542895	7.60844e-13	2.16567e-12	EUR snBulk
ENSG00000160213	CSTB	21	42772511	44776330	2304	30	0.0743364	1.74757e-17	6.08681e-17	EUR snBulk
ENSG00000160214	RRP1	21	42789513	44805293	2325	35	0.0155667	0.000153872	0.000272236	EUR snBulk
ENSG00000215458	AATBC	21	42805758	44812567	2305	31	0.0431209	2.2216e-10	5.59084e-10	EUR snBulk
ENSG00000160216	AGPAT3	21	42865223	44987592	2530	45	0.0337674	2.21075e-08	4.99064e-08	EUR snBulk
ENSG00000160218	TRAPPC10	21	43012309	45106552	2425	20	0.0371353	3.78638e-09	8.9216e-09	EUR snBulk
ENSG00000213440	H2AZP1	21	43046347	45047041	2308	23	0.014461	0.000263823	0.00045891	EUR snBulk
ENSG00000241945	PWP2	21	43107373	45131181	2439	63	0.658313	4.07931e-255	1.0605e-252	EUR snBulk
ENSG00000160221	GATD3A	21	43133610	45210114	2542	51	0.45665	8.30105e-136	3.49665e-134	EUR snBulk
ENSG00000160223	ICOSLG	21	43217014	45240966	2580	117	0.0516436	3.31163e-12	9.13917e-12	EUR snBulk
ENSG00000160224	AIRE	21	43285838	45298648	2685	45	0.0715842	1.4146e-16	4.76105e-16	EUR snBulk
ENSG00000141959	PFKL	21	43300051	45327376	2689	61	0.241304	3.00886e-59	3.2661e-58	EUR snBulk
ENSG00000160226	CFAP410	21	43328944	45339402	2662	14	0.0621549	1.56981e-14	4.84093e-14	EUR snBulk
ENSG00000184441	ENSG00000184441	21	43331234	45335851	2650	33	0.0768054	8.8142e-18	3.10799e-17	EUR snBulk
ENSG00000142185	TRPM2	21	43350163	45443081	2867	18	0.0846935	1.8031e-19	6.7668e-19	EUR snBulk
ENSG00000224747	MTCYBP21	21	43469929	45472516	2857	38	0.0212963	8.71081e-06	1.67732e-05	EUR snBulk
ENSG00000223431	MTND6P21	21	43472895	45473739	2865	21	0.0145166	0.000261977	0.000455823	EUR snBulk
ENSG00000274225	ENSG00000274225	21	43477850	45478493	2878	9	0.0670078	1.40552e-15	4.54048e-15	EUR snBulk
ENSG00000184787	UBE2G2	21	43768580	45801826	3063	60	0.280501	9.1388e-71	1.26251e-69	EUR snBulk
ENSG00000184900	SUMO3	21	43805617	45818779	2998	36	0.0151107	0.000190019	0.000333803	EUR snBulk
ENSG00000183255	PTTG1IP	21	43849585	45873903	2979	26	0.120391	1.25337e-27	6.26253e-27	EUR snBulk
ENSG00000227039	ITGB2-AS1	21	43921051	45929678	2994	42	0.0970057	2.92398e-22	1.21418e-21	EUR snBulk
ENSG00000160256	FAM207A	21	43940012	45976989	3067	43	0.283782	3.9407e-72	5.57572e-71	EUR snBulk
ENSG00000276529	ENSG00000276529	21	43978832	45979274	3012	33	0.331678	1.99195e-87	3.72851e-86	EUR snBulk
ENSG00000235374	SSR4P1	21	44070952	46074165	3095	62	0.10123	3.03022e-23	1.30657e-22	EUR snBulk
ENSG00000197381	ADARB1	21	44073853	46226560	3401	35	0.0620058	1.57566e-14	4.8584e-14	EUR snBulk
ENSG00000182586	LINC00334	21	44234308	46264548	3437	26	0.20192	1.01977e-48	8.82516e-48	EUR snBulk
ENSG00000223768	LINC00205	21	44288050	46297806	3449	20	0.204748	6.69254e-49	5.81522e-48	EUR snBulk
ENSG00000182871	COL18A1	21	44405165	46513720	3676	59	0.258283	2.16465e-64	2.62173e-63	EUR snBulk
ENSG00000183535	COL18A1-AS1	21	44419716	46425070	3476	28	0.0315127	6.33441e-08	1.39425e-07	EUR snBulk
ENSG00000173638	SLC19A1	21	44493572	46573365	3693	66	0.0229738	3.49742e-06	6.90553e-06	EUR snBulk
ENSG00000286082	ENSG00000286082	21	44596364	46625675	3735	24	0.0432087	2.14318e-10	5.39614e-10	EUR snBulk
ENSG00000183570	PCBP3	21	44643694	46942454	3775	27	0.141652	7.32419e-33	4.2871e-32	EUR snBulk
ENSG00000275139	ENSG00000275139	21	44759804	46763758	3450	18	0.492675	3.59418e-152	1.94336e-150	EUR snBulk
ENSG00000286886	ENSG00000286886	21	44861830	46888638	3266	45	0.124575	3.15061e-29	1.65316e-28	EUR snBulk
ENSG00000142156	COL6A1	21	44981770	47005050	3010	53	0.375154	1.71336e-102	4.17586e-101	EUR snBulk
ENSG00000142173	COL6A2	21	45098112	47132848	2782	37	0.182707	1.81698e-43	1.39219e-42	EUR snBulk
ENSG00000160282	FTCD	21	45136160	47155579	2733	79	0.470228	3.52692e-141	1.60093e-139	EUR snBulk
ENSG00000160284	SPATC1L	21	45161148	47184476	2707	87	0.492745	9.72398e-152	5.22479e-150	EUR snBulk
ENSG00000228404	ENSG00000228404	21	45185079	47188941	2668	54	0.254182	2.51734e-64	3.04461e-63	EUR snBulk
ENSG00000160285	LSS	21	45188141	47228824	2666	43	0.119239	1.1326e-27	5.66897e-27	EUR snBulk
ENSG00000223901	ENSG00000223901	21	45220269	47225364	2625	71	0.133993	6.76935e-31	3.7379e-30	EUR snBulk
ENSG00000215424	MCM3AP-AS1	21	45229196	47259390	2610	48	0.279311	4.25963e-70	5.80056e-69	EUR snBulk
ENSG00000160294	MCM3AP	21	45235133	47286297	2605	45	0.151368	1.04414e-35	6.56726e-35	EUR snBulk
ENSG00000182362	YBEY	21	45286342	47297751	2471	62	0.571131	5.76594e-196	6.3965e-194	EUR snBulk
ENSG00000160298	C21orf58	21	45300181	47323875	2443	34	0.0919152	4.18572e-21	1.67254e-20	EUR snBulk
ENSG00000160299	PCNT	21	45324141	47445769	2417	44	0.123041	1.29027e-28	6.62966e-28	EUR snBulk
ENSG00000160305	DIP2A	21	45458891	47570015	2105	42	0.0499765	5.58288e-12	1.52243e-11	EUR snBulk
ENSG00000160307	S100B	21	45598604	47605208	1880	16	0.18487	8.67661e-44	6.67797e-43	EUR snBulk
ENSG00000160310	PRMT2	21	45635595	47665124	1823	40	0.0393631	1.4429e-09	3.47684e-09	EUR snBulk
ENSG00000239435	KCNMB3P1	22	15575363	17582707	1329	13	0.0125298	0.000712074	0.00120618	EUR snBulk
ENSG00000100181	TPTEP1	22	15601887	17698742	1558	51	0.0366737	4.58057e-09	1.07505e-08	EUR snBulk
ENSG00000237438	CECR7	22	16036570	18060825	2230	23	0.19803	4.47096e-47	3.72153e-46	EUR snBulk
ENSG00000273203	ENSG00000273203	22	16067821	18070675	2256	30	0.118028	3.33771e-27	1.64408e-26	EUR snBulk
ENSG00000273442	ENSG00000273442	22	16080701	18081456	2271	24	0.116484	6.10726e-27	2.98544e-26	EUR snBulk
ENSG00000177663	IL17RA	22	16084954	18115694	2316	52	0.327756	4.23474e-87	7.86933e-86	EUR snBulk
ENSG00000183307	TMEM121B	22	16116297	18121367	2319	10	0.0356492	8.1187e-09	1.87856e-08	EUR snBulk
ENSG00000069998	HDHD5	22	16137511	18165287	2390	56	0.635712	7.66571e-238	1.52941e-235	EUR snBulk
ENSG00000185837	HDHD5-AS1	22	16159384	18165445	2390	27	0.0546167	6.33927e-13	1.81082e-12	EUR snBulk
ENSG00000093072	ADA2	22	16178790	18258235	2390	54	0.0795427	2.33426e-18	8.4071e-18	EUR snBulk
ENSG00000236325	RPL32P5	22	16192936	18193308	2390	49	0.222096	3.59879e-54	3.52848e-53	EUR snBulk
ENSG00000131100	ATP6V1E1	22	16592136	18628749	2380	20	0.0230768	3.79046e-06	7.46637e-06	EUR snBulk
ENSG00000099968	BCL2L13	22	16628855	18730855	2356	30	0.0230639	4.00467e-06	7.87506e-06	EUR snBulk
ENSG00000243156	MICAL3	22	16787649	19024561	2358	52	0.213423	9.33699e-52	8.67848e-51	EUR snBulk
ENSG00000286990	ENSG00000286990	22	16800722	18802035	2261	11	0.388255	2.67477e-108	7.16346e-107	EUR snBulk
ENSG00000237446	RHEBP3	22	17019214	19020200	2022	19	0.0916388	4.70355e-21	1.87567e-20	EUR snBulk
ENSG00000225335	ENSG00000225335	22	17076527	19078884	2050	4	0.0105295	0.00191771	0.00316123	EUR snBulk
ENSG00000280007	ENSG00000280007	22	17110759	19131154	2109	37	0.0243297	2.03319e-06	4.0767e-06	EUR snBulk
ENSG00000278558	TMEM191B	22	17527802	19530573	1920	23	0.051773	2.82498e-12	7.82635e-12	EUR snBulk
ENSG00000274602	PI4KAP1	22	17533646	19577968	1988	50	0.0577114	1.44145e-13	4.25446e-13	EUR snBulk
ENSG00000273032	DGCR5-1	22	17970439	20031242	2101	61	0.100791	2.60969e-23	1.12808e-22	EUR snBulk
ENSG00000283583	ENSG00000283583	22	17980695	19981325	1948	28	0.0321299	4.59163e-08	1.01761e-07	EUR snBulk
ENSG00000070413	DGCR2	22	18036282	20122454	2101	42	0.215513	1.99387e-52	1.87767e-51	EUR snBulk
ENSG00000237347	ENSG00000237347	22	18055801	20056512	1932	46	0.014097	0.000326085	0.000563595	EUR snBulk
ENSG00000100056	ESS2	22	18130279	20144684	1979	32	0.0272613	4.44621e-07	9.29441e-07	EUR snBulk
ENSG00000100075	SLC25A1	22	18175581	20178739	1982	20	0.0503842	5.71238e-12	1.55725e-11	EUR snBulk
ENSG00000070371	CLTCL1	22	18179473	20291719	2147	59	0.349194	3.37895e-96	7.50342e-95	EUR snBulk
ENSG00000286367	ENSG00000286367	22	18196402	20200083	2050	16	0.0349496	1.11127e-08	2.55045e-08	EUR snBulk
ENSG00000287146	ENSG00000287146	22	18291969	20328901	2165	34	0.365737	1.13569e-100	2.68899e-99	EUR snBulk
ENSG00000100084	HIRA	22	18330698	20447450	2303	29	0.143292	1.00857e-33	6.02965e-33	EUR snBulk
ENSG00000185608	MRPL40	22	18432545	20436075	2286	8	0.0166255	9.31185e-05	0.000167174	EUR snBulk
ENSG00000070010	UFD1	22	18449911	20479202	2333	13	0.0412237	5.06907e-10	1.25105e-09	EUR snBulk
ENSG00000185838	GNB1L	22	18783223	20854939	2830	40	0.0746154	2.99543e-17	1.03232e-16	EUR snBulk
ENSG00000093010	COMT	22	18941371	20969975	2954	53	0.108707	3.76034e-25	1.73753e-24	EUR snBulk
ENSG00000099889	ARVCF	22	18969896	21016823	3013	50	0.141948	4.83597e-33	2.84815e-32	EUR snBulk
ENSG00000183597	TANGO2	22	19017014	21067164	3022	7	0.0699212	3.615e-16	1.1965e-15	EUR snBulk
ENSG00000236540	ENSG00000236540	22	19058030	21070569	2972	32	0.284823	1.79193e-72	2.55933e-71	EUR snBulk
ENSG00000277950	Metazoa_SRP-138	22	19070716	21070965	2937	32	0.23489	6.81305e-58	7.19526e-57	EUR snBulk
ENSG00000243762	ENSG00000243762	22	19110821	21111875	2927	98	0.271586	1.81183e-68	2.39012e-67	EUR snBulk
ENSG00000099904	ZDHHC8	22	19129456	21148007	2895	11	0.0156963	0.000146536	0.000259685	EUR snBulk
ENSG00000185252	ZNF74	22	19394115	21408461	2564	49	0.112594	2.08213e-26	1.0024e-25	EUR snBulk
ENSG00000244486	SCARF2	22	19424584	21437826	2537	2	0.0154953	0.000157419	0.000278188	EUR snBulk
ENSG00000099910	KLHL22	22	19441519	21495844	2523	39	0.0688954	5.9552e-16	1.95672e-15	EUR snBulk
ENSG00000099917	MED15	22	19495913	21587632	2504	30	0.0989617	7.71804e-23	3.27411e-22	EUR snBulk
ENSG00000250261	CCDC74BP1	22	19587496	21592218	2342	51	0.0248541	1.49208e-06	3.01664e-06	EUR snBulk
ENSG00000223553	SMPD4P1	22	19602595	21656914	2360	13	0.120277	6.92312e-28	3.48965e-27	EUR snBulk
ENSG00000226287	TMEM191A	22	19701114	21704606	2248	61	0.0269193	5.34992e-07	1.11365e-06	EUR snBulk
ENSG00000241973	PI4KA	22	19707691	21859417	2449	18	0.0759046	9.55114e-18	3.36278e-17	EUR snBulk
ENSG00000099937	SERPIND1	22	19774113	21787720	2280	97	0.400569	1.19809e-112	3.42235e-111	EUR snBulk
ENSG00000099940	SNAP29	22	19859007	21891214	2297	42	0.0227948	4.5001e-06	8.82637e-06	EUR snBulk
ENSG00000272600	ENSG00000272600	22	19889206	21891214	2229	49	0.0540803	9.12131e-13	2.58713e-12	EUR snBulk
ENSG00000099942	CRKL	22	19917407	21953747	2228	18	0.0696535	1.70182e-16	5.70982e-16	EUR snBulk
ENSG00000237476	LINC01637	22	19957092	21964679	2144	12	0.0165244	9.89866e-05	0.000177387	EUR snBulk
ENSG00000099949	LZTR1	22	19982269	21999032	2139	22	0.242989	9.90246e-60	1.08498e-58	EUR snBulk
ENSG00000230513	THAP7-AS1	22	20001886	22010342	2109	33	0.254228	2.57533e-64	3.11181e-63	EUR snBulk
ENSG00000284060	ENSG00000284060	22	20002895	22009453	2105	31	0.026643	6.7059e-07	1.38727e-06	EUR snBulk
ENSG00000161149	TUBA3FP	22	20008193	22014292	2100	54	0.0152282	0.000184676	0.000324772	EUR snBulk
ENSG00000099957	P2RX6	22	20009808	22028830	2134	53	0.290041	2.10533e-74	3.10695e-73	EUR snBulk
ENSG00000226872	ENSG00000226872	22	20031354	22044117	2107	66	0.16839	2.25047e-39	1.55868e-38	EUR snBulk
ENSG00000206145	P2RX6P	22	20035243	22045017	2102	104	0.140127	2.26316e-32	1.30775e-31	EUR snBulk
ENSG00000187905	LRRC74B	22	20045960	22064168	2113	4	0.0860589	9.23995e-20	3.50545e-19	EUR snBulk
ENSG00000183506	PI4KAP2	22	20473000	22517533	2177	82	0.108129	2.63721e-25	1.22451e-24	EUR snBulk
ENSG00000161180	CCDC116	22	20632716	22637329	2022	41	0.076909	5.43772e-18	1.93276e-17	EUR snBulk
ENSG00000100023	PPIL2	22	20666000	22700015	1994	17	0.0583081	8.85839e-14	2.64152e-13	EUR snBulk
ENSG00000100034	PPM1F	22	20919425	22952848	1826	22	0.0792432	2.29177e-18	8.25986e-18	EUR snBulk
ENSG00000224086	PPM1F-AS1	22	20938269	22977632	1853	107	0.155935	9.55166e-37	6.15813e-36	EUR snBulk
ENSG00000100038	TOP3B	22	20957025	22982813	1840	71	0.190857	2.25641e-45	1.81423e-44	EUR snBulk
ENSG00000279278	ENSG00000279278	22	21264601	23273020	1979	39	0.132728	9.72962e-31	5.33246e-30	EUR snBulk
ENSG00000234630	ENSG00000234630	22	21293733	23294794	2036	52	0.0257279	1.07175e-06	2.19007e-06	EUR snBulk
ENSG00000286129	ENSG00000286129	22	21298124	23329122	2086	213	0.157564	6.7228e-37	4.35175e-36	EUR snBulk
ENSG00000100218	RSPH14	22	22059415	24145021	2675	19	0.131796	2.01205e-30	1.09457e-29	EUR snBulk
ENSG00000128266	GNAZ	22	22070519	24125032	2638	24	0.0146972	0.000242477	0.000422952	EUR snBulk
ENSG00000186716	BCR	22	22179704	24318037	2632	14	0.112202	6.62448e-26	3.14103e-25	EUR snBulk
ENSG00000240160	RN7SL263P	22	22261782	24262071	2445	13	0.103168	9.12825e-24	4.00639e-23	EUR snBulk
ENSG00000236611	LINC02556	22	22326616	24328493	2492	32	0.352573	2.75314e-94	5.94946e-93	EUR snBulk
ENSG00000215478	CES5AP1	22	22359603	24387731	2549	88	0.284984	3.14517e-72	4.45992e-71	EUR snBulk
ENSG00000133519	ZDHHC8P1	22	22390606	24402726	2511	77	0.406096	3.83188e-116	1.15889e-114	EUR snBulk
ENSG00000234928	LINC01659	22	22433564	24435071	2513	63	0.113399	1.65566e-26	7.99776e-26	EUR snBulk
ENSG00000227755	ENSG00000227755	22	22446598	24460833	2525	22	0.10497	2.80905e-24	1.25909e-23	EUR snBulk
ENSG00000178248	FAM230I	22	22462086	24486980	2511	26	0.0510654	4.06159e-12	1.1155e-11	EUR snBulk
ENSG00000280623	PCAT14	22	22536881	24547797	2483	26	0.0523635	2.07113e-12	5.77958e-12	EUR snBulk
ENSG00000128322	IGLL1	22	22573125	24580302	2467	25	0.0631132	6.04743e-15	1.90087e-14	EUR snBulk
ENSG00000272733	ENSG00000272733	22	22580880	24583859	2468	61	0.500581	2.08211e-156	1.19883e-154	EUR snBulk
ENSG00000189269	DRICH1	22	22608452	24632321	2498	100	0.542147	4.40841e-180	3.782e-178	EUR snBulk
ENSG00000211683	ENSG00000211683	22	22630618	24638941	2497	12	0.265681	4.35147e-66	5.46048e-65	EUR snBulk
ENSG00000228315	GUSBP11	22	22638487	24717356	2579	42	0.395157	1.74199e-114	5.08896e-113	EUR snBulk
ENSG00000159496	RGL4	22	22688136	24699176	2533	34	0.0348853	1.24014e-08	2.83839e-08	EUR snBulk
ENSG00000128218	VPREB3	22	22752743	24754425	2583	43	0.115729	1.315e-26	6.37371e-26	EUR snBulk
ENSG00000169314	C22orf15	22	22762990	24765863	2600	25	0.0149205	0.000217474	0.000380577	EUR snBulk
ENSG00000099956	SMARCB1	22	22786931	24838009	2755	37	0.254719	6.15393e-63	7.22887e-62	EUR snBulk
ENSG00000099958	DERL3	22	22834503	24839128	2756	18	0.0660128	2.01208e-15	6.46104e-15	EUR snBulk
ENSG00000251357	ENSG00000251357	22	22862188	24895223	2866	36	0.288328	4.81346e-73	6.94421e-72	EUR snBulk
ENSG00000279467	ENSG00000279467	22	22865248	24873277	2824	14	0.0464226	3.67309e-11	9.62284e-11	EUR snBulk
ENSG00000244425	RN7SL268P	22	22879493	24879790	2836	72	0.0197784	1.98259e-05	3.72101e-05	EUR snBulk
ENSG00000218537	MIF-AS1	22	22894426	24898930	2867	30	0.382418	3.019e-105	7.64768e-104	EUR snBulk
ENSG00000273295	ENSG00000273295	22	22901432	24907068	2878	10	0.623312	4.82924e-229	8.39803e-227	EUR snBulk
ENSG00000225282	ENSG00000225282	22	22926900	24929574	2889	21	0.541664	7.59056e-178	6.30191e-176	EUR snBulk
ENSG00000133433	GSTT2B	22	22957414	24961195	2851	68	0.440771	2.80284e-128	1.04094e-126	EUR snBulk
ENSG00000099974	DDTL	22	22966888	24972556	2851	64	0.219895	7.23631e-54	7.05462e-53	EUR snBulk
ENSG00000224205	ENSG00000224205	22	22976872	24991421	2852	59	0.263741	6.35578e-66	7.95233e-65	EUR snBulk
ENSG00000099984	GSTT2	22	22980058	24983915	2841	80	0.239788	1.01289e-58	1.08665e-57	EUR snBulk
ENSG00000099991	CABIN1	22	23011192	25178628	3124	72	0.204888	3.28087e-49	2.86724e-48	EUR snBulk
ENSG00000099994	SUSD2	22	23181487	25189106	2926	14	0.0316552	5.34226e-08	1.18062e-07	EUR snBulk
ENSG00000128262	POM121L9P	22	23251828	25265525	2955	45	0.018593	3.57324e-05	6.58303e-05	EUR snBulk
ENSG00000100014	SPECC1L	22	23270817	25417739	3122	26	0.0941096	3.02563e-22	1.25477e-21	EUR snBulk
ENSG00000100024	UPB1	22	23494107	25528390	2865	21	0.13307	5.11219e-31	2.83624e-30	EUR snBulk
ENSG00000197077	KIAA1671	22	23952716	26197448	3006	36	0.0295052	1.60493e-07	3.44938e-07	EUR snBulk
ENSG00000279085	ENSG00000279085	22	24009685	26015072	2750	16	0.0402161	8.97533e-10	2.18356e-09	EUR snBulk
ENSG00000279110	ENSG00000279110	22	24052122	26065241	2796	50	0.16305	2.04048e-38	1.37226e-37	EUR snBulk
ENSG00000203280	KIAA1671-AS1	22	24102433	26112692	2821	11	0.0210457	9.8127e-06	1.88232e-05	EUR snBulk
ENSG00000100053	CRYBB3	22	24199858	26207359	2824	10	0.0112092	0.00138322	0.00230048	EUR snBulk
ENSG00000244752	CRYBB2	22	24212564	26231870	2854	43	0.0965519	2.02381e-22	8.45843e-22	EUR snBulk
ENSG00000285968	ENSG00000285968	22	24282613	26320086	2987	54	0.0322295	4.08674e-08	9.08298e-08	EUR snBulk
ENSG00000230637	ENSG00000230637	22	24327252	26339975	3007	107	0.103925	6.31175e-24	2.78591e-23	EUR snBulk
ENSG00000272942	ENSG00000272942	22	24434324	26435070	3048	41	0.126465	1.16597e-29	6.19376e-29	EUR snBulk
ENSG00000100058	CRYBB2P1	22	24448105	26520854	3185	76	0.495554	3.16766e-155	1.78395e-153	EUR snBulk
ENSG00000234884	ENSG00000234884	22	24561117	26564719	3145	33	0.286809	3.84678e-74	5.65098e-73	EUR snBulk
ENSG00000100077	GRK3	22	24564675	26729294	3453	11	0.0627454	1.26387e-14	3.91768e-14	EUR snBulk
ENSG00000224192	SEZ6L-AS1	22	25241331	27254092	3366	13	0.0143576	0.000272667	0.000473751	EUR snBulk
ENSG00000128203	ASPHD2	22	25429260	27445015	3563	24	0.0336226	2.39496e-08	5.39655e-08	EUR snBulk
ENSG00000100099	HPS4	22	25443423	27483837	3620	58	0.0527724	1.58043e-12	4.43574e-12	EUR snBulk
ENSG00000100104	SRRD	22	25483877	27494658	3593	71	0.0381113	2.57695e-09	6.1246e-09	EUR snBulk
ENSG00000100109	TFIP11	22	25491225	27512505	3635	13	0.0503636	4.95397e-12	1.35553e-11	EUR snBulk
ENSG00000261188	TFIP11-DT	22	25512537	27514568	3600	7	0.101031	8.6315e-24	3.7929e-23	EUR snBulk
ENSG00000128294	TPST2	22	25521996	27596717	3753	67	0.0696557	3.63889e-16	1.2041e-15	EUR snBulk
ENSG00000213707	HMGB1P10	22	25560526	27561088	3622	8	0.0424315	2.74575e-10	6.87228e-10	EUR snBulk
ENSG00000286326	ENSG00000286326	22	25597028	27611453	3661	15	0.0189515	2.71208e-05	5.04357e-05	EUR snBulk
ENSG00000196431	CRYBA4	22	25621963	27630669	3700	34	0.0204907	1.30141e-05	2.47393e-05	EUR snBulk
ENSG00000225783	MIAT	22	25646411	27676475	3789	35	0.0144847	0.000248279	0.000432838	EUR snBulk
ENSG00000206028	ENSG00000206028	22	25667693	27672654	3753	58	0.313663	3.01782e-81	5.05665e-80	EUR snBulk
ENSG00000244625	MIATNB	22	25672747	27780893	3952	11	0.149416	1.23713e-34	7.57556e-34	EUR snBulk
ENSG00000223704	LINC01422	22	25858634	27968763	3847	79	0.285577	1.94449e-72	2.77261e-71	EUR snBulk
ENSG00000279440	ENSG00000279440	22	26019369	28024550	3710	19	0.119393	6.02748e-28	3.04774e-27	EUR snBulk
ENSG00000230051	ENSG00000230051	22	26331634	28379265	3491	48	0.165109	1.26252e-38	8.54199e-38	EUR snBulk
ENSG00000169184	MN1	22	26748277	28801756	3097	58	0.0685226	5.96605e-16	1.96003e-15	EUR snBulk
ENSG00000180957	PITPNB	22	26851669	28920134	3152	89	0.043864	1.42646e-10	3.62489e-10	EUR snBulk
ENSG00000235954	TTC28-AS1	22	26919376	29008581	3138	46	0.343761	9.8374e-92	2.01261e-90	EUR snBulk
ENSG00000100154	TTC28	22	26978014	29679865	3790	41	0.193539	5.29876e-46	4.3184e-45	EUR snBulk
ENSG00000100209	HSCB	22	27742039	29757515	2190	12	0.022233	5.98633e-06	1.16429e-05	EUR snBulk
ENSG00000159873	CCDC117	22	27772674	29789301	2198	14	0.0376511	2.80099e-09	6.64725e-09	EUR snBulk
ENSG00000100219	XBP1	22	27794555	29800597	2189	9	0.0218963	6.52832e-06	1.26655e-05	EUR snBulk
ENSG00000226471	ENSG00000226471	22	27800683	29848559	2256	47	0.27189	3.57768e-68	4.69552e-67	EUR snBulk
ENSG00000183762	KREMEN1	22	28073035	30168333	2316	13	0.0389693	1.49815e-09	3.60626e-09	EUR snBulk
ENSG00000226772	ENSG00000226772	22	28099041	30111683	2218	21	0.0459478	5.39007e-11	1.39943e-10	EUR snBulk
ENSG00000186998	EMID1	22	28205896	30259597	2327	83	0.037131	3.80421e-09	8.96033e-09	EUR snBulk
ENSG00000182944	EWSR1	22	28268009	30300525	2329	2	0.0632936	9.013e-15	2.81277e-14	EUR snBulk
ENSG00000185340	GAS2L1	22	28306582	30312785	2304	21	0.132702	1.07854e-30	5.90481e-30	EUR snBulk
ENSG00000225465	RFPL1S	22	28436534	30478868	2496	25	0.437064	2.66237e-127	9.71941e-126	EUR snBulk
ENSG00000128250	RFPL1	22	28438583	30442455	2413	50	0.0846488	9.12283e-20	3.46153e-19	EUR snBulk
ENSG00000100296	THOC5	22	28505879	30555216	2558	27	0.0288958	2.25392e-07	4.79814e-07	EUR snBulk
ENSG00000184117	NIPSNAP1	22	28554808	30581327	2558	25	0.168	1.65109e-39	1.14694e-38	EUR snBulk
ENSG00000186575	NF2	22	28603556	30698598	2793	25	0.0142932	0.000285437	0.000495236	EUR snBulk
ENSG00000100319	ZMAT5	22	28730956	30767011	2782	37	0.0256089	1.18794e-06	2.41999e-06	EUR snBulk
ENSG00000100325	ASCC2	22	28788609	30838304	2818	31	0.0393041	1.46611e-09	3.53045e-09	EUR snBulk
ENSG00000100330	MTMR3	22	28883169	31030868	2853	54	0.186112	5.27781e-44	4.0816e-43	EUR snBulk
ENSG00000279159	ENSG00000279159	22	28978950	31028236	2771	15	0.0974208	1.80706e-22	7.56728e-22	EUR snBulk
ENSG00000279699	ENSG00000279699	22	29275215	31276951	2657	17	0.0474868	2.55524e-11	6.75616e-11	EUR snBulk
ENSG00000187860	CCDC157	22	29356635	31378673	2710	50	0.0148589	0.000214376	0.000375437	EUR snBulk
ENSG00000100003	SEC14L2	22	29396941	31425303	2725	74	0.0446388	1.02141e-10	2.61575e-10	EUR snBulk
ENSG00000181123	ENSG00000181123	22	29475364	31492804	2718	19	0.0417383	4.01041e-10	9.94379e-10	EUR snBulk
ENSG00000133488	SEC14L4	22	29488902	31505711	2729	45	0.107472	8.10565e-25	3.70807e-24	EUR snBulk
ENSG00000214491	SEC14L6	22	29522799	31546682	2741	35	0.314096	4.15142e-81	6.91558e-80	EUR snBulk
ENSG00000128242	GAL3ST1	22	29554635	31574665	2754	20	0.0321371	3.47825e-08	7.76075e-08	EUR snBulk
ENSG00000185339	TCN2	22	29607003	31627271	2771	25	0.0219717	6.63569e-06	1.2868e-05	EUR snBulk
ENSG00000100036	SLC35E4	22	29635781	31669016	2815	50	0.0501774	5.3372e-12	1.45714e-11	EUR snBulk
ENSG00000167065	DUSP18	22	29652051	31667887	2804	9	0.0624299	1.41653e-14	4.38136e-14	EUR snBulk
ENSG00000288153	ENSG00000288153	22	29664961	31674134	2802	103	0.0440731	1.27657e-10	3.25203e-10	EUR snBulk
ENSG00000184792	OSBP2	22	29693782	31907824	3076	26	0.0434531	1.46882e-10	3.73107e-10	EUR snBulk
ENSG00000235989	MORC2-AS1	22	29922308	31932449	2807	96	0.0307727	8.5112e-08	1.85954e-07	EUR snBulk
ENSG00000133422	MORC2	22	29925130	31968774	2869	16	0.0308272	9.0116e-08	1.96603e-07	EUR snBulk
ENSG00000183963	SMTN	22	30064105	32104757	2928	33	0.0281218	3.2246e-07	6.79537e-07	EUR snBulk
ENSG00000198832	SELENOM	22	30104772	32120069	2904	15	0.0639825	6.59718e-15	2.0714e-14	EUR snBulk
ENSG00000182541	LIMK2	22	30212239	32280080	3038	30	0.149987	1.75615e-35	1.09705e-34	EUR snBulk
ENSG00000100100	PIK3IP1	22	30281594	32292534	3006	35	0.0328324	3.43333e-08	7.66317e-08	EUR snBulk
ENSG00000228839	PIK3IP1-DT	22	30292499	32338021	3129	20	0.0564463	2.58497e-13	7.53451e-13	EUR snBulk
ENSG00000185721	DRG1	22	30399604	32530634	3362	29	0.127106	2.00824e-29	1.05828e-28	EUR snBulk
ENSG00000184708	EIF4ENIF1	22	30436977	32496108	3260	15	0.017476	5.88141e-05	0.00010687	EUR snBulk
ENSG00000198089	SFI1	22	30488688	32618588	3380	110	0.236765	1.28863e-57	1.3526e-56	EUR snBulk
ENSG00000229169	ENSG00000229169	22	30538352	32538589	3114	25	0.0981003	1.36311e-22	5.73244e-22	EUR snBulk
ENSG00000241878	PISD	22	30618491	32662432	3225	83	0.105682	1.57438e-24	7.12502e-24	EUR snBulk
ENSG00000236132	ENSG00000236132	22	30816379	32817491	3151	8	0.0407053	5.60462e-10	1.38009e-09	EUR snBulk
ENSG00000128253	RFPL2	22	31190435	33205001	3360	35	0.120676	6.79162e-28	3.42403e-27	EUR snBulk
ENSG00000242082	SLC5A4-AS1	22	31205115	33278382	3432	51	0.119292	2.22094e-27	1.10051e-26	EUR snBulk
ENSG00000100191	SLC5A4	22	31218464	33255347	3403	59	0.195156	7.13554e-47	5.92223e-46	EUR snBulk
ENSG00000273325	ENSG00000273325	22	31284683	33285131	3355	56	0.048276	1.65787e-11	4.43128e-11	EUR snBulk
ENSG00000234626	ENSG00000234626	22	31327064	33343105	3406	75	0.523773	3.32406e-169	2.44434e-167	EUR snBulk
ENSG00000128276	RFPL3	22	31354885	33361161	3401	83	0.161157	1.32315e-37	8.7453e-37	EUR snBulk
ENSG00000205853	RFPL3S	22	31359886	33382106	3419	41	0.485705	1.79616e-151	9.50119e-150	EUR snBulk
ENSG00000230736	ENSG00000230736	22	31376664	33384343	3407	23	0.338569	4.0559e-90	7.99902e-89	EUR snBulk
ENSG00000241954	ENSG00000241954	22	31383786	33385631	3404	19	0.0426114	2.93127e-10	7.32451e-10	EUR snBulk
ENSG00000232218	ENSG00000232218	22	31386668	33386868	3403	22	0.0292445	1.99233e-07	4.25959e-07	EUR snBulk
ENSG00000100225	FBXO7	22	31474676	33498829	3430	32	0.651085	2.75544e-249	6.33188e-247	EUR snBulk
ENSG00000185666	SYN3	22	31507820	34058381	4297	52	0.0663806	1.23422e-15	3.99615e-15	EUR snBulk
ENSG00000229673	ENSG00000229673	22	31783177	33784982	3421	12	0.0211565	1.0354e-05	1.98364e-05	EUR snBulk
ENSG00000100234	TIMP3	22	31801705	33863041	3575	2	0.0208456	1.07543e-05	2.05757e-05	EUR snBulk
ENSG00000228194	ENSG00000228194	22	32014980	34015461	3460	41	0.0130856	0.000538703	0.000919103	EUR snBulk
ENSG00000231253	LINC01640	22	32104330	34145861	3547	18	0.0321965	4.71767e-08	1.04492e-07	EUR snBulk
ENSG00000133424	LARGE1	22	32162226	34922841	5133	22	0.0136509	0.000366048	0.000630971	EUR snBulk
ENSG00000234891	ENSG00000234891	22	33703126	35704885	3755	32	0.0901171	3.65239e-21	1.46261e-20	EUR snBulk
ENSG00000237316	ENSG00000237316	22	33711908	35724919	3781	62	0.203846	3.24121e-49	2.83451e-48	EUR snBulk
ENSG00000286592	LINC02885	22	33756676	36002862	3878	19	0.0827729	4.06884e-19	1.50395e-18	EUR snBulk
ENSG00000100284	TOM1	22	34299275	36347992	3436	40	0.0142455	0.000298337	0.00051692	EUR snBulk
ENSG00000128284	APOL3	22	35140330	37166177	3092	12	0.0121648	0.000831866	0.00140328	EUR snBulk
ENSG00000100336	APOL4	22	35189124	37204840	3046	13	0.0533976	1.17348e-12	3.31526e-12	EUR snBulk
ENSG00000128335	APOL2	22	35226209	37239954	3072	110	0.0720508	9.66444e-17	3.27369e-16	EUR snBulk
ENSG00000100342	APOL1	22	35253071	37267530	3088	8	0.0476779	1.81532e-11	4.84106e-11	EUR snBulk
ENSG00000100345	MYH9	22	35281280	37387967	3255	13	0.0395353	1.24548e-09	3.00875e-09	EUR snBulk
ENSG00000223695	ENSG00000223695	22	35388626	37396517	3108	40	0.0421527	3.10375e-10	7.74798e-10	EUR snBulk
ENSG00000228719	ENSG00000228719	22	35445395	37454944	3133	32	0.0569884	1.92687e-13	5.65668e-13	EUR snBulk
ENSG00000100348	TXN2	22	35467046	37481640	3101	52	0.0499085	4.4709e-12	1.22582e-11	EUR snBulk
ENSG00000100350	FOXRED2	22	35487190	37507043	3100	15	0.255946	9.13576e-64	1.08957e-62	EUR snBulk
ENSG00000100353	EIF3D	22	35510855	37529184	3120	20	0.0417048	3.01878e-10	7.53951e-10	EUR snBulk
ENSG00000234688	ENSG00000234688	22	35703918	37721472	3097	30	0.306984	6.8455e-79	1.09567e-77	EUR snBulk
ENSG00000100360	IFT27	22	35758202	37776256	3086	17	0.124632	9.4849e-29	4.89599e-28	EUR snBulk
ENSG00000286485	ENSG00000286485	22	35766478	37769022	3076	20	0.0896157	1.35799e-20	5.32704e-20	EUR snBulk
ENSG00000128311	TST	22	36010859	38020183	3115	65	0.235479	1.54606e-57	1.62148e-56	EUR snBulk
ENSG00000128309	MPST	22	36019635	38029821	3112	27	0.0678265	5.62864e-16	1.85202e-15	EUR snBulk
ENSG00000287236	ENSG00000287236	22	36033124	38035513	3105	4	0.0278563	3.72426e-07	7.81699e-07	EUR snBulk
ENSG00000235237	ENSG00000235237	22	36166757	38182850	3154	57	0.0856086	1.0572e-19	4.00078e-19	EUR snBulk
ENSG00000133466	C1QTNF6	22	36180166	38199385	3166	31	0.317283	4.30983e-82	7.33616e-81	EUR snBulk
ENSG00000100055	CYTH4	22	36282027	38315341	3084	8	0.0186272	3.52121e-05	6.48997e-05	EUR snBulk
ENSG00000100060	MFNG	22	36469063	38486393	2912	8	0.11352	4.77502e-26	2.27668e-25	EUR snBulk
ENSG00000100083	GGA1	22	36608725	38633564	2793	99	0.193689	1.02909e-50	9.33636e-50	EUR snBulk
ENSG00000233360	PDXP-DT	22	36641832	38658377	2792	36	0.0568358	1.84453e-13	5.41928e-13	EUR snBulk
ENSG00000100101	ENSG00000100101	22	36686414	38726503	2841	34	0.284247	1.23528e-71	1.73161e-70	EUR snBulk
ENSG00000100106	TRIOBP	22	36697048	38776556	2877	26	0.214229	1.78348e-51	1.64699e-50	EUR snBulk
ENSG00000189060	H1-0	22	36805229	38807432	2751	7	0.0290901	1.63838e-07	3.52039e-07	EUR snBulk
ENSG00000128310	GALR3	22	36823382	38825485	2730	34	0.0709731	1.59695e-16	5.36284e-16	EUR snBulk
ENSG00000100124	ANKRD54	22	36830855	38849327	2747	10	0.0637378	4.15836e-15	1.3148e-14	EUR snBulk
ENSG00000100139	MICALL1	22	36905657	38942822	2775	40	0.0225106	5.07257e-06	9.90918e-06	EUR snBulk
ENSG00000100142	POLR2F	22	36952607	39041915	2739	33	0.244873	3.93678e-60	4.35604e-59	EUR snBulk
ENSG00000100146	SOX10	22	36970686	38987422	2641	7	0.0267237	5.67188e-07	1.17838e-06	EUR snBulk
ENSG00000222044	ENSG00000222044	22	37032165	39034228	2547	23	0.103307	1.00837e-23	4.42275e-23	EUR snBulk
ENSG00000273214	ENSG00000273214	22	37043230	39043920	2533	103	0.0366842	5.0842e-09	1.19033e-08	EUR snBulk
ENSG00000100151	PICK1	22	37056311	39075701	2539	12	0.198359	3.45971e-47	2.88819e-46	EUR snBulk
ENSG00000233739	ENSG00000233739	22	37057180	39073940	2538	14	0.215436	6.27362e-53	5.98019e-52	EUR snBulk
ENSG00000100156	SLC16A8	22	37078134	39084093	2534	16	0.329398	1.49322e-87	2.80316e-86	EUR snBulk
ENSG00000128298	BAIAP2L2	22	37084652	39111015	2609	44	0.167101	7.46742e-40	5.22966e-39	EUR snBulk
ENSG00000272720	ENSG00000272720	22	37090127	39091559	2531	12	0.116371	7.23379e-27	3.52942e-26	EUR snBulk
ENSG00000184381	PLA2G6	22	37111495	39214778	2787	11	0.0529364	1.34364e-12	3.7885e-12	EUR snBulk
ENSG00000198792	TMEM184B	22	37219291	39273010	2686	16	0.0160717	0.00011142	0.000198837	EUR snBulk
ENSG00000213923	CSNK1E	22	37290691	39318084	2616	12	0.02821	3.27405e-07	6.89734e-07	EUR snBulk
ENSG00000283900	TPTEP2-CSNK1E	22	37291918	39398522	2765	57	0.115434	1.00137e-26	4.86733e-26	EUR snBulk
ENSG00000286144	ENSG00000286144	22	37416565	39423933	2563	41	0.0260695	8.09638e-07	1.66649e-06	EUR snBulk
ENSG00000228620	ENSG00000228620	22	37424288	39427336	2562	28	0.04446	9.47405e-11	2.42912e-10	EUR snBulk
ENSG00000100201	DDX17	22	37483438	39507660	2604	23	0.0122614	0.000779224	0.00131664	EUR snBulk
ENSG00000184949	FAM227A	22	37578118	39656629	2621	19	0.23641	1.31722e-57	1.38204e-56	EUR snBulk
ENSG00000100211	CBY1	22	37656636	39673854	2527	40	0.288934	2.96971e-73	4.29876e-72	EUR snBulk
ENSG00000230912	ENSG00000230912	22	37666508	39668750	2508	11	0.0199889	1.77637e-05	3.34347e-05	EUR snBulk
ENSG00000287219	ENSG00000287219	22	37675876	39677800	2507	13	0.0626075	9.29201e-15	2.89616e-14	EUR snBulk
ENSG00000100242	SUN2	22	37734725	39794143	2472	31	0.0805373	1.18981e-18	4.32822e-18	EUR snBulk
ENSG00000230149	ENSG00000230149	22	37734730	39738990	2437	7	0.0305511	8.30092e-08	1.81452e-07	EUR snBulk
ENSG00000221890	NPTXR	22	37818452	39844028	2411	16	0.0653566	2.57771e-15	8.2301e-15	EUR snBulk
ENSG00000288106	ENSG00000288106	22	37886837	39903794	2411	83	0.513993	2.29365e-163	1.54534e-161	EUR snBulk
ENSG00000128394	APOBEC3F	22	38040604	40055972	2398	15	0.0918357	3.01402e-21	1.21018e-20	EUR snBulk
ENSG00000239713	APOBEC3G	22	38077067	40087743	2379	11	0.0546037	7.44313e-13	2.12025e-12	EUR snBulk
ENSG00000100298	APOBEC3H	22	38097224	40104067	2365	6	0.0415377	4.37236e-10	1.08194e-09	EUR snBulk
ENSG00000100307	CBX7	22	38120167	40152680	2367	14	0.0230743	3.85253e-06	7.58398e-06	EUR snBulk
ENSG00000284633	ENSG00000284633	22	38242188	40279897	2260	37	0.0267363	6.38026e-07	1.32129e-06	EUR snBulk
ENSG00000100321	SYNGR1	22	38349925	40385575	2236	10	0.0324077	4.20017e-08	9.32864e-08	EUR snBulk
ENSG00000100324	TAB1	22	38399778	40437060	2248	17	0.0252445	1.30492e-06	2.64929e-06	EUR snBulk
ENSG00000128268	MGAT3	22	38457012	40492194	2218	31	0.0167402	8.01233e-05	0.000144398	EUR snBulk
ENSG00000100335	MIEF1	22	38499432	40518132	2193	22	0.0473125	2.70008e-11	7.13109e-11	EUR snBulk
ENSG00000128272	ATF4	22	38519695	40522683	2176	21	0.0357577	8.00567e-09	1.85307e-08	EUR snBulk
ENSG00000187051	RPS19BP1	22	38529093	40532761	2178	17	0.0135088	0.000436691	0.000749479	EUR snBulk
ENSG00000100354	TNRC6B	22	39044817	41335808	2349	17	0.0562132	3.07528e-13	8.92221e-13	EUR snBulk
ENSG00000100359	SGSM3	22	39370591	41410289	1755	19	0.0847129	1.49275e-19	5.61601e-19	EUR snBulk
ENSG00000229999	SGSM3-AS1	22	39372664	41388290	1723	26	0.225461	1.31777e-54	1.30395e-53	EUR snBulk
ENSG00000196588	MRTFA	22	39410281	41636719	1888	69	0.140285	1.66524e-32	9.66586e-32	EUR snBulk
ENSG00000232564	MRTFA-AS1	22	39521800	41526707	1697	68	0.147151	2.9297e-34	1.77793e-33	EUR snBulk
ENSG00000128285	MCHR1	22	39678750	41682814	1625	15	0.0641265	4.49306e-15	1.4201e-14	EUR snBulk
ENSG00000100372	SLC25A17	22	39769630	41819399	1707	50	0.0440291	1.11691e-10	2.8535e-10	EUR snBulk
ENSG00000196236	XPNPEP3	22	39857077	41932815	1776	3	0.0190069	2.86736e-05	5.31991e-05	EUR snBulk
ENSG00000100393	EP300	22	40092592	42180077	1907	23	0.0276486	4.21267e-07	8.81623e-07	EUR snBulk
ENSG00000232754	ENSG00000232754	22	40169190	42183144	1848	18	0.0364939	5.12284e-09	1.19926e-08	EUR snBulk
ENSG00000231993	EP300-AS1	22	40174591	42197456	1856	19	0.0760216	1.10239e-17	3.86967e-17	EUR snBulk
ENSG00000100395	L3MBTL2	22	40205282	42231271	1869	15	0.0396327	1.14825e-09	2.77985e-09	EUR snBulk
ENSG00000235513	L3MBTL2-AS1	22	40207592	42228500	1864	26	0.0507731	5.08349e-12	1.39008e-11	EUR snBulk
ENSG00000100401	RANGAP1	22	40244779	42286187	1870	25	0.0527403	1.59496e-12	4.47604e-12	EUR snBulk
ENSG00000100403	ZC3H7B	22	40301525	42360147	1952	25	0.0207077	1.27551e-05	2.42577e-05	EUR snBulk
ENSG00000273424	ENSG00000273424	22	40430934	42431375	1982	19	0.0224505	5.24953e-06	1.0244e-05	EUR snBulk
ENSG00000183864	TOB2	22	40433494	42446801	1989	16	0.0243272	2.16063e-06	4.32144e-06	EUR snBulk
ENSG00000100412	ACO2	22	40447830	42529273	2050	33	0.0599881	4.80559e-14	1.44878e-13	EUR snBulk
ENSG00000100413	POLR3H	22	40525799	42544606	2001	63	0.173562	1.09884e-40	7.8406e-40	EUR snBulk
ENSG00000172346	CSDC2	22	40561010	42577741	2000	70	0.233122	7.06278e-57	7.30903e-56	EUR snBulk
ENSG00000184068	SREBF2-AS1	22	40831215	42834665	2185	15	0.136224	1.07362e-31	6.07828e-31	EUR snBulk
ENSG00000159958	TNFRSF13C	22	40922032	42926806	2316	8	0.163332	2.02854e-38	1.36458e-37	EUR snBulk
ENSG00000100162	CENPM	22	40938737	42947152	2343	24	0.361913	4.90457e-99	1.13823e-97	EUR snBulk
ENSG00000205704	LINC00634	22	40952174	42958933	2348	66	0.0951946	5.63277e-22	2.31473e-21	EUR snBulk
ENSG00000183066	WBP2NL	22	40998725	43058456	2487	39	0.505052	6.30855e-159	3.81136e-157	EUR snBulk
ENSG00000215347	SLC25A5P1	22	41000446	43001991	2382	44	0.197189	7.949e-47	6.58463e-46	EUR snBulk
ENSG00000198951	NAGA	22	41058334	43070842	2433	29	0.232528	1.04316e-56	1.07477e-55	EUR snBulk
ENSG00000177096	PHETA2	22	41074248	43079438	2438	34	0.0347197	1.31611e-08	3.00664e-08	EUR snBulk
ENSG00000183172	SMDT1	22	41079691	43084284	2437	42	0.33199	3.41896e-87	6.36716e-86	EUR snBulk
ENSG00000184983	NDUFA6	22	41085526	43090884	2444	22	0.295275	9.54414e-76	1.44408e-74	EUR snBulk
ENSG00000237037	NDUFA6-DT	22	41090931	43137742	2523	72	0.429809	1.45521e-123	5.01378e-122	EUR snBulk
ENSG00000100197	CYP2D6	22	41126499	43130865	2484	24	0.273895	1.27288e-68	1.68173e-67	EUR snBulk
ENSG00000232710	ENSG00000232710	22	41136433	43139927	2486	41	0.0892547	1.15846e-20	4.55199e-20	EUR snBulk
ENSG00000281538	ENSG00000281538	22	41138060	43139726	2484	103	0.486585	2.63285e-149	1.34182e-147	EUR snBulk
ENSG00000205702	CYP2D7	22	41140203	43149455	2488	17	0.0830944	3.77018e-19	1.39577e-18	EUR snBulk
ENSG00000100207	TCF20	22	41160013	43343616	2866	24	0.0595168	4.66614e-14	1.40772e-13	EUR snBulk
ENSG00000182057	OGFRP1	22	41269703	43279534	2654	39	0.0887905	1.57422e-20	6.15744e-20	EUR snBulk
ENSG00000229891	LINC01315	22	41364390	43369284	2725	38	0.0194455	2.27551e-05	4.25155e-05	EUR snBulk
ENSG00000172250	SERHL	22	41500568	43512560	2851	54	0.0550826	4.48368e-13	1.2895e-12	EUR snBulk
ENSG00000189306	RRP7A	22	41508344	43519796	2858	104	0.2239	2.66904e-54	2.62489e-53	EUR snBulk
ENSG00000183569	SERHL2	22	41553617	43574382	2893	53	0.0966963	2.4255e-22	1.01045e-21	EUR snBulk
ENSG00000182841	RRP7BP	22	41555223	43582038	2897	46	0.0863859	6.01403e-21	2.38569e-20	EUR snBulk
ENSG00000100243	CYB5R3	22	41617840	43649392	2958	25	0.0339736	1.9712e-08	4.46318e-08	EUR snBulk
ENSG00000128274	A4GALT	22	41692121	43721298	3014	20	0.0148173	0.000228239	0.000398739	EUR snBulk
ENSG00000242247	ARFGAP3	22	41796502	43858106	3158	34	0.10762	3.45674e-25	1.59839e-24	EUR snBulk
ENSG00000100266	PACSIN2	22	41835412	44015149	3430	13	0.0603697	4.1066e-14	1.24227e-13	EUR snBulk
ENSG00000100290	BIK	22	42110750	44129712	3259	7	0.272909	3.34762e-68	4.39807e-67	EUR snBulk
ENSG00000100294	MCAT	22	42132209	44143398	3266	11	0.429389	1.62798e-123	5.60153e-122	EUR snBulk
ENSG00000100300	TSPO	22	42151547	44163242	3279	33	0.0136707	0.000387245	0.000666438	EUR snBulk
ENSG00000100304	TTLL12	22	42166622	44187134	3340	83	0.208263	3.84656e-50	3.43271e-49	EUR snBulk
ENSG00000186732	MPPED1	22	42411196	44507848	3678	16	0.025115	1.51744e-06	3.06526e-06	EUR snBulk
ENSG00000223843	EFCAB6-AS1	22	42516107	44560063	3713	39	0.0450524	7.94801e-11	2.04518e-10	EUR snBulk
ENSG00000186976	EFCAB6	22	42528744	44812337	4281	64	0.311205	2.52073e-80	4.13752e-79	EUR snBulk
ENSG00000100341	PNPLA5	22	42879678	44892013	3875	107	0.0378746	2.88537e-09	6.84245e-09	EUR snBulk
ENSG00000100344	PNPLA3	22	42923792	44964488	3924	46	0.0120435	0.000869605	0.00146569	EUR snBulk
ENSG00000188677	PARVB	22	42999211	45172939	4214	94	0.15449	4.44991e-36	2.82436e-35	EUR snBulk
ENSG00000138964	PARVG	22	43172956	45219533	3971	85	0.0365137	4.35e-09	1.02178e-08	EUR snBulk
ENSG00000280011	ENSG00000280011	22	43210442	45229512	3878	27	0.0997062	4.82774e-23	2.06296e-22	EUR snBulk
ENSG00000138944	SHISAL1	22	43243665	45312951	3989	45	0.0406948	6.8342e-10	1.67517e-09	EUR snBulk
ENSG00000228807	MRPS18CP6	22	43483495	45483717	3838	16	0.0576885	1.56781e-13	4.62051e-13	EUR snBulk
ENSG00000248405	PRR5-ARHGAP8	22	43702233	45862706	4045	47	0.0977807	1.33911e-22	5.63335e-22	EUR snBulk
ENSG00000226328	NUP50-DT	22	44133020	46163781	3665	55	0.195537	1.84525e-46	1.51778e-45	EUR snBulk
ENSG00000100364	KIAA0930	22	44192244	46240894	3621	72	0.253025	8.73993e-64	1.04284e-62	EUR snBulk
ENSG00000100376	FAM118A	22	44308968	46341955	3582	106	0.777609	0	0	EUR snBulk
ENSG00000077935	SMC1B	22	44344063	46413619	3649	30	0.103064	3.84835e-24	1.71507e-23	EUR snBulk
ENSG00000128408	RIBC2	22	44413693	46432509	3508	42	0.518735	4.50955e-166	3.11997e-164	EUR snBulk
ENSG00000232363	ENSG00000232363	22	44435864	46448743	3479	32	0.253182	1.29475e-62	1.51126e-61	EUR snBulk
ENSG00000077942	FBLN1	22	44502238	46601135	3749	17	0.0299837	1.38631e-07	2.99126e-07	EUR snBulk
ENSG00000130638	ATXN10	22	44671798	46845307	3869	25	0.122521	3.0881e-28	1.57384e-27	EUR snBulk
ENSG00000235091	ENSG00000235091	22	44875999	46891438	3357	25	0.0727283	8.64769e-17	2.93353e-16	EUR snBulk
ENSG00000188064	WNT7B	22	44920366	46977162	3503	19	0.0947014	7.34223e-22	3.01e-21	EUR snBulk
ENSG00000231711	LINC00899	22	45039907	47044853	3385	72	0.234882	5.74862e-58	6.08109e-57	EUR snBulk
ENSG00000182257	PRR34	22	45049478	47054144	3415	9	0.0187363	3.33791e-05	6.16183e-05	EUR snBulk
ENSG00000186951	PPARA	22	45150521	47243756	3563	7	0.0149059	0.000214931	0.000376332	EUR snBulk
ENSG00000130943	PKDREJ	22	45255663	47263343	3376	19	0.11221	2.93841e-26	1.41015e-25	EUR snBulk
ENSG00000100416	TRMU	22	45330875	47357340	3359	15	0.0155147	0.000159763	0.000282096	EUR snBulk
ENSG00000075240	GRAMD4	22	45576012	47679790	3476	24	0.0144615	0.000253314	0.000441257	EUR snBulk
ENSG00000100422	CERK	22	45684410	47738252	3405	49	0.016452	0.000100597	0.000180236	EUR snBulk
ENSG00000260708	ENSG00000260708	22	45761894	47762563	3367	5	0.237055	1.53805e-58	1.64389e-57	EUR snBulk
ENSG00000054611	TBC1D22A	22	45762617	48175699	4203	56	0.0438568	1.28294e-10	3.26761e-10	EUR snBulk
ENSG00000224715	ENSG00000224715	22	46345569	48373541	3838	29	0.0278499	3.67694e-07	7.72017e-07	EUR snBulk
ENSG00000287225	ENSG00000287225	22	47474135	49489324	4825	25	0.504642	1.88978e-157	1.1054e-155	EUR snBulk
ENSG00000281732	ENSG00000281732	22	47538900	49547387	4877	28	0.0980985	1.33187e-22	5.60473e-22	EUR snBulk
ENSG00000205632	LINC01310	22	47866770	49898386	4822	62	0.172215	1.69143e-40	1.20156e-39	EUR snBulk
ENSG00000286381	ENSG00000286381	22	48047484	50052549	4687	108	0.391039	1.15033e-110	3.18346e-109	EUR snBulk
ENSG00000188511	C22orf34	22	48414524	50657542	5214	62	0.216554	1.64362e-52	1.5518e-51	EUR snBulk
ENSG00000100425	BRD1	22	48773283	50827512	4304	4	0.0154161	0.0001649	0.000290887	EUR snBulk
ENSG00000279345	ENSG00000279345	22	48805452	50807208	4213	37	0.0441067	1.20315e-10	3.06925e-10	EUR snBulk
ENSG00000260613	ENSG00000260613	22	48832449	50838901	4104	23	0.101798	4.98837e-24	2.20975e-23	EUR snBulk
ENSG00000100426	ZBED4	22	48853844	50890080	4061	23	0.203309	8.36759e-50	7.4159e-49	EUR snBulk
ENSG00000182858	ALG12	22	48900229	50918438	3967	39	0.0801533	1.55513e-18	5.63728e-18	EUR snBulk
ENSG00000184164	CRELD2	22	48918167	50927540	3925	15	0.0403756	8.45403e-10	2.06046e-09	EUR snBulk
ENSG00000100427	MLC1	22	49059391	51085426	3474	70	0.0202691	1.55234e-05	2.9349e-05	EUR snBulk
ENSG00000073146	MOV10L1	22	49089879	51161690	3375	44	0.116749	1.7843e-27	8.86713e-27	EUR snBulk
ENSG00000170638	TRABD	22	49185913	51199598	3029	48	0.0787914	3.89567e-18	1.39216e-17	EUR snBulk
ENSG00000273188	ENSG00000273188	22	49191724	51192402	3011	65	0.0638424	5.33374e-15	1.67982e-14	EUR snBulk
ENSG00000273253	ENSG00000273253	22	49199090	51200837	2984	59	0.196244	2.27993e-47	1.91448e-46	EUR snBulk
ENSG00000073169	SELENOO	22	49200979	51217616	2980	31	0.115027	1.41354e-26	6.84487e-26	EUR snBulk
ENSG00000272836	ENSG00000272836	22	49205585	51206062	2956	25	0.0406404	7.19868e-10	1.76233e-09	EUR snBulk
ENSG00000273137	ENSG00000273137	22	49208461	51209542	2952	4	0.0374106	3.4397e-09	8.11811e-09	EUR snBulk
ENSG00000128159	TUBGCP6	22	49217689	51245023	2935	30	0.111842	1.17214e-25	5.50403e-25	EUR snBulk
ENSG00000188130	MAPK12	22	49245450	51261716	2849	26	0.280082	2.6387e-70	3.6047e-69	EUR snBulk
ENSG00000205593	DENND6B	22	49309030	51327012	2697	32	0.0133502	0.000453927	0.000778126	EUR snBulk
ENSG00000100239	PPP6R2	22	49343304	51445090	2619	52	0.101851	2.14367e-23	9.28819e-23	EUR snBulk
ENSG00000100241	SBF1	22	49445000	51475035	2374	20	0.150311	5.81611e-35	3.58625e-34	EUR snBulk
ENSG00000100258	LMF2	22	49502949	51507702	2282	33	0.1186	2.6866e-27	1.32767e-26	EUR snBulk
ENSG00000025770	NCAPH2	22	49508224	51524780	2264	21	0.0150397	0.000198024	0.000347486	EUR snBulk
ENSG00000284194	SCO2	22	49523568	51526461	2231	27	0.0497118	8.15532e-12	2.20756e-11	EUR snBulk
ENSG00000025708	TYMP	22	49525752	51530032	2229	20	0.154764	1.4955e-36	9.57937e-36	EUR snBulk
ENSG00000177989	ODF3B	22	49529710	51532506	2227	11	0.0422574	2.48718e-10	6.24151e-10	EUR snBulk
ENSG00000100288	CHKB	22	49578959	51601455	2126	50	0.0356701	7.58639e-09	1.75823e-08	EUR snBulk
ENSG00000205559	CHKB-DT	22	49583026	51595634	2122	28	0.108948	4.04421e-25	1.86635e-24	EUR snBulk
ENSG00000008735	MAPK8IP2	22	49600793	51613981	2094	9	0.0144863	0.00026169	0.000455354	EUR snBulk
ENSG00000100299	ARSA	22	49622754	51628173	2062	16	0.0512526	2.63078e-12	7.30328e-12	EUR snBulk
ENSG00000286508	ENSG00000286508	22	49672714	51674174	1973	20	0.0278779	3.4817e-07	7.32339e-07	EUR snBulk
ENSG00000184319	RPL23AP82	22	49756948	51801309	1817	21	0.0931053	1.60165e-21	6.4855e-21	EUR snBulk
ENSG00000079974	RABL2B	22	49767501	51783662	1787	21	0.181536	3.35295e-43	2.54409e-42	EUR snBulk
ENSG00000224318	CHL1-AS2	3	0	1197341	1945	75	0.707406	4.23235e-298	2.36801e-295	EUR snBulk
ENSG00000287140	ENSG00000287140	3	0	1133500	1823	41	0.521702	2.63928e-166	1.83588e-164	EUR snBulk
ENSG00000134121	CHL1	3	0	1409417	2484	20	0.105463	2.37423e-24	1.06661e-23	EUR snBulk
ENSG00000231660	RPS8P6	3	0	1309322	2285	25	0.0293982	1.74136e-07	3.73542e-07	EUR snBulk
ENSG00000234661	CHL1-AS1	3	0	1385795	2456	30	0.101763	1.56287e-23	6.80374e-23	EUR snBulk
ENSG00000287505	ENSG00000287505	3	0	1551657	2885	15	0.0102707	0.00199367	0.00328266	EUR snBulk
ENSG00000224957	LINC01266	3	0	1846561	3578	115	0.0525192	2.14759e-12	5.98643e-12	EUR snBulk
ENSG00000235158	ENSG00000235158	3	8135	2012934	3999	30	0.0175315	6.04471e-05	0.00010976	EUR snBulk
ENSG00000134115	CNTN6	3	92658	2404217	4656	89	0.0489481	1.23804e-11	3.32745e-11	EUR snBulk
ENSG00000144619	CNTN4	3	1098813	4057959	6265	91	0.0160864	0.000120981	0.000215392	EUR snBulk
ENSG00000227588	CNTN4-AS2	3	1110409	3144241	4464	48	0.020689	1.19408e-05	2.27663e-05	EUR snBulk
ENSG00000091181	IL5RA	3	2066324	4126613	3994	2	0.0139595	0.000304269	0.000526845	EUR snBulk
ENSG00000072756	TRNT1	3	2126933	4150879	3899	19	0.13489	2.30428e-31	1.29347e-30	EUR snBulk
ENSG00000113851	CRBN	3	2144628	4179727	3935	36	0.0393115	1.15409e-09	2.79346e-09	EUR snBulk
ENSG00000223727	ENSG00000223727	3	2250687	4627296	4428	82	0.476349	1.85365e-144	8.81842e-143	EUR snBulk
ENSG00000144455	SUMF1	3	2700814	5467273	4926	62	0.407529	1.14655e-115	3.43128e-114	EUR snBulk
ENSG00000175928	LRRN1	3	2799431	4849834	3729	100	0.0920342	2.70415e-21	1.08779e-20	EUR snBulk
ENSG00000287720	ENSG00000287720	3	2918709	5046722	3791	45	0.0277091	3.6686e-07	7.70393e-07	EUR snBulk
ENSG00000170364	SETMAR	3	3303304	5317567	3357	74	0.183114	1.22753e-43	9.43642e-43	EUR snBulk
ENSG00000235978	ENSG00000235978	3	3814294	5887293	3392	13	0.0691853	3.88846e-16	1.28552e-15	EUR snBulk
ENSG00000235831	BHLHE40-AS1	3	3896809	5980414	3644	9	0.288684	4.0972e-74	6.01199e-73	EUR snBulk
ENSG00000134109	EDEM1	3	4187646	6219958	3554	13	0.0474248	2.70059e-11	7.13169e-11	EUR snBulk
ENSG00000229642	ENSG00000229642	3	4962842	7124120	3867	27	0.058411	8.5397e-14	2.54796e-13	EUR snBulk
ENSG00000226022	ENSG00000226022	3	5148484	7365885	4027	28	0.197815	1.17322e-47	9.89682e-47	EUR snBulk
ENSG00000189229	ENSG00000189229	3	5490460	7736750	3995	57	0.0769625	8.16101e-18	2.88122e-17	EUR snBulk
ENSG00000226258	GRM7-AS3	3	5631008	7805479	3944	38	0.0507597	3.35295e-12	9.25022e-12	EUR snBulk
ENSG00000270207	ENSG00000270207	3	6606890	8790482	4072	99	0.111591	1.07365e-25	5.05167e-25	EUR snBulk
ENSG00000227110	LMCD1-AS1	3	6951263	9611924	4785	50	0.239285	1.83925e-58	1.96175e-57	EUR snBulk
ENSG00000228351	ENSG00000228351	3	7079322	9125538	3986	70	0.136515	1.71778e-31	9.6699e-31	EUR snBulk
ENSG00000125046	SSUH2	3	7619400	9745040	3862	64	0.12816	1.74883e-29	9.23277e-29	EUR snBulk
ENSG00000215160	OR7E122P	3	7682943	9693701	3697	64	0.0329983	2.83591e-08	6.3634e-08	EUR snBulk
ENSG00000182533	CAV3	3	7733802	9841808	3814	75	0.156983	1.67202e-36	1.0702e-35	EUR snBulk
ENSG00000180914	OXTR	3	7750381	9769628	3688	15	0.229029	1.12406e-55	1.13898e-54	EUR snBulk
ENSG00000070950	RAD18	3	7775402	9963773	3896	50	0.157847	7.52269e-37	4.86586e-36	EUR snBulk
ENSG00000196220	SRGAP3	3	7980591	10363053	3799	35	0.0676913	1.04449e-15	3.39421e-15	EUR snBulk
ENSG00000235830	SRGAP3-AS4	3	8249742	10257507	3095	16	0.287829	1.25684e-73	1.82857e-72	EUR snBulk
ENSG00000206573	THUMPD3-AS1	3	8349689	10398579	3174	16	0.252533	3.9021e-62	4.50961e-61	EUR snBulk
ENSG00000134077	THUMPD3	3	8362971	10386791	3133	25	0.220062	5.42903e-53	5.18855e-52	EUR snBulk
ENSG00000156959	LHFPL4	3	8498361	10553822	3217	20	0.0644121	4.84038e-15	1.52781e-14	EUR snBulk
ENSG00000287878	ENSG00000287878	3	8693182	10721399	3116	19	0.0302907	1.13154e-07	2.45449e-07	EUR snBulk
ENSG00000171148	TADA3	3	8779967	10793011	3113	42	0.069843	2.92908e-16	9.73856e-16	EUR snBulk
ENSG00000214021	TTLL3	3	8808086	10855138	3131	43	0.0966197	2.95608e-22	1.22711e-21	EUR snBulk
ENSG00000156990	RPUSD3	3	8837849	10844602	3047	2	0.153198	4.46928e-36	2.83596e-35	EUR snBulk
ENSG00000187288	CIDEC	3	8866711	10880255	3021	16	0.0208596	1.14032e-05	2.17849e-05	EUR snBulk
ENSG00000171135	JAGN1	3	8890574	10894349	2999	9	0.028586	2.66588e-07	5.65128e-07	EUR snBulk
ENSG00000163701	IL17RE	3	8902612	10916402	3015	36	0.0513159	3.94078e-12	1.08325e-11	EUR snBulk
ENSG00000230082	PRRT3-AS1	3	8947404	10954787	2969	60	0.0141312	0.000306728	0.000530995	EUR snBulk
ENSG00000186162	CIDECP1	3	9014238	11026365	2974	26	0.088223	1.65226e-20	6.45484e-20	EUR snBulk
ENSG00000254999	BRK1	3	9115675	11127190	2918	15	0.010709	0.00172238	0.00284708	EUR snBulk
ENSG00000134086	VHL	3	9141778	11153667	2925	19	0.0681544	5.0299e-16	1.65798e-15	EUR snBulk
ENSG00000134070	IRAK2	3	9164919	11243745	3061	9	0.0358371	6.65313e-09	1.5471e-08	EUR snBulk
ENSG00000157014	TATDN2	3	9248023	11281218	2988	36	0.0589437	8.5334e-14	2.54638e-13	EUR snBulk
ENSG00000272410	ENSG00000272410	3	9249372	11285796	2994	14	0.431376	1.39334e-124	4.85915e-123	EUR snBulk
ENSG00000157017	GHRL	3	9285666	11292947	2946	16	0.44575	8.8566e-132	3.47475e-130	EUR snBulk
ENSG00000240288	GHRLOS	3	9285754	11294903	2946	48	0.499433	4.81647e-155	2.7007e-153	EUR snBulk
ENSG00000157020	SEC13	3	9293131	11321112	2953	33	0.435282	8.94639e-126	3.18912e-124	EUR snBulk
ENSG00000157103	SLC6A1	3	9992186	12039247	3277	15	0.0547501	6.03787e-13	1.72645e-12	EUR snBulk
ENSG00000232287	SLC6A1-AS1	3	10006098	12019224	3235	58	0.475196	2.06202e-143	9.6844e-142	EUR snBulk
ENSG00000287964	ENSG00000287964	3	10060973	12091548	3233	5	0.0366573	4.75515e-09	1.11501e-08	EUR snBulk
ENSG00000285906	ENSG00000285906	3	10193439	12225877	3194	52	0.0348497	1.27442e-08	2.91452e-08	EUR snBulk
ENSG00000197548	ATG7	3	10272309	12557665	3532	57	0.476896	1.14101e-144	5.4483e-143	EUR snBulk
ENSG00000144560	VGLL4	3	10556069	12771350	3325	23	0.0177987	4.88892e-05	8.92326e-05	EUR snBulk
ENSG00000144559	TAMM41	3	10790442	12846919	3046	37	0.563899	1.0696e-190	1.07114e-188	EUR snBulk
ENSG00000157150	TIMP4	3	11153068	13158912	2875	18	0.0174064	6.02609e-05	0.000109445	EUR snBulk
ENSG00000132170	PPARG	3	11287368	13434356	3036	10	0.0176742	5.24782e-05	9.56273e-05	EUR snBulk
ENSG00000154743	TSEN2	3	11484421	13541549	2890	69	0.143403	2.26215e-33	1.34336e-32	EUR snBulk
ENSG00000200114	RNA5SP123	3	11511095	13511213	2836	57	0.0342163	1.71869e-08	3.90038e-08	EUR snBulk
ENSG00000225526	MKRN2OS	3	11514934	13561059	2868	51	0.0433142	1.9897e-10	5.01951e-10	EUR snBulk
ENSG00000075975	MKRN2	3	11557057	13586208	2815	46	0.071144	1.55804e-16	5.23354e-16	EUR snBulk
ENSG00000274514	Metazoa_SRP-41	3	11576961	13577237	2789	64	0.218801	9.17376e-53	8.70599e-52	EUR snBulk
ENSG00000132155	RAF1	3	11583601	13664125	2901	16	0.0672662	9.92583e-16	3.22839e-15	EUR snBulk
ENSG00000144712	CAND2	3	11796472	13871916	2803	37	0.0672637	9.24181e-16	3.01009e-15	EUR snBulk
ENSG00000144713	RPL32	3	11834485	13841582	2719	17	0.0119406	0.000958883	0.00161237	EUR snBulk
ENSG00000144711	IQSEC1	3	11897043	14283281	3084	47	0.0137136	0.00039734	0.000683445	EUR snBulk
ENSG00000132182	NUP210	3	12316235	14420322	2705	96	0.0433582	1.51111e-10	3.83774e-10	EUR snBulk
ENSG00000163517	HDAC11	3	12479724	14506424	2600	5	0.0271754	5.22097e-07	1.08733e-06	EUR snBulk
ENSG00000163520	FBLN2	3	12549125	14638422	2733	16	0.0748866	2.76885e-17	9.56412e-17	EUR snBulk
ENSG00000224514	LINC00620	3	12650696	14746638	2781	21	0.0466657	2.77524e-11	7.32356e-11	EUR snBulk
ENSG00000154764	WNT7A	3	12816258	14880071	2775	52	0.143116	3.37219e-33	1.99289e-32	EUR snBulk
ENSG00000275340	FGD5P1	3	12933056	14937477	2743	10	0.0248598	1.51445e-06	3.05947e-06	EUR snBulk
ENSG00000180438	TPRXL	3	12937273	15082811	2872	17	0.104158	2.29772e-24	1.03296e-23	EUR snBulk
ENSG00000163528	CHCHD4	3	13112077	15124870	2667	7	0.0119906	0.000870685	0.00146732	EUR snBulk
ENSG00000170876	TMEM43	3	13125015	15143680	2659	61	0.0287502	1.38768e-07	2.99396e-07	EUR snBulk
ENSG00000154767	XPC	3	13145147	15178621	2684	19	0.0585813	1.0611e-13	3.15282e-13	EUR snBulk
ENSG00000131389	SLC6A6	3	13402576	15489349	2703	31	0.0860117	9.64119e-20	3.65606e-19	EUR snBulk
ENSG00000144596	GRIP2	3	13489107	15556075	2718	35	0.033658	2.14874e-08	4.8515e-08	EUR snBulk
ENSG00000154781	CCDC174	3	13651746	15672659	2688	66	0.275244	5.19803e-69	6.91025e-68	EUR snBulk
ENSG00000131379	C3orf20	3	13675141	15773036	2758	97	0.656089	3.47026e-253	8.67132e-251	EUR snBulk
ENSG00000154783	FGD5	3	13810853	15934571	2773	19	0.0162949	0.000100709	0.000180423	EUR snBulk
ENSG00000225733	FGD5-AS1	3	13920347	15948424	2685	44	0.452971	1.47664e-133	5.97553e-132	EUR snBulk
ENSG00000177463	NR2C2	3	13947584	16053600	2940	47	0.0573064	1.25836e-13	3.72561e-13	EUR snBulk
ENSG00000131368	MRPS25	3	14042460	16065317	2893	4	0.0133081	0.000470462	0.000805612	EUR snBulk
ENSG00000131370	SH3BP5	3	14254353	16341368	3169	65	0.0928203	9.27105e-22	3.78746e-21	EUR snBulk
ENSG00000206562	METTL6	3	14381275	16440566	3099	53	0.2231	5.69414e-54	5.5617e-53	EUR snBulk
ENSG00000249786	EAF1-AS1	3	14436171	16455940	3054	15	0.0880117	2.25427e-20	8.76013e-20	EUR snBulk
ENSG00000206561	COLQ	3	14450133	16521751	3121	43	0.039617	1.00457e-09	2.43936e-09	EUR snBulk
ENSG00000131373	HACL1	3	14560699	16601852	3089	9	0.0436281	1.75783e-10	4.44415e-10	EUR snBulk
ENSG00000169814	BTD	3	14601341	16722311	3266	17	0.0473419	2.82883e-11	7.46269e-11	EUR snBulk
ENSG00000206560	ANKRD28	3	14667236	16859771	3454	22	0.0787045	3.18583e-18	1.14262e-17	EUR snBulk
ENSG00000287042	ENSG00000287042	3	14860158	16875979	3194	31	0.107983	9.28775e-25	4.23905e-24	EUR snBulk
ENSG00000286689	ENSG00000286689	3	14970003	16971253	3094	32	0.240385	4.32794e-59	4.67823e-58	EUR snBulk
ENSG00000131386	GALNT15	3	15174680	17231992	3195	46	0.105544	1.35491e-24	6.1502e-24	EUR snBulk
ENSG00000154814	OXNAD1	3	15265160	17350299	3244	33	0.065329	2.9241e-15	9.31409e-15	EUR snBulk
ENSG00000131378	RFTN1	3	15313574	17514026	3451	10	0.0233965	3.0981e-06	6.14206e-06	EUR snBulk
ENSG00000285731	ENSG00000285731	3	16141015	18205165	2933	14	0.0348362	1.28563e-08	2.93805e-08	EUR snBulk
ENSG00000271841	RNU7-10P	3	16664963	18665025	2626	26	0.0508098	4.20669e-12	1.154e-11	EUR snBulk
ENSG00000274840	ENSG00000274840	3	17013226	19041603	2512	12	0.0372534	3.89403e-09	9.16434e-09	EUR snBulk
ENSG00000287069	ENSG00000287069	3	18389185	20702795	3222	8	0.496907	1.24598e-156	7.19012e-155	EUR snBulk
ENSG00000163576	EFHB	3	18879472	20947025	2836	58	0.73556	0	0	EUR snBulk
ENSG00000144566	RAB5A	3	18947097	20985175	2829	89	0.140587	1.38403e-32	8.04996e-32	EUR snBulk
ENSG00000183977	PP2D1	3	18979961	21012267	2881	49	0.111548	1.23705e-25	5.80037e-25	EUR snBulk
ENSG00000114166	KAT2B	3	19040446	21154404	3125	69	0.137877	3.46784e-32	1.99135e-31	EUR snBulk
ENSG00000129810	SGO1	3	19160593	21186206	3108	14	0.0223836	5.05584e-06	9.87799e-06	EUR snBulk
ENSG00000231304	SGO1-AS1	3	19174244	22145967	5262	37	0.224056	1.33965e-54	1.32509e-53	EUR snBulk
ENSG00000282987	ENSG00000282987	3	20006730	22226305	4598	46	0.0609052	2.70017e-14	8.24373e-14	EUR snBulk
ENSG00000236380	VENTXP7	3	20405737	22406508	4040	9	0.0648109	3.33676e-15	1.06023e-14	EUR snBulk
ENSG00000182247	UBE2E2	3	22203020	24591794	3642	16	0.014546	0.000249351	0.000434618	EUR snBulk
ENSG00000170142	UBE2E1	3	22805955	24891640	3371	19	0.0131722	0.00049146	0.000840171	EUR snBulk
ENSG00000197885	NKIRAS1	3	22889951	24946591	3383	25	0.0601497	4.35497e-14	1.31632e-13	EUR snBulk
ENSG00000229756	RPL31P20	3	23430748	25431107	3412	15	0.0425162	2.44664e-10	6.14216e-10	EUR snBulk
ENSG00000228791	THRB-AS1	3	23494087	25681711	3689	26	0.0131322	0.000528271	0.000901603	EUR snBulk
ENSG00000237838	ENSG00000237838	3	23687919	26174305	3943	78	0.0299117	1.42845e-07	3.07907e-07	EUR snBulk
ENSG00000077092	RARB	3	24174332	26597932	3996	10	0.0198938	1.82399e-05	3.42958e-05	EUR snBulk
ENSG00000077097	TOP2B	3	24597984	26664907	3500	25	0.0864919	5.27851e-20	2.02103e-19	EUR snBulk
ENSG00000151092	NGLY1	3	24718944	26790039	3433	24	0.0799442	1.26117e-18	4.58459e-18	EUR snBulk
ENSG00000213872	RPL32P11	3	24749488	26749896	3263	26	0.0580546	1.07919e-13	3.2047e-13	EUR snBulk
ENSG00000179796	LRRC3B	3	25622806	27717537	3243	20	0.0139354	0.000357812	0.000617146	EUR snBulk
ENSG00000287348	ENSG00000287348	3	26369568	28387960	3288	20	0.0243399	2.12909e-06	4.2597e-06	EUR snBulk
ENSG00000033867	SLC4A7	3	26372721	28484420	3349	25	0.0512023	3.41091e-12	9.4091e-12	EUR snBulk
ENSG00000227523	RPS20P15	3	26462506	28462816	3195	47	0.112444	4.42352e-26	2.11065e-25	EUR snBulk
ENSG00000230807	ENSG00000230807	3	26486247	28486617	3150	11	0.0985911	1.29904e-22	5.46927e-22	EUR snBulk
ENSG00000271943	ENSG00000271943	3	26632976	28639111	2956	68	0.168431	2.38787e-39	1.65118e-38	EUR snBulk
ENSG00000187118	CMC1	3	27241584	29325142	3074	34	0.330298	1.41697e-88	2.71143e-87	EUR snBulk
ENSG00000163512	AZI2	3	27315003	29349050	2973	30	0.0492728	9.97693e-12	2.68905e-11	EUR snBulk
ENSG00000206559	ZCWPW2	3	27348721	29538122	3361	13	0.0171425	6.76846e-05	0.000122573	EUR snBulk
ENSG00000283563	ENSG00000283563	3	27349178	30767537	5686	49	0.0321952	4.54163e-08	1.00679e-07	EUR snBulk
ENSG00000144644	GADL1	3	29726197	31894661	3483	22	0.0118832	0.000938587	0.00157896	EUR snBulk
ENSG00000163527	STT3B	3	30532638	32637616	3384	27	0.0981839	8.66331e-23	3.67027e-22	EUR snBulk
ENSG00000144645	OSBPL10	3	30657912	33077580	3843	10	0.0149891	0.000197491	0.000346598	EUR snBulk
ENSG00000152642	GPD1L	3	31105689	33168709	3304	23	0.147095	4.08438e-34	2.47167e-33	EUR snBulk
ENSG00000236732	ENSG00000236732	3	31151083	33151895	3184	28	0.0124789	0.000693499	0.00117511	EUR snBulk
ENSG00000170293	CMTM8	3	31238679	33370321	3304	15	0.0313062	6.94938e-08	1.52595e-07	EUR snBulk
ENSG00000153551	CMTM7	3	31391698	33483067	3266	29	0.0174372	5.66969e-05	0.000103139	EUR snBulk
ENSG00000091317	CMTM6	3	31481312	33502852	3142	9	0.0592017	6.60106e-14	1.97941e-13	EUR snBulk
ENSG00000144635	DYNC1LI1	3	31525974	33570858	3122	14	0.0134179	0.000455738	0.000781126	EUR snBulk
ENSG00000182973	CNOT10	3	31685145	33773875	3114	60	0.0544252	7.57702e-13	2.15744e-12	EUR snBulk
ENSG00000206557	TRIM71	3	31817997	33897824	3094	17	0.0118485	0.0009641	0.00162082	EUR snBulk
ENSG00000170266	GLB1	3	31996609	34097202	3118	51	0.373939	1.43619e-103	3.55075e-102	EUR snBulk
ENSG00000223899	SEC13P1	3	32033863	34034810	2990	4	0.104686	4.18886e-24	1.86263e-23	EUR snBulk
ENSG00000170275	CRTAP	3	32114014	34147773	2999	10	0.0670045	1.47471e-15	4.76103e-15	EUR snBulk
ENSG00000173705	SUSD5	3	32150043	34218810	3068	48	0.15896	3.55889e-37	2.32123e-36	EUR snBulk
ENSG00000153560	UBP1	3	32388336	34441371	2800	35	0.118543	1.77691e-27	8.8321e-27	EUR snBulk
ENSG00000271643	PDCD6IP-DT	3	32793644	34798539	2604	58	0.758675	0	0	EUR snBulk
ENSG00000170248	PDCD6IP	3	32798571	34869707	2747	16	0.160475	1.33295e-37	8.80415e-37	EUR snBulk
ENSG00000226320	LINC01811	3	32956972	35677247	3755	40	0.0558921	4.10124e-13	1.18241e-12	EUR snBulk
ENSG00000172995	ARPP21	3	34638945	36794496	3319	7	0.0195237	2.12004e-05	3.97144e-05	EUR snBulk
ENSG00000144681	STAC	3	35380503	37548007	2940	82	0.0988209	1.14214e-22	4.81688e-22	EUR snBulk
ENSG00000163673	DCLK3	3	35712422	37764349	2789	12	0.038424	2.28234e-09	5.43998e-09	EUR snBulk
ENSG00000230067	HSPD1P6	3	35767117	37784167	2756	13	0.0163362	9.83663e-05	0.0001763	EUR snBulk
ENSG00000279727	LINC02033	3	35819276	37822498	2761	20	0.0146918	0.000244274	0.000425999	EUR snBulk
ENSG00000281100	ENSG00000281100	3	35823151	37825158	2762	24	0.0891061	1.59215e-20	6.22662e-20	EUR snBulk
ENSG00000168016	TRANK1	3	35826819	37945057	2892	56	0.164832	1.25415e-38	8.48982e-38	EUR snBulk
ENSG00000272334	ENSG00000272334	3	35973117	37973672	2742	9	0.0508674	4.70994e-12	1.29013e-11	EUR snBulk
ENSG00000178567	EPM2AIP1	3	35985043	37993131	2747	47	0.0316291	5.88509e-08	1.29701e-07	EUR snBulk
ENSG00000076242	MLH1	3	35993350	38050846	2833	16	0.0156321	0.000150335	0.000266235	EUR snBulk
ENSG00000093167	LRRFIP2	3	36052626	38183689	2883	29	0.235715	1.02794e-57	1.08161e-56	EUR snBulk
ENSG00000225558	UBE2D3P2	3	36134658	38135102	2670	23	0.040649	7.32444e-10	1.79243e-09	EUR snBulk
ENSG00000271993	ENSG00000271993	3	36182107	38182734	2615	12	0.0160205	0.000116685	0.000207944	EUR snBulk
ENSG00000231449	ENSG00000231449	3	36196204	38196666	2606	5	0.0335082	2.09672e-08	4.73822e-08	EUR snBulk
ENSG00000144674	GOLGA4	3	36243177	38366751	2835	49	0.0286227	2.71143e-07	5.74357e-07	EUR snBulk
ENSG00000198590	C3orf35	3	36381062	38440186	2725	5	0.0128848	0.000588967	0.00100253	EUR snBulk
ENSG00000144668	ITGA9	3	36452115	38823507	3101	68	0.115746	1.02989e-26	5.00405e-26	EUR snBulk
ENSG00000008226	DLEC1	3	37039205	39124025	2750	37	0.0724888	6.97396e-17	2.37389e-16	EUR snBulk
ENSG00000172940	SLC22A13	3	37265812	39278757	2786	43	0.0248467	1.70964e-06	3.44487e-06	EUR snBulk
ENSG00000144671	SLC22A14	3	37282294	39318575	2843	60	0.0936385	7.94928e-22	3.2542e-21	EUR snBulk
ENSG00000093217	XYLB	3	37346760	39421348	2972	46	0.0882921	2.43304e-20	9.44489e-20	EUR snBulk
ENSG00000114739	ACVR2B	3	37453890	39493142	3026	20	0.0279896	3.541e-07	7.44325e-07	EUR snBulk
ENSG00000157036	EXOG	3	37496127	39542161	3043	18	0.0544217	7.76393e-13	2.20919e-12	EUR snBulk
ENSG00000232439	RPL18AP7	3	37526802	39527325	2994	23	0.091636	3.95106e-21	1.58099e-20	EUR snBulk
ENSG00000168356	SCN11A	3	37845764	40052157	3318	30	0.126171	4.34336e-29	2.26562e-28	EUR snBulk
ENSG00000114742	WDR48	3	38052013	40096671	3149	17	0.062468	1.40825e-14	4.3563e-14	EUR snBulk
ENSG00000114745	GORASP1	3	38096599	40107863	3106	19	0.021957	5.10281e-06	9.96598e-06	EUR snBulk
ENSG00000168026	TTC21A	3	38107680	40138903	3126	45	0.303487	8.54128e-80	1.39132e-78	EUR snBulk
ENSG00000287620	ENSG00000287620	3	38177761	40179586	3129	40	0.060035	3.83371e-14	1.16163e-13	EUR snBulk
ENSG00000287780	ENSG00000287780	3	38292556	40384300	3287	44	0.679168	1.72871e-273	6.17946e-271	EUR snBulk
ENSG00000179934	CCR8	3	38329709	40333680	3143	20	0.382715	1.36248e-105	3.47535e-104	EUR snBulk
ENSG00000144659	SLC25A38	3	38383370	40397351	3076	26	0.113882	2.9575e-26	1.41852e-25	EUR snBulk
ENSG00000168028	RPSA	3	38406716	40412542	3064	11	0.0440187	1.07036e-10	2.73728e-10	EUR snBulk
ENSG00000286996	ENSG00000286996	3	38420644	40424870	3069	34	0.0756787	1.13359e-17	3.97647e-17	EUR snBulk
ENSG00000286781	ENSG00000286781	3	38425342	40448037	3094	23	0.0579947	1.39944e-13	4.13377e-13	EUR snBulk
ENSG00000168314	MOBP	3	38467198	40529479	3122	17	0.0108503	0.00157705	0.00261391	EUR snBulk
ENSG00000280739	EIF1B-AS1	3	39061110	41309698	2914	55	0.023188	3.70928e-06	7.30982e-06	EUR snBulk
ENSG00000114784	EIF1B	3	39309707	41312424	2490	24	0.0594851	6.17753e-14	1.85413e-13	EUR snBulk
ENSG00000223797	ENTPD3-AS1	3	39313802	41453329	2706	14	0.0860174	7.97844e-20	3.03309e-19	EUR snBulk
ENSG00000168032	ENTPD3	3	39387184	41428744	2545	13	0.0203396	1.40311e-05	2.66136e-05	EUR snBulk
ENSG00000172888	ZNF621	3	39524878	41574685	2555	14	0.0450202	8.2384e-11	2.11757e-10	EUR snBulk
ENSG00000168036	CTNNB1	3	40194741	42260096	2656	18	0.0183553	4.06888e-05	7.46888e-05	EUR snBulk
ENSG00000168038	ULK4	3	40246599	42962130	3445	95	0.341886	1.54524e-90	3.09735e-89	EUR snBulk
ENSG00000281160	ENSG00000281160	3	41264989	43266390	2972	9	0.0404596	6.15875e-10	1.51393e-09	EUR snBulk
ENSG00000157093	LYZL4	3	41397083	43410610	2873	56	0.101368	2.86376e-23	1.23625e-22	EUR snBulk
ENSG00000114812	VIPR1	3	41489299	43537573	2813	23	0.0250364	1.38532e-06	2.80653e-06	EUR snBulk
ENSG00000232354	VIPR1-AS1	3	41506465	43533258	2760	20	0.0279924	3.3129e-07	6.97804e-07	EUR snBulk
ENSG00000093183	SEC22C	3	41547969	43601080	2720	13	0.0203242	1.56728e-05	2.9625e-05	EUR snBulk
ENSG00000008324	SS18L2	3	41581840	43596934	2617	64	0.148727	4.70053e-35	2.90325e-34	EUR snBulk
ENSG00000114857	NKTR	3	41600655	43648735	2639	14	0.0817257	6.77279e-19	2.4852e-18	EUR snBulk
ENSG00000230084	ENSG00000230084	3	41601963	43654388	2650	73	0.0812264	1.13421e-18	4.1289e-18	EUR snBulk
ENSG00000114853	ZBTB47	3	41653697	43667580	2621	10	0.0242769	2.05819e-06	4.12394e-06	EUR snBulk
ENSG00000285539	ENSG00000285539	3	41692663	43732922	2672	14	0.0430157	2.0294e-10	5.11817e-10	EUR snBulk
ENSG00000230970	HHATL-AS1	3	41702541	43706776	2622	20	0.0551947	3.55293e-13	1.02744e-12	EUR snBulk
ENSG00000280571	ENSG00000280571	3	41705756	43804518	2745	15	0.144382	1.31106e-33	7.82172e-33	EUR snBulk
ENSG00000287417	ENSG00000287417	3	41719401	43723136	2611	16	0.0374457	3.31437e-09	7.82951e-09	EUR snBulk
ENSG00000173811	CCDC13-AS1	3	41732575	43746768	2627	22	0.176827	7.95006e-42	5.83771e-41	EUR snBulk
ENSG00000225611	LINC02158	3	41770612	43773635	2630	12	0.0510428	3.02859e-12	8.37241e-12	EUR snBulk
ENSG00000235288	ENSG00000235288	3	41785087	43852428	2751	45	0.0988526	8.18538e-23	3.47064e-22	EUR snBulk
ENSG00000144648	ACKR2	3	41804752	43887974	2731	61	0.10684	1.66845e-24	7.53986e-24	EUR snBulk
ENSG00000180432	CYP8B1	3	41856005	43875898	2630	23	0.0883176	2.09088e-20	8.13382e-20	EUR snBulk
ENSG00000163788	SNRK	3	42286512	44424764	2569	16	0.0109549	0.00154739	0.00256606	EUR snBulk
ENSG00000160746	ANO10	3	42354859	44691594	2616	83	0.0206114	1.23601e-05	2.35292e-05	EUR snBulk
ENSG00000011198	ABHD5	3	42690108	44734371	2208	26	0.158365	7.7177e-37	4.99074e-36	EUR snBulk
ENSG00000261786	ENSG00000261786	3	43117299	45122365	2234	45	0.0115976	0.0010745	0.00180102	EUR snBulk
ENSG00000173769	TOPAZ1	3	43241886	45332098	2585	69	0.210271	1.76783e-50	1.59087e-49	EUR snBulk
ENSG00000271937	ENSG00000271937	3	43337941	45338552	2514	30	0.0828326	4.77099e-19	1.75869e-18	EUR snBulk
ENSG00000179152	TCAIM	3	43338119	45409451	2630	39	0.0139316	0.000346491	0.000598142	EUR snBulk
ENSG00000185219	ZNF445	3	43431705	45477670	2658	46	0.031772	5.58695e-08	1.23321e-07	EUR snBulk
ENSG00000178917	ZNF852	3	43494847	45510636	2632	29	0.0891757	1.77373e-20	6.91574e-20	EUR snBulk
ENSG00000196345	ZKSCAN7	3	43555193	45594173	2713	30	0.1831	3.15764e-43	2.39943e-42	EUR snBulk
ENSG00000236869	ZKSCAN7-AS1	3	43557357	45685653	2878	35	0.113817	1.63537e-26	7.90419e-26	EUR snBulk
ENSG00000186448	ZNF197	3	43584888	45648471	2793	13	0.013787	0.000376886	0.000649175	EUR snBulk
ENSG00000196653	ZNF502	3	43712643	45723831	2808	13	0.305937	7.78145e-79	1.2447e-77	EUR snBulk
ENSG00000186446	ZNF501	3	43729596	45737083	2797	4	0.285526	1.18216e-72	1.69596e-71	EUR snBulk
ENSG00000163807	KIAA1143	3	43737661	45761619	2817	16	0.0392128	1.51549e-09	3.64697e-09	EUR snBulk
ENSG00000163808	KIF15	3	43761721	45873376	2893	54	0.142769	4.47981e-33	2.6402e-32	EUR snBulk
ENSG00000075914	EXOSC7	3	43975241	46036066	2870	78	0.162178	6.2449e-38	4.15312e-37	EUR snBulk
ENSG00000163814	CDCP1	3	44082277	46146422	2984	14	0.0155826	0.000150728	0.000266875	EUR snBulk
ENSG00000011376	LARS2	3	44388561	46554726	3316	62	0.319634	3.74559e-83	6.47855e-82	EUR snBulk
ENSG00000232455	LARS2-AS1	3	44483974	46509545	3146	60	0.130718	4.7841e-31	2.6565e-30	EUR snBulk
ENSG00000144791	LIMD1	3	44555394	46686341	3449	76	0.154297	2.86432e-36	1.82428e-35	EUR snBulk
ENSG00000230530	LIMD1-AS1	3	44676369	46689200	3369	58	0.166897	5.01054e-39	3.42789e-38	EUR snBulk
ENSG00000211456	SACM1L	3	44689056	46745409	3483	27	0.0878968	1.72169e-20	6.71792e-20	EUR snBulk
ENSG00000163818	LZTFL1	3	44823316	46916042	3524	34	0.108103	1.0791e-25	5.07637e-25	EUR snBulk
ENSG00000285788	ENSG00000285788	3	44842265	46866571	3469	25	0.0663778	1.3199e-15	4.26819e-15	EUR snBulk
ENSG00000173585	CCR9	3	44886509	46903174	3446	29	0.122542	3.00161e-28	1.53097e-27	EUR snBulk
ENSG00000163820	FYCO1	3	44917899	46995824	3445	27	0.0911568	3.56252e-21	1.42751e-20	EUR snBulk
ENSG00000172215	CXCR6	3	44940933	46948351	3399	2	0.0441098	1.36729e-10	3.47763e-10	EUR snBulk
ENSG00000173578	XCR1	3	45016990	47085825	3439	17	0.0491563	1.1055e-11	2.9765e-11	EUR snBulk
ENSG00000283646	LINC02009	3	45416524	47423591	2753	18	0.0289082	1.9586e-07	4.18955e-07	EUR snBulk
ENSG00000012223	LTF	3	45435645	47485234	2758	9	0.0362028	5.80389e-09	1.35439e-08	EUR snBulk
ENSG00000163827	LRRC2	3	45515385	47606948	2656	91	0.262335	2.41738e-65	2.98686e-64	EUR snBulk
ENSG00000178038	ALS2CL	3	45668995	47693704	2383	30	0.128161	1.26222e-29	6.68987e-29	EUR snBulk
ENSG00000206549	ENSG00000206549	3	45712115	47812574	2299	2	0.0451019	7.58601e-11	1.95418e-10	EUR snBulk
ENSG00000160801	PTH1R	3	45877721	47903799	2118	10	0.207674	7.79267e-50	6.91113e-49	EUR snBulk
ENSG00000160796	NBEAL2	3	45979666	48009704	1957	47	0.0611997	2.61033e-14	7.97229e-14	EUR snBulk
ENSG00000181555	SETD2	3	46016429	48164113	1896	25	0.0632227	9.50056e-15	2.9599e-14	EUR snBulk
ENSG00000227398	KIF9-AS1	3	46164186	48246601	1591	14	0.0885229	1.03892e-20	4.08974e-20	EUR snBulk
ENSG00000114648	KLHL18	3	46282917	48346816	1429	31	0.0685627	6.58176e-16	2.15736e-15	EUR snBulk
ENSG00000076201	PTPN23	3	46381011	48413435	1250	15	0.0337293	1.99665e-08	4.51922e-08	EUR snBulk
ENSG00000114650	SCAP	3	46413681	48477126	1186	22	0.0180397	4.3679e-05	8.00065e-05	EUR snBulk
ENSG00000163832	ELP6	3	46495640	48513712	1021	26	0.0861923	5.25953e-20	2.01406e-19	EUR snBulk
ENSG00000271161	BOLA2P2	3	46499841	48500407	1013	67	0.133427	8.83589e-31	4.85194e-30	EUR snBulk
ENSG00000114646	CSPG5	3	46562238	48580792	892	3	0.0132208	0.000487314	0.000833415	EUR snBulk
ENSG00000173473	SMARCC1	3	46585269	48782106	837	55	0.0359241	6.35504e-09	1.47925e-08	EUR snBulk
ENSG00000164048	ZNF589	3	47241100	49299253	123	66	0.204583	1.43526e-49	1.26592e-48	EUR snBulk
ENSG00000229453	SPINK8	3	47306842	49328341	89	41	0.0106004	0.00187674	0.00309588	EUR snBulk
ENSG00000164054	SHISA5	3	47467798	49504826	10	3	0.0162462	0.000104412	0.000186758	EUR snBulk
ENSG00000178149	DALRD3	3	48015488	50022293	22	7	0.0246312	1.76585e-06	3.55478e-06	EUR snBulk
ENSG00000185909	KLHDC8B	3	48171598	50176486	156	6	0.0150418	0.000179065	0.000315184	EUR snBulk
ENSG00000173531	MST1	3	48683947	50689501	500	44	0.034366	1.54444e-08	3.51424e-08	EUR snBulk
ENSG00000164068	RNF123	3	48689538	50721529	529	36	0.0419762	3.21237e-10	8.00903e-10	EUR snBulk
ENSG00000173540	GMPPB	3	48716844	50723973	531	32	0.0525799	1.6685e-12	4.6758e-12	EUR snBulk
ENSG00000239576	COX6CP14	3	48758483	50758656	562	74	0.323434	2.01969e-84	3.57995e-83	EUR snBulk
ENSG00000164077	MON1A	3	48907160	50930173	753	33	0.0284761	2.68369e-07	5.68762e-07	EUR snBulk
ENSG00000004534	RBM6	3	48940007	51100045	911	65	0.265576	1.04908e-67	1.35543e-66	EUR snBulk
ENSG00000188338	SLC38A3	3	49205246	51221486	1022	4	0.0303721	1.09606e-07	2.37934e-07	EUR snBulk
ENSG00000232352	SEMA3B-AS1	3	49266641	51267371	1076	71	0.0562089	3.32167e-13	9.62079e-13	EUR snBulk
ENSG00000186792	HYAL3	3	49292831	51299405	1099	6	0.122483	3.54084e-28	1.80208e-27	EUR snBulk
ENSG00000068028	RASSF1	3	49329782	51340980	1134	9	0.0996312	6.42865e-23	2.73299e-22	EUR snBulk
ENSG00000114735	HEMK1	3	49569152	51596168	1303	31	0.0395013	1.33363e-09	3.21776e-09	EUR snBulk
ENSG00000235278	ZNF652P1	3	49786674	51788285	1398	7	0.0189854	2.88261e-05	5.34587e-05	EUR snBulk
ENSG00000173389	IQCF1	3	50894876	52903353	1593	10	0.0132484	0.000484843	0.00082941	EUR snBulk
ENSG00000287707	ENSG00000287707	3	50927071	52932483	1582	3	0.100269	4.80554e-23	2.05381e-22	EUR snBulk
ENSG00000114786	ABHD14A-ACY1	3	50974706	52989183	1608	25	0.0165643	9.67275e-05	0.000173459	EUR snBulk
ENSG00000164088	PPM1M	3	51245759	53250599	1721	21	0.0995465	3.29527e-23	1.418e-22	EUR snBulk
ENSG00000114841	DNAH1	3	51316319	53400492	1801	28	0.0834487	2.92059e-19	1.08624e-18	EUR snBulk
ENSG00000168268	NT5DC2	3	51524385	53535054	1772	31	0.0430469	2.36081e-10	5.93479e-10	EUR snBulk
ENSG00000163938	GNL3	3	51681156	53694497	1893	12	0.0102613	0.0021337	0.00350538	EUR snBulk
ENSG00000016864	GLT8D1	3	51694486	53706032	1913	33	0.328474	3.78835e-86	6.90519e-85	EUR snBulk
ENSG00000114904	NEK4	3	51708444	53770946	2004	36	0.101457	1.75233e-23	7.61568e-23	EUR snBulk
ENSG00000055955	ITIH4	3	51812962	53830688	2038	48	0.35859	2.12148e-96	4.71918e-95	EUR snBulk
ENSG00000239799	ITIH4-AS1	3	51823935	53825314	2016	31	0.121333	5.18964e-28	2.62822e-27	EUR snBulk
ENSG00000163935	SFMBT1	3	51903572	54046750	2233	55	0.182039	6.1587e-43	4.63472e-42	EUR snBulk
ENSG00000272305	ENSG00000272305	3	51969119	54099453	2274	56	0.722396	0	0	EUR snBulk
ENSG00000280417	ENSG00000280417	3	52046166	54048122	2136	6	0.0332539	2.74796e-08	6.17035e-08	EUR snBulk
ENSG00000163933	RFT1	3	52088483	54130453	2243	17	0.0206111	1.30122e-05	2.47375e-05	EUR snBulk
ENSG00000163932	PRKCD	3	52156009	54192717	2313	23	0.0941617	1.06234e-21	4.33101e-21	EUR snBulk
ENSG00000163931	TKT	3	52224712	54256052	2385	25	0.0508201	4.15652e-12	1.14048e-11	EUR snBulk
ENSG00000274967	Y_RNA-736	3	52290640	54290751	2378	21	0.0354191	7.84683e-09	1.81663e-08	EUR snBulk
ENSG00000157388	CACNA1D	3	52328963	54813733	3024	14	0.011613	0.00113178	0.00189393	EUR snBulk
ENSG00000016391	CHDH	3	52812335	54846419	2647	13	0.0739849	4.09667e-17	1.40582e-16	EUR snBulk
ENSG00000271976	ENSG00000271976	3	52858994	54861576	2601	54	0.0224321	5.25849e-06	1.02607e-05	EUR snBulk
ENSG00000113812	ACTR8	3	52867066	54882152	2633	30	0.220533	3.45631e-53	3.31713e-52	EUR snBulk
ENSG00000288029	ENSG00000288029	3	53033988	55058864	2758	11	0.0283127	2.99058e-07	6.31462e-07	EUR snBulk
ENSG00000286353	ENSG00000286353	3	53057690	55125377	2867	40	0.048459	1.60343e-11	4.28979e-11	EUR snBulk
ENSG00000243715	CACNA2D3-AS1	3	53874605	55901255	2997	41	0.11471	1.89952e-26	9.1585e-26	EUR snBulk
ENSG00000144771	LRTM1	3	53918231	55967088	3000	7	0.0227745	4.29043e-06	8.42605e-06	EUR snBulk
ENSG00000240708	LINC02030	3	54226862	56300738	3110	76	0.0273926	4.49952e-07	9.40354e-07	EUR snBulk
ENSG00000114251	WNT5A	3	54465715	56490539	3066	58	0.052307	1.32339e-12	3.73263e-12	EUR snBulk
ENSG00000242317	ENSG00000242317	3	54493830	56505261	3058	23	0.0168924	7.82903e-05	0.000141183	EUR snBulk
ENSG00000180376	CCDC66	3	55557161	57621837	3246	128	0.430233	2.75626e-124	9.58623e-123	EUR snBulk
ENSG00000163947	ARHGEF3	3	55727418	58079329	3507	33	0.119929	9.37725e-28	4.70639e-27	EUR snBulk
ENSG00000240198	ARHGEF3-AS1	3	55940040	57960854	3039	18	0.0339914	1.71334e-08	3.88892e-08	EUR snBulk
ENSG00000186451	SPATA12	3	56060664	58075432	3030	34	0.135597	2.48078e-31	1.39072e-30	EUR snBulk
ENSG00000163666	HESX1	3	56197838	58227606	3020	21	0.0545646	5.93004e-13	1.69675e-12	EUR snBulk
ENSG00000157500	APPL1	3	56227726	58278105	3026	44	0.087728	3.282e-20	1.26793e-19	EUR snBulk
ENSG00000239388	ASB14	3	56268342	58292685	2968	33	0.0477256	2.0478e-11	5.44075e-11	EUR snBulk
ENSG00000286952	ENSG00000286952	3	56293083	58300187	2953	38	0.0258591	9.77575e-07	2.00239e-06	EUR snBulk
ENSG00000174844	DNAH12	3	56293699	58544344	3406	14	0.0268302	6.03119e-07	1.25111e-06	EUR snBulk
ENSG00000174840	PDE12	3	56556274	58566848	2973	51	0.0300515	1.32793e-07	2.86761e-07	EUR snBulk
ENSG00000168374	ARF4	3	56571363	58598220	3000	37	0.0796839	1.92834e-18	6.96562e-18	EUR snBulk
ENSG00000272146	ARF4-AS1	3	56597531	58600927	2960	21	0.0694508	3.05556e-16	1.01512e-15	EUR snBulk
ENSG00000163681	SLMAP	3	56755450	58930003	3000	47	0.0187521	3.26023e-05	6.02276e-05	EUR snBulk
ENSG00000136068	FLNB	3	57008398	59172251	2792	43	0.131373	1.92017e-30	1.04525e-29	EUR snBulk
ENSG00000244161	FLNB-AS1	3	57162547	59170636	2546	16	0.0236746	2.93026e-06	5.81873e-06	EUR snBulk
ENSG00000163686	ABHD6	3	57237532	59295693	2614	15	0.0241259	2.40995e-06	4.80705e-06	EUR snBulk
ENSG00000163684	RPP14	3	57306245	59324695	2590	46	0.111181	1.38538e-25	6.49099e-25	EUR snBulk
ENSG00000273493	ENSG00000273493	3	57329965	59330118	2565	22	0.0935969	9.81371e-22	4.00597e-21	EUR snBulk
ENSG00000168297	PXK	3	57332880	59426127	2754	38	0.0368666	2.98248e-09	7.06493e-09	EUR snBulk
ENSG00000168291	PDHB	3	57427630	59433857	2582	34	0.0846453	1.95143e-19	7.31704e-19	EUR snBulk
ENSG00000168301	KCTD6	3	57492096	59502360	2614	24	0.0243132	2.04266e-06	4.09536e-06	EUR snBulk
ENSG00000168306	ACOX2	3	57505136	59537283	2670	48	0.0167772	8.1617e-05	0.000147048	EUR snBulk
ENSG00000236722	ENSG00000236722	3	57511310	59511676	2594	24	0.0236638	2.99041e-06	5.93497e-06	EUR snBulk
ENSG00000243384	ENSG00000243384	3	57572744	59574319	2634	6	0.0240413	1.89865e-06	3.81466e-06	EUR snBulk
ENSG00000244383	FAM3D-AS1	3	57607080	59644491	2682	24	0.0190888	2.80532e-05	5.20854e-05	EUR snBulk
ENSG00000198643	FAM3D	3	57633946	59666834	2695	10	0.0292954	1.81317e-07	3.88526e-07	EUR snBulk
ENSG00000243295	ENSG00000243295	3	58050164	60754808	4553	8	0.011277	0.00116879	0.00195359	EUR snBulk
ENSG00000189283	FHIT	3	58747277	62251459	5891	56	0.0179687	4.71362e-05	8.61063e-05	EUR snBulk
ENSG00000144724	PTPRG	3	60561569	63297609	4505	22	0.0103494	0.00205643	0.00338233	EUR snBulk
ENSG00000252420	Y_RNA-689	3	60739127	62739229	3233	24	0.0840303	2.25986e-19	8.44769e-19	EUR snBulk
ENSG00000241472	PTPRG-AS1	3	61221249	63369406	3494	19	0.0155114	0.000159182	0.000281091	EUR snBulk
ENSG00000114405	C3orf14	3	61319015	63336213	3322	54	0.0323718	3.82672e-08	8.51758e-08	EUR snBulk
ENSG00000244342	LINC00698	3	61950430	64125062	3389	21	0.0854818	1.13084e-19	4.27256e-19	EUR snBulk
ENSG00000241359	SYNPR-AS1	3	62423596	64550051	3336	38	0.0678734	8.75772e-16	2.85604e-15	EUR snBulk
ENSG00000188817	SNTN	3	62652675	64679020	3204	36	0.317748	1.66982e-82	2.87083e-81	EUR snBulk
ENSG00000224479	ENSG00000224479	3	62741827	64827445	3190	49	0.748103	0	0	EUR snBulk
ENSG00000163632	C3orf49	3	62819299	64848636	3014	76	0.398182	5.28041e-111	1.46922e-109	EUR snBulk
ENSG00000163634	THOC7	3	62833870	64863868	3006	107	0.225003	3.16967e-55	3.18665e-54	EUR snBulk
ENSG00000163635	ATXN7	3	62863155	65003462	3291	21	0.0273314	4.97066e-07	1.03596e-06	EUR snBulk
ENSG00000280620	SCAANT1	3	62911518	64911772	2970	25	0.0838632	2.3488e-19	8.77378e-19	EUR snBulk
ENSG00000239653	PSMD6-AS2	3	63004022	65012148	3194	31	0.0487369	1.39232e-11	3.73196e-11	EUR snBulk
ENSG00000271843	ENSG00000271843	3	63008082	65008692	3176	15	0.0657896	2.33992e-15	7.49133e-15	EUR snBulk
ENSG00000163636	PSMD6	3	63010550	65024010	3205	12	0.0504487	5.30781e-12	1.44955e-11	EUR snBulk
ENSG00000241111	PRICKLE2-AS1	3	63067964	65103131	3216	58	0.0179123	4.99695e-05	9.11461e-05	EUR snBulk
ENSG00000163637	PRICKLE2	3	63092236	65445476	3785	12	0.075813	7.56407e-18	2.67304e-17	EUR snBulk
ENSG00000226017	PRICKLE2-AS3	3	63187544	65200965	3258	47	0.143151	2.67463e-33	1.58356e-32	EUR snBulk
ENSG00000241684	ADAMTS9-AS2	3	63684909	66053439	3764	70	0.0951313	6.75574e-22	2.77177e-21	EUR snBulk
ENSG00000243149	LINC02040	3	64174916	66193509	3441	89	0.109632	3.32609e-25	1.53881e-24	EUR snBulk
ENSG00000151276	MAGI1	3	64353525	67038834	4438	30	0.0115398	0.00114432	0.00191406	EUR snBulk
ENSG00000240175	MAGI1-AS1	3	64893816	66925297	3506	19	0.0105139	0.0018796	0.0031004	EUR snBulk
ENSG00000144741	SLC25A26	3	65133610	67388116	3769	125	0.0794097	2.69972e-18	9.70977e-18	EUR snBulk
ENSG00000144749	LRIG1	3	65378797	67501263	3571	24	0.0327012	3.52407e-08	7.86093e-08	EUR snBulk
ENSG00000288039	ENSG00000288039	3	65780076	67824439	3325	8	0.0137333	0.000358127	0.000617647	EUR snBulk
ENSG00000241884	ENSG00000241884	3	66296300	68306359	3208	20	0.0342243	1.48526e-08	3.38287e-08	EUR snBulk
ENSG00000172340	SUCLG2	3	66360460	68654612	3761	29	0.244498	2.61435e-60	2.90401e-59	EUR snBulk
ENSG00000241316	SUCLG2-AS1	3	66654669	68947713	3822	60	0.581267	3.42764e-202	4.12232e-200	EUR snBulk
ENSG00000163378	EOGT	3	67975217	70013684	3045	20	0.216143	4.72719e-52	4.41774e-51	EUR snBulk
ENSG00000244513	ENSG00000244513	3	68013941	70056622	3032	10	0.0361142	5.45431e-09	1.27478e-08	EUR snBulk
ENSG00000144747	TMF1	3	68019827	70052339	3017	19	0.0982299	1.57251e-22	6.59687e-22	EUR snBulk
ENSG00000163380	LMOD3	3	68106065	70123032	2931	4	0.0242981	2.22802e-06	4.45174e-06	EUR snBulk
ENSG00000187098	MITF	3	68739464	70968336	2796	30	0.0103502	0.00206166	0.00338985	EUR snBulk
ENSG00000240405	SAMMSON	3	68999550	71518064	2991	40	0.0906789	7.16467e-21	2.83646e-20	EUR snBulk
ENSG00000242120	MDFIC2	3	69194479	71312638	2541	39	0.0691058	4.27498e-16	1.4104e-15	EUR snBulk
ENSG00000244203	FOXP1-AS1	3	70289769	72305853	2465	24	0.0455257	6.50274e-11	1.68135e-10	EUR snBulk
ENSG00000241163	LINC00877	3	70943592	73279503	3081	84	0.111853	9.55147e-26	4.50646e-25	EUR snBulk
ENSG00000243083	LINC00870	3	71151236	73207776	2830	27	0.0770175	6.29038e-18	2.23059e-17	EUR snBulk
ENSG00000163602	RYBP	3	71371825	73446623	2879	23	0.0207857	1.11903e-05	2.13845e-05	EUR snBulk
ENSG00000244345	ENSG00000244345	3	71504806	73550552	2855	38	0.0103144	0.0021284	0.00349691	EUR snBulk
ENSG00000144736	SHQ1	3	71749277	73861914	3126	11	0.110491	2.3547e-25	1.09412e-24	EUR snBulk
ENSG00000241537	ENSG00000241537	3	71772539	73773471	2941	26	0.0406071	6.75571e-10	1.6564e-09	EUR snBulk
ENSG00000172986	GXYLT2	3	71888046	73998138	3102	54	0.0483844	1.54117e-11	4.12794e-11	EUR snBulk
ENSG00000163605	PPP4R2	3	71996803	74069198	3004	55	0.305782	1.64503e-78	2.61995e-77	EUR snBulk
ENSG00000242741	LINC02005	3	72805754	74902960	3020	55	0.0312672	7.34661e-08	1.61098e-07	EUR snBulk
ENSG00000113805	CNTN3	3	73262568	75521140	3082	37	0.0505078	5.03154e-12	1.37631e-11	EUR snBulk
ENSG00000244699	ENSG00000244699	3	74384059	76391810	2002	85	0.283288	5.75249e-74	8.40731e-73	EUR snBulk
ENSG00000238278	ALG1L6P	3	74415070	76422143	2021	68	0.119688	1.29968e-28	6.67664e-28	EUR snBulk
ENSG00000244026	FAM86DP	3	74421552	76435110	2037	56	0.389526	3.27195e-113	9.39852e-112	EUR snBulk
ENSG00000272690	LINC02018	3	74435232	76538029	2158	68	0.449747	4.08715e-135	1.71043e-133	EUR snBulk
ENSG00000239959	ENPP7P2	3	74446769	76491202	2077	81	0.504255	2.51195e-159	1.532e-157	EUR snBulk
ENSG00000272710	ENSG00000272710	3	74540049	76580199	2041	146	0.347899	1.82723e-93	3.89624e-92	EUR snBulk
ENSG00000172971	UNC93B3	3	74619506	76623849	1984	56	0.101312	2.76114e-23	1.19234e-22	EUR snBulk
ENSG00000243422	RPL23AP49	3	74624275	76670156	2051	79	0.408893	3.84964e-115	1.1441e-113	EUR snBulk
ENSG00000242516	LINC00960	3	74672300	76742048	2113	15	0.0353245	8.85355e-09	2.04473e-08	EUR snBulk
ENSG00000227124	ZNF717	3	74678660	76785583	2142	57	0.0973989	6.16608e-23	2.62266e-22	EUR snBulk
ENSG00000287567	ENSG00000287567	3	76567508	78571881	2843	19	0.0111015	0.00144013	0.0023919	EUR snBulk
ENSG00000169855	ROBO1	3	77597239	80767998	3987	3	0.0239095	2.24889e-06	4.49309e-06	EUR snBulk
ENSG00000240752	ENSG00000240752	3	77758974	79759374	2363	18	0.0592587	7.16077e-14	2.14424e-13	EUR snBulk
ENSG00000286329	ENSG00000286329	3	79602716	81677898	2645	23	0.0475915	1.96466e-11	5.22796e-11	EUR snBulk
ENSG00000242828	ENSG00000242828	3	79761042	81788963	2509	30	0.0937041	1.6039e-21	6.49358e-21	EUR snBulk
ENSG00000243694	LINC02027	3	79993854	82105182	2573	25	0.0981063	1.14222e-22	4.81688e-22	EUR snBulk
ENSG00000239440	LINC02008	3	80986138	83463675	2786	48	0.0119426	0.000903767	0.00152198	EUR snBulk
ENSG00000288004	ENSG00000288004	3	82384445	84437728	1263	30	0.0213028	9.23352e-06	1.77453e-05	EUR snBulk
ENSG00000281392	LINC00506	3	86089129	88158363	1896	69	0.292649	1.41987e-74	2.10503e-73	EUR snBulk
ENSG00000239572	ENSG00000239572	3	86641412	88793629	2932	19	0.499105	7.64533e-156	4.34368e-154	EUR snBulk
ENSG00000179097	HTR1F	3	86792706	88993839	3182	75	0.118074	2.31534e-27	1.14685e-26	EUR snBulk
ENSG00000163320	CGGBP1	3	87051944	89149885	3210	15	0.111832	8.41699e-26	3.97558e-25	EUR snBulk
ENSG00000175105	ZNF654	3	87059255	89144660	3190	27	0.0261127	9.3058e-07	1.9078e-06	EUR snBulk
ENSG00000044524	EPHA3	3	88107621	90482134	2580	96	0.132138	5.19378e-31	2.88088e-30	EUR snBulk
ENSG00000285780	ENSG00000285780	3	88283016	90314604	2294	49	0.0525282	1.92215e-12	5.37141e-12	EUR snBulk
ENSG00000169379	ARL13B	3	92980139	95055678	1330	25	0.0154664	0.000157866	0.000278919	EUR snBulk
ENSG00000239614	HMGN1P7	3	92988634	94988946	1269	26	0.0604136	3.97265e-14	1.2026e-13	EUR snBulk
ENSG00000178750	STX19	3	93014365	95028597	1306	6	0.0341371	1.82081e-08	4.12812e-08	EUR snBulk
ENSG00000178700	DHFR2	3	93047836	95063389	1343	16	0.485174	7.94324e-150	4.07243e-148	EUR snBulk
ENSG00000178694	NSUN3	3	93062980	95131832	1476	20	0.0743665	2.53242e-17	8.75919e-17	EUR snBulk
ENSG00000113966	ARL6	3	96764521	98801229	2666	37	0.0476387	2.37905e-11	6.30068e-11	EUR snBulk
ENSG00000080200	CRYBG3	3	96822011	98944984	2770	53	0.234252	5.65093e-57	5.87394e-56	EUR snBulk
ENSG00000279658	ENSG00000279658	3	96836986	98874691	2672	25	0.139061	2.51938e-32	1.4545e-31	EUR snBulk
ENSG00000251088	ENSG00000251088	3	97233651	99457898	3524	19	0.0193271	2.08724e-05	3.912e-05	EUR snBulk
ENSG00000285635	ENSG00000285635	3	97521133	99585498	3591	38	0.195929	7.82455e-47	6.48363e-46	EUR snBulk
ENSG00000080819	CPOX	3	97579446	99593648	3585	27	0.0281438	2.69069e-07	5.70151e-07	EUR snBulk
ENSG00000239445	ST3GAL6-AS1	3	97706236	99732757	3718	51	0.519854	1.67377e-165	1.14875e-163	EUR snBulk
ENSG00000064225	ST3GAL6	3	97732236	99821201	3757	43	0.0358667	7.19288e-09	1.67019e-08	EUR snBulk
ENSG00000057019	DCBLD2	3	97795941	99901695	3741	76	0.10713	1.40123e-24	6.35483e-24	EUR snBulk
ENSG00000273374	ENSG00000273374	3	98802699	100806058	2634	13	0.0331824	2.24081e-08	5.05761e-08	EUR snBulk
ENSG00000184220	CMSS1	3	98817837	101181732	3229	28	0.0381723	2.31035e-09	5.50521e-09	EUR snBulk
ENSG00000287378	ENSG00000287378	3	99132903	101260264	2742	41	0.173509	8.12075e-41	5.81862e-40	EUR snBulk
ENSG00000235156	TMEM30CP	3	99185687	101211766	2592	32	0.0424139	3.0273e-10	7.55933e-10	EUR snBulk
ENSG00000114021	NIT2	3	99334739	101361635	2496	38	0.106322	2.06927e-24	9.31722e-24	EUR snBulk
ENSG00000154174	TOMM70	3	99363431	101401089	2502	41	0.0752691	2.16966e-17	7.52776e-17	EUR snBulk
ENSG00000206535	LNP1	3	99401532	101456319	2501	22	0.174435	5.05424e-41	3.64885e-40	EUR snBulk
ENSG00000181458	TMEM45A	3	99492619	101577444	2484	36	0.215291	6.17086e-52	5.75853e-51	EUR snBulk
ENSG00000144820	ADGRG7	3	99609601	101695479	2384	32	0.176073	2.26952e-44	1.77164e-43	EUR snBulk
ENSG00000114354	TFG	3	99709295	101748964	2275	47	0.119032	2.05053e-27	1.01705e-26	EUR snBulk
ENSG00000154175	ABI3BP	3	99749156	101993515	2521	23	0.114695	1.07427e-26	5.21574e-26	EUR snBulk
ENSG00000081148	IMPG2	3	100222546	102320575	2664	18	0.0722827	9.00858e-17	3.05354e-16	EUR snBulk
ENSG00000138468	SENP7	3	100324205	102513241	2813	35	0.0668239	1.48732e-15	4.80113e-15	EUR snBulk
ENSG00000241738	ZNF90P1	3	100357292	102359242	2608	42	0.0122167	0.0008139	0.00137378	EUR snBulk
ENSG00000232830	ENSG00000232830	3	100414228	102414633	2608	72	0.17	7.67761e-40	5.3754e-39	EUR snBulk
ENSG00000081154	PCNP	3	100574180	102594465	2633	12	0.0118002	0.000980749	0.00164795	EUR snBulk
ENSG00000242299	ENSG00000242299	3	100576489	102576947	2614	40	0.029937	1.33295e-07	2.8778e-07	EUR snBulk
ENSG00000066422	ZBTB11	3	100648889	102677132	2606	10	0.0267415	5.7116e-07	1.18654e-06	EUR snBulk
ENSG00000256628	ZBTB11-AS1	3	100676475	102679217	2584	43	0.0925541	1.84401e-21	7.45166e-21	EUR snBulk
ENSG00000286699	ENSG00000286699	3	100686827	102700926	2589	57	0.485287	1.48243e-148	7.42288e-147	EUR snBulk
ENSG00000244119	PDCL3P4	3	100712472	102713191	2573	60	0.454881	5.96138e-135	2.47866e-133	EUR snBulk
ENSG00000144815	NXPE3	3	100779202	102828231	2634	40	0.0433368	1.86039e-10	4.69975e-10	EUR snBulk
ENSG00000144802	NFKBIZ	3	100827991	102861022	2688	33	0.126817	3.30442e-29	1.7307e-28	EUR snBulk
ENSG00000170017	ALCAM	3	104366909	106576900	3819	87	0.0185429	3.68738e-05	6.78846e-05	EUR snBulk
ENSG00000114423	CBLB	3	104655461	106869552	3670	34	0.0395975	1.03836e-09	2.51928e-09	EUR snBulk
ENSG00000286854	ENSG00000286854	3	105367979	107427977	2995	99	0.218786	8.08033e-53	7.68247e-52	EUR snBulk
ENSG00000286956	ENSG00000286956	3	106046026	108053166	2610	86	0.0520746	2.42463e-12	6.7419e-12	EUR snBulk
ENSG00000243701	DUBR	3	106220744	108348464	2852	10	0.0290361	2.09729e-07	4.47692e-07	EUR snBulk
ENSG00000239828	ENSG00000239828	3	106272611	108421338	2896	34	0.0766416	1.12602e-17	3.95099e-17	EUR snBulk
ENSG00000273125	LINC01990	3	106430892	108463912	2677	68	0.0671253	1.20744e-15	3.9109e-15	EUR snBulk
ENSG00000114439	BBX	3	106522936	108811339	2918	31	0.0150843	0.000202406	0.000354958	EUR snBulk
ENSG00000279277	ENSG00000279277	3	107032456	109039916	2663	35	0.0839226	2.81631e-19	1.04867e-18	EUR snBulk
ENSG00000114446	IFT57	3	107160812	109222435	2759	66	0.0286614	2.21367e-07	4.71714e-07	EUR snBulk
ENSG00000144821	MYH15	3	107380368	109529322	2902	42	0.168402	8.5733e-40	5.99272e-39	EUR snBulk
ENSG00000138472	GUCA1C	3	107907792	109953879	2876	8	0.0790888	3.36061e-18	1.20396e-17	EUR snBulk
ENSG00000114487	MORC1	3	107958248	110118134	3054	22	0.0741675	3.36242e-17	1.15694e-16	EUR snBulk
ENSG00000242242	NECTIN3-AS1	3	109888384	112071553	3523	32	0.115138	6.22637e-27	3.04135e-26	EUR snBulk
ENSG00000177707	NECTIN3	3	110070071	112275563	3579	17	0.195414	1.24848e-46	1.03021e-45	EUR snBulk
ENSG00000153283	CD96	3	110292719	112665750	3837	106	0.032695	3.56687e-08	7.95227e-08	EUR snBulk
ENSG00000239311	ENSG00000239311	3	110466313	112497095	3425	33	0.0292047	2.01011e-07	4.29652e-07	EUR snBulk
ENSG00000240891	PLCXD2	3	110674676	112846447	3537	17	0.0524978	1.60672e-12	4.50854e-12	EUR snBulk
ENSG00000144834	TAGLN3	3	110998739	113013887	3493	35	0.0868381	4.42472e-20	1.69868e-19	EUR snBulk
ENSG00000239439	RFKP2	3	111030931	113031649	3485	9	0.472339	7.29744e-142	3.35384e-140	EUR snBulk
ENSG00000176040	TMPRSS7	3	111034843	113081269	3544	50	0.665363	1.52959e-261	4.47357e-259	EUR snBulk
ENSG00000114529	C3orf52	3	111086335	113131004	3634	68	0.492179	3.03113e-151	1.5921e-149	EUR snBulk
ENSG00000261488	TBILA	3	111133423	113135359	3617	46	0.179035	1.23041e-42	9.18423e-42	EUR snBulk
ENSG00000172139	SLC9C1	3	111140898	113294227	3924	17	0.107861	8.53615e-25	3.90085e-24	EUR snBulk
ENSG00000239482	ENSG00000239482	3	111302478	113332791	3709	89	0.0466061	3.37532e-11	8.86711e-11	EUR snBulk
ENSG00000091972	CD200	3	111332347	113362812	3682	20	0.0405041	8.15898e-10	1.99098e-09	EUR snBulk
ENSG00000186265	BTLA	3	111463966	113499472	3654	22	0.0544221	6.67018e-13	1.90365e-12	EUR snBulk
ENSG00000144848	ATG3	3	111532510	113562046	3665	23	0.0414505	4.73507e-10	1.17011e-09	EUR snBulk
ENSG00000138459	SLC35A5	3	111561709	113585579	3674	23	0.0441212	1.24819e-10	3.18226e-10	EUR snBulk
ENSG00000240893	LINC02042	3	111736447	113749319	3562	26	0.0783715	2.4393e-18	8.78173e-18	EUR snBulk
ENSG00000206531	CD200R1L	3	111815709	113846856	3419	22	0.0997094	3.15339e-23	1.35854e-22	EUR snBulk
ENSG00000163606	CD200R1	3	111921205	113975103	3359	74	0.229584	3.35898e-56	3.43194e-55	EUR snBulk
ENSG00000272844	ENSG00000272844	3	111990447	113991153	3208	56	0.100125	4.75791e-23	2.03413e-22	EUR snBulk
ENSG00000163607	GTPBP8	3	111990984	114015060	3222	56	0.174713	1.74255e-41	1.26834e-40	EUR snBulk
ENSG00000163608	NEPRO	3	112002444	114019861	3199	25	0.133103	3.60242e-31	2.01076e-30	EUR snBulk
ENSG00000240057	ENSG00000240057	3	112019468	114184377	3338	87	0.590764	4.01961e-207	5.19866e-205	EUR snBulk
ENSG00000241219	ENSG00000241219	3	112050912	114063443	3080	55	0.15219	7.69384e-36	4.85456e-35	EUR snBulk
ENSG00000243795	LINC02044	3	112142350	114167819	3032	47	0.403931	1.71036e-113	4.93496e-112	EUR snBulk
ENSG00000144857	BOC	3	112211003	114287459	3133	92	0.28302	1.18583e-71	1.66412e-70	EUR snBulk
ENSG00000288079	ENSG00000288079	3	112259786	114266824	2955	45	0.0581753	1.29948e-13	3.84469e-13	EUR snBulk
ENSG00000206530	CFAP44	3	112286930	114441610	3078	18	0.094989	8.48888e-22	3.47289e-21	EUR snBulk
ENSG00000285943	ENSG00000285943	3	112361901	114515151	2969	8	0.0181633	4.4813e-05	8.20137e-05	EUR snBulk
ENSG00000243849	CFAP44-AS1	3	112403988	114433992	2846	25	0.0731908	4.62244e-17	1.58329e-16	EUR snBulk
ENSG00000072858	SIDT1	3	112532555	114629575	2874	66	0.0890335	1.55932e-20	6.10009e-20	EUR snBulk
ENSG00000239453	SIDT1-AS1	3	112588748	114590189	2755	44	0.0217571	7.7261e-06	1.49285e-05	EUR snBulk
ENSG00000176542	USF3	3	112648385	114696646	2786	4	0.0388551	1.70101e-09	4.08045e-09	EUR snBulk
ENSG00000178075	GRAMD1C	3	112828182	114947174	2781	10	0.209543	2.05279e-50	1.84344e-49	EUR snBulk
ENSG00000287805	ENSG00000287805	3	112986835	114992113	2457	32	0.0664529	1.64425e-15	5.29442e-15	EUR snBulk
ENSG00000151576	QTRT2	3	113005833	115088422	2491	20	0.0180609	4.64197e-05	8.48515e-05	EUR snBulk
ENSG00000181722	ZBTB20	3	113314500	116147288	3253	10	0.0360946	6.98109e-09	1.62204e-08	EUR snBulk
ENSG00000241560	ZBTB20-AS1	3	113351771	115388978	2216	14	0.0199645	1.81559e-05	3.4148e-05	EUR snBulk
ENSG00000241295	ZBTB20-AS2	3	113684580	115687609	2172	17	0.0388974	1.44504e-09	3.48168e-09	EUR snBulk
ENSG00000239946	ZBTB20-AS3	3	113873114	115876514	2302	43	0.0526794	1.52617e-12	4.28953e-12	EUR snBulk
ENSG00000242767	ZBTB20-AS4	3	114100423	116103061	2342	11	0.151302	1.42105e-35	8.89873e-35	EUR snBulk
ENSG00000242880	ENSG00000242880	3	114147605	116564389	2986	36	0.166449	9.67204e-40	6.75157e-39	EUR snBulk
ENSG00000287795	ENSG00000287795	3	114413476	116486449	2455	20	0.0466683	3.00104e-11	7.90634e-11	EUR snBulk
ENSG00000172020	GAP43	3	114623510	116721490	2657	23	0.0252701	1.35055e-06	2.7376e-06	EUR snBulk
ENSG00000240922	LSAMP-AS1	3	115360024	117370090	3016	43	0.228783	1.23684e-55	1.25227e-54	EUR snBulk
ENSG00000243197	TUSC7	3	115709235	117723581	3048	48	0.0353237	9.18951e-09	2.11852e-08	EUR snBulk
ENSG00000144847	IGSF11	3	117900557	120146068	3281	45	0.0830972	3.01173e-19	1.11895e-18	EUR snBulk
ENSG00000251012	ENSG00000251012	3	118147375	120187807	2995	82	0.428349	1.3057e-123	4.5047e-122	EUR snBulk
ENSG00000114638	UPK1B	3	118173517	120205143	2971	74	0.5101	2.61577e-163	1.75319e-161	EUR snBulk
ENSG00000121578	B4GALT4	3	118211732	120240946	2967	43	0.138022	3.81226e-32	2.18571e-31	EUR snBulk
ENSG00000240254	B4GALT4-AS1	3	118226486	120290666	3022	29	0.0330341	2.835e-08	6.3619e-08	EUR snBulk
ENSG00000031081	ARHGAP31	3	118294383	120420714	3126	29	0.0605451	3.36122e-14	1.02111e-13	EUR snBulk
ENSG00000241155	ARHGAP31-AS1	3	118314293	120322760	2959	8	0.0331403	2.61983e-08	5.88983e-08	EUR snBulk
ENSG00000176142	TMEM39A	3	118428949	120468830	2959	37	0.16946	4.95748e-40	3.48705e-39	EUR snBulk
ENSG00000163389	POGLUT1	3	118468963	120494708	2932	70	0.443544	5.59456e-132	2.20502e-130	EUR snBulk
ENSG00000113845	TIMMDC1	3	118498547	120525090	2934	105	0.180062	4.28601e-43	3.24154e-42	EUR snBulk
ENSG00000121594	CD80	3	118524293	120559614	2962	46	0.049886	7.62318e-12	2.0659e-11	EUR snBulk
ENSG00000144843	ADPRH	3	118579268	120589945	2906	14	0.0882443	2.44497e-20	9.48832e-20	EUR snBulk
ENSG00000121577	POPDC2	3	118636457	120665324	2951	26	0.0266427	6.44814e-07	1.33502e-06	EUR snBulk
ENSG00000138495	COX17	3	118654513	120677454	2971	5	0.0149117	0.000212836	0.000372841	EUR snBulk
ENSG00000286584	ENSG00000286584	3	118666236	120670688	2939	53	0.0407792	6.28908e-10	1.54508e-09	EUR snBulk
ENSG00000285585	ENSG00000285585	3	118703076	120807570	3058	25	0.0890608	1.34143e-20	5.26289e-20	EUR snBulk
ENSG00000239835	ENSG00000239835	3	119028740	121029868	2962	9	0.0210651	1.02865e-05	1.97087e-05	EUR snBulk
ENSG00000175697	GPR156	3	119164645	121285222	3139	31	0.0894292	1.27524e-20	5.00701e-20	EUR snBulk
ENSG00000163428	LRRC58	3	119324509	121349354	2947	2	0.0269661	6.0374e-07	1.2523e-06	EUR snBulk
ENSG00000240661	ENSG00000240661	3	119349449	121423826	2980	228	0.481697	2.66228e-146	1.30265e-144	EUR snBulk
ENSG00000163430	FSTL1	3	119392293	121450993	2923	26	0.0635109	8.35478e-15	2.61146e-14	EUR snBulk
ENSG00000286735	ENSG00000286735	3	119448974	121509675	2872	44	0.0621179	1.12674e-14	3.49933e-14	EUR snBulk
ENSG00000065518	NDUFB4	3	119596328	121602507	2722	33	0.0502665	5.51788e-12	1.50551e-11	EUR snBulk
ENSG00000113924	HGD	3	119628172	121682269	2781	15	0.0218995	7.16456e-06	1.38674e-05	EUR snBulk
ENSG00000286827	ENSG00000286827	3	119811530	121908093	2882	37	0.0840976	1.97528e-19	7.40431e-19	EUR snBulk
ENSG00000287366	ENSG00000287366	3	119833936	121871794	2817	17	0.0253329	1.29594e-06	2.63167e-06	EUR snBulk
ENSG00000145087	STXBP5L	3	119908072	122424761	3657	21	0.0106087	0.00186199	0.00307233	EUR snBulk
ENSG00000270782	ENSG00000270782	3	119924612	121925158	2866	12	0.0149938	0.00019689	0.000345614	EUR snBulk
ENSG00000287022	ENSG00000287022	3	120394772	122431198	3058	35	0.0494918	9.74818e-12	2.62822e-11	EUR snBulk
ENSG00000051341	POLQ	3	120431431	122545988	3125	39	0.458776	3.82691e-137	1.64156e-135	EUR snBulk
ENSG00000242445	RPL7AP11	3	120494110	122494908	2977	29	0.294829	3.64911e-75	5.45399e-74	EUR snBulk
ENSG00000186103	ARGFX	3	120567949	122590622	2988	17	0.0205196	1.41406e-05	2.68095e-05	EUR snBulk
ENSG00000173230	GOLGB1	3	120663199	122749767	3121	50	0.0154078	0.00016424	0.000289744	EUR snBulk
ENSG00000173226	IQCB1	3	120769761	122835079	3117	76	0.471517	6.58663e-143	3.04894e-141	EUR snBulk
ENSG00000145088	EAF2	3	120835183	122886526	3089	83	0.167268	3.6665e-39	2.51775e-38	EUR snBulk
ENSG00000163406	SLC15A2	3	120894401	122944188	3106	29	0.102695	1.46441e-23	6.38267e-23	EUR snBulk
ENSG00000145103	ILDR1	3	120987323	123022247	3094	53	0.0921377	3.43902e-21	1.37846e-20	EUR snBulk
ENSG00000160124	MIX23	3	121359591	123383231	3090	6	0.0332106	2.84036e-08	6.37226e-08	EUR snBulk
ENSG00000196981	WDR5B	3	121411846	123416062	3073	36	0.0913102	4.84987e-21	1.93163e-20	EUR snBulk
ENSG00000114030	KPNA1	3	121421902	123514945	3164	63	0.157764	8.67244e-37	5.59829e-36	EUR snBulk
ENSG00000275348	ENSG00000275348	3	121482990	123483229	3047	16	0.0310858	6.01272e-08	1.32469e-07	EUR snBulk
ENSG00000138496	PARP9	3	121527924	123564577	3119	33	0.0251793	1.40172e-06	2.83819e-06	EUR snBulk
ENSG00000173200	PARP15	3	121577628	123639047	3177	52	0.0904664	6.89725e-21	2.73185e-20	EUR snBulk
ENSG00000173193	PARP14	3	121680839	123730840	3104	16	0.121574	5.43247e-28	2.74958e-27	EUR snBulk
ENSG00000169087	HSPBAP1	3	121739999	123793831	3070	33	0.248497	2.45085e-61	2.77753e-60	EUR snBulk
ENSG00000138463	SLC49A4	3	121795069	123881139	3077	44	0.0676174	9.7725e-16	3.17892e-15	EUR snBulk
ENSG00000273033	LINC02035	3	121886941	123892416	2957	11	0.21065	1.21987e-50	1.10394e-49	EUR snBulk
ENSG00000082684	SEMA5B	3	121909082	124028605	3018	59	0.0888376	1.88198e-20	7.33333e-20	EUR snBulk
ENSG00000065485	PDIA5	3	122067025	124225227	2980	70	0.0295211	1.65608e-07	3.55694e-07	EUR snBulk
ENSG00000121542	SEC22A	3	122201927	124274136	2905	34	0.434695	1.13241e-125	4.0311e-124	EUR snBulk
ENSG00000173175	ADCY5	3	122282296	124449090	2962	17	0.0311158	5.58149e-08	1.23222e-07	EUR snBulk
ENSG00000272678	ENSG00000272678	3	122283593	124283983	2737	24	0.025139	1.38417e-06	2.80443e-06	EUR snBulk
ENSG00000206527	HACD2	3	122490820	124585053	2864	51	0.0288783	2.04166e-07	4.36179e-07	EUR snBulk
ENSG00000239523	MYLK-AS1	3	122585300	124644568	2910	14	0.0575354	1.31427e-13	3.8871e-13	EUR snBulk
ENSG00000065534	MYLK	3	122610049	124884332	3344	7	0.0104333	0.00203465	0.00334736	EUR snBulk
ENSG00000250174	MYLK-AS2	3	122689644	124692407	2874	94	0.0694105	4.15874e-16	1.37294e-15	EUR snBulk
ENSG00000175455	CCDC14	3	122897305	124961408	2999	31	0.012	0.000870151	0.00146652	EUR snBulk
ENSG00000240622	RPL7P15	3	123151960	125153063	2902	18	0.0809509	1.0386e-18	3.78567e-18	EUR snBulk
ENSG00000114491	UMPS	3	123730433	125749273	3027	36	0.120656	8.91984e-28	4.47944e-27	EUR snBulk
ENSG00000082781	ITGB5	3	123761948	125901418	3231	11	0.0207361	1.2213e-05	2.32629e-05	EUR snBulk
ENSG00000244286	ITGB5-AS1	3	123781155	125787757	3057	12	0.0470094	2.45163e-11	6.49023e-11	EUR snBulk
ENSG00000173706	HEG1	3	123965710	126055997	3253	69	0.0428635	2.0431e-10	5.15071e-10	EUR snBulk
ENSG00000221955	SLC12A8	3	124082636	126212864	3549	66	0.222277	8.49538e-54	8.26642e-53	EUR snBulk
ENSG00000229048	DUTP1	3	124310881	126311350	3495	28	0.0199947	1.7319e-05	3.26287e-05	EUR snBulk
ENSG00000144909	OSBPL11	3	124528858	126595497	3733	37	0.0926727	2.35925e-21	9.50684e-21	EUR snBulk
ENSG00000284624	ENSG00000284624	3	124766516	126852936	3493	33	0.0303597	9.97647e-08	2.17065e-07	EUR snBulk
ENSG00000239804	ENSG00000239804	3	124787888	126788146	3369	79	0.0420558	3.4495e-10	8.58526e-10	EUR snBulk
ENSG00000287617	ENSG00000287617	3	124799887	126800616	3366	21	0.0304624	8.52315e-08	1.86199e-07	EUR snBulk
ENSG00000241288	LINC02614	3	124827238	126916384	3497	43	0.101329	2.03425e-23	8.82151e-23	EUR snBulk
ENSG00000241278	ENPP7P4	3	124848223	126909372	3458	80	0.0387936	1.88139e-09	4.50307e-09	EUR snBulk
ENSG00000171084	FAM86JP	3	124916620	126930024	3362	62	0.510375	1.20128e-160	7.46802e-159	EUR snBulk
ENSG00000189366	ALG1L	3	124928840	126990565	3438	51	0.70012	9.52232e-292	4.90154e-289	EUR snBulk
ENSG00000114547	ROPN1B	3	124969160	126983454	3367	43	0.442387	2.26509e-130	8.70104e-129	EUR snBulk
ENSG00000114544	SLC41A3	3	125006357	127101561	3492	14	0.0305974	1.03818e-07	2.25693e-07	EUR snBulk
ENSG00000250218	ALDH1L1-AS1	3	125103640	127108069	3373	15	0.0166092	9.00375e-05	0.000161812	EUR snBulk
ENSG00000246022	ALDH1L1-AS2	3	125180012	127210169	3368	10	0.0152366	0.000136404	0.000242064	EUR snBulk
ENSG00000287232	ENSG00000287232	3	125213204	127247714	3333	64	0.182035	2.83259e-43	2.15624e-42	EUR snBulk
ENSG00000251448	ENSG00000251448	3	125288123	127301213	3341	55	0.10099	3.59843e-23	1.5451e-22	EUR snBulk
ENSG00000163885	CFAP100	3	125394909	127436556	3462	70	0.492505	1.80893e-152	9.86369e-151	EUR snBulk
ENSG00000279328	ENSG00000279328	3	125432796	127434569	3416	31	0.296499	3.36515e-76	5.14002e-75	EUR snBulk
ENSG00000070476	ZXDC	3	125437601	127475891	3505	87	0.260819	3.73715e-65	4.6087e-64	EUR snBulk
ENSG00000159650	UROC1	3	125481166	127517773	3513	19	0.0444239	1.18831e-10	3.0323e-10	EUR snBulk
ENSG00000180697	C3orf22	3	125526999	127558965	3475	87	0.0259072	9.79864e-07	2.00692e-06	EUR snBulk
ENSG00000159685	CHCHD6	3	125704240	127960420	3584	28	0.0131831	0.000510609	0.000872038	EUR snBulk
ENSG00000244215	LINC02016	3	126322307	128390670	2910	36	0.190584	2.51811e-45	2.02338e-44	EUR snBulk
ENSG00000239921	LINC01471	3	126480690	128537817	2871	36	0.360901	1.88697e-97	4.2902e-96	EUR snBulk
ENSG00000114631	PODXL2	3	126629185	128672802	2856	7	0.0249779	1.5546e-06	3.13787e-06	EUR snBulk
ENSG00000074416	MGLL	3	126689062	129052190	3268	48	0.0235741	3.03896e-06	6.02946e-06	EUR snBulk
ENSG00000187715	KBTBD12	3	126915232	128987671	2933	81	0.386518	1.57088e-107	4.16375e-106	EUR snBulk
ENSG00000175792	RUVBL1	3	127064778	129153914	2774	20	0.158182	8.73076e-37	5.63452e-36	EUR snBulk
ENSG00000132394	EEFSEC	3	127153481	129408646	2874	26	0.275014	5.07018e-69	6.74726e-68	EUR snBulk
ENSG00000163902	RPN1	3	127619969	129681075	2523	35	0.34855	1.92707e-93	4.10235e-92	EUR snBulk
ENSG00000075785	RAB7A	3	127693669	129825942	2555	33	0.0225302	5.20986e-06	1.01696e-05	EUR snBulk
ENSG00000261159	ENSG00000261159	3	127859716	129860526	2347	20	0.312023	5.83296e-81	9.69165e-80	EUR snBulk
ENSG00000231305	ENSG00000231305	3	127860620	129871540	2354	13	0.0436227	1.63419e-10	4.14051e-10	EUR snBulk
ENSG00000287110	ENSG00000287110	3	127872349	129876218	2342	19	0.275578	1.53743e-69	2.06842e-68	EUR snBulk
ENSG00000177646	ACAD9	3	127879596	129924003	2357	43	0.113278	3.91983e-26	1.87206e-25	EUR snBulk
ENSG00000114656	CFAP92	3	127909866	130002690	2499	53	0.232893	7.17742e-57	7.42468e-56	EUR snBulk
ENSG00000183624	HMCES	3	128278828	130306186	2287	9	0.0382042	2.42331e-09	5.76744e-09	EUR snBulk
ENSG00000184897	H1-10	3	128314771	130316286	2270	23	0.0278544	3.78003e-07	7.93146e-07	EUR snBulk
ENSG00000206417	H1-10-AS1	3	128315392	130326225	2278	12	0.0437156	1.65758e-10	4.19729e-10	EUR snBulk
ENSG00000270492	ENSG00000270492	3	128334586	130335074	2269	26	0.14289	2.4329e-33	1.44243e-32	EUR snBulk
ENSG00000244932	ENSG00000244932	3	128381298	130394149	2324	34	0.019673	2.07865e-05	3.89646e-05	EUR snBulk
ENSG00000251474	RPL32P3	3	128382922	130399655	2329	33	0.258379	2.67122e-64	3.22616e-63	EUR snBulk
ENSG00000172771	EFCAB12	3	128401321	130428651	2388	63	0.0218401	7.00003e-06	1.35561e-05	EUR snBulk
ENSG00000129071	MBD4	3	128430947	130440179	2374	8	0.0154723	0.000157344	0.000278081	EUR snBulk
ENSG00000004399	PLXND1	3	128555214	130606676	2410	21	0.112738	3.78719e-26	1.81073e-25	EUR snBulk
ENSG00000172765	TMCC1	3	128647792	130893711	2528	56	0.0284729	2.92423e-07	6.1791e-07	EUR snBulk
ENSG00000271270	TMCC1-DT	3	128893811	130918575	2162	10	0.0133374	0.000474811	0.000812897	EUR snBulk
ENSG00000250643	ENSG00000250643	3	128954105	130969294	2109	26	0.0231899	3.86179e-06	7.60163e-06	EUR snBulk
ENSG00000251287	ALG1L2	3	129081831	131113227	2182	27	0.0173284	6.32353e-05	0.000114661	EUR snBulk
ENSG00000253540	FAM86HP	3	129099092	131111472	2177	43	0.0969631	9.24798e-23	3.91346e-22	EUR snBulk
ENSG00000249846	LINC02021	3	129111669	131201336	2264	54	0.442319	1.73398e-130	6.67081e-129	EUR snBulk
ENSG00000228252	COL6A4P2	3	129212823	131273806	2306	51	0.497578	3.54695e-156	2.02863e-154	EUR snBulk
ENSG00000206384	COL6A6	3	129560334	131678155	2473	12	0.0188813	3.06936e-05	5.67993e-05	EUR snBulk
ENSG00000034533	ASTE1	3	130013875	132027649	2753	22	0.063458	8.09003e-15	2.53086e-14	EUR snBulk
ENSG00000114670	NEK11	3	130026850	132350465	3258	18	0.0319335	4.55408e-08	1.00946e-07	EUR snBulk
ENSG00000250129	ENSG00000250129	3	130053317	132072339	2802	7	0.0189461	2.92279e-05	5.41844e-05	EUR snBulk
ENSG00000250608	ENSG00000250608	3	130325092	132381656	3116	22	0.0257525	9.27679e-07	1.902e-06	EUR snBulk
ENSG00000196353	CPNE4	3	130533555	133285410	4132	10	0.0167	8.39556e-05	0.000151156	EUR snBulk
ENSG00000014257	ACP3	3	131317369	133368298	3449	38	0.201078	2.39147e-48	2.05439e-47	EUR snBulk
ENSG00000138246	DNAJC13	3	131417502	133539032	3563	26	0.0360813	6.68378e-09	1.55408e-08	EUR snBulk
ENSG00000274810	NPHP3-ACAD11	3	131558142	133722459	3692	18	0.0305599	9.34818e-08	2.03687e-07	EUR snBulk
ENSG00000129048	ACKR4	3	131597270	133618967	3463	32	0.368831	1.46475e-100	3.45224e-99	EUR snBulk
ENSG00000248724	NPHP3-AS1	3	131721750	133874223	3548	32	0.0118232	0.000974322	0.00163737	EUR snBulk
ENSG00000144868	TMEM108	3	132038391	134397775	3620	71	0.0268667	6.04536e-07	1.25375e-06	EUR snBulk
ENSG00000251011	TMEM108-AS1	3	132245603	134257207	3081	11	0.0190761	2.83265e-05	5.25778e-05	EUR snBulk
ENSG00000163781	TOPBP1	3	132598175	134662380	3093	7	0.101248	3.07137e-23	1.32365e-22	EUR snBulk
ENSG00000242337	INHCAP	3	132661998	134754576	3178	47	0.406594	4.16229e-115	1.23416e-113	EUR snBulk
ENSG00000144867	SRPRB	3	132784023	134825772	3171	57	0.503292	1.05314e-156	6.09095e-155	EUR snBulk
ENSG00000285908	ENSG00000285908	3	132799440	134806139	3105	51	0.420114	2.11569e-120	6.94539e-119	EUR snBulk
ENSG00000154917	RAB6B	3	132824235	134895882	3250	55	0.0604099	3.73711e-14	1.13316e-13	EUR snBulk
ENSG00000174640	SLCO2A1	3	132932701	135052184	3269	32	0.0433896	1.68807e-10	4.27198e-10	EUR snBulk
ENSG00000163785	RYK	3	133065303	135250859	3257	70	0.243949	1.89834e-63	2.25152e-62	EUR snBulk
ENSG00000260633	ENSG00000260633	3	133347288	135349233	2910	11	0.340848	1.61291e-90	3.22796e-89	EUR snBulk
ENSG00000214289	RPL39P5	3	133351852	135356561	2908	36	0.353345	1.03855e-94	2.25564e-93	EUR snBulk
ENSG00000129055	ANAPC13	3	133477706	135486716	2818	33	0.147743	2.78446e-34	1.69098e-33	EUR snBulk
ENSG00000286982	ENSG00000286982	3	133774543	135796493	2676	14	0.0288142	2.4277e-07	5.157e-07	EUR snBulk
ENSG00000154928	EPHB1	3	133795260	136260467	3026	15	0.018302	3.99136e-05	7.32869e-05	EUR snBulk
ENSG00000114054	PCCB	3	135250340	137337896	1987	47	0.437778	5.06936e-128	1.87728e-126	EUR snBulk
ENSG00000261758	STAG1-DT	3	135752630	137755780	2068	21	0.0870104	3.77678e-20	1.45514e-19	EUR snBulk
ENSG00000168917	SLC35G2	3	135818647	137855888	2148	49	0.0187608	3.05643e-05	5.65763e-05	EUR snBulk
ENSG00000239213	NCK1-DT	3	135835345	137862618	2151	42	0.0472657	2.98774e-11	7.87302e-11	EUR snBulk
ENSG00000158092	NCK1	3	135862208	137951606	2256	26	0.175745	1.68029e-41	1.22371e-40	EUR snBulk
ENSG00000214283	RAD51AP1P1	3	135899076	137900076	2140	32	0.0879131	2.36884e-20	9.19841e-20	EUR snBulk
ENSG00000174564	IL20RB	3	135946230	138011085	2244	28	0.0261049	9.17681e-07	1.8821e-06	EUR snBulk
ENSG00000066405	CLDN18	3	136998735	139033655	2217	27	0.473712	4.16387e-148	2.07284e-146	EUR snBulk
ENSG00000272609	ENSG00000272609	3	137004649	139005122	2179	50	0.217725	4.52265e-53	4.33198e-52	EUR snBulk
ENSG00000158163	DZIP1L	3	137061990	139115818	2181	60	0.257525	8.7537e-65	1.0713e-63	EUR snBulk
ENSG00000138231	DBR1	3	137160988	139174921	2108	60	0.047297	2.5786e-11	6.81724e-11	EUR snBulk
ENSG00000181322	NME9	3	137261437	139329886	2177	18	0.0323844	4.03612e-08	8.97512e-08	EUR snBulk
ENSG00000158186	MRAS	3	137347648	139405534	2181	22	0.247737	5.39627e-61	6.07544e-60	EUR snBulk
ENSG00000158220	ESYT3	3	137434586	139481686	2179	13	0.136587	6.40382e-32	3.65284e-31	EUR snBulk
ENSG00000280399	ENSG00000280399	3	137482065	139485755	2114	10	0.0289347	2.22758e-07	4.7452e-07	EUR snBulk
ENSG00000158234	FAIM	3	137608606	139633376	2141	40	0.236787	8.20487e-58	8.65096e-57	EUR snBulk
ENSG00000175110	MRPS22	3	138005806	140357223	2598	79	0.436676	1.28356e-126	4.62678e-125	EUR snBulk
ENSG00000286988	ENSG00000286988	3	138316157	140340870	2352	70	0.0906344	7.98008e-21	3.15539e-20	EUR snBulk
ENSG00000184432	COPB2	3	138353946	140389736	2392	59	0.134829	2.4602e-31	1.37949e-30	EUR snBulk
ENSG00000248932	ENSG00000248932	3	138389761	140782699	2987	61	0.112814	3.80364e-26	1.81792e-25	EUR snBulk
ENSG00000114115	RBP1	3	138517434	140539829	2504	19	0.0200625	1.62612e-05	3.06876e-05	EUR snBulk
ENSG00000163864	NMNAT3	3	138560180	140678017	2646	36	0.132305	4.46842e-31	2.48497e-30	EUR snBulk
ENSG00000251471	ENSG00000251471	3	138837220	140859894	2729	49	0.0588475	6.78694e-14	2.03396e-13	EUR snBulk
ENSG00000114120	SLC25A36	3	139941830	141980995	2723	56	0.023835	2.5152e-06	5.01154e-06	EUR snBulk
ENSG00000175093	SPSB4	3	140051347	142148611	2820	27	0.06101	2.7335e-14	8.33856e-14	EUR snBulk
ENSG00000155893	PXYLP1	3	140228726	142367753	2895	58	0.329846	1.15104e-86	2.12209e-85	EUR snBulk
ENSG00000287155	ENSG00000287155	3	140251004	142284306	2825	8	0.263554	4.94249e-66	6.19306e-65	EUR snBulk
ENSG00000249417	ENSG00000249417	3	140267353	142367137	2851	52	0.15958	1.87712e-37	1.23275e-36	EUR snBulk
ENSG00000177311	ZBTB38	3	140324213	142449792	2857	14	0.0190482	2.36029e-05	4.40579e-05	EUR snBulk
ENSG00000288585	ENSG00000288585	3	140449745	142456434	2642	4	0.0118027	0.00101504	0.00170379	EUR snBulk
ENSG00000155903	RASA2	3	140487027	142615344	2761	25	0.0888237	1.69211e-20	6.6075e-20	EUR snBulk
ENSG00000242104	LINC02618	3	140660536	142729405	2648	37	0.0402956	7.63249e-10	1.86569e-09	EUR snBulk
ENSG00000285558	ENSG00000285558	3	140738474	142807919	2565	56	0.359668	9.6134e-97	2.15336e-95	EUR snBulk
ENSG00000114124	GRK7	3	140763408	142819352	2543	33	0.229332	1.32679e-55	1.34176e-54	EUR snBulk
ENSG00000244124	ATP1B3-AS1	3	140918252	142919021	2513	55	0.0897602	6.54833e-21	2.59484e-20	EUR snBulk
ENSG00000114126	TFDP2	3	140944428	143149544	2732	17	0.028726	2.53531e-07	5.38024e-07	EUR snBulk
ENSG00000114127	XRN1	3	141306607	143448062	2740	3	0.0266973	6.81696e-07	1.40934e-06	EUR snBulk
ENSG00000175054	ATR	3	141449007	143578733	2816	31	0.0955014	2.35704e-22	9.82565e-22	EUR snBulk
ENSG00000242479	ENSG00000242479	3	141450102	143452149	2583	18	0.103041	6.4402e-24	2.84212e-23	EUR snBulk
ENSG00000120756	PLS1	3	141596393	143713664	2930	32	0.0465291	3.80746e-11	9.96979e-11	EUR snBulk
ENSG00000239641	PLS1-AS1	3	141654784	143656745	2692	6	0.0148086	0.000226987	0.000396605	EUR snBulk
ENSG00000287045	ENSG00000287045	3	141687982	143723881	2752	31	0.0783532	3.14667e-18	1.12873e-17	EUR snBulk
ENSG00000144935	TRPC1	3	141724034	143807888	2770	14	0.0558522	2.72873e-13	7.93824e-13	EUR snBulk
ENSG00000163710	PCOLCE2	3	141815922	143889206	2768	16	0.183621	3.59071e-44	2.79029e-43	EUR snBulk
ENSG00000268129	ENSG00000268129	3	142000907	144001467	2655	16	0.0743968	2.85925e-17	9.86843e-17	EUR snBulk
ENSG00000175040	CHST2	3	142119771	144124014	2576	52	0.0300378	1.29904e-07	2.80672e-07	EUR snBulk
ENSG00000241679	ENSG00000241679	3	142123362	144131893	2575	75	0.0413797	4.73453e-10	1.17009e-09	EUR snBulk
ENSG00000181744	DIPK2A	3	142971823	145048719	2702	29	0.298358	2.21157e-76	3.39413e-75	EUR snBulk
ENSG00000280397	ENSG00000280397	3	143442211	145445844	2690	22	0.119555	1.2979e-27	6.48249e-27	EUR snBulk
ENSG00000244358	ENSG00000244358	3	144939912	146961536	3400	58	0.215348	1.78967e-52	1.68783e-51	EUR snBulk
ENSG00000261051	ENSG00000261051	3	145059585	147061679	3356	35	0.163322	2.86619e-38	1.91953e-37	EUR snBulk
ENSG00000240032	LNCSRLR	3	145066344	147069185	3351	33	0.143762	2.35774e-33	1.39916e-32	EUR snBulk
ENSG00000152952	PLOD2	3	145069440	147163653	3498	10	0.0274213	4.69706e-07	9.80603e-07	EUR snBulk
ENSG00000163746	PLSCR2	3	145391421	147495991	3436	52	0.0939924	1.00436e-21	4.09722e-21	EUR snBulk
ENSG00000279320	ENSG00000279320	3	145504570	147506560	3257	123	0.130028	4.10308e-30	2.20831e-29	EUR snBulk
ENSG00000188313	PLSCR1	3	145515180	147544856	3254	52	0.0771064	6.93609e-18	2.45517e-17	EUR snBulk
ENSG00000144891	AGTR1	3	147697784	149743008	3086	31	0.0842626	1.28397e-19	4.84399e-19	EUR snBulk
ENSG00000163754	GYG1	3	147991408	150031775	3040	10	0.0127495	0.000613182	0.00104292	EUR snBulk
ENSG00000071794	HLTF	3	148030127	150086554	3054	47	0.409281	3.05507e-116	9.26134e-115	EUR snBulk
ENSG00000163755	HPS3	3	148129638	150173732	3090	96	0.0626702	9.76594e-15	3.0411e-14	EUR snBulk
ENSG00000047457	CP	3	148162410	150221829	3085	63	0.0239127	2.18353e-06	4.36624e-06	EUR snBulk
ENSG00000018408	WWTR1	3	148517235	150736714	3395	25	0.0790081	1.85842e-18	6.71777e-18	EUR snBulk
ENSG00000114744	COMMD2	3	148738472	150752495	3082	30	0.100287	3.75073e-23	1.60942e-22	EUR snBulk
ENSG00000082996	RNF13	3	148812770	150962139	3159	84	0.0346848	1.25227e-08	2.86538e-08	EUR snBulk
ENSG00000070087	PFN2	3	148964904	151050788	2951	37	0.0329141	2.84097e-08	6.37308e-08	EUR snBulk
ENSG00000243944	ENSG00000243944	3	149039214	151213726	3044	57	0.219232	1.64055e-53	1.58793e-52	EUR snBulk
ENSG00000241048	ENSG00000241048	3	149202174	151225190	2834	23	0.0650806	2.98792e-15	9.51294e-15	EUR snBulk
ENSG00000120742	SERP1	3	149541998	151603228	2713	77	0.334784	2.1877e-88	4.17693e-87	EUR snBulk
ENSG00000144895	EIF2A	3	149546678	151586016	2692	39	0.222103	1.47384e-53	1.42711e-52	EUR snBulk
ENSG00000198843	SELENOT	3	149602875	151630445	2647	6	0.0136285	0.000391242	0.000673181	EUR snBulk
ENSG00000244265	SIAH2-AS1	3	149761937	151873554	2798	24	0.0117015	0.00100076	0.00168059	EUR snBulk
ENSG00000144893	MED12L	3	150085697	152437072	3076	38	0.0224699	4.60638e-06	9.0252e-06	EUR snBulk
ENSG00000174946	GPR171	3	150197832	152203216	2708	36	0.410553	6.2245e-116	1.87369e-114	EUR snBulk
ENSG00000174944	P2RY14	3	150212117	152278542	2748	40	0.0520007	2.66222e-12	7.38817e-12	EUR snBulk
ENSG00000152580	IGSF10	3	150425384	152461061	2607	70	0.226464	2.13681e-55	2.15246e-54	EUR snBulk
ENSG00000197953	AADACL2	3	150733916	152761339	2663	15	0.0609091	2.92245e-14	8.9044e-14	EUR snBulk
ENSG00000242908	AADACL2-AS1	3	150751443	152928175	2865	108	0.271442	4.98073e-69	6.63165e-68	EUR snBulk
ENSG00000240602	AADACP1	3	150770428	152784894	2648	55	0.0630652	1.10314e-14	3.42813e-14	EUR snBulk
ENSG00000198829	SUCNR1	3	150873643	152884619	2692	49	0.100582	4.44498e-23	1.90225e-22	EUR snBulk
ENSG00000152601	MBNL1	3	151243828	153465780	3236	12	0.0113139	0.00126922	0.00211692	EUR snBulk
ENSG00000221962	TMEM14EP	3	151339695	153340990	2894	21	0.0119041	0.000972288	0.00163405	EUR snBulk
ENSG00000287706	ENSG00000287706	3	151650519	153679450	3030	46	0.198312	1.08526e-47	9.16086e-47	EUR snBulk
ENSG00000181467	RAP2B	3	152162226	154170627	3100	54	0.0113555	0.00127618	0.00212825	EUR snBulk
ENSG00000238755	LINC02006	3	152384934	154980186	3943	42	0.338646	2.82944e-89	5.4712e-88	EUR snBulk
ENSG00000237787	LINC02877	3	152431856	154502697	3270	36	0.136195	1.26251e-31	7.13358e-31	EUR snBulk
ENSG00000243486	ENSG00000243486	3	152881526	154940836	3182	32	0.170631	2.73612e-40	1.93515e-39	EUR snBulk
ENSG00000243069	ARHGEF26-AS1	3	153024401	155121347	3137	64	0.132463	8.00205e-31	4.40252e-30	EUR snBulk
ENSG00000114790	ARHGEF26	3	153121003	155257827	3125	28	0.0460961	4.41724e-11	1.15196e-10	EUR snBulk
ENSG00000174953	DHX36	3	153272546	155324487	3074	21	0.0427415	2.41881e-10	6.07704e-10	EUR snBulk
ENSG00000174948	GPR149	3	153334943	155430190	3094	23	0.0244163	2.13853e-06	4.27824e-06	EUR snBulk
ENSG00000114805	PLCH1	3	154375580	156745071	3263	34	0.0389304	1.58119e-09	3.80116e-09	EUR snBulk
ENSG00000239212	RPL6P7	3	154657760	156658612	2730	42	0.020752	1.17658e-05	2.24426e-05	EUR snBulk
ENSG00000284952	ENSG00000284952	3	154763043	156854442	2891	28	0.0484915	1.34934e-11	3.61978e-11	EUR snBulk
ENSG00000163655	GMPS	3	154870650	156944020	2869	117	0.0577206	1.53069e-13	4.51266e-13	EUR snBulk
ENSG00000169282	KCNAB1	3	155037701	157539138	3519	37	0.225185	1.95275e-54	1.92486e-53	EUR snBulk
ENSG00000242537	MRE11P1	3	155111432	157114198	2798	8	0.0540559	8.38802e-13	2.38361e-12	EUR snBulk
ENSG00000287916	ENSG00000287916	3	155143570	157540627	3393	9	0.0944652	5.66371e-22	2.32707e-21	EUR snBulk
ENSG00000240596	KCNAB1-AS2	3	155215560	157227883	2845	30	0.131984	2.22174e-30	1.20712e-29	EUR snBulk
ENSG00000272990	ENSG00000272990	3	155523740	157524247	2899	22	0.0991446	5.65015e-23	2.4072e-22	EUR snBulk
ENSG00000240875	LINC00886	3	155747343	157817062	3052	77	0.378272	3.3833e-104	8.42133e-103	EUR snBulk
ENSG00000197980	LEKR1	3	155825481	158046129	3179	86	0.486939	4.05329e-152	2.187e-150	EUR snBulk
ENSG00000241544	LINC02029	3	156081738	158088547	2872	14	0.0304213	1.11299e-07	2.41509e-07	EUR snBulk
ENSG00000241135	LINC00881	3	156089634	158135557	2908	30	0.0315283	6.3259e-08	1.3925e-07	EUR snBulk
ENSG00000241770	ENSG00000241770	3	156163452	158169133	2823	59	0.180604	8.26415e-43	6.19382e-42	EUR snBulk
ENSG00000243176	ENSG00000243176	3	156174201	158381265	3160	58	0.375418	2.38109e-102	5.78136e-101	EUR snBulk
ENSG00000286361	ENSG00000286361	3	156234580	158235149	2828	39	0.0220637	6.20361e-06	1.20473e-05	EUR snBulk
ENSG00000197415	VEPH1	3	156259742	158533619	3262	74	0.16986	6.67989e-40	4.68833e-39	EUR snBulk
ENSG00000163661	PTX3	3	156436850	158443633	2941	10	0.0358534	6.7033e-09	1.55834e-08	EUR snBulk
ENSG00000174899	SLC66A1L	3	156543246	158677749	3099	15	0.133496	4.71675e-31	2.62024e-30	EUR snBulk
ENSG00000174891	RSRC1	3	157105855	159545730	3416	29	0.0480045	1.59507e-11	4.26874e-11	EUR snBulk
ENSG00000243150	ENSG00000243150	3	157545189	159571066	2792	56	0.0821573	6.51109e-19	2.39191e-18	EUR snBulk
ENSG00000178053	MLF1	3	157571163	159607252	2778	78	0.0568916	1.80319e-13	5.30086e-13	EUR snBulk
ENSG00000168827	GFM1	3	157644527	159695581	2710	100	0.509328	6.12105e-160	3.76886e-158	EUR snBulk
ENSG00000079257	LXN	3	157645822	159672648	2699	85	0.0252262	1.31058e-06	2.65973e-06	EUR snBulk
ENSG00000118849	RARRES1	3	157696892	159732489	2637	60	0.0388163	1.75627e-09	4.20948e-09	EUR snBulk
ENSG00000118855	MFSD1	3	157732198	159829719	2705	31	0.0111078	0.00144523	0.00239991	EUR snBulk
ENSG00000272247	ENSG00000272247	3	157801257	159801935	2547	28	0.164431	7.79349e-39	5.305e-38	EUR snBulk
ENSG00000279311	ENSG00000279311	3	157869898	159871821	2523	21	0.0724036	7.47467e-17	2.54164e-16	EUR snBulk
ENSG00000283154	IQCJ-SCHIP1	3	157962235	160897366	3735	18	0.0202494	1.60482e-05	3.03078e-05	EUR snBulk
ENSG00000286913	ENSG00000286913	3	158711852	160731646	2432	36	0.0400526	9.22472e-10	2.24296e-09	EUR snBulk
ENSG00000241211	IQCJ-SCHIP1-AS1	3	158765387	160768612	2384	12	0.10076	4.32573e-23	1.85213e-22	EUR snBulk
ENSG00000244040	IL12A-AS1	3	158902045	161225299	2711	106	0.116761	3.31404e-27	1.63273e-26	EUR snBulk
ENSG00000168811	IL12A	3	158988835	160996019	2304	13	0.0808598	1.11627e-18	4.06473e-18	EUR snBulk
ENSG00000242107	LINC01100	3	159016024	161031423	2324	8	0.0193893	2.40313e-05	4.48283e-05	EUR snBulk
ENSG00000248710	ENSG00000248710	3	159227454	161449829	2735	49	0.152767	4.75736e-36	3.01504e-35	EUR snBulk
ENSG00000113810	SMC4	3	159399274	161434954	2507	48	0.0150282	0.000206336	0.000361651	EUR snBulk
ENSG00000242285	RPL6P8	3	159584945	161585787	2656	3	0.0163094	0.00011003	0.000196452	EUR snBulk
ENSG00000163590	PPM1L	3	159755602	162078902	3567	30	0.0131959	0.00050669	0.000865574	EUR snBulk
ENSG00000169251	NMD3	3	160104696	162253532	3464	35	0.141104	1.17665e-32	6.85461e-32	EUR snBulk
ENSG00000196542	SPTSSB	3	160344792	162372880	3448	51	0.212534	2.2919e-51	2.11423e-50	EUR snBulk
ENSG00000288087	ENSG00000288087	3	160600438	162735399	4207	18	0.0353406	7.45517e-09	1.72876e-08	EUR snBulk
ENSG00000241168	ENSG00000241168	3	162026396	164232149	4608	39	0.0552031	5.14209e-13	1.47506e-12	EUR snBulk
ENSG00000241767	LINC01324	3	163714095	165831480	3237	8	0.0408608	5.82325e-10	1.43269e-09	EUR snBulk
ENSG00000114200	BCHE	3	164772904	166837462	3460	46	0.163422	1.45565e-38	9.828e-38	EUR snBulk
ENSG00000240033	ENSG00000240033	3	165835021	167844956	3450	40	0.018537	3.71226e-05	6.83279e-05	EUR snBulk
ENSG00000169064	ZBBX	3	166239843	168407874	3315	24	0.107198	8.5626e-25	3.91225e-24	EUR snBulk
ENSG00000241669	LINC01327	3	166392796	168408519	2853	15	0.0682285	5.81036e-16	1.91059e-15	EUR snBulk
ENSG00000114204	SERPINI2	3	166441789	168479004	2871	27	0.0143351	0.000271817	0.000472306	EUR snBulk
ENSG00000163536	SERPINI1	3	166735243	168825569	2549	4	0.0257713	1.05196e-06	2.15074e-06	EUR snBulk
ENSG00000287319	ENSG00000287319	3	166794947	168811081	2433	6	0.0578894	1.23976e-13	3.67221e-13	EUR snBulk
ENSG00000244227	LRRC77P	3	166864773	168924011	2415	52	0.269992	7.20043e-68	9.34535e-67	EUR snBulk
ENSG00000244706	ENSG00000244706	3	166866500	168950292	2450	48	0.531216	8.20028e-172	6.37619e-170	EUR snBulk
ENSG00000231688	RPL21P43	3	167858659	169859130	2567	32	0.0250409	1.42889e-06	2.89161e-06	EUR snBulk
ENSG00000242268	LINC02082	3	167902194	169924590	2627	37	0.064808	3.76465e-15	1.1928e-14	EUR snBulk
ENSG00000272797	ENSG00000272797	3	167927475	169927919	2597	18	0.0136109	0.000384451	0.000661895	EUR snBulk
ENSG00000273177	ENSG00000273177	3	167928169	169928598	2595	32	0.0332058	2.5336e-08	5.70197e-08	EUR snBulk
ENSG00000269889	ENSG00000269889	3	168769649	170772043	2816	20	0.12056	9.5049e-28	4.76952e-27	EUR snBulk
ENSG00000269984	ENSG00000269984	3	168777192	170780334	2826	52	0.0978768	9.48556e-23	4.01004e-22	EUR snBulk
ENSG00000171757	LRRC34	3	168793003	170812986	2866	13	0.131328	1.93134e-30	1.05111e-29	EUR snBulk
ENSG00000188306	LRRIQ4	3	168821922	170837775	2863	18	0.138591	4.44627e-32	2.54468e-31	EUR snBulk
ENSG00000187033	SAMD7	3	168911572	170939175	2874	29	0.0117928	0.00103274	0.00173259	EUR snBulk
ENSG00000239219	ENSG00000239219	3	168939353	170966734	2856	9	0.273156	1.18662e-68	1.56939e-67	EUR snBulk
ENSG00000240373	SEC62-AS1	3	168978536	170985715	2821	33	0.0100059	0.00243308	0.00397894	EUR snBulk
ENSG00000173889	PHC3	3	169086732	171181749	2840	11	0.0359734	7.61302e-09	1.76425e-08	EUR snBulk
ENSG00000285051	SLC7A14-AS1	3	169448639	171860993	3291	101	0.396523	2.04852e-112	5.81932e-111	EUR snBulk
ENSG00000013293	SLC7A14	3	169459548	171586075	2962	25	0.25223	2.97198e-62	3.44395e-61	EUR snBulk
ENSG00000286695	ENSG00000286695	3	169691997	171736061	2781	20	0.340676	2.60094e-91	5.29176e-90	EUR snBulk
ENSG00000239739	ENSG00000239739	3	169740351	171741365	2729	8	0.061667	1.66614e-14	5.13306e-14	EUR snBulk
ENSG00000163584	RPL22L1	3	169864875	171870208	2749	15	0.0320874	4.75e-08	1.05199e-07	EUR snBulk
ENSG00000163577	EIF5A2	3	169888418	171908644	2805	13	0.127164	1.70359e-29	9.00134e-29	EUR snBulk
ENSG00000286856	ENSG00000286856	3	169908857	172054973	2886	80	0.269921	1.43186e-67	1.84167e-66	EUR snBulk
ENSG00000163581	SLC2A2	3	169996347	172026743	2741	72	0.162263	6.47371e-38	4.30418e-37	EUR snBulk
ENSG00000154310	TNIK	3	170058414	172460408	3136	62	0.0177983	4.5321e-05	8.2908e-05	EUR snBulk
ENSG00000075651	PLD1	3	170600404	172810950	2962	94	0.0402108	6.21593e-10	1.52755e-09	EUR snBulk
ENSG00000234717	TMEM212-AS1	3	170815586	172900749	2750	84	0.276671	1.53402e-69	2.06492e-68	EUR snBulk
ENSG00000186329	TMEM212	3	170843349	172938715	2782	52	0.136338	9.73285e-32	5.52361e-31	EUR snBulk
ENSG00000287899	ENSG00000287899	3	170941607	172996871	2721	28	0.243504	4.18823e-60	4.6283e-59	EUR snBulk
ENSG00000223387	LINC02068	3	171560888	173595607	2475	30	0.036406	5.33562e-09	1.24749e-08	EUR snBulk
ENSG00000231384	ENSG00000231384	3	171680714	173681224	2466	45	0.0478293	1.55167e-11	4.15561e-11	EUR snBulk
ENSG00000114346	ECT2	3	171750682	173821474	2497	17	0.0330708	2.68715e-08	6.03802e-08	EUR snBulk
ENSG00000231310	TBL1XR1-AS1	3	176037405	178047923	3072	29	0.0228454	3.92601e-06	7.72333e-06	EUR snBulk
ENSG00000203645	LINC00501	3	176294442	178323418	3065	67	0.177206	1.29084e-41	9.41681e-41	EUR snBulk
ENSG00000228221	LINC00578	3	176441910	178767379	3541	114	0.118089	3.75445e-27	1.84476e-26	EUR snBulk
ENSG00000231574	LINC02015	3	176816865	178899224	3065	49	0.0350974	1.09884e-08	2.52307e-08	EUR snBulk
ENSG00000270321	ENSG00000270321	3	176952327	178959817	2821	35	0.190606	3.83569e-45	3.05918e-44	EUR snBulk
ENSG00000286003	ENSG00000286003	3	177028130	179172449	2959	25	0.0337237	2.27535e-08	5.13422e-08	EUR snBulk
ENSG00000172667	ZMAT3	3	177960121	180072215	2867	32	0.0338632	2.11658e-08	4.78142e-08	EUR snBulk
ENSG00000121879	PIK3CA	3	178148114	180240093	2783	51	0.0472929	2.47732e-11	6.55688e-11	EUR snBulk
ENSG00000201957	ENSG00000201957	3	178169083	180169210	2692	49	0.0242991	2.11142e-06	4.22664e-06	EUR snBulk
ENSG00000171121	KCNMB3	3	178236691	180267002	2703	29	0.196755	3.16257e-47	2.64528e-46	EUR snBulk
ENSG00000121864	ZNF639	3	178323031	180338583	2688	16	0.0513459	2.78386e-12	7.71411e-12	EUR snBulk
ENSG00000260743	ENSG00000260743	3	178340322	180341887	2678	17	0.0628395	1.27327e-14	3.94538e-14	EUR snBulk
ENSG00000171109	MFN1	3	178347709	180394936	2750	80	0.382119	3.14271e-105	7.93762e-104	EUR snBulk
ENSG00000114450	GNB4	3	178396088	180451476	2723	21	0.0367561	5.15485e-09	1.20654e-08	EUR snBulk
ENSG00000058056	USP13	3	178653032	180804366	2680	100	0.116182	1.04044e-26	5.05434e-26	EUR snBulk
ENSG00000114757	PEX5L	3	178794958	181037053	2651	42	0.0566253	2.51609e-13	7.33956e-13	EUR snBulk
ENSG00000243799	PEX5L-AS1	3	178875376	180881609	2360	26	0.0466029	3.65238e-11	9.57248e-11	EUR snBulk
ENSG00000244302	PEX5L-AS2	3	178898199	180921895	2384	36	0.0638982	4.80591e-15	1.5173e-14	EUR snBulk
ENSG00000287645	ENSG00000287645	3	178971494	181017083	2352	31	0.178422	1.80365e-42	1.34048e-41	EUR snBulk
ENSG00000163728	TTC14	3	179602163	181617828	2072	31	0.0672092	1.26173e-15	4.08419e-15	EUR snBulk
ENSG00000284862	CCDC39-1	3	179602858	181684942	2132	18	0.0141507	0.000280022	0.000486201	EUR snBulk
ENSG00000241231	ENSG00000241231	3	180372732	182442597	1831	42	0.460064	2.73366e-140	1.23217e-138	EUR snBulk
ENSG00000242512	LINC01206	3	180952343	183035644	1794	100	0.143443	1.17305e-33	7.0016e-33	EUR snBulk
ENSG00000240063	ENSG00000240063	3	181783236	183793394	2290	37	0.0663968	1.822e-15	5.85798e-15	EUR snBulk
ENSG00000058063	ATP11B	3	181793503	183921629	2506	24	0.0815146	9.57831e-19	3.49473e-18	EUR snBulk
ENSG00000043093	DCUN1D1	3	181938074	183985953	2427	38	0.051291	3.13012e-12	8.64937e-12	EUR snBulk
ENSG00000078070	MCCC1	3	182015218	184116075	2548	34	0.104429	4.02264e-24	1.78965e-23	EUR snBulk
ENSG00000078081	LAMP3	3	182122215	184163839	2568	7	0.0151523	0.000185607	0.000326365	EUR snBulk
ENSG00000053524	MCF2L2	3	182178041	184428778	2879	43	0.0657987	1.91709e-15	6.15985e-15	EUR snBulk
ENSG00000240024	LINC00888	3	182447608	184456013	2663	21	0.128837	6.1185e-30	3.27114e-29	EUR snBulk
ENSG00000172578	KLHL6	3	182487551	184555706	2919	11	0.037204	4.08491e-09	9.60566e-09	EUR snBulk
ENSG00000114796	KLHL24	3	182635610	184684519	3072	10	0.0138993	0.000351219	0.000606019	EUR snBulk
ENSG00000233885	YEATS2-AS1	3	182806457	184810783	3001	31	0.485654	5.93991e-149	3.00346e-147	EUR snBulk
ENSG00000114770	ABCC5	3	182919934	185017939	3046	28	0.268473	3.44408e-67	4.42098e-66	EUR snBulk
ENSG00000186038	HTR3E	3	183097064	185106995	3070	53	0.015076	0.000190718	0.000334985	EUR snBulk
ENSG00000273181	ENSG00000273181	3	183132942	185133561	3072	38	0.0356838	8.3372e-09	1.92773e-08	EUR snBulk
ENSG00000161203	AP2M1	3	183174689	185184091	3064	44	0.036298	6.26478e-09	1.45929e-08	EUR snBulk
ENSG00000161204	ABCF3	3	183186023	185194012	3061	23	0.0379664	1.91361e-09	4.5785e-09	EUR snBulk
ENSG00000145198	VWA5B2	3	183230429	185242329	3076	12	0.0559592	3.72146e-13	1.07533e-12	EUR snBulk
ENSG00000175166	PSMD2	3	183299198	185309050	3052	11	0.048338	1.25469e-11	3.37148e-11	EUR snBulk
ENSG00000114859	CLCN2	3	183346185	185361650	3027	12	0.031635	6.14066e-08	1.35207e-07	EUR snBulk
ENSG00000224153	LINC02054	3	183399790	185457891	3086	50	0.0141287	0.000314421	0.00054413	EUR snBulk
ENSG00000182580	EPHB3	3	183561785	185582408	2947	24	0.0214176	8.41795e-06	1.623e-05	EUR snBulk
ENSG00000177383	MAGEF1	3	183710364	185712064	2844	8	0.0314398	6.50324e-08	1.42958e-07	EUR snBulk
ENSG00000272970	ENSG00000272970	3	183712245	185740104	2860	46	0.0663257	1.0611e-15	3.44644e-15	EUR snBulk
ENSG00000229433	LINC02069	3	183725013	185773178	2895	77	0.254214	6.85654e-63	8.05054e-62	EUR snBulk
ENSG00000272922	ENSG00000272922	3	183742818	185743284	2837	31	0.0956453	1.96941e-22	8.24043e-22	EUR snBulk
ENSG00000156931	VPS8	3	183812143	186052614	3146	55	0.111899	7.87755e-26	3.72489e-25	EUR snBulk
ENSG00000187068	C3orf70	3	184076838	186153060	2819	39	0.0287439	1.96542e-07	4.20309e-07	EUR snBulk
ENSG00000073803	MAP3K13	3	184282941	186489094	3030	15	0.0174483	6.27911e-05	0.000113887	EUR snBulk
ENSG00000286086	ENSG00000286086	3	184499140	186501109	2698	35	0.325213	1.93132e-85	3.48086e-84	EUR snBulk
ENSG00000163898	LIPH	3	184506262	186552588	2743	14	0.211873	6.67935e-51	6.08522e-50	EUR snBulk
ENSG00000163904	SENP2	3	184582496	186633551	2688	29	0.0549152	5.6914e-13	1.6301e-12	EUR snBulk
ENSG00000136527	TRA2B	3	184914558	186938103	2792	29	0.0198355	1.81492e-05	3.41379e-05	EUR snBulk
ENSG00000213139	CRYGS	3	185538441	187546702	2898	31	0.0688631	6.13012e-16	2.01265e-15	EUR snBulk
ENSG00000113838	TBCCD1	3	185546067	187570543	2943	8	0.0328527	3.30723e-08	7.38748e-08	EUR snBulk
ENSG00000090520	DNAJB11	3	185567403	187585800	2930	5	0.0604353	2.49642e-14	7.63162e-14	EUR snBulk
ENSG00000197099	ENSG00000197099	3	185579476	187772986	3214	9	0.024644	1.56707e-06	3.16205e-06	EUR snBulk
ENSG00000163918	RFC4	3	185789880	187807058	3058	28	0.367825	1.95801e-101	4.68341e-100	EUR snBulk
ENSG00000231724	ENSG00000231724	3	185807692	187818121	3036	7	0.015054	0.00019509	0.000342501	EUR snBulk
ENSG00000073849	ST6GAL1	3	185930325	188078553	3298	42	0.24173	9.98829e-60	1.09391e-58	EUR snBulk
ENSG00000198491	ENSG00000198491	3	186197090	188207629	3163	9	0.0257023	1.09084e-06	2.22782e-06	EUR snBulk
ENSG00000136514	RTP4	3	186368385	188372076	3187	35	0.0521002	2.42834e-12	6.75149e-12	EUR snBulk
ENSG00000145012	LPP	3	187153284	189890671	3902	78	0.0398881	9.46819e-10	2.30129e-09	EUR snBulk
ENSG00000224563	LPP-AS1	3	187562238	189568666	2632	47	0.0701652	2.52233e-16	8.40684e-16	EUR snBulk
ENSG00000090530	P3H2	3	188956728	191122437	3794	61	0.032911	3.14597e-08	7.03766e-08	EUR snBulk
ENSG00000225764	P3H2-AS1	3	189120964	191145107	3741	38	0.153881	8.61249e-36	5.42489e-35	EUR snBulk
ENSG00000238077	NMNAT1P3	3	189166764	191167651	3717	42	0.0513137	2.45375e-12	6.81991e-12	EUR snBulk
ENSG00000113946	CLDN16	3	189322541	191412138	4089	69	0.210299	9.35e-51	8.49725e-50	EUR snBulk
ENSG00000198398	TMEM207	3	189428655	191449901	3954	18	0.0123643	0.000771504	0.00130376	EUR snBulk
ENSG00000188729	OSTN	3	190199241	192265615	4139	89	0.0865475	6.65563e-20	2.53548e-19	EUR snBulk
ENSG00000233308	OSTN-AS1	3	190213291	192234605	4105	18	0.0502483	5.90723e-12	1.60952e-11	EUR snBulk
ENSG00000188958	UTS2B	3	190267168	192330536	4118	49	0.0563943	2.40411e-13	7.02245e-13	EUR snBulk
ENSG00000152492	CCDC50	3	190329085	192398659	4111	22	0.072408	7.88722e-17	2.68015e-16	EUR snBulk
ENSG00000223812	ENSG00000223812	3	190425493	192591097	3977	37	0.0836665	2.236e-19	8.3597e-19	EUR snBulk
ENSG00000231383	FGF12-AS1	3	191238037	193283097	3575	12	0.0385162	1.93291e-09	4.62296e-09	EUR snBulk
ENSG00000127252	PLAAT1	3	192241128	194277738	3104	123	0.109927	3.28712e-25	1.5216e-24	EUR snBulk
ENSG00000187527	ATP13A5	3	192274789	194378820	3272	58	0.0854437	4.59425e-20	1.76271e-19	EUR snBulk
ENSG00000127249	ATP13A4	3	192398967	194593111	3437	22	0.0514274	3.64048e-12	1.00316e-11	EUR snBulk
ENSG00000225473	ATP13A4-AS1	3	192553213	194555088	3292	10	0.0228884	4.48466e-06	8.79676e-06	EUR snBulk
ENSG00000224855	OPA1-AS1	3	192618609	194627337	3390	27	0.279532	9.26316e-71	1.27901e-69	EUR snBulk
ENSG00000230102	LINC02028	3	193005259	195071025	3917	42	0.144823	8.03159e-34	4.81729e-33	EUR snBulk
ENSG00000276407	ENSG00000276407	3	193070103	195086826	3844	12	0.0215067	8.14847e-06	1.57245e-05	EUR snBulk
ENSG00000232874	ENSG00000232874	3	193130616	195131201	3828	10	0.0492816	6.86496e-12	1.86474e-11	EUR snBulk
ENSG00000233058	LINC00884	3	193487140	195521156	3888	46	0.144486	9.27625e-34	5.55089e-33	EUR snBulk
ENSG00000231770	TMEM44-AS1	3	193584004	195590260	3862	29	0.411968	2.52638e-116	7.69489e-115	EUR snBulk
ENSG00000145014	TMEM44	3	193587673	195633689	3913	54	0.0501417	6.48335e-12	1.76313e-11	EUR snBulk
ENSG00000229334	ENSG00000229334	3	193632923	195645401	3864	32	0.100154	2.98069e-23	1.28565e-22	EUR snBulk
ENSG00000041802	LSG1	3	193640791	195672463	3855	34	0.552401	1.10996e-183	1.00236e-181	EUR snBulk
ENSG00000237222	LINC01968	3	193708093	195826008	3893	5	0.044081	1.32419e-10	3.37034e-10	EUR snBulk
ENSG00000173950	XXYLT1	3	194068284	196271159	3957	63	0.117661	2.37694e-27	1.17713e-26	EUR snBulk
ENSG00000230266	XXYLT1-AS2	3	194147871	196152790	3565	21	0.0825234	5.01358e-19	1.84758e-18	EUR snBulk
ENSG00000114331	ACAP2	3	194274745	196443044	3740	79	0.289904	9.62274e-74	1.40241e-72	EUR snBulk
ENSG00000189058	APOD	3	194568705	196584033	3405	74	0.149986	8.64925e-35	5.31408e-34	EUR snBulk
ENSG00000224769	MUC20P1	3	194614947	196620233	3340	134	0.52317	1.08294e-167	7.72074e-166	EUR snBulk
ENSG00000282206	ENSG00000282206	3	194635188	196636301	3327	133	0.360032	7.73062e-97	1.73616e-95	EUR snBulk
ENSG00000271662	ENSG00000271662	3	194650146	196651472	3339	32	0.245579	3.60775e-61	4.07609e-60	EUR snBulk
ENSG00000229178	ENSG00000229178	3	194655565	196657927	3336	134	0.389574	1.394e-107	3.69871e-106	EUR snBulk
ENSG00000242086	MUC20-OT1	3	194658062	196739964	3471	171	0.71015	8.56892e-301	5.12883e-298	EUR snBulk
ENSG00000176945	MUC20	3	194720884	196741123	3344	145	0.549542	1.9226e-181	1.68307e-179	EUR snBulk
ENSG00000145113	MUC4	3	194746765	196811973	3466	71	0.306307	5.40586e-79	8.67403e-78	EUR snBulk
ENSG00000223783	LINC01983	3	194836193	196860404	3348	63	0.041827	3.8661e-10	9.5952e-10	EUR snBulk
ENSG00000061938	TNK2	3	194863364	196911945	3281	28	0.0506454	4.67669e-12	1.28129e-11	EUR snBulk
ENSG00000286004	ENSG00000286004	3	194900986	196903417	3145	62	0.079543	2.14278e-18	7.72721e-18	EUR snBulk
ENSG00000260261	ENSG00000260261	3	194913078	196954485	3165	104	0.365131	4.41363e-99	1.02522e-97	EUR snBulk
ENSG00000231443	ENSG00000231443	3	194937243	196938739	3065	60	0.0959141	3.86714e-22	1.5986e-21	EUR snBulk
ENSG00000185485	SDHAP1	3	194959748	196990318	3036	85	0.573139	1.77822e-196	1.98123e-194	EUR snBulk
ENSG00000286168	ENSG00000286168	3	194996262	197027694	3008	39	0.188572	4.4932e-45	3.58025e-44	EUR snBulk
ENSG00000072274	TFRC	3	195027183	197082096	3005	21	0.0245234	1.89719e-06	3.81203e-06	EUR snBulk
ENSG00000252174	RNU7-18P	3	195072819	197072880	2828	24	0.264641	5.35638e-66	6.70515e-65	EUR snBulk
ENSG00000163958	ZDHHC19	3	195197452	197211437	2741	55	0.127446	1.87135e-29	9.87557e-29	EUR snBulk
ENSG00000163959	SLC51A	3	195211487	197243178	2772	76	0.28913	3.91687e-74	5.75066e-73	EUR snBulk
ENSG00000161217	PCYT1A	3	195214222	197287957	2816	33	0.198308	3.18275e-47	2.6613e-46	EUR snBulk
ENSG00000272741	ENSG00000272741	3	195248230	197318222	2839	27	0.0424882	2.70209e-10	6.76893e-10	EUR snBulk
ENSG00000225822	UBXN7-AS1	3	195431385	197432530	2784	41	0.0605206	3.10478e-14	9.44539e-14	EUR snBulk
ENSG00000163961	RNF168	3	195468783	197503768	2854	34	0.118923	2.03558e-27	1.01003e-26	EUR snBulk
ENSG00000273013	ENSG00000273013	3	195474801	197475394	2775	21	0.0159865	0.000127135	0.000226035	EUR snBulk
ENSG00000185798	WDR53	3	195554177	197568674	2885	19	0.0195551	2.15607e-05	4.03689e-05	EUR snBulk
ENSG00000174013	FBXO45	3	195568611	197589059	2900	37	0.0111635	0.00139281	0.00231569	EUR snBulk
ENSG00000232065	LINC01063	3	195631498	197632587	2825	50	0.0515492	3.21479e-12	8.87767e-12	EUR snBulk
ENSG00000163964	PIGX	3	195639775	197736007	2896	61	0.0807808	7.17875e-19	2.63117e-18	EUR snBulk
ENSG00000174007	CEP19	3	195706277	197712250	2865	46	0.0231103	3.28993e-06	6.50733e-06	EUR snBulk
ENSG00000180370	PAK2	3	195739857	197832647	2972	37	0.10528	3.52095e-24	1.57107e-23	EUR snBulk
ENSG00000272359	RNU4-89P	3	195747192	197747324	2905	9	0.0104676	0.00196589	0.00323899	EUR snBulk
ENSG00000114503	NCBP2	3	195935402	197942594	2785	36	0.147263	1.77482e-34	1.08321e-33	EUR snBulk
ENSG00000225578	NCBP2-AS1	3	195939877	197942534	2784	10	0.0830695	2.36764e-19	8.84158e-19	EUR snBulk
ENSG00000270170	NCBP2AS2	3	195942674	197943543	2783	30	0.015743	0.000138951	0.000246498	EUR snBulk
ENSG00000119227	PIGZ	3	195946356	197969060	2819	12	0.361187	5.79703e-98	1.33094e-96	EUR snBulk
ENSG00000286017	ENSG00000286017	3	195973709	197979197	2828	35	0.269518	1.15829e-67	1.49354e-66	EUR snBulk
ENSG00000163975	MELTF	3	195988621	198029817	2876	33	0.0675673	1.0893e-15	3.53538e-15	EUR snBulk
ENSG00000272989	LINC02012	3	196505262	198506986	2179	59	0.198187	3.55225e-47	2.96257e-46	EUR snBulk
ENSG00000161267	BDH1	3	196509783	198573323	2175	47	0.0687194	6.3067e-16	2.06852e-15	EUR snBulk
ENSG00000214135	ENSG00000214135	3	196578213	198627906	2086	62	0.379745	3.13178e-105	7.91778e-104	EUR snBulk
ENSG00000249626	ENSG00000249626	3	196634315	198635811	1990	78	0.162687	5.17051e-38	3.44216e-37	EUR snBulk
ENSG00000273308	ENSG00000273308	3	196645669	198646017	1972	39	0.0122666	0.000741994	0.00125513	EUR snBulk
ENSG00000186001	LRCH3	3	196791226	198888436	1681	32	0.0716547	1.45255e-16	4.88305e-16	EUR snBulk
ENSG00000234742	ENSG00000234742	3	196850400	198850954	1606	8	0.0446971	8.61663e-11	2.21259e-10	EUR snBulk
ENSG00000114473	IQCG	3	196889077	198960142	1582	19	0.0420089	3.40789e-10	8.48498e-10	EUR snBulk
ENSG00000185621	LMLN	3	196960200	199043720	1482	35	0.0472704	2.71131e-11	7.15925e-11	EUR snBulk
ENSG00000286755	ENSG00000286755	3	197027956	199035970	1395	62	0.025536	1.22055e-06	2.48346e-06	EUR snBulk
ENSG00000232832	LMLN-AS1	3	197038321	199039234	1387	60	0.0471484	2.85691e-11	7.53523e-11	EUR snBulk
ENSG00000226435	ANKRD18DP	3	197053522	199080720	1373	42	0.0634597	8.95251e-15	2.79524e-14	EUR snBulk
ENSG00000272602	ZNF595	4	0	1088208	1481	21	0.228234	2.81383e-55	2.83112e-54	EUR snBulk
ENSG00000250312	ZNF718	4	0	1202303	1673	55	0.477857	6.61221e-146	3.217e-144	EUR snBulk
ENSG00000250892	ENSG00000250892	4	0	1205009	1676	14	0.163092	5.07523e-38	3.37961e-37	EUR snBulk
ENSG00000198155	ZNF876P	4	0	1255985	1757	56	0.337944	3.50609e-90	6.92531e-89	EUR snBulk
ENSG00000251188	ENSG00000251188	4	0	1269531	1784	22	0.0621366	1.4242e-14	4.4035e-14	EUR snBulk
ENSG00000186777	ZNF732	4	0	1305474	1898	109	0.530754	7.10848e-172	5.544e-170	EUR snBulk
ENSG00000286705	ENSG00000286705	4	0	1337433	1963	35	0.105438	2.11474e-24	9.51859e-24	EUR snBulk
ENSG00000131127	ZNF141	4	0	1384868	2057	15	0.0971744	2.30747e-22	9.62365e-22	EUR snBulk
ENSG00000281016	ENSG00000281016	4	0	1454070	2112	50	0.228594	1.25402e-55	1.26916e-54	EUR snBulk
ENSG00000272885	ENSG00000272885	4	0	1416537	2086	3	0.0211306	9.53479e-06	1.83051e-05	EUR snBulk
ENSG00000251595	ABCA11P	4	0	1474129	2137	16	0.0171777	6.43537e-05	0.000116664	EUR snBulk
ENSG00000182903	ZNF721	4	0	1499156	2162	19	0.0633641	9.33327e-15	2.90813e-14	EUR snBulk
ENSG00000174227	PIGG	4	0	1540200	2267	42	0.0409852	5.33618e-10	1.31512e-09	EUR snBulk
ENSG00000283183	ENSG00000283183	4	0	1618076	2443	10	0.046151	4.81202e-11	1.252e-10	EUR snBulk
ENSG00000133256	PDE6B	4	0	1670782	2545	66	0.255426	1.37891e-63	1.63771e-62	EUR snBulk
ENSG00000242686	PDE6B-AS1	4	0	1656213	2525	35	0.529391	2.07446e-171	1.59852e-169	EUR snBulk
ENSG00000215375	MYL5	4	0	1682033	2559	28	0.0563342	2.65493e-13	7.72968e-13	EUR snBulk
ENSG00000169026	SLC49A3	4	0	1689271	2568	38	0.0662223	1.8792e-15	6.03961e-15	EUR snBulk
ENSG00000185619	PCGF3	4	0	1770640	2732	53	0.241083	7.66787e-59	8.25383e-58	EUR snBulk
ENSG00000272588	ENSG00000272588	4	0	1757740	2717	46	0.0300408	1.25058e-07	2.70405e-07	EUR snBulk
ENSG00000249592	ENSG00000249592	4	0	1781859	2743	5	0.0119763	0.000909503	0.00153134	EUR snBulk
ENSG00000168993	CPLX1	4	0	1826129	2780	72	0.0303205	1.16481e-07	2.52433e-07	EUR snBulk
ENSG00000127419	TMEM175	4	0	1958656	2822	80	0.133827	3.78612e-31	2.11074e-30	EUR snBulk
ENSG00000145214	DGKQ	4	0	1986895	2832	28	0.0278245	3.55385e-07	7.46964e-07	EUR snBulk
ENSG00000127415	IDUA	4	0	2004564	2848	32	0.0312241	6.80819e-08	1.49533e-07	EUR snBulk
ENSG00000127418	FGFRL1	4	9936	2026898	2859	36	0.0363513	4.60311e-09	1.08005e-08	EUR snBulk
ENSG00000178222	RNF212	4	56250	2113564	2909	72	0.14008	2.1425e-32	1.23998e-31	EUR snBulk
ENSG00000251652	ENSG00000251652	4	113639	2132977	2888	38	0.105248	3.69402e-24	1.64715e-23	EUR snBulk
ENSG00000215367	TMED11P	4	115197	2153726	2902	16	0.0985315	8.40391e-23	3.56213e-22	EUR snBulk
ENSG00000227189	ENSG00000227189	4	151372	2153701	2875	10	0.0750391	2.58584e-17	8.93918e-17	EUR snBulk
ENSG00000159674	SPON2	4	166932	2208962	3001	31	0.179691	2.65162e-42	1.96219e-41	EUR snBulk
ENSG00000280927	CTBP1-AS	4	210120	2218591	2972	76	0.375471	1.02351e-102	2.50163e-101	EUR snBulk
ENSG00000159692	CTBP1	4	211445	2249953	3012	44	0.0196533	2.10997e-05	3.95317e-05	EUR snBulk
ENSG00000196810	CTBP1-DT	4	249300	2288291	3014	2	0.0320365	3.82528e-08	8.51512e-08	EUR snBulk
ENSG00000090316	MAEA	4	289887	2340147	3044	16	0.022131	5.99277e-06	1.16519e-05	EUR snBulk
ENSG00000163945	UVSSA	4	345691	2395989	3147	45	0.561611	2.72976e-195	2.97695e-193	EUR snBulk
ENSG00000244459	ENSG00000244459	4	574062	2580253	3071	29	0.0114412	0.00112238	0.0018787	EUR snBulk
ENSG00000174137	FAM53A	4	617915	2684261	3134	74	0.157805	7.93784e-37	5.13052e-36	EUR snBulk
ENSG00000163950	SLBP	4	692731	2712344	3090	12	0.0325121	4.01924e-08	8.93915e-08	EUR snBulk
ENSG00000013810	TACC3	4	712858	2745171	3117	48	0.0616787	1.56077e-14	4.81419e-14	EUR snBulk
ENSG00000168936	TMEM129	4	715952	2721358	3081	20	0.11396	1.73328e-26	8.36796e-26	EUR snBulk
ENSG00000185049	NELFA	4	982717	3041903	3038	21	0.0111338	0.00141698	0.00235436	EUR snBulk
ENSG00000130997	POLN	4	1071918	3242121	3126	11	0.0201311	1.61245e-05	3.04451e-05	EUR snBulk
ENSG00000123933	MXD4	4	1247432	3262109	2867	6	0.0211129	1.01731e-05	1.95001e-05	EUR snBulk
ENSG00000159733	ZFYVE28	4	1269582	3418651	3013	12	0.0724083	6.58383e-17	2.24376e-16	EUR snBulk
ENSG00000251148	ENSG00000251148	4	1295584	3319089	2834	17	0.0294859	1.74393e-07	3.74062e-07	EUR snBulk
ENSG00000206113	CFAP99	4	1418974	3462942	2763	25	0.0514512	3.55303e-12	9.79381e-12	EUR snBulk
ENSG00000063978	RNF4	4	1462220	3625320	2971	35	0.126491	1.82914e-29	9.65481e-29	EUR snBulk
ENSG00000251229	ENSG00000251229	4	1505081	3506279	2815	24	0.136991	1.28135e-31	7.23683e-31	EUR snBulk
ENSG00000125386	FAM193A	4	1536647	3732573	3012	4	0.0193995	2.3446e-05	4.37715e-05	EUR snBulk
ENSG00000087266	SH3BP2	4	1793071	3841098	2684	25	0.013176	0.000488529	0.000835327	EUR snBulk
ENSG00000287099	ENSG00000287099	4	1859983	3862673	2660	20	0.0162607	0.000110991	0.000198113	EUR snBulk
ENSG00000087269	NOP14	4	1937933	3963406	2659	68	0.0653299	2.38072e-15	7.61913e-15	EUR snBulk
ENSG00000125388	GRK4	4	1963571	4040760	2673	55	0.386006	1.61985e-107	4.28912e-106	EUR snBulk
ENSG00000197386	HTT	4	2041363	4243957	2865	15	0.0901647	6.48224e-21	2.56905e-20	EUR snBulk
ENSG00000251075	HTT-AS	4	2049094	4074538	2628	25	0.394026	2.91822e-110	8.03279e-109	EUR snBulk
ENSG00000188981	MSANTD1	4	2244369	4271738	2735	58	0.113166	5.21893e-26	2.48603e-25	EUR snBulk
ENSG00000159788	RGS12	4	2293028	4439913	3001	75	0.0287687	2.03018e-07	4.33906e-07	EUR snBulk
ENSG00000109758	HGFAC	4	2441968	4449486	2666	64	0.126501	1.59418e-29	8.43535e-29	EUR snBulk
ENSG00000286900	ENSG00000286900	4	2450638	4453108	2655	16	0.0915099	5.28983e-21	2.10425e-20	EUR snBulk
ENSG00000175920	DOK7	4	2463306	4501473	2690	101	0.165622	6.44227e-39	4.39569e-38	EUR snBulk
ENSG00000250986	LINC02600	4	2758748	4763390	2747	3	0.0134079	0.000443683	0.000761073	EUR snBulk
ENSG00000284727	ENSG00000284727	4	3048211	5107583	3047	84	0.320661	1.84943e-83	3.21833e-82	EUR snBulk
ENSG00000132406	TMEM128	4	3235542	5248223	3073	50	0.164807	1.05862e-38	7.18133e-38	EUR snBulk
ENSG00000145220	LYAR	4	3267701	5290154	3095	10	0.0569592	2.28268e-13	6.67535e-13	EUR snBulk
ENSG00000168826	ZBTB49	4	3290251	5321786	3184	32	0.157359	8.11196e-37	5.24043e-36	EUR snBulk
ENSG00000168824	NSG1	4	3348140	5419058	3356	18	0.0271933	4.58286e-07	9.57385e-07	EUR snBulk
ENSG00000168818	STX18	4	3415742	5542346	3493	33	0.0248935	1.53772e-06	3.10454e-06	EUR snBulk
ENSG00000237170	RPS7P15	4	3507078	5507777	3233	25	0.0313165	7.23308e-08	1.58676e-07	EUR snBulk
ENSG00000247708	STX18-AS1	4	3542131	5787359	3673	70	0.0427579	2.7508e-10	6.88425e-10	EUR snBulk
ENSG00000273396	LINC01396	4	3844188	5850827	3424	52	0.165912	2.03663e-39	1.4121e-38	EUR snBulk
ENSG00000163132	MSX1	4	3859665	5863936	3447	112	0.071637	1.23342e-16	4.1605e-16	EUR snBulk
ENSG00000072832	CRMP1	4	4748084	6893086	4098	19	0.0254401	1.27096e-06	2.58196e-06	EUR snBulk
ENSG00000181215	C4orf50	4	4897373	7200555	4355	73	0.0266152	6.74712e-07	1.39546e-06	EUR snBulk
ENSG00000287786	ENSG00000287786	4	5178186	7184925	3817	22	0.0903088	9.32446e-21	3.6768e-20	EUR snBulk
ENSG00000249896	LINC02495	4	5200733	7239937	3896	84	0.109938	3.28918e-25	1.52228e-24	EUR snBulk
ENSG00000286176	ENSG00000286176	4	5292369	7308636	3858	10	0.0452912	6.10448e-11	1.5806e-10	EUR snBulk
ENSG00000013288	MAN2B2	4	5575189	7623362	4145	32	0.0576532	1.167e-13	3.46187e-13	EUR snBulk
ENSG00000179010	MRFAP1	4	5640091	7642745	4126	17	0.0708409	1.62123e-16	5.44225e-16	EUR snBulk
ENSG00000251580	LINC02482	4	5648695	7673965	4161	93	0.673413	7.43247e-267	2.39113e-264	EUR snBulk
ENSG00000170846	ENSG00000170846	4	5663396	7676755	4132	17	0.107449	1.18566e-24	5.39046e-24	EUR snBulk
ENSG00000246526	LINC02481	4	5687448	7690519	4124	63	0.0605883	3.02705e-14	9.21437e-14	EUR snBulk
ENSG00000282742	ENSG00000282742	4	5697861	7698809	4118	10	0.0174594	5.17659e-05	9.43627e-05	EUR snBulk
ENSG00000178988	MRFAP1L1	4	5707701	7709865	4129	9	0.0581507	4.66944e-14	1.40855e-13	EUR snBulk
ENSG00000170871	KIAA0232	4	5781375	7884170	4373	10	0.016365	0.000107105	0.000191402	EUR snBulk
ENSG00000132405	TBC1D14	4	5909242	8033118	4497	17	0.0332302	2.7153e-08	6.09967e-08	EUR snBulk
ENSG00000287104	ENSG00000287104	4	5985926	7987036	4133	33	0.216783	1.16352e-52	1.10094e-51	EUR snBulk
ENSG00000173011	TADA2B	4	6041899	8057952	4130	7	0.0107957	0.00168772	0.00279195	EUR snBulk
ENSG00000245468	LINC02447	4	6093776	8103394	4145	31	0.0644451	3.59889e-15	1.14141e-14	EUR snBulk
ENSG00000200867	RN7SKP36	4	6112088	8112399	4138	15	0.0117459	0.00104445	0.00175156	EUR snBulk
ENSG00000184985	SORCS2	4	6192538	8742836	5187	122	0.302043	2.65048e-77	4.14434e-76	EUR snBulk
ENSG00000196526	AFAP1	4	6758714	8939926	4227	20	0.0384616	1.72284e-09	4.13127e-09	EUR snBulk
ENSG00000287164	ENSG00000287164	4	6798527	8808051	4143	48	0.192036	4.79427e-46	3.9122e-45	EUR snBulk
ENSG00000163995	ABLIM2	4	6965310	9158832	3987	11	0.0269816	5.77303e-07	1.19901e-06	EUR snBulk
ENSG00000125089	SH3TC1	4	7182072	9241803	3568	27	0.0280183	3.35049e-07	7.05547e-07	EUR snBulk
ENSG00000251615	ENSG00000251615	4	7355090	9358338	3146	25	0.0636463	5.02089e-15	1.58381e-14	EUR snBulk
ENSG00000087008	ACOX3	4	7366282	9440723	3142	20	0.0624195	9.87094e-15	3.07269e-14	EUR snBulk
ENSG00000202054	RNA5SP152	4	7393015	9393124	3058	7	0.0593368	5.56175e-14	1.67282e-13	EUR snBulk
ENSG00000251186	ENSG00000251186	4	7453410	9454942	2883	26	0.0118291	0.00101743	0.00170758	EUR snBulk
ENSG00000205959	ENSG00000205959	4	7482270	9516759	2806	39	0.380739	1.45107e-104	3.62234e-103	EUR snBulk
ENSG00000155269	GPR78	4	7558725	9619761	2676	11	0.070646	1.80713e-16	6.05684e-16	EUR snBulk
ENSG00000288075	ENSG00000288075	4	8034519	10381269	3160	24	0.0449976	7.88657e-11	2.02978e-10	EUR snBulk
ENSG00000287972	ENSG00000287972	4	8076949	10092530	2393	44	0.0420566	3.48524e-10	8.67087e-10	EUR snBulk
ENSG00000249767	ENPP7P10	4	8079023	10141608	2529	44	0.261005	1.97389e-65	2.44124e-64	EUR snBulk
ENSG00000163612	FAM86KP	4	8153296	10165451	2479	44	0.121208	1.57175e-28	8.06147e-28	EUR snBulk
ENSG00000229924	FAM90A26	4	8170409	10176730	2500	13	0.130951	3.44428e-30	1.85997e-29	EUR snBulk
ENSG00000287117	ENSG00000287117	4	8567474	10691786	2652	30	0.536022	1.25859e-174	1.00911e-172	EUR snBulk
ENSG00000250942	ENPP7P11	4	8677308	10677934	2350	37	0.0748134	2.26603e-17	7.8568e-17	EUR snBulk
ENSG00000109667	SLC2A9	4	8771153	11054936	2978	58	0.351631	2.94979e-94	6.36905e-93	EUR snBulk
ENSG00000261490	ENSG00000261490	4	9068089	11073019	2957	12	0.0348667	1.01474e-08	2.33476e-08	EUR snBulk
ENSG00000071127	WDR1	4	9074339	11116949	3061	15	0.0190774	2.79912e-05	5.19778e-05	EUR snBulk
ENSG00000250613	ENSG00000250613	4	9410996	11411644	3550	16	0.0136971	0.000403039	0.000692924	EUR snBulk
ENSG00000178163	ZNF518B	4	9439880	11457426	3658	14	0.0388478	1.74637e-09	4.18613e-09	EUR snBulk
ENSG00000287154	ENSG00000287154	4	9456745	11531022	3825	11	0.0369672	4.08736e-09	9.61053e-09	EUR snBulk
ENSG00000287778	ENSG00000287778	4	10426874	12467802	3575	89	0.114775	2.4347e-26	1.17126e-25	EUR snBulk
ENSG00000251152	ENSG00000251152	4	10469250	12478196	3528	50	0.144066	1.55942e-33	9.2862e-33	EUR snBulk
ENSG00000249631	ENSG00000249631	4	10625714	12823906	4038	75	0.0933995	1.73174e-21	7.00347e-21	EUR snBulk
ENSG00000248300	LINC02360	4	10740948	12769468	3619	39	0.295645	2.93533e-75	4.39738e-74	EUR snBulk
ENSG00000251210	LINC02270	4	11223445	13251286	3707	36	0.117923	1.99076e-27	9.88547e-27	EUR snBulk
ENSG00000250371	ENSG00000250371	4	11859101	13864961	3513	50	0.122343	4.45342e-29	2.32209e-28	EUR snBulk
ENSG00000250098	ENSG00000250098	4	11947574	13948670	3446	86	0.0394971	1.23869e-09	2.99262e-09	EUR snBulk
ENSG00000157869	RAB28	4	12361354	14484365	3764	120	0.119356	9.53962e-28	4.78601e-27	EUR snBulk
ENSG00000038219	BOD1L1	4	12568738	14627725	3724	54	0.0727943	7.54792e-17	2.56553e-16	EUR snBulk
ENSG00000250634	LINC01182	4	12654374	15003756	4224	94	0.535615	2.86615e-174	2.27674e-172	EUR snBulk
ENSG00000250497	ENSG00000250497	4	12777377	14782157	3547	77	0.245014	1.36346e-60	1.52439e-59	EUR snBulk
ENSG00000248698	LINC01085	4	13111968	15140052	3471	95	0.415461	1.2407e-119	4.02166e-118	EUR snBulk
ENSG00000251679	ENSG00000251679	4	13134936	15143592	3448	69	0.153333	5.32407e-36	3.36922e-35	EUR snBulk
ENSG00000249988	ENSG00000249988	4	13164455	15242813	3593	85	0.384534	1.01382e-105	2.59371e-104	EUR snBulk
ENSG00000287360	ENSG00000287360	4	13359400	15453625	3606	74	0.225632	1.08814e-54	1.07921e-53	EUR snBulk
ENSG00000251412	ENSG00000251412	4	13383123	15409078	3493	60	0.0716152	1.44844e-16	4.8705e-16	EUR snBulk
ENSG00000248360	LINC00504	4	13470465	15888169	4035	116	0.255707	3.90362e-63	4.60229e-62	EUR snBulk
ENSG00000247624	CPEB2-DT	4	13909961	16002045	3511	94	0.083547	2.56914e-19	9.57601e-19	EUR snBulk
ENSG00000137449	CPEB2	4	14002481	16070153	3486	70	0.0139041	0.000364024	0.000627651	EUR snBulk
ENSG00000249252	C1QTNF7-AS1	4	14004942	16427914	4185	17	0.0341334	1.54579e-08	3.51668e-08	EUR snBulk
ENSG00000163145	C1QTNF7	4	14339818	16446167	3574	57	0.506807	9.20992e-159	5.53824e-157	EUR snBulk
ENSG00000048342	CC2D2A	4	14469865	16601552	3524	43	0.338727	9.46718e-90	1.8459e-88	EUR snBulk
ENSG00000249930	ENSG00000249930	4	14492729	16492972	3317	42	0.312616	3.47903e-81	5.81053e-80	EUR snBulk
ENSG00000273133	ENSG00000273133	4	14563698	16564253	3274	56	0.183052	7.20514e-44	5.55541e-43	EUR snBulk
ENSG00000118564	FBXL5	4	14604381	16681679	3385	56	0.0919676	1.93658e-21	7.82204e-21	EUR snBulk
ENSG00000288606	ENSG00000288606	4	14681756	16705565	3330	30	0.0289776	2.05437e-07	4.38786e-07	EUR snBulk
ENSG00000004468	CD38	4	14778275	16853232	3283	55	0.151405	1.99186e-35	1.24158e-34	EUR snBulk
ENSG00000007062	PROM1	4	14963076	17084378	3277	22	0.0241078	2.11625e-06	4.23532e-06	EUR snBulk
ENSG00000169762	TAPT1	4	15160505	17227410	3237	74	0.111836	1.08821e-25	5.11737e-25	EUR snBulk
ENSG00000263327	TAPT1-AS1	4	15226685	17320140	3189	58	0.271518	8.89617e-68	1.1523e-66	EUR snBulk
ENSG00000242358	RPS21P4	4	15256308	17256555	3058	38	0.283724	1.80808e-72	2.58097e-71	EUR snBulk
ENSG00000286888	ENSG00000286888	4	15322954	17326967	3040	65	0.198896	7.71364e-48	6.53264e-47	EUR snBulk
ENSG00000249506	ZEB2P1	4	15360686	17397323	3097	49	0.227742	4.52733e-55	4.53387e-54	EUR snBulk
ENSG00000248138	ENSG00000248138	4	15400430	17512187	3270	97	0.373781	1.43622e-102	3.50372e-101	EUR snBulk
ENSG00000249998	ENSG00000249998	4	15973275	18073903	3210	65	0.245197	4.77799e-60	5.26871e-59	EUR snBulk
ENSG00000250819	LINC02493	4	16171757	18186079	2971	24	0.0378782	2.46132e-09	5.85628e-09	EUR snBulk
ENSG00000215278	RPS7P6	4	16427696	18428274	2892	41	0.0746564	2.67926e-17	9.25715e-17	EUR snBulk
ENSG00000151552	QDPR	4	16460261	18512206	2999	12	0.107541	7.92681e-25	3.62819e-24	EUR snBulk
ENSG00000002549	LAP3	4	16577198	18607972	3046	50	0.0911704	3.86053e-21	1.545e-20	EUR snBulk
ENSG00000118579	MED28	4	16614641	18634105	3023	3	0.0220723	5.9123e-06	1.15024e-05	EUR snBulk
ENSG00000047662	FAM184B	4	16629306	18781621	3248	42	0.421143	5.9744e-120	1.94885e-118	EUR snBulk
ENSG00000163257	DCAF16	4	16800655	18810758	3065	22	0.019695	1.93185e-05	3.62815e-05	EUR snBulk
ENSG00000178177	LCORL	4	16841199	19021876	3305	13	0.0184487	3.32886e-05	6.14556e-05	EUR snBulk
ENSG00000286046	ENSG00000286046	4	17418662	19888662	4014	26	0.0184938	3.55507e-05	6.55096e-05	EUR snBulk
ENSG00000145147	SLIT2	4	19251905	21620561	4269	26	0.0347182	1.20568e-08	2.76173e-08	EUR snBulk
ENSG00000163138	PACRGL	4	19696282	21752907	3392	8	0.0874111	4.22189e-20	1.62299e-19	EUR snBulk
ENSG00000250243	ENSG00000250243	4	20304468	22350673	3398	54	0.0474255	2.44798e-11	6.48121e-11	EUR snBulk
ENSG00000152990	ADGRA3	4	21345071	23516066	3133	34	0.125737	4.23455e-29	2.20975e-28	EUR snBulk
ENSG00000249948	GBA3	4	21692914	23819575	2988	16	0.0450964	6.92812e-11	1.78864e-10	EUR snBulk
ENSG00000248837	ENSG00000248837	4	21989147	24193740	3110	13	0.0471208	2.59412e-11	6.85756e-11	EUR snBulk
ENSG00000249547	ENSG00000249547	4	22234625	24285573	2935	34	0.0398546	1.03369e-09	2.50818e-09	EUR snBulk
ENSG00000250137	ENSG00000250137	4	22560923	24768652	2963	20	0.0278835	3.67188e-07	7.71018e-07	EUR snBulk
ENSG00000251292	ERVH-1	4	22723262	24733579	2636	25	0.0163807	0.000102653	0.000183778	EUR snBulk
ENSG00000249453	ENSG00000249453	4	22779590	24782560	2616	34	0.0467927	3.50007e-11	9.18358e-11	EUR snBulk
ENSG00000109610	SOD3	4	23789912	25800842	3050	19	0.0147983	0.000232337	0.000405787	EUR snBulk
ENSG00000181982	CCDC149	4	23806117	25980204	3262	61	0.236761	5.76038e-58	6.09103e-57	EUR snBulk
ENSG00000109618	SEPSECS	4	24120014	26160550	3046	18	0.0434114	1.55614e-10	3.94938e-10	EUR snBulk
ENSG00000038210	PI4K2B	4	24160663	26279204	3091	38	0.625102	9.00537e-234	1.70421e-231	EUR snBulk
ENSG00000168228	ZCCHC4	4	24312774	26370383	2927	53	0.123319	7.10404e-29	3.67808e-28	EUR snBulk
ENSG00000053900	ANAPC4	4	24377263	26418498	2863	65	0.428914	1.18751e-123	4.10245e-122	EUR snBulk
ENSG00000249320	ENSG00000249320	4	24472517	26473815	2838	15	0.0204895	1.1942e-05	2.27669e-05	EUR snBulk
ENSG00000248608	ENSG00000248608	4	24504997	26506675	2867	13	0.0385554	2.11075e-09	5.04034e-09	EUR snBulk
ENSG00000248545	ENSG00000248545	4	24529177	26619468	2931	69	0.0730958	5.25652e-17	1.79665e-16	EUR snBulk
ENSG00000091490	SEL1L3	4	24747433	26863760	2801	42	0.0775341	5.05054e-18	1.79738e-17	EUR snBulk
ENSG00000250541	ENSG00000250541	4	24770266	26773577	2692	32	0.0851055	1.39591e-19	5.25784e-19	EUR snBulk
ENSG00000250317	SMIM20	4	24861830	26929874	2790	7	0.0820755	5.44988e-19	2.00636e-18	EUR snBulk
ENSG00000168214	RBPJ	4	25163455	27435131	2963	31	0.0402622	8.82429e-10	2.14844e-09	EUR snBulk
ENSG00000109689	STIM2	4	25857601	28025381	3126	82	0.0885258	2.16658e-20	8.42447e-20	EUR snBulk
ENSG00000287389	ENSG00000287389	4	26917753	28943065	3732	16	0.0294872	1.719e-07	3.68807e-07	EUR snBulk
ENSG00000251410	ENSG00000251410	4	26964517	28985063	3839	30	0.167727	2.39618e-39	1.65648e-38	EUR snBulk
ENSG00000286321	ENSG00000286321	4	27225969	29288297	3870	54	0.350228	1.39632e-93	2.98482e-92	EUR snBulk
ENSG00000250038	ENSG00000250038	4	27343862	29402936	3884	27	0.0692197	3.11783e-16	1.03541e-15	EUR snBulk
ENSG00000250064	ENSG00000250064	4	27435449	29600275	4037	29	0.3269	4.45638e-86	8.10561e-85	EUR snBulk
ENSG00000286141	ENSG00000286141	4	27580991	29600845	3693	18	0.10741	1.11308e-24	5.06677e-24	EUR snBulk
ENSG00000250190	LINC02364	4	27996498	30017256	3496	78	0.361678	2.83219e-97	6.41094e-96	EUR snBulk
ENSG00000248176	ENSG00000248176	4	28118304	30211696	3534	61	0.285659	2.77742e-72	3.9428e-71	EUR snBulk
ENSG00000248338	LINC02472	4	28214253	30291869	3530	35	0.0793188	2.56305e-18	9.22465e-18	EUR snBulk
ENSG00000251129	LINC02506	4	30997376	33228543	3836	53	0.486182	5.53925e-149	2.80639e-147	EUR snBulk
ENSG00000286212	ENSG00000286212	4	31005076	33022483	3613	53	0.242248	7.17646e-60	7.89323e-59	EUR snBulk
ENSG00000250597	ENSG00000250597	4	33657606	35669432	3088	19	0.0104112	0.00197886	0.00325974	EUR snBulk
ENSG00000047365	ARAP2	4	34948221	37244514	4714	29	0.0425001	2.66645e-10	6.68095e-10	EUR snBulk
ENSG00000247193	ENSG00000247193	4	35244116	37274220	4312	9	0.0459397	4.77798e-11	1.24339e-10	EUR snBulk
ENSG00000197057	DTHD1	4	35281616	37347511	4399	19	0.0303025	1.08826e-07	2.36321e-07	EUR snBulk
ENSG00000248215	LINC02505	4	35496128	37641939	4490	7	0.0123057	0.000764733	0.00129266	EUR snBulk
ENSG00000247810	ENSG00000247810	4	36073681	38133849	4053	30	0.0251992	1.45454e-06	2.94237e-06	EUR snBulk
ENSG00000174145	NWD2	4	36244743	38449463	4483	49	0.0179277	4.65225e-05	8.50275e-05	EUR snBulk
ENSG00000154274	C4orf19	4	36453925	38623495	4296	10	0.0391469	1.53537e-09	3.6924e-09	EUR snBulk
ENSG00000288073	ENSG00000288073	4	36454698	38476401	4098	23	0.0427259	2.47245e-10	6.20514e-10	EUR snBulk
ENSG00000181826	RELL1	4	36590800	38686376	4121	38	0.0885959	1.89024e-20	7.36441e-20	EUR snBulk
ENSG00000169299	PGM2	4	36826660	38862937	4023	31	0.318577	4.00237e-83	6.91804e-82	EUR snBulk
ENSG00000279386	ENSG00000279386	4	36866561	38867091	3956	35	0.122938	3.03463e-28	1.54689e-27	EUR snBulk
ENSG00000249863	ENSG00000249863	4	36868292	38869978	3955	27	0.0978894	1.75136e-22	7.33883e-22	EUR snBulk
ENSG00000065882	TBC1D1	4	36891084	39139175	4471	106	0.164942	8.79975e-39	5.98205e-38	EUR snBulk
ENSG00000248227	LINC02513	4	37366914	39385759	3633	16	0.0215911	6.16597e-06	1.19797e-05	EUR snBulk
ENSG00000251635	LINC02278	4	37564003	39572022	3590	54	0.176401	6.15913e-42	4.53168e-41	EUR snBulk
ENSG00000231160	KLF3-AS1	4	37602438	39664914	3619	44	0.19863	2.24966e-47	1.8903e-46	EUR snBulk
ENSG00000174123	TLR10	4	37772238	39782990	3444	50	0.0249852	1.5253e-06	3.08067e-06	EUR snBulk
ENSG00000174125	TLR1	4	37790677	39856817	3498	12	0.100078	5.9843e-23	2.54703e-22	EUR snBulk
ENSG00000197712	FAM114A1	4	37867677	39945739	3439	35	0.136116	3.62087e-32	2.07691e-31	EUR snBulk
ENSG00000121895	TMEM156	4	37966744	40032922	3438	32	0.0329127	3.19497e-08	7.14418e-08	EUR snBulk
ENSG00000109790	KLHL5	4	38045039	40126857	3455	11	0.0252939	1.33309e-06	2.70284e-06	EUR snBulk
ENSG00000249207	ENSG00000249207	4	38066974	40182258	3482	66	0.182892	2.9e-43	2.20561e-42	EUR snBulk
ENSG00000249685	ENSG00000249685	4	38133913	40135608	3308	44	0.148775	7.63601e-35	4.69603e-34	EUR snBulk
ENSG00000134962	KLB	4	38406930	40451533	3264	29	0.293483	1.48449e-74	2.19957e-73	EUR snBulk
ENSG00000163682	RPL9	4	38452587	40458931	3208	50	0.0972041	1.70574e-22	7.14879e-22	EUR snBulk
ENSG00000121897	LIAS	4	38459004	40485109	3232	33	0.225484	9.63048e-55	9.56622e-54	EUR snBulk
ENSG00000109814	UGDH	4	38498755	40528311	3258	25	0.0522077	2.25096e-12	6.26712e-12	EUR snBulk
ENSG00000249348	UGDH-AS1	4	38528019	40594707	3309	70	0.0296478	1.41824e-07	3.05809e-07	EUR snBulk
ENSG00000287262	ENSG00000287262	4	38539395	40546073	3209	21	0.0158618	0.000134193	0.000238288	EUR snBulk
ENSG00000078140	UBE2K	4	38698109	40782792	3347	30	0.0432766	1.65353e-10	4.18744e-10	EUR snBulk
ENSG00000249019	ENSG00000249019	4	38713842	40714451	3253	15	0.0154321	0.000169877	0.000299483	EUR snBulk
ENSG00000121892	PDS5A	4	38822863	40977956	3365	12	0.0368018	4.77379e-09	1.11918e-08	EUR snBulk
ENSG00000205794	ENSG00000205794	4	39042917	41057199	3138	22	0.148848	6.11843e-35	3.77085e-34	EUR snBulk
ENSG00000078177	N4BP2	4	39056850	41158252	3300	95	0.126692	3.22444e-29	1.69057e-28	EUR snBulk
ENSG00000260296	ENSG00000260296	4	39166675	41167831	3133	43	0.0109199	0.00155623	0.00258022	EUR snBulk
ENSG00000168421	RHOH	4	39191053	41246967	3263	62	0.045173	7.38763e-11	1.90441e-10	EUR snBulk
ENSG00000242197	ENSG00000242197	4	39491733	41492024	3310	161	0.160326	7.09648e-38	4.71458e-37	EUR snBulk
ENSG00000179299	NSUN7	4	39749925	41811184	3387	41	0.0437703	1.32541e-10	3.37277e-10	EUR snBulk
ENSG00000163697	APBB2	4	39810027	42216714	3926	116	0.254672	7.84308e-63	9.18791e-62	EUR snBulk
ENSG00000250906	ENSG00000250906	4	39812779	41826151	3312	54	0.0111983	0.00135703	0.00225825	EUR snBulk
ENSG00000251173	UCHL1-AS1	4	40220074	42256727	3323	23	0.183557	2.48834e-43	1.897e-42	EUR snBulk
ENSG00000154277	UCHL1	4	40256413	42268455	3290	49	0.121093	7.77995e-28	3.91387e-27	EUR snBulk
ENSG00000287762	ENSG00000287762	4	40608312	42612411	3225	11	0.22808	6.85106e-56	6.96943e-55	EUR snBulk
ENSG00000109133	TMEM33	4	40935129	42960803	3658	24	0.0249964	1.51257e-06	3.05614e-06	EUR snBulk
ENSG00000182308	DCAF4L1	4	40981756	42986465	3593	58	0.0212473	9.92462e-06	1.90351e-05	EUR snBulk
ENSG00000014824	SLC30A9	4	40990502	43090461	3789	66	0.409447	4.29189e-117	1.32289e-115	EUR snBulk
ENSG00000188848	BEND4	4	41110853	43152878	3662	13	0.0610429	2.85548e-14	8.70447e-14	EUR snBulk
ENSG00000285454	ENSG00000285454	4	41151028	43268110	3877	11	0.0272952	4.95763e-07	1.03349e-06	EUR snBulk
ENSG00000250781	ENSG00000250781	4	41281830	43391651	3912	21	0.0479574	2.00921e-11	5.34152e-11	EUR snBulk
ENSG00000240167	RPS7P7	4	41471810	43472380	3694	5	0.106004	1.97626e-24	8.90461e-24	EUR snBulk
ENSG00000251350	LINC02475	4	43016700	45022063	3668	24	0.210012	1.91764e-50	1.72388e-49	EUR snBulk
ENSG00000183783	KCTD8	4	43173903	45448809	3906	31	0.0535295	1.20978e-12	3.41555e-12	EUR snBulk
ENSG00000177752	YIPF7	4	43622088	45678556	3261	61	0.21737	1.71635e-52	1.61988e-51	EUR snBulk
ENSG00000151806	GUF1	4	43678420	45700928	3190	16	0.341346	2.38709e-90	4.74415e-89	EUR snBulk
ENSG00000272936	ENSG00000272936	4	43704405	45704965	3161	22	0.165744	7.53684e-39	5.13166e-38	EUR snBulk
ENSG00000163285	GABRG1	4	45035769	47124054	2382	9	0.024115	2.30458e-06	4.60149e-06	EUR snBulk
ENSG00000170516	COX7B2	4	45734827	47909245	2765	9	0.0210108	1.0678e-05	2.04359e-05	EUR snBulk
ENSG00000109158	GABRA4	4	45918900	47993581	2714	6	0.0219352	6.57453e-06	1.27542e-05	EUR snBulk
ENSG00000163288	GABRB1	4	45993723	48426447	3294	53	0.0357766	7.68316e-09	1.78018e-08	EUR snBulk
ENSG00000169019	COMMD8	4	46450787	48463702	2750	10	0.0168909	7.85772e-05	0.000141681	EUR snBulk
ENSG00000145246	ATP10D	4	46485275	48593486	2815	38	0.253921	7.20986e-63	8.45766e-62	EUR snBulk
ENSG00000145244	CORIN	4	46593999	48838106	2868	31	0.0336152	2.07495e-08	4.69273e-08	EUR snBulk
ENSG00000282917	ENSG00000282917	4	46831330	48897965	2721	6	0.0211054	1.05129e-05	2.01334e-05	EUR snBulk
ENSG00000259959	ENSG00000259959	4	46840122	48844339	2669	70	0.189257	7.50239e-45	5.93175e-44	EUR snBulk
ENSG00000170448	NFXL1	4	46847233	48914667	2725	40	0.0274726	4.13348e-07	8.65543e-07	EUR snBulk
ENSG00000163293	NIPAL1	4	46914142	49040173	2734	10	0.0674222	1.03564e-15	3.36631e-15	EUR snBulk
ENSG00000198515	CNGA1	4	46935977	49016681	2679	39	0.240255	1.1844e-58	1.26854e-57	EUR snBulk
ENSG00000074966	TXK	4	47066393	49134250	2544	54	0.0880496	2.31149e-20	8.9798e-20	EUR snBulk
ENSG00000135605	TEC	4	47135783	49269838	2477	27	0.0871711	3.21698e-20	1.24411e-19	EUR snBulk
ENSG00000145248	SLC10A4	4	47483343	49489526	1982	12	0.0285381	2.58345e-07	5.4797e-07	EUR snBulk
ENSG00000109180	OCIAD1	4	47805212	49861817	1473	28	0.0669026	1.27576e-15	4.12803e-15	EUR snBulk
ENSG00000248256	OCIAD1-AS1	4	47852008	49860203	1425	42	0.0192418	2.55547e-05	4.75909e-05	EUR snBulk
ENSG00000145247	OCIAD2	4	47885019	49906937	1379	8	0.0230536	3.39951e-06	6.7189e-06	EUR snBulk
ENSG00000237961	ENSG00000237961	4	48238032	50245419	799	11	0.096419	4.09993e-22	1.6932e-21	EUR snBulk
ENSG00000109184	DCUN1D4	4	50843000	52916837	1052	29	0.0101796	0.00217195	0.00356549	EUR snBulk
ENSG00000188993	LRRC66	4	50993652	53020363	1167	11	0.0205705	1.31882e-05	2.50591e-05	EUR snBulk
ENSG00000163069	SGCB	4	51020706	53038299	1193	8	0.011893	0.000946419	0.00159172	EUR snBulk
ENSG00000163071	SPATA18	4	51051304	53097299	1290	39	0.0233283	3.16486e-06	6.27055e-06	EUR snBulk
ENSG00000287999	ENSG00000287999	4	51252820	53551574	1868	41	0.0582011	1.25682e-13	3.72146e-13	EUR snBulk
ENSG00000286161	ENSG00000286161	4	51712713	53722377	2183	20	0.0693711	3.59047e-16	1.18884e-15	EUR snBulk
ENSG00000282278	ENSG00000282278	4	52377839	55295272	3830	42	0.0465731	3.66521e-11	9.60371e-11	EUR snBulk
ENSG00000229585	RPL21P44	4	52986587	54987058	2693	61	0.188518	6.79036e-45	5.37241e-44	EUR snBulk
ENSG00000109220	CHIC2	4	53009789	55064605	2720	13	0.0257363	1.04801e-06	2.14359e-06	EUR snBulk
ENSG00000248184	LINC02283	4	53332892	55355954	2901	33	0.378338	1.00329e-103	2.48526e-102	EUR snBulk
ENSG00000251264	ENSG00000251264	4	53440502	55446723	2885	28	0.056465	2.85426e-13	8.29405e-13	EUR snBulk
ENSG00000251111	FCF1P8	4	54351812	56352408	3230	26	0.0208941	1.16285e-05	2.21938e-05	EUR snBulk
ENSG00000249700	SRD5A3-AS1	4	54363971	56395847	3285	47	0.208305	6.21376e-50	5.52035e-49	EUR snBulk
ENSG00000134851	TMEM165	4	54395957	56453397	3298	27	0.0330919	3.05959e-08	6.84798e-08	EUR snBulk
ENSG00000134852	CLOCK	4	54427903	56546909	3393	42	0.0831742	3.56175e-19	1.31955e-18	EUR snBulk
ENSG00000272969	ENSG00000272969	4	54547112	56547889	3210	51	0.0722263	8.21883e-17	2.79099e-16	EUR snBulk
ENSG00000250821	EXOC1L	4	54819790	56837489	3349	46	0.0769033	9.44371e-18	3.32632e-17	EUR snBulk
ENSG00000286599	ENSG00000286599	4	54889743	56903177	3395	31	0.104323	3.33156e-24	1.48759e-23	EUR snBulk
ENSG00000174799	CEP135	4	54948871	57033361	3568	6	0.0478673	1.87538e-11	4.99605e-11	EUR snBulk
ENSG00000109265	CRACD	4	55049098	57330609	4148	9	0.0605791	3.84994e-14	1.16627e-13	EUR snBulk
ENSG00000157426	AASDH	4	55338287	57387508	3703	98	0.214221	6.36473e-52	5.93299e-51	EUR snBulk
ENSG00000242083	RPL7AP31	4	55356135	57356932	3629	6	0.012967	0.000531734	0.000907334	EUR snBulk
ENSG00000269921	ENSG00000269921	4	55387625	57388153	3623	55	0.0416446	4.008e-10	9.93877e-10	EUR snBulk
ENSG00000128059	PPAT	4	55393362	57435615	3690	98	0.0718772	6.97227e-17	2.37363e-16	EUR snBulk
ENSG00000283156	ENSG00000283156	4	55410516	57431548	3659	79	0.0253748	1.22834e-06	2.49853e-06	EUR snBulk
ENSG00000174780	SRP72	4	55467617	57503681	3712	18	0.211708	1.16386e-50	1.0551e-49	EUR snBulk
ENSG00000196503	ARL9	4	55505209	57524959	3680	107	0.20867	6.10313e-50	5.42393e-49	EUR snBulk
ENSG00000249693	THEGL	4	55530606	57603507	3720	44	0.168547	9.24258e-40	6.45529e-39	EUR snBulk
ENSG00000128040	SPINK2	4	55809860	57821742	3507	46	0.107902	5.11825e-25	2.35432e-24	EUR snBulk
ENSG00000084093	REST	4	55907876	57966808	3593	13	0.0127884	0.000620829	0.00105551	EUR snBulk
ENSG00000269949	ENSG00000269949	4	55960927	57961373	3517	16	0.053689	1.23809e-12	3.49473e-12	EUR snBulk
ENSG00000084092	NOA1	4	55963350	57977606	3558	32	0.0191042	2.53234e-05	4.71669e-05	EUR snBulk
ENSG00000047315	POLR2B	4	55977722	58031158	3602	62	0.0573123	1.94522e-13	5.70794e-13	EUR snBulk
ENSG00000163453	IGFBP7	4	56030773	58110385	3711	67	0.33977	2.81851e-90	5.58433e-89	EUR snBulk
ENSG00000245067	IGFBP7-AS1	4	56109762	58207459	3683	18	0.0680068	8.48653e-16	2.77041e-15	EUR snBulk
ENSG00000248505	LINC02380	4	56424495	58478341	3558	16	0.0152808	0.000178739	0.000314631	EUR snBulk
ENSG00000287174	ENSG00000287174	4	58903404	60920670	3799	53	0.0510742	3.68291e-12	1.0142e-11	EUR snBulk
ENSG00000150471	ADGRL3	4	60200326	63078335	4482	62	0.0365833	5.36367e-09	1.25382e-08	EUR snBulk
ENSG00000205682	ENSG00000205682	4	60420246	62428221	2986	14	0.0451541	8.37496e-11	2.15117e-10	EUR snBulk
ENSG00000248692	ADGRL3-AS1	4	61071752	63165554	2893	32	0.0177594	5.15309e-05	9.39409e-05	EUR snBulk
ENSG00000286664	ENSG00000286664	4	63836361	65883916	3513	64	0.0941288	5.84526e-22	2.4009e-21	EUR snBulk
ENSG00000250125	LINC02232	4	63914281	66024485	3670	10	0.0591585	7.00873e-14	2.09945e-13	EUR snBulk
ENSG00000250846	EPHA5-AS1	4	64669961	66698029	3367	79	0.0829912	2.50404e-19	9.34282e-19	EUR snBulk
ENSG00000248479	ENSG00000248479	4	64702202	66705553	3308	19	0.0223491	5.13399e-06	1.00254e-05	EUR snBulk
ENSG00000250075	ENSG00000250075	4	66417305	68468251	2946	58	0.410368	3.12007e-116	9.44724e-115	EUR snBulk
ENSG00000250030	ENSG00000250030	4	66446267	68446574	2866	12	0.0557469	4.09757e-13	1.18149e-12	EUR snBulk
ENSG00000145241	CENPC	4	66468762	68545503	2961	61	0.0897302	1.11176e-20	4.37183e-20	EUR snBulk
ENSG00000035720	STAP1	4	66558727	68607337	2853	24	0.0244553	1.93378e-06	3.88282e-06	EUR snBulk
ENSG00000033178	UBA6	4	66612652	68701155	2886	43	0.0386416	1.66391e-09	3.99517e-09	EUR snBulk
ENSG00000248049	UBA6-AS1	4	66701209	69080952	3672	54	0.758684	0	0	EUR snBulk
ENSG00000109163	GNRHR	4	66737118	68754388	2930	73	0.60506	3.18877e-218	4.94396e-216	EUR snBulk
ENSG00000232398	TMPRSS11CP	4	66766480	68773854	2930	88	0.562634	7.58439e-191	7.65492e-189	EUR snBulk
ENSG00000153802	TMPRSS11D	4	66820876	68884002	3028	36	0.654952	4.29184e-258	1.15062e-255	EUR snBulk
ENSG00000187054	TMPRSS11A	4	66909395	68964140	3094	42	0.627852	1.70552e-234	3.27575e-232	EUR snBulk
ENSG00000229009	TMPRSS11GP	4	66991684	69015768	3082	48	0.50727	1.89483e-161	1.21614e-159	EUR snBulk
ENSG00000198092	TMPRSS11F	4	67053198	69129869	3247	51	0.467291	3.51488e-140	1.57876e-138	EUR snBulk
ENSG00000197888	UGT2B17	4	67537173	69576413	3326	11	0.0335333	2.31767e-08	5.22605e-08	EUR snBulk
ENSG00000272986	ENSG00000272986	4	69703747	71704491	3020	41	0.0149237	0.00021213	0.00037163	EUR snBulk
ENSG00000018189	RUFY3	4	69704204	71808619	3122	5	0.0364962	5.27086e-09	1.23291e-08	EUR snBulk
ENSG00000132463	GRSF1	4	69815783	71839897	2935	53	0.1458	4.09632e-34	2.47831e-33	EUR snBulk
ENSG00000080493	SLC4A4	4	70062667	72572087	3429	14	0.0115866	0.00108428	0.00181693	EUR snBulk
ENSG00000145321	GC	4	70741696	72804041	2378	95	0.157022	9.96351e-37	6.41562e-36	EUR snBulk
ENSG00000056291	NPFFR2	4	71031902	73148305	2538	49	0.0678188	1.02124e-15	3.31993e-15	EUR snBulk
ENSG00000156140	ADAMTS3	4	71280969	73569221	2672	71	0.141105	8.19506e-33	4.78814e-32	EUR snBulk
ENSG00000250877	ENSG00000250877	4	71323028	73330751	2290	34	0.0144003	0.000280835	0.000487481	EUR snBulk
ENSG00000250220	ENSG00000250220	4	72259209	74317953	2133	27	0.440533	1.35205e-129	5.14761e-128	EUR snBulk
ENSG00000163631	ALB	4	72397114	74421482	2302	25	0.012397	0.00073953	0.00125113	EUR snBulk
ENSG00000169435	RASSF6	4	72571550	74620631	2574	25	0.0442091	1.25085e-10	3.18839e-10	EUR snBulk
ENSG00000174808	BTC	4	73744759	75794523	2925	57	0.0373972	3.039e-09	7.19418e-09	EUR snBulk
ENSG00000248165	ENSG00000248165	4	73993877	76034824	2965	62	0.0155417	0.00015699	0.000277524	EUR snBulk
ENSG00000251185	ENSG00000251185	4	74269068	76361182	3579	66	0.0766259	1.06516e-17	3.74154e-17	EUR snBulk
ENSG00000248646	ENSG00000248646	4	74361207	76434449	3483	46	0.16258	4.05017e-38	2.70542e-37	EUR snBulk
ENSG00000174792	ODAPH	4	74556048	76565871	3357	144	0.363317	5.72298e-99	1.32577e-97	EUR snBulk
ENSG00000138769	CDKL2	4	74576496	76630716	3411	30	0.0911662	3.9684e-21	1.58767e-20	EUR snBulk
ENSG00000138768	USO1	4	74724577	76814286	3433	15	0.0236865	2.76063e-06	5.48696e-06	EUR snBulk
ENSG00000156194	PPEF2	4	74859864	76902571	3358	38	0.109594	2.00114e-25	9.31853e-25	EUR snBulk
ENSG00000138744	NAAA	4	74913660	76941013	3371	59	0.272174	4.59429e-69	6.12663e-68	EUR snBulk
ENSG00000245928	SDAD1-AS1	4	74980790	77005942	3428	81	0.019007	2.82626e-05	5.2463e-05	EUR snBulk
ENSG00000156219	ART3	4	75011184	77112802	3491	33	0.140507	1.6045e-32	9.31962e-32	EUR snBulk
ENSG00000138750	NUP54	4	75114659	77148444	3356	39	0.152306	1.63123e-35	1.01951e-34	EUR snBulk
ENSG00000286074	ENSG00000286074	4	75148561	77200666	3377	15	0.0342609	1.71243e-08	3.8872e-08	EUR snBulk
ENSG00000138760	SCARB2	4	75158737	77234536	3420	52	0.0279122	3.4173e-07	7.19146e-07	EUR snBulk
ENSG00000189157	FAM47E	4	75214040	77283783	3498	15	0.0532411	1.17911e-12	3.33044e-12	EUR snBulk
ENSG00000287401	ENSG00000287401	4	75240740	77312098	3567	46	0.075219	2.23986e-17	7.76817e-17	EUR snBulk
ENSG00000272414	FAM47E-STBD1	4	75251721	77311129	3539	52	0.0616025	1.83807e-14	5.65125e-14	EUR snBulk
ENSG00000163749	CCDC158	4	75312997	77421868	3705	37	0.346816	2.17632e-92	4.5062e-91	EUR snBulk
ENSG00000138771	SHROOM3	4	75435229	77783253	3729	33	0.0291496	1.98423e-07	4.24296e-07	EUR snBulk
ENSG00000138758	SEPTIN11	4	75949751	78040384	3394	50	0.0287002	2.4242e-07	5.14997e-07	EUR snBulk
ENSG00000156234	CXCL13	4	76511753	78611834	3309	48	0.0200849	1.73103e-05	3.26147e-05	EUR snBulk
ENSG00000138767	CNOT6L	4	76713387	78819615	3169	25	0.0560361	3.68705e-13	1.06551e-12	EUR snBulk
ENSG00000169288	MRPL1	4	76862830	78952785	3085	35	0.0692653	1.98043e-16	6.63076e-16	EUR snBulk
ENSG00000138759	FRAS1	4	77057323	79544269	3490	60	0.298834	1.49895e-76	2.31011e-75	EUR snBulk
ENSG00000249565	SERBP1P5	4	77180866	79182046	3016	34	0.163709	5.66243e-39	3.86872e-38	EUR snBulk
ENSG00000163291	PAQR3	4	77887127	79939438	2905	27	0.0589554	8.21305e-14	2.45363e-13	EUR snBulk
ENSG00000163297	ANTXR2	4	78901146	81125454	2854	49	0.0786345	4.01064e-18	1.43166e-17	EUR snBulk
ENSG00000248719	ENSG00000248719	4	79182637	81197410	2534	43	0.152309	2.13993e-35	1.33226e-34	EUR snBulk
ENSG00000152784	PRDM8	4	79183879	81204329	2541	8	0.0660643	1.55613e-15	5.01757e-15	EUR snBulk
ENSG00000138675	FGF5	4	79266639	81336680	2583	6	0.204284	4.3271e-49	3.7726e-48	EUR snBulk
ENSG00000197826	CFAP299	4	79335730	81963750	3437	47	0.108199	6.92141e-25	3.17139e-24	EUR snBulk
ENSG00000152785	BMP3	4	80030708	82057627	2546	31	0.0691317	3.59486e-16	1.19014e-15	EUR snBulk
ENSG00000138669	PRKG2	4	80087370	82215222	2680	13	0.0167882	8.6095e-05	0.000154943	EUR snBulk
ENSG00000138670	RASGEF1B	4	80426393	83044244	3473	23	0.0511924	3.70306e-12	1.01954e-11	EUR snBulk
ENSG00000284516	VAMP9P	4	81284971	83340013	2861	9	0.0442145	1.16604e-10	2.97724e-10	EUR snBulk
ENSG00000273156	ENSG00000273156	4	81344876	83346842	2812	108	0.0347322	1.36801e-08	3.12272e-08	EUR snBulk
ENSG00000138668	HNRNPD	4	81352498	83374503	2822	32	0.196841	2.61442e-47	2.19321e-46	EUR snBulk
ENSG00000272677	HNRNPD-DT	4	81374301	83384027	2803	29	0.0399935	8.50264e-10	2.07209e-09	EUR snBulk
ENSG00000249242	TMEM150C	4	81483170	83562357	2919	66	0.0376905	3.09165e-09	7.31545e-09	EUR snBulk
ENSG00000231782	LINC00575	4	81610974	83621610	2846	31	0.148466	1.77761e-34	1.08465e-33	EUR snBulk
ENSG00000270842	ENSG00000270842	4	81775461	83776101	2825	13	0.0752049	1.74271e-17	6.07097e-17	EUR snBulk
ENSG00000138674	SEC31A	4	81818509	83901166	2952	20	0.062318	9.76324e-15	3.04063e-14	EUR snBulk
ENSG00000168152	THAP9	4	81900684	83919969	2841	31	0.0736049	5.48615e-17	1.87414e-16	EUR snBulk
ENSG00000138663	COPS4	4	82034447	84075818	2763	8	0.0392973	1.08885e-09	2.63879e-09	EUR snBulk
ENSG00000145287	PLAC8	4	82090048	84137075	2807	54	0.337787	1.34393e-89	2.61641e-88	EUR snBulk
ENSG00000250057	ENSG00000250057	4	82233512	84247213	2696	38	0.370964	3.21818e-101	7.66204e-100	EUR snBulk
ENSG00000173085	COQ2	4	82261536	84284914	2714	25	0.0329406	3.00019e-08	6.71738e-08	EUR snBulk
ENSG00000173083	HPSE	4	82292461	84335153	2739	17	0.0333226	2.64632e-08	5.94783e-08	EUR snBulk
ENSG00000163312	HELQ	4	82407343	84455855	2732	23	0.14648	1.91379e-34	1.16691e-33	EUR snBulk
ENSG00000163319	MRPS18C	4	82455932	84469735	2664	26	0.512828	3.09323e-163	2.06781e-161	EUR snBulk
ENSG00000213608	SLC25A14P1	4	82477524	84478424	2643	36	0.197067	3.37018e-47	2.81528e-46	EUR snBulk
ENSG00000201901	RN7SKP48	4	84100496	86100823	2521	97	0.0162696	0.000109581	0.000195677	EUR snBulk
ENSG00000138639	ARHGAP24	4	84475150	87002668	3369	56	0.0296672	1.53203e-07	3.29738e-07	EUR snBulk
ENSG00000250062	MAPK10-AS1	4	85117912	87219926	3089	68	0.0507121	3.88153e-12	1.06742e-11	EUR snBulk
ENSG00000163629	PTPN13	4	85594315	87815171	3250	33	0.26383	8.79603e-68	1.1399e-66	EUR snBulk
ENSG00000145283	SLC10A6	4	85823468	87849384	2980	40	0.0463874	4.41864e-11	1.15221e-10	EUR snBulk
ENSG00000163633	C4orf36	4	85876205	87892422	3064	27	0.0222547	5.81415e-06	1.13158e-05	EUR snBulk
ENSG00000285458	ENSG00000285458	4	85886472	87936178	3167	27	0.0445611	9.21416e-11	2.3639e-10	EUR snBulk
ENSG00000172493	AFF1	4	85935002	88141039	3364	53	0.0275925	4.2982e-07	8.99084e-07	EUR snBulk
ENSG00000145332	KLHL8	4	86160103	88240314	3280	9	0.0189222	2.90243e-05	5.38185e-05	EUR snBulk
ENSG00000170509	HSD17B13	4	86303789	88322886	3093	114	0.678941	8.57569e-274	3.10864e-271	EUR snBulk
ENSG00000255723	ENSG00000255723	4	86317170	88345210	3109	53	0.150446	4.11083e-35	2.54268e-34	EUR snBulk
ENSG00000170502	NUDT9	4	86422573	88459455	3071	12	0.0249897	1.51242e-06	3.05609e-06	EUR snBulk
ENSG00000272856	ENSG00000272856	4	86460807	88462280	3051	16	0.0541598	9.03345e-13	2.56249e-12	EUR snBulk
ENSG00000152583	SPARCL1	4	86473335	88531061	3063	36	0.0730035	6.71793e-17	2.28795e-16	EUR snBulk
ENSG00000249001	ENSG00000249001	4	86568035	88733956	3139	42	0.123452	1.33319e-28	6.84746e-28	EUR snBulk
ENSG00000152595	MEPE	4	86821411	88846817	2944	34	0.0766074	7.51228e-18	2.65547e-17	EUR snBulk
ENSG00000183199	HSP90AB3P	4	86891843	88894015	2943	58	0.0106592	0.00172893	0.00285736	EUR snBulk
ENSG00000286618	ENSG00000286618	4	86974385	89008477	3026	39	0.0140427	0.000324706	0.000561325	EUR snBulk
ENSG00000118785	SPP1	4	86975667	88983532	2975	16	0.0221886	6.21839e-06	1.20742e-05	EUR snBulk
ENSG00000118762	PKD2	4	87007635	89077777	3130	76	0.250798	8.18335e-62	9.36487e-61	EUR snBulk
ENSG00000246375	PPM1K-DT	4	87284507	89331421	3188	56	0.676884	1.44004e-271	4.94165e-269	EUR snBulk
ENSG00000287181	ENSG00000287181	4	87352222	89358423	3104	32	0.39626	1.11658e-110	3.09339e-109	EUR snBulk
ENSG00000286978	ENSG00000286978	4	87358945	89361304	3100	25	0.278198	7.37994e-70	9.99676e-69	EUR snBulk
ENSG00000138642	HERC6	4	87378739	89443097	3148	17	0.0426367	1.90917e-10	4.82108e-10	EUR snBulk
ENSG00000287542	ENSG00000287542	4	87523810	89708450	3355	54	0.0487007	9.73524e-12	2.62529e-11	EUR snBulk
ENSG00000138641	HERC3	4	87592434	89708541	3251	26	0.0290074	2.06841e-07	4.41674e-07	EUR snBulk
ENSG00000248019	FAM13A-AS1	4	87709298	89730103	3079	15	0.0837597	2.11777e-19	7.92921e-19	EUR snBulk
ENSG00000138640	FAM13A	4	87725955	90111398	3630	15	0.0303866	1.08839e-07	2.36329e-07	EUR snBulk
ENSG00000180346	TIGD2	4	88111533	90114901	2853	26	0.0556341	4.29527e-13	1.23655e-12	EUR snBulk
ENSG00000185477	GPRIN3	4	88236383	90307800	2842	26	0.0565505	2.14674e-13	6.28851e-13	EUR snBulk
ENSG00000251095	ENSG00000251095	4	88410960	90726752	3193	17	0.0422812	3.16643e-10	7.89907e-10	EUR snBulk
ENSG00000288563	ENSG00000288563	4	88582507	90704590	3068	25	0.157335	9.57624e-37	6.17243e-36	EUR snBulk
ENSG00000145335	SNCA	4	88700345	90838315	3278	56	0.0400791	8.22117e-10	2.00578e-09	EUR snBulk
ENSG00000247775	SNCA-AS1	4	88836408	90841978	3116	45	0.181918	4.00866e-43	3.03446e-42	EUR snBulk
ENSG00000184305	CCSER1	4	89127535	92601913	4976	8	0.016348	0.000103061	0.000184444	EUR snBulk
ENSG00000248984	ENSG00000248984	4	90108023	92112790	2857	13	0.0263082	8.26374e-07	1.69958e-06	EUR snBulk
ENSG00000152208	GRID2	4	91303966	94810157	4487	36	0.300818	4.55839e-77	7.07599e-76	EUR snBulk
ENSG00000248627	ENSG00000248627	4	91833685	93838842	2472	30	0.100366	3.56306e-23	1.53119e-22	EUR snBulk
ENSG00000246541	ENSG00000246541	4	93117792	95207556	3021	24	0.0153051	0.000179668	0.000316181	EUR snBulk
ENSG00000163104	SMARCAD1	4	93207611	95291292	3003	98	0.0992856	7.6875e-23	3.26169e-22	EUR snBulk
ENSG00000138696	BMPR1B	4	93757955	96158448	3613	16	0.0176634	5.65141e-05	0.000102829	EUR snBulk
ENSG00000182168	UNC5C	4	94162504	96549206	3359	17	0.0407142	7.02141e-10	1.71975e-09	EUR snBulk
ENSG00000271474	UNC5C-AS1	4	94549129	96552457	2871	33	0.0436542	1.60525e-10	4.0704e-10	EUR snBulk
ENSG00000260641	ENSG00000260641	4	97658904	99664550	3056	26	0.194977	1.73571e-46	1.42814e-45	EUR snBulk
ENSG00000263923	ENSG00000263923	4	97928897	99994994	3243	9	0.0126185	0.000656572	0.00111385	EUR snBulk
ENSG00000164024	METAP1	4	97995659	100062809	3240	19	0.101508	1.30039e-23	5.67453e-23	EUR snBulk
ENSG00000272777	ENSG00000272777	4	98067256	100068125	3064	64	0.154751	2.72613e-36	1.73713e-35	EUR snBulk
ENSG00000197894	ADH5	4	98070978	100088801	3085	26	0.161979	7.47068e-38	4.96191e-37	EUR snBulk
ENSG00000246090	ENSG00000246090	4	98088805	100301356	3444	67	0.0849833	1.49006e-19	5.60753e-19	EUR snBulk
ENSG00000198099	ADH4	4	98123657	100157792	3019	49	0.0692525	3.12982e-16	1.03925e-15	EUR snBulk
ENSG00000172955	ADH6	4	98202638	100219537	3013	79	0.158942	3.20122e-37	2.09059e-36	EUR snBulk
ENSG00000187758	ADH1A	4	98276369	100291003	3126	77	0.0985327	1.33059e-22	5.60026e-22	EUR snBulk
ENSG00000145331	TRMT10A	4	98546709	100564039	3307	64	0.378061	1.41783e-103	3.50873e-102	EUR snBulk
ENSG00000138823	MTTP	4	98564081	100623997	3497	59	0.0506128	4.88034e-12	1.33652e-11	EUR snBulk
ENSG00000248676	ENSG00000248676	4	98594799	100625913	3470	82	0.148953	7.28486e-35	4.48222e-34	EUR snBulk
ENSG00000248713	C4orf54	4	98636529	100657828	3456	71	0.114367	1.36226e-26	6.60026e-26	EUR snBulk
ENSG00000109270	LAMTOR3	4	98878336	100894428	3464	38	0.0588629	5.83246e-14	1.75322e-13	EUR snBulk
ENSG00000164031	DNAJB14	4	98896248	100946618	3538	21	0.067552	7.61638e-16	2.48919e-15	EUR snBulk
ENSG00000245322	H2AZ1-DT	4	98950006	101195099	3797	21	0.058922	8.66086e-14	2.58352e-13	EUR snBulk
ENSG00000145358	DDIT4L	4	99185870	101190782	3368	8	0.0293218	1.89217e-07	4.04981e-07	EUR snBulk
ENSG00000164035	EMCN	4	99395341	101880126	3960	16	0.0204965	1.30692e-05	2.48385e-05	EUR snBulk
ENSG00000286150	ENSG00000286150	4	99421655	101474461	3230	52	0.09686	1.80584e-22	7.56341e-22	EUR snBulk
ENSG00000254531	FLJ20021	4	100347780	102348883	2993	14	0.0877618	2.08631e-20	8.11847e-20	EUR snBulk
ENSG00000153064	BANK1	4	100411286	103074812	3600	30	0.0264512	6.85354e-07	1.41634e-06	EUR snBulk
ENSG00000138821	SLC39A8	4	101251080	103431258	2596	56	0.443582	6.68004e-130	2.55461e-128	EUR snBulk
ENSG00000248161	ENSG00000248161	4	101418602	103450010	2430	20	0.0312562	7.38775e-08	1.61945e-07	EUR snBulk
ENSG00000260651	ENSG00000260651	4	101500841	103501319	2388	31	0.144192	1.90363e-33	1.13202e-32	EUR snBulk
ENSG00000109320	NFKB1	4	101501331	103617302	2585	10	0.028899	2.29417e-07	4.88139e-07	EUR snBulk
ENSG00000109323	MANBA	4	101630770	103760994	2534	16	0.0653897	2.93226e-15	9.33779e-15	EUR snBulk
ENSG00000286242	ENSG00000286242	4	101814252	103819881	2338	39	0.185214	8.66855e-44	6.67375e-43	EUR snBulk
ENSG00000246560	UBE2D3-AS1	4	101828055	103844075	2337	40	0.0379551	2.58722e-09	6.1473e-09	EUR snBulk
ENSG00000145354	CISD2	4	101868974	103892807	2331	28	0.0376344	3.06215e-09	7.24631e-09	EUR snBulk
ENSG00000164037	SLC9B1	4	101885048	104019719	2406	18	0.0534687	1.09866e-12	3.10798e-12	EUR snBulk
ENSG00000164039	BDH2	4	102077592	104099870	2301	39	0.252245	1.98162e-62	2.3088e-61	EUR snBulk
ENSG00000138778	CENPE	4	102105349	104198445	2347	50	0.125309	7.78239e-29	4.02606e-28	EUR snBulk
ENSG00000248740	LINC02428	4	102255822	104454667	2344	39	0.131862	5.23071e-31	2.90012e-30	EUR snBulk
ENSG00000169836	TACR3	4	102586031	104719985	2343	42	0.0621936	1.5311e-14	4.72553e-14	EUR snBulk
ENSG00000286291	ENSG00000286291	4	102871890	104878436	2201	37	0.0154945	0.0001567	0.00027705	EUR snBulk
ENSG00000249614	LINC02503	4	102961616	105037543	2290	14	0.0116411	0.0011059	0.00185207	EUR snBulk
ENSG00000168772	CXXC4	4	103468308	105494901	2514	19	0.0231353	3.95709e-06	7.78387e-06	EUR snBulk
ENSG00000245384	CXXC4-AS1	4	103490849	105734546	2849	48	0.117992	3.79368e-27	1.86368e-26	EUR snBulk
ENSG00000248242	ENSG00000248242	4	103653874	105966793	2878	30	0.187977	1.73404e-44	1.36024e-43	EUR snBulk
ENSG00000248373	ENSG00000248373	4	103900125	106120000	2813	30	0.0534562	1.18824e-12	3.35512e-12	EUR snBulk
ENSG00000168769	TET2	4	104145875	106279816	2724	37	0.038239	2.1703e-09	5.18012e-09	EUR snBulk
ENSG00000251586	TET2-AS1	4	104171354	106178063	2602	23	0.0178461	5.25949e-05	9.58264e-05	EUR snBulk
ENSG00000243383	RN7SL89P	4	104293664	106293946	2630	6	0.116972	7.34063e-27	3.57884e-26	EUR snBulk
ENSG00000138777	PPA2	4	104369077	106474067	2744	68	0.348167	6.05826e-94	1.29935e-92	EUR snBulk
ENSG00000250522	ENSG00000250522	4	104540190	106552355	2680	33	0.0165708	9.48016e-05	0.00017011	EUR snBulk
ENSG00000236699	ARHGEF38	4	104552620	106708093	2856	12	0.103989	4.95674e-24	2.19612e-23	EUR snBulk
ENSG00000138780	GSTCD	4	104708778	106847725	2716	48	0.110178	1.79372e-25	8.3693e-25	EUR snBulk
ENSG00000168743	NPNT	4	104894775	107004027	2710	56	0.0643769	4.81676e-15	1.52054e-14	EUR snBulk
ENSG00000250740	ENSG00000250740	4	104927060	106932722	2584	7	0.0265536	6.82247e-07	1.41037e-06	EUR snBulk
ENSG00000145348	TBCK	4	105041599	107316683	2897	107	0.284105	2.14192e-73	3.10749e-72	EUR snBulk
ENSG00000164022	AIMP1	4	105315544	107349456	2599	33	0.0419607	3.36848e-10	8.39092e-10	EUR snBulk
ENSG00000286147	ENSG00000286147	4	105525401	107938640	2932	15	0.0185506	3.52032e-05	6.48878e-05	EUR snBulk
ENSG00000155011	DKK2	4	105921802	108283806	2787	46	0.095932	5.28272e-22	2.17331e-21	EUR snBulk
ENSG00000251081	ENSG00000251081	4	106258700	108301870	2372	33	0.0812789	9.87285e-19	3.60066e-18	EUR snBulk
ENSG00000138801	PAPSS1	4	106590276	108720234	2598	54	0.015057	0.000186776	0.000328286	EUR snBulk
ENSG00000164023	SGMS2	4	106824563	108915047	2638	191	0.141424	1.06097e-33	6.34e-33	EUR snBulk
ENSG00000245293	CYP2U1-AS1	4	106863473	108989679	2713	191	0.132963	6.63334e-31	3.66359e-30	EUR snBulk
ENSG00000155016	CYP2U1	4	106931549	108953461	2578	53	0.0529241	1.68086e-12	4.7089e-12	EUR snBulk
ENSG00000138796	HADH	4	106989714	109035241	2713	29	0.01013	0.00227084	0.00372118	EUR snBulk
ENSG00000234492	RPL34-DT	4	107538190	109620460	2747	32	0.629234	2.67871e-233	4.95989e-231	EUR snBulk
ENSG00000198856	OSTC	4	107650585	109667820	2683	107	0.0809637	1.1564e-18	4.20789e-18	EUR snBulk
ENSG00000286136	ENSG00000286136	4	107669949	109678874	2664	18	0.0880771	1.39257e-20	5.46105e-20	EUR snBulk
ENSG00000188517	COL25A1	4	107808725	110302752	3388	86	0.0883326	1.60662e-20	6.28223e-20	EUR snBulk
ENSG00000247950	SEC24B-AS1	4	108347475	110433817	2961	49	0.0774255	5.31989e-18	1.89193e-17	EUR snBulk
ENSG00000243227	RN7SL55P	4	108450772	110451068	2838	22	0.0125205	0.000695901	0.0011791	EUR snBulk
ENSG00000005059	MCUB	4	108560209	110688719	2864	51	0.0625387	1.49667e-14	4.62204e-14	EUR snBulk
ENSG00000138794	CASP6	4	108688622	110703583	2706	100	0.411022	2.66547e-116	8.09935e-115	EUR snBulk
ENSG00000123739	PLA2G12A	4	108709989	110730070	2724	92	0.236854	5.53947e-59	5.98029e-58	EUR snBulk
ENSG00000272795	GAR1-DT	4	108815047	110815410	2681	92	0.0111723	0.00139051	0.00231201	EUR snBulk
ENSG00000109534	GAR1	4	108815510	110824740	2693	15	0.0134007	0.000449989	0.000771582	EUR snBulk
ENSG00000180245	RRH	4	108827972	110849123	2698	27	0.320331	1.04378e-83	1.82499e-82	EUR snBulk
ENSG00000183423	LRIT3	4	108848107	110872315	2704	28	0.121397	4.01758e-28	2.04229e-27	EUR snBulk
ENSG00000248200	ENSG00000248200	4	109146374	111147248	2494	38	0.0303373	9.37878e-08	2.04337e-07	EUR snBulk
ENSG00000138792	ENPEP	4	109365733	111565285	2884	20	0.0386311	1.69088e-09	4.0569e-09	EUR snBulk
ENSG00000174749	FAM241A	4	111145454	113195256	2766	21	0.0408647	6.49979e-10	1.59548e-09	EUR snBulk
ENSG00000272567	ENSG00000272567	4	111272968	113273316	2710	9	0.0142497	0.000295782	0.000512736	EUR snBulk
ENSG00000145365	TIFA	4	111274537	113285904	2728	26	0.0999934	5.64785e-23	2.40661e-22	EUR snBulk
ENSG00000073331	ALPK1	4	111285509	113442621	2873	31	0.0260876	8.93859e-07	1.83441e-06	EUR snBulk
ENSG00000138658	ZGRF1	4	111539333	113636995	2743	32	0.133318	7.52366e-31	4.14464e-30	EUR snBulk
ENSG00000174720	LARP7	4	111637107	113657592	2639	48	0.219828	1.71741e-53	1.66108e-52	EUR snBulk
ENSG00000249532	MIR302CHG	4	111646476	113650051	2617	10	0.0419483	3.75811e-10	9.3344e-10	EUR snBulk
ENSG00000250500	ENSG00000250500	4	111797050	113798691	2678	31	0.0244141	2.1074e-06	4.21892e-06	EUR snBulk
ENSG00000196656	ENSG00000196656	4	112214046	114217170	2684	7	0.0285125	2.67903e-07	5.67821e-07	EUR snBulk
ENSG00000145349	CAMK2D	4	112418054	114761927	3447	15	0.0136641	0.000364362	0.000628149	EUR snBulk
ENSG00000287520	ENSG00000287520	4	115720123	117739945	3428	90	0.260216	3.79586e-65	4.67886e-64	EUR snBulk
ENSG00000287290	ENSG00000287290	4	115751473	117952699	3691	87	0.157095	3.37277e-37	2.20151e-36	EUR snBulk
ENSG00000286637	ENSG00000286637	4	115754453	117921792	3659	55	0.0208771	1.12991e-05	2.15907e-05	EUR snBulk
ENSG00000228358	LINC02263	4	116360596	118412712	3532	54	0.123042	1.41591e-28	7.27086e-28	EUR snBulk
ENSG00000236922	LINC01378	4	116406166	118691188	3623	41	0.112424	5.25474e-26	2.50216e-25	EUR snBulk
ENSG00000213492	NT5C3AP1	4	116574512	118576174	3251	46	0.019382	2.44488e-05	4.55807e-05	EUR snBulk
ENSG00000286269	ENSG00000286269	4	116648832	118657312	3093	57	0.0580982	1.28011e-13	3.78912e-13	EUR snBulk
ENSG00000229565	LINC02264	4	116834145	118869960	3167	50	0.0243252	2.18721e-06	4.37325e-06	EUR snBulk
ENSG00000164100	NDST3	4	117033618	119258634	3471	16	0.031641	6.28915e-08	1.38452e-07	EUR snBulk
ENSG00000269893	SNHG8	4	117278709	119285316	3107	45	0.444973	5.96612e-131	2.30557e-129	EUR snBulk
ENSG00000164099	PRSS12	4	117280038	119353003	3253	67	0.058636	9.9766e-14	2.96809e-13	EUR snBulk
ENSG00000260404	ENSG00000260404	4	117591773	119633729	2979	53	0.219805	2.82114e-53	2.71635e-52	EUR snBulk
ENSG00000281731	METTL14-DT	4	117664087	119685343	2935	93	0.311698	1.08805e-80	1.7997e-79	EUR snBulk
ENSG00000145388	METTL14	4	117685392	119715433	2966	79	0.0909449	5.98228e-21	2.37347e-20	EUR snBulk
ENSG00000172399	MYOZ2	4	118135832	120187789	3164	15	0.0620829	1.53951e-14	4.75034e-14	EUR snBulk
ENSG00000178636	ENSG00000178636	4	118192773	120212644	3095	23	0.0868255	5.77214e-20	2.20609e-19	EUR snBulk
ENSG00000145390	USP53	4	118212587	120295517	3170	73	0.140989	6.01623e-33	3.53356e-32	EUR snBulk
ENSG00000250412	KLHL2P1	4	118334329	120378233	3084	45	0.181068	5.76792e-43	4.34699e-42	EUR snBulk
ENSG00000249244	ENSG00000249244	4	118391831	120395335	3026	45	0.121947	3.4074e-28	1.73485e-27	EUR snBulk
ENSG00000283050	GTF2IP12	4	118405523	120454638	3070	76	0.0549215	6.12709e-13	1.75118e-12	EUR snBulk
ENSG00000260091	ENSG00000260091	4	118409333	120410233	3024	37	0.0848651	1.46883e-19	5.52843e-19	EUR snBulk
ENSG00000245958	SEPTIN7P14	4	118454791	120552025	3188	49	0.188687	4.86029e-45	3.86796e-44	EUR snBulk
ENSG00000138735	PDE5A	4	118494397	120628804	3335	56	0.190104	4.61493e-45	3.67497e-44	EUR snBulk
ENSG00000221245	ENSG00000221245	4	118569699	120569825	3173	37	0.038117	2.38591e-09	5.68052e-09	EUR snBulk
ENSG00000286241	ENSG00000286241	4	118686538	120693563	3437	36	0.119496	1.81281e-27	9.00707e-27	EUR snBulk
ENSG00000250938	ENSG00000250938	4	119066958	121564789	4689	112	0.267462	4.51772e-67	5.78473e-66	EUR snBulk
ENSG00000250219	LTV1P1	4	119091046	121092282	3531	35	0.0156738	0.000148437	0.000262945	EUR snBulk
ENSG00000249409	ENSG00000249409	4	119639090	121650796	3950	2	0.021344	9.09523e-06	1.74912e-05	EUR snBulk
ENSG00000138738	PRDM5	4	119684919	121922870	4304	51	0.0708764	2.11105e-16	7.06074e-16	EUR snBulk
ENSG00000186867	QRFPR	4	120328642	122381059	3726	78	0.0329723	3.28063e-08	7.32997e-08	EUR snBulk
ENSG00000164111	ANXA5	4	120667946	122696995	3491	11	0.057991	1.15387e-13	3.42412e-13	EUR snBulk
ENSG00000123737	EXOSC9	4	120801318	122817021	3345	71	0.0793531	2.76517e-18	9.93684e-18	EUR snBulk
ENSG00000145386	CCNA2	4	120816444	122823883	3325	73	0.0531933	1.17551e-12	3.32063e-12	EUR snBulk
ENSG00000138686	BBS7	4	120824329	122870487	3406	24	0.0225426	5.00866e-06	9.78879e-06	EUR snBulk
ENSG00000138688	KIAA1109	4	121152331	123362758	3692	47	0.0334043	2.65371e-08	5.96392e-08	EUR snBulk
ENSG00000227145	IL21-AS1	4	121618983	123689156	2963	20	0.0103915	0.00198199	0.00326407	EUR snBulk
ENSG00000224786	CETN4P	4	121728532	123732482	2806	48	0.305773	7.49699e-80	1.22353e-78	EUR snBulk
ENSG00000273007	ENSG00000273007	4	121879778	123885805	2842	13	0.0427231	2.56553e-10	6.43373e-10	EUR snBulk
ENSG00000170917	NUDT6	4	121888697	123922968	2877	22	0.145772	6.2812e-34	3.78506e-33	EUR snBulk
ENSG00000145375	SPATA5	4	121923070	124319433	3493	52	0.159764	1.75878e-37	1.15622e-36	EUR snBulk
ENSG00000287951	ENSG00000287951	4	122349250	124351221	3070	46	0.0286253	2.1325e-07	4.54943e-07	EUR snBulk
ENSG00000164056	SPRY1	4	122396795	124403760	3151	73	0.0618906	1.72794e-14	5.31964e-14	EUR snBulk
ENSG00000249125	ENSG00000249125	4	122490242	124522106	3231	35	0.103202	7.77277e-24	3.41905e-23	EUR snBulk
ENSG00000249464	LINC01091	4	122539026	124962698	4008	34	0.107137	5.11579e-25	2.3537e-24	EUR snBulk
ENSG00000261083	LINC02516	4	123499940	125558445	3432	74	0.120683	7.14623e-28	3.6014e-27	EUR snBulk
ENSG00000151458	ANKRD50	4	123664048	125712732	3414	21	0.0517503	2.6384e-12	7.32285e-12	EUR snBulk
ENSG00000196159	FAT4	4	124314918	126492932	3803	52	0.0654394	2.78276e-15	8.87378e-15	EUR snBulk
ENSG00000287021	ENSG00000287021	4	126532828	128623803	2429	22	0.195789	1.95017e-46	1.60306e-45	EUR snBulk
ENSG00000164040	PGRMC2	4	127269237	129288829	2042	16	0.0787321	3.36655e-18	1.20592e-17	EUR snBulk
ENSG00000251432	LINC02615	4	127292751	129519398	2356	78	0.193675	4.68508e-46	3.82431e-45	EUR snBulk
ENSG00000248802	ENSG00000248802	4	127582999	129601407	2198	42	0.0512404	3.71242e-12	1.022e-11	EUR snBulk
ENSG00000151470	C4orf33	4	128093317	130116640	2627	36	0.107578	9.71848e-25	4.43328e-24	EUR snBulk
ENSG00000246876	LINC02466	4	128612330	130771527	3222	19	0.0524833	2.18834e-12	6.09871e-12	EUR snBulk
ENSG00000249618	LINC02465	4	128771596	130975329	3295	46	0.161861	3.06967e-38	2.05313e-37	EUR snBulk
ENSG00000251676	SNHG27	4	130727587	132791492	2963	17	0.0123445	0.000727164	0.00123118	EUR snBulk
ENSG00000251598	ENSG00000251598	4	130978485	133345621	3461	29	0.0133787	0.000433158	0.000743614	EUR snBulk
ENSG00000251488	ENSG00000251488	4	131836772	133981677	3340	40	0.0434806	1.77606e-10	4.48937e-10	EUR snBulk
ENSG00000249513	ENSG00000249513	4	131985510	133988677	3245	106	0.0181599	4.24062e-05	7.77748e-05	EUR snBulk
ENSG00000250241	ENSG00000250241	4	132075311	134149147	3283	22	0.0624399	1.30339e-14	4.03677e-14	EUR snBulk
ENSG00000248330	LINC00613	4	134866983	136913680	2728	15	0.0309903	7.32515e-08	1.60655e-07	EUR snBulk
ENSG00000251567	ENSG00000251567	4	135118675	137395471	3237	19	0.233562	7.67549e-57	7.93036e-56	EUR snBulk
ENSG00000248869	LINC02511	4	135795919	138212799	3334	17	0.114754	2.4509e-26	1.17883e-25	EUR snBulk
ENSG00000251632	LINC02172	4	136545731	138603430	3183	12	0.0137131	0.000393143	0.000676361	EUR snBulk
ENSG00000250777	ENSG00000250777	4	136690477	138734977	3107	40	0.0690382	5.47034e-16	1.80086e-15	EUR snBulk
ENSG00000287144	ENSG00000287144	4	136943022	139051288	3146	50	0.0421941	3.29286e-10	8.20652e-10	EUR snBulk
ENSG00000248307	LINC00616	4	136978547	139131182	3147	63	0.0115041	0.00116514	0.00194786	EUR snBulk
ENSG00000250033	SLC7A11-AS1	4	137057464	139178177	2989	7	0.0464521	3.58991e-11	9.41163e-11	EUR snBulk
ENSG00000151012	SLC7A11	4	137164097	139242349	2884	71	0.0509982	4.15584e-12	1.14041e-11	EUR snBulk
ENSG00000248397	LINC00498	4	137298856	139312658	2686	65	0.2972	9.37667e-77	1.45029e-75	EUR snBulk
ENSG00000251372	LINC00499	4	137309613	139663403	3074	72	0.422228	2.44757e-120	8.02464e-119	EUR snBulk
ENSG00000250501	ENSG00000250501	4	137773537	139803567	2583	10	0.0133591	0.000467666	0.000800931	EUR snBulk
ENSG00000250195	ENSG00000250195	4	137819954	140012646	2812	20	0.0358649	6.11891e-09	1.42609e-08	EUR snBulk
ENSG00000240723	RN7SL382P	4	138100377	140100658	2520	28	0.0930675	1.3476e-21	5.47056e-21	EUR snBulk
ENSG00000164134	NAA15	4	138301505	140420033	2657	18	0.0117811	0.00101324	0.00170098	EUR snBulk
ENSG00000273247	RAB33B-AS1	4	138411927	140454034	2522	53	0.0466828	3.89582e-11	1.01918e-10	EUR snBulk
ENSG00000145391	SETD7	4	138495941	140606699	2668	109	0.103346	1.1275e-23	4.93515e-23	EUR snBulk
ENSG00000286896	ENSG00000286896	4	138568573	140580143	2513	16	0.206596	1.76562e-49	1.55357e-48	EUR snBulk
ENSG00000261268	ENSG00000261268	4	138618136	140623232	2427	4	0.0109323	0.00157615	0.00261259	EUR snBulk
ENSG00000085871	MGST2	4	138665768	140740745	2492	35	0.207772	1.15079e-49	1.0171e-48	EUR snBulk
ENSG00000153132	CLGN	4	139388453	141427661	2617	17	0.191719	1.27932e-45	1.03573e-44	EUR snBulk
ENSG00000205301	MGAT4D	4	139442262	141498377	2654	46	0.0947948	9.92957e-22	4.05263e-21	EUR snBulk
ENSG00000179387	ELMOD2	4	139524168	141553770	2649	34	0.100595	2.0628e-23	8.9423e-23	EUR snBulk
ENSG00000109424	UCP1	4	139559431	141568961	2618	10	0.0754929	2.05927e-17	7.15341e-17	EUR snBulk
ENSG00000170153	RNF150	4	139859807	142212877	3172	37	0.0469826	2.47803e-11	6.55809e-11	EUR snBulk
ENSG00000248810	LINC02432	4	140302910	142357096	2880	77	0.173875	5.41417e-41	3.90542e-40	EUR snBulk
ENSG00000250189	ENSG00000250189	4	140405172	142407586	2802	62	0.110519	2.16874e-25	1.00899e-24	EUR snBulk
ENSG00000164136	IL15	4	140636583	142733987	2915	72	0.189749	5.19429e-45	4.13122e-44	EUR snBulk
ENSG00000109452	INPP4B	4	141023160	143847432	3927	48	0.0667401	1.51515e-15	4.88913e-15	EUR snBulk
ENSG00000249806	ENSG00000249806	4	141566019	143660950	2962	21	0.0473673	2.41404e-11	6.39268e-11	EUR snBulk
ENSG00000250326	ENSG00000250326	4	141933195	144184861	3018	57	0.34477	7.22253e-93	1.50883e-91	EUR snBulk
ENSG00000170185	USP38	4	142184917	144223874	2608	29	0.0149119	0.000214684	0.000375926	EUR snBulk
ENSG00000250969	ENSG00000250969	4	142286293	144329858	2657	13	0.0174437	5.73213e-05	0.000104231	EUR snBulk
ENSG00000109458	GAB1	4	142336762	144474568	2729	39	0.0273414	4.80764e-07	1.00288e-06	EUR snBulk
ENSG00000286771	ENSG00000286771	4	142351515	144355794	2589	33	0.0324624	3.86725e-08	8.6063e-08	EUR snBulk
ENSG00000153147	SMARCA5	4	142513702	144557486	2637	10	0.0837021	1.89554e-19	7.1106e-19	EUR snBulk
ENSG00000251600	ENSG00000251600	4	142559457	145343750	3109	58	0.399168	8.47275e-112	2.38062e-110	EUR snBulk
ENSG00000183090	FREM3	4	142577302	144700675	2686	39	0.226971	1.13071e-55	1.14526e-54	EUR snBulk
ENSG00000250345	ENSG00000250345	4	142760399	144762093	2458	8	0.0130642	0.000528557	0.000902032	EUR snBulk
ENSG00000197465	GYPE	4	142870864	144905563	2362	66	0.37221	1.10646e-101	2.65644e-100	EUR snBulk
ENSG00000250361	GYPB	4	142996104	145019380	2234	88	0.213596	3.30613e-51	3.04111e-50	EUR snBulk
ENSG00000285783	ENSG00000285783	4	143111039	145870953	2908	61	0.132537	6.86204e-31	3.78827e-30	EUR snBulk
ENSG00000164161	HHIP	4	143646156	145745271	2142	17	0.0150524	0.000204345	0.000358284	EUR snBulk
ENSG00000164163	ABCE1	4	144098288	146129524	2034	34	0.0170083	7.57685e-05	0.000136799	EUR snBulk
ENSG00000286420	ENSG00000286420	4	144444899	146469638	2031	43	0.0179036	4.86697e-05	8.88382e-05	EUR snBulk
ENSG00000151611	MMAA	4	144599042	146660033	2083	35	0.0187346	3.28239e-05	6.06195e-05	EUR snBulk
ENSG00000248356	ENSG00000248356	4	144642336	146650624	2026	12	0.0218506	6.91717e-06	1.34017e-05	EUR snBulk
ENSG00000164167	LSM6	4	145175703	147200000	2508	49	0.437918	4.0682e-129	1.53076e-127	EUR snBulk
ENSG00000250673	REELD1	4	145214515	147230878	2524	17	0.339537	2.31155e-90	4.59758e-89	EUR snBulk
ENSG00000120519	SLC10A7	4	145253975	147521964	2843	58	0.109793	2.91425e-25	1.35167e-24	EUR snBulk
ENSG00000137473	TTC29	4	145706617	147945882	2772	37	0.0353706	1.00498e-08	2.3127e-08	EUR snBulk
ENSG00000251688	LINC02507	4	146567606	148594589	2601	37	0.0258996	9.907e-07	2.02862e-06	EUR snBulk
ENSG00000287292	ENSG00000287292	4	147445703	150024624	2978	94	0.0933915	1.84225e-21	7.44571e-21	EUR snBulk
ENSG00000249752	ENSG00000249752	4	148027445	150062522	2348	55	0.0414823	3.67897e-10	9.14489e-10	EUR snBulk
ENSG00000250252	LINC02430	4	148147793	150154175	2388	50	0.0707083	2.27261e-16	7.59124e-16	EUR snBulk
ENSG00000248210	LINC02355	4	148154279	150278123	2526	73	0.0911357	4.73545e-21	1.88781e-20	EUR snBulk
ENSG00000170390	DCLK2	4	149078445	151257438	2288	40	0.0464266	3.9111e-11	1.02284e-10	EUR snBulk
ENSG00000198589	LRBA	4	149264435	152015727	3195	31	0.0417029	4.25383e-10	1.05331e-09	EUR snBulk
ENSG00000249690	ENSG00000249690	4	149579089	151581545	2243	16	0.122214	2.25615e-28	1.15372e-27	EUR snBulk
ENSG00000109686	SH3D19	4	150102751	152325605	2892	37	0.0488564	1.33619e-11	3.58637e-11	EUR snBulk
ENSG00000189099	PRSS48	4	150277171	152291453	2607	31	0.0762123	9.99265e-18	3.51582e-17	EUR snBulk
ENSG00000270265	ENSG00000270265	4	150333775	152353224	2590	25	0.0736581	3.57919e-17	1.23054e-16	EUR snBulk
ENSG00000164142	FAM160A1	4	150409176	152670503	2886	21	0.0776027	6.10691e-18	2.16673e-17	EUR snBulk
ENSG00000059691	GATB	4	150670504	152761007	2674	27	0.105754	1.54919e-24	7.01347e-24	EUR snBulk
ENSG00000251455	ENSG00000251455	4	150674483	152677893	2581	21	0.0791083	3.56361e-19	1.31986e-18	EUR snBulk
ENSG00000249818	ENSG00000249818	4	150904932	152928710	2684	40	0.0384696	2.18773e-09	5.22077e-09	EUR snBulk
ENSG00000286066	ENSG00000286066	4	150949338	152991925	2743	50	0.0946642	6.93025e-22	2.84201e-21	EUR snBulk
ENSG00000251249	ENSG00000251249	4	150955991	152969381	2690	27	0.0125253	0.000690463	0.00117004	EUR snBulk
ENSG00000286720	ENSG00000286720	4	150988526	153045275	2849	18	0.012773	0.000603071	0.001026	EUR snBulk
ENSG00000245954	LINC02273	4	151090459	153104720	2915	81	0.134967	2.22224e-31	1.24796e-30	EUR snBulk
ENSG00000287504	ENSG00000287504	4	151113857	153116497	2902	46	0.249599	1.4434e-61	1.64376e-60	EUR snBulk
ENSG00000250706	ENSG00000250706	4	151146385	153178573	2960	40	0.0668359	1.1689e-15	3.78894e-15	EUR snBulk
ENSG00000251377	ENSG00000251377	4	151206987	153225870	2965	39	0.0242663	1.72985e-06	3.48422e-06	EUR snBulk
ENSG00000287555	ENSG00000287555	4	151448275	153513788	3022	27	0.0464802	3.49337e-11	9.16787e-11	EUR snBulk
ENSG00000169989	TIGD4	4	151769354	153779730	3076	43	0.0733294	4.47333e-17	1.53324e-16	EUR snBulk
ENSG00000164144	ARFIP1	4	151779937	153918463	3315	40	0.323614	3.1957e-85	5.7476e-84	EUR snBulk
ENSG00000250980	NSA2P6	4	151796063	153796831	3064	86	0.366346	1.79691e-99	4.20431e-98	EUR snBulk
ENSG00000137460	FHDC1	4	151936323	153979671	3137	34	0.117803	2.43232e-27	1.20386e-26	EUR snBulk
ENSG00000201786	Y_RNA-293	4	152266909	154267010	2972	39	0.224393	1.13694e-54	1.12718e-53	EUR snBulk
ENSG00000243883	RN7SL419P	4	152381729	154382015	3017	29	0.112686	5.94768e-26	2.82637e-25	EUR snBulk
ENSG00000121210	TMEM131L	4	152466346	154636711	3320	60	0.0311922	7.61291e-08	1.66781e-07	EUR snBulk
ENSG00000287216	ENSG00000287216	4	152633692	154655689	3147	30	0.0153665	0.000172806	0.000304458	EUR snBulk
ENSG00000137462	TLR2	4	152684070	154706260	3106	12	0.0108482	0.00160298	0.00265552	EUR snBulk
ENSG00000145428	RNF175	4	152710160	154760024	3144	28	0.226433	2.58512e-55	2.60303e-54	EUR snBulk
ENSG00000280241	ENSG00000280241	4	152948718	155300500	3617	78	0.0732426	5.08589e-17	1.73995e-16	EUR snBulk
ENSG00000197410	DCHS2	4	153231742	155491799	3317	14	0.0612833	2.15029e-14	6.5923e-14	EUR snBulk
ENSG00000121207	LRAT	4	153626945	155753120	3186	38	0.0219786	6.66238e-06	1.29178e-05	EUR snBulk
ENSG00000250910	ENSG00000250910	4	154173716	156381694	3495	47	0.253842	9.62534e-63	1.12502e-61	EUR snBulk
ENSG00000164114	MAP9	4	154342658	156376970	3282	44	0.145435	7.92708e-34	4.75572e-33	EUR snBulk
ENSG00000164116	GUCY1A1	4	154666726	156737059	3535	63	0.026251	8.20608e-07	1.68812e-06	EUR snBulk
ENSG00000256394	ASIC5	4	154829729	156866277	3538	97	0.131112	2.16845e-30	1.17891e-29	EUR snBulk
ENSG00000151790	TDO2	4	154854738	156920406	3542	94	0.415396	1.31875e-119	4.26393e-118	EUR snBulk
ENSG00000256043	CTSO	4	154921580	156953912	3401	39	0.281991	8.0279e-72	1.13152e-70	EUR snBulk
ENSG00000145431	PDGFC	4	155760454	157971799	3792	79	0.0561103	2.80073e-13	8.14309e-13	EUR snBulk
ENSG00000234111	LINC02433	4	156572490	158576154	2902	22	0.0112044	0.00134639	0.00224126	EUR snBulk
ENSG00000287226	ENSG00000287226	4	156929071	159094763	2914	18	0.11426	1.77859e-26	8.5835e-26	EUR snBulk
ENSG00000164125	GASK1B	4	157124474	159173318	2699	42	0.140081	3.92514e-33	2.31755e-32	EUR snBulk
ENSG00000248429	FAM198B-AS1	4	157170752	159202877	2648	24	0.542902	8.92526e-179	7.50688e-177	EUR snBulk
ENSG00000287822	ENSG00000287822	4	157178168	159182806	2607	12	0.156873	6.67369e-37	4.32105e-36	EUR snBulk
ENSG00000250604	ENSG00000250604	4	157199105	159200442	2600	12	0.133728	4.09467e-31	2.27958e-30	EUR snBulk
ENSG00000286558	ENSG00000286558	4	157262995	159270211	2630	69	0.0570332	2.02294e-13	5.93194e-13	EUR snBulk
ENSG00000251429	AIDAP2	4	157270378	159278676	2630	69	0.0621855	1.07761e-14	3.35037e-14	EUR snBulk
ENSG00000171509	RXFP1	4	157315311	159653372	3169	29	0.0577693	1.22355e-13	3.62504e-13	EUR snBulk
ENSG00000249901	ENSG00000249901	4	157490766	159509908	2631	13	0.0364254	5.45517e-09	1.27486e-08	EUR snBulk
ENSG00000171503	ETFDH	4	157671968	159710742	2679	35	0.47744	3.78675e-145	1.82169e-143	EUR snBulk
ENSG00000171497	PPID	4	157709127	159723396	2616	34	0.0238327	2.45773e-06	4.90006e-06	EUR snBulk
ENSG00000164123	C4orf45	4	157893134	160038760	2790	48	0.0101914	0.00227906	0.00373402	EUR snBulk
ENSG00000109756	RAPGEF2	4	158103013	160360174	2983	47	0.037746	3.04333e-09	7.20377e-09	EUR snBulk
ENSG00000249568	ENSG00000249568	4	160378953	162388417	3704	7	0.0102922	0.00212351	0.00348909	EUR snBulk
ENSG00000249419	ENSG00000249419	4	161022733	163047567	3420	47	0.0159222	0.000118954	0.000211916	EUR snBulk
ENSG00000250027	ENSG00000250027	4	162108785	164119965	3039	35	0.212718	3.50806e-51	3.2234e-50	EUR snBulk
ENSG00000145414	NAF1	4	162110073	164166890	3142	28	0.257588	1.14531e-63	1.36278e-62	EUR snBulk
ENSG00000164128	NPY1R	4	162323962	164344832	2962	10	0.0219734	6.62521e-06	1.28496e-05	EUR snBulk
ENSG00000164129	NPY5R	4	162343892	164351934	2909	10	0.0148092	0.000221197	0.000386962	EUR snBulk
ENSG00000198498	TMA16	4	162494442	164520539	2920	51	0.4061	2.41266e-114	7.04025e-113	EUR snBulk
ENSG00000273449	ENSG00000273449	4	162529771	164530697	2898	28	0.417974	5.59258e-119	1.78582e-117	EUR snBulk
ENSG00000183439	TRIM61	4	163954446	165977668	3607	50	0.0896382	1.10392e-20	4.34164e-20	EUR snBulk
ENSG00000250486	FAM218A	4	163956948	165959122	3598	20	0.177358	3.9085e-42	2.88482e-41	EUR snBulk
ENSG00000170088	TMEM192	4	164070608	166208549	3808	22	0.110443	4.15581e-26	1.98365e-25	EUR snBulk
ENSG00000287424	ENSG00000287424	4	164647636	166757667	3741	55	0.0732228	5.64529e-17	1.92748e-16	EUR snBulk
ENSG00000038295	TLL1	4	164873237	167104457	3606	27	0.0315197	6.40561e-08	1.40896e-07	EUR snBulk
ENSG00000249675	ENSG00000249675	4	165388701	167526119	3435	31	0.122598	2.42572e-28	1.23945e-27	EUR snBulk
ENSG00000196104	SPOCK3	4	165733384	168234796	3840	14	0.015997	0.000119046	0.00021205	EUR snBulk
ENSG00000181381	DDX60L	4	167356735	169537786	3267	28	0.0871718	4.26774e-20	1.64031e-19	EUR snBulk
ENSG00000129116	PALLD	4	167497052	169928457	3578	17	0.0343803	1.52219e-08	3.46513e-08	EUR snBulk
ENSG00000249609	ENSG00000249609	4	167828919	169832937	2841	19	0.023425	2.84131e-06	5.64427e-06	EUR snBulk
ENSG00000145439	CBR4	4	167863770	170010275	3133	20	0.0884832	2.43668e-20	9.45756e-20	EUR snBulk
ENSG00000154447	SH3RF1	4	168094259	170270956	3154	71	0.25288	4.10166e-63	4.82914e-62	EUR snBulk
ENSG00000251171	ENSG00000251171	4	168201794	170220349	2934	37	0.129642	6.00658e-30	3.21264e-29	EUR snBulk
ENSG00000137601	NEK1	4	168392809	170612627	3332	82	0.151321	4.20691e-37	2.73695e-36	EUR snBulk
ENSG00000286302	ENSG00000286302	4	168572328	170576451	2866	56	0.149988	6.35917e-35	3.91641e-34	EUR snBulk
ENSG00000109572	CLCN3	4	168612633	170723673	3120	23	0.059897	4.38879e-14	1.32623e-13	EUR snBulk
ENSG00000056050	HPF1	4	168729470	170757944	3010	38	0.128307	1.19618e-29	6.35294e-29	EUR snBulk
ENSG00000249955	ENSG00000249955	4	168981744	170994488	3219	34	0.0317688	5.19582e-08	1.14944e-07	EUR snBulk
ENSG00000198948	MFAP3L	4	168986597	171033031	3291	16	0.101404	2.46965e-23	1.06844e-22	EUR snBulk
ENSG00000109576	AADAT	4	169060222	171091699	3356	73	0.210768	1.32583e-50	1.19814e-49	EUR snBulk
ENSG00000174473	GALNTL6	4	170812254	174041559	4526	53	0.0577986	1.44541e-13	4.26566e-13	EUR snBulk
ENSG00000245213	ENSG00000245213	4	172094868	174169652	2678	73	0.186211	3.44331e-44	2.67818e-43	EUR snBulk
ENSG00000109586	GALNT7	4	172168811	174323967	2732	36	0.0234497	3.23527e-06	6.40562e-06	EUR snBulk
ENSG00000248774	ENSG00000248774	4	172322206	174329694	2571	20	0.0180416	4.51058e-05	8.2526e-05	EUR snBulk
ENSG00000272870	SAP30-DT	4	172349543	174370721	2594	20	0.0299199	1.26485e-07	2.73468e-07	EUR snBulk
ENSG00000164105	SAP30	4	172369969	174377532	2573	9	0.0574913	1.41292e-13	4.17121e-13	EUR snBulk
ENSG00000164106	SCRG1	4	172384701	174406380	2619	20	0.0812743	9.10368e-19	3.32439e-18	EUR snBulk
ENSG00000288025	ENSG00000288025	4	172397770	174409559	2616	22	0.0281865	3.30329e-07	6.95835e-07	EUR snBulk
ENSG00000286226	ENSG00000286226	4	172445033	174446596	2611	15	0.0632785	6.23193e-15	1.95767e-14	EUR snBulk
ENSG00000248174	LINC02268	4	173091766	175220398	3319	54	0.737632	0	0	EUR snBulk
ENSG00000164118	CEP44	4	173283730	175333380	3188	13	0.268728	9.02537e-68	1.16786e-66	EUR snBulk
ENSG00000249875	ENSG00000249875	4	173354854	175376445	3181	84	0.371464	2.73487e-101	6.52342e-100	EUR snBulk
ENSG00000164120	HPGD	4	173490175	175523154	3163	43	0.147699	2.32066e-34	1.41199e-33	EUR snBulk
ENSG00000145451	GLRA3	4	173636920	175829247	3440	42	0.0609223	2.7445e-14	8.37112e-14	EUR snBulk
ENSG00000168594	ADAM29	4	173829668	175978180	3299	33	0.0588641	8.30241e-14	2.47918e-13	EUR snBulk
ENSG00000250431	ENSG00000250431	4	173977571	175979381	3068	47	0.0457255	5.92086e-11	1.53414e-10	EUR snBulk
ENSG00000249411	ENSG00000249411	4	174017016	176019214	3051	56	0.0541851	6.78902e-13	1.93735e-12	EUR snBulk
ENSG00000286494	ENSG00000286494	4	174038080	176236669	3470	74	0.06799	8.95407e-16	2.91859e-15	EUR snBulk
ENSG00000248551	ENSG00000248551	4	174346358	176403110	3351	63	0.0490885	1.12065e-11	3.01667e-11	EUR snBulk
ENSG00000150625	GPM6A	4	174632934	177002664	3735	30	0.0211073	1.05298e-05	2.01628e-05	EUR snBulk
ENSG00000150627	WDR17	4	175065841	177182818	3144	39	0.190385	7.37474e-47	6.11287e-46	EUR snBulk
ENSG00000150628	SPATA4	4	175184579	177195585	2950	2	0.0217876	6.52682e-06	1.26635e-05	EUR snBulk
ENSG00000164122	ASB5	4	175213673	177277571	2996	29	0.259446	1.79572e-66	2.26552e-65	EUR snBulk
ENSG00000248980	SPCS3-AS1	4	175308268	177320458	2978	24	0.166127	2.58643e-39	1.78513e-38	EUR snBulk
ENSG00000129128	SPCS3	4	175319966	177332245	2993	22	0.0851835	7.72489e-20	2.93846e-19	EUR snBulk
ENSG00000287544	ENSG00000287544	4	175844493	178301253	3854	46	0.0349958	1.07687e-08	2.47417e-08	EUR snBulk
ENSG00000250263	LINC02509	4	175875688	177908031	3192	22	0.0161306	0.000120059	0.000213795	EUR snBulk
ENSG00000109674	NEIL3	4	176309874	178362936	3182	51	0.0105443	0.00189556	0.00312612	EUR snBulk
ENSG00000038002	AGA	4	176430774	178442437	3062	26	0.457736	2.00603e-135	8.43618e-134	EUR snBulk
ENSG00000250131	ENSG00000250131	4	176442519	178681381	3604	64	0.270093	6.66028e-68	8.66177e-67	EUR snBulk
ENSG00000251416	ENSG00000251416	4	176686673	178691068	3184	22	0.0519174	2.23866e-12	6.2349e-12	EUR snBulk
ENSG00000231171	LINC01098	4	176728757	179028971	3588	113	0.436544	1.62238e-126	5.83177e-125	EUR snBulk
ENSG00000251504	LINC01099	4	176729638	178907936	3354	84	0.4529	8.53475e-134	3.47563e-132	EUR snBulk
ENSG00000287083	ENSG00000287083	4	178923773	181059792	4599	76	0.69602	1.75393e-287	8.5172e-285	EUR snBulk
ENSG00000248197	LINC00290	4	180064089	182159149	4052	50	0.0226868	4.67227e-06	9.15012e-06	EUR snBulk
ENSG00000248816	ENSG00000248816	4	181697902	183708042	3441	13	0.0338871	1.81314e-08	4.11182e-08	EUR snBulk
ENSG00000129187	DCTD	4	181890060	183917936	3498	20	0.113308	3.64217e-26	1.74203e-25	EUR snBulk
ENSG00000232648	ENSG00000232648	4	182494884	184504494	3651	86	0.241046	2.0315e-59	2.21452e-58	EUR snBulk
ENSG00000182552	RWDD4	4	182639635	184659203	3519	80	0.29201	2.04632e-74	3.0216e-73	EUR snBulk
ENSG00000168538	TRAPPC11	4	182659267	184713594	3625	17	0.0534829	5.78308e-13	1.65562e-12	EUR snBulk
ENSG00000173320	STOX2	4	182797692	185023526	4110	66	0.0102568	0.00218161	0.00358044	EUR snBulk
ENSG00000164303	ENPP6	4	183088706	185221230	3848	42	0.0863357	6.84921e-20	2.60806e-19	EUR snBulk
ENSG00000287433	ENSG00000287433	4	183100482	185106038	3676	30	0.0131219	0.000524486	0.000895203	EUR snBulk
ENSG00000249096	LINC02362	4	183365180	185382416	3823	15	0.0350714	9.42422e-09	2.17108e-08	EUR snBulk
ENSG00000168310	IRF2	4	183387729	185474550	3923	2	0.0212858	9.42823e-06	1.81086e-05	EUR snBulk
ENSG00000286292	ENSG00000286292	4	183484141	185490293	3675	22	0.139482	1.2989e-32	7.56161e-32	EUR snBulk
ENSG00000271538	LINC02427	4	183503271	185537626	3691	78	0.524855	1.92901e-168	1.39458e-166	EUR snBulk
ENSG00000164305	CASP3	4	183627696	185649509	3497	18	0.0208932	1.18578e-05	2.26148e-05	EUR snBulk
ENSG00000164306	PRIMPOL	4	183649667	185694963	3526	47	0.440926	1.43454e-128	5.34311e-127	EUR snBulk
ENSG00000151725	CENPU	4	183694085	185734130	3557	29	0.0402988	8.97926e-10	2.18431e-09	EUR snBulk
ENSG00000151726	ACSL1	4	183755595	185826818	3612	51	0.0555838	4.59444e-13	1.32105e-12	EUR snBulk
ENSG00000151729	SLC25A4	4	184143266	186150382	3775	23	0.0196376	2.10175e-05	3.93849e-05	EUR snBulk
ENSG00000164323	CFAP97	4	184159665	186209504	3821	34	0.129016	6.43955e-30	3.44064e-29	EUR snBulk
ENSG00000109762	SNX25	4	184204237	186370185	4001	45	0.0223117	5.55961e-06	1.08384e-05	EUR snBulk
ENSG00000109771	LRP2BP	4	184363872	186395924	3694	51	0.470343	9.99389e-142	4.57676e-140	EUR snBulk
ENSG00000250410	ENSG00000250410	4	184370725	186390928	3665	76	0.147122	4.55198e-34	2.75141e-33	EUR snBulk
ENSG00000186352	ANKRD37	4	184396021	186400628	3651	21	0.0233412	3.4398e-06	6.79593e-06	EUR snBulk
ENSG00000109775	UFSP2	4	184399537	186425979	3692	20	0.297885	1.41684e-77	2.22893e-76	EUR snBulk
ENSG00000205129	C4orf47	4	184426249	186449826	3716	43	0.0678593	7.67444e-16	2.50785e-15	EUR snBulk
ENSG00000168491	CCDC110	4	184445182	186471752	3761	66	0.105984	2.61664e-24	1.17428e-23	EUR snBulk
ENSG00000154553	PDLIM3	4	184500660	186535507	3812	33	0.0763864	6.21128e-18	2.20315e-17	EUR snBulk
ENSG00000154556	SORBS2	4	184585444	186956652	4492	71	0.0412949	5.25745e-10	1.29646e-09	EUR snBulk
ENSG00000109794	FAM149A	4	185104419	187172667	3793	31	0.0297324	1.17381e-07	2.54361e-07	EUR snBulk
ENSG00000279943	FLJ38576	4	185189032	187191490	3726	25	0.0768085	1.00515e-17	3.53508e-17	EUR snBulk
ENSG00000145476	CYP4V2	4	185191567	187213463	3767	61	0.574983	9.04072e-197	1.01608e-194	EUR snBulk
ENSG00000164344	KLKB1	4	185208979	187258471	3809	82	0.563916	1.03451e-189	1.00854e-187	EUR snBulk
ENSG00000088926	F11	4	185266189	187289681	3752	69	0.296534	1.07224e-75	1.61855e-74	EUR snBulk
ENSG00000251165	F11-AS1	4	185286094	187500997	4063	48	0.0882232	2.35877e-20	9.16069e-20	EUR snBulk
ENSG00000287667	ENSG00000287667	4	185326302	187336662	3775	35	0.0154058	0.000167516	0.00029536	EUR snBulk
ENSG00000272297	ENSG00000272297	4	185426546	187555328	3944	45	0.0448304	9.39366e-11	2.40875e-10	EUR snBulk
ENSG00000083857	FAT1	4	185587794	187726722	3992	75	0.118321	2.92339e-27	1.4422e-26	EUR snBulk
ENSG00000249378	LINC01060	4	187400736	189681051	4879	88	0.777244	0	0	EUR snBulk
ENSG00000249269	ENSG00000249269	4	187757678	189779343	4282	45	0.251555	4.43565e-62	5.12162e-61	EUR snBulk
ENSG00000250626	ENSG00000250626	4	187777672	189818522	4302	28	0.157874	5.81899e-37	3.77239e-36	EUR snBulk
ENSG00000272566	ENSG00000272566	4	188703881	190704490	2153	19	0.0434233	1.55513e-10	3.9472e-10	EUR snBulk
ENSG00000245685	FRG1-DT	4	188764391	190940733	1986	66	0.505433	4.44127e-159	2.68954e-157	EUR snBulk
ENSG00000250666	LINC01596	4	188881515	190884868	1619	23	0.027247	4.64989e-07	9.71072e-07	EUR snBulk
ENSG00000109536	FRG1	4	188940870	190963202	1361	8	0.0739704	3.64962e-17	1.25425e-16	EUR snBulk
ENSG00000214273	AGGF1P1	4	189041342	191043414	1082	67	0.0853823	1.02412e-19	3.87902e-19	EUR snBulk
ENSG00000153404	PLEKHG4B	5	0	1189972	1538	38	0.0210883	9.10986e-06	1.75168e-05	EUR snBulk
ENSG00000164366	CCDC127	5	0	1218153	1583	18	0.12021	1.17276e-27	5.86429e-27	EUR snBulk
ENSG00000286001	ENSG00000286001	5	0	1314955	1727	63	0.237629	2.72984e-58	2.90324e-57	EUR snBulk
ENSG00000248925	ENSG00000248925	5	0	1271516	1661	11	0.0323388	3.18843e-08	7.13077e-08	EUR snBulk
ENSG00000288622	PDCD6-AHRR	5	0	1438291	1923	65	0.130218	5.23178e-30	2.80348e-29	EUR snBulk
ENSG00000221990	EXOC3-AS1	5	0	1443160	1928	35	0.0174286	6.03515e-05	0.000109602	EUR snBulk
ENSG00000180104	EXOC3	5	0	1471937	1972	49	0.259119	3.53467e-65	4.36109e-64	EUR snBulk
ENSG00000188242	PP7080	5	0	1473098	1973	14	0.164854	1.47955e-38	9.98672e-38	EUR snBulk
ENSG00000066230	SLC9A3	5	0	1524449	2066	10	0.127596	1.72355e-29	9.10306e-29	EUR snBulk
ENSG00000225138	SLC9A3-AS1	5	0	1480884	1976	45	0.681265	1.38792e-274	5.103e-272	EUR snBulk
ENSG00000206077	ZDHHC11B	5	0	1784729	2585	111	0.106589	1.30612e-24	5.93081e-24	EUR snBulk
ENSG00000188818	ZDHHC11	5	0	1850986	2729	95	0.114782	1.02707e-26	4.99126e-26	EUR snBulk
ENSG00000145506	NKD2	5	8802	2038943	3194	44	0.0353921	8.61327e-09	1.99031e-08	EUR snBulk
ENSG00000113504	SLC12A7	5	50384	2112063	3387	34	0.0113555	0.00124193	0.00207287	EUR snBulk
ENSG00000164362	TERT	5	253147	2295068	3533	9	0.0206172	1.3265e-05	2.52013e-05	EUR snBulk
ENSG00000286388	ENSG00000286388	5	345197	2350786	3550	23	0.453074	1.14598e-133	4.65208e-132	EUR snBulk
ENSG00000153395	LPCAT1	5	456480	2523962	3679	30	0.0408748	6.12473e-10	1.50571e-09	EUR snBulk
ENSG00000251532	ENSG00000251532	5	544107	2551710	3529	60	0.125048	5.18101e-29	2.696e-28	EUR snBulk
ENSG00000185986	SDHAP3	5	567495	2594620	3619	99	0.295005	3.53184e-75	5.28179e-74	EUR snBulk
ENSG00000271119	ENSG00000271119	5	594626	2611467	3597	63	0.143495	2.93365e-33	1.73532e-32	EUR snBulk
ENSG00000188002	ENSG00000188002	5	598920	2634005	3614	90	0.451106	6.50089e-133	2.59805e-131	EUR snBulk
ENSG00000232615	ENSG00000232615	5	614836	2616334	3565	38	0.159272	3.6446e-37	2.37533e-36	EUR snBulk
ENSG00000288549	ENSG00000288549	5	639627	2644700	3558	31	0.160446	1.88575e-37	1.23811e-36	EUR snBulk
ENSG00000145494	NDUFS6	5	801407	2816048	3863	15	0.0353503	9.13256e-09	2.10596e-08	EUR snBulk
ENSG00000248994	ENSG00000248994	5	931064	3119926	4321	85	0.505219	6.79841e-160	4.17593e-158	EUR snBulk
ENSG00000248597	ENSG00000248597	5	963346	2967251	3956	39	0.184236	1.28739e-43	9.88772e-43	EUR snBulk
ENSG00000250921	LINC02063	5	3135638	5147429	3434	34	0.0355306	8.29963e-09	1.91939e-08	EUR snBulk
ENSG00000250579	CTD-2297D10.2	5	4132101	6140119	3076	24	0.0359514	7.29506e-09	1.69316e-08	EUR snBulk
ENSG00000145536	ADAMTS16	5	4140330	6320304	3402	35	0.0692399	4.17486e-16	1.3779e-15	EUR snBulk
ENSG00000261037	ENSG00000261037	5	5019029	7022283	3714	63	0.0172738	6.83779e-05	0.000123811	EUR snBulk
ENSG00000250730	HMGB3P3	5	5289857	7290624	3730	120	0.275827	1.52569e-69	2.05478e-68	EUR snBulk
ENSG00000250490	LINC02145	5	5310441	7339884	3728	70	0.531629	2.36687e-172	1.86288e-170	EUR snBulk
ENSG00000133398	MED10	5	5371874	7378571	3697	20	0.212089	5.30082e-51	4.84646e-50	EUR snBulk
ENSG00000287031	ENSG00000287031	5	5378674	7411690	3708	31	0.121885	3.24636e-28	1.65384e-27	EUR snBulk
ENSG00000250056	LINC01018	5	5582136	7600288	3712	61	0.0733281	6.0617e-17	2.06856e-16	EUR snBulk
ENSG00000037474	NSUN2	5	5599239	7633291	3695	27	0.784768	0	0	EUR snBulk
ENSG00000248677	LINC02102	5	5686325	7707711	3638	29	0.019648	2.17217e-05	4.06585e-05	EUR snBulk
ENSG00000112941	TENT4A	5	5713432	7757044	3650	96	0.15681	1.15257e-36	7.41042e-36	EUR snBulk
ENSG00000251365	LINC02236	5	5765891	7833120	3657	77	0.0852867	4.62615e-20	1.77442e-19	EUR snBulk
ENSG00000250974	LINC02196	5	5839460	8219291	4398	129	0.0244673	2.01711e-06	4.04634e-06	EUR snBulk
ENSG00000251250	ENSG00000251250	5	6289891	8326609	3779	57	0.113266	3.64341e-26	1.74231e-25	EUR snBulk
ENSG00000250668	LINC02123	5	6346986	8348671	3745	17	0.0189277	3.02684e-05	5.60529e-05	EUR snBulk
ENSG00000250761	ENSG00000250761	5	6707802	8749766	3769	66	0.0243345	2.05682e-06	4.12151e-06	EUR snBulk
ENSG00000124275	MTRR	5	6851186	8906025	3712	33	0.104612	5.86919e-24	2.59369e-23	EUR snBulk
ENSG00000288002	ENSG00000288002	5	7207019	9366437	3902	53	0.074113	4.21741e-17	1.44629e-16	EUR snBulk
ENSG00000245729	LINC02226	5	7333481	9457558	3857	78	0.090327	8.44317e-21	3.33645e-20	EUR snBulk
ENSG00000247516	MIR4458HG	5	7450701	9486930	3746	31	0.0627573	1.17512e-14	3.64651e-14	EUR snBulk
ENSG00000250198	LINC02199	5	7839700	9898052	3919	11	0.235226	1.52109e-58	1.62644e-57	EUR snBulk
ENSG00000112902	SEMA5A	5	8035033	10546075	4265	21	0.0439137	1.41239e-10	3.58984e-10	EUR snBulk
ENSG00000250786	SNHG18	5	8546200	10550609	3313	50	0.413446	2.14181e-117	6.66553e-116	EUR snBulk
ENSG00000248525	ENSG00000248525	5	8621377	10658458	3293	86	0.0228736	4.29482e-06	8.43402e-06	EUR snBulk
ENSG00000249781	LINC02112	5	8641305	10903852	3688	68	0.166291	5.55268e-39	3.79475e-38	EUR snBulk
ENSG00000250814	LINC02221	5	8854371	10899970	3253	76	0.135585	2.09961e-31	1.18038e-30	EUR snBulk
ENSG00000150756	ATPSCKMT	5	9225507	11249897	3293	76	0.0816457	5.55019e-19	2.0427e-18	EUR snBulk
ENSG00000248968	ENSG00000248968	5	9248325	11249915	3268	21	0.019018	2.6874e-05	4.99934e-05	EUR snBulk
ENSG00000150753	CCT5	5	9249929	11266389	3290	12	0.0208828	1.10325e-05	2.10877e-05	EUR snBulk
ENSG00000271980	ENSG00000271980	5	9264597	11267146	3273	62	0.276514	5.58805e-70	7.58947e-69	EUR snBulk
ENSG00000164237	CMBL	5	9275875	11307902	3326	19	0.128985	5.75876e-30	3.08265e-29	EUR snBulk
ENSG00000145495	MARCHF6	5	9353695	11440388	3339	30	0.0663913	1.76984e-15	5.6924e-15	EUR snBulk
ENSG00000145491	ROPN1L	5	9441524	11472029	3204	5	0.0192715	2.34593e-05	4.3793e-05	EUR snBulk
ENSG00000112977	DAP	5	9679230	11761234	3231	20	0.0951603	3.43494e-22	1.42314e-21	EUR snBulk
ENSG00000248131	LINC01194	5	11574830	13804363	3241	24	0.424122	5.9453e-122	1.98206e-120	EUR snBulk
ENSG00000248457	LINC02220	5	11914068	14032886	3319	7	0.0177615	5.24693e-05	9.56178e-05	EUR snBulk
ENSG00000039139	DNAH5	5	12690328	15011818	3494	27	0.25943	2.67773e-64	3.23251e-63	EUR snBulk
ENSG00000145569	OTULINL	5	13581792	15616180	2577	31	0.0292549	1.87666e-07	4.01694e-07	EUR snBulk
ENSG00000261360	OTULIN-DT	5	13661808	15664604	2553	36	0.0648593	3.45811e-15	1.0977e-14	EUR snBulk
ENSG00000154122	ANKH	5	13704800	15871778	2785	21	0.104555	3.56793e-24	1.59148e-23	EUR snBulk
ENSG00000272057	ANKH-DT	5	13872332	15872713	2438	8	0.0107298	0.00170565	0.0028207	EUR snBulk
ENSG00000249332	LINC02149	5	14112120	16266541	2440	25	0.0464152	3.7602e-11	9.84905e-11	EUR snBulk
ENSG00000286377	ENSG00000286377	5	14425758	16496353	2327	30	0.0124747	0.000715438	0.00121156	EUR snBulk
ENSG00000183580	FBXL7	5	14500180	16939795	2952	7	0.0209189	1.14356e-05	2.18435e-05	EUR snBulk
ENSG00000250250	CTD-2350J17.1	5	14602189	16619109	2310	47	0.0507724	3.7959e-12	1.04443e-11	EUR snBulk
ENSG00000183654	MARCHF11	5	15067139	17180762	2645	10	0.0322471	3.92966e-08	8.74292e-08	EUR snBulk
ENSG00000250981	MARCHF11-AS1	5	15129178	17141602	2484	3	0.0194847	2.24824e-05	4.20271e-05	EUR snBulk
ENSG00000250448	ENSG00000250448	5	15180238	17185585	2503	49	0.0945947	7.84599e-22	3.21294e-21	EUR snBulk
ENSG00000248150	LINC02150	5	15373361	17440081	2660	30	0.644242	3.87432e-245	8.37932e-243	EUR snBulk
ENSG00000249737	ENSG00000249737	5	15428536	17432436	2632	44	0.24117	4.6265e-59	4.99885e-58	EUR snBulk
ENSG00000173545	ZNF622	5	15451519	17465800	2654	16	0.0890032	1.23892e-20	4.86517e-20	EUR snBulk
ENSG00000246214	ENSG00000246214	5	15615926	17681905	2625	9	0.144914	1.60239e-33	9.53986e-33	EUR snBulk
ENSG00000176788	BASP1	5	16065598	18276843	2967	26	0.0284438	2.82983e-07	5.98503e-07	EUR snBulk
ENSG00000215196	BASP1-AS1	5	16089296	18217047	2843	27	0.105952	2.06668e-24	9.30715e-24	EUR snBulk
ENSG00000248455	LINC02217	5	16403889	18443619	3022	14	0.0225954	4.91251e-06	9.60745e-06	EUR snBulk
ENSG00000249662	LINC02218	5	16444010	18486829	3053	20	0.0478916	2.04012e-11	5.42202e-11	EUR snBulk
ENSG00000249937	LINC02223	5	16684584	18955857	3369	70	0.409628	2.95836e-117	9.16243e-116	EUR snBulk
ENSG00000248693	LINC02100	5	17704433	19746173	3384	26	0.0461872	3.87791e-11	1.01491e-10	EUR snBulk
ENSG00000249854	CDH18-AS1	5	19305565	21347972	2519	13	0.0174346	6.31248e-05	0.000114477	EUR snBulk
ENSG00000286751	ENSG00000286751	5	19967211	22032845	2404	81	0.359308	4.34228e-97	9.77758e-96	EUR snBulk
ENSG00000249359	ENSG00000249359	5	20323873	22341375	2259	51	0.188786	1.25051e-44	9.83935e-44	EUR snBulk
ENSG00000183666	GUSBP1	5	20341833	22589372	2566	160	0.349778	1.12583e-93	2.40861e-92	EUR snBulk
ENSG00000233974	ENSG00000233974	5	20481327	22484011	2239	147	0.249979	8.56744e-62	9.80006e-61	EUR snBulk
ENSG00000253766	ENSG00000253766	5	20616262	22779522	2401	110	0.461122	2.2655e-137	9.78315e-136	EUR snBulk
ENSG00000248874	C5orf17	5	22951348	25178263	3614	43	0.401296	2.88892e-115	8.6056e-114	EUR snBulk
ENSG00000286134	ENSG00000286134	5	23135160	25271863	3379	26	0.284945	2.00911e-72	2.86158e-71	EUR snBulk
ENSG00000040731	CDH10	5	23487100	25644978	3518	41	0.0372785	3.25434e-09	7.69264e-09	EUR snBulk
ENSG00000251294	ENSG00000251294	5	23554018	25613222	3432	20	0.0119804	0.000943271	0.00158663	EUR snBulk
ENSG00000286454	ENSG00000286454	5	23729379	25738195	3107	12	0.164247	2.04313e-38	1.37368e-37	EUR snBulk
ENSG00000245662	LINC02211	5	24187800	26324386	3462	50	0.198834	1.06497e-47	8.99549e-47	EUR snBulk
ENSG00000251654	ENSG00000251654	5	24218973	26298612	3369	45	0.0822634	4.34868e-19	1.60577e-18	EUR snBulk
ENSG00000286625	ENSG00000286625	5	24963839	26990687	3547	58	0.173624	8.19655e-41	5.8713e-40	EUR snBulk
ENSG00000250453	ENSG00000250453	5	27548135	29809291	4049	12	0.0156568	0.000145707	0.000258253	EUR snBulk
ENSG00000259786	LINC02109	5	27809331	30217115	4613	10	0.0460071	4.84093e-11	1.25914e-10	EUR snBulk
ENSG00000254138	ENSG00000254138	5	30093977	32267610	3528	13	0.0134906	0.000378414	0.000651763	EUR snBulk
ENSG00000113361	CDH6	5	30193686	32329146	3456	118	0.0204165	1.44047e-05	2.72982e-05	EUR snBulk
ENSG00000113360	DROSHA	5	30400494	32532196	3563	30	0.0553112	4.01862e-13	1.15937e-12	EUR snBulk
ENSG00000082213	C5orf22	5	30532287	32555053	3370	27	0.179707	2.22499e-42	1.64981e-41	EUR snBulk
ENSG00000279923	ENSG00000279923	5	30558573	32559875	3340	16	0.110727	1.00015e-25	4.71359e-25	EUR snBulk
ENSG00000224282	ENSG00000224282	5	30822561	32823136	3343	30	0.0201882	1.36321e-05	2.58758e-05	EUR snBulk
ENSG00000250764	ENSG00000250764	5	31103445	33121941	3238	48	0.0747567	2.44852e-17	8.47583e-17	EUR snBulk
ENSG00000113384	GOLPH3	5	31124716	33174319	3286	27	0.0990604	3.6518e-23	1.56749e-22	EUR snBulk
ENSG00000272086	GOLPH3-DT	5	31174471	33175272	3214	7	0.0100219	0.00247966	0.00405434	EUR snBulk
ENSG00000150712	MTMR12	5	31226994	33312987	3410	38	0.0878118	2.947e-20	1.1409e-19	EUR snBulk
ENSG00000056097	ZFR	5	31354350	33444740	3468	28	0.0437194	1.52111e-10	3.86237e-10	EUR snBulk
ENSG00000113389	NPR3	5	31689070	33791724	3415	65	0.0126191	0.000668716	0.00113386	EUR snBulk
ENSG00000249572	ENSG00000249572	5	32424025	34440619	2771	10	0.546339	7.74851e-182	6.8296e-180	EUR snBulk
ENSG00000113407	TARS1	5	32440696	34468091	2826	27	0.211665	4.164e-51	3.8193e-50	EUR snBulk
ENSG00000151388	ADAMTS12	5	32523535	34892019	3563	42	0.0187936	3.13583e-05	5.79876e-05	EUR snBulk
ENSG00000164175	SLC45A2	5	32944623	34984693	3016	42	0.116801	3.81737e-27	1.87497e-26	EUR snBulk
ENSG00000250914	ENSG00000250914	5	32970863	34972628	2974	28	0.0135751	0.000380683	0.00065554	EUR snBulk
ENSG00000242110	AMACR	5	32986165	35008104	2999	38	0.0616807	1.4236e-14	4.40218e-14	EUR snBulk
ENSG00000273294	C1QTNF3-AMACR	5	32987174	35124528	3149	25	0.0864843	3.91882e-20	1.50874e-19	EUR snBulk
ENSG00000215158	ENSG00000215158	5	33164698	35244796	3121	111	0.248243	4.94651e-61	5.57544e-60	EUR snBulk
ENSG00000215156	ENSG00000215156	5	33190056	35193653	2942	96	0.215198	1.01827e-52	9.64567e-52	EUR snBulk
ENSG00000286543	ENSG00000286543	5	33245273	35288755	3019	18	0.325448	2.81638e-87	5.25258e-86	EUR snBulk
ENSG00000039560	RAI14	5	33656328	35832612	3222	56	0.10566	1.56607e-24	7.08866e-24	EUR snBulk
ENSG00000113456	RAD1	5	33905260	35918989	3016	20	0.0307488	9.27489e-08	2.0221e-07	EUR snBulk
ENSG00000168724	DNAJC21	5	33929559	35958964	3029	74	0.0910996	5.32661e-21	2.11856e-20	EUR snBulk
ENSG00000113494	PRLR	5	34048756	36230487	3194	101	0.0806652	1.34167e-18	4.8731e-18	EUR snBulk
ENSG00000152582	SPEF2	5	34617844	36814611	3454	72	0.227832	2.32419e-56	2.38034e-55	EUR snBulk
ENSG00000248969	ENSG00000248969	5	34678484	36827018	3286	59	0.0569474	2.18055e-13	6.38466e-13	EUR snBulk
ENSG00000164187	LMBRD2	5	35098407	37151887	2869	21	0.083355	2.15208e-19	8.05415e-19	EUR snBulk
ENSG00000145604	SKP2	5	35151989	37196849	2795	29	0.087312	3.30726e-20	1.27749e-19	EUR snBulk
ENSG00000152620	NADK2	5	35192589	37242279	2754	25	0.0399452	1.0814e-09	2.62146e-09	EUR snBulk
ENSG00000285967	NIPBL-DT	5	35864425	37876700	2339	23	0.43272	5.56767e-125	1.95492e-123	EUR snBulk
ENSG00000197603	CPLANE1	5	36106228	38249376	2660	56	0.0497594	5.56569e-12	1.51791e-11	EUR snBulk
ENSG00000286193	ENSG00000286193	5	36249026	38252617	2527	72	0.297924	3.94379e-77	6.12933e-76	EUR snBulk
ENSG00000082068	WDR70	5	36379285	38753435	2827	17	0.068701	3.45956e-16	1.14638e-15	EUR snBulk
ENSG00000248587	GDNF-AS1	5	36811589	38953827	2500	19	0.0887481	4.90407e-21	1.95261e-20	EUR snBulk
ENSG00000168621	GDNF	5	36812677	38840041	2342	11	0.0365	5.49772e-09	1.28445e-08	EUR snBulk
ENSG00000248539	LINC02117	5	36899363	38920869	2396	31	0.0730445	6.23823e-17	2.12767e-16	EUR snBulk
ENSG00000248533	ENSG00000248533	5	36953402	38966964	2408	54	0.152713	7.88688e-36	4.9727e-35	EUR snBulk
ENSG00000248461	LINC02119	5	37025568	39184717	2599	61	0.179988	1.15093e-42	8.59593e-42	EUR snBulk
ENSG00000113594	LIFR	5	37474668	39608354	2940	46	0.0511558	3.76661e-12	1.0367e-11	EUR snBulk
ENSG00000244968	LIFR-AS1	5	37556765	39671216	3005	17	0.135505	2.79988e-31	1.56722e-30	EUR snBulk
ENSG00000251189	ENSG00000251189	5	37682070	39685126	2892	71	0.0451805	7.55574e-11	1.94677e-10	EUR snBulk
ENSG00000249740	OSMR-AS1	5	37682581	39845829	3152	30	0.0552809	3.57301e-13	1.03303e-12	EUR snBulk
ENSG00000164327	RICTOR	5	37937920	40074399	3141	32	0.0170058	7.27342e-05	0.000131477	EUR snBulk
ENSG00000113600	C9	5	38284140	40424868	3301	38	0.0342386	1.68394e-08	3.82387e-08	EUR snBulk
ENSG00000113638	TTC33	5	39512333	41755963	3919	5	0.0112866	0.0012649	0.00211012	EUR snBulk
ENSG00000171522	PTGER4	5	39679915	41693735	3482	57	0.0124433	0.000732776	0.00124019	EUR snBulk
ENSG00000132356	PRKAA1	5	39759379	41798374	3448	3	0.0112183	0.00130154	0.00216899	EUR snBulk
ENSG00000182836	PLCXD3	5	40306952	42510628	3028	8	0.0195065	2.18603e-05	4.09031e-05	EUR snBulk
ENSG00000083720	OXCT1	5	40730065	42870425	2828	9	0.0882644	2.59611e-20	1.00642e-19	EUR snBulk
ENSG00000286164	ENSG00000286164	5	40868975	42880210	2704	29	0.0346707	1.09326e-08	2.51046e-08	EUR snBulk
ENSG00000205765	C5orf51	5	40904188	42921636	2708	35	0.0114298	0.00123699	0.00206502	EUR snBulk
ENSG00000112964	GHR	5	41423439	43721878	2882	58	0.299062	1.46264e-77	2.29818e-76	EUR snBulk
ENSG00000248873	SERBP1P6	5	41465400	43468868	2548	52	0.0241516	2.07593e-06	4.15786e-06	EUR snBulk
ENSG00000198865	CCDC152	5	41756818	43802439	2398	59	0.0599226	5.03746e-14	1.51779e-13	EUR snBulk
ENSG00000272234	ENSG00000272234	5	41806394	43806997	2373	26	0.0196951	2.08036e-05	3.89939e-05	EUR snBulk
ENSG00000286271	ENSG00000286271	5	41813647	43924535	2532	43	0.0811962	8.75168e-19	3.19811e-18	EUR snBulk
ENSG00000287263	ENSG00000287263	5	41983636	43993276	2506	34	0.168753	1.80513e-39	1.25294e-38	EUR snBulk
ENSG00000177738	ENSG00000177738	5	42013060	44067452	2581	32	0.192495	5.59219e-46	4.55609e-45	EUR snBulk
ENSG00000251131	ENSG00000251131	5	42018429	44024678	2519	15	0.0453186	7.36812e-11	1.89976e-10	EUR snBulk
ENSG00000215068	ENSG00000215068	5	42041575	44054603	2537	21	0.0677776	1.05096e-15	3.41393e-15	EUR snBulk
ENSG00000272144	ENSG00000272144	5	42061395	44062441	2507	62	0.156756	9.66277e-37	6.22352e-36	EUR snBulk
ENSG00000172262	ZNF131	5	42065176	44192021	2704	52	0.103917	6.70897e-24	2.95718e-23	EUR snBulk
ENSG00000177453	NIM1K	5	42192071	44280850	2697	7	0.0305252	8.80006e-08	1.92102e-07	EUR snBulk
ENSG00000247763	TUBAP14	5	42231812	44233173	2577	7	0.0146131	0.0002537	0.0004419	EUR snBulk
ENSG00000151882	CCL28	5	42376645	44412391	2656	17	0.0146769	0.000244008	0.000425565	EUR snBulk
ENSG00000151881	TMEM267	5	42444252	44483893	2654	60	0.13585	1.25337e-31	7.08348e-31	EUR snBulk
ENSG00000249492	ENSG00000249492	5	42483913	44509356	2615	55	0.120292	8.71998e-28	4.37992e-27	EUR snBulk
ENSG00000172244	C5orf34	5	42486709	44515148	2614	57	0.0520891	2.33877e-12	6.50738e-12	EUR snBulk
ENSG00000248554	C5orf34-AS1	5	42511058	44521811	2595	43	0.0105651	0.00183486	0.00302874	EUR snBulk
ENSG00000248240	ENSG00000248240	5	42515274	44525310	2584	38	0.0805858	1.3124e-18	4.76745e-18	EUR snBulk
ENSG00000172239	PAIP1	5	42526267	44557758	2572	30	0.150344	2.12303e-35	1.32206e-34	EUR snBulk
ENSG00000248092	NNT-AS1	5	42571594	44603230	2526	60	0.142525	3.7043e-33	2.18765e-32	EUR snBulk
ENSG00000112992	NNT	5	42602692	44707405	2501	34	0.0200896	1.53349e-05	2.90097e-05	EUR snBulk
ENSG00000070193	FGF10	5	43300247	45389706	1493	51	0.0427365	1.97421e-10	4.98192e-10	EUR snBulk
ENSG00000248464	FGF10-AS1	5	43388732	45413989	1382	31	0.0111257	0.00144226	0.00239529	EUR snBulk
ENSG00000112996	MRPS30	5	43808947	45820428	917	38	0.052623	1.94342e-12	5.42908e-12	EUR snBulk
ENSG00000272335	ENSG00000272335	5	43826076	45828592	894	43	0.0362065	5.83524e-09	1.36158e-08	EUR snBulk
ENSG00000248898	ENSG00000248898	5	51673186	53799956	3483	30	0.0613026	2.24911e-14	6.88951e-14	EUR snBulk
ENSG00000213949	ITGA1	5	51787916	53959209	3598	40	0.0587564	7.73689e-14	2.31487e-13	EUR snBulk
ENSG00000288539	ENSG00000288539	5	51853183	53872925	3442	10	0.0574094	1.20678e-13	3.57658e-13	EUR snBulk
ENSG00000249899	ENSG00000249899	5	51930606	53990278	3426	21	0.0128201	0.000611621	0.00104041	EUR snBulk
ENSG00000164171	ITGA2	5	51989340	54094779	3548	22	0.053272	1.11533e-12	3.15451e-12	EUR snBulk
ENSG00000286048	ENSG00000286048	5	52024924	54035884	3378	21	0.0182395	3.98894e-05	7.32475e-05	EUR snBulk
ENSG00000272123	ENSG00000272123	5	52089016	54089468	3382	47	0.0956445	6.09e-22	2.50023e-21	EUR snBulk
ENSG00000164172	MOCS2	5	52095679	54110063	3394	66	0.0447337	9.24205e-11	2.37082e-10	EUR snBulk
ENSG00000247796	ENSG00000247796	5	52109816	54127673	3385	37	0.112998	3.79967e-26	1.81635e-25	EUR snBulk
ENSG00000287087	ENSG00000287087	5	52897464	54899370	3661	131	0.194852	1.07316e-46	8.86113e-46	EUR snBulk
ENSG00000249069	LINC01033	5	53313564	55415238	3573	5	0.0505743	4.26221e-12	1.1691e-11	EUR snBulk
ENSG00000178996	SNX18	5	53517759	55546586	3388	59	0.100897	3.95155e-23	1.69446e-22	EUR snBulk
ENSG00000280159	ENSG00000280159	5	53643557	55645987	3408	94	0.142128	7.14938e-33	4.18668e-32	EUR snBulk
ENSG00000287367	ENSG00000287367	5	53663327	55737057	3653	111	0.33428	3.66862e-88	6.9734e-87	EUR snBulk
ENSG00000152669	CCNO	5	54231152	56233608	3414	26	0.0593614	6.49953e-14	1.94941e-13	EUR snBulk
ENSG00000251307	ENSG00000251307	5	54233934	56295201	3503	20	0.0383498	2.33593e-09	5.56308e-09	EUR snBulk
ENSG00000067248	DHX29	5	54256055	56307694	3508	28	0.0329661	3.26734e-08	7.30155e-08	EUR snBulk
ENSG00000039123	MTREX	5	54307989	56425579	3632	41	0.347378	2.11801e-93	4.50137e-92	EUR snBulk
ENSG00000067113	PLPP1	5	54424854	56534969	3677	30	0.0350215	1.14952e-08	2.63589e-08	EUR snBulk
ENSG00000279883	ENSG00000279883	5	54484403	56485086	3375	13	0.0133886	0.000424235	0.000728733	EUR snBulk
ENSG00000177058	SLC38A9	5	54625845	56773194	3558	44	0.235862	5.45832e-58	5.77638e-57	EUR snBulk
ENSG00000152670	DDX4	5	54738017	56817157	3338	43	0.328279	2.50416e-86	4.58391e-85	EUR snBulk
ENSG00000164509	IL31RA	5	54851357	56922854	3351	15	0.0214603	7.98556e-06	1.54159e-05	EUR snBulk
ENSG00000262211	ENSG00000262211	5	54936143	56941727	3239	11	0.0111227	0.00141407	0.00234983	EUR snBulk
ENSG00000248727	LINC01948	5	55451627	57481946	3291	33	0.0909235	2.82756e-21	1.13619e-20	EUR snBulk
ENSG00000225940	C5orf67	5	55511567	57606232	3435	76	0.170405	2.83473e-40	2.00379e-39	EUR snBulk
ENSG00000095015	MAP3K1	5	55815549	57896152	3241	14	0.0483472	1.30447e-11	3.50269e-11	EUR snBulk
ENSG00000237705	ENSG00000237705	5	55842016	57862164	3173	16	0.0429733	2.06625e-10	5.20755e-10	EUR snBulk
ENSG00000155542	SETD9	5	55909260	57925532	3167	24	0.31408	5.39716e-82	9.15672e-81	EUR snBulk
ENSG00000155545	MIER3	5	55919602	57971675	3228	23	0.0492343	5.52028e-12	1.506e-11	EUR snBulk
ENSG00000271828	ENSG00000271828	5	55927874	57929573	3137	17	0.060846	2.12634e-14	6.51965e-14	EUR snBulk
ENSG00000250961	ENSG00000250961	5	56395060	58534504	3485	57	0.0848089	1.73495e-19	6.51483e-19	EUR snBulk
ENSG00000249436	LINCR-0003	5	56574027	58619816	3187	59	0.0278628	2.92758e-07	6.18515e-07	EUR snBulk
ENSG00000287709	ENSG00000287709	5	56650678	58679842	3153	16	0.102102	1.69831e-23	7.38338e-23	EUR snBulk
ENSG00000145632	PLK2	5	57453982	59460139	3383	28	0.0142136	0.000308184	0.00053348	EUR snBulk
ENSG00000152932	RAB3C	5	57582221	59859394	3564	37	0.0253893	1.24892e-06	2.53859e-06	EUR snBulk
ENSG00000152931	PART1	5	59487713	61548813	2354	35	0.0420946	2.44487e-10	6.13833e-10	EUR snBulk
ENSG00000250148	KRT8P31	5	59743563	61744970	2377	23	0.0237676	2.31467e-06	4.62092e-06	EUR snBulk
ENSG00000164181	ELOVL7	5	59751791	61844274	2463	15	0.0253746	1.2496e-06	2.53977e-06	EUR snBulk
ENSG00000049167	ERCC8	5	59866454	61945073	2491	72	0.15486	4.31794e-36	2.74263e-35	EUR snBulk
ENSG00000164182	NDUFAF2	5	59945177	62154531	2547	42	0.110991	8.67945e-26	4.09729e-25	EUR snBulk
ENSG00000251279	SMIM15-AS1	5	60162070	62232040	2383	37	0.0562109	2.38859e-13	6.9787e-13	EUR snBulk
ENSG00000178722	C5orf64	5	60610424	62793401	2483	46	0.197885	1.43285e-47	1.20712e-46	EUR snBulk
ENSG00000248529	ENSG00000248529	5	60658474	62698432	2285	62	0.139555	1.85467e-32	1.07509e-31	EUR snBulk
ENSG00000248199	ENSG00000248199	5	60878109	62927134	2334	4	0.015585	0.000157348	0.000278081	EUR snBulk
ENSG00000288643	ENSG00000288643	5	61306206	63537249	2813	87	0.468863	2.44807e-140	1.10537e-138	EUR snBulk
ENSG00000086189	DIMT1	5	61347284	63403943	2496	31	0.229677	8.02448e-56	8.15668e-55	EUR snBulk
ENSG00000086200	IPO11	5	61403972	63628582	2928	42	0.0741421	3.08902e-17	1.06401e-16	EUR snBulk
ENSG00000248285	ENSG00000248285	5	62957893	64981043	2686	11	0.0151765	0.000188727	0.000331624	EUR snBulk
ENSG00000164197	RNF180	5	63165843	65372869	2900	5	0.035721	7.49217e-09	1.73702e-08	EUR snBulk
ENSG00000236068	NT5ELP	5	63404512	65486615	2579	26	0.0480947	1.81673e-11	4.84433e-11	EUR snBulk
ENSG00000145642	SHISAL2B	5	63690442	65718190	2359	17	0.143951	2.32362e-33	1.37954e-32	EUR snBulk
ENSG00000153006	SREK1IP1	5	63718148	65768691	2387	33	0.065248	2.16161e-15	6.93255e-15	EUR snBulk
ENSG00000153015	CWC27	5	63768930	66018750	2624	24	0.0691531	2.95142e-16	9.80649e-16	EUR snBulk
ENSG00000123219	CENPK	5	64517766	66563168	2572	47	0.416804	4.0373e-118	1.27027e-116	EUR snBulk
ENSG00000113593	PPWD1	5	64563236	66587549	2597	43	0.255618	5.01419e-64	6.00515e-63	EUR snBulk
ENSG00000113597	TRAPPC13	5	64625004	66666233	2658	51	0.174777	5.92547e-41	4.26706e-40	EUR snBulk
ENSG00000112851	ERBIN	5	64926556	67082546	2972	19	0.0350181	1.20432e-08	2.75885e-08	EUR snBulk
ENSG00000069020	MAST4	5	65596361	68169595	3752	64	0.097397	1.56002e-22	6.54769e-22	EUR snBulk
ENSG00000249364	ENSG00000249364	5	66379378	68806600	3617	18	0.0154326	0.000157334	0.000278081	EUR snBulk
ENSG00000248884	ENSG00000248884	5	67430427	69434481	2853	51	0.0502979	5.8283e-12	1.58835e-11	EUR snBulk
ENSG00000248359	ENSG00000248359	5	67508223	69565515	2799	27	0.209215	4.36285e-50	3.88537e-49	EUR snBulk
ENSG00000249588	ENSG00000249588	5	67523878	69530007	2777	42	0.0766683	9.23944e-18	3.25526e-17	EUR snBulk
ENSG00000249335	ENSG00000249335	5	67792609	70007185	2316	38	0.167963	3.05468e-39	2.10605e-38	EUR snBulk
ENSG00000250237	ENSG00000250237	5	68038518	70043821	1881	12	0.0201258	1.55892e-05	2.94692e-05	EUR snBulk
ENSG00000145740	SLC30A5	5	68093949	70131069	1822	32	0.0619061	1.54418e-14	4.76362e-14	EUR snBulk
ENSG00000248664	ENSG00000248664	5	68113112	70136394	1799	12	0.0205504	1.36068e-05	2.58353e-05	EUR snBulk
ENSG00000134057	CCNB1	5	68167135	70178245	1636	24	0.0247807	1.71477e-06	3.4544e-06	EUR snBulk
ENSG00000134056	MRPS36	5	68217760	70230158	1532	13	0.0196004	2.16194e-05	4.04729e-05	EUR snBulk
ENSG00000134058	CDK7	5	68234795	70277430	1511	20	0.0698244	3.60468e-16	1.19324e-15	EUR snBulk
ENSG00000183323	CCDC125	5	68280175	70332809	1439	17	0.465083	3.98407e-139	1.77096e-137	EUR snBulk
ENSG00000152942	RAD17	5	68369293	70414801	1343	22	0.219296	5.59324e-53	5.3435e-52	EUR snBulk
ENSG00000197822	OCLN	5	68492292	70558104	1188	97	0.201688	3.43256e-48	2.93113e-47	EUR snBulk
ENSG00000183474	GTF2H2C	5	68560191	70595221	1117	71	0.156759	3.86824e-37	2.51853e-36	EUR snBulk
ENSG00000250138	ENSG00000250138	5	68631963	70636399	1009	63	0.0637452	6.78587e-15	2.12935e-14	EUR snBulk
ENSG00000253203	GUSBP3	5	68639459	70679259	998	34	0.133736	4.22801e-31	2.35331e-30	EUR snBulk
ENSG00000198237	GUSBP13	5	68875271	70920867	732	114	0.156557	5.4683e-37	3.54862e-36	EUR snBulk
ENSG00000205572	SERF1B	5	69025247	71043113	571	42	0.0440827	1.28601e-10	3.27511e-10	EUR snBulk
ENSG00000205571	SMN2	5	69049638	71078522	523	62	0.180098	1.55351e-42	1.15725e-41	EUR snBulk
ENSG00000179978	NAIPP2	5	69094659	71128434	416	74	0.124107	1.51261e-28	7.76122e-28	EUR snBulk
ENSG00000254701	ENSG00000254701	5	69197255	71207745	308	25	0.0165378	9.82624e-05	0.000176126	EUR snBulk
ENSG00000253816	GUSBP14	5	69219918	71258930	277	15	0.0144638	0.000265865	0.000462276	EUR snBulk
ENSG00000226259	GTF2H2B	5	69415352	71448015	61	31	0.401963	1.02831e-113	2.97703e-112	EUR snBulk
ENSG00000250687	NAIPP1	5	69462244	71479215	58	14	0.0227859	4.42962e-06	8.69277e-06	EUR snBulk
ENSG00000196302	GUSBP15	5	69516387	71555266	122	40	0.08429	1.97245e-19	7.39478e-19	EUR snBulk
ENSG00000253366	GUSBP16	5	69751184	71795914	444	145	0.280221	5.454e-71	7.57939e-70	EUR snBulk
ENSG00000249437	NAIP	5	69968166	72025339	814	50	0.164864	1.50462e-38	1.01506e-37	EUR snBulk
ENSG00000145736	GTF2H2	5	70032670	72067689	925	22	0.0859823	4.35221e-20	1.67159e-19	EUR snBulk
ENSG00000230847	OCLNP1	5	70074225	72093193	1004	20	0.214574	1.69852e-51	1.5691e-50	EUR snBulk
ENSG00000251634	NAIPP4	5	70102898	72128753	1051	131	0.0610495	3.00193e-14	9.14115e-14	EUR snBulk
ENSG00000215630	GUSBP9	5	70197646	72208130	1134	50	0.0722028	7.07653e-17	2.40817e-16	EUR snBulk
ENSG00000235558	GUSBP17	5	70220356	72259238	1173	80	0.383415	2.98543e-105	7.57009e-104	EUR snBulk
ENSG00000250387	LINC02197	5	70337182	72446772	1321	17	0.0620632	1.70268e-14	5.24315e-14	EUR snBulk
ENSG00000169040	PMCHL2	5	70375786	72385993	1251	9	0.0227165	4.52985e-06	8.88201e-06	EUR snBulk
ENSG00000145734	BDP1	5	70455651	72567820	1496	20	0.0343263	1.61794e-08	3.67757e-08	EUR snBulk
ENSG00000131844	MCCC2	5	70579531	72658706	1563	51	0.212405	1.93694e-52	1.82472e-51	EUR snBulk
ENSG00000164326	CARTPT	5	70719275	72721048	1625	13	0.0180741	4.68227e-05	8.55397e-05	EUR snBulk
ENSG00000285804	ENSG00000285804	5	71087782	73108000	2042	47	0.66574	1.80085e-260	5.09326e-258	EUR snBulk
ENSG00000242602	RPL35AP13	5	71878868	73879185	2617	20	0.0114146	0.00120598	0.00201484	EUR snBulk
ENSG00000272081	FCHO2-DT	5	71955206	73955699	2626	17	0.0481728	1.8668e-11	4.97423e-11	EUR snBulk
ENSG00000157107	FCHO2	5	71956041	74090522	2911	56	0.0430341	2.10369e-10	5.30085e-10	EUR snBulk
ENSG00000157111	TMEM171	5	72120569	74131809	2667	88	0.277011	1.32459e-69	1.78581e-68	EUR snBulk
ENSG00000249743	ENSG00000249743	5	72213930	74295258	2817	26	0.0669662	1.52942e-15	4.93391e-15	EUR snBulk
ENSG00000164331	ANKRA2	5	72552190	74565667	2950	19	0.0852396	1.30213e-19	4.91033e-19	EUR snBulk
ENSG00000214944	ARHGEF28	5	72626158	74941993	3219	21	0.0374432	3.35208e-09	7.91747e-09	EUR snBulk
ENSG00000248474	LINC02122	5	73084068	75103216	2970	76	0.0433547	1.71832e-10	4.34639e-10	EUR snBulk
ENSG00000248673	LINC01331	5	73111690	75536976	3458	27	0.0427679	2.32011e-10	5.83532e-10	EUR snBulk
ENSG00000244326	RN7SL814P	5	73317986	75318285	2969	54	0.0183062	3.98878e-05	7.32475e-05	EUR snBulk
ENSG00000171617	ENC1	5	73627406	75641424	2780	43	0.0251928	1.42481e-06	2.88358e-06	EUR snBulk
ENSG00000049860	HEXB	5	73640023	75722647	2906	27	0.0886388	2.12532e-20	8.26527e-20	EUR snBulk
ENSG00000164347	GFM2	5	73721206	75767147	2882	27	0.44228	6.13883e-131	2.36876e-129	EUR snBulk
ENSG00000164346	NSA2	5	73766991	75780113	2818	39	0.122236	3.21751e-28	1.63947e-27	EUR snBulk
ENSG00000198780	FAM169A	5	73777574	75866966	2964	30	0.0351647	1.07613e-08	2.47268e-08	EUR snBulk
ENSG00000249856	ENSG00000249856	5	73917726	76023928	2897	16	0.0465731	4.11357e-11	1.07484e-10	EUR snBulk
ENSG00000176928	GCNT4	5	74025346	76052558	2694	8	0.0283948	2.82228e-07	5.97101e-07	EUR snBulk
ENSG00000145700	ANKRD31	5	74068275	76236911	2994	43	0.0213221	8.75573e-06	1.68547e-05	EUR snBulk
ENSG00000113163	CERT1	5	74356345	76512138	2887	37	0.0181865	4.31932e-05	7.91449e-05	EUR snBulk
ENSG00000122008	POLK	5	74511756	76601144	2741	21	0.0958591	4.32593e-22	1.78511e-21	EUR snBulk
ENSG00000189045	ANKDD1B	5	74611182	76681773	2852	53	0.175452	1.77234e-41	1.28965e-40	EUR snBulk
ENSG00000152359	POC5	5	74674124	76717448	2867	76	0.449986	8.82182e-134	3.58686e-132	EUR snBulk
ENSG00000122012	SV2C	5	75083383	77353939	3278	58	0.0625618	1.26911e-14	3.93295e-14	EUR snBulk
ENSG00000250348	ENSG00000250348	5	75285542	77311462	2909	9	0.0221707	6.06873e-06	1.17979e-05	EUR snBulk
ENSG00000164220	F2RL2	5	75615482	77623413	3189	61	0.0591382	5.47319e-14	1.64734e-13	EUR snBulk
ENSG00000181104	F2R	5	75716126	77735770	3198	23	0.0168847	8.19818e-05	0.000147695	EUR snBulk
ENSG00000164251	F2RL1	5	75818933	77835315	3264	25	0.157125	1.19995e-36	7.70928e-36	EUR snBulk
ENSG00000145708	CRHBP	5	75953045	77981158	3304	52	0.0370857	3.91644e-09	9.21622e-09	EUR snBulk
ENSG00000285000	ENSG00000285000	5	76030902	78152155	3361	27	0.0679695	7.28456e-16	2.38226e-15	EUR snBulk
ENSG00000132846	ZBED3	5	76072072	78087285	3248	45	0.0160574	0.000115425	0.000205757	EUR snBulk
ENSG00000284762	ENSG00000284762	5	76086732	78427124	3669	16	0.059845	4.99857e-14	1.5066e-13	EUR snBulk
ENSG00000171530	TBCA	5	76691166	78868780	3121	46	0.195115	1.43562e-46	1.18312e-45	EUR snBulk
ENSG00000245556	SCAMP1-AS1	5	77342365	79360507	2925	32	0.307863	2.75299e-82	4.71104e-81	EUR snBulk
ENSG00000145685	LHFPL2	5	77485215	79770021	3187	20	0.275064	7.41574e-70	1.004e-68	EUR snBulk
ENSG00000113273	ARSB	5	77777209	79986087	3028	128	0.257979	1.59162e-65	1.97605e-64	EUR snBulk
ENSG00000132837	DMGDH	5	77997564	80236038	3073	56	0.144081	7.68272e-34	4.61342e-33	EUR snBulk
ENSG00000132840	BHMT2	5	78069767	80090069	2681	37	0.0374499	3.46944e-09	8.18756e-09	EUR snBulk
ENSG00000145692	BHMT	5	78111809	80132288	2750	31	0.108192	5.11898e-25	2.35432e-24	EUR snBulk
ENSG00000152413	HOMER1	5	78372636	80514134	3132	8	0.0116202	0.00109993	0.00184244	EUR snBulk
ENSG00000164329	TENT2	5	78612120	80688246	3188	69	0.056394	3.0133e-13	8.74533e-13	EUR snBulk
ENSG00000177034	MTX3	5	78976716	80991262	3102	31	0.18748	2.25313e-44	1.75938e-43	EUR snBulk
ENSG00000113296	THBS4	5	78991311	81083287	3263	37	0.0947662	6.04382e-22	2.48166e-21	EUR snBulk
ENSG00000164300	SERINC5	5	79111651	81256048	3303	81	0.219671	1.92362e-53	1.85842e-52	EUR snBulk
ENSG00000251675	ENSG00000251675	5	79128361	81143883	3107	35	0.0606435	3.38244e-14	1.02731e-13	EUR snBulk
ENSG00000039319	ZFYVE16	5	79408013	81483379	3300	29	0.112372	6.8913e-26	3.26514e-25	EUR snBulk
ENSG00000249042	ENSG00000249042	5	79411231	81488095	3297	18	0.0899138	9.40317e-21	3.7067e-20	EUR snBulk
ENSG00000152380	FAM151B	5	79487969	81542563	3220	100	0.145991	2.70736e-34	1.64494e-33	EUR snBulk
ENSG00000189127	ANKRD34B	5	79556755	81570280	3180	30	0.0324441	4.02386e-08	8.94864e-08	EUR snBulk
ENSG00000251221	LINC01337	5	79608623	81622524	3171	45	0.116564	6.54176e-27	3.19299e-26	EUR snBulk
ENSG00000228716	DHFR	5	79626226	81654983	3188	36	0.421353	4.59887e-122	1.53916e-120	EUR snBulk
ENSG00000113318	MSH3	5	79654652	81876815	3458	67	0.404471	5.06299e-114	1.47073e-112	EUR snBulk
ENSG00000251450	RASGRF2-AS1	5	79947694	81960907	3158	35	0.301655	6.45805e-78	1.02096e-76	EUR snBulk
ENSG00000249772	ENSG00000249772	5	80113385	82114852	3032	27	0.0231186	3.43141e-06	6.77988e-06	EUR snBulk
ENSG00000247572	CKMT2-AS1	5	80201341	82301565	3047	26	0.652498	2.93604e-255	7.79022e-253	EUR snBulk
ENSG00000131730	CKMT2	5	80233320	82266398	2897	7	0.0572756	1.75736e-13	5.1679e-13	EUR snBulk
ENSG00000131732	ZCCHC9	5	80301587	82313297	2796	32	0.109972	3.09506e-25	1.43373e-24	EUR snBulk
ENSG00000172497	ACOT12	5	80329996	82394179	2775	37	0.189295	5.59185e-45	4.44055e-44	EUR snBulk
ENSG00000286721	ENSG00000286721	5	80408517	82411867	2646	39	0.0981829	1.218e-22	5.13227e-22	EUR snBulk
ENSG00000249483	ENSG00000249483	5	80851601	82852201	2650	22	0.0666399	1.3033e-15	4.21609e-15	EUR snBulk
ENSG00000152348	ATG10	5	80972023	83276857	3078	36	0.748964	0	0	EUR snBulk
ENSG00000251495	PPIAP11	5	81009602	83010094	2667	26	0.0510904	2.49642e-12	6.93627e-12	EUR snBulk
ENSG00000186468	RPS23	5	81273320	83278396	2586	30	0.212108	2.8498e-51	2.62323e-50	EUR snBulk
ENSG00000205464	ATP6AP1L	5	81279462	83386977	2684	61	0.695422	2.63655e-287	1.25662e-284	EUR snBulk
ENSG00000281327	LINC01338	5	81848260	83859958	2530	27	0.241106	3.84322e-59	4.16127e-58	EUR snBulk
ENSG00000248400	ST13P12	5	81968888	83977153	2508	18	0.410452	5.39064e-116	1.62459e-114	EUR snBulk
ENSG00000271862	ENSG00000271862	5	82049376	84050964	2536	15	0.17274	1.49336e-40	1.06203e-39	EUR snBulk
ENSG00000174695	TMEM167A	5	82052846	84077863	2560	41	0.0668635	1.67133e-15	5.37959e-15	EUR snBulk
ENSG00000152422	XRCC4	5	82077498	84353787	2813	41	0.0760925	1.53968e-17	5.37315e-17	EUR snBulk
ENSG00000250320	EDIL3-DT	5	83382424	85490765	3188	107	0.374861	3.92545e-102	9.50423e-101	EUR snBulk
ENSG00000249061	ENSG00000249061	5	85967321	88137712	2678	65	0.289596	1.85212e-74	2.73798e-73	EUR snBulk
ENSG00000233828	MIR4280HG	5	86048858	88138397	2537	52	0.456308	4.20623e-135	1.75741e-133	EUR snBulk
ENSG00000288569	LINC01949	5	86205408	88240145	2351	43	0.103309	4.85791e-24	2.15344e-23	EUR snBulk
ENSG00000285190	ENSG00000285190	5	86412342	88499340	2174	15	0.0109123	0.00156314	0.00259135	EUR snBulk
ENSG00000249362	LINC02488	5	86662040	88705337	2145	37	0.0252592	1.31828e-06	2.67428e-06	EUR snBulk
ENSG00000248708	LINC02144	5	86665345	88733269	2167	40	0.170671	3.36926e-40	2.37641e-39	EUR snBulk
ENSG00000287783	ENSG00000287783	5	86767608	88774070	2075	14	0.0349902	1.07006e-08	2.45896e-08	EUR snBulk
ENSG00000287862	ENSG00000287862	5	86863703	89144455	2211	17	0.337099	1.92388e-89	3.73417e-88	EUR snBulk
ENSG00000164180	TMEM161B	5	87189633	89269476	1781	47	0.0184561	3.83449e-05	7.05071e-05	EUR snBulk
ENSG00000247828	TMEM161B-AS1	5	87268891	89439337	1815	11	0.0250258	1.49794e-06	3.02825e-06	EUR snBulk
ENSG00000250156	LINC02060	5	87408982	89439090	1709	35	0.202409	2.90831e-48	2.4909e-47	EUR snBulk
ENSG00000271904	ENSG00000271904	5	87433892	89498697	1748	53	0.0413542	4.57101e-10	1.13022e-09	EUR snBulk
ENSG00000248309	MEF2C-AS1	5	87883328	90466398	2167	64	0.0281323	3.26851e-07	6.88622e-07	EUR snBulk
ENSG00000250831	ENSG00000250831	5	88466537	90470039	1673	37	0.015545	0.000157257	0.000277977	EUR snBulk
ENSG00000214942	ENSG00000214942	5	88900664	90990883	1920	12	0.0133564	0.000462087	0.000791744	EUR snBulk
ENSG00000248555	LINC01339	5	89153052	91290078	2135	46	0.0157215	0.000144391	0.000255973	EUR snBulk
ENSG00000153140	CETN3	5	89392257	91409766	2128	3	0.0178261	5.21395e-05	9.50302e-05	EUR snBulk
ENSG00000113356	POLR3G	5	89471748	91514557	2185	18	0.0937965	1.22087e-21	4.96473e-21	EUR snBulk
ENSG00000164199	ADGRV1	5	89529344	92164437	2866	31	0.0530204	1.41209e-12	3.97496e-12	EUR snBulk
ENSG00000281357	ARRDC3-AS1	5	90380349	92612566	2586	22	0.158097	5.79453e-37	3.75843e-36	EUR snBulk
ENSG00000286121	ENSG00000286121	5	90642643	92799234	2584	52	0.088537	1.06259e-20	4.17975e-20	EUR snBulk
ENSG00000249984	ENSG00000249984	5	91675956	93688254	2028	25	0.0342822	1.56341e-08	3.55551e-08	EUR snBulk
ENSG00000113391	FAM172A	5	92617725	95111699	2381	27	0.0514949	2.70437e-12	7.5019e-12	EUR snBulk
ENSG00000287180	ENSG00000287180	5	92621683	94675081	1738	11	0.0314878	6.02102e-08	1.3264e-07	EUR snBulk
ENSG00000272406	ENSG00000272406	5	92741640	94743500	1672	56	0.0256411	1.09503e-06	2.23603e-06	EUR snBulk
ENSG00000286577	ENSG00000286577	5	93111720	95176029	1896	42	0.0273202	5.12098e-07	1.06694e-06	EUR snBulk
ENSG00000185261	KIAA0825	5	93150851	95618604	2406	61	0.0992305	7.36799e-23	3.12767e-22	EUR snBulk
ENSG00000232578	ENSG00000232578	5	93592771	95594791	2118	7	0.0279985	3.50626e-07	7.37203e-07	EUR snBulk
ENSG00000133302	SLF1	5	93618669	95739436	2257	19	0.0739066	4.06551e-17	1.39531e-16	EUR snBulk
ENSG00000153347	FAM81B	5	94391366	96450454	2336	33	0.427232	6.60525e-123	2.24275e-121	EUR snBulk
ENSG00000198677	TTC37	5	94461755	96554977	2444	40	0.136866	8.03463e-32	4.57193e-31	EUR snBulk
ENSG00000175449	RFESD	5	94646754	96684773	2551	21	0.0631737	8.99929e-15	2.80917e-14	EUR snBulk
ENSG00000145757	SPATA9	5	94652181	96698711	2561	60	0.0380131	2.59997e-09	6.17704e-09	EUR snBulk
ENSG00000250240	ENSG00000250240	5	94701249	96732295	2539	19	0.0577291	1.58812e-13	4.67928e-13	EUR snBulk
ENSG00000173221	GLRX	5	94751319	96822726	2671	30	0.0648204	2.11102e-15	6.77368e-15	EUR snBulk
ENSG00000251409	ENSG00000251409	5	94835943	96852721	2637	32	0.19791	1.94483e-47	1.63523e-46	EUR snBulk
ENSG00000236882	LINC01554	5	94838245	96860133	2657	43	0.21492	1.08108e-51	1.00303e-50	EUR snBulk
ENSG00000250362	ENSG00000250362	5	94861786	96874519	2655	64	0.0179873	4.58574e-05	8.38594e-05	EUR snBulk
ENSG00000153113	CAST	5	95525267	97779595	3286	131	0.37281	2.409e-101	5.75147e-100	EUR snBulk
ENSG00000249180	ENSG00000249180	5	95741079	97742698	2992	27	0.0102721	0.00220921	0.00362411	EUR snBulk
ENSG00000164307	ERAP1	5	95760810	97808100	3148	56	0.229582	1.10861e-55	1.12377e-54	EUR snBulk
ENSG00000248734	ENSG00000248734	5	95784777	97785999	3054	53	0.261773	6.98592e-66	8.73652e-65	EUR snBulk
ENSG00000272109	ENSG00000272109	5	95803688	97806105	3103	37	0.146604	4.25836e-34	2.57514e-33	EUR snBulk
ENSG00000247121	ENSG00000247121	5	95814028	97935809	3435	108	0.110165	2.17344e-25	1.01099e-24	EUR snBulk
ENSG00000113441	LNPEP	5	95935394	98037513	3360	13	0.0148832	0.000217081	0.000379941	EUR snBulk
ENSG00000251513	LIX1-AS1	5	96089075	98437217	3833	46	0.334138	1.12017e-87	2.10746e-86	EUR snBulk
ENSG00000248758	ENSG00000248758	5	96188090	98201880	3504	44	0.127943	1.08883e-29	5.78875e-29	EUR snBulk
ENSG00000250331	LINC01340	5	96504663	98690180	3865	10	0.434592	3.67014e-127	1.33795e-125	EUR snBulk
ENSG00000286953	ENSG00000286953	5	96799404	98882687	3509	136	0.31507	1.3267e-81	2.23319e-80	EUR snBulk
ENSG00000174136	RGMB	5	97768650	99798643	3052	33	0.0184503	3.73008e-05	6.86412e-05	EUR snBulk
ENSG00000248489	LINC02062	5	97929171	99995013	3059	34	0.301295	2.46481e-78	3.92072e-77	EUR snBulk
ENSG00000206356	ENSG00000206356	5	98522311	100525462	2748	2	0.0123493	0.00076971	0.0013009	EUR snBulk
ENSG00000249515	LINC02113	5	98549432	100577957	2753	10	0.0110212	0.001456	0.00241717	EUR snBulk
ENSG00000174132	FAM174A	5	99535374	101586741	2836	12	0.23279	1.20825e-56	1.24388e-55	EUR snBulk
ENSG00000173930	SLCO4C1	5	101233986	103296284	3389	73	0.297263	7.39547e-76	1.12228e-74	EUR snBulk
ENSG00000205359	SLCO6A1	5	101371774	103499016	3326	3	0.016079	0.000122673	0.000218328	EUR snBulk
ENSG00000286338	ENSG00000286338	5	101664610	103726598	3098	17	0.0132494	0.000496777	0.000848985	EUR snBulk
ENSG00000145730	PAM	5	101753981	104029730	3441	7	0.0253009	1.20023e-06	2.44387e-06	EUR snBulk
ENSG00000175749	EIF3KP1	5	102032376	104033031	2877	7	0.0445823	1.09241e-10	2.79256e-10	EUR snBulk
ENSG00000145725	PPIP5K2	5	102120149	104212799	3019	23	0.0954536	2.00915e-22	8.39852e-22	EUR snBulk
ENSG00000226926	PDZPH1P	5	102430406	104526618	2858	36	0.0868767	2.72083e-20	1.05461e-19	EUR snBulk
ENSG00000248757	LINC02115	5	102528434	104541985	2706	42	0.1358	2.19721e-31	1.23417e-30	EUR snBulk
ENSG00000112874	NUDT12	5	102548855	104562790	2686	35	0.22538	1.38533e-54	1.36922e-53	EUR snBulk
ENSG00000283462	ENSG00000283462	5	102880129	104891404	2703	21	0.0234451	2.93146e-06	5.82065e-06	EUR snBulk
ENSG00000251026	LINC02163	5	103079847	105406121	3230	58	0.34683	4.84647e-93	1.01824e-91	EUR snBulk
ENSG00000251027	LINC01950	5	105815197	108011052	3219	76	0.193178	2.90309e-46	2.38029e-45	EUR snBulk
ENSG00000145743	FBXL17	5	106859035	109382098	4016	10	0.0417467	3.88459e-10	9.64016e-10	EUR snBulk
ENSG00000286503	ENSG00000286503	5	107382156	109418016	3150	50	0.0512586	1.84604e-12	5.16546e-12	EUR snBulk
ENSG00000244245	ENSG00000244245	5	107593609	109593967	3204	11	0.0532437	8.40392e-13	2.38787e-12	EUR snBulk
ENSG00000286882	ENSG00000286882	5	108165289	110187152	3265	19	0.0604865	3.42123e-14	1.03897e-13	EUR snBulk
ENSG00000249476	ENSG00000249476	5	108237120	110326369	3343	25	0.59191	3.63401e-207	4.72369e-205	EUR snBulk
ENSG00000198961	PJA2	5	108334713	110409974	3376	18	0.228115	9.26188e-56	9.39961e-55	EUR snBulk
ENSG00000112893	MAN2A1	5	108689927	110869625	3406	24	0.037471	3.29896e-09	7.79452e-09	EUR snBulk
ENSG00000249068	ENSG00000249068	5	108840128	110840692	3090	41	0.0526224	1.88496e-12	5.2709e-12	EUR snBulk
ENSG00000186952	TMEM232	5	109289233	111738956	3345	21	0.0201936	1.50167e-05	2.84265e-05	EUR snBulk
ENSG00000164209	SLC25A46	5	109738136	111765161	2621	40	0.0689493	4.44998e-16	1.46776e-15	EUR snBulk
ENSG00000134987	WDR36	5	110091716	112130502	2516	88	0.432245	8.95167e-125	3.13456e-123	EUR snBulk
ENSG00000152495	CAMK4	5	110223653	112494886	2960	14	0.0594873	5.95022e-14	1.78778e-13	EUR snBulk
ENSG00000249318	ENSG00000249318	5	110265809	112270089	2550	15	0.0215877	7.59742e-06	1.46843e-05	EUR snBulk
ENSG00000248268	ENSG00000248268	5	110277517	112302567	2586	11	0.030553	9.07299e-08	1.97892e-07	EUR snBulk
ENSG00000164211	STARD4	5	110496033	112512590	2667	30	0.0700445	2.67414e-16	8.90358e-16	EUR snBulk
ENSG00000246859	STARD4-AS1	5	110510396	112739726	3153	40	0.0294077	1.45027e-07	3.1248e-07	EUR snBulk
ENSG00000250095	NREP-AS1	5	110912508	113017309	3038	25	0.0614973	1.77598e-14	5.46556e-14	EUR snBulk
ENSG00000129595	EPB41L4A	5	111142441	113419313	3661	76	0.200849	8.34228e-48	7.06038e-47	EUR snBulk
ENSG00000224032	EPB41L4A-AS1	5	111160526	113164818	3180	30	0.0294426	1.69783e-07	3.64387e-07	EUR snBulk
ENSG00000251187	ENSG00000251187	5	111192020	113210139	3179	43	0.101398	2.53091e-23	1.09458e-22	EUR snBulk
ENSG00000251076	ENSG00000251076	5	111228283	113257309	3182	19	0.0822604	5.2015e-19	1.91629e-18	EUR snBulk
ENSG00000250045	CBX3P3	5	111777630	113778161	3582	13	0.189304	2.81483e-45	2.25617e-44	EUR snBulk
ENSG00000153037	SRP19	5	111861188	113898371	3671	20	0.0109177	0.00155161	0.0025729	EUR snBulk
ENSG00000129625	REEP5	5	111876385	113922289	3693	24	0.137294	6.06501e-32	3.46264e-31	EUR snBulk
ENSG00000172795	DCP2	5	111976702	114022195	3712	27	0.0188843	3.09835e-05	5.7307e-05	EUR snBulk
ENSG00000232633	ENSG00000232633	5	112323028	114437174	3869	16	0.0385822	1.85445e-09	4.44066e-09	EUR snBulk
ENSG00000047188	YTHDC2	5	112513694	114595285	3801	30	0.285804	2.09979e-72	2.98908e-71	EUR snBulk
ENSG00000286839	ENSG00000286839	5	112738106	114776837	3669	28	0.037695	2.74188e-09	6.50937e-09	EUR snBulk
ENSG00000164219	PGGT1B	5	114204012	116262877	3534	30	0.0394762	1.28145e-09	3.09388e-09	EUR snBulk
ENSG00000164221	CCDC112	5	114267190	116296693	3490	22	0.0254376	1.0391e-06	2.12588e-06	EUR snBulk
ENSG00000243414	TICAM2	5	114578496	116602479	3590	28	0.0589034	6.71944e-14	2.0142e-13	EUR snBulk
ENSG00000129596	CDO1	5	114804733	116816659	3513	120	0.0460294	4.5309e-11	1.18053e-10	EUR snBulk
ENSG00000145782	ATG12	5	114828200	116841837	3515	46	0.272266	5.19728e-68	6.78656e-67	EUR snBulk
ENSG00000177879	AP3S1	5	114841592	116914081	3684	33	0.056345	2.32509e-13	6.79704e-13	EUR snBulk
ENSG00000272265	ENSG00000272265	5	115078110	117078570	3522	52	0.0987396	1.1459e-22	4.83161e-22	EUR snBulk
ENSG00000271918	ENSG00000271918	5	115083807	117085416	3523	9	0.0147576	0.00022262	0.000389371	EUR snBulk
ENSG00000145781	COMMD10	5	115085016	117412762	4214	26	0.252675	1.92118e-63	2.27755e-62	EUR snBulk
ENSG00000250015	ENSG00000250015	5	115302354	117304134	3669	33	0.0262621	8.38056e-07	1.72278e-06	EUR snBulk
ENSG00000092421	SEMA6A	5	115443555	117574823	4056	23	0.0366663	5.17798e-09	1.21162e-08	EUR snBulk
ENSG00000248445	SEMA6A-AS1	5	115447547	117508276	3957	73	0.0463106	4.33572e-11	1.13128e-10	EUR snBulk
ENSG00000249167	SEMA6A-AS2	5	115574482	117611200	3979	79	0.0711897	1.22669e-16	4.13944e-16	EUR snBulk
ENSG00000249150	ENSG00000249150	5	115819220	117830370	3936	78	0.0180643	4.67363e-05	8.53878e-05	EUR snBulk
ENSG00000248663	LINC00992	5	116415509	118546298	4015	27	0.0200852	1.73853e-05	3.27417e-05	EUR snBulk
ENSG00000249797	LINC02147	5	116730515	119266267	4446	34	0.0921149	2.68138e-21	1.0788e-20	EUR snBulk
ENSG00000250891	LINC02208	5	117000253	119562199	4393	141	0.208236	3.78104e-50	3.37541e-49	EUR snBulk
ENSG00000286745	ENSG00000286745	5	117581242	119628178	3373	40	0.13426	3.68135e-31	2.05347e-30	EUR snBulk
ENSG00000249128	LINC02215	5	117596188	119628092	3344	19	0.020352	1.32989e-05	2.5262e-05	EUR snBulk
ENSG00000249426	ENSG00000249426	5	117760474	119785459	3371	44	0.236809	2.86662e-58	3.04744e-57	EUR snBulk
ENSG00000169570	DTWD2	5	117836074	119988547	3480	27	0.234139	5.71555e-57	5.93871e-56	EUR snBulk
ENSG00000249494	ENSG00000249494	5	118006347	120070902	3399	58	0.590931	3.12012e-206	3.97539e-204	EUR snBulk
ENSG00000172869	DMXL1	5	118037772	120249138	3582	27	0.0689717	4.58834e-16	1.51301e-15	EUR snBulk
ENSG00000133835	HSD17B4	5	118452465	120637199	3423	44	0.422652	1.97559e-121	6.54389e-120	EUR snBulk
ENSG00000184838	PRR16	5	119464300	121687332	3841	23	0.0107272	0.00170588	0.0028209	EUR snBulk
ENSG00000248927	ENSG00000248927	5	119781218	121790778	3594	37	0.0690976	4.12389e-16	1.36161e-15	EUR snBulk
ENSG00000151304	SRFBP1	5	120961975	123075570	3347	41	0.0771887	8.07013e-18	2.85031e-17	EUR snBulk
ENSG00000064692	SNCAIP	5	121311354	123464219	3324	16	0.0562364	2.76326e-13	8.03598e-13	EUR snBulk
ENSG00000250328	MGC32805	5	121436497	123479087	3059	46	0.0633807	8.96935e-15	2.80016e-14	EUR snBulk
ENSG00000205302	SNX2	5	121775079	123834543	2807	26	0.101518	2.55319e-23	1.10403e-22	EUR snBulk
ENSG00000263432	RN7SL689P	5	122022487	124022783	2685	63	0.0427593	2.32586e-10	5.84922e-10	EUR snBulk
ENSG00000168938	PPIC	5	122023250	124036725	2708	27	0.0964078	3.06323e-22	1.27016e-21	EUR snBulk
ENSG00000249996	PPIC-AS1	5	122036271	124054667	2716	26	0.0818897	6.3342e-19	2.32759e-18	EUR snBulk
ENSG00000061455	PRDM6	5	122089241	124194266	2800	21	0.0216255	7.76948e-06	1.50089e-05	EUR snBulk
ENSG00000168944	CEP120	5	122344890	124423592	3014	13	0.0622733	1.50572e-14	4.64886e-14	EUR snBulk
ENSG00000253807	LINC01170	5	123059794	125438625	3704	60	0.0700068	2.45366e-16	8.18219e-16	EUR snBulk
ENSG00000248296	ENSG00000248296	5	123492775	125536348	3126	52	0.238408	2.87489e-58	3.05372e-57	EUR snBulk
ENSG00000168916	ZNF608	5	123636913	125748807	3378	24	0.0223761	4.74765e-06	9.29492e-06	EUR snBulk
ENSG00000260192	LINC02240	5	123808981	126602227	4758	4	0.0226983	4.47812e-06	8.78527e-06	EUR snBulk
ENSG00000248752	ENSG00000248752	5	124333369	127368755	5348	54	0.123308	6.14808e-29	3.19213e-28	EUR snBulk
ENSG00000155324	GRAMD2B	5	125360132	127496494	3811	9	0.0387632	1.52089e-09	3.65929e-09	EUR snBulk
ENSG00000250602	ENSG00000250602	5	125372477	127509021	3810	50	0.0165915	9.63045e-05	0.000172725	EUR snBulk
ENSG00000279118	ENSG00000279118	5	125496279	127498604	3662	32	0.0601613	4.49319e-14	1.35697e-13	EUR snBulk
ENSG00000164904	ALDH7A1	5	125531200	127595362	3737	93	0.39722	2.35374e-110	6.48593e-109	EUR snBulk
ENSG00000251072	LMNB1-DT	5	125751963	127776486	3576	23	0.0280039	2.8554e-07	6.0386e-07	EUR snBulk
ENSG00000173926	MARCHF3	5	125867714	128030558	3556	28	0.0233722	3.14311e-06	6.23082e-06	EUR snBulk
ENSG00000164241	C5orf63	5	126045235	128073506	3197	68	0.312065	1.74413e-80	2.87014e-79	EUR snBulk
ENSG00000271585	SELENOTP2	5	126176696	128177050	3014	37	0.357505	8.43026e-97	1.89164e-95	EUR snBulk
ENSG00000283897	ENSG00000283897	5	126215159	128229828	2988	30	0.598729	4.66581e-217	6.98166e-215	EUR snBulk
ENSG00000286615	ENSG00000286615	5	126231977	128290731	3007	107	0.546479	6.30177e-180	5.38835e-178	EUR snBulk
ENSG00000164244	PRRC1	5	126517640	128555085	2856	22	0.0189942	2.92494e-05	5.42203e-05	EUR snBulk
ENSG00000248799	ENSG00000248799	5	126651693	128664029	2894	62	0.0880897	2.48187e-20	9.62718e-20	EUR snBulk
ENSG00000230561	CCDC192	5	126703391	128941507	3281	112	0.391323	3.68488e-109	9.9935e-108	EUR snBulk
ENSG00000250603	ENSG00000250603	5	126838486	128857804	2810	83	0.351922	3.40139e-96	7.54672e-95	EUR snBulk
ENSG00000245937	LINC01184	5	126939152	129083172	3223	32	0.121038	6.09009e-28	3.07819e-27	EUR snBulk
ENSG00000138829	FBN2	5	127257909	129659185	3714	49	0.150778	3.14413e-35	1.9499e-34	EUR snBulk
ENSG00000113396	SLC27A6	5	127538013	130033642	3221	21	0.0826596	4.59154e-19	1.69351e-18	EUR snBulk
ENSG00000286274	ENSG00000286274	5	128150677	130173257	2543	35	0.094186	9.48506e-22	3.87305e-21	EUR snBulk
ENSG00000249421	ADAMTS19-AS1	5	128424782	130461076	2283	44	0.0314942	5.49163e-08	1.21269e-07	EUR snBulk
ENSG00000237714	P4HA2-AS1	5	131184876	133192808	649	15	0.0116325	0.00110028	0.00184291	EUR snBulk
ENSG00000131435	PDLIM4	5	131257696	133273454	732	22	0.0188012	2.89697e-05	5.37213e-05	EUR snBulk
ENSG00000197208	SLC22A4	5	131294394	133344190	854	10	0.0249396	1.52764e-06	3.08514e-06	EUR snBulk
ENSG00000283782	ENSG00000283782	5	131410832	133646079	1359	95	0.103137	1.20531e-23	5.26768e-23	EUR snBulk
ENSG00000238160	LINC02863	5	131419416	133426714	988	19	0.0305424	9.08439e-08	1.98107e-07	EUR snBulk
ENSG00000223442	TH2LCRR	5	131630589	133664272	1414	13	0.0860381	5.80704e-20	2.2191e-19	EUR snBulk
ENSG00000113520	IL4	5	131673986	133682678	1468	21	0.0795858	1.41714e-18	5.14068e-18	EUR snBulk
ENSG00000131437	KIF3A	5	131692628	133737638	1565	26	0.0682943	6.23779e-16	2.04722e-15	EUR snBulk
ENSG00000205089	CCNI2	5	131747426	133754403	1597	24	0.015271	0.000184448	0.000324393	EUR snBulk
ENSG00000164403	SHROOM1	5	131822141	133830659	1766	9	0.0544081	7.50186e-13	2.13651e-12	EUR snBulk
ENSG00000164404	GDF9	5	131861181	133866884	1850	18	0.100898	2.74235e-23	1.18463e-22	EUR snBulk
ENSG00000235253	ENSG00000235253	5	131942932	133945050	1958	17	0.056553	2.43942e-13	7.12424e-13	EUR snBulk
ENSG00000053108	FSTL4	5	132196455	134612541	2656	13	0.0144814	0.000267297	0.000464734	EUR snBulk
ENSG00000249478	ENSG00000249478	5	132243764	134248781	2301	27	0.0418765	2.72636e-10	6.82707e-10	EUR snBulk
ENSG00000113583	C5orf15	5	132955510	134968674	2517	23	0.0301916	9.9165e-08	2.15796e-07	EUR snBulk
ENSG00000081059	TCF7	5	133114681	135151865	2493	37	0.0170782	6.94293e-05	0.000125644	EUR snBulk
ENSG00000273345	ENSG00000273345	5	133205614	135371044	2630	44	0.0454837	4.36788e-11	1.13955e-10	EUR snBulk
ENSG00000237190	CDKN2AIPNL	5	133402065	135411881	2382	2	0.0336094	2.09817e-08	4.74107e-08	EUR snBulk
ENSG00000152700	SAR1B	5	133601149	135649271	2405	6	0.0180284	4.30529e-05	7.89047e-05	EUR snBulk
ENSG00000164615	CAMLG	5	133738495	135752157	2297	28	0.455559	3.01001e-137	1.29547e-135	EUR snBulk
ENSG00000113621	TXNDC15	5	133874371	135901635	2361	27	0.722021	0	0	EUR snBulk
ENSG00000132570	PCBD2	5	133905120	136007959	2545	22	0.0263721	7.46864e-07	1.54036e-06	EUR snBulk
ENSG00000270021	ENSG00000270021	5	134399280	136401296	2510	34	0.207345	4.03401e-50	3.59874e-49	EUR snBulk
ENSG00000145832	SLC25A48	5	134579202	136889770	2903	28	0.0530895	1.39929e-12	3.94023e-12	EUR snBulk
ENSG00000223539	ENSG00000223539	5	134742462	136746356	2644	15	0.0308435	8.98906e-08	1.96161e-07	EUR snBulk
ENSG00000254239	ENSG00000254239	5	134897637	136900250	2753	27	0.0954627	5.54704e-22	2.28022e-21	EUR snBulk
ENSG00000253927	ENSG00000253927	5	134900353	136918161	2770	12	0.0115031	0.00116843	0.0019532	EUR snBulk
ENSG00000145826	LECT2	5	134922279	136954983	2796	28	0.0367951	4.83247e-09	1.13252e-08	EUR snBulk
ENSG00000164616	FBXL21P	5	134930317	136951591	2787	27	0.0466466	3.27864e-11	8.62017e-11	EUR snBulk
ENSG00000113658	SMAD5	5	135132845	137188747	2934	26	0.0915816	4.0063e-21	1.60184e-20	EUR snBulk
ENSG00000271824	SMIM32	5	135191468	137193162	2857	12	0.0110842	0.00141866	0.00235685	EUR snBulk
ENSG00000248211	TRPC7-AS1	5	135214048	137222159	2865	17	0.048035	1.77892e-11	4.74696e-11	EUR snBulk
ENSG00000250284	ENSG00000250284	5	135734830	137763409	2920	21	0.0430713	1.92971e-10	4.872e-10	EUR snBulk
ENSG00000152377	SPOCK1	5	135975298	138598379	3083	66	0.191059	2.57639e-45	2.06957e-44	EUR snBulk
ENSG00000287067	ENSG00000287067	5	136755740	138760740	2242	36	0.0194071	2.11586e-05	3.96391e-05	EUR snBulk
ENSG00000250159	ENSG00000250159	5	136809780	138889394	2281	39	0.0926414	2.96944e-21	1.19265e-20	EUR snBulk
ENSG00000120729	MYOT	5	136867858	138887851	2202	31	0.102965	8.93737e-24	3.92462e-23	EUR snBulk
ENSG00000078795	PKD2L2	5	136887968	138942747	2236	51	0.187289	2.52551e-44	1.96908e-43	EUR snBulk
ENSG00000061492	WNT8A	5	137083990	139092365	2125	33	0.0548251	4.27488e-13	1.2311e-12	EUR snBulk
ENSG00000112981	NME5	5	137115175	139139443	2102	22	0.427308	7.88889e-127	2.86372e-125	EUR snBulk
ENSG00000120709	FAM53C	5	137331935	139349729	1857	30	0.134408	4.5918e-31	2.55248e-30	EUR snBulk
ENSG00000249971	ENSG00000249971	5	137347027	139349641	1837	18	0.0103425	0.00205972	0.00338709	EUR snBulk
ENSG00000120733	KDM3B	5	137352685	139437028	1868	19	0.170287	2.65841e-40	1.8807e-39	EUR snBulk
ENSG00000132563	REEP2	5	137439057	139446969	1726	7	0.0865737	3.70209e-20	1.42701e-19	EUR snBulk
ENSG00000253404	ENSG00000253404	5	137744434	139753309	1581	55	0.122579	1.6586e-28	8.50183e-28	EUR snBulk
ENSG00000249593	ENSG00000249593	5	138012647	140051203	1713	12	0.0682283	7.88316e-16	2.5754e-15	EUR snBulk
ENSG00000280987	MATR3-1	5	138273752	140331671	1720	35	0.0199819	1.64091e-05	3.09621e-05	EUR snBulk
ENSG00000228672	PROB1	5	138390592	140395104	1638	15	0.0350537	1.1832e-08	2.71119e-08	EUR snBulk
ENSG00000170464	DNAJC18	5	138408588	140444491	1644	13	0.295553	6.47194e-76	9.84452e-75	EUR snBulk
ENSG00000275506	H3P25	5	138612002	140612363	1498	10	0.0464129	3.89966e-11	1.01998e-10	EUR snBulk
ENSG00000249526	ENSG00000249526	5	138684645	140745010	1586	20	0.0678213	9.32999e-16	3.03843e-15	EUR snBulk
ENSG00000271792	ENSG00000271792	5	138775305	140775472	1560	41	0.026181	8.52368e-07	1.75108e-06	EUR snBulk
ENSG00000146005	PSD2	5	138795808	140844466	1591	11	0.077016	7.4847e-18	2.64608e-17	EUR snBulk
ENSG00000120306	CYSTM1	5	139175156	141282052	1763	12	0.0231698	3.82973e-06	7.54142e-06	EUR snBulk
ENSG00000113068	PFDN1	5	139245035	141303113	1760	26	0.057339	1.93315e-13	5.67447e-13	EUR snBulk
ENSG00000113070	HBEGF	5	139332843	141346603	1793	49	0.0883554	1.72755e-20	6.73974e-20	EUR snBulk
ENSG00000253965	ENSG00000253965	5	139348484	141357794	1795	63	0.0581202	1.13146e-13	3.35837e-13	EUR snBulk
ENSG00000113073	SLC4A9	5	139360194	141375141	1808	51	0.0183303	3.8675e-05	7.10937e-05	EUR snBulk
ENSG00000249637	ENSG00000249637	5	139370891	141401460	1843	12	0.0359671	7.49867e-09	1.73837e-08	EUR snBulk
ENSG00000254996	ANKHD1-EIF4EBP3	5	139401908	141549569	1999	22	0.0444825	1.06945e-10	2.73523e-10	EUR snBulk
ENSG00000213523	SRA1	5	139537340	141557677	1936	54	0.548615	5.93787e-181	5.12831e-179	EUR snBulk
ENSG00000131495	NDUFA2	5	139638740	141647771	1943	22	0.0253957	1.24203e-06	2.52519e-06	EUR snBulk
ENSG00000113119	TMCO6	5	139639435	141645408	1935	22	0.0317474	5.43636e-08	1.20089e-07	EUR snBulk
ENSG00000113141	IK	5	139647058	141662480	1959	12	0.0483022	1.78379e-11	4.75946e-11	EUR snBulk
ENSG00000170445	HARS1	5	139673035	141691537	1988	40	0.387909	2.18179e-107	5.75929e-106	EUR snBulk
ENSG00000112855	HARS2	5	139691430	141699305	1986	3	0.010776	0.0016474	0.00272662	EUR snBulk
ENSG00000199990	VTRNA1-1	5	139711275	141711373	1997	37	0.239094	2.70483e-58	2.87901e-57	EUR snBulk
ENSG00000278901	ENSG00000278901	5	139878073	141882642	2157	32	0.0550679	6.16888e-13	1.76293e-12	EUR snBulk
ENSG00000279047	ENSG00000279047	5	140046260	142096402	2236	43	0.156322	8.82553e-37	5.69426e-36	EUR snBulk
ENSG00000112852	PCDHB2	5	140094606	142098703	2218	12	0.101551	2.19142e-23	9.4919e-23	EUR snBulk
ENSG00000272154	ENSG00000272154	5	140100242	142174391	2342	59	0.168358	2.32628e-39	1.60989e-38	EUR snBulk
ENSG00000113205	PCDHB3	5	140100473	142103827	2222	34	0.190349	2.66891e-45	2.14254e-44	EUR snBulk
ENSG00000272108	ENSG00000272108	5	140118680	142120765	2254	44	0.135639	2.76855e-31	1.55036e-30	EUR snBulk
ENSG00000081818	PCDHB4	5	140121818	142125623	2261	99	0.0245565	1.74687e-06	3.51795e-06	EUR snBulk
ENSG00000113209	PCDHB5	5	140135206	142138615	2281	11	0.0571098	2.101e-13	6.15803e-13	EUR snBulk
ENSG00000280029	ENSG00000280029	5	140136683	142245380	2477	53	0.130078	4.79141e-30	2.57018e-29	EUR snBulk
ENSG00000113211	PCDHB6	5	140150057	142153287	2281	38	0.0532929	1.39767e-12	3.93653e-12	EUR snBulk
ENSG00000255622	PCDHB17P	5	140155996	142159061	2289	40	0.0270824	5.46031e-07	1.1358e-06	EUR snBulk
ENSG00000113212	PCDHB7	5	140172644	142176383	2300	57	0.437787	3.7889e-127	1.37929e-125	EUR snBulk
ENSG00000279472	ENSG00000279472	5	140177849	142182369	2306	72	0.317921	9.90376e-83	1.70612e-81	EUR snBulk
ENSG00000279068	ENSG00000279068	5	140182409	142188582	2306	29	0.0816189	7.17581e-19	2.63046e-18	EUR snBulk
ENSG00000177839	PCDHB9	5	140187127	142191541	2313	49	0.203854	7.24941e-49	6.29271e-48	EUR snBulk
ENSG00000120324	PCDHB10	5	140192353	142195647	2317	21	0.0742163	3.37644e-17	1.16145e-16	EUR snBulk
ENSG00000197479	PCDHB11	5	140199610	142203779	2340	40	0.119748	1.51382e-27	7.54334e-27	EUR snBulk
ENSG00000120328	PCDHB12	5	140208697	142212571	2355	33	0.155523	2.80113e-36	1.78448e-35	EUR snBulk
ENSG00000187372	PCDHB13	5	140213919	142218979	2367	26	0.109166	5.17685e-25	2.38009e-24	EUR snBulk
ENSG00000279983	ENSG00000279983	5	140223372	142245861	2395	45	0.168564	7.23764e-40	5.0715e-39	EUR snBulk
ENSG00000113248	PCDHB15	5	140245395	142249365	2365	34	0.0542002	8.71544e-13	2.47447e-12	EUR snBulk
ENSG00000277795	ENSG00000277795	5	140259235	142261364	2379	15	0.0606771	3.18568e-14	9.68693e-14	EUR snBulk
ENSG00000178913	TAF7	5	140260225	142320784	2462	45	0.0673646	1.08791e-15	3.53175e-15	EUR snBulk
ENSG00000272070	ENSG00000272070	5	140326210	142329357	2407	30	0.056466	2.73735e-13	7.96154e-13	EUR snBulk
ENSG00000204956	PCDHGA1	5	140330514	142512975	2732	31	0.0669083	1.33597e-15	4.31959e-15	EUR snBulk
ENSG00000246422	DIAPH1-AS1	5	140558311	142565263	2710	61	0.197358	1.29545e-47	1.09172e-46	EUR snBulk
ENSG00000171720	HDAC3	5	140620876	142636849	2757	31	0.0343504	1.51556e-08	3.45036e-08	EUR snBulk
ENSG00000164620	RELL2	5	140636950	142641064	2741	6	0.0256243	9.73603e-07	1.99457e-06	EUR snBulk
ENSG00000287527	ENSG00000287527	5	140822076	142825488	2765	39	0.0138375	0.000369903	0.000637446	EUR snBulk
ENSG00000287726	ENSG00000287726	5	140882815	142907939	2824	16	0.0382523	2.11024e-09	5.03958e-09	EUR snBulk
ENSG00000081791	DELE1	5	140923855	142942047	2832	19	0.345212	3.68291e-92	7.59515e-91	EUR snBulk
ENSG00000113555	PCDH12	5	140943581	142969741	2850	28	0.0833924	3.45516e-19	1.28099e-18	EUR snBulk
ENSG00000271871	ENSG00000271871	5	140952419	142953375	2801	20	0.0466264	3.54946e-11	9.30843e-11	EUR snBulk
ENSG00000013561	RNF14	5	140958328	142990292	2830	26	0.0896057	8.0108e-21	3.16705e-20	EUR snBulk
ENSG00000254099	ENSG00000254099	5	140970637	142982687	2802	64	0.507476	3.24671e-159	1.97544e-157	EUR snBulk
ENSG00000113552	GNPDA1	5	140991749	143013041	2840	35	0.173491	3.79492e-41	2.74355e-40	EUR snBulk
ENSG00000131507	NDFIP1	5	141108779	143154440	2906	25	0.0149586	0.000197427	0.000346509	EUR snBulk
ENSG00000280047	ENSG00000280047	5	141165767	143168387	2869	25	0.153847	8.03478e-36	5.06471e-35	EUR snBulk
ENSG00000231185	SPRY4-AS1	5	141325293	143672001	3201	12	0.0209097	1.14457e-05	2.18613e-05	EUR snBulk
ENSG00000226272	ARHGAP26-AS1	5	141859604	143868922	2788	41	0.0163293	0.000100432	0.000179952	EUR snBulk
ENSG00000251205	ENSG00000251205	5	142531331	144598434	2696	43	0.0126504	0.000632056	0.00107403	EUR snBulk
ENSG00000145817	YIPF5	5	143158162	145170714	2801	67	0.0662411	2.32633e-15	7.44874e-15	EUR snBulk
ENSG00000251031	ENSG00000251031	5	143856890	146228982	3302	26	0.0229206	3.91457e-06	7.70199e-06	EUR snBulk
ENSG00000250842	ENSG00000250842	5	144337932	146381670	2774	47	0.0542465	7.6276e-13	2.17088e-12	EUR snBulk
ENSG00000248125	ENSG00000248125	5	144429811	146451108	2829	33	0.0292904	1.78054e-07	3.81692e-07	EUR snBulk
ENSG00000186314	PRELID2	5	144471799	146835369	3330	46	0.0696155	3.98607e-16	1.31711e-15	EUR snBulk
ENSG00000156463	SH3RF2	5	144936578	147081791	2863	36	0.0228667	4.30625e-06	8.45518e-06	EUR snBulk
ENSG00000173261	PLAC8L1	5	145084313	147105577	2702	41	0.345327	1.74613e-92	3.62421e-91	EUR snBulk
ENSG00000251556	ENSG00000251556	5	145099406	147120412	2692	43	0.385582	4.89815e-106	1.26064e-104	EUR snBulk
ENSG00000133706	LARS1	5	145110566	147182696	2743	30	0.23715	3.87024e-58	4.10251e-57	EUR snBulk
ENSG00000239602	RPL35AP16	5	145137755	147138381	2626	15	0.052617	1.66715e-12	4.67301e-12	EUR snBulk
ENSG00000239317	RPL35AP17	5	145138771	147139008	2627	5	0.0165394	9.29597e-05	0.000166912	EUR snBulk
ENSG00000275740	ENSG00000275740	5	145203550	147339251	2922	32	0.0616816	1.80629e-14	5.55554e-14	EUR snBulk
ENSG00000113649	TCERG1	5	145447311	147511961	2760	91	0.067874	5.88984e-16	1.93598e-15	EUR snBulk
ENSG00000250407	ENSG00000250407	5	145563226	147617004	2718	21	0.0561658	3.13389e-13	9.08814e-13	EUR snBulk
ENSG00000156475	PPP2R2B	5	145580742	148084784	3427	66	0.0611248	2.2963e-14	7.03155e-14	EUR snBulk
ENSG00000250343	STK32A-AS1	5	146180204	148234859	2896	73	0.141474	8.23967e-33	4.81202e-32	EUR snBulk
ENSG00000169302	STK32A	5	146234963	148387855	2983	28	0.116928	3.4096e-27	1.67852e-26	EUR snBulk
ENSG00000280780	JAKMIP2-AS1	5	146559994	148662009	2889	24	0.0204255	1.46445e-05	2.77383e-05	EUR snBulk
ENSG00000133710	SPINK5	5	147025683	149137382	2963	43	0.0228981	3.77392e-06	7.43436e-06	EUR snBulk
ENSG00000247199	ENSG00000247199	5	147088125	149383907	3208	64	0.0415722	3.66185e-10	9.10322e-10	EUR snBulk
ENSG00000196800	SPINK14	5	147169733	149175398	2844	50	0.0190653	2.87101e-05	5.32629e-05	EUR snBulk
ENSG00000248109	MARCOL	5	147221650	149243580	2912	17	0.16952	9.80529e-40	6.84273e-39	EUR snBulk
ENSG00000204909	SPINK9	5	147321203	149339852	2721	27	0.211674	1.43166e-51	1.32543e-50	EUR snBulk
ENSG00000283653	ENSG00000283653	5	147362777	149372152	2702	55	0.0172621	6.7651e-05	0.000122521	EUR snBulk
ENSG00000251330	ENSG00000251330	5	147430159	149430807	2750	26	0.0398845	8.74363e-10	2.12957e-09	EUR snBulk
ENSG00000164270	HTR4	5	147451032	149677235	3082	62	0.0221532	6.14427e-06	1.19384e-05	EUR snBulk
ENSG00000173210	ABLIM3	5	148141483	150260542	2912	37	0.182335	5.06977e-43	3.82868e-42	EUR snBulk
ENSG00000248647	ENSG00000248647	5	148163955	150276776	2893	21	0.0587391	8.82726e-14	2.63254e-13	EUR snBulk
ENSG00000285736	ENSG00000285736	5	148324220	150345333	2760	33	0.0357495	8.18117e-09	1.89284e-08	EUR snBulk
ENSG00000164284	GRPEL2	5	148345430	150354583	2746	40	0.0477568	2.13767e-11	5.67307e-11	EUR snBulk
ENSG00000253618	GRPEL2-AS1	5	148348116	150357642	2738	47	0.273189	1.1974e-68	1.58283e-67	EUR snBulk
ENSG00000145882	PCYOX1L	5	148358037	150369653	2741	53	0.0281484	3.33587e-07	7.02583e-07	EUR snBulk
ENSG00000183111	ARHGEF37	5	148551947	150634968	2845	23	0.251415	5.65413e-62	6.50519e-61	EUR snBulk
ENSG00000155846	PPARGC1B	5	148730298	150855022	2786	20	0.0188694	3.03818e-05	5.62588e-05	EUR snBulk
ENSG00000164296	TIGD6	5	148993118	151000654	2705	18	0.0172797	6.72516e-05	0.00012184	EUR snBulk
ENSG00000113716	HMGXB3	5	149000046	151053142	2775	16	0.092128	2.20704e-21	8.89632e-21	EUR snBulk
ENSG00000011083	SLC6A7	5	149190062	151222788	2894	25	0.111791	1.02528e-25	4.82938e-25	EUR snBulk
ENSG00000183876	ARSI	5	149296343	151339307	2981	45	0.339823	8.75001e-90	1.70736e-88	EUR snBulk
ENSG00000070814	TCOF1	5	149357629	151400308	3063	26	0.0397855	1.08005e-09	2.61845e-09	EUR snBulk
ENSG00000286331	ENSG00000286331	5	149427904	151429906	2996	16	0.0686108	3.18648e-16	1.0578e-15	EUR snBulk
ENSG00000164587	RPS14	5	149442635	151449739	2993	25	0.0398585	1.09185e-09	2.64581e-09	EUR snBulk
ENSG00000254333	NDST1-AS1	5	149475531	151485968	3000	31	0.070374	2.07463e-16	6.94163e-16	EUR snBulk
ENSG00000237693	IRGM	5	149846523	151900736	3001	60	0.232443	5.10374e-57	5.31374e-56	EUR snBulk
ENSG00000145908	ZNF300	5	149894392	151904983	2930	13	0.0589567	7.81149e-14	2.33665e-13	EUR snBulk
ENSG00000197083	ZNF300P1	5	149930645	151946289	2923	23	0.576804	7.46731e-200	8.69626e-198	EUR snBulk
ENSG00000211445	GPX3	5	150020438	152028992	2937	11	0.067139	1.16647e-15	3.78154e-15	EUR snBulk
ENSG00000145901	TNIP1	5	150029945	152093577	3042	32	0.0459307	5.35202e-11	1.38969e-10	EUR snBulk
ENSG00000197043	ANXA6	5	150100706	152157785	3069	83	0.10351	8.83659e-24	3.88103e-23	EUR snBulk
ENSG00000198624	CCDC69	5	150181052	152224093	3056	9	0.0245645	1.8381e-06	3.69618e-06	EUR snBulk
ENSG00000196743	GM2A	5	150212150	152270440	3044	22	0.0555749	4.2519e-13	1.22462e-12	EUR snBulk
ENSG00000186334	SLC36A3	5	150276358	152303766	3032	52	0.259842	2.49861e-64	3.02337e-63	EUR snBulk
ENSG00000186335	SLC36A2	5	150314972	152347590	3049	30	0.115507	1.28996e-26	6.25352e-26	EUR snBulk
ENSG00000123643	SLC36A1	5	150437046	152492379	3281	81	0.241896	2.41373e-59	2.62674e-58	EUR snBulk
ENSG00000086570	FAT2	5	150504092	152591331	3367	51	0.507359	2.03463e-159	1.2468e-157	EUR snBulk
ENSG00000271795	ENSG00000271795	5	150509453	152512769	3207	24	0.171498	3.03219e-40	2.14043e-39	EUR snBulk
ENSG00000288081	ENSG00000288081	5	150595264	152602709	3265	37	0.326824	3.84627e-86	7.0058e-85	EUR snBulk
ENSG00000260581	ENSG00000260581	5	150652275	152655449	3298	48	0.386999	1.1092e-106	2.8953e-105	EUR snBulk
ENSG00000113140	SPARC	5	150661096	152686975	3342	36	0.050049	6.92148e-12	1.8797e-11	EUR snBulk
ENSG00000177556	ATOX1	5	150742316	152772532	3345	9	0.0505131	5.22078e-12	1.42671e-11	EUR snBulk
ENSG00000145907	G3BP1	5	150771045	152812911	3363	30	0.0959049	3.70435e-22	1.53279e-21	EUR snBulk
ENSG00000145888	GLRA1	5	150822513	152924851	3430	28	0.0265813	6.71811e-07	1.38969e-06	EUR snBulk
ENSG00000254226	LINC01933	5	150949571	153270449	3760	53	0.0274352	4.5034e-07	9.4109e-07	EUR snBulk
ENSG00000286749	ENSG00000286749	5	151374998	153726160	3670	26	0.358739	3.41015e-96	7.55965e-95	EUR snBulk
ENSG00000132911	NMUR2	5	151391546	153433368	3078	28	0.302112	1.09031e-77	1.71735e-76	EUR snBulk
ENSG00000242080	ENSG00000242080	5	151495718	153496017	2975	20	0.25006	5.06658e-62	5.83964e-61	EUR snBulk
ENSG00000249484	LINC01470	5	151618965	154223543	4047	35	0.267962	6.9332e-67	8.85561e-66	EUR snBulk
ENSG00000055147	FAM114A2	5	152990148	155038936	3197	63	0.409478	8.53624e-116	2.56358e-114	EUR snBulk
ENSG00000037749	MFAP3	5	153038959	155220478	3487	56	0.426008	1.80889e-122	6.09366e-121	EUR snBulk
ENSG00000164574	GALNT10	5	153190730	155420984	3524	17	0.0213796	9.02863e-06	1.7367e-05	EUR snBulk
ENSG00000245275	SAP30L-AS1	5	153325568	155445850	3380	41	0.0855298	1.22457e-19	4.62193e-19	EUR snBulk
ENSG00000082516	GEMIN5	5	153887411	155938211	3370	25	0.0111231	0.00136541	0.00227131	EUR snBulk
ENSG00000170624	SGCD	5	154870344	157767788	4940	31	0.0424162	3.02661e-10	7.55833e-10	EUR snBulk
ENSG00000254163	ENSG00000254163	5	155704058	157739812	3353	78	0.0613783	2.55807e-14	7.81639e-14	EUR snBulk
ENSG00000145850	TIMD4	5	155919292	157963226	3388	6	0.012636	0.000654745	0.00111083	EUR snBulk
ENSG00000113249	HAVCR1	5	156029413	158059119	3491	27	0.116142	6.16726e-27	3.0142e-26	EUR snBulk
ENSG00000135077	HAVCR2	5	156085832	158142869	3591	33	0.0361991	6.34208e-09	1.47663e-08	EUR snBulk
ENSG00000055163	CYFIP2	5	156266079	158395595	3665	19	0.0774593	6.07458e-18	2.15555e-17	EUR snBulk
ENSG00000285868	ENSG00000285868	5	156341596	158460100	3627	32	0.239695	5.96084e-60	6.56461e-59	EUR snBulk
ENSG00000135074	ADAM19	5	156395534	158575775	3689	34	0.0705516	2.47827e-16	8.26211e-16	EUR snBulk
ENSG00000253155	ENSG00000253155	5	156422439	158422873	3403	33	0.261751	1.32758e-65	1.65223e-64	EUR snBulk
ENSG00000172548	NIPAL4	5	156460213	158474722	3418	23	0.0182768	4.10874e-05	7.54099e-05	EUR snBulk
ENSG00000039600	SOX30	5	156625679	158671480	3484	39	0.21247	2.78409e-51	2.56366e-50	EUR snBulk
ENSG00000187658	C5orf52	5	156671533	158680158	3430	18	0.051634	2.84472e-12	7.87851e-12	EUR snBulk
ENSG00000253798	ENSG00000253798	5	156682985	158690878	3423	81	0.165505	3.99355e-39	2.7394e-38	EUR snBulk
ENSG00000113272	THG1L	5	156731420	158741449	3366	46	0.144603	8.8099e-34	5.27797e-33	EUR snBulk
ENSG00000164332	UBLCP1	5	158263290	160286036	2870	17	0.18889	3.82116e-45	3.04853e-44	EUR snBulk
ENSG00000249738	ENSG00000249738	5	158310745	160805536	3656	138	0.181898	4.34131e-43	3.2824e-42	EUR snBulk
ENSG00000253298	LINC01845	5	158448556	160466291	2803	35	0.0978349	1.24791e-22	5.25743e-22	EUR snBulk
ENSG00000283413	ENSG00000283413	5	158484130	160511687	2846	10	0.0392735	1.44005e-09	3.4703e-09	EUR snBulk
ENSG00000253311	LINC01847	5	158698586	160937766	3221	33	0.101362	1.56771e-23	6.82368e-23	EUR snBulk
ENSG00000170214	ADRA1B	5	158865080	160973012	3136	5	0.0151034	0.000168155	0.000296468	EUR snBulk
ENSG00000113312	TTC1	5	159009113	161065543	3102	6	0.0263115	6.50591e-07	1.34677e-06	EUR snBulk
ENSG00000170234	PWWP2A	5	159061801	161119450	3154	27	0.0401303	7.68392e-10	1.87773e-09	EUR snBulk
ENSG00000170231	FABP6	5	159187367	161238735	3293	13	0.0169477	7.89602e-05	0.000142351	EUR snBulk
ENSG00000135083	CCNJL	5	159249083	161345396	3474	16	0.17852	3.28109e-42	2.42313e-41	EUR snBulk
ENSG00000221886	ZBED8	5	159393148	161400054	3342	24	0.0484379	1.1867e-11	3.19279e-11	EUR snBulk
ENSG00000164609	SLU7	5	159401641	161421711	3350	13	0.0498526	7.49499e-12	2.03164e-11	EUR snBulk
ENSG00000118322	ATP10B	5	159563120	161852214	3706	28	0.198699	3.13737e-48	2.68351e-47	EUR snBulk
ENSG00000253687	ENSG00000253687	5	159613873	161639183	3331	30	0.0748116	1.88265e-17	6.54783e-17	EUR snBulk
ENSG00000254391	ENSG00000254391	5	159685351	161692889	3210	23	0.0856326	7.55722e-20	2.87554e-19	EUR snBulk
ENSG00000145863	GABRA6	5	160547063	162702593	3102	49	0.0444999	9.95808e-11	2.55068e-10	EUR snBulk
ENSG00000253403	ENSG00000253403	5	160687347	162689408	2879	9	0.035043	1.03328e-08	2.37635e-08	EUR snBulk
ENSG00000113327	GABRG2	5	161000057	163162977	2811	22	0.0108439	0.00159615	0.00264471	EUR snBulk
ENSG00000254186	ENSG00000254186	5	161424042	164437326	4045	24	0.0781382	3.2016e-18	1.14795e-17	EUR snBulk
ENSG00000113328	CCNG1	5	162437569	164446151	2840	23	0.0129006	0.000582296	0.000991376	EUR snBulk
ENSG00000170584	NUDCD2	5	162446526	164460102	2863	14	0.0468418	1.56166e-11	4.1815e-11	EUR snBulk
ENSG00000038274	MAT2B	5	162503114	164519354	2908	27	0.113582	3.13589e-26	1.50268e-25	EUR snBulk
ENSG00000285590	ENSG00000285590	5	162597352	164612516	2907	26	0.0608439	3.04759e-14	9.27471e-14	EUR snBulk
ENSG00000241956	ENSG00000241956	5	163296696	166171643	4180	76	0.32349	2.59942e-84	4.59174e-83	EUR snBulk
ENSG00000253236	LINC02143	5	163448161	165467879	3007	54	0.262925	2.87704e-66	3.62087e-65	EUR snBulk
ENSG00000285549	ENSG00000285549	5	164129307	166153014	2760	30	0.182292	1.82015e-43	1.39421e-42	EUR snBulk
ENSG00000254066	LINC01938	5	164220577	166241756	2711	24	0.0538316	8.44567e-13	2.39946e-12	EUR snBulk
ENSG00000253693	ENSG00000253693	5	164349030	166778689	3423	30	0.023944	2.62117e-06	5.21581e-06	EUR snBulk
ENSG00000253512	ENSG00000253512	5	164782805	166783134	2969	83	0.0848571	1.33755e-19	5.04245e-19	EUR snBulk
ENSG00000253713	ENSG00000253713	5	166116318	168119585	2462	63	0.041752	4.16759e-10	1.03246e-09	EUR snBulk
ENSG00000145934	TENM2	5	166284799	169264157	4195	52	0.028617	2.38986e-07	5.07913e-07	EUR snBulk
ENSG00000254365	ENSG00000254365	5	166287320	168294273	2485	19	0.018576	3.4662e-05	6.39178e-05	EUR snBulk
ENSG00000254187	ENSG00000254187	5	166653228	168660481	2500	31	0.0637218	7.04219e-15	2.20816e-14	EUR snBulk
ENSG00000113643	RARS1	5	167486451	169519301	3094	19	0.393641	1.36362e-109	3.7099e-108	EUR snBulk
ENSG00000040275	SPDL1	5	168583636	170604778	3664	27	0.0437393	1.55886e-10	3.95588e-10	EUR snBulk
ENSG00000204767	INSYN2B	5	168861303	170980495	3808	72	0.0852727	1.04308e-19	3.94967e-19	EUR snBulk
ENSG00000145936	KCNMB1	5	169374671	171389634	3138	24	0.0554069	5.04696e-13	1.4481e-12	EUR snBulk
ENSG00000253858	ENSG00000253858	5	169483806	171486407	3062	34	0.0160192	0.000128142	0.000227763	EUR snBulk
ENSG00000253591	KCNIP1-AS1	5	169639158	171681437	3018	42	0.0448877	8.2818e-11	2.12852e-10	EUR snBulk
ENSG00000204764	RANBP17	5	169861870	172300015	3079	49	0.219847	3.51107e-53	3.36805e-52	EUR snBulk
ENSG00000181163	NPM1	5	170387116	172411810	2249	27	0.0519148	2.1194e-12	5.91108e-12	EUR snBulk
ENSG00000156427	FGF18	5	170419647	172457626	2243	25	0.0190767	2.72667e-05	5.06874e-05	EUR snBulk
ENSG00000285914	ENSG00000285914	5	170724575	172737519	2111	35	0.0591742	5.42609e-14	1.63336e-13	EUR snBulk
ENSG00000072786	STK10	5	171042079	173188224	2257	34	0.0763707	1.25517e-17	4.39754e-17	EUR snBulk
ENSG00000168246	UBTD2	5	171209646	173283764	2203	9	0.0225128	4.29852e-06	8.44064e-06	EUR snBulk
ENSG00000174705	SH3PXD2B	5	171325000	173454525	2376	14	0.137535	3.10432e-32	1.78539e-31	EUR snBulk
ENSG00000287814	ENSG00000287814	5	171479274	173536444	2311	17	0.0561671	3.47588e-13	1.00561e-12	EUR snBulk
ENSG00000214357	NEURL1B	5	171641263	173691540	2301	4	0.0143915	0.000273128	0.000474519	EUR snBulk
ENSG00000113719	ERGIC1	5	171834251	173952683	2653	62	0.0398301	1.08268e-09	2.62432e-09	EUR snBulk
ENSG00000204758	ENSG00000204758	5	171954786	173959392	2626	23	0.0233156	3.48935e-06	6.89011e-06	EUR snBulk
ENSG00000254295	ENSG00000254295	5	171954907	173957162	2626	11	0.0176242	5.58526e-05	0.000101661	EUR snBulk
ENSG00000113734	BNIP1	5	172144442	174164387	2808	4	0.0276902	3.3575e-07	7.06967e-07	EUR snBulk
ENSG00000253768	ENSG00000253768	5	172562478	174573199	3119	41	0.0196404	1.90432e-05	3.57803e-05	EUR snBulk
ENSG00000253959	LINC01863	5	172642519	174658194	3133	26	0.0892526	1.54614e-20	6.05129e-20	EUR snBulk
ENSG00000253428	LINC01942	5	172689459	174705849	3142	26	0.044328	1.0804e-10	2.76242e-10	EUR snBulk
ENSG00000253686	LINC01484	5	172707614	174746279	3168	17	0.166979	2.55479e-39	1.7647e-38	EUR snBulk
ENSG00000113742	CPEB4	5	172888349	174961980	3294	38	0.0329208	3.21618e-08	7.18973e-08	EUR snBulk
ENSG00000185056	C5orf47	5	172973779	175006140	3242	24	0.0908104	7.37479e-21	2.9174e-20	EUR snBulk
ENSG00000170091	NSG2	5	173045706	175243501	3599	32	0.0230272	4.10187e-06	8.06189e-06	EUR snBulk
ENSG00000251670	ENSG00000251670	5	173751304	175850725	3472	109	0.103557	6.57971e-24	2.90219e-23	EUR snBulk
ENSG00000184845	DRD1	5	174440036	176444182	2542	17	0.0104972	0.00196804	0.00324234	EUR snBulk
ENSG00000270839	ENSG00000270839	5	174483595	176484192	2507	7	0.0146127	0.00022383	0.000391328	EUR snBulk
ENSG00000051596	THOC3	5	174917873	177034680	2486	21	0.0467993	3.22196e-11	8.47634e-11	EUR snBulk
ENSG00000248469	ENSG00000248469	5	175049678	177062021	2345	31	0.106229	1.46334e-24	6.63067e-24	EUR snBulk
ENSG00000182230	FAM153B	5	175060689	177116015	2414	80	0.483384	7.39834e-149	3.73357e-147	EUR snBulk
ENSG00000285476	ENSG00000285476	5	175063748	177126959	2423	12	0.166077	3.56789e-39	2.452e-38	EUR snBulk
ENSG00000251623	FAM153B-1	5	175119545	177156937	2381	19	0.0911201	6.04093e-21	2.39563e-20	EUR snBulk
ENSG00000251458	ENSG00000251458	5	175124210	177131461	2346	43	0.0369101	3.68876e-09	8.69557e-09	EUR snBulk
ENSG00000248596	ENSG00000248596	5	175143085	177185155	2374	22	0.0164228	0.000102724	0.000183892	EUR snBulk
ENSG00000283235	ENSG00000283235	5	175173345	177199295	2333	27	0.108545	4.73458e-25	2.18143e-24	EUR snBulk
ENSG00000170085	SIMC1	5	175238367	177345991	2331	14	0.0297927	1.46402e-07	3.15364e-07	EUR snBulk
ENSG00000250909	ENSG00000250909	5	175347941	177353584	2147	46	0.310697	1.4885e-80	2.45732e-79	EUR snBulk
ENSG00000251414	ENSG00000251414	5	175354206	177356168	2137	39	0.373703	1.32248e-101	3.16917e-100	EUR snBulk
ENSG00000175416	CLTB	5	175392501	177416539	2138	22	0.0646888	3.95023e-15	1.25037e-14	EUR snBulk
ENSG00000113194	FAF2	5	175447628	177510074	2134	25	0.0147181	0.000228633	0.000399399	EUR snBulk
ENSG00000146083	RNF44	5	175526712	177538025	1994	9	0.0125734	0.000678892	0.00115081	EUR snBulk
ENSG00000074276	CDHR2	5	175542511	177595974	2052	29	0.0213175	9.27257e-06	1.78163e-05	EUR snBulk
ENSG00000169258	GPRIN1	5	175595802	177610156	2032	20	0.0103885	0.00206969	0.00340283	EUR snBulk
ENSG00000048140	TSPAN17	5	175647387	177659054	2000	70	0.101005	3.20263e-23	1.37906e-22	EUR snBulk
ENSG00000248484	ENSG00000248484	5	175707356	177726243	1951	18	0.0264922	6.83003e-07	1.4117e-06	EUR snBulk
ENSG00000160883	HK3	5	175880869	177899346	1742	2	0.0229546	3.60725e-06	7.11747e-06	EUR snBulk
ENSG00000087206	UIMC1	5	175905005	178022633	1851	58	0.0495008	7.28074e-12	1.97497e-11	EUR snBulk
ENSG00000113761	ZNF346	5	176022696	178081189	1899	29	0.0276416	4.25844e-07	8.90985e-07	EUR snBulk
ENSG00000160867	FGFR4	5	176086905	178098144	1925	74	0.300223	5.41095e-77	8.38424e-76	EUR snBulk
ENSG00000169228	RAB24	5	176301198	178303744	2213	24	0.167462	1.5534e-39	1.07996e-38	EUR snBulk
ENSG00000213347	MXD3	5	176301461	178312757	2236	41	0.239782	1.12166e-58	1.20235e-57	EUR snBulk
ENSG00000169220	RGS14	5	176357924	178372596	2312	28	0.226553	3.74451e-55	3.75869e-54	EUR snBulk
ENSG00000198055	GRK6	5	176403204	178442901	2398	2	0.0284808	2.86344e-07	6.05362e-07	EUR snBulk
ENSG00000246334	PRR7-AS1	5	176438503	178447699	2343	21	0.0415259	3.39962e-10	8.46521e-10	EUR snBulk
ENSG00000113758	DBN1	5	176456608	178474401	2390	17	0.0787849	3.67531e-18	1.31451e-17	EUR snBulk
ENSG00000146067	FAM193B	5	176519789	178554563	2460	76	0.0573109	1.63319e-13	4.8088e-13	EUR snBulk
ENSG00000272459	FAM193B-DT	5	176554824	178555364	2421	10	0.0219735	6.92338e-06	1.34127e-05	EUR snBulk
ENSG00000184840	TMED9	5	176592203	178597242	2412	26	0.0126412	0.0006322	0.00107421	EUR snBulk
ENSG00000027847	B4GALT7	5	176600132	178610330	2417	10	0.0412243	4.42466e-10	1.09456e-09	EUR snBulk
ENSG00000247679	ENSG00000247679	5	176611240	178619754	2416	21	0.0857704	7.97955e-20	3.03309e-19	EUR snBulk
ENSG00000246596	ENSG00000246596	5	176619059	178672209	2508	55	0.607207	3.13232e-218	4.88587e-216	EUR snBulk
ENSG00000249849	ENSG00000249849	5	176682294	178713969	2509	80	0.214632	2.24777e-52	2.11367e-51	EUR snBulk
ENSG00000170074	FAM153A	5	176707981	178783398	2612	110	0.521236	5.27958e-167	3.7126e-165	EUR snBulk
ENSG00000249109	ENSG00000249109	5	176782197	178794396	2558	113	0.328256	3.16018e-86	5.77657e-85	EUR snBulk
ENSG00000249186	ENSG00000249186	5	176856262	178871227	2831	28	0.0856094	5.81617e-20	2.22226e-19	EUR snBulk
ENSG00000250101	ENSG00000250101	5	176939622	178983054	2957	92	0.217774	6.97672e-53	6.64056e-52	EUR snBulk
ENSG00000175325	PROP1	5	176992235	178996242	2912	66	0.0126915	0.000657597	0.00111545	EUR snBulk
ENSG00000204677	FAM153CP	5	177006348	179086529	3022	168	0.513253	1.37777e-162	9.13916e-161	EUR snBulk
ENSG00000145911	N4BP3	5	177113532	179126081	2897	19	0.0490233	1.2328e-11	3.31371e-11	EUR snBulk
ENSG00000145916	RMND5B	5	177130996	179150568	2937	11	0.0507733	3.54291e-12	9.76696e-12	EUR snBulk
ENSG00000175309	PHYKPL	5	177208471	179232802	2996	91	0.122105	3.3013e-28	1.6815e-27	EUR snBulk
ENSG00000050767	COL23A1	5	177237476	179590393	3578	21	0.0180557	4.64098e-05	8.48395e-05	EUR snBulk
ENSG00000113240	CLK4	5	177602664	179630615	3329	7	0.0315818	5.58235e-08	1.2323e-07	EUR snBulk
ENSG00000169131	ZNF354A	5	177711512	179730659	3376	42	0.373956	2.43348e-102	5.903e-101	EUR snBulk
ENSG00000250420	AACSP1	5	177764861	179818435	3479	34	0.235466	4.50409e-58	4.77243e-57	EUR snBulk
ENSG00000178338	ZNF354B	5	177859953	179888122	3548	30	0.079488	1.82566e-18	6.60303e-18	EUR snBulk
ENSG00000198939	ZFP2	5	177895898	179933212	3584	53	0.231338	8.72002e-57	8.99152e-56	EUR snBulk
ENSG00000178187	ZNF454	5	177941191	179966433	3605	37	0.0516998	2.69822e-12	7.48566e-12	EUR snBulk
ENSG00000254035	ENSG00000254035	5	177969390	179990116	3563	7	0.0174551	6.04047e-05	0.000109691	EUR snBulk
ENSG00000113262	GRM6	5	177977587	179996206	3549	9	0.015037	0.000200046	0.000350914	EUR snBulk
ENSG00000177932	ZNF354C	5	178060373	180083977	3621	32	0.086603	2.46037e-20	9.54519e-20	EUR snBulk
ENSG00000087116	ADAMTS2	5	178110853	180345461	4073	52	0.0182331	3.74257e-05	6.88464e-05	EUR snBulk
ENSG00000176783	RUFY1	5	178550554	180610012	3695	39	0.173006	9.72424e-42	7.12828e-41	EUR snBulk
ENSG00000244945	RUFY1-AS1	5	178595904	180603741	3599	11	0.0737204	4.1253e-17	1.41546e-16	EUR snBulk
ENSG00000169045	HNRNPH1	5	178614178	180634784	3646	25	0.0338588	1.22557e-08	2.8053e-08	EUR snBulk
ENSG00000250999	ENSG00000250999	5	178657762	180665136	3654	45	0.20199	2.59893e-48	2.23037e-47	EUR snBulk
ENSG00000204659	CBY3	5	178678560	180681034	3636	13	0.0716417	1.42223e-16	4.78611e-16	EUR snBulk
ENSG00000127022	CANX	5	178678628	180731641	3710	33	0.125312	3.56947e-29	1.86761e-28	EUR snBulk
ENSG00000213316	LTC4S	5	178793980	180796647	3545	50	0.151103	2.24116e-35	1.39394e-34	EUR snBulk
ENSG00000161010	MRNIP	5	178835133	180862173	3473	86	0.107888	3.35602e-25	1.55238e-24	EUR snBulk
ENSG00000197226	TBC1D9B	5	178862066	180907897	3464	37	0.0278405	3.53221e-07	7.42598e-07	EUR snBulk
ENSG00000285865	ENSG00000285865	5	178974584	180980186	3264	8	0.0125385	0.000644868	0.00109472	EUR snBulk
ENSG00000146090	RASGEF1C	5	179100795	181209211	3367	73	0.180919	6.56102e-43	4.93027e-42	EUR snBulk
ENSG00000229721	ENSG00000229721	5	179226378	181227000	3191	4	0.0385006	1.6907e-09	4.05684e-09	EUR snBulk
ENSG00000050748	MAPK9	5	179233143	181292099	3264	25	0.0787305	3.73077e-18	1.33379e-17	EUR snBulk
ENSG00000253908	ENSG00000253908	5	179257680	181258366	3189	4	0.0100135	0.00250257	0.00408997	EUR snBulk
ENSG00000248367	ENSG00000248367	5	179293245	181295253	3144	16	0.25069	1.18457e-63	1.40885e-62	EUR snBulk
ENSG00000131459	GFPT2	5	179300698	181353336	3134	48	0.276103	1.68041e-69	2.25725e-68	EUR snBulk
ENSG00000250509	ENSG00000250509	5	179416949	181443240	2965	22	0.0176539	5.54807e-05	0.000101005	EUR snBulk
ENSG00000113300	CNOT6	5	179494379	181578358	2807	71	0.0954946	3.47723e-22	1.44043e-21	EUR snBulk
ENSG00000131446	MGAT1	5	179784780	181815652	2422	50	0.106357	2.04735e-24	9.22333e-24	EUR snBulk
ENSG00000278970	HEIH	5	179826871	181831605	2367	37	0.0583661	1.07824e-13	3.20227e-13	EUR snBulk
ENSG00000196670	ZFP62	5	179847611	181861285	2336	12	0.0749023	2.41797e-17	8.37235e-17	EUR snBulk
ENSG00000113303	BTNL8	5	179899077	181950906	2295	24	0.0733883	2.12839e-17	7.38954e-17	EUR snBulk
ENSG00000248473	LINC01962	5	180178821	182191852	1903	3	0.0241455	2.20643e-06	4.40962e-06	EUR snBulk
ENSG00000146054	TRIM7	5	180193924	182205293	1864	28	0.0819252	6.12501e-19	2.25265e-18	EUR snBulk
ENSG00000250900	TRIM7-AS1	5	180195496	182203103	1859	47	0.0606227	2.94698e-14	8.97808e-14	EUR snBulk
ENSG00000248514	ENSG00000248514	5	180205361	182206120	1844	24	0.042341	2.50823e-10	6.29371e-10	EUR snBulk
ENSG00000146063	TRIM41	5	180222499	182235808	1791	10	0.0701921	2.75412e-16	9.16512e-16	EUR snBulk
ENSG00000247049	ENSG00000247049	5	180224646	182230685	1785	33	0.0107957	0.00164749	0.00272662	EUR snBulk
ENSG00000204628	RACK1	5	180236897	182248096	1764	41	0.0176051	5.51938e-05	0.000100497	EUR snBulk
ENSG00000233937	CTC-338M12.4	5	180246507	182272167	1755	10	0.0271663	4.79053e-07	9.99469e-07	EUR snBulk
ENSG00000183718	TRIM52	5	180254417	182261139	1738	49	0.0578125	1.0887e-13	3.23257e-13	EUR snBulk
ENSG00000286310	ENSG00000286310	5	180276848	182277555	1707	13	0.0513328	3.02475e-12	8.36269e-12	EUR snBulk
ENSG00000238035	ENSG00000238035	5	180306502	182324685	1623	10	0.0383218	1.82176e-09	4.36441e-09	EUR snBulk
ENSG00000286364	ENSG00000286364	6	0	1477829	2173	112	0.153547	1.1125e-35	6.9938e-35	EUR snBulk
ENSG00000112685	EXOC2	6	0	1693139	2590	65	0.365093	1.69118e-98	3.8967e-97	EUR snBulk
ENSG00000271727	ENSG00000271727	6	0	1796781	2758	33	0.152135	2.15931e-35	1.344e-34	EUR snBulk
ENSG00000272463	ENSG00000272463	6	0	1711405	2633	4	0.0263959	7.64522e-07	1.57602e-06	EUR snBulk
ENSG00000287293	ENSG00000287293	6	0	1760936	2726	13	0.0293305	1.76898e-07	3.79308e-07	EUR snBulk
ENSG00000286785	LINC01622	6	0	2101400	3054	66	0.447689	5.82228e-131	2.25337e-129	EUR snBulk
ENSG00000176515	ENSG00000176515	6	79929	2104946	3058	50	0.20697	1.38266e-49	1.21994e-48	EUR snBulk
ENSG00000218027	ENSG00000218027	6	513698	2515289	3154	33	0.0332848	2.4651e-08	5.54974e-08	EUR snBulk
ENSG00000272279	ENSG00000272279	6	528364	2528911	3166	44	0.027274	5.28999e-07	1.10153e-06	EUR snBulk
ENSG00000250903	GMDS-DT	6	1245718	3525976	3690	73	0.157699	5.97604e-37	3.87324e-36	EUR snBulk
ENSG00000286512	ENSG00000286512	6	1353427	3386110	3281	34	0.0533763	1.41126e-12	3.97306e-12	EUR snBulk
ENSG00000287903	ENSG00000287903	6	1503797	3528665	3173	33	0.153456	7.71752e-36	4.8683e-35	EUR snBulk
ENSG00000228718	LINC02521	6	1617144	3640001	3117	46	0.168922	1.0895e-39	7.595e-39	EUR snBulk
ENSG00000164385	LINC01600	6	1621913	3634619	3107	80	0.398592	1.68401e-112	4.78913e-111	EUR snBulk
ENSG00000145949	MYLK4	6	1663629	3750922	3263	58	0.247763	7.38659e-62	8.4719e-61	EUR snBulk
ENSG00000124535	WRNIP1	6	1765393	3786952	3129	38	0.401148	3.60449e-112	1.01944e-110	EUR snBulk
ENSG00000021355	SERPINB1	6	1832332	3841959	3153	83	0.196228	3.59613e-47	2.99819e-46	EUR snBulk
ENSG00000230438	SERPINB9P1	6	1851230	3881407	3169	83	0.347809	1.8426e-92	3.82136e-91	EUR snBulk
ENSG00000170542	SERPINB9	6	1887270	3903309	3166	19	0.0831975	3.80805e-19	1.40938e-18	EUR snBulk
ENSG00000124570	SERPINB6	6	1948159	3972165	3165	79	0.386865	3.57682e-107	9.40317e-106	EUR snBulk
ENSG00000124588	NQO2	6	1987987	4019755	3200	108	0.359743	9.41635e-97	2.11106e-95	EUR snBulk
ENSG00000224846	NQO2-AS1	6	1989335	3999604	3165	21	0.0194855	2.12936e-05	3.98832e-05	EUR snBulk
ENSG00000271361	HTATSF1P2	6	2023142	4023772	3163	50	0.146052	4.95948e-34	2.99631e-33	EUR snBulk
ENSG00000288612	ENSG00000288612	6	2023472	4027426	3168	96	0.547027	1.11379e-179	9.42956e-178	EUR snBulk
ENSG00000137275	RIPK1	6	2063824	4115187	3243	37	0.0549034	4.37368e-13	1.25871e-12	EUR snBulk
ENSG00000272277	ENSG00000272277	6	2068045	4068894	3171	48	0.449755	7.42135e-133	2.95215e-131	EUR snBulk
ENSG00000137274	BPHL	6	2118374	4153578	3257	78	0.0750229	1.93033e-17	6.70914e-17	EUR snBulk
ENSG00000228170	ENSG00000228170	6	2138394	4153062	3243	37	0.116653	3.713e-27	1.82475e-26	EUR snBulk
ENSG00000180822	PSMG4	6	2231403	4303373	3457	49	0.0140712	0.000322325	0.000557284	EUR snBulk
ENSG00000228793	ENSG00000228793	6	2585101	4720081	3686	60	0.658712	1.27824e-254	3.28981e-252	EUR snBulk
ENSG00000168994	PXDC1	6	2722614	4751713	3441	32	0.0426313	2.64315e-10	6.62516e-10	EUR snBulk
ENSG00000260604	ENSG00000260604	6	2904920	4911979	3245	9	0.0144408	0.000246012	0.000428972	EUR snBulk
ENSG00000230648	ENSG00000230648	6	3018843	5021215	3264	53	0.636567	1.18231e-237	2.32285e-235	EUR snBulk
ENSG00000145975	FAM217A	6	3049434	5087344	3247	17	0.0166176	7.88861e-05	0.000142228	EUR snBulk
ENSG00000185689	C6orf201	6	3079209	5130951	3311	33	0.31412	3.38477e-81	5.66045e-80	EUR snBulk
ENSG00000198721	ECI2	6	3115693	5135597	3287	23	0.664872	1.6113e-259	4.41172e-257	EUR snBulk
ENSG00000153046	CDYL	6	3706159	5955551	3651	3	0.0104854	0.00193176	0.00318378	EUR snBulk
ENSG00000124787	RPP40	6	3994717	6004063	3317	12	0.152364	1.81541e-35	1.13379e-34	EUR snBulk
ENSG00000272142	LYRM4-AS1	6	4003774	6045666	3381	43	0.0168485	8.33812e-05	0.000150164	EUR snBulk
ENSG00000271978	ENSG00000271978	6	4031756	6054423	3353	31	0.0906031	6.38697e-21	2.53168e-20	EUR snBulk
ENSG00000288548	ENSG00000288548	6	4072601	6080946	3367	21	0.0335641	2.45007e-08	5.51686e-08	EUR snBulk
ENSG00000219607	PPP1R3G	6	4085341	6089487	3375	55	0.0136642	0.000400277	0.000688314	EUR snBulk
ENSG00000214113	LYRM4	6	4103629	6260950	3678	45	0.125746	6.26405e-29	3.24972e-28	EUR snBulk
ENSG00000145982	FARS2	6	4261044	6829192	4396	68	0.313891	4.02252e-81	6.70954e-80	EUR snBulk
ENSG00000269985	ENSG00000269985	6	4451683	6458075	3324	9	0.0359747	7.20672e-09	1.6731e-08	EUR snBulk
ENSG00000270174	ENSG00000270174	6	4664985	6695272	3396	46	0.0563839	2.64948e-13	7.71554e-13	EUR snBulk
ENSG00000285717	ENSG00000285717	6	5450356	7507443	3558	43	0.0169634	7.69401e-05	0.000138826	EUR snBulk
ENSG00000124783	SSR1	6	6268306	8347446	3619	59	0.0861379	8.77338e-20	3.33139e-19	EUR snBulk
ENSG00000238221	ENSG00000238221	6	6276031	8298872	3535	5	0.055459	4.89921e-13	1.40712e-12	EUR snBulk
ENSG00000124784	RIOK1	6	6389793	8418037	3557	21	0.152623	6.12366e-36	3.87142e-35	EUR snBulk
ENSG00000096696	DSP	6	6541617	8586714	3729	15	0.0567622	2.61227e-13	7.61064e-13	EUR snBulk
ENSG00000168566	SNRNP48	6	6590198	8611967	3667	26	0.0746493	2.49553e-17	8.63394e-17	EUR snBulk
ENSG00000259040	BLOC1S5-TXNDC5	6	6881522	9064364	3657	54	0.403619	2.24943e-113	6.48309e-112	EUR snBulk
ENSG00000265818	EEF1E1-BLOC1S5	6	7015726	9102530	3353	19	0.102675	7.31105e-24	3.21926e-23	EUR snBulk
ENSG00000232234	ENSG00000232234	6	7102711	9343139	3488	12	0.426361	1.91419e-123	6.57755e-122	EUR snBulk
ENSG00000234763	ENSG00000234763	6	7341937	9389183	3164	22	0.0303226	9.05825e-08	1.97587e-07	EUR snBulk
ENSG00000124786	SLC35B3	6	7411435	9435561	3139	30	0.108371	2.48228e-25	1.15298e-24	EUR snBulk
ENSG00000285219	HULC	6	7435568	10294133	4452	100	0.608765	3.76132e-223	6.05036e-221	EUR snBulk
ENSG00000225775	ENSG00000225775	6	8124221	10161777	3089	70	0.234706	2.72468e-57	2.84715e-56	EUR snBulk
ENSG00000181355	OFCC1	6	8596110	11211608	3624	18	0.063953	7.12998e-15	2.2346e-14	EUR snBulk
ENSG00000111846	GCNT2	6	9492223	11629368	3206	12	0.0158176	0.000141142	0.000250283	EUR snBulk
ENSG00000111843	TMEM14C	6	9722915	11731129	3009	18	0.165197	3.58398e-39	2.4624e-38	EUR snBulk
ENSG00000272097	TMEM14B-DT	6	9743324	11747663	3014	1	0.0534151	1.36595e-12	3.85013e-12	EUR snBulk
ENSG00000272162	ENSG00000272162	6	9747794	11930423	3274	20	0.263915	1.94427e-65	2.40577e-64	EUR snBulk
ENSG00000222383	RNA5SP203	6	9752791	11752926	2999	36	0.026403	6.04817e-07	1.25423e-06	EUR snBulk
ENSG00000111837	MAK	6	9762723	11838553	3112	45	0.0938704	1.32611e-21	5.38418e-21	EUR snBulk
ENSG00000124827	GCM2	6	9873223	11882041	3035	52	0.0865854	5.86209e-20	2.23947e-19	EUR snBulk
ENSG00000153157	SYCP2L	6	9886831	11979320	3225	68	0.297292	4.20244e-76	6.41131e-75	EUR snBulk
ENSG00000230314	ELOVL2-AS1	6	10043482	12079154	3124	18	0.0549157	4.41436e-13	1.26999e-12	EUR snBulk
ENSG00000244476	ERVFRD-1	6	10102489	12111725	3071	9	0.0588095	4.78897e-14	1.4441e-13	EUR snBulk
ENSG00000247925	ENSG00000247925	6	10173452	12259099	3216	43	0.308427	3.06921e-82	5.24171e-81	EUR snBulk
ENSG00000111859	NEDD9	6	10183298	12382348	3373	55	0.174568	1.7355e-41	1.26356e-40	EUR snBulk
ENSG00000287920	ENSG00000287920	6	10291299	12296224	3039	7	0.0859902	7.60832e-20	2.89455e-19	EUR snBulk
ENSG00000242753	ENSG00000242753	6	10414636	12515710	3175	52	0.0330242	2.95554e-08	6.62144e-08	EUR snBulk
ENSG00000205269	TMEM170B	6	10537749	12583524	3072	28	0.223931	1.74767e-54	1.72535e-53	EUR snBulk
ENSG00000111863	ADTRP	6	10712054	12807046	3165	11	0.0396344	1.15956e-09	2.80592e-09	EUR snBulk
ENSG00000095951	HIVEP1	6	11008762	13164999	3234	37	0.0217838	5.82406e-06	1.13342e-05	EUR snBulk
ENSG00000078401	EDN1	6	11290361	13297194	3039	28	0.0103501	0.00207029	0.00340359	EUR snBulk
ENSG00000145979	TBC1D7	6	12266542	14328583	2743	67	0.440127	3.20827e-128	1.18979e-126	EUR snBulk
ENSG00000145990	GFOD1	6	12357830	14487662	2772	21	0.0423463	2.71868e-10	6.80918e-10	EUR snBulk
ENSG00000124523	SIRT5	6	12574227	14615158	2685	60	0.140039	6.15103e-33	3.61191e-32	EUR snBulk
ENSG00000261071	ENSG00000261071	6	12614111	14615155	2632	10	0.0284326	2.70167e-07	5.72383e-07	EUR snBulk
ENSG00000010017	RANBP9	6	12621498	14711835	2693	46	0.037897	2.32101e-09	5.52959e-09	EUR snBulk
ENSG00000286316	ENSG00000286316	6	12671720	14678908	2586	13	0.0395536	1.0865e-09	2.63333e-09	EUR snBulk
ENSG00000050393	MCUR1	6	12786557	14814568	2635	27	0.0150366	0.000198396	0.000348091	EUR snBulk
ENSG00000112149	CD83	6	13117256	15136918	2661	13	0.0239193	2.61187e-06	5.19811e-06	EUR snBulk
ENSG00000285639	ENSG00000285639	6	13152196	15211186	2799	42	0.0566597	2.53478e-13	7.39323e-13	EUR snBulk
ENSG00000234540	ENSG00000234540	6	13394326	15404289	2623	64	0.0563902	2.93306e-13	8.51728e-13	EUR snBulk
ENSG00000007944	MYLIP	6	15129086	17148248	3032	36	0.0326018	3.31772e-08	7.41026e-08	EUR snBulk
ENSG00000137198	GMPR	6	15238587	17295549	2959	9	0.0100519	0.00238545	0.00390402	EUR snBulk
ENSG00000272341	ENSG00000272341	6	15764346	17766883	2881	18	0.0110931	0.0014145	0.00235039	EUR snBulk
ENSG00000112183	RBM24	6	16281361	18293871	2966	22	0.0179905	4.90551e-05	8.95227e-05	EUR snBulk
ENSG00000286885	ENSG00000286885	6	16586899	18600191	3348	24	0.0837625	1.53924e-19	5.78753e-19	EUR snBulk
ENSG00000137414	FAM8A1	6	16600302	18611715	3357	29	0.112935	3.21607e-26	1.54024e-25	EUR snBulk
ENSG00000137177	KIF13A	6	16759183	18987635	3797	46	0.0152624	0.00017167	0.00030254	EUR snBulk
ENSG00000137364	TPMT	6	17128311	19155077	3472	43	0.138695	2.74599e-32	1.5832e-31	EUR snBulk
ENSG00000165097	KDM1B	6	17155329	19223854	3597	39	0.113418	2.59442e-26	1.24669e-25	EUR snBulk
ENSG00000218976	IMPDH1P9	6	17366736	19368644	3600	118	0.338779	4.36823e-90	8.58867e-89	EUR snBulk
ENSG00000231662	ENSG00000231662	6	18290319	20321021	3740	57	0.120349	8.27051e-28	4.15659e-27	EUR snBulk
ENSG00000228412	LNC-LBCS	6	18323428	20839080	4441	128	0.21319	3.59349e-51	3.29836e-50	EUR snBulk
ENSG00000172197	MBOAT1	6	19099684	21212469	3364	8	0.0116115	0.00102491	0.0017198	EUR snBulk
ENSG00000227803	ENSG00000227803	6	19212087	21317739	3329	43	0.0110115	0.00150229	0.00249273	EUR snBulk
ENSG00000286590	ENSG00000286590	6	19321461	21333193	3153	45	0.036929	4.03608e-09	9.4917e-09	EUR snBulk
ENSG00000287483	ENSG00000287483	6	19329922	21334411	3139	53	0.0480347	1.86452e-11	4.96868e-11	EUR snBulk
ENSG00000145996	CDKAL1	6	19534457	22232404	3974	59	0.0525581	1.66697e-12	4.67301e-12	EUR snBulk
ENSG00000233848	ENSG00000233848	6	19756103	21800694	3000	69	0.224656	1.70538e-54	1.6849e-53	EUR snBulk
ENSG00000287404	ENSG00000287404	6	20233168	22271132	2961	34	0.0403601	7.97979e-10	1.94818e-09	EUR snBulk
ENSG00000280989	LINC00581	6	20485896	22521414	3235	49	0.0297083	1.49672e-07	3.22299e-07	EUR snBulk
ENSG00000272168	CASC15	6	20664185	23654455	4740	26	0.012843	0.000566579	0.000965448	EUR snBulk
ENSG00000219404	ENSG00000219404	6	21213306	23214237	3231	58	0.04131	5.23201e-10	1.29031e-09	EUR snBulk
ENSG00000233358	ENSG00000233358	6	21744395	24031780	4037	20	0.10815	6.97313e-26	3.30209e-25	EUR snBulk
ENSG00000152954	NRSN1	6	23126186	25154900	3631	34	0.0905866	5.85411e-21	2.32441e-20	EUR snBulk
ENSG00000146038	DCDC2	6	23171755	25358059	4053	53	0.0529675	1.70317e-12	4.77034e-12	EUR snBulk
ENSG00000124532	MRS2	6	23402908	25426194	3793	71	0.273613	4.75419e-69	6.33657e-68	EUR snBulk
ENSG00000112293	GPLD1	6	23424565	25495205	3765	93	0.0670613	1.00433e-15	3.26578e-15	EUR snBulk
ENSG00000137261	KIAA0319	6	23544104	25646191	3610	33	0.0631868	7.87178e-15	2.46319e-14	EUR snBulk
ENSG00000111802	TDP2	6	23649979	25666930	3431	55	0.0669139	1.54997e-15	4.99898e-15	EUR snBulk
ENSG00000112304	ACOT13	6	23667035	25705065	3405	49	0.0121069	0.000875568	0.00147526	EUR snBulk
ENSG00000272345	ENSG00000272345	6	23700907	25701793	3330	8	0.0850183	6.31176e-20	2.40769e-19	EUR snBulk
ENSG00000112308	C6orf62	6	23704861	25719998	3325	62	0.264214	1.23626e-65	1.54007e-64	EUR snBulk
ENSG00000282804	ENSG00000282804	6	23797373	25809798	3047	8	0.0101526	0.00229862	0.00376526	EUR snBulk
ENSG00000111913	RIPOR2	6	23804282	26042170	3035	30	0.0379575	2.42482e-09	5.77049e-09	EUR snBulk
ENSG00000168405	CMAHP	6	24061626	26452263	2576	47	0.0139567	0.000340239	0.000587624	EUR snBulk
ENSG00000285801	ENSG00000285801	6	24061796	26134971	2576	46	0.0392314	1.3176e-09	3.17967e-09	EUR snBulk
ENSG00000079691	CARMIL1	6	24279078	26620530	2174	29	0.0394766	1.3122e-09	3.16724e-09	EUR snBulk
ENSG00000274750	H3C6	6	25224199	27227473	465	52	0.0140715	0.000321576	0.0005561	EUR snBulk
ENSG00000186470	BTN3A2	6	25365159	27378320	70	2	0.0559841	3.38396e-13	9.79789e-13	EUR snBulk
ENSG00000204188	GGNBP1	6	32540046	34589026	2125	32	0.215243	2.16391e-52	2.0363e-51	EUR snBulk
ENSG00000030110	BAK1	6	32572547	34580293	2112	36	0.0242323	2.11452e-06	4.23219e-06	EUR snBulk
ENSG00000137288	UQCC2	6	32694293	34711727	2249	13	0.0103153	0.00213541	0.00350774	EUR snBulk
ENSG00000161896	IP6K3	6	32721662	34746905	2298	15	0.0439012	1.46054e-10	3.71076e-10	EUR snBulk
ENSG00000161904	LEMD2	6	32771202	34789130	2375	20	0.0520857	2.68394e-12	7.44764e-12	EUR snBulk
ENSG00000096395	MLN	6	32794673	34804003	2408	42	0.0627675	1.24752e-14	3.86747e-14	EUR snBulk
ENSG00000287089	ENSG00000287089	6	32800142	34802960	2408	26	0.0831068	2.82998e-19	1.0533e-18	EUR snBulk
ENSG00000124493	GRM4	6	33018643	35155622	2857	55	0.0239319	2.67437e-06	5.31839e-06	EUR snBulk
ENSG00000186577	SMIM29	6	33246381	35249108	2968	37	0.0422878	3.17621e-10	7.92272e-10	EUR snBulk
ENSG00000225339	ENSG00000225339	6	33248535	35286768	3002	32	0.0194005	2.31875e-05	4.33014e-05	EUR snBulk
ENSG00000196114	IFITM3P3	6	33576258	35576656	3161	7	0.0126713	0.000659371	0.00111831	EUR snBulk
ENSG00000196821	ILRUN	6	33587288	35696859	3245	40	0.0562819	3.41868e-13	9.89395e-13	EUR snBulk
ENSG00000220643	ENSG00000220643	6	33686602	35687106	3004	13	0.0113052	0.00130991	0.00218224	EUR snBulk
ENSG00000272288	ILRUN-AS1	6	33696317	35697470	2990	7	0.024175	1.88424e-06	3.78659e-06	EUR snBulk
ENSG00000124562	SNRPC	6	33757505	35773857	2940	53	0.0693867	2.91743e-16	9.70107e-16	EUR snBulk
ENSG00000065060	UHRF1BP1	6	33792015	35883138	3005	42	0.0734658	3.9696e-17	1.36276e-16	EUR snBulk
ENSG00000064995	TAF11	6	33877462	35888071	2779	21	0.159548	5.04415e-38	3.35978e-37	EUR snBulk
ENSG00000286550	ENSG00000286550	6	34041116	36058015	2669	13	0.077421	5.43115e-18	1.93069e-17	EUR snBulk
ENSG00000273870	ENSG00000273870	6	34070871	36071049	2645	40	0.0433449	1.64233e-10	4.16031e-10	EUR snBulk
ENSG00000065029	ZNF76	6	34258909	36295985	2532	19	0.0462859	3.97859e-11	1.0401e-10	EUR snBulk
ENSG00000112033	PPARD	6	34342558	36428191	2581	28	0.186079	3.89354e-44	3.02288e-43	EUR snBulk
ENSG00000198755	RPL10A	6	34468401	36470785	2498	23	0.149593	7.57713e-35	4.66094e-34	EUR snBulk
ENSG00000218749	ENSG00000218749	6	34607628	36607934	2524	8	0.0247625	1.43924e-06	2.91209e-06	EUR snBulk
ENSG00000204140	CLPSL1	6	34781019	36793675	2649	31	0.0541347	6.45594e-13	1.84374e-12	EUR snBulk
ENSG00000096063	SRPK1	6	34832966	36921342	2764	52	0.108553	6.02911e-25	2.76697e-24	EUR snBulk
ENSG00000112053	SLC26A8	6	34943516	37024868	2822	37	0.03658	5.48812e-09	1.28233e-08	EUR snBulk
ENSG00000112062	MAPK14	6	35027677	37111236	2893	61	0.169302	5.61691e-40	3.94873e-39	EUR snBulk
ENSG00000156711	MAPK13	6	35127809	37144524	2804	107	0.157496	3.10316e-37	2.02758e-36	EUR snBulk
ENSG00000246982	ENSG00000246982	6	35146698	37197205	2853	60	0.53077	3.08634e-172	2.42175e-170	EUR snBulk
ENSG00000096070	BRPF3	6	35196744	37232790	2831	5	0.0277827	3.78325e-07	7.93755e-07	EUR snBulk
ENSG00000180316	PNPLA1	6	35243203	37313955	2863	35	0.146141	4.19467e-34	2.53722e-33	EUR snBulk
ENSG00000010030	ETV7	6	35354091	37387800	2830	43	0.28052	9.96036e-72	1.3993e-70	EUR snBulk
ENSG00000224666	ETV7-AS1	6	35386831	37393462	2798	36	0.16692	3.40853e-39	2.34435e-38	EUR snBulk
ENSG00000179165	PXT1	6	35390551	37442854	2851	32	0.129033	8.08978e-30	4.31429e-29	EUR snBulk
ENSG00000112078	KCTD20	6	35442767	37491143	2818	59	0.148172	1.43287e-34	8.76583e-34	EUR snBulk
ENSG00000112079	STK38	6	35493892	37547479	2875	34	0.0201745	1.58815e-05	3.00061e-05	EUR snBulk
ENSG00000124772	CPNE5	6	35740775	37839444	3157	24	0.0140047	0.000302921	0.000524652	EUR snBulk
ENSG00000198663	C6orf89	6	35871870	37928964	3086	27	0.218727	7.7814e-53	7.401e-52	EUR snBulk
ENSG00000164530	PI16	6	35948263	37964837	3058	49	0.520119	3.43086e-166	2.38007e-164	EUR snBulk
ENSG00000112130	RNF8	6	36353979	38394734	3222	128	0.593533	2.02275e-208	2.68349e-206	EUR snBulk
ENSG00000198937	CCDC167	6	36482938	38499893	3182	12	0.0262712	7.58052e-07	1.56306e-06	EUR snBulk
ENSG00000204110	LINC02520	6	36507348	38535616	3192	37	0.106535	1.05307e-24	4.79785e-24	EUR snBulk
ENSG00000229559	ENSG00000229559	6	36543553	38547280	3151	14	0.0337566	2.11192e-08	4.77132e-08	EUR snBulk
ENSG00000112139	MDGA1	6	36630679	38699306	3207	11	0.0561372	3.1905e-13	9.2492e-13	EUR snBulk
ENSG00000225945	ENSG00000225945	6	36815777	38819218	3188	29	0.0394722	1.17816e-09	2.84959e-09	EUR snBulk
ENSG00000156639	ZFAND3	6	36819727	39154624	3807	63	0.0740666	4.14794e-17	1.42266e-16	EUR snBulk
ENSG00000183826	BTBD9	6	37168451	39640148	4122	31	0.0113401	0.00119732	0.00200076	EUR snBulk
ENSG00000124767	GLO1	6	37675925	39703145	3367	24	0.143996	2.78005e-33	1.64522e-32	EUR snBulk
ENSG00000124721	DNAH8	6	37715311	40030792	3819	30	0.0270234	5.81086e-07	1.20677e-06	EUR snBulk
ENSG00000112167	SAYSD1	6	38104063	40115186	3378	64	0.0352355	9.90979e-09	2.28171e-08	EUR snBulk
ENSG00000217165	ANKRD18EP	6	38110321	40112952	3366	32	0.0217457	7.34013e-06	1.41987e-05	EUR snBulk
ENSG00000164627	KIF6	6	38329990	40725408	4269	66	0.277784	6.9872e-70	9.46975e-69	EUR snBulk
ENSG00000146122	DAAM2	6	38792298	40904877	3877	32	0.06141	2.3476e-14	7.18265e-14	EUR snBulk
ENSG00000235033	DAAM2-AS1	6	38881804	40900071	3669	46	0.0344653	1.40165e-08	3.1978e-08	EUR snBulk
ENSG00000220586	TUBBP9	6	38934595	41000527	3715	62	0.161245	3.02191e-38	2.02224e-37	EUR snBulk
ENSG00000180211	ENSG00000180211	6	38958414	40958833	3617	24	0.0572629	1.6056e-13	4.72972e-13	EUR snBulk
ENSG00000204091	TDRG1	6	39334775	41387590	3405	7	0.0182129	4.03739e-05	7.41161e-05	EUR snBulk
ENSG00000226070	ENSG00000226070	6	39358744	41369474	3318	42	0.0117391	0.00101588	0.00170509	EUR snBulk
ENSG00000124701	APOBEC2	6	40053202	42064891	3241	10	0.0209832	9.65428e-06	1.85276e-05	EUR snBulk
ENSG00000161912	ADCY10P1	6	40101022	42140835	3278	18	0.012085	0.000869269	0.00146522	EUR snBulk
ENSG00000137166	FOXP4	6	40546381	42602384	2999	16	0.0403337	6.77087e-10	1.65996e-09	EUR snBulk
ENSG00000112559	MDFI	6	40636882	42654244	2803	4	0.0166513	9.32374e-05	0.000167376	EUR snBulk
ENSG00000112561	TFEB	6	40683978	42736259	2808	24	0.0362571	6.61827e-09	1.53927e-08	EUR snBulk
ENSG00000231102	ENSG00000231102	6	40720396	42734032	2759	6	0.0543169	6.60726e-13	1.8859e-12	EUR snBulk
ENSG00000096088	PGC	6	40736711	42754109	2734	23	0.0664727	1.50838e-15	4.86851e-15	EUR snBulk
ENSG00000269387	ENSG00000269387	6	40764292	42764460	2694	6	0.0279172	3.34297e-07	7.04021e-07	EUR snBulk
ENSG00000137218	FRS3	6	40770176	42786542	2707	6	0.0232481	3.67526e-06	7.24555e-06	EUR snBulk
ENSG00000164663	USP49	6	40789896	42895375	2786	2	0.0205734	1.21412e-05	2.31346e-05	EUR snBulk
ENSG00000112578	BYSL	6	40921499	42933046	2604	33	0.0703537	2.34463e-16	7.8257e-16	EUR snBulk
ENSG00000112576	CCND3	6	40934934	43050357	2745	32	0.12568	3.54894e-29	1.85725e-28	EUR snBulk
ENSG00000223946	ENSG00000223946	6	41030053	43031382	2607	66	0.0180677	4.31626e-05	7.91001e-05	EUR snBulk
ENSG00000137413	TAF8	6	41050513	43087461	2639	49	0.115055	1.25031e-26	6.06242e-26	EUR snBulk
ENSG00000188112	C6orf132	6	41101119	43142620	2650	40	0.107584	2.52165e-25	1.17106e-24	EUR snBulk
ENSG00000112599	GUCA1B	6	41183284	43194956	2662	29	0.306065	4.51679e-79	7.2565e-78	EUR snBulk
ENSG00000048544	MRPS10	6	41206807	43217861	2636	61	0.222348	3.39048e-54	3.32677e-53	EUR snBulk
ENSG00000124496	TRERF1	6	41224931	43452051	2871	13	0.0337801	2.07736e-08	4.69735e-08	EUR snBulk
ENSG00000112619	PRPH2	6	41696598	43722597	2319	34	0.138396	3.47594e-32	1.99556e-31	EUR snBulk
ENSG00000124659	TBCC	6	41744498	43746103	2318	40	0.0109416	0.00157715	0.00261391	EUR snBulk
ENSG00000112624	BICRAL	6	41746958	43868560	2486	18	0.0198332	1.83655e-05	3.45271e-05	EUR snBulk
ENSG00000146223	RPL7L1	6	41879616	43889925	2378	34	0.0816338	7.8331e-19	2.86732e-18	EUR snBulk
ENSG00000221821	C6orf226	6	41890265	43890821	2364	25	0.0741142	2.16629e-17	7.51708e-17	EUR snBulk
ENSG00000231113	ENSG00000231113	6	41940364	43948360	2377	29	0.483346	4.18607e-150	2.15907e-148	EUR snBulk
ENSG00000181524	RPL24P4	6	41956345	43956765	2363	16	0.0500546	6.23528e-12	1.69693e-11	EUR snBulk
ENSG00000124713	GNMT	6	41960754	43963880	2369	12	0.455419	1.05746e-134	4.36854e-133	EUR snBulk
ENSG00000124587	PEX6	6	41963865	43979181	2399	91	0.171459	2.43967e-40	1.7269e-39	EUR snBulk
ENSG00000124733	MEA1	6	42011143	44016868	2414	18	0.0161932	0.000115251	0.000205474	EUR snBulk
ENSG00000124702	KLHDC3	6	42014103	44021298	2414	8	0.0120715	0.000798642	0.00134883	EUR snBulk
ENSG00000272223	ENSG00000272223	6	42033897	44034405	2392	22	0.0551233	4.96257e-13	1.42452e-12	EUR snBulk
ENSG00000044090	CUL7	6	42037617	44053943	2425	51	0.035945	7.44845e-09	1.72735e-08	EUR snBulk
ENSG00000137171	KLC4	6	42040777	44075095	2447	62	0.0528163	1.51845e-12	4.26829e-12	EUR snBulk
ENSG00000112659	CUL9	6	42182184	44224587	2434	27	0.0312845	6.36959e-08	1.40163e-07	EUR snBulk
ENSG00000245261	ENSG00000245261	6	42213801	44223860	2381	15	0.145226	9.96906e-34	5.96132e-33	EUR snBulk
ENSG00000146216	TTBK1	6	42243481	44288258	2440	52	0.0402257	8.95807e-10	2.17978e-09	EUR snBulk
ENSG00000171467	ZNF318	6	42307134	44369647	2454	10	0.0441635	1.15867e-10	2.95901e-10	EUR snBulk
ENSG00000219222	RPL12P47	6	42310231	44310357	2369	7	0.015328	0.000178243	0.000313844	EUR snBulk
ENSG00000179157	RPS2P28	6	42363479	44364219	2377	33	0.0586542	9.87452e-14	2.9384e-13	EUR snBulk
ENSG00000171462	DLK2	6	42450352	44456632	2391	16	0.0251717	1.22236e-06	2.48677e-06	EUR snBulk
ENSG00000137221	TJAP1	6	42477523	44506556	2458	8	0.0229209	4.2114e-06	8.27526e-06	EUR snBulk
ENSG00000171453	POLR1C	6	42509702	44562419	2551	36	0.0995168	7.26035e-23	3.08249e-22	EUR snBulk
ENSG00000170734	POLH	6	42576185	44620523	2567	24	0.0300481	1.28134e-07	2.76941e-07	EUR snBulk
ENSG00000272114	ENSG00000272114	6	42770429	44770616	2633	3	0.0183377	3.85888e-05	7.09403e-05	EUR snBulk
ENSG00000231881	ENSG00000231881	6	43058792	45089288	2735	2	0.0140695	0.00031643	0.000547532	EUR snBulk
ENSG00000287562	ENSG00000287562	6	43090787	45095585	2707	20	0.0440385	1.39774e-10	3.55392e-10	EUR snBulk
ENSG00000180992	MRPL14	6	43113451	45127452	2737	39	0.0216392	8.10566e-06	1.56455e-05	EUR snBulk
ENSG00000137216	TMEM63B	6	43126914	45155519	2760	42	0.116702	5.6101e-27	2.7445e-26	EUR snBulk
ENSG00000137225	CAPN11	6	43158811	45184401	2749	4	0.0464334	4.31467e-11	1.12601e-10	EUR snBulk
ENSG00000157593	SLC35B2	6	43254096	45257890	2769	18	0.0126826	0.000643	0.00109169	EUR snBulk
ENSG00000272442	ENSG00000272442	6	43273194	45378957	2937	10	0.0142067	0.000301335	0.000522011	EUR snBulk
ENSG00000146221	TCTE1	6	43278734	45297698	2810	16	0.0657857	1.55299e-15	5.00807e-15	EUR snBulk
ENSG00000124608	AARS2	6	43298731	45313347	2822	26	0.0242278	2.19186e-06	4.38221e-06	EUR snBulk
ENSG00000249481	SPATS1	6	43342650	45380179	2877	19	0.0208752	1.18885e-05	2.26699e-05	EUR snBulk
ENSG00000286417	ENSG00000286417	6	43727921	45830188	3116	54	0.0964523	2.99084e-22	1.24114e-21	EUR snBulk
ENSG00000196284	SUPT3H	6	43809317	46377953	3667	117	0.253302	2.36629e-62	2.74827e-61	EUR snBulk
ENSG00000277769	RBM22P4	6	44098021	46099260	2996	17	0.0253972	1.26776e-06	2.57587e-06	EUR snBulk
ENSG00000124813	RUNX2	6	44328157	46664349	3232	20	0.0785738	2.70706e-18	9.73342e-18	EUR snBulk
ENSG00000271857	ENSG00000271857	6	44421079	46422005	2813	50	0.0250007	1.53379e-06	3.09683e-06	EUR snBulk
ENSG00000112782	CLIC5	6	44880827	47080348	2989	52	0.363776	6.26515e-98	1.43586e-96	EUR snBulk
ENSG00000231769	ENSG00000231769	6	45096004	47129857	2805	44	0.51337	1.02434e-162	6.81227e-161	EUR snBulk
ENSG00000001561	ENPP4	6	45129989	47146688	2793	49	0.118317	2.15786e-27	1.06967e-26	EUR snBulk
ENSG00000112796	ENPP5	6	45159185	47170980	2790	96	0.423531	4.94091e-122	1.64935e-120	EUR snBulk
ENSG00000172348	RCAN2	6	45220736	47491972	3178	64	0.0452128	7.55647e-11	1.94677e-10	EUR snBulk
ENSG00000226541	ENSG00000226541	6	45438310	47438619	2751	31	0.0104077	0.00204917	0.0033706	EUR snBulk
ENSG00000236466	ENSG00000236466	6	45492052	47606162	2946	97	0.0639186	5.24125e-15	1.6515e-14	EUR snBulk
ENSG00000146233	CYP39A1	6	45549580	47652830	2978	30	0.0690142	4.01213e-16	1.32538e-15	EUR snBulk
ENSG00000153291	SLC25A27	6	45652915	47678190	2844	65	0.342607	1.06557e-90	2.13755e-89	EUR snBulk
ENSG00000242973	ENSG00000242973	6	45670444	47688165	2864	13	0.335266	2.6052e-88	4.9667e-87	EUR snBulk
ENSG00000180113	TDRD6	6	45687875	47704319	2892	42	0.504352	3.04911e-158	1.82501e-156	EUR snBulk
ENSG00000146070	PLA2G7	6	45704201	47735693	2923	20	0.217766	2.20365e-52	2.07294e-51	EUR snBulk
ENSG00000069122	ADGRF5	6	45852522	47954943	3066	6	0.0261367	8.29039e-07	1.70478e-06	EUR snBulk
ENSG00000287485	ENSG00000287485	6	46374561	48397398	3003	29	0.252242	2.14044e-62	2.48932e-61	EUR snBulk
ENSG00000270761	CD2AP-DT	6	46477243	48477572	2980	48	0.258773	1.99959e-64	2.42411e-63	EUR snBulk
ENSG00000198087	CD2AP	6	46477789	48627263	3271	63	0.0659696	2.25464e-15	7.2255e-15	EUR snBulk
ENSG00000153294	ADGRF4	6	46685864	48722021	3153	78	0.120524	8.24348e-28	4.14463e-27	EUR snBulk
ENSG00000124818	OPN5	6	46781982	48832780	3198	68	0.504435	1.04615e-157	6.16131e-156	EUR snBulk
ENSG00000244694	PTCHD4	6	46856673	49111197	3514	46	0.100274	4.57588e-23	1.95664e-22	EUR snBulk
ENSG00000146085	MMUT	6	48430360	50463253	2945	22	0.0544454	7.03812e-13	2.00621e-12	EUR snBulk
ENSG00000031691	CENPQ	6	48463370	50493107	2972	58	0.10702	8.07806e-25	3.69611e-24	EUR snBulk
ENSG00000203972	GLYATL3	6	48499923	50528078	2971	15	0.0133774	0.000448652	0.00076934	EUR snBulk
ENSG00000096093	EFHC1	6	51362123	53529886	3279	64	0.172124	8.431e-41	6.03588e-40	EUR snBulk
ENSG00000065308	TRAM2	6	51497408	53577060	3142	17	0.0664526	1.3905e-15	4.4931e-15	EUR snBulk
ENSG00000225791	TRAM2-AS1	6	51576787	53643058	3127	94	0.0367951	4.50259e-09	1.05714e-08	EUR snBulk
ENSG00000216775	ENSG00000216775	6	51664366	53669155	3017	12	0.282082	2.70014e-72	3.8352e-71	EUR snBulk
ENSG00000096092	TMEM14A	6	51671113	53686588	3066	39	0.121383	4.14949e-28	2.10809e-27	EUR snBulk
ENSG00000170899	GSTA4	6	51977948	53995304	2964	20	0.0962569	2.94022e-22	1.22073e-21	EUR snBulk
ENSG00000112144	CILK1	6	52001279	54061824	3019	48	0.0965195	2.91736e-22	1.21163e-21	EUR snBulk
ENSG00000112146	FBXO9	6	52051991	54100873	2985	7	0.0392364	1.4548e-09	3.50388e-09	EUR snBulk
ENSG00000012660	ELOVL5	6	52267398	54349179	2923	34	0.0301619	1.10012e-07	2.38794e-07	EUR snBulk
ENSG00000001084	GCLC	6	52497341	54616970	2972	24	0.210236	7.83629e-51	7.13167e-50	EUR snBulk
ENSG00000124743	KLHL31	6	52647916	54665756	2800	38	0.0129184	0.000589979	0.00100419	EUR snBulk
ENSG00000227885	ENSG00000227885	6	52739266	54794904	2858	21	0.167647	8.20278e-40	5.73685e-39	EUR snBulk
ENSG00000137269	LRRC1	6	52794497	54924125	3060	73	0.166608	2.29226e-39	1.5872e-38	EUR snBulk
ENSG00000271218	ENSG00000271218	6	52918974	54920788	2937	28	0.0259776	9.04597e-07	1.85586e-06	EUR snBulk
ENSG00000146147	MLIP	6	52929982	55266280	3504	52	0.0349366	1.20161e-08	2.7529e-08	EUR snBulk
ENSG00000137251	TINAG	6	53307859	55390142	3194	12	0.0225565	4.84979e-06	9.48982e-06	EUR snBulk
ENSG00000187871	GFRAL	6	54327469	56402493	3634	47	0.0492398	9.88345e-12	2.66413e-11	EUR snBulk
ENSG00000146151	HMGCLL1	6	54434373	56579197	3750	11	0.0779597	5.64423e-18	2.0045e-17	EUR snBulk
ENSG00000124749	COL21A1	6	55056590	57394094	3278	18	0.0452895	7.62193e-11	1.96324e-10	EUR snBulk
ENSG00000231441	DST-AS1	6	55843928	57864078	1950	17	0.0392791	1.20233e-09	2.9075e-09	EUR snBulk
ENSG00000151917	BEND6	6	55955107	58027346	1735	20	0.298869	1.79722e-76	2.76315e-75	EUR snBulk
ENSG00000168116	KIAA1586	6	56046532	58055239	1602	20	0.094988	4.03838e-22	1.66832e-21	EUR snBulk
ENSG00000112200	ZNF451	6	56086844	58170305	1537	17	0.0382248	2.18182e-09	5.20713e-09	EUR snBulk
ENSG00000146143	PRIM2	6	56314805	58646850	1110	14	0.129408	7.24048e-30	3.86376e-29	EUR snBulk
ENSG00000272541	ENSG00000272541	6	56855891	58856468	513	61	0.265241	7.50273e-67	9.55934e-66	EUR snBulk
ENSG00000286723	ENSG00000286723	6	56880071	58884297	495	58	0.248701	2.90667e-61	3.29267e-60	EUR snBulk
ENSG00000271761	ENSG00000271761	6	56902609	58903148	487	42	0.171828	1.18631e-40	8.45771e-40	EUR snBulk
ENSG00000272316	ENSG00000272316	6	56908560	58913911	481	45	0.145303	5.92352e-34	3.57203e-33	EUR snBulk
ENSG00000239650	GUSBP4	6	56919784	58930291	474	54	0.0572545	1.89775e-13	5.57182e-13	EUR snBulk
ENSG00000283352	ENSG00000283352	6	56919912	58961382	474	39	0.0345457	1.27501e-08	2.91533e-08	EUR snBulk
ENSG00000225096	ENSG00000225096	6	56961438	59438364	424	84	0.105835	2.68341e-24	1.20361e-23	EUR snBulk
ENSG00000216687	ENSG00000216687	6	57071720	59073134	343	28	0.149274	5.75014e-35	3.54727e-34	EUR snBulk
ENSG00000283453	ENSG00000283453	6	59281444	61546660	970	29	0.0399193	1.04164e-09	2.52675e-09	EUR snBulk
ENSG00000287598	ENSG00000287598	6	59789805	61942327	1687	51	0.159366	1.56829e-37	1.03284e-36	EUR snBulk
ENSG00000250686	KHDRBS2-OT1	6	60630233	62681049	2543	8	0.0291187	2.10918e-07	4.50155e-07	EUR snBulk
ENSG00000146166	LGSN	6	62275951	64319983	2865	26	0.0219785	6.19189e-06	1.20273e-05	EUR snBulk
ENSG00000118482	PHF3	6	62635802	64779336	2904	14	0.0277778	3.91072e-07	8.20032e-07	EUR snBulk
ENSG00000285838	ENSG00000285838	6	67040290	69093001	4387	39	0.333025	1.64053e-88	3.13689e-87	EUR snBulk
ENSG00000286564	ENSG00000286564	6	67223667	69242364	4045	51	0.102351	1.5996e-23	6.96012e-23	EUR snBulk
ENSG00000226497	LINC02549	6	67226972	69329899	4131	37	0.0563226	2.85281e-13	8.29079e-13	EUR snBulk
ENSG00000288088	ENSG00000288088	6	67332019	69576191	4228	43	0.455197	6.2538e-135	2.59605e-133	EUR snBulk
ENSG00000230910	ENSG00000230910	6	67627879	69635161	3783	38	0.111012	8.63467e-26	4.0769e-25	EUR snBulk
ENSG00000135298	ADGRB3	6	67635282	70390571	5066	73	0.0184792	3.73664e-05	6.87471e-05	EUR snBulk
ENSG00000168216	LMBRD1	6	68672757	70867236	3445	31	0.23032	4.53435e-56	4.62732e-55	EUR snBulk
ENSG00000219881	GAPDHP42	6	68745871	70746851	3214	26	0.0586966	9.46865e-14	2.82055e-13	EUR snBulk
ENSG00000082293	COL19A1	6	68866556	71212468	3792	1	0.015833	0.000131574	0.000233718	EUR snBulk
ENSG00000112280	COL9A1	6	69216040	71303084	3365	55	0.135752	2.50576e-31	1.40442e-30	EUR snBulk
ENSG00000253809	ENSG00000253809	6	69222758	71242156	3223	77	0.0893359	1.64808e-20	6.43948e-20	EUR snBulk
ENSG00000237643	ENSG00000237643	6	69394881	71403117	3349	58	0.0831715	2.9943e-19	1.11269e-18	EUR snBulk
ENSG00000224349	FAM135A-AS1	6	69412828	71413950	3340	38	0.0228483	4.23898e-06	8.32819e-06	EUR snBulk
ENSG00000082269	FAM135A	6	69412941	71561174	3657	26	0.0639276	4.75198e-15	1.50046e-14	EUR snBulk
ENSG00000154079	SDHAF4	6	69566917	71589569	3419	61	0.184315	1.37171e-43	1.05259e-42	EUR snBulk
ENSG00000271967	ENSG00000271967	6	69596438	71596980	3407	23	0.116182	7.55383e-27	3.68069e-26	EUR snBulk
ENSG00000112305	SMAP1	6	69667776	71862011	3733	32	0.0405873	7.37481e-10	1.80407e-09	EUR snBulk
ENSG00000287939	ENSG00000287939	6	70028582	72058476	3500	44	0.196124	5.47098e-47	4.54657e-46	EUR snBulk
ENSG00000232295	ENSG00000232295	6	70221457	72328228	3619	21	0.0970069	2.52998e-22	1.05329e-21	EUR snBulk
ENSG00000287380	ENSG00000287380	6	70238743	72240947	3452	52	0.261055	7.25989e-65	8.90179e-64	EUR snBulk
ENSG00000276127	ENSG00000276127	6	70251758	72252988	3430	37	0.157236	1.33062e-36	8.54025e-36	EUR snBulk
ENSG00000119900	OGFRL1	6	70288811	72309059	3419	12	0.0289165	2.14222e-07	4.5698e-07	EUR snBulk
ENSG00000269966	ENSG00000269966	6	70295173	72417436	3521	55	0.0240519	2.4503e-06	4.88638e-06	EUR snBulk
ENSG00000243501	ENSG00000243501	6	72209746	74263196	3295	65	0.291793	3.10997e-74	4.57642e-73	EUR snBulk
ENSG00000135314	KHDC1	6	72241314	74310365	3323	45	0.0152189	0.000186939	0.000328549	EUR snBulk
ENSG00000229852	ENSG00000229852	6	72263212	74301789	3278	54	0.0114509	0.00115772	0.00193597	EUR snBulk
ENSG00000226840	PAICSP3	6	72327524	74329017	3235	22	0.027655	4.13287e-07	8.65487e-07	EUR snBulk
ENSG00000080007	DDX43	6	72394828	74417566	3297	75	0.0268405	6.30912e-07	1.30729e-06	EUR snBulk
ENSG00000164430	CGAS	6	72413515	74452297	3326	80	0.0717158	1.00669e-16	3.40733e-16	EUR snBulk
ENSG00000271986	RN7SL827P	6	72487590	74487877	3275	10	0.024149	2.38556e-06	4.75913e-06	EUR snBulk
ENSG00000229862	ENSG00000229862	6	72523618	74570596	3296	42	0.0603179	4.4937e-14	1.35697e-13	EUR snBulk
ENSG00000156535	CD109	6	72695785	74828316	3553	85	0.0398884	1.11356e-09	2.69715e-09	EUR snBulk
ENSG00000223786	ENSG00000223786	6	73069451	75690727	3866	17	0.0161561	0.000113655	0.000202713	EUR snBulk
ENSG00000111799	COL12A1	6	74084326	76206267	2562	54	0.0740442	3.8122e-17	1.3096e-16	EUR snBulk
ENSG00000112697	TMEM30A	6	74252924	76284948	2394	22	0.0119273	0.000930609	0.00156595	EUR snBulk
ENSG00000118407	FILIP1	6	74291859	76493800	2639	32	0.108554	5.15585e-25	2.37086e-24	EUR snBulk
ENSG00000237174	ENSG00000237174	6	74357214	76399300	2379	15	0.0332709	2.48818e-08	5.60072e-08	EUR snBulk
ENSG00000112701	SENP6	6	74601509	76718281	2545	88	0.0296971	1.60712e-07	3.4538e-07	EUR snBulk
ENSG00000196586	MYO6	6	74749192	76919537	2539	43	0.123047	1.1414e-28	5.88231e-28	EUR snBulk
ENSG00000112706	IMPG1	6	74921114	77072678	2545	9	0.0192264	2.45701e-05	4.58003e-05	EUR snBulk
ENSG00000236635	LINC02540	6	75521640	77593821	3079	25	0.203799	3.73351e-50	3.33414e-49	EUR snBulk
ENSG00000271945	ENSG00000271945	6	75774972	78097788	3532	12	0.0354769	8.24703e-09	1.90774e-08	EUR snBulk
ENSG00000135312	HTR1B	6	76460924	78463491	3185	22	0.0393505	1.29221e-09	3.11957e-09	EUR snBulk
ENSG00000269964	MEI4	6	76650274	78927045	3783	75	0.124608	4.71524e-29	2.45711e-28	EUR snBulk
ENSG00000229495	ENSG00000229495	6	77809715	79813303	3093	20	0.116683	2.96687e-27	1.46337e-26	EUR snBulk
ENSG00000146243	IRAK1BP1	6	77867551	79946440	3278	22	0.083891	2.41751e-19	9.02391e-19	EUR snBulk
ENSG00000118418	HMGN3	6	78201245	80234738	3186	22	0.0775251	6.94552e-18	2.45816e-17	EUR snBulk
ENSG00000270362	HMGN3-AS1	6	78233718	80236797	3136	32	0.128225	6.75496e-30	3.60841e-29	EUR snBulk
ENSG00000135338	LCA5	6	78484991	80537458	3319	20	0.05918	8.03632e-14	2.40223e-13	EUR snBulk
ENSG00000287811	ENSG00000287811	6	78537540	80539976	3216	20	0.0750606	1.71656e-17	5.98229e-17	EUR snBulk
ENSG00000261970	ENSG00000261970	6	78552794	80553160	3214	13	0.0944829	9.08635e-22	3.71378e-21	EUR snBulk
ENSG00000279659	ENSG00000279659	6	78573877	80575530	3204	16	0.0392579	1.27485e-09	3.07853e-09	EUR snBulk
ENSG00000198478	SH3BGRL2	6	78631329	80703655	3306	52	0.0810939	1.07875e-18	3.93035e-18	EUR snBulk
ENSG00000118402	ELOVL4	6	78914814	80947553	3377	29	0.121927	2.89137e-28	1.47533e-27	EUR snBulk
ENSG00000083123	BCKDHB	6	79106647	81346270	4009	63	0.091639	2.12024e-21	8.54775e-21	EUR snBulk
ENSG00000272129	ENSG00000272129	6	79355424	81356859	3758	36	0.0596792	5.20139e-14	1.56663e-13	EUR snBulk
ENSG00000219547	RPL17P25	6	79374015	81374569	3763	20	0.011802	0.000992224	0.00166658	EUR snBulk
ENSG00000279022	ENSG00000279022	6	79440730	81441172	3748	52	0.1082	6.14092e-25	2.81678e-24	EUR snBulk
ENSG00000233967	ENSG00000233967	6	79441295	81466674	3777	86	0.210052	1.37629e-50	1.24287e-49	EUR snBulk
ENSG00000260645	ENSG00000260645	6	79466958	81469080	3744	10	0.10516	3.87481e-24	1.72657e-23	EUR snBulk
ENSG00000112773	TENT5A	6	80491439	82752774	3851	40	0.0596026	6.06669e-14	1.82172e-13	EUR snBulk
ENSG00000005700	IBTK	6	81169986	83247754	2930	54	0.0738896	3.25206e-17	1.11941e-16	EUR snBulk
ENSG00000146242	TPBG	6	81363206	83367420	2761	41	0.014399	0.000280171	0.000486428	EUR snBulk
ENSG00000118420	UBE3D	6	81892390	84065841	2737	11	0.0361339	6.20228e-09	1.44513e-08	EUR snBulk
ENSG00000083097	DOP1A	6	82067666	84171350	2606	54	0.146798	4.57724e-34	2.76603e-33	EUR snBulk
ENSG00000013392	RWDD2A	6	82193357	84198935	2467	6	0.0159562	0.000125623	0.000223471	EUR snBulk
ENSG00000065833	ME1	6	82210402	84431051	2732	29	0.01028	0.00214087	0.00351604	EUR snBulk
ENSG00000065609	SNAP91	6	82552880	84709691	2650	16	0.0128657	0.000496781	0.000848985	EUR snBulk
ENSG00000230852	LINC02857	6	83019204	85026100	2456	43	0.0138174	0.000363315	0.00062647	EUR snBulk
ENSG00000135324	MRAP2	6	83033772	85090881	2592	73	0.0840578	1.97665e-19	7.40839e-19	EUR snBulk
ENSG00000135315	CEP162	6	83124241	85227643	2858	15	0.047926	1.87272e-11	4.9895e-11	EUR snBulk
ENSG00000135318	NT5E	6	84449584	86495791	3194	34	0.0841169	2.15009e-19	8.04786e-19	EUR snBulk
ENSG00000217334	ENSG00000217334	6	84731371	86732011	3127	22	0.0479239	2.11129e-11	5.60481e-11	EUR snBulk
ENSG00000218766	ENSG00000218766	6	84868953	86869464	3120	19	0.0414925	4.15936e-10	1.03062e-09	EUR snBulk
ENSG00000288021	ENSG00000288021	6	84949690	86998263	3160	23	0.0171174	6.77648e-05	0.00012271	EUR snBulk
ENSG00000135346	CGA	6	86085498	88095106	3097	73	0.011808	0.00100892	0.00169385	EUR snBulk
ENSG00000188994	ZNF292	6	86152833	88265943	3289	7	0.0242988	1.9365e-06	3.88797e-06	EUR snBulk
ENSG00000111850	SMIM8	6	86322583	88399749	3108	62	0.220441	5.11941e-54	5.00984e-53	EUR snBulk
ENSG00000213204	ENSG00000213204	6	86408012	88511634	3128	31	0.0499572	6.24734e-12	1.70003e-11	EUR snBulk
ENSG00000164414	SLC35A1	6	86470623	88512336	2999	79	0.312893	6.28936e-82	1.06564e-80	EUR snBulk
ENSG00000146282	RARS2	6	86513938	88589987	3020	56	0.243467	9.35005e-60	1.02576e-58	EUR snBulk
ENSG00000135336	ORC3	6	86590067	88667453	2930	40	0.0371753	3.79705e-09	8.94591e-09	EUR snBulk
ENSG00000118432	CNR1	6	87139864	89166347	2822	53	0.0199512	1.72965e-05	3.25911e-05	EUR snBulk
ENSG00000234426	ENSG00000234426	6	87177804	89442928	3204	89	0.0646844	4.86057e-15	1.53399e-14	EUR snBulk
ENSG00000111880	RNGTT	6	87609897	89963618	3150	57	0.0222448	5.75945e-06	1.12135e-05	EUR snBulk
ENSG00000146278	PNRC1	6	88080751	90085160	2605	27	0.0607052	3.00332e-14	9.14432e-14	EUR snBulk
ENSG00000154548	SRSF12	6	88095959	90118071	2632	28	0.0342898	1.63969e-08	3.72569e-08	EUR snBulk
ENSG00000288009	ENSG00000288009	6	88130887	90145985	2635	29	0.189205	3.15708e-45	2.52656e-44	EUR snBulk
ENSG00000146281	PM20D2	6	88146055	90165565	2640	41	0.0474741	2.24927e-11	5.96248e-11	EUR snBulk
ENSG00000111886	GABRR2	6	88254464	90315299	2595	49	0.254689	2.8567e-63	3.37572e-62	EUR snBulk
ENSG00000198833	UBE2J1	6	88326625	90352722	2583	79	0.328127	1.21314e-86	2.23498e-85	EUR snBulk
ENSG00000135299	ANKRD6	6	88433152	90633834	2876	21	0.0211281	9.23345e-06	1.77453e-05	EUR snBulk
ENSG00000237027	ENSG00000237027	6	88560875	90567044	2510	6	0.0260195	9.35687e-07	1.91796e-06	EUR snBulk
ENSG00000083099	LYRM2	6	88568144	90638749	2619	16	0.0450919	7.80615e-11	2.00968e-10	EUR snBulk
ENSG00000112159	MDN1	6	88642498	90819794	2781	66	0.0444034	9.75505e-11	2.49967e-10	EUR snBulk
ENSG00000118412	CASP8AP2	6	88829894	90874436	2653	38	0.0732324	6.24877e-17	2.13098e-16	EUR snBulk
ENSG00000135341	MAP3K7	6	89513573	91587072	2546	12	0.0519785	2.38554e-12	6.63536e-12	EUR snBulk
ENSG00000287683	ENSG00000287683	6	92416951	94677954	3580	25	0.0569299	1.86762e-13	5.48524e-13	EUR snBulk
ENSG00000288085	ENSG00000288085	6	92720163	94745615	3208	16	0.0405562	7.14533e-10	1.74943e-09	EUR snBulk
ENSG00000261366	MANEA-DT	6	94575183	96577450	2502	26	0.0197069	2.05697e-05	3.85667e-05	EUR snBulk
ENSG00000172469	MANEA	6	94577485	96609470	2551	44	0.296344	1.19064e-75	1.79622e-74	EUR snBulk
ENSG00000287578	ENSG00000287578	6	94917143	97015391	2947	85	0.636852	5.45793e-240	1.12377e-237	EUR snBulk
ENSG00000219941	KRT18P50	6	94991107	96992349	2840	47	0.23972	1.17375e-58	1.25766e-57	EUR snBulk
ENSG00000172461	FUT9	6	95015974	97215612	3181	79	0.0403029	8.63032e-10	2.10281e-09	EUR snBulk
ENSG00000233797	UFL1-AS1	6	95199840	97521717	3460	33	0.334621	7.18443e-88	1.35661e-86	EUR snBulk
ENSG00000014123	UFL1	6	95521595	97555276	3177	34	0.0253891	1.16931e-06	2.3828e-06	EUR snBulk
ENSG00000224384	ENSG00000224384	6	95785137	97795821	3075	28	0.0341367	1.77337e-08	4.02269e-08	EUR snBulk
ENSG00000112218	GPR63	6	95794125	97837477	3098	45	0.082708	3.30172e-19	1.22498e-18	EUR snBulk
ENSG00000123545	NDUFAF4	6	95889315	97897891	3021	17	0.24181	3.35002e-59	3.63185e-58	EUR snBulk
ENSG00000186231	KLHL32	6	95924620	98140754	3188	55	0.0552928	5.17131e-13	1.48311e-12	EUR snBulk
ENSG00000146263	MMS22L	6	96142161	98283217	2857	45	0.0590936	7.03594e-14	2.10735e-13	EUR snBulk
ENSG00000271860	ENSG00000271860	6	96283303	99400869	4013	30	0.0547339	7.13998e-13	2.03457e-12	EUR snBulk
ENSG00000226207	ENSG00000226207	6	96710953	98717197	2375	28	0.0564406	1.17214e-13	3.47512e-13	EUR snBulk
ENSG00000236920	ENSG00000236920	6	97210020	99214683	2222	24	0.0199746	1.72271e-05	3.24651e-05	EUR snBulk
ENSG00000184486	POU3F2	6	97834574	99839458	2628	11	0.0188226	3.1654e-05	5.85135e-05	EUR snBulk
ENSG00000112234	FBXL4	6	97868535	99948006	2747	45	0.428358	4.03542e-123	1.37563e-121	EUR snBulk
ENSG00000146267	FAXC	6	98271168	100350062	2670	24	0.0260813	9.01969e-07	1.85091e-06	EUR snBulk
ENSG00000132423	COQ3	6	98369401	100394195	2640	47	0.0486533	1.3436e-11	3.60513e-11	EUR snBulk
ENSG00000228506	ENSG00000228506	6	98424922	100432323	2659	12	0.0659833	1.89672e-15	6.09517e-15	EUR snBulk
ENSG00000123552	USP45	6	98432325	100521728	2731	75	0.109164	3.66428e-25	1.69375e-24	EUR snBulk
ENSG00000279170	TSTD3	6	98520976	100589899	2690	61	0.388185	3.4644e-108	9.26858e-107	EUR snBulk
ENSG00000112237	CCNC	6	98542387	100568825	2663	65	0.173788	6.7456e-41	4.84951e-40	EUR snBulk
ENSG00000152034	MCHR2	6	98918519	100994247	2916	39	0.0556907	1.88343e-13	5.53105e-13	EUR snBulk
ENSG00000112249	ASCC3	6	99508194	101881372	3387	30	0.172326	2.89145e-41	2.09214e-40	EUR snBulk
ENSG00000260000	ENSG00000260000	6	99881471	101882987	2689	33	0.070622	2.29741e-16	7.67209e-16	EUR snBulk
ENSG00000164418	GRIK2	6	99962701	103081622	4271	39	0.0303133	1.11723e-07	2.42407e-07	EUR snBulk
ENSG00000288084	ENSG00000288084	6	102866023	104874687	3471	10	0.0176721	5.25152e-05	9.56878e-05	EUR snBulk
ENSG00000287616	ENSG00000287616	6	103487095	105528158	3143	35	0.0910309	5.06357e-21	2.01549e-20	EUR snBulk
ENSG00000085382	HACE1	6	103728094	105859919	3027	53	0.207116	1.93544e-49	1.70067e-48	EUR snBulk
ENSG00000203809	LIN28B-AS1	6	103864464	105941447	2836	18	0.0513016	3.41479e-12	9.41881e-12	EUR snBulk
ENSG00000187772	LIN28B	6	103936616	106083332	2907	22	0.107055	9.79124e-25	4.46568e-24	EUR snBulk
ENSG00000203808	BVES-AS1	6	104136308	106169952	2690	10	0.0220882	6.22735e-06	1.20907e-05	EUR snBulk
ENSG00000132429	POPDC3	6	104157900	106180014	2625	38	0.0388343	1.63303e-09	3.92175e-09	EUR snBulk
ENSG00000085377	PREP	6	104273218	106454062	3001	12	0.0255519	1.08644e-06	2.21918e-06	EUR snBulk
ENSG00000216639	ENSG00000216639	6	104298149	106298895	2616	73	0.0222279	5.63723e-06	1.0983e-05	EUR snBulk
ENSG00000286084	ENSG00000286084	6	104403207	106588802	3147	28	0.490559	3.55378e-151	1.85526e-149	EUR snBulk
ENSG00000284999	ENSG00000284999	6	104679378	106893041	3283	16	0.0290849	1.87518e-07	4.01412e-07	EUR snBulk
ENSG00000057657	PRDM1	6	104993463	107109939	3165	4	0.0216144	6.9837e-06	1.35265e-05	EUR snBulk
ENSG00000057663	ATG5	6	105045423	107325791	3378	64	0.119407	7.43112e-28	3.74204e-27	EUR snBulk
ENSG00000112297	CRYBG1	6	105360717	107572017	3187	54	0.138674	3.82471e-32	2.19236e-31	EUR snBulk
ENSG00000130347	RTN4IP1	6	105570771	107629498	3008	43	0.0834955	2.29775e-19	8.58558e-19	EUR snBulk
ENSG00000130348	QRSL1	6	105629578	107668417	2992	15	0.290336	1.24511e-73	1.81254e-72	EUR snBulk
ENSG00000229654	LINC02526	6	105695535	107699994	2971	73	0.335455	9.56372e-89	1.83689e-87	EUR snBulk
ENSG00000272398	CD24	6	105969831	107975627	2945	112	0.151913	1.48947e-35	9.32036e-35	EUR snBulk
ENSG00000130349	MTRES1	6	106028199	108051586	3002	50	0.0874144	3.3532e-20	1.29485e-19	EUR snBulk
ENSG00000178409	BEND3	6	106065182	108115515	3069	2	0.067194	1.18786e-15	3.84845e-15	EUR snBulk
ENSG00000276620	ENSG00000276620	6	106192300	108192573	2983	25	0.195474	7.31919e-47	6.06878e-46	EUR snBulk
ENSG00000112320	SOBP	6	106490106	108661306	2791	61	0.0383206	1.85607e-09	4.44412e-09	EUR snBulk
ENSG00000146285	SCML4	6	106702154	108824317	2558	49	0.148939	1.53248e-34	9.36856e-34	EUR snBulk
ENSG00000212525	RNA5SP212	6	107252401	109252507	2340	46	0.0255172	1.17293e-06	2.3898e-06	EUR snBulk
ENSG00000135537	AFG1L	6	107294991	109526796	2782	24	0.03296	2.86133e-08	6.41653e-08	EUR snBulk
ENSG00000203801	LINC00222	6	107751654	109769942	2546	19	0.126568	3.21107e-29	1.6842e-28	EUR snBulk
ENSG00000219565	ZNF259P1	6	107782126	109787053	2511	32	0.0211843	9.97895e-06	1.91364e-05	EUR snBulk
ENSG00000286511	ENSG00000286511	6	107798929	109837113	2550	19	0.130687	2.78915e-30	1.51062e-29	EUR snBulk
ENSG00000118690	ARMC2	6	107848416	109974476	2657	67	0.0682436	6.83095e-16	2.23761e-15	EUR snBulk
ENSG00000228834	ATP5MFP2	6	107907615	109907873	2517	47	0.104786	1.94418e-24	8.76315e-24	EUR snBulk
ENSG00000230290	ARMC2-AS1	6	107922976	109924103	2531	67	0.1394	3.19903e-32	1.83781e-31	EUR snBulk
ENSG00000183137	CEP57L1	6	108095110	110174418	2600	55	0.0538008	1.08945e-12	3.08259e-12	EUR snBulk
ENSG00000203799	CCDC162P	6	108165831	110355063	2767	82	0.095684	3.58541e-22	1.48453e-21	EUR snBulk
ENSG00000135535	CD164	6	108366514	110382467	2644	77	0.274214	8.62966e-69	1.14427e-67	EUR snBulk
ENSG00000260273	ENSG00000260273	6	108382795	110383666	2631	59	0.135032	2.45884e-31	1.37902e-30	EUR snBulk
ENSG00000185250	PPIL6	6	108390215	110441171	2753	35	0.320893	6.7376e-84	1.18124e-82	EUR snBulk
ENSG00000135596	MICAL1	6	108444062	110465968	2737	20	0.0759503	1.5101e-17	5.27136e-17	EUR snBulk
ENSG00000223537	ENSG00000223537	6	108483638	110506800	2816	45	0.192315	9.51221e-46	7.71564e-45	EUR snBulk
ENSG00000155085	AK9	6	108492855	110691217	3103	137	0.186717	2.41443e-44	1.88305e-43	EUR snBulk
ENSG00000112367	FIG4	6	108690609	110878098	3173	57	0.0119898	0.00091355	0.00153785	EUR snBulk
ENSG00000286691	ENSG00000286691	6	109020011	111040241	3061	33	0.0402112	5.26633e-10	1.29853e-09	EUR snBulk
ENSG00000053328	METTL24	6	109243940	111358349	3115	22	0.252798	8.91793e-63	1.04328e-61	EUR snBulk
ENSG00000287268	ENSG00000287268	6	109341973	111354563	2872	7	0.0413547	5.42763e-10	1.33728e-09	EUR snBulk
ENSG00000203797	DDO	6	109391771	111415575	2861	24	0.252797	9.57086e-63	1.11916e-61	EUR snBulk
ENSG00000155111	CDK19	6	109609978	111815958	3182	40	0.0499649	7.66662e-12	2.07746e-11	EUR snBulk
ENSG00000123505	AMD1	6	109874770	111898879	3003	33	0.0172803	6.70931e-05	0.00012157	EUR snBulk
ENSG00000155115	GTF3C6	6	109958706	111967890	2991	34	0.0401812	7.44841e-10	1.82156e-09	EUR snBulk
ENSG00000197498	RPF2	6	109982015	112028263	3044	48	0.151718	1.49705e-35	9.36551e-35	EUR snBulk
ENSG00000112394	SLC16A10	6	110087503	112231194	3205	77	0.035932	7.30331e-09	1.69492e-08	EUR snBulk
ENSG00000231046	ENSG00000231046	6	110227747	112259034	3047	32	0.194929	7.25581e-47	6.01817e-46	EUR snBulk
ENSG00000009413	REV3L	6	110299028	112483715	3240	6	0.0316533	5.85239e-08	1.29003e-07	EUR snBulk
ENSG00000231889	TRAF3IP2-AS1	6	110483511	112598302	2966	36	0.357296	5.53154e-97	1.24446e-95	EUR snBulk
ENSG00000220506	ENSG00000220506	6	110494991	112495713	2861	18	0.0610888	2.32156e-14	7.10552e-14	EUR snBulk
ENSG00000286616	ENSG00000286616	6	110505307	112511071	2854	55	0.129844	3.44189e-30	1.85907e-29	EUR snBulk
ENSG00000056972	TRAF3IP2	6	110555381	112606906	2843	32	0.278923	5.00262e-70	6.79795e-69	EUR snBulk
ENSG00000255389	ENSG00000255389	6	110599875	112602295	2733	63	0.520416	3.65043e-169	2.67668e-167	EUR snBulk
ENSG00000010810	FYN	6	110660332	112873452	3028	44	0.0160749	0.000121756	0.000216756	EUR snBulk
ENSG00000074935	TUBE1	6	111070663	113087529	2535	22	0.0623475	1.40142e-14	4.3362e-14	EUR snBulk
ENSG00000112769	LAMA4	6	111107931	113254939	2766	16	0.0207086	1.25847e-05	2.39495e-05	EUR snBulk
ENSG00000237234	ENSG00000237234	6	111154765	113166476	2607	4	0.0132375	0.000478046	0.000818218	EUR snBulk
ENSG00000175967	LINC02880	6	112904132	114921642	2588	78	0.136744	1.09259e-31	6.18296e-31	EUR snBulk
ENSG00000228624	HDAC2-AS2	6	112969701	115471705	3407	33	0.0100456	0.00238594	0.00390457	EUR snBulk
ENSG00000249853	HS3ST5	6	113055596	115343023	3159	48	0.0620635	1.49882e-14	4.62811e-14	EUR snBulk
ENSG00000232395	ENSG00000232395	6	113477350	115488752	2665	7	0.0223939	5.60572e-06	1.0925e-05	EUR snBulk
ENSG00000226079	ENSG00000226079	6	113523443	115545335	2732	43	0.0921486	3.73665e-21	1.49589e-20	EUR snBulk
ENSG00000111816	FRK	6	114931149	117060891	3089	162	0.194376	4.99737e-46	4.07535e-45	EUR snBulk
ENSG00000287933	ENSG00000287933	6	115033901	117046753	2855	66	0.0890893	1.21788e-20	4.78328e-20	EUR snBulk
ENSG00000178425	NT5DC1	6	115100851	117249497	3067	8	0.0163065	0.000100748	0.000180481	EUR snBulk
ENSG00000111817	DSE	6	115254173	117444861	3168	29	0.0999424	6.18845e-23	2.63174e-22	EUR snBulk
ENSG00000285446	ENSG00000285446	6	115399395	117463696	2988	52	0.162688	5.19028e-38	3.45444e-37	EUR snBulk
ENSG00000173626	TRAPPC3L	6	115494989	117545684	3026	49	0.0318186	5.63587e-08	1.24369e-07	EUR snBulk
ENSG00000111832	RWDD1	6	115571409	117597675	2963	35	0.0248977	1.57737e-06	3.18233e-06	EUR snBulk
ENSG00000111834	RSPH4A	6	115616479	117632985	2963	15	0.0296779	1.21887e-07	2.63858e-07	EUR snBulk
ENSG00000196911	KPNA5	6	115681187	117741867	3015	13	0.0172788	6.75753e-05	0.00012241	EUR snBulk
ENSG00000183807	FAM162B	6	115752197	117765719	2908	104	0.439831	8.26715e-128	3.04396e-126	EUR snBulk
ENSG00000173612	GPRC6A	6	115792085	117829083	2919	49	0.0269127	5.48439e-07	1.14044e-06	EUR snBulk
ENSG00000185002	RFX6	6	115877212	117932161	2910	30	0.0281152	3.38535e-07	7.12654e-07	EUR snBulk
ENSG00000047936	ROS1	6	116287353	118425942	3022	124	0.111718	6.74309e-26	3.19609e-25	EUR snBulk
ENSG00000282218	ENSG00000282218	6	116318211	118573571	3172	18	0.0286649	2.42336e-07	5.14863e-07	EUR snBulk
ENSG00000164465	DCBLD1	6	116453817	118569858	3024	20	0.05216	2.51316e-12	6.98204e-12	EUR snBulk
ENSG00000047932	GOPC	6	116560269	118602542	2879	17	0.0110338	0.00148083	0.0024579	EUR snBulk
ENSG00000153989	NUS1	6	116675469	118710727	2923	42	0.0770906	8.95435e-18	3.15654e-17	EUR snBulk
ENSG00000196376	SLC35F1	6	116907264	119317676	3743	39	0.035373	9.22698e-09	2.12678e-08	EUR snBulk
ENSG00000216809	ENSG00000216809	6	117452469	119454992	3031	16	0.0158986	0.000119614	0.000213031	EUR snBulk
ENSG00000111860	CEP85L	6	117460772	119710075	3440	25	0.0381271	2.10638e-09	5.03082e-09	EUR snBulk
ENSG00000169075	BRD7P3	6	117501430	119502906	2985	24	0.530024	8.65126e-171	6.5681e-169	EUR snBulk
ENSG00000198523	PLN	6	117548296	119561716	3005	16	0.0430967	2.21876e-10	5.58424e-10	EUR snBulk
ENSG00000286339	ENSG00000286339	6	117565660	119576840	2996	57	0.255603	5.8539e-64	7.00431e-63	EUR snBulk
ENSG00000111877	MCM9	6	117813442	119935162	3383	39	0.126719	3.61681e-29	1.892e-28	EUR snBulk
ENSG00000111875	ASF1A	6	117894152	119909171	3262	8	0.0178768	4.89886e-05	8.94075e-05	EUR snBulk
ENSG00000253194	ENSG00000253194	6	117934770	120182745	3764	60	0.216156	3.39501e-52	3.18316e-51	EUR snBulk
ENSG00000111879	FAM184A	6	117959763	120149387	3666	26	0.118574	2.82546e-27	1.39434e-26	EUR snBulk
ENSG00000287100	ENSG00000287100	6	118349920	120391829	3503	14	0.0610941	2.30853e-14	7.06732e-14	EUR snBulk
ENSG00000286540	ENSG00000286540	6	119462511	121706789	4080	91	0.130045	3.1203e-30	1.68749e-29	EUR snBulk
ENSG00000146350	TBC1D32	6	120079494	122334745	3770	100	0.206412	1.31916e-49	1.16432e-48	EUR snBulk
ENSG00000025156	HSF2	6	121399551	123433119	3015	84	0.0555928	4.67953e-13	1.34492e-12	EUR snBulk
ENSG00000279453	ENSG00000279453	6	121436789	123439223	2933	31	0.0793697	1.93411e-18	6.98548e-18	EUR snBulk
ENSG00000111897	SERINC1	6	121443351	123471807	2996	12	0.0181776	4.31816e-05	7.91293e-05	EUR snBulk
ENSG00000135549	PKIB	6	121471917	123726373	3379	12	0.0582814	9.01251e-14	2.68654e-13	EUR snBulk
ENSG00000287258	ENSG00000287258	6	121562172	123621014	3058	20	0.0278475	3.44103e-07	7.23962e-07	EUR snBulk
ENSG00000172594	SMPDL3A	6	121789049	123809720	3046	21	0.104326	5.50479e-24	2.4339e-23	EUR snBulk
ENSG00000285652	ENSG00000285652	6	121975198	123996061	3029	47	0.154735	4.87257e-36	3.08577e-35	EUR snBulk
ENSG00000146352	CLVS2	6	121996235	124072925	3050	48	0.0297015	1.59642e-07	3.43197e-07	EUR snBulk
ENSG00000186439	TRDN	6	122216339	124637093	3496	34	0.141162	7.5625e-33	4.42256e-32	EUR snBulk
ENSG00000285691	ENSG00000285691	6	122519697	124557670	2928	77	0.0791279	2.91396e-18	1.04657e-17	EUR snBulk
ENSG00000285941	ENSG00000285941	6	122589711	124685323	3007	94	0.140283	1.58881e-32	9.23058e-32	EUR snBulk
ENSG00000146373	RNF217	6	123962437	126092633	2413	66	0.110302	1.56392e-25	7.31302e-25	EUR snBulk
ENSG00000111907	TPD52L1	6	124119049	126264407	2350	37	0.0350197	1.18116e-08	2.707e-08	EUR snBulk
ENSG00000111906	HDDC2	6	124219962	126302078	2285	51	0.146013	8.42015e-34	5.048e-33	EUR snBulk
ENSG00000286299	ENSG00000286299	6	124268087	126274828	2200	20	0.212042	5.65774e-51	5.16178e-50	EUR snBulk
ENSG00000226409	ENSG00000226409	6	124370034	126445193	2102	52	0.360506	2.50759e-97	5.68619e-96	EUR snBulk
ENSG00000237742	ENSG00000237742	6	124577545	126749190	1905	37	0.58774	2.90428e-204	3.62853e-202	EUR snBulk
ENSG00000224506	LINC02523	6	124674353	126720218	1793	20	0.341245	4.05143e-90	7.99633e-89	EUR snBulk
ENSG00000135547	HEY2	6	124747664	126761269	1696	12	0.0906	3.29922e-21	1.32262e-20	EUR snBulk
ENSG00000111912	NCOA7	6	124781161	126932034	1867	15	0.407369	8.22552e-115	2.42221e-113	EUR snBulk
ENSG00000232131	NCOA7-AS1	6	124797856	126818858	1683	9	0.295604	3.44242e-75	5.15104e-74	EUR snBulk
ENSG00000111911	HINT3	6	124956770	126980244	1733	21	0.121216	6.15178e-28	3.10876e-27	EUR snBulk
ENSG00000066651	TRMT11	6	124986479	127203817	1885	5	0.043656	1.66397e-10	4.21264e-10	EUR snBulk
ENSG00000286215	ENSG00000286215	6	125304223	128213609	2688	5	0.0130342	0.000537818	0.000917655	EUR snBulk
ENSG00000203760	CENPW	6	125340115	127348875	1526	18	0.0291636	1.78369e-07	3.82273e-07	EUR snBulk
ENSG00000287731	ENSG00000287731	6	125719560	127721778	1708	22	0.0114205	0.00124236	0.00207346	EUR snBulk
ENSG00000093144	ECHDC1	6	126288712	128343609	1956	35	0.144036	2.02115e-33	1.20136e-32	EUR snBulk
ENSG00000213131	YWHAZP4	6	126355756	128356789	1938	45	0.0395825	9.40835e-10	2.28718e-09	EUR snBulk
ENSG00000220744	RPL5P18	6	126362513	128363403	1936	72	0.0331237	2.95473e-08	6.6202e-08	EUR snBulk
ENSG00000255330	ENSG00000255330	6	126438406	128519001	2058	31	0.0320092	5.23023e-08	1.15695e-07	EUR snBulk
ENSG00000184530	C6orf58	6	126519455	128591820	2138	54	0.0292448	1.93676e-07	4.14456e-07	EUR snBulk
ENSG00000219284	ENSG00000219284	6	126632958	128635321	2170	65	0.0613623	1.29433e-14	4.00919e-14	EUR snBulk
ENSG00000260212	ENSG00000260212	6	126659424	128660338	2198	17	0.0928582	1.17709e-21	4.78972e-21	EUR snBulk
ENSG00000281248	LINC02536	6	126664554	128681555	2233	19	0.101088	3.28836e-23	1.41527e-22	EUR snBulk
ENSG00000196569	LAMA2	6	127883138	130516566	3868	111	0.0934179	1.98983e-21	8.02956e-21	EUR snBulk
ENSG00000226149	ENSG00000226149	6	128439485	130576047	3501	48	0.0253501	1.32541e-06	2.68792e-06	EUR snBulk
ENSG00000219302	ENSG00000219302	6	128819637	130820170	3356	20	0.128637	1.21419e-29	6.44233e-29	EUR snBulk
ENSG00000203756	TMEM244	6	128831244	130861547	3423	25	0.110101	1.14688e-25	5.38637e-25	EUR snBulk
ENSG00000198945	L3MBTL3	6	129013699	131141449	3601	11	0.0805068	1.34407e-18	4.88113e-18	EUR snBulk
ENSG00000164483	SAMD3	6	129144315	131365425	3612	33	0.0745837	2.92695e-17	1.00927e-16	EUR snBulk
ENSG00000164484	TMEM200A	6	129366017	131443067	3515	22	0.025126	1.22269e-06	2.48723e-06	EUR snBulk
ENSG00000256162	SMLR1	6	129827406	131837135	3280	29	0.216311	3.28789e-52	3.08385e-51	EUR snBulk
ENSG00000079819	EPB41L2	6	129839347	132063322	3523	28	0.113495	3.91861e-26	1.87182e-25	EUR snBulk
ENSG00000118507	AKAP7	6	130135467	132283535	3317	64	0.13527	1.94014e-31	1.09097e-30	EUR snBulk
ENSG00000118520	ARG1	6	130470832	132584332	3044	76	0.135991	1.27231e-31	7.18737e-31	EUR snBulk
ENSG00000112282	MED23	6	130573966	132628242	2972	34	0.136387	9.92502e-32	5.62894e-31	EUR snBulk
ENSG00000154269	ENPP3	6	130628442	132747418	3135	10	0.0143052	0.00028281	0.00049081	EUR snBulk
ENSG00000197594	ENPP1	6	130808016	132895155	3073	28	0.103072	1.26533e-23	5.52339e-23	EUR snBulk
ENSG00000227220	ENSG00000227220	6	130950946	133077393	3065	83	0.0738738	4.24996e-17	1.45726e-16	EUR snBulk
ENSG00000236166	ENSG00000236166	6	131085084	133099279	2857	69	0.0824865	5.29419e-19	1.94988e-18	EUR snBulk
ENSG00000228495	LINC01013	6	131131888	133169374	2869	66	0.0745897	2.32847e-17	8.06896e-17	EUR snBulk
ENSG00000079931	MOXD1	6	131296055	133401475	3041	27	0.0518398	2.96861e-12	8.21012e-12	EUR snBulk
ENSG00000079950	STX7	6	131445867	133513198	2981	36	0.0889503	1.52006e-20	5.95013e-20	EUR snBulk
ENSG00000112303	VNN2	6	131743870	133763459	2935	7	0.0369996	3.56485e-09	8.40731e-09	EUR snBulk
ENSG00000146409	SLC18B1	6	131769370	133813339	2967	53	0.0471079	2.51661e-11	6.65814e-11	EUR snBulk
ENSG00000220557	HMGB1P13	6	131868218	133868859	2888	44	0.0793878	2.58602e-18	9.30474e-18	EUR snBulk
ENSG00000279960	ENSG00000279960	6	131891924	133893819	2889	30	0.0118399	0.00100319	0.00168445	EUR snBulk
ENSG00000231023	LINC00326	6	131954257	134107410	3028	147	0.493981	1.02318e-152	5.60295e-151	EUR snBulk
ENSG00000286438	ENSG00000286438	6	132061240	134103128	2896	73	0.111993	6.82695e-26	3.23524e-25	EUR snBulk
ENSG00000112319	EYA4	6	132240514	134532128	3406	95	0.183254	2.21926e-43	1.69388e-42	EUR snBulk
ENSG00000223542	ENSG00000223542	6	132435077	134439464	2992	68	0.0500613	4.34229e-12	1.19082e-11	EUR snBulk
ENSG00000234567	ENSG00000234567	6	132452857	134456605	3015	23	0.0338888	2.09481e-08	4.73515e-08	EUR snBulk
ENSG00000028839	TBPL1	6	132952170	134990432	2750	24	0.042629	2.63783e-10	6.61246e-10	EUR snBulk
ENSG00000146411	SLC2A12	6	132987581	135052624	2780	53	0.0596453	5.48875e-14	1.65183e-13	EUR snBulk
ENSG00000287413	ENSG00000287413	6	133074123	135121433	2780	36	0.22047	3.4567e-53	3.31713e-52	EUR snBulk
ENSG00000118515	SGK1	6	133169248	135318112	2883	12	0.0218091	7.32564e-06	1.41717e-05	EUR snBulk
ENSG00000236700	LINC01010	6	133343307	135504581	2755	66	0.0433068	1.60689e-10	4.07377e-10	EUR snBulk
ENSG00000231971	CT69	6	133428239	135520585	2648	26	0.0746453	2.28855e-17	7.93383e-17	EUR snBulk
ENSG00000232310	ENSG00000232310	6	133520163	135689399	2767	10	0.0526468	1.5353e-12	4.31379e-12	EUR snBulk
ENSG00000227723	ENSG00000227723	6	133636489	135642495	2511	11	0.0112874	0.00121976	0.00203719	EUR snBulk
ENSG00000118514	ALDH8A1	6	133917393	135950115	2575	66	0.59255	3.45355e-207	4.5119e-205	EUR snBulk
ENSG00000240056	ENSG00000240056	6	133941392	135942450	2531	31	0.156304	5.26264e-37	3.41689e-36	EUR snBulk
ENSG00000112339	HBS1L	6	133960378	136103056	2622	79	0.379118	7.50482e-104	1.86081e-102	EUR snBulk
ENSG00000232876	ENSG00000232876	6	134055033	136060550	2522	37	0.129203	8.21177e-30	4.37844e-29	EUR snBulk
ENSG00000135541	AHI1	6	134283407	136498434	2364	102	0.215908	9.31191e-53	8.83383e-52	EUR snBulk
ENSG00000234084	ENSG00000234084	6	134301568	136307158	2253	109	0.212672	4.99799e-51	4.57284e-50	EUR snBulk
ENSG00000171408	PDE7B	6	134851701	137195574	2321	15	0.0532661	1.3923e-12	3.92226e-12	EUR snBulk
ENSG00000286313	ENSG00000286313	6	134854053	136880942	1813	6	0.0210614	9.64841e-06	1.85177e-05	EUR snBulk
ENSG00000237596	ENSG00000237596	6	134991936	137225751	2198	38	0.0279874	3.50514e-07	7.37028e-07	EUR snBulk
ENSG00000260418	ENSG00000260418	6	135335714	137336087	1949	24	0.0335798	2.14659e-08	4.8471e-08	EUR snBulk
ENSG00000220660	ENSG00000220660	6	135364129	137365079	1971	8	0.0172118	6.16692e-05	0.000111939	EUR snBulk
ENSG00000272189	ENSG00000272189	6	135550661	137552554	2188	9	0.117954	1.50723e-27	7.51198e-27	EUR snBulk
ENSG00000197442	MAP3K5	6	135557046	137792477	2598	18	0.0206066	1.18751e-05	2.2646e-05	EUR snBulk
ENSG00000112357	PEX7	6	135822564	137913934	2378	35	0.0552101	4.37426e-13	1.25873e-12	EUR snBulk
ENSG00000016402	IL20RA	6	135999971	138045180	2357	22	0.0661136	1.17716e-15	3.81524e-15	EUR snBulk
ENSG00000027697	IFNGR1	6	136197485	138219449	2627	48	0.0130247	0.000548013	0.000934615	EUR snBulk
ENSG00000237499	WAKMAR2	6	136823673	138868233	3167	15	0.0817803	8.70538e-20	3.30606e-19	EUR snBulk
ENSG00000118503	TNFAIP3	6	136867214	138883312	3148	25	0.0198885	1.73545e-05	3.2686e-05	EUR snBulk
ENSG00000112379	ARFGEF3	6	137161939	139344663	3342	25	0.0134324	0.000429867	0.000738108	EUR snBulk
ENSG00000051620	HEBP2	6	137403531	139422197	3132	11	0.114226	1.64943e-26	7.96915e-26	EUR snBulk
ENSG00000225177	ENSG00000225177	6	137692548	139697288	2862	7	0.146301	3.74123e-34	2.26668e-33	EUR snBulk
ENSG00000279968	CCDC28A-AS1	6	137725211	139773652	2813	23	0.299061	1.45996e-76	2.25136e-75	EUR snBulk
ENSG00000024862	CCDC28A	6	137773769	139793319	2776	93	0.316572	2.47915e-84	4.38531e-83	EUR snBulk
ENSG00000203734	ECT2L	6	137795911	139904070	2757	32	0.333238	3.7962e-88	7.21058e-87	EUR snBulk
ENSG00000220600	ENSG00000220600	6	137878899	139879407	2652	27	0.198291	4.17487e-47	3.4762e-46	EUR snBulk
ENSG00000135597	REPS1	6	137903493	139988261	2628	13	0.0175821	5.37862e-05	9.79621e-05	EUR snBulk
ENSG00000146386	ABRACL	6	138028745	140043302	2473	7	0.030322	1.1037e-07	2.39551e-07	EUR snBulk
ENSG00000231329	ENSG00000231329	6	138144204	140239653	2246	12	0.0219394	7.01004e-06	1.35735e-05	EUR snBulk
ENSG00000226571	ENSG00000226571	6	138271362	140667284	2031	25	0.0178121	4.85766e-05	8.86745e-05	EUR snBulk
ENSG00000164442	CITED2	6	138371807	140374648	1881	5	0.0597735	3.53296e-14	1.07201e-13	EUR snBulk
ENSG00000234147	ENSG00000234147	6	139575812	141898448	96	38	0.0188403	3.04099e-05	5.63026e-05	EUR snBulk
ENSG00000135577	NMBR	6	141058330	143147122	1138	29	0.193814	4.68308e-46	3.82389e-45	EUR snBulk
ENSG00000009844	VTA1	6	141147162	143224685	1196	6	0.0192615	2.29153e-05	4.28055e-05	EUR snBulk
ENSG00000010818	HIVEP2	6	141751469	143956698	2297	25	0.0406358	6.41054e-10	1.57432e-09	EUR snBulk
ENSG00000237851	ENSG00000237851	6	141788123	143794086	2086	34	0.118204	2.80935e-27	1.387e-26	EUR snBulk
ENSG00000229017	LINC01277	6	141966293	144059682	2438	47	0.0124825	0.000733292	0.00124098	EUR snBulk
ENSG00000146416	AIG1	6	142060496	144341058	2773	87	0.0820751	6.67868e-19	2.45137e-18	EUR snBulk
ENSG00000217648	ENSG00000217648	6	142342246	144343383	2559	10	0.0207307	1.26406e-05	2.40452e-05	EUR snBulk
ENSG00000189007	ADAT2	6	142422832	144450695	2596	34	0.102791	1.22361e-23	5.34491e-23	EUR snBulk
ENSG00000034693	PEX3	6	142450805	144490616	2595	89	0.119822	6.44445e-28	3.25283e-27	EUR snBulk
ENSG00000278206	ENSG00000278206	6	142484979	144507327	2582	11	0.0633811	8.17426e-15	2.55597e-14	EUR snBulk
ENSG00000001036	FUCA2	6	142494812	144511720	2578	16	0.161273	9.77927e-38	6.48019e-37	EUR snBulk
ENSG00000112419	PHACTR2	6	142536845	144831185	2946	46	0.0176433	5.66601e-05	0.00010308	EUR snBulk
ENSG00000235740	PHACTR2-AS1	6	142554325	144562031	2583	11	0.0202503	1.47697e-05	2.79692e-05	EUR snBulk
ENSG00000118495	PLAGL1	6	142940300	145064599	2858	30	0.0270227	4.56786e-07	9.54327e-07	EUR snBulk
ENSG00000169976	SF3B5	6	143094884	145095573	2702	12	0.0127842	0.000626596	0.00106504	EUR snBulk
ENSG00000112425	EPM2A	6	144382535	146736023	2939	87	0.0550729	5.43611e-13	1.55784e-12	EUR snBulk
ENSG00000270638	ENSG00000270638	6	144735570	146737218	2554	43	0.274145	2.24907e-69	3.01483e-68	EUR snBulk
ENSG00000288551	ENSG00000288551	6	144749917	146751137	2569	17	0.0410427	5.68508e-10	1.3995e-09	EUR snBulk
ENSG00000288056	ENSG00000288056	6	144784406	146786559	2581	49	0.0250773	1.4868e-06	3.00644e-06	EUR snBulk
ENSG00000280184	ENSG00000280184	6	144789270	146791973	2573	9	0.0272238	5.32298e-07	1.10822e-06	EUR snBulk
ENSG00000118496	FBXO30	6	144793502	146814795	2595	14	0.0183454	3.91254e-05	7.19011e-05	EUR snBulk
ENSG00000235652	FBXO30-DT	6	144799409	146887430	2681	50	0.229072	1.02784e-55	1.0423e-54	EUR snBulk
ENSG00000118492	ADGB	6	145598967	147815462	2507	18	0.014965	0.000205741	0.000360683	EUR snBulk
ENSG00000233452	STXBP5-AS1	6	145824539	148204614	3039	42	0.0540689	7.82397e-13	2.22578e-12	EUR snBulk
ENSG00000164506	STXBP5	6	146204425	148390476	3149	36	0.0329993	2.97828e-08	6.67064e-08	EUR snBulk
ENSG00000203727	SAMD5	6	146508690	148737547	3424	98	0.0276577	4.23756e-07	8.86689e-07	EUR snBulk
ENSG00000227681	ENSG00000227681	6	146660703	148953937	3600	52	0.122176	4.14856e-28	2.10804e-27	EUR snBulk
ENSG00000287976	ENSG00000287976	6	147001716	149018985	3297	70	0.055147	4.95723e-13	1.4233e-12	EUR snBulk
ENSG00000224658	ENSG00000224658	6	147237585	149283408	3563	76	0.0101963	0.00217669	0.00357282	EUR snBulk
ENSG00000111961	SASH1	6	147272304	149552048	3965	12	0.0277056	4.27722e-07	8.94842e-07	EUR snBulk
ENSG00000111962	UST	6	147747030	150076990	3899	37	0.138432	3.01025e-32	1.73323e-31	EUR snBulk
ENSG00000227660	UST-AS1	6	147955628	149964684	3318	73	0.0366921	4.78694e-09	1.12206e-08	EUR snBulk
ENSG00000236591	UST-AS2	6	148027700	150032573	3234	31	0.0282217	3.03365e-07	6.40295e-07	EUR snBulk
ENSG00000228408	ENSG00000228408	6	148217926	150245554	3351	31	0.25248	3.81586e-62	4.4139e-61	EUR snBulk
ENSG00000055208	TAB2	6	148218641	150411613	3789	49	0.104988	4.27388e-24	1.89945e-23	EUR snBulk
ENSG00000225924	TAB2-AS1	6	148243299	150257551	3325	37	0.301799	6.23481e-78	9.86271e-77	EUR snBulk
ENSG00000131013	PPIL4	6	148504495	150546043	3463	16	0.0878934	2.78122e-20	1.0777e-19	EUR snBulk
ENSG00000055211	GINM1	6	148566294	150591748	3453	29	0.0827301	4.3868e-19	1.61892e-18	EUR snBulk
ENSG00000281021	ENSG00000281021	6	148576089	150590864	3426	22	0.0232712	3.4651e-06	6.84329e-06	EUR snBulk
ENSG00000233330	ENSG00000233330	6	148591755	150592663	3410	23	0.10798	5.89253e-25	2.70526e-24	EUR snBulk
ENSG00000186625	KATNA1	6	148594873	150648972	3508	9	0.0256854	9.54284e-07	1.95577e-06	EUR snBulk
ENSG00000131023	LATS1	6	148658153	150718105	3585	49	0.483346	3.02953e-147	1.4937e-145	EUR snBulk
ENSG00000120253	NUP43	6	148724315	150749665	3508	43	0.20428	2.56772e-49	2.24858e-48	EUR snBulk
ENSG00000120265	PCMT1	6	148749443	150811420	3628	34	0.128174	1.52783e-29	8.08592e-29	EUR snBulk
ENSG00000285991	ENSG00000285991	6	148817937	150896011	3622	37	0.461548	1.80621e-137	7.82603e-136	EUR snBulk
ENSG00000268592	RAET1E-AS1-1	6	148863494	150919507	3589	39	0.466385	2.00649e-140	9.07579e-139	EUR snBulk
ENSG00000203722	RAET1G	6	148916878	150923121	3537	60	0.367236	8.56636e-100	2.01162e-98	EUR snBulk
ENSG00000131015	ULBP2	6	148942014	150949235	3570	69	0.171183	3.57691e-40	2.52148e-39	EUR snBulk
ENSG00000131019	ULBP3	6	149061053	151069121	3704	23	0.081542	6.60439e-19	2.4248e-18	EUR snBulk
ENSG00000198729	PPP1R14C	6	149143044	151250392	3789	64	0.0916875	4.10067e-21	1.63932e-20	EUR snBulk
ENSG00000120278	PLEKHG1	6	149599883	151843665	4108	80	0.023396	3.14646e-06	6.23649e-06	EUR snBulk
ENSG00000120254	MTHFD1L	6	149865679	152101887	4310	53	0.0238491	2.59877e-06	5.17324e-06	EUR snBulk
ENSG00000232290	ENSG00000232290	6	150054897	152056057	3878	15	0.165918	4.85346e-39	3.3213e-38	EUR snBulk
ENSG00000223598	ENSG00000223598	6	150088103	152228447	4172	27	0.0654124	2.65908e-15	8.48781e-15	EUR snBulk
ENSG00000131016	AKAP12	6	150239967	152358559	4048	4	0.0127179	0.000614105	0.00104443	EUR snBulk
ENSG00000155906	RMND1	6	150398898	152452158	3800	46	0.0440961	1.33503e-10	3.39693e-10	EUR snBulk
ENSG00000120262	CCDC170	6	150494017	152621193	3857	79	0.262276	1.55125e-65	1.92873e-64	EUR snBulk
ENSG00000091831	ESR1	6	150656691	153129619	4494	59	0.239968	8.36988e-59	9.00195e-58	EUR snBulk
ENSG00000287914	ENSG00000287914	6	151091712	153094009	3488	81	0.0478891	2.14064e-11	5.68038e-11	EUR snBulk
ENSG00000131018	SYNE1	6	151121687	153637801	4284	8	0.0267065	5.9666e-07	1.23841e-06	EUR snBulk
ENSG00000227627	ENSG00000227627	6	151983331	153991322	3613	38	0.0968729	2.03371e-22	8.49842e-22	EUR snBulk
ENSG00000112031	MTRF1L	6	151987362	154002709	3623	20	0.462482	7.78418e-140	3.47817e-138	EUR snBulk
ENSG00000091844	RGS17	6	152004459	154131282	3805	28	0.10209	1.54472e-23	6.7259e-23	EUR snBulk
ENSG00000213121	ENSG00000213121	6	152231320	154347488	3713	50	0.329273	9.90463e-87	1.82998e-85	EUR snBulk
ENSG00000237312	ENSG00000237312	6	152304595	154427154	3797	44	0.141029	6.20131e-33	3.63977e-32	EUR snBulk
ENSG00000074706	IPCEF1	6	153154496	155356792	3766	23	0.0164359	0.000100989	0.000180886	EUR snBulk
ENSG00000288520	ENSG00000288520	6	153159828	155510114	4024	56	0.236851	1.27324e-58	1.36256e-57	EUR snBulk
ENSG00000146426	TIAM2	6	153832697	156257723	4094	35	0.0178461	5.07761e-05	9.25978e-05	EUR snBulk
ENSG00000235381	ENSG00000235381	6	154253139	156256724	3410	31	0.117858	2.74784e-27	1.35742e-26	EUR snBulk
ENSG00000029639	TFB1M	6	154256134	156314493	3465	71	0.427478	1.70773e-124	5.94751e-123	EUR snBulk
ENSG00000171217	CLDN20	6	154264013	156276548	3421	66	0.084791	1.06727e-19	4.03769e-19	EUR snBulk
ENSG00000287092	ENSG00000287092	6	154911195	157397589	3582	49	0.0708603	2.25014e-16	7.51716e-16	EUR snBulk
ENSG00000227360	ENSG00000227360	6	155493226	157505011	2717	25	0.0355907	8.8647e-09	2.04713e-08	EUR snBulk
ENSG00000271265	ENSG00000271265	6	155774217	157774662	2841	20	0.020985	1.06076e-05	2.03042e-05	EUR snBulk
ENSG00000233044	ENSG00000233044	6	156107727	158119706	2858	11	0.029885	1.33994e-07	2.89242e-07	EUR snBulk
ENSG00000213078	ENSG00000213078	6	156365990	158366923	2992	14	0.0897092	9.85715e-21	3.88328e-20	EUR snBulk
ENSG00000218631	ENSG00000218631	6	156372556	158373171	2992	5	0.0763265	1.32517e-17	4.63713e-17	EUR snBulk
ENSG00000286482	ENSG00000286482	6	156377062	158380896	3005	5	0.118929	2.56115e-27	1.26617e-26	EUR snBulk
ENSG00000175048	ZDHHC14	6	156381133	158678157	3498	45	0.158093	5.67923e-37	3.68457e-36	EUR snBulk
ENSG00000130340	SNX9	6	156700387	158945077	3615	11	0.036618	5.27622e-09	1.23405e-08	EUR snBulk
ENSG00000236324	SNX9-AS1	6	156885114	158892786	3345	13	0.016216	0.000114229	0.000203708	EUR snBulk
ENSG00000078269	SYNJ2	6	156981863	159099176	3673	25	0.0978268	1.45747e-22	6.12225e-22	EUR snBulk
ENSG00000285642	ENSG00000285642	6	157000109	159000749	3477	43	0.583891	1.34251e-201	1.60709e-199	EUR snBulk
ENSG00000122335	SERAC1	6	157109519	159168280	3689	86	0.179442	1.96369e-42	1.45774e-41	EUR snBulk
ENSG00000272047	GTF2H5	6	157168350	159199344	3647	43	0.348477	1.42679e-94	3.08843e-93	EUR snBulk
ENSG00000130338	TULP4	6	157232236	159511828	4117	18	0.0976717	1.4081e-22	5.91682e-22	EUR snBulk
ENSG00000188451	SRP72P2	6	157237336	159242797	3659	55	0.0171578	7.13262e-05	0.000128995	EUR snBulk
ENSG00000146433	TMEM181	6	157536436	159635429	3965	67	0.149589	8.93427e-35	5.48658e-34	EUR snBulk
ENSG00000218226	TATDN2P2	6	157609706	159621636	3754	47	0.0545919	4.65357e-13	1.33761e-12	EUR snBulk
ENSG00000203711	C6orf99	6	157869848	159919105	3736	43	0.118972	2.04717e-27	1.01558e-26	EUR snBulk
ENSG00000213076	ENSG00000213076	6	157921271	159922150	3652	43	0.0472708	2.88377e-11	7.6014e-11	EUR snBulk
ENSG00000223191	RNU6-293P	6	157926466	159926571	3651	14	0.0310528	8.01007e-08	1.75214e-07	EUR snBulk
ENSG00000130363	RSPH3	6	157972871	160000202	3646	95	0.194631	3.10527e-46	2.54444e-45	EUR snBulk
ENSG00000271913	TAGAP-AS1	6	157988178	160088114	3718	24	0.0352214	9.94468e-09	2.28954e-08	EUR snBulk
ENSG00000164694	FNDC1	6	158169400	160272108	3719	24	0.0543668	8.72608e-13	2.47721e-12	EUR snBulk
ENSG00000286533	ENSG00000286533	6	158468601	160662627	3664	69	0.490635	3.34273e-151	1.75218e-149	EUR snBulk
ENSG00000112096	SOD2	6	158669069	160762529	3456	36	0.068018	6.00853e-16	1.97348e-15	EUR snBulk
ENSG00000146457	WTAP	6	158725585	160756319	3347	32	0.103563	4.74387e-24	2.10506e-23	EUR snBulk
ENSG00000120438	TCP1	6	158778498	160789703	3329	11	0.0309521	7.6246e-08	1.67023e-07	EUR snBulk
ENSG00000112110	MRPL18	6	158789812	160798436	3313	32	0.234158	2.03244e-57	2.12726e-56	EUR snBulk
ENSG00000146453	PNLDC1	6	158800249	160820704	3309	39	0.140557	1.35606e-32	7.89082e-32	EUR snBulk
ENSG00000197081	IGF2R	6	158969082	161113507	3483	52	0.0422585	3.47756e-10	8.65427e-10	EUR snBulk
ENSG00000175003	SLC22A1	6	159121815	161158718	3215	19	0.0785906	3.72116e-18	1.33053e-17	EUR snBulk
ENSG00000213071	LPAL2	6	159453428	161520269	3303	20	0.119562	1.57783e-27	7.85469e-27	EUR snBulk
ENSG00000198670	LPA	6	159531482	161664275	3410	25	0.0887661	1.69658e-20	6.62295e-20	EUR snBulk
ENSG00000122194	PLG	6	159702238	161754097	3304	32	0.419062	1.53705e-119	4.96352e-118	EUR snBulk
ENSG00000287558	ENSG00000287558	6	159742509	161767490	3276	68	0.569151	1.5017e-192	1.53982e-190	EUR snBulk
ENSG00000231863	ENSG00000231863	6	159931080	161985624	3287	42	0.16962	1.02501e-39	7.14928e-39	EUR snBulk
ENSG00000085511	MAP3K4	6	159991727	162117385	3439	73	0.0475869	1.70683e-11	4.55836e-11	EUR snBulk
ENSG00000026652	AGPAT4	6	160129967	162274061	3500	76	0.0777955	5.62835e-18	1.99914e-17	EUR snBulk
ENSG00000112530	PACRG	6	161727132	164315492	4451	30	0.259506	1.76151e-65	2.18382e-64	EUR snBulk
ENSG00000285610	ENSG00000285610	6	161969050	163975007	3433	16	0.0619089	1.32825e-14	4.11228e-14	EUR snBulk
ENSG00000225437	PACRG-AS2	6	162042557	164054161	3497	24	0.0930043	1.55202e-21	6.28652e-21	EUR snBulk
ENSG00000285553	ENSG00000285553	6	162115691	164137775	3517	60	0.126461	2.32965e-29	1.22615e-28	EUR snBulk
ENSG00000225683	PACRG-AS3	6	162163830	164192038	3532	13	0.0216102	7.92232e-06	1.52973e-05	EUR snBulk
ENSG00000281692	PACRG-AS1	6	162306907	164324530	3569	48	0.22236	1.21156e-54	1.20023e-53	EUR snBulk
ENSG00000285564	ENSG00000285564	6	162338363	164346744	3523	8	0.0509808	3.65666e-12	1.0073e-11	EUR snBulk
ENSG00000235538	ENSG00000235538	6	162671577	164798849	3511	34	0.0138086	0.000355811	0.000613777	EUR snBulk
ENSG00000286573	ENSG00000286573	6	162956299	164960187	3556	19	0.109846	3.2097e-25	1.48603e-24	EUR snBulk
ENSG00000260422	ENSG00000260422	6	163084023	165085661	3650	27	0.247606	7.28291e-61	8.17806e-60	EUR snBulk
ENSG00000230627	ENSG00000230627	6	163108620	165109694	3676	15	0.197013	6.13071e-47	5.09318e-46	EUR snBulk
ENSG00000288584	ENSG00000288584	6	163148022	165152175	3749	63	0.31644	6.71362e-83	1.15888e-81	EUR snBulk
ENSG00000287550	ENSG00000287550	6	163791288	165827683	3897	53	0.0415591	4.28743e-10	1.06143e-09	EUR snBulk
ENSG00000287877	ENSG00000287877	6	163928191	166077495	4168	108	0.305495	5.79084e-79	9.28596e-78	EUR snBulk
ENSG00000112539	C6orf118	6	164279664	166309605	4101	37	0.118887	2.03198e-27	1.00843e-26	EUR snBulk
ENSG00000231297	ENSG00000231297	6	165099665	167113273	3958	48	0.0174741	6.20598e-05	0.000112609	EUR snBulk
ENSG00000176381	PRR18	6	165305300	167308448	3884	43	0.075054	1.39625e-17	4.88121e-17	EUR snBulk
ENSG00000287189	ENSG00000287189	6	165309572	167317470	3887	56	0.207827	8.581e-50	7.60242e-49	EUR snBulk
ENSG00000198818	SFT2D1	6	165319728	167342576	3891	20	0.0348141	1.22485e-08	2.80388e-08	EUR snBulk
ENSG00000286760	ENSG00000286760	6	165342632	167351466	3862	17	0.272326	3.64605e-68	4.78038e-67	EUR snBulk
ENSG00000261420	MPC1-DT	6	165383189	167384824	3832	29	0.0271499	5.34775e-07	1.11329e-06	EUR snBulk
ENSG00000287690	ENSG00000287690	6	165651524	167655610	3567	28	0.212305	3.35071e-51	3.08101e-50	EUR snBulk
ENSG00000249141	ENSG00000249141	6	165858094	167956124	3586	113	0.162776	2.8696e-38	1.92131e-37	EUR snBulk
ENSG00000272980	ENSG00000272980	6	165999405	168139141	3597	60	0.0615046	2.18949e-14	6.71166e-14	EUR snBulk
ENSG00000284825	ENSG00000284825	6	166114957	168121527	3348	35	0.0289899	2.16211e-07	4.61146e-07	EUR snBulk
ENSG00000166984	TCP10L2	6	166146414	168196913	3423	17	0.0209893	1.0434e-05	1.99867e-05	EUR snBulk
ENSG00000120440	TTLL2	6	166325071	168359503	3406	32	0.0275418	3.91292e-07	8.20427e-07	EUR snBulk
ENSG00000285212	ENSG00000285212	6	166796647	168825145	3729	40	0.0275233	4.63025e-07	9.67206e-07	EUR snBulk
ENSG00000130396	AFDN	6	166826911	168972023	4111	46	0.0885822	1.51531e-20	5.93241e-20	EUR snBulk
ENSG00000235994	ENSG00000235994	6	166975924	168979776	3846	76	0.387189	3.40448e-107	8.9661e-106	EUR snBulk
ENSG00000229921	KIF25-AS1	6	166992822	168997110	3852	72	0.493839	1.53754e-152	8.40167e-151	EUR snBulk
ENSG00000125337	KIF25	6	166996241	169045091	3949	62	0.453944	2.97236e-136	1.25822e-134	EUR snBulk
ENSG00000164488	DACT2	6	167292830	169319777	3876	96	0.118957	2.00041e-27	9.92958e-27	EUR snBulk
ENSG00000225879	ENSG00000225879	6	167920394	169964386	4306	39	0.170496	3.72019e-40	2.62105e-39	EUR snBulk
ENSG00000226445	ENSG00000226445	6	168213254	170245773	4091	59	0.193289	4.59214e-46	3.75202e-45	EUR snBulk
ENSG00000186340	THBS2	6	168215780	170254050	4106	51	0.219036	6.61441e-53	6.30037e-52	EUR snBulk
ENSG00000226194	LINC02519	6	168369998	170388385	3926	51	0.344492	3.0957e-92	6.39441e-91	EUR snBulk
ENSG00000285887	ENSG00000285887	6	168419004	170425156	3894	19	0.111992	6.96282e-26	3.29781e-25	EUR snBulk
ENSG00000285733	ENSG00000285733	6	168419969	170702047	4182	50	0.0535306	1.13864e-12	3.21824e-12	EUR snBulk
ENSG00000185127	C6orf120	6	168702190	170704856	3605	30	0.0273271	4.74259e-07	9.89788e-07	EUR snBulk
ENSG00000130024	PHF10	6	168703902	170725566	3604	26	0.0889335	1.82998e-20	7.13397e-20	EUR snBulk
ENSG00000227704	ENSG00000227704	6	168725504	170738992	3551	75	0.285238	5.61746e-72	7.93509e-71	EUR snBulk
ENSG00000184786	DYNLT2	6	168740109	170751587	3508	28	0.0502223	4.90161e-12	1.34177e-11	EUR snBulk
ENSG00000130023	ERMARD	6	168751622	170781600	3490	18	0.0243022	2.09183e-06	4.18872e-06	EUR snBulk
ENSG00000231690	LINC00574	6	168790057	170802873	3405	33	0.121558	4.34486e-28	2.20561e-27	EUR snBulk
ENSG00000236173	ENSG00000236173	6	168809318	170810102	3356	20	0.0102497	0.00217339	0.00356763	EUR snBulk
ENSG00000230960	ENSG00000230960	6	169254334	171262569	2152	64	0.393302	1.10703e-109	3.02462e-108	EUR snBulk
ENSG00000198719	DLL1	6	169282206	171306565	2113	18	0.0134215	0.000441865	0.000758106	EUR snBulk
ENSG00000112584	FAM120B	6	169290703	171407067	2107	42	0.37362	6.07845e-102	1.46894e-100	EUR snBulk
ENSG00000261003	ENSG00000261003	6	169414139	171419325	1923	40	0.245372	3.11882e-60	3.45691e-59	EUR snBulk
ENSG00000008018	PSMB1	6	169535120	171553307	1783	21	0.0127637	0.000617614	0.00105019	EUR snBulk
ENSG00000071994	PDCD2	6	169575295	171584692	1689	53	0.232045	6.43423e-57	6.6693e-56	EUR snBulk
ENSG00000242474	ENSG00000242474	7	0	1149527	1218	25	0.115543	7.25602e-27	3.5396e-26	EUR snBulk
ENSG00000240859	ENSG00000240859	7	0	1155465	1234	14	0.0817849	7.11432e-19	2.60836e-18	EUR snBulk
ENSG00000240093	ENSG00000240093	7	0	1194180	1368	24	0.234016	1.91916e-57	2.01032e-56	EUR snBulk
ENSG00000177706	FAM20C	7	0	1260772	1437	35	0.0817769	8.27541e-19	3.02622e-18	EUR snBulk
ENSG00000234471	ENSG00000234471	7	0	1496118	1799	27	0.126144	3.83131e-29	2.00136e-28	EUR snBulk
ENSG00000223855	HRAT92	7	0	1525238	1870	72	0.206206	2.35282e-49	2.06249e-48	EUR snBulk
ENSG00000164818	DNAAF5	7	0	1786475	2280	31	0.0294917	1.57883e-07	3.39555e-07	EUR snBulk
ENSG00000164828	SUN1	7	0	1896435	2500	52	0.0788988	2.32139e-18	8.36307e-18	EUR snBulk
ENSG00000273151	ENSG00000273151	7	0	1886547	2479	39	0.0428793	2.43287e-10	6.11059e-10	EUR snBulk
ENSG00000105963	ADAP1	7	0	1955407	2652	43	0.0539099	8.16595e-13	2.32127e-12	EUR snBulk
ENSG00000240230	COX19	7	0	1975549	2680	71	0.0886713	2.22039e-20	8.63238e-20	EUR snBulk
ENSG00000146540	C7orf50	7	0	2138260	3036	35	0.16163	6.72343e-38	4.46905e-37	EUR snBulk
ENSG00000225146	ENSG00000225146	7	29025	2043891	2806	40	0.086101	6.01856e-20	2.29823e-19	EUR snBulk
ENSG00000164849	GPR146	7	44546	2059261	2834	31	0.0372043	3.43473e-09	8.10769e-09	EUR snBulk
ENSG00000224079	ENSG00000224079	7	74450	2078036	2876	60	0.0438895	1.15266e-10	2.94394e-10	EUR snBulk
ENSG00000164850	GPER1	7	82208	2093815	2919	29	0.0241048	2.04468e-06	4.09813e-06	EUR snBulk
ENSG00000178381	ZFAND2A	7	152071	2160759	2886	15	0.0569582	2.19899e-13	6.43717e-13	EUR snBulk
ENSG00000229043	ZFAND2A-DT	7	160374	2165607	2891	54	0.393889	9.09131e-110	2.49184e-108	EUR snBulk
ENSG00000164877	MICALL2	7	428465	2459470	3219	28	0.0616678	1.78524e-14	5.49278e-14	EUR snBulk
ENSG00000273230	ENSG00000273230	7	464497	2467522	3227	101	0.212017	1.26007e-51	1.16825e-50	EUR snBulk
ENSG00000164880	INTS1	7	470277	2504389	3310	146	0.426297	2.06945e-123	7.10156e-122	EUR snBulk
ENSG00000164855	TMEM184A	7	542235	2560821	3382	14	0.0316695	5.44413e-08	1.20251e-07	EUR snBulk
ENSG00000230487	PSMG3-AS1	7	570073	2589626	3438	38	0.0884518	1.76985e-20	6.90271e-20	EUR snBulk
ENSG00000230444	TFAMP1	7	614590	2615325	3505	28	0.124592	1.25312e-28	6.44518e-28	EUR snBulk
ENSG00000176349	ENSG00000176349	7	838586	2849931	3628	26	0.0649559	3.49791e-15	1.1102e-14	EUR snBulk
ENSG00000106266	SNX8	7	1251770	3354318	4009	40	0.62089	4.01996e-228	6.80673e-226	EUR snBulk
ENSG00000106263	EIF3B	7	1354086	3380745	3884	6	0.0251854	1.31721e-06	2.67234e-06	EUR snBulk
ENSG00000106009	BRAT1	7	1537810	3555694	3887	7	0.0279568	3.64874e-07	7.66473e-07	EUR snBulk
ENSG00000106012	IQCE	7	1558972	3614733	3950	79	0.173696	7.32374e-41	5.25926e-40	EUR snBulk
ENSG00000136295	TTYH3	7	1631986	3664802	3924	24	0.114027	3.14637e-26	1.50742e-25	EUR snBulk
ENSG00000174945	AMZ1	7	1679522	3775500	4010	99	0.12565	5.98471e-29	3.10856e-28	EUR snBulk
ENSG00000146535	GNA12	7	1728105	3844308	4036	75	0.0393187	1.46671e-09	3.53156e-09	EUR snBulk
ENSG00000146555	SDK1	7	2301252	5269000	5500	110	0.0474807	2.65005e-11	7.00254e-11	EUR snBulk
ENSG00000157927	RADIL	7	3797055	5883716	3760	18	0.128981	8.26419e-30	4.40548e-29	EUR snBulk
ENSG00000136297	MMD2	7	3905989	5959213	3609	57	0.0565092	2.85762e-13	8.3029e-13	EUR snBulk
ENSG00000196204	RNF216P1	7	3973988	6040675	3666	38	0.0892411	1.77218e-20	6.91073e-20	EUR snBulk
ENSG00000272968	RBAK-RBAKDN	7	3983718	6073221	3721	26	0.368156	2.21572e-101	5.29492e-100	EUR snBulk
ENSG00000275328	SPDYE19P	7	4031608	6037831	3567	38	0.347168	1.07093e-92	2.22999e-91	EUR snBulk
ENSG00000272595	OR10AH1P	7	4103719	6120245	3510	42	0.134703	1.53346e-31	8.64363e-31	EUR snBulk
ENSG00000159904	ZNF890P	7	4121239	6144546	3531	81	0.0399972	8.68993e-10	2.11693e-09	EUR snBulk
ENSG00000164638	SLC29A4	7	4274369	6306912	3362	23	0.0776381	6.87975e-18	2.43556e-17	EUR snBulk
ENSG00000155034	FBXL18	7	4431335	6513809	3416	30	0.0596495	5.02969e-14	1.5158e-13	EUR snBulk
ENSG00000075618	FSCN1	7	4592816	6606655	3301	54	0.0399988	7.8145e-10	1.90927e-09	EUR snBulk
ENSG00000011275	RNF216	7	4620047	6781696	3465	44	0.0916796	2.80124e-21	1.12597e-20	EUR snBulk
ENSG00000235944	ZNF815P	7	4823160	6854365	3154	95	0.254084	2.6084e-63	3.08514e-62	EUR snBulk
ENSG00000277265	RN7SL556P	7	4871753	6872050	3059	70	0.0178238	5.27337e-05	9.60724e-05	EUR snBulk
ENSG00000122543	OCM	7	4879827	6886363	3044	110	0.146205	3.41037e-34	2.06719e-33	EUR snBulk
ENSG00000122674	CCZ1	7	4898725	6926550	3056	73	0.594569	1.14525e-208	1.52723e-206	EUR snBulk
ENSG00000155026	RSPH10B	7	4925550	6970683	3044	71	0.0935158	1.24236e-21	5.04973e-21	EUR snBulk
ENSG00000122512	PMS2	7	4970925	7009106	3034	50	0.12719	1.22179e-29	6.4809e-29	EUR snBulk
ENSG00000106305	AIMP2	7	5009255	7023834	3024	94	0.262383	8.55033e-66	1.06878e-64	EUR snBulk
ENSG00000086232	EIF2AK1	7	5022247	7059175	3071	51	0.285634	3.61002e-72	5.11346e-71	EUR snBulk
ENSG00000164535	DAGLB	7	5409126	7484190	3299	18	0.0267835	5.53065e-07	1.14978e-06	EUR snBulk
ENSG00000231359	ENSG00000231359	7	5490793	7491098	3183	7	0.0383937	2.12733e-09	5.07899e-09	EUR snBulk
ENSG00000215045	GRID2IP	7	5497462	7551436	3230	39	0.230184	2.62514e-56	2.68429e-55	EUR snBulk
ENSG00000136247	ZDHHC4	7	5577434	7589374	3125	34	0.0507077	3.66922e-12	1.01065e-11	EUR snBulk
ENSG00000232581	ENSG00000232581	7	5578565	7588974	3124	21	0.0185155	3.53402e-05	6.51264e-05	EUR snBulk
ENSG00000236609	ZNF853	7	5615610	7624290	3118	8	0.0204426	1.23213e-05	2.34587e-05	EUR snBulk
ENSG00000228010	ENSG00000228010	7	5663974	7708901	3192	23	0.259743	2.29461e-64	2.77783e-63	EUR snBulk
ENSG00000164631	ZNF12	7	5688433	7706947	3146	11	0.0821938	6.1412e-19	2.25828e-18	EUR snBulk
ENSG00000187953	PMS2CL	7	5710128	7753862	3231	70	0.333651	4.53702e-90	8.91373e-89	EUR snBulk
ENSG00000277327	SPDYE20P	7	5715630	7720982	3136	16	0.0335615	2.07687e-08	4.69666e-08	EUR snBulk
ENSG00000169402	RSPH10B2	7	5754109	7799365	3275	120	0.266817	1.30821e-66	1.65696e-65	EUR snBulk
ENSG00000146574	CCZ1B	7	5794134	7826770	3265	113	0.56494	1.45925e-190	1.45515e-188	EUR snBulk
ENSG00000106392	C1GALT1	7	6156934	8248616	3552	73	0.562586	3.1421e-191	3.18381e-189	EUR snBulk
ENSG00000230825	ENSG00000230825	7	6255154	8278071	3475	29	0.597926	4.91117e-212	6.75933e-210	EUR snBulk
ENSG00000215018	COL28A1	7	6356203	8535873	3745	94	0.453046	5.71155e-135	2.37862e-133	EUR snBulk
ENSG00000272732	ENSG00000272732	7	6550104	8552440	3409	16	0.206607	9.5019e-50	8.40961e-49	EUR snBulk
ENSG00000272894	MIOS-DT	7	6552462	8566996	3430	31	0.238424	2.71825e-58	2.8921e-57	EUR snBulk
ENSG00000164654	MIOS	7	6566875	8608932	3476	21	0.054543	6.59862e-13	1.88365e-12	EUR snBulk
ENSG00000272745	ENSG00000272745	7	6619872	8620543	3410	18	0.0354716	7.83287e-09	1.81389e-08	EUR snBulk
ENSG00000106399	RPA3	7	6636518	8718607	3589	67	0.0351449	1.08135e-08	2.484e-08	EUR snBulk
ENSG00000270314	ENSG00000270314	7	6735743	8736851	3457	16	0.010441	0.00202457	0.00333184	EUR snBulk
ENSG00000214998	CCNB2P1	7	6909300	8910449	3694	33	0.249796	7.95502e-62	9.11573e-61	EUR snBulk
ENSG00000234141	ENSG00000234141	7	6949853	8950709	3732	15	0.040588	7.26621e-10	1.77852e-09	EUR snBulk
ENSG00000106415	GLCCI1	7	6968796	9094272	4091	18	0.0556947	3.81065e-13	1.10073e-12	EUR snBulk
ENSG00000227719	ENSG00000227719	7	7114025	9116561	3787	7	0.0140061	0.000331892	0.000573478	EUR snBulk
ENSG00000229970	ENSG00000229970	7	7262264	9344516	3933	28	0.246902	6.53453e-61	7.34732e-60	EUR snBulk
ENSG00000234710	ENSG00000234710	7	8621764	10769513	4539	108	0.232385	1.54136e-56	1.58301e-55	EUR snBulk
ENSG00000235431	ENSG00000235431	7	8869774	10985895	4515	56	0.180093	1.35593e-42	1.01124e-41	EUR snBulk
ENSG00000286639	ENSG00000286639	7	9207670	11239863	4188	23	0.0496365	8.62282e-12	2.3319e-11	EUR snBulk
ENSG00000283117	MGC4859	7	9449820	11779944	4774	127	0.165674	1.26508e-39	8.81657e-39	EUR snBulk
ENSG00000106443	PHF14	7	9973336	12169623	4587	7	0.0311869	7.53586e-08	1.65121e-07	EUR snBulk
ENSG00000230333	ENSG00000230333	7	10180902	12520175	5064	73	0.0819803	7.0141e-19	2.57302e-18	EUR snBulk
ENSG00000005108	THSD7A	7	10370365	12832198	5220	57	0.06597	2.16605e-15	6.9459e-15	EUR snBulk
ENSG00000106460	TMEM106B	7	11211270	13243367	4449	24	0.135618	1.07766e-31	6.09985e-31	EUR snBulk
ENSG00000146530	VWDE	7	11330885	13403941	4464	47	0.453569	4.02464e-136	1.70086e-134	EUR snBulk
ENSG00000226690	ENSG00000226690	7	11469621	13542222	4552	40	0.10244	1.08099e-23	4.7348e-23	EUR snBulk
ENSG00000006747	SCIN	7	11570577	13660182	4524	30	0.0323959	3.56895e-08	7.95621e-08	EUR snBulk
ENSG00000122644	ARL4A	7	11686856	13690958	4397	18	0.0428236	2.09342e-10	5.2755e-10	EUR snBulk
ENSG00000229618	ENSG00000229618	7	11726152	14751920	5908	55	0.109683	2.93183e-25	1.35958e-24	EUR snBulk
ENSG00000237713	ENSG00000237713	7	12339201	14365049	3863	61	0.134514	4.34896e-31	2.41958e-30	EUR snBulk
ENSG00000136267	DGKB	7	13145049	15974777	4673	40	0.0177599	5.13472e-05	9.36259e-05	EUR snBulk
ENSG00000187546	AGMO	7	14200317	16562015	3695	124	0.166944	3.55117e-39	2.44116e-38	EUR snBulk
ENSG00000106511	MEOX2	7	14611212	16686683	3315	45	0.0252826	1.30868e-06	2.65628e-06	EUR snBulk
ENSG00000237070	ENSG00000237070	7	14667947	16681980	3210	86	0.121965	4.18759e-28	2.12703e-27	EUR snBulk
ENSG00000229108	LINC02587	7	14688378	16696886	3202	16	0.126313	3.09413e-29	1.62452e-28	EUR snBulk
ENSG00000235828	RPL36AP26	7	14701435	16701752	3199	19	0.0587225	8.65721e-14	2.58272e-13	EUR snBulk
ENSG00000286376	ENSG00000286376	7	14736373	16796370	3368	132	0.242193	3.06417e-59	3.32474e-58	EUR snBulk
ENSG00000229379	ENSG00000229379	7	14841297	16842360	3296	31	0.0386148	1.87511e-09	4.48846e-09	EUR snBulk
ENSG00000214960	CRPPA	7	15087525	17502504	3776	10	0.0219491	7.03755e-06	1.36236e-05	EUR snBulk
ENSG00000171243	SOSTDC1	7	15461481	17530580	3221	71	0.183033	2.87058e-43	2.18388e-42	EUR snBulk
ENSG00000205858	LRRC72	7	15526825	17581568	3237	16	0.0823462	3.88963e-19	1.43895e-18	EUR snBulk
ENSG00000272361	ENSG00000272361	7	15593626	17594224	3186	67	0.222411	5.06366e-54	4.95717e-53	EUR snBulk
ENSG00000106524	ANKMY2	7	15599779	17645817	3262	31	0.0349774	1.13418e-08	2.60166e-08	EUR snBulk
ENSG00000106537	TSPAN13	7	15753755	17784536	3366	50	0.0797702	1.88851e-18	6.82459e-18	EUR snBulk
ENSG00000106541	AGR2	7	15791811	17833433	3396	37	0.0110038	0.00145999	0.00242364	EUR snBulk
ENSG00000173467	AGR3	7	15859412	17881987	3344	41	0.0173534	6.34763e-05	0.00011509	EUR snBulk
ENSG00000106546	AHR	7	15916359	18346152	3840	38	0.230703	4.63807e-56	4.7313e-55	EUR snBulk
ENSG00000237773	ENSG00000237773	7	15970320	18299368	3689	89	0.269339	6.47865e-68	8.43408e-67	EUR snBulk
ENSG00000236039	LINC02889	7	16405479	18558909	3253	53	0.0650781	2.76468e-15	8.81722e-15	EUR snBulk
ENSG00000071189	SNX13	7	16790761	18940501	2970	25	0.0585479	9.72749e-14	2.89632e-13	EUR snBulk
ENSG00000279048	ENSG00000279048	7	16940503	18942922	2613	17	0.142258	4.97391e-33	2.92872e-32	EUR snBulk
ENSG00000122691	TWIST1	7	18020991	20117636	3263	74	0.0286238	2.72199e-07	5.76548e-07	EUR snBulk
ENSG00000229533	ENSG00000229533	7	18144293	20146253	3151	38	0.0116876	0.00107894	0.00180822	EUR snBulk
ENSG00000223838	ENSG00000223838	7	18353531	20578606	3626	63	0.129138	4.48658e-30	2.41118e-29	EUR snBulk
ENSG00000105849	POLR1F	7	18695461	20709037	3603	38	0.14753	2.80907e-34	1.70553e-33	EUR snBulk
ENSG00000237921	ENSG00000237921	7	18813685	20818090	3597	39	0.0627067	1.14836e-14	3.56606e-14	EUR snBulk
ENSG00000243004	ENSG00000243004	7	18918981	21140453	3911	62	0.105344	2.63096e-24	1.1805e-23	EUR snBulk
ENSG00000267055	ENSG00000267055	7	19096137	21130475	3702	82	0.0710767	1.31401e-16	4.42886e-16	EUR snBulk
ENSG00000228598	MACC1-AS1	7	19141916	21153531	3728	92	0.020337	1.45213e-05	2.75089e-05	EUR snBulk
ENSG00000271133	ITGB8-AS1	7	19328299	21331747	3806	6	0.0732088	2.34582e-17	8.128e-17	EUR snBulk
ENSG00000105855	ITGB8	7	19330702	21415754	3943	8	0.0224245	4.90132e-06	9.58628e-06	EUR snBulk
ENSG00000105866	SP4	7	20428043	22514822	3676	4	0.0323729	4.25654e-08	9.44896e-08	EUR snBulk
ENSG00000105877	DNAH11	7	20543039	22901839	4003	13	0.0776399	4.58243e-18	1.63282e-17	EUR snBulk
ENSG00000136237	RAPGEF5	7	21118236	23357154	3699	19	0.0165649	8.74642e-05	0.000157341	EUR snBulk
ENSG00000105889	STEAP1B	7	21419444	23727613	3490	27	0.0600847	3.92304e-14	1.188e-13	EUR snBulk
ENSG00000232759	ENSG00000232759	7	21563337	23573996	3070	6	0.100675	4.09309e-23	1.75311e-22	EUR snBulk
ENSG00000232949	ENSG00000232949	7	21589698	23602536	3039	43	0.190783	2.01647e-45	1.62435e-44	EUR snBulk
ENSG00000196683	TOMM7	7	21812628	23822852	2858	19	0.116949	3.87608e-27	1.90344e-26	EUR snBulk
ENSG00000286703	ENSG00000286703	7	21822954	23833430	2851	32	0.0103008	0.00208155	0.00342168	EUR snBulk
ENSG00000228649	SNHG26	7	21854126	23872945	2888	44	0.258297	4.50619e-64	5.40683e-63	EUR snBulk
ENSG00000226329	ENSG00000226329	7	21863874	23881350	2892	57	0.285453	3.35874e-72	4.76015e-71	EUR snBulk
ENSG00000122591	FAM126A	7	21889371	24014130	3150	71	0.183227	2.7526e-43	2.09598e-42	EUR snBulk
ENSG00000230658	KLHL7-DT	7	22100214	24105703	2893	56	0.404677	4.81626e-114	1.40064e-112	EUR snBulk
ENSG00000136243	NUP42	7	22181841	24201011	2959	96	0.528337	1.30773e-171	1.01377e-169	EUR snBulk
ENSG00000285926	ENSG00000285926	7	22200131	24206059	2959	93	0.0255943	1.17079e-06	2.38561e-06	EUR snBulk
ENSG00000226816	ENSG00000226816	7	22205787	24208045	2958	25	0.0269463	5.87681e-07	1.22007e-06	EUR snBulk
ENSG00000136235	GPNMB	7	22235967	24275108	3082	24	0.368273	5.72204e-100	1.34492e-98	EUR snBulk
ENSG00000188732	FAM221A	7	22680130	24703249	3219	45	0.524688	2.29727e-168	1.65616e-166	EUR snBulk
ENSG00000196335	STK31	7	22710203	24832513	3353	64	0.308921	6.9549e-80	1.13578e-78	EUR snBulk
ENSG00000228944	ENSG00000228944	7	23196662	25255719	3375	47	0.159931	1.93807e-37	1.27084e-36	EUR snBulk
ENSG00000287523	ENSG00000287523	7	23318094	25445128	3584	36	0.305991	9.64136e-79	1.54125e-77	EUR snBulk
ENSG00000105926	MPP6	7	23573268	25694193	3766	23	0.0164232	0.000102913	0.000184192	EUR snBulk
ENSG00000105928	GSDME	7	23698355	25757940	3757	18	0.205642	4.19137e-50	3.73525e-49	EUR snBulk
ENSG00000070882	OSBPL3	7	23796540	25981634	3887	64	0.055359	3.33541e-13	9.6595e-13	EUR snBulk
ENSG00000285960	ENSG00000285960	7	24431980	26500443	3189	31	0.0430837	1.74387e-10	4.40928e-10	EUR snBulk
ENSG00000223561	ENSG00000223561	7	24593304	26751032	3398	112	0.235024	2.89534e-57	3.02304e-56	EUR snBulk
ENSG00000287096	ENSG00000287096	7	24750890	26756256	3145	32	0.0601357	3.62674e-14	1.10008e-13	EUR snBulk
ENSG00000050344	NFE2L3	7	25152198	27187137	3021	9	0.0203403	1.35956e-05	2.58161e-05	EUR snBulk
ENSG00000122565	CBX3	7	25201162	27213607	2939	21	0.026479	7.18439e-07	1.4834e-06	EUR snBulk
ENSG00000225792	ENSG00000225792	7	25369310	27376701	2882	14	0.08367	2.69754e-19	1.00473e-18	EUR snBulk
ENSG00000214870	ENSG00000214870	7	25398593	27497595	3042	30	0.668879	2.82185e-263	8.646e-261	EUR snBulk
ENSG00000122548	KIAA0087	7	25533121	27538788	2839	28	0.439939	3.71412e-129	1.39957e-127	EUR snBulk
ENSG00000280255	ENSG00000280255	7	25538378	27541048	2829	92	0.62752	7.23824e-232	1.32122e-229	EUR snBulk
ENSG00000286507	ENSG00000286507	7	25598600	27617295	2809	38	0.0610591	2.20865e-14	6.7688e-14	EUR snBulk
ENSG00000222004	LINC02860	7	25637871	27647305	2820	12	0.019112	2.57704e-05	4.79821e-05	EUR snBulk
ENSG00000005020	SKAP2	7	25667068	27995239	3308	31	0.152609	1.22265e-35	7.66941e-35	EUR snBulk
ENSG00000106049	HIBADH	7	26525442	28662883	3160	62	0.240525	2.76949e-59	3.01008e-58	EUR snBulk
ENSG00000286478	ENSG00000286478	7	26617474	28627496	2829	67	0.0608926	2.70744e-14	8.26396e-14	EUR snBulk
ENSG00000229893	TAX1BP1-AS1	7	26733064	28740395	2883	30	0.11965	8.43634e-28	4.23911e-27	EUR snBulk
ENSG00000106052	TAX1BP1	7	26739331	28844564	2984	19	0.013233	0.000483639	0.000827404	EUR snBulk
ENSG00000153814	JAZF1	7	26830573	29180795	3366	9	0.0261534	7.7417e-07	1.59476e-06	EUR snBulk
ENSG00000287489	ENSG00000287489	7	26873785	28876546	2747	9	0.0293003	1.89248e-07	4.05015e-07	EUR snBulk
ENSG00000234336	JAZF1-AS1	7	27180322	29243917	3115	74	0.399968	1.39734e-112	3.98708e-111	EUR snBulk
ENSG00000255690	TRIL	7	27953358	29958330	3278	19	0.0454028	6.0763e-11	1.57362e-10	EUR snBulk
ENSG00000228421	ENSG00000228421	7	27957667	29959345	3272	53	0.259249	8.71931e-65	1.0676e-63	EUR snBulk
ENSG00000272568	ENSG00000272568	7	27979967	30013367	3281	72	0.432333	1.13518e-124	3.96961e-123	EUR snBulk
ENSG00000106066	CPVL	7	27995235	30195451	3494	40	0.16372	9.38104e-39	6.36879e-38	EUR snBulk
ENSG00000229452	CPVL-AS1	7	28080284	30082527	3251	19	0.0229425	3.71606e-06	7.32205e-06	EUR snBulk
ENSG00000285162	ENSG00000285162	7	28122340	30514667	3641	96	0.047817	1.6199e-11	4.33295e-11	EUR snBulk
ENSG00000235669	CHN2-AS1	7	28199540	30208970	3275	14	0.0345164	1.44788e-08	3.30093e-08	EUR snBulk
ENSG00000223813	ENSG00000223813	7	28514224	30563670	3091	40	0.424169	6.32974e-123	2.15204e-121	EUR snBulk
ENSG00000225264	ZNRF2P2	7	28598795	30685255	3082	53	0.622772	1.10825e-229	1.94035e-227	EUR snBulk
ENSG00000227855	DPY19L2P3	7	28650227	30742594	3075	42	0.411335	4.10508e-117	1.26682e-115	EUR snBulk
ENSG00000122574	WIPF3	7	28806486	30917066	3202	42	0.13372	3.56906e-31	1.993e-30	EUR snBulk
ENSG00000227014	FKBP14-AS1	7	28988600	31027543	3058	21	0.0309973	7.16441e-08	1.57196e-07	EUR snBulk
ENSG00000106086	PLEKHA8	7	29027404	31130483	3141	41	0.133962	4.60099e-32	2.63265e-31	EUR snBulk
ENSG00000286847	ENSG00000286847	7	29129507	31134714	2950	43	0.273252	1.00247e-68	1.32788e-67	EUR snBulk
ENSG00000180354	MTURN	7	29134986	31162762	2998	24	0.159432	1.34531e-37	8.87847e-37	EUR snBulk
ENSG00000227017	ENSG00000227017	7	29176387	31179014	2982	18	0.0211004	9.8981e-06	1.89856e-05	EUR snBulk
ENSG00000006625	GGCT	7	29496621	31504841	2930	38	0.344014	1.08213e-91	2.21215e-90	EUR snBulk
ENSG00000281039	ENSG00000281039	7	29497077	31550761	3022	65	0.225446	1.73402e-54	1.71253e-53	EUR snBulk
ENSG00000196295	GARS1-DT	7	29516309	31595286	3032	61	0.495078	5.25546e-154	2.9151e-152	EUR snBulk
ENSG00000263683	ENSG00000263683	7	29550217	31551569	2911	26	0.0107326	0.00173115	0.00286085	EUR snBulk
ENSG00000106105	GARS1	7	29580533	31634033	2949	43	0.0502989	5.9235e-12	1.61378e-11	EUR snBulk
ENSG00000106113	CRHR2	7	29651942	31700129	2919	32	0.12274	2.21083e-28	1.13077e-27	EUR snBulk
ENSG00000241644	INMT	7	29697985	31757602	2937	20	0.252676	3.29866e-63	3.89262e-62	EUR snBulk
ENSG00000250424	ENSG00000250424	7	29852273	31923812	2951	10	0.0169196	8.24294e-05	0.000148471	EUR snBulk
ENSG00000240583	AQP1	7	29911853	31925517	2845	10	0.0291812	2.03536e-07	4.34905e-07	EUR snBulk
ENSG00000078549	ADCYAP1R1	7	30052308	32111479	3011	7	0.0297658	1.30649e-07	2.82233e-07	EUR snBulk
ENSG00000286487	ENSG00000286487	7	30202831	32235648	3031	47	0.0257636	1.0888e-06	2.22383e-06	EUR snBulk
ENSG00000180347	ITPRID1	7	30514090	32658720	3640	130	0.098101	1.62177e-22	6.80131e-22	EUR snBulk
ENSG00000106341	PPP1R17	7	30687215	32708455	3468	83	0.0467648	3.57194e-11	9.36642e-11	EUR snBulk
ENSG00000154678	PDE1C	7	30751179	33428131	4363	31	0.105619	1.43463e-24	6.50285e-24	EUR snBulk
ENSG00000226468	ENSG00000226468	7	31456963	33457758	3295	59	0.211334	1.17087e-50	1.06109e-49	EUR snBulk
ENSG00000226421	SLC25A5P5	7	31471513	33472409	3308	65	0.108485	6.55518e-25	3.00626e-24	EUR snBulk
ENSG00000106355	LSM5	7	31485338	33495283	3322	11	0.0429596	2.03505e-10	5.13092e-10	EUR snBulk
ENSG00000105778	AVL9	7	31495426	33588726	3456	54	0.141197	6.87212e-33	4.02615e-32	EUR snBulk
ENSG00000229358	DPY19L1P1	7	31580949	33761787	3524	30	0.189263	4.89146e-45	3.89157e-44	EUR snBulk
ENSG00000237004	ZNRF2P1	7	31728569	33753744	3304	48	0.360632	1.51216e-97	3.44717e-96	EUR snBulk
ENSG00000273014	ENSG00000273014	7	31758882	33759353	3268	24	0.0271155	5.61033e-07	1.16588e-06	EUR snBulk
ENSG00000281332	LINC00997	7	31760279	33762924	3269	14	0.0383402	2.01341e-09	4.81235e-09	EUR snBulk
ENSG00000251999	ENSG00000251999	7	31791814	33791946	3254	51	0.0103647	0.00202062	0.00332556	EUR snBulk
ENSG00000231952	DPY19L1P2	7	31812757	33838570	3270	60	0.383205	5.57604e-106	1.43225e-104	EUR snBulk
ENSG00000272905	ENSG00000272905	7	31845394	33846061	3207	35	0.184442	1.66478e-43	1.27634e-42	EUR snBulk
ENSG00000170852	KBTBD2	7	31868172	33894131	3252	8	0.0359787	7.21612e-09	1.67514e-08	EUR snBulk
ENSG00000205763	RP9P	7	31916815	33943176	3203	38	0.101033	2.75178e-23	1.1885e-22	EUR snBulk
ENSG00000122642	FKBP9	7	31957404	34006930	3184	12	0.0326843	3.12729e-08	6.99769e-08	EUR snBulk
ENSG00000122643	NT5C3A	7	32014130	34062796	3101	41	0.04261	2.39604e-10	6.021e-10	EUR snBulk
ENSG00000164610	RP9	7	32094797	34109405	2997	44	0.136792	7.58529e-32	4.32007e-31	EUR snBulk
ENSG00000122507	BBS9	7	32109557	34877180	4212	91	0.5461	7.1378e-180	6.083e-178	EUR snBulk
ENSG00000236494	ENSG00000236494	7	32793167	34803190	2833	27	0.144495	1.42468e-33	8.49171e-33	EUR snBulk
ENSG00000233219	ENSG00000233219	7	32868501	34874231	2834	56	0.1722	9.70499e-41	6.93444e-40	EUR snBulk
ENSG00000164619	BMPER	7	32904308	35156427	3137	78	0.174956	2.6546e-41	1.92239e-40	EUR snBulk
ENSG00000187258	NPSR1	7	33658218	35878332	3204	15	0.209834	2.59519e-50	2.32484e-49	EUR snBulk
ENSG00000173852	DPY19L1	7	33928876	36038271	3012	75	0.0172182	6.84778e-05	0.000123983	EUR snBulk
ENSG00000287249	ENSG00000287249	7	34036836	36125012	3122	16	0.0343692	1.54603e-08	3.51692e-08	EUR snBulk
ENSG00000189212	DPY19L2P1	7	34079989	36186041	3230	20	0.0511133	4.09409e-12	1.12419e-11	EUR snBulk
ENSG00000287032	ENSG00000287032	7	34614650	36622939	3053	14	0.0602095	1.99913e-14	6.13691e-14	EUR snBulk
ENSG00000122557	HERPUD2	7	34632659	36697459	3157	27	0.0135303	0.000429894	0.000738108	EUR snBulk
ENSG00000271122	HERPUD2-AS1	7	34695214	36699413	3000	65	0.0855665	9.8813e-20	3.74435e-19	EUR snBulk
ENSG00000227544	ENSG00000227544	7	34715032	36734924	3025	38	0.0567173	2.48949e-13	7.26278e-13	EUR snBulk
ENSG00000122545	SEPTIN7	7	34800932	36907105	3222	15	0.0553321	4.13917e-13	1.19295e-12	EUR snBulk
ENSG00000273580	ENSG00000273580	7	34933888	36934569	3076	20	0.0122348	0.000813079	0.00137258	EUR snBulk
ENSG00000287893	ENSG00000287893	7	34976596	37028174	3099	15	0.0189841	2.96313e-05	5.49006e-05	EUR snBulk
ENSG00000122547	EEPD1	7	35153254	37301538	3326	88	0.0736413	4.29198e-17	1.47147e-16	EUR snBulk
ENSG00000260070	ENSG00000260070	7	35319775	37320479	3163	42	0.052068	2.30155e-12	6.40591e-12	EUR snBulk
ENSG00000164542	KIAA0895	7	35324152	37390125	3293	13	0.0206648	1.24877e-05	2.37684e-05	EUR snBulk
ENSG00000011426	ANLN	7	35389821	37453791	3291	19	0.0625688	1.16933e-14	3.62898e-14	EUR snBulk
ENSG00000136250	AOAH	7	35512941	37724549	3317	7	0.0486528	1.18795e-11	3.19582e-11	EUR snBulk
ENSG00000229424	ENSG00000229424	7	35750687	37763081	2934	37	0.177893	8.4219e-42	6.18242e-41	EUR snBulk
ENSG00000224101	ELMO1-AS1	7	35997796	38013630	3315	9	0.0133195	0.000482096	0.00082493	EUR snBulk
ENSG00000086289	EPDR1	7	36683843	38951936	4048	65	0.291089	2.90924e-74	4.2835e-73	EUR snBulk
ENSG00000106483	SFRP4	7	36905932	39025695	3768	56	0.507532	4.84715e-160	2.99884e-158	EUR snBulk
ENSG00000010270	STARD3NL	7	37178245	39230670	3604	37	0.0126714	0.000658464	0.00111684	EUR snBulk
ENSG00000227191	TRGC2	7	37239580	39249572	3564	19	0.126549	1.9882e-29	1.04815e-28	EUR snBulk
ENSG00000211689	TRGC1	7	37257879	39265678	3575	47	0.0488003	1.29581e-11	3.48016e-11	EUR snBulk
ENSG00000281103	TRG-AS1	7	37341577	39378804	3670	27	0.0960969	3.76928e-22	1.5589e-21	EUR snBulk
ENSG00000078053	AMPH	7	37383704	39631420	3971	29	0.0639898	7.06371e-15	2.21437e-14	EUR snBulk
ENSG00000006715	VPS41	7	37722974	39932394	3795	10	0.176705	9.50328e-42	6.96829e-41	EUR snBulk
ENSG00000233854	POU6F2-AS2	7	37980370	40013551	3323	10	0.0163588	0.000101396	0.000181578	EUR snBulk
ENSG00000227172	ENSG00000227172	7	38545646	40566239	2634	17	0.348612	2.79812e-93	5.92233e-92	EUR snBulk
ENSG00000175600	SUGCT	7	39135005	41860763	3162	12	0.0252615	1.393e-06	2.82143e-06	EUR snBulk
ENSG00000229161	TCP1P1	7	41794906	43802494	3025	41	0.13796	7.35343e-32	4.19079e-31	EUR snBulk
ENSG00000231539	ENSG00000231539	7	41829672	43844438	3061	63	0.434308	1.16004e-125	4.12376e-124	EUR snBulk
ENSG00000261019	ENSG00000261019	7	41901272	43902639	3021	65	0.0770101	5.53164e-18	1.96506e-17	EUR snBulk
ENSG00000136197	C7orf25	7	41908726	43912305	3030	49	0.0483254	1.67147e-11	4.46671e-11	EUR snBulk
ENSG00000256646	ENSG00000256646	7	41909273	43932214	3055	38	0.32587	3.78322e-85	6.79478e-84	EUR snBulk
ENSG00000106591	MRPL32	7	41932376	43948958	3044	24	0.068101	8.74962e-16	2.85376e-15	EUR snBulk
ENSG00000232006	ENSG00000232006	7	41954135	44113931	3128	25	0.185817	4.56849e-44	3.5373e-43	EUR snBulk
ENSG00000228680	ENSG00000228680	7	42239066	44249268	2899	5	0.0114658	0.00119875	0.00200288	EUR snBulk
ENSG00000164543	STK17A	7	42582758	44650713	2582	59	0.0723926	9.83987e-17	3.33224e-16	EUR snBulk
ENSG00000106603	COA1	7	42608456	44729717	2646	55	0.265366	1.00939e-66	1.28417e-65	EUR snBulk
ENSG00000106605	BLVRA	7	42758680	44807342	2558	18	0.0161695	0.000109329	0.000195269	EUR snBulk
ENSG00000270617	URGCP-MRPS24	7	42866558	44906589	2591	3	0.0178524	4.84521e-05	8.84598e-05	EUR snBulk
ENSG00000106608	URGCP	7	42875894	44926411	2616	21	0.0200707	1.75242e-05	3.29985e-05	EUR snBulk
ENSG00000078967	UBE2D4	7	42926436	44956136	2598	54	0.0361115	6.41254e-09	1.4925e-08	EUR snBulk
ENSG00000214783	POLR2J4	7	42940895	45019175	2670	34	0.115377	1.7119e-26	8.2663e-26	EUR snBulk
ENSG00000136206	SPDYE1	7	42997897	45010122	2576	25	0.0646856	4.65125e-15	1.46955e-14	EUR snBulk
ENSG00000235314	LINC00957	7	43039171	45042306	2547	45	0.0206471	1.32776e-05	2.52235e-05	EUR snBulk
ENSG00000136279	DBNL	7	43044640	45069456	2599	35	0.291367	1.71496e-74	2.53668e-73	EUR snBulk
ENSG00000164708	PGAM2	7	43062727	45065567	2571	30	0.020956	1.01845e-05	1.95189e-05	EUR snBulk
ENSG00000122678	POLM	7	43072062	45082530	2580	58	0.252359	3.84539e-62	4.44606e-61	EUR snBulk
ENSG00000106624	AEBP1	7	43104345	45114562	2610	27	0.218642	6.02398e-53	5.74861e-52	EUR snBulk
ENSG00000106628	POLD2	7	43114680	45124358	2635	8	0.127061	1.3162e-29	6.97306e-29	EUR snBulk
ENSG00000106631	MYL7	7	43138864	45141332	2638	9	0.0518146	2.96705e-12	8.2067e-12	EUR snBulk
ENSG00000106636	YKT6	7	43200959	45214294	2733	25	0.0192846	2.4049e-05	4.48549e-05	EUR snBulk
ENSG00000015676	NUDCD3	7	43379119	45490658	2875	51	0.119467	6.3714e-28	3.21659e-27	EUR snBulk
ENSG00000136271	DDX56	7	43565804	45575051	2812	38	0.0457049	5.00445e-11	1.30075e-10	EUR snBulk
ENSG00000287574	ENSG00000287574	7	43582519	45583676	2816	49	0.185149	1.80495e-44	1.41413e-43	EUR snBulk
ENSG00000105953	OGDH	7	43606572	45709066	2972	26	0.0591289	7.3963e-14	2.21374e-13	EUR snBulk
ENSG00000122515	ZMIZ2	7	43748581	45769881	2840	40	0.111207	1.21093e-25	5.68098e-25	EUR snBulk
ENSG00000105968	H2AZ2	7	43826791	45848087	2785	3	0.0154185	0.000161616	0.00028529	EUR snBulk
ENSG00000234183	LINC01952	7	43848416	45849568	2762	13	0.0274411	4.30424e-07	9.00274e-07	EUR snBulk
ENSG00000232956	SNHG15	7	43983023	45986961	2804	44	0.0803531	1.44292e-18	5.23346e-18	EUR snBulk
ENSG00000136280	CCM2	7	43999475	46076469	2960	23	0.0570855	2.20183e-13	6.44477e-13	EUR snBulk
ENSG00000122679	RAMP3	7	44157791	46186302	3118	33	0.0537119	1.14371e-12	3.23221e-12	EUR snBulk
ENSG00000286738	ENSG00000286738	7	44268681	46384802	3360	78	0.0497312	7.88884e-12	2.13677e-11	EUR snBulk
ENSG00000214765	SEPTIN7P2	7	44723780	46768985	3490	53	0.177477	1.95525e-42	1.45189e-41	EUR snBulk
ENSG00000272556	GTF2IP13	7	44769105	46815263	3533	28	0.289047	3.32725e-74	4.89336e-73	EUR snBulk
ENSG00000146674	IGFBP3	7	44912245	46921874	3602	30	0.0280817	3.21844e-07	6.78294e-07	EUR snBulk
ENSG00000233539	ENSG00000233539	7	45673785	47759851	3692	32	0.0902221	7.89386e-21	3.12226e-20	EUR snBulk
ENSG00000232072	ENSG00000232072	7	45890625	48049678	3912	34	0.0728714	3.85109e-17	1.32243e-16	EUR snBulk
ENSG00000223829	ENSG00000223829	7	45969644	48027481	3795	31	0.0171294	7.2759e-05	0.000131513	EUR snBulk
ENSG00000229192	ENSG00000229192	7	46000620	48079128	3826	17	0.032596	3.67424e-08	8.1881e-08	EUR snBulk
ENSG00000286315	ENSG00000286315	7	46252139	48254558	3496	17	0.0294501	1.60489e-07	3.44938e-07	EUR snBulk
ENSG00000136205	TNS3	7	46275154	48582558	4146	41	0.0585116	7.97981e-14	2.38589e-13	EUR snBulk
ENSG00000158683	PKD1L1	7	46740202	48948466	3888	38	0.49964	8.48384e-155	4.74673e-153	EUR snBulk
ENSG00000146666	LINC00525	7	46761476	48766772	3602	31	0.125274	6.66824e-29	3.45453e-28	EUR snBulk
ENSG00000136275	C7orf69	7	46795291	48819847	3621	51	0.123646	1.89719e-28	9.71706e-28	EUR snBulk
ENSG00000136273	HUS1	7	46963288	48979615	3510	36	0.0311762	7.39458e-08	1.62081e-07	EUR snBulk
ENSG00000179869	ABCA13	7	47171458	49647497	4485	15	0.0859153	8.04346e-20	3.05693e-19	EUR snBulk
ENSG00000279104	ENSG00000279104	7	48760897	50762764	3463	7	0.100591	4.41212e-23	1.8885e-22	EUR snBulk
ENSG00000188730	VWC2	7	48773638	50921950	3687	40	0.0337851	2.01595e-08	4.56129e-08	EUR snBulk
ENSG00000164500	SPATA48	7	49095883	51159256	3491	47	0.0682742	7.53725e-16	2.46395e-15	EUR snBulk
ENSG00000132436	FIGNL1	7	49444128	51542535	3320	43	0.483351	2.42519e-147	1.19803e-145	EUR snBulk
ENSG00000228204	ENSG00000228204	7	49866747	52022990	3398	81	0.473166	1.00411e-143	4.74182e-142	EUR snBulk
ENSG00000106078	COBL	7	50016212	52316818	3712	15	0.0759162	1.23055e-17	4.31306e-17	EUR snBulk
ENSG00000285741	ENSG00000285741	7	50471717	52729716	4296	64	0.174728	2.32649e-41	1.68763e-40	EUR snBulk
ENSG00000286908	ENSG00000286908	7	51493152	53503434	4565	67	0.26848	7.18521e-67	9.16841e-66	EUR snBulk
ENSG00000205628	LINC01446	7	52655508	54811952	5177	36	0.118424	3.07083e-27	1.51436e-26	EUR snBulk
ENSG00000287953	ENSG00000287953	7	53185071	55257577	3880	20	0.134327	3.59252e-31	2.00567e-30	EUR snBulk
ENSG00000231427	LINC01445	7	53330670	55455093	3483	16	0.103526	3.82121e-24	1.70327e-23	EUR snBulk
ENSG00000170419	VSTM2A	7	53542325	55571080	3143	47	0.0683174	3.63785e-16	1.20391e-15	EUR snBulk
ENSG00000224223	VSTM2A-OT1	7	53556970	55571726	3120	49	0.0481286	1.79127e-11	4.77792e-11	EUR snBulk
ENSG00000286404	ENSG00000286404	7	53721724	55731047	2686	25	0.0797861	1.93873e-18	7.00116e-18	EUR snBulk
ENSG00000132432	SEC61G	7	53752250	55759974	2633	50	0.119806	7.70765e-28	3.87826e-27	EUR snBulk
ENSG00000146648	EGFR	7	54019017	56211628	2047	52	0.0401483	8.39741e-10	2.04741e-09	EUR snBulk
ENSG00000224057	EGFR-AS1	7	54179750	56188934	1460	3	0.0206779	1.25229e-05	2.38337e-05	EUR snBulk
ENSG00000169919	GUSB	7	64960684	66982215	104	21	0.0157789	0.000134759	0.000239244	EUR snBulk
ENSG00000229886	ENSG00000229886	7	65025126	67031544	162	19	0.0127223	0.000638032	0.00108362	EUR snBulk
ENSG00000126522	ASL	7	65075800	67094697	263	20	0.0347433	1.06247e-08	2.44199e-08	EUR snBulk
ENSG00000241258	CRCP	7	65114604	67154568	329	28	0.0636442	7.57739e-15	2.3728e-14	EUR snBulk
ENSG00000234185	ENSG00000234185	7	65119603	67165011	350	37	0.113857	1.55997e-26	7.54399e-26	EUR snBulk
ENSG00000179406	LINC00174	7	65376044	67493566	990	30	0.0545862	6.96246e-13	1.98509e-12	EUR snBulk
ENSG00000279785	ENSG00000279785	7	65474556	67475749	948	22	0.12575	6.18396e-29	3.20947e-28	EUR snBulk
ENSG00000237310	GS1-124K5.4	7	65493607	67495758	993	42	0.112089	8.33345e-26	3.93829e-25	EUR snBulk
ENSG00000234500	ENSG00000234500	7	65511556	67545066	1104	76	0.165956	6.3699e-39	4.34746e-38	EUR snBulk
ENSG00000229180	ENSG00000229180	7	65526088	67592397	1204	45	0.127896	1.20308e-29	6.38693e-29	EUR snBulk
ENSG00000284461	ENSG00000284461	7	65628958	67811189	1765	42	0.509473	4.0111e-161	2.54271e-159	EUR snBulk
ENSG00000154710	RABGEF1	7	65682164	67811464	1765	52	0.229296	1.32798e-55	1.34243e-54	EUR snBulk
ENSG00000272831	ENSG00000272831	7	65739829	67740385	1584	30	0.0398398	9.32575e-10	2.26732e-09	EUR snBulk
ENSG00000230583	GTF2IRD1P1	7	65809993	67844882	1818	21	0.0193342	2.51832e-05	4.69159e-05	EUR snBulk
ENSG00000232546	ENSG00000232546	7	65848496	67858136	1836	58	0.420874	4.08694e-120	1.33655e-118	EUR snBulk
ENSG00000230295	GTF2IP23	7	65880708	67882981	1873	26	0.260046	1.11069e-64	1.35607e-63	EUR snBulk
ENSG00000273142	LINC02604	7	65902857	67906297	1914	25	0.288482	1.75226e-73	2.54504e-72	EUR snBulk
ENSG00000179131	ENSG00000179131	7	65914581	67914943	1938	25	0.0669003	1.08925e-15	3.53538e-15	EUR snBulk
ENSG00000274135	Metazoa_SRP-34	7	65915063	67915334	1938	5	0.0390437	1.66832e-09	4.00538e-09	EUR snBulk
ENSG00000106609	TMEM248	7	65921225	67958551	2031	40	0.0722983	8.05956e-17	2.73763e-16	EUR snBulk
ENSG00000198874	TYW1	7	65995173	68239519	2665	12	0.0827841	2.26882e-19	8.47993e-19	EUR snBulk
ENSG00000230358	SPDYE21	7	66278714	68286664	2767	21	0.10904	4.91141e-25	2.26088e-24	EUR snBulk
ENSG00000067601	PMS2P4	7	66287541	68302419	2815	44	0.341575	6.28194e-91	1.26708e-89	EUR snBulk
ENSG00000106610	STAG3L4	7	66302621	68362950	2967	72	0.283894	6.60455e-72	9.3192e-71	EUR snBulk
ENSG00000233423	ENSG00000233423	7	66691058	68697029	3685	35	0.0200055	1.72262e-05	3.24651e-05	EUR snBulk
ENSG00000234215	CT66	7	68594793	70597493	2875	17	0.0187915	3.02513e-05	5.60252e-05	EUR snBulk
ENSG00000183166	CALN1	7	70779491	73447151	2761	32	0.0935231	1.24023e-21	5.04184e-21	EUR snBulk
ENSG00000277149	TYW1B	7	71558744	73828200	1729	55	0.239845	8.03976e-64	9.60187e-63	EUR snBulk
ENSG00000225648	SBDSP1	7	71829425	73836701	1456	40	0.138484	3.06438e-32	1.7636e-31	EUR snBulk
ENSG00000106133	NSUN5P2	7	71947581	73954790	1436	72	0.106845	8.26934e-25	3.7796e-24	EUR snBulk
ENSG00000285886	ENSG00000285886	7	71954797	73957106	1426	27	0.0111319	0.0013955	0.00232001	EUR snBulk
ENSG00000174353	STAG3L3	7	71969696	74005922	1450	55	0.0573573	1.6975e-13	4.99415e-13	EUR snBulk
ENSG00000229018	PMS2P7	7	72005541	74021103	1458	10	0.0103863	0.0020591	0.00338629	EUR snBulk
ENSG00000285702	ENSG00000285702	7	72039696	74069506	1462	73	0.0786091	3.08195e-18	1.10582e-17	EUR snBulk
ENSG00000174384	PMS2P6	7	72093657	74105389	1442	77	0.179153	3.16012e-42	2.33512e-41	EUR snBulk
ENSG00000233369	GTF2IP4	7	72154938	74207283	1482	31	0.0268601	6.35201e-07	1.31565e-06	EUR snBulk
ENSG00000188763	FZD9	7	72433778	74436120	1398	28	0.0385565	2.05512e-09	4.91113e-09	EUR snBulk
ENSG00000106638	TBL2	7	72567537	74578791	1388	25	0.183806	3.16316e-44	2.46177e-43	EUR snBulk
ENSG00000009950	MLXIPL	7	72593194	74624543	1395	54	0.0428701	2.43878e-10	6.12424e-10	EUR snBulk
ENSG00000176428	VPS37D	7	72667831	74672112	1388	12	0.0245082	1.94617e-06	3.90708e-06	EUR snBulk
ENSG00000106089	STX1A	7	72699206	74719672	1399	17	0.0215966	8.02652e-06	1.54939e-05	EUR snBulk
ENSG00000106077	ABHD11	7	72736094	74738852	1382	10	0.146298	2.91548e-34	1.76972e-33	EUR snBulk
ENSG00000165171	METTL27	7	72834590	74842516	1287	17	0.381056	7.43737e-106	1.90464e-104	EUR snBulk
ENSG00000232415	ELN-AS1	7	73059576	75062284	1311	14	0.0143036	0.00028034	0.000486688	EUR snBulk
ENSG00000106683	LIMK1	7	73082933	75122525	1323	42	0.013656	0.000401964	0.000691169	EUR snBulk
ENSG00000287815	ENSG00000287815	7	73280747	75289286	1322	23	0.0624609	1.52229e-14	4.69888e-14	EUR snBulk
ENSG00000106665	CLIP2	7	73289407	75405935	1321	33	0.101707	1.63495e-23	7.11152e-23	EUR snBulk
ENSG00000263001	GTF2I	7	73650231	75760692	1478	49	0.0113583	0.00124788	0.00208254	EUR snBulk
ENSG00000196275	GTF2IRD2	7	73796151	75851605	1551	66	0.314039	1.13464e-81	1.91114e-80	EUR snBulk
ENSG00000277072	STAG3L2	7	73843754	75890610	1543	60	0.24869	1.38987e-61	1.58349e-60	EUR snBulk
ENSG00000123965	PMS2P5	7	73894116	75897835	1504	106	0.426801	1.14463e-122	3.87117e-121	EUR snBulk
ENSG00000184616	SPDYE12P	7	73906673	75913310	1509	14	0.0236113	2.9515e-06	5.86e-06	EUR snBulk
ENSG00000274523	RCC1L	7	74027122	76074228	1581	18	0.181272	8.57035e-43	6.41957e-42	EUR snBulk
ENSG00000174428	GTF2IRD2B	7	74092573	76149817	1623	77	0.105507	2.29497e-24	1.03208e-23	EUR snBulk
ENSG00000165178	NCF1C	7	74156639	76172044	1562	17	0.0249172	1.60857e-06	3.24425e-06	EUR snBulk
ENSG00000277053	GTF2IP1	7	74185385	76237696	1602	95	0.333901	3.94726e-88	7.49198e-87	EUR snBulk
ENSG00000277675	ENSG00000277675	7	74225433	76234310	1584	6	0.0225054	4.85801e-06	9.50447e-06	EUR snBulk
ENSG00000278416	PMS2P2	7	74344015	76359550	1593	38	0.584848	1.69161e-202	2.044e-200	EUR snBulk
ENSG00000205583	STAG3L1	7	74359194	76395383	1621	45	0.337474	4.94091e-89	9.52545e-88	EUR snBulk
ENSG00000178809	TRIM73	7	74395063	76410996	1633	24	0.0468056	3.51249e-11	9.21522e-11	EUR snBulk
ENSG00000223705	NSUN5P1	7	74410322	76416787	1624	10	0.0379586	2.57414e-09	6.11848e-09	EUR snBulk
ENSG00000272391	POM121C	7	74416786	76486299	1657	16	0.34607	4.65551e-92	9.57791e-91	EUR snBulk
ENSG00000170092	SPDYE5	7	74493625	76504304	1568	15	0.155847	1.44979e-36	9.30047e-36	EUR snBulk
ENSG00000127957	PMS2P3	7	74507747	76528148	1579	40	0.273001	1.17734e-68	1.55791e-67	EUR snBulk
ENSG00000127948	POR	7	74899200	76986855	1584	47	0.186853	4.18793e-44	3.24654e-43	EUR snBulk
ENSG00000189077	TMEM120A	7	74986831	76994656	1579	11	0.0478434	1.84578e-11	4.91976e-11	EUR snBulk
ENSG00000127952	STYXL1	7	74996338	77048004	1581	17	0.186084	3.91873e-44	3.04152e-43	EUR snBulk
ENSG00000146700	SSC4D	7	75389334	77409697	1984	23	0.111312	7.39381e-26	3.49872e-25	EUR snBulk
ENSG00000188372	ZP3	7	75397518	77442071	2030	35	0.636904	2.37789e-239	4.8189e-237	EUR snBulk
ENSG00000091073	DTX2	7	75461676	77505995	2105	25	0.216465	1.20848e-52	1.14306e-51	EUR snBulk
ENSG00000250614	ENSG00000250614	7	75474587	77478856	2067	89	0.124541	9.74345e-29	5.02743e-28	EUR snBulk
ENSG00000243566	UPK3B	7	75510525	77516522	2109	24	0.124175	1.18349e-28	6.09558e-28	EUR snBulk
ENSG00000230305	ENSG00000230305	7	75524515	77532692	2122	30	0.0675509	6.30208e-16	2.06753e-15	EUR snBulk
ENSG00000205485	ENSG00000205485	7	75549360	77627982	2209	30	0.498954	9.19255e-156	5.21123e-154	EUR snBulk
ENSG00000146707	POMZP3	7	75609986	77627279	2140	34	0.63011	1.26454e-233	2.3756e-231	EUR snBulk
ENSG00000285666	ENSG00000285666	7	75818377	77903041	1983	12	0.13494	1.4849e-31	8.37541e-31	EUR snBulk
ENSG00000265479	DTX2P1-UPK3BP1-PMS2P11	7	75959835	78043775	2030	52	0.239234	1.72255e-58	1.8388e-57	EUR snBulk
ENSG00000225703	ENSG00000225703	7	75972679	77976961	1891	72	0.333538	8.52479e-88	1.60735e-86	EUR snBulk
ENSG00000186645	SPDYE17	7	76022319	78032361	1904	7	0.240083	8.67345e-59	9.32066e-58	EUR snBulk
ENSG00000259628	ENSG00000259628	7	76043721	78198626	2321	36	0.154896	4.62486e-36	2.93324e-35	EUR snBulk
ENSG00000205482	SPDYE18	7	76052733	78060933	1984	32	0.281309	9.72862e-71	1.34256e-69	EUR snBulk
ENSG00000225726	ENSG00000225726	7	76071751	78072237	1992	19	0.0454504	7.05609e-11	1.82095e-10	EUR snBulk
ENSG00000214439	FAM185BP	7	76083787	78122116	2090	59	0.279703	2.28823e-71	3.19721e-70	EUR snBulk
ENSG00000135205	CCDC146	7	76122434	78329533	2464	67	0.0356667	7.32819e-09	1.70023e-08	EUR snBulk
ENSG00000127951	FGL2	7	76193369	78199848	2129	21	0.0781848	3.94713e-18	1.41016e-17	EUR snBulk
ENSG00000250990	ENSG00000250990	7	76246340	78258123	2221	29	0.0223682	5.4519e-06	1.06324e-05	EUR snBulk
ENSG00000186088	GSAP	7	76310751	78416349	2475	74	0.441485	5.39405e-129	2.02372e-127	EUR snBulk
ENSG00000127947	PTPN12	7	76537295	78640069	2764	64	0.40873	1.89305e-116	5.7727e-115	EUR snBulk
ENSG00000214293	APTR	7	76657659	78696267	2834	59	0.0917548	4.81391e-21	1.91819e-20	EUR snBulk
ENSG00000187257	RSBN1L	7	76696459	78783022	3032	63	0.0637975	5.55844e-15	1.74952e-14	EUR snBulk
ENSG00000006576	PHTF2	7	76798792	78957503	3211	25	0.0206755	1.18996e-05	2.26894e-05	EUR snBulk
ENSG00000232756	DDX3ILA1	7	76990384	78995171	3143	18	0.0187028	3.16265e-05	5.84668e-05	EUR snBulk
ENSG00000231322	RPL13AP17	7	77347142	79359458	3244	8	0.0156971	0.000148359	0.000262827	EUR snBulk
ENSG00000226230	ENSG00000226230	7	77486530	79487028	3257	26	0.450297	8.53818e-133	3.39118e-131	EUR snBulk
ENSG00000281120	ENSG00000281120	7	78139829	80177210	3146	15	0.0100632	0.0023375	0.00382799	EUR snBulk
ENSG00000234456	MAGI2-AS3	7	78452877	80471208	2803	53	0.188419	1.00468e-44	7.92202e-44	EUR snBulk
ENSG00000287488	ENSG00000287488	7	78657947	80675015	2668	45	0.0151817	0.000186134	0.000327247	EUR snBulk
ENSG00000234223	ENSG00000234223	7	79246409	81312456	2686	35	0.0230579	3.6895e-06	7.2725e-06	EUR snBulk
ENSG00000135218	CD36	7	79369575	81679277	2976	108	0.117827	3.52473e-27	1.73421e-26	EUR snBulk
ENSG00000214415	GNAT3	7	79458635	81512064	2639	32	0.0370238	4.26715e-09	1.00278e-08	EUR snBulk
ENSG00000075223	SEMA3C	7	79742538	81922359	2717	42	0.0434651	1.89414e-10	4.78407e-10	EUR snBulk
ENSG00000233491	ENSG00000233491	7	80489204	82691406	2952	20	0.0223589	5.56837e-06	1.08538e-05	EUR snBulk
ENSG00000223770	CACNA2D1-AS1	7	81009177	83029955	2809	47	0.0143102	0.000296839	0.000514464	EUR snBulk
ENSG00000075213	SEMA3A	7	82955777	85492724	3730	35	0.0285426	2.37409e-07	5.04685e-07	EUR snBulk
ENSG00000153993	SEMA3D	7	83995553	86187056	2955	14	0.0288441	2.12711e-07	4.53868e-07	EUR snBulk
ENSG00000225128	LINC00972	7	84421122	86489293	2663	70	0.350005	2.30896e-93	4.89506e-92	EUR snBulk
ENSG00000198822	GRM3	7	85643909	87864879	2946	32	0.0107185	0.00171891	0.00284153	EUR snBulk
ENSG00000164659	ELAPOR2	7	85876906	88059654	2693	53	0.0634632	7.43515e-15	2.32911e-14	EUR snBulk
ENSG00000135164	DMTF1	7	86152409	88196337	2381	26	0.0377901	2.23784e-09	5.33737e-09	EUR snBulk
ENSG00000135185	TMEM243	7	86196160	88220587	2334	14	0.0647618	1.67277e-15	5.38356e-15	EUR snBulk
ENSG00000182165	TP53TG1	7	86322943	88345528	2292	34	0.0290079	1.86356e-07	3.98958e-07	EUR snBulk
ENSG00000075303	SLC25A40	7	86833568	88876360	2375	30	0.107181	1.20695e-24	5.48435e-24	EUR snBulk
ENSG00000006634	DBF4	7	86876216	88909553	2365	17	0.0538667	7.0553e-13	2.01089e-12	EUR snBulk
ENSG00000008277	ADAM22	7	86934143	89202889	2850	30	0.0489937	8.85613e-12	2.39298e-11	EUR snBulk
ENSG00000075142	SRI	7	87205115	89226993	2458	34	0.0233866	3.15572e-06	6.25436e-06	EUR snBulk
ENSG00000228113	ENSG00000228113	7	87219359	89304367	2574	15	0.0515905	3.19121e-12	8.81536e-12	EUR snBulk
ENSG00000127954	STEAP4	7	87270892	89306894	2531	36	0.0120056	0.000884174	0.00148947	EUR snBulk
ENSG00000233420	ENSG00000233420	7	87420167	89756725	3050	75	0.0372458	4.02414e-09	9.46448e-09	EUR snBulk
ENSG00000227863	ENSG00000227863	7	88443946	90496918	3285	52	0.0475884	2.42381e-11	6.4179e-11	EUR snBulk
ENSG00000227646	STEAP2-AS1	7	88882353	91211635	3691	34	0.130117	2.54486e-30	1.38035e-29	EUR snBulk
ENSG00000235436	DPY19L2P4	7	89119400	91125600	3268	27	0.0374336	3.55017e-09	8.37423e-09	EUR snBulk
ENSG00000164647	STEAP1	7	89154456	91164829	3223	59	0.160592	5.2374e-38	3.48489e-37	EUR snBulk
ENSG00000157214	STEAP2	7	89167590	91238137	3260	49	0.300182	3.98335e-77	6.18708e-76	EUR snBulk
ENSG00000225498	ENSG00000225498	7	89312496	91322592	3031	45	0.271318	5.17031e-68	6.75477e-67	EUR snBulk
ENSG00000283267	FAM237B	7	89316503	91321308	3023	51	0.110193	1.10941e-25	5.21515e-25	EUR snBulk
ENSG00000105793	GTPBP10	7	89335223	91391453	3059	97	0.326935	1.73859e-85	3.14009e-84	EUR snBulk
ENSG00000157224	CLDN12	7	89383721	91513402	3084	83	0.260715	4.72284e-65	5.80479e-64	EUR snBulk
ENSG00000058091	CDK14	7	89466424	92210590	3578	43	0.0446687	8.22792e-11	2.1153e-10	EUR snBulk
ENSG00000223969	ENSG00000223969	7	89590619	91597353	2873	43	0.219481	2.67503e-54	2.62978e-53	EUR snBulk
ENSG00000243144	ENSG00000243144	7	90311368	92515427	2467	36	0.0563302	2.73332e-13	7.95069e-13	EUR snBulk
ENSG00000235450	ENSG00000235450	7	90380778	92556848	2408	24	0.107723	6.73391e-25	3.08658e-24	EUR snBulk
ENSG00000287672	ENSG00000287672	7	90880791	92886490	1787	9	0.0275821	4.11383e-07	8.61569e-07	EUR snBulk
ENSG00000127914	AKAP9	7	90940840	93110673	2065	17	0.0403306	8.67858e-10	2.11437e-09	EUR snBulk
ENSG00000285953	ENSG00000285953	7	91131774	93245924	1976	42	0.0311518	7.11661e-08	1.56201e-07	EUR snBulk
ENSG00000230927	TMBIM7P	7	91412550	93447813	1876	15	0.163418	1.65636e-38	1.11597e-37	EUR snBulk
ENSG00000157259	GATAD1	7	91447482	93460075	1855	14	0.0155591	0.000157713	0.000278688	EUR snBulk
ENSG00000244055	ENSG00000244055	7	91457564	93495601	1893	61	0.103118	1.14036e-23	4.99056e-23	EUR snBulk
ENSG00000242950	ERVW-1	7	91468380	93477986	1871	21	0.0221431	6.11794e-06	1.1889e-05	EUR snBulk
ENSG00000127980	PEX1	7	91487020	93528520	1912	68	0.109096	1.94255e-25	9.05391e-25	EUR snBulk
ENSG00000127993	RBM48	7	91528773	93540481	1920	57	0.215121	4.16063e-52	3.89108e-51	EUR snBulk
ENSG00000105810	CDK6	7	91604921	93836573	2137	14	0.0247717	1.51071e-06	3.05311e-06	EUR snBulk
ENSG00000286742	ENSG00000286742	7	91647906	93667083	1947	13	0.0129293	0.00057736	0.000983362	EUR snBulk
ENSG00000237819	CDK6-AS1	7	91836483	93917187	2085	31	0.0202021	1.57798e-05	2.98206e-05	EUR snBulk
ENSG00000177409	SAMD9L	7	92130056	94148385	2070	13	0.0810936	2.96609e-19	1.10252e-18	EUR snBulk
ENSG00000004766	VPS50	7	92232340	94361123	2155	47	0.0959399	3.97609e-22	1.64312e-21	EUR snBulk
ENSG00000004948	CALCR	7	92424486	94574730	2290	58	0.023456	3.02915e-06	6.01045e-06	EUR snBulk
ENSG00000278959	ENSG00000278959	7	92954044	94956519	2199	23	0.0467183	2.53634e-11	6.70894e-11	EUR snBulk
ENSG00000105829	BET1	7	92962762	95004382	2247	56	0.138152	4.25621e-32	2.43699e-31	EUR snBulk
ENSG00000285090	ENSG00000285090	7	93278680	95395608	2178	17	0.424238	3.77121e-121	1.24436e-119	EUR snBulk
ENSG00000285964	ENSG00000285964	7	93311138	95347063	2118	41	0.185042	7.57052e-44	5.83364e-43	EUR snBulk
ENSG00000127995	CASD1	7	93509219	95557019	2232	32	0.104376	5.11722e-24	2.26566e-23	EUR snBulk
ENSG00000242265	PEG10	7	93656325	95669695	2275	39	0.0164742	0.000102429	0.00018339	EUR snBulk
ENSG00000158528	PPP1R9A	7	93907202	96296415	2759	24	0.01738	5.7834e-05	0.000105134	EUR snBulk
ENSG00000105852	PON3	7	94359872	96396375	2430	19	0.0234604	2.99484e-06	5.94329e-06	EUR snBulk
ENSG00000005981	ASB4	7	94478444	96540233	2458	40	0.0343786	1.45865e-08	3.3246e-08	EUR snBulk
ENSG00000231170	ENSG00000231170	7	94545191	96615132	2496	41	0.0896154	1.04645e-20	4.11816e-20	EUR snBulk
ENSG00000158560	DYNC1I1	7	94772506	97110322	2869	19	0.0467019	2.80356e-11	7.39754e-11	EUR snBulk
ENSG00000279067	ENSG00000279067	7	95118647	97119995	2541	18	0.273333	1.86824e-68	2.46327e-67	EUR snBulk
ENSG00000127922	SEM1	7	95481626	97709891	2856	28	0.025285	1.37967e-06	2.79575e-06	EUR snBulk
ENSG00000196636	SDHAF3	7	96117698	98181763	2501	26	0.0322067	4.078e-08	9.06591e-08	EUR snBulk
ENSG00000224551	HMGB3P21	7	96135015	98135561	2430	24	0.164683	1.25507e-38	8.4938e-38	EUR snBulk
ENSG00000284707	ENSG00000284707	7	96851688	98972985	2796	76	0.203244	1.89444e-48	1.63123e-47	EUR snBulk
ENSG00000164715	LMTK2	7	97106862	99209638	2810	15	0.0180156	4.55719e-05	8.33492e-05	EUR snBulk
ENSG00000205356	TECPR1	7	97214624	99252232	2800	28	0.0253584	1.14277e-06	2.33038e-06	EUR snBulk
ENSG00000164713	BRI3	7	97252379	99310441	2833	58	0.153897	3.7509e-36	2.38541e-35	EUR snBulk
ENSG00000006453	BAIAP2L1	7	97291650	99401090	2884	25	0.181548	2.64226e-43	2.01315e-42	EUR snBulk
ENSG00000272950	ENSG00000272950	7	97322853	99323430	2754	32	0.139696	1.41214e-32	8.20973e-32	EUR snBulk
ENSG00000196367	TRRAP	7	97877933	100050831	2547	25	0.0344638	1.40919e-08	3.21472e-08	EUR snBulk
ENSG00000286305	ENSG00000286305	7	97989867	99993778	2410	8	0.019138	2.60446e-05	4.84856e-05	EUR snBulk
ENSG00000002079	MYH16	7	98238829	100311130	2273	26	0.016612	9.2747e-05	0.000166542	EUR snBulk
ENSG00000284523	ENSG00000284523	7	98252452	100325826	2257	33	0.0575003	1.40311e-13	4.14414e-13	EUR snBulk
ENSG00000130429	ARPC1B	7	98374249	100394816	2167	10	0.0282846	2.55008e-07	5.41069e-07	EUR snBulk
ENSG00000106244	PDAP1	7	98392048	100408597	2168	14	0.0121829	0.000820566	0.00138458	EUR snBulk
ENSG00000106246	PTCD1	7	98416739	100466163	2199	17	0.0364575	5.19902e-09	1.21644e-08	EUR snBulk
ENSG00000160917	CPSF4	7	98438922	100457373	2183	10	0.0452151	6.22999e-11	1.61196e-10	EUR snBulk
ENSG00000272647	ENSG00000272647	7	98558695	100607810	2143	51	0.0794172	9.91497e-19	3.615e-18	EUR snBulk
ENSG00000244219	TMEM225B	7	98598267	100611045	2096	81	0.102372	1.49678e-23	6.51934e-23	EUR snBulk
ENSG00000160868	CYP3A4	7	98756960	100784248	1956	13	0.010249	0.00207976	0.00341895	EUR snBulk
ENSG00000021461	CYP3A43	7	98828013	100866102	1923	45	0.0398475	9.59341e-10	2.33107e-09	EUR snBulk
ENSG00000146833	TRIM4	7	98876958	100919531	1955	109	0.473455	3.31359e-144	1.57348e-142	EUR snBulk
ENSG00000176402	GJC3	7	98923266	100929620	1925	11	0.0382695	2.24054e-09	5.34331e-09	EUR snBulk
ENSG00000237640	ENSG00000237640	7	98929392	100948620	1970	40	0.174726	2.87993e-41	2.0844e-40	EUR snBulk
ENSG00000160862	AZGP1	7	98966720	100976042	1940	8	0.0158559	0.000129327	0.000229805	EUR snBulk
ENSG00000286923	ENSG00000286923	7	98997690	101011634	1946	13	0.0307475	8.58534e-08	1.87526e-07	EUR snBulk
ENSG00000106261	ZKSCAN1	7	99015572	101041689	1959	29	0.0764039	1.03496e-17	3.63694e-17	EUR snBulk
ENSG00000166529	ZSCAN21	7	99049774	101065040	1959	20	0.357426	8.25588e-96	1.82076e-94	EUR snBulk
ENSG00000168090	COPS6	7	99088969	101092187	1990	3	0.0125545	0.000683279	0.00115817	EUR snBulk
ENSG00000221838	AP4M1	7	99101549	101110345	2009	16	0.0593337	5.93388e-14	1.78308e-13	EUR snBulk
ENSG00000106290	TAF6	7	99107070	101119841	2029	24	0.0734243	4.00287e-17	1.374e-16	EUR snBulk
ENSG00000242798	ENSG00000242798	7	99115214	101127139	2034	15	0.0494764	9.26852e-12	2.50152e-11	EUR snBulk
ENSG00000214309	MBLAC1	7	99126785	101128495	2024	10	0.0655353	2.59282e-15	8.27733e-15	EUR snBulk
ENSG00000235077	ENSG00000235077	7	99130964	101140439	2048	23	0.0797221	1.82428e-18	6.59898e-18	EUR snBulk
ENSG00000214142	RPL7P60	7	99139629	101140682	2039	27	0.0788845	2.96312e-18	1.06393e-17	EUR snBulk
ENSG00000197093	GAL3ST4	7	99159244	101168617	2060	20	0.021606	8.23793e-06	1.589e-05	EUR snBulk
ENSG00000213420	GPC2	7	99169606	101177381	2061	21	0.127952	3.87715e-30	2.09021e-29	EUR snBulk
ENSG00000066923	STAG3	7	99177563	101221488	2115	66	0.299381	3.58177e-77	5.59033e-76	EUR snBulk
ENSG00000239521	CASTOR3	7	99200653	101272218	2174	112	0.171988	1.69442e-40	1.20335e-39	EUR snBulk
ENSG00000214300	SPDYE3	7	99307702	101322196	2090	17	0.144732	1.56569e-34	9.56934e-34	EUR snBulk
ENSG00000078319	PMS2P1	7	99319222	101336307	2113	33	0.0554297	3.85802e-13	1.11417e-12	EUR snBulk
ENSG00000272752	STAG3L5P-PVRIG2P-PILRB	7	99336104	101367831	2199	48	0.175501	3.44802e-41	2.49346e-40	EUR snBulk
ENSG00000085514	PILRA	7	99367530	101400096	2289	57	0.181138	1.98477e-43	1.5185e-42	EUR snBulk
ENSG00000078487	ZCWPW1	7	99400826	101428992	2325	64	0.270865	6.49895e-68	8.45623e-67	EUR snBulk
ENSG00000146834	MEPCE	7	99428790	101434118	2305	25	0.252439	4.67622e-63	5.50308e-62	EUR snBulk
ENSG00000185955	C7orf61	7	99456620	101464260	2351	23	0.214243	1.2849e-52	1.2149e-51	EUR snBulk
ENSG00000166925	TSC22D4	7	99463359	101479232	2390	11	0.0254235	1.26562e-06	2.57171e-06	EUR snBulk
ENSG00000286938	ENSG00000286938	7	99482221	101483833	2391	27	0.0372876	2.58594e-09	6.14484e-09	EUR snBulk
ENSG00000166924	NYAP1	7	99483927	101494802	2422	39	0.0212892	9.28613e-06	1.78397e-05	EUR snBulk
ENSG00000184414	IRS3P	7	99570131	101571136	2605	7	0.01961	1.9292e-05	3.6237e-05	EUR snBulk
ENSG00000077080	ACTL6B	7	99643097	101656448	2723	21	0.140922	2.08981e-33	1.24159e-32	EUR snBulk
ENSG00000146830	GIGYF1	7	99679507	101694250	2767	44	0.14954	3.71402e-35	2.29945e-34	EUR snBulk
ENSG00000196411	EPHB4	7	99802565	101827523	2901	20	0.164059	2.10533e-38	1.41512e-37	EUR snBulk
ENSG00000146828	SLC12A9	7	99826820	101867010	2924	63	0.203891	7.39331e-49	6.4133e-48	EUR snBulk
ENSG00000236305	SLC12A9-AS1	7	99837314	101852616	2897	36	0.241013	1.12369e-59	1.22805e-58	EUR snBulk
ENSG00000087087	SRRT	7	99875103	101888664	2888	60	0.0223079	5.70306e-06	1.11054e-05	EUR snBulk
ENSG00000205277	MUC12	7	99969565	102018939	2928	22	0.0570497	2.14276e-13	6.27758e-13	EUR snBulk
ENSG00000227053	MUC12-AS1	7	100014320	102017608	2886	63	0.0373869	3.29298e-09	7.78112e-09	EUR snBulk
ENSG00000169876	MUC17	7	100020072	102058859	2947	47	0.102636	4.77919e-24	2.12e-23	EUR snBulk
ENSG00000106366	SERPINE1	7	100127104	102139247	2996	8	0.123525	1.42727e-28	7.32623e-28	EUR snBulk
ENSG00000167011	NAT16	7	100170496	102180293	3036	56	0.01329	0.000474969	0.000813114	EUR snBulk
ENSG00000106400	ZNHIT1	7	100218165	102224190	3027	38	0.0545644	5.98614e-13	1.71204e-12	EUR snBulk
ENSG00000106404	CLDN15	7	100232092	102238820	3021	49	0.186702	1.02484e-44	8.07604e-44	EUR snBulk
ENSG00000160963	COL26A1	7	100362875	102559024	3231	85	0.113642	4.0534e-26	1.93513e-25	EUR snBulk
ENSG00000233123	LINC01007	7	100562779	102569006	3106	30	0.0105319	0.00184575	0.00304612	EUR snBulk
ENSG00000257923	CUX1	7	100815904	103283958	3281	32	0.0375004	2.87375e-09	6.81679e-09	EUR snBulk
ENSG00000160999	SH2B2	7	101285091	103321711	2555	38	0.0971063	2.31898e-22	9.67013e-22	EUR snBulk
ENSG00000260097	SPDYE6	7	101345746	103356444	2457	78	0.0426143	2.88952e-10	7.22369e-10	EUR snBulk
ENSG00000239486	ENSG00000239486	7	101380465	103382737	2353	16	0.0511811	3.50412e-12	9.66208e-12	EUR snBulk
ENSG00000239480	ENSG00000239480	7	101426818	103434780	2294	7	0.0443455	1.05732e-10	2.70529e-10	EUR snBulk
ENSG00000160991	ORAI2	7	101433106	103456825	2337	14	0.274796	3.55531e-69	4.75343e-68	EUR snBulk
ENSG00000161036	LRWD1	7	101464956	103473168	2282	29	0.181818	3.32922e-43	2.52832e-42	EUR snBulk
ENSG00000005075	POLR2J	7	101473118	103478907	2269	34	0.120503	7.19044e-28	3.62226e-27	EUR snBulk
ENSG00000170667	RASA4B	7	101479976	103517777	2326	210	0.185887	7.07399e-44	5.45593e-43	EUR snBulk
ENSG00000168255	POLR2J3	7	101537918	103572653	2218	70	0.101805	2.31549e-23	1.00259e-22	EUR snBulk
ENSG00000205238	SPDYE2	7	101551232	103562308	2169	169	0.252518	8.5202e-63	9.97659e-62	EUR snBulk
ENSG00000279168	ENSG00000279168	7	101579104	103679295	2324	88	0.428188	3.62931e-123	1.23884e-121	EUR snBulk
ENSG00000173678	SPDYE2B	7	101650325	103661398	2132	44	0.0557185	3.20577e-13	9.29242e-13	EUR snBulk
ENSG00000286830	ENSG00000286830	7	101699228	103748695	2205	39	0.248583	1.1825e-61	1.34963e-60	EUR snBulk
ENSG00000222011	FAM185A	7	101748971	103809225	2180	27	0.28022	1.07633e-70	1.48375e-69	EUR snBulk
ENSG00000161040	FBXL13	7	101813230	104074843	2670	20	0.0450788	6.73621e-11	1.74015e-10	EUR snBulk
ENSG00000128606	LRRC17	7	101913000	103945111	2308	31	0.130433	9.48377e-31	5.20215e-30	EUR snBulk
ENSG00000230257	NFE4	7	101973522	103988856	2351	34	0.0795156	1.66131e-18	6.01793e-18	EUR snBulk
ENSG00000170632	ARMC10	7	102074881	104099759	2384	94	0.0496528	7.09582e-12	1.92562e-11	EUR snBulk
ENSG00000161048	NAPEPLD	7	102099776	104149560	2393	10	0.0510611	3.63356e-12	1.00136e-11	EUR snBulk
ENSG00000170629	DPY19L2P2	7	102175133	104280410	2531	106	0.201436	1.5052e-48	1.29867e-47	EUR snBulk
ENSG00000234715	ENSG00000234715	7	102445207	104514007	2718	7	0.0243667	1.96877e-06	3.95122e-06	EUR snBulk
ENSG00000164815	ORC5	7	103126341	105208047	3160	29	0.097024	1.87118e-22	7.83198e-22	EUR snBulk
ENSG00000237513	ENSG00000237513	7	103940943	106000713	3018	7	0.0287222	2.36e-07	5.01815e-07	EUR snBulk
ENSG00000228393	LINC01004	7	103950315	106013044	3015	23	0.0254252	1.19561e-06	2.43504e-06	EUR snBulk
ENSG00000005483	KMT2E	7	104014190	106115019	3071	20	0.0898028	7.05118e-21	2.79196e-20	EUR snBulk
ENSG00000135250	SRPK2	7	104110704	106399308	3340	64	0.0423251	3.26848e-10	8.14814e-10	EUR snBulk
ENSG00000091127	PUS7	7	104439661	106522271	2962	24	0.0411396	5.40234e-10	1.3313e-09	EUR snBulk
ENSG00000135249	RINT1	7	104532169	106567677	2854	57	0.0385193	1.62182e-09	3.89558e-09	EUR snBulk
ENSG00000185055	EFCAB10	7	104565120	106600875	2871	55	0.0188735	3.02029e-05	5.59396e-05	EUR snBulk
ENSG00000272604	ENSG00000272604	7	104571083	106573660	2813	17	0.0174162	6.3943e-05	0.000115928	EUR snBulk
ENSG00000226624	ENSG00000226624	7	104819492	106820101	2781	11	0.152597	1.94555e-35	1.21301e-34	EUR snBulk
ENSG00000128536	CDHR3	7	104876796	107036432	3012	33	0.150848	4.37323e-35	2.70239e-34	EUR snBulk
ENSG00000008282	SYPL1	7	105090505	107112576	2917	32	0.0240353	2.29801e-06	4.58909e-06	EUR snBulk
ENSG00000243797	ENSG00000243797	7	105372251	107770207	3271	12	0.0329588	2.71027e-08	6.08892e-08	EUR snBulk
ENSG00000228742	LINC02577	7	105774955	107838480	2787	34	0.0187599	3.25401e-05	6.01212e-05	EUR snBulk
ENSG00000105851	PIK3CG	7	105865278	107908980	2794	16	0.016404	0.000105731	0.000189026	EUR snBulk
ENSG00000005249	PRKAR2B	7	106044705	108161811	2798	12	0.038061	2.73604e-09	6.49672e-09	EUR snBulk
ENSG00000243193	PRKAR2B-AS1	7	106066591	108133733	2689	17	0.037276	3.19635e-09	7.55903e-09	EUR snBulk
ENSG00000164597	COG5	7	106201372	108564261	3198	7	0.0202224	1.63842e-05	3.09173e-05	EUR snBulk
ENSG00000091137	SLC26A4	7	106660828	108717809	2707	6	0.0171035	7.10222e-05	0.000128455	EUR snBulk
ENSG00000241764	ENSG00000241764	7	106739999	108744581	2673	22	0.0885623	1.60702e-20	6.28287e-20	EUR snBulk
ENSG00000105879	CBLL1	7	106743949	108761667	2689	31	0.0318426	5.60062e-08	1.23612e-07	EUR snBulk
ENSG00000091128	LAMB4	7	107023548	109130361	2783	9	0.017527	5.74074e-05	0.000104373	EUR snBulk
ENSG00000091129	NRCAM	7	107147623	109456717	3175	59	0.0103794	0.0020337	0.003346	EUR snBulk
ENSG00000135241	PNPLA8	7	107470417	109569666	3054	63	0.0900638	9.86175e-21	3.8845e-20	EUR snBulk
ENSG00000231006	RPL7P32	7	107510233	109510976	2908	33	0.338005	7.2848e-91	1.46706e-89	EUR snBulk
ENSG00000225647	ENSG00000225647	7	107598352	109639349	3043	29	0.0781313	4.63519e-18	1.65116e-17	EUR snBulk
ENSG00000226965	ENSG00000226965	7	109108031	111534757	3193	17	0.0154913	0.000162131	0.00028618	EUR snBulk
ENSG00000184903	IMMP2L	7	109662644	112562517	3630	52	0.0143537	0.00028625	0.000496607	EUR snBulk
ENSG00000287011	ENSG00000287011	7	110757051	112762216	2368	36	0.0446466	8.28736e-11	2.12974e-10	EUR snBulk
ENSG00000226851	ENSG00000226851	7	111328189	113409623	2516	34	0.0284342	2.89628e-07	6.12155e-07	EUR snBulk
ENSG00000181016	LSMEM1	7	111480853	113491062	2521	26	0.0278353	3.96558e-07	8.31129e-07	EUR snBulk
ENSG00000223646	ENSG00000223646	7	111616440	113896625	2931	40	0.0940953	1.13371e-21	4.61612e-21	EUR snBulk
ENSG00000225358	MIPEPP1	7	111735166	113738693	2592	18	0.0133677	0.000466352	0.00079884	EUR snBulk
ENSG00000146802	TMEM168	7	111762377	113790423	2582	30	0.15014	8.24297e-35	5.06567e-34	EUR snBulk
ENSG00000225457	ENSG00000225457	7	112100663	114146330	2625	17	0.116704	8.23728e-27	4.00991e-26	EUR snBulk
ENSG00000214194	SMIM30	7	112116718	114118560	2566	66	0.0446126	8.63844e-11	2.21796e-10	EUR snBulk
ENSG00000135272	MDFIC	7	113922359	116019202	2122	34	0.0999396	5.12615e-23	2.18685e-22	EUR snBulk
ENSG00000105967	TFEC	7	114935148	117159896	2501	17	0.0136586	0.000390159	0.000671362	EUR snBulk
ENSG00000237813	ENSG00000237813	7	115238260	117499465	2483	51	0.0505016	5.49741e-12	1.50024e-11	EUR snBulk
ENSG00000105971	CAV2	7	115287380	117508541	2434	64	0.104198	6.29726e-24	2.77999e-23	EUR snBulk
ENSG00000105974	CAV1	7	115524994	117561179	2193	32	0.276079	8.30107e-70	1.12209e-68	EUR snBulk
ENSG00000231210	COMETT	7	115563594	117663829	2256	11	0.0112609	0.00130965	0.00218194	EUR snBulk
ENSG00000105976	MET	7	115672196	117798377	2300	17	0.416314	2.67607e-118	8.45085e-117	EUR snBulk
ENSG00000235945	ENSG00000235945	7	115873454	117876376	2140	14	0.0389155	1.71719e-09	4.11811e-09	EUR snBulk
ENSG00000226367	ST7-AS2	7	116072072	118146480	2179	29	0.0722771	9.87906e-17	3.34507e-16	EUR snBulk
ENSG00000001626	CFTR	7	116287120	118715971	2671	58	0.0532947	1.46229e-12	4.11267e-12	EUR snBulk
ENSG00000286390	ENSG00000286390	7	116332761	118350096	2038	37	0.437703	9.27651e-128	3.40586e-126	EUR snBulk
ENSG00000154438	ASZ1	7	116363222	118428123	2125	24	0.05139	3.45775e-12	9.53627e-12	EUR snBulk
ENSG00000083622	ENSG00000083622	7	116604791	118647415	2145	23	0.0413387	5.06941e-10	1.25105e-09	EUR snBulk
ENSG00000077063	CTTNBP2	7	116710651	118874139	2384	75	0.0208967	1.10189e-05	2.10632e-05	EUR snBulk
ENSG00000234826	ENSG00000234826	7	116998858	119004045	2363	202	0.586271	6.49099e-204	8.0705e-202	EUR snBulk
ENSG00000128534	LSM8	7	117184144	119204035	2394	131	0.234155	6.69015e-57	6.92898e-56	EUR snBulk
ENSG00000106013	ANKRD7	7	117214669	119496171	2539	122	0.404716	2.83775e-116	8.61267e-115	EUR snBulk
ENSG00000287827	ENSG00000287827	7	117511942	119513830	2274	44	0.0475726	2.10062e-11	5.57762e-11	EUR snBulk
ENSG00000233417	ENSG00000233417	7	119141016	121227213	2080	42	0.317842	2.90248e-82	4.96027e-81	EUR snBulk
ENSG00000233969	ENSG00000233969	7	119166443	121186064	2020	21	0.183352	2.0272e-43	1.5505e-42	EUR snBulk
ENSG00000287554	ENSG00000287554	7	120304657	122309842	2672	47	0.0144733	0.000262109	0.000456023	EUR snBulk
ENSG00000002745	WNT16	7	120325367	122341104	2732	17	0.0652916	3.5624e-15	1.12997e-14	EUR snBulk
ENSG00000196937	FAM3C	7	120348878	122396364	2810	27	0.110717	2.08564e-25	9.7085e-25	EUR snBulk
ENSG00000227743	ENSG00000227743	7	120643334	122686363	2856	4	0.020983	1.04688e-05	2.00519e-05	EUR snBulk
ENSG00000234418	ENSG00000234418	7	121144405	123219277	2923	33	0.0168728	8.35195e-05	0.000150392	EUR snBulk
ENSG00000213302	ENSG00000213302	7	121234531	123234903	2842	25	0.0162581	0.000109787	0.000196031	EUR snBulk
ENSG00000230316	FEZF1-AS1	7	121303658	123310119	2889	38	0.168975	1.00497e-39	7.01142e-39	EUR snBulk
ENSG00000081803	CADPS2	7	121318411	123886759	3623	28	0.0801897	1.48658e-18	5.3903e-18	EUR snBulk
ENSG00000240499	ENSG00000240499	7	121328469	123440388	3062	31	0.0268641	5.50463e-07	1.14456e-06	EUR snBulk
ENSG00000081800	SLC13A1	7	122113531	124199972	2842	11	0.0406097	6.98583e-10	1.71136e-09	EUR snBulk
ENSG00000164675	IQUB	7	122452193	124535077	3216	61	0.108535	5.08613e-25	2.34047e-24	EUR snBulk
ENSG00000170807	LMOD2	7	122655866	124664290	3150	84	0.101754	2.02059e-23	8.76377e-23	EUR snBulk
ENSG00000106299	WASL	7	122681943	124749003	3236	40	0.0509364	4.12385e-12	1.13212e-11	EUR snBulk
ENSG00000272686	WASL-DT	7	122749068	124751166	3167	16	0.0141782	0.000313579	0.000542708	EUR snBulk
ENSG00000241345	ENSG00000241345	7	122994622	125027659	3394	51	0.125061	6.40417e-29	3.31974e-28	EUR snBulk
ENSG00000234224	TMEM229A	7	123030921	125033067	3357	12	0.141182	1.2716e-32	7.4044e-32	EUR snBulk
ENSG00000242593	ENSG00000242593	7	123032126	125489572	4017	74	0.211541	9.37835e-51	8.52001e-50	EUR snBulk
ENSG00000243574	ENSG00000243574	7	123274671	125288852	3252	66	0.0480318	2.04194e-11	5.42629e-11	EUR snBulk
ENSG00000241324	ENSG00000241324	7	123337380	125349860	3240	42	0.0541389	8.17936e-13	2.32483e-12	EUR snBulk
ENSG00000279419	ENSG00000279419	7	123742312	125745017	3251	13	0.0729557	3.48525e-17	1.19872e-16	EUR snBulk
ENSG00000128513	POT1	7	123822386	125929983	3563	78	0.0361922	6.55242e-09	1.52423e-08	EUR snBulk
ENSG00000224897	POT1-AS1	7	123929873	126482966	4488	34	0.320338	4.50158e-84	7.93002e-83	EUR snBulk
ENSG00000224899	LINC02830	7	124151326	126153611	3601	12	0.0306447	9.63422e-08	2.0976e-07	EUR snBulk
ENSG00000219445	ENSG00000219445	7	124229579	126264291	3634	24	0.0776516	4.26089e-18	1.51951e-17	EUR snBulk
ENSG00000213291	ENSG00000213291	7	124300504	126300878	3552	52	0.0450972	7.18902e-11	1.85433e-10	EUR snBulk
ENSG00000241921	ENSG00000241921	7	125378970	127424185	3310	29	0.12664	1.99735e-29	1.05275e-28	EUR snBulk
ENSG00000179603	GRM8	7	125438598	128253093	4108	60	0.0296846	1.52137e-07	3.27472e-07	EUR snBulk
ENSG00000048405	ZNF800	7	126346790	128431924	2711	35	0.133499	7.3883e-31	4.07269e-30	EUR snBulk
ENSG00000197157	SND1	7	126652194	129092609	3212	16	0.0462989	3.88761e-11	1.01724e-10	EUR snBulk
ENSG00000272915	ENSG00000272915	7	127264526	129264889	2650	11	0.0317636	5.0308e-08	1.11331e-07	EUR snBulk
ENSG00000106344	RBM28	7	127297685	129343908	2680	47	0.106183	1.34738e-24	6.11707e-24	EUR snBulk
ENSG00000106348	IMPDH1	7	127392277	129410252	2615	16	0.0328533	2.98472e-08	6.68448e-08	EUR snBulk
ENSG00000273184	ENSG00000273184	7	127455840	129493859	2571	15	0.056686	2.46452e-13	7.19157e-13	EUR snBulk
ENSG00000165055	METTL2B	7	127476729	129506602	2533	74	0.393329	2.51212e-109	6.82012e-108	EUR snBulk
ENSG00000273270	ENSG00000273270	7	127524016	129531069	2511	20	0.0221312	6.07178e-06	1.18029e-05	EUR snBulk
ENSG00000280828	ENSG00000280828	7	127533652	129615970	2658	12	0.0380775	2.62365e-09	6.23272e-09	EUR snBulk
ENSG00000213280	ENSG00000213280	7	127570241	129570688	2541	33	0.158884	3.18927e-37	2.08331e-36	EUR snBulk
ENSG00000242588	ENSG00000242588	7	127574751	129626473	2624	13	0.0162823	0.000110278	0.000196868	EUR snBulk
ENSG00000243302	ENSG00000243302	7	127651185	129652334	2595	17	0.0294875	1.64559e-07	3.53489e-07	EUR snBulk
ENSG00000230715	ENSG00000230715	7	127652841	129653243	2594	12	0.0330976	2.53546e-08	5.70565e-08	EUR snBulk
ENSG00000243679	ENSG00000243679	7	127653969	129654722	2595	9	0.16263	5.0007e-38	3.3317e-37	EUR snBulk
ENSG00000271553	ENSG00000271553	7	127667043	129668156	2606	53	0.225943	4.77236e-55	4.77554e-54	EUR snBulk
ENSG00000205085	FAM71F2	7	127671693	129687877	2621	32	0.301777	3.20008e-77	4.99763e-76	EUR snBulk
ENSG00000271344	ENSG00000271344	7	127690451	129691717	2613	29	0.199856	9.63087e-48	8.14561e-47	EUR snBulk
ENSG00000135248	FAM71F1	7	127709061	129731743	2644	123	0.0629699	1.0147e-14	3.15708e-14	EUR snBulk
ENSG00000128595	CALU	7	127739292	129773400	2687	20	0.0692762	3.39225e-16	1.12451e-15	EUR snBulk
ENSG00000128596	CCDC136	7	127790757	129822132	2720	8	0.0207727	1.16547e-05	2.22407e-05	EUR snBulk
ENSG00000135253	KCP	7	127862042	129910719	2818	6	0.0765244	1.10265e-17	3.87003e-17	EUR snBulk
ENSG00000128604	IRF5	7	127937457	129950038	2824	20	0.0558511	3.3557e-13	9.71716e-13	EUR snBulk
ENSG00000242241	RN7SL306P	7	127970734	129971029	2846	15	0.144879	3.9991e-34	2.42178e-33	EUR snBulk
ENSG00000158457	TSPAN33	7	128144707	130169699	3018	33	0.0143589	0.000289696	0.000502423	EUR snBulk
ENSG00000128602	SMO	7	128188633	130213545	3031	53	0.136622	9.18108e-32	5.21277e-31	EUR snBulk
ENSG00000128578	STRIP2	7	128434432	130488399	3101	32	0.0466969	3.46045e-11	9.08333e-11	EUR snBulk
ENSG00000273329	ENSG00000273329	7	128604548	130611630	2979	35	0.15989	1.87364e-37	1.23078e-36	EUR snBulk
ENSG00000106459	NRF1	7	128611720	130757082	3175	53	0.278711	4.10959e-70	5.5992e-69	EUR snBulk
ENSG00000186591	UBE2H	7	128830732	130952960	3081	77	0.0127389	0.00062185	0.00105711	EUR snBulk
ENSG00000128607	KLHDC10	7	129070534	131135705	2933	20	0.0368816	3.96416e-09	9.32682e-09	EUR snBulk
ENSG00000146842	TMEM209	7	129164713	131207770	2888	26	0.0901673	5.21117e-21	2.0736e-20	EUR snBulk
ENSG00000240571	ENSG00000240571	7	129173718	131205361	2861	32	0.0124822	0.000727946	0.00123226	EUR snBulk
ENSG00000270992	ENSG00000270992	7	129255902	131262770	2884	6	0.0253265	1.30664e-06	2.6524e-06	EUR snBulk
ENSG00000158516	CPA2	7	129266863	131289798	2940	3	0.0536933	8.56867e-13	2.43333e-12	EUR snBulk
ENSG00000128510	CPA4	7	129293134	131324180	2981	57	0.0132891	0.000475516	0.000813995	EUR snBulk
ENSG00000106477	CEP41	7	129393771	131442433	2927	43	0.0348354	1.16967e-08	2.68091e-08	EUR snBulk
ENSG00000270823	ENSG00000270823	7	129495794	131498427	2846	33	0.0541847	9.19446e-13	2.60759e-12	EUR snBulk
ENSG00000273319	ENSG00000273319	7	129936464	131939661	2701	14	0.0223541	5.69776e-06	1.10959e-05	EUR snBulk
ENSG00000128585	MKLN1	7	130110096	132496632	3364	14	0.0181148	4.26928e-05	7.82781e-05	EUR snBulk
ENSG00000236753	MKLN1-AS	7	130309469	132328312	2812	32	0.0249929	1.38193e-06	2.80011e-06	EUR snBulk
ENSG00000183470	FLJ40288	7	131648794	133728769	2648	14	0.0166577	8.91244e-05	0.000160204	EUR snBulk
ENSG00000106554	CHCHD3	7	131784870	134082090	2880	40	0.0254432	1.24588e-06	2.53262e-06	EUR snBulk
ENSG00000155530	LRGUK	7	133127299	135264591	2934	80	0.152981	1.50673e-35	9.4238e-35	EUR snBulk
ENSG00000205060	SLC35B4	7	133289332	135316930	2785	37	0.143669	1.13122e-33	6.75508e-33	EUR snBulk
ENSG00000273297	ENSG00000273297	7	133368737	135432534	2880	75	0.233232	7.41803e-57	7.6705e-56	EUR snBulk
ENSG00000227471	AKR1B15	7	133549110	135579875	2940	24	0.0379028	2.49608e-09	5.93678e-09	EUR snBulk
ENSG00000172331	BPGM	7	133646811	135679816	3039	23	0.0424214	2.84514e-10	7.11482e-10	EUR snBulk
ENSG00000224375	ENSG00000224375	7	133684144	135687990	3004	30	0.0159532	0.000129474	0.000230051	EUR snBulk
ENSG00000122786	CALD1	7	133744252	135970729	3402	58	0.0311977	7.08893e-08	1.55607e-07	EUR snBulk
ENSG00000286458	ENSG00000286458	7	133816543	135998153	3390	63	0.0527495	1.5477e-12	4.34674e-12	EUR snBulk
ENSG00000146856	AGBL3	7	133986508	136147963	3450	35	0.155528	9.58738e-37	6.17806e-36	EUR snBulk
ENSG00000122783	CYREN	7	134092363	136170795	3370	97	0.137564	8.69979e-32	4.94387e-31	EUR snBulk
ENSG00000146859	TMEM140	7	134148072	136166215	3285	50	0.183341	2.84834e-43	2.1676e-42	EUR snBulk
ENSG00000272941	ENSG00000272941	7	134168403	136169547	3224	30	0.0608258	2.87219e-14	8.75436e-14	EUR snBulk
ENSG00000287733	ENSG00000287733	7	134170816	136172414	3227	53	0.444548	9.97176e-130	3.80778e-128	EUR snBulk
ENSG00000105875	WDR91	7	134183839	136211555	3270	88	0.100468	4.05426e-23	1.73735e-22	EUR snBulk
ENSG00000231794	ENSG00000231794	7	134198401	136209837	3262	42	0.0337927	1.7652e-08	4.00452e-08	EUR snBulk
ENSG00000155561	NUP205	7	134557917	136648757	3262	52	0.124136	1.25954e-28	6.47434e-28	EUR snBulk
ENSG00000243317	STMP1	7	134662496	136693418	3050	48	0.41201	1.06401e-117	3.32337e-116	EUR snBulk
ENSG00000164707	SLC13A4	7	134681231	136729258	3057	95	0.407465	6.32014e-116	1.90026e-114	EUR snBulk
ENSG00000273219	ENSG00000273219	7	134704537	136704841	3000	21	0.260574	1.45077e-64	1.76626e-63	EUR snBulk
ENSG00000230649	ENSG00000230649	7	135025717	137084668	3027	18	0.419081	3.90951e-120	1.28015e-118	EUR snBulk
ENSG00000232053	ENSG00000232053	7	135092913	137437785	3414	31	0.418419	1.21146e-121	4.02837e-120	EUR snBulk
ENSG00000234352	ENSG00000234352	7	135685559	138182107	3348	4	0.0210997	9.14901e-06	1.75894e-05	EUR snBulk
ENSG00000105894	PTN	7	136227341	138343774	2690	27	0.0921974	2.9395e-21	1.18081e-20	EUR snBulk
ENSG00000231114	ENSG00000231114	7	136318592	138326953	2538	63	0.175046	2.61531e-41	1.89447e-40	EUR snBulk
ENSG00000182158	CREB3L2	7	136874979	139002086	2836	34	0.0115712	0.00115681	0.00193457	EUR snBulk
ENSG00000122779	TRIM24	7	137460259	139589996	2739	32	0.107534	1.03719e-24	4.72717e-24	EUR snBulk
ENSG00000105929	ATP6V0A4	7	137706294	139799560	2727	31	0.175164	2.29123e-41	1.66252e-40	EUR snBulk
ENSG00000214128	TMEM213	7	137797952	139838101	2678	25	0.262411	4.13226e-65	5.09107e-64	EUR snBulk
ENSG00000146858	ZC3HAV1L	7	138025706	140036042	2696	38	0.0702635	2.10822e-16	7.05217e-16	EUR snBulk
ENSG00000105948	TTC26	7	138133744	140191986	2747	43	0.0331143	2.55934e-08	5.75686e-08	EUR snBulk
ENSG00000157741	UBN2	7	138230356	140308236	2744	10	0.0154243	0.000166284	0.000293249	EUR snBulk
ENSG00000146963	LUC7L2	7	138340359	140423457	2839	43	0.135667	1.21516e-31	6.87054e-31	EUR snBulk
ENSG00000188883	KLRG2	7	138452690	140483673	2718	19	0.0254098	1.14869e-06	2.34207e-06	EUR snBulk
ENSG00000236279	CLEC2L	7	138523685	140544985	2763	20	0.0793438	2.74277e-18	9.85907e-18	EUR snBulk
ENSG00000059378	PARP12	7	139023749	141062951	2542	15	0.06467	4.08295e-15	1.29159e-14	EUR snBulk
ENSG00000006459	KDM7A	7	139084746	141176983	2535	35	0.1114	1.4794e-25	6.92155e-25	EUR snBulk
ENSG00000157800	SLC37A3	7	139293693	141404433	2689	82	0.250422	9.24524e-62	1.05707e-60	EUR snBulk
ENSG00000133606	MKRN1	7	139453033	141479536	2540	55	0.0508932	4.35454e-12	1.19405e-11	EUR snBulk
ENSG00000146966	DENND2A	7	139518420	141673993	2614	61	0.0207138	1.21586e-05	2.31661e-05	EUR snBulk
ENSG00000285904	ENSG00000285904	7	139640909	141669476	2500	2	0.0121397	0.000860697	0.00145115	EUR snBulk
ENSG00000133597	ADCK2	7	139672945	141696261	2457	43	0.0633945	8.41575e-15	2.62956e-14	EUR snBulk
ENSG00000157764	BRAF	7	139719327	141924929	2637	68	0.112743	7.38083e-26	3.49322e-25	EUR snBulk
ENSG00000090263	MRPS33	7	140002610	142015228	2413	15	0.0120848	0.000867262	0.00146194	EUR snBulk
ENSG00000285841	ENSG00000285841	7	140392155	142396517	2350	36	0.0168545	7.9697e-05	0.00014367	EUR snBulk
ENSG00000204990	ENSG00000204990	7	140414383	142416390	2351	53	0.377563	1.60307e-103	3.95955e-102	EUR snBulk
ENSG00000261629	ENSG00000261629	7	140429711	142431268	2350	2	0.0162151	0.000103148	0.000184588	EUR snBulk
ENSG00000261570	AGK-DT	7	140500079	142551304	2337	29	0.103504	5.29017e-24	2.34183e-23	EUR snBulk
ENSG00000244701	ENSG00000244701	7	140652381	142656810	2216	110	0.222969	2.03532e-54	2.00549e-53	EUR snBulk
ENSG00000257093	DENND11	7	140656728	142702166	2302	85	0.0577433	1.25529e-13	3.71736e-13	EUR snBulk
ENSG00000228775	WEE2-AS1	7	140704003	142738346	2299	31	0.513587	1.89393e-163	1.27938e-161	EUR snBulk
ENSG00000214102	WEE2	7	140708353	142731271	2287	12	0.163094	2.78387e-38	1.86537e-37	EUR snBulk
ENSG00000106028	SSBP1	7	140738334	142787922	2305	40	0.100927	3.89079e-23	1.66868e-22	EUR snBulk
ENSG00000270923	TAS2R6P	7	140787815	142788640	2273	27	0.222123	1.17803e-53	1.14196e-52	EUR snBulk
ENSG00000127366	TAS2R5	7	140790217	142791367	2270	23	0.256694	2.20887e-63	2.6162e-62	EUR snBulk
ENSG00000240677	MYL6P4	7	140811805	142812257	2271	36	0.243322	9.27219e-60	1.01765e-58	EUR snBulk
ENSG00000165076	PRSS37	7	140836300	142841487	2308	54	0.239942	8.13504e-59	8.75303e-58	EUR snBulk
ENSG00000240031	OR9A3P	7	140862860	142863737	2325	87	0.0743108	2.30829e-17	8.00118e-17	EUR snBulk
ENSG00000257335	MGAM	7	140907813	143106747	2606	87	0.314343	1.95609e-81	3.29047e-80	EUR snBulk
ENSG00000258227	CLEC5A	7	140927357	142947007	2384	47	0.14527	9.91155e-34	5.92968e-33	EUR snBulk
ENSG00000257743	MGAM2	7	141111749	143222324	2516	88	0.178124	1.20265e-42	8.97964e-42	EUR snBulk
ENSG00000165125	TRPV6	7	141871208	143885745	2011	17	0.0107899	0.00165113	0.00273247	EUR snBulk
ENSG00000236398	TAS2R39	7	142183419	144184435	2184	23	0.0241793	2.26361e-06	4.52214e-06	EUR snBulk
ENSG00000231840	TMEM139-AS1	7	142255264	144287997	2086	11	0.0179588	4.83415e-05	8.82641e-05	EUR snBulk
ENSG00000188037	CLCN1	7	142316111	144352083	1973	26	0.0199933	1.81662e-05	3.41648e-05	EUR snBulk
ENSG00000232533	ENSG00000232533	7	142379692	144380495	1895	10	0.0525021	1.47101e-12	4.13675e-12	EUR snBulk
ENSG00000159840	ZYX	7	142381295	144391111	1894	3	0.0441231	1.10309e-10	2.81959e-10	EUR snBulk
ENSG00000229153	EPHA1-AS1	7	142407813	144523449	1978	29	0.232351	2.62451e-57	2.74471e-56	EUR snBulk
ENSG00000176510	OR10AC1	7	142509256	144519469	1848	12	0.0314373	5.78019e-08	1.27444e-07	EUR snBulk
ENSG00000170379	TCAF2	7	142620952	144730410	2113	12	0.188647	6.20731e-45	4.91716e-44	EUR snBulk
ENSG00000253882	ENSG00000253882	7	142761790	144836933	2105	131	0.138694	3.98591e-32	2.28425e-31	EUR snBulk
ENSG00000159860	TCAF2P1	7	142800732	144817973	2061	37	0.0409116	6.58272e-10	1.61522e-09	EUR snBulk
ENSG00000198420	TCAF1	7	142851375	144902198	2055	23	0.0254365	1.21881e-06	2.48033e-06	EUR snBulk
ENSG00000213215	OR2F1	7	142954844	144997312	2085	31	0.228964	1.49091e-55	1.50595e-54	EUR snBulk
ENSG00000244198	ARHGEF35-AS1	7	143194858	145280547	2285	90	0.117667	5.07276e-27	2.48351e-26	EUR snBulk
ENSG00000284644	ENSG00000284644	7	143251264	145355707	2352	18	0.0374043	3.68804e-09	8.69467e-09	EUR snBulk
ENSG00000050327	ARHGEF5	7	143355288	145380632	2346	69	0.0571689	1.49276e-13	4.40286e-13	EUR snBulk
ENSG00000196511	TPK1	7	143451941	145836395	2923	35	0.0516916	2.45661e-12	6.82713e-12	EUR snBulk
ENSG00000270634	ENSG00000270634	7	146704294	148704575	3580	16	0.0148356	0.000225668	0.000394382	EUR snBulk
ENSG00000283504	ENSG00000283504	7	147473599	149503458	3274	15	0.0354878	8.29635e-09	1.9188e-08	EUR snBulk
ENSG00000287636	ENSG00000287636	7	147584818	149625479	3151	29	0.0984559	9.33737e-23	3.94998e-22	EUR snBulk
ENSG00000106462	EZH2	7	147807257	149884321	3213	73	0.0224845	4.97711e-06	9.72787e-06	EUR snBulk
ENSG00000155660	PDIA4	7	148003062	150028662	2784	4	0.0515382	3.26739e-12	9.01902e-12	EUR snBulk
ENSG00000197362	ZNF786	7	148069641	150090782	2616	36	0.354162	1.18773e-95	2.61494e-94	EUR snBulk
ENSG00000204947	ZNF425	7	148102784	150126324	2560	73	0.046873	3.39563e-11	8.91864e-11	EUR snBulk
ENSG00000197024	ZNF398	7	148126416	150183042	2528	21	0.0737725	5.02512e-17	1.71961e-16	EUR snBulk
ENSG00000170260	ZNF212	7	148239651	150255606	2413	60	0.142965	6.68887e-34	4.02225e-33	EUR snBulk
ENSG00000228151	ENSG00000228151	7	148398204	150401456	2155	115	0.0816471	8.11601e-19	2.9692e-18	EUR snBulk
ENSG00000261842	ENSG00000261842	7	148422675	150424890	2110	47	0.0672676	8.60424e-16	2.80776e-15	EUR snBulk
ENSG00000133624	ZNF767P	7	148547154	150624752	2344	34	0.0132435	0.000487829	0.00083424	EUR snBulk
ENSG00000133619	KRBA1	7	148714781	150734575	2382	14	0.0990322	8.04225e-23	3.41108e-22	EUR snBulk
ENSG00000181444	ZNF467	7	148764182	150773588	2449	41	0.0262997	8.37256e-07	1.72127e-06	EUR snBulk
ENSG00000197558	SSPOP	7	148776042	150833979	2575	56	0.0397677	1.09745e-09	2.65914e-09	EUR snBulk
ENSG00000273419	ENSG00000273419	7	148858400	150862492	2572	15	0.020537	1.3448e-05	2.55377e-05	EUR snBulk
ENSG00000204934	ATP6V0E2-AS1	7	148867697	150880610	2617	17	0.103734	4.74884e-24	2.1069e-23	EUR snBulk
ENSG00000171130	ATP6V0E2	7	148872968	150891204	2651	37	0.103848	5.66816e-24	2.50571e-23	EUR snBulk
ENSG00000273293	ENSG00000273293	7	148881359	150881580	2609	18	0.0471889	2.11516e-11	5.6145e-11	EUR snBulk
ENSG00000273011	ENSG00000273011	7	148890739	150891416	2638	27	0.0887234	1.96234e-20	7.64418e-20	EUR snBulk
ENSG00000224016	ENSG00000224016	7	148891191	150909704	2676	63	0.0789823	3.1067e-18	1.11454e-17	EUR snBulk
ENSG00000286912	ENSG00000286912	7	149234194	151237608	2638	12	0.0188058	3.05422e-05	5.65395e-05	EUR snBulk
ENSG00000106526	ACTR3C	7	149243916	151323725	2751	41	0.152876	5.35921e-36	3.39063e-35	EUR snBulk
ENSG00000240449	REPIN1-AS1	7	149363777	151372590	2590	32	0.0307011	8.90361e-08	1.9433e-07	EUR snBulk
ENSG00000106560	GIMAP2	7	149685697	151693641	2623	32	0.0983879	1.50369e-22	6.31435e-22	EUR snBulk
ENSG00000106565	TMEM176B	7	149791285	151801360	2586	44	0.0830577	2.84525e-19	1.05883e-18	EUR snBulk
ENSG00000055118	KCNH2	7	149944961	151978321	2707	21	0.0553047	4.90051e-13	1.40733e-12	EUR snBulk
ENSG00000197150	ABCB8	7	150028422	152047782	2770	25	0.0705199	2.47415e-16	8.24945e-16	EUR snBulk
ENSG00000213199	ASIC3	7	150048292	152052756	2770	14	0.04098	6.46992e-10	1.58845e-09	EUR snBulk
ENSG00000164896	FASTK	7	150076593	152080866	2780	17	0.0256503	1.03239e-06	2.1123e-06	EUR snBulk
ENSG00000243018	ENSG00000243018	7	150249325	152254390	2817	4	0.0141183	0.0003225	0.000557548	EUR snBulk
ENSG00000013374	NUB1	7	150341772	152378449	2817	22	0.0101975	0.00220125	0.00361174	EUR snBulk
ENSG00000187260	WDR86	7	150375909	152410727	2764	62	0.0678043	6.97418e-16	2.28337e-15	EUR snBulk
ENSG00000240132	ETF1P2	7	150501878	152503463	2654	40	0.0280503	3.04983e-07	6.43498e-07	EUR snBulk
ENSG00000242048	ENSG00000242048	7	150806490	152810820	2372	30	0.0194536	2.12394e-05	3.97847e-05	EUR snBulk
ENSG00000239911	PRKAG2-AS1	7	150877042	152879223	2232	47	0.206848	2.05467e-49	1.80421e-48	EUR snBulk
ENSG00000106648	GALNTL5	7	150956379	153019929	2330	46	0.0431208	2.11108e-10	5.31843e-10	EUR snBulk
ENSG00000055609	KMT2C	7	151134922	153436644	2765	21	0.0561212	2.37245e-13	6.93233e-13	EUR snBulk
ENSG00000261455	LINC01003	7	151463786	153465549	2341	4	0.0558466	3.23357e-13	9.36982e-13	EUR snBulk
ENSG00000196584	XRCC2	7	151644776	153676141	2384	42	0.447314	4.51566e-131	1.7503e-129	EUR snBulk
ENSG00000133627	ACTR3B	7	151759749	153855378	2331	21	0.0134943	0.000443908	0.000761407	EUR snBulk
ENSG00000286565	ENSG00000286565	7	151925233	153936981	2174	76	0.473961	4.61878e-143	2.14962e-141	EUR snBulk
ENSG00000234722	LINC01287	7	152355365	154413985	2268	77	0.0407374	6.5165e-10	1.59943e-09	EUR snBulk
ENSG00000130226	DPP6	7	152887097	155894285	3754	120	0.0452908	6.89748e-11	1.78127e-10	EUR snBulk
ENSG00000270114	ENSG00000270114	7	153026287	155038604	2292	20	0.0142027	0.00031304	0.00054185	EUR snBulk
ENSG00000203335	ENSG00000203335	7	153055286	155063325	2250	83	0.231963	7.52835e-57	7.78146e-56	EUR snBulk
ENSG00000233363	ENSG00000233363	7	153092201	155096043	2244	58	0.0523149	2.22069e-12	6.18687e-12	EUR snBulk
ENSG00000236408	ENSG00000236408	7	153838388	155865483	2399	13	0.0193504	2.40549e-05	4.48627e-05	EUR snBulk
ENSG00000214106	PAXIP1-AS2	7	153928460	155952188	2451	23	0.0877316	3.26608e-20	1.26216e-19	EUR snBulk
ENSG00000157212	PAXIP1	7	153943687	156003124	2484	41	0.049692	7.08372e-12	1.92254e-11	EUR snBulk
ENSG00000273344	PAXIP1-DT	7	154003448	156005703	2461	34	0.199333	4.45528e-48	3.79689e-47	EUR snBulk
ENSG00000220575	HTR5A-AS1	7	154067034	156072450	2537	34	0.0828974	4.35358e-19	1.60735e-18	EUR snBulk
ENSG00000157219	HTR5A	7	154070324	156087392	2558	58	0.014639	0.000246237	0.000429336	EUR snBulk
ENSG00000273117	INSIG1-DT	7	154295918	156297541	2688	12	0.0635271	7.4959e-15	2.34785e-14	EUR snBulk
ENSG00000218672	ENSG00000218672	7	154382076	156396356	2758	46	0.506813	8.02371e-159	4.83624e-157	EUR snBulk
ENSG00000260426	ENSG00000260426	7	154399922	156401782	2740	28	0.446297	3.87095e-131	1.50267e-129	EUR snBulk
ENSG00000283128	ENSG00000283128	7	154474256	156644406	2965	10	0.0125879	0.000657581	0.00111545	EUR snBulk
ENSG00000204876	ENSG00000204876	7	154952030	156968391	2845	31	0.128511	1.2394e-29	6.5716e-29	EUR snBulk
ENSG00000270584	ENSG00000270584	7	155263547	157263802	2860	46	0.0494417	8.02259e-12	2.17231e-11	EUR snBulk
ENSG00000182648	LINC01006	7	155388922	157640654	3183	45	0.296804	1.06641e-75	1.61069e-74	EUR snBulk
ENSG00000105982	RNF32	7	155640281	157677130	2889	27	0.0989491	1.06092e-22	4.47771e-22	EUR snBulk
ENSG00000224903	RNF32-AS1	7	155654185	157659582	2842	43	0.0986348	9.3877e-23	3.96997e-22	EUR snBulk
ENSG00000105983	LMBR1	7	155668946	157893216	3189	55	0.0127393	0.000641915	0.00109	EUR snBulk
ENSG00000146909	NOM1	7	155949712	157973176	2973	60	0.0379056	2.48523e-09	5.91208e-09	EUR snBulk
ENSG00000236018	ENSG00000236018	7	156197600	158198511	3048	40	0.0251351	1.39172e-06	2.81906e-06	EUR snBulk
ENSG00000224629	ENSG00000224629	7	156263022	158263229	3058	61	0.254135	8.65787e-63	1.01332e-61	EUR snBulk
ENSG00000234210	ENSG00000234210	7	156466231	158499716	3069	67	0.0399985	8.45412e-10	2.06046e-09	EUR snBulk
ENSG00000155093	PTPRN2	7	156539056	159587823	4059	21	0.0421955	2.73656e-10	6.85063e-10	EUR snBulk
ENSG00000222012	ENSG00000222012	7	156614023	158618765	2964	24	0.0560197	3.21778e-13	9.32619e-13	EUR snBulk
ENSG00000224324	THAP5P1	7	157623188	159623449	2457	17	0.0423366	2.90627e-10	7.26417e-10	EUR snBulk
ENSG00000146918	NCAPG2	7	157631169	159704804	2455	91	0.172378	1.40709e-40	1.00155e-39	EUR snBulk
ENSG00000117868	ESYT2	7	157730995	159830253	2292	68	0.103184	1.09444e-23	4.79205e-23	EUR snBulk
ENSG00000126870	DYNC2I1	7	157856558	159956747	2096	51	0.374623	5.45004e-102	1.31831e-100	EUR snBulk
ENSG00000231419	LINC00689	7	158006522	160030195	1864	51	0.116938	3.13463e-27	1.54493e-26	EUR snBulk
ENSG00000106018	VIPR2	7	158028175	160144867	1810	28	0.219834	6.02218e-53	5.74861e-52	EUR snBulk
ENSG00000223508	RPL23AP53	8	0	1232231	1793	27	0.351065	1.72382e-93	3.67879e-92	EUR snBulk
ENSG00000172748	ZNF596	8	0	1264703	1896	26	0.0214316	8.94464e-06	1.72132e-05	EUR snBulk
ENSG00000182366	FAM87A	8	0	1384079	2186	14	0.0206811	1.19775e-05	2.28329e-05	EUR snBulk
ENSG00000147364	FBXO25	8	0	1477967	2358	34	0.0397625	6.38381e-10	1.56791e-09	EUR snBulk
ENSG00000279852	ENSG00000279852	8	0	1488512	2369	6	0.0102866	0.0021421	0.00351783	EUR snBulk
ENSG00000180190	TDRP	8	0	1545781	2506	25	0.211928	2.37032e-51	2.185e-50	EUR snBulk
ENSG00000104714	ERICH1	8	0	1738106	2846	75	0.492824	3.18097e-152	1.72719e-150	EUR snBulk
ENSG00000282021	ENSG00000282021	8	758208	2760447	4045	6	0.0163979	0.000102756	0.000183937	EUR snBulk
ENSG00000253982	ENSG00000253982	8	761054	2764508	4053	51	0.254252	7.05557e-63	8.28045e-62	EUR snBulk
ENSG00000283239	KBTBD11-OT1-1	8	763888	2958627	4503	56	0.191276	1.47501e-45	1.19266e-44	EUR snBulk
ENSG00000287464	ENSG00000287464	8	810823	2817113	4109	81	0.291954	1.24453e-74	1.84614e-73	EUR snBulk
ENSG00000285957	ENSG00000285957	8	957921	2963131	4206	13	0.0254036	1.15585e-06	2.35629e-06	EUR snBulk
ENSG00000253764	ENSG00000253764	8	971153	2974637	4213	36	0.177956	6.73797e-43	5.06177e-42	EUR snBulk
ENSG00000253696	KBTBD11-OT1	8	971397	2976478	4215	36	0.111069	1.2471e-25	5.84641e-25	EUR snBulk
ENSG00000176595	KBTBD11	8	973677	3006936	4256	41	0.0716423	1.30758e-16	4.40776e-16	EUR snBulk
ENSG00000253805	ENSG00000253805	8	1033508	3035587	4268	30	0.157967	3.35046e-37	2.1875e-36	EUR snBulk
ENSG00000036448	MYOM2	8	1045046	3165552	4566	124	0.474785	2.14294e-143	1.00461e-141	EUR snBulk
ENSG00000287970	ENSG00000287970	8	1130550	3134880	4366	106	0.140193	8.6341e-33	5.03893e-32	EUR snBulk
ENSG00000253444	ENSG00000253444	8	1493876	3512580	4839	130	0.201615	2.80706e-48	2.40659e-47	EUR snBulk
ENSG00000282142	ENSG00000282142	8	1517898	3556440	4870	175	0.277611	1.46045e-70	2.00575e-69	EUR snBulk
ENSG00000253855	ENSG00000253855	8	1518998	3522182	4793	153	0.152463	3.83778e-36	2.44005e-35	EUR snBulk
ENSG00000277526	ENSG00000277526	8	1562813	3623382	5021	215	0.244858	4.35548e-60	4.80899e-59	EUR snBulk
ENSG00000254319	ENSG00000254319	8	1648075	3728577	5386	139	0.284511	8.10898e-72	1.1417e-70	EUR snBulk
ENSG00000253853	ENSG00000253853	8	1726956	3838823	5625	63	0.323328	3.10621e-84	5.48319e-83	EUR snBulk
ENSG00000287740	ENSG00000287740	8	1873525	3877916	5466	70	0.328013	1.08937e-87	2.051e-86	EUR snBulk
ENSG00000288580	ENSG00000288580	8	1923568	3926689	5470	91	0.226837	4.75788e-55	4.7629e-54	EUR snBulk
ENSG00000285861	ENSG00000285861	8	2409133	4426587	4598	9	0.0333062	2.29283e-08	5.17276e-08	EUR snBulk
ENSG00000185053	SGCZ	8	13084845	16238431	4126	42	0.0411412	4.56006e-10	1.12762e-09	EUR snBulk
ENSG00000104723	TUSC3	8	14417215	16766649	4976	33	0.0264275	6.58982e-07	1.3637e-06	EUR snBulk
ENSG00000248423	ENSG00000248423	8	14688914	16689562	4242	4	0.0214912	8.41121e-06	1.62182e-05	EUR snBulk
ENSG00000287476	ENSG00000287476	8	14896267	16967950	4340	67	0.103209	6.44193e-24	2.8424e-23	EUR snBulk
ENSG00000038945	MSR1	8	15107878	17567490	5036	41	0.194954	1.72321e-46	1.41831e-45	EUR snBulk
ENSG00000253496	ENSG00000253496	8	15598758	17915044	4869	21	0.569491	2.64628e-194	2.79129e-192	EUR snBulk
ENSG00000253184	ENSG00000253184	8	15604255	17664879	4194	6	0.40326	2.44501e-118	7.74016e-117	EUR snBulk
ENSG00000078579	FGF20	8	15992181	18002345	4047	31	0.11363	3.5352e-26	1.69182e-25	EUR snBulk
ENSG00000155970	MICU3	8	16027238	18122642	4271	28	0.0227981	4.38244e-06	8.60216e-06	EUR snBulk
ENSG00000249258	ENSG00000249258	8	16131181	18149789	4108	19	0.177278	1.21907e-41	8.90082e-41	EUR snBulk
ENSG00000104219	ZDHHC2	8	16156482	18224799	4271	20	0.0594107	5.59609e-14	1.68295e-13	EUR snBulk
ENSG00000198791	CNOT7	8	16224966	18246878	4232	40	0.111343	6.91877e-26	3.27755e-25	EUR snBulk
ENSG00000155975	VPS37A	8	16246931	18302427	4359	7	0.0470458	1.75012e-11	4.67155e-11	EUR snBulk
ENSG00000003987	MTMR7	8	16296794	18413528	4601	27	0.100459	3.97192e-23	1.70263e-22	EUR snBulk
ENSG00000003989	SLC7A2	8	16497088	18570573	4681	21	0.121791	4.39744e-28	2.23186e-27	EUR snBulk
ENSG00000279271	ENSG00000279271	8	16498647	18499238	4524	18	0.0263836	6.62163e-07	1.37006e-06	EUR snBulk
ENSG00000104213	PDGFRL	8	16576433	18644071	4683	99	0.270648	8.9024e-68	1.15253e-66	EUR snBulk
ENSG00000287303	ENSG00000287303	8	16604667	18610269	4542	45	0.0221965	5.30555e-06	1.03509e-05	EUR snBulk
ENSG00000129422	MTUS1	8	16643795	18800917	4949	68	0.372259	5.11795e-104	1.27144e-102	EUR snBulk
ENSG00000253168	ENSG00000253168	8	16703988	18706187	4640	45	0.0383701	2.15294e-09	5.13966e-09	EUR snBulk
ENSG00000253944	ENSG00000253944	8	16801345	18861069	4810	27	0.136981	8.72876e-32	4.95923e-31	EUR snBulk
ENSG00000104760	FGL1	8	16864380	18910365	4753	60	0.257634	5.89159e-65	7.23093e-64	EUR snBulk
ENSG00000254054	ENSG00000254054	8	16900484	18908011	4708	55	0.221486	5.6312e-54	5.5044e-53	EUR snBulk
ENSG00000078674	PCM1	8	16922840	19027975	4989	82	0.600598	1.06342e-212	1.47943e-210	EUR snBulk
ENSG00000104763	ASAH1	8	17055992	19084998	4806	33	0.404959	7.16112e-114	2.07553e-112	EUR snBulk
ENSG00000245281	ENSG00000245281	8	17084386	19097644	4783	37	0.205525	1.19888e-50	1.08532e-49	EUR snBulk
ENSG00000253384	ENSG00000253384	8	17088569	19089687	4761	50	0.0415189	4.39016e-10	1.08624e-09	EUR snBulk
ENSG00000286542	ENSG00000286542	8	17104797	19127346	4807	64	0.049577	8.75087e-12	2.36553e-11	EUR snBulk
ENSG00000156011	PSD3	8	17527303	20084730	5975	32	0.0965573	3.49262e-22	1.44657e-21	EUR snBulk
ENSG00000187229	ENSG00000187229	8	17720905	19734405	4577	15	0.0641755	6.28469e-15	1.974e-14	EUR snBulk
ENSG00000253335	ENSG00000253335	8	17989279	20000952	4531	39	0.018037	4.18812e-05	7.68284e-05	EUR snBulk
ENSG00000104611	SH2D4A	8	18313693	20396218	4323	44	0.0817533	4.21895e-19	1.55877e-18	EUR snBulk
ENSG00000279858	ENSG00000279858	8	18375128	20375622	4150	27	0.0241577	2.37814e-06	4.74542e-06	EUR snBulk
ENSG00000147408	CSGALNACT1	8	18404161	20758029	4867	88	0.26406	5.11738e-66	6.40908e-65	EUR snBulk
ENSG00000253270	ENSG00000253270	8	18678572	20688934	3977	29	0.241789	7.02972e-60	7.73513e-59	EUR snBulk
ENSG00000104613	INTS10	8	18817391	20852083	4032	22	0.198502	2.61946e-47	2.19672e-46	EUR snBulk
ENSG00000175445	LPL	8	18901717	20967259	4052	64	0.0306985	9.27819e-08	2.02265e-07	EUR snBulk
ENSG00000036565	SLC18A1	8	19144855	21183206	3917	40	0.246306	2.12277e-60	2.36408e-59	EUR snBulk
ENSG00000253164	ENSG00000253164	8	19350210	21372769	3912	15	0.495565	1.30157e-153	7.17318e-152	EUR snBulk
ENSG00000254260	ENSG00000254260	8	19941428	21950175	3572	77	0.0244776	2.04427e-06	4.09764e-06	EUR snBulk
ENSG00000254092	ENSG00000254092	8	19942863	22298168	4051	55	0.089451	8.07648e-21	3.19253e-20	EUR snBulk
ENSG00000253199	LINC02153	8	19972021	21995119	3548	43	0.115279	1.41168e-26	6.83716e-26	EUR snBulk
ENSG00000254040	ENSG00000254040	8	20023276	22030368	3421	14	0.0399761	1.04014e-09	2.52335e-09	EUR snBulk
ENSG00000130227	XPO7	8	20919662	23006585	3211	24	0.0666474	1.43222e-15	4.62617e-15	EUR snBulk
ENSG00000158806	NPM2	8	21024125	23036897	3098	13	0.0188463	3.06212e-05	5.66776e-05	EUR snBulk
ENSG00000158815	FGF17	8	21042398	23048809	3068	3	0.0112232	0.00129681	0.00216166	EUR snBulk
ENSG00000158856	DMTN	8	21048995	23082527	3114	20	0.0261717	8.87792e-07	1.82225e-06	EUR snBulk
ENSG00000158863	FAM160B2	8	21089150	23104911	3071	17	0.0825466	3.55447e-19	1.31704e-18	EUR snBulk
ENSG00000275074	NUDT18	8	21106874	23109419	3060	10	0.0866589	3.90562e-20	1.50411e-19	EUR snBulk
ENSG00000168484	SFTPC	8	21156913	23164479	3023	79	0.0310572	7.98449e-08	1.74698e-07	EUR snBulk
ENSG00000168487	BMP1	8	21165140	23212326	3068	22	0.043348	1.9871e-10	5.01346e-10	EUR snBulk
ENSG00000168495	POLR3D	8	21245133	23254601	2930	70	0.209054	2.38654e-50	2.13941e-49	EUR snBulk
ENSG00000254064	ENSG00000254064	8	21254576	23275162	2930	50	0.168787	4.58151e-40	3.22436e-39	EUR snBulk
ENSG00000197181	PIWIL2	8	21275316	23357568	3118	79	0.172265	2.17928e-40	1.54471e-39	EUR snBulk
ENSG00000120896	SORBS3	8	21544986	23575788	3089	16	0.149999	5.75222e-35	3.5477e-34	EUR snBulk
ENSG00000241852	C8orf58	8	21599599	23604150	3114	5	0.0152127	0.000187653	0.000329781	EUR snBulk
ENSG00000158941	CCAR2	8	21604632	23621514	3155	38	0.27475	3.80447e-69	5.07863e-68	EUR snBulk
ENSG00000253200	ENSG00000253200	8	21613908	23616657	3127	35	0.0986013	1.12008e-22	4.72505e-22	EUR snBulk
ENSG00000147439	BIN3	8	21620418	23669148	3188	37	0.424521	3.32025e-121	1.09697e-119	EUR snBulk
ENSG00000261026	ENSG00000261026	8	21679013	23684009	3165	44	0.0146359	0.000251204	0.00043776	EUR snBulk
ENSG00000134020	PEBP4	8	21713251	24000000	3685	28	0.0637681	5.28794e-15	1.66581e-14	EUR snBulk
ENSG00000248738	ENSG00000248738	8	21877972	23888022	3307	35	0.182443	5.20676e-43	3.92982e-42	EUR snBulk
ENSG00000008853	RHOBTB2	8	21987417	24020199	3351	28	0.0588832	8.15009e-14	2.43539e-13	EUR snBulk
ENSG00000246130	ENSG00000246130	8	22068229	24083619	3360	9	0.0133895	0.000461009	0.000790003	EUR snBulk
ENSG00000250714	ENSG00000250714	8	22225233	24230915	3235	1	0.0104219	0.00190457	0.00314037	EUR snBulk
ENSG00000147457	CHMP7	8	22243637	24262000	3260	24	0.0670923	1.04202e-15	3.38662e-15	EUR snBulk
ENSG00000134013	LOXL2	8	22296897	24425328	3417	38	0.0500949	6.95542e-12	1.88852e-11	EUR snBulk
ENSG00000197217	ENTPD4	8	22385783	24457695	3375	7	0.0702391	1.98782e-16	6.65462e-16	EUR snBulk
ENSG00000147454	SLC25A37	8	22528956	24575463	3311	25	0.118861	1.38422e-27	6.90826e-27	EUR snBulk
ENSG00000253891	ENSG00000253891	8	23169001	25177080	3328	38	0.0899729	9.80329e-21	3.86265e-20	EUR snBulk
ENSG00000253535	ENSG00000253535	8	23295814	25912073	4129	22	0.206965	1.79613e-50	1.61521e-49	EUR snBulk
ENSG00000134028	ADAMDEC1	8	23384285	25406013	3135	14	0.0415468	4.73142e-10	1.16943e-09	EUR snBulk
ENSG00000069206	ADAM7	8	23440930	25526970	3168	78	0.134257	2.79251e-31	1.56344e-30	EUR snBulk
ENSG00000272163	ENSG00000272163	8	23912165	25914717	2796	33	0.0845953	1.07246e-19	4.05676e-19	EUR snBulk
ENSG00000277586	NEFL	8	23950955	25956721	2804	29	0.0290616	2.13207e-07	4.54891e-07	EUR snBulk
ENSG00000104756	KCTD9	8	24427847	26458476	3091	28	0.0155156	0.000162378	0.000286596	EUR snBulk
ENSG00000253100	ENSG00000253100	8	24593197	26688786	3444	11	0.0817949	6.04737e-19	2.22505e-18	EUR snBulk
ENSG00000228451	SDAD1P1	8	25375913	27382953	3863	19	0.430252	5.3213e-126	1.9048e-124	EUR snBulk
ENSG00000104765	BNIP3L	8	25383054	27505636	4096	101	0.0543879	7.60817e-13	2.16567e-12	EUR snBulk
ENSG00000240694	PNMA2	8	25504701	27514092	3959	35	0.0311305	7.41174e-08	1.62443e-07	EUR snBulk
ENSG00000120907	ADRA1A	8	25748150	27867278	4260	131	0.16285	4.51245e-38	3.00952e-37	EUR snBulk
ENSG00000015592	STMN4	8	26235323	28258420	4008	31	0.555545	5.43431e-185	5.06752e-183	EUR snBulk
ENSG00000104228	TRIM35	8	26284886	28311272	3980	35	0.246	1.12476e-60	1.25862e-59	EUR snBulk
ENSG00000120915	EPHX2	8	26490781	28545564	3834	55	0.158775	3.55842e-37	2.32123e-36	EUR snBulk
ENSG00000234770	GULOP	8	26560274	28589073	3730	64	0.137689	8.13302e-32	4.62689e-31	EUR snBulk
ENSG00000168077	SCARA3	8	26633868	28676776	3642	20	0.0352358	8.51044e-09	1.96708e-08	EUR snBulk
ENSG00000279302	ENSG00000279302	8	26701194	28703789	3522	23	0.0640417	5.08123e-15	1.60187e-14	EUR snBulk
ENSG00000265075	MIR3622B	8	26701673	28701767	3518	7	0.0101603	0.00227911	0.00373402	EUR snBulk
ENSG00000147419	CCDC25	8	26733316	28772653	3477	91	0.248301	1.94645e-61	2.21077e-60	EUR snBulk
ENSG00000171320	ESCO2	8	26771949	28812640	3435	8	0.0118016	0.00101407	0.00170227	EUR snBulk
ENSG00000168079	SCARA5	8	26869883	28992673	3335	11	0.0298421	1.38101e-07	2.98006e-07	EUR snBulk
ENSG00000134014	ELP3	8	27089673	29191156	2872	47	0.186198	5.72519e-44	4.42227e-43	EUR snBulk
ENSG00000186918	ZNF395	8	27345590	29402701	2749	3	0.0183847	3.9883e-05	7.32464e-05	EUR snBulk
ENSG00000214050	FBXO16	8	27348287	29490278	2853	30	0.163833	1.42391e-38	9.61874e-38	EUR snBulk
ENSG00000207361	RNU6-178P	8	27416448	29416551	2658	15	0.010961	0.00149857	0.00248688	EUR snBulk
ENSG00000253567	ENSG00000253567	8	27447264	29455902	2640	44	0.0732693	3.55856e-17	1.22361e-16	EUR snBulk
ENSG00000104290	FZD3	8	27494205	29574267	2711	29	0.044096	1.11639e-10	2.85273e-10	EUR snBulk
ENSG00000012232	EXTL3	8	27600469	29755599	2812	16	0.0169443	7.83822e-05	0.000141339	EUR snBulk
ENSG00000273710	Metazoa_SRP-19	8	27915579	29915864	2343	20	0.133507	5.32861e-31	2.95376e-30	EUR snBulk
ENSG00000197892	KIF13B	8	28067278	30263124	2621	15	0.0288292	2.18883e-07	4.66575e-07	EUR snBulk
ENSG00000253770	HMGB1P23	8	28218905	30219472	2337	21	0.157574	1.18045e-37	7.81214e-37	EUR snBulk
ENSG00000120875	DUSP4	8	28333064	30350684	2403	35	0.0105596	0.00183938	0.003036	EUR snBulk
ENSG00000241511	RPS15AP24	8	29117384	31117779	2586	19	0.0239424	2.6324e-06	5.23654e-06	EUR snBulk
ENSG00000271869	DCTN6-DT	8	29155830	31156232	2578	8	0.03922	9.0708e-10	2.20596e-09	EUR snBulk
ENSG00000285669	ENSG00000285669	8	29192429	31201332	2587	40	0.276748	2.56553e-69	3.43724e-68	EUR snBulk
ENSG00000248159	HSPA8P11	8	29237382	31240997	2541	20	0.134171	3.78647e-31	2.11074e-30	EUR snBulk
ENSG00000197265	GTF2E2	8	29578318	31658236	2668	19	0.102933	1.22734e-23	5.3594e-23	EUR snBulk
ENSG00000104687	GSR	8	29678066	31727846	2596	20	0.0298842	1.28545e-07	2.77805e-07	EUR snBulk
ENSG00000133863	TEX15	8	29831544	31913008	2646	49	0.0678423	9.16879e-16	2.98669e-15	EUR snBulk
ENSG00000172733	PURG	8	29995802	32033715	2571	38	0.140553	1.83643e-32	1.065e-31	EUR snBulk
ENSG00000253377	ENSG00000253377	8	30275542	32390805	2844	5	0.0579672	1.31116e-13	3.87834e-13	EUR snBulk
ENSG00000286648	ENSG00000286648	8	30827238	32840709	2948	72	0.173451	1.03223e-40	7.36731e-40	EUR snBulk
ENSG00000247134	ENSG00000247134	8	31927913	34045445	2837	13	0.0206455	1.22377e-05	2.33064e-05	EUR snBulk
ENSG00000272338	ENSG00000272338	8	32360839	34361415	2564	15	0.0897801	1.34058e-20	5.26035e-20	EUR snBulk
ENSG00000172728	FUT10	8	32370824	34473146	2737	30	0.265523	1.59922e-66	2.0186e-65	EUR snBulk
ENSG00000239039	SNORD13	8	32513475	34513578	2516	41	0.100876	1.98926e-23	8.63371e-23	EUR snBulk
ENSG00000253642	ENSG00000253642	8	32604856	35039104	3092	109	0.0183303	3.8837e-05	7.13763e-05	EUR snBulk
ENSG00000254302	ENSG00000254302	8	33174886	35207513	2973	93	0.169524	3.02299e-40	2.1351e-39	EUR snBulk
ENSG00000253108	ENSG00000253108	8	33228439	35346731	3093	56	0.0436357	1.62875e-10	4.12796e-10	EUR snBulk
ENSG00000254033	ENSG00000254033	8	33229294	35248946	2951	18	0.0313015	6.36372e-08	1.40058e-07	EUR snBulk
ENSG00000286693	ENSG00000286693	8	34672195	36707734	1683	28	0.0274215	4.29423e-07	8.98327e-07	EUR snBulk
ENSG00000253452	ENSG00000253452	8	34862123	37191194	1892	21	0.0362355	5.92817e-09	1.38239e-08	EUR snBulk
ENSG00000254306	ENSG00000254306	8	36600537	38625873	1794	9	0.012277	0.000794989	0.00134301	EUR snBulk
ENSG00000285880	ENSG00000285880	8	36934340	38965953	1925	26	0.0261071	8.75323e-07	1.79709e-06	EUR snBulk
ENSG00000248585	ENSG00000248585	8	37201699	39204238	1888	44	0.0619758	1.60937e-14	4.95959e-14	EUR snBulk
ENSG00000285632	ENSG00000285632	8	37223957	39231695	1882	24	0.0129739	0.000559021	0.000952821	EUR snBulk
ENSG00000085788	DDHD2	8	37225218	39275558	1928	13	0.261497	4.93494e-65	6.05969e-64	EUR snBulk
ENSG00000147535	PLPP5	8	37263130	39269243	1862	19	0.0879962	3.14237e-20	1.21544e-19	EUR snBulk
ENSG00000165046	LETM2	8	37386207	39409527	1813	18	0.0255673	1.16261e-06	2.36989e-06	EUR snBulk
ENSG00000077782	FGFR1	8	37400215	39468834	1797	23	0.0408631	6.27978e-10	1.54294e-09	EUR snBulk
ENSG00000196166	C8orf86	8	37510834	39560939	1764	42	0.256228	4.85517e-66	6.08662e-65	EUR snBulk
ENSG00000253829	ENSG00000253829	8	37844866	39846439	1856	49	0.0213849	9.21018e-06	1.77044e-05	EUR snBulk
ENSG00000169499	PLEKHA2	8	37901235	39973912	2069	27	0.108188	8.24874e-25	3.77152e-24	EUR snBulk
ENSG00000197140	ADAM32	8	38106990	40284917	2561	69	0.1799	8.22062e-43	6.16298e-42	EUR snBulk
ENSG00000196115	ADAM5	8	38314591	40417378	2658	34	0.0245457	1.51177e-06	3.05501e-06	EUR snBulk
ENSG00000254067	ENSG00000254067	8	38522976	40580134	2947	50	0.171502	1.89849e-40	1.34679e-39	EUR snBulk
ENSG00000253354	ENSG00000253354	8	39369981	41402010	3252	19	0.0493543	9.12615e-12	2.46439e-11	EUR snBulk
ENSG00000104332	SFRP1	8	40261962	42309473	3327	35	0.063121	8.92654e-15	2.78747e-14	EUR snBulk
ENSG00000147533	GOLGA7	8	40490396	42510980	2990	21	0.0941429	1.00181e-21	4.08746e-21	EUR snBulk
ENSG00000147536	GINS4	8	40529218	42545030	2872	41	0.0521227	2.13718e-12	5.95872e-12	EUR snBulk
ENSG00000165066	NKX6-3	8	40645177	42650817	2861	11	0.0134635	0.000445721	0.000764467	EUR snBulk
ENSG00000253389	ENSG00000253389	8	40660991	42665566	2868	11	0.0188399	3.13189e-05	5.7919e-05	EUR snBulk
ENSG00000070718	AP3M2	8	41152946	43171673	2457	8	0.0297205	1.18083e-07	2.55818e-07	EUR snBulk
ENSG00000104368	PLAT	8	41174718	43207709	2414	41	0.0424201	2.66748e-10	6.6829e-10	EUR snBulk
ENSG00000168575	SLC20A2	8	41416475	43541926	2073	27	0.127425	2.56254e-29	1.34789e-28	EUR snBulk
ENSG00000176209	SMIM19	8	41541155	43555195	1762	9	0.0229291	4.26558e-06	8.37916e-06	EUR snBulk
ENSG00000120925	RNF170	8	41849637	43897290	1255	34	0.046562	3.10649e-11	8.17924e-11	EUR snBulk
ENSG00000168522	FNTA	8	42034194	44085788	1117	6	0.0104844	0.00189724	0.0031287	EUR snBulk
ENSG00000185900	POMK	8	42093498	44131180	1068	5	0.0224958	5.1629e-06	1.00803e-05	EUR snBulk
ENSG00000165102	HGSNAT	8	42140464	44202855	1000	9	0.0206073	1.15732e-05	2.20933e-05	EUR snBulk
ENSG00000253729	PRKDC	8	46773111	48960178	26	16	0.0185148	3.27654e-05	6.05157e-05	EUR snBulk
ENSG00000034239	EFCAB1	8	47710789	49735311	1057	100	0.296706	1.03334e-75	1.56167e-74	EUR snBulk
ENSG00000271148	ENSG00000271148	8	48906863	50907446	2767	14	0.0210285	1.09365e-05	2.09135e-05	EUR snBulk
ENSG00000147485	PXDNL	8	50319577	52809445	3707	66	0.130486	4.56597e-30	2.45232e-29	EUR snBulk
ENSG00000168300	PCMTD1	8	50817575	52899186	3053	40	0.0295565	1.68201e-07	3.61141e-07	EUR snBulk
ENSG00000228801	ENSG00000228801	8	50899268	52949874	3012	39	0.123556	1.11057e-28	5.72458e-28	EUR snBulk
ENSG00000253844	ENSG00000253844	8	50961458	53022974	3051	22	0.0449274	7.95418e-11	2.04616e-10	EUR snBulk
ENSG00000254687	ENSG00000254687	8	52177571	54242683	2759	50	0.0552089	2.64887e-13	7.71464e-13	EUR snBulk
ENSG00000253369	ENSG00000253369	8	52394110	54484067	2997	27	0.0470203	2.87429e-11	7.57717e-11	EUR snBulk
ENSG00000237807	ENSG00000237807	8	52493523	54524336	2948	41	0.126373	3.94634e-29	2.06061e-28	EUR snBulk
ENSG00000240919	ENSG00000240919	8	52532908	54533704	2915	15	0.0648968	3.45106e-15	1.0956e-14	EUR snBulk
ENSG00000047249	ATP6V1H	8	52715543	54843558	3140	91	0.0773991	6.62686e-18	2.34797e-17	EUR snBulk
ENSG00000137547	MRPL15	8	53135241	55148514	2835	7	0.0831983	3.43689e-19	1.27458e-18	EUR snBulk
ENSG00000104237	RP1	8	53509422	55871720	3178	19	0.0322437	4.44252e-08	9.8499e-08	EUR snBulk
ENSG00000206579	XKR4	8	54102028	56542054	3548	6	0.0267223	6.82639e-07	1.41107e-06	EUR snBulk
ENSG00000253976	ENSG00000253976	8	54135203	56142358	2973	65	0.106475	1.52538e-24	6.90812e-24	EUR snBulk
ENSG00000167904	TMEM68	8	54696424	56773407	2913	99	0.0899965	6.83679e-21	2.70832e-20	EUR snBulk
ENSG00000137574	TGS1	8	54773446	56826445	2953	78	0.195854	2.92452e-47	2.44856e-46	EUR snBulk
ENSG00000236814	ENSG00000236814	8	55050038	57051207	2958	40	0.233692	5.41936e-57	5.63779e-56	EUR snBulk
ENSG00000008988	RPS20	8	55067254	57074510	2985	7	0.0156873	0.000140849	0.000249813	EUR snBulk
ENSG00000170786	SDR16C5	8	55300005	57320776	3272	52	0.141957	6.24516e-33	3.66467e-32	EUR snBulk
ENSG00000104331	BPNT2	8	55957931	57993867	3344	34	0.0108541	0.0016016	0.00265357	EUR snBulk
ENSG00000253301	LINC01606	8	56142659	58244793	3479	53	0.063486	9.32945e-15	2.90729e-14	EUR snBulk
ENSG00000215117	LINC00588	8	56279543	58286968	3438	121	0.314396	2.12885e-81	3.57641e-80	EUR snBulk
ENSG00000205293	LINC01602	8	56855500	58984126	3629	30	0.120715	3.32609e-28	1.69379e-27	EUR snBulk
ENSG00000253376	ENSG00000253376	8	56888975	58934329	3465	14	0.0146393	0.000246717	0.000430144	EUR snBulk
ENSG00000288041	ENSG00000288041	8	57227578	59243984	3266	101	0.0943434	1.15426e-21	4.6983e-21	EUR snBulk
ENSG00000215114	UBXN2B	8	57411359	59451501	3130	12	0.183063	2.11832e-43	1.61923e-42	EUR snBulk
ENSG00000250031	ENSG00000250031	8	57424588	59426685	3097	24	0.239994	2.94929e-59	3.2028e-58	EUR snBulk
ENSG00000035681	NSMAF	8	57583508	59659853	2933	41	0.167905	2.76094e-39	1.90506e-38	EUR snBulk
ENSG00000253260	ENSG00000253260	8	58561324	60604774	2683	12	0.0128279	0.000565492	0.00096366	EUR snBulk
ENSG00000254775	ENSG00000254775	8	59046755	61136599	2582	22	0.0127227	0.0006469	0.00109788	EUR snBulk
ENSG00000178538	CA8	8	59185412	61281400	2740	42	0.204385	3.24442e-49	2.83635e-48	EUR snBulk
ENSG00000104388	RAB2A	8	59516936	61623644	2751	35	0.0518909	2.85149e-12	7.89555e-12	EUR snBulk
ENSG00000255321	ENSG00000255321	8	59551957	61553036	2637	19	0.075639	1.20722e-17	4.23303e-17	EUR snBulk
ENSG00000228862	ENSG00000228862	8	59629662	61653561	2736	25	0.047099	2.55292e-11	6.75073e-11	EUR snBulk
ENSG00000171316	CHD7	8	59678740	61868028	3019	7	0.0634162	6.60415e-15	2.07333e-14	EUR snBulk
ENSG00000254777	ENSG00000254777	8	59910053	61966557	2803	17	0.0175013	5.80006e-05	0.000105422	EUR snBulk
ENSG00000254119	LINC02842	8	60785047	62944180	3296	60	0.0209516	1.09994e-05	2.10306e-05	EUR snBulk
ENSG00000285971	ENSG00000285971	8	61191088	63249879	3294	90	0.708124	1.6191e-299	9.2602e-297	EUR snBulk
ENSG00000137563	GGH	8	62014881	64039407	2878	39	0.0448318	9.14414e-11	2.34617e-10	EUR snBulk
ENSG00000270673	YTHDF3-DT	8	62167725	64168442	2604	8	0.0457698	4.26192e-11	1.11236e-10	EUR snBulk
ENSG00000253205	ENSG00000253205	8	62384839	64470205	2643	30	0.0290074	2.03534e-07	4.34905e-07	EUR snBulk
ENSG00000253894	ENSG00000253894	8	62465831	64478745	2522	35	0.054656	5.65864e-13	1.62089e-12	EUR snBulk
ENSG00000287844	ENSG00000287844	8	62651457	64693249	2464	12	0.0123417	0.000754062	0.00127496	EUR snBulk
ENSG00000253554	LINC01414	8	62687179	65369176	3107	8	0.0129879	0.000562102	0.000958009	EUR snBulk
ENSG00000253734	LINC01289	8	62769428	64813937	2419	6	0.0162068	0.000112454	0.000200626	EUR snBulk
ENSG00000254377	MIR124-2HG	8	63373151	65383787	1992	17	0.0279934	3.38767e-07	7.13085e-07	EUR snBulk
ENSG00000287615	ENSG00000287615	8	63456198	65462926	1894	15	0.0145915	0.000232827	0.000406616	EUR snBulk
ENSG00000172817	CYP7B1	8	63587763	65798737	1760	85	0.153218	1.14935e-35	7.21837e-35	EUR snBulk
ENSG00000287998	ENSG00000287998	8	63798804	65862370	1580	35	0.0631443	8.29668e-15	2.59394e-14	EUR snBulk
ENSG00000254006	ENSG00000254006	8	63801236	65817573	1580	3	0.0130688	0.000548547	0.000935465	EUR snBulk
ENSG00000280725	LINC00251	8	64161145	66184210	1236	52	0.0312157	7.38566e-08	1.61913e-07	EUR snBulk
ENSG00000254081	LINC01299	8	64526738	66562781	851	88	0.0700023	3.23988e-16	1.07538e-15	EUR snBulk
ENSG00000272010	ENSG00000272010	8	64591850	66592472	785	62	0.0373023	2.87586e-09	6.82116e-09	EUR snBulk
ENSG00000250979	ENSG00000250979	8	71202751	73251565	1132	42	0.0217001	7.75389e-06	1.49799e-05	EUR snBulk
ENSG00000253784	ENSG00000253784	8	71874859	73881740	2041	59	0.0882351	1.12392e-20	4.41897e-20	EUR snBulk
ENSG00000147601	TERF1	8	72008856	74048123	2284	7	0.0188494	3.05209e-05	5.65041e-05	EUR snBulk
ENSG00000253636	ENSG00000253636	8	72052178	74063061	2298	49	0.0478557	2.10264e-11	5.58241e-11	EUR snBulk
ENSG00000164764	SBSPON	8	72064543	74124088	2423	3	0.0200819	1.51156e-05	2.86053e-05	EUR snBulk
ENSG00000121039	RDH10	8	72294602	74325281	2774	16	0.086528	6.47847e-20	2.47018e-19	EUR snBulk
ENSG00000250295	RDH10-AS1	8	72297711	74356461	2821	29	0.0417857	4.19234e-10	1.03849e-09	EUR snBulk
ENSG00000040341	STAU2	8	72420369	74747708	3279	64	0.0478416	1.99128e-11	5.29605e-11	EUR snBulk
ENSG00000254538	ENSG00000254538	8	72670441	74732897	3142	31	0.05631	2.95643e-13	8.5832e-13	EUR snBulk
ENSG00000258677	ENSG00000258677	8	72688691	74878854	3287	47	0.22871	8.81368e-56	8.95181e-55	EUR snBulk
ENSG00000175606	TMEM70	8	72972437	74982783	2939	37	0.0295133	1.66078e-07	3.56674e-07	EUR snBulk
ENSG00000253833	DSTNP3	8	72984493	74984883	2924	11	0.0313709	5.28253e-08	1.16802e-07	EUR snBulk
ENSG00000154589	LY96	8	72991392	75029079	2990	6	0.0166404	9.17274e-05	0.000164803	EUR snBulk
ENSG00000104369	JPH1	8	73234700	75321540	3151	33	0.106427	1.69856e-24	7.67219e-24	EUR snBulk
ENSG00000104381	GDAP1	8	73320613	75518007	3395	41	0.273022	1.624e-68	2.14454e-67	EUR snBulk
ENSG00000253596	ENSG00000253596	8	73347757	75350050	3020	36	0.0248952	1.58962e-06	3.20654e-06	EUR snBulk
ENSG00000254349	MIR2052HG	8	73599775	75823313	3550	15	0.257304	6.57193e-64	7.85614e-63	EUR snBulk
ENSG00000254080	ENSG00000254080	8	73609698	75633320	3122	36	0.193669	2.0622e-46	1.69407e-45	EUR snBulk
ENSG00000253706	ENSG00000253706	8	73798784	75866939	3346	21	0.167211	2.36396e-39	1.63553e-38	EUR snBulk
ENSG00000137558	PI15	8	73824534	75855029	3314	46	0.181208	5.6109e-43	4.23113e-42	EUR snBulk
ENSG00000121005	CRISPLD1	8	73984505	76034558	3401	42	0.181143	6.2471e-43	4.69712e-42	EUR snBulk
ENSG00000164749	HNF4G	8	74407914	76566834	3347	23	0.0456366	6.18636e-11	1.60116e-10	EUR snBulk
ENSG00000287352	ENSG00000287352	8	75162119	77308315	3302	119	0.145676	8.60839e-34	5.15965e-33	EUR snBulk
ENSG00000253661	ZFHX4-AS1	8	75491200	77683308	3305	3	0.0202846	1.40798e-05	2.67002e-05	EUR snBulk
ENSG00000164751	PEX2	8	75980258	78001044	2877	10	0.010877	0.00150469	0.00249655	EUR snBulk
ENSG00000171033	PKIA	8	77516340	79605267	3143	6	0.0299718	1.4041e-07	3.02811e-07	EUR snBulk
ENSG00000260398	ENSG00000260398	8	77605952	79609705	2896	12	0.0359165	6.63413e-09	1.54282e-08	EUR snBulk
ENSG00000286675	ENSG00000286675	8	77626775	79665982	2956	26	0.0457963	4.44514e-11	1.15888e-10	EUR snBulk
ENSG00000104427	ZC2HC1A	8	77666089	79719765	3004	55	0.216437	1.81742e-52	1.71337e-51	EUR snBulk
ENSG00000104432	IL7	8	77675743	79805523	3081	54	0.164619	9.35829e-39	6.35502e-38	EUR snBulk
ENSG00000253659	ENSG00000253659	8	78259402	80314951	2708	47	0.0101754	0.00223131	0.00365943	EUR snBulk
ENSG00000164683	HEY1	8	78762371	80767857	2658	17	0.0302462	1.06627e-07	2.31623e-07	EUR snBulk
ENSG00000272138	LINC01607	8	78768110	80802842	2672	9	0.0175085	5.96321e-05	0.000108318	EUR snBulk
ENSG00000249328	ENSG00000249328	8	78769372	80871759	2722	77	0.0469917	3.30278e-11	8.68096e-11	EUR snBulk
ENSG00000076554	TPD52	8	79034745	81231232	2634	33	0.0117102	0.00103418	0.0017349	EUR snBulk
ENSG00000253238	ENSG00000253238	8	79265907	81484481	2624	38	0.0146124	0.000249311	0.000434578	EUR snBulk
ENSG00000251867	ENSG00000251867	8	79484561	81486699	2318	18	0.0199718	1.83822e-05	3.45534e-05	EUR snBulk
ENSG00000164684	ZNF704	8	79628451	81874781	2843	76	0.0354197	8.5809e-09	1.98301e-08	EUR snBulk
ENSG00000286763	ENSG00000286763	8	79894016	81930081	2587	15	0.0333553	2.34051e-08	5.27618e-08	EUR snBulk
ENSG00000076641	PAG1	8	79967810	82112068	2791	25	0.0298011	1.53496e-07	3.30313e-07	EUR snBulk
ENSG00000254177	ENSG00000254177	8	80058523	82067744	2698	60	0.0541493	9.32152e-13	2.64246e-12	EUR snBulk
ENSG00000253859	ENSG00000253859	8	80439436	82521818	2786	40	0.0958998	3.683e-22	1.52444e-21	EUR snBulk
ENSG00000147588	PMP2	8	80440326	82447439	2624	77	0.0115195	0.00110603	0.00185217	EUR snBulk
ENSG00000253374	ENSG00000253374	8	80521618	82533275	2700	19	0.0831189	2.90927e-19	1.08234e-18	EUR snBulk
ENSG00000251521	IMPA1P1	8	80605569	82631134	2676	35	0.0373817	3.28041e-09	7.75284e-09	EUR snBulk
ENSG00000253598	SLC10A5	8	80693631	82695058	2715	75	0.0668185	1.21299e-15	3.92839e-15	EUR snBulk
ENSG00000280193	ENSG00000280193	8	80696368	82698694	2717	16	0.0183102	3.97851e-05	7.30769e-05	EUR snBulk
ENSG00000104231	ZFAND1	8	80701334	82732903	2776	17	0.235783	7.07484e-58	7.4656e-57	EUR snBulk
ENSG00000253334	ENSG00000253334	8	80791823	82815714	2918	13	0.0286663	2.45931e-07	5.22283e-07	EUR snBulk
ENSG00000104497	SNX16	8	80799581	82842866	2971	91	0.397966	4.47443e-111	1.24631e-109	EUR snBulk
ENSG00000254689	LINC02235	8	80841952	82924348	3010	56	0.277544	2.92209e-70	3.9876e-69	EUR snBulk
ENSG00000254394	ENSG00000254394	8	81033533	83961926	4707	26	0.0253475	1.13894e-06	2.32275e-06	EUR snBulk
ENSG00000254123	LINC02839	8	81098451	83160577	3017	29	0.0545767	6.32486e-13	1.8069e-12	EUR snBulk
ENSG00000253503	ENSG00000253503	8	81514568	83677153	3543	63	0.0460135	5.08908e-11	1.32221e-10	EUR snBulk
ENSG00000253836	ENSG00000253836	8	81862779	83958696	3592	61	0.0463351	3.91137e-11	1.02284e-10	EUR snBulk
ENSG00000254202	ENSG00000254202	8	82912713	85142463	3548	15	0.013199	0.00050861	0.000868796	EUR snBulk
ENSG00000133739	LRRCC1	8	84107215	86146080	2007	20	0.0249924	1.55943e-06	3.14736e-06	EUR snBulk
ENSG00000260493	ENSG00000260493	8	84172077	86177062	2017	20	0.126178	3.15139e-29	1.65323e-28	EUR snBulk
ENSG00000133740	E2F5	8	84177154	86217158	2102	7	0.0285648	2.5184e-07	5.34524e-07	EUR snBulk
ENSG00000176731	RBIS	8	84214048	86220421	2057	11	0.0856872	8.48902e-20	3.22484e-19	EUR snBulk
ENSG00000133742	CA1	8	84327608	86379014	2044	28	0.24518	2.17012e-60	2.41578e-59	EUR snBulk
ENSG00000164879	CA3	8	84373436	86449040	2040	42	0.269304	2.90717e-67	3.73551e-66	EUR snBulk
ENSG00000104267	CA2	8	84463968	86481493	2008	46	0.0152252	0.000189537	0.000333022	EUR snBulk
ENSG00000147614	ATP6V0D2	8	84987323	87154225	2456	40	0.0163335	0.000108647	0.000194091	EUR snBulk
ENSG00000254231	ENSG00000254231	8	85333274	87343429	2344	28	0.0150065	0.000201059	0.000352643	EUR snBulk
ENSG00000176623	RMDN1	8	85468257	87514357	2488	31	0.260915	4.49086e-65	5.52495e-64	EUR snBulk
ENSG00000085719	CPNE3	8	85514435	87561498	2543	60	0.107679	6.59289e-25	3.02302e-24	EUR snBulk
ENSG00000170289	CNGB3	8	85553977	87743675	2764	27	0.072786	7.35588e-17	2.50191e-16	EUR snBulk
ENSG00000254115	ENSG00000254115	8	85707547	87765023	2751	46	0.108078	8.92243e-25	4.07448e-24	EUR snBulk
ENSG00000253778	ENSG00000253778	8	85765935	87818558	2869	11	0.0388829	1.52562e-09	3.66997e-09	EUR snBulk
ENSG00000176571	CNBD1	8	85866415	88615219	3971	28	0.25456	8.43829e-64	1.00732e-62	EUR snBulk
ENSG00000253500	ENSG00000253500	8	86540835	88755718	3183	53	0.0186954	3.34834e-05	6.18065e-05	EUR snBulk
ENSG00000253171	ENSG00000253171	8	86974165	89019113	2872	8	0.0193038	2.37626e-05	4.43495e-05	EUR snBulk
ENSG00000156103	MMP16	8	87032011	89328025	3310	8	0.0271832	5.43181e-07	1.13015e-06	EUR snBulk
ENSG00000271156	ENSG00000271156	8	87808318	89808908	2807	13	0.0586384	8.3528e-14	2.49393e-13	EUR snBulk
ENSG00000286984	ENSG00000286984	8	87809949	89813144	2817	26	0.0564272	2.92916e-13	8.50689e-13	EUR snBulk
ENSG00000253621	RPSAP74	8	88243401	90243793	2898	19	0.100613	3.79715e-23	1.62907e-22	EUR snBulk
ENSG00000248231	KRT8P4	8	88412621	90415071	2802	39	0.0711969	1.50771e-16	5.06583e-16	EUR snBulk
ENSG00000251136	ENSG00000251136	8	88585872	90757812	2865	66	0.355425	1.1972e-95	2.63354e-94	EUR snBulk
ENSG00000104312	RIPK2	8	88757806	90791064	2698	8	0.0652106	2.91622e-15	9.29016e-15	EUR snBulk
ENSG00000164823	OSGIN2	8	88901849	90927888	2645	23	0.0830671	4.27769e-19	1.58001e-18	EUR snBulk
ENSG00000104320	NBN	8	88933331	91003228	2602	54	0.0347392	1.32577e-08	3.02791e-08	EUR snBulk
ENSG00000104325	DECR1	8	89001405	91053633	2553	38	0.113777	4.34947e-26	2.07571e-25	EUR snBulk
ENSG00000104327	CALB1	8	89058608	91095475	2470	59	0.0209596	1.1482e-05	2.19241e-05	EUR snBulk
ENSG00000254180	ENSG00000254180	8	89198389	91620077	2727	27	0.129783	4.66154e-30	2.5026e-29	EUR snBulk
ENSG00000253394	LINC00534	8	89221341	91687863	2750	26	0.106789	1.71387e-24	7.73999e-24	EUR snBulk
ENSG00000180694	TMEM64	8	89621995	91791632	2350	13	0.0125944	0.000645796	0.00109615	EUR snBulk
ENSG00000123119	NECAB1	8	89791741	91959393	2279	12	0.0161827	0.000105005	0.000187779	EUR snBulk
ENSG00000254251	ENSG00000254251	8	89806474	91859240	2177	22	0.104897	3.24407e-24	1.44878e-23	EUR snBulk
ENSG00000254219	ENSG00000254219	8	90042690	92044762	2003	26	0.0639122	4.88457e-15	1.54138e-14	EUR snBulk
ENSG00000253738	OTUD6B-AS1	8	90059318	92070583	1994	52	0.637969	4.63529e-240	9.69911e-238	EUR snBulk
ENSG00000155100	OTUD6B	8	90070196	92087095	1986	62	0.181934	3.72565e-43	2.82521e-42	EUR snBulk
ENSG00000214954	LRRC69	8	90101832	92219236	2077	62	0.157563	3.82567e-37	2.49145e-36	EUR snBulk
ENSG00000147606	SLC26A7	8	90209494	92398155	2115	55	0.109146	2.87085e-25	1.33178e-24	EUR snBulk
ENSG00000248858	FLJ46284	8	91699742	93879502	2049	59	0.276565	1.09619e-69	1.47944e-68	EUR snBulk
ENSG00000253577	ENSG00000253577	8	91765651	93858297	1998	24	0.193401	7.1788e-47	5.95622e-46	EUR snBulk
ENSG00000253197	ENSG00000253197	8	91882984	93965645	2051	20	0.0293754	1.59643e-07	3.43197e-07	EUR snBulk
ENSG00000205133	TRIQK	8	91883532	94017673	2125	47	0.117243	6.19568e-27	3.02751e-26	EUR snBulk
ENSG00000279847	C8orf87	8	92134095	94166850	2256	15	0.0272466	5.12342e-07	1.06736e-06	EUR snBulk
ENSG00000246662	LINC00535	8	92213302	94700433	3048	40	0.119877	9.57157e-28	4.80111e-27	EUR snBulk
ENSG00000254089	ENSG00000254089	8	92259667	94298528	2305	20	0.0126691	0.000638024	0.00108362	EUR snBulk
ENSG00000188343	CIBAR1	8	92698561	94731527	2539	27	0.03655	5.57863e-09	1.30288e-08	EUR snBulk
ENSG00000183808	RBM12B	8	92728155	94741017	2540	11	0.0372249	3.53198e-09	8.33284e-09	EUR snBulk
ENSG00000164953	TMEM67	8	92754844	94819234	2670	50	0.0586462	1.00462e-13	2.98844e-13	EUR snBulk
ENSG00000254057	ENSG00000254057	8	92834454	94846743	2670	13	0.0180639	4.29173e-05	7.86618e-05	EUR snBulk
ENSG00000164951	PDP1	8	92857807	94926068	2789	36	0.056387	2.71296e-13	7.89504e-13	EUR snBulk
ENSG00000197275	RAD54B	8	93371960	95475115	3206	48	0.118844	9.19132e-28	4.61397e-27	EUR snBulk
ENSG00000254315	ENSG00000254315	8	93533628	95534391	3181	71	0.0282651	2.76761e-07	5.85968e-07	EUR snBulk
ENSG00000253704	ENSG00000253704	8	93553668	95570648	3227	32	0.219903	4.65518e-53	4.45726e-52	EUR snBulk
ENSG00000104413	ESRP1	8	93641074	95707466	3363	66	0.0660519	2.00671e-15	6.4446e-15	EUR snBulk
ENSG00000156162	DPY19L4	8	93719703	95793836	3426	115	0.082735	4.11863e-19	1.52192e-18	EUR snBulk
ENSG00000156170	NDUFAF6	8	93895767	96116455	3780	31	0.0227241	4.4525e-06	8.73634e-06	EUR snBulk
ENSG00000164938	TP53INP1	8	93925972	95949378	3506	26	0.0348951	1.25162e-08	2.86415e-08	EUR snBulk
ENSG00000287322	ENSG00000287322	8	94039617	96042209	3460	26	0.039099	1.34866e-09	3.2531e-09	EUR snBulk
ENSG00000245080	MIR3150BHG	8	94066808	96073182	3434	4	0.0274738	3.92861e-07	8.23648e-07	EUR snBulk
ENSG00000254248	ENSG00000254248	8	94071732	96087924	3454	45	0.118816	1.52202e-27	7.58128e-27	EUR snBulk
ENSG00000175895	PLEKHF2	8	94133785	96156685	3398	46	0.0378136	3.04925e-09	7.21711e-09	EUR snBulk
ENSG00000156172	C8orf37	8	94244913	96269201	3339	99	0.219088	4.42487e-53	4.23989e-52	EUR snBulk
ENSG00000156466	GDF6	8	95142333	97160806	2852	32	0.0408446	6.54328e-10	1.60585e-09	EUR snBulk
ENSG00000156469	MTERF3	8	95239398	97261610	2785	35	0.417396	5.99871e-120	1.9543e-118	EUR snBulk
ENSG00000156471	PTDSS1	8	95261902	97336995	2830	9	0.0388431	1.45397e-09	3.50221e-09	EUR snBulk
ENSG00000169439	SDC2	8	95493813	97611790	2747	7	0.0167273	9.04075e-05	0.000162454	EUR snBulk
ENSG00000104324	CPQ	8	95645242	98149654	3237	10	0.0532629	1.3888e-12	3.91325e-12	EUR snBulk
ENSG00000180543	TSPYL5	8	96273488	98277928	2504	48	0.144876	7.8379e-34	4.70441e-33	EUR snBulk
ENSG00000104341	LAPTM4B	8	96775057	98853013	2220	93	0.0543842	8.06027e-13	2.2925e-12	EUR snBulk
ENSG00000132561	MATN2	8	96868840	99036724	2282	62	0.153567	7.35574e-36	4.6435e-35	EUR snBulk
ENSG00000245970	ENSG00000245970	8	97041726	99044121	2158	16	0.0163769	9.17999e-05	0.000164922	EUR snBulk
ENSG00000177459	ERICH5	8	97064522	99093610	2176	46	0.0405154	6.8565e-10	1.68031e-09	EUR snBulk
ENSG00000132541	RIDA	8	97102344	99117171	2159	20	0.168273	1.61652e-39	1.12324e-38	EUR snBulk
ENSG00000104375	STK3	8	97371228	99942827	2567	29	0.0282503	3.22665e-07	6.79914e-07	EUR snBulk
ENSG00000156486	KCNS2	8	97426958	99432853	1962	51	0.0200645	1.74231e-05	3.28104e-05	EUR snBulk
ENSG00000253948	VPS13B-DT	8	97958277	100013743	1762	23	0.060214	2.74629e-14	8.37559e-14	EUR snBulk
ENSG00000253539	ENSG00000253539	8	98796615	100799187	1909	16	0.0662405	1.99593e-15	6.41077e-15	EUR snBulk
ENSG00000132554	RGS22	8	98960936	101131268	2140	26	0.102323	1.21459e-23	5.30639e-23	EUR snBulk
ENSG00000156509	FBXO43	8	99133351	101145817	2033	14	0.14411	7.09409e-34	4.26294e-33	EUR snBulk
ENSG00000104450	SPAG1	8	99157906	101259278	2142	23	0.136732	5.44217e-32	3.10981e-31	EUR snBulk
ENSG00000253824	ENSG00000253824	8	99380486	101464613	2248	7	0.0326496	3.73821e-08	8.32706e-08	EUR snBulk
ENSG00000186106	ANKRD46	8	99509752	101559784	2256	52	0.0912174	5.65274e-21	2.24653e-20	EUR snBulk
ENSG00000174226	SNX31	8	99572889	101663415	2357	27	0.183102	9.65111e-44	7.42354e-43	EUR snBulk
ENSG00000260368	ENSG00000260368	8	99913247	101914388	2346	56	0.0265754	7.34066e-07	1.51469e-06	EUR snBulk
ENSG00000164924	YWHAZ	8	99916523	101953388	2387	43	0.0455889	6.60661e-11	1.70718e-10	EUR snBulk
ENSG00000253395	ENSG00000253395	8	100122145	102126158	2554	35	0.0323768	4.40471e-08	9.76696e-08	EUR snBulk
ENSG00000261087	ZNNT1	8	100166805	102169629	2574	11	0.034729	1.12072e-08	2.57124e-08	EUR snBulk
ENSG00000120963	ZNF706	8	100177878	102206193	2628	17	0.048561	1.14431e-11	3.07972e-11	EUR snBulk
ENSG00000104490	NCALD	8	100686542	103124907	3518	69	0.014751	0.000223641	0.00039105	EUR snBulk
ENSG00000048392	RRM2B	8	101204502	103238961	3195	40	0.0673518	1.16587e-15	3.78054e-15	EUR snBulk
ENSG00000246263	UBR5-AS1	8	101239394	103253750	3192	94	0.0676878	9.63193e-16	3.13478e-15	EUR snBulk
ENSG00000104517	UBR5	8	101252273	103412759	3472	55	0.0736297	5.14473e-17	1.75938e-16	EUR snBulk
ENSG00000253633	ENSG00000253633	8	101528740	103539943	3178	37	0.145275	5.32255e-34	3.2134e-33	EUR snBulk
ENSG00000155096	AZIN1	8	101826111	103893864	3405	19	0.035734	8.31778e-09	1.92341e-08	EUR snBulk
ENSG00000253385	ENSG00000253385	8	101854455	103856075	3321	18	0.0262899	8.32401e-07	1.71156e-06	EUR snBulk
ENSG00000253320	MAILR	8	101864271	104002424	3526	76	0.21838	8.4591e-53	8.03665e-52	EUR snBulk
ENSG00000244052	RPL5P24	8	101923371	103924255	3284	36	0.131208	2.09015e-30	1.13682e-29	EUR snBulk
ENSG00000253663	NPM1P52	8	102016744	104017589	3307	29	0.0862981	6.06752e-20	2.31631e-19	EUR snBulk
ENSG00000250929	LINC01181	8	102121032	104132966	3253	11	0.0143215	0.000283991	0.00049276	EUR snBulk
ENSG00000236939	BAALC-AS2	8	102132963	104141475	3242	56	0.0546118	6.79429e-13	1.93864e-12	EUR snBulk
ENSG00000164929	BAALC	8	102140713	104230305	3409	77	0.106831	1.44918e-24	6.56764e-24	EUR snBulk
ENSG00000247081	BAALC-AS1	8	102153394	104298772	3524	30	0.0115968	0.00111376	0.00186487	EUR snBulk
ENSG00000164930	FZD6	8	102298433	104332866	3394	101	0.234355	3.45583e-57	3.60531e-56	EUR snBulk
ENSG00000164932	CTHRC1	8	102371538	104382989	3393	83	0.290537	9.45446e-75	1.40735e-73	EUR snBulk
ENSG00000266289	ENSG00000266289	8	102383078	104383854	3384	18	0.194418	2.63753e-46	2.16393e-45	EUR snBulk
ENSG00000207399	RNU6-1011P	8	102384961	104385067	3387	52	0.0278993	3.39439e-07	7.14441e-07	EUR snBulk
ENSG00000285982	ENSG00000285982	8	102398658	104501895	3513	63	0.40006	5.46485e-112	1.54052e-110	EUR snBulk
ENSG00000164934	DCAF13	8	102414714	104443453	3434	26	0.233293	7.76411e-57	8.01869e-56	EUR snBulk
ENSG00000261670	ENSG00000261670	8	102464389	104468985	3388	44	0.0819818	4.73954e-19	1.74734e-18	EUR snBulk
ENSG00000255105	PTMAP15	8	102559099	104559389	3205	25	0.57141	3.23794e-195	3.50148e-193	EUR snBulk
ENSG00000147647	DPYS	8	103330324	105467055	3237	36	0.0504824	5.22216e-12	1.42694e-11	EUR snBulk
ENSG00000164935	DCSTAMP	8	103339087	105356689	3115	40	0.0219601	5.84895e-06	1.13809e-05	EUR snBulk
ENSG00000279138	ENSG00000279138	8	103478539	105480783	3008	16	0.0361569	6.8508e-09	1.59234e-08	EUR snBulk
ENSG00000147650	LRP12	8	103489231	105589258	3166	45	0.0515384	2.72484e-12	7.55707e-12	EUR snBulk
ENSG00000254041	ENSG00000254041	8	104142860	106188606	2926	38	0.272549	3.75447e-68	4.91752e-67	EUR snBulk
ENSG00000147677	EIF3H	8	115642130	117766925	1884	2	0.0220051	6.44682e-06	1.25121e-05	EUR snBulk
ENSG00000147679	UTP23	8	115766505	117849463	2013	32	0.270288	2.4233e-68	3.19185e-67	EUR snBulk
ENSG00000164754	RAD21	8	115845934	117874776	2051	10	0.0321333	4.65877e-08	1.03223e-07	EUR snBulk
ENSG00000205002	AARD	8	115938207	117944487	2142	9	0.0357776	7.83911e-09	1.81501e-08	EUR snBulk
ENSG00000164756	SLC30A8	8	115950273	118176714	2404	52	0.0379851	2.69846e-09	6.40866e-09	EUR snBulk
ENSG00000286308	ENSG00000286308	8	116265272	118318701	2461	55	0.107282	1.1619e-24	5.28526e-24	EUR snBulk
ENSG00000164758	MED30	8	116520713	118540262	2527	61	0.299783	4.67861e-77	7.25822e-76	EUR snBulk
ENSG00000239917	RPS10P16	8	116523271	118524061	2513	37	0.116936	2.80249e-27	1.38389e-26	EUR snBulk
ENSG00000177570	SAMD12	8	117189455	119622112	3468	3	0.0126916	0.000647142	0.00109822	EUR snBulk
ENSG00000225885	ENSG00000225885	8	117282139	119400605	2990	42	0.023225	3.21575e-06	6.36795e-06	EUR snBulk
ENSG00000281641	SAMD12-AS1	8	117620498	119906155	3419	24	0.0354347	9.40881e-09	2.16791e-08	EUR snBulk
ENSG00000147676	MAL2	8	118165034	120245673	3349	31	0.0314352	6.43181e-08	1.41448e-07	EUR snBulk
ENSG00000253972	MAL2-AS1	8	118214625	120246848	3289	48	0.0429942	2.36582e-10	5.94681e-10	EUR snBulk
ENSG00000286282	ENSG00000286282	8	118350291	120416947	3309	40	0.269019	4.35618e-68	5.69692e-67	EUR snBulk
ENSG00000064313	TAF2	8	118730774	120832841	3375	73	0.13434	5.60804e-31	3.10398e-30	EUR snBulk
ENSG00000286362	ENSG00000286362	8	118832875	120855509	3246	37	0.339842	6.65157e-90	1.30184e-88	EUR snBulk
ENSG00000136982	DSCC1	8	118833976	120855894	3245	52	0.664897	5.37458e-264	1.66658e-261	EUR snBulk
ENSG00000245330	ENSG00000245330	8	118867419	120874488	3237	27	0.0195244	2.23726e-05	4.18373e-05	EUR snBulk
ENSG00000155792	DEPTOR	8	118873717	121050918	3484	17	0.044126	1.20119e-10	3.06456e-10	EUR snBulk
ENSG00000254343	ENSG00000254343	8	119052180	121056201	3063	21	0.0532095	1.34051e-12	3.78008e-12	EUR snBulk
ENSG00000187955	COL14A1	8	119059780	121373573	3536	35	0.201678	1.99313e-48	1.71449e-47	EUR snBulk
ENSG00000172172	MRPL13	8	119380761	121445402	3143	23	0.0525288	1.73058e-12	4.84659e-12	EUR snBulk
ENSG00000172167	MTBP	8	119445400	121542133	3219	47	0.286135	2.48926e-73	3.60532e-72	EUR snBulk
ENSG00000248690	HAS2-AS1	8	120639293	122994185	3177	41	0.0460166	5.01548e-11	1.30348e-10	EUR snBulk
ENSG00000253819	LINC01151	8	121485194	123733804	2287	29	0.0142763	0.000301464	0.000522198	EUR snBulk
ENSG00000178764	ZHX2	8	121781655	123974510	1789	27	0.0456565	5.92039e-11	1.53414e-10	EUR snBulk
ENSG00000259631	ENSG00000259631	8	121977026	123985629	1534	21	0.0311676	7.16808e-08	1.57263e-07	EUR snBulk
ENSG00000253607	ENSG00000253607	8	122002560	124030751	1513	50	0.0423532	3.12656e-10	7.8013e-10	EUR snBulk
ENSG00000136986	DERL1	8	122013170	124042302	1489	6	0.028399	1.82364e-07	3.90703e-07	EUR snBulk
ENSG00000156787	TBC1D31	8	122041968	124152153	1470	33	0.191019	1.17073e-45	9.48417e-45	EUR snBulk
ENSG00000287657	ENSG00000287657	8	122157729	124165173	1424	7	0.0570742	2.02152e-13	5.92847e-13	EUR snBulk
ENSG00000156802	ATAD2	8	122319850	124416350	1216	26	0.0119083	0.000931323	0.00156695	EUR snBulk
ENSG00000156795	NTAQ1	8	122416726	124470028	1114	27	0.0260847	8.23208e-07	1.6932e-06	EUR snBulk
ENSG00000253992	ENSG00000253992	8	129935409	131949665	2288	39	0.023361	3.46136e-06	6.83643e-06	EUR snBulk
ENSG00000253507	ENSG00000253507	8	130308545	132317632	2877	71	0.107769	6.07815e-25	2.78898e-24	EUR snBulk
ENSG00000132294	EFR3A	8	130904093	133013642	3279	23	0.0273356	4.91044e-07	1.02382e-06	EUR snBulk
ENSG00000129295	LRRC6	8	131570416	133675592	3629	35	0.0129012	0.000583258	0.000992948	EUR snBulk
ENSG00000165071	TMEM71	8	131685007	133760712	3509	41	0.051036	4.00539e-12	1.1003e-11	EUR snBulk
ENSG00000129292	PHF20L1	8	131775358	133848807	3493	6	0.0233782	3.4844e-06	6.88087e-06	EUR snBulk
ENSG00000042832	TG	8	131866958	134134903	3994	35	0.106761	1.38034e-24	6.26118e-24	EUR snBulk
ENSG00000155926	SLA	8	132036728	134102912	3651	79	0.010784	0.001623	0.00268747	EUR snBulk
ENSG00000104415	CCN4	8	132191039	134231690	3627	43	0.0411279	5.88277e-10	1.4472e-09	EUR snBulk
ENSG00000104419	NDRG1	8	132237175	134302022	3704	52	0.0343785	1.28318e-08	2.93272e-08	EUR snBulk
ENSG00000008513	ST3GAL1	8	132454848	134571940	3811	66	0.0945348	8.19855e-22	3.35464e-21	EUR snBulk
ENSG00000288067	ENSG00000288067	8	133190383	135390487	3867	32	0.0778808	4.34175e-18	1.54813e-17	EUR snBulk
ENSG00000066827	ZFAT	8	133477788	135713049	3766	75	0.0419652	3.42034e-10	8.51434e-10	EUR snBulk
ENSG00000279518	ENSG00000279518	8	133783694	135785879	3337	60	0.148967	1.58553e-34	9.68828e-34	EUR snBulk
ENSG00000259820	ENSG00000259820	8	133792020	135798272	3345	18	0.0674848	7.1081e-16	2.32573e-15	EUR snBulk
ENSG00000254028	ENSG00000254028	8	133832747	135834482	3330	20	0.0343321	1.65116e-08	3.75076e-08	EUR snBulk
ENSG00000253433	NCRNA00250	8	133838069	135842637	3325	107	0.162509	3.00602e-38	2.01213e-37	EUR snBulk
ENSG00000251218	ENSG00000251218	8	133849935	135881899	3346	3	0.0244423	2.002e-06	4.01666e-06	EUR snBulk
ENSG00000253915	MAPRE1P1	8	134625185	136625981	2903	19	0.0250624	1.49983e-06	3.03184e-06	EUR snBulk
ENSG00000254101	LINC02055	8	134859369	138092183	4302	105	0.0345745	1.1357e-08	2.60469e-08	EUR snBulk
ENSG00000181404	WASHC1	9	0	1073865	1799	81	0.111357	7.44658e-26	3.5224e-25	EUR snBulk
ENSG00000172785	CBWD1	9	0	1179147	1949	83	0.364689	2.90371e-99	6.76931e-98	EUR snBulk
ENSG00000107099	DOCK8	9	0	1465259	2257	48	0.129182	8.37144e-30	4.46173e-29	EUR snBulk
ENSG00000235880	ENSG00000235880	9	0	1273002	2071	25	0.109094	3.67341e-25	1.69767e-24	EUR snBulk
ENSG00000227155	ENSG00000227155	9	0	1492248	2297	49	0.171517	2.02355e-40	1.43472e-39	EUR snBulk
ENSG00000107104	KANK1	9	0	1746106	2715	63	0.1672	2.56756e-39	1.77257e-38	EUR snBulk
ENSG00000227914	ENSG00000227914	9	0	1685555	2590	51	0.0755918	1.41843e-17	4.9554e-17	EUR snBulk
ENSG00000173253	DMRT2	9	49858	2057552	3041	14	0.0174867	6.1478e-05	0.000111608	EUR snBulk
ENSG00000080503	SMARCA2	9	980290	3193624	3483	12	0.0115766	0.00114287	0.00191175	EUR snBulk
ENSG00000236199	ENSG00000236199	9	1041900	3046023	3078	24	0.0254347	1.27843e-06	2.59672e-06	EUR snBulk
ENSG00000236404	VLDLR-AS1	9	1421597	3622457	3375	60	0.105293	2.85901e-24	1.28037e-23	EUR snBulk
ENSG00000147852	VLDLR	9	1621182	3660056	3122	67	0.0674188	5.66486e-16	1.86346e-15	EUR snBulk
ENSG00000168263	KCNV2	9	1717510	3730037	3109	33	0.173588	5.39302e-41	3.89125e-40	EUR snBulk
ENSG00000080608	PUM3	9	1720469	3844095	3248	39	0.177365	1.19876e-41	8.76499e-41	EUR snBulk
ENSG00000227835	CARM1P1	9	1907073	4053408	3370	78	0.119733	1.42275e-27	7.09641e-27	EUR snBulk
ENSG00000236511	LINC01231	9	2181342	4200445	3336	37	0.0114085	0.00123517	0.00206213	EUR snBulk
ENSG00000232104	RFX3-AS1	9	2526723	4691814	3457	119	0.353937	4.91013e-95	1.06824e-93	EUR snBulk
ENSG00000226669	ENSG00000226669	9	2684076	4689626	3131	36	0.0964621	2.74157e-22	1.13935e-21	EUR snBulk
ENSG00000106688	SLC1A1	9	3490468	5587469	3264	18	0.0217968	6.67724e-06	1.29456e-05	EUR snBulk
ENSG00000106686	SPATA6L	9	3553386	5666674	3323	112	0.0757789	1.62661e-17	5.67343e-17	EUR snBulk
ENSG00000273061	CDC37L1-DT	9	3676600	5679502	3216	21	0.0559307	3.53283e-13	1.02174e-12	EUR snBulk
ENSG00000147853	AK3	9	3709556	5742043	3239	55	0.281542	7.92135e-71	1.09668e-69	EUR snBulk
ENSG00000287759	ENSG00000287759	9	3741741	5759639	3185	77	0.527527	2.30983e-170	1.73319e-168	EUR snBulk
ENSG00000120158	RCL1	9	3792944	5885917	3300	49	0.111383	1.11524e-25	5.2416e-25	EUR snBulk
ENSG00000220937	HNRNPA1P41	9	3944670	5945902	3131	16	0.124676	5.66007e-29	2.94172e-28	EUR snBulk
ENSG00000096968	JAK2	9	3984390	6129948	3345	73	0.115294	1.46198e-26	7.07545e-26	EUR snBulk
ENSG00000182347	PDSS1P1	9	4084999	6086112	3106	16	0.0143874	0.000267607	0.00046521	EUR snBulk
ENSG00000120210	INSL6	9	4123880	6185647	3224	27	0.0224093	4.89509e-06	9.57555e-06	EUR snBulk
ENSG00000107020	PLGRKT	9	4357971	6437925	2966	34	0.127397	2.77809e-29	1.46038e-28	EUR snBulk
ENSG00000120217	CD274	9	4450503	6470566	2859	21	0.112083	8.40073e-26	3.96862e-25	EUR snBulk
ENSG00000286162	ENSG00000286162	9	4457477	6629748	3076	77	0.126479	3.74427e-29	1.95748e-28	EUR snBulk
ENSG00000197646	PDCD1LG2	9	4510531	6571282	2890	52	0.0439438	1.34325e-10	3.41716e-10	EUR snBulk
ENSG00000107036	RIC1	9	4629025	6776557	3143	41	0.0665948	1.22742e-15	3.97463e-15	EUR snBulk
ENSG00000099219	ERMP1	9	4765076	6833117	2943	74	0.204407	3.67196e-49	3.20685e-48	EUR snBulk
ENSG00000137033	IL33	9	5215786	7257983	3267	29	0.0261863	8.67975e-07	1.78243e-06	EUR snBulk
ENSG00000178445	GLDC	9	5532467	7645729	3800	21	0.0101398	0.00228526	0.00374386	EUR snBulk
ENSG00000236924	ENSG00000236924	9	5645956	7670635	3732	31	0.0604944	3.97129e-14	1.20232e-13	EUR snBulk
ENSG00000231381	RNF2P1	9	5668999	7670008	3702	17	0.055938	2.68434e-13	7.81351e-13	EUR snBulk
ENSG00000229611	LINC02851	9	5704270	7707780	3737	54	0.444101	1.48145e-129	5.63195e-128	EUR snBulk
ENSG00000225489	ENSG00000225489	9	5716157	7727438	3761	18	0.0331111	2.76955e-08	6.21776e-08	EUR snBulk
ENSG00000285688	ENSG00000285688	9	6177577	8203458	3852	21	0.511012	2.60839e-162	1.71256e-160	EUR snBulk
ENSG00000288042	ENSG00000288042	9	6304551	8343556	4027	36	0.434601	1.18378e-125	4.20237e-124	EUR snBulk
ENSG00000212695	ENSG00000212695	9	7713311	9713841	3689	25	0.0463128	4.12586e-11	1.07794e-10	EUR snBulk
ENSG00000225706	PTPRD-AS1	9	7858127	9864772	3834	122	0.334038	1.1602e-87	2.18117e-86	EUR snBulk
ENSG00000226717	PTPRD-AS2	9	9613202	11620420	4039	51	0.121398	6.32606e-28	3.19432e-27	EUR snBulk
ENSG00000286474	ENSG00000286474	9	10313397	12436244	3994	11	0.623393	6.61344e-229	1.14236e-226	EUR snBulk
ENSG00000285784	ENSG00000285784	9	10618530	13058227	4526	56	0.476655	5.47016e-144	2.59275e-142	EUR snBulk
ENSG00000224935	ENSG00000224935	9	11098660	13159148	3678	28	0.147305	1.03001e-34	6.31933e-34	EUR snBulk
ENSG00000107165	TYRP1	9	11685439	13710285	3151	44	0.340424	4.09023e-90	8.06056e-89	EUR snBulk
ENSG00000235448	LURAP1L-AS1	9	11698554	13814377	3333	29	0.564435	2.68576e-190	2.6586e-188	EUR snBulk
ENSG00000153714	LURAP1L	9	11775020	13823060	3156	44	0.487537	1.55604e-149	7.94602e-148	EUR snBulk
ENSG00000107186	MPDZ	9	12105706	14279692	3351	60	0.0905133	7.34706e-21	2.90688e-20	EUR snBulk
ENSG00000288556	ENSG00000288556	9	12738537	14744191	2984	48	0.0630948	9.1327e-15	2.84943e-14	EUR snBulk
ENSG00000235533	ENSG00000235533	9	13025971	15030115	2933	30	0.0291686	1.94075e-07	4.15241e-07	EUR snBulk
ENSG00000234982	ENSG00000234982	9	13204248	15205039	3027	20	0.0409815	5.91e-10	1.45376e-09	EUR snBulk
ENSG00000273399	ENSG00000273399	9	13586766	15587326	3271	63	0.103726	7.66293e-24	3.37131e-23	EUR snBulk
ENSG00000272871	ENSG00000272871	9	13588797	15590065	3273	37	0.259065	1.66182e-64	2.01843e-63	EUR snBulk
ENSG00000229029	CDCA4P1	9	13593577	15594200	3257	28	0.12017	1.06975e-27	5.35647e-27	EUR snBulk
ENSG00000175893	ZDHHC21	9	13611071	15693432	3313	27	0.694339	7.12596e-287	3.33458e-284	EUR snBulk
ENSG00000147869	CER1	9	13719724	15722733	3147	90	0.261491	1.81641e-65	2.24972e-64	EUR snBulk
ENSG00000164946	FREM1	9	13737152	15910995	3353	48	0.264449	2.29192e-66	2.88871e-65	EUR snBulk
ENSG00000286500	ENSG00000286500	9	13779930	15784117	3096	55	0.205505	3.76243e-49	3.28474e-48	EUR snBulk
ENSG00000232000	CLCN3P1	9	13921013	16146401	3334	34	0.269739	3.2646e-68	4.29118e-67	EUR snBulk
ENSG00000215237	ENSG00000215237	9	13993312	16019729	2974	57	0.564125	2.70811e-190	2.67046e-188	EUR snBulk
ENSG00000155158	TTC39B	9	14163622	16307360	3297	26	0.0446182	1.00217e-10	2.56673e-10	EUR snBulk
ENSG00000164975	SNAPC3	9	14422704	16465953	3295	21	0.0629597	9.1717e-15	2.8609e-14	EUR snBulk
ENSG00000164989	CCDC171	9	14553043	17061663	4163	99	0.367238	1.44896e-100	3.41816e-99	EUR snBulk
ENSG00000205549	C9orf92	9	15203935	17410990	3694	19	0.0417886	3.8261e-10	9.49959e-10	EUR snBulk
ENSG00000237153	ENSG00000237153	9	15917511	18114122	3817	28	0.126501	1.89355e-29	9.98862e-29	EUR snBulk
ENSG00000044459	CNTLN	9	16134982	18503923	4081	15	0.0363251	6.12466e-09	1.42717e-08	EUR snBulk
ENSG00000107295	SH3GL2	9	16579066	18797124	3841	46	0.0583364	1.16605e-13	3.45945e-13	EUR snBulk
ENSG00000228810	PABPC1P11	9	16589161	18591318	3447	20	0.0166882	8.78652e-05	0.000158029	EUR snBulk
ENSG00000178031	ADAMTSL1	9	16906563	19910950	4939	69	0.0482623	1.76152e-11	4.70101e-11	EUR snBulk
ENSG00000155875	SAXO1	9	17858906	20049358	3410	46	0.0699589	2.52673e-16	8.42042e-16	EUR snBulk
ENSG00000147874	HAUS6	9	18053141	20102904	3185	21	0.120759	6.72385e-28	3.39053e-27	EUR snBulk
ENSG00000147872	PLIN2	9	18108375	20149290	3160	53	0.0588864	6.98733e-14	2.09328e-13	EUR snBulk
ENSG00000232176	ENSG00000232176	9	18200335	20201046	3076	43	0.0230226	3.98542e-06	7.8384e-06	EUR snBulk
ENSG00000272842	ENSG00000272842	9	18371386	20371945	3103	25	0.0368455	4.72416e-09	1.10795e-08	EUR snBulk
ENSG00000273226	ENSG00000273226	9	18375451	20375996	3103	11	0.0870436	4.37842e-20	1.68141e-19	EUR snBulk
ENSG00000137154	RPS6	9	18375715	20380236	3105	35	0.0133117	0.000463567	0.000794228	EUR snBulk
ENSG00000232158	C11orf98P1	9	18705338	20705655	2842	29	0.0948843	8.09592e-22	3.31318e-21	EUR snBulk
ENSG00000286685	ENSG00000286685	9	18789179	20894856	2949	37	0.123221	1.03516e-28	5.33909e-28	EUR snBulk
ENSG00000276667	ENSG00000276667	9	18895800	20895973	2743	17	0.0822264	4.46673e-19	1.64818e-18	EUR snBulk
ENSG00000261402	ENSG00000261402	9	18926094	20929937	2711	41	0.286189	2.46114e-72	3.4996e-71	EUR snBulk
ENSG00000188352	FOCAD	9	19658309	21995955	3212	15	0.0904122	5.41199e-21	2.15185e-20	EUR snBulk
ENSG00000198642	KLHL9	9	20329665	22335404	2465	44	0.163722	2.14005e-38	1.43809e-37	EUR snBulk
ENSG00000120235	IFNA6	9	20349835	22351378	2457	2	0.0169804	7.60521e-05	0.000137282	EUR snBulk
ENSG00000188379	IFNA2	9	20384255	22385398	2502	24	0.0181337	4.27174e-05	7.83177e-05	EUR snBulk
ENSG00000261696	ENSG00000261696	9	20394888	22396346	2506	45	0.0163433	0.000106416	0.00019021	EUR snBulk
ENSG00000288541	ENSG00000288541	9	20410969	22422960	2529	45	0.0636642	6.67572e-15	2.09529e-14	EUR snBulk
ENSG00000171889	MIR31HG	9	20453802	22559900	2701	29	0.0780691	3.71316e-18	1.32786e-17	EUR snBulk
ENSG00000264545	ENSG00000264545	9	20802636	23029594	3029	18	0.0115265	0.00114066	0.00190818	EUR snBulk
ENSG00000229298	TUBB8P1	9	20811621	22812347	2688	11	0.0279784	2.85649e-07	6.04041e-07	EUR snBulk
ENSG00000147889	CDKN2A	9	20967752	22995301	2761	14	0.0497384	8.15238e-12	2.20699e-11	EUR snBulk
ENSG00000240498	CDKN2B-AS1	9	20994139	23128103	2955	17	0.0910104	5.70174e-21	2.26531e-20	EUR snBulk
ENSG00000147883	CDKN2B	9	21002903	23009305	2740	25	0.0499662	4.67299e-12	1.28041e-11	EUR snBulk
ENSG00000236921	ENSG00000236921	9	21203990	23214672	2789	26	0.203374	6.45195e-49	5.60806e-48	EUR snBulk
ENSG00000234840	LINC01239	9	21646200	23824213	3034	21	0.0890389	1.54985e-20	6.06395e-20	EUR snBulk
ENSG00000236306	LINC01241	9	24780032	26844585	3272	30	0.0233259	3.36465e-06	6.65103e-06	EUR snBulk
ENSG00000276759	ENSG00000276759	9	25066675	27118408	3155	40	0.0694773	3.4859e-16	1.15496e-15	EUR snBulk
ENSG00000120159	CAAP1	9	25840685	27892803	3228	36	0.020624	1.2178e-05	2.32013e-05	EUR snBulk
ENSG00000096872	IFT74	9	25947039	28066134	3449	20	0.11395	2.61069e-26	1.25428e-25	EUR snBulk
ENSG00000184434	LRRC19	9	25993136	28005672	3291	26	0.0885335	1.63383e-20	6.38478e-20	EUR snBulk
ENSG00000254396	ENSG00000254396	9	26102630	28104728	3320	49	0.146529	6.48607e-34	3.90395e-33	EUR snBulk
ENSG00000283945	LINC00032	9	26245680	28284869	3417	80	0.160333	1.84194e-37	1.21027e-36	EUR snBulk
ENSG00000120162	MOB3B	9	26325209	28529814	3742	13	0.0838249	2.33318e-19	8.7167e-19	EUR snBulk
ENSG00000237734	ENSG00000237734	9	26391734	28397563	3481	40	0.0505855	5.43566e-12	1.4837e-11	EUR snBulk
ENSG00000147896	IFNK	9	26524290	28526498	3509	132	0.0136107	0.000374511	0.000645256	EUR snBulk
ENSG00000285103	ENSG00000285103	9	26529085	28543902	3511	59	0.0596407	5.30944e-14	1.5988e-13	EUR snBulk
ENSG00000147894	C9orf72	9	26535640	28573866	3533	109	0.545592	1.3718e-181	1.20499e-179	EUR snBulk
ENSG00000260412	ENSG00000260412	9	26937617	28944497	3510	14	0.0351039	1.11272e-08	2.55356e-08	EUR snBulk
ENSG00000287038	ENSG00000287038	9	28214322	30229229	3783	43	0.0156499	0.000141014	0.00025009	EUR snBulk
ENSG00000280683	LINC01242	9	29388935	31575012	3907	5	0.627317	9.41288e-233	1.73043e-230	EUR snBulk
ENSG00000122729	ACO1	9	31384603	33454769	3692	50	0.199242	2.06054e-47	1.73195e-46	EUR snBulk
ENSG00000236796	ENSG00000236796	9	31836575	33869595	3393	47	0.227713	3.87943e-56	3.96212e-55	EUR snBulk
ENSG00000137074	APTX	9	31886601	34025130	3513	102	0.408849	5.04992e-115	1.49563e-113	EUR snBulk
ENSG00000223807	BOLA3P4	9	31926051	33926450	3284	21	0.0645691	2.90321e-15	9.24984e-15	EUR snBulk
ENSG00000086061	DNAJA1	9	32025273	34039907	3160	4	0.026299	7.66489e-07	1.57982e-06	EUR snBulk
ENSG00000122692	SMU1	9	32041765	34076674	3193	19	0.0738124	4.47623e-17	1.53403e-16	EUR snBulk
ENSG00000086062	B4GALT1	9	32104082	34167356	3103	58	0.0153629	0.000169981	0.000299645	EUR snBulk
ENSG00000165269	AQP7	9	32383179	34402682	2795	14	0.314873	5.47724e-82	9.28646e-81	EUR snBulk
ENSG00000165272	AQP3	9	32441156	34447596	2771	52	0.177894	6.25989e-42	4.60451e-41	EUR snBulk
ENSG00000165271	NOL6	9	32461353	34473930	2775	41	0.411025	1.02594e-116	3.14717e-115	EUR snBulk
ENSG00000226823	SUGT1P1	9	32503655	34510711	2748	29	0.197091	4.91857e-47	4.09146e-46	EUR snBulk
ENSG00000230453	ANKRD18B	9	32524394	34573009	2771	98	0.591905	3.09453e-207	4.06349e-205	EUR snBulk
ENSG00000234373	SNX18P7	9	32576380	34577014	2737	49	0.201193	2.87599e-48	2.46404e-47	EUR snBulk
ENSG00000226562	CYP4F26P	9	32580695	34607874	2777	114	0.523297	4.8778e-168	3.49696e-166	EUR snBulk
ENSG00000281128	PTENP1-AS	9	32676785	34688011	2796	29	0.409517	7.98646e-118	2.50059e-116	EUR snBulk
ENSG00000231165	TRBV26OR9-2	9	32695767	34696059	2798	38	0.125022	6.93809e-29	3.59361e-28	EUR snBulk
ENSG00000260947	ENSG00000260947	9	32697459	34700986	2798	41	0.345088	1.99621e-92	4.13661e-91	EUR snBulk
ENSG00000287063	ENSG00000287063	9	32706679	34710715	2809	66	0.253533	1.27042e-65	1.58186e-64	EUR snBulk
ENSG00000010438	PRSS3	9	32750679	34799231	2847	35	0.290157	1.36172e-73	1.97892e-72	EUR snBulk
ENSG00000235481	UBE2R2-AS1	9	32775183	34818795	2848	15	0.0552296	4.47722e-13	1.28778e-12	EUR snBulk
ENSG00000107341	UBE2R2	9	32817160	34920399	2868	22	0.0339518	1.89028e-08	4.28298e-08	EUR snBulk
ENSG00000137073	UBAP2	9	32921693	35049388	2763	37	0.0976694	1.65029e-22	6.91866e-22	EUR snBulk
ENSG00000228352	ENSG00000228352	9	33084332	35096225	2530	30	0.0441056	1.32298e-10	3.36758e-10	EUR snBulk
ENSG00000165006	UBAP1	9	33179005	35252523	2543	38	0.110367	1.66386e-25	7.77471e-25	EUR snBulk
ENSG00000186638	KIF24	9	33252380	35329268	2496	66	0.180485	3.77739e-43	2.8636e-42	EUR snBulk
ENSG00000164978	NUDT2	9	33329506	35343711	2461	39	0.344495	8.52696e-92	1.7459e-90	EUR snBulk
ENSG00000164972	C9orf24	9	33379019	35397810	2455	7	0.0101027	0.00237354	0.00388577	EUR snBulk
ENSG00000122756	CNTFR	9	33551432	35590140	2390	53	0.0380961	2.50432e-09	5.95584e-09	EUR snBulk
ENSG00000237159	CNTFR-AS1	9	33568012	35583072	2377	35	0.130836	2.59895e-30	1.40939e-29	EUR snBulk
ENSG00000164967	RPP25L	9	33610486	35612104	2365	19	0.0148523	0.000219779	0.000384534	EUR snBulk
ENSG00000205143	ARID3C	9	33621379	35628086	2352	32	0.0965981	2.51998e-22	1.0493e-21	EUR snBulk
ENSG00000213930	GALT	9	33638133	35651035	2363	55	0.173515	2.97595e-41	2.15268e-40	EUR snBulk
ENSG00000137070	IL11RA	9	33650702	35661902	2366	12	0.0763089	1.11451e-17	3.91113e-17	EUR snBulk
ENSG00000230074	ENSG00000230074	9	33665607	35681981	2354	16	0.0769466	9.13262e-18	3.21806e-17	EUR snBulk
ENSG00000288583	ENSG00000288583	9	33702953	35774466	2342	43	0.105774	2.82053e-24	1.26401e-23	EUR snBulk
ENSG00000287368	ENSG00000287368	9	33810020	35895175	2327	21	0.0132408	0.000488091	0.000834633	EUR snBulk
ENSG00000137094	DNAJB5	9	33989641	35998900	2284	12	0.0133558	0.000464047	0.000794944	EUR snBulk
ENSG00000286782	ENSG00000286782	9	34012963	36016076	2294	24	0.0704153	2.31616e-16	7.73369e-16	EUR snBulk
ENSG00000279608	ENSG00000279608	9	34038625	36044326	2313	6	0.031949	5.14088e-08	1.13738e-07	EUR snBulk
ENSG00000165282	PIGO	9	34088688	36096601	2269	4	0.0284102	2.80668e-07	5.93899e-07	EUR snBulk
ENSG00000198722	UNC13B	9	34161992	36405338	2601	22	0.0173938	6.32279e-05	0.000114655	EUR snBulk
ENSG00000179766	ATP8B5P	9	34406755	36483035	2387	20	0.0255331	1.15125e-06	2.34711e-06	EUR snBulk
ENSG00000198853	RUSC2	9	34490111	36561898	2354	16	0.135615	2.28753e-31	1.28435e-30	EUR snBulk
ENSG00000288586	ENSG00000288586	9	34603437	36605139	2277	11	0.107722	4.16099e-25	1.91921e-24	EUR snBulk
ENSG00000107140	TESK1	9	34605262	36610041	2280	8	0.019095	2.66402e-05	4.95694e-05	EUR snBulk
ENSG00000137101	CD72	9	34609979	36646810	2305	8	0.05083	4.5808e-12	1.25556e-11	EUR snBulk
ENSG00000137135	ARHGEF39	9	34658875	36675866	2289	34	0.0658117	2.49528e-15	7.97583e-15	EUR snBulk
ENSG00000198467	TPM2	9	34681992	36690056	2260	15	0.562489	5.51652e-190	5.39845e-188	EUR snBulk
ENSG00000070610	GBA2	9	34736866	36749228	2265	46	0.0717389	1.0127e-16	3.42676e-16	EUR snBulk
ENSG00000107185	RGP1	9	34749287	36758585	2268	40	0.0813342	9.35625e-19	3.41468e-18	EUR snBulk
ENSG00000227388	ENSG00000227388	9	34772163	36790432	2281	38	0.127238	2.14036e-29	1.12675e-28	EUR snBulk
ENSG00000137098	SPAG8	9	34808045	36812272	2254	14	0.273576	2.93561e-69	3.92897e-68	EUR snBulk
ENSG00000285645	ENSG00000285645	9	34812960	36828732	2267	37	0.0134661	0.000411806	0.000707807	EUR snBulk
ENSG00000137103	TMEM8B	9	34814451	36865518	2326	25	0.0511029	3.68069e-12	1.0137e-11	EUR snBulk
ENSG00000233659	NDUFA5P4	9	34874810	36875194	2275	18	0.0108795	0.00162006	0.00268296	EUR snBulk
ENSG00000235387	SPAAR	9	34909490	36937153	2380	48	0.059838	3.86419e-14	1.17031e-13	EUR snBulk
ENSG00000122694	GLIPR2	9	35136536	37163913	2462	40	0.196961	7.98283e-47	6.61053e-46	EUR snBulk
ENSG00000122705	CLTA	9	35190856	37304781	2509	80	0.113045	4.5336e-26	2.16238e-25	EUR snBulk
ENSG00000159921	GNE	9	35214441	37277042	2469	29	0.0702871	2.14941e-16	7.18716e-16	EUR snBulk
ENSG00000287514	ENSG00000287514	9	35779475	37830456	2827	40	0.033575	2.37402e-08	5.34984e-08	EUR snBulk
ENSG00000147905	ZCCHC7	9	36120574	38358149	3000	18	0.0381825	2.49524e-09	5.93532e-09	EUR snBulk
ENSG00000137106	GRHPR	9	36422666	38436990	2762	55	0.0475951	2.18778e-11	5.80307e-11	EUR snBulk
ENSG00000168795	ZBTB5	9	36438102	38465450	2797	51	0.0604194	3.82705e-14	1.15988e-13	EUR snBulk
ENSG00000137054	POLR1E	9	36485948	38503697	2789	41	0.0551987	4.23961e-13	1.22121e-12	EUR snBulk
ENSG00000255872	ENSG00000255872	9	36588413	39068687	3039	92	0.0766383	9.05726e-18	3.19195e-17	EUR snBulk
ENSG00000070601	FRMPD1	9	36650954	38746904	2946	23	0.0276948	3.61504e-07	7.59517e-07	EUR snBulk
ENSG00000165275	TRMT10B	9	36753803	38778972	2861	47	0.357056	5.47545e-98	1.25824e-96	EUR snBulk
ENSG00000107338	SHB	9	36915898	39069227	2574	11	0.0221846	6.18659e-06	1.20179e-05	EUR snBulk
ENSG00000137142	IGFBPL1	9	37406528	39424454	1973	28	0.0324478	3.97029e-08	8.83179e-08	EUR snBulk
ENSG00000283162	ENSG00000283162	9	37433696	39543880	1931	68	0.0290225	2.24493e-07	4.78058e-07	EUR snBulk
ENSG00000225254	ARMC8P1	9	37452782	39454070	1912	14	0.0426468	2.73449e-10	6.84611e-10	EUR snBulk
ENSG00000283486	FAM95C	9	37540569	39577207	1749	34	0.181704	7.84216e-43	5.88268e-42	EUR snBulk
ENSG00000180071	ANKRD18A	9	37571358	39620596	1700	101	0.326368	5.80245e-86	1.05391e-84	EUR snBulk
ENSG00000204860	FAM201A	9	37620474	39624990	1639	88	0.206867	2.22885e-49	1.95515e-48	EUR snBulk
ENSG00000228467	ENSG00000228467	9	37804007	39851916	1334	45	0.0251873	1.45726e-06	2.94764e-06	EUR snBulk
ENSG00000106714	CNTNAP3	9	38072767	40288315	980	25	0.0160547	0.000113219	0.000201964	EUR snBulk
ENSG00000260691	ANKRD20A1	9	66832765	68920552	659	39	0.0392771	1.32923e-09	3.20744e-09	EUR snBulk
ENSG00000196873	CBWD3	9	67232003	69300035	1387	71	0.0480853	1.34677e-11	3.61326e-11	EUR snBulk
ENSG00000226337	TMEM252-DT	9	67541036	69644442	1895	34	0.0200881	1.53601e-05	2.90551e-05	EUR snBulk
ENSG00000236998	ENSG00000236998	9	67788307	69789670	1999	13	0.0330066	2.81548e-08	6.31866e-08	EUR snBulk
ENSG00000236733	ENSG00000236733	9	67822403	69843275	2077	6	0.0399632	8.39427e-10	2.04721e-09	EUR snBulk
ENSG00000285130	ENSG00000285130	9	68035747	70255187	2739	56	0.14246	5.9441e-33	3.49199e-32	EUR snBulk
ENSG00000119139	TJP2	9	68121264	70274615	2761	28	0.0272666	4.64526e-07	9.70184e-07	EUR snBulk
ENSG00000278910	BANCR	9	68296682	70311111	2809	28	0.103036	7.15133e-24	3.15e-23	EUR snBulk
ENSG00000107282	APBA1	9	68427532	70672371	3267	19	0.0103524	0.00198144	0.00326336	EUR snBulk
ENSG00000188647	PTAR1	9	68709522	70760011	3047	19	0.0538633	8.99593e-13	2.55241e-12	EUR snBulk
ENSG00000204711	C9orf135	9	68820817	70906227	3226	52	0.173055	1.29596e-40	9.22921e-40	EUR snBulk
ENSG00000204706	MAMDC2-AS1	9	69033921	71175888	3346	97	0.0342596	1.36175e-08	3.1087e-08	EUR snBulk
ENSG00000222465	RNU2-5P	9	69188571	71188750	3050	30	0.0154469	0.00015307	0.000270911	EUR snBulk
ENSG00000268364	SMC5-DT	9	69193997	71258866	3195	86	0.185619	4.45781e-44	3.45368e-43	EUR snBulk
ENSG00000198887	SMC5	9	69258978	71354873	3202	40	0.0195515	2.13222e-05	3.9931e-05	EUR snBulk
ENSG00000083067	TRPM3	9	69529060	72446904	4025	78	0.212251	2.37221e-51	2.18596e-50	EUR snBulk
ENSG00000135048	CEMIP2	9	70683366	72816690	3018	21	0.0180125	4.85449e-05	8.86229e-05	EUR snBulk
ENSG00000107362	ABHD17B	9	70862452	72911193	2780	16	0.0123098	0.000769873	0.00130109	EUR snBulk
ENSG00000155621	C9orf85	9	70911510	72986054	2773	36	0.0213445	9.32048e-06	1.79044e-05	EUR snBulk
ENSG00000204669	C9orf57	9	71051376	73072721	2631	15	0.0297543	1.22232e-07	2.64561e-07	EUR snBulk
ENSG00000286823	ENSG00000286823	9	71060576	73081448	2629	15	0.0837858	2.82485e-19	1.05154e-18	EUR snBulk
ENSG00000119125	GDA	9	71114595	73257193	2805	25	0.115553	9.74039e-27	4.73625e-26	EUR snBulk
ENSG00000225434	LINC01504	9	71305367	73356721	2512	48	0.0359123	7.32493e-09	1.69963e-08	EUR snBulk
ENSG00000165091	TMC1	9	71521608	73838297	2873	22	0.0760226	8.00648e-18	2.82822e-17	EUR snBulk
ENSG00000236849	LINC01474	9	71871130	73874135	2429	38	0.0747327	2.85457e-17	9.85358e-17	EUR snBulk
ENSG00000286840	ENSG00000286840	9	72509664	74548331	2554	22	0.111427	1.40836e-25	6.59399e-25	EUR snBulk
ENSG00000227809	ENSG00000227809	9	73371335	75384578	2616	10	0.0220095	4.93502e-06	9.64853e-06	EUR snBulk
ENSG00000224825	RORB-AS1	9	73485551	75499127	2675	64	0.0176056	5.69569e-05	0.000103605	EUR snBulk
ENSG00000203321	CARNMT1-AS1	9	73952968	75996293	3029	38	0.439971	1.314e-128	4.90123e-127	EUR snBulk
ENSG00000156017	CARNMT1	9	73980790	76028423	3035	38	0.0400229	9.0649e-10	2.20473e-09	EUR snBulk
ENSG00000106733	NMRK1	9	74060573	76088217	3001	38	0.737301	0	0	EUR snBulk
ENSG00000099139	PCSK5	9	74890644	77362975	4346	33	0.0143144	0.000297071	0.000514796	EUR snBulk
ENSG00000135002	RFK	9	75385526	77394517	3552	51	0.0809575	1.15288e-18	4.19568e-18	EUR snBulk
ENSG00000234618	RPSAP9	9	75398699	77399586	3549	11	0.0207811	1.17068e-05	2.23368e-05	EUR snBulk
ENSG00000187210	GCNT1	9	75419850	77651203	3870	38	0.0343156	1.69766e-08	3.85402e-08	EUR snBulk
ENSG00000106772	PRUNE2	9	75611376	77906114	3764	25	0.0118061	0.000983957	0.00165323	EUR snBulk
ENSG00000197969	VPS13A	9	76177445	78421537	3472	25	0.0957968	3.515e-22	1.45561e-21	EUR snBulk
ENSG00000156049	GNA14	9	76423079	78648322	3308	49	0.0404043	8.21714e-10	2.00498e-09	EUR snBulk
ENSG00000231373	GNA14-AS1	9	76456295	78526697	3113	24	0.0210585	9.9757e-06	1.91316e-05	EUR snBulk
ENSG00000156052	GNAQ	9	76716097	79031811	3280	23	0.0476431	2.05907e-11	5.46956e-11	EUR snBulk
ENSG00000148019	CEP78	9	77236062	79279690	2556	29	0.0478778	2.04578e-11	5.43594e-11	EUR snBulk
ENSG00000270627	ENSG00000270627	9	77589158	79589539	2508	27	0.0335698	2.09125e-08	4.72752e-08	EUR snBulk
ENSG00000260995	ENSG00000260995	9	78135374	80198314	2644	51	0.164068	1.44415e-38	9.75287e-38	EUR snBulk
ENSG00000106829	TLE4	9	78571773	80726882	3253	29	0.0319067	5.32986e-08	1.17808e-07	EUR snBulk
ENSG00000228430	ENSG00000228430	9	80977614	83780194	3566	5	0.0160868	0.000120958	0.000215366	EUR snBulk
ENSG00000172159	FRMD3	9	82242990	84538546	2998	49	0.0343961	1.27945e-08	2.92497e-08	EUR snBulk
ENSG00000148057	IDNK	9	82623049	84644130	2939	46	0.0886449	1.65842e-20	6.47691e-20	EUR snBulk
ENSG00000135018	UBQLN1	9	82659968	84707958	3031	6	0.0111948	0.00135186	0.00224993	EUR snBulk
ENSG00000254473	ENSG00000254473	9	82707594	84713378	2971	25	0.107108	1.53157e-24	6.93496e-24	EUR snBulk
ENSG00000165113	GKAP1	9	82739425	84829516	3069	3	0.0163291	9.57669e-05	0.000171797	EUR snBulk
ENSG00000231616	ENSG00000231616	9	82831586	84868532	2959	18	0.0127554	0.000603429	0.00102654	EUR snBulk
ENSG00000165115	KIF27	9	82834099	84921465	3005	87	0.0847818	7.08958e-20	2.69919e-19	EUR snBulk
ENSG00000165118	C9orf64	9	82938311	84956986	2949	28	0.0236485	2.74135e-06	5.44949e-06	EUR snBulk
ENSG00000165119	HNRNPK	9	82968083	84980616	2967	42	0.0471556	2.24985e-11	5.96341e-11	EUR snBulk
ENSG00000178966	RMI1	9	82980798	85004074	3007	51	0.0596824	4.42394e-14	1.33654e-13	EUR snBulk
ENSG00000227463	ENSG00000227463	9	83059298	85098984	3082	20	0.0284385	2.91261e-07	6.15505e-07	EUR snBulk
ENSG00000285556	ENSG00000285556	9	84167346	86194283	2871	66	0.255669	1.82242e-64	2.21245e-63	EUR snBulk
ENSG00000234424	ENSG00000234424	9	84753306	86786575	2574	18	0.0857534	6.84633e-20	2.60735e-19	EUR snBulk
ENSG00000230303	ENSG00000230303	9	84783668	86805154	2544	45	0.23895	3.35291e-58	3.55706e-57	EUR snBulk
ENSG00000165121	ENSG00000165121	9	84805359	86849542	2569	119	0.0473559	2.03349e-11	5.40496e-11	EUR snBulk
ENSG00000231741	ENSG00000231741	9	84934588	86936599	2537	20	0.0242942	2.15092e-06	4.30237e-06	EUR snBulk
ENSG00000135052	GOLM1	9	85026146	87100173	2631	72	0.181528	2.74118e-43	2.0879e-42	EUR snBulk
ENSG00000187753	C9orf153	9	85220265	87259657	2712	60	0.526266	2.16028e-171	1.65968e-169	EUR snBulk
ENSG00000270688	ENSG00000270688	9	85228815	87228983	2638	16	0.186601	6.12175e-45	4.85386e-44	EUR snBulk
ENSG00000135070	ISCA1	9	85264546	87283102	2700	67	0.132781	7.06607e-31	3.8984e-30	EUR snBulk
ENSG00000083223	TUT7	9	85287733	87354454	2812	53	0.0468217	3.38854e-11	8.90093e-11	EUR snBulk
ENSG00000235819	ENSG00000235819	9	85414201	87488607	2775	41	0.0637936	6.198e-15	1.94725e-14	EUR snBulk
ENSG00000226237	GAS1RR	9	85948666	88002033	3055	60	0.158817	6.45538e-37	4.18075e-36	EUR snBulk
ENSG00000269994	LINC02893	9	86008440	88042419	3083	47	0.0483446	1.60011e-11	4.28133e-11	EUR snBulk
ENSG00000231007	CDC20P1	9	86011652	88013151	3042	76	0.0612939	2.56605e-14	7.83985e-14	EUR snBulk
ENSG00000204446	LINC02872	9	86148644	88159556	3019	42	0.209856	1.6699e-50	1.50485e-49	EUR snBulk
ENSG00000196730	DAPK1	9	86497228	88708634	3540	22	0.0422296	2.93079e-10	7.32403e-10	EUR snBulk
ENSG00000287750	ENSG00000287750	9	87066445	89076975	3407	57	0.0615827	1.98567e-14	6.09633e-14	EUR snBulk
ENSG00000287769	ENSG00000287769	9	87384902	89389224	3189	17	0.0744381	2.37468e-17	8.22576e-17	EUR snBulk
ENSG00000106723	SPIN1	9	87388430	89478694	3331	37	0.0160338	0.000126037	0.000224177	EUR snBulk
ENSG00000130045	NXNL2	9	87534033	89584274	3316	45	0.0190933	2.40269e-05	4.48235e-05	EUR snBulk
ENSG00000123975	CKS2	9	88311195	90316703	3079	62	0.12784	1.41206e-29	7.47784e-29	EUR snBulk
ENSG00000187764	SEMA4D	9	88360787	90498130	3341	68	0.097337	1.33596e-22	5.621e-22	EUR snBulk
ENSG00000231799	PA2G4P6	9	88449558	90450754	3179	91	0.486649	4.38801e-149	2.22751e-147	EUR snBulk
ENSG00000285907	ENSG00000285907	9	88563537	90604687	3387	70	0.287778	9.62287e-74	1.40241e-72	EUR snBulk
ENSG00000237372	UNQ6494	9	88639814	90719759	3491	25	0.16244	2.21627e-38	1.48814e-37	EUR snBulk
ENSG00000231107	LINC01508	9	89300885	91433566	3477	62	0.123974	8.57612e-29	4.43134e-28	EUR snBulk
ENSG00000237422	ENSG00000237422	9	90077138	92163087	3815	14	0.0184699	3.36482e-05	6.20928e-05	EUR snBulk
ENSG00000230537	ENSG00000230537	9	90104327	92213046	3875	20	0.0832999	2.53213e-19	9.44078e-19	EUR snBulk
ENSG00000229694	LINC00484	9	90118592	92182762	3819	41	0.0696853	2.34244e-16	7.81942e-16	EUR snBulk
ENSG00000148090	AUH	9	90213815	92361918	3887	36	0.0233017	3.15691e-06	6.25624e-06	EUR snBulk
ENSG00000169071	ROR2	9	90563091	92950228	4109	103	0.165103	9.09462e-39	6.17924e-38	EUR snBulk
ENSG00000090054	SPTLC1	9	91000087	93115413	3520	44	0.137864	6.56047e-32	3.74136e-31	EUR snBulk
ENSG00000234537	ENSG00000234537	9	91132398	93138629	3409	32	0.213097	7.9217e-52	7.37366e-51	EUR snBulk
ENSG00000225511	LINC00475	9	91141298	93160114	3433	12	0.0180239	4.66353e-05	8.52215e-05	EUR snBulk
ENSG00000236115	ENSG00000236115	9	91205356	93210158	3393	5	0.0122201	0.000831345	0.00140249	EUR snBulk
ENSG00000198000	NOL8	9	91297358	93325636	3468	36	0.0964389	2.25216e-22	9.39757e-22	EUR snBulk
ENSG00000188312	CENPP	9	91325953	93620529	3993	27	0.766242	0	0	EUR snBulk
ENSG00000106809	OGN	9	91383268	93404696	3517	23	0.596448	2.39371e-210	3.24249e-208	EUR snBulk
ENSG00000127083	OMD	9	91412380	93424471	3518	76	0.579076	7.60248e-201	8.89391e-199	EUR snBulk
ENSG00000106819	ASPN	9	91456205	93482506	3535	41	0.62078	1.08068e-226	1.80607e-224	EUR snBulk
ENSG00000106823	ECM2	9	91493554	93536655	3569	28	0.537719	8.83323e-176	7.17167e-174	EUR snBulk
ENSG00000285650	ENSG00000285650	9	91600094	93612368	3495	43	0.187375	2.92506e-45	2.34379e-44	EUR snBulk
ENSG00000127080	IPPK	9	91613183	93670131	3609	48	0.213067	1.87995e-51	1.73546e-50	EUR snBulk
ENSG00000185963	BICD2	9	91711363	93764833	3584	68	0.103885	4.39704e-24	1.95318e-23	EUR snBulk
ENSG00000288062	ENSG00000288062	9	91805431	93809171	3461	17	0.0626445	1.26575e-14	3.92303e-14	EUR snBulk
ENSG00000288271	ENSG00000288271	9	91809388	93888693	3624	27	0.273843	3.36615e-69	4.50286e-68	EUR snBulk
ENSG00000226721	EEF1DP2	9	91836826	93837668	3457	66	0.528543	4.77189e-171	3.6552e-169	EUR snBulk
ENSG00000275318	ENSG00000275318	9	91840955	93841688	3451	17	0.351141	3.47684e-94	7.49446e-93	EUR snBulk
ENSG00000127081	ZNF484	9	91844182	93878038	3515	86	0.348232	3.69967e-93	7.80484e-92	EUR snBulk
ENSG00000226668	ENSG00000226668	9	91882567	93899608	3490	13	0.0129591	0.00056744	0.000966786	EUR snBulk
ENSG00000157303	SUSD3	9	92058688	94085133	3379	12	0.0110977	0.00135025	0.00224741	EUR snBulk
ENSG00000165233	CARD19	9	92096217	94113283	3313	8	0.235545	3.10389e-58	3.29423e-57	EUR snBulk
ENSG00000131669	NINJ1	9	92121496	94134251	3291	55	0.109933	2.98947e-25	1.38581e-24	EUR snBulk
ENSG00000165238	WNK2	9	92184916	94320572	3433	10	0.0202318	1.58884e-05	3.00171e-05	EUR snBulk
ENSG00000204352	C9orf129	9	92318199	94346414	3271	11	0.300455	3.69123e-77	5.75419e-76	EUR snBulk
ENSG00000188938	FAM120AOS	9	92431441	94453581	3197	59	0.558809	5.18346e-190	5.09189e-188	EUR snBulk
ENSG00000197724	PHF2	9	92576584	94679587	3472	14	0.0707032	1.76547e-16	5.91949e-16	EUR snBulk
ENSG00000286834	ENSG00000286834	9	93116023	95145693	3146	8	0.0448617	8.3105e-11	2.13547e-10	EUR snBulk
ENSG00000230262	LINC02603	9	93176492	95259545	3097	11	0.0587728	8.8964e-14	2.65255e-13	EUR snBulk
ENSG00000175787	ZNF169	9	93259298	95301829	2978	19	0.0891629	9.87554e-21	3.88934e-20	EUR snBulk
ENSG00000232063	ENSG00000232063	9	93332459	95363013	2893	91	0.0420422	3.53705e-10	8.79721e-10	EUR snBulk
ENSG00000148110	MFSD14B	9	93374569	95461042	2915	21	0.0460821	4.98796e-11	1.29673e-10	EUR snBulk
ENSG00000286850	ENSG00000286850	9	93485445	95511614	2786	67	0.202656	2.50409e-48	2.1497e-47	EUR snBulk
ENSG00000224245	ENSG00000224245	9	93496275	95512879	2761	38	0.144182	1.50988e-33	8.99744e-33	EUR snBulk
ENSG00000231806	PCAT7	9	93555054	95603990	2823	25	0.172972	2.18926e-41	1.58943e-40	EUR snBulk
ENSG00000130957	FBP2	9	93558720	95593824	2797	16	0.141161	8.56328e-33	4.99987e-32	EUR snBulk
ENSG00000224764	ENSG00000224764	9	93928551	95934946	2642	53	0.0347561	1.09984e-08	2.52513e-08	EUR snBulk
ENSG00000158169	FANCC	9	94099054	96426796	3277	105	0.0642772	5.32961e-15	1.67873e-14	EUR snBulk
ENSG00000175611	LINC00476	9	94759231	96876049	2607	55	0.725721	0	0	EUR snBulk
ENSG00000268926	ENSG00000268926	9	94772323	96776282	2496	4	0.0135016	0.000411842	0.000707821	EUR snBulk
ENSG00000182150	ERCC6L2	9	94871264	97121154	2552	19	0.0161229	0.000116508	0.000207644	EUR snBulk
ENSG00000225194	LINC00092	9	95019724	97027993	2303	3	0.0214158	9.10345e-06	1.75057e-05	EUR snBulk
ENSG00000275465	ENSG00000275465	9	95105741	97116411	2289	42	0.128538	1.00527e-29	5.34783e-29	EUR snBulk
ENSG00000285269	ENSG00000285269	9	95235331	97352058	2509	43	0.259372	4.28646e-64	5.14558e-63	EUR snBulk
ENSG00000232283	HSD17B3-AS1	9	95246462	97250393	2342	71	0.0759475	1.68533e-17	5.87506e-17	EUR snBulk
ENSG00000130958	SLC35D2	9	95313444	97383711	2504	24	0.0225147	5.21156e-06	1.01722e-05	EUR snBulk
ENSG00000081377	CDC14B	9	95490241	97619843	2615	22	0.0376366	1.8538e-09	4.43952e-09	EUR snBulk
ENSG00000224848	ENSG00000224848	9	95687050	97774318	2383	46	0.667566	4.63325e-263	1.4029e-260	EUR snBulk
ENSG00000081386	ZNF510	9	95754553	97778129	2260	60	0.0547691	6.46984e-13	1.8475e-12	EUR snBulk
ENSG00000196597	ZNF782	9	95816269	97875623	2316	64	0.13435	3.66474e-31	2.04465e-30	EUR snBulk
ENSG00000196312	MFSD14C	9	95887373	98013708	2369	55	0.0566465	1.6304e-13	4.80112e-13	EUR snBulk
ENSG00000269907	PTMAP11	9	95910076	97910405	2243	40	0.312617	2.4121e-81	4.04433e-80	EUR snBulk
ENSG00000188152	NUTM2G	9	95928310	97940253	2250	30	0.124215	1.23864e-28	6.37328e-28	EUR snBulk
ENSG00000136943	CTSV	9	96029677	98156556	2331	45	0.639479	3.9094e-247	8.67386e-245	EUR snBulk
ENSG00000159712	ANKRD18CP	9	96156570	98221235	2262	64	0.634891	5.97741e-240	1.22096e-237	EUR snBulk
ENSG00000203279	ENSG00000203279	9	96200475	98238745	2191	38	0.731347	0	0	EUR snBulk
ENSG00000235494	ENSG00000235494	9	96222602	98235017	2148	39	0.433922	7.99593e-126	2.85426e-124	EUR snBulk
ENSG00000255036	SUGT1P4-STRA6LP-CCDC180	9	96238497	98377287	2469	83	0.0105046	0.00193464	0.00318812	EUR snBulk
ENSG00000136842	TMOD1	9	96501180	98601743	2487	20	0.0207773	1.14503e-05	2.18683e-05	EUR snBulk
ENSG00000136925	TSTD2	9	96600080	98633368	2478	36	0.0734123	6.22114e-17	2.12241e-16	EUR snBulk
ENSG00000231521	ENSG00000231521	9	96634515	98636051	2478	57	0.015736	0.000139426	0.000247325	EUR snBulk
ENSG00000136936	XPA	9	96674909	98697340	2597	8	0.0303759	1.16058e-07	2.51557e-07	EUR snBulk
ENSG00000236130	PTCSC2	9	96699625	98853080	2740	21	0.35963	1.59852e-96	3.56203e-95	EUR snBulk
ENSG00000136932	TRMO	9	96904489	98922516	2798	33	0.373449	9.49763e-102	2.2845e-100	EUR snBulk
ENSG00000136938	ANP32B	9	96983341	99015943	2923	23	0.061791	1.20922e-14	3.75098e-14	EUR snBulk
ENSG00000236896	ENSG00000236896	9	96986551	98987656	2879	22	0.0108692	0.0015952	0.00264332	EUR snBulk
ENSG00000106789	CORO2A	9	97120975	99192637	3059	47	0.0745935	3.01373e-17	1.03849e-16	EUR snBulk
ENSG00000095383	TBC1D2	9	97199011	99255649	3049	59	0.34025	2.85457e-91	5.8032e-90	EUR snBulk
ENSG00000106803	SEC61B	9	98222064	100230615	2704	44	0.0351014	1.08522e-08	2.49268e-08	EUR snBulk
ENSG00000271086	NAMA	9	98355337	100377240	2542	47	0.0234709	3.27888e-06	6.48746e-06	EUR snBulk
ENSG00000287955	ENSG00000287955	9	98359336	100371887	2527	14	0.0136028	0.000406706	0.000699182	EUR snBulk
ENSG00000136874	STX17	9	98906654	100974534	2408	22	0.0104358	0.00186869	0.00308279	EUR snBulk
ENSG00000254571	ENSG00000254571	9	98915077	100929896	2333	7	0.0608286	2.96964e-14	9.04604e-14	EUR snBulk
ENSG00000023318	ERP44	9	98979185	101099000	2490	20	0.0202844	1.57372e-05	2.97444e-05	EUR snBulk
ENSG00000119509	INVS	9	99099243	101302175	2633	39	0.369758	1.18377e-100	2.79768e-99	EUR snBulk
ENSG00000136891	TEX10	9	99302077	101352942	2471	33	0.177068	1.30011e-41	9.48173e-41	EUR snBulk
ENSG00000066697	MSANTD3	9	99427143	101451734	2424	15	0.0117933	0.00100861	0.00169344	EUR snBulk
ENSG00000251349	MSANTD3-TMEFF1	9	99442271	101577636	2589	43	0.0258513	1.04144e-06	2.13048e-06	EUR snBulk
ENSG00000170681	CAVIN4	9	99578079	101588389	2493	20	0.148998	6.60712e-35	4.06717e-34	EUR snBulk
ENSG00000148123	PLPPR1	9	100028727	102325135	3763	158	0.0632318	7.93482e-15	2.48261e-14	EUR snBulk
ENSG00000136881	BAAT	9	100354182	102385400	3556	98	0.423157	2.21027e-123	7.5747e-122	EUR snBulk
ENSG00000136897	MRPL50	9	100387633	102398618	3535	17	0.0455192	5.66759e-11	1.46955e-10	EUR snBulk
ENSG00000136870	ZNF189	9	100398851	102410660	3548	16	0.200435	3.37777e-48	2.88722e-47	EUR snBulk
ENSG00000136872	ALDOB	9	100420560	102449664	3558	13	0.264046	1.22222e-66	1.55187e-65	EUR snBulk
ENSG00000225376	TMEM246-AS1	9	100468349	102482199	3566	61	0.178154	4.56781e-42	3.36373e-41	EUR snBulk
ENSG00000165152	PGAP4	9	100473170	102533537	3655	13	0.0946206	5.32344e-22	2.18869e-21	EUR snBulk
ENSG00000198785	GRIN3A	9	100569352	102738647	4051	7	0.0183087	4.0069e-05	7.35617e-05	EUR snBulk
ENSG00000270332	SMC2-DT	9	103080024	105093073	3951	43	0.17199	1.00145e-40	7.14961e-40	EUR snBulk
ENSG00000136824	SMC2	9	103094260	105141419	4030	22	0.49405	6.1873e-154	3.42459e-152	EUR snBulk
ENSG00000242111	TOPORSLP	9	103270228	105286955	3932	22	0.0245646	1.6534e-06	3.33311e-06	EUR snBulk
ENSG00000283001	ENSG00000283001	9	103519847	105537194	3745	55	0.0588147	6.77332e-14	2.03011e-13	EUR snBulk
ENSG00000136783	NIPSNAP3A	9	103747683	105760120	3568	23	0.1083	5.47908e-25	2.51634e-24	EUR snBulk
ENSG00000165028	NIPSNAP3B	9	103764129	105777764	3554	114	0.275005	4.9431e-69	6.58495e-68	EUR snBulk
ENSG00000286536	ENSG00000286536	9	104025932	106239221	3695	48	0.0455938	6.0741e-11	1.57321e-10	EUR snBulk
ENSG00000106701	FSD1L	9	104447796	106552433	3264	20	0.0212502	8.97463e-06	1.72683e-05	EUR snBulk
ENSG00000106692	FKTN	9	104558122	106653820	3235	39	0.0585044	8.24523e-14	2.46296e-13	EUR snBulk
ENSG00000095209	TMEM38B	9	104694541	106776629	3085	41	0.0638499	7.53744e-15	2.36058e-14	EUR snBulk
ENSG00000234323	LINC01505	9	104993310	107740875	4056	57	0.0868901	3.62339e-20	1.39709e-19	EUR snBulk
ENSG00000225002	ENSG00000225002	9	105061354	107064825	2501	40	0.0280977	3.47641e-07	7.31287e-07	EUR snBulk
ENSG00000119318	RAD23B	9	106283137	108332192	3064	20	0.0310947	7.96032e-08	1.74199e-07	EUR snBulk
ENSG00000213557	ENSG00000213557	9	107040213	109040592	3408	73	0.0579832	1.2467e-13	3.69233e-13	EUR snBulk
ENSG00000070061	ELP1	9	107866898	109934328	3105	118	0.35306	4.80102e-95	1.04539e-93	EUR snBulk
ENSG00000119326	CTNNAL1	9	107942569	110013522	3093	36	0.0206694	1.26074e-05	2.39892e-05	EUR snBulk
ENSG00000106771	TMEM245	9	108015135	110119947	3080	63	0.21107	5.58704e-51	5.09909e-50	EUR snBulk
ENSG00000260230	FRRS1L	9	108130293	110167249	2977	57	0.130203	7.6733e-31	4.22617e-30	EUR snBulk
ENSG00000095203	EPB41L4B	9	108171974	110321059	3068	47	0.154917	1.94884e-36	1.24553e-35	EUR snBulk
ENSG00000070159	PTPN3	9	108375466	110498313	3042	59	0.0246542	1.69948e-06	3.42467e-06	EUR snBulk
ENSG00000188959	C9orf152	9	109190048	111208159	2471	44	0.0548018	6.85598e-13	1.95581e-12	EUR snBulk
ENSG00000204193	TXNDC8	9	109303476	111337884	2498	83	0.0655768	3.20625e-15	1.01952e-14	EUR snBulk
ENSG00000232896	ENSG00000232896	9	109599475	111605219	2261	9	0.066052	2.27696e-15	7.2952e-15	EUR snBulk
ENSG00000030304	MUSK	9	109668779	111806558	2384	70	0.0875068	2.97235e-20	1.15055e-19	EUR snBulk
ENSG00000206923	RNU6-432P	9	109903337	111903445	2125	32	0.0204875	1.43463e-05	2.71914e-05	EUR snBulk
ENSG00000227531	ENSG00000227531	9	110139246	112284836	2172	115	0.0627795	1.12297e-14	3.48805e-14	EUR snBulk
ENSG00000136813	ECPAS	9	110360685	112484745	2070	19	0.106577	9.54722e-25	4.35593e-24	EUR snBulk
ENSG00000173258	ZNF483	9	110525159	112577844	1907	16	0.0167643	8.64985e-05	0.000155647	EUR snBulk
ENSG00000106853	PTGR1	9	110549722	112599893	1887	20	0.0219661	6.8338e-06	1.32412e-05	EUR snBulk
ENSG00000204173	LRRC37A5P	9	110602831	112631289	1829	20	0.0256853	9.41178e-07	1.92906e-06	EUR snBulk
ENSG00000165181	SHOC1	9	110686171	112795008	1830	49	0.34172	2.76765e-90	5.48778e-89	EUR snBulk
ENSG00000224067	ENSG00000224067	9	110802980	112803435	1729	50	0.113428	3.53239e-26	1.69079e-25	EUR snBulk
ENSG00000259953	ENSG00000259953	9	111028570	113039143	1667	54	0.30274	3.21886e-78	5.11384e-77	EUR snBulk
ENSG00000106868	SUSD1	9	111040783	113175297	1737	33	0.415973	6.442e-118	2.02193e-116	EUR snBulk
ENSG00000119471	HSDL2	9	111380080	113472405	1705	15	0.0304887	1.00228e-07	2.18018e-07	EUR snBulk
ENSG00000226609	ENSG00000226609	9	111748902	113750565	1743	20	0.172946	7.87488e-41	5.64717e-40	EUR snBulk
ENSG00000148158	SNX30	9	111750760	113881671	1810	10	0.0320143	4.8571e-08	1.07534e-07	EUR snBulk
ENSG00000119457	SLC46A2	9	111878920	113890876	1657	37	0.0695642	2.85124e-16	9.48465e-16	EUR snBulk
ENSG00000271631	ENSG00000271631	9	111885158	113885767	1643	38	0.0125209	0.0007112	0.00120478	EUR snBulk
ENSG00000228623	ZNF883	9	111957722	114012227	1672	73	0.223823	2.09948e-54	2.06791e-53	EUR snBulk
ENSG00000136866	ZFP37	9	112038377	114056759	1684	22	0.0457185	5.8669e-11	1.52062e-10	EUR snBulk
ENSG00000136867	SLC31A2	9	112150976	114164140	1746	45	0.0383827	2.29973e-09	5.48092e-09	EUR snBulk
ENSG00000119321	FKBP15	9	112161006	114221318	1822	24	0.0260754	8.28697e-07	1.70422e-06	EUR snBulk
ENSG00000136868	SLC31A1	9	112221544	114264492	1817	3	0.0292881	1.82301e-07	3.90601e-07	EUR snBulk
ENSG00000136875	PRPF4	9	112275642	114294009	1842	108	0.188005	1.69136e-44	1.32756e-43	EUR snBulk
ENSG00000165188	RNF183	9	112297093	114303376	1841	5	0.0282723	2.94829e-07	6.22788e-07	EUR snBulk
ENSG00000119411	BSPRY	9	112349541	114371233	1847	49	0.206296	2.2574e-49	1.97952e-48	EUR snBulk
ENSG00000119431	HDHD3	9	112373419	114376986	1830	81	0.441539	7.61075e-129	2.84295e-127	EUR snBulk
ENSG00000148218	ALAD	9	112386312	114401290	1841	60	0.0409556	5.98819e-10	1.47257e-09	EUR snBulk
ENSG00000148229	POLE3	9	112407235	114410675	1831	45	0.0236702	2.88009e-06	5.72042e-06	EUR snBulk
ENSG00000106927	AMBP	9	113060127	115078328	2197	6	0.0641188	5.99985e-15	1.88661e-14	EUR snBulk
ENSG00000136883	KIF12	9	113086126	115099292	2224	35	0.166323	2.46648e-39	1.70417e-38	EUR snBulk
ENSG00000196739	COL27A1	9	113155537	115312511	2463	65	0.0969746	2.61788e-22	1.08883e-21	EUR snBulk
ENSG00000106948	AKNA	9	113334156	115394405	2446	23	0.0635278	6.83394e-15	2.14417e-14	EUR snBulk
ENSG00000095397	WHRN	9	113402080	115505473	2545	35	0.13641	1.93418e-31	1.08785e-30	EUR snBulk
ENSG00000271214	ENSG00000271214	9	113491564	115491741	2450	26	0.367816	1.28391e-99	3.00948e-98	EUR snBulk
ENSG00000136888	ATP6V1G1	9	113587706	115598915	2560	17	0.0174103	6.23359e-05	0.000113094	EUR snBulk
ENSG00000157693	TMEM268	9	113611206	115646422	2604	43	0.0958759	3.97484e-22	1.64286e-21	EUR snBulk
ENSG00000230054	TEX53	9	113656304	115662374	2552	36	0.111705	1.20219e-25	5.641e-25	EUR snBulk
ENSG00000230601	TEX48	9	113666434	115682192	2560	33	0.12119	4.98287e-28	2.5255e-27	EUR snBulk
ENSG00000230284	ENSG00000230284	9	113695922	115696315	2559	31	0.0489859	1.15245e-11	3.10128e-11	EUR snBulk
ENSG00000173077	DELEC1	9	113850968	116402644	3057	35	0.0463055	4.44946e-11	1.1599e-10	EUR snBulk
ENSG00000106952	TNFSF8	9	113893343	115930595	2719	21	0.02185	7.43284e-06	1.43748e-05	EUR snBulk
ENSG00000041982	TNC	9	114019575	116118257	2712	18	0.0153735	0.000172583	0.000304106	EUR snBulk
ENSG00000182752	PAPPA	9	115153791	117402321	2864	46	0.0145211	0.000267385	0.000464856	EUR snBulk
ENSG00000244757	ENSG00000244757	9	115288618	117318689	2569	39	0.0306355	9.34176e-08	2.03564e-07	EUR snBulk
ENSG00000256040	PAPPA-AS1	9	115398157	117400606	2499	36	0.0106086	0.00181018	0.00298914	EUR snBulk
ENSG00000148219	ASTN2	9	115423112	118415070	3782	39	0.0343019	1.62934e-08	3.70249e-08	EUR snBulk
ENSG00000229105	ASTN2-AS1	9	115504283	117562293	2492	26	0.0254833	1.20748e-06	2.45824e-06	EUR snBulk
ENSG00000230894	ENSG00000230894	9	115567636	117586328	2375	29	0.0290806	2.16244e-07	4.61178e-07	EUR snBulk
ENSG00000285820	ENSG00000285820	9	115838144	117877264	2496	46	0.0570014	2.21007e-13	6.46815e-13	EUR snBulk
ENSG00000233569	ENSG00000233569	9	116643151	118657032	2649	39	0.449516	2.9311e-132	1.16058e-130	EUR snBulk
ENSG00000285082	ENSG00000285082	9	116704157	119072314	2921	111	0.158709	3.88038e-37	2.52579e-36	EUR snBulk
ENSG00000231901	ENSG00000231901	9	116840322	118897256	2611	72	0.0616009	1.95001e-14	5.99041e-14	EUR snBulk
ENSG00000260970	ENSG00000260970	9	118495375	120524125	2016	21	0.0179297	4.61895e-05	8.44547e-05	EUR snBulk
ENSG00000207814	MIR147A	9	119244979	121245050	2022	16	0.219074	6.04861e-53	5.76998e-52	EUR snBulk
ENSG00000136861	CDK5RAP2	9	119388869	121580170	2405	57	0.229346	5.23683e-56	5.33364e-55	EUR snBulk
ENSG00000119402	FBXW2	9	119751978	121793416	2213	25	0.0480356	1.63971e-11	4.38455e-11	EUR snBulk
ENSG00000226752	CUTALP	9	119824828	121854385	2217	20	0.801368	0	0	EUR snBulk
ENSG00000056558	TRAF1	9	119902393	121929173	2245	33	0.247599	1.24792e-61	1.42304e-60	EUR snBulk
ENSG00000119397	CNTRL	9	120074753	122177610	2547	41	0.0606107	3.07789e-14	9.36471e-14	EUR snBulk
ENSG00000119396	RAB14	9	120178133	122223014	2511	26	0.260785	6.91189e-65	8.47913e-64	EUR snBulk
ENSG00000148180	GSN	9	120207794	122332843	2536	65	0.0825314	3.61703e-19	1.33926e-18	EUR snBulk
ENSG00000235865	GSN-AS1	9	120280768	122285530	2466	3	0.0238192	2.59921e-06	5.17372e-06	EUR snBulk
ENSG00000148175	STOM	9	120338987	122370304	2491	26	0.0150087	0.000210687	0.000369127	EUR snBulk
ENSG00000227355	ENSG00000227355	9	120369893	122463370	2581	90	0.398445	1.74022e-111	4.86299e-110	EUR snBulk
ENSG00000119421	NDUFA8	9	121144058	123159779	2818	12	0.0223138	5.45542e-06	1.06385e-05	EUR snBulk
ENSG00000119446	RBM18	9	121237622	123264840	2780	37	0.0859843	5.47757e-20	2.09538e-19	EUR snBulk
ENSG00000095303	PTGS1	9	121370530	123395703	2831	59	0.0112282	0.00133678	0.00222584	EUR snBulk
ENSG00000234156	ENSG00000234156	9	121403407	123639685	3052	157	0.162734	5.27817e-38	3.51112e-37	EUR snBulk
ENSG00000171496	OR1L8	9	121567117	123583384	2689	62	0.0222855	5.86036e-06	1.14022e-05	EUR snBulk
ENSG00000171459	OR1L6	9	121742303	123750783	2699	33	0.0157461	0.000144493	0.000256135	EUR snBulk
ENSG00000136940	PDCL	9	121798389	123828588	2758	20	0.0510438	3.45861e-12	9.53763e-12	EUR snBulk
ENSG00000011454	RABGAP1	9	121940833	124104866	2937	37	0.0715635	1.0901e-16	3.68528e-16	EUR snBulk
ENSG00000165209	STRBP	9	122109500	124268586	2957	16	0.104119	2.87176e-24	1.28586e-23	EUR snBulk
ENSG00000148204	CRB2	9	122356170	124380324	2813	17	0.0281997	2.74179e-07	5.80598e-07	EUR snBulk
ENSG00000106689	LHX2	9	123001670	125033301	2200	16	0.057833	1.17069e-13	3.47162e-13	EUR snBulk
ENSG00000119408	NEK6	9	123257606	125353307	2305	13	0.0114718	0.00112368	0.00188076	EUR snBulk
ENSG00000136930	PSMB7	9	123353465	125415444	2276	11	0.0171082	7.43109e-05	0.000134252	EUR snBulk
ENSG00000231149	ENSG00000231149	9	123514938	125516056	2175	40	0.0349215	9.73295e-09	2.2418e-08	EUR snBulk
ENSG00000148200	NR6A1	9	123517275	125771311	2395	50	0.0281068	3.16602e-07	6.67575e-07	EUR snBulk
ENSG00000136950	ARPC5L	9	123862130	125877733	1980	27	0.220857	3.17378e-53	3.05019e-52	EUR snBulk
ENSG00000173611	SCAI	9	123942608	126143528	2253	25	0.0659111	2.51861e-15	8.04738e-15	EUR snBulk
ENSG00000119414	PPP6C	9	124146573	126189939	1965	25	0.0395028	1.33944e-09	3.23117e-09	EUR snBulk
ENSG00000136933	RABEPK	9	124200542	126234161	1935	17	0.0825399	4.35712e-19	1.6082e-18	EUR snBulk
ENSG00000287782	ENSG00000287782	9	124426169	126438509	1926	19	0.113791	1.69415e-26	8.18215e-26	EUR snBulk
ENSG00000288537	ENSG00000288537	9	125270121	127275918	2356	25	0.115753	1.43179e-26	6.93195e-26	EUR snBulk
ENSG00000228392	ENSG00000228392	9	125286999	127298593	2357	6	0.0476901	2.03044e-11	5.3974e-11	EUR snBulk
ENSG00000196814	MVB12B	9	125326829	127507041	2583	60	0.210722	1.72127e-50	1.55059e-49	EUR snBulk
ENSG00000169155	ZBTB43	9	125805006	127838210	2463	18	0.0672354	8.99818e-16	2.9326e-15	EUR snBulk
ENSG00000177125	ZBTB34	9	125860665	127885878	2497	2	0.0158399	0.000133444	0.000237007	EUR snBulk
ENSG00000136828	RALGPS1	9	125914774	128223166	2885	3	0.0174318	6.16754e-05	0.000111943	EUR snBulk
ENSG00000136859	ANGPTL2	9	126087348	128122635	2512	9	0.0213415	9.07461e-06	1.74529e-05	EUR snBulk
ENSG00000136895	GARNL3	9	126224265	128393660	2526	45	0.0590479	8.29301e-14	2.47666e-13	EUR snBulk
ENSG00000136856	SLC2A8	9	126397138	128408424	2296	17	0.0406639	6.9723e-10	1.70821e-09	EUR snBulk
ENSG00000197958	RPL12	9	126447674	128451406	2284	30	0.0767806	1.00898e-17	3.54805e-17	EUR snBulk
ENSG00000148356	LRSAM1	9	126451489	128503499	2306	21	0.051903	2.32016e-12	6.45629e-12	EUR snBulk
ENSG00000136830	NIBAN2	9	126505339	128578989	2251	29	0.0765765	8.81299e-18	3.10799e-17	EUR snBulk
ENSG00000187024	PTRH1	9	126690348	128724873	2013	7	0.0409601	5.68615e-10	1.39963e-09	EUR snBulk
ENSG00000160401	CFAP157	9	126706988	128716002	1969	34	0.0181681	4.23208e-05	7.76238e-05	EUR snBulk
ENSG00000160404	TOR2A	9	126731524	128735313	1926	9	0.0182088	4.4019e-05	8.06122e-05	EUR snBulk
ENSG00000136807	CDK9	9	126785679	128790792	1893	3	0.0220229	6.20749e-06	1.2054e-05	EUR snBulk
ENSG00000225032	ENSG00000225032	9	126816066	128822520	1930	69	0.0344322	1.48257e-08	3.37704e-08	EUR snBulk
ENSG00000106992	AK1	9	126866486	128877675	1939	14	0.0488369	1.08202e-11	2.91419e-11	EUR snBulk
ENSG00000167103	PIP5KL1	9	126920881	128930785	1933	10	0.0344083	1.27481e-08	2.91514e-08	EUR snBulk
ENSG00000227218	ENSG00000227218	9	126934503	128940952	1920	10	0.0214124	8.7408e-06	1.68297e-05	EUR snBulk
ENSG00000136908	DPM2	9	126935099	128937854	1918	19	0.0374831	3.20456e-09	7.57774e-09	EUR snBulk
ENSG00000167106	FAM102A	9	126940582	128980989	1924	17	0.0129057	0.000591085	0.00100594	EUR snBulk
ENSG00000148339	SLC25A25	9	127068201	129109245	1868	2	0.0128083	0.000619973	0.00105413	EUR snBulk
ENSG00000230536	ENSG00000230536	9	127090969	129094457	1843	43	0.34812	6.34324e-93	1.32837e-91	EUR snBulk
ENSG00000234771	SLC25A25-AS1	9	127108581	129118693	1843	11	0.0582843	1.04872e-13	3.1164e-13	EUR snBulk
ENSG00000171159	C9orf16	9	127160265	129163924	1848	3	0.0166469	9.24974e-05	0.000166128	EUR snBulk
ENSG00000148337	CIZ1	9	127161251	129204383	1875	46	0.117964	2.62905e-27	1.29948e-26	EUR snBulk
ENSG00000106976	DNM1	9	127191655	129255248	1906	22	0.0982425	1.19305e-22	5.02878e-22	EUR snBulk
ENSG00000167113	COQ4	9	127322544	129334072	1909	12	0.0346738	1.3744e-08	3.13676e-08	EUR snBulk
ENSG00000167114	SLC27A4	9	127340527	129361470	1923	36	0.142331	5.45144e-33	3.20549e-32	EUR snBulk
ENSG00000228510	ENSG00000228510	9	127444587	129446628	1874	33	0.158308	3.77525e-37	2.45923e-36	EUR snBulk
ENSG00000136811	ODF2	9	127455186	129501292	1903	22	0.0425877	2.59224e-10	6.50008e-10	EUR snBulk
ENSG00000119392	GLE1	9	127504655	129543874	1920	83	0.134101	5.03849e-31	2.79716e-30	EUR snBulk
ENSG00000167136	ENDOG	9	127818500	129822676	2102	42	0.280749	1.27216e-70	1.74903e-69	EUR snBulk
ENSG00000286112	ENSG00000286112	9	127819663	129881931	2316	3	0.0149406	0.000215982	0.000378121	EUR snBulk
ENSG00000136802	LRRC8A	9	127882133	129918039	2332	4	0.0917843	1.13545e-21	4.62249e-21	EUR snBulk
ENSG00000175287	PHYHD1	9	127920966	129942041	2337	17	0.0813441	3.7966e-19	1.40534e-18	EUR snBulk
ENSG00000267834	ENSG00000267834	9	128004502	130004998	2320	10	0.0324134	3.30553e-08	7.38433e-08	EUR snBulk
ENSG00000235007	ENSG00000235007	9	128139413	130260575	2564	52	0.595548	9.44291e-210	1.2658e-207	EUR snBulk
ENSG00000233901	LINC01503	9	128332300	130359541	2482	26	0.0876965	3.58159e-20	1.38159e-19	EUR snBulk
ENSG00000204054	LINC00963	9	128476946	130513687	2604	14	0.0558246	3.41389e-13	9.88233e-13	EUR snBulk
ENSG00000179058	C9orf50	9	128612225	130620776	2726	61	0.045514	5.62466e-11	1.45857e-10	EUR snBulk
ENSG00000136816	TOR1B	9	128803157	130811281	2875	37	0.0489344	8.24697e-12	2.23166e-11	EUR snBulk
ENSG00000136827	TOR1A	9	128812942	130824244	2870	44	0.111181	6.36271e-26	3.01969e-25	EUR snBulk
ENSG00000136819	C9orf78	9	128827290	130835863	2860	84	0.203334	1.81877e-48	1.56712e-47	EUR snBulk
ENSG00000136878	USP20	9	128834698	130881828	2907	65	0.138347	4.1591e-32	2.38245e-31	EUR snBulk
ENSG00000187239	FNBP1	9	128887187	131043194	3115	18	0.0530971	1.42044e-12	3.99802e-12	EUR snBulk
ENSG00000148358	GPR107	9	129053426	131140169	3122	20	0.0295666	1.6027e-07	3.44516e-07	EUR snBulk
ENSG00000107130	NCS1	9	129172404	131237303	3122	34	0.0196496	2.03504e-05	3.81693e-05	EUR snBulk
ENSG00000148357	HMCN2	9	129265760	131434123	3242	13	0.133295	5.50716e-31	3.04945e-30	EUR snBulk
ENSG00000130707	ASS1	9	129444961	131501274	3107	10	0.0822435	3.26235e-19	1.21072e-18	EUR snBulk
ENSG00000107164	FUBP3	9	129578965	131638352	3165	17	0.0403661	7.03056e-10	1.72182e-09	EUR snBulk
ENSG00000130713	EXOSC2	9	129693721	131704894	3013	19	0.0142924	0.000296491	0.000513929	EUR snBulk
ENSG00000097007	ABL1	9	129713016	131887675	3237	12	0.0280006	3.40834e-07	7.17318e-07	EUR snBulk
ENSG00000050555	LAMC3	9	130009174	132094473	2746	24	0.0372364	3.75618e-09	8.85207e-09	EUR snBulk
ENSG00000126878	AIF1L	9	130096476	132123152	2674	79	0.093776	1.40952e-21	5.7183e-21	EUR snBulk
ENSG00000126883	NUP214	9	130125586	132234663	2761	11	0.0261367	7.86408e-07	1.61932e-06	EUR snBulk
ENSG00000236986	ENSG00000236986	9	130132852	132167505	2682	100	0.0103466	0.00204603	0.00336566	EUR snBulk
ENSG00000130714	POMT1	9	130502789	132523806	2610	6	0.0529256	1.31723e-12	3.71565e-12	EUR snBulk
ENSG00000196358	NTNG2	9	131161676	133244526	2649	5	0.0864287	4.0585e-20	1.56112e-19	EUR snBulk
ENSG00000107290	SETX	9	131261356	133354986	2895	29	0.0625275	1.11726e-14	3.47115e-14	EUR snBulk
ENSG00000125482	TTF1	9	131375548	133406851	2819	38	0.0707332	2.06648e-16	6.91696e-16	EUR snBulk
ENSG00000125485	DDX31	9	131592997	133670401	3070	41	0.259925	1.20922e-64	1.47497e-63	EUR snBulk
ENSG00000125484	GTF3C4	9	131670035	133694953	3030	20	0.128058	1.1193e-29	5.94951e-29	EUR snBulk
ENSG00000165695	AK8	9	131725578	133878777	3346	73	0.13714	1.25324e-31	7.08348e-31	EUR snBulk
ENSG00000165699	TSC1	9	131891348	133946874	3263	55	0.108737	3.36301e-25	1.55533e-24	EUR snBulk
ENSG00000170835	CEL	9	132061981	134071861	3336	13	0.0257022	1.07618e-06	2.19876e-06	EUR snBulk
ENSG00000170827	CELP	9	132079900	134087355	3368	46	0.0112626	0.00129483	0.00215879	EUR snBulk
ENSG00000160271	RALGDS	9	132097720	134149334	3446	20	0.0361165	5.34318e-09	1.24914e-08	EUR snBulk
ENSG00000285245	ENSG00000285245	9	132098121	134163914	3478	7	0.117598	3.47655e-27	1.71083e-26	EUR snBulk
ENSG00000175164	ABO	9	132233278	134276024	3487	101	0.420964	5.17378e-123	1.76135e-121	EUR snBulk
ENSG00000148296	SURF6	9	132328776	134336188	3401	33	0.0190183	2.73068e-05	5.07582e-05	EUR snBulk
ENSG00000148297	MED22	9	132338312	134348131	3413	7	0.0136737	0.000392721	0.000675682	EUR snBulk
ENSG00000148290	SURF1	9	132351758	134356676	3403	45	0.230223	6.98869e-56	7.10663e-55	EUR snBulk
ENSG00000148248	SURF4	9	132361450	134376166	3404	4	0.0195424	2.2408e-05	4.18944e-05	EUR snBulk
ENSG00000198870	STKLD1	9	132376366	134406096	3420	20	0.0742054	3.10415e-17	1.06907e-16	EUR snBulk
ENSG00000160323	ADAMTS13	9	132414358	134459402	3444	62	0.274856	1.00628e-69	1.35952e-68	EUR snBulk
ENSG00000160325	CACFD1	9	132459965	134470848	3411	51	0.052278	2.3558e-12	6.55406e-12	EUR snBulk
ENSG00000187616	MYMK	9	132514586	134528612	3384	30	0.0180224	4.52442e-05	8.27733e-05	EUR snBulk
ENSG00000197859	ADAMTSL2	9	132532164	134575519	3446	132	0.0457445	5.89804e-11	1.52853e-10	EUR snBulk
ENSG00000196990	FAM163B	9	132577081	134609389	3419	48	0.0221932	5.46994e-06	1.06652e-05	EUR snBulk
ENSG00000261018	ENSG00000261018	9	132611798	134633099	3430	6	0.0180788	4.24305e-05	7.78139e-05	EUR snBulk
ENSG00000225756	DBH-AS1	9	132654586	134657313	3411	51	0.471276	4.12737e-142	1.9037e-140	EUR snBulk
ENSG00000123453	SARDH	9	132663560	134739955	3553	25	0.184136	1.98302e-43	1.51761e-42	EUR snBulk
ENSG00000235106	BRD3OS	9	133025481	135034666	3662	31	0.065368	2.86434e-15	9.12939e-15	EUR snBulk
ENSG00000169925	BRD3	9	133030305	135068535	3755	61	0.169878	7.26825e-40	5.09156e-39	EUR snBulk
ENSG00000196363	WDR5	9	133135365	135159968	3877	11	0.019342	2.41686e-05	4.50681e-05	EUR snBulk
ENSG00000223795	ENSG00000223795	9	133505472	135521442	3732	28	0.0552773	4.29408e-13	1.23649e-12	EUR snBulk
ENSG00000228877	ENSG00000228877	9	133527182	135545244	3754	25	0.0653436	2.42625e-15	7.76e-15	EUR snBulk
ENSG00000130635	COL5A1	9	133641803	135844843	3990	33	0.0549443	5.19458e-13	1.48945e-12	EUR snBulk
ENSG00000227958	ENSG00000227958	9	134204722	136237597	3589	47	0.08678	4.53097e-20	1.73895e-19	EUR snBulk
ENSG00000224682	SOCS5P2	9	134447446	136450154	3559	44	0.0204234	1.3983e-05	2.65263e-05	EUR snBulk
ENSG00000225361	PPP1R26-AS1	9	134462727	136480777	3584	8	0.0337998	2.12059e-08	4.79005e-08	EUR snBulk
ENSG00000160345	C9orf116	9	134495181	136501734	3547	48	0.0231539	3.84098e-06	7.56184e-06	EUR snBulk
ENSG00000236543	ENSG00000236543	9	134604345	136619893	3514	7	0.0654997	3.24217e-15	1.03068e-14	EUR snBulk
ENSG00000107147	KCNT1	9	134702185	136795508	3648	20	0.232612	1.52579e-56	1.56764e-55	EUR snBulk
ENSG00000238058	ENSG00000238058	9	134907812	136916126	3283	24	0.0835818	2.03386e-19	7.61834e-19	EUR snBulk
ENSG00000130560	UBAC1	9	134932969	136961373	3320	18	0.13649	1.38794e-31	7.83366e-31	EUR snBulk
ENSG00000238227	TMEM250	9	135114581	137118875	3081	17	0.0180853	4.15177e-05	7.61778e-05	EUR snBulk
ENSG00000165661	QSOX2	9	135206333	137245812	2946	28	0.18891	5.64529e-45	4.4816e-44	EUR snBulk
ENSG00000262075	DKFZP434A062	9	135322303	137327323	2757	6	0.047873	1.59936e-11	4.27979e-11	EUR snBulk
ENSG00000160360	GPSM1	9	135327476	137359605	2759	59	0.14009	2.42255e-32	1.39923e-31	EUR snBulk
ENSG00000213221	DNLZ	9	135359480	137363744	2718	7	0.113589	3.9127e-26	1.86935e-25	EUR snBulk
ENSG00000187796	CARD9	9	135361903	137373681	2719	35	0.0751258	2.5205e-17	8.71916e-17	EUR snBulk
ENSG00000165684	SNAPC4	9	135375577	137400170	2709	87	0.210739	7.21463e-51	6.57055e-50	EUR snBulk
ENSG00000165689	ENTR1	9	135401922	137410614	2658	138	0.0463032	4.54747e-11	1.18472e-10	EUR snBulk
ENSG00000148384	INPP5E	9	135428619	137439845	2617	14	0.240005	1.01833e-58	1.09204e-57	EUR snBulk
ENSG00000148396	SEC16A	9	135440096	137483759	2610	83	0.0775813	7.2089e-18	2.54998e-17	EUR snBulk
ENSG00000237886	NALT1	9	135546212	137549893	2504	1	0.0204857	1.38603e-05	2.63013e-05	EUR snBulk
ENSG00000169692	AGPAT2	9	135673143	137687457	2368	4	0.012832	0.00059145	0.00100649	EUR snBulk
ENSG00000165716	DIPK1B	9	135712572	137724742	2329	11	0.0322345	4.48084e-08	9.93401e-08	EUR snBulk
ENSG00000233016	SNHG7	9	135721366	137728184	2320	20	0.189732	3.84548e-45	3.06603e-44	EUR snBulk
ENSG00000204001	LCN8	9	135754386	137758543	2317	88	0.133333	8.34753e-31	4.59063e-30	EUR snBulk
ENSG00000177984	LCN15	9	135759634	137766255	2331	47	0.388553	2.10543e-108	5.66225e-107	EUR snBulk
ENSG00000054148	PHPT1	9	135848724	137851027	2312	21	0.018695	3.45349e-05	6.36881e-05	EUR snBulk
ENSG00000184925	LCN12	9	135949551	137955497	2288	65	0.191531	3.62449e-46	2.96611e-45	EUR snBulk
ENSG00000214402	LCNL1	9	135981904	137986410	2261	51	0.262335	2.33414e-65	2.88541e-64	EUR snBulk
ENSG00000148362	PAXX	9	135992422	137993984	2256	21	0.13353	7.4898e-31	4.12687e-30	EUR snBulk
ENSG00000279073	ENSG00000279073	9	136031241	138040436	2217	15	0.0706235	2.41575e-16	8.05995e-16	EUR snBulk
ENSG00000054179	ENTPD2	9	136048107	138054061	2213	20	0.141053	2.69091e-33	1.59283e-32	EUR snBulk
ENSG00000186193	SAPCD2	9	136062127	138070557	2204	28	0.0143091	0.000275563	0.000478717	EUR snBulk
ENSG00000197355	UAP1L1	9	136077517	138084539	2153	13	0.0246947	1.63723e-06	3.30154e-06	EUR snBulk
ENSG00000268996	MAN1B1-DT	9	136084946	138086817	2130	20	0.0255003	1.11862e-06	2.28312e-06	EUR snBulk
ENSG00000177239	MAN1B1	9	136086857	138109189	2139	37	0.157392	6.0424e-37	3.91526e-36	EUR snBulk
ENSG00000176978	DPP7	9	136110546	138115177	2101	32	0.101765	1.97974e-23	8.5953e-23	EUR snBulk
ENSG00000176248	ANAPC2	9	136174784	138188560	1968	13	0.0958552	5.22206e-22	2.14938e-21	EUR snBulk
ENSG00000188566	NDOR1	9	136205685	138219361	1919	4	0.0217555	7.26695e-06	1.40614e-05	EUR snBulk
ENSG00000275549	STPG3-AS1	9	136250219	138253497	1857	35	0.0251029	1.32972e-06	2.69643e-06	EUR snBulk
ENSG00000188986	NELFB	9	136255327	138273542	1845	30	0.0146016	0.000256372	0.000446372	EUR snBulk
ENSG00000188747	NOXA1	9	136423350	138434406	1606	24	0.0473127	2.22151e-11	5.88951e-11	EUR snBulk
ENSG00000165802	NSMF	9	136447570	138459334	1562	14	0.0116124	0.00111344	0.00186446	EUR snBulk
ENSG00000130653	PNPLA7	9	136459952	138550402	1542	93	0.427392	2.03382e-122	6.84244e-121	EUR snBulk
ENSG00000182154	MRPL41	9	136551879	138552555	1385	63	0.473381	6.27115e-143	2.90813e-141	EUR snBulk
ENSG00000148399	DPH7	9	136554444	138578925	1383	54	0.0920361	3.63074e-21	1.45417e-20	EUR snBulk
ENSG00000165724	ZMYND19	9	136582081	138590512	1367	5	0.023705	2.87914e-06	5.71897e-06	EUR snBulk
ENSG00000283411	ENSG00000283411	9	136605744	138711018	1353	51	0.0530605	1.54556e-12	4.34118e-12	EUR snBulk
ENSG00000274841	Metazoa_SRP-51	9	136638128	138638408	1319	32	0.238054	5.12218e-58	5.42288e-57	EUR snBulk
ENSG00000159247	TUBBP5	9	137150075	139177433	673	11	0.0452091	7.1656e-11	1.84847e-10	EUR snBulk
ENSG00000188290	HES4	1	0	2000172	521	26	0.0161229	0.00013211	0.000323454	EUR Class-IN
ENSG00000217801	ENSG00000217801	1	59708	2069355	561	7	0.0193484	2.56238e-05	6.65893e-05	EUR Class-IN
ENSG00000131591	C1orf159	1	81818	2116361	625	21	0.254161	2.96427e-63	6.58552e-62	EUR Class-IN
ENSG00000078808	SDF4	1	216909	2232067	707	51	0.125407	2.40516e-29	2.20148e-28	EUR Class-IN
ENSG00000169972	PUSL1	1	308597	2311677	781	26	0.0231002	4.14701e-06	1.15384e-05	EUR Class-IN
ENSG00000127054	INTS11	1	311585	2324687	795	18	0.0266532	7.22015e-07	2.14215e-06	EUR Class-IN
ENSG00000242485	MRPL20	1	401909	2407293	925	10	0.0106705	0.00188436	0.0041973	EUR Class-IN
ENSG00000272455	MRPL20-DT	1	409096	2410618	930	23	0.0300339	1.30082e-07	4.06225e-07	EUR Class-IN
ENSG00000235098	ANKRD65	1	418420	2421769	945	13	0.100108	6.60012e-23	4.72504e-22	EUR Class-IN
ENSG00000179403	VWA1	1	434861	2442882	989	9	0.0179415	4.88403e-05	0.000123821	EUR Class-IN
ENSG00000215915	ATAD3C	1	449689	2470163	1036	49	0.0199637	1.94942e-05	5.1253e-05	EUR Class-IN
ENSG00000160072	ATAD3B	1	471765	2497848	1050	62	0.118525	3.75385e-29	3.41151e-28	EUR Class-IN
ENSG00000284740	ENSG00000284740	1	503250	2509452	1065	1	0.0102235	0.00228268	0.00504753	EUR Class-IN
ENSG00000248333	CDK11B	1	635225	2659012	1236	18	0.0226103	5.44012e-06	1.49873e-05	EUR Class-IN
ENSG00000227775	ENSG00000227775	1	724512	2737251	1236	30	0.0562453	3.21952e-13	1.43645e-12	EUR Class-IN
ENSG00000078369	GNB1	1	785285	2891117	1382	14	0.0197486	2.25377e-05	5.89214e-05	EUR Class-IN
ENSG00000142609	CFAP74	1	921951	3003837	1583	36	0.059925	5.89372e-14	2.73342e-13	EUR Class-IN
ENSG00000233542	ENSG00000233542	1	1013213	3015639	1598	55	0.0857193	1.541e-19	9.54726e-19	EUR Class-IN
ENSG00000162585	FAAP20	1	1184461	3212720	1783	6	0.0614055	3.2828e-14	1.54069e-13	EUR Class-IN
ENSG00000157933	SKI	1	1228319	3310213	1877	18	0.0573605	1.73764e-13	7.87662e-13	EUR Class-IN
ENSG00000116151	MORN1	1	1321253	3391707	1909	21	0.0409827	7.17884e-10	2.62577e-09	EUR Class-IN
ENSG00000149527	PLCH2	1	1425980	3505532	2056	5	0.0561214	4.43335e-13	1.96175e-12	EUR Class-IN
ENSG00000157881	PANK4	1	1508537	3526597	2078	4	0.0110972	0.00144155	0.00324241	EUR Class-IN
ENSG00000157873	TNFRSF14	1	1555639	3565382	2119	6	0.023151	4.27616e-06	1.18864e-05	EUR Class-IN
ENSG00000215912	TTC34	1	1635976	3801717	2513	19	0.0619848	2.60457e-14	1.22916e-13	EUR Class-IN
ENSG00000162591	MEGF6	1	2487951	4611508	3920	25	0.0369125	5.62049e-09	1.94312e-08	EUR Class-IN
ENSG00000158109	TPRG1L	1	2625015	4630127	3813	3	0.0111187	0.0015234	0.00341936	EUR Class-IN
ENSG00000130764	LRRC47	1	2778559	4796498	4185	36	0.0326465	4.4395e-08	1.43962e-07	EUR Class-IN
ENSG00000116198	CEP104	1	2812086	4857396	4209	44	0.281389	3.14272e-70	8.3097e-69	EUR Class-IN
ENSG00000169598	DFFB	1	2857267	4885429	4206	42	0.226174	2.74169e-54	4.96786e-53	EUR Class-IN
ENSG00000198912	C1orf174	1	2889125	4900293	4201	19	0.138539	4.30647e-32	4.3147e-31	EUR Class-IN
ENSG00000236948	ENSG00000236948	1	4561709	6668295	3536	46	0.0927625	3.5748e-21	2.38464e-20	EUR Class-IN
ENSG00000131697	NPHP4	1	4862811	6992473	3318	24	0.0636943	9.08527e-15	4.39408e-14	EUR Class-IN
ENSG00000069424	KCNAB2	1	4990927	7101193	3310	26	0.0283333	3.18497e-07	9.69724e-07	EUR Class-IN
ENSG00000116251	RPL22	1	5185020	7209389	3139	15	0.0201507	1.77287e-05	4.68162e-05	EUR Class-IN
ENSG00000158286	RNF207	1	5205475	7221299	3091	26	0.0290437	2.55236e-07	7.80602e-07	EUR Class-IN
ENSG00000097021	ACOT7	1	5264269	7393767	3249	25	0.0253298	1.42408e-06	4.11986e-06	EUR Class-IN
ENSG00000162408	NOL9	1	5521347	7554513	3067	44	0.0179285	4.78405e-05	0.000121407	EUR Class-IN
ENSG00000041988	THAP3	1	5624866	7635586	2991	5	0.0319302	5.90436e-08	1.89598e-07	EUR Class-IN
ENSG00000171735	CAMTA1	1	5785454	8769706	4137	1	0.0103222	0.00221624	0.00490767	EUR Class-IN
ENSG00000049245	VAMP3	1	6771296	8781432	2704	44	0.0672144	1.74015e-15	8.76247e-15	EUR Class-IN
ENSG00000238290	ENSG00000238290	1	7026738	9122702	2775	21	0.179608	2.35664e-42	3.15644e-41	EUR Class-IN
ENSG00000162426	SLC45A1	1	7318114	9344167	2755	5	0.0105864	0.00195797	0.00435509	EUR Class-IN
ENSG00000142599	RERE	1	7352397	9848921	3146	60	0.0100548	0.00252622	0.00556635	EUR Class-IN
ENSG00000180758	GPR157	1	8100305	10129102	2158	67	0.0100867	0.00248112	0.0054711	EUR Class-IN
ENSG00000049239	H6PD	1	8234774	10271337	2102	86	0.384206	1.21495e-104	6.95587e-103	EUR Class-IN
ENSG00000171608	PIK3CD	1	8651731	10729114	2048	31	0.166458	1.34277e-38	1.65131e-37	EUR Class-IN
ENSG00000231789	PIK3CD-AS2	1	8672426	10687555	2018	9	0.0136552	0.000432405	0.00101445	EUR Class-IN
ENSG00000173614	NMNAT1	1	8943428	10985501	1988	10	0.0101465	0.00232407	0.00513476	EUR Class-IN
ENSG00000130939	UBE4B	1	9032832	11181239	2000	37	0.130931	5.91646e-30	5.55218e-29	EUR Class-IN
ENSG00000054523	KIF1B	1	9210570	11381603	1933	27	0.0703916	2.69149e-16	1.41454e-15	EUR Class-IN
ENSG00000284735	ENSG00000284735	1	9381906	11387150	1616	13	0.0308189	1.05459e-07	3.31407e-07	EUR Class-IN
ENSG00000130940	CASZ1	1	9636604	11796650	1865	9	0.0919476	6.32575e-21	4.1734e-20	EUR Class-IN
ENSG00000120948	TARDBP	1	10012344	12030528	1974	56	0.0466959	4.73414e-11	1.86757e-10	EUR Class-IN
ENSG00000009724	MASP2	1	10026523	12047239	1978	22	0.0967466	4.29902e-22	2.97151e-21	EUR Class-IN
ENSG00000171824	EXOSC10	1	10066618	12099869	2003	48	0.139258	4.09916e-32	4.11304e-31	EUR Class-IN
ENSG00000284708	ENSG00000284708	1	10623558	12643416	2111	7	0.0244659	2.31098e-06	6.57492e-06	EUR Class-IN
ENSG00000132879	FBXO44	1	10654375	12663327	2121	13	0.041071	5.99689e-10	2.20967e-09	EUR Class-IN
ENSG00000116663	FBXO6	1	10664200	12674354	2125	7	0.0270433	6.08371e-07	1.81658e-06	EUR Class-IN
ENSG00000162490	DRAXIN	1	10691710	12725857	2169	18	0.0709659	2.79779e-16	1.46851e-15	EUR Class-IN
ENSG00000177000	MTHFR	1	10785723	12806455	2221	11	0.180709	2.83234e-42	3.77873e-41	EUR Class-IN
ENSG00000011021	CLCN6	1	10806096	12848079	2204	16	0.0360743	7.53463e-09	2.58563e-08	EUR Class-IN
ENSG00000083444	PLOD1	1	10934205	12975538	2077	11	0.0646609	5.59882e-15	2.7462e-14	EUR Class-IN
ENSG00000116688	MFN2	1	10980181	13015211	2029	3	0.0260151	1.03427e-06	3.03162e-06	EUR Class-IN
ENSG00000162496	DHRS3	1	11567910	13618210	1813	8	0.0272034	4.99465e-07	1.50104e-06	EUR Class-IN
ENSG00000162494	LRRC38	1	12474973	14514003	2463	60	0.158414	1.20998e-36	1.3988e-35	EUR Class-IN
ENSG00000162493	PDPN	1	12583465	14617957	2440	27	0.220374	8.92924e-53	1.5612e-51	EUR Class-IN
ENSG00000116731	PRDM2	1	12700198	14825079	2649	34	0.0306923	1.03346e-07	3.25205e-07	EUR Class-IN
ENSG00000189337	KAZN	1	12892792	16118043	4836	20	0.0725176	9.38744e-17	5.04788e-16	EUR Class-IN
ENSG00000235829	TBCAP2	1	13692129	15692613	3610	14	0.0223237	6.378e-06	1.74652e-05	EUR Class-IN
ENSG00000287756	ENSG00000287756	1	13774469	15777727	3635	103	0.122707	2.75692e-28	2.4236e-27	EUR Class-IN
ENSG00000175147	TMEM51-AS1	1	14111815	16153618	3626	37	0.308386	1.62187e-78	5.19583e-77	EUR Class-IN
ENSG00000171729	TMEM51	1	14152532	16220478	3615	19	0.30774	1.41112e-78	4.54201e-77	EUR Class-IN
ENSG00000204464	C1orf195	1	14164344	16171317	3492	11	0.0832776	2.71286e-19	1.65814e-18	EUR Class-IN
ENSG00000142621	FHAD1	1	14236521	16400283	3641	32	0.128962	1.12619e-29	1.04533e-28	EUR Class-IN
ENSG00000142634	EFHD2	1	14409888	16430339	3415	41	0.0272988	5.83254e-07	1.74413e-06	EUR Class-IN
ENSG00000215704	CELA2B	1	14465909	16491395	3414	16	0.0357682	9.04214e-09	3.08638e-08	EUR Class-IN
ENSG00000132906	CASP9	1	14490832	16526534	3405	27	0.0526419	1.75526e-12	7.51953e-12	EUR Class-IN
ENSG00000116138	DNAJC16	1	14526813	16592379	3347	39	0.137148	1.08086e-31	1.07085e-30	EUR Class-IN
ENSG00000116771	AGMAT	1	14571699	16585051	3274	30	0.0860102	7.41423e-20	4.6513e-19	EUR Class-IN
ENSG00000237301	ENSG00000237301	1	14586136	16603626	3256	24	0.0607549	3.77727e-14	1.76829e-13	EUR Class-IN
ENSG00000237938	ENSG00000237938	1	14720312	16736896	3071	21	0.0187504	3.58623e-05	9.1957e-05	EUR Class-IN
ENSG00000162461	SLC25A34	1	14736258	16741392	3028	12	0.276754	3.11701e-69	8.03387e-68	EUR Class-IN
ENSG00000224459	SLC25A34-AS1	1	14740051	16749896	3020	81	0.0807105	1.72291e-18	1.0125e-17	EUR Class-IN
ENSG00000162458	FBLIM1	1	14756607	16786594	2996	33	0.0302055	1.30374e-07	4.07074e-07	EUR Class-IN
ENSG00000233954	UQCRHL	1	14807169	16809348	2876	18	0.0193244	2.65524e-05	6.88974e-05	EUR Class-IN
ENSG00000179743	FLJ37453	1	14834474	16848147	2823	11	0.0436711	1.92685e-10	7.32704e-10	EUR Class-IN
ENSG00000234607	ENSG00000234607	1	14969632	16970194	2654	33	0.0354367	1.13622e-08	3.84999e-08	EUR Class-IN
ENSG00000037637	FBXO42	1	15246840	17352480	2799	33	0.161304	3.23981e-37	3.80347e-36	EUR Class-IN
ENSG00000157191	NECAP2	1	15440721	17460078	2691	13	0.021067	9.98807e-06	2.6918e-05	EUR Class-IN
ENSG00000226029	LINC01772	1	15460948	17468481	2679	35	0.0404332	9.5702e-10	3.47557e-09	EUR Class-IN
ENSG00000080947	CROCCP3	1	15467436	17499257	2686	14	0.0996573	1.12325e-22	7.94399e-22	EUR Class-IN
ENSG00000219481	NBPF1	1	15562319	17613562	2632	93	0.143906	4.65043e-33	4.82979e-32	EUR Class-IN
ENSG00000215908	CROCCP2	1	15618253	17657232	2542	102	0.153616	2.28129e-36	2.60925e-35	EUR Class-IN
ENSG00000268869	ESPNP	1	15687339	17720157	2548	32	0.0214691	9.28324e-06	2.5088e-05	EUR Class-IN
ENSG00000058453	CROCC	1	15740273	17972964	2819	162	0.159044	4.73092e-37	5.53177e-36	EUR Class-IN
ENSG00000238142	ENSG00000238142	1	15887577	17889706	2507	48	0.150414	1.49694e-34	1.62917e-33	EUR Class-IN
ENSG00000226526	ENSG00000226526	1	15978926	18005091	2587	22	0.0647071	6.17032e-15	3.02289e-14	EUR Class-IN
ENSG00000159363	ATP13A2	1	15985958	18011928	2594	45	0.0812791	1.66879e-18	9.81252e-18	EUR Class-IN
ENSG00000117154	IGSF21	1	17107798	19378483	3967	49	0.0338229	2.44138e-08	8.06912e-08	EUR Class-IN
ENSG00000127481	UBR4	1	18074510	20210266	3711	28	0.0221364	6.78571e-06	1.85097e-05	EUR Class-IN
ENSG00000230424	EMC1-AS1	1	18210501	20240704	3446	26	0.0813644	1.09386e-18	6.50302e-18	EUR Class-IN
ENSG00000127463	EMC1	1	18215660	20251527	3468	6	0.0849245	1.65939e-19	1.02528e-18	EUR Class-IN
ENSG00000169914	OTUD3	1	18882395	20912945	3206	45	0.411593	1.24012e-120	9.35304e-119	EUR Class-IN
ENSG00000158816	VWA5B1	1	19290875	21359518	3077	52	0.0715563	2.18892e-16	1.15546e-15	EUR Class-IN
ENSG00000117242	PINK1-AS	1	19642657	21652193	3001	6	0.0323763	5.02341e-08	1.62227e-07	EUR Class-IN
ENSG00000117245	KIF17	1	19664014	21718017	3088	22	0.190339	1.20242e-45	1.76301e-44	EUR Class-IN
ENSG00000127483	HP1BP3	1	19740266	21787323	3100	53	0.0405324	7.85638e-10	2.86846e-09	EUR Class-IN
ENSG00000117298	ECE1	1	20217247	22345572	3472	64	0.0350624	1.05883e-08	3.59434e-08	EUR Class-IN
ENSG00000142794	NBPF3	1	20440128	22485005	3340	39	0.105808	4.10626e-24	3.09127e-23	EUR Class-IN
ENSG00000090686	USP48	1	20678298	22783606	3256	23	0.0195159	2.38794e-05	6.2262e-05	EUR Class-IN
ENSG00000070831	CDC42	1	21025511	23101360	3211	42	0.125337	3.8083e-29	3.45793e-28	EUR Class-IN
ENSG00000285752	CDC42-AS1	1	21028317	23052927	3174	26	0.0135715	0.000448503	0.00105077	EUR Class-IN
ENSG00000162552	WNT4	1	21117313	23143969	3152	9	0.0198372	2.13034e-05	5.58087e-05	EUR Class-IN
ENSG00000070886	EPHA8	1	21563489	23603595	2998	24	0.0731396	9.52825e-17	5.11955e-16	EUR Class-IN
ENSG00000125945	ZNF436	1	22359448	24369836	2526	33	0.103972	7.85468e-24	5.82518e-23	EUR Class-IN
ENSG00000249087	ZNF436-AS1	1	22368997	24371839	2507	18	0.036393	7.11848e-09	2.44529e-08	EUR Class-IN
ENSG00000204219	TCEA3	1	22380909	24424748	2562	54	0.498892	4.81082e-153	6.46897e-151	EUR Class-IN
ENSG00000088280	ASAP3	1	22428563	24484568	2558	17	0.293732	3.96478e-77	1.23155e-75	EUR Class-IN
ENSG00000011009	LYPLA2	1	22791145	24795539	2518	7	0.0135972	0.000422505	0.000992138	EUR Class-IN
ENSG00000117305	HMGCL	1	22801885	24838620	2523	24	0.185974	3.09288e-44	4.36269e-43	EUR Class-IN
ENSG00000189266	PNRC2	1	22956839	24963462	2494	60	0.0227299	4.90038e-06	1.35606e-05	EUR Class-IN
ENSG00000188529	SRSF10	1	22964347	24980927	2537	83	0.0460024	5.90638e-11	2.31487e-10	EUR Class-IN
ENSG00000185436	IFNLR1	1	23154168	25187959	2731	29	0.1066	2.35813e-24	1.79174e-23	EUR Class-IN
ENSG00000001460	STPG1	1	23356999	25416934	2555	46	0.0295777	1.91543e-07	5.90758e-07	EUR Class-IN
ENSG00000169504	CLIC4	1	23745382	25844321	2457	20	0.0264593	8.43729e-07	2.49169e-06	EUR Class-IN
ENSG00000117616	RSRP1	1	24242249	26338213	2331	29	0.501381	6.26177e-155	8.8878e-153	EUR Class-IN
ENSG00000187010	RHD	1	24272393	26330445	2280	37	0.520846	4.31809e-164	7.294e-162	EUR Class-IN
ENSG00000117643	MAN1C1	1	24616791	26786206	2109	22	0.0164876	0.000109722	0.00027029	EUR Class-IN
ENSG00000233478	ENSG00000233478	1	24644544	26659111	1987	5	0.0482315	1.69566e-11	6.85338e-11	EUR Class-IN
ENSG00000228172	ENSG00000228172	1	24816749	26820797	1983	14	0.016513	0.000100858	0.000249026	EUR Class-IN
ENSG00000117640	MTFR1L	1	24818640	26832942	1993	5	0.0130272	0.000595181	0.00137987	EUR Class-IN
ENSG00000236528	ENSG00000236528	1	24859613	26863420	1992	9	0.0240177	2.76205e-06	7.79854e-06	EUR Class-IN
ENSG00000182749	PAQR7	1	24861484	26875708	1988	28	0.107837	1.46445e-24	1.12738e-23	EUR Class-IN
ENSG00000158006	PAFAH2	1	24959767	26998117	1943	7	0.0544062	1.02745e-12	4.44822e-12	EUR Class-IN
ENSG00000175087	PDIK1L	1	25111165	27125555	1716	8	0.0445533	9.07919e-11	3.51657e-10	EUR Class-IN
ENSG00000197245	FAM110D	1	25159079	27163962	1680	11	0.082984	4.12752e-19	2.50185e-18	EUR Class-IN
ENSG00000142684	ZNF593	1	25169908	27170873	1670	21	0.0789743	2.79476e-18	1.62556e-17	EUR Class-IN
ENSG00000142675	CNKSR1	1	25177484	27189884	1708	20	0.351044	2.70127e-93	1.21611e-91	EUR Class-IN
ENSG00000236155	ZPLD2P	1	25209741	27229840	1728	50	0.206338	3.54939e-50	5.85521e-49	EUR Class-IN
ENSG00000130695	CEP85	1	25234200	27278808	1757	20	0.10825	1.24902e-24	9.64438e-24	EUR Class-IN
ENSG00000117682	DHDDS	1	25432282	27471306	1865	9	0.0132488	0.000534111	0.00124336	EUR Class-IN
ENSG00000060642	PIGV	1	25787054	27800659	1841	28	0.0607488	3.54757e-14	1.6619e-13	EUR Class-IN
ENSG00000198746	GPATCH3	1	25890488	27900467	1805	16	0.0121547	0.00090665	0.0020675	EUR Class-IN
ENSG00000117748	RPA2	1	26891524	28914746	1937	9	0.26988	9.00412e-67	2.18569e-65	EUR Class-IN
ENSG00000158161	EYA3	1	26970344	29088637	2054	22	0.0606888	4.58392e-14	2.13662e-13	EUR Class-IN
ENSG00000130770	ATP5IF1	1	27236109	29246906	2043	35	0.288574	2.29204e-72	6.32214e-71	EUR Class-IN
ENSG00000270605	ENSG00000270605	1	27239509	29241453	2033	41	0.548531	1.5442e-180	3.43065e-178	EUR Class-IN
ENSG00000204138	PHACTR4	1	27369582	29500364	2281	49	0.489244	1.9109e-149	2.47196e-147	EUR Class-IN
ENSG00000180198	RCC1	1	27505943	29539300	2262	47	0.0248641	1.66484e-06	4.78925e-06	EUR Class-IN
ENSG00000116329	OPRD1	1	27812142	29871267	2584	14	0.0559476	3.4832e-13	1.55004e-12	EUR Class-IN
ENSG00000233427	ENSG00000233427	1	27870483	29877336	2565	10	0.0278772	3.6435e-07	1.10577e-06	EUR Class-IN
ENSG00000159023	EPB41	1	27887091	30120046	2958	6	0.0309662	8.4458e-08	2.678e-07	EUR Class-IN
ENSG00000116353	MECR	1	28192657	30230942	2811	4	0.01446	0.000294393	0.000699988	EUR Class-IN
ENSG00000229607	ENSG00000229607	1	29810378	31815553	2922	8	0.0204011	1.59006e-05	4.2141e-05	EUR Class-IN
ENSG00000162512	SDC3	1	29869466	31908758	2912	82	0.137895	1.39046e-31	1.37227e-30	EUR Class-IN
ENSG00000084628	NKAIN1	1	30179745	32239887	2591	18	0.0292933	2.06072e-07	6.3394e-07	EUR Class-IN
ENSG00000121766	ZCCHC17	1	30296982	32364953	2405	65	0.0251714	1.53432e-06	4.42438e-06	EUR Class-IN
ENSG00000229044	ENSG00000229044	1	30333067	32346799	2362	22	0.115649	2.45013e-26	2.01441e-25	EUR Class-IN
ENSG00000168528	SERINC2	1	30409565	32434680	2296	16	0.0240657	2.37958e-06	6.76348e-06	EUR Class-IN
ENSG00000084636	COL16A1	1	30652263	32704319	2143	12	0.023839	2.96391e-06	8.34312e-06	EUR Class-IN
ENSG00000121775	TMEM39B	1	31072031	33102866	1873	85	0.0123813	0.000822067	0.0018826	EUR Class-IN
ENSG00000084652	TXLNA	1	31179675	33198285	1810	17	0.0146737	0.000248514	0.000593733	EUR Class-IN
ENSG00000160050	CCDC28B	1	31200595	33205453	1788	10	0.0138661	0.000352067	0.000832667	EUR Class-IN
ENSG00000220785	MTMR9LP	1	31231658	33241620	1740	20	0.038136	2.88593e-09	1.01734e-08	EUR Class-IN
ENSG00000225828	FAM229A	1	31361270	33364278	1674	7	0.0274011	5.48959e-07	1.6447e-06	EUR Class-IN
ENSG00000160062	ZBTB8A	1	31539427	33605941	1597	46	0.041633	4.70074e-10	1.74276e-09	EUR Class-IN
ENSG00000176261	ZBTB8OS	1	31600172	33650903	1536	49	0.0911036	1.0146e-20	6.62962e-20	EUR Class-IN
ENSG00000162520	SYNC	1	31679906	33703596	1464	36	0.0180862	4.7169e-05	0.000119762	EUR Class-IN
ENSG00000121905	HPCA	1	31885994	33898441	1528	3	0.0158441	0.000151242	0.00036853	EUR Class-IN
ENSG00000116514	RNF19B	1	31936445	33964809	1561	25	0.0192506	2.81502e-05	7.29321e-05	EUR Class-IN
ENSG00000142920	AZIN2	1	32081104	34123492	1688	28	0.0243918	2.18894e-06	6.24072e-06	EUR Class-IN
ENSG00000160094	ZNF362	1	32256492	34300719	1813	8	0.0110336	0.00150315	0.00337467	EUR Class-IN
ENSG00000184389	A3GALT2	1	32306766	34321098	1810	24	0.188607	3.70323e-44	5.21283e-43	EUR Class-IN
ENSG00000134686	PHC2	1	32323623	34431095	1992	38	0.15694	9.58812e-37	1.11158e-35	EUR Class-IN
ENSG00000287703	ENSG00000287703	1	33640157	35685732	2107	18	0.0486849	1.65628e-11	6.70083e-11	EUR Class-IN
ENSG00000163866	SMIM12	1	33712737	35859755	2200	9	0.0460205	6.72246e-11	2.62415e-10	EUR Class-IN
ENSG00000197056	ZMYM1	1	34032172	36115859	1902	20	0.0400441	8.63284e-10	3.1441e-09	EUR Class-IN
ENSG00000142687	KIAA0319L	1	34433492	36557950	1867	9	0.0261913	7.97593e-07	2.36021e-06	EUR Class-IN
ENSG00000054118	THRAP3	1	35224432	37305357	1911	19	0.016348	0.000107083	0.000263982	EUR Class-IN
ENSG00000214193	SH3D21	1	35306368	37329340	1897	22	0.0369288	4.56731e-09	1.5876e-08	EUR Class-IN
ENSG00000116885	OSCP1	1	35415827	37450451	2081	32	0.165907	1.44529e-38	1.77419e-37	EUR Class-IN
ENSG00000163875	MEAF6	1	36489993	38514766	2744	19	0.0248998	1.75118e-06	5.02773e-06	EUR Class-IN
ENSG00000163879	DNALI1	1	36556919	38566857	2640	26	0.274376	4.38241e-68	1.10175e-66	EUR Class-IN
ENSG00000134697	GNL2	1	36566816	38595937	2658	10	0.0524399	2.7575e-12	1.16472e-11	EUR Class-IN
ENSG00000183317	EPHA10	1	36713880	38765133	2731	12	0.0415151	5.1748e-10	1.91366e-09	EUR Class-IN
ENSG00000188786	MTF1	1	36809574	38859592	2711	10	0.0174655	6.79121e-05	0.000170084	EUR Class-IN
ENSG00000204084	INPP5B	1	36860697	38947057	2759	41	0.163603	6.3373e-38	7.64178e-37	EUR Class-IN
ENSG00000230955	ENSG00000230955	1	36860697	38861580	2646	53	0.0689217	6.75492e-16	3.47505e-15	EUR Class-IN
ENSG00000174574	AKIRIN1	1	37991276	40006059	2396	55	0.025153	1.56918e-06	4.52361e-06	EUR Class-IN
ENSG00000168653	NDUFS5	1	38026318	40034636	2417	66	0.0514542	3.45037e-12	1.4475e-11	EUR Class-IN
ENSG00000287422	ENSG00000287422	1	38226670	40238620	2362	29	0.0329362	3.47833e-08	1.13804e-07	EUR Class-IN
ENSG00000183682	BMP8A	1	38491636	40529869	2424	27	0.122951	2.49862e-28	2.20031e-27	EUR Class-IN
ENSG00000243970	PPIEL	1	38522280	40559671	2478	44	0.342737	5.58117e-90	2.29524e-88	EUR Class-IN
ENSG00000116981	NT5C1A	1	38651229	40672107	2509	24	0.0487522	1.58674e-11	6.43098e-11	EUR Class-IN
ENSG00000084072	PPIE	1	38692182	40763914	2562	59	0.177839	7.56992e-42	9.98848e-41	EUR Class-IN
ENSG00000043514	TRIT1	1	38838110	40883511	2596	22	0.0685259	9.63746e-16	4.92573e-15	EUR Class-IN
ENSG00000084070	SMAP2	1	39344850	41423326	2896	17	0.0490396	1.40644e-11	5.71495e-11	EUR Class-IN
ENSG00000187801	ZFP69B	1	39450102	41463718	2868	4	0.0179887	5.22982e-05	0.000132292	EUR Class-IN
ENSG00000187815	ZFP69	1	39477290	41496343	2905	49	0.0149249	0.000229084	0.000549495	EUR Class-IN
ENSG00000238287	ENSG00000238287	1	39493157	41508661	2919	43	0.0741082	5.18642e-17	2.82154e-16	EUR Class-IN
ENSG00000164002	EXO5	1	39508741	41516038	2914	26	0.0527899	1.46311e-12	6.28643e-12	EUR Class-IN
ENSG00000237899	ENSG00000237899	1	39669089	41687588	3000	15	0.0290135	1.96965e-07	6.06931e-07	EUR Class-IN
ENSG00000272145	NFYC-AS1	1	39690380	41692066	2952	24	0.0206491	1.18253e-05	3.16233e-05	EUR Class-IN
ENSG00000117013	KCNQ4	1	39783787	41840452	3040	92	0.0218262	7.73128e-06	2.10133e-05	EUR Class-IN
ENSG00000171793	CTPS1	1	39979688	42012565	2951	85	0.0494853	8.87512e-12	3.64254e-11	EUR Class-IN
ENSG00000287400	ENSG00000287400	1	40241772	42338644	3040	49	0.693927	5.36169e-283	1.09588e-279	EUR Class-IN
ENSG00000204060	FOXO6	1	40361922	42383590	2934	16	0.0637905	6.4409e-15	3.15017e-14	EUR Class-IN
ENSG00000177181	RIMKLA	1	41380792	43424232	2784	27	0.0201999	1.77686e-05	4.69155e-05	EUR Class-IN
ENSG00000066185	ZMYND12	1	41430329	43456253	2709	26	0.0239904	2.73246e-06	7.71606e-06	EUR Class-IN
ENSG00000186409	CCDC30	1	41463221	43657190	2888	67	0.0586091	1.34196e-13	6.11285e-13	EUR Class-IN
ENSG00000117385	P3H1	1	41746335	43767084	2568	4	0.0136081	0.000423467	0.000994056	EUR Class-IN
ENSG00000283580	ENSG00000283580	1	41767292	43794493	2568	29	0.0627034	1.73579e-14	8.27183e-14	EUR Class-IN
ENSG00000177868	SVBP	1	41807052	43817397	2519	10	0.0399722	1.24101e-09	4.47669e-09	EUR Class-IN
ENSG00000117394	SLC2A1	1	41925353	43958893	2515	7	0.0194712	2.43272e-05	6.3389e-05	EUR Class-IN
ENSG00000227533	SLC2A1-AS1	1	41959049	43996814	2511	13	0.34102	5.82938e-90	2.38771e-88	EUR Class-IN
ENSG00000117395	EBNA1BP2	1	42164175	44270936	2593	7	0.0235406	3.08827e-06	8.67645e-06	EUR Class-IN
ENSG00000198198	SZT2	1	42389882	44454247	2536	32	0.0263678	8.91124e-07	2.62369e-06	EUR Class-IN
ENSG00000178922	HYI	1	42450989	44453989	2425	10	0.0701775	4.08618e-16	2.12783e-15	EUR Class-IN
ENSG00000229444	ST3GAL3-AS1	1	42709392	44727343	2350	15	0.0328635	3.50512e-08	1.14626e-07	EUR Class-IN
ENSG00000117407	ARTN	1	42933320	44937240	2319	27	0.0975588	3.02914e-22	2.10659e-21	EUR Class-IN
ENSG00000178028	DMAP1	1	43213455	45220681	2137	19	0.0194787	2.44422e-05	6.36644e-05	EUR Class-IN
ENSG00000198520	ARMH1	1	43674692	45725591	2118	6	0.0378639	3.47772e-09	1.21756e-08	EUR Class-IN
ENSG00000117425	PTCH2	1	43819844	45843253	2092	26	0.134213	9.01687e-31	8.6973e-30	EUR Class-IN
ENSG00000070785	EIF2B3	1	43850522	45986722	2230	14	0.0537734	8.87083e-13	3.86179e-12	EUR Class-IN
ENSG00000162415	ZSWIM5	1	44016399	46306209	2290	35	0.102043	2.32495e-23	1.69834e-22	EUR Class-IN
ENSG00000132763	MMACHC	1	44500300	46513382	2081	4	0.0208055	1.36462e-05	3.63312e-05	EUR Class-IN
ENSG00000117448	AKR1A1	1	44550543	46570049	2074	33	0.027192	5.46666e-07	1.63832e-06	EUR Class-IN
ENSG00000159592	GPBP1L1	1	44627304	46688113	2104	15	0.0373778	3.71068e-09	1.29623e-08	EUR Class-IN
ENSG00000085998	POMGNT1	1	45188682	47220305	2083	21	0.0212639	1.06743e-05	2.86539e-05	EUR Class-IN
ENSG00000171357	LURAP1	1	45203334	47221256	2063	57	0.0537177	1.47131e-12	6.32032e-12	EUR Class-IN
ENSG00000117481	NSUN4	1	45340789	47365152	2140	15	0.0413481	6.24852e-10	2.29866e-09	EUR Class-IN
ENSG00000117480	FAAH	1	45394317	47413848	2156	26	0.0876177	6.5717e-20	4.12781e-19	EUR Class-IN
ENSG00000232022	FAAHP1	1	45432129	47482493	2217	29	0.201043	1.35508e-47	2.08715e-46	EUR Class-IN
ENSG00000079277	MKNK1	1	45557407	47616843	2330	19	0.363059	2.26003e-97	1.09722e-95	EUR Class-IN
ENSG00000228237	EFCAB14-AS1	1	45674036	47692098	2300	13	0.0412447	5.35534e-10	1.97792e-09	EUR Class-IN
ENSG00000159658	EFCAB14	1	45674659	47719146	2334	8	0.0259386	1.07258e-06	3.13761e-06	EUR Class-IN
ENSG00000154198	CYP4Z2P	1	45843095	47900437	2206	32	0.222159	4.31977e-53	7.62451e-52	EUR Class-IN
ENSG00000186160	CYP4Z1	1	46067231	48118318	1960	76	0.120716	1.16068e-27	1.00352e-26	EUR Class-IN
ENSG00000225506	CYP4A22-AS1	1	46096653	48179271	1937	46	0.217022	6.02272e-52	1.03097e-50	EUR Class-IN
ENSG00000162368	CMPK1	1	46333790	48378839	1775	14	0.0140276	0.00035992	0.000850649	EUR Class-IN
ENSG00000225762	LINC01389	1	46380928	48408477	1644	22	0.170463	8.26885e-40	1.04713e-38	EUR Class-IN
ENSG00000085832	EPS15	1	50354263	52519266	589	22	0.0701699	2.9949e-16	1.56996e-15	EUR Class-IN
ENSG00000078618	NRDC	1	50789191	52878937	1069	16	0.0136378	0.000422359	0.000991975	EUR Class-IN
ENSG00000169213	RAB3B	1	50907956	52990700	1154	12	0.0343051	1.95447e-08	6.50291e-08	EUR Class-IN
ENSG00000117862	TXNDC12	1	51020131	53055191	1354	9	0.0103377	0.00222953	0.00493602	EUR Class-IN
ENSG00000134744	TUT4	1	51408282	53553487	2125	32	0.058394	5.55735e-14	2.58269e-13	EUR Class-IN
ENSG00000116157	GPX7	1	51602371	53609051	2203	9	0.0329366	2.7979e-08	9.20281e-08	EUR Class-IN
ENSG00000182183	SHISAL2A	1	51633168	53669683	2299	32	0.0159594	0.000133107	0.000325818	EUR Class-IN
ENSG00000121310	ECHDC2	1	51895910	53927212	2491	61	0.209807	4.55432e-50	7.48879e-49	EUR Class-IN
ENSG00000116171	SCP2	1	51927276	54051698	2605	33	0.111861	1.87409e-25	1.49394e-24	EUR Class-IN
ENSG00000174348	PODN	1	52062052	54085501	2504	23	0.0327993	3.90327e-08	1.27138e-07	EUR Class-IN
ENSG00000157184	CPT2	1	52196792	54214197	2586	10	0.0146701	0.000263792	0.000629057	EUR Class-IN
ENSG00000236723	ENSG00000236723	1	52209783	54213775	2575	12	0.0566679	3.27198e-13	1.45922e-12	EUR Class-IN
ENSG00000162384	CZIB	1	52214099	54220634	2578	12	0.060628	5.15427e-14	2.39864e-13	EUR Class-IN
ENSG00000285954	ENSG00000285954	1	52344031	54365473	2693	83	0.018989	2.97374e-05	7.69468e-05	EUR Class-IN
ENSG00000174332	GLIS1	1	52506237	54738106	3301	29	0.090005	1.71061e-20	1.10608e-19	EUR Class-IN
ENSG00000211452	DIO1	1	52891239	54911086	3126	8	0.0460751	6.23902e-11	2.44009e-10	EUR Class-IN
ENSG00000081870	HSPB11	1	52916574	54945699	3181	60	0.109875	2.7833e-25	2.2041e-24	EUR Class-IN
ENSG00000116205	TCEANC2	1	53053584	55112519	3194	40	0.0321121	5.81013e-08	1.86719e-07	EUR Class-IN
ENSG00000162390	ACOT11	1	53542257	55639192	3312	44	0.35197	6.05832e-94	2.77637e-92	EUR Class-IN
ENSG00000162391	FAM151A	1	53609181	55623556	3187	53	0.0669711	2.0387e-15	1.0213e-14	EUR Class-IN
ENSG00000271723	MROH7-TTC4	1	53641786	55742308	3343	43	0.0953548	8.69502e-22	5.94373e-21	EUR Class-IN
ENSG00000231090	MIR4422HG	1	54217645	56324691	3472	55	0.353025	1.7355e-93	7.84775e-92	EUR Class-IN
ENSG00000234810	ENSG00000234810	1	54329288	57070513	4580	15	0.217812	3.78671e-52	6.53687e-51	EUR Class-IN
ENSG00000162409	PRKAA2	1	55645314	57715335	3318	36	0.142165	6.18585e-33	6.40489e-32	EUR Class-IN
ENSG00000173406	DAB1	1	55994778	59546734	5494	121	0.058098	1.4707e-13	6.68287e-13	EUR Class-IN
ENSG00000162601	MYSM1	1	57643440	59700077	2988	44	0.145343	1.20302e-33	1.27073e-32	EUR Class-IN
ENSG00000234807	LINC01135	1	57785128	59901109	3000	13	0.0367565	5.26493e-09	1.82266e-08	EUR Class-IN
ENSG00000237352	LINC01358	1	57933643	60240555	3240	39	0.0229489	4.34113e-06	1.20637e-05	EUR Class-IN
ENSG00000172456	FGGY	1	58296638	60810647	3434	30	0.0732392	8.73748e-17	4.71077e-16	EUR Class-IN
ENSG00000134709	HOOK1	1	58814786	60876322	2533	50	0.0243391	2.40821e-06	6.84296e-06	EUR Class-IN
ENSG00000226476	LINC01748	1	59515716	61640507	2567	43	0.0791734	2.55568e-18	1.48819e-17	EUR Class-IN
ENSG00000231252	ENSG00000231252	1	59659631	61868009	2565	70	0.0178259	5.48107e-05	0.000138374	EUR Class-IN
ENSG00000162599	NFIA	1	59865259	62462788	2549	40	0.0208901	1.26685e-05	3.38164e-05	EUR Class-IN
ENSG00000162604	TM2D1	1	60681046	62725423	1581	9	0.0222407	6.221e-06	1.7049e-05	EUR Class-IN
ENSG00000132849	PATJ	1	60742477	63178675	1513	22	0.294365	3.64667e-74	1.03808e-72	EUR Class-IN
ENSG00000240563	L1TD1	1	61194849	63212328	951	17	0.0770911	1.32868e-17	7.47299e-17	EUR Class-IN
ENSG00000132855	ANGPTL3	1	61597520	63606313	547	6	0.0163325	0.000113652	0.000279535	EUR Class-IN
ENSG00000088035	ALG6	1	62367575	64438553	200	34	0.352527	3.13882e-93	1.40689e-91	EUR Class-IN
ENSG00000142856	ITGB3BP	1	62440770	64593721	193	32	0.661545	6.56947e-256	5.83797e-253	EUR Class-IN
ENSG00000286429	ENSG00000286429	1	62487957	64508204	192	4	0.365467	4.69906e-99	2.40712e-97	EUR Class-IN
ENSG00000203965	EFCAB7	1	62523372	64572693	190	17	0.16933	2.30499e-39	2.87969e-38	EUR Class-IN
ENSG00000079739	PGM1	1	62593411	64660245	187	28	0.0329108	3.50914e-08	1.14739e-07	EUR Class-IN
ENSG00000185483	ROR1	1	62774017	65181498	186	44	0.096365	4.35504e-22	3.00922e-21	EUR Class-IN
ENSG00000223949	ROR1-AS1	1	63094379	65171342	153	19	0.0747416	2.15062e-17	1.19577e-16	EUR Class-IN
ENSG00000177414	UBE2U	1	63203623	65267368	139	27	0.0335627	2.82183e-08	9.27855e-08	EUR Class-IN
ENSG00000116675	DNAJC6	1	64248219	66415871	167	19	0.0326427	4.28807e-08	1.39139e-07	EUR Class-IN
ENSG00000116678	LEPR	1	64420652	66641559	183	31	0.0987773	1.70549e-22	1.19707e-21	EUR Class-IN
ENSG00000184588	PDE4B	1	64792514	67374579	323	26	0.0167285	8.85338e-05	0.000219605	EUR Class-IN
ENSG00000118473	SGIP1	1	65533267	67751139	496	13	0.0396398	1.4511e-09	5.21525e-09	EUR Class-IN
ENSG00000248458	ENSG00000248458	1	65665864	67677027	437	15	0.176428	3.26442e-41	4.26335e-40	EUR Class-IN
ENSG00000152760	DYNLT5	1	65752459	67779047	477	47	0.215226	1.39176e-51	2.37051e-50	EUR Class-IN
ENSG00000152763	DNAI4	1	65812885	67924856	563	3	0.0983266	1.96562e-22	1.37634e-21	EUR Class-IN
ENSG00000116704	SLC35D1	1	65999350	68054148	634	36	0.0665672	1.4339e-15	7.25791e-15	EUR Class-IN
ENSG00000081985	IL12RB2	1	66307364	68398724	1138	23	0.238218	1.28541e-57	2.49739e-56	EUR Class-IN
ENSG00000232284	GNG12-AS1	1	66832303	69202987	2107	62	0.034937	1.23241e-08	4.16557e-08	EUR Class-IN
ENSG00000162595	DIRAS3	1	67045886	69051631	1934	30	0.0570355	1.81997e-13	8.23336e-13	EUR Class-IN
ENSG00000116729	WLS	1	67098473	69233120	2112	44	0.0954632	1.03421e-21	7.0555e-21	EUR Class-IN
ENSG00000235446	LINC02791	1	68215835	70249477	2615	26	0.010332	0.00221303	0.00490109	EUR Class-IN
ENSG00000116754	SRSF11	1	69205682	71253052	2456	25	0.040709	8.22038e-10	2.99708e-09	EUR Class-IN
ENSG00000050628	PTGER3	1	69852353	72047808	2325	41	0.060008	5.72861e-14	2.65877e-13	EUR Class-IN
ENSG00000172260	NEGR1	1	70395943	73282539	3236	72	0.0190242	3.07194e-05	7.93372e-05	EUR Class-IN
ENSG00000231985	ENSG00000231985	1	70570956	72573558	2177	28	0.0599913	6.9575e-14	3.21511e-13	EUR Class-IN
ENSG00000233994	GDI2P2	1	71274552	73275159	2178	4	0.0169943	8.0798e-05	0.000201075	EUR Class-IN
ENSG00000286863	ENSG00000286863	1	71283170	73753772	2852	73	0.459816	7.61882e-136	7.74732e-134	EUR Class-IN
ENSG00000225087	ENSG00000225087	1	71636547	73899240	2819	22	0.228087	8.59472e-55	1.57691e-53	EUR Class-IN
ENSG00000227016	LINC02796	1	71765031	73791282	2506	35	0.152557	3.80712e-35	4.20387e-34	EUR Class-IN
ENSG00000285808	LINC02797	1	71793104	73854475	2567	24	0.0857017	1.4808e-19	9.18264e-19	EUR Class-IN
ENSG00000162620	LRRIQ3	1	73026015	75198187	2756	114	0.169819	1.67142e-39	2.10358e-38	EUR Class-IN
ENSG00000237324	ENSG00000237324	1	73341579	75378802	2440	23	0.0136463	0.000410692	0.000965399	EUR Class-IN
ENSG00000162621	LRRC53	1	73469376	75512611	2391	26	0.0122349	0.000852483	0.00194876	EUR Class-IN
ENSG00000116791	CRYZ	1	73705482	75733408	2424	30	0.282872	1.75949e-70	4.67648e-69	EUR Class-IN
ENSG00000162623	TYW3	1	73733152	75766678	2475	27	0.339139	5.21511e-89	2.09826e-87	EUR Class-IN
ENSG00000117054	ACADM	1	74724431	76787575	3081	86	0.298636	4.27976e-76	1.29018e-74	EUR Class-IN
ENSG00000057468	MSH4	1	74796882	76913242	3053	49	0.274128	1.89562e-68	4.80106e-67	EUR Class-IN
ENSG00000225605	ENSG00000225605	1	74926454	77019356	3026	22	0.11278	9.66575e-26	7.78095e-25	EUR Class-IN
ENSG00000184005	ST6GALNAC3	1	75074746	77634603	3657	65	0.0177677	5.90567e-05	0.000148653	EUR Class-IN
ENSG00000287870	ENSG00000287870	1	76248633	78250826	2616	19	0.0494157	1.05744e-11	4.32089e-11	EUR Class-IN
ENSG00000243437	RN7SL370P	1	76645324	78645618	2547	7	0.0176073	6.3976e-05	0.000160521	EUR Class-IN
ENSG00000162613	FUBP1	1	76944055	78979110	2800	12	0.0297433	1.69056e-07	5.23218e-07	EUR Class-IN
ENSG00000137960	GIPC2	1	76979542	79138444	3036	36	0.0309848	9.26159e-08	2.92804e-07	EUR Class-IN
ENSG00000285928	ENSG00000285928	1	77022565	79024861	2788	28	0.0201581	1.81436e-05	4.78561e-05	EUR Class-IN
ENSG00000122420	PTGFR	1	77303884	79540701	3292	44	0.0490008	1.49525e-11	6.06378e-11	EUR Class-IN
ENSG00000137965	IFI44	1	77649796	79664078	2968	63	0.118886	4.90109e-27	4.16002e-26	EUR Class-IN
ENSG00000162618	ADGRL4	1	77889764	80282124	3903	38	0.229387	1.25175e-55	2.34291e-54	EUR Class-IN
ENSG00000117114	ADGRL2	1	80306147	82992436	4191	139	0.143944	3.32451e-33	3.46329e-32	EUR Class-IN
ENSG00000234953	ENSG00000234953	1	80513880	82557702	3160	39	0.0753276	1.82818e-17	1.01926e-16	EUR Class-IN
ENSG00000236676	ENSG00000236676	1	80585941	82625713	3093	81	0.120783	1.32763e-27	1.14388e-26	EUR Class-IN
ENSG00000233290	ENSG00000233290	1	81212413	83848205	3586	58	0.0431644	1.82661e-10	6.95416e-10	EUR Class-IN
ENSG00000285782	ENSG00000285782	1	82397555	84425353	2438	68	0.0807414	1.44918e-18	8.55814e-18	EUR Class-IN
ENSG00000233008	LINC01725	1	82575776	84861023	2944	81	0.364435	1.50812e-99	7.76434e-98	EUR Class-IN
ENSG00000137941	TTLL7	1	82865024	84999150	2622	53	0.0643217	6.9115e-15	3.37146e-14	EUR Class-IN
ENSG00000285851	ENSG00000285851	1	83498350	85556688	2998	80	0.329171	2.13273e-85	7.8969e-84	EUR Class-IN
ENSG00000122432	SPATA1	1	83506300	85566194	3000	65	0.308003	1.19592e-78	3.85542e-77	EUR Class-IN
ENSG00000117151	CTBS	1	83549611	85574480	2964	39	0.255204	6.61562e-63	1.45394e-61	EUR Class-IN
ENSG00000284882	ENSG00000284882	1	83574129	85583620	2927	14	0.0415689	5.95452e-10	2.19446e-09	EUR Class-IN
ENSG00000117155	SSX2IP	1	83643706	85690803	2950	9	0.0160123	0.000120391	0.000295577	EUR Class-IN
ENSG00000055732	MCOLN3	1	84018082	86048500	2987	44	0.0844812	2.51206e-19	1.53863e-18	EUR Class-IN
ENSG00000097096	SYDE2	1	84156889	86201016	3162	32	0.0904875	8.54058e-21	5.59669e-20	EUR Class-IN
ENSG00000162642	C1orf52	1	84249953	86259672	3258	3	0.0121503	0.000892405	0.00203637	EUR Class-IN
ENSG00000142867	BCL10	1	84265776	86276632	3253	8	0.016648	0.00010209	0.000251976	EUR Class-IN
ENSG00000153904	DDAH1	1	84318481	86578363	3729	34	0.0685266	8.08199e-16	4.14316e-15	EUR Class-IN
ENSG00000117174	ZNHIT6	1	84649417	86708433	3382	43	0.0397235	1.19299e-09	4.30651e-09	EUR Class-IN
ENSG00000171502	COL24A1	1	84729233	87156943	3795	39	0.0186098	3.72316e-05	9.54082e-05	EUR Class-IN
ENSG00000285210	LINC02795	1	85288704	87320711	3051	72	0.435576	1.10891e-125	9.6447e-124	EUR Class-IN
ENSG00000122417	ODF2L	1	85346824	87396342	3034	27	0.220989	5.72729e-53	1.00567e-51	EUR Class-IN
ENSG00000236915	CLCA4-AS1	1	85571181	87696311	3121	91	0.409466	1.6781e-114	1.16267e-112	EUR Class-IN
ENSG00000261737	CLCA4-AS1-1	1	85703502	87704462	2959	101	0.118209	2.22579e-27	1.91147e-26	EUR Class-IN
ENSG00000183291	SELENOF	1	85862445	87914424	2994	49	0.21067	4.29022e-52	7.37492e-51	EUR Class-IN
ENSG00000153936	HS2ST1	1	85914635	88109982	3108	21	0.025217	1.45531e-06	4.20627e-06	EUR Class-IN
ENSG00000267734	ENSG00000267734	1	85932199	87934891	2911	24	0.037492	3.76912e-09	1.31575e-08	EUR Class-IN
ENSG00000267561	ENSG00000267561	1	85993009	88169204	3066	46	0.103637	1.24536e-23	9.18249e-23	EUR Class-IN
ENSG00000237505	PKN2-AS1	1	86620803	89685204	3804	22	0.0461447	5.9036e-11	2.31456e-10	EUR Class-IN
ENSG00000286758	ENSG00000286758	1	87462936	89464079	2541	13	0.0180045	4.69174e-05	0.000119153	EUR Class-IN
ENSG00000065243	PKN2	1	87684222	89836255	2677	20	0.0878106	3.39703e-20	2.16164e-19	EUR Class-IN
ENSG00000137944	KYAT3	1	87935773	89992953	2500	8	0.0733616	6.84148e-17	3.70811e-16	EUR Class-IN
ENSG00000162645	GBP2	1	88106132	90150456	2479	28	0.0533938	1.21969e-12	5.2671e-12	EUR Class-IN
ENSG00000286802	ENSG00000286802	1	88128432	90144695	2464	57	0.221311	2.25637e-53	4.02075e-52	EUR Class-IN
ENSG00000284734	ENSG00000284734	1	88198714	90207040	2468	47	0.0504039	5.99765e-12	2.48603e-11	EUR Class-IN
ENSG00000183347	GBP6	1	88364059	90388160	2480	118	0.0430645	2.78239e-10	1.04789e-09	EUR Class-IN
ENSG00000225492	GBP1P1	1	88407679	90426243	2454	49	0.0484153	1.81151e-11	7.30718e-11	EUR Class-IN
ENSG00000286548	ENSG00000286548	1	88427533	90525472	2559	162	0.250966	9.37084e-62	2.01611e-60	EUR Class-IN
ENSG00000197147	LRRC8B	1	88524829	90597861	2535	57	0.117002	7.66567e-27	6.43973e-26	EUR Class-IN
ENSG00000271949	ENSG00000271949	1	88633140	90933250	2841	23	0.311818	2.50384e-80	8.37578e-79	EUR Class-IN
ENSG00000233593	LINC02609	1	89769086	91851658	2912	80	0.0221441	6.92651e-06	1.88862e-05	EUR Class-IN
ENSG00000162669	HFM1	1	90260766	92404856	2960	118	0.328388	3.36625e-86	1.26942e-84	EUR Class-IN
ENSG00000097046	CDC7	1	90500851	92525764	2721	108	0.332004	2.20677e-87	8.55867e-86	EUR Class-IN
ENSG00000069702	TGFBR3	1	90680343	92906335	2892	98	0.0626981	1.39727e-14	6.69295e-14	EUR Class-IN
ENSG00000172031	EPHX4	1	91029985	93063538	2636	6	0.0371973	4.44092e-09	1.54525e-08	EUR Class-IN
ENSG00000273487	ENSG00000273487	1	91189237	93190707	2398	42	0.0694777	3.24593e-16	1.69981e-15	EUR Class-IN
ENSG00000174842	GLMN	1	91246402	93298987	2444	12	0.0145055	0.00027998	0.000666794	EUR Class-IN
ENSG00000067208	EVI5	1	91508696	93792404	2783	31	0.0397842	1.30982e-09	4.71743e-09	EUR Class-IN
ENSG00000154511	DIPK1A	1	91832737	93961522	2496	13	0.0185509	4.06697e-05	0.000103906	EUR Class-IN
ENSG00000229052	ENSG00000229052	1	91930696	93934098	2306	7	0.0118997	0.00103381	0.00234752	EUR Class-IN
ENSG00000117500	TMED5	1	92149742	94180516	2476	8	0.0199521	1.88072e-05	4.95169e-05	EUR Class-IN
ENSG00000122483	CCDC18	1	92179919	94278730	2540	53	0.0362986	7.47075e-09	2.56457e-08	EUR Class-IN
ENSG00000223745	CCDC18-AS1	1	92262186	94346025	2543	109	0.408129	6.45405e-114	4.39714e-112	EUR Class-IN
ENSG00000137942	FNBP1L	1	92448118	94554661	2573	5	0.0471497	3.63096e-11	1.43908e-10	EUR Class-IN
ENSG00000137936	BCAR3	1	92561741	94847150	3000	34	0.0563933	3.76861e-13	1.67365e-12	EUR Class-IN
ENSG00000137962	ARHGAP29	1	93148988	95275068	3084	60	0.043829	1.54731e-10	5.91684e-10	EUR Class-IN
ENSG00000117528	ABCD3	1	93418389	95518666	3101	10	0.052812	2.26908e-12	9.64195e-12	EUR Class-IN
ENSG00000224081	SLC44A3-AS1	1	93613814	95855426	3413	7	0.0362642	6.65954e-09	2.29264e-08	EUR Class-IN
ENSG00000143036	SLC44A3	1	93820342	95895246	3034	20	0.160451	1.56179e-37	1.85159e-36	EUR Class-IN
ENSG00000117519	CNN3	1	93896949	95927223	2930	31	0.0339686	2.25972e-08	7.48928e-08	EUR Class-IN
ENSG00000235501	CNN3-DT	1	93927361	95963616	2924	52	0.0337233	2.65785e-08	8.7619e-08	EUR Class-IN
ENSG00000172339	ALG14	1	93974405	96072951	3012	19	0.0651744	5.18529e-15	2.54643e-14	EUR Class-IN
ENSG00000271092	TLCD4-RWDD3	1	94117923	96247225	2924	26	0.0622054	1.80221e-14	8.58232e-14	EUR Class-IN
ENSG00000226026	ENSG00000226026	1	94161676	96233982	2837	31	0.0692332	3.68822e-16	1.92452e-15	EUR Class-IN
ENSG00000228852	ENSG00000228852	1	94243167	96278940	2810	25	0.138467	3.16908e-32	3.19078e-31	EUR Class-IN
ENSG00000228971	LINC02607	1	94510059	96782342	3329	5	0.0343919	1.73786e-08	5.80965e-08	EUR Class-IN
ENSG00000117569	PTBP2	1	95721665	97823738	2642	24	0.0260227	1.03016e-06	3.02001e-06	EUR Class-IN
ENSG00000225206	MIR137HG	1	96933474	99049863	2802	64	0.0453384	6.54986e-11	2.55824e-10	EUR Class-IN
ENSG00000162627	SNX7	1	97661701	99760500	3004	11	0.0240891	2.45941e-06	6.98455e-06	EUR Class-IN
ENSG00000117598	PLPPR5	1	97890245	100005032	3225	55	0.0146144	0.000267703	0.000638012	EUR Class-IN
ENSG00000232825	ENSG00000232825	1	98004276	100244794	3455	14	0.0394476	1.29533e-09	4.66688e-09	EUR Class-IN
ENSG00000117600	PLPPR4	1	98264292	100309590	3216	72	0.0119005	0.000983325	0.00223711	EUR Class-IN
ENSG00000162688	AGL	1	98850361	100924023	3023	39	0.102394	2.92368e-23	2.12734e-22	EUR Class-IN
ENSG00000156876	SASS6	1	99083563	101132955	2739	51	0.0549061	8.41536e-13	3.67211e-12	EUR Class-IN
ENSG00000122435	TRMT13	1	99133150	101150498	2664	9	0.0260715	8.91964e-07	2.62579e-06	EUR Class-IN
ENSG00000122477	LRRC39	1	99148448	101178273	2680	81	0.101946	2.9792e-23	2.1662e-22	EUR Class-IN
ENSG00000137992	DBT	1	99186919	101249834	2729	31	0.0542907	1.0564e-12	4.57063e-12	EUR Class-IN
ENSG00000224616	RTCA-AS1	1	99251528	101266179	2613	21	0.0775758	8.47583e-18	4.81081e-17	EUR Class-IN
ENSG00000137996	RTCA	1	99266216	101292769	2624	14	0.0352218	1.12139e-08	3.80164e-08	EUR Class-IN
ENSG00000233184	ENSG00000233184	1	100025844	102090513	2935	5	0.115636	1.41109e-26	1.17098e-25	EUR Class-IN
ENSG00000118733	OLFM3	1	100802560	102996926	3615	37	0.0201373	1.87286e-05	4.93228e-05	EUR Class-IN
ENSG00000060718	COL11A1	1	101876467	104108872	3344	113	0.10848	1.14766e-24	8.88188e-24	EUR Class-IN
ENSG00000185946	RNPC3	1	102525691	104555239	3072	26	0.0770174	7.36874e-18	4.19759e-17	EUR Class-IN
ENSG00000240038	AMY2B	1	102553815	104579534	3142	34	0.0420609	3.65211e-10	1.36513e-09	EUR Class-IN
ENSG00000215869	ENSG00000215869	1	103072983	105226678	3465	26	0.24345	5.58021e-59	1.12479e-57	EUR Class-IN
ENSG00000198890	PRMT6	1	106056674	108067636	3020	15	0.0844166	2.92937e-19	1.78726e-18	EUR Class-IN
ENSG00000134215	VAV3	1	106571161	108965180	3204	25	0.0328201	3.75421e-08	1.224e-07	EUR Class-IN
ENSG00000085491	SLC25A24	1	107134043	109200849	2906	77	0.423929	8.14878e-122	6.38134e-120	EUR Class-IN
ENSG00000162636	FAM102B	1	107560089	109644900	2846	62	0.036993	4.6487e-09	1.61508e-08	EUR Class-IN
ENSG00000116266	STXBP3	1	107746674	109809523	2746	12	0.0646422	5.13938e-15	2.5257e-14	EUR Class-IN
ENSG00000121957	GPSM2	1	107875350	109934545	2682	51	0.0494309	1.08204e-11	4.41962e-11	EUR Class-IN
ENSG00000215717	TMEM167B	1	108090764	110096934	2381	7	0.0347035	1.62318e-08	5.44139e-08	EUR Class-IN
ENSG00000179902	C1orf194	1	108105951	110113857	2358	35	0.0494344	1.031e-11	4.21621e-11	EUR Class-IN
ENSG00000143126	CELSR2	1	108249539	110275751	2310	28	0.0205587	1.36033e-05	3.62218e-05	EUR Class-IN
ENSG00000134222	PSRC1	1	108279556	110283186	2332	10	0.0635607	6.63256e-15	3.23926e-14	EUR Class-IN
ENSG00000221986	MYBPHL	1	108292365	110307011	2381	3	0.0111091	0.00147168	0.00330582	EUR Class-IN
ENSG00000134243	SORT1	1	108309568	110397918	2508	15	0.040924	6.18917e-10	2.27818e-09	EUR Class-IN
ENSG00000116337	AMPD2	1	108616104	110632051	2585	24	0.0367971	5.88011e-09	2.03013e-08	EUR Class-IN
ENSG00000168765	GSTM4	1	108656099	110674836	2603	64	0.030806	1.03391e-07	3.25258e-07	EUR Class-IN
ENSG00000213366	GSTM2	1	108668022	110709551	2631	68	0.255781	1.91497e-63	4.28228e-62	EUR Class-IN
ENSG00000134201	GSTM5	1	108711780	110775428	2716	84	0.388218	2.65769e-107	1.61188e-105	EUR Class-IN
ENSG00000134202	GSTM3	1	108733932	110741038	2614	58	0.417945	3.02554e-118	2.17743e-116	EUR Class-IN
ENSG00000228420	LINC01768	1	108828355	110871436	2720	34	0.200681	1.21142e-47	1.87293e-46	EUR Class-IN
ENSG00000227091	SLC6A17-AS1	1	109165948	111172489	2596	26	0.0207634	1.29558e-05	3.45472e-05	EUR Class-IN
ENSG00000116396	KCNC4	1	109210314	111283100	2743	17	0.0181918	4.50254e-05	0.00011459	EUR Class-IN
ENSG00000259834	ENSG00000259834	1	109653560	111657040	3028	13	0.0334408	2.60458e-08	8.59045e-08	EUR Class-IN
ENSG00000156171	DRAM2	1	110117163	112140203	3368	33	0.283886	6.18963e-71	1.66023e-69	EUR Class-IN
ENSG00000260948	ENSG00000260948	1	110431046	112433068	3360	17	0.0107953	0.00177859	0.00396602	EUR Class-IN
ENSG00000231437	LINC01750	1	110989770	112998842	3047	10	0.030053	1.34531e-07	4.19415e-07	EUR Class-IN
ENSG00000134245	WNT2B	1	111466541	113530165	2686	31	0.0784796	4.60274e-18	2.64852e-17	EUR Class-IN
ENSG00000273483	ENSG00000273483	1	111517799	113518441	2592	26	0.0176257	5.70166e-05	0.000143783	EUR Class-IN
ENSG00000007341	ST7L	1	111523514	113620825	2701	40	0.118227	5.65164e-27	4.77725e-26	EUR Class-IN
ENSG00000116489	CAPZA1	1	111619805	113671616	2643	51	0.0842716	2.47154e-19	1.51426e-18	EUR Class-IN
ENSG00000155363	MOV10	1	111673141	113700746	2557	16	0.0221664	6.42053e-06	1.75699e-05	EUR Class-IN
ENSG00000224167	LINC01357	1	111849821	113877871	2405	15	0.126076	7.89857e-29	7.06825e-28	EUR Class-IN
ENSG00000226419	SLC16A1-AS1	1	111956415	114047055	2407	17	0.0465175	4.77154e-11	1.88128e-10	EUR Class-IN
ENSG00000287807	ENSG00000287807	1	111978610	113999636	2338	13	0.0307682	1.05506e-07	3.31504e-07	EUR Class-IN
ENSG00000238198	LRIG2-DT	1	112011687	114073113	2353	14	0.0241759	2.54803e-06	7.22118e-06	EUR Class-IN
ENSG00000237278	RLIMP2	1	112125321	114126883	2253	1	0.0148709	0.000233996	0.000560455	EUR Class-IN
ENSG00000081026	MAGI3	1	112390515	114685923	2647	16	0.0208127	1.30359e-05	3.47516e-05	EUR Class-IN
ENSG00000116793	PHTF1	1	112696831	114759489	2390	17	0.137825	1.09314e-31	1.08249e-30	EUR Class-IN
ENSG00000134242	PTPN22	1	112813811	114871753	2377	12	0.011055	0.00155215	0.00348085	EUR Class-IN
ENSG00000188761	BCL2L15	1	112876816	114887581	2325	7	0.010947	0.00163178	0.0036522	EUR Class-IN
ENSG00000134262	AP4B1	1	112894194	114905201	2330	30	0.0282763	3.50995e-07	1.06597e-06	EUR Class-IN
ENSG00000134198	TSPAN2	1	114048011	116089503	3130	71	0.18261	6.06327e-43	8.28944e-42	EUR Class-IN
ENSG00000134259	NGF	1	114285904	116338770	3067	20	0.0129458	0.000600579	0.00139159	EUR Class-IN
ENSG00000163393	SLC22A15	1	114976513	117070054	2974	40	0.115164	1.63891e-26	1.35838e-25	EUR Class-IN
ENSG00000173212	MAB21L3	1	115111399	117138149	2850	20	0.0935759	1.17957e-21	8.01773e-21	EUR Class-IN
ENSG00000116830	TTF2	1	116060326	118107453	2517	15	0.0897733	1.76493e-20	1.13976e-19	EUR Class-IN
ENSG00000134253	TRIM45	1	116111060	118122587	2463	5	0.035656	1.02847e-08	3.4936e-08	EUR Class-IN
ENSG00000198162	MAN1A2	1	116367449	118528872	2605	77	0.102541	2.6627e-23	1.93883e-22	EUR Class-IN
ENSG00000065183	WDR3	1	116929720	118966543	2886	8	0.0715875	1.79731e-16	9.51445e-16	EUR Class-IN
ENSG00000155761	SPAG17	1	116953590	119185228	3173	43	0.184628	1.83601e-44	2.60961e-43	EUR Class-IN
ENSG00000116874	WARS2	1	118031216	120140654	2596	25	0.0419277	4.07467e-10	1.51892e-09	EUR Class-IN
ENSG00000231365	WARS2-AS1	1	118140391	120275973	2512	80	0.534145	2.06886e-172	4.18667e-170	EUR Class-IN
ENSG00000227712	ENSG00000227712	1	118230313	120327915	2400	23	0.041241	6.53136e-10	2.3971e-09	EUR Class-IN
ENSG00000134250	NOTCH2	1	118911553	121100779	1389	16	0.0116694	0.00114035	0.00258314	EUR Class-IN
ENSG00000265808	SEC22B	1	119150898	121176520	1004	25	0.0103055	0.00221714	0.00490912	EUR Class-IN
ENSG00000274642	ENSG00000274642	1	119197085	121319680	943	64	0.105334	4.33977e-24	3.26225e-23	EUR Class-IN
ENSG00000223804	ENSG00000223804	1	119267334	121341871	848	73	0.0968624	4.9269e-22	3.40206e-21	EUR Class-IN
ENSG00000275131	PDE4DIPP2	1	119489860	121701289	528	42	0.0702128	2.92193e-16	1.53289e-15	EUR Class-IN
ENSG00000273136	NBPF26	1	119723949	121842110	256	29	0.0365324	6.5784e-09	2.26509e-08	EUR Class-IN
ENSG00000226067	LINC00623	1	119913184	122009291	48	13	0.033879	2.43746e-08	8.05746e-08	EUR Class-IN
ENSG00000143127	ITGA10	1	144891208	146910111	2	2	0.0133774	0.000461567	0.00108014	EUR Class-IN
ENSG00000265241	RBM8A	1	144917714	146927678	2	2	0.0110253	0.00139778	0.00314881	EUR Class-IN
ENSG00000272031	ANKRD34A	1	144959441	146964575	2	2	0.0100832	0.00250906	0.00553092	EUR Class-IN
ENSG00000268043	NBPF12	1	145938744	147996202	1621	89	0.0772203	9.86794e-18	5.58855e-17	EUR Class-IN
ENSG00000131791	PRKAB2	1	146155106	148172550	1623	15	0.0728864	8.58181e-17	4.62807e-16	EUR Class-IN
ENSG00000237188	ENSG00000237188	1	146172755	148295734	1646	64	0.0807847	1.61054e-18	9.48643e-18	EUR Class-IN
ENSG00000131781	FMO5	1	146175351	148243050	1623	55	0.0521185	2.96418e-12	1.24917e-11	EUR Class-IN
ENSG00000278811	LINC00624	1	146258885	148517875	1735	11	0.0122826	0.000835232	0.00191082	EUR Class-IN
ENSG00000116128	BCL9	1	146541501	148626216	1735	19	0.0112506	0.00138951	0.00313087	EUR Class-IN
ENSG00000162836	ACP6	1	146629652	148670524	1735	42	0.1804	1.22335e-42	1.65262e-41	EUR Class-IN
ENSG00000215859	PDZK1P1	1	146993862	149014956	1735	51	0.0149058	0.000228367	0.00054784	EUR Class-IN
ENSG00000263956	NBPF11	1	147102046	149152322	1570	36	0.0288983	2.69934e-07	8.24445e-07	EUR Class-IN
ENSG00000232265	LINC02805	1	147156139	149186980	1485	4	0.0161105	0.000126913	0.000311066	EUR Class-IN
ENSG00000274020	LINC01138	1	147290889	149519604	1187	93	0.0641036	7.00595e-15	3.41509e-14	EUR Class-IN
ENSG00000224481	ENSG00000224481	1	147295895	149344638	1168	15	0.0286853	2.72824e-07	8.33021e-07	EUR Class-IN
ENSG00000231551	PDE4DIPP6	1	147402516	149432545	976	51	0.0270961	6.31631e-07	1.88356e-06	EUR Class-IN
ENSG00000215861	ENSG00000215861	1	148197992	150321732	467	31	0.0341737	2.02515e-08	6.73041e-08	EUR Class-IN
ENSG00000286185	ENSG00000286185	1	148390623	150556361	708	21	0.0181823	4.66041e-05	0.000118387	EUR Class-IN
ENSG00000264207	ENSG00000264207	1	148861271	150862504	1053	6	0.0459435	5.76107e-11	2.26139e-10	EUR Class-IN
ENSG00000014914	MTMR11	1	148928651	150936879	1123	25	0.0151253	0.000204632	0.000493333	EUR Class-IN
ENSG00000285184	ENSG00000285184	1	149045660	151067701	1284	45	0.117273	9.70575e-27	8.11353e-26	EUR Class-IN
ENSG00000023902	PLEKHO1	1	149149183	151164720	1386	25	0.0138128	0.000389834	0.00091848	EUR Class-IN
ENSG00000163125	RPRD2	1	149363091	151476566	1589	57	0.0974071	1.25788e-22	8.87766e-22	EUR Class-IN
ENSG00000143374	TARS2	1	149487364	151507609	1615	11	0.0341538	2.10699e-08	6.99332e-08	EUR Class-IN
ENSG00000143369	ECM1	1	149508062	151513789	1620	15	0.0111151	0.0013885	0.00312894	EUR Class-IN
ENSG00000228126	FALEC	1	149515757	151518032	1624	15	0.046419	4.6716e-11	1.84472e-10	EUR Class-IN
ENSG00000143384	MCL1	1	149560895	151579738	1692	91	0.056497	2.25281e-13	1.01466e-12	EUR Class-IN
ENSG00000143457	GOLPH3L	1	149646230	151697154	1771	3	0.0463676	5.35203e-11	2.10406e-10	EUR Class-IN
ENSG00000143452	HORMAD1	1	149698060	151720895	1794	29	0.111538	2.11834e-25	1.6847e-24	EUR Class-IN
ENSG00000163131	CTSS	1	149730079	151765957	1842	34	0.280367	4.57502e-70	1.20346e-68	EUR Class-IN
ENSG00000143387	CTSK	1	149794880	151809577	1904	72	0.223041	1.1799e-53	2.11916e-52	EUR Class-IN
ENSG00000143437	ARNT	1	149809713	151876708	1985	29	0.0292413	2.27963e-07	6.99181e-07	EUR Class-IN
ENSG00000143379	SETDB1	1	149926263	151964744	2067	13	0.0140391	0.000342785	0.000811275	EUR Class-IN
ENSG00000143418	CERS2	1	149960583	151975003	2064	30	0.0126762	0.000697751	0.00160745	EUR Class-IN
ENSG00000143363	PRUNE1	1	150008420	152035713	2129	49	0.0122916	0.000796134	0.00182526	EUR Class-IN
ENSG00000163141	BNIPL	1	150036321	152047720	2110	17	0.0139558	0.000364537	0.000861063	EUR Class-IN
ENSG00000197622	CDC42SE1	1	150050971	152070325	2085	29	0.0218332	7.53795e-06	2.05123e-05	EUR Class-IN
ENSG00000213190	MLLT11	1	150060397	152069544	2078	16	0.0126757	0.000684345	0.00157888	EUR Class-IN
ENSG00000143458	GABPB2	1	150070578	152125542	2098	48	0.0638321	9.98898e-15	4.82773e-14	EUR Class-IN
ENSG00000143434	SEMA6C	1	150131685	152146664	2062	46	0.139775	5.49865e-32	5.49301e-31	EUR Class-IN
ENSG00000163156	SCNM1	1	150156664	152170296	2057	31	0.0896437	1.38738e-20	9.01356e-20	EUR Class-IN
ENSG00000143398	PIP5K1A	1	150197949	152249536	2135	29	0.0459545	6.35311e-11	2.48376e-10	EUR Class-IN
ENSG00000143442	POGZ	1	150402724	152459494	2145	7	0.0257839	1.14841e-06	3.34786e-06	EUR Class-IN
ENSG00000143367	TUFT1	1	150540305	152583583	2126	18	0.0455604	7.39213e-11	2.87841e-10	EUR Class-IN
ENSG00000159409	CELF3	1	150700058	152716803	2119	6	0.026003	1.11642e-06	3.26072e-06	EUR Class-IN
ENSG00000249602	ENSG00000249602	1	150763384	152769501	2121	8	0.0371577	4.85201e-09	1.68342e-08	EUR Class-IN
ENSG00000182134	TDRKH	1	150770107	152791416	2137	32	0.135523	3.49697e-31	3.41331e-30	EUR Class-IN
ENSG00000159445	THEM4	1	150870866	152909637	2108	64	0.299306	5.40318e-76	1.62405e-74	EUR Class-IN
ENSG00000285651	ENSG00000285651	1	150885251	152899333	2089	26	0.161159	2.91068e-37	3.42495e-36	EUR Class-IN
ENSG00000159450	TCHH	1	151106317	153115454	2195	7	0.0406914	8.70119e-10	3.16729e-09	EUR Class-IN
ENSG00000233792	PUDPP2	1	151124016	153196699	2255	17	0.301963	1.01798e-76	3.11942e-75	EUR Class-IN
ENSG00000237975	FLG-AS1	1	151168125	153445456	2568	86	0.55218	3.23185e-181	7.25887e-179	EUR Class-IN
ENSG00000197915	HRNR	1	151212076	153224193	2238	51	0.259644	8.8006e-64	1.98101e-62	EUR Class-IN
ENSG00000143631	FLG	1	151302165	153325239	2337	34	0.391359	6.32796e-108	3.84932e-106	EUR Class-IN
ENSG00000160679	CHTOP	1	152633982	154646306	2294	18	0.0131697	0.000517461	0.00120611	EUR Class-IN
ENSG00000284738	ENSG00000284738	1	152923337	154935240	2343	9	0.0218815	7.39378e-06	2.01388e-05	EUR Class-IN
ENSG00000198837	DENND4B	1	152929501	154946718	2358	64	0.0775254	9.63926e-18	5.46055e-17	EUR Class-IN
ENSG00000143552	NUP210L	1	152992685	155155116	2450	52	0.142439	7.56554e-33	7.80575e-32	EUR Class-IN
ENSG00000143515	ATP8B2	1	153325525	155351304	2047	15	0.0296881	1.56296e-07	4.85049e-07	EUR Class-IN
ENSG00000160716	CHRNB2	1	153567778	155580013	1831	70	0.0398638	1.15065e-09	4.1581e-09	EUR Class-IN
ENSG00000160710	ADAR	1	153581695	155628013	1838	33	0.046413	4.97146e-11	1.95784e-10	EUR Class-IN
ENSG00000143603	KCNN3	1	153697455	155870281	1862	36	0.0627398	8.74764e-15	4.23479e-14	EUR Class-IN
ENSG00000143537	ADAM15	1	154050566	156062775	1740	33	0.0800417	9.15151e-19	5.45965e-18	EUR Class-IN
ENSG00000169231	THBS3	1	154195588	156209051	1781	12	0.0513825	3.80621e-12	1.59482e-11	EUR Class-IN
ENSG00000160766	GBAP1	1	154213821	156227422	1801	9	0.0314469	6.84364e-08	2.18524e-07	EUR Class-IN
ENSG00000116521	SCAMP3	1	154255979	156262430	1811	19	0.0109324	0.00160784	0.00360177	EUR Class-IN
ENSG00000143630	HCN3	1	154277463	156289848	1829	25	0.0122486	0.000858611	0.00196233	EUR Class-IN
ENSG00000225082	DAP3P1	1	154586644	156602197	1692	12	0.0135859	0.000443115	0.00103898	EUR Class-IN
ENSG00000198952	SMG5	1	155249224	157282825	2077	9	0.0129005	0.000628072	0.00145294	EUR Class-IN
ENSG00000125462	MIR9-1HG	1	155404250	157456763	2324	6	0.0102399	0.00229426	0.00507054	EUR Class-IN
ENSG00000163382	NAXE	1	155591756	157609507	2472	58	0.168684	3.71743e-39	4.62451e-38	EUR Class-IN
ENSG00000132692	BCAN	1	155641390	157659532	2577	27	0.0283922	3.33927e-07	1.01565e-06	EUR Class-IN
ENSG00000132688	NES	1	155668763	157677407	2596	26	0.0324795	4.39247e-08	1.42504e-07	EUR Class-IN
ENSG00000143320	CRABP2	1	155699606	157705816	2611	10	0.105023	4.31462e-24	3.24454e-23	EUR Class-IN
ENSG00000143319	ISG20L2	1	155721891	157728766	2638	11	0.110583	1.80663e-25	1.44128e-24	EUR Class-IN
ENSG00000143294	PRCC	1	155750610	157800815	2690	11	0.0277257	3.29012e-07	1.00114e-06	EUR Class-IN
ENSG00000132694	ARHGEF11	1	155934840	158045742	2911	10	0.127684	1.19628e-29	1.10787e-28	EUR Class-IN
ENSG00000163565	IFI16	1	157999968	160055155	3375	62	0.1208	1.11506e-27	9.65303e-27	EUR Class-IN
ENSG00000272668	ENSG00000272668	1	158854870	160867685	2857	68	0.301275	1.96941e-76	5.9811e-75	EUR Class-IN
ENSG00000162729	IGSF8	1	159091340	161098943	2758	6	0.191724	1.49977e-45	2.18955e-44	EUR Class-IN
ENSG00000143318	CASQ1	1	159190575	161201886	2770	21	0.0142883	0.000320858	0.000760879	EUR Class-IN
ENSG00000122218	COPA	1	159288594	161343273	2864	12	0.115655	6.04013e-27	5.0972e-26	EUR Class-IN
ENSG00000158769	F11R	1	159995211	162021343	2687	56	0.263472	8.14946e-65	1.88424e-63	EUR Class-IN
ENSG00000270149	ENSG00000270149	1	159997957	162038962	2702	67	0.427534	2.1194e-123	1.741e-121	EUR Class-IN
ENSG00000158773	USF1	1	160039251	162045977	2624	27	0.198554	1.29781e-47	2.00196e-46	EUR Class-IN
ENSG00000162755	KLHDC9	1	160098361	162100346	2630	43	0.0244568	2.04463e-06	5.84316e-06	EUR Class-IN
ENSG00000248485	PCP4L1	1	160258745	162285450	2786	38	0.125776	2.69422e-29	2.46165e-28	EUR Class-IN
ENSG00000143252	SDHC	1	160314381	162363206	2870	23	0.0641029	6.55073e-15	3.20006e-14	EUR Class-IN
ENSG00000162746	FCRLB	1	160721563	162728143	2756	20	0.0198341	2.11201e-05	5.53499e-05	EUR Class-IN
ENSG00000118217	ATF6	1	160766298	162977574	3102	80	0.0835712	5.023e-19	3.03115e-18	EUR Class-IN
ENSG00000162745	OLFML2B	1	160983192	163023869	2840	11	0.0687828	5.43792e-16	2.8131e-15	EUR Class-IN
ENSG00000198929	NOS1AP	1	161069691	163370475	3382	18	0.0205848	1.49092e-05	3.9565e-05	EUR Class-IN
ENSG00000239887	C1orf226	1	161378841	163386812	2968	37	0.0125459	0.000749727	0.00172176	EUR Class-IN
ENSG00000132196	HSD17B7	1	161790702	163812823	3181	43	0.197371	6.07401e-47	9.18245e-46	EUR Class-IN
ENSG00000143248	RGS5	1	162111121	164321791	3497	50	0.0344442	1.64249e-08	5.50343e-08	EUR Class-IN
ENSG00000232892	RGS5-AS1	1	162161675	164213023	3263	17	0.0198717	2.0255e-05	5.31986e-05	EUR Class-IN
ENSG00000143198	MGST3	1	164631213	166661796	3101	20	0.132496	1.91696e-30	1.83345e-29	EUR Class-IN
ENSG00000143149	ALDH9A1	1	164662216	166698863	3158	22	0.030873	9.6972e-08	3.05866e-07	EUR Class-IN
ENSG00000215838	ENSG00000215838	1	164698750	166709968	3130	25	0.0240254	2.60473e-06	7.37266e-06	EUR Class-IN
ENSG00000224358	TMCO1-AS1	1	164768929	166775176	3183	15	0.215604	7.9415e-52	1.35716e-50	EUR Class-IN
ENSG00000188859	FAM78B	1	165057426	167167001	3363	65	0.0376456	3.70451e-09	1.2943e-08	EUR Class-IN
ENSG00000229588	ENSG00000229588	1	165165911	167339090	3342	12	0.0629597	1.27535e-14	6.12764e-14	EUR Class-IN
ENSG00000215835	ENSG00000215835	1	165275629	167277597	3108	51	0.266694	1.0589e-65	2.50497e-64	EUR Class-IN
ENSG00000143194	MAEL	1	165975582	168022214	2992	33	0.190424	8.01188e-45	1.15158e-43	EUR Class-IN
ENSG00000198821	CD247	1	166430640	168518610	2998	86	0.312713	5.61882e-80	1.86434e-78	EUR Class-IN
ENSG00000143162	CREG1	1	166529117	168553805	2892	6	0.0130382	0.000584399	0.00135625	EUR Class-IN
ENSG00000197965	MPZL1	1	166721192	168791919	2914	11	0.0190974	3.00392e-05	7.76982e-05	EUR Class-IN
ENSG00000143199	ADCY10	1	166809386	168914215	2911	42	0.161249	1.19314e-37	1.42113e-36	EUR Class-IN
ENSG00000143158	MPC2	1	166916675	168937072	2810	18	0.0186136	3.47871e-05	8.93008e-05	EUR Class-IN
ENSG00000143164	DCAF6	1	166935783	169075843	3046	9	0.0363459	6.73101e-09	2.31608e-08	EUR Class-IN
ENSG00000143147	GPR161	1	167079542	169137667	2960	47	0.13153	4.93786e-30	4.65521e-29	EUR Class-IN
ENSG00000143155	TIPRL	1	167178962	169202109	2901	36	0.027806	4.57391e-07	1.37845e-06	EUR Class-IN
ENSG00000285622	ENSG00000285622	1	167695874	170103276	3899	52	0.169696	1.77162e-39	2.22695e-38	EUR Class-IN
ENSG00000225826	LINC00626	1	167784012	169792886	3253	17	0.0312848	7.85615e-08	2.49801e-07	EUR Class-IN
ENSG00000143153	ATP1B1	1	168105697	170132722	3484	13	0.0143914	0.000297674	0.000707626	EUR Class-IN
ENSG00000143156	NME7	1	168132531	170367948	3820	24	0.109865	3.9924e-25	3.14211e-24	EUR Class-IN
ENSG00000117475	BLZF1	1	168367970	170396540	3596	15	0.0874823	3.63045e-20	2.30658e-19	EUR Class-IN
ENSG00000117477	CCDC181	1	168394870	170460669	3666	25	0.0663166	2.43206e-15	1.21478e-14	EUR Class-IN
ENSG00000213062	ENSG00000213062	1	168486076	170500182	3580	35	0.03273	4.03905e-08	1.31309e-07	EUR Class-IN
ENSG00000198734	F5	1	168511951	170586588	3593	20	0.0143376	0.000310456	0.000737152	EUR Class-IN
ENSG00000171806	METTL18	1	168792529	170794963	3335	36	0.0757107	1.10269e-17	6.22938e-17	EUR Class-IN
ENSG00000000457	SCYL3	1	168849631	170894267	3457	7	0.0105212	0.00197774	0.00439762	EUR Class-IN
ENSG00000075945	KIFAP3	1	168921326	171085208	3695	39	0.0338655	1.90918e-08	6.35741e-08	EUR Class-IN
ENSG00000233985	LINC01681	1	169173865	171304358	3651	6	0.0384707	2.49624e-09	8.82557e-09	EUR Class-IN
ENSG00000120370	GORAB	1	169532131	171553834	3408	62	0.131649	4.34969e-30	4.10829e-29	EUR Class-IN
ENSG00000116132	PRRX1	1	169662728	171739421	3458	120	0.381649	4.20073e-104	2.37836e-102	EUR Class-IN
ENSG00000231424	ENSG00000231424	1	169748573	172251857	3991	44	0.199823	3.50477e-47	5.33389e-46	EUR Class-IN
ENSG00000117501	MROH9	1	169935526	172064765	3375	21	0.0199725	1.96159e-05	5.15599e-05	EUR Class-IN
ENSG00000010165	EEF1AKNMT	1	170781660	172814023	3043	7	0.0148366	0.000241713	0.000578093	EUR Class-IN
ENSG00000197959	DNM3	1	170841498	173418466	3660	5	0.0274189	4.87494e-07	1.46679e-06	EUR Class-IN
ENSG00000135845	PIGC	1	171370189	173444086	2722	22	0.0151948	0.00020542	0.000495115	EUR Class-IN
ENSG00000180999	C1orf105	1	171420685	173468831	2649	13	0.0258527	1.10878e-06	3.23932e-06	EUR Class-IN
ENSG00000224228	ENSG00000224228	1	171775905	174064015	2572	15	0.395863	6.7671e-110	4.25577e-108	EUR Class-IN
ENSG00000120337	TNFSF18	1	172039202	174050941	2173	16	0.201904	1.25662e-47	1.94135e-46	EUR Class-IN
ENSG00000226375	ENSG00000226375	1	172174300	174175503	2135	37	0.0168225	9.08453e-05	0.000225065	EUR Class-IN
ENSG00000117586	TNFSF4	1	172183731	174207331	2146	48	0.150489	9.35959e-35	1.023e-33	EUR Class-IN
ENSG00000203739	PRDX6-AS1	1	172417793	174489407	2136	29	0.0532155	2.03349e-12	8.66428e-12	EUR Class-IN
ENSG00000117592	PRDX6	1	172477330	174488815	2044	33	0.0181618	4.80548e-05	0.000121936	EUR Class-IN
ENSG00000162753	SLC9C2	1	172500460	174603072	2134	57	0.255287	2.26969e-62	4.95622e-61	EUR Class-IN
ENSG00000238272	ENSG00000238272	1	172555251	174612772	2101	47	0.107115	2.0872e-24	1.59121e-23	EUR Class-IN
ENSG00000285777	ENSG00000285777	1	172596060	174669837	2137	16	0.0836206	3.09174e-19	1.88338e-18	EUR Class-IN
ENSG00000135870	RC3H1	1	172931084	175022357	2184	11	0.0218157	7.43109e-06	2.02377e-05	EUR Class-IN
ENSG00000227373	RABGAP1L-DT	1	173110268	175160165	2245	12	0.0186517	3.78859e-05	9.69877e-05	EUR Class-IN
ENSG00000116161	CACYBP	1	173999163	176012027	2567	17	0.0126706	0.000681039	0.00157143	EUR Class-IN
ENSG00000116147	TNR	1	174315194	176743616	3045	58	0.0147886	0.000251006	0.000599334	EUR Class-IN
ENSG00000227740	LINC02803	1	174904762	176921057	2618	27	0.10142	4.19272e-23	3.02595e-22	EUR Class-IN
ENSG00000236021	ENSG00000236021	1	175207648	177447919	2832	48	0.120803	1.20242e-27	1.03872e-26	EUR Class-IN
ENSG00000116183	PAPPA2	1	175463171	177845601	2843	38	0.0276965	4.56611e-07	1.3763e-06	EUR Class-IN
ENSG00000224968	LINC01645	1	176351562	178437880	2486	32	0.0907281	5.43988e-21	3.59592e-20	EUR Class-IN
ENSG00000227579	ENSG00000227579	1	176392667	178920152	3098	22	0.0465188	4.39477e-11	1.73675e-10	EUR Class-IN
ENSG00000075391	RASAL2	1	177094104	179484147	3429	19	0.0100546	0.00254253	0.00560047	EUR Class-IN
ENSG00000213057	C1orf220	1	177542752	179548889	3009	18	0.0996144	9.43829e-23	6.69359e-22	EUR Class-IN
ENSG00000116191	RALGPS2	1	177725147	179921841	3478	23	0.0396079	1.54469e-09	5.53602e-09	EUR Class-IN
ENSG00000116194	ANGPTL1	1	177849535	179871077	3240	22	0.0103974	0.00213013	0.00472518	EUR Class-IN
ENSG00000186283	TOR3A	1	178082070	180098023	3068	27	0.0222725	6.61839e-06	1.80774e-05	EUR Class-IN
ENSG00000143322	ABL2	1	178099330	180229684	3282	57	0.0756108	2.88194e-17	1.58985e-16	EUR Class-IN
ENSG00000057252	SOAT1	1	178293714	180358680	3304	10	0.0186384	3.58231e-05	9.1868e-05	EUR Class-IN
ENSG00000162779	AXDND1	1	178365720	180554735	3551	99	0.295126	2.58033e-75	7.61031e-74	EUR Class-IN
ENSG00000162782	TDRD5	1	178591613	180691272	3496	55	0.520371	5.68657e-166	1.01954e-163	EUR Class-IN
ENSG00000143340	FAM163A	1	178743163	180816198	3381	63	0.0938419	1.95968e-21	1.32104e-20	EUR Class-IN
ENSG00000143337	TOR1AIP1	1	178882042	180920077	3317	20	0.111663	1.66165e-25	1.32978e-24	EUR Class-IN
ENSG00000135837	CEP350	1	178954773	181114875	3487	12	0.0341886	1.52271e-08	5.11548e-08	EUR Class-IN
ENSG00000116260	QSOX1	1	179154869	181204030	3390	9	0.065855	3.09935e-15	1.53981e-14	EUR Class-IN
ENSG00000143324	XPR1	1	179632022	181890279	3191	13	0.0232065	3.89761e-06	1.08666e-05	EUR Class-IN
ENSG00000135823	STX6	1	179972712	182023121	2773	9	0.0681892	7.7221e-16	3.96165e-15	EUR Class-IN
ENSG00000198216	CACNA1E	1	180317690	182808084	3470	54	0.0257513	1.16782e-06	3.4016e-06	EUR Class-IN
ENSG00000228918	LINC01344	1	181096338	183314061	3230	40	0.0293354	2.14957e-07	6.60479e-07	EUR Class-IN
ENSG00000121446	RGSL1	1	181409192	183560599	2971	53	0.0931218	3.49106e-21	2.3303e-20	EUR Class-IN
ENSG00000135828	RNASEL	1	181573634	183589256	2789	47	0.286028	7.7947e-72	2.1356e-70	EUR Class-IN
ENSG00000135838	NPL	1	181789293	183830384	2943	30	0.0678036	1.32546e-15	6.72233e-15	EUR Class-IN
ENSG00000135862	LAMC1	1	182023420	184145592	3044	65	0.29651	6.40129e-75	1.84797e-73	EUR Class-IN
ENSG00000224468	LAMC1-AS1	1	182138402	184141282	2849	19	0.0176345	4.962e-05	0.000125704	EUR Class-IN
ENSG00000058085	LAMC2	1	182186238	184245127	2942	11	0.032901	3.3796e-08	1.10645e-07	EUR Class-IN
ENSG00000198756	COLGALT2	1	182929854	185037729	2784	82	0.0560263	4.91972e-13	2.17133e-12	EUR Class-IN
ENSG00000198860	TSEN15	1	183051651	185123978	2632	21	0.161285	2.0754e-37	2.45197e-36	EUR Class-IN
ENSG00000286655	ENSG00000286655	1	183080657	185149652	2603	16	0.122077	4.53661e-28	3.96425e-27	EUR Class-IN
ENSG00000116667	C1orf21	1	183387029	185629019	2660	36	0.0174698	6.8049e-05	0.000170406	EUR Class-IN
ENSG00000285847	ENSG00000285847	1	183607599	185672166	2477	36	0.0825688	4.73916e-19	2.86579e-18	EUR Class-IN
ENSG00000286378	ENSG00000286378	1	183664282	185668535	2345	19	0.052839	2.34254e-12	9.9458e-12	EUR Class-IN
ENSG00000116406	EDEM3	1	183690237	185754907	2368	16	0.0690913	4.61166e-16	2.39597e-15	EUR Class-IN
ENSG00000135842	NIBAN1	1	183790724	185974508	2384	28	0.0175644	6.21414e-05	0.000156014	EUR Class-IN
ENSG00000116668	SWT1	1	184157080	186291781	2284	7	0.025395	1.26834e-06	3.68338e-06	EUR Class-IN
ENSG00000157181	ODR4	1	185375838	187421378	2613	19	0.0120808	0.00095042	0.00216345	EUR Class-IN
ENSG00000229739	PDC-AS1	1	185423481	187521147	2706	73	0.24714	5.16485e-61	1.0928e-59	EUR Class-IN
ENSG00000116703	PDC	1	185443566	187461114	2574	29	0.0697406	4.27074e-16	2.22054e-15	EUR Class-IN
ENSG00000273198	ENSG00000273198	1	185521773	187522304	2586	26	0.0324021	4.75337e-08	1.53871e-07	EUR Class-IN
ENSG00000116711	PLA2G4A	1	185828949	187988981	3005	45	0.0277152	4.37753e-07	1.32102e-06	EUR Class-IN
ENSG00000226486	LINC01035	1	187905688	190037564	3709	36	0.0325858	4.24613e-08	1.378e-07	EUR Class-IN
ENSG00000127074	RGS13	1	191636138	193660311	2809	10	0.0193996	2.43397e-05	6.34135e-05	EUR Class-IN
ENSG00000023572	GLRX2	1	192090866	194106114	2918	40	0.054236	9.09563e-13	3.95544e-12	EUR Class-IN
ENSG00000134371	CDC73	1	192121983	194254815	3080	113	0.1292	1.30261e-29	1.20362e-28	EUR Class-IN
ENSG00000232077	LINC01031	1	192304745	194365953	3050	30	0.0444256	1.25738e-10	4.83166e-10	EUR Class-IN
ENSG00000227240	ENSG00000227240	1	192473224	195198708	4505	57	0.0274019	5.44476e-07	1.63199e-06	EUR Class-IN
ENSG00000066279	ASPM	1	196084121	198146694	2060	15	0.0240172	2.36194e-06	6.71428e-06	EUR Class-IN
ENSG00000134376	CRB1	1	196268204	198478455	2283	33	0.0628873	1.27455e-14	6.12521e-14	EUR Class-IN
ENSG00000230260	ENSG00000230260	1	196437976	198447469	2037	16	0.0113127	0.00123561	0.00279428	EUR Class-IN
ENSG00000151414	NEK7	1	197156994	199322420	2539	27	0.0293584	2.0735e-07	6.37778e-07	EUR Class-IN
ENSG00000118193	KIF14	1	199551497	201620751	3619	101	0.0792323	3.08849e-18	1.79436e-17	EUR Class-IN
ENSG00000118197	DDX59	1	199623896	201669907	3567	67	0.374594	6.45625e-102	3.51892e-100	EUR Class-IN
ENSG00000260088	DDX59-AS1	1	199669507	201694250	3491	80	0.258573	3.10665e-64	7.06304e-63	EUR Class-IN
ENSG00000116852	KIF21B	1	199969390	202023714	3400	13	0.0201008	1.8938e-05	4.98486e-05	EUR Class-IN
ENSG00000232237	ASCL5	1	200113943	202127184	3249	55	0.106783	1.64554e-24	1.2644e-23	EUR Class-IN
ENSG00000174307	PHLDA3	1	200464278	202469237	3201	13	0.0653398	4.06502e-15	2.00446e-14	EUR Class-IN
ENSG00000224536	ENSG00000224536	1	200507241	202534784	3172	11	0.0298898	1.47937e-07	4.59947e-07	EUR Class-IN
ENSG00000198700	IPO9	1	200829149	202884291	2996	4	0.0317165	5.86787e-08	1.88456e-07	EUR Class-IN
ENSG00000223774	ENSG00000223774	1	200893842	202899978	2901	31	0.0131006	0.000570457	0.00132495	EUR Class-IN
ENSG00000176393	RNPEP	1	200982372	203006147	2899	27	0.0516828	2.93062e-12	1.23579e-11	EUR Class-IN
ENSG00000133067	LGR6	1	201193799	203319781	2885	59	0.010084	0.00254225	0.00560046	EUR Class-IN
ENSG00000077157	PPP1R12B	1	201348699	203592706	2911	16	0.0244621	2.12769e-06	6.07119e-06	EUR Class-IN
ENSG00000143858	SYT2	1	201590596	203710454	2550	40	0.0148124	0.000239333	0.000572667	EUR Class-IN
ENSG00000117139	KDM5B	1	201724495	203808487	2508	22	0.0441453	1.37617e-10	5.2802e-10	EUR Class-IN
ENSG00000214796	TUBA5P	1	201851828	203861620	2428	39	0.230367	1.9986e-55	3.71695e-54	EUR Class-IN
ENSG00000117153	KLHL12	1	201891116	203928636	2489	8	0.0334106	2.9095e-08	9.55759e-08	EUR Class-IN
ENSG00000143847	PPFIA4	1	202026498	204078740	2495	10	0.0120161	0.000962835	0.00219074	EUR Class-IN
ENSG00000163485	ADORA1	1	202090654	204167405	2555	45	0.0279637	3.64086e-07	1.10524e-06	EUR Class-IN
ENSG00000143839	REN	1	203154819	205190324	2904	17	0.0512707	4.34952e-12	1.81725e-11	EUR Class-IN
ENSG00000174567	GOLT1A	1	203198163	205213988	2879	71	0.0581313	1.2049e-13	5.49956e-13	EUR Class-IN
ENSG00000226330	ENSG00000226330	1	203377850	205435846	2981	9	0.0115733	0.0011644	0.00263587	EUR Class-IN
ENSG00000198625	MDM4	1	203516379	205558120	3029	9	0.0310696	8.1807e-08	2.59797e-07	EUR Class-IN
ENSG00000240710	ENSG00000240710	1	203603035	205616565	3049	77	0.432157	1.65216e-123	1.36714e-121	EUR Class-IN
ENSG00000170382	LRRN2	1	203617170	205685738	3144	21	0.0188394	3.38081e-05	8.68641e-05	EUR Class-IN
ENSG00000163531	NFASC	1	203828651	206022822	3377	2	0.0526744	2.42807e-12	1.02961e-11	EUR Class-IN
ENSG00000184144	CNTN2	1	204042937	206078289	3115	25	0.0177085	6.08478e-05	0.000152879	EUR Class-IN
ENSG00000117222	RBBP5	1	204086142	206122015	3084	32	0.096826	2.65638e-22	1.84924e-21	EUR Class-IN
ENSG00000162873	KLHDC8A	1	204336061	206357090	2710	10	0.0251	1.63527e-06	4.71215e-06	EUR Class-IN
ENSG00000235363	SNRPGP10	1	204351247	206351471	2678	12	0.0677661	1.02486e-15	5.22501e-15	EUR Class-IN
ENSG00000117266	CDK18	1	204504596	206532793	2700	31	0.0303316	1.30985e-07	4.08859e-07	EUR Class-IN
ENSG00000174514	MFSD4A	1	204568885	206602918	2735	51	0.148346	1.67368e-34	1.81766e-33	EUR Class-IN
ENSG00000158711	ELK4	1	204597556	206632011	2746	34	0.0325559	3.92338e-08	1.27732e-07	EUR Class-IN
ENSG00000117280	RAB29	1	204767986	206775482	2690	29	0.0770628	8.26178e-18	4.69454e-17	EUR Class-IN
ENSG00000133065	SLC41A1	1	204789094	206813748	2735	12	0.0171355	7.38344e-05	0.000184329	EUR Class-IN
ENSG00000286619	ENSG00000286619	1	204813322	206896082	2768	33	0.682931	3.20352e-272	5.03668e-269	EUR Class-IN
ENSG00000162877	PM20D1	1	204828025	206850132	2709	12	0.547899	3.68139e-180	8.09074e-178	EUR Class-IN
ENSG00000263528	IKBKE	1	205470476	207496889	2365	19	0.268349	5.47199e-67	1.33304e-65	EUR Class-IN
ENSG00000266094	RASSF5	1	205507531	207589448	2333	12	0.0851302	1.23659e-19	7.68695e-19	EUR Class-IN
ENSG00000143479	DYRK3	1	205635536	207684419	2275	33	0.0599068	4.54974e-14	2.12311e-13	EUR Class-IN
ENSG00000123836	PFKFB2	1	206034366	208081024	2261	19	0.010085	0.00240364	0.00530253	EUR Class-IN
ENSG00000237074	ENSG00000237074	1	206240122	208309292	2506	19	0.0773962	9.04031e-18	5.12552e-17	EUR Class-IN
ENSG00000196352	CD55	1	206321532	208386804	2630	73	0.3088	5.01772e-79	1.62789e-77	EUR Class-IN
ENSG00000117335	CD46	1	206752054	208795513	2671	45	0.3378	1.43623e-88	5.75592e-87	EUR Class-IN
ENSG00000284237	LINC02767	1	206959292	208969329	2741	28	0.0175817	6.38505e-05	0.000160226	EUR Class-IN
ENSG00000076356	PLXNA2	1	207022242	209244384	3014	16	0.0311405	8.53099e-08	2.70333e-07	EUR Class-IN
ENSG00000117594	HSD11B1	1	208686178	210734949	3022	42	0.0194372	2.46957e-05	6.43002e-05	EUR Class-IN
ENSG00000143469	SYT14	1	208900923	211171389	3334	39	0.126996	3.26998e-29	2.97972e-28	EUR Class-IN
ENSG00000054392	HHAT	1	209328252	211676296	3754	52	0.0405871	7.44755e-10	2.72211e-09	EUR Class-IN
ENSG00000117625	RCOR3	1	210258377	212316385	3656	60	0.0421244	4.38482e-10	1.62859e-09	EUR Class-IN
ENSG00000082512	TRAF5	1	210326615	212374946	3616	21	0.162752	7.29085e-38	8.76059e-37	EUR Class-IN
ENSG00000287033	ENSG00000287033	1	210376834	212382717	3519	40	0.035126	1.15708e-08	3.91937e-08	EUR Class-IN
ENSG00000153363	LINC00467	1	210382736	212435570	3587	59	0.0200726	1.84385e-05	4.86027e-05	EUR Class-IN
ENSG00000234915	ENSG00000234915	1	211299495	213331713	3407	8	0.0611512	2.96394e-14	1.39489e-13	EUR Class-IN
ENSG00000065600	PACC1	1	211363928	213414901	3435	20	0.0948937	9.69382e-22	6.61764e-21	EUR Class-IN
ENSG00000117691	NENF	1	211432920	213446379	3386	19	0.0403449	9.40403e-10	3.41644e-09	EUR Class-IN
ENSG00000123685	BATF3	1	211686417	213699840	3171	13	0.0387673	1.99604e-09	7.1112e-09	EUR Class-IN
ENSG00000117697	NSL1	1	211726153	213791782	3241	44	0.107425	1.97976e-24	1.51156e-23	EUR Class-IN
ENSG00000203705	TATDN3	1	211791828	213816830	3173	46	0.351706	2.73794e-93	1.22991e-91	EUR Class-IN
ENSG00000236905	ENSG00000236905	1	211824027	213824505	3128	17	0.107644	1.76239e-24	1.35165e-23	EUR Class-IN
ENSG00000185523	SPATA45	1	211830141	213847649	3154	22	0.0469834	3.6085e-11	1.43073e-10	EUR Class-IN
ENSG00000198468	FLVCR1-DT	1	211852105	213858126	3126	33	0.274197	1.76443e-68	4.47435e-67	EUR Class-IN
ENSG00000162769	FLVCR1	1	211858275	213899363	3159	36	0.0218975	7.66823e-06	2.08502e-05	EUR Class-IN
ENSG00000143494	VASH2	1	211950520	213992037	3110	13	0.0350921	1.26757e-08	4.28086e-08	EUR Class-IN
ENSG00000174606	ANGEL2	1	211992182	214015867	3053	15	0.126879	6.25661e-29	5.62105e-28	EUR Class-IN
ENSG00000136643	RPS6KC1	1	212051233	214274774	3288	10	0.0257824	1.14069e-06	3.32731e-06	EUR Class-IN
ENSG00000225233	ENSG00000225233	1	212492288	214579267	3178	41	0.0255015	1.39649e-06	4.042e-06	EUR Class-IN
ENSG00000228255	ENSG00000228255	1	212731416	214794587	3137	30	0.0438529	1.86807e-10	7.10883e-10	EUR Class-IN
ENSG00000230461	PROX1-AS1	1	212817751	214988508	3272	42	0.080148	1.86087e-18	1.09169e-17	EUR Class-IN
ENSG00000143499	SMYD2	1	213281102	215337131	3244	56	0.0653836	3.54147e-15	1.75264e-14	EUR Class-IN
ENSG00000152104	PTPN14	1	213348700	215552449	3258	62	0.0570149	2.79728e-13	1.25408e-12	EUR Class-IN
ENSG00000082482	KCNK2	1	214005775	216237090	3354	16	0.0552179	6.57617e-13	2.88558e-12	EUR Class-IN
ENSG00000067533	RRP15	1	217285293	219337983	3468	27	0.445234	4.17435e-129	3.86062e-127	EUR Class-IN
ENSG00000092969	TGFB2	1	217345336	219444619	3550	47	0.0140164	0.000359346	0.000849461	EUR Class-IN
ENSG00000228063	LYPLAL1-DT	1	217983023	220173961	3594	29	0.0608956	4.10818e-14	1.91969e-13	EUR Class-IN
ENSG00000143353	LYPLAL1	1	218173869	220212865	3151	21	0.0682772	9.15872e-16	4.68573e-15	EUR Class-IN
ENSG00000277007	ENSG00000277007	1	218270774	220273387	3076	14	0.0492164	1.25024e-11	5.09445e-11	EUR Class-IN
ENSG00000287676	ENSG00000287676	1	218294982	220297668	3085	3	0.0165523	0.000102794	0.000253653	EUR Class-IN
ENSG00000228536	LYPLAL1-AS1	1	218409039	220459369	3235	31	0.0258407	1.13782e-06	3.31989e-06	EUR Class-IN
ENSG00000196660	SLC30A10	1	218685427	220958647	3420	39	0.0225943	5.54257e-06	1.5251e-05	EUR Class-IN
ENSG00000136628	EPRS1	1	218968600	221046530	2984	23	0.129024	1.22434e-29	1.13283e-28	EUR Class-IN
ENSG00000118873	RAB3GAP2	1	219148293	221272453	2892	25	0.0691585	2.7409e-16	1.43976e-15	EUR Class-IN
ENSG00000116141	MARK1	1	219528136	221664461	3095	9	0.0133349	0.00051158	0.00119308	EUR Class-IN
ENSG00000117791	MTARC2	1	219748225	221784815	2969	39	0.0202471	1.69766e-05	4.48938e-05	EUR Class-IN
ENSG00000286231	ENSG00000286231	1	219786990	221884503	3028	27	0.343459	2.35867e-90	9.85864e-89	EUR Class-IN
ENSG00000257551	HLX-AS1	1	219832763	221880140	2932	22	0.297792	1.52129e-75	4.50633e-74	EUR Class-IN
ENSG00000227925	LINC01655	1	220819842	222840717	2692	29	0.0337188	2.44214e-08	8.07031e-08	EUR Class-IN
ENSG00000238042	LINC02257	1	220880981	222978523	2662	45	0.0446299	1.01348e-10	3.91432e-10	EUR Class-IN
ENSG00000232679	LINC01705	1	221010825	223064773	2605	29	0.031382	7.56263e-08	2.40767e-07	EUR Class-IN
ENSG00000236230	ENSG00000236230	1	221088806	223389103	2882	19	0.0706019	2.63347e-16	1.3844e-15	EUR Class-IN
ENSG00000225265	TAF1A-AS1	1	221589825	223593843	2380	14	0.0265862	8.0763e-07	2.38853e-06	EUR Class-IN
ENSG00000272750	ENSG00000272750	1	221658867	223661512	2337	18	0.0899593	1.59716e-20	1.03403e-19	EUR Class-IN
ENSG00000154309	DISP1	1	221815022	224005995	2368	23	0.183656	2.41267e-43	3.32743e-42	EUR Class-IN
ENSG00000162909	CAPN2	1	222701593	224776018	2326	13	0.017072	7.9085e-05	0.00019698	EUR Class-IN
ENSG00000143514	TP53BP2	1	222779893	224845954	2391	3	0.0217587	7.92963e-06	2.15352e-05	EUR Class-IN
ENSG00000272645	GTF2IP20	1	222951394	224992594	2544	10	0.0553414	6.94558e-13	3.04245e-12	EUR Class-IN
ENSG00000185495	SEPTIN7P13	1	222992743	225010612	2543	8	0.240705	2.08509e-58	4.1416e-57	EUR Class-IN
ENSG00000232628	ENSG00000232628	1	223208741	225213625	2560	23	0.0512017	5.28689e-12	2.20034e-11	EUR Class-IN
ENSG00000237101	ENSG00000237101	1	223219613	225228043	2590	34	0.104333	9.04598e-24	6.7038e-23	EUR Class-IN
ENSG00000143748	NVL	1	223227334	225330189	2729	62	0.0150448	0.000210896	0.000507776	EUR Class-IN
ENSG00000143786	CNIH3	1	223434660	225740554	3104	15	0.0705409	3.63359e-16	1.89698e-15	EUR Class-IN
ENSG00000225334	LINC02813	1	223766324	225779335	2618	34	0.0628133	1.37863e-14	6.60522e-14	EUR Class-IN
ENSG00000185842	DNAH14	1	223896262	226399292	3141	24	0.067089	1.18558e-15	6.02786e-15	EUR Class-IN
ENSG00000143815	LBR	1	224401502	226428925	2713	11	0.0122934	0.000809534	0.00185494	EUR Class-IN
ENSG00000154380	ENAH	1	224486835	226653142	2945	25	0.0206877	1.37271e-05	3.65275e-05	EUR Class-IN
ENSG00000227496	ENSG00000227496	1	224700264	226752258	2699	30	0.0252051	1.443e-06	4.17165e-06	EUR Class-IN
ENSG00000143819	EPHX1	1	224810124	226845563	2623	16	0.0142577	0.000300826	0.000714785	EUR Class-IN
ENSG00000243709	LEFTY1	1	224886282	226911382	2587	34	0.0654162	3.37719e-15	1.67296e-14	EUR Class-IN
ENSG00000255835	ENSG00000255835	1	224886696	226924278	2608	56	0.054073	1.21487e-12	5.24741e-12	EUR Class-IN
ENSG00000272562	H3-3A-DT	1	225045561	227061898	2618	19	0.029832	1.4301e-07	4.4517e-07	EUR Class-IN
ENSG00000203685	STUM	1	225548764	227609230	2998	57	0.067267	1.28824e-15	6.5401e-15	EUR Class-IN
ENSG00000143772	ITPKB	1	225631690	227739323	3061	24	0.175352	6.12247e-41	7.97052e-40	EUR Class-IN
ENSG00000143776	CDC42BPA	1	225989865	228318502	3313	51	0.106224	3.49573e-24	2.63845e-23	EUR Class-IN
ENSG00000143740	SNAP47	1	226728200	228781826	2940	12	0.0141697	0.000316793	0.000751675	EUR Class-IN
ENSG00000286389	ENSG00000286389	1	226786753	228792179	2907	15	0.0178485	5.47864e-05	0.00013833	EUR Class-IN
ENSG00000143816	WNT9A	1	226918656	228947932	3005	23	0.0113105	0.00138144	0.00311339	EUR Class-IN
ENSG00000162910	MRPL55	1	227106679	229109312	2861	12	0.0330738	3.68427e-08	1.20234e-07	EUR Class-IN
ENSG00000143774	GUK1	1	227139962	229148984	2843	18	0.0112481	0.00127249	0.00287544	EUR Class-IN
ENSG00000181873	IBA57	1	227165804	229182257	2844	17	0.0270905	5.88295e-07	1.75843e-06	EUR Class-IN
ENSG00000154358	OBSCN	1	227208044	229378876	2965	29	0.111964	1.59003e-25	1.27296e-24	EUR Class-IN
ENSG00000269934	ENSG00000269934	1	227238241	229276066	2787	16	0.0190559	3.13887e-05	8.09531e-05	EUR Class-IN
ENSG00000287315	ENSG00000287315	1	227357012	229368554	2540	65	0.0646372	3.22898e-15	1.60148e-14	EUR Class-IN
ENSG00000168118	RAB4A	1	228271062	230305894	2489	6	0.0170692	8.32243e-05	0.000206912	EUR Class-IN
ENSG00000237481	ENSG00000237481	1	228319403	230323087	2447	18	0.0416591	3.96854e-10	1.48043e-09	EUR Class-IN
ENSG00000154429	CCSAP	1	228321011	230343294	2484	16	0.0457636	6.46733e-11	2.52697e-10	EUR Class-IN
ENSG00000177614	PGBD5	1	229314490	231426332	3343	35	0.0679281	1.25394e-15	6.3707e-15	EUR Class-IN
ENSG00000135744	AGT	1	229690776	231745576	3253	21	0.0237812	2.82695e-06	7.97185e-06	EUR Class-IN
ENSG00000182118	FAM89A	1	230018958	232040254	3415	10	0.0200404	1.85012e-05	4.87617e-05	EUR Class-IN
ENSG00000119283	TRIM67	1	230162058	232221565	3538	97	0.135459	2.60521e-31	2.55386e-30	EUR Class-IN
ENSG00000143633	C1orf131	1	230223763	232241187	3423	9	0.0393497	1.50923e-09	5.41558e-09	EUR Class-IN
ENSG00000116906	GNPAT	1	230241207	232277973	3423	10	0.0306957	9.72155e-08	3.06539e-07	EUR Class-IN
ENSG00000162946	DISC1	1	230626790	233041272	3996	30	0.233345	9.73401e-57	1.86286e-55	EUR Class-IN
ENSG00000286071	ENSG00000286071	1	230767464	232847706	3289	9	0.101628	4.05991e-23	2.93217e-22	EUR Class-IN
ENSG00000286774	ENSG00000286774	1	231843386	233897660	3797	49	0.0191107	3.06021e-05	7.9054e-05	EUR Class-IN
ENSG00000135778	NTPCR	1	231950605	233983882	3788	79	0.132993	1.76875e-30	1.69407e-29	EUR Class-IN
ENSG00000135749	PCNX2	1	231983435	234295725	4289	19	0.0163253	0.000113738	0.000279712	EUR Class-IN
ENSG00000135750	KCNK1	1	232614106	234672514	3930	27	0.137632	1.61692e-31	1.59345e-30	EUR Class-IN
ENSG00000286109	ENSG00000286109	1	232724454	234730746	3812	36	0.037832	3.0172e-09	1.0616e-08	EUR Class-IN
ENSG00000183780	SLC35F3	1	232904676	235324511	4109	20	0.0193687	2.70837e-05	7.02402e-05	EUR Class-IN
ENSG00000235605	ENSG00000235605	1	233356704	235357141	3323	25	0.130152	8.77534e-30	8.17498e-29	EUR Class-IN
ENSG00000236358	ENSG00000236358	1	233357006	235365828	3337	40	0.0721833	1.32281e-16	7.04277e-16	EUR Class-IN
ENSG00000273367	ENSG00000273367	1	233372186	235372811	3340	11	0.0274747	4.80789e-07	1.44704e-06	EUR Class-IN
ENSG00000231663	COA6-AS1	1	233372807	235373593	3339	35	0.317907	3.98514e-82	1.38997e-80	EUR Class-IN
ENSG00000168275	COA6	1	233373456	235385080	3348	17	0.0437182	1.97303e-10	7.49706e-10	EUR Class-IN
ENSG00000228044	ENSG00000228044	1	233646289	235683176	3160	21	0.0972486	3.89682e-22	2.69899e-21	EUR Class-IN
ENSG00000054267	ARID4B	1	234131634	236328219	3150	2	0.0129613	0.000578805	0.00134373	EUR Class-IN
ENSG00000285053	TBCE-1	1	234328570	236448952	3118	87	0.403174	8.78203e-112	5.77157e-110	EUR Class-IN
ENSG00000284770	TBCE	1	234367360	236452443	3086	17	0.0113436	0.00130065	0.0029368	EUR Class-IN
ENSG00000162885	B3GALNT2	1	234447190	236504452	3030	18	0.0561661	3.23411e-13	1.44264e-12	EUR Class-IN
ENSG00000168243	GNG4	1	234547685	236650754	3225	25	0.0665708	2.3058e-15	1.15341e-14	EUR Class-IN
ENSG00000143669	LYST	1	234661041	236883640	3383	35	0.106092	2.87574e-24	2.17855e-23	EUR Class-IN
ENSG00000077585	GPR137B	1	235142505	237221865	3227	27	0.101156	3.1175e-23	2.26354e-22	EUR Class-IN
ENSG00000086619	ERO1B	1	235215101	237281958	3251	53	0.138748	9.39414e-32	9.33431e-31	EUR Class-IN
ENSG00000116977	LGALS8	1	235518000	237552981	3399	49	0.17641	1.36408e-41	1.7941e-40	EUR Class-IN
ENSG00000119285	HEATR1	1	235549005	237604516	3502	13	0.0587782	1.09293e-13	4.9963e-13	EUR Class-IN
ENSG00000077522	ACTN2	1	235664141	237764631	3526	61	0.0716463	1.92562e-16	1.01805e-15	EUR Class-IN
ENSG00000116984	MTR	1	235795260	237921278	3717	34	0.0968561	3.74481e-22	2.59458e-21	EUR Class-IN
ENSG00000198626	RYR2	1	236042184	238833988	5317	14	0.020104	1.80484e-05	4.76113e-05	EUR Class-IN
ENSG00000155816	FMN2	1	239014348	241475187	3918	94	0.116959	5.7808e-27	4.88441e-26	EUR Class-IN
ENSG00000233735	ENSG00000233735	1	239177839	241179644	3064	11	0.0435256	2.00405e-10	7.60928e-10	EUR Class-IN
ENSG00000180875	GREM2	1	239489573	241612155	3391	63	0.0350333	1.16521e-08	3.94498e-08	EUR Class-IN
ENSG00000182901	RGS7	1	239775514	242357230	4328	79	0.022594	5.45582e-06	1.50265e-05	EUR Class-IN
ENSG00000287516	ENSG00000287516	1	240413716	242468661	3406	25	0.0393401	1.5159e-09	5.43856e-09	EUR Class-IN
ENSG00000287738	ENSG00000287738	1	240453751	242484995	3348	9	0.0827717	2.74722e-19	1.67813e-18	EUR Class-IN
ENSG00000117009	KMO	1	240532134	242595642	3428	38	0.0430395	2.55394e-10	9.64343e-10	EUR Class-IN
ENSG00000054277	OPN3	1	240590102	242677376	3557	9	0.0158609	0.000146727	0.000357785	EUR Class-IN
ENSG00000174371	EXO1	1	240847967	242895148	3580	30	0.135254	6.20141e-31	6.00999e-30	EUR Class-IN
ENSG00000214837	LINC01347	1	242056307	244101744	2409	11	0.0216911	8.79946e-06	2.3812e-05	EUR Class-IN
ENSG00000054282	SDCCAG8	1	242256034	244500091	2627	88	0.160718	2.36001e-37	2.78662e-36	EUR Class-IN
ENSG00000179397	CATSPERE	1	243454377	245641177	2819	23	0.0447765	9.89633e-11	3.82365e-10	EUR Class-IN
ENSG00000121644	DESI2	1	243653103	245709033	2817	22	0.0338064	2.09523e-08	6.9554e-08	EUR Class-IN
ENSG00000203666	EFCAB2	1	243969705	246127164	3513	67	0.343343	6.84728e-93	3.05571e-91	EUR Class-IN
ENSG00000162852	CNST	1	245566444	247668595	4406	14	0.0926005	4.22319e-21	2.80891e-20	EUR Class-IN
ENSG00000223519	KIF28P	1	245771837	247839611	4359	60	0.116472	4.99228e-27	4.23391e-26	EUR Class-IN
ENSG00000260855	ENSG00000260855	1	245772301	247775772	4159	11	0.0745795	4.4499e-17	2.42926e-16	EUR Class-IN
ENSG00000227953	LINC01341	1	245775880	247792385	4214	54	0.253082	1.14843e-62	2.51314e-61	EUR Class-IN
ENSG00000135747	ZNF670-ZNF695	1	245945547	248078811	4490	23	0.102647	1.95363e-23	1.43161e-22	EUR Class-IN
ENSG00000188295	ZNF669	1	246099962	248104372	4158	6	0.0211286	1.08876e-05	2.91998e-05	EUR Class-IN
ENSG00000196418	ZNF124	1	246121975	248172020	4151	57	0.205349	1.52009e-48	2.4066e-47	EUR Class-IN
ENSG00000259865	ENSG00000259865	1	246187281	248188526	4073	68	0.0469111	3.92762e-11	1.55545e-10	EUR Class-IN
ENSG00000227671	ZNF731P	1	246189851	248210856	4122	54	0.210711	2.47116e-50	4.09636e-49	EUR Class-IN
ENSG00000162714	ZNF496	1	246297412	248331867	3925	35	0.249719	1.00961e-60	2.11429e-59	EUR Class-IN
ENSG00000286216	ENSG00000286216	1	246337886	248348076	3908	33	0.0281959	3.76702e-07	1.14167e-06	EUR Class-IN
ENSG00000287116	ENSG00000287116	1	246390243	248393839	3953	35	0.0182393	4.64711e-05	0.000118078	EUR Class-IN
ENSG00000235749	ENSG00000235749	1	246639630	248761255	3696	59	0.195797	2.36406e-46	3.53209e-45	EUR Class-IN
ENSG00000162722	TRIM58	1	246857187	248880138	3421	73	0.100625	7.09919e-23	5.07344e-22	EUR Class-IN
ENSG00000224830	OR2X1P	1	246938973	248939659	3365	57	0.258399	1.86441e-63	4.17379e-62	EUR Class-IN
ENSG00000224227	OR2L1P	1	246980872	248991204	3304	108	0.316249	5.90978e-81	1.99653e-79	EUR Class-IN
ENSG00000197454	OR2L5	1	247013660	249024276	3231	118	0.342783	1.24114e-90	5.24127e-89	EUR Class-IN
ENSG00000203663	OR2L2	1	247030070	249042305	3176	111	0.338873	3.13555e-89	1.27664e-87	EUR Class-IN
ENSG00000198128	OR2L3	1	247046836	249063407	3133	106	0.342641	5.78193e-91	2.46716e-89	EUR Class-IN
ENSG00000197067	OR2T32P	1	247083522	249087522	3029	119	0.212433	2.00225e-50	3.32445e-49	EUR Class-IN
ENSG00000196071	OR2L13	1	247095184	249101103	2975	73	0.300334	6.70338e-76	2.00895e-74	EUR Class-IN
ENSG00000198601	OR2M2	1	247174821	249181067	2839	75	0.273765	7.21776e-68	1.79907e-66	EUR Class-IN
ENSG00000228198	OR2M3	1	247197265	249212925	2758	75	0.321128	1.51718e-82	5.33728e-81	EUR Class-IN
ENSG00000171180	OR2M4	1	247231417	249244679	2692	95	0.306453	6.78701e-78	2.16074e-76	EUR Class-IN
ENSG00000177201	OR2T12	1	247290139	249303424	2592	47	0.102484	2.33852e-23	1.70765e-22	EUR Class-IN
ENSG00000261456	TUBB8	10	0	1074163	1177	9	0.0109325	0.00163343	0.00365511	EUR Class-IN
ENSG00000180525	DIP2C-AS1	10	0	1669581	2260	5	0.0133628	0.000507579	0.00118402	EUR Class-IN
ENSG00000205740	ENSG00000205740	10	0	1988341	2816	60	0.117078	1.03709e-26	8.64837e-26	EUR Class-IN
ENSG00000232656	IDI2-AS1	10	22630	2045425	2960	33	0.241022	7.83482e-59	1.56689e-57	EUR Class-IN
ENSG00000229205	LINC00200	10	159768	2289426	3508	11	0.0240992	2.48326e-06	7.04935e-06	EUR Class-IN
ENSG00000205696	ADARB2-AS1	10	526637	2556984	3821	18	0.0521869	2.49145e-12	1.05539e-11	EUR Class-IN
ENSG00000234170	LINC02645	10	1368561	3502200	4331	57	0.140402	4.04919e-32	4.0649e-31	EUR Class-IN
ENSG00000235281	ENSG00000235281	10	1501600	3618739	4242	89	0.135331	4.88277e-31	4.75233e-30	EUR Class-IN
ENSG00000067057	PFKP	10	2066333	4137718	3939	48	0.0268237	6.569e-07	1.95634e-06	EUR Class-IN
ENSG00000107959	PITRM1	10	2137728	4172841	3798	78	0.183482	5.90832e-43	8.09385e-42	EUR Class-IN
ENSG00000165568	AKR1E2	10	3786629	5848062	3810	42	0.232806	2.15484e-56	4.09701e-55	EUR Class-IN
ENSG00000151631	AKR1C6P	10	3871901	5891975	3809	36	0.117625	6.88673e-27	5.80206e-26	EUR Class-IN
ENSG00000187134	AKR1C1	10	3963253	5983283	3835	56	0.332163	1.04784e-86	3.98823e-85	EUR Class-IN
ENSG00000151632	AKR1C2	10	3987400	6018031	3839	114	0.252486	9.46855e-62	2.03499e-60	EUR Class-IN
ENSG00000196139	AKR1C3	10	4035354	6107686	3954	122	0.273469	8.58429e-68	2.13189e-66	EUR Class-IN
ENSG00000196372	ASB13	10	4638867	6666595	3942	21	0.0766506	1.58354e-17	8.8674e-17	EUR Class-IN
ENSG00000108021	TASOR2	10	4684838	6763740	4115	19	0.126182	7.43536e-29	6.66249e-28	EUR Class-IN
ENSG00000226647	ENSG00000226647	10	4712174	6744067	4022	32	0.042698	3.41927e-10	1.28067e-09	EUR Class-IN
ENSG00000134461	ANKRD16	10	4861616	6889906	3951	68	0.0485531	1.72419e-11	6.96456e-11	EUR Class-IN
ENSG00000134452	FBH1	10	4890203	6937594	4008	33	0.0432796	2.1627e-10	8.20861e-10	EUR Class-IN
ENSG00000134470	IL15RA	10	4943639	6978187	4015	17	0.0204803	1.34164e-05	3.57333e-05	EUR Class-IN
ENSG00000170525	PFKFB3	10	5144934	7254644	4107	5	0.0556651	5.69677e-13	2.50886e-12	EUR Class-IN
ENSG00000065675	PRKCQ	10	5427143	7580301	4080	12	0.151722	4.87169e-35	5.3649e-34	EUR Class-IN
ENSG00000287277	ENSG00000287277	10	5824275	8118469	4371	43	0.0345328	1.81038e-08	6.04022e-08	EUR Class-IN
ENSG00000151655	ITIH2	10	6703316	8749520	4065	38	0.175664	7.78587e-41	1.01038e-39	EUR Class-IN
ENSG00000151657	KIN	10	6750962	8787993	4036	26	0.0958607	5.28145e-22	3.6395e-21	EUR Class-IN
ENSG00000237986	CELF2-AS2	10	10071541	12105773	3288	13	0.0246738	2.06842e-06	5.90782e-06	EUR Class-IN
ENSG00000148429	USP6NL	10	10453946	12611754	3554	48	0.182982	1.10692e-42	1.49632e-41	EUR Class-IN
ENSG00000148426	PROSER2	10	10823339	12872277	3413	29	0.0200264	1.93129e-05	5.0796e-05	EUR Class-IN
ENSG00000225778	PROSER2-AS1	10	10849608	12894700	3400	35	0.0384052	2.16843e-09	7.70255e-09	EUR Class-IN
ENSG00000181192	DHTKD1	10	11068954	13123221	3561	3	0.0322686	4.43546e-08	1.43853e-07	EUR Class-IN
ENSG00000065665	SEC61A2	10	11129637	13169961	3427	103	0.0991285	1.48263e-22	1.04351e-21	EUR Class-IN
ENSG00000165609	NUDT5	10	11165330	13196144	3385	6	0.0400184	1.19244e-09	4.30528e-09	EUR Class-IN
ENSG00000285520	ENSG00000285520	10	11877459	13965275	3627	55	0.0414809	5.78938e-10	2.13475e-09	EUR Class-IN
ENSG00000151468	CCDC3	10	11896625	14099652	3873	10	0.0203817	1.59991e-05	4.23912e-05	EUR Class-IN
ENSG00000107537	PHYH	10	12277796	14302412	3679	25	0.0466096	4.50075e-11	1.77827e-10	EUR Class-IN
ENSG00000086475	SEPHS1	10	12317428	14348298	3694	3	0.0111095	0.00146314	0.003287	EUR Class-IN
ENSG00000165626	BEND7	10	12438484	14528974	3894	28	0.149454	1.97703e-34	2.14369e-33	EUR Class-IN
ENSG00000239665	ENSG00000239665	10	12631143	14668445	3828	19	0.0163144	0.000116471	0.000286124	EUR Class-IN
ENSG00000151474	FRMD4A	10	12643706	15462142	5180	83	0.0706913	2.32205e-16	1.22447e-15	EUR Class-IN
ENSG00000229751	ENSG00000229751	10	12991815	15007526	3668	49	0.0346251	1.72138e-08	5.75736e-08	EUR Class-IN
ENSG00000065809	FAM107B	10	13518557	15774897	4196	103	0.137938	3.41225e-32	3.43055e-31	EUR Class-IN
ENSG00000272853	SUV39H2-DT	10	13877688	15878686	3604	41	0.035175	1.02601e-08	3.48581e-08	EUR Class-IN
ENSG00000197889	MEIG1	10	13959388	15988050	3541	24	0.0537756	1.44126e-12	6.19384e-12	EUR Class-IN
ENSG00000152464	RPP38	10	14097180	16139818	3304	10	0.0572916	2.56792e-13	1.15353e-12	EUR Class-IN
ENSG00000152465	NMT2	10	14102584	16168693	3314	58	0.0440583	1.60597e-10	6.13426e-10	EUR Class-IN
ENSG00000148468	FAM171A1	10	14211643	16371289	3400	37	0.0963469	7.09068e-22	4.86167e-21	EUR Class-IN
ENSG00000077943	ITGA8	10	14513954	16719922	3302	56	0.256955	3.74248e-63	8.28739e-62	EUR Class-IN
ENSG00000148484	RSU1	10	15590611	17817463	3420	62	0.158685	1.18203e-36	1.36804e-35	EUR Class-IN
ENSG00000107611	CUBN	10	15823966	18129811	3698	38	0.0398294	1.33716e-09	4.81252e-09	EUR Class-IN
ENSG00000107614	TRDMT1	10	16137336	18202054	3694	36	0.122538	5.68206e-28	4.95037e-27	EUR Class-IN
ENSG00000148488	ST8SIA6	10	16315421	18454595	3969	65	0.0564838	3.51405e-13	1.56308e-12	EUR Class-IN
ENSG00000204832	ST8SIA6-AS1	10	16386919	18445758	3844	36	0.0149212	0.000225058	0.000540155	EUR Class-IN
ENSG00000165996	HACD1	10	16589032	18617374	3810	57	0.0179216	5.46966e-05	0.00013812	EUR Class-IN
ENSG00000136738	STAM	10	16644151	18716824	3946	28	0.0284758	3.15318e-07	9.60189e-07	EUR Class-IN
ENSG00000165995	CACNB2	10	17140424	19543557	4826	22	0.0340536	2.08101e-08	6.91043e-08	EUR Class-IN
ENSG00000235020	ENSG00000235020	10	17206127	19261504	4038	14	0.0305585	9.2682e-08	2.92967e-07	EUR Class-IN
ENSG00000241058	NSUN6	10	17545561	19659285	4178	4	0.0176987	6.05601e-05	0.000152175	EUR Class-IN
ENSG00000204740	MALRD1	10	18048801	20790401	5526	74	0.418851	2.4072e-118	1.73854e-116	EUR Class-IN
ENSG00000120594	PLXDC2	10	18816239	21289856	4655	88	0.129408	1.13596e-29	1.05344e-28	EUR Class-IN
ENSG00000228219	NPM1P30	10	20110682	22113388	2697	25	0.513656	2.15652e-161	3.33918e-159	EUR Class-IN
ENSG00000165309	ARMC3	10	21928024	24038523	2484	21	0.0161599	0.000128123	0.00031388	EUR Class-IN
ENSG00000286924	ENSG00000286924	10	21964926	24133804	2575	40	0.0383744	2.0908e-09	7.44102e-09	EUR Class-IN
ENSG00000179133	C10orf67	10	22202696	24344845	2629	28	0.129011	1.79958e-29	1.65534e-28	EUR Class-IN
ENSG00000286951	ENSG00000286951	10	23410183	25416459	2826	67	0.0187486	3.62945e-05	9.30302e-05	EUR Class-IN
ENSG00000107863	ARHGAP21	10	23583609	25723887	3300	34	0.0295686	1.77274e-07	5.47989e-07	EUR Class-IN
ENSG00000099256	PRTFDC1	10	23848614	25952606	3335	20	0.0445787	1.15738e-10	4.45577e-10	EUR Class-IN
ENSG00000285859	ENSG00000285859	10	23952350	26161236	3742	22	0.0345408	1.50383e-08	5.05539e-08	EUR Class-IN
ENSG00000151025	GPR158	10	24174802	26602229	4211	91	0.0130092	0.000596076	0.00138178	EUR Class-IN
ENSG00000095777	MYO3A	10	24934229	27212532	4240	88	0.149146	2.60136e-34	2.8117e-33	EUR Class-IN
ENSG00000077420	APBB1IP	10	25438341	27567803	4033	24	0.409163	3.42765e-114	2.34307e-112	EUR Class-IN
ENSG00000148459	PDSS1	10	25697701	27746798	3837	21	0.0131664	0.000538996	0.00125416	EUR Class-IN
ENSG00000136754	ABI1	10	25746593	27861087	3824	38	0.0193264	2.62605e-05	6.81833e-05	EUR Class-IN
ENSG00000283709	FAM238C	10	25931206	27944418	3563	139	0.279067	1.75307e-69	4.53556e-68	EUR Class-IN
ENSG00000107890	ANKRD26	10	25973793	28100494	3726	57	0.295918	5.7394e-75	1.66158e-73	EUR Class-IN
ENSG00000136758	YME1L1	10	26110111	28155266	3378	31	0.0281527	3.75092e-07	1.13713e-06	EUR Class-IN
ENSG00000120539	MASTL	10	26154824	28187953	3433	56	0.0617314	2.19593e-14	1.04112e-13	EUR Class-IN
ENSG00000107897	ACBD5	10	26168135	28243046	3502	46	0.0659249	3.05427e-15	1.51852e-14	EUR Class-IN
ENSG00000262412	ENSG00000262412	10	26243130	28250804	3415	39	0.269639	3.91743e-67	9.56611e-66	EUR Class-IN
ENSG00000238021	ODAD2P1	10	26258762	28288824	3463	47	0.384241	6.22003e-106	3.66373e-104	EUR Class-IN
ENSG00000285737	LINC02680	10	26564430	28594588	3397	141	0.150874	4.38415e-36	4.96167e-35	EUR Class-IN
ENSG00000150051	MKX	10	26672874	28746060	3472	78	0.062817	1.19479e-14	5.75136e-14	EUR Class-IN
ENSG00000237128	LINC02652	10	27433008	29495813	3589	25	0.396491	1.18207e-110	7.62158e-109	EUR Class-IN
ENSG00000254635	WAC-AS1	10	27522652	29533066	3543	30	0.313485	2.65804e-80	8.87707e-79	EUR Class-IN
ENSG00000095787	WAC	10	27532493	29623112	3745	30	0.0136333	0.000441272	0.00103478	EUR Class-IN
ENSG00000287402	ENSG00000287402	10	28373027	30409366	3529	45	0.0207431	1.34686e-05	3.58676e-05	EUR Class-IN
ENSG00000224597	SVIL-AS1	10	28409402	30487745	3533	44	0.275897	1.39522e-69	3.6235e-68	EUR Class-IN
ENSG00000197321	SVIL	10	28457338	30736959	3937	34	0.0565991	1.98475e-13	8.96493e-13	EUR Class-IN
ENSG00000107951	MTPAP	10	29309801	31374448	3214	37	0.0523182	2.82273e-12	1.19122e-11	EUR Class-IN
ENSG00000107968	MAP3K8	10	29434021	31461833	3080	33	0.0504005	8.02194e-12	3.29967e-11	EUR Class-IN
ENSG00000183621	ZNF438	10	29820207	32031937	2952	67	0.161057	2.77201e-37	3.26742e-36	EUR Class-IN
ENSG00000287564	ENSG00000287564	10	30033089	32143813	2846	39	0.198611	4.70396e-47	7.14296e-46	EUR Class-IN
ENSG00000231148	HMGB1P7	10	30913143	32913754	2791	27	0.0819034	8.97803e-19	5.35772e-18	EUR Class-IN
ENSG00000170759	KIF5B	10	31009015	33056425	2876	32	0.0313622	6.73075e-08	2.1502e-07	EUR Class-IN
ENSG00000120616	EPC1	10	31267751	33378798	3246	24	0.0379426	3.1065e-09	1.09152e-08	EUR Class-IN
ENSG00000229327	ENSG00000229327	10	31347397	33374488	3187	33	0.0109735	0.0016339	0.00365574	EUR Class-IN
ENSG00000216937	CCDC7	10	31446140	33882874	4045	55	0.563459	9.22399e-188	2.21799e-185	EUR Class-IN
ENSG00000150093	ITGB1	10	31887273	34005792	3737	24	0.0623101	1.44416e-14	6.91269e-14	EUR Class-IN
ENSG00000099250	NRP1	10	32177492	34336262	3701	41	0.0235101	3.71462e-06	1.03749e-05	EUR Class-IN
ENSG00000148498	PARD3	10	33109560	35815325	3687	53	0.0595023	8.50201e-14	3.91379e-13	EUR Class-IN
ENSG00000233200	LINC02634	10	34219894	36230598	2419	23	0.423677	1.08704e-120	8.2289e-119	EUR Class-IN
ENSG00000108100	CCNY	10	34247025	36572669	2949	60	0.236397	3.46081e-57	6.66059e-56	EUR Class-IN
ENSG00000271335	CCNY-AS1	10	34314552	36336401	2518	48	0.423764	1.75761e-120	1.31109e-118	EUR Class-IN
ENSG00000215146	ENSG00000215146	10	41331866	43367974	265	38	0.0477585	2.56445e-11	1.02573e-10	EUR Class-IN
ENSG00000182632	CCNYL2	10	41408168	43475349	447	64	0.0105835	0.00198673	0.00441667	EUR Class-IN
ENSG00000185904	LINC00839	10	41475480	43495337	478	43	0.0347825	1.43745e-08	4.83623e-08	EUR Class-IN
ENSG00000169826	CSGALNACT2	10	42138445	44185302	1949	3	0.0566001	3.42858e-13	1.52673e-12	EUR Class-IN
ENSG00000169813	HNRNPF	10	42385617	44409186	2507	36	0.0178712	5.11041e-05	0.000129352	EUR Class-IN
ENSG00000223910	ZNF32-AS3	10	42628817	44674703	3047	5	0.0243091	2.32655e-06	6.61645e-06	EUR Class-IN
ENSG00000226808	LINC00840	10	42778946	44901004	3360	31	0.0644062	6.18083e-15	3.02732e-14	EUR Class-IN
ENSG00000107562	CXCL12	10	43370165	45386493	3845	51	0.0378938	3.24355e-09	1.13772e-08	EUR Class-IN
ENSG00000224812	TMEM72-AS1	10	43793119	45959709	3534	56	0.395226	8.84081e-109	5.42635e-107	EUR Class-IN
ENSG00000187783	TMEM72	10	43911316	45937010	3263	72	0.0330481	3.57092e-08	1.16666e-07	EUR Class-IN
ENSG00000107551	RASSF4	10	43959407	45995891	3199	23	0.0383716	2.38829e-09	8.45709e-09	EUR Class-IN
ENSG00000277757	ENSG00000277757	10	44016080	46147221	3087	38	0.0496433	9.79214e-12	4.01005e-11	EUR Class-IN
ENSG00000227683	ENSG00000227683	10	44164228	46181427	2754	50	0.0562181	2.89488e-13	1.2967e-12	EUR Class-IN
ENSG00000231964	ENSG00000231964	10	44444570	46453121	2211	18	0.0516805	4.05196e-12	1.69501e-11	EUR Class-IN
ENSG00000165406	MARCHF8	10	44454585	46594906	2187	34	0.100543	6.98191e-23	4.99312e-22	EUR Class-IN
ENSG00000172671	ZFAND4	10	44615500	46672780	1870	16	0.192807	1.92894e-45	2.8121e-44	EUR Class-IN
ENSG00000230869	AGAP10P	10	44678692	46700532	1728	13	0.186176	6.28083e-44	8.78672e-43	EUR Class-IN
ENSG00000172661	WASHC2C	10	44727200	46792964	1668	29	0.0583161	1.09419e-13	5.00094e-13	EUR Class-IN
ENSG00000188234	AGAP4	10	44825613	46853875	1523	14	0.0624067	2.09971e-14	9.96656e-14	EUR Class-IN
ENSG00000239883	PARGP1	10	44854093	46972154	1490	92	0.153219	2.16071e-35	2.40145e-34	EUR Class-IN
ENSG00000264204	AGAP7P	10	45109621	47131358	1123	62	0.197116	1.24436e-46	1.86873e-45	EUR Class-IN
ENSG00000285402	ENSG00000285402	10	45375752	47537864	845	55	0.0824883	8.4453e-19	5.04423e-18	EUR Class-IN
ENSG00000204176	SYT15	10	45578217	47594173	519	61	0.0394137	1.53023e-09	5.48707e-09	EUR Class-IN
ENSG00000231187	ENSG00000231187	10	45580708	47598150	517	42	0.159049	9.13506e-37	1.06026e-35	EUR Class-IN
ENSG00000265366	GLUD1P2	10	45759019	47786770	330	34	0.183201	3.57759e-43	4.91413e-42	EUR Class-IN
ENSG00000204177	BMS1P1	10	45786674	47811989	328	31	0.203485	4.14447e-49	6.69105e-48	EUR Class-IN
ENSG00000243289	AGAP13P	10	45816516	47832476	317	37	0.0783228	6.13758e-18	3.50921e-17	EUR Class-IN
ENSG00000204179	PTPN20	10	45911396	48002488	312	54	0.0898222	1.1806e-20	7.68972e-20	EUR Class-IN
ENSG00000224919	ENSG00000224919	10	46496212	48502195	508	16	0.0820487	9.44e-19	5.62095e-18	EUR Class-IN
ENSG00000204172	AGAP9	10	46501854	48523638	556	66	0.248567	1.00572e-60	2.1083e-59	EUR Class-IN
ENSG00000254929	ENSG00000254929	10	46517816	48553514	599	94	0.208702	4.89961e-50	8.05008e-49	EUR Class-IN
ENSG00000277758	ENSG00000277758	10	46744717	48763592	988	11	0.0214826	9.20068e-06	2.48714e-05	EUR Class-IN
ENSG00000265018	AGAP12P	10	47009873	49031640	1489	25	0.248686	8.15273e-61	1.71082e-59	EUR Class-IN
ENSG00000270025	BMS1P7	10	47050282	49060016	1533	102	0.37603	1.81697e-101	9.74728e-100	EUR Class-IN
ENSG00000278561	PTPN20CP	10	47064308	49119455	1647	75	0.342823	4.4522e-90	1.83835e-88	EUR Class-IN
ENSG00000170324	FRMPD2	10	47153088	49274696	1987	6	0.0149688	0.000213627	0.000513867	EUR Class-IN
ENSG00000128805	ARHGAP22	10	47446036	49656265	2442	87	0.250802	3.07073e-61	6.52419e-60	EUR Class-IN
ENSG00000165633	VSTM4	10	48014236	50115522	2765	70	0.064337	6.78088e-15	3.30932e-14	EUR Class-IN
ENSG00000235939	ENSG00000235939	10	48419277	50472903	2970	32	0.295749	4.6218e-75	1.34565e-73	EUR Class-IN
ENSG00000225830	ERCC6	10	48454168	50539538	3024	55	0.0705168	2.7669e-16	1.45305e-15	EUR Class-IN
ENSG00000197444	OGDHL	10	48734641	50762379	2748	11	0.0247575	1.86578e-06	5.34699e-06	EUR Class-IN
ENSG00000227345	PARG	10	48818279	50970203	2723	9	0.050245	5.73699e-12	2.37991e-11	EUR Class-IN
ENSG00000178440	TIMM23B-AGAP6	10	48942056	51011654	2575	26	0.0689001	6.0011e-16	3.09582e-15	EUR Class-IN
ENSG00000285803	ENSG00000285803	10	48981420	50988899	2474	50	0.188357	1.84174e-44	2.61593e-43	EUR Class-IN
ENSG00000235618	FAM21EP	10	49021182	51067803	2521	37	0.0716498	1.84339e-16	9.75586e-16	EUR Class-IN
ENSG00000099290	WASHC2A	10	49067888	51133509	2562	14	0.100302	7.95224e-23	5.6613e-22	EUR Class-IN
ENSG00000188611	ASAH2	10	49182778	51279720	2540	9	0.0602771	5.16986e-14	2.40534e-13	EUR Class-IN
ENSG00000226200	SGMS1-AS1	10	49623466	51641451	2422	59	0.0407909	7.99906e-10	2.91847e-09	EUR Class-IN
ENSG00000204147	ASAH2B	10	49739318	51816495	2529	48	0.187411	1.40939e-44	2.00883e-43	EUR Class-IN
ENSG00000148584	A1CF	10	49799409	51885675	2588	24	0.0546225	1.0037e-12	4.35277e-12	EUR Class-IN
ENSG00000236671	PRKG1-AS1	10	51230398	53314507	3667	9	0.0139518	0.000359376	0.000849461	EUR Class-IN
ENSG00000150275	PCDH15	10	52802771	56627942	6920	124	0.0771637	1.06859e-17	6.04344e-17	EUR Class-IN
ENSG00000234173	ENSG00000234173	10	53486230	55656051	4106	73	0.033058	3.64292e-08	1.18942e-07	EUR Class-IN
ENSG00000228048	ENSG00000228048	10	54506219	56513217	3221	51	0.0105245	0.0019933	0.00443031	EUR Class-IN
ENSG00000151151	IPMK	10	57191517	59267894	3198	46	0.11733	8.42186e-27	7.06337e-26	EUR Class-IN
ENSG00000108064	TFAM	10	57385345	59399220	3108	14	0.0261309	9.08054e-07	2.67239e-06	EUR Class-IN
ENSG00000122870	BICC1	10	57512872	59831435	3472	51	0.648661	9.1367e-252	7.78105e-249	EUR Class-IN
ENSG00000165443	PHYHIPL	10	58176643	60247774	2749	21	0.0564683	3.6255e-13	1.61195e-12	EUR Class-IN
ENSG00000287969	ENSG00000287969	10	58357007	60364075	2691	17	0.113058	8.39876e-26	6.77703e-25	EUR Class-IN
ENSG00000235140	ENSG00000235140	10	58578467	60650345	2816	13	0.151603	2.67174e-35	2.96298e-34	EUR Class-IN
ENSG00000165449	SLC16A9	10	58650764	60736002	2909	22	0.0497033	1.05655e-11	4.3181e-11	EUR Class-IN
ENSG00000227877	MRLN	10	58736692	60756041	2902	51	0.153118	1.94159e-35	2.16144e-34	EUR Class-IN
ENSG00000072422	RHOBTB1	10	59869438	62001440	3422	10	0.0296022	1.63959e-07	5.08058e-07	EUR Class-IN
ENSG00000196932	TMEM26	10	60406642	62453381	3087	27	0.263114	8.37142e-65	1.93337e-63	EUR Class-IN
ENSG00000237233	TMEM26-AS1	10	60452639	62481956	3061	56	0.26973	1.26142e-66	3.05475e-65	EUR Class-IN
ENSG00000183346	CABCOCO1	10	60662929	62766766	3105	36	0.441597	1.31869e-127	1.18214e-125	EUR Class-IN
ENSG00000182010	RTKN2	10	61183035	63268844	3128	26	0.157693	2.52855e-36	2.88721e-35	EUR Class-IN
ENSG00000288011	ENSG00000288011	10	61339553	63375166	3085	66	0.0313462	7.38963e-08	2.35406e-07	EUR Class-IN
ENSG00000285837	ENSG00000285837	10	61374192	63672011	3424	35	0.22317	1.78705e-53	3.19279e-52	EUR Class-IN
ENSG00000238280	ENSG00000238280	10	61682652	63805887	3095	24	0.0857457	1.53974e-19	9.54236e-19	EUR Class-IN
ENSG00000286373	ENSG00000286373	10	62630672	64655769	2525	27	0.0891087	2.81417e-20	1.79859e-19	EUR Class-IN
ENSG00000228566	ENSG00000228566	10	62664664	65693446	4445	95	0.0919359	4.38551e-21	2.91403e-20	EUR Class-IN
ENSG00000224714	LINC02671	10	63901136	66017639	3319	100	0.0305233	1.08705e-07	3.41136e-07	EUR Class-IN
ENSG00000228065	LINC01515	10	64570338	66880289	4738	11	0.0593032	8.5351e-14	3.92638e-13	EUR Class-IN
ENSG00000198739	LRRTM3	10	65926036	68101551	3695	25	0.0359186	7.92496e-09	2.71684e-08	EUR Class-IN
ENSG00000148634	HERC4	10	66921899	69075301	3092	49	0.041124	6.77961e-10	2.48331e-09	EUR Class-IN
ENSG00000204130	RUFY2	10	67341107	69407294	3040	16	0.0199854	1.91042e-05	5.02665e-05	EUR Class-IN
ENSG00000138346	DNA2	10	67414064	69472121	3129	58	0.263956	3.06952e-66	7.3636e-65	EUR Class-IN
ENSG00000165730	STOX1	10	67827531	69895432	3582	30	0.243008	1.26522e-59	2.58598e-58	EUR Class-IN
ENSG00000107625	DDX50	10	67901286	69946847	3582	9	0.0171088	7.03943e-05	0.000175999	EUR Class-IN
ENSG00000156502	SUPV3L1	10	68180234	70209099	3622	14	0.125575	4.64735e-29	4.20112e-28	EUR Class-IN
ENSG00000099282	TSPAN15	10	68451465	70507666	3649	32	0.123412	3.8979e-28	3.41342e-27	EUR Class-IN
ENSG00000287306	ENSG00000287306	10	68510166	70544257	3588	86	0.25358	2.5794e-62	5.62651e-61	EUR Class-IN
ENSG00000197467	COL13A1	10	68801880	70964275	4108	27	0.0344193	1.81932e-08	6.06905e-08	EUR Class-IN
ENSG00000224222	LINC02636	10	68994276	71019496	3996	34	0.0558732	4.08465e-13	1.81059e-12	EUR Class-IN
ENSG00000042286	AIFM2	10	69098223	71132934	4037	21	0.301477	1.45372e-76	4.42812e-75	EUR Class-IN
ENSG00000156521	TYSND1	10	69137981	71146700	4005	40	0.138891	7.66163e-32	7.63138e-31	EUR Class-IN
ENSG00000180817	PPA1	10	69202835	71233911	4026	33	0.198168	1.1861e-46	1.78255e-45	EUR Class-IN
ENSG00000148734	NPFFR1	10	69247329	71284004	4038	24	0.0829941	5.89808e-19	3.55083e-18	EUR Class-IN
ENSG00000166224	SGPL1	10	69815948	71881184	3862	38	0.0220104	5.92998e-06	1.62841e-05	EUR Class-IN
ENSG00000285300	ENSG00000285300	10	69927055	72077810	3949	25	0.0540975	8.97618e-13	3.90516e-12	EUR Class-IN
ENSG00000198246	SLC29A3	10	70319259	72381423	3558	63	0.113585	7.72632e-26	6.24241e-25	EUR Class-IN
ENSG00000107736	CDH23	10	70396920	72815947	3667	20	0.0141412	0.000343943	0.000813828	EUR Class-IN
ENSG00000122863	CHST3	10	70964395	73013558	2646	5	0.0299223	1.24057e-07	3.88063e-07	EUR Class-IN
ENSG00000138303	ASCC1	10	71096032	73217134	2526	55	0.0343368	1.79237e-08	5.98306e-08	EUR Class-IN
ENSG00000148719	DNAJB12	10	71332830	73355149	2318	13	0.0172176	7.52926e-05	0.000187878	EUR Class-IN
ENSG00000107745	MICU1	10	71367327	73626191	2431	43	0.371539	4.45597e-100	2.32336e-98	EUR Class-IN
ENSG00000156026	MCU	10	71692131	73887694	2088	19	0.0698828	4.50093e-16	2.33964e-15	EUR Class-IN
ENSG00000213551	DNAJC9	10	72183362	74247255	1734	16	0.0572409	1.98654e-13	8.97101e-13	EUR Class-IN
ENSG00000236756	DNAJC9-AS1-1	10	72247360	74276984	1688	11	0.0167691	9.47711e-05	0.000234507	EUR Class-IN
ENSG00000182180	MRPS16	10	72248843	74252693	1662	14	0.0409931	7.5534e-10	2.76031e-09	EUR Class-IN
ENSG00000242288	BMS1P4-AGAP5	10	72674295	74730466	1693	15	0.0304138	1.00248e-07	3.1571e-07	EUR Class-IN
ENSG00000250959	GLUD1P3	10	72730562	74737311	1677	7	0.0105895	0.00194381	0.00432453	EUR Class-IN
ENSG00000176986	SEC24C	10	72744372	74772161	1721	7	0.010547	0.00190828	0.00424873	EUR Class-IN
ENSG00000156110	ADK	10	73151202	75709963	2389	22	0.0830868	5.23855e-19	3.16029e-18	EUR Class-IN
ENSG00000232342	ENSG00000232342	10	73506081	75530553	1844	21	0.0303613	1.28306e-07	4.00803e-07	EUR Class-IN
ENSG00000165637	VDAC2	10	74210154	76231448	1989	10	0.0173335	7.01319e-05	0.000175386	EUR Class-IN
ENSG00000165644	COMTD1	10	74233641	76236030	1963	15	0.0541968	8.13146e-13	3.54974e-12	EUR Class-IN
ENSG00000148655	LRMDA	10	74431624	77560168	3570	60	0.147773	5.91071e-34	6.3284e-33	EUR Class-IN
ENSG00000156113	KCNMA1	10	75869601	78638369	3604	47	0.0478469	2.46333e-11	9.86056e-11	EUR Class-IN
ENSG00000228748	ENSG00000228748	10	76782866	78793176	2666	20	0.0139238	0.000347391	0.000821797	EUR Class-IN
ENSG00000151208	DLG5	10	76790791	78926755	2865	37	0.0305628	1.12736e-07	3.53514e-07	EUR Class-IN
ENSG00000282863	ENSG00000282863	10	77179174	79675109	3563	44	0.0181033	4.58438e-05	0.000116559	EUR Class-IN
ENSG00000224596	ZMIZ1-AS1	10	77943328	80067895	3033	16	0.0225473	5.21234e-06	1.4385e-05	EUR Class-IN
ENSG00000226676	LINC02679	10	78628757	80632188	3307	9	0.0123941	0.000732799	0.00168424	EUR Class-IN
ENSG00000244733	ENSG00000244733	10	78660891	80677996	3305	18	0.0710241	2.5722e-16	1.35358e-15	EUR Class-IN
ENSG00000225484	NUTM2B-AS1	10	78661394	80826594	3569	116	0.352345	1.19359e-94	5.56982e-93	EUR Class-IN
ENSG00000228570	NUTM2E	10	78826739	80850878	3340	57	0.0756718	1.58646e-17	8.88132e-17	EUR Class-IN
ENSG00000283913	ENSG00000283913	10	78904898	80951029	3362	74	0.273595	4.5177e-68	1.13297e-66	EUR Class-IN
ENSG00000133661	SFTPD	10	78937467	80982614	3413	58	0.041982	4.6486e-10	1.72374e-09	EUR Class-IN
ENSG00000273372	SFTPD-AS1	10	78968213	80973213	3344	97	0.183875	1.85891e-43	2.5724e-42	EUR Class-IN
ENSG00000230091	TMEM254-AS1	10	79046860	81078912	3398	55	0.198602	2.30232e-47	3.52488e-46	EUR Class-IN
ENSG00000133678	TMEM254	10	79078646	81092557	3356	44	0.10312	1.31728e-23	9.6953e-23	EUR Class-IN
ENSG00000189129	PLAC9	10	79131682	81145359	3289	12	0.0244712	2.2191e-06	6.3223e-06	EUR Class-IN
ENSG00000122359	ANXA11	10	79150889	81205572	3337	40	0.152924	1.94782e-35	2.1672e-34	EUR Class-IN
ENSG00000122378	PRXL2A	10	79407829	81437115	3426	31	0.208527	3.83158e-50	6.31562e-49	EUR Class-IN
ENSG00000108219	TSPAN14	10	79454166	81533124	3586	23	0.0167645	9.18082e-05	0.000227368	EUR Class-IN
ENSG00000178217	SH2D4B	10	79537902	81646560	3738	6	0.017187	7.65362e-05	0.000190818	EUR Class-IN
ENSG00000165678	GHITM	10	83139509	85153568	4032	46	0.0233484	3.77214e-06	1.05274e-05	EUR Class-IN
ENSG00000148600	CDHR1	10	83194537	85219621	4032	29	0.172818	4.13784e-40	5.26936e-39	EUR Class-IN
ENSG00000107771	CCSER2	10	83328586	85518521	4425	78	0.0360731	8.01825e-09	2.74744e-08	EUR Class-IN
ENSG00000234942	GRID1-AS1	10	84577731	86607213	3468	14	0.0155868	0.000162599	0.000395356	EUR Class-IN
ENSG00000227896	ENSG00000227896	10	85521945	87525101	2498	4	0.0687521	8.09016e-16	4.14631e-15	EUR Class-IN
ENSG00000122375	OPN4	10	85654547	87666848	2484	62	0.301703	1.88354e-77	5.91363e-76	EUR Class-IN
ENSG00000122367	LDB3	10	85668507	87736072	2593	34	0.0520019	3.01793e-12	1.2713e-11	EUR Class-IN
ENSG00000272631	ENSG00000272631	10	85749754	87756298	2495	19	0.105815	5.00861e-24	3.75123e-23	EUR Class-IN
ENSG00000173269	MMRN2	10	85935540	87969481	2408	28	0.0417052	4.26283e-10	1.5853e-09	EUR Class-IN
ENSG00000173267	SNCG	10	85958599	87963258	2357	29	0.0173708	6.98253e-05	0.00017464	EUR Class-IN
ENSG00000148672	GLUD1	10	86050202	88094843	2405	16	0.0972099	2.29061e-22	1.59843e-21	EUR Class-IN
ENSG00000122376	SHLD2	10	86094161	88191465	2498	11	0.0556862	5.88223e-13	2.58775e-12	EUR Class-IN
ENSG00000223482	NUTM2A-AS1	10	86201647	88342612	2506	107	0.0616084	2.40393e-14	1.1371e-13	EUR Class-IN
ENSG00000224914	LINC00863	10	86341685	88357882	2241	31	0.0126962	0.000652872	0.00150848	EUR Class-IN
ENSG00000228055	FAM245A	10	86396561	88435035	2242	3	0.014208	0.000313612	0.000744301	EUR Class-IN
ENSG00000198682	PAPSS2	10	86659613	88747705	2225	45	0.251159	1.36726e-61	2.92317e-60	EUR Class-IN
ENSG00000223820	CFL1P1	10	86817928	88845612	2110	49	0.0524895	2.6152e-12	1.10598e-11	EUR Class-IN
ENSG00000184719	RNLS	10	87273864	89584530	2779	25	0.0426351	3.29398e-10	1.23533e-09	EUR Class-IN
ENSG00000138134	STAMBPL1	10	87879734	89975153	2925	30	0.0769538	1.46043e-17	8.19181e-17	EUR Class-IN
ENSG00000107796	ACTA2	10	87935074	89991339	2927	25	0.0774948	6.5663e-18	3.7478e-17	EUR Class-IN
ENSG00000026103	FAS	10	87990531	90017059	2945	38	0.0446046	1.1004e-10	4.24281e-10	EUR Class-IN
ENSG00000107798	LIPA	10	88213569	90414557	3261	73	0.17186	4.02388e-40	5.13064e-39	EUR Class-IN
ENSG00000119922	IFIT2	10	88283694	90309271	2985	29	0.0249297	1.8082e-06	5.18634e-06	EUR Class-IN
ENSG00000119917	IFIT3	10	88327307	90377473	3072	31	0.0391679	1.8511e-09	6.60868e-09	EUR Class-IN
ENSG00000185745	IFIT1	10	88392546	90406487	3049	42	0.338967	3.69832e-89	1.50278e-87	EUR Class-IN
ENSG00000152778	IFIT5	10	88414568	90421605	3036	7	0.0559152	4.5317e-13	2.00484e-12	EUR Class-IN
ENSG00000152779	SLC16A12	10	88430299	90556641	3225	93	0.062527	1.41595e-14	6.78083e-14	EUR Class-IN
ENSG00000152782	PANK1	10	88582988	90645418	3214	24	0.0740945	3.84425e-17	2.10933e-16	EUR Class-IN
ENSG00000235100	ENSG00000235100	10	88667181	90701274	3300	61	0.297246	4.75864e-75	1.38156e-73	EUR Class-IN
ENSG00000138182	KIF20B	10	88701590	90774939	3338	183	0.188365	2.78106e-44	3.93371e-43	EUR Class-IN
ENSG00000232229	LINC00865	10	88829483	90840861	3183	31	0.409805	2.98373e-114	2.05335e-112	EUR Class-IN
ENSG00000280560	LINC01374	10	88853595	91225443	3712	28	0.197604	4.42194e-47	6.71971e-46	EUR Class-IN
ENSG00000148680	HTR7	10	89740823	91858039	3138	24	0.0626512	1.7161e-14	8.1856e-14	EUR Class-IN
ENSG00000180628	PCGF5	10	90163012	92284337	2807	60	0.0288846	2.27081e-07	6.96684e-07	EUR Class-IN
ENSG00000165338	HECTD2	10	90409280	92514829	2662	22	0.0394075	1.58829e-09	5.69026e-09	EUR Class-IN
ENSG00000119938	PPP1R3C	10	90628442	92633071	2508	14	0.0255372	1.15678e-06	3.37088e-06	EUR Class-IN
ENSG00000107854	TNKS2	10	90798426	92865475	2570	32	0.104283	9.30853e-24	6.89337e-23	EUR Class-IN
ENSG00000107864	CPEB3	10	91046692	93291078	2912	4	0.0120613	0.00093284	0.00212604	EUR Class-IN
ENSG00000213484	EIF4A1P8	10	91136875	93138370	2370	4	0.0210297	1.13656e-05	3.04357e-05	EUR Class-IN
ENSG00000138160	KIF11	10	91574105	93655395	3130	14	0.396697	1.75379e-109	1.08954e-107	EUR Class-IN
ENSG00000138190	EXOC6	10	91826831	94059493	3230	31	0.0407171	8.36875e-10	3.05009e-09	EUR Class-IN
ENSG00000095464	PDE6C	10	92612537	94666010	3001	12	0.0896459	1.72354e-20	1.11374e-19	EUR Class-IN
ENSG00000148690	FRA10AC1	10	92667883	94702592	2932	65	0.263303	4.1149e-65	9.61193e-64	EUR Class-IN
ENSG00000108231	LGI1	10	92757840	94806272	2930	40	0.0641914	6.47327e-15	3.16525e-14	EUR Class-IN
ENSG00000176273	SLC35G1	10	92893973	94956062	2934	25	0.0466273	4.74166e-11	1.86986e-10	EUR Class-IN
ENSG00000173145	NOC3L	10	93333226	95362959	2796	41	0.180072	1.97493e-42	2.65214e-41	EUR Class-IN
ENSG00000108239	TBC1D12	10	93402541	95536332	2984	39	0.10407	1.13228e-23	8.35475e-23	EUR Class-IN
ENSG00000119969	HELLS	10	93501434	95613905	2938	11	0.0296584	1.2184e-07	3.81421e-07	EUR Class-IN
ENSG00000138115	CYP2C8	10	94036772	96069497	2845	84	0.0119393	0.000991496	0.00225494	EUR Class-IN
ENSG00000231829	ENSG00000231829	10	94109136	96111642	2831	71	0.210774	2.44384e-50	4.05435e-49	EUR Class-IN
ENSG00000288526	ENSG00000288526	10	94141925	96168425	2865	65	0.014864	0.00023582	0.000564527	EUR Class-IN
ENSG00000173124	ACSM6	10	94194200	96228928	2900	48	0.0378778	3.23267e-09	1.1341e-08	EUR Class-IN
ENSG00000234026	ENSG00000234026	10	94228243	96231144	2863	74	0.0477408	2.34771e-11	9.40696e-11	EUR Class-IN
ENSG00000095637	SORBS1	10	94311771	96561414	3249	20	0.0117441	0.00110427	0.00250334	EUR Class-IN
ENSG00000059573	ALDH18A1	10	94605941	96656711	3109	36	0.0403452	9.55608e-10	3.47106e-09	EUR Class-IN
ENSG00000119977	TCTN3	10	94659823	96694143	3092	73	0.157955	1.90674e-36	2.18575e-35	EUR Class-IN
ENSG00000226688	ENTPD1-AS1	10	94732976	97090250	3340	70	0.323937	4.94948e-84	1.7779e-82	EUR Class-IN
ENSG00000270099	ENSG00000270099	10	94860548	96924844	3089	40	0.0808895	1.94603e-18	1.13968e-17	EUR Class-IN
ENSG00000188649	CC2D2B	10	94907603	97033745	3072	69	0.190143	1.37403e-44	1.96116e-43	EUR Class-IN
ENSG00000177853	ZNF518A	10	95129715	97205288	2950	17	0.05559	5.81175e-13	2.55785e-12	EUR Class-IN
ENSG00000095585	BLNK	10	95189171	97271587	2963	34	0.0363136	6.52927e-09	2.24893e-08	EUR Class-IN
ENSG00000095587	TLL2	10	95364608	97513926	3018	51	0.0815036	1.45389e-18	8.58349e-18	EUR Class-IN
ENSG00000077147	TM9SF3	10	95518110	97587452	2855	59	0.202405	8.47137e-49	1.35271e-47	EUR Class-IN
ENSG00000196233	LCOR	10	95832254	97995956	2764	52	0.0190615	2.97844e-05	7.70588e-05	EUR Class-IN
ENSG00000187122	SLIT1	10	95998038	98185959	2690	20	0.0560267	4.57627e-13	2.02368e-12	EUR Class-IN
ENSG00000155229	MMS19	10	96458324	98498794	2527	29	0.0139277	0.000375018	0.000884899	EUR Class-IN
ENSG00000249967	ENSG00000249967	10	96584374	98673910	2665	3	0.0188047	3.33638e-05	8.57658e-05	EUR Class-IN
ENSG00000171160	MORN4	10	96614553	98633500	2550	36	0.0302526	1.38439e-07	4.31202e-07	EUR Class-IN
ENSG00000119986	AVPI1	10	96677424	98687241	2521	18	0.0181814	4.45177e-05	0.000113369	EUR Class-IN
ENSG00000155256	ZFYVE27	10	96737121	98760907	2583	42	0.0812219	1.26371e-18	7.47585e-18	EUR Class-IN
ENSG00000227356	LINC00866	10	96828478	98849798	2556	18	0.0828728	5.69327e-19	3.42955e-18	EUR Class-IN
ENSG00000155265	GOLGA7B	10	96849843	98871580	2544	6	0.037551	3.61246e-09	1.26344e-08	EUR Class-IN
ENSG00000095713	CRTAC1	10	96865000	99030828	2654	10	0.0584841	1.23838e-13	5.64982e-13	EUR Class-IN
ENSG00000166024	R3HCC1L	10	97134624	99244897	2635	7	0.0102744	0.00224534	0.00496834	EUR Class-IN
ENSG00000119943	PYROXD2	10	97383565	99415182	2428	35	0.144061	2.81385e-33	2.94181e-32	EUR Class-IN
ENSG00000172987	HPSE2	10	97457077	100235862	3410	53	0.154868	1.09521e-35	1.2239e-34	EUR Class-IN
ENSG00000119946	CNNM1	10	98329356	100394330	2649	60	0.0520529	3.02203e-12	1.2725e-11	EUR Class-IN
ENSG00000224934	ENSG00000224934	10	98430919	100463259	2549	28	0.0910062	9.44764e-21	6.18317e-20	EUR Class-IN
ENSG00000155287	SLC25A28	10	98610522	100620609	2369	24	0.0477803	2.12308e-11	8.52863e-11	EUR Class-IN
ENSG00000285932	ENSG00000285932	10	98651595	100732112	2440	29	0.238048	3.57875e-58	7.04004e-57	EUR Class-IN
ENSG00000198018	ENTPD7	10	98659509	100711241	2408	28	0.0336304	2.68568e-08	8.84936e-08	EUR Class-IN
ENSG00000107554	DNMBP	10	98875577	101009947	2506	18	0.0924145	3.74699e-21	2.49706e-20	EUR Class-IN
ENSG00000227695	DNMBP-AS1	10	98927010	100959050	2438	13	0.0159329	0.000141634	0.000345821	EUR Class-IN
ENSG00000227492	ENSG00000227492	10	99229629	101234398	2518	46	0.128823	1.80128e-29	1.65616e-28	EUR Class-IN
ENSG00000095485	CWF19L1	10	99232298	101267680	2563	98	0.428833	3.70162e-123	3.01424e-121	EUR Class-IN
ENSG00000196072	BLOC1S2	10	99273280	101286680	2571	22	0.0175643	6.43055e-05	0.000161289	EUR Class-IN
ENSG00000107593	PKD2L1	10	99288149	101330264	2622	16	0.0435059	1.72676e-10	6.58456e-10	EUR Class-IN
ENSG00000099194	SCD	10	99347233	101364826	2566	55	0.012297	0.00082078	0.00187986	EUR Class-IN
ENSG00000075826	SEC31B	10	99486646	101519864	2606	29	0.139315	5.77476e-32	5.76602e-31	EUR Class-IN
ENSG00000255339	ENSG00000255339	10	99505628	101529881	2581	7	0.0241864	2.60905e-06	7.38389e-06	EUR Class-IN
ENSG00000272572	ENSG00000272572	10	99911103	101912739	2329	2	0.0387678	1.96083e-09	6.98942e-09	EUR Class-IN
ENSG00000119906	SLF2	10	99912963	101965134	2362	14	0.0552573	7.17019e-13	3.13949e-12	EUR Class-IN
ENSG00000186862	PDZD7	10	100007679	102032295	2258	98	0.0941375	1.08166e-21	7.36446e-21	EUR Class-IN
ENSG00000166167	BTRC	10	100354033	102557321	2279	22	0.0316073	7.03506e-08	2.24356e-07	EUR Class-IN
ENSG00000226009	KCNIP2-AS1	10	100818800	102828885	2099	20	0.0119523	0.000998973	0.00227119	EUR Class-IN
ENSG00000120029	ARMH3	10	100845599	103056193	2376	19	0.0213314	9.71069e-06	2.61946e-05	EUR Class-IN
ENSG00000059915	PSD	10	101402617	103421539	1980	43	0.0292299	2.17091e-07	6.66734e-07	EUR Class-IN
ENSG00000269609	C10orf95-AS1	10	101449816	103461106	1954	16	0.0608953	3.9175e-14	1.83226e-13	EUR Class-IN
ENSG00000120055	C10orf95	10	101449837	103451543	1947	30	0.179323	1.47175e-42	1.98294e-41	EUR Class-IN
ENSG00000138111	MFSD13A	10	101461395	103477045	1975	44	0.281468	6.49087e-71	1.73875e-69	EUR Class-IN
ENSG00000138107	ACTR1A	10	101461881	103502712	2011	27	0.0470693	3.603e-11	1.42883e-10	EUR Class-IN
ENSG00000138175	ARL3	10	101673731	103714397	2064	31	0.165425	8.90845e-39	1.09885e-37	EUR Class-IN
ENSG00000166272	WBP1L	10	101743948	103834516	2219	9	0.0201286	1.78326e-05	4.70782e-05	EUR Class-IN
ENSG00000282772	ENSG00000282772	10	101845761	103854513	2205	26	0.025512	1.35755e-06	3.93296e-06	EUR Class-IN
ENSG00000148842	CNNM2	10	101918294	104090222	2477	45	0.0213475	1.0334e-05	2.77808e-05	EUR Class-IN
ENSG00000076685	NT5C2	10	102087185	104277605	2570	61	0.152703	3.0721e-35	3.39776e-34	EUR Class-IN
ENSG00000235376	RPEL1	10	102245887	104248016	2431	15	0.0275771	5.03063e-07	1.51163e-06	EUR Class-IN
ENSG00000148798	INA	10	102277138	104290346	2442	8	0.0272938	5.15166e-07	1.54732e-06	EUR Class-IN
ENSG00000287419	ENSG00000287419	10	102573157	104583687	2463	29	0.0311665	8.14715e-08	2.58812e-07	EUR Class-IN
ENSG00000107957	SH3PXD2A	10	102594027	104855543	2785	19	0.0590372	9.65168e-14	4.42311e-13	EUR Class-IN
ENSG00000273108	ENSG00000273108	10	102608619	104610050	2444	46	0.01996	1.92738e-05	5.07062e-05	EUR Class-IN
ENSG00000197748	CFAP43	10	103129888	105232364	2751	68	0.0783648	3.14718e-18	1.82794e-17	EUR Class-IN
ENSG00000065621	GSTO2	10	103268873	105304950	2690	14	0.528073	5.11165e-168	9.41234e-166	EUR Class-IN
ENSG00000237761	ENSG00000237761	10	103566931	105624795	2839	34	0.0339086	2.27705e-08	7.54551e-08	EUR Class-IN
ENSG00000156395	SORCS3	10	103641290	106265242	3671	34	0.0153763	0.000180761	0.000437539	EUR Class-IN
ENSG00000108018	SORCS1	10	105573663	108164706	3863	52	0.0412331	6.4567e-10	2.37098e-09	EUR Class-IN
ENSG00000287047	ENSG00000287047	10	105648899	107676780	2952	15	0.0806788	1.562e-18	9.21114e-18	EUR Class-IN
ENSG00000229981	LINC01435	10	106694973	109197849	3859	41	0.0230995	3.64969e-06	1.0206e-05	EUR Class-IN
ENSG00000148700	ADD3	10	108996368	111135565	2734	31	0.147681	2.53303e-34	2.7393e-33	EUR Class-IN
ENSG00000119950	MXI1	10	109207605	111287365	2745	14	0.0478378	2.31069e-11	9.26768e-11	EUR Class-IN
ENSG00000203867	RBM20	10	109644336	111839468	3224	52	0.129821	8.82638e-30	8.21879e-29	EUR Class-IN
ENSG00000214413	BBIP1	10	109898730	111919201	2955	12	0.0115265	0.0011466	0.00259671	EUR Class-IN
ENSG00000234118	RPL13AP6	10	109936622	111937233	2957	10	0.307571	4.33626e-79	1.41354e-77	EUR Class-IN
ENSG00000287231	ENSG00000287231	10	110787233	112989909	2877	44	0.512724	4.92857e-162	7.6897e-160	EUR Class-IN
ENSG00000119927	GPAM	10	111149865	113215377	2713	26	0.236873	2.10627e-57	4.07671e-56	EUR Class-IN
ENSG00000197142	ACSL5	10	111374116	113428379	2662	13	0.11983	2.51867e-27	2.16021e-26	EUR Class-IN
ENSG00000232934	ENSG00000232934	10	111395813	113425589	2617	44	0.17527	6.86999e-41	8.93799e-40	EUR Class-IN
ENSG00000023041	ZDHHC6	10	111424428	113447572	2573	13	0.10044	5.37869e-23	3.87095e-22	EUR Class-IN
ENSG00000260917	ENSG00000260917	10	111823490	113827726	2588	20	0.0289691	2.44768e-07	7.49261e-07	EUR Class-IN
ENSG00000225292	ENSG00000225292	10	111888735	113906111	2550	10	0.0229213	4.41117e-06	1.22483e-05	EUR Class-IN
ENSG00000165806	CASP7	10	112679162	114730907	2789	32	0.11837	4.08944e-27	3.48122e-26	EUR Class-IN
ENSG00000196865	NHLRC2	10	112854661	114917194	2880	12	0.0172304	7.61644e-05	0.00018996	EUR Class-IN
ENSG00000043591	ADRB1	10	113043866	115046904	2823	32	0.044524	1.15298e-10	4.43966e-10	EUR Class-IN
ENSG00000165816	VWA2	10	113239254	115294489	2819	35	0.0509832	2.82317e-12	1.19122e-11	EUR Class-IN
ENSG00000169129	AFAP1L2	10	113294824	115404756	2853	3	0.0394235	1.13331e-09	4.09614e-09	EUR Class-IN
ENSG00000099204	ABLIM1	10	113431113	115768061	3145	59	0.0964043	6.51871e-22	4.47852e-21	EUR Class-IN
ENSG00000165832	TRUB1	10	113938195	115977676	2500	6	0.032131	5.60055e-08	1.80286e-07	EUR Class-IN
ENSG00000107518	ATRNL1	10	114093365	116948999	3537	2	0.0133051	0.000517086	0.00120537	EUR Class-IN
ENSG00000151892	GFRA1	10	115056925	117276803	2488	24	0.02563	1.31661e-06	3.81705e-06	EUR Class-IN
ENSG00000165863	C10orf82	10	115663696	117670264	2382	40	0.0837666	1.9036e-19	1.17298e-18	EUR Class-IN
ENSG00000165868	HSPA12A	10	115671192	117850251	2563	22	0.281079	1.90901e-70	5.06731e-69	EUR Class-IN
ENSG00000228195	RPL5P27	10	115749905	117751261	2333	4	0.0943112	9.12509e-22	6.23355e-21	EUR Class-IN
ENSG00000188316	ENO4	10	115849499	117911788	2413	12	0.205688	1.02375e-48	1.63089e-47	EUR Class-IN
ENSG00000187164	SHTN1	10	115881477	118126586	2573	39	0.239483	3.47634e-58	6.84517e-57	EUR Class-IN
ENSG00000107560	RAB11FIP2	10	117004916	119046941	2629	11	0.0107779	0.00171896	0.00383935	EUR Class-IN
ENSG00000177640	CASC2	10	117046279	119210158	2802	75	0.0341074	2.09421e-08	6.95316e-08	EUR Class-IN
ENSG00000119973	PRLHR	10	117589997	119595648	2739	37	0.0975161	3.68145e-22	2.55241e-21	EUR Class-IN
ENSG00000151893	CACUL1	10	117674167	119755249	2911	50	0.0771841	1.17919e-17	6.64504e-17	EUR Class-IN
ENSG00000229272	ENSG00000229272	10	117784563	120029544	3214	23	0.130968	3.45153e-30	3.27663e-29	EUR Class-IN
ENSG00000119979	DENND10	10	118104086	120137984	3088	22	0.0981562	1.38515e-22	9.76242e-22	EUR Class-IN
ENSG00000183605	SFXN4	10	118140767	120165714	3054	19	0.373901	8.5977e-101	4.52908e-99	EUR Class-IN
ENSG00000198873	GRK5	10	118207571	120459745	3447	22	0.0350412	9.7769e-09	3.33272e-08	EUR Class-IN
ENSG00000151929	BAG3	10	118651380	120677819	3147	35	0.0465791	5.08929e-11	2.00347e-10	EUR Class-IN
ENSG00000198825	INPP5F	10	118726042	120829147	3416	55	0.0299423	1.03244e-07	3.24947e-07	EUR Class-IN
ENSG00000107651	SEC23IP	10	118892730	120944657	3359	11	0.0415022	5.32114e-10	1.96564e-09	EUR Class-IN
ENSG00000203805	PLPP4	10	119457227	121592065	3401	36	0.0188497	3.47921e-05	8.93024e-05	EUR Class-IN
ENSG00000274461	ENSG00000274461	10	119608580	121825317	3590	77	0.155859	5.33016e-36	6.01564e-35	EUR Class-IN
ENSG00000227165	WDR11-AS1	10	119759898	121851457	3384	68	0.431052	4.67326e-124	3.89864e-122	EUR Class-IN
ENSG00000120008	WDR11	10	119851305	121909524	3388	162	0.287488	3.30342e-72	9.08729e-71	EUR Class-IN
ENSG00000271670	ENSG00000271670	10	119879256	121880667	3268	36	0.0740551	4.57e-17	2.49416e-16	EUR Class-IN
ENSG00000066468	FGFR2	10	120478332	122598458	3743	63	0.0372769	4.18797e-09	1.45823e-08	EUR Class-IN
ENSG00000226864	ATE1-AS1	10	120928312	122951965	3318	115	0.530039	2.89012e-169	5.52068e-167	EUR Class-IN
ENSG00000285973	ENSG00000285973	10	121145106	123155197	3321	37	0.0226907	5.05028e-06	1.39603e-05	EUR Class-IN
ENSG00000138152	BTBD16	10	121271296	123338159	3394	17	0.428825	4.57022e-122	3.60659e-120	EUR Class-IN
ENSG00000107679	PLEKHA1	10	121374696	123442602	3426	44	0.0891294	1.75196e-20	1.13174e-19	EUR Class-IN
ENSG00000285955	ENSG00000285955	10	121435924	123461383	3368	10	0.114454	3.01805e-26	2.47536e-25	EUR Class-IN
ENSG00000254636	ARMS2	10	121454653	123457352	3330	9	0.104959	6.17092e-24	4.60487e-23	EUR Class-IN
ENSG00000255624	C10orf88B	10	121879681	123898615	3606	21	0.0176981	6.09042e-05	0.000153002	EUR Class-IN
ENSG00000196177	ACADSB	10	122008979	124058290	3665	32	0.0129055	0.000602203	0.00139504	EUR Class-IN
ENSG00000230131	LINC02641	10	122356450	124537767	3600	26	0.0195781	2.38351e-05	6.21622e-05	EUR Class-IN
ENSG00000065154	OAT	10	123397303	125418976	3306	9	0.0442947	1.4129e-10	5.41703e-10	EUR Class-IN
ENSG00000107902	LHPP	10	123461823	125617888	3570	54	0.22585	1.7255e-54	3.13768e-53	EUR Class-IN
ENSG00000203791	EEF1AKMT2	10	123748149	125791887	3097	6	0.0125306	0.000726797	0.00167117	EUR Class-IN
ENSG00000249456	ENSG00000249456	10	123917143	125942881	2913	8	0.0334094	2.77602e-08	9.13674e-08	EUR Class-IN
ENSG00000019995	ZRANB1	10	123942123	125988189	2922	33	0.0312455	8.18833e-08	2.59999e-07	EUR Class-IN
ENSG00000226899	ENSG00000226899	10	123945204	125946432	2837	82	0.478491	2.04634e-143	2.4317e-141	EUR Class-IN
ENSG00000175029	CTBP2	10	123984317	126161170	3251	65	0.0384933	2.5848e-09	9.1292e-09	EUR Class-IN
ENSG00000236991	EDRF1-AS1	10	124725634	126752110	2971	20	0.113118	4.1762e-26	3.4143e-25	EUR Class-IN
ENSG00000154485	MMP21	10	124753580	126775821	2966	18	0.0176871	5.75636e-05	0.000145037	EUR Class-IN
ENSG00000107949	BCCIP	10	124823546	126853695	3062	9	0.0270705	6.40628e-07	1.90927e-06	EUR Class-IN
ENSG00000148848	ADAM12	10	125012381	127388477	3658	63	0.0690338	7.55198e-16	3.87632e-15	EUR Class-IN
ENSG00000188916	INSYN2A	10	126135426	128196591	3869	21	0.010541	0.00193432	0.00430436	EUR Class-IN
ENSG00000170430	MGMT	10	128467190	130770983	4050	91	0.337255	4.05898e-89	1.6428e-87	EUR Class-IN
ENSG00000283141	LINC02666	10	128784983	130806971	3695	142	0.256649	6.17884e-64	1.39546e-62	EUR Class-IN
ENSG00000237489	C10orf143	10	129020025	131110830	4130	12	0.0175875	6.05556e-05	0.000152175	EUR Class-IN
ENSG00000236303	LINC02646	10	129213488	131483193	4831	76	0.204583	1.2114e-48	1.92533e-47	EUR Class-IN
ENSG00000285529	ENSG00000285529	10	129525712	131537406	4460	75	0.103647	1.17328e-23	8.65418e-23	EUR Class-IN
ENSG00000176769	TCERG1L	10	130092391	132311721	5181	92	0.0854785	1.62603e-19	1.00558e-18	EUR Class-IN
ENSG00000176171	BNIP3	10	130966455	132982013	4202	40	0.0164957	0.000105651	0.000260546	EUR Class-IN
ENSG00000277959	ENSG00000277959	10	130971202	132971533	4160	6	0.0451193	7.68631e-11	2.9896e-10	EUR Class-IN
ENSG00000188385	JAKMIP3	10	131036336	133184858	4423	60	0.191507	5.57948e-45	8.0536e-44	EUR Class-IN
ENSG00000151640	DPYSL4	10	131186948	133205759	4062	16	0.0291662	2.3021e-07	7.05542e-07	EUR Class-IN
ENSG00000165752	STK32C	10	131207492	133331847	4174	27	0.0224696	5.59455e-06	1.53899e-05	EUR Class-IN
ENSG00000068383	INPP5A	10	131537787	133783480	3721	8	0.0136431	0.000423357	0.000993911	EUR Class-IN
ENSG00000171811	CFAP46	10	131808392	133942823	3092	85	0.156835	2.30608e-36	2.63612e-35	EUR Class-IN
ENSG00000232903	LINC01166	10	131943967	133965289	2991	23	0.39391	1.82359e-108	1.11261e-106	EUR Class-IN
ENSG00000256925	ADGRA1-AS1	10	132083073	134088491	2735	17	0.0666696	1.39571e-15	7.06637e-15	EUR Class-IN
ENSG00000171798	KNDC1	10	132160219	134226412	2505	14	0.0760072	2.1184e-17	1.1785e-16	EUR Class-IN
ENSG00000283496	ZNF511-PRAP1	10	132309410	134352529	2192	5	0.0274134	3.8311e-07	1.16057e-06	EUR Class-IN
ENSG00000148824	MTG1	10	132394094	134422520	2037	40	0.0490013	1.49049e-11	6.04567e-11	EUR Class-IN
ENSG00000203772	SPRN	10	132420666	134424572	1986	5	0.0177757	5.62462e-05	0.000141893	EUR Class-IN
ENSG00000214279	SCART1	10	132453928	134523558	1946	53	0.271869	2.51304e-68	6.34123e-67	EUR Class-IN
ENSG00000130649	CYP2E1	10	132520406	134561220	1808	77	0.0755365	2.5276e-17	1.39967e-16	EUR Class-IN
ENSG00000171772	SYCE1	10	132553901	134569835	1766	66	0.111293	2.0202e-25	1.6079e-24	EUR Class-IN
ENSG00000288107	ENSG00000288107	10	132565797	134629507	1752	68	0.185127	5.21315e-44	7.30807e-43	EUR Class-IN
ENSG00000177951	BET1L	11	0	1207428	1665	8	0.0370368	4.65266e-09	1.61618e-08	EUR Class-IN
ENSG00000142082	SIRT3	11	0	1236931	1720	71	0.240746	5.682e-59	1.14418e-57	EUR Class-IN
ENSG00000185627	PSMD13	11	0	1252984	1740	33	0.521754	2.99784e-165	5.28215e-163	EUR Class-IN
ENSG00000182272	B4GALNT4	11	0	1382117	2016	50	0.0759623	2.08306e-17	1.15915e-16	EUR Class-IN
ENSG00000185187	SIGIRR	11	0	1417455	2097	49	0.302135	1.61219e-78	5.17292e-77	EUR Class-IN
ENSG00000174915	PTDSS2	11	0	1491399	2252	39	0.200136	1.78957e-47	2.74809e-46	EUR Class-IN
ENSG00000023191	RNH1	11	0	1507300	2279	88	0.111961	1.90112e-25	1.51489e-24	EUR Class-IN
ENSG00000288033	ENSG00000288033	11	0	1518134	2306	6	0.0185011	3.78095e-05	9.68164e-05	EUR Class-IN
ENSG00000174775	HRAS	11	0	1537321	2346	7	0.0333894	3.03745e-08	9.95708e-08	EUR Class-IN
ENSG00000070047	PHRF1	11	0	1612222	2465	14	0.0303375	1.2458e-07	3.8958e-07	EUR Class-IN
ENSG00000099834	CDHR5	11	0	1626078	2522	1	0.0166586	9.79078e-05	0.000242005	EUR Class-IN
ENSG00000069696	DRD4	11	0	1640706	2582	20	0.0368477	5.16881e-09	1.7909e-08	EUR Class-IN
ENSG00000177030	DEAF1	11	0	1707118	2761	34	0.444987	8.56371e-130	8.02907e-128	EUR Class-IN
ENSG00000255158	ENSG00000255158	11	0	1678391	2698	19	0.278151	4.12592e-69	1.06209e-67	EUR Class-IN
ENSG00000177106	EPS8L2	11	0	1727727	2790	3	0.207774	4.9073e-50	8.05624e-49	EUR Class-IN
ENSG00000269915	ENSG00000269915	11	0	1727047	2790	43	0.0892227	2.87582e-20	1.83684e-19	EUR Class-IN
ENSG00000255284	ENSG00000255284	11	0	1784297	2876	47	0.371633	2.44502e-100	1.28467e-98	EUR Class-IN
ENSG00000177595	PIDD1	11	0	1809753	2915	19	0.0542115	9.81469e-13	4.25817e-12	EUR Class-IN
ENSG00000255108	ENSG00000255108	11	0	1832883	2948	3	0.0291413	2.18119e-07	6.69793e-07	EUR Class-IN
ENSG00000177697	CD151	11	0	1839831	2952	11	0.118204	5.82222e-27	4.91534e-26	EUR Class-IN
ENSG00000177700	POLR2L	11	0	1842529	2955	13	0.0294085	2.10427e-07	6.46851e-07	EUR Class-IN
ENSG00000214063	TSPAN4	11	0	1867116	3000	27	0.0374307	4.17194e-09	1.45289e-08	EUR Class-IN
ENSG00000177830	CHID1	11	0	1915058	3069	13	0.171413	3.90428e-40	4.98124e-39	EUR Class-IN
ENSG00000183020	AP2A2	11	0	2012245	3105	64	0.119617	3.03887e-27	2.5988e-26	EUR Class-IN
ENSG00000184956	MUC6	11	12823	2036718	3105	26	0.223065	1.74144e-53	3.11403e-52	EUR Class-IN
ENSG00000078902	TOLLIP	11	274371	2309654	3401	2	0.0111385	0.00150208	0.00337263	EUR Class-IN
ENSG00000174672	BRSK2	11	389899	2462689	3451	1	0.0118462	0.00100436	0.00228319	EUR Class-IN
ENSG00000182208	MOB2	11	469457	2501247	3401	19	0.0109925	0.00153177	0.00343664	EUR Class-IN
ENSG00000233930	KRTAP5-AS1	11	571353	2599184	3313	22	0.0823404	7.31308e-19	4.38206e-18	EUR Class-IN
ENSG00000205867	KRTAP5-2	11	597177	2598294	3266	9	0.0832436	4.47274e-19	2.70869e-18	EUR Class-IN
ENSG00000214026	MRPL23	11	947278	2984522	3282	34	0.0103355	0.00216986	0.00480808	EUR Class-IN
ENSG00000238184	CD81-AS1	11	1328749	3377992	3238	16	0.058867	6.13821e-14	2.84423e-13	EUR Class-IN
ENSG00000053918	KCNQ1	11	1444684	3849105	3360	57	0.0784369	6.61025e-18	3.77078e-17	EUR Class-IN
ENSG00000269821	KCNQ1OT1	11	1608328	3699994	2897	25	0.0841743	3.24365e-19	1.97195e-18	EUR Class-IN
ENSG00000110628	SLC22A18	11	1899721	3925246	2551	11	0.11692	9.47532e-27	7.93388e-26	EUR Class-IN
ENSG00000205531	NAP1L4	11	1944431	3992377	2593	24	0.0693463	5.4847e-16	2.83515e-15	EUR Class-IN
ENSG00000285644	ENSG00000285644	11	2057538	4064707	2616	23	0.366996	9.98823e-99	5.07835e-97	EUR Class-IN
ENSG00000005801	ZNF195	11	2339261	4379222	2383	21	0.0719786	1.52125e-16	8.06768e-16	EUR Class-IN
ENSG00000223756	TSSC2	11	2380961	4408978	2372	20	0.14818	4.64265e-34	4.98377e-33	EUR Class-IN
ENSG00000148985	PGAP2	11	2797724	4826371	2932	16	0.0109797	0.00162782	0.00364374	EUR Class-IN
ENSG00000167323	STIM1	11	2854527	5093210	3400	14	0.0201884	1.8331e-05	4.83317e-05	EUR Class-IN
ENSG00000167346	MMP26	11	3704784	5992429	4445	51	0.408622	2.35203e-114	1.62409e-112	EUR Class-IN
ENSG00000239920	ENSG00000239920	11	4254392	6678434	4685	24	0.289804	1.03938e-72	2.88639e-71	EUR Class-IN
ENSG00000132256	TRIM5	11	4663195	6938619	4552	60	0.255539	7.70336e-63	1.69118e-61	EUR Class-IN
ENSG00000254444	ENSG00000254444	11	5108135	7185576	3916	29	0.0978112	1.58582e-22	1.11422e-21	EUR Class-IN
ENSG00000180878	C11orf42	11	5205557	7211135	3739	42	0.0362518	4.88464e-09	1.69417e-08	EUR Class-IN
ENSG00000132259	CNGA4	11	5234765	7244479	3753	20	0.0939454	3.98409e-22	2.7585e-21	EUR Class-IN
ENSG00000110148	CCKBR	11	5259806	7272127	3779	35	0.0199461	1.89487e-05	4.98703e-05	EUR Class-IN
ENSG00000110169	HPX	11	5431049	7442617	3655	35	0.0259881	9.13394e-07	2.68733e-06	EUR Class-IN
ENSG00000110171	TRIM3	11	5448613	7474459	3723	11	0.0179527	5.20958e-05	0.000131813	EUR Class-IN
ENSG00000283977	ENSG00000283977	11	5481485	7508978	3722	34	0.0570373	2.87092e-13	1.28625e-12	EUR Class-IN
ENSG00000179532	DNHD1	11	5497260	7593758	3859	62	0.142009	1.49891e-32	1.52799e-31	EUR Class-IN
ENSG00000166337	TAF10	11	5606294	7612539	3610	5	0.0307473	9.12361e-08	2.88665e-07	EUR Class-IN
ENSG00000166340	TPP1	11	5612768	7619448	3598	5	0.025964	1.06061e-06	3.10481e-06	EUR Class-IN
ENSG00000166341	DCHS1	11	5621330	7655809	3630	36	0.0396517	1.24174e-09	4.47855e-09	EUR Class-IN
ENSG00000254838	GVINP1	11	5713536	7746439	3574	43	0.258855	5.72555e-64	1.29452e-62	EUR Class-IN
ENSG00000188124	OR2AG2	11	5765626	7771976	3522	28	0.0875469	3.81004e-20	2.41693e-19	EUR Class-IN
ENSG00000184933	OR6A2	11	5791736	7799689	3560	41	0.146326	9.66362e-34	1.02605e-32	EUR Class-IN
ENSG00000283415	ENSG00000283415	11	5821942	7926878	3694	80	0.42059	9.96258e-120	7.37772e-118	EUR Class-IN
ENSG00000170790	OR10A2	11	5863057	7874717	3457	11	0.046216	5.85692e-11	2.29725e-10	EUR Class-IN
ENSG00000149054	ZNF215	11	5926404	8001004	3534	115	0.0433278	2.37004e-10	8.97392e-10	EUR Class-IN
ENSG00000149050	ZNF214	11	5997085	8020346	3426	25	0.0346017	1.56026e-08	5.23649e-08	EUR Class-IN
ENSG00000251364	ENSG00000251364	11	6418826	8513644	3595	17	0.0239422	2.8222e-06	7.95956e-06	EUR Class-IN
ENSG00000166387	PPFIBP2	11	6513298	8657127	3690	40	0.0241833	2.25099e-06	6.41047e-06	EUR Class-IN
ENSG00000166405	RIC3	11	7106056	9169055	3376	78	0.0393777	1.45038e-09	5.21357e-09	EUR Class-IN
ENSG00000130413	STK33	11	7391868	9594289	3428	25	0.146856	4.30489e-34	4.62849e-33	EUR Class-IN
ENSG00000166436	TRIM66	11	7612037	9682694	3016	61	0.0536023	1.42941e-12	6.14552e-12	EUR Class-IN
ENSG00000254860	TMEM9B-AS1	11	7964510	9977527	2877	47	0.226383	1.29974e-54	2.37616e-53	EUR Class-IN
ENSG00000253973	ENSG00000253973	11	8004093	10067776	2964	68	0.246147	6.89076e-61	1.45196e-59	EUR Class-IN
ENSG00000175356	SCUBE2	11	8019476	10138114	3062	30	0.10828	1.20919e-24	9.34389e-24	EUR Class-IN
ENSG00000166471	TMEM41B	11	8280654	10314636	2906	63	0.0790233	3.59377e-18	2.07964e-17	EUR Class-IN
ENSG00000254397	ENSG00000254397	11	8430356	10433486	2879	23	0.111061	2.94503e-25	2.32947e-24	EUR Class-IN
ENSG00000166478	ZNF143	11	8460319	10528524	3013	21	0.0318899	6.14246e-08	1.96904e-07	EUR Class-IN
ENSG00000133789	SWAP70	11	8664077	10752993	3102	81	0.047134	3.58726e-11	1.42314e-10	EUR Class-IN
ENSG00000133812	SBF2	11	8778667	11294219	4043	75	0.0637526	7.56763e-15	3.68098e-14	EUR Class-IN
ENSG00000255476	ENSG00000255476	11	8839143	10929263	3117	2	0.0182507	4.37913e-05	0.000111588	EUR Class-IN
ENSG00000254865	ENSG00000254865	11	9149192	11165109	3206	13	0.0313824	7.77606e-08	2.4737e-07	EUR Class-IN
ENSG00000133805	AMPD3	11	9308313	11507579	3752	38	0.23892	3.71611e-58	7.30322e-57	EUR Class-IN
ENSG00000110315	RNF141	11	9511673	11541230	3594	15	0.207969	1.11906e-49	1.8225e-48	EUR Class-IN
ENSG00000177112	IRAG1-AS1	11	9541258	11599936	3687	34	0.374586	6.99411e-102	3.79185e-100	EUR Class-IN
ENSG00000133800	LYVE1	11	9556966	11611689	3679	46	0.123342	2.62235e-28	2.30729e-27	EUR Class-IN
ENSG00000072952	IRAG1	11	9573091	11693988	3776	77	0.142636	1.2105e-32	1.23955e-31	EUR Class-IN
ENSG00000110321	EIF4G2	11	9797050	11808940	3656	77	0.0737208	5.3523e-17	2.91101e-16	EUR Class-IN
ENSG00000246308	ENSG00000246308	11	9809204	11822931	3660	9	0.0624237	1.72705e-14	8.23593e-14	EUR Class-IN
ENSG00000236287	ZBED5	11	9812074	11858796	3724	16	0.119829	1.63367e-27	1.40592e-26	EUR Class-IN
ENSG00000110328	GALNT18	11	10270877	12622005	4162	105	0.0410914	6.55724e-10	2.40573e-09	EUR Class-IN
ENSG00000286959	ENSG00000286959	11	10781971	12811530	3452	36	0.202053	1.86372e-48	2.94835e-47	EUR Class-IN
ENSG00000170242	USP47	11	10841423	12961887	3593	49	0.089191	2.1103e-20	1.35807e-19	EUR Class-IN
ENSG00000050165	DKK3	11	10956207	13009769	3515	25	0.0300122	1.54405e-07	4.79399e-07	EUR Class-IN
ENSG00000133816	MICAL2	11	11094008	13359144	3973	6	0.0369711	5.42407e-09	1.87616e-08	EUR Class-IN
ENSG00000197702	PARVA	11	11377563	13535356	3513	28	0.346066	1.17466e-91	5.04388e-90	EUR Class-IN
ENSG00000262655	SPON1	11	12962723	15268133	3044	49	0.0786921	5.05844e-18	2.9042e-17	EUR Class-IN
ENSG00000254418	SPON1-AS1	11	13262846	15273691	2324	15	0.22026	3.69909e-53	6.54029e-52	EUR Class-IN
ENSG00000133818	RRAS2	11	13277922	15364506	2447	34	0.125273	4.47888e-29	4.0542e-28	EUR Class-IN
ENSG00000152270	PDE3B	11	13643804	15872044	2581	26	0.0413761	6.2576e-10	2.30158e-09	EUR Class-IN
ENSG00000186104	CYP2R1	11	13877440	15892231	2281	25	0.032941	3.61257e-08	1.17989e-07	EUR Class-IN
ENSG00000175868	CALCB	11	13904997	16082342	2389	15	0.01794	5.11341e-05	0.000129412	EUR Class-IN
ENSG00000254946	LINC02751	11	14552855	16604169	2168	26	0.148252	4.11836e-34	4.43027e-33	EUR Class-IN
ENSG00000254695	ENSG00000254695	11	14605484	16705376	2216	21	0.0882811	3.88285e-20	2.46159e-19	EUR Class-IN
ENSG00000166689	PLEKHA7	11	15777297	18014414	2609	56	0.0951754	1.1959e-21	8.12333e-21	EUR Class-IN
ENSG00000070081	NUCB2	11	16208153	18349980	2692	35	0.0741773	4.04419e-17	2.21428e-16	EUR Class-IN
ENSG00000188211	NCR3LG1	11	16351800	18377341	2523	24	0.181566	8.8112e-43	1.19742e-41	EUR Class-IN
ENSG00000187486	KCNJ11	11	16365172	18389331	2516	11	0.0963335	3.06918e-22	2.13298e-21	EUR Class-IN
ENSG00000260196	ENSG00000260196	11	16380649	18383531	2499	20	0.224615	2.37003e-54	4.29824e-53	EUR Class-IN
ENSG00000006071	ABCC8	11	16392498	18476894	2644	74	0.172888	7.76245e-41	1.00798e-39	EUR Class-IN
ENSG00000287898	ENSG00000287898	11	16476595	18492367	2591	98	0.223716	1.13774e-53	2.04523e-52	EUR Class-IN
ENSG00000129167	TPH1	11	17017555	19046269	2801	40	0.239637	5.91224e-58	1.15526e-56	EUR Class-IN
ENSG00000166788	SAAL1	11	17069935	19106087	2879	68	0.15595	5.61334e-36	6.33173e-35	EUR Class-IN
ENSG00000110756	HPS5	11	17278668	19322198	2937	39	0.056903	1.91597e-13	8.65807e-13	EUR Class-IN
ENSG00000166796	LDHC	11	17412318	19452063	2947	26	0.42795	1.52029e-121	1.186e-119	EUR Class-IN
ENSG00000166800	LDHAL6A	11	17455824	19479601	2962	48	0.135869	1.77206e-31	1.74298e-30	EUR Class-IN
ENSG00000151116	UEVLD	11	17529609	19588747	2979	26	0.111347	2.15634e-25	1.71292e-24	EUR Class-IN
ENSG00000247595	SPTY2D1OS	11	17588781	19610255	2912	6	0.0401498	8.76656e-10	3.18996e-09	EUR Class-IN
ENSG00000179057	IGSF22	11	17704312	19726230	2849	81	0.0276934	4.70478e-07	1.41663e-06	EUR Class-IN
ENSG00000177054	ZDHHC13	11	18117099	20176422	3094	33	0.0140401	0.000340588	0.000806263	EUR Class-IN
ENSG00000129170	CSRP3	11	18182030	20210571	3044	81	0.122832	5.58879e-28	4.87118e-27	EUR Class-IN
ENSG00000255308	CSRP3-AS1	11	18196775	20281426	3149	29	0.243538	7.24028e-60	1.49027e-58	EUR Class-IN
ENSG00000254542	NAV2-AS3	11	18978699	20981337	3173	101	0.0675683	1.26939e-15	6.44759e-15	EUR Class-IN
ENSG00000254453	NAV2-AS2	11	19043846	21049303	3217	14	0.019488	2.56231e-05	6.65893e-05	EUR Class-IN
ENSG00000279266	ENSG00000279266	11	19131730	21135465	3143	8	0.0350092	1.40264e-08	4.72376e-08	EUR Class-IN
ENSG00000109854	HTATIP2	11	19363685	21383782	3308	52	0.0717106	1.88282e-16	9.95676e-16	EUR Class-IN
ENSG00000165973	NELL1	11	19669551	22575686	4775	28	0.0307914	1.04021e-07	3.2709e-07	EUR Class-IN
ENSG00000171714	ANO5	11	20782659	23283567	4192	53	0.251368	8.82141e-62	1.8999e-60	EUR Class-IN
ENSG00000148935	GAS2	11	21625509	23813055	3835	67	0.107047	1.91084e-24	1.46167e-23	EUR Class-IN
ENSG00000198168	SVIP	11	21813799	23830299	3565	48	0.14021	1.60807e-32	1.63682e-31	EUR Class-IN
ENSG00000246225	ENSG00000246225	11	21829380	23945393	3662	45	0.0773461	8.7915e-18	4.98584e-17	EUR Class-IN
ENSG00000255418	LINC02718	11	22154683	24203161	3467	56	0.0357496	8.87122e-09	3.03006e-08	EUR Class-IN
ENSG00000255193	LINC02726	11	22730588	24796970	4166	13	0.0307761	9.61497e-08	3.03506e-07	EUR Class-IN
ENSG00000187398	LUZP2	11	23496970	26082638	5460	28	0.0774429	8.57593e-18	4.86628e-17	EUR Class-IN
ENSG00000129151	BBOX1	11	26040725	28127809	3416	26	0.0380344	3.13696e-09	1.10146e-08	EUR Class-IN
ENSG00000254560	BBOX1-AS1	11	26047186	28220113	3445	98	0.135466	5.8545e-31	5.67918e-30	EUR Class-IN
ENSG00000245573	BDNF-AS	11	26506830	28698231	2728	20	0.0318951	6.33018e-08	2.02794e-07	EUR Class-IN
ENSG00000169519	METTL15	11	27108248	29527041	2756	32	0.191485	1.17621e-45	1.72581e-44	EUR Class-IN
ENSG00000254530	LINC02755	11	28335878	30989328	3296	38	0.435291	3.19109e-125	2.76367e-123	EUR Class-IN
ENSG00000254734	ENSG00000254734	11	28713909	30881714	2835	45	0.230178	6.5757e-56	1.23986e-54	EUR Class-IN
ENSG00000182255	KCNA4	11	29009730	31017030	2428	25	0.0571042	2.5722e-13	1.1552e-12	EUR Class-IN
ENSG00000254532	ENSG00000254532	11	29044053	31322988	2591	31	0.736428	0	0	EUR Class-IN
ENSG00000152219	ARL14EP	11	29323104	31338223	2246	30	0.261249	4.9396e-65	1.14989e-63	EUR Class-IN
ENSG00000066382	MPPED2	11	29384493	31586872	2352	48	0.041632	4.37307e-10	1.62482e-09	EUR Class-IN
ENSG00000254489	MPPED2-AS1	11	29584130	31632583	2141	10	0.0128327	0.000646958	0.00149499	EUR Class-IN
ENSG00000170959	DCDC1	11	29830369	32369810	2652	19	0.0656225	4.09218e-15	2.01737e-14	EUR Class-IN
ENSG00000170946	DNAJC24	11	30369840	32432835	2102	22	0.130631	2.9587e-30	2.814e-29	EUR Class-IN
ENSG00000148950	IMMP1L	11	30432401	32509645	2180	25	0.112215	1.72019e-25	1.37286e-24	EUR Class-IN
ENSG00000213713	PIGCP1	11	32075566	34076460	2466	7	0.0556961	3.13302e-13	1.39939e-12	EUR Class-IN
ENSG00000176102	CSTF3	11	32077188	34162371	2544	24	0.0121064	0.000933615	0.00212744	EUR Class-IN
ENSG00000110429	FBXO3	11	32740939	34774543	2349	40	0.0843656	3.11828e-19	1.89799e-18	EUR Class-IN
ENSG00000135372	NAT10	11	33105617	35147670	2536	43	0.01549	0.000172822	0.000418916	EUR Class-IN
ENSG00000149089	APIP	11	33853094	35916379	2849	63	0.671973	4.32585e-266	4.4208e-263	EUR Class-IN
ENSG00000110435	PDHX	11	33915829	36020591	2934	7	0.0107724	0.00177751	0.00396405	EUR Class-IN
ENSG00000110436	SLC1A2	11	34251205	36420063	3333	28	0.131016	4.55699e-30	4.30209e-29	EUR Class-IN
ENSG00000149090	PAMR1	11	34431823	36530300	3099	38	0.181347	3.14617e-42	4.1865e-41	EUR Class-IN
ENSG00000166326	TRIM44	11	34662775	36818007	3309	21	0.100073	7.95661e-23	5.66243e-22	EUR Class-IN
ENSG00000285705	ENSG00000285705	11	34824192	36838523	3105	23	0.233294	5.39514e-57	1.03638e-55	EUR Class-IN
ENSG00000166352	IFTAP	11	35594369	37675695	3082	65	0.130548	6.39275e-30	5.98266e-29	EUR Class-IN
ENSG00000285751	ENSG00000285751	11	38024631	40161638	2707	27	0.14253	8.77151e-33	9.01815e-32	EUR Class-IN
ENSG00000255171	LINC01499	11	40714534	42857733	2953	11	0.014052	0.000338729	0.000801955	EUR Class-IN
ENSG00000251557	HNRNPKP3	11	42120762	44269393	2986	32	0.0237013	2.70965e-06	7.65588e-06	EUR Class-IN
ENSG00000149084	HSD17B12	11	42680680	44856617	3353	50	0.0565728	3.37515e-13	1.50359e-12	EUR Class-IN
ENSG00000246250	ENSG00000246250	11	42827517	44880726	3180	41	0.0183506	4.46229e-05	0.000113608	EUR Class-IN
ENSG00000254409	ENSG00000254409	11	42921059	45001157	3162	12	0.161878	4.85114e-38	5.87048e-37	EUR Class-IN
ENSG00000110455	ACCS	11	43065925	45084237	3039	30	0.135249	7.01829e-31	6.79843e-30	EUR Class-IN
ENSG00000151348	EXT2	11	43095648	45251962	3216	8	0.22875	3.85188e-55	7.12475e-54	EUR Class-IN
ENSG00000052850	ALX4	11	43260440	45310139	2943	34	0.0637073	7.5395e-15	3.66817e-14	EUR Class-IN
ENSG00000254427	LINC02696	11	44355371	46367490	2891	34	0.0408282	8.55036e-10	3.11517e-09	EUR Class-IN
ENSG00000255041	ENSG00000255041	11	44387215	46513802	2890	19	0.0394761	1.47946e-09	5.31436e-09	EUR Class-IN
ENSG00000254746	ENSG00000254746	11	44486867	46542487	2720	60	0.0720809	1.03435e-16	5.54881e-16	EUR Class-IN
ENSG00000175264	CHST1	11	44647689	46665622	2516	61	0.0608634	2.54982e-14	1.20415e-13	EUR Class-IN
ENSG00000134574	DDB2	11	46214465	48239217	1803	36	0.0519088	3.48003e-12	1.45964e-11	EUR Class-IN
ENSG00000025434	NR1H3	11	46248300	48269033	1824	92	0.0448136	6.65512e-11	2.59885e-10	EUR Class-IN
ENSG00000066336	SPI1	11	46354860	48378547	1870	41	0.039292	1.60955e-09	5.76142e-09	EUR Class-IN
ENSG00000149187	CELF1	11	46465933	48565569	2075	22	0.0691527	5.81952e-16	3.00442e-15	EUR Class-IN
ENSG00000172247	C1QTNF4	11	46589667	48594411	2074	24	0.154026	1.08702e-35	1.2154e-34	EUR Class-IN
ENSG00000109919	MTCH2	11	46617315	48642607	2143	56	0.462125	2.0539e-137	2.18644e-135	EUR Class-IN
ENSG00000030066	NUP160	11	46778087	48848555	2315	42	0.0566199	3.15941e-13	1.41085e-12	EUR Class-IN
ENSG00000149177	PTPRJ	11	46980558	49170841	2567	28	0.086893	6.38664e-20	4.01404e-19	EUR Class-IN
ENSG00000255532	ENSG00000255532	11	48305714	50379669	2741	41	0.0875822	3.79374e-20	2.40734e-19	EUR Class-IN
ENSG00000205035	ENSG00000205035	11	48558546	50810419	3134	31	0.100311	9.07188e-23	6.44491e-22	EUR Class-IN
ENSG00000254487	ENSG00000254487	11	48817778	50825553	2726	30	0.185858	6.36763e-44	8.90205e-43	EUR Class-IN
ENSG00000219061	TRIM51FP	11	48833140	50839320	2713	72	0.0569628	3.19759e-13	1.42729e-12	EUR Class-IN
ENSG00000288177	ENSG00000288177	11	48852096	50884421	2699	41	0.387589	4.77738e-106	2.8221e-104	EUR Class-IN
ENSG00000149136	SSRP1	11	56325986	58335892	3088	9	0.0117363	0.00108451	0.00245964	EUR Class-IN
ENSG00000186907	RTN4RL2	11	56460528	58477534	3078	39	0.0391776	1.85179e-09	6.60999e-09	EUR Class-IN
ENSG00000149150	SLC43A1	11	56484534	58515780	3055	28	0.0827523	4.76579e-19	2.88019e-18	EUR Class-IN
ENSG00000214872	SMTNL1	11	56542641	58550274	2995	33	0.0378258	3.13846e-09	1.1018e-08	EUR Class-IN
ENSG00000149131	SERPING1	11	56597387	58619171	2963	51	0.0412829	6.67247e-10	2.44538e-09	EUR Class-IN
ENSG00000156603	MED19	11	56703714	58712323	2962	37	0.0207589	1.31085e-05	3.49361e-05	EUR Class-IN
ENSG00000255299	ENSG00000255299	11	57497888	59505758	2877	8	0.0185599	3.97002e-05	0.000101518	EUR Class-IN
ENSG00000110031	LPXN	11	57526871	59578220	2911	60	0.0294671	1.86371e-07	5.75413e-07	EUR Class-IN
ENSG00000149124	GLYAT	11	57640426	59731974	2914	58	0.128298	2.02482e-29	1.85667e-28	EUR Class-IN
ENSG00000156689	GLYATL2	11	57834065	59904215	2938	65	0.0664032	1.9014e-15	9.54621e-15	EUR Class-IN
ENSG00000110042	DTX4	11	58171430	60208588	2755	19	0.0421472	3.6971e-10	1.38145e-09	EUR Class-IN
ENSG00000166900	STX3	11	58713456	60805882	2745	28	0.0148422	0.000216862	0.000521219	EUR Class-IN
ENSG00000134812	CBLIF	11	58829273	60845499	2625	9	0.0428986	2.90883e-10	1.0939e-09	EUR Class-IN
ENSG00000285231	OOSP3	11	58878809	60896481	2556	35	0.0436501	1.14366e-10	4.40711e-10	EUR Class-IN
ENSG00000110108	TMEM109	11	59914158	61923443	2395	5	0.0127327	0.000679716	0.00156856	EUR Class-IN
ENSG00000013725	CD6	11	59971680	62020377	2533	40	0.0843992	2.52461e-19	1.54585e-18	EUR Class-IN
ENSG00000110448	CD5	11	60102489	62127852	2527	20	0.0618075	2.11796e-14	1.00492e-13	EUR Class-IN
ENSG00000149485	FADS1	11	60799627	62829318	2405	10	0.116406	1.5538e-26	1.28837e-25	EUR Class-IN
ENSG00000149503	INCENP	11	61123998	63153169	2333	16	0.053611	9.78455e-13	4.246e-12	EUR Class-IN
ENSG00000162174	ASRGL1	11	61337448	63393412	2488	39	0.19956	2.94743e-47	4.49236e-46	EUR Class-IN
ENSG00000149021	SCGB1A1	11	61405103	63423195	2523	36	0.0564104	3.13061e-13	1.39861e-12	EUR Class-IN
ENSG00000124942	AHNAK	11	61433542	63556235	2636	5	0.0155667	0.0001668	0.000405039	EUR Class-IN
ENSG00000089597	GANAB	11	61624826	63646726	2513	2	0.0653501	2.7892e-15	1.38943e-14	EUR Class-IN
ENSG00000255432	ENSG00000255432	11	61649694	63665178	2485	18	0.0864832	6.49353e-20	4.07996e-19	EUR Class-IN
ENSG00000162194	LBHD1	11	61662817	63672255	2487	5	0.0158402	0.00014579	0.000355669	EUR Class-IN
ENSG00000162188	GNG3	11	61707676	63709201	2456	7	0.0114763	0.00123675	0.00279653	EUR Class-IN
ENSG00000162222	TTC9C	11	61728069	63740293	2459	8	0.0228042	5.12839e-06	1.41647e-05	EUR Class-IN
ENSG00000185670	ZBTB3	11	61748319	63754184	2437	9	0.0216109	9.05504e-06	2.44874e-05	EUR Class-IN
ENSG00000267811	ENSG00000267811	11	61771120	63771606	2428	5	0.0167593	9.55724e-05	0.000236404	EUR Class-IN
ENSG00000168569	TMEM223	11	61771629	63792006	2453	18	0.0136975	0.000423264	0.000993806	EUR Class-IN
ENSG00000255717	SNHG1	11	61851984	63855953	2444	23	0.0158784	0.000144585	0.000352856	EUR Class-IN
ENSG00000168003	SLC3A2	11	61856004	63888880	2470	3	0.0114386	0.00124254	0.00280933	EUR Class-IN
ENSG00000176485	PLAAT3	11	62573195	64616883	2054	10	0.0157663	0.000152867	0.000372358	EUR Class-IN
ENSG00000072518	MARK2	11	62838928	64911020	2088	27	0.0193676	2.57072e-05	6.67891e-05	EUR Class-IN
ENSG00000110583	NAA40	11	62938959	64957319	2034	10	0.0544457	8.53128e-13	3.7211e-12	EUR Class-IN
ENSG00000168439	STIP1	11	63185272	65204543	1915	33	0.029438	1.94405e-07	5.99221e-07	EUR Class-IN
ENSG00000149743	TRPT1	11	63223799	65226254	1884	11	0.0107323	0.00181892	0.00405506	EUR Class-IN
ENSG00000110011	DNAJC4	11	63230278	65234286	1879	5	0.023818	2.91895e-06	8.22335e-06	EUR Class-IN
ENSG00000173511	VEGFB	11	63234584	65239264	1886	33	0.143279	6.13143e-33	6.35176e-32	EUR Class-IN
ENSG00000149782	PLCB3	11	63251530	65269150	1884	20	0.0691507	5.84836e-16	3.01779e-15	EUR Class-IN
ENSG00000173113	TRMT112	11	63316460	65317559	1842	7	0.013873	0.000360134	0.000851055	EUR Class-IN
ENSG00000168071	CCDC88B	11	63340204	65357534	1845	13	0.0519294	3.04035e-12	1.27969e-11	EUR Class-IN
ENSG00000162302	RPS6KA4	11	63359148	65372215	1840	14	0.0354958	1.09858e-08	3.72617e-08	EUR Class-IN
ENSG00000269038	SF1-DT	11	63778954	65779405	1832	27	0.0647402	3.10177e-15	1.54063e-14	EUR Class-IN
ENSG00000254614	ENSG00000254614	11	64177606	66181834	1897	6	0.0516559	4.08726e-12	1.70942e-11	EUR Class-IN
ENSG00000197847	SLC22A20P	11	64213840	66242757	1914	22	0.0437829	1.81433e-10	6.90948e-10	EUR Class-IN
ENSG00000173825	TIGD3	11	64354751	66357613	1877	10	0.022556	5.63834e-06	1.55062e-05	EUR Class-IN
ENSG00000245532	NEAT1	11	64422774	66445540	1881	45	0.0309894	9.48188e-08	2.99398e-07	EUR Class-IN
ENSG00000173727	ENSG00000173727	11	64455258	66466720	1867	26	0.0467637	4.17201e-11	1.65031e-10	EUR Class-IN
ENSG00000173338	KCNK7	11	64592836	66595996	1872	24	0.0147666	0.000254475	0.000607265	EUR Class-IN
ENSG00000285533	RELA-DT	11	64663006	66671716	1852	8	0.0211447	1.11031e-05	2.97582e-05	EUR Class-IN
ENSG00000172977	KAT5	11	64711996	66719604	1841	11	0.0388079	2.052e-09	7.30677e-09	EUR Class-IN
ENSG00000172922	RNASEH2C	11	64714005	66720818	1841	21	0.0303581	1.21074e-07	3.7908e-07	EUR Class-IN
ENSG00000255557	ENSG00000255557	11	64745729	66771585	1838	16	0.279659	1.54873e-69	4.01198e-68	EUR Class-IN
ENSG00000254470	AP5B1	11	64773898	66780976	1825	14	0.102359	1.89438e-23	1.38928e-22	EUR Class-IN
ENSG00000172803	SNX32	11	64833834	66856896	1815	21	0.050404	7.00535e-12	2.89433e-11	EUR Class-IN
ENSG00000172638	EFEMP2	11	64866441	66873592	1782	35	0.121185	5.77286e-28	5.02519e-27	EUR Class-IN
ENSG00000087365	SF3B2	11	65050729	67069308	1766	18	0.150042	1.66826e-34	1.81274e-33	EUR Class-IN
ENSG00000175115	PACS1	11	65070272	67244744	1811	23	0.121431	1.00508e-27	8.70831e-27	EUR Class-IN
ENSG00000174996	KLC2	11	65257294	67267860	1644	19	0.0380706	2.84074e-09	1.00193e-08	EUR Class-IN
ENSG00000254461	ENSG00000254461	11	65259567	67261834	1637	12	0.0606903	4.55624e-14	2.12565e-13	EUR Class-IN
ENSG00000255468	ENSG00000255468	11	65347950	67364804	1667	21	0.272582	9.44808e-68	2.34072e-66	EUR Class-IN
ENSG00000174669	SLC29A2	11	65362521	67372214	1661	33	0.188692	2.41101e-44	3.41501e-43	EUR Class-IN
ENSG00000174547	MRPL11	11	65435075	67466738	1704	12	0.0252442	1.47585e-06	4.26238e-06	EUR Class-IN
ENSG00000254986	DPP3	11	65480013	67509657	1668	11	0.0234413	3.52878e-06	9.87874e-06	EUR Class-IN
ENSG00000286688	ENSG00000286688	11	65514306	67519720	1655	10	0.0150635	0.000212402	0.000511099	EUR Class-IN
ENSG00000174165	ZDHHC24	11	65520637	67546235	1677	10	0.0644154	6.13625e-15	3.00692e-14	EUR Class-IN
ENSG00000174080	CTSF	11	65563464	67568879	1668	6	0.040988	7.58793e-10	2.77243e-09	EUR Class-IN
ENSG00000173715	C11orf80	11	65744451	67843516	1880	20	0.0482688	1.69335e-11	6.8454e-11	EUR Class-IN
ENSG00000173599	PC	11	65848417	67958386	1816	30	0.0385841	2.36446e-09	8.37416e-09	EUR Class-IN
ENSG00000172830	SSH3	11	66303478	68312607	1654	19	0.0220433	6.77763e-06	1.84926e-05	EUR Class-IN
ENSG00000172613	RAD9A	11	66317871	68398410	1746	48	0.0516421	4.17196e-12	1.74413e-11	EUR Class-IN
ENSG00000084207	GSTP1	11	66583742	68586656	1736	15	0.165008	5.07648e-39	6.29983e-38	EUR Class-IN
ENSG00000167792	NDUFV1	11	66605653	68612554	1751	15	0.093014	3.13219e-21	2.09492e-20	EUR Class-IN
ENSG00000273819	ENPP7P7	11	66812557	68873367	2008	44	0.111393	2.33909e-25	1.85593e-24	EUR Class-IN
ENSG00000254610	ENSG00000254610	11	66934563	68955802	2011	51	0.0217076	8.14044e-06	2.20842e-05	EUR Class-IN
ENSG00000110717	NDUFS8	11	67030617	69036644	2087	34	0.034628	1.65064e-08	5.52892e-08	EUR Class-IN
ENSG00000110721	CHKA	11	67052859	69121444	2204	11	0.0730333	9.32401e-17	5.01773e-16	EUR Class-IN
ENSG00000162337	LRP5	11	67312591	69449275	2634	24	0.0194807	2.16588e-05	5.66961e-05	EUR Class-IN
ENSG00000110075	PPP6R3	11	67460731	69615334	2784	51	0.0126827	0.000685112	0.0015803	EUR Class-IN
ENSG00000260808	ENSG00000260808	11	67612899	69616711	2630	24	0.024532	2.00492e-06	5.73448e-06	EUR Class-IN
ENSG00000197345	MRPL21	11	67891276	69903835	2728	25	0.109381	3.87182e-25	3.04956e-24	EUR Class-IN
ENSG00000132740	IGHMBP2	11	67903863	69940602	2763	18	0.0926019	3.40484e-21	2.27423e-20	EUR Class-IN
ENSG00000162341	TPCN2	11	68048932	70136316	3222	26	0.012581	0.000723033	0.00166326	EUR Class-IN
ENSG00000287725	ENSG00000287725	11	68072915	70162440	3250	65	0.480418	1.60211e-144	1.94914e-142	EUR Class-IN
ENSG00000261070	ENSG00000261070	11	68147228	70171564	3213	79	0.321085	3.54425e-84	1.27762e-82	EUR Class-IN
ENSG00000255191	ENSG00000255191	11	68985876	71015815	3149	18	0.0517689	4.03147e-12	1.68713e-11	EUR Class-IN
ENSG00000254605	ENSG00000254605	11	69014858	71021059	3106	52	0.0448061	1.04567e-10	4.03404e-10	EUR Class-IN
ENSG00000131620	ANO1	11	69078302	71189528	3201	49	0.132258	2.45986e-30	2.34611e-29	EUR Class-IN
ENSG00000131626	PPFIA1	11	69270690	71385312	3233	15	0.279426	1.45699e-69	3.77912e-68	EUR Class-IN
ENSG00000254604	ENSG00000254604	11	69282367	71363368	3174	23	0.140531	2.79424e-32	2.82171e-31	EUR Class-IN
ENSG00000246889	ENSG00000246889	11	69372246	71398488	3108	5	0.025297	1.56084e-06	4.5002e-06	EUR Class-IN
ENSG00000172893	DHCR7	11	70428193	72452868	2600	16	0.0386657	1.83149e-09	6.53982e-09	EUR Class-IN
ENSG00000254682	ENSG00000254682	11	70448674	72452157	2570	27	0.115434	1.94426e-26	1.60626e-25	EUR Class-IN
ENSG00000244411	KRTAP5-7	11	70527267	72528669	2646	10	0.0301451	1.26442e-07	3.95222e-07	EUR Class-IN
ENSG00000204571	KRTAP5-11	11	70579714	72603353	2673	54	0.0723858	1.33983e-16	7.13147e-16	EUR Class-IN
ENSG00000248671	ALG1L9P	11	70673885	72818238	2787	90	0.253673	4.34504e-64	9.83481e-63	EUR Class-IN
ENSG00000255319	ENPP7P8	11	70711740	72781183	2699	57	0.163219	9.10375e-38	1.09005e-36	EUR Class-IN
ENSG00000158483	FAM86C1P	11	70787510	72801237	2620	29	0.0240878	2.41091e-06	6.84967e-06	EUR Class-IN
ENSG00000254469	ENSG00000254469	11	70865504	72928654	2614	47	0.0542657	1.0129e-12	4.38893e-12	EUR Class-IN
ENSG00000186642	PDE2A	11	71576141	73674591	2215	9	0.0409075	7.86958e-10	2.87226e-09	EUR Class-IN
ENSG00000186635	ARAP1	11	71685069	73793599	2258	79	0.0265853	7.33013e-07	2.17352e-06	EUR Class-IN
ENSG00000137478	FCHSD2	11	71836745	74142318	2626	13	0.0193234	2.55996e-05	6.65432e-05	EUR Class-IN
ENSG00000175582	RAB6A	11	72675638	74761137	2429	4	0.0141271	0.000321209	0.000761623	EUR Class-IN
ENSG00000175581	MRPL48	11	72787872	74865133	2374	29	0.293066	7.82605e-74	2.20326e-72	EUR Class-IN
ENSG00000168014	C2CD3	11	73012718	75171210	2605	22	0.0117105	0.00110608	0.00250688	EUR Class-IN
ENSG00000165434	PGM2L1	11	73330316	75398433	2613	59	0.101954	3.02929e-23	2.20027e-22	EUR Class-IN
ENSG00000212961	HNRNPA1P40	11	73354443	75355720	2493	8	0.0826019	4.65419e-19	2.81524e-18	EUR Class-IN
ENSG00000175538	KCNE3	11	73454841	75467729	2542	25	0.201026	3.04313e-48	4.77716e-47	EUR Class-IN
ENSG00000077514	POLD3	11	73493851	75669117	2796	14	0.252306	6.91394e-62	1.49223e-60	EUR Class-IN
ENSG00000166439	RNF169	11	73748849	75842413	2699	38	0.128201	2.39819e-29	2.19609e-28	EUR Class-IN
ENSG00000166435	XRRA1	11	73807739	75949200	2695	28	0.713804	1.87977e-303	5.48867e-300	EUR Class-IN
ENSG00000241170	ENSG00000241170	11	73876286	75920022	2538	13	0.0137963	0.000396681	0.000933645	EUR Class-IN
ENSG00000149273	RPS3	11	74399515	76422280	2503	27	0.0420803	4.18393e-10	1.55709e-09	EUR Class-IN
ENSG00000179240	GVQW3	11	75381303	77414619	2702	46	0.0227441	5.09243e-06	1.40711e-05	EUR Class-IN
ENSG00000158636	EMSY	11	75444923	77553025	2765	13	0.122822	3.67434e-28	3.21902e-27	EUR Class-IN
ENSG00000078124	ACER3	11	75860859	78026797	2706	26	0.159623	7.12992e-37	8.29417e-36	EUR Class-IN
ENSG00000254988	ENSG00000254988	11	75955417	77978619	2575	10	0.0513306	2.37648e-12	1.00815e-11	EUR Class-IN
ENSG00000149269	PAK1	11	76322017	78474635	2743	63	0.132232	1.00654e-30	9.69956e-30	EUR Class-IN
ENSG00000074201	CLNS1A	11	76514936	78637794	2647	57	0.335071	2.01657e-87	7.85081e-86	EUR Class-IN
ENSG00000178301	AQP11	11	76589391	78610356	2544	26	0.0517713	3.3292e-12	1.39868e-11	EUR Class-IN
ENSG00000048649	RSF1	11	76660009	78820869	2627	17	0.0214663	9.01347e-06	2.43815e-05	EUR Class-IN
ENSG00000254459	ENSG00000254459	11	76829654	78872262	2449	47	0.433647	7.59951e-126	6.63788e-124	EUR Class-IN
ENSG00000149262	INTS4	11	76878720	78994671	2470	8	0.0169277	8.51739e-05	0.000211604	EUR Class-IN
ENSG00000159063	ALG8	11	77095244	79139660	2419	35	0.304904	7.13561e-78	2.26819e-76	EUR Class-IN
ENSG00000246174	KCTD21-AS1	11	77139771	79175323	2411	38	0.523393	6.23571e-167	1.12789e-164	EUR Class-IN
ENSG00000118369	USP35	11	77188812	79215232	2403	13	0.0122866	0.00083475	0.00190994	EUR Class-IN
ENSG00000033327	GAB2	11	77215293	79418348	2675	36	0.209695	7.50145e-50	1.22658e-48	EUR Class-IN
ENSG00000288538	ENSG00000288538	11	77223815	79225909	2330	17	0.138047	8.10058e-32	8.05682e-31	EUR Class-IN
ENSG00000254420	ENSG00000254420	11	77324758	79444049	2524	8	0.048386	1.94913e-11	7.84837e-11	EUR Class-IN
ENSG00000251323	LINC02728	11	77423982	79429836	2397	18	0.0198513	2.0507e-05	5.38398e-05	EUR Class-IN
ENSG00000137513	NARS2	11	77435968	79574874	2644	38	0.327329	1.11497e-84	4.08403e-83	EUR Class-IN
ENSG00000255084	ENSG00000255084	11	77533176	79558565	2541	11	0.0360116	7.82413e-09	2.68363e-08	EUR Class-IN
ENSG00000149256	TENM4	11	77652829	80441030	3575	37	0.0122372	0.00087811	0.00200443	EUR Class-IN
ENSG00000287912	ENSG00000287912	11	80175201	82431520	4011	36	0.0127704	0.000666714	0.00153977	EUR Class-IN
ENSG00000245832	MIR4300HG	11	80821272	83718299	4874	137	0.293979	4.06718e-74	1.15297e-72	EUR Class-IN
ENSG00000137509	PRCP	11	81822936	83970584	3380	10	0.0250455	1.64715e-06	4.74304e-06	EUR Class-IN
ENSG00000246067	RAB30-DT	11	82072052	84107789	3158	28	0.115528	2.95159e-26	2.42182e-25	EUR Class-IN
ENSG00000255503	ENSG00000255503	11	82072402	84097196	3148	14	0.0317699	6.48905e-08	2.07753e-07	EUR Class-IN
ENSG00000137494	ANKRD42	11	82193712	84260694	3241	17	0.0316435	6.49931e-08	2.08049e-07	EUR Class-IN
ENSG00000137500	CCDC90B	11	82259097	84286407	3129	18	0.227239	1.62564e-54	2.964e-53	EUR Class-IN
ENSG00000255234	ENSG00000255234	11	82286120	84423516	3229	87	0.0130059	0.000566588	0.00131626	EUR Class-IN
ENSG00000254787	ENSG00000254787	11	83720826	85800701	2850	7	0.0178631	5.57788e-05	0.000140731	EUR Class-IN
ENSG00000171204	TMEM126B	11	84628573	86636539	2747	6	0.0140156	0.000362505	0.000856361	EUR Class-IN
ENSG00000137504	CREBZF	11	84657742	86682908	2789	18	0.0224013	6.27999e-06	1.7206e-05	EUR Class-IN
ENSG00000137501	SYTL2	11	84694224	86811159	2980	79	0.219468	1.02499e-52	1.79057e-51	EUR Class-IN
ENSG00000150676	CCDC83	11	84855101	86920021	2998	11	0.0437275	1.40702e-10	5.39653e-10	EUR Class-IN
ENSG00000074266	EED	11	85244753	87278813	3217	12	0.0633245	1.08147e-14	5.21325e-14	EUR Class-IN
ENSG00000149196	HIKESHI	11	85302211	87345943	3285	26	0.0775445	8.33045e-18	4.73093e-17	EUR Class-IN
ENSG00000149201	CCDC81	11	85374736	87423109	3367	26	0.240588	1.32262e-59	2.7006e-58	EUR Class-IN
ENSG00000254733	ENSG00000254733	11	85431590	87622867	3727	20	0.0136402	0.000411428	0.000966905	EUR Class-IN
ENSG00000278989	ENSG00000278989	11	85434924	87437282	3347	41	0.0195325	2.41645e-05	6.29812e-05	EUR Class-IN
ENSG00000151376	ME3	11	85441108	87672636	3774	43	0.0209167	1.22525e-05	3.27399e-05	EUR Class-IN
ENSG00000254731	ENSG00000254731	11	85703099	87714092	3569	67	0.171389	5.11795e-40	6.50534e-39	EUR Class-IN
ENSG00000255250	ENSG00000255250	11	85727355	87765467	3620	31	0.167452	9.38795e-39	1.1566e-37	EUR Class-IN
ENSG00000150687	PRSS23	11	85791059	87952910	3848	14	0.0345937	1.44666e-08	4.86641e-08	EUR Class-IN
ENSG00000255471	ENSG00000255471	11	85892214	87925037	3658	16	0.0375811	3.3445e-09	1.17253e-08	EUR Class-IN
ENSG00000246523	FZD4-DT	11	85955616	88021909	3680	20	0.0322555	5.04887e-08	1.62998e-07	EUR Class-IN
ENSG00000166575	TMEM135	11	86037844	88328824	3774	37	0.0234675	3.66691e-06	1.025e-05	EUR Class-IN
ENSG00000285835	ENSG00000285835	11	86847259	89045608	2456	20	0.0198743	2.07237e-05	5.43669e-05	EUR Class-IN
ENSG00000077616	NAALAD2	11	89131515	91192894	106	14	0.0148026	0.000248758	0.000594245	EUR Class-IN
ENSG00000280367	ENSG00000280367	11	89223153	91226538	178	43	0.0268544	6.73959e-07	2.00598e-06	EUR Class-IN
ENSG00000165323	FAT3	11	91224818	93896473	3926	47	0.01957	2.35422e-05	6.14298e-05	EUR Class-IN
ENSG00000180773	SLC36A4	11	92144174	94197991	2877	25	0.0722708	7.73592e-17	4.18182e-16	EUR Class-IN
ENSG00000165325	DEUP1	11	92329971	94438487	3018	37	0.0510387	4.83364e-12	2.01622e-11	EUR Class-IN
ENSG00000166002	SMCO4	11	92478472	94543391	3007	17	0.323732	2.02987e-83	7.21538e-82	EUR Class-IN
ENSG00000166004	CEP295	11	92661682	94730358	3048	15	0.0322789	4.24546e-08	1.378e-07	EUR Class-IN
ENSG00000284057	ENSG00000284057	11	92741664	94812378	3043	24	0.0302945	1.13335e-07	3.5534e-07	EUR Class-IN
ENSG00000214376	VSTM5	11	92818232	94850618	3019	13	0.0809146	1.18029e-18	6.99851e-18	EUR Class-IN
ENSG00000181333	HEPHL1	11	93021354	95114208	3149	30	0.0637003	9.1628e-15	4.43053e-14	EUR Class-IN
ENSG00000250519	ENSG00000250519	11	93185439	95282203	3082	36	0.129398	8.89834e-30	8.28202e-29	EUR Class-IN
ENSG00000123901	GPR83	11	93377316	95401419	2920	61	0.0408373	4.9099e-10	1.81866e-09	EUR Class-IN
ENSG00000020922	MRE11	11	93415570	95493885	2938	58	0.166022	2.29775e-38	2.81051e-37	EUR Class-IN
ENSG00000257057	C11orf97	11	93512461	95532123	2869	71	0.0864866	6.27446e-20	3.94596e-19	EUR Class-IN
ENSG00000134627	PIWIL4	11	93543840	95621421	2964	26	0.0335475	2.73074e-08	8.99203e-08	EUR Class-IN
ENSG00000255929	ENSG00000255929	11	93545330	95740355	3148	55	0.524058	1.0439e-168	1.97558e-166	EUR Class-IN
ENSG00000255666	LINC02700	11	93638045	95652884	2846	19	0.138781	1.18609e-32	1.21516e-31	EUR Class-IN
ENSG00000256469	ENSG00000256469	11	93874052	95925521	2985	12	0.0104702	0.0019711	0.00438383	EUR Class-IN
ENSG00000150316	CWC15	11	93962620	95973586	2868	22	0.0240477	2.84981e-06	8.03412e-06	EUR Class-IN
ENSG00000263465	SRSF8	11	94066919	96071225	2882	43	0.0126251	0.000696843	0.00160572	EUR Class-IN
ENSG00000149218	ENDOD1	11	94089846	96132645	2949	41	0.0125483	0.000711258	0.0016371	EUR Class-IN
ENSG00000245552	ENSG00000245552	11	94150539	96234391	3065	15	0.0352765	9.83195e-09	3.34939e-08	EUR Class-IN
ENSG00000149212	SESN3	11	94165513	96232541	3049	10	0.039586	1.12173e-09	4.0579e-09	EUR Class-IN
ENSG00000166037	CEP57	11	94789965	96832693	2956	54	0.0163214	0.000113959	0.000280223	EUR Class-IN
ENSG00000087053	MTMR2	11	94821766	96925315	3087	29	0.139866	4.90824e-32	4.908e-31	EUR Class-IN
ENSG00000184384	MAML2	11	94976598	97343195	3337	27	0.0328646	3.88524e-08	1.26571e-07	EUR Class-IN
ENSG00000149231	CCDC82	11	95349241	97389956	2942	54	0.593853	1.21619e-206	4.00931e-204	EUR Class-IN
ENSG00000149972	CNTN5	11	98020949	101358885	5691	69	0.103752	7.27035e-24	5.40556e-23	EUR Class-IN
ENSG00000165895	ARHGAP42	11	99687288	101993941	3553	60	0.349044	2.13653e-92	9.39106e-91	EUR Class-IN
ENSG00000137672	TRPC6	11	100451564	102872562	3586	20	0.0552422	7.20247e-13	3.15295e-12	EUR Class-IN
ENSG00000110318	CEP126	11	100915010	103001062	3040	41	0.0244803	2.28441e-06	6.50294e-06	EUR Class-IN
ENSG00000137691	CFAP300	11	101047437	103084554	2828	43	0.218602	5.3305e-53	9.36802e-52	EUR Class-IN
ENSG00000137693	YAP1	11	101110447	103233424	2941	26	0.102545	1.46158e-23	1.07458e-22	EUR Class-IN
ENSG00000023445	BIRC3	11	101317450	103339403	2947	15	0.227773	7.22957e-55	1.33002e-53	EUR Class-IN
ENSG00000110330	BIRC2	11	101347211	103378670	3026	18	0.0100227	0.00260592	0.00573268	EUR Class-IN
ENSG00000285878	ENSG00000285878	11	102252217	104293705	3448	23	0.0596311	6.78983e-14	3.13976e-13	EUR Class-IN
ENSG00000254987	ENSG00000254987	11	102675994	104895271	3564	68	0.124816	1.8248e-28	1.61319e-27	EUR Class-IN
ENSG00000170962	PDGFD	11	102907189	105164379	3575	6	0.0177743	5.75456e-05	0.00014501	EUR Class-IN
ENSG00000256422	LINC02552	11	103445868	105609498	3153	23	0.0737279	5.55537e-17	3.01904e-16	EUR Class-IN
ENSG00000235505	CASP4LP	11	103901549	105919073	2581	7	0.0491083	1.24435e-11	5.07143e-11	EUR Class-IN
ENSG00000255501	CARD18	11	104137714	106531697	2879	34	0.0548168	4.5774e-13	2.02374e-12	EUR Class-IN
ENSG00000152578	GRIA4	11	104609994	106982092	2881	17	0.031274	8.06528e-08	2.56331e-07	EUR Class-IN
ENSG00000170903	MSANTD4	11	104995623	107022403	2508	3	0.0235641	3.43864e-06	9.63299e-06	EUR Class-IN
ENSG00000182359	KBTBD3	11	105051098	107077459	2519	59	0.0433321	2.31462e-10	8.77382e-10	EUR Class-IN
ENSG00000149313	AASDHPPT	11	105075501	107098699	2494	28	0.0118612	0.00101722	0.00231165	EUR Class-IN
ENSG00000152402	GUCY1A2	11	105674019	108018476	3269	36	0.0191162	2.6967e-05	6.99643e-05	EUR Class-IN
ENSG00000261098	ENSG00000261098	11	106312132	108316271	2894	27	0.14724	8.76094e-34	9.33602e-33	EUR Class-IN
ENSG00000152404	CWF19L2	11	106326345	108457844	3000	60	0.0765193	1.14619e-17	6.46262e-17	EUR Class-IN
ENSG00000137760	ALKBH8	11	106502727	108565742	2851	13	0.109979	2.7953e-25	2.21275e-24	EUR Class-IN
ENSG00000110675	ELMOD1	11	106591091	108666779	2859	33	0.0531087	1.87672e-12	8.02307e-12	EUR Class-IN
ENSG00000075239	ACAT1	11	107116695	109147603	2711	21	0.0176455	5.71628e-05	0.000144116	EUR Class-IN
ENSG00000285696	ENSG00000285696	11	107142458	109150381	2679	45	0.204562	1.93826e-48	3.06389e-47	EUR Class-IN
ENSG00000149308	NPAT	11	107157215	109222638	2724	25	0.07254	1.20099e-16	6.41753e-16	EUR Class-IN
ENSG00000149311	ATM	11	107223044	109369102	2756	38	0.0672779	1.83315e-15	9.21263e-15	EUR Class-IN
ENSG00000178202	POGLUT3	11	107472112	109498384	2245	31	0.0524398	1.87606e-12	8.0219e-12	EUR Class-IN
ENSG00000110723	EXPH5	11	107505435	109593768	2294	13	0.0785161	4.87876e-18	2.8034e-17	EUR Class-IN
ENSG00000254730	ENSG00000254730	11	107727741	109730104	2129	21	0.377913	2.82617e-102	1.5528e-100	EUR Class-IN
ENSG00000149289	ZC3H12C	11	109093392	111171841	2281	32	0.0215086	9.18127e-06	2.48222e-05	EUR Class-IN
ENSG00000137714	FDX1	11	109429948	111464884	2468	13	0.0180454	4.65654e-05	0.000118303	EUR Class-IN
ENSG00000271584	LINC02550	11	110091932	112179641	2352	13	0.0196449	2.14948e-05	5.62814e-05	EUR Class-IN
ENSG00000137713	PPP2R1B	11	110726908	112766389	2345	22	0.0147434	0.000243053	0.000581094	EUR Class-IN
ENSG00000254990	ENSG00000254990	11	110768668	112778350	2289	27	0.170284	1.97291e-39	2.46782e-38	EUR Class-IN
ENSG00000137720	C11orf1	11	110878935	112885975	2371	16	0.037586	3.87083e-09	1.34964e-08	EUR Class-IN
ENSG00000197580	BCO2	11	111175510	113224699	2456	33	0.247416	1.73415e-60	3.61308e-59	EUR Class-IN
ENSG00000150787	PTS	11	111226367	113269955	2425	28	0.0355215	1.00223e-08	3.40727e-08	EUR Class-IN
ENSG00000250303	LINC02762	11	111270749	113362534	2478	46	0.0539139	1.10849e-12	4.79398e-12	EUR Class-IN
ENSG00000254968	LINC02763	11	111393118	113624567	2658	14	0.0183307	4.44023e-05	0.000113101	EUR Class-IN
ENSG00000149292	TTC12	11	112314579	114383544	3055	49	0.571912	2.65427e-192	6.78133e-190	EUR Class-IN
ENSG00000149295	DRD2	11	112409605	114475691	3098	16	0.0236758	3.067e-06	8.62024e-06	EUR Class-IN
ENSG00000149305	HTR3B	11	112904677	114949078	2989	49	0.0638027	8.55219e-15	4.1441e-14	EUR Class-IN
ENSG00000255663	ENSG00000255663	11	113400682	115443932	2887	14	0.281816	1.92445e-70	5.10166e-69	EUR Class-IN
ENSG00000182985	CADM1	11	114169218	116504957	3316	29	0.0180535	4.9148e-05	0.000124586	EUR Class-IN
ENSG00000255580	ENSG00000255580	11	114363629	116377931	2763	21	0.0298001	1.60897e-07	4.98722e-07	EUR Class-IN
ENSG00000256717	LINC02698	11	114659658	116843146	3276	17	0.0446584	1.29506e-10	4.97272e-10	EUR Class-IN
ENSG00000235910	APOA1-AS	11	115836117	117856018	3424	63	0.022703	4.58157e-06	1.27008e-05	EUR Class-IN
ENSG00000160584	SIK3	11	115843402	118098437	3835	7	0.0186993	3.55971e-05	9.12998e-05	EUR Class-IN
ENSG00000149577	SIDT2	11	116178736	118197445	3598	20	0.0426633	2.31557e-10	8.77579e-10	EUR Class-IN
ENSG00000149591	TAGLN	11	116199370	118207464	3580	32	0.146499	7.72642e-34	8.2508e-33	EUR Class-IN
ENSG00000160613	PCSK7	11	116204337	118232525	3608	21	0.0383538	2.17275e-09	7.71569e-09	EUR Class-IN
ENSG00000167257	RNF214	11	116232625	118286454	3672	26	0.0629518	1.32162e-14	6.33948e-14	EUR Class-IN
ENSG00000110274	CEP164	11	116314557	118413266	3679	42	0.330901	3.1003e-86	1.1713e-84	EUR Class-IN
ENSG00000250699	ENSG00000250699	11	116316362	118328038	3600	70	0.302744	3.35868e-77	1.04647e-75	EUR Class-IN
ENSG00000254528	ENSG00000254528	11	116833719	118838942	3084	23	0.0198992	2.06604e-05	5.42215e-05	EUR Class-IN
ENSG00000177098	SCN4B	11	117133377	119152888	2891	72	0.0944839	1.27048e-21	8.62417e-21	EUR Class-IN
ENSG00000118058	KMT2A	11	117436490	119526832	2780	5	0.0131219	0.000552859	0.00128495	EUR Class-IN
ENSG00000149582	TMEM25	11	117531041	119547280	2583	30	0.0159196	0.000136142	0.000332968	EUR Class-IN
ENSG00000118096	IFT46	11	117544528	119572970	2632	14	0.0111874	0.00142129	0.00319965	EUR Class-IN
ENSG00000243431	RPL5P30	11	117560690	119561580	2575	5	0.0150629	0.000217977	0.000523775	EUR Class-IN
ENSG00000255422	ENSG00000255422	11	117700427	119750263	2614	25	0.0244751	2.08691e-06	5.95921e-06	EUR Class-IN
ENSG00000278376	ENSG00000278376	11	117791254	119793137	2518	22	0.144869	1.27776e-33	1.34828e-32	EUR Class-IN
ENSG00000186166	CENATAC	11	117998138	120015793	2661	24	0.0975837	2.74342e-22	1.90918e-21	EUR Class-IN
ENSG00000254428	ENSG00000254428	11	118003742	120004893	2609	11	0.0329579	3.30967e-08	1.08373e-07	EUR Class-IN
ENSG00000118181	RPS25	11	118015712	120018691	2646	8	0.0319146	6.0878e-08	1.95274e-07	EUR Class-IN
ENSG00000160695	VPS11	11	118067818	120081972	2644	23	0.0162225	0.000120525	0.000295835	EUR Class-IN
ENSG00000256269	HMBS	11	118084866	120093549	2630	42	0.0666762	1.99692e-15	1.0011e-14	EUR Class-IN
ENSG00000245248	USP2-AS1	11	118364359	120526664	2729	43	0.0655597	4.39317e-15	2.16314e-14	EUR Class-IN
ENSG00000254561	ENSG00000254561	11	118608423	120659284	2701	21	0.0190161	3.15756e-05	8.14044e-05	EUR Class-IN
ENSG00000110400	NECTIN1	11	118623408	120729200	2873	6	0.0125665	0.000719325	0.00165514	EUR Class-IN
ENSG00000254854	ENSG00000254854	11	118729583	120739623	2722	55	0.0172431	7.09505e-05	0.000177346	EUR Class-IN
ENSG00000196914	ARHGEF12	11	119336413	121489937	3053	16	0.0760977	1.77801e-17	9.92645e-17	EUR Class-IN
ENSG00000109929	SC5D	11	120292681	122313410	2482	5	0.0299702	1.43605e-07	4.46819e-07	EUR Class-IN
ENSG00000137642	SORL1	11	120452314	122633763	2703	20	0.0451052	9.71707e-11	3.75652e-10	EUR Class-IN
ENSG00000255248	MIR100HG	11	121028325	123556721	3387	18	0.026	1.04137e-06	3.05156e-06	EUR Class-IN
ENSG00000255219	ENSG00000255219	11	121295190	123308019	2650	6	0.0337554	2.20369e-08	7.30714e-08	EUR Class-IN
ENSG00000154127	UBASH3B	11	121655722	123814473	3085	37	0.134419	8.19705e-31	7.92149e-30	EUR Class-IN
ENSG00000285909	ENSG00000285909	11	121751147	123851617	3086	29	0.0625325	1.66057e-14	7.93187e-14	EUR Class-IN
ENSG00000109944	JHY	11	121882683	123963862	3132	22	0.100097	3.13051e-23	2.27218e-22	EUR Class-IN
ENSG00000166250	CLMP	11	122069872	124195248	3317	15	0.11048	3.9313e-25	3.09521e-24	EUR Class-IN
ENSG00000254710	ENSG00000254710	11	122188802	124228502	3247	51	0.0459399	5.86266e-11	2.29906e-10	EUR Class-IN
ENSG00000023171	GRAMD1B	11	122358428	124627774	3819	49	0.0672964	1.21691e-15	6.18565e-15	EUR Class-IN
ENSG00000166257	SCN3B	11	122629187	124655244	3503	75	0.103801	6.34927e-24	4.7345e-23	EUR Class-IN
ENSG00000166261	ZNF202	11	122723914	124741675	3425	25	0.150823	8.68555e-35	9.49834e-34	EUR Class-IN
ENSG00000110002	VWA5A	11	123115404	125147721	3497	60	0.0575523	2.12955e-13	9.60202e-13	EUR Class-IN
ENSG00000149564	ESAM	11	123752583	125762290	3389	36	0.039012	1.97691e-09	7.04552e-09	EUR Class-IN
ENSG00000245498	ENSG00000245498	11	123800424	125834487	3439	66	0.104069	9.31801e-24	6.89789e-23	EUR Class-IN
ENSG00000154134	ROBO3	11	123865432	125881471	3397	46	0.26889	1.46032e-66	3.52391e-65	EUR Class-IN
ENSG00000285825	CCDC15-DT	11	123949205	125954044	3366	20	0.0172406	7.18069e-05	0.000179399	EUR Class-IN
ENSG00000149548	CCDC15	11	123954121	126041489	3521	105	0.344264	1.68081e-90	7.06872e-89	EUR Class-IN
ENSG00000150433	TMEM218	11	124094389	126111763	3385	7	0.0270126	6.39178e-07	1.90523e-06	EUR Class-IN
ENSG00000187686	KRT18P59	11	124113161	126126781	3361	20	0.0199528	1.9935e-05	5.2385e-05	EUR Class-IN
ENSG00000149557	FEZ1	11	124442881	126592568	3495	35	0.0476677	2.15598e-11	8.65567e-11	EUR Class-IN
ENSG00000149547	EI24	11	124569280	126584684	3292	8	0.0365018	5.7428e-09	1.98406e-08	EUR Class-IN
ENSG00000149554	CHEK1	11	124625163	126676255	3369	64	0.0309227	9.2867e-08	2.93461e-07	EUR Class-IN
ENSG00000134940	ACRV1	11	124671522	126680874	3319	42	0.0415216	5.43721e-10	2.00743e-09	EUR Class-IN
ENSG00000283703	VSIG10L2	11	124946056	126958647	3459	23	0.128627	2.34815e-29	2.15122e-28	EUR Class-IN
ENSG00000064309	CDON	11	124955796	127063335	3670	80	0.300322	2.66801e-76	8.07873e-75	EUR Class-IN
ENSG00000110074	FOXRED1	11	125269055	127278131	3473	17	0.161399	7.06402e-38	8.49303e-37	EUR Class-IN
ENSG00000110063	DCPS	11	125304060	127350005	3480	29	0.125359	5.86617e-29	5.27723e-28	EUR Class-IN
ENSG00000110080	ST3GAL4	11	125355640	127440344	3493	21	0.0650141	5.1885e-15	2.54739e-14	EUR Class-IN
ENSG00000255317	ENSG00000255317	11	125992452	127995458	3208	39	0.0177882	5.64646e-05	0.000142426	EUR Class-IN
ENSG00000255087	ENSG00000255087	11	126021736	128172363	3442	14	0.0238566	2.91521e-06	8.21394e-06	EUR Class-IN
ENSG00000134909	ARHGAP32	11	127965060	130279324	3386	19	0.0408321	6.24005e-10	2.29596e-09	EUR Class-IN
ENSG00000170322	NFRKB	11	128863636	130895590	2946	70	0.024169	2.46142e-06	6.98834e-06	EUR Class-IN
ENSG00000134917	ADAMTS8	11	129404923	131428609	2939	20	0.0233207	3.68988e-06	1.03086e-05	EUR Class-IN
ENSG00000254842	LINC02551	11	129844191	131865561	2985	22	0.0201638	1.79893e-05	4.74675e-05	EUR Class-IN
ENSG00000120451	SNX19	11	129866250	131916479	3023	89	0.3603	4.39733e-96	2.09016e-94	EUR Class-IN
ENSG00000279090	ENSG00000279090	11	131403360	133404060	3185	15	0.0142085	0.000322181	0.000763663	EUR Class-IN
ENSG00000080854	IGSF9B	11	132896438	134956968	3610	36	0.0639827	9.05479e-15	4.38038e-14	EUR Class-IN
ENSG00000204241	LINC02731	11	133032216	135067936	3655	21	0.0342423	1.83318e-08	6.11429e-08	EUR Class-IN
ENSG00000166086	JAM3	11	133069071	135152001	3617	13	0.0455804	6.8792e-11	2.68379e-10	EUR Class-IN
ENSG00000151503	NCAPD3	11	133150113	135225454	3512	33	0.0196201	2.34088e-05	6.10894e-05	EUR Class-IN
ENSG00000166105	GLB1L3	11	133274245	135319564	3374	75	0.343761	1.6168e-90	6.81357e-89	EUR Class-IN
ENSG00000149328	GLB1L2	11	133331874	135378341	3271	24	0.033648	2.53771e-08	8.37801e-08	EUR Class-IN
ENSG00000109956	B3GAT1	11	133378504	135412242	3195	30	0.104993	2.38159e-24	1.80889e-23	EUR Class-IN
ENSG00000255545	B3GAT1-DT	11	133412284	135505665	3143	60	0.277518	6.99366e-69	1.78903e-67	EUR Class-IN
ENSG00000010379	SLC6A13	12	0	1262873	1685	18	0.0268957	6.47047e-07	1.92784e-06	EUR Class-IN
ENSG00000120647	CCDC77	12	0	1442642	2074	65	0.251188	1.42068e-61	3.03104e-60	EUR Class-IN
ENSG00000139044	B4GALNT3	12	0	1563509	2330	33	0.0302381	1.3237e-07	4.1293e-07	EUR Class-IN
ENSG00000060237	WNK1	12	0	1911452	2830	81	0.230435	3.13985e-56	5.94217e-55	EUR Class-IN
ENSG00000285704	ENSG00000285704	12	0	1867139	2745	40	0.0545166	9.58154e-13	4.16144e-12	EUR Class-IN
ENSG00000002016	RAD52	12	0	1990053	2976	63	0.166037	6.55367e-39	8.11329e-38	EUR Class-IN
ENSG00000082805	ERC1	12	0	2495933	3675	27	0.150059	1.5576e-34	1.69339e-33	EUR Class-IN
ENSG00000249028	ENSG00000249028	12	380060	2391502	3077	16	0.0255691	1.35791e-06	3.93345e-06	EUR Class-IN
ENSG00000111186	WNT5B	12	529891	2647212	3138	66	0.0198333	2.09695e-05	5.49834e-05	EUR Class-IN
ENSG00000171823	FBXL14	12	565993	2594581	3025	55	0.0126823	0.00070327	0.00161999	EUR Class-IN
ENSG00000151062	CACNA2D4	12	791963	2918666	3125	20	0.033609	2.29267e-08	7.59603e-08	EUR Class-IN
ENSG00000151065	DCP1B	12	946053	3004535	3063	19	0.0201364	1.86616e-05	4.91654e-05	EUR Class-IN
ENSG00000151067	CACNA1C	12	970772	3697950	4274	59	0.0906613	7.24386e-21	4.76375e-20	EUR Class-IN
ENSG00000274659	LINC02371	12	1740064	3746662	3073	47	0.015001	0.000217456	0.000522584	EUR Class-IN
ENSG00000111203	ITFG2	12	1812622	3859791	3159	44	0.1403	2.07973e-32	2.108e-31	EUR Class-IN
ENSG00000283297	TEX52	12	1849046	3857039	3097	70	0.086983	5.38403e-20	3.39853e-19	EUR Class-IN
ENSG00000111206	FOXM1	12	1857680	3877174	3105	23	0.0518435	2.75976e-12	1.16543e-11	EUR Class-IN
ENSG00000011105	TSPAN9	12	2077355	4286564	3218	55	0.315929	1.06051e-81	3.65527e-80	EUR Class-IN
ENSG00000130038	CRACR2A	12	2606633	4764819	3176	5	0.0125198	0.000736199	0.00169183	EUR Class-IN
ENSG00000111224	PARP11	12	2791047	4873448	3149	38	0.290537	8.00228e-74	2.24977e-72	EUR Class-IN
ENSG00000255920	CCND2-AS1	12	3247981	5276252	2940	19	0.162586	5.08614e-38	6.15122e-37	EUR Class-IN
ENSG00000118971	CCND2	12	3269771	5305353	2919	33	0.0316757	6.34345e-08	2.03187e-07	EUR Class-IN
ENSG00000285901	ENSG00000285901	12	3273762	5405490	3044	34	0.266938	4.963e-66	1.18365e-64	EUR Class-IN
ENSG00000272921	ENSG00000272921	12	3604944	5662643	2936	10	0.0664347	2.48447e-15	1.24066e-14	EUR Class-IN
ENSG00000111254	AKAP3	12	3615508	5649051	2881	19	0.0658523	2.7915e-15	1.39024e-14	EUR Class-IN
ENSG00000255639	ENSG00000255639	12	3649101	5774184	3070	29	0.050862	5.17024e-12	2.15399e-11	EUR Class-IN
ENSG00000255474	GAU1	12	3700417	5720102	2894	31	0.0542556	9.49032e-13	4.12269e-12	EUR Class-IN
ENSG00000130035	GALNT8	12	3720400	5851927	3040	64	0.195042	6.63331e-46	9.8032e-45	EUR Class-IN
ENSG00000256988	ENSG00000256988	12	3804499	5830747	2840	26	0.0136052	0.000450034	0.00105412	EUR Class-IN
ENSG00000185652	NTF3	12	4432108	6521536	3034	84	0.0336804	2.72603e-08	8.97796e-08	EUR Class-IN
ENSG00000047617	ANO2	12	4531869	6946232	3384	95	0.119465	3.35591e-27	2.86633e-26	EUR Class-IN
ENSG00000067182	TNFRSF1A	12	5328757	7342114	2709	41	0.27154	3.27894e-67	8.02613e-66	EUR Class-IN
ENSG00000215039	CD27-AS1	12	5439001	7451567	2652	44	0.155792	5.79802e-36	6.53284e-35	EUR Class-IN
ENSG00000139192	TAPBPL	12	5451690	7466517	2646	5	0.0137445	0.000415688	0.000976692	EUR Class-IN
ENSG00000139190	VAMP1	12	5462237	7470677	2636	24	0.0642902	7.88529e-15	3.8273e-14	EUR Class-IN
ENSG00000010292	NCAPD2	12	5493356	7531955	2661	16	0.0316829	6.90485e-08	2.20375e-07	EUR Class-IN
ENSG00000111640	GAPDH	12	5534512	7538374	2605	6	0.0644044	6.13341e-15	3.00625e-14	EUR Class-IN
ENSG00000247853	ENSG00000247853	12	5578622	7584739	2654	21	0.0150178	0.000198359	0.000478661	EUR Class-IN
ENSG00000111652	COPS7A	12	5724014	7731875	2719	7	0.0285765	2.92822e-07	8.93281e-07	EUR Class-IN
ENSG00000110811	P3H3	12	5828407	7839847	2754	22	0.051635	4.04612e-12	1.69291e-11	EUR Class-IN
ENSG00000111664	GNB3	12	5839954	7847393	2751	27	0.44095	4.65684e-127	4.13831e-125	EUR Class-IN
ENSG00000111665	CDCA3	12	5844793	7851292	2749	11	0.191955	1.51767e-45	2.21411e-44	EUR Class-IN
ENSG00000111669	TPI1	12	5867119	7870948	2756	46	0.0316985	6.64247e-08	2.12366e-07	EUR Class-IN
ENSG00000111671	SPSB2	12	5870935	7889358	2784	8	0.0364608	6.68325e-09	2.30042e-08	EUR Class-IN
ENSG00000111678	C12orf57	12	5942978	7946003	2688	9	0.0104505	0.00207035	0.00459606	EUR Class-IN
ENSG00000111679	PTPN6	12	5946468	7961316	2698	24	0.0223071	5.9969e-06	1.64591e-05	EUR Class-IN
ENSG00000182326	C1S	12	5988259	8071032	2722	51	0.064383	5.74052e-15	2.81435e-14	EUR Class-IN
ENSG00000139178	C1RL	12	6089587	8109238	2577	21	0.150815	9.80265e-35	1.07085e-33	EUR Class-IN
ENSG00000139182	CLSTN3	12	6129698	8158945	2560	17	0.0569972	1.91014e-13	8.63363e-13	EUR Class-IN
ENSG00000139197	PEX5	12	6188685	8218574	2480	16	0.0532903	1.77244e-12	7.58998e-12	EUR Class-IN
ENSG00000215009	ACSM4	12	6304284	8328724	2385	46	0.163109	1.07083e-37	1.27843e-36	EUR Class-IN
ENSG00000177675	CD163L1	12	6346685	8479897	2437	56	0.0747705	4.0434e-17	2.21428e-16	EUR Class-IN
ENSG00000173262	SLC2A14	12	6812512	8891148	2243	89	0.188432	1.32214e-44	1.88841e-43	EUR Class-IN
ENSG00000282080	ENSG00000282080	12	7014093	9019007	2276	14	0.0355876	9.88507e-09	3.36623e-08	EUR Class-IN
ENSG00000284697	ENSG00000284697	12	7082269	9138548	2355	26	0.030823	8.73159e-08	2.76604e-07	EUR Class-IN
ENSG00000226711	FAM66C	12	7180209	9216151	2343	20	0.0332277	2.76272e-08	9.09588e-08	EUR Class-IN
ENSG00000244050	DEFB109F	12	7199599	9218911	2322	48	0.0330597	3.49707e-08	1.14381e-07	EUR Class-IN
ENSG00000215241	LINC02449	12	7235415	9242564	2308	82	0.0115597	0.00116267	0.00263224	EUR Class-IN
ENSG00000286895	ENSG00000286895	12	7243147	9342048	2475	111	0.065444	4.16945e-15	2.05447e-14	EUR Class-IN
ENSG00000226091	LINC00937	12	7295986	9396803	2476	61	0.0694306	4.77687e-16	2.47992e-15	EUR Class-IN
ENSG00000166532	RIMKLB	12	7681600	9783095	2370	37	0.0996501	1.08355e-22	7.6712e-22	EUR Class-IN
ENSG00000166535	A2ML1	12	7822621	9887001	2287	87	0.0154184	0.000173704	0.000420856	EUR Class-IN
ENSG00000282022	ENSG00000282022	12	7858143	9915276	2275	25	0.0664477	2.38293e-15	1.19082e-14	EUR Class-IN
ENSG00000003056	M6PR	12	7940361	9949761	2243	23	0.168953	2.61024e-39	3.25309e-38	EUR Class-IN
ENSG00000213049	HNRNPA1P34	12	8027532	10029089	2312	10	0.0350617	1.13683e-08	3.85142e-08	EUR Class-IN
ENSG00000214851	LINC00612	12	8055589	10065070	2330	29	0.0489423	1.36342e-11	5.54565e-11	EUR Class-IN
ENSG00000245105	A2M-AS1	12	8065163	10068689	2327	18	0.0449414	9.87612e-11	3.81656e-10	EUR Class-IN
ENSG00000126838	PZP	12	8148840	10208395	2540	41	0.145225	1.6709e-33	1.75677e-32	EUR Class-IN
ENSG00000256427	ENSG00000256427	12	8240406	10261050	2599	20	0.0214489	9.55123e-06	2.57781e-05	EUR Class-IN
ENSG00000111788	ENSG00000111788	12	8277235	10313241	2658	61	0.574672	1.0425e-193	2.80363e-191	EUR Class-IN
ENSG00000260423	LINC02367	12	8347056	10400387	2777	70	0.244336	5.11484e-60	1.05812e-58	EUR Class-IN
ENSG00000284634	ENSG00000284634	12	8448295	10658392	3176	63	0.324304	2.01957e-84	7.31879e-83	EUR Class-IN
ENSG00000111796	KLRB1	12	8594551	10607916	2911	52	0.150111	1.23844e-34	1.35072e-33	EUR Class-IN
ENSG00000069493	CLEC2D	12	8664969	10699553	2976	57	0.249771	7.0233e-61	1.47836e-59	EUR Class-IN
ENSG00000134539	KLRD1	12	9226058	11329608	3370	38	0.232811	1.22407e-56	2.33821e-55	EUR Class-IN
ENSG00000245648	KLRK1-AS1	12	9363638	11398506	3170	21	0.0116676	0.00112334	0.00254518	EUR Class-IN
ENSG00000256667	KLRA1P	12	9588063	11599669	3329	31	0.0237435	3.24603e-06	9.11216e-06	EUR Class-IN
ENSG00000111196	MAGOHB	12	9604193	11613609	3290	18	0.0123716	0.00077881	0.00178654	EUR Class-IN
ENSG00000060140	STYK1	12	9618923	11674318	3359	21	0.0624337	2.08833e-14	9.91482e-14	EUR Class-IN
ENSG00000060138	YBX3	12	9699089	11723323	3255	12	0.0161521	0.000128047	0.000313732	EUR Class-IN
ENSG00000231887	PRH1	12	9824960	12171608	3579	85	0.0592246	8.591e-14	3.9512e-13	EUR Class-IN
ENSG00000134551	PRH2	12	9929236	11934845	3051	29	0.0154233	0.000174921	0.000423754	EUR Class-IN
ENSG00000256537	SMIM10L1	12	10171194	12176016	2995	11	0.145194	1.9716e-33	2.06866e-32	EUR Class-IN
ENSG00000275119	ENSG00000275119	12	10212219	12251389	2976	58	0.605847	1.12181e-213	4.16885e-211	EUR Class-IN
ENSG00000251655	PRB1	12	10351823	12395566	3042	41	0.314568	2.5206e-81	8.61513e-80	EUR Class-IN
ENSG00000278654	ENSG00000278654	12	10500499	12501022	2972	7	0.0282747	3.10562e-07	9.45988e-07	EUR Class-IN
ENSG00000270863	DDX55P1	12	10512723	12514136	2974	40	0.133693	5.74781e-31	5.57833e-30	EUR Class-IN
ENSG00000274551	ENSG00000274551	12	10516425	12521686	2978	41	0.113634	7.02267e-26	5.68912e-25	EUR Class-IN
ENSG00000256237	ENSG00000256237	12	10541395	12555838	2951	41	0.231661	5.10864e-56	9.65023e-55	EUR Class-IN
ENSG00000247157	LINC01252	12	10548030	12590369	2962	68	0.47516	7.60825e-143	8.88601e-141	EUR Class-IN
ENSG00000121380	BCL2L14	12	11049844	13211084	2839	65	0.069135	6.4486e-16	3.32249e-15	EUR Class-IN
ENSG00000070018	LRP6	12	11116025	13267044	2861	23	0.110365	2.75352e-25	2.18137e-24	EUR Class-IN
ENSG00000165714	BORCS5	12	11357078	13471233	2821	70	0.231833	9.79353e-56	1.83474e-54	EUR Class-IN
ENSG00000111266	DUSP16	12	11473282	13562863	2867	19	0.233756	3.10039e-56	5.87837e-55	EUR Class-IN
ENSG00000255670	ENSG00000255670	12	11485353	13491581	2732	28	0.311897	2.18886e-80	7.33413e-79	EUR Class-IN
ENSG00000178878	APOLD1	12	11725917	13829975	3032	14	0.510614	2.92882e-159	4.40163e-157	EUR Class-IN
ENSG00000247498	GPRC5D-AS1	12	11927726	13984645	3047	18	0.0933758	1.73414e-21	1.17132e-20	EUR Class-IN
ENSG00000255621	ENSG00000255621	12	12000451	14040679	3013	25	0.488014	2.71392e-148	3.46686e-146	EUR Class-IN
ENSG00000084444	FAM234B	12	12044381	14142521	3061	4	0.156851	3.06519e-36	3.48052e-35	EUR Class-IN
ENSG00000111305	GSG1	12	12083532	14103683	2930	12	0.15076	7.57964e-35	8.30671e-34	EUR Class-IN
ENSG00000121316	PLBD1	12	13503661	15567883	2868	4	0.0640812	3.93352e-15	1.94149e-14	EUR Class-IN
ENSG00000256751	PLBD1-AS1	12	13567393	15624191	2802	11	0.0189424	3.20888e-05	8.26752e-05	EUR Class-IN
ENSG00000070019	GUCY2C	12	13612632	15696599	2759	35	0.0293896	1.86503e-07	5.75733e-07	EUR Class-IN
ENSG00000214772	ENSG00000214772	12	13665655	15757963	2700	28	0.087658	2.54999e-20	1.63332e-19	EUR Class-IN
ENSG00000182993	C12orf60	12	13803666	15906586	2496	19	0.492155	2.60807e-151	3.41707e-149	EUR Class-IN
ENSG00000111339	ART4	12	13825569	15843526	2441	21	0.163192	8.72254e-38	1.04502e-36	EUR Class-IN
ENSG00000134533	RERG	12	14107783	16348675	2563	45	0.108405	5.52022e-25	4.33619e-24	EUR Class-IN
ENSG00000151490	PTPRO	12	14322257	16602175	2442	34	0.0289446	2.60213e-07	7.95468e-07	EUR Class-IN
ENSG00000048540	LMO3	12	15548372	17610594	1987	71	0.078974	4.38762e-18	2.52545e-17	EUR Class-IN
ENSG00000052126	PLEKHA5	12	18129733	20376400	4001	28	0.0450109	1.00861e-10	3.89624e-10	EUR Class-IN
ENSG00000139154	AEBP2	12	18404045	20720801	4118	52	0.161333	8.58027e-38	1.02858e-36	EUR Class-IN
ENSG00000255910	ENSG00000255910	12	18775451	21012261	4230	44	0.060919	3.32635e-14	1.56077e-13	EUR Class-IN
ENSG00000256287	LINC02398	12	19014780	21098868	4008	25	0.199881	4.01186e-48	6.27858e-47	EUR Class-IN
ENSG00000256499	LINC02468	12	19120980	21136163	3870	17	0.0195763	2.41747e-05	6.29997e-05	EUR Class-IN
ENSG00000172572	PDE3A	12	19368537	21688583	4542	6	0.0307013	1.04296e-07	3.27855e-07	EUR Class-IN
ENSG00000139155	SLCO1C1	12	19695332	21753386	3860	53	0.0142998	0.000307469	0.000730231	EUR Class-IN
ENSG00000121350	PYROXD1	12	20437615	22471250	3297	66	0.0520612	3.37151e-12	1.41558e-11	EUR Class-IN
ENSG00000111711	GOLT1B	12	20501781	22518408	3213	9	0.092671	2.72371e-21	1.82525e-20	EUR Class-IN
ENSG00000134548	SPX	12	20526296	22541249	3203	21	0.276043	8.21906e-69	2.09987e-67	EUR Class-IN
ENSG00000111731	C2CD5	12	21448583	23544546	2577	29	0.0566132	3.41341e-13	1.5203e-12	EUR Class-IN
ENSG00000118308	IRAG2	12	24004342	26108334	3594	9	0.0296862	1.79382e-07	5.54423e-07	EUR Class-IN
ENSG00000205707	ETFRF1	12	24195216	26209645	3431	49	0.0543137	1.01061e-12	4.37995e-12	EUR Class-IN
ENSG00000274987	ENSG00000274987	12	24210652	26211233	3418	19	0.0440042	1.42003e-10	5.44233e-10	EUR Class-IN
ENSG00000246695	RASSF8-AS1	12	24936683	26959765	3473	28	0.0996025	9.62537e-23	6.82153e-22	EUR Class-IN
ENSG00000123096	SSPN	12	25121991	27299290	3598	14	0.0252658	1.51741e-06	4.37873e-06	EUR Class-IN
ENSG00000256234	ENSG00000256234	12	25211164	27335856	3510	51	0.253018	2.69149e-62	5.86474e-61	EUR Class-IN
ENSG00000255968	ENSG00000255968	12	25318953	27421462	3480	41	0.324808	4.87367e-84	1.75375e-82	EUR Class-IN
ENSG00000123104	ITPR2	12	25335352	27833194	4123	50	0.583217	1.13909e-200	3.47491e-198	EUR Class-IN
ENSG00000234428	ENSG00000234428	12	25623369	27649479	3387	19	0.318846	8.16403e-82	2.82821e-80	EUR Class-IN
ENSG00000064102	INTS13	12	25905181	27938326	3345	34	0.011437	0.00125073	0.00282752	EUR Class-IN
ENSG00000152944	MED21	12	26022546	28066343	3283	128	0.146198	1.24413e-33	1.31347e-32	EUR Class-IN
ENSG00000256226	ENSG00000256226	12	26105151	28161393	3345	37	0.0322592	4.8916e-08	1.5812e-07	EUR Class-IN
ENSG00000256625	ENSG00000256625	12	26121910	28147664	3296	54	0.0531358	2.03516e-12	8.66958e-12	EUR Class-IN
ENSG00000211455	STK38L	12	26243968	28325959	3377	30	0.0537141	1.34127e-12	5.77386e-12	EUR Class-IN
ENSG00000110841	PPFIBP1	12	26523431	28695564	3429	83	0.348528	3.3625e-92	1.46851e-90	EUR Class-IN
ENSG00000174236	REP15	12	26696447	28697596	3131	91	0.0410036	6.35815e-10	2.33689e-09	EUR Class-IN
ENSG00000061794	MRPS35	12	26710822	28756295	3171	2	0.0107502	0.00176457	0.00393862	EUR Class-IN
ENSG00000205693	MANSC4	12	26762427	28780236	3117	9	0.0176565	5.98609e-05	0.000150529	EUR Class-IN
ENSG00000257042	ENSG00000257042	12	26958517	28969813	3106	14	0.0614368	2.97464e-14	1.3996e-13	EUR Class-IN
ENSG00000123106	CCDC91	12	27133249	29581511	3861	27	0.0405629	8.15753e-10	2.9747e-09	EUR Class-IN
ENSG00000247934	ENSG00000247934	12	27163298	29190738	3219	39	0.0320104	5.6265e-08	1.81017e-07	EUR Class-IN
ENSG00000064763	FAR2	12	28149103	30340980	3993	24	0.0247437	1.97651e-06	5.65639e-06	EUR Class-IN
ENSG00000257176	ENSG00000257176	12	28277955	30317848	3694	18	0.0509736	5.67411e-12	2.35512e-11	EUR Class-IN
ENSG00000187950	OVCH1	12	28412474	30497686	4054	70	0.0308755	1.03917e-07	3.26863e-07	EUR Class-IN
ENSG00000133687	TMTC1	12	28500840	30784759	4420	24	0.0216893	8.70015e-06	2.3562e-05	EUR Class-IN
ENSG00000133704	IPO8	12	29628988	31695869	3891	37	0.0520977	3.02134e-12	1.27248e-11	EUR Class-IN
ENSG00000110888	CAPRIN2	12	29709552	31754951	3753	46	0.208198	2.62429e-49	4.25023e-48	EUR Class-IN
ENSG00000285517	ENSG00000285517	12	29795458	31879268	3924	45	0.0932969	2.094e-21	1.40973e-20	EUR Class-IN
ENSG00000110900	TSPAN11	12	29926428	31996602	3998	60	0.169663	1.88684e-39	2.3645e-38	EUR Class-IN
ENSG00000226472	ENSG00000226472	12	29978308	32006010	3938	24	0.113517	5.21914e-26	4.25505e-25	EUR Class-IN
ENSG00000245614	DDX11-AS1	12	30019434	32073847	4048	25	0.202262	4.03212e-48	6.30547e-47	EUR Class-IN
ENSG00000013573	DDX11	12	30073860	32104799	3997	25	0.620429	2.46414e-224	1.25911e-221	EUR Class-IN
ENSG00000177359	ENSG00000177359	12	30111652	32201235	4099	18	0.0198086	2.12676e-05	5.57292e-05	EUR Class-IN
ENSG00000170456	DENND5B	12	30382226	32591136	3993	48	0.208881	1.11339e-49	1.81472e-48	EUR Class-IN
ENSG00000151746	BICD1	12	31106835	33383633	3406	35	0.0262684	9.34286e-07	2.74642e-06	EUR Class-IN
ENSG00000139132	FGD4	12	31399558	33646050	3208	21	0.0130551	0.00058516	0.00135771	EUR Class-IN
ENSG00000257239	ENSG00000257239	12	40829898	42932592	2576	70	0.397218	3.47634e-110	2.20661e-108	EUR Class-IN
ENSG00000286591	ENSG00000286591	12	40951493	43024329	2742	45	0.130811	6.08079e-30	5.70378e-29	EUR Class-IN
ENSG00000151233	GXYLT1	12	41081845	43144874	2935	25	0.0762595	1.61501e-17	9.03618e-17	EUR Class-IN
ENSG00000015153	YAF2	12	41157104	43238349	3119	33	0.0190487	3.11955e-05	8.05056e-05	EUR Class-IN
ENSG00000134283	PPHLN1	12	41238447	43459715	3513	44	0.210407	1.01896e-50	1.7057e-49	EUR Class-IN
ENSG00000139168	ZCRB1	12	41312086	43326257	3291	20	0.140386	1.95406e-32	1.98209e-31	EUR Class-IN
ENSG00000139174	PRICKLE1	12	41456757	43590355	3511	98	0.0359935	7.37437e-09	2.53191e-08	EUR Class-IN
ENSG00000257225	ENSG00000257225	12	41459366	43466128	3240	60	0.091431	6.50592e-21	4.28674e-20	EUR Class-IN
ENSG00000173157	ADAMTS20	12	42353866	44552203	3479	53	0.364162	1.24658e-97	6.09541e-96	EUR Class-IN
ENSG00000129317	PUS7L	12	42718992	44758793	3041	32	0.187685	6.26973e-45	9.03079e-44	EUR Class-IN
ENSG00000257896	ENSG00000257896	12	42736628	44741067	2981	20	0.0189981	3.00596e-05	7.77412e-05	EUR Class-IN
ENSG00000139173	TMEM117	12	42835967	45389762	3448	18	0.024875	1.89218e-06	5.42113e-06	EUR Class-IN
ENSG00000184613	NELL2	12	43508275	45921848	2813	38	0.157628	1.95259e-36	2.23705e-35	EUR Class-IN
ENSG00000257657	ENSG00000257657	12	44475520	46610620	2170	30	0.0750417	2.98659e-17	1.64625e-16	EUR Class-IN
ENSG00000257261	ENSG00000257261	12	45383652	47876784	3384	60	0.313646	1.8883e-80	6.33743e-79	EUR Class-IN
ENSG00000139209	SLC38A4	12	45764761	47832408	2832	51	0.0536556	1.35704e-12	5.83928e-12	EUR Class-IN
ENSG00000257433	ENSG00000257433	12	46706083	48742294	3411	36	0.113373	9.10783e-26	7.3376e-25	EUR Class-IN
ENSG00000079337	RAPGEF3	12	46734363	48771040	3375	7	0.0175234	6.42769e-05	0.000161237	EUR Class-IN
ENSG00000061273	HDAC7	12	46782722	48833132	3344	13	0.111782	2.00667e-25	1.59775e-24	EUR Class-IN
ENSG00000134291	TMEM106C	12	46963569	48968878	3272	18	0.103401	1.03141e-23	7.61873e-23	EUR Class-IN
ENSG00000152556	PFKM	12	47105139	49146404	3154	10	0.0234198	3.03046e-06	8.52107e-06	EUR Class-IN
ENSG00000177981	ASB8	12	47147789	49181213	3102	20	0.100602	7.49456e-23	5.34664e-22	EUR Class-IN
ENSG00000269514	ENSG00000269514	12	47198357	49230275	3054	74	0.347933	1.5517e-92	6.86477e-91	EUR Class-IN
ENSG00000258234	ENSG00000258234	12	47231098	49284210	3063	44	0.0665695	2.58844e-15	1.29131e-14	EUR Class-IN
ENSG00000275228	ENSG00000275228	12	47327942	49328472	2946	64	0.119731	1.67586e-27	1.44162e-26	EUR Class-IN
ENSG00000167528	ZNF641	12	47337180	49351414	2929	34	0.0937576	2.25199e-21	1.51409e-20	EUR Class-IN
ENSG00000257735	ENSG00000257735	12	47350945	49442411	2982	36	0.0315657	6.68063e-08	2.13552e-07	EUR Class-IN
ENSG00000197376	ENSG00000197376	12	47507354	49529897	2758	47	0.0167582	9.11773e-05	0.000225833	EUR Class-IN
ENSG00000139620	KANSL2	12	47653211	49682238	2605	12	0.0303144	1.33002e-07	4.14837e-07	EUR Class-IN
ENSG00000167535	CACNB3	12	47813794	49828941	2544	3	0.0159278	0.000144936	0.000353672	EUR Class-IN
ENSG00000272822	ENSG00000272822	12	47903503	49957365	2602	49	0.0870475	4.58344e-20	2.90124e-19	EUR Class-IN
ENSG00000139537	CCDC65	12	47904110	49931840	2567	22	0.0805922	1.14291e-18	6.78281e-18	EUR Class-IN
ENSG00000169884	WNT10B	12	47965340	49971735	2501	18	0.0372905	3.79674e-09	1.32426e-08	EUR Class-IN
ENSG00000167550	RHEBL1	12	48064676	50070025	2417	8	0.0384909	2.61642e-09	9.23611e-09	EUR Class-IN
ENSG00000258017	ENSG00000258017	12	48127782	50188484	2413	14	0.0141863	0.000330761	0.000783362	EUR Class-IN
ENSG00000110844	PRPF40B	12	48568218	50644666	2041	31	0.251175	1.08332e-61	2.32584e-60	EUR Class-IN
ENSG00000135436	FAM186B	12	48582885	50605639	2007	2	0.0311817	8.44752e-08	2.67813e-07	EUR Class-IN
ENSG00000161791	FMNL3	12	48636499	50708165	2022	47	0.0437316	1.39679e-10	5.35829e-10	EUR Class-IN
ENSG00000139644	TMBIM6	12	48707725	50764934	1996	10	0.01371	0.000415756	0.000976739	EUR Class-IN
ENSG00000135472	FAIM2	12	48866896	50904217	2013	9	0.0486965	1.61671e-11	6.54596e-11	EUR Class-IN
ENSG00000066117	SMARCD1	12	49085200	51100707	2092	8	0.0163291	0.000108643	0.000267698	EUR Class-IN
ENSG00000272368	ENSG00000272368	12	49112197	51165618	2169	80	0.266919	3.07736e-66	7.37375e-65	EUR Class-IN
ENSG00000139624	CERS5	12	49129289	51167533	2167	56	0.565069	3.21142e-189	7.90823e-187	EUR Class-IN
ENSG00000185958	FAM186A	12	49326230	51396622	2261	15	0.0142652	0.000310593	0.000737393	EUR Class-IN
ENSG00000066084	DIP2B	12	49504985	51748657	2401	20	0.0531269	1.9013e-12	8.12646e-12	EUR Class-IN
ENSG00000214511	HIGD1C	12	49953922	51970506	2180	17	0.030825	9.9452e-08	3.13301e-07	EUR Class-IN
ENSG00000110911	SLC11A2	12	49979401	52028566	2215	9	0.072242	1.12442e-16	6.02252e-16	EUR Class-IN
ENSG00000050426	LETMD1	12	50047962	52060424	2184	12	0.0238838	2.72788e-06	7.70417e-06	EUR Class-IN
ENSG00000110925	CSRNP2	12	50061205	52083664	2208	26	0.0557602	4.0181e-13	1.78147e-12	EUR Class-IN
ENSG00000135457	TFCP2	12	50093656	52173135	2333	24	0.0439713	1.32373e-10	5.08087e-10	EUR Class-IN
ENSG00000184271	POU6F1	12	50186936	52217708	2338	33	0.059315	7.54643e-14	3.48332e-13	EUR Class-IN
ENSG00000196876	SCN8A	12	50590266	52812864	3320	8	0.0449887	9.09949e-11	3.5231e-10	EUR Class-IN
ENSG00000170442	KRT86	12	51249300	53309163	3241	40	0.0347419	1.19446e-08	4.04064e-08	EUR Class-IN
ENSG00000287051	ENSG00000287051	12	51298856	53306287	3166	87	0.130968	5.21831e-30	4.91507e-29	EUR Class-IN
ENSG00000257829	ENSG00000257829	12	51306616	53308371	3152	19	0.100425	8.06835e-23	5.73996e-22	EUR Class-IN
ENSG00000111077	TNS2	12	52046969	54064379	3171	20	0.345387	9.16841e-91	3.89591e-89	EUR Class-IN
ENSG00000139631	CSAD	12	52157663	54180925	3120	41	0.0387127	2.2684e-09	8.0451e-09	EUR Class-IN
ENSG00000197111	PCBP2	12	52452102	54481162	2724	12	0.0204808	1.37265e-05	3.65275e-05	EUR Class-IN
ENSG00000139625	MAP3K12	12	52479669	54500063	2690	23	0.0185963	3.70447e-05	9.49413e-05	EUR Class-IN
ENSG00000135390	ATP5MC2	12	52632726	54677408	2561	60	0.598022	2.964e-210	1.0445e-207	EUR Class-IN
ENSG00000286069	ENSG00000286069	12	52739611	54898976	2694	69	0.0999267	9.13698e-23	6.48891e-22	EUR Class-IN
ENSG00000260492	CISTR	12	52746337	54757227	2410	17	0.0418573	3.52706e-10	1.31984e-09	EUR Class-IN
ENSG00000123415	SMUG1	12	53121277	55189008	2473	15	0.499324	5.09078e-154	7.03043e-152	EUR Class-IN
ENSG00000250742	LINC02381	12	53126082	55147485	2418	8	0.256373	5.85814e-63	1.29024e-61	EUR Class-IN
ENSG00000123360	PDE1B	12	53549601	55579239	2588	42	0.0326968	3.83379e-08	1.24934e-07	EUR Class-IN
ENSG00000135447	PPP1R1A	12	53575387	55588659	2573	18	0.0431598	2.49507e-10	9.42988e-10	EUR Class-IN
ENSG00000135424	ITGA7	12	54684568	56716043	2147	18	0.0624277	1.84325e-14	8.76961e-14	EUR Class-IN
ENSG00000258056	ENSG00000258056	12	54729104	56730852	2086	10	0.010655	0.00183749	0.00409559	EUR Class-IN
ENSG00000182796	TMEM198B	12	54829608	56836246	2036	32	0.02275	5.05749e-06	1.39784e-05	EUR Class-IN
ENSG00000139531	SUOX	12	54997180	57006641	1886	7	0.0336108	2.71967e-08	8.95848e-08	EUR Class-IN
ENSG00000197728	RPS26	12	55041351	57044697	1844	24	0.298338	7.57859e-76	2.2646e-74	EUR Class-IN
ENSG00000065361	ERBB3	12	55076799	57103505	1857	38	0.0154376	0.000171492	0.000415988	EUR Class-IN
ENSG00000144785	ENSG00000144785	12	55285916	57316059	1717	30	0.0107872	0.0017994	0.00401199	EUR Class-IN
ENSG00000257576	HSPD1P4	12	55511002	57512703	1559	43	0.0712675	2.3323e-16	1.22956e-15	EUR Class-IN
ENSG00000076067	RBMS2	12	55521820	57596193	1610	27	0.0890946	1.98272e-20	1.27798e-19	EUR Class-IN
ENSG00000196531	NACA	12	55712305	57731628	1542	6	0.016627	9.89253e-05	0.000244372	EUR Class-IN
ENSG00000198056	PRIM1	12	55731296	57752374	1544	24	0.0629555	1.28259e-14	6.16097e-14	EUR Class-IN
ENSG00000166881	NEMP1	12	56055643	58088063	1746	43	0.129862	8.41641e-30	7.84776e-29	EUR Class-IN
ENSG00000123329	ARHGAP9	12	56472264	58488814	2050	30	0.0323102	4.89472e-08	1.58196e-07	EUR Class-IN
ENSG00000166986	MARS1	12	56475445	58517569	2081	46	0.0754076	2.64362e-17	1.46154e-16	EUR Class-IN
ENSG00000166987	MBD6	12	56520710	58530148	2074	17	0.0298931	1.68717e-07	5.22249e-07	EUR Class-IN
ENSG00000224713	ENSG00000224713	12	56612118	58619638	2140	3	0.0115257	0.00121131	0.00274053	EUR Class-IN
ENSG00000135454	B4GALNT1	12	56623409	58633239	2142	16	0.0940533	1.4231e-21	9.64411e-21	EUR Class-IN
ENSG00000135407	AVIL	12	56797376	58818704	2180	36	0.0362847	7.47251e-09	2.56475e-08	EUR Class-IN
ENSG00000166896	ATP23	12	56906039	58959148	2268	15	0.056267	2.80415e-13	1.25689e-12	EUR Class-IN
ENSG00000257698	GIHCG	12	56930115	58936345	2212	23	0.148105	1.55568e-34	1.69221e-33	EUR Class-IN
ENSG00000139263	LRIG3	12	57872149	59920504	2751	16	0.0369634	4.43592e-09	1.54377e-08	EUR Class-IN
ENSG00000118596	SLC16A7	12	58596029	60789855	2790	35	0.0354083	8.78664e-09	3.00268e-08	EUR Class-IN
ENSG00000286402	ENSG00000286402	12	60668302	62702771	2932	29	0.0859047	8.80528e-20	5.51382e-19	EUR Class-IN
ENSG00000198673	TAFA2	12	60708273	63279150	3783	37	0.110415	4.24575e-25	3.34022e-24	EUR Class-IN
ENSG00000242922	RPL21P104	12	60775923	62776400	2938	9	0.0144065	0.000264304	0.000630204	EUR Class-IN
ENSG00000061987	MON2	12	61466817	63600476	3092	16	0.110427	2.19021e-25	1.73847e-24	EUR Class-IN
ENSG00000241941	RPL32P26	12	61658823	63659225	2925	40	0.118956	3.87455e-27	3.30242e-26	EUR Class-IN
ENSG00000177990	DPY19L2	12	62558913	64668939	2758	108	0.24124	1.47157e-58	2.93438e-57	EUR Class-IN
ENSG00000118600	RXYLT1	12	62779842	64809562	2566	20	0.0122522	0.000846193	0.00193482	EUR Class-IN
ENSG00000196935	SRGAP1	12	62844700	65162217	2792	6	0.0594567	7.12126e-14	3.2893e-13	EUR Class-IN
ENSG00000255886	ENSG00000255886	12	63038562	65097618	2414	28	0.0106716	0.00188187	0.00419222	EUR Class-IN
ENSG00000288591	ENSG00000288591	12	63759496	65977509	2171	8	0.0323034	4.6042e-08	1.4916e-07	EUR Class-IN
ENSG00000255693	LINC02389	12	63883394	65990646	2035	19	0.125871	1.06858e-28	9.51668e-28	EUR Class-IN
ENSG00000248995	LINC02231	12	63920845	65982524	1975	21	0.0550468	5.28915e-13	2.33035e-12	EUR Class-IN
ENSG00000156076	WIF1	12	64050626	66121305	2051	21	0.100912	3.68832e-23	2.66568e-22	EUR Class-IN
ENSG00000174106	LEMD3	12	64169583	66248355	2084	33	0.0593042	8.36957e-14	3.8537e-13	EUR Class-IN
ENSG00000139233	LLPH	12	65116555	67130750	2482	34	0.0570708	2.8472e-13	1.2759e-12	EUR Class-IN
ENSG00000228144	ENSG00000228144	12	65123917	67169985	2547	22	0.0891824	2.34166e-20	1.50176e-19	EUR Class-IN
ENSG00000239335	LLPH-DT	12	65130751	67134449	2468	4	0.026649	6.54378e-07	1.94912e-06	EUR Class-IN
ENSG00000090376	IRAK3	12	65189195	67254622	2627	96	0.0825297	6.32061e-19	3.80073e-18	EUR Class-IN
ENSG00000127311	HELB	12	65302493	67343643	2667	11	0.113349	7.18103e-26	5.81279e-25	EUR Class-IN
ENSG00000155974	GRIP1	12	65347431	68069162	3718	50	0.0214061	1.00669e-05	2.71234e-05	EUR Class-IN
ENSG00000111530	CAND1	12	66269358	68319953	3186	8	0.0190373	2.87805e-05	7.45178e-05	EUR Class-IN
ENSG00000203585	LINC02408	12	66443105	68590771	3402	29	0.10468	7.03255e-24	5.23255e-23	EUR Class-IN
ENSG00000111554	MDM1	12	67272443	69332381	3091	13	0.0229234	4.44562e-06	1.23389e-05	EUR Class-IN
ENSG00000111581	NUP107	12	67686951	69745809	3214	28	0.238786	1.35911e-58	2.71277e-57	EUR Class-IN
ENSG00000175782	SLC35E3	12	67746125	69793964	3202	59	0.107668	8.57409e-25	6.68367e-24	EUR Class-IN
ENSG00000111605	CPSF6	12	68239569	70274358	3263	45	0.09379	2.28637e-21	1.5367e-20	EUR Class-IN
ENSG00000127337	YEATS4	12	68359710	70390870	3280	96	0.145922	1.10008e-33	1.1644e-32	EUR Class-IN
ENSG00000166225	FRS2	12	68470349	70579793	3492	4	0.0103848	0.0021331	0.00473073	EUR Class-IN
ENSG00000166226	CCT2	12	68585426	70601570	3335	24	0.0690672	6.45803e-16	3.3265e-15	EUR Class-IN
ENSG00000127325	BEST3	12	68643360	70699476	3507	11	0.0137459	0.000373991	0.000882678	EUR Class-IN
ENSG00000247131	ENSG00000247131	12	68713633	70738574	3485	39	0.33806	2.20704e-88	8.8105e-87	EUR Class-IN
ENSG00000127328	RAB3IP	12	68738860	70823204	3547	26	0.0592077	1.00004e-13	4.57986e-13	EUR Class-IN
ENSG00000258052	ENSG00000258052	12	68801669	70855363	3501	34	0.43079	8.5378e-123	6.8433e-121	EUR Class-IN
ENSG00000166268	MYRFL	12	68825227	70959097	3644	72	0.621761	4.02684e-225	2.16591e-222	EUR Class-IN
ENSG00000257815	PRANCR	12	68901918	71243379	3938	74	0.646349	9.31014e-243	7.31884e-240	EUR Class-IN
ENSG00000257139	LINC02821	12	69180338	71202004	3369	34	0.133728	1.17493e-30	1.13009e-29	EUR Class-IN
ENSG00000287132	ENSG00000287132	12	69239114	71242430	3329	27	0.0885808	3.82923e-20	2.42835e-19	EUR Class-IN
ENSG00000111596	CNOT2	12	69243002	71354993	3454	42	0.0371074	3.91921e-09	1.36581e-08	EUR Class-IN
ENSG00000135643	KCNMB4	12	69366290	71434292	3457	33	0.0403031	1.02447e-09	3.71394e-09	EUR Class-IN
ENSG00000127329	PTPRB	12	69515870	71637440	3564	65	0.012163	0.000873961	0.00199585	EUR Class-IN
ENSG00000257302	FAHD2P1	12	69671918	71672856	3311	51	0.115874	7.22597e-27	6.08035e-26	EUR Class-IN
ENSG00000139292	LGR5	12	70439798	72586310	2950	70	0.0852562	1.91516e-19	1.17975e-18	EUR Class-IN
ENSG00000133858	ZFC3H1	12	70609599	72667725	2692	46	0.0158637	0.000142347	0.000347519	EUR Class-IN
ENSG00000173451	THAP2	12	70664301	72680644	2561	39	0.0927515	2.42533e-21	1.62849e-20	EUR Class-IN
ENSG00000257410	ENSG00000257410	12	70793855	72799627	2547	27	0.0196212	2.33024e-05	6.08194e-05	EUR Class-IN
ENSG00000121749	TBC1D15	12	70839707	72927248	2751	13	0.0191323	2.55378e-05	6.63913e-05	EUR Class-IN
ENSG00000139287	TPH2	12	70938845	73186618	2998	68	0.0465033	5.31248e-11	2.08892e-10	EUR Class-IN
ENSG00000257750	LINC02445	12	72758657	74846188	3230	8	0.0290522	2.08808e-07	6.42068e-07	EUR Class-IN
ENSG00000251138	LINC02882	12	72820315	75402600	3672	42	0.221638	4.94956e-53	8.70603e-52	EUR Class-IN
ENSG00000253719	ATXN7L3B	12	73537835	75545430	2804	12	0.0687603	5.43761e-16	2.8131e-15	EUR Class-IN
ENSG00000180881	CAPS2	12	74275979	76390928	2844	41	0.181647	1.00397e-42	1.36166e-41	EUR Class-IN
ENSG00000173401	GLIPR1L1	12	74334670	76370560	2733	39	0.0844214	2.98972e-19	1.82245e-18	EUR Class-IN
ENSG00000180481	GLIPR1L2	12	74391089	76432688	2699	68	0.645166	3.02414e-242	2.28928e-239	EUR Class-IN
ENSG00000139278	GLIPR1	12	74480753	76503863	2649	66	0.242606	8.56798e-59	1.71184e-57	EUR Class-IN
ENSG00000257497	ENSG00000257497	12	74483454	76489820	2633	18	0.0183122	4.46365e-05	0.000113629	EUR Class-IN
ENSG00000111615	KRR1	12	74490863	76511636	2645	35	0.212922	8.26021e-51	1.38499e-49	EUR Class-IN
ENSG00000258077	ENSG00000258077	12	74563202	76984015	3161	38	0.365993	1.3141e-98	6.66473e-97	EUR Class-IN
ENSG00000257839	ENSG00000257839	12	75032658	77033897	2532	57	0.0150037	0.000226585	0.000543629	EUR Class-IN
ENSG00000257526	ENSG00000257526	12	75562294	77615567	3119	30	0.202991	5.99522e-48	9.34678e-47	EUR Class-IN
ENSG00000175183	CSRP2	12	75858709	77879023	3111	10	0.220511	4.67072e-53	8.22265e-52	EUR Class-IN
ENSG00000258225	ENSG00000258225	12	77052181	79091737	3095	6	0.079291	2.47818e-18	1.44512e-17	EUR Class-IN
ENSG00000257191	ENSG00000257191	12	77960258	80045644	2053	26	0.0486072	1.44046e-11	5.85204e-11	EUR Class-IN
ENSG00000177425	PAWR	12	78574979	80690964	1883	46	0.159071	9.37376e-37	1.08735e-35	EUR Class-IN
ENSG00000257557	PPP1R12A-AS1	12	78934901	80942712	1891	17	0.0359058	8.19001e-09	2.80489e-08	EUR Class-IN
ENSG00000111052	LIN7A	12	79792520	81937934	2534	37	0.0551933	6.79189e-13	2.97896e-12	EUR Class-IN
ENSG00000111058	ACSS3	12	79936414	82261210	3109	11	0.025266	1.49505e-06	4.31721e-06	EUR Class-IN
ENSG00000257467	PPFIA2-AS1	12	80270669	82312422	2938	16	0.015684	0.000157391	0.000383057	EUR Class-IN
ENSG00000257747	LINC02426	12	80953719	82993136	2799	90	0.0782	5.87397e-18	3.36015e-17	EUR Class-IN
ENSG00000133773	CCDC59	12	81223681	83358805	3019	36	0.232785	2.51904e-56	4.78057e-55	EUR Class-IN
ENSG00000182050	MGAT4C	12	84955666	87838904	3850	118	0.0267942	7.39351e-07	2.19199e-06	EUR Class-IN
ENSG00000198707	CEP290	12	87049016	89142099	2383	40	0.0419373	4.48189e-10	1.66343e-09	EUR Class-IN
ENSG00000139324	TMTC3	12	87142296	89199887	2243	29	0.101469	2.17234e-23	1.58857e-22	EUR Class-IN
ENSG00000049130	KITLG	12	87492793	89580851	2025	22	0.0696262	5.52955e-16	2.85761e-15	EUR Class-IN
ENSG00000139318	DUSP6	12	88347235	90352501	1886	42	0.013524	0.000463452	0.00108431	EUR Class-IN
ENSG00000286608	ENSG00000286608	12	88353798	90418559	1974	22	0.0195162	2.06939e-05	5.43026e-05	EUR Class-IN
ENSG00000139323	POC1B	12	88419718	90526047	2041	16	0.0266673	7.39765e-07	2.19258e-06	EUR Class-IN
ENSG00000270344	POC1B-AS1	12	88524594	90548005	1958	33	0.224326	1.32049e-53	2.36959e-52	EUR Class-IN
ENSG00000258302	ENSG00000258302	12	88561129	90594878	1939	51	0.260226	4.02191e-64	9.1135e-63	EUR Class-IN
ENSG00000070961	ATP2B1	12	88588049	90709300	2044	28	0.0161384	0.000125337	0.000307313	EUR Class-IN
ENSG00000258216	ENSG00000258216	12	88712048	91100763	2569	45	0.162632	1.00103e-37	1.1965e-36	EUR Class-IN
ENSG00000257194	ENSG00000257194	12	89107739	91112779	2290	13	0.0421661	4.18482e-10	1.55714e-09	EUR Class-IN
ENSG00000286021	LINC02822	12	89576402	91889917	2671	34	0.106941	2.59213e-24	1.96589e-23	EUR Class-IN
ENSG00000288102	ENSG00000288102	12	89617759	91808748	2565	24	0.0403934	8.8397e-10	3.21542e-09	EUR Class-IN
ENSG00000011465	DCN	12	90140484	92183217	2720	14	0.0319282	6.11635e-08	1.96154e-07	EUR Class-IN
ENSG00000257242	LINC01619	12	90984976	93142914	3070	45	0.029003	2.03943e-07	6.2796e-07	EUR Class-IN
ENSG00000277851	LINC02391	12	91247697	93363832	3001	42	0.0808498	1.49479e-18	8.82083e-18	EUR Class-IN
ENSG00000205056	LINC02397	12	91466451	93492091	2849	23	0.0726464	9.4383e-17	5.07256e-16	EUR Class-IN
ENSG00000257322	ENSG00000257322	12	92003415	94215679	3275	21	0.129119	1.05393e-29	9.79145e-29	EUR Class-IN
ENSG00000257252	ENSG00000257252	12	92316722	94377753	3074	49	0.0547795	8.57868e-13	3.74098e-12	EUR Class-IN
ENSG00000177889	UBE2N	12	92405673	94441947	3032	2	0.0132628	0.000506859	0.00118261	EUR Class-IN
ENSG00000198015	MRPL42	12	92467514	94516214	3028	45	0.0862002	9.95711e-20	6.21415e-19	EUR Class-IN
ENSG00000246985	SOCS2-AS1	12	92542022	94571768	2995	18	0.0409359	7.98179e-10	2.91269e-09	EUR Class-IN
ENSG00000120833	SOCS2	12	92569814	94583487	2967	31	0.0420212	4.30995e-10	1.60224e-09	EUR Class-IN
ENSG00000169372	CRADD	12	92677375	94894840	3466	98	0.142433	9.08667e-33	9.3281e-32	EUR Class-IN
ENSG00000257283	ENSG00000257283	12	92894965	94943603	3353	19	0.0781263	3.69817e-18	2.13885e-17	EUR Class-IN
ENSG00000258172	ENSG00000258172	12	93272150	95277195	3462	2	0.0195546	2.14617e-05	5.6202e-05	EUR Class-IN
ENSG00000173588	CEP83	12	93306449	95459988	3785	17	0.0141868	0.000329759	0.00078117	EUR Class-IN
ENSG00000120798	NR2C1	12	94020229	96073628	3886	16	0.0370072	4.09248e-09	1.42546e-08	EUR Class-IN
ENSG00000180263	FGD6	12	94076749	96217482	3992	51	0.0251599	1.51867e-06	4.38172e-06	EUR Class-IN
ENSG00000028203	VEZT	12	94217746	96302799	3811	27	0.0155776	0.000166773	0.000405023	EUR Class-IN
ENSG00000257666	CBX3P5	12	94286318	96286838	3647	12	0.0142811	0.00031778	0.000753931	EUR Class-IN
ENSG00000257943	ENSG00000257943	12	94311312	96442482	3781	43	0.103973	5.27071e-24	3.94608e-23	EUR Class-IN
ENSG00000136014	USP44	12	94516560	96551476	3707	26	0.0481624	2.09623e-11	8.42903e-11	EUR Class-IN
ENSG00000074527	NTN4	12	94657807	96791189	3775	24	0.0250345	1.7069e-06	4.90335e-06	EUR Class-IN
ENSG00000258343	ENSG00000258343	12	94791733	96858839	3549	25	0.298606	1.49035e-76	4.53294e-75	EUR Class-IN
ENSG00000139343	SNRPF	12	94858928	96903828	3429	28	0.379573	8.65467e-104	4.87308e-102	EUR Class-IN
ENSG00000165972	CCDC38	12	94867048	96942635	3440	30	0.217205	4.09837e-52	7.05701e-51	EUR Class-IN
ENSG00000059758	CDK17	12	95278261	97400480	3572	14	0.058285	1.43704e-13	6.53718e-13	EUR Class-IN
ENSG00000139350	NEDD1	12	95907224	97953780	3105	31	0.0244854	2.27201e-06	6.46853e-06	EUR Class-IN
ENSG00000258131	ENSG00000258131	12	95985656	98185609	3226	23	0.0811599	1.13639e-18	6.74802e-18	EUR Class-IN
ENSG00000255794	RMST	12	96430884	98598415	3191	59	0.0441119	1.66475e-10	6.35403e-10	EUR Class-IN
ENSG00000075415	SLC25A3	12	97593591	99606379	2411	2	0.0129678	0.000582018	0.00135103	EUR Class-IN
ENSG00000166130	IKBIP	12	97613405	99645113	2438	10	0.0264673	7.02512e-07	2.08671e-06	EUR Class-IN
ENSG00000120868	APAF1	12	97645290	99735433	2504	51	0.0494922	1.23971e-11	5.05352e-11	EUR Class-IN
ENSG00000139354	GAS2L3	12	99573683	101628288	2156	42	0.0928021	3.50944e-21	2.3418e-20	EUR Class-IN
ENSG00000256870	SLC5A8	12	100155493	102210238	1990	80	0.0551437	4.89068e-13	2.15898e-12	EUR Class-IN
ENSG00000120805	ARL1	12	100393116	102407772	1945	13	0.0253727	1.17086e-06	3.40968e-06	EUR Class-IN
ENSG00000196091	MYBPC1	12	100568353	102686028	2216	107	0.260088	8.07144e-64	1.82088e-62	EUR Class-IN
ENSG00000111666	CHPT1	12	100696947	102744140	2174	116	0.498818	3.35897e-154	4.70232e-152	EUR Class-IN
ENSG00000139351	SYCP3	12	100728648	102739472	2127	20	0.0536382	1.53352e-12	6.5834e-12	EUR Class-IN
ENSG00000136048	DRAM1	12	100877580	103012130	2277	41	0.0872085	6.19771e-20	3.90009e-19	EUR Class-IN
ENSG00000120860	WASHC3	12	101012840	103062149	2182	39	0.173624	2.04143e-40	2.61597e-39	EUR Class-IN
ENSG00000171759	PAH	12	101836889	103958410	2934	47	0.505091	5.48659e-157	8.06765e-155	EUR Class-IN
ENSG00000136011	STAB2	12	102587273	104766719	3474	57	0.298582	1.10862e-76	3.387e-75	EUR Class-IN
ENSG00000257681	ENSG00000257681	12	102746315	104768858	3205	43	0.308328	3.40554e-79	1.11191e-77	EUR Class-IN
ENSG00000111696	NT5DC3	12	102770453	104841234	3284	102	0.3477	1.32915e-92	5.89293e-91	EUR Class-IN
ENSG00000204954	C12orf73	12	102940763	104965708	3265	25	0.0873137	5.50684e-20	3.4739e-19	EUR Class-IN
ENSG00000120820	GLT8D2	12	102988987	105064183	3405	40	0.185648	2.01706e-43	2.78558e-42	EUR Class-IN
ENSG00000120837	NFYB	12	103117086	105138241	3337	8	0.0592044	9.72274e-14	4.45468e-13	EUR Class-IN
ENSG00000198431	TXNRD1	12	103215779	105350307	3573	83	0.0463955	4.6864e-11	1.85021e-10	EUR Class-IN
ENSG00000171310	CHST11	12	103455295	105762014	3918	21	0.0525733	2.52935e-12	1.07078e-11	EUR Class-IN
ENSG00000136052	SLC41A2	12	103801801	105958744	3669	50	0.0308308	9.91869e-08	3.12514e-07	EUR Class-IN
ENSG00000136010	ALDH1L2	12	104019784	106107643	3302	44	0.0843708	2.74318e-19	1.67617e-18	EUR Class-IN
ENSG00000136051	WASHC4	12	104107324	106169130	3217	14	0.11611	1.17125e-26	9.74718e-26	EUR Class-IN
ENSG00000136044	APPL2	12	104173297	106236203	3229	35	0.0826138	6.83195e-19	4.10459e-18	EUR Class-IN
ENSG00000235162	C12orf75	12	104235290	106396097	3334	11	0.0252785	1.23504e-06	3.58974e-06	EUR Class-IN
ENSG00000257859	CASC18	12	104704203	106744062	2942	40	0.335462	1.77243e-87	6.93998e-86	EUR Class-IN
ENSG00000257890	ENSG00000257890	12	105050961	107058254	2773	17	0.0880038	3.37585e-20	2.14883e-19	EUR Class-IN
ENSG00000013503	POLR3B	12	105357748	107510198	2907	39	0.0300189	1.58624e-07	4.91976e-07	EUR Class-IN
ENSG00000260329	ENSG00000260329	12	105954029	107955497	2751	19	0.0267152	7.62912e-07	2.25988e-06	EUR Class-IN
ENSG00000151135	TMEM263	12	105955719	107978778	2762	80	0.015512	0.000167265	0.000406072	EUR Class-IN
ENSG00000257548	ENSG00000257548	12	106093298	108123314	2764	14	0.0632535	1.17754e-14	5.66965e-14	EUR Class-IN
ENSG00000136045	PWP1	12	106685799	108713162	3008	10	0.0517006	3.64652e-12	1.52885e-11	EUR Class-IN
ENSG00000110851	PRDM4	12	106732871	108761272	3017	19	0.0687671	7.21357e-16	3.70728e-15	EUR Class-IN
ENSG00000257398	ENSG00000257398	12	106809483	108864562	3038	21	0.150903	5.0023e-35	5.5028e-34	EUR Class-IN
ENSG00000075035	WSCD2	12	107129288	109250537	3179	66	0.0306789	1.07122e-07	3.36273e-07	EUR Class-IN
ENSG00000247213	LINC01498	12	107434130	109515023	3138	17	0.0994776	1.31672e-22	9.28337e-22	EUR Class-IN
ENSG00000136003	ISCU	12	107562582	109569368	3076	3	0.0134332	0.000473053	0.00110576	EUR Class-IN
ENSG00000110880	CORO1C	12	107645109	109731526	3263	8	0.0261674	8.48892e-07	2.50551e-06	EUR Class-IN
ENSG00000110887	DAO	12	107858932	109901043	3120	18	0.0211803	1.11074e-05	2.97659e-05	EUR Class-IN
ENSG00000135093	USP30	12	108023089	110088023	3040	54	0.0241318	2.5531e-06	7.23454e-06	EUR Class-IN
ENSG00000076555	ACACB	12	108116595	110268226	3019	19	0.081472	7.42365e-19	4.4457e-18	EUR Class-IN
ENSG00000174527	MYO1H	12	108347903	110455523	2831	64	0.12728	2.91296e-29	2.65676e-28	EUR Class-IN
ENSG00000151148	UBE3B	12	108477402	110536705	2676	4	0.0112298	0.00142985	0.00321717	EUR Class-IN
ENSG00000139428	MMAB	12	108553715	110573580	2538	69	0.0547661	8.5174e-13	3.71584e-12	EUR Class-IN
ENSG00000139436	GIT2	12	108929802	110996389	2496	3	0.0366475	4.96386e-09	1.72135e-08	EUR Class-IN
ENSG00000076513	ANKRD13A	12	108999186	111039763	2368	15	0.0108706	0.00164138	0.0036718	EUR Class-IN
ENSG00000174437	ATP2A2	12	109280756	111351093	2247	33	0.0255308	1.29309e-06	3.75099e-06	EUR Class-IN
ENSG00000196510	ANAPC7	12	109372900	111403730	2152	38	0.0124236	0.000788728	0.00180889	EUR Class-IN
ENSG00000204852	TCTN1	12	109614027	111663431	1781	29	0.0207219	1.23089e-05	3.28865e-05	EUR Class-IN
ENSG00000234608	MAPKAPK5-AS1	12	110839764	112842902	1493	32	0.0158677	0.000149657	0.000364711	EUR Class-IN
ENSG00000089022	MAPKAPK5	12	110842228	112902222	1520	11	0.0145309	0.000249941	0.000597002	EUR Class-IN
ENSG00000198270	TMEM116	12	110931282	113013185	1578	52	0.0623816	1.75258e-14	8.34793e-14	EUR Class-IN
ENSG00000111300	NAA25	12	111026689	113108796	1694	69	0.0503257	7.6922e-12	3.16978e-11	EUR Class-IN
ENSG00000089127	OAS1	12	111905856	113933219	2429	40	0.0309836	9.13211e-08	2.88844e-07	EUR Class-IN
ENSG00000257452	ENSG00000257452	12	111907628	114017751	2642	49	0.0674431	1.30846e-15	6.63778e-15	EUR Class-IN
ENSG00000111331	OAS3	12	111938051	113976460	2528	31	0.0571479	2.56697e-13	1.15336e-12	EUR Class-IN
ENSG00000139405	RITA1	12	112185526	114192368	2841	16	0.0137245	0.000405724	0.000954049	EUR Class-IN
ENSG00000089060	SLC8B1	12	112298759	114359493	3093	85	0.0222127	6.32471e-06	1.73262e-05	EUR Class-IN
ENSG00000151176	PLBD2	12	112358566	114391629	3102	37	0.076939	1.32629e-17	7.46162e-17	EUR Class-IN
ENSG00000135094	SDS	12	112392445	114426301	3132	20	0.0147503	0.000243778	0.000582759	EUR Class-IN
ENSG00000122965	RBM19	12	112816738	114966325	3639	17	0.0366431	4.76722e-09	1.65456e-08	EUR Class-IN
ENSG00000196668	LINC00173	12	115533422	117536518	3035	16	0.1633	5.67443e-38	6.85459e-37	EUR Class-IN
ENSG00000258102	MAP1LC3B2	12	115548105	117576606	3075	33	0.0291786	2.25944e-07	6.93299e-07	EUR Class-IN
ENSG00000174989	FBXW8	12	115910950	118031148	3202	31	0.0182163	4.63899e-05	0.000117887	EUR Class-IN
ENSG00000257279	ENSG00000257279	12	115977442	117987337	3031	10	0.0155837	0.000165504	0.000402181	EUR Class-IN
ENSG00000258285	TESC-AS1	12	116099481	118142091	3182	31	0.076369	1.67183e-17	9.34236e-17	EUR Class-IN
ENSG00000135108	FBXO21	12	116141991	118190471	3198	24	0.0493021	9.46336e-12	3.8793e-11	EUR Class-IN
ENSG00000255686	ENSG00000255686	12	116453012	118456986	3039	12	0.0180331	4.93095e-05	0.000124949	EUR Class-IN
ENSG00000176834	VSIG10	12	117063593	119136026	3242	83	0.292522	3.24359e-74	9.24627e-73	EUR Class-IN
ENSG00000135090	TAOK3	12	117149801	119372907	3437	43	0.0308551	1.05854e-07	3.32446e-07	EUR Class-IN
ENSG00000111707	SUDS3	12	117376555	119418033	3157	59	0.0934111	2.84471e-21	1.90508e-20	EUR Class-IN
ENSG00000275759	ENSG00000275759	12	117428281	119428870	3102	28	0.0842393	2.80246e-19	1.71086e-18	EUR Class-IN
ENSG00000275409	ENSG00000275409	12	117430147	119430699	3104	18	0.0309453	7.72932e-08	2.45921e-07	EUR Class-IN
ENSG00000183273	CCDC60	12	118334712	120541040	3113	23	0.209446	1.17376e-49	1.90703e-48	EUR Class-IN
ENSG00000248636	ENSG00000248636	12	118361247	120668079	3315	61	0.274223	2.09901e-68	5.30305e-67	EUR Class-IN
ENSG00000224982	TMEM233	12	118593774	120643075	2881	30	0.0351257	1.32602e-08	4.47309e-08	EUR Class-IN
ENSG00000255692	ENSG00000255692	12	118699768	120701011	2801	3	0.0227032	5.22946e-06	1.44283e-05	EUR Class-IN
ENSG00000135127	BICDL1	12	118989869	121094494	2976	32	0.17542	3.62618e-41	4.73279e-40	EUR Class-IN
ENSG00000089159	PXN	12	119210439	121265771	3050	49	0.0213042	1.0332e-05	2.77789e-05	EUR Class-IN
ENSG00000257218	GATC	12	119446444	121463749	2948	18	0.100317	7.13485e-23	5.09714e-22	EUR Class-IN
ENSG00000219355	RPL31P52	12	119450437	121450803	2931	16	0.0318449	5.94902e-08	1.90972e-07	EUR Class-IN
ENSG00000088986	DYNLL1	12	119469850	121498493	2943	6	0.0202446	1.68379e-05	4.455e-05	EUR Class-IN
ENSG00000110871	COQ5	12	119503279	121534434	2932	25	0.0310092	9.6588e-08	3.04786e-07	EUR Class-IN
ENSG00000022840	RNF10	12	119533480	121577588	2926	25	0.0555434	3.54586e-13	1.57689e-12	EUR Class-IN
ENSG00000167272	POP5	12	119578764	121581402	2850	20	0.0178413	5.3279e-05	0.000134707	EUR Class-IN
ENSG00000157782	CABP1	12	119640552	121667324	2861	71	0.055668	4.24808e-13	1.8814e-12	EUR Class-IN
ENSG00000110917	MLEC	12	119687149	121701859	2874	36	0.0355733	9.95077e-09	3.38634e-08	EUR Class-IN
ENSG00000122971	ACADS	12	119725774	121740008	2860	24	0.0136151	0.000437198	0.00102546	EUR Class-IN
ENSG00000157837	SPPL3	12	119762510	121904358	3002	31	0.217363	5.96499e-52	1.02281e-50	EUR Class-IN
ENSG00000089041	P2RX7	12	120132819	122188032	2967	62	0.263944	2.24889e-65	5.28333e-64	EUR Class-IN
ENSG00000286248	ENSG00000286248	12	120177919	122191477	2944	30	0.0582665	1.59497e-13	7.24272e-13	EUR Class-IN
ENSG00000135124	P2RX4	12	120209861	122234106	2948	37	0.155906	4.82957e-36	5.45971e-35	EUR Class-IN
ENSG00000110931	CAMKK2	12	120237675	122298308	2999	53	0.0306161	1.08952e-07	3.41858e-07	EUR Class-IN
ENSG00000089053	ANAPC5	12	120308245	122399896	3027	33	0.0506974	6.24233e-12	2.58535e-11	EUR Class-IN
ENSG00000256742	KDM2B-DT	12	120580792	122593504	2813	34	0.0119522	0.00100884	0.00229311	EUR Class-IN
ENSG00000139714	MORN3	12	120648742	122672631	2775	64	0.0375582	3.63514e-09	1.27071e-08	EUR Class-IN
ENSG00000188735	TMEM120B	12	120712752	122783001	2779	65	0.191475	6.79114e-45	9.77494e-44	EUR Class-IN
ENSG00000139725	RHOF	12	120777754	122803403	2717	27	0.0553187	5.09489e-13	2.24767e-12	EUR Class-IN
ENSG00000158023	CFAP251	12	120918592	123003927	2656	7	0.01102	0.00160167	0.00358875	EUR Class-IN
ENSG00000158113	LRRC43	12	121167738	123203471	2312	3	0.0265347	7.72077e-07	2.28669e-06	EUR Class-IN
ENSG00000176383	B3GNT4	12	121203681	123208952	2235	27	0.0159389	0.000131501	0.000322003	EUR Class-IN
ENSG00000256249	ENSG00000256249	12	121687125	123715979	2423	8	0.0111592	0.00141953	0.00319605	EUR Class-IN
ENSG00000130783	CCDC62	12	121774526	123827528	2468	24	0.0234063	3.73595e-06	1.0433e-05	EUR Class-IN
ENSG00000130787	HIP1R	12	121834453	123862961	2440	7	0.0148245	0.000235723	0.00056436	EUR Class-IN
ENSG00000051825	MPHOSPH9	12	122152320	124244014	2575	45	0.070349	1.87982e-16	9.94351e-16	EUR Class-IN
ENSG00000130921	C12orf65	12	122233385	124258079	2487	93	0.314566	2.05017e-81	7.03077e-80	EUR Class-IN
ENSG00000139697	SBNO1	12	122289109	124364847	2627	2	0.02258	5.66745e-06	1.5582e-05	EUR Class-IN
ENSG00000256092	SBNO1-AS1	12	122363868	124366113	2566	70	0.0620966	2.30689e-14	1.09246e-13	EUR Class-IN
ENSG00000184209	SNRNP35	12	122458088	124473154	2618	13	0.0409618	6.03269e-10	2.22206e-09	EUR Class-IN
ENSG00000247373	TMED2-DT	12	122575891	124585115	2696	19	0.0271758	5.76451e-07	1.72454e-06	EUR Class-IN
ENSG00000111364	DDX55	12	122602077	124620943	2733	69	0.250087	7.38989e-61	1.55233e-59	EUR Class-IN
ENSG00000111358	GTF2H3	12	122633739	124662604	2793	25	0.0419243	3.62565e-10	1.35574e-09	EUR Class-IN
ENSG00000168778	TCTN2	12	122671110	124708399	2874	8	0.0785752	5.83767e-18	3.34032e-17	EUR Class-IN
ENSG00000255839	ENSG00000255839	12	122707602	124708386	2829	12	0.0278832	4.08722e-07	1.23651e-06	EUR Class-IN
ENSG00000197653	DNAH10	12	122762188	124935720	3084	57	0.0572514	2.3379e-13	1.05183e-12	EUR Class-IN
ENSG00000119242	CCDC92	12	122918660	124972831	3048	49	0.140125	1.43354e-32	1.46354e-31	EUR Class-IN
ENSG00000178882	RFLNA	12	122973241	125316024	3573	34	0.0153425	0.000189091	0.00045689	EUR Class-IN
ENSG00000073060	SCARB1	12	123776856	125882668	3476	18	0.0250063	1.64052e-06	4.7266e-06	EUR Class-IN
ENSG00000287242	ENSG00000287242	12	123786783	125808790	3332	26	0.0166603	9.60029e-05	0.00023744	EUR Class-IN
ENSG00000184992	BRI3BP	12	123993645	126031231	3404	35	0.0220165	7.45704e-06	2.03057e-05	EUR Class-IN
ENSG00000280634	THRIL	12	124025434	126027410	3365	58	0.137754	1.62612e-31	1.60175e-30	EUR Class-IN
ENSG00000081760	AACS	12	124065434	126143333	3533	20	0.0149984	0.00022352	0.000536589	EUR Class-IN
ENSG00000286209	ENSG00000286209	12	124858132	126880724	3408	23	0.432649	6.24338e-124	5.18734e-122	EUR Class-IN
ENSG00000275212	LINC02826	12	124983702	127043485	3327	82	0.341615	5.61205e-90	2.30331e-88	EUR Class-IN
ENSG00000255595	ENSG00000255595	12	125191151	127434227	3557	16	0.0412862	4.16168e-10	1.54937e-09	EUR Class-IN
ENSG00000214043	LINC02347	12	125438837	127472790	3243	92	0.429783	7.63738e-123	6.14568e-121	EUR Class-IN
ENSG00000256732	ENSG00000256732	12	125610034	127690318	3368	21	0.0253956	1.41852e-06	4.10434e-06	EUR Class-IN
ENSG00000255998	LINC02824	12	125688341	127720333	3267	52	0.0212933	1.0274e-05	2.76303e-05	EUR Class-IN
ENSG00000189238	LINC00943	12	125723412	127749027	3223	32	0.0350865	1.12703e-08	3.82013e-08	EUR Class-IN
ENSG00000256128	LINC00944	12	125729787	127772519	3247	20	0.0427666	2.66334e-10	1.00473e-09	EUR Class-IN
ENSG00000286016	ENSG00000286016	12	126130005	128207706	3341	9	0.0509558	6.06764e-12	2.51453e-11	EUR Class-IN
ENSG00000256001	ENSG00000256001	12	126142029	128146532	3193	37	0.100257	7.52311e-23	5.36514e-22	EUR Class-IN
ENSG00000286922	ENSG00000286922	12	126486938	128533242	3345	48	0.24133	1.44725e-59	2.94918e-58	EUR Class-IN
ENSG00000139370	SLC15A4	12	127793194	129823958	3594	20	0.0222185	6.56814e-06	1.79473e-05	EUR Class-IN
ENSG00000151948	GLT1D1	12	127853427	129984968	3737	65	0.0293697	2.13588e-07	6.56371e-07	EUR Class-IN
ENSG00000256581	NLRP9P1	12	128013336	130016663	3476	5	0.0406662	7.2819e-10	2.66252e-09	EUR Class-IN
ENSG00000286394	ENSG00000286394	12	128696599	130700122	3676	29	0.0983377	1.99095e-22	1.39359e-21	EUR Class-IN
ENSG00000256343	ENSG00000256343	12	129651342	131669233	3648	2	0.0232668	3.77233e-06	1.05274e-05	EUR Class-IN
ENSG00000256250	ENSG00000256250	12	129810606	131812438	3610	25	0.0139943	0.000352257	0.000833019	EUR Class-IN
ENSG00000111452	ADGRD1	12	129953907	132141469	3779	34	0.0439053	1.75947e-10	6.70678e-10	EUR Class-IN
ENSG00000198598	MMP17	12	130828393	132851783	3093	60	0.090284	1.20403e-20	7.83984e-20	EUR Class-IN
ENSG00000185684	EP400P1	12	131084283	133131639	2905	36	0.246266	7.07125e-60	1.45695e-58	EUR Class-IN
ENSG00000185163	DDX51	12	131136594	133144319	2812	22	0.267454	3.18659e-66	7.62654e-65	EUR Class-IN
ENSG00000182870	GALNT9	12	131196372	133329589	2839	18	0.0637562	7.78235e-15	3.78002e-14	EUR Class-IN
ENSG00000177084	POLE	12	131623753	133687376	2071	28	0.1824	7.88575e-43	1.0738e-41	EUR Class-IN
ENSG00000247077	PGAM5	12	131710819	133722734	1959	32	0.0155951	0.000167438	0.000406444	EUR Class-IN
ENSG00000176915	ANKLE2	12	131725503	133761832	1954	11	0.0153822	0.000186306	0.000450428	EUR Class-IN
ENSG00000090615	GOLGA3	12	131768914	133829078	1910	11	0.0303898	1.30548e-07	4.07555e-07	EUR Class-IN
ENSG00000072609	CHFR	12	131822187	133956304	1824	36	0.08153	1.2195e-18	7.22058e-18	EUR Class-IN
ENSG00000232888	RPS11P5	12	131825701	133826184	1822	48	0.404312	3.52934e-112	2.35739e-110	EUR Class-IN
ENSG00000255703	ENSG00000255703	12	131899984	133900368	1732	32	0.0724478	1.39882e-16	7.44155e-16	EUR Class-IN
ENSG00000198040	ZNF84	12	132037292	134063304	1610	2	0.0317939	5.41282e-08	1.74389e-07	EUR Class-IN
ENSG00000196387	ZNF140	12	132080474	134107526	1577	83	0.0487306	1.56761e-11	6.35596e-11	EUR Class-IN
ENSG00000214029	ZNF891	12	132104779	134130274	1556	7	0.0211154	1.10157e-05	2.95317e-05	EUR Class-IN
ENSG00000256825	ENSG00000256825	12	132130984	134202369	1521	9	0.0273661	4.63743e-07	1.39717e-06	EUR Class-IN
ENSG00000090612	ZNF268	12	132181409	134214832	1449	8	0.0156569	0.000161379	0.000392483	EUR Class-IN
ENSG00000280208	GGT4P	13	17253526	19270822	1013	6	0.0101541	0.00235072	0.00519196	EUR Class-IN
ENSG00000206192	ANKRD20A9P	13	17816718	19871967	1807	23	0.338272	1.16225e-90	4.92847e-89	EUR Class-IN
ENSG00000227879	PSPC1P1	13	18201637	20227432	2282	70	0.310302	1.58179e-79	5.18114e-78	EUR Class-IN
ENSG00000237636	ANKRD26P3	13	18262797	20344973	2571	34	0.278153	3.37763e-70	8.89632e-69	EUR Class-IN
ENSG00000224976	PARP4P2	13	18349137	20407962	2686	34	0.16624	4.36011e-39	5.41741e-38	EUR Class-IN
ENSG00000132958	TPTE2	13	18422877	20536762	2888	36	0.264596	3.62391e-65	8.49416e-64	EUR Class-IN
ENSG00000232894	MRPS31P2	13	18552571	20570288	2919	12	0.0259588	1.07345e-06	3.13971e-06	EUR Class-IN
ENSG00000196199	MPHOSPH8	13	18633659	20673441	3056	43	0.0446242	1.22014e-10	4.69121e-10	EUR Class-IN
ENSG00000121390	PSPC1	13	18674752	20783019	3200	17	0.0546215	6.18754e-13	2.71855e-12	EUR Class-IN
ENSG00000132950	ZMYM5	13	18823482	20863649	3248	30	0.0600316	4.1035e-14	1.91838e-13	EUR Class-IN
ENSG00000165475	CRYL1	13	19403666	21525873	2977	16	0.130226	8.77167e-30	8.17498e-29	EUR Class-IN
ENSG00000032742	IFT88	13	19567138	21691444	3022	27	0.291592	4.35029e-74	1.23152e-72	EUR Class-IN
ENSG00000172458	IL17D	13	19702127	21723098	2918	9	0.0452536	9.15304e-11	3.54249e-10	EUR Class-IN
ENSG00000150456	EEF1AKMT1	13	19728731	21773961	3010	23	0.0683291	8.25148e-16	4.22793e-15	EUR Class-IN
ENSG00000132953	XPO4	13	19777329	21903048	3140	27	0.0218836	7.74266e-06	2.10414e-05	EUR Class-IN
ENSG00000150459	SAP18	13	20140514	22149084	2992	8	0.0151276	0.000195347	0.000471615	EUR Class-IN
ENSG00000233325	MIPEPP3	13	20298139	22306373	3027	23	0.0444522	1.19188e-10	4.58598e-10	EUR Class-IN
ENSG00000224429	LINC00539	13	20302862	22348721	3067	55	0.051243	5.20369e-12	2.16748e-11	EUR Class-IN
ENSG00000180776	ZDHHC20	13	20372571	22459370	3003	32	0.267122	5.21265e-66	1.24174e-64	EUR Class-IN
ENSG00000165487	MICU2	13	20492691	22604181	3015	24	0.0411849	6.63133e-10	2.43161e-09	EUR Class-IN
ENSG00000262619	LINC00621	13	21859050	23916369	3834	36	0.221274	7.83274e-53	1.37184e-51	EUR Class-IN
ENSG00000232977	LINC00327	13	22465776	24487712	4147	24	0.230242	2.38587e-55	4.42111e-54	EUR Class-IN
ENSG00000127863	TNFRSF19	13	22570370	24676104	4291	61	0.0717346	1.27263e-16	6.78971e-16	EUR Class-IN
ENSG00000027001	MIPEP	13	22730189	24889400	4369	31	0.0872701	2.82393e-20	1.80426e-19	EUR Class-IN
ENSG00000196593	ANKRD20A19P	13	22939557	24946782	4016	30	0.0438116	1.54107e-10	5.89406e-10	EUR Class-IN
ENSG00000205822	TPTE2P6	13	23408157	25597676	3733	22	0.0259193	1.08012e-06	3.15832e-06	EUR Class-IN
ENSG00000102699	PARP4	13	23420931	25512778	3553	49	0.189876	1.00048e-44	1.434e-43	EUR Class-IN
ENSG00000132972	RNF17	13	23764169	25879921	3633	5	0.0266187	7.42952e-07	2.20171e-06	EUR Class-IN
ENSG00000151849	CENPJ	13	23882279	25922889	3532	75	0.499363	8.57917e-154	1.169e-151	EUR Class-IN
ENSG00000253771	TPTE2P1	13	23924677	25968487	3540	91	0.364148	1.8875e-97	9.20732e-96	EUR Class-IN
ENSG00000273628	ENSG00000273628	13	23933006	25936796	3461	6	0.045892	6.20303e-11	2.42695e-10	EUR Class-IN
ENSG00000132932	ATP8A2	13	24371974	27025851	4361	97	0.0241026	2.54351e-06	7.21336e-06	EUR Class-IN
ENSG00000127870	RNF6	13	25132115	27222314	3361	47	0.0381978	3.01869e-09	1.06195e-08	EUR Class-IN
ENSG00000132970	WASF3	13	25557683	27688948	3732	32	0.110022	4.66668e-25	3.66714e-24	EUR Class-IN
ENSG00000285935	ENSG00000285935	13	25685640	27698804	3468	49	0.045451	7.4002e-11	2.881e-10	EUR Class-IN
ENSG00000275294	LINC02340	13	26178263	28251288	3489	25	0.080237	1.8733e-18	1.09866e-17	EUR Class-IN
ENSG00000122034	GTF3A	13	26424619	28435823	3389	20	0.0627119	1.42826e-14	6.8382e-14	EUR Class-IN
ENSG00000139517	LNX2	13	26545913	28620529	3424	68	0.0206973	1.27814e-05	3.41087e-05	EUR Class-IN
ENSG00000186184	POLR1D	13	26620742	28744237	3467	76	0.0245239	2.2181e-06	6.32035e-06	EUR Class-IN
ENSG00000122025	FLT3	13	27003274	29100592	3349	42	0.186649	7.90252e-44	1.09952e-42	EUR Class-IN
ENSG00000102755	FLT1	13	27300346	29495145	3560	26	0.035602	9.99402e-09	3.39958e-08	EUR Class-IN
ENSG00000139508	SLC46A3	13	27700064	29718970	3067	21	0.171429	4.45306e-40	5.66725e-39	EUR Class-IN
ENSG00000132938	MTUS2	13	27820339	30505947	4185	38	0.0405366	9.33095e-10	3.39049e-09	EUR Class-IN
ENSG00000139514	SLC7A1	13	28509414	30595688	3358	16	0.0102708	0.00225332	0.00498545	EUR Class-IN
ENSG00000122042	UBL3	13	28764371	30850617	3332	40	0.025028	1.45662e-06	4.20923e-06	EUR Class-IN
ENSG00000102781	KATNAL1	13	29202630	31307551	3299	35	0.378513	4.91698e-103	2.71616e-101	EUR Class-IN
ENSG00000189403	HMGB1	13	29456704	31617597	3221	5	0.0276875	4.52169e-07	1.36371e-06	EUR Class-IN
ENSG00000187676	B3GLCT	13	30199975	32332276	2822	26	0.332335	2.25889e-87	8.74423e-86	EUR Class-IN
ENSG00000133105	RXFP2	13	30739526	32803389	2525	17	0.0150543	0.000220939	0.000530518	EUR Class-IN
ENSG00000073910	FRY	13	30846713	33299125	3160	91	0.0666243	2.32447e-15	1.16246e-14	EUR Class-IN
ENSG00000237637	FRY-AS1	13	31025314	33031639	2449	20	0.0521514	2.02793e-12	8.64236e-12	EUR Class-IN
ENSG00000270008	ENSG00000270008	13	31425358	33432954	2510	16	0.125058	1.17678e-28	1.04666e-27	EUR Class-IN
ENSG00000244754	N4BP2L2	13	31432417	33538885	2618	17	0.157555	6.5936e-37	7.67464e-36	EUR Class-IN
ENSG00000229800	ATP8A2P2	13	31477274	33478841	2476	54	0.0422916	4.21337e-10	1.56719e-09	EUR Class-IN
ENSG00000083642	PDS5B	13	31586452	33778019	2786	47	0.0346708	1.55925e-08	5.23393e-08	EUR Class-IN
ENSG00000277151	ENSG00000277151	13	31782874	33788178	2596	10	0.0147271	0.000254514	0.000607287	EUR Class-IN
ENSG00000133121	STARD13	13	32103137	34350630	2989	23	0.077828	8.32798e-18	4.73084e-17	EUR Class-IN
ENSG00000236581	STARD13-AS	13	32180401	34281584	2723	35	0.0462763	5.80654e-11	2.27792e-10	EUR Class-IN
ENSG00000285621	ENSG00000285621	13	32335497	34349619	2650	33	0.0109293	0.00165956	0.00371154	EUR Class-IN
ENSG00000230490	ENSG00000230490	13	32355206	34676796	3022	4	0.015143	0.000208838	0.000502998	EUR Class-IN
ENSG00000133119	RFC3	13	32818069	34966558	3024	52	0.108509	3.47848e-25	2.74398e-24	EUR Class-IN
ENSG00000271850	LINC02343	13	33347986	35616216	3097	61	0.0588844	1.11398e-13	5.09022e-13	EUR Class-IN
ENSG00000225179	LINC00457	13	33435450	35640803	3073	44	0.0923083	5.62148e-21	3.71356e-20	EUR Class-IN
ENSG00000271901	ENSG00000271901	13	33545929	35696612	3039	17	0.0831519	4.88303e-19	2.95017e-18	EUR Class-IN
ENSG00000133083	DCLK1	13	34768652	37131382	3136	13	0.0179429	4.99435e-05	0.000126493	EUR Class-IN
ENSG00000133104	SPART	13	35301638	37370180	2930	41	0.057541	1.77199e-13	8.02697e-13	EUR Class-IN
ENSG00000133111	RFXAP	13	35819222	37829104	2895	27	0.0642011	8.03229e-15	3.89587e-14	EUR Class-IN
ENSG00000120693	SMAD9	13	35844831	37920765	3009	55	0.277002	6.2383e-69	1.5978e-67	EUR Class-IN
ENSG00000102710	SUPT20H	13	36009312	38059713	3002	23	0.0851362	1.58125e-19	9.78906e-19	EUR Class-IN
ENSG00000133110	POSTN	13	36562583	38598844	2814	24	0.0320832	5.63998e-08	1.81422e-07	EUR Class-IN
ENSG00000133107	TRPC4	13	36632063	38869802	3090	9	0.0129088	0.000625718	0.00144787	EUR Class-IN
ENSG00000274317	LINC02334	13	36934298	39066444	3262	14	0.0259458	1.13304e-06	3.30641e-06	EUR Class-IN
ENSG00000183722	LHFPL6	13	38209116	40603528	3737	94	0.0476729	2.74746e-11	1.09764e-10	EUR Class-IN
ENSG00000133103	COG6	13	38655627	40791665	3327	28	0.0898218	1.01053e-20	6.60513e-20	EUR Class-IN
ENSG00000150907	FOXO1	13	39555667	41666641	2702	30	0.0107856	0.00175426	0.00391606	EUR Class-IN
ENSG00000102738	MRPS31	13	39729128	41771190	2548	22	0.0400873	9.6293e-10	3.49642e-09	EUR Class-IN
ENSG00000102743	SLC25A15	13	39789412	41812460	2535	9	0.0686421	8.36694e-16	4.28494e-15	EUR Class-IN
ENSG00000168852	TPTE2P5	13	39812309	41921749	2662	40	0.293516	2.72202e-74	7.79206e-73	EUR Class-IN
ENSG00000120688	WBP4	13	40061509	42084006	2513	36	0.0663066	1.96839e-15	9.87529e-15	EUR Class-IN
ENSG00000120696	KBTBD7	13	40189834	42194569	2544	5	0.0234899	3.53377e-06	9.89137e-06	EUR Class-IN
ENSG00000120662	MTRF1	13	40216369	42263577	2625	22	0.0228839	4.7041e-06	1.30334e-05	EUR Class-IN
ENSG00000172766	NAA16	13	40311267	42377030	2617	60	0.0557606	3.65763e-13	1.62553e-12	EUR Class-IN
ENSG00000288598	ENSG00000288598	13	40517168	42590462	2568	15	0.0399723	7.17115e-10	2.62343e-09	EUR Class-IN
ENSG00000102763	VWA8	13	40566835	42961120	3012	8	0.0759499	2.41665e-17	1.33967e-16	EUR Class-IN
ENSG00000102780	DGKH	13	41040036	43256578	2820	116	0.0870111	4.71365e-20	2.98181e-19	EUR Class-IN
ENSG00000023516	AKAP11	13	41272152	43323261	2702	30	0.142789	3.12671e-33	3.26222e-32	EUR Class-IN
ENSG00000133106	EPSTI1	13	41886388	43992271	2904	26	0.155107	9.64025e-36	1.07966e-34	EUR Class-IN
ENSG00000120675	DNAJC15	13	42023203	44114213	2831	22	0.625164	4.5326e-228	2.50383e-225	EUR Class-IN
ENSG00000120658	ENOX1	13	42213518	44786908	3227	57	0.0717746	1.19698e-16	6.39776e-16	EUR Class-IN
ENSG00000151773	CCDC122	13	42823909	44879740	2535	73	0.279351	7.094e-70	1.85178e-68	EUR Class-IN
ENSG00000281883	ENSG00000281883	13	42883800	45028526	2596	28	0.0369245	5.32807e-09	1.8439e-08	EUR Class-IN
ENSG00000226519	LINC00390	13	43094822	45147762	2526	15	0.0289034	2.58405e-07	7.90058e-07	EUR Class-IN
ENSG00000227258	SMIM2-AS1	13	43110451	45240517	2602	36	0.342922	2.32713e-90	9.74677e-89	EUR Class-IN
ENSG00000225727	ENSG00000225727	13	43437057	45464921	2512	21	0.0170302	7.8756e-05	0.000196208	EUR Class-IN
ENSG00000237585	LINC00407	13	43651812	45701016	2524	54	0.0133496	0.00044723	0.00104815	EUR Class-IN
ENSG00000170919	TPT1-AS1	13	44341345	46417975	2575	39	0.202672	8.5975e-48	1.33834e-46	EUR Class-IN
ENSG00000136152	COG3	13	44464898	46536701	2596	45	0.0782036	5.63685e-18	3.22812e-17	EUR Class-IN
ENSG00000123200	ZC3H13	13	44954465	47052759	2825	66	0.0708516	2.57558e-16	1.35501e-15	EUR Class-IN
ENSG00000235903	CPB2-AS1	13	45052497	47161379	2861	23	0.042695	2.89655e-10	1.08948e-09	EUR Class-IN
ENSG00000080618	CPB2	13	45053186	47105033	2778	26	0.050911	5.3569e-12	2.22857e-11	EUR Class-IN
ENSG00000136167	LCP1	13	45125920	47211871	2840	15	0.0122298	0.000823214	0.00188481	EUR Class-IN
ENSG00000173988	LRRC63	13	45211940	47277366	2831	21	0.0278294	4.34414e-07	1.31152e-06	EUR Class-IN
ENSG00000102445	RUBCNL	13	45334681	47438190	3016	18	0.0348748	1.41162e-08	4.75243e-08	EUR Class-IN
ENSG00000136141	LRCH1	13	45553168	47753040	3365	48	0.058674	1.25366e-13	5.71827e-13	EUR Class-IN
ENSG00000139684	ESD	13	45771256	47797420	3146	40	0.0197086	2.26993e-05	5.93211e-05	EUR Class-IN
ENSG00000102468	HTR2A	13	45831546	47897076	3191	42	0.0188314	3.32376e-05	8.54844e-05	EUR Class-IN
ENSG00000136143	SUCLA2	13	46745736	49037968	3442	41	0.0874685	5.67446e-20	3.57522e-19	EUR Class-IN
ENSG00000227848	SUCLA2-AS1	13	47001389	49002552	3033	21	0.0685321	4.56089e-16	2.3702e-15	EUR Class-IN
ENSG00000136146	MED4	13	47053323	49095131	3019	37	0.32634	1.99711e-84	7.25026e-83	EUR Class-IN
ENSG00000139687	RB1	13	47303744	49599436	3321	42	0.0749807	2.879e-17	1.58866e-16	EUR Class-IN
ENSG00000223724	RAD17P2	13	48044079	50046794	2591	29	0.0189588	3.20947e-05	8.26801e-05	EUR Class-IN
ENSG00000102543	CDADC1	13	48247925	50293485	2533	12	0.0673686	1.28696e-15	6.53518e-15	EUR Class-IN
ENSG00000102547	CAB39L	13	48308650	50444064	2700	26	0.0755047	2.28986e-17	1.27112e-16	EUR Class-IN
ENSG00000136169	SETDB2	13	48444374	50495003	2682	15	0.113296	7.40724e-26	5.99116e-25	EUR Class-IN
ENSG00000136144	RCBTB1	13	48531946	50585558	2776	11	0.0480503	2.53036e-11	1.01249e-10	EUR Class-IN
ENSG00000123179	EBPL	13	48660674	50691486	2737	30	0.396566	4.67107e-109	2.89309e-107	EUR Class-IN
ENSG00000231607	DLEU2	13	48956670	51125720	2895	9	0.0370373	5.22423e-09	1.80918e-08	EUR Class-IN
ENSG00000176124	DLEU1	13	49082169	51906856	3642	69	0.0659193	3.67046e-15	1.81516e-14	EUR Class-IN
ENSG00000186047	DLEU7	13	49519364	51843939	3073	47	0.175017	3.20842e-41	4.19289e-40	EUR Class-IN
ENSG00000233672	RNASEH2B-AS1	13	49862172	51910764	2486	24	0.390317	4.80328e-107	2.896e-105	EUR Class-IN
ENSG00000136104	RNASEH2B	13	49909747	52024120	2530	32	0.611884	1.1618e-219	5.65384e-217	EUR Class-IN
ENSG00000123201	GUCY1B2	13	49994511	52080862	2496	109	0.240506	3.45902e-58	6.81765e-57	EUR Class-IN
ENSG00000253309	SERPINE3	13	50335773	52364735	2283	60	0.014804	0.000246231	0.000588485	EUR Class-IN
ENSG00000232872	CTAGE3P	13	50908218	52910621	2105	12	0.0346977	1.50937e-08	5.07234e-08	EUR Class-IN
ENSG00000123191	ATP7B	13	50930436	53012125	2268	76	0.181746	1.01806e-42	1.37985e-41	EUR Class-IN
ENSG00000197168	NEK5	13	51033611	53129092	2363	16	0.0180614	4.63581e-05	0.000117821	EUR Class-IN
ENSG00000136098	NEK3	13	51132639	53159861	2217	38	0.0499438	6.69427e-12	2.76804e-11	EUR Class-IN
ENSG00000217576	ENSG00000217576	13	51167709	53291557	2329	33	0.0430937	2.21001e-10	8.38507e-10	EUR Class-IN
ENSG00000136100	VPS36	13	51412602	53450634	2293	10	0.0100839	0.00252372	0.00556204	EUR Class-IN
ENSG00000278238	ENSG00000278238	13	51454775	53455331	2262	26	0.0637484	1.00907e-14	4.87576e-14	EUR Class-IN
ENSG00000136108	CKAP2	13	51455429	53476628	2286	20	0.426413	6.3779e-123	5.15248e-121	EUR Class-IN
ENSG00000244471	ENSG00000244471	13	51488993	53587095	2383	10	0.0749786	1.54987e-17	8.68358e-17	EUR Class-IN
ENSG00000273784	ENSG00000273784	13	51600042	53643773	2370	82	0.221749	6.79143e-53	1.1915e-51	EUR Class-IN
ENSG00000287722	ENSG00000287722	13	52207831	54801489	3456	46	0.260858	1.23293e-64	2.83783e-63	EUR Class-IN
ENSG00000287460	ENSG00000287460	13	53572354	55687547	3214	70	0.101143	5.48299e-23	3.94324e-22	EUR Class-IN
ENSG00000278630	LINC02335	13	54062945	56161490	3067	71	0.0213014	1.03445e-05	2.78052e-05	EUR Class-IN
ENSG00000083544	TDRD3	13	59396457	61573878	3457	31	0.0134112	0.000489527	0.00114348	EUR Class-IN
ENSG00000225249	LINC00378	13	59618991	62176758	4352	46	0.0808555	1.61421e-18	9.50526e-18	EUR Class-IN
ENSG00000150361	KLHL1	13	68700594	71108493	4756	44	0.0632064	1.31082e-14	6.29359e-14	EUR Class-IN
ENSG00000136122	BORA	13	71727749	73756198	3242	54	0.0332742	2.94444e-08	9.66303e-08	EUR Class-IN
ENSG00000083535	PIBF1	13	71782133	74016461	3560	43	0.0184679	3.81983e-05	9.77385e-05	EUR Class-IN
ENSG00000286330	ENSG00000286330	13	73288070	75408810	3198	44	0.0134737	0.000476344	0.00111319	EUR Class-IN
ENSG00000281167	ENSG00000281167	13	73434538	75555515	3198	43	0.0475949	2.99347e-11	1.19266e-10	EUR Class-IN
ENSG00000136111	TBC1D4	13	74283503	76482169	3668	26	0.0898656	1.44022e-20	9.33607e-20	EUR Class-IN
ENSG00000188243	COMMD6	13	74525214	76549439	3215	24	0.637748	5.94299e-237	4.04896e-234	EUR Class-IN
ENSG00000261553	ENSG00000261553	13	74549773	76807120	3576	57	0.188698	2.82905e-44	3.99605e-43	EUR Class-IN
ENSG00000261105	LMO7-AS1	13	74604700	76635994	3185	17	0.0309396	6.86872e-08	2.1929e-07	EUR Class-IN
ENSG00000136153	LMO7	13	74620434	76859870	3533	43	0.203976	3.67921e-48	5.7624e-47	EUR Class-IN
ENSG00000178734	LMO7DN	13	74871038	76883811	3176	66	0.261247	1.86623e-64	4.26666e-63	EUR Class-IN
ENSG00000285572	ENSG00000285572	13	75552807	77846524	3617	45	0.164065	3.27933e-38	3.98729e-37	EUR Class-IN
ENSG00000287018	ENSG00000287018	13	75664144	77693051	3197	10	0.0282626	3.70867e-07	1.12482e-06	EUR Class-IN
ENSG00000139737	SLAIN1	13	76697687	78764242	3188	81	0.016232	0.000123199	0.000302288	EUR Class-IN
ENSG00000139746	RBM26	13	78311824	80406477	2462	42	0.0740196	5.36211e-17	2.91557e-16	EUR Class-IN
ENSG00000227354	RBM26-AS1	13	78406293	80427317	2358	41	0.481316	1.48494e-145	1.83943e-143	EUR Class-IN
ENSG00000102471	NDFIP2	13	78481124	80556075	2376	24	0.0538091	1.26906e-12	5.4716e-12	EUR Class-IN
ENSG00000286385	ENSG00000286385	13	81778208	84102335	3188	23	0.102297	2.62471e-23	1.91185e-22	EUR Class-IN
ENSG00000288016	ENSG00000288016	13	83086802	85448603	3813	30	0.0983766	1.89923e-22	1.33122e-21	EUR Class-IN
ENSG00000165300	SLITRK5	13	86671371	88696272	2911	13	0.039962	1.11286e-09	4.02722e-09	EUR Class-IN
ENSG00000179399	GPC5	13	90398621	93873682	4851	29	0.0357653	9.25919e-09	3.15941e-08	EUR Class-IN
ENSG00000232885	GPC5-AS2	13	91339794	93379536	2920	25	0.0163211	0.000118712	0.00029149	EUR Class-IN
ENSG00000183098	GPC6	13	92226807	95408020	5183	19	0.0389996	1.45242e-09	5.21905e-09	EUR Class-IN
ENSG00000236520	GPC6-AS1	13	93154193	95187991	3007	6	0.0203979	1.37878e-05	3.66844e-05	EUR Class-IN
ENSG00000080166	DCT	13	93436811	95479682	3319	90	0.281671	3.32133e-70	8.7593e-69	EUR Class-IN
ENSG00000088451	TGDS	13	93574054	95596242	3297	9	0.0366686	6.1533e-09	2.12266e-08	EUR Class-IN
ENSG00000152749	GPR180	13	93601857	95634661	3284	40	0.0768124	8.43836e-18	4.79088e-17	EUR Class-IN
ENSG00000227640	SOX21-AS1	13	93703454	95803430	3314	28	0.0246318	2.03011e-06	5.80491e-06	EUR Class-IN
ENSG00000125257	ABCC4	13	94019835	96301475	3552	18	0.0365635	5.17732e-09	1.79355e-08	EUR Class-IN
ENSG00000134873	CLDN10	13	94433604	96579759	3354	24	0.0193661	2.51159e-05	6.53359e-05	EUR Class-IN
ENSG00000134874	DZIP1	13	94578202	96644706	3094	6	0.037994	3.01505e-09	1.06103e-08	EUR Class-IN
ENSG00000247400	DNAJC3-DT	13	94648733	96676955	3035	41	0.0670724	1.80852e-15	9.0933e-15	EUR Class-IN
ENSG00000102595	UGGT2	13	94801580	97053482	3205	48	0.152816	6.82679e-36	7.67507e-35	EUR Class-IN
ENSG00000185352	HS6ST3	13	95090107	97839562	3580	37	0.132074	2.88424e-30	2.74446e-29	EUR Class-IN
ENSG00000102572	STK24	13	97445185	99577940	3283	26	0.0222941	6.48642e-06	1.77383e-05	EUR Class-IN
ENSG00000088387	DOCK9	13	97793429	100086625	3636	43	0.0925739	4.96478e-21	3.29038e-20	EUR Class-IN
ENSG00000229918	DOCK9-AS1	13	97832084	99834629	3197	3	0.0108292	0.00174573	0.00389827	EUR Class-IN
ENSG00000260992	DOCK9-DT	13	98087819	100088625	3315	13	0.0264631	8.7789e-07	2.58622e-06	EUR Class-IN
ENSG00000125304	TM9SF2	13	98446311	100564048	3168	22	0.027255	5.92436e-07	1.77003e-06	EUR Class-IN
ENSG00000125246	CLYBL	13	98606669	100897134	3419	26	0.112727	7.28184e-26	5.89207e-25	EUR Class-IN
ENSG00000274605	PCCA-DT	13	99053074	101088950	2920	12	0.0268433	7.0178e-07	2.08484e-06	EUR Class-IN
ENSG00000125247	TMTC4	13	99603625	101675093	3087	46	0.060902	4.10582e-14	1.91902e-13	EUR Class-IN
ENSG00000102452	NALCN	13	100053776	102416508	3430	59	0.139531	4.28795e-32	4.29826e-31	EUR Class-IN
ENSG00000234445	FGF14-AS1	13	101367539	103373666	3180	33	0.038348	2.15922e-09	7.67252e-09	EUR Class-IN
ENSG00000134900	TPP2	13	101596986	103679958	3340	38	0.148914	2.20685e-34	2.38908e-33	EUR Class-IN
ENSG00000134901	POGLUT2	13	101784281	103798976	3272	5	0.024056	2.69785e-06	7.62463e-06	EUR Class-IN
ENSG00000270181	BIVM-ERCC5	13	101799110	103875994	3320	29	0.182965	7.77855e-43	1.05991e-41	EUR Class-IN
ENSG00000250878	METTL21EP	13	101880099	103896033	3263	34	0.398431	2.80406e-110	1.79101e-108	EUR Class-IN
ENSG00000272274	LINC00551	13	105568261	107716679	3202	51	0.6768	3.83928e-268	4.61595e-265	EUR Class-IN
ENSG00000174405	LIG4	13	107207439	109218368	3511	30	0.113708	5.28773e-26	4.30753e-25	EUR Class-IN
ENSG00000139826	ABHD13	13	107218392	109234243	3553	17	0.0349115	1.29725e-08	4.37894e-08	EUR Class-IN
ENSG00000102524	TNFSF13B	13	107251240	109308484	3620	20	0.143959	9.48585e-34	1.00822e-32	EUR Class-IN
ENSG00000041515	MYO16	13	107596152	110208005	4617	44	0.0610845	2.25962e-14	1.07057e-13	EUR Class-IN
ENSG00000285534	ENSG00000285534	13	108478739	110731700	4416	11	0.125346	7.55589e-29	6.76752e-28	EUR Class-IN
ENSG00000134871	COL4A2	13	109305812	111513209	4319	66	0.0915116	6.33229e-21	4.17637e-20	EUR Class-IN
ENSG00000213995	NAXD	13	109615545	111639996	4083	16	0.0416252	5.0936e-10	1.88431e-09	EUR Class-IN
ENSG00000134905	CARS2	13	109641412	111713603	4044	15	0.136799	2.32511e-31	2.28256e-30	EUR Class-IN
ENSG00000088448	ANKRD10	13	109878540	111915069	3691	52	0.0693974	4.69526e-16	2.43879e-15	EUR Class-IN
ENSG00000277767	ENSG00000277767	13	109916004	111917827	3656	12	0.122842	3.43323e-28	3.00908e-27	EUR Class-IN
ENSG00000286824	ENSG00000286824	13	110096586	112113697	3560	26	0.104842	7.62306e-24	5.65956e-23	EUR Class-IN
ENSG00000235875	ARHGEF7-AS2	13	110113812	112115678	3552	6	0.0352119	1.07619e-08	3.65145e-08	EUR Class-IN
ENSG00000102606	ARHGEF7	13	110114559	112305737	3867	29	0.0633436	1.25472e-14	6.03135e-14	EUR Class-IN
ENSG00000204398	ENSG00000204398	13	110588201	112672608	3454	36	0.016021	0.000134578	0.000329261	EUR Class-IN
ENSG00000226903	LINC00354	13	110865136	112901264	3307	8	0.0213676	9.76114e-06	2.63238e-05	EUR Class-IN
ENSG00000126216	TUBGCP3	13	111485011	113588205	3169	28	0.0340128	2.11681e-08	7.02476e-08	EUR Class-IN
ENSG00000126217	MCF2L	13	111894378	114099742	3336	28	0.042921	2.78912e-10	1.05024e-09	EUR Class-IN
ENSG00000267868	ENSG00000267868	13	111964835	113966131	2975	7	0.0344297	1.68116e-08	5.62838e-08	EUR Class-IN
ENSG00000126218	F10	13	112122799	114149529	3089	9	0.0197159	2.1005e-05	5.50624e-05	EUR Class-IN
ENSG00000153531	ADPRHL1	13	112399610	114453524	2845	26	0.074785	3.17055e-17	1.7453e-16	EUR Class-IN
ENSG00000150403	TMCO3	13	112491021	114554590	2659	104	0.199529	2.8561e-47	4.35641e-46	EUR Class-IN
ENSG00000198176	TFDP1	13	112584721	114641473	2532	37	0.112153	1.37744e-25	1.10536e-24	EUR Class-IN
ENSG00000183087	GAS6	13	112820549	114864076	2139	13	0.0890819	1.86598e-20	1.20311e-19	EUR Class-IN
ENSG00000185989	RASA3	13	112977783	115132623	1898	17	0.0486089	1.75474e-11	7.08237e-11	EUR Class-IN
ENSG00000130177	CDC16	13	113234887	115272723	1568	33	0.182328	1.10604e-42	1.49611e-41	EUR Class-IN
ENSG00000169062	UPF3A	13	113281601	115305817	1523	113	0.119537	2.62792e-27	2.25019e-26	EUR Class-IN
ENSG00000198824	CHAMP1	13	113314482	115337626	1517	7	0.0167041	9.06931e-05	0.000224715	EUR Class-IN
ENSG00000136319	TTC5	14	19256558	21305960	2180	21	0.112854	5.35495e-26	4.36055e-25	EUR Class-IN
ENSG00000100814	CCNB1IP1	14	19311368	21333312	2219	63	0.239041	2.46793e-58	4.89253e-57	EUR Class-IN
ENSG00000129484	PARP2	14	19343615	21357904	2251	20	0.123315	3.30563e-28	2.89849e-27	EUR Class-IN
ENSG00000129566	TEP1	14	19365667	21413501	2305	7	0.0122762	0.000814924	0.00186708	EUR Class-IN
ENSG00000092094	OSGEP	14	19446401	21455089	2337	14	0.303559	2.4251e-77	7.60225e-76	EUR Class-IN
ENSG00000258441	LINC00641	14	20200079	22206900	3436	43	0.0269671	6.78672e-07	2.01883e-06	EUR Class-IN
ENSG00000092203	TOX4	14	20476597	22499175	3515	15	0.0261153	9.85253e-07	2.8925e-06	EUR Class-IN
ENSG00000165819	METTL3	14	20498133	22511342	3495	18	0.0222476	6.39787e-06	1.75149e-05	EUR Class-IN
ENSG00000251002	ENSG00000251002	14	21197446	23482959	3780	35	0.0406722	9.03537e-10	3.28485e-09	EUR Class-IN
ENSG00000129562	DAD1	14	21564907	23589224	3463	7	0.0184273	4.24242e-05	0.000108226	EUR Class-IN
ENSG00000258458	ENSG00000258458	14	21701476	23766562	3343	12	0.41282	2.22062e-116	1.56508e-114	EUR Class-IN
ENSG00000155463	OXA1L	14	21766522	23773042	3210	9	0.0249584	1.75656e-06	5.04245e-06	EUR Class-IN
ENSG00000155465	SLC7A7	14	21773222	23829820	3284	45	0.0889106	2.26957e-20	1.45782e-19	EUR Class-IN
ENSG00000100461	RBM23	14	21893204	23919182	3139	13	0.104564	2.4365e-24	1.84923e-23	EUR Class-IN
ENSG00000257285	ENSG00000257285	14	21929607	23956374	3094	140	0.253894	1.28469e-62	2.80831e-61	EUR Class-IN
ENSG00000100802	C14orf93	14	21985894	24010166	3009	7	0.107123	2.05847e-24	1.56989e-23	EUR Class-IN
ENSG00000100804	PSMB5	14	22016543	24035230	3001	13	0.456067	1.89855e-133	1.84783e-131	EUR Class-IN
ENSG00000100813	ACIN1	14	22058564	24095614	2965	5	0.0150224	0.000216202	0.000519754	EUR Class-IN
ENSG00000092068	SLC7A8	14	22125295	24183674	2918	73	0.398053	8.58488e-110	5.3824e-108	EUR Class-IN
ENSG00000259334	LINC00596	14	22922247	24934568	2659	18	0.031802	5.91087e-08	1.89777e-07	EUR Class-IN
ENSG00000215256	DHRS4-AS1	14	22938219	25052555	2810	47	0.0983769	2.00124e-22	1.40032e-21	EUR Class-IN
ENSG00000157326	DHRS4	14	22953734	24969279	2670	56	0.0164424	0.000110233	0.000271518	EUR Class-IN
ENSG00000186648	CARMIL3	14	23052009	25069729	2746	27	0.0269314	6.25164e-07	1.86482e-06	EUR Class-IN
ENSG00000259321	ENSG00000259321	14	23139445	25140444	2763	12	0.0206409	1.37189e-05	3.65151e-05	EUR Class-IN
ENSG00000254692	ENSG00000254692	14	23189157	25213473	2801	5	0.0544765	1.07733e-12	4.66022e-12	EUR Class-IN
ENSG00000092295	TGM1	14	23249114	25264432	2825	18	0.103811	4.81662e-24	3.61405e-23	EUR Class-IN
ENSG00000288044	ENSG00000288044	14	23271213	25298846	2867	26	0.0175089	6.63974e-05	0.000166454	EUR Class-IN
ENSG00000157379	DHRS1	14	23290598	25299780	2857	54	0.24031	4.68271e-58	9.16761e-57	EUR Class-IN
ENSG00000205978	NYNRIN	14	23399003	25419283	2988	43	0.120558	1.40181e-27	1.20689e-26	EUR Class-IN
ENSG00000100441	KHNYN	14	23429286	25441843	3009	62	0.143735	4.25153e-33	4.42e-32	EUR Class-IN
ENSG00000257126	FOXG1-AS1	14	27726675	29765292	2717	18	0.0849055	2.5885e-19	1.58402e-18	EUR Class-IN
ENSG00000257748	LINC02281	14	27800084	29830204	2681	60	0.0187912	3.59741e-05	9.22321e-05	EUR Class-IN
ENSG00000258038	LINC02327	14	27829881	29968400	2835	37	0.0607953	3.70381e-14	1.7347e-13	EUR Class-IN
ENSG00000184304	PRKD1	14	28576479	31191898	2857	10	0.0250849	1.62908e-06	4.69497e-06	EUR Class-IN
ENSG00000092108	SCFD1	14	29622291	31737694	2482	24	0.353649	7.88051e-94	3.5873e-92	EUR Class-IN
ENSG00000258558	ENSG00000258558	14	29734926	31822702	2511	117	0.127676	1.77724e-29	1.63553e-28	EUR Class-IN
ENSG00000100473	COCH	14	29874514	31895065	2497	53	0.0219913	7.50429e-06	2.04235e-05	EUR Class-IN
ENSG00000258886	HIGD1AP17	14	29964347	31964622	2503	32	0.0358473	8.92712e-09	3.04864e-08	EUR Class-IN
ENSG00000129493	HEATR5A	14	30291788	32420550	2655	1	0.0109287	0.00166739	0.00372824	EUR Class-IN
ENSG00000203546	ENSG00000203546	14	30334312	32457441	2709	26	0.0424671	3.53969e-10	1.32432e-09	EUR Class-IN
ENSG00000151413	NUBPL	14	30489956	32861224	3138	47	0.107597	5.60172e-25	4.39852e-24	EUR Class-IN
ENSG00000257472	ENSG00000257472	14	30925801	32930146	2746	26	0.0383863	2.79336e-09	9.85561e-09	EUR Class-IN
ENSG00000258474	LINC02313	14	30944853	32950382	2739	7	0.0195761	2.22552e-05	5.82054e-05	EUR Class-IN
ENSG00000258386	ENSG00000258386	14	31006902	33018685	2715	41	0.0864694	9.02285e-20	5.64487e-19	EUR Class-IN
ENSG00000129521	EGLN3	14	32924227	35462774	4167	34	0.15608	1.76878e-36	2.02988e-35	EUR Class-IN
ENSG00000129518	EAPP	14	33515938	35539711	3311	21	0.0645909	6.28616e-15	3.0767e-14	EUR Class-IN
ENSG00000129515	SNX6	14	33561093	35630160	3297	42	0.039867	1.28382e-09	4.62704e-09	EUR Class-IN
ENSG00000198604	BAZ1A	14	33752731	35875647	3221	21	0.0440051	1.75722e-10	6.69945e-10	EUR Class-IN
ENSG00000258704	SRP54-AS1	14	33920858	35982532	3104	48	0.104221	7.60262e-24	5.64643e-23	EUR Class-IN
ENSG00000100883	SRP54	14	33981957	36029686	3087	62	0.0217837	8.41002e-06	2.27914e-05	EUR Class-IN
ENSG00000151327	FAM177A1	14	34044907	36113130	3098	22	0.176568	1.45043e-41	1.90645e-40	EUR Class-IN
ENSG00000092020	PPP2R3C	14	34085467	36122517	3052	31	0.136412	2.74749e-31	2.69075e-30	EUR Class-IN
ENSG00000174373	RALGAPA1	14	34538352	36809304	3167	21	0.0526467	2.31863e-12	9.85044e-12	EUR Class-IN
ENSG00000257585	LINC00609	14	35070427	37165288	2745	23	0.0784894	5.16056e-18	2.96033e-17	EUR Class-IN
ENSG00000283098	ENSG00000283098	14	35320753	37656163	2742	17	0.0454153	9.14472e-11	3.53994e-10	EUR Class-IN
ENSG00000183032	SLC25A21	14	35677921	38172606	2920	19	0.0199872	2.01902e-05	5.30353e-05	EUR Class-IN
ENSG00000258708	SLC25A21-AS1	14	36171888	38173811	2336	5	0.0188076	3.16261e-05	8.15222e-05	EUR Class-IN
ENSG00000151338	MIPOL1	14	36197913	38552361	2830	26	0.15809	5.15358e-37	6.01909e-36	EUR Class-IN
ENSG00000259048	ENSG00000259048	14	37034287	39194281	2724	14	0.0106184	0.00192746	0.00429002	EUR Class-IN
ENSG00000100934	SEC23A	14	38031919	40109646	3159	15	0.0660499	2.70372e-15	1.34784e-14	EUR Class-IN
ENSG00000182400	TRAPPC6B	14	38147811	40170532	3157	3	0.0137258	0.000402307	0.000946341	EUR Class-IN
ENSG00000285830	ENSG00000285830	14	38147833	40151363	3099	19	0.0242657	2.54625e-06	7.21715e-06	EUR Class-IN
ENSG00000241984	RPL7AP2	14	38156742	40157852	3106	8	0.0197205	1.8504e-05	4.87627e-05	EUR Class-IN
ENSG00000150527	MIA2	14	38230231	40388513	3386	58	0.0862464	9.53901e-20	5.95685e-19	EUR Class-IN
ENSG00000258526	ENSG00000258526	14	38432599	41390547	5033	76	0.205249	1.29412e-48	2.0552e-47	EUR Class-IN
ENSG00000286123	ENSG00000286123	14	39267283	41348331	3747	96	0.194327	6.22325e-46	9.21718e-45	EUR Class-IN
ENSG00000251363	LINC02315	14	39954693	42149309	3794	60	0.122525	5.51453e-28	4.80851e-27	EUR Class-IN
ENSG00000165379	LRFN5	14	40606876	42904549	3551	29	0.0320967	5.48634e-08	1.76702e-07	EUR Class-IN
ENSG00000258394	ENSG00000258394	14	41362983	43703655	3599	115	0.0806152	1.89029e-18	1.10799e-17	EUR Class-IN
ENSG00000187790	FANCM	14	44135930	46200890	2537	13	0.0115044	0.00122393	0.00276848	EUR Class-IN
ENSG00000129534	MIS18BP1	14	44203190	46253540	2479	13	0.0460373	2.24771e-11	9.01863e-11	EUR Class-IN
ENSG00000165501	LRR1	14	48598761	50614672	2582	54	0.0195754	2.38847e-05	6.22678e-05	EUR Class-IN
ENSG00000100479	POLE2	14	48643555	50688422	2607	64	0.462537	4.58972e-138	4.93733e-136	EUR Class-IN
ENSG00000197776	KLHDC1	14	48693105	50753150	2583	41	0.0499341	9.94487e-12	4.07178e-11	EUR Class-IN
ENSG00000214900	LINC01588	14	48927571	51105043	2880	58	0.135237	4.44203e-31	4.32542e-30	EUR Class-IN
ENSG00000100485	SOS2	14	49117130	51231578	2762	15	0.0130046	0.000592522	0.00137433	EUR Class-IN
ENSG00000087299	L2HGDH	14	49237563	51312229	2747	37	0.294304	2.90849e-75	8.54118e-74	EUR Class-IN
ENSG00000125375	DMAC2L	14	49312324	51335558	2672	53	0.312196	1.24131e-79	4.08551e-78	EUR Class-IN
ENSG00000100490	CDKL1	14	49326265	51416461	2779	74	0.0617532	2.66068e-14	1.25506e-13	EUR Class-IN
ENSG00000012983	MAP4K5	14	49418501	51561126	2930	49	0.0117915	0.00109427	0.00248095	EUR Class-IN
ENSG00000151748	SAV1	14	49632058	51668306	2851	13	0.0803581	2.02477e-18	1.18478e-17	EUR Class-IN
ENSG00000100504	PYGL	14	49857891	51944483	3130	52	0.432717	3.47547e-124	2.91127e-122	EUR Class-IN
ENSG00000131969	ABHD12B	14	49872053	51904970	3070	14	0.155421	4.1043e-36	4.65268e-35	EUR Class-IN
ENSG00000100505	TRIM9	14	49975262	52096061	3314	46	0.056652	2.06612e-13	9.32215e-13	EUR Class-IN
ENSG00000139921	TMX1	14	50240162	52257655	3268	32	0.134045	1.29635e-30	1.24571e-29	EUR Class-IN
ENSG00000258479	LINC00640	14	50333068	52365557	3356	54	0.0340377	1.77359e-08	5.92327e-08	EUR Class-IN
ENSG00000139926	FRMD6	14	50489100	52730727	3665	22	0.074256	4.99052e-17	2.71713e-16	EUR Class-IN
ENSG00000258535	ENSG00000258535	14	50765276	52825422	3430	16	0.011911	0.000984253	0.00223897	EUR Class-IN
ENSG00000186469	GNG2	14	50826195	52979342	3531	12	0.0260407	1.05902e-06	3.10061e-06	EUR Class-IN
ENSG00000087303	NID2	14	51004803	53069228	3348	24	0.0137627	0.000392405	0.000924112	EUR Class-IN
ENSG00000087301	TXNDC16	14	51430596	53552522	3426	24	0.0421674	2.89598e-10	1.08947e-09	EUR Class-IN
ENSG00000180998	GPR137C	14	51552836	53637713	3256	9	0.0288408	2.49707e-07	7.64151e-07	EUR Class-IN
ENSG00000197930	ERO1A	14	51639915	53695900	3179	31	0.0376871	3.39016e-09	1.18813e-08	EUR Class-IN
ENSG00000285664	ENSG00000285664	14	51791756	53930185	3271	6	0.0275373	4.92212e-07	1.47989e-06	EUR Class-IN
ENSG00000073712	FERMT2	14	51857268	53952435	3133	33	0.0102408	0.00228521	0.00505218	EUR Class-IN
ENSG00000237356	ENSG00000237356	14	52169010	54883740	3602	35	0.0850712	2.07256e-19	1.2744e-18	EUR Class-IN
ENSG00000197045	GMFB	14	53474484	55489026	2374	11	0.0204494	1.60313e-05	4.24711e-05	EUR Class-IN
ENSG00000131979	GCH1	14	53842008	55902826	2686	44	0.0662445	1.28867e-15	6.54061e-15	EUR Class-IN
ENSG00000131981	LGALS3	14	54124110	56145423	2753	29	0.132897	5.34208e-31	5.19442e-30	EUR Class-IN
ENSG00000258455	ENSG00000258455	14	54325834	56339501	2771	13	0.033247	2.93043e-08	9.62023e-08	EUR Class-IN
ENSG00000126775	ATG14	14	54366391	56411830	2870	25	0.0477387	2.32772e-11	9.33233e-11	EUR Class-IN
ENSG00000186615	KTN1-AS1	14	54496786	56580888	2967	39	0.105743	4.27322e-24	3.21459e-23	EUR Class-IN
ENSG00000126777	KTN1	14	54559072	56701526	3082	74	0.0635297	7.66731e-15	3.72592e-14	EUR Class-IN
ENSG00000259868	ENSG00000259868	14	54896443	56962970	2984	39	0.034858	1.34016e-08	4.51855e-08	EUR Class-IN
ENSG00000139946	PELI2	14	55117814	57301524	3107	49	0.106872	2.02561e-24	1.54541e-23	EUR Class-IN
ENSG00000259719	LINC02284	14	55310880	57427032	3048	39	0.103835	1.26217e-23	9.29641e-23	EUR Class-IN
ENSG00000070269	TMEM260	14	55488354	57650606	3080	28	0.022134	6.18578e-06	1.69615e-05	EUR Class-IN
ENSG00000139977	NAA30	14	56390544	58415906	2624	32	0.0190268	3.05794e-05	7.90056e-05	EUR Class-IN
ENSG00000100557	CCDC198	14	56469300	58493867	2533	2	0.0174665	6.03722e-05	0.000151758	EUR Class-IN
ENSG00000151812	SLC35F4	14	56563920	58982194	3278	92	0.0652004	3.83787e-15	1.89566e-14	EUR Class-IN
ENSG00000259039	ENSG00000259039	14	56578409	58600404	2446	12	0.0381902	2.5129e-09	8.88294e-09	EUR Class-IN
ENSG00000259969	ENSG00000259969	14	56993545	58994525	2787	4	0.0266557	7.59204e-07	2.24922e-06	EUR Class-IN
ENSG00000100567	PSMA3	14	57244843	59272012	3111	48	0.0153579	0.000190212	0.000459543	EUR Class-IN
ENSG00000100578	KIAA0586	14	57427385	59551297	3467	24	0.125298	1.33215e-28	1.18228e-27	EUR Class-IN
ENSG00000258583	LINC01500	14	57646631	60184247	3902	30	0.0335467	2.78691e-08	9.16814e-08	EUR Class-IN
ENSG00000100592	DAAM1	14	58188646	60371405	3171	61	0.0998554	1.0066e-22	7.12885e-22	EUR Class-IN
ENSG00000181619	GPR135	14	58429022	60465342	3142	33	0.0629252	1.538e-14	7.355e-14	EUR Class-IN
ENSG00000126790	L3HYPDH	14	58460363	60484408	3148	24	0.0503057	6.21354e-12	2.57395e-11	EUR Class-IN
ENSG00000151838	CCDC175	14	58504539	60576812	3242	27	0.0887018	2.17065e-20	1.39516e-19	EUR Class-IN
ENSG00000139970	RTN1	14	58595976	60870776	3382	20	0.0198013	2.13262e-05	5.58615e-05	EUR Class-IN
ENSG00000258553	ENSG00000258553	14	58969116	61091783	2748	49	0.131511	3.61485e-30	3.43008e-29	EUR Class-IN
ENSG00000126773	PCNX4	14	59091911	61169133	2503	30	0.124278	2.04364e-28	1.80354e-27	EUR Class-IN
ENSG00000100614	PPM1A	14	59245752	61299087	2368	24	0.145141	2.92817e-33	3.05975e-32	EUR Class-IN
ENSG00000139974	SLC38A6	14	59981114	62083733	2426	25	0.0355593	1.06721e-08	3.62216e-08	EUR Class-IN
ENSG00000027075	PRKCH	14	60187559	62550976	2987	25	0.174961	9.15587e-41	1.18516e-39	EUR Class-IN
ENSG00000247287	ENSG00000247287	14	60294909	62322838	2391	22	0.0459847	6.80673e-11	2.65603e-10	EUR Class-IN
ENSG00000258903	ENSG00000258903	14	61103122	63117175	3015	35	0.0319546	5.71673e-08	1.83804e-07	EUR Class-IN
ENSG00000140015	KCNH5	14	61699464	64102037	3415	40	0.0751796	3.07349e-17	1.69278e-16	EUR Class-IN
ENSG00000126821	SGPP1	14	62684216	64728065	2442	33	0.0335496	2.84848e-08	9.36165e-08	EUR Class-IN
ENSG00000258824	ENSG00000258824	14	63422935	65448557	2254	19	0.0120968	0.0008925	0.00203637	EUR Class-IN
ENSG00000089775	ZBTB25	14	63449106	65505213	2270	23	0.046375	4.69683e-11	1.85397e-10	EUR Class-IN
ENSG00000179841	AKAP5	14	63465499	65474503	2220	15	0.0119005	0.00101917	0.00231582	EUR Class-IN
ENSG00000126804	ZBTB1	14	63503712	65533690	2204	29	0.135694	5.22365e-31	5.08168e-30	EUR Class-IN
ENSG00000259116	ENSG00000259116	14	63513952	65540368	2188	72	0.190865	2.03714e-45	2.96349e-44	EUR Class-IN
ENSG00000070182	SPTB	14	63746283	65879907	2301	12	0.0112086	0.00139568	0.00314443	EUR Class-IN
ENSG00000125954	CHURC1-FNTB	14	63914485	66061803	2300	15	0.0828423	5.67916e-19	3.42206e-18	EUR Class-IN
ENSG00000176153	GPX2	14	63939152	65942905	2116	43	0.201554	2.02648e-48	3.20087e-47	EUR Class-IN
ENSG00000139998	RAB15	14	63945814	65973226	2139	14	0.0696194	4.86602e-16	2.52492e-15	EUR Class-IN
ENSG00000033170	FUT8	14	64410592	66744121	2617	6	0.0246593	2.05252e-06	5.86487e-06	EUR Class-IN
ENSG00000258847	ENSG00000258847	14	64957297	67004523	2308	41	0.0155102	0.000172087	0.000417234	EUR Class-IN
ENSG00000258561	ENSG00000258561	14	65212810	67509394	2821	87	0.0311457	9.04616e-08	2.86303e-07	EUR Class-IN
ENSG00000172717	FAM71D	14	66189393	68228550	2642	29	0.0417829	5.40448e-10	1.9957e-09	EUR Class-IN
ENSG00000198133	TMEM229B	14	66447084	68533739	2720	17	0.0187318	3.07087e-05	7.93195e-05	EUR Class-IN
ENSG00000054690	PLEKHH1	14	66533290	68589612	2711	20	0.0488397	1.44941e-11	5.88723e-11	EUR Class-IN
ENSG00000100564	PIGH	14	66581955	68600286	2663	59	0.0306535	1.15496e-07	3.61947e-07	EUR Class-IN
ENSG00000081181	ARG2	14	66619920	68651708	2714	24	0.0500864	6.84297e-12	2.82838e-11	EUR Class-IN
ENSG00000100626	GALNT16	14	68259277	70357033	3147	20	0.120085	2.14873e-27	1.84607e-26	EUR Class-IN
ENSG00000029364	SLC39A9	14	68398015	70462390	3165	50	0.025237	1.51742e-06	4.37873e-06	EUR Class-IN
ENSG00000100652	SLC10A1	14	68775416	70797241	3091	35	0.019331	2.53029e-05	6.58055e-05	EUR Class-IN
ENSG00000198732	SMOC1	14	68854131	71032366	3355	15	0.0421914	4.40076e-10	1.63421e-09	EUR Class-IN
ENSG00000139985	ADAM21	14	69417107	71460427	3061	69	0.0950207	6.49438e-22	4.4633e-21	EUR Class-IN
ENSG00000257759	ENSG00000257759	14	69425812	71547464	3108	57	0.153795	6.88594e-36	7.73731e-35	EUR Class-IN
ENSG00000133997	MED6	14	69581257	71600690	2979	44	0.022329	6.37529e-06	1.74601e-05	EUR Class-IN
ENSG00000259153	ENSG00000259153	14	69809841	71815994	2920	13	0.037404	2.92017e-09	1.0287e-08	EUR Class-IN
ENSG00000100731	PCNX1	14	69907405	72115382	3270	23	0.156502	2.86876e-36	3.26292e-35	EUR Class-IN
ENSG00000287643	ENSG00000287643	14	69945640	71959029	2900	8	0.022754	5.28969e-06	1.45866e-05	EUR Class-IN
ENSG00000197555	SIPA1L1	14	70320449	72741229	3392	22	0.0102066	0.00235735	0.00520547	EUR Class-IN
ENSG00000266869	ENSG00000266869	14	70848606	72928596	2847	17	0.0104701	0.00206486	0.00458537	EUR Class-IN
ENSG00000182732	RGS6	14	70932429	73566530	3432	24	0.0260889	1.06701e-06	3.12175e-06	EUR Class-IN
ENSG00000205683	DPF3	14	71609034	73894101	3173	16	0.0326445	3.92945e-08	1.27889e-07	EUR Class-IN
ENSG00000119599	DCAF4	14	71926377	73959703	2961	54	0.127092	4.87799e-29	4.40766e-28	EUR Class-IN
ENSG00000165861	ZFYVE1	14	71969451	74027131	3037	13	0.0833528	5.0132e-19	3.02613e-18	EUR Class-IN
ENSG00000080815	PSEN1	14	72136418	74223691	3004	9	0.0263257	8.17863e-07	2.41845e-06	EUR Class-IN
ENSG00000258944	ENSG00000258944	14	72272182	74274081	2826	36	0.0172175	7.71488e-05	0.000192251	EUR Class-IN
ENSG00000133961	NUMB	14	72275107	74458617	3064	17	0.0219227	6.21649e-06	1.70389e-05	EUR Class-IN
ENSG00000251393	ENSG00000251393	14	72462362	74477175	2798	71	0.096148	6.91129e-22	4.74186e-21	EUR Class-IN
ENSG00000187105	HEATR4	14	72478484	74558947	2893	59	0.162002	8.40219e-38	1.00782e-36	EUR Class-IN
ENSG00000184227	ACOT1	14	72537143	74543796	2816	62	0.302619	9.64419e-77	2.95972e-75	EUR Class-IN
ENSG00000258603	ENSG00000258603	14	72555115	74633941	2909	121	0.332529	3.4195e-87	1.31128e-85	EUR Class-IN
ENSG00000119673	ACOT2	14	72567620	74575658	2823	57	0.112214	1.3872e-25	1.11275e-24	EUR Class-IN
ENSG00000279026	ENSG00000279026	14	72580694	74582918	2812	13	0.0741268	3.58982e-17	1.97132e-16	EUR Class-IN
ENSG00000205669	ACOT6	14	72610945	74619888	2806	26	0.0934125	2.28773e-21	1.53711e-20	EUR Class-IN
ENSG00000176903	PNMA1	14	72711783	74714384	2790	17	0.0367178	5.66339e-09	1.95762e-08	EUR Class-IN
ENSG00000156030	MIDEAS	14	72715122	74790285	2849	7	0.0492236	8.74112e-12	3.59187e-11	EUR Class-IN
ENSG00000259065	ENSG00000259065	14	72787355	74803300	2766	10	0.350857	9.57148e-93	4.25286e-91	EUR Class-IN
ENSG00000273711	ENSG00000273711	14	72873689	74885555	2656	30	0.149734	1.94033e-34	2.10613e-33	EUR Class-IN
ENSG00000258891	ENSG00000258891	14	72896164	74938114	2687	31	0.0415445	5.59298e-10	2.06382e-09	EUR Class-IN
ENSG00000119723	COQ6	14	72949926	74963670	2584	30	0.0175723	5.79371e-05	0.000145942	EUR Class-IN
ENSG00000187097	ENTPD5	14	72958010	75019399	2603	47	0.0593758	8.99434e-14	4.12927e-13	EUR Class-IN
ENSG00000119636	BBOF1	14	73019349	75082863	2531	13	0.0176492	5.71796e-05	0.000144141	EUR Class-IN
ENSG00000119711	ALDH6A1	14	73056847	75084492	2486	16	0.0180178	4.44072e-05	0.000113101	EUR Class-IN
ENSG00000205659	LIN52	14	73084796	75201235	2532	35	0.0193084	2.60931e-05	6.77573e-05	EUR Class-IN
ENSG00000183379	SYNDIG1L	14	73405894	75426210	2503	41	0.117363	9.99252e-27	8.34984e-26	EUR Class-IN
ENSG00000119682	AREL1	14	73653437	75713117	2601	22	0.0285657	2.67256e-07	8.16386e-07	EUR Class-IN
ENSG00000119616	FCF1	14	73713144	75738620	2546	18	0.0145866	0.000261718	0.000624329	EUR Class-IN
ENSG00000119689	DLST	14	73881891	75903743	2465	21	0.100174	5.56845e-23	4.00329e-22	EUR Class-IN
ENSG00000119718	EIF2B2	14	74002921	76012366	2342	10	0.0368059	4.66999e-09	1.62137e-08	EUR Class-IN
ENSG00000119684	MLH3	14	74013769	76051532	2351	78	0.0124771	0.000753961	0.00173109	EUR Class-IN
ENSG00000259138	ENSG00000259138	14	74127153	76136930	2320	12	0.0401822	1.12348e-09	4.06348e-09	EUR Class-IN
ENSG00000258820	ENSG00000258820	14	74259411	76271950	2371	16	0.298727	2.84273e-76	8.59506e-75	EUR Class-IN
ENSG00000119685	TTLL5	14	74633625	76955079	3016	17	0.0482498	1.47162e-11	5.97507e-11	EUR Class-IN
ENSG00000259103	ENSG00000259103	14	74814502	76847698	2739	37	0.0142311	0.000319124	0.00075703	EUR Class-IN
ENSG00000119650	IFT43	14	74902136	77084585	3008	27	0.0175577	6.0941e-05	0.000153075	EUR Class-IN
ENSG00000119699	TGFB3	14	74958097	76983011	2779	73	0.0710811	2.58352e-16	1.35884e-15	EUR Class-IN
ENSG00000089916	GPATCH2L	14	75151916	77254342	3103	75	0.0264913	8.4576e-07	2.49697e-06	EUR Class-IN
ENSG00000258454	ENSG00000258454	14	75235817	77263474	3064	40	0.202047	1.03026e-48	1.63999e-47	EUR Class-IN
ENSG00000119715	ESRRB	14	75310712	77501837	3285	83	0.194227	7.4123e-46	1.09465e-44	EUR Class-IN
ENSG00000259124	ENSG00000259124	14	75495363	77726712	3545	40	0.0936817	2.02295e-21	1.36279e-20	EUR Class-IN
ENSG00000258569	ENSG00000258569	14	75710658	77761388	3357	37	0.0191803	3.00892e-05	7.78078e-05	EUR Class-IN
ENSG00000071246	VASH1	14	75761468	77783015	3356	33	0.0228905	4.67438e-06	1.29545e-05	EUR Class-IN
ENSG00000286437	ENSG00000286437	14	75790267	77793807	3339	30	0.0902011	1.12594e-20	7.3454e-20	EUR Class-IN
ENSG00000119669	IRF2BPL	14	76024543	78028708	3602	37	0.0112612	0.0012841	0.00290104	EUR Class-IN
ENSG00000273729	ENSG00000273729	14	76028086	78031572	3604	24	0.038605	2.07469e-09	7.38626e-09	EUR Class-IN
ENSG00000165548	TMEM63C	14	76116568	78259495	3896	27	0.130638	4.68279e-30	4.41678e-29	EUR Class-IN
ENSG00000201384	ENSG00000201384	14	76201026	78201140	3643	24	0.0682474	1.05343e-15	5.36798e-15	EUR Class-IN
ENSG00000100577	GSTZ1	14	76320996	78331597	3658	57	0.110736	3.10499e-25	2.45504e-24	EUR Class-IN
ENSG00000100580	TMED8	14	76335029	78377094	3668	26	0.0227242	5.36045e-06	1.47738e-05	EUR Class-IN
ENSG00000151445	VIPAS39	14	76426675	78457952	3590	26	0.0149633	0.000219976	0.000528267	EUR Class-IN
ENSG00000063761	ADCK1	14	76800109	78935014	3569	61	0.0799151	2.99496e-18	1.74052e-17	EUR Class-IN
ENSG00000259106	ENSG00000259106	14	78611418	80633311	2608	34	0.120194	8.8339e-28	7.65977e-27	EUR Class-IN
ENSG00000287118	ENSG00000287118	14	78639754	80644431	2591	119	0.181465	2.23576e-42	2.9965e-41	EUR Class-IN
ENSG00000211448	DIO2	14	79197526	81387757	3015	40	0.0727691	1.18259e-16	6.32253e-16	EUR Class-IN
ENSG00000258766	DIO2-AS1	14	79211419	81455469	3114	37	0.0595468	8.03465e-14	3.70282e-13	EUR Class-IN
ENSG00000100629	CEP128	14	79476983	81959517	3696	49	0.201362	1.26615e-47	1.95459e-46	EUR Class-IN
ENSG00000165409	TSHR	14	79954989	82146306	3259	36	0.111317	1.352e-25	1.08603e-24	EUR Class-IN
ENSG00000284959	ENSG00000284959	14	80012099	82170429	3165	39	0.214775	2.84495e-51	4.82156e-50	EUR Class-IN
ENSG00000165417	GTF2A1	14	80175452	82221377	2999	121	0.024247	2.35782e-06	6.70349e-06	EUR Class-IN
ENSG00000140022	STON2	14	80260656	82436465	3195	41	0.156862	4.12921e-36	4.67833e-35	EUR Class-IN
ENSG00000258743	LINC02301	14	81642605	83746664	3185	25	0.0186753	3.62275e-05	9.28701e-05	EUR Class-IN
ENSG00000258902	ENSG00000258902	14	84362457	86516934	3392	9	0.0584497	1.14218e-13	5.21793e-13	EUR Class-IN
ENSG00000205562	ENSG00000205562	14	84518871	86531585	3160	26	0.0385001	2.59593e-09	9.16534e-09	EUR Class-IN
ENSG00000185070	FLRT2	14	84530144	86654428	3312	28	0.0783396	4.71333e-18	2.71139e-17	EUR Class-IN
ENSG00000258733	LINC02328	14	84911438	87161500	3391	56	0.221616	7.03915e-53	1.2339e-51	EUR Class-IN
ENSG00000258912	LINC02316	14	85006893	87062981	3187	26	0.0334144	2.90677e-08	9.55014e-08	EUR Class-IN
ENSG00000054983	GALC	14	86837820	88993665	3334	59	0.359509	2.5578e-96	1.2272e-94	EUR Class-IN
ENSG00000100433	KCNK10	14	87180103	89326907	3358	45	0.110658	3.4783e-25	2.74398e-24	EUR Class-IN
ENSG00000042317	SPATA7	14	87384924	89470350	3265	120	0.609443	1.62699e-217	7.22913e-215	EUR Class-IN
ENSG00000070778	PTPN21	14	87465778	89555007	3229	14	0.042154	4.02478e-10	1.50059e-09	EUR Class-IN
ENSG00000258983	ENSG00000258983	14	87499334	89515502	3085	31	0.181833	8.4409e-43	1.14786e-41	EUR Class-IN
ENSG00000100722	ZC3H14	14	87562970	89627596	3148	10	0.0261558	8.63677e-07	2.54692e-06	EUR Class-IN
ENSG00000165521	EML5	14	87612431	89792752	3311	21	0.0670239	2.04871e-15	1.02606e-14	EUR Class-IN
ENSG00000258380	ENSG00000258380	14	88399995	90409469	2651	13	0.0123376	0.000836301	0.00191306	EUR Class-IN
ENSG00000259053	ENSG00000259053	14	88412312	90954659	3464	50	0.0654098	3.94295e-15	1.94568e-14	EUR Class-IN
ENSG00000042088	TDP1	14	88954939	91044764	3017	33	0.198014	1.26159e-46	1.89321e-45	EUR Class-IN
ENSG00000152315	KCNK13	14	89061994	91185853	3019	13	0.0226255	5.18064e-06	1.43013e-05	EUR Class-IN
ENSG00000100764	PSMC1	14	89256527	91275429	2895	78	0.0544873	1.00865e-12	4.37331e-12	EUR Class-IN
ENSG00000119720	NRDE2	14	89267860	91331969	2960	56	0.075419	2.6491e-17	1.46417e-16	EUR Class-IN
ENSG00000165914	TTC7B	14	89524564	91816479	3251	34	0.0985332	2.28142e-22	1.59256e-21	EUR Class-IN
ENSG00000213315	ENSG00000213315	14	89766531	91766989	2889	24	0.126525	4.20365e-29	3.80844e-28	EUR Class-IN
ENSG00000133943	DGLUCY	14	90060333	92225632	3237	56	0.0547871	8.67682e-13	3.78216e-12	EUR Class-IN
ENSG00000133962	CATSPERB	14	90580696	92780707	3550	3	0.0136865	0.000419364	0.000985104	EUR Class-IN
ENSG00000165929	TC2N	14	90779746	92867536	3361	8	0.0706206	2.12662e-16	1.12315e-15	EUR Class-IN
ENSG00000100815	TRIP11	14	90965991	93040896	3338	71	0.0315391	6.61432e-08	2.11499e-07	EUR Class-IN
ENSG00000066427	ATXN3	14	91044496	93106621	3321	21	0.169232	1.9254e-39	2.41136e-38	EUR Class-IN
ENSG00000183648	NDUFB1	14	91116122	93121917	3257	34	0.14108	1.83477e-32	1.86293e-31	EUR Class-IN
ENSG00000100599	RIN3	14	91513781	93688994	3462	15	0.0418859	4.56835e-10	1.6946e-09	EUR Class-IN
ENSG00000100600	LGMN	14	91703807	93748679	3175	21	0.213552	4.57275e-51	7.70507e-50	EUR Class-IN
ENSG00000066455	GOLGA5	14	91794305	93839947	3226	31	0.0547886	8.92783e-13	3.88494e-12	EUR Class-IN
ENSG00000258730	ITPK1-AS1	14	92067452	94072152	3310	19	0.0257093	1.14338e-06	3.33469e-06	EUR Class-IN
ENSG00000133958	UNC79	14	92333219	94707876	3990	87	0.265096	1.04597e-65	2.47725e-64	EUR Class-IN
ENSG00000089723	OTUB2	14	93026340	95048930	3443	45	0.0379355	1.56021e-09	5.59067e-09	EUR Class-IN
ENSG00000165949	IFI27	14	93104836	95116698	3421	1	0.0158879	0.000136993	0.000335009	EUR Class-IN
ENSG00000119632	IFI27L2	14	93127779	95130253	3392	26	0.0347643	1.58729e-08	5.32545e-08	EUR Class-IN
ENSG00000165959	CLMN	14	94181940	96319908	4066	13	0.0342064	2.07208e-08	6.88415e-08	EUR Class-IN
ENSG00000176438	SYNE3	14	94407266	96516650	3931	95	0.198484	2.52925e-47	3.86941e-46	EUR Class-IN
ENSG00000247092	SNHG10	14	94521943	96534889	3713	19	0.0293377	2.03337e-07	6.26187e-07	EUR Class-IN
ENSG00000250366	TUNAR	14	94876392	96925663	3658	16	0.0349617	1.26168e-08	4.2617e-08	EUR Class-IN
ENSG00000066739	ATG2B	14	95279195	97363341	3643	19	0.0736511	7.7039e-17	4.16561e-16	EUR Class-IN
ENSG00000258702	ENSG00000258702	14	95592399	97605974	3234	55	0.458421	7.19255e-136	7.35043e-134	EUR Class-IN
ENSG00000100749	VRK1	14	95797304	97954846	3231	29	0.0740718	5.07224e-17	2.76016e-16	EUR Class-IN
ENSG00000246223	LINC01550	14	96924637	98978124	3586	25	0.0825017	7.1553e-19	4.29507e-18	EUR Class-IN
ENSG00000247970	ENSG00000247970	14	98604556	100625740	3089	17	0.0197949	2.199e-05	5.75337e-05	EUR Class-IN
ENSG00000182218	HHIPL1	14	98645129	100680569	3104	14	0.0865692	9.32608e-20	5.82923e-19	EUR Class-IN
ENSG00000197119	SLC25A29	14	99291116	101306547	2824	62	0.0367236	5.95211e-09	2.05429e-08	EUR Class-IN
ENSG00000258504	ENSG00000258504	14	99291117	101294656	2798	17	0.0464105	3.6214e-11	1.43557e-10	EUR Class-IN
ENSG00000140105	WARS1	14	99333790	101376805	2861	14	0.0180788	4.84289e-05	0.000122854	EUR Class-IN
ENSG00000183092	BEGAIN	14	99537147	101587413	2941	21	0.0158823	0.00014553	0.000355079	EUR Class-IN
ENSG00000214548	MEG3	14	99779410	101861031	2818	45	0.0155251	0.000165741	0.000402708	EUR Class-IN
ENSG00000258399	ENSG00000258399	14	99836269	101947194	2882	48	0.0201998	1.80084e-05	4.75118e-05	EUR Class-IN
ENSG00000225746	MEG8	14	99894770	102038859	2898	21	0.0153314	0.000188756	0.000456188	EUR Class-IN
ENSG00000230805	ENSG00000230805	14	100071978	102077910	2686	28	0.0444836	1.21627e-10	4.6781e-10	EUR Class-IN
ENSG00000258404	LINC02320	14	100634454	102731108	2863	23	0.0289102	2.52567e-07	7.72555e-07	EUR Class-IN
ENSG00000078304	PPP2R5C	14	100761798	102927989	2876	50	0.0529759	1.84801e-12	7.90694e-12	EUR Class-IN
ENSG00000271780	ENSG00000271780	14	100948347	102949425	2639	16	0.0187567	3.42332e-05	8.79342e-05	EUR Class-IN
ENSG00000272444	ENSG00000272444	14	100952416	102953063	2634	30	0.0253237	1.36732e-06	3.96013e-06	EUR Class-IN
ENSG00000258959	ENSG00000258959	14	101036315	103066228	2637	10	0.0149365	0.00023401	0.000560455	EUR Class-IN
ENSG00000080823	MOK	14	101224500	103305190	2829	35	0.0311022	8.70393e-08	2.75771e-07	EUR Class-IN
ENSG00000022976	ZNF839	14	101317377	103342702	2747	30	0.0810943	1.5649e-18	9.22553e-18	EUR Class-IN
ENSG00000196663	TECPR2	14	101362941	103502477	2891	32	0.0561824	3.92558e-13	1.74196e-12	EUR Class-IN
ENSG00000156381	ANKRD9	14	101501767	103509799	2694	8	0.0596561	1.93021e-14	9.17479e-14	EUR Class-IN
ENSG00000089902	RCOR1	14	101592649	103730561	2852	21	0.0117435	0.00103207	0.00234383	EUR Class-IN
ENSG00000131323	TRAF3	14	101777449	103911500	2859	15	0.176705	2.75543e-41	3.60321e-40	EUR Class-IN
ENSG00000185215	TNFAIP2	14	102121476	104137439	2778	16	0.195552	4.79049e-46	7.11576e-45	EUR Class-IN
ENSG00000259775	ENSG00000259775	14	102331674	104332367	2932	105	0.0239438	2.63136e-06	7.44392e-06	EUR Class-IN
ENSG00000075413	MARK3	14	102385377	104503831	3089	43	0.473981	9.30073e-142	1.05026e-139	EUR Class-IN
ENSG00000258851	ENSG00000258851	14	102553421	104561877	2969	73	0.104908	7.41399e-24	5.51034e-23	EUR Class-IN
ENSG00000166170	BAG5	14	102556545	104562657	2966	8	0.160138	4.09171e-37	4.79807e-36	EUR Class-IN
ENSG00000126214	KLC1	14	102561896	104714249	3160	21	0.0211661	1.00922e-05	2.71807e-05	EUR Class-IN
ENSG00000246451	ENSG00000246451	14	102682362	104684015	2952	41	0.023342	3.92755e-06	1.09441e-05	EUR Class-IN
ENSG00000088808	PPP1R13B	14	102733195	104847575	3122	28	0.0728296	9.23964e-17	4.97364e-16	EUR Class-IN
ENSG00000258735	LINC00637	14	102847721	104858049	3007	11	0.200936	8.9553e-48	1.39298e-46	EUR Class-IN
ENSG00000258534	ENSG00000258534	14	102854366	104880111	3034	3	0.141437	7.63418e-33	7.86863e-32	EUR Class-IN
ENSG00000156411	ATP5MJ	14	102912288	104928269	3061	2	0.02444	2.11326e-06	6.0317e-06	EUR Class-IN
ENSG00000156414	TDRD9	14	102928456	105052667	3223	21	0.098764	8.9853e-23	6.38562e-22	EUR Class-IN
ENSG00000166183	ASPG	14	103085686	105115582	3130	37	0.0857594	1.24878e-19	7.76037e-19	EUR Class-IN
ENSG00000258913	LINC02691	14	103223584	105288069	3091	50	0.0453941	8.67865e-11	3.36462e-10	EUR Class-IN
ENSG00000258986	TMEM179	14	103474678	105605647	2755	47	0.082678	7.22002e-19	4.3301e-18	EUR Class-IN
ENSG00000184601	C14orf180	14	103579764	105590515	2646	12	0.0400677	1.15635e-09	4.17722e-09	EUR Class-IN
ENSG00000184990	SIVA1	14	103753147	105768494	2432	39	0.130975	1.37226e-30	1.31741e-29	EUR Class-IN
ENSG00000140104	CLBA1	14	103985775	106010482	2061	33	0.181971	1.49191e-42	2.00878e-41	EUR Class-IN
ENSG00000170779	CDCA4	14	104009573	106021083	2025	21	0.0132767	0.000500463	0.00116809	EUR Class-IN
ENSG00000185024	BRF1	14	104209286	106315589	1701	18	0.0283162	3.28748e-07	1.00049e-06	EUR Class-IN
ENSG00000184887	BTBD6	14	104248533	106251093	1627	9	0.011386	0.00131543	0.00296854	EUR Class-IN
ENSG00000274471	HERC2P7	15	22309607	24314566	1460	26	0.0383308	1.71532e-09	6.13354e-09	EUR Class-IN
ENSG00000179455	MKRN3	15	22565674	24630075	2034	15	0.0293683	1.91104e-07	5.89581e-07	EUR Class-IN
ENSG00000260232	PWRN4	15	22912411	25090821	2786	40	0.252704	5.17652e-63	1.14135e-61	EUR Class-IN
ENSG00000259905	PWRN1	15	23101827	25823365	3992	48	0.165187	2.77054e-38	3.38274e-37	EUR Class-IN
ENSG00000260551	PWRN2	15	23162754	25169948	2862	54	0.0950388	1.10215e-21	7.50143e-21	EUR Class-IN
ENSG00000128739	SNRPN	15	23823637	25978723	3971	54	0.256991	2.53636e-63	5.65328e-62	EUR Class-IN
ENSG00000241061	RPL5P1	15	23908932	25909825	3713	27	0.101407	4.74234e-23	3.41659e-22	EUR Class-IN
ENSG00000224078	SNHG14	15	23978583	26420336	4328	10	0.0111875	0.00144145	0.00324241	EUR Class-IN
ENSG00000257647	ENSG00000257647	15	24027736	26032047	3545	32	0.0284732	2.88211e-07	8.79477e-07	EUR Class-IN
ENSG00000287482	ENSG00000287482	15	24091786	26107469	3508	15	0.0550579	7.61832e-13	3.33072e-12	EUR Class-IN
ENSG00000114062	UBE3A	15	24333728	26439051	3563	21	0.0252485	1.5002e-06	4.3315e-06	EUR Class-IN
ENSG00000235731	LINC02250	15	24456271	26578813	3551	73	0.0230685	4.48104e-06	1.24305e-05	EUR Class-IN
ENSG00000206190	ATP10A	15	24677271	26865184	3593	9	0.0103577	0.00217521	0.00481941	EUR Class-IN
ENSG00000166206	GABRB3	15	25543546	27939539	3952	22	0.0102146	0.0022904	0.00506312	EUR Class-IN
ENSG00000186297	GABRA5	15	25866911	27949208	3246	44	0.0686072	8.69809e-16	4.4523e-15	EUR Class-IN
ENSG00000259122	TVP23BP1	15	25964917	27970385	3057	9	0.093476	2.14189e-21	1.44149e-20	EUR Class-IN
ENSG00000182256	GABRG3	15	25971181	28541984	3295	5	0.0299322	1.66564e-07	5.15897e-07	EUR Class-IN
ENSG00000287922	ENSG00000287922	15	26662715	28667273	2260	16	0.139703	2.16309e-32	2.18977e-31	EUR Class-IN
ENSG00000104044	OCA2	15	26754875	29099315	2388	34	0.394492	5.94758e-109	3.67259e-107	EUR Class-IN
ENSG00000128731	HERC2	15	27111040	29322179	2134	27	0.117679	6.58257e-27	5.55038e-26	EUR Class-IN
ENSG00000256338	RPL41P2	15	27315651	29316059	1926	25	0.0450783	8.19537e-11	3.18028e-10	EUR Class-IN
ENSG00000206149	HERC2P9	15	27589492	29685264	2017	44	0.226605	1.48258e-56	2.82936e-55	EUR Class-IN
ENSG00000261377	PDCD6IPP2	15	27789664	29859007	1777	92	0.0319099	5.33956e-08	1.72111e-07	EUR Class-IN
ENSG00000104059	FAM189A1	15	28120252	30570979	1622	29	0.276399	5.43238e-69	1.39313e-67	EUR Class-IN
ENSG00000104067	TJP1	15	28699367	30968915	1822	71	0.0277495	4.5427e-07	1.36985e-06	EUR Class-IN
ENSG00000215302	ENSG00000215302	15	29470779	31507623	1843	102	0.0962893	4.13169e-22	2.85875e-21	EUR Class-IN
ENSG00000260693	ENSG00000260693	15	29540093	31545969	1826	129	0.0779965	7.86358e-18	4.47076e-17	EUR Class-IN
ENSG00000261794	GOLGA8H	15	29604028	31617752	1834	61	0.0925759	4.12774e-21	2.74721e-20	EUR Class-IN
ENSG00000187951	ENSG00000187951	15	29658717	31772993	1897	195	0.235303	3.23166e-57	6.22545e-56	EUR Class-IN
ENSG00000259845	HERC2P10	15	29815271	31844153	1848	70	0.337301	4.13431e-88	1.64399e-86	EUR Class-IN
ENSG00000198690	FAN1	15	29890559	31943108	1875	118	0.113027	9.42044e-26	7.58646e-25	EUR Class-IN
ENSG00000166912	MTMR10	15	29938941	31991628	1816	32	0.22783	4.58526e-55	8.46596e-54	EUR Class-IN
ENSG00000259448	LINC02352	15	30215622	32224445	1817	15	0.0182305	4.46535e-05	0.000113658	EUR Class-IN
ENSG00000169918	OTUD7A	15	30475398	32870789	2214	46	0.0338918	2.40275e-08	7.94784e-08	EUR Class-IN
ENSG00000215304	ENSG00000215304	15	31398956	33435233	2386	6	0.0124481	0.000707441	0.00162868	EUR Class-IN
ENSG00000206127	GOLGA8O	15	31441914	33455634	2372	28	0.0597696	6.53364e-14	3.02266e-13	EUR Class-IN
ENSG00000223509	ENSG00000223509	15	31519848	33536926	2366	63	0.0924921	3.04421e-21	2.03735e-20	EUR Class-IN
ENSG00000261064	LINC02256	15	31536047	33587613	2472	19	0.0818247	9.22697e-19	5.50146e-18	EUR Class-IN
ENSG00000262728	ENSG00000262728	15	31585524	33615158	2485	29	0.0354236	9.99782e-09	3.39958e-08	EUR Class-IN
ENSG00000232653	GOLGA8N	15	31593456	33607310	2448	83	0.172235	2.93296e-40	3.74668e-39	EUR Class-IN
ENSG00000285948	ENSG00000285948	15	31624106	33641615	2469	31	0.0138305	0.000391311	0.000921748	EUR Class-IN
ENSG00000248905	FMN1	15	31765544	34194714	3293	48	0.0805836	1.66877e-18	9.81252e-18	EUR Class-IN
ENSG00000259408	ENSG00000259408	15	32851785	34856809	3399	24	0.091145	6.85703e-21	4.51371e-20	EUR Class-IN
ENSG00000169857	AVEN	15	32858782	35075155	3690	62	0.166228	1.52867e-38	1.87542e-37	EUR Class-IN
ENSG00000140199	SLC12A6	15	33229784	35338060	3285	55	0.0954777	4.95858e-22	3.42162e-21	EUR Class-IN
ENSG00000176454	LPCAT4	15	33358633	35367196	3026	17	0.0137449	0.00039559	0.000931183	EUR Class-IN
ENSG00000175265	GOLGA8A	15	33379068	35437808	3093	137	0.245162	8.19533e-60	1.68346e-58	EUR Class-IN
ENSG00000215252	GOLGA8B	15	33525095	35588503	3001	88	0.318556	7.73782e-83	2.73149e-81	EUR Class-IN
ENSG00000250007	ENSG00000250007	15	33755084	35813505	2690	68	0.0707645	3.24222e-16	1.6983e-15	EUR Class-IN
ENSG00000021776	AQR	15	33851782	35969742	2731	43	0.0888221	1.47817e-20	9.57905e-20	EUR Class-IN
ENSG00000259397	ENSG00000259397	15	34092481	36093210	2510	40	0.0304835	1.2281e-07	3.84339e-07	EUR Class-IN
ENSG00000259516	ANP32AP1	15	34181799	36238197	2645	7	0.0176326	5.72871e-05	0.000144394	EUR Class-IN
ENSG00000134146	DPH6	15	34217345	36546193	3042	18	0.0240891	2.53978e-06	7.20379e-06	EUR Class-IN
ENSG00000259245	LINC02853	15	34919892	37049537	2795	70	0.0308005	1.03358e-07	3.25205e-07	EUR Class-IN
ENSG00000259639	ENSG00000259639	15	34939167	37252257	3044	17	0.0342148	1.77498e-08	5.92695e-08	EUR Class-IN
ENSG00000186073	CDIN1	15	35579626	37810248	3008	90	0.0376862	3.78602e-09	1.32097e-08	EUR Class-IN
ENSG00000259345	ENSG00000259345	15	37865322	40427195	3516	90	0.100509	6.41274e-23	4.59411e-22	EUR Class-IN
ENSG00000259390	ENSG00000259390	15	38512335	40519954	2661	14	0.0233548	3.77225e-06	1.05274e-05	EUR Class-IN
ENSG00000259580	ENSG00000259580	15	38770559	40801333	2606	47	0.0106036	0.00194903	0.00433568	EUR Class-IN
ENSG00000166073	GPR176	15	38799008	40920266	2702	21	0.0302703	1.31177e-07	4.09394e-07	EUR Class-IN
ENSG00000128829	EIF2AK4	15	38934115	41035591	2585	56	0.077303	8.68026e-18	4.92411e-17	EUR Class-IN
ENSG00000140319	SRP14	15	39035690	41039181	2404	6	0.024933	1.6429e-06	4.73212e-06	EUR Class-IN
ENSG00000248508	SRP14-AS1	15	39039242	41076539	2425	22	0.10033	6.17208e-23	4.42791e-22	EUR Class-IN
ENSG00000140323	DISP2	15	39358219	41378621	2274	33	0.0452281	9.09606e-11	3.52244e-10	EUR Class-IN
ENSG00000128944	KNSTRN	15	39382721	41394246	2251	21	0.284456	6.21382e-72	1.70476e-70	EUR Class-IN
ENSG00000128928	IVD	15	39405485	41435947	2271	36	0.295076	2.76928e-75	8.14406e-74	EUR Class-IN
ENSG00000259536	ENSG00000259536	15	39488041	41558019	2324	25	0.451729	1.12649e-131	1.08095e-129	EUR Class-IN
ENSG00000128891	CCDC32	15	39528683	41565057	2275	62	0.575426	4.10863e-194	1.11969e-191	EUR Class-IN
ENSG00000166133	RPUSD2	15	39569299	41574949	2264	8	0.0196679	2.2444e-05	5.86839e-05	EUR Class-IN
ENSG00000137824	RMDN3	15	39735884	41755851	2157	39	0.0388136	2.12307e-09	7.55194e-09	EUR Class-IN
ENSG00000104129	DNAJC17	15	39765161	41807478	2161	28	0.031172	7.82808e-08	2.48947e-07	EUR Class-IN
ENSG00000166140	ZFYVE19	15	39807086	41815084	2120	13	0.0535591	1.22854e-12	5.30309e-12	EUR Class-IN
ENSG00000285920	ENSG00000285920	15	40284007	42380996	2420	55	0.201832	1.17904e-47	1.82563e-46	EUR Class-IN
ENSG00000104147	OIP5	15	40309273	42332591	2315	43	0.124051	2.19389e-28	1.93447e-27	EUR Class-IN
ENSG00000137815	RTF1	15	40408408	42483563	2349	35	0.0336554	2.43317e-08	8.04456e-08	EUR Class-IN
ENSG00000137802	MAPKBP1	15	40774434	42827855	2192	18	0.0143039	0.000320489	0.000760093	EUR Class-IN
ENSG00000250379	ENSG00000250379	15	40825099	42827936	2130	15	0.0135221	0.000457385	0.00107085	EUR Class-IN
ENSG00000137877	SPTBN5	15	40848146	42894053	2149	12	0.0173119	6.74398e-05	0.000168922	EUR Class-IN
ENSG00000166887	VPS39	15	41158701	43208307	2031	18	0.0313755	7.93593e-08	2.52298e-07	EUR Class-IN
ENSG00000214013	GANC	15	41273233	43356935	1958	29	0.0442358	1.17523e-10	4.52278e-10	EUR Class-IN
ENSG00000103994	ZNF106	15	41412823	43491141	1940	27	0.0251411	1.65295e-06	4.75772e-06	EUR Class-IN
ENSG00000159433	STARD9	15	41575606	43720998	1837	74	0.0334084	2.6736e-08	8.81099e-08	EUR Class-IN
ENSG00000128881	TTBK2	15	41738730	43920809	1770	22	0.107655	1.07086e-24	8.3001e-24	EUR Class-IN
ENSG00000285080	ENSG00000285080	15	42106225	44185779	1338	17	0.20188	5.52325e-48	8.62411e-47	EUR Class-IN
ENSG00000137842	TMEM62	15	42123279	44185144	1290	59	0.0656898	4.0537e-15	1.99936e-14	EUR Class-IN
ENSG00000166946	CCNDBP1	15	42185118	44197177	1234	21	0.025772	1.15246e-06	3.35878e-06	EUR Class-IN
ENSG00000168803	ADAL	15	42330672	44354569	1185	34	0.405295	3.29139e-116	2.31177e-114	EUR Class-IN
ENSG00000137822	TUBGCP4	15	42369221	44409771	1134	8	0.0406706	7.13809e-10	2.61227e-09	EUR Class-IN
ENSG00000168781	PPIP5K1	15	42533462	44590253	1107	10	0.0327151	3.97307e-08	1.29288e-07	EUR Class-IN
ENSG00000242866	STRC	15	42599563	44618800	1070	22	0.139485	3.44343e-32	3.46019e-31	EUR Class-IN
ENSG00000284772	ENSG00000284772	15	42614208	44632283	1066	33	0.22027	3.07713e-53	5.45004e-52	EUR Class-IN
ENSG00000166762	CATSPER2	15	42628503	44668118	1071	45	0.0833698	3.23243e-19	1.96572e-18	EUR Class-IN
ENSG00000223572	CKMT1A	15	42692886	44699222	1035	19	0.0703586	3.88435e-16	2.0248e-15	EUR Class-IN
ENSG00000205771	CATSPER2P1	15	42726918	44747094	1050	28	0.159668	1.72114e-37	2.03697e-36	EUR Class-IN
ENSG00000140259	MFAP1	15	42804492	44824690	1102	15	0.0490447	6.94687e-12	2.87075e-11	EUR Class-IN
ENSG00000185880	TRIM69	15	43728988	45767829	1389	45	0.430771	1.69682e-124	1.43906e-122	EUR Class-IN
ENSG00000137857	DUOX1	15	44129933	46165576	1535	31	0.119577	1.3239e-27	1.14125e-26	EUR Class-IN
ENSG00000259539	ENSG00000259539	15	44152664	46167526	1514	16	0.0751277	2.54705e-17	1.41005e-16	EUR Class-IN
ENSG00000138606	SHF	15	44167214	46201175	1520	15	0.0681708	1.00448e-15	5.1288e-15	EUR Class-IN
ENSG00000259520	ENSG00000259520	15	44235930	46279251	1544	23	0.609661	2.51943e-216	1.0728e-213	EUR Class-IN
ENSG00000137860	SLC28A2	15	44252234	46277846	1536	27	0.364057	4.84356e-98	2.42048e-96	EUR Class-IN
ENSG00000171766	GATM	15	44361124	46402327	1567	42	0.0316794	5.02191e-08	1.62204e-07	EUR Class-IN
ENSG00000259200	ENSG00000259200	15	44705078	46931069	1851	19	0.331622	8.16265e-88	3.22078e-86	EUR Class-IN
ENSG00000287020	ENSG00000287020	15	45317393	47351753	1733	33	0.113748	6.70403e-26	5.44177e-25	EUR Class-IN
ENSG00000285934	ENSG00000285934	15	45365836	47381043	1715	20	0.0534002	1.43896e-12	6.18524e-12	EUR Class-IN
ENSG00000287704	ENSG00000287704	15	45410309	47661103	1939	60	0.0737381	5.01026e-17	2.72716e-16	EUR Class-IN
ENSG00000259255	ENSG00000259255	15	45693288	47804844	1841	43	0.427703	3.43232e-122	2.7297e-120	EUR Class-IN
ENSG00000137872	SEMA6D	15	46184101	48774228	1894	17	0.0114986	0.00117466	0.00265851	EUR Class-IN
ENSG00000259588	ENSG00000259588	15	46603880	48606352	1444	30	0.132609	1.63727e-30	1.56962e-29	EUR Class-IN
ENSG00000128951	DUT	15	47331011	49343373	1475	10	0.0168478	9.06627e-05	0.000224667	EUR Class-IN
ENSG00000185634	SHC4	15	47823741	49963919	1751	5	0.056373	3.43088e-13	1.52742e-12	EUR Class-IN
ENSG00000138593	SECISBP2L	15	47988476	50046447	1759	38	0.0252295	1.52417e-06	4.39696e-06	EUR Class-IN
ENSG00000156958	GALK2	15	48155656	50367869	2180	26	0.0676095	1.08285e-15	5.51517e-15	EUR Class-IN
ENSG00000166262	FAM227B	15	48326962	50620929	2496	100	0.0544283	7.94087e-13	3.46728e-12	EUR Class-IN
ENSG00000140285	FGF7	15	48423237	50488775	2233	59	0.0166855	8.81803e-05	0.000218781	EUR Class-IN
ENSG00000104047	DTWD1	15	48621037	50656232	2349	55	0.131498	4.10623e-30	3.88552e-29	EUR Class-IN
ENSG00000104043	ATP8B4	15	48858238	51182817	2832	26	0.0825014	4.08917e-19	2.48008e-18	EUR Class-IN
ENSG00000140284	SLC27A2	15	49182196	51236385	2629	31	0.0529828	1.78269e-12	7.63224e-12	EUR Class-IN
ENSG00000104064	GABPB1	15	49275389	51355408	2679	8	0.0305267	1.25079e-07	3.91079e-07	EUR Class-IN
ENSG00000244879	GABPB1-AS1	15	49354959	51372202	2655	42	0.716312	1.78978e-303	5.48867e-300	EUR Class-IN
ENSG00000259715	ENSG00000259715	15	49359450	51360194	2620	28	0.408048	9.85155e-115	6.84883e-113	EUR Class-IN
ENSG00000138592	USP8	15	49424380	51514421	2768	48	0.0232376	4.05e-06	1.12746e-05	EUR Class-IN
ENSG00000138600	SPPL2A	15	49702266	51765709	2708	29	0.194283	7.9256e-46	1.16793e-44	EUR Class-IN
ENSG00000273674	ENSG00000273674	15	49839875	51908603	2752	75	0.468626	7.28228e-139	7.91716e-137	EUR Class-IN
ENSG00000081014	AP4E1	15	49908672	52005895	2774	28	0.0429713	2.38584e-10	9.03208e-10	EUR Class-IN
ENSG00000259240	MIR4713HG	15	50037488	52293912	2905	20	0.455664	5.84731e-134	5.74582e-132	EUR Class-IN
ENSG00000137869	CYP19A1	15	50208057	52338601	2679	35	0.0573314	1.93715e-13	8.75185e-13	EUR Class-IN
ENSG00000186417	GLDN	15	50341655	52408005	2567	59	0.420891	1.01782e-119	7.51016e-118	EUR Class-IN
ENSG00000259678	ENSG00000259678	15	50414097	52498833	2675	42	0.0644357	6.88506e-15	3.35936e-14	EUR Class-IN
ENSG00000104093	DMXL2	15	50447711	52622833	2787	34	0.0296102	1.67593e-07	5.19004e-07	EUR Class-IN
ENSG00000104112	SCG3	15	50681492	52721026	2572	16	0.133877	1.30433e-30	1.25278e-29	EUR Class-IN
ENSG00000259241	ENSG00000259241	15	50693216	52695765	2513	38	0.0247587	1.67148e-06	4.80564e-06	EUR Class-IN
ENSG00000259296	ENSG00000259296	15	50707995	52715220	2516	21	0.0633071	1.36045e-14	6.51962e-14	EUR Class-IN
ENSG00000140280	LYSMD2	15	50723011	52751585	2572	6	0.0121178	0.000933664	0.00212744	EUR Class-IN
ENSG00000259201	ENSG00000259201	15	50887560	52901123	2577	10	0.0504957	6.40459e-12	2.6504e-11	EUR Class-IN
ENSG00000259556	ENSG00000259556	15	50919073	52930627	2593	33	0.199359	5.60196e-47	8.48137e-46	EUR Class-IN
ENSG00000069966	GNB5	15	51115100	53191392	2808	84	0.104361	9.57477e-24	7.08027e-23	EUR Class-IN
ENSG00000259327	ENSG00000259327	15	51116574	53122131	2686	18	0.0449822	9.52806e-11	3.68484e-10	EUR Class-IN
ENSG00000259709	ENSG00000259709	15	51124561	53140246	2691	31	0.0730955	6.06559e-17	3.29194e-16	EUR Class-IN
ENSG00000259577	CERNA1	15	51179999	53206915	2735	47	0.174511	1.49974e-40	1.93152e-39	EUR Class-IN
ENSG00000197535	MYO5A	15	51307283	53529050	2979	82	0.143411	3.61711e-33	3.76426e-32	EUR Class-IN
ENSG00000047346	FAM214A	15	51581317	53709817	2944	23	0.017242	7.49426e-05	0.00018705	EUR Class-IN
ENSG00000287500	ENSG00000287500	15	51679474	53690077	2788	8	0.0344057	1.70006e-08	5.68887e-08	EUR Class-IN
ENSG00000259669	ENSG00000259669	15	52946709	54984010	3838	10	0.0562155	3.21784e-13	1.43601e-12	EUR Class-IN
ENSG00000137766	UNC13C	15	52978201	55628707	4929	91	0.0265035	8.58873e-07	2.53348e-06	EUR Class-IN
ENSG00000279145	ENSG00000279145	15	54171378	56176739	3736	32	0.0327888	3.71948e-08	1.21325e-07	EUR Class-IN
ENSG00000069974	RAB27A	15	54202966	56319113	3874	88	0.498395	1.92123e-155	2.76535e-153	EUR Class-IN
ENSG00000069943	PIGB	15	54318960	56355648	3702	47	0.129027	1.74071e-29	1.60263e-28	EUR Class-IN
ENSG00000260916	CCPG1	15	54340032	56408510	3701	42	0.069406	5.26956e-16	2.72946e-15	EUR Class-IN
ENSG00000171016	PYGO1	15	54538884	56588947	3542	45	0.0219582	7.83049e-06	2.12688e-05	EUR Class-IN
ENSG00000166450	PRTG	15	54611544	56743152	3552	92	0.132623	3.055e-30	2.90288e-29	EUR Class-IN
ENSG00000069869	NEDD4	15	54826922	56993660	3316	55	0.0489085	1.6197e-11	6.55547e-11	EUR Class-IN
ENSG00000230183	CNOT6LP1	15	55005715	57007176	2981	25	0.0919273	6.16602e-21	4.06933e-20	EUR Class-IN
ENSG00000181827	RFX7	15	55087280	57245082	3132	56	0.051444	4.57023e-12	1.90752e-11	EUR Class-IN
ENSG00000285253	ENSG00000285253	15	55652488	57918571	3351	23	0.128128	1.57897e-29	1.45569e-28	EUR Class-IN
ENSG00000140262	TCF12	15	55918623	58299281	3399	7	0.0145314	0.000264698	0.00063107	EUR Class-IN
ENSG00000247982	LINC00926	15	56300365	58307769	2776	29	0.0270669	6.21541e-07	1.85482e-06	EUR Class-IN
ENSG00000128849	CGNL1	15	56375967	58550717	3146	30	0.137747	1.44472e-31	1.42444e-30	EUR Class-IN
ENSG00000255529	POLR2M	15	56706695	58782762	3028	59	0.0717489	1.45888e-16	7.75096e-16	EUR Class-IN
ENSG00000128918	ALDH1A2	15	56953424	59497866	3700	29	0.069817	2.93128e-16	1.5374e-15	EUR Class-IN
ENSG00000166035	LIPC	15	57410569	59569844	3112	30	0.046438	4.24044e-11	1.67673e-10	EUR Class-IN
ENSG00000259250	ENSG00000259250	15	57587507	59591676	2732	5	0.0152906	0.000188099	0.000454654	EUR Class-IN
ENSG00000270986	HMGB1P51	15	57672296	59672933	2714	18	0.124286	2.4673e-28	2.17367e-27	EUR Class-IN
ENSG00000128923	MINDY2	15	57771192	59861900	2872	24	0.0186449	3.84147e-05	9.82798e-05	EUR Class-IN
ENSG00000157483	MYO1E	15	58132434	60372871	3249	12	0.0677934	1.32985e-15	6.74294e-15	EUR Class-IN
ENSG00000157470	FAM81A	15	58372693	60523555	2906	51	0.099179	1.19055e-22	8.40829e-22	EUR Class-IN
ENSG00000287508	ENSG00000287508	15	59642054	61659791	2983	10	0.0828255	5.48947e-19	3.30874e-18	EUR Class-IN
ENSG00000259564	ENSG00000259564	15	60834682	62935738	3269	27	0.0609568	3.81461e-14	1.78496e-13	EUR Class-IN
ENSG00000129003	VPS13C	15	60852389	63060473	3497	37	0.026076	8.48899e-07	2.50551e-06	EUR Class-IN
ENSG00000171914	TLN2	15	61390526	63844631	3786	34	0.108075	9.35451e-25	7.27815e-24	EUR Class-IN
ENSG00000259458	MGC15885	15	61637172	63645291	3055	2	0.0187845	3.18001e-05	8.19522e-05	EUR Class-IN
ENSG00000140416	TPM1	15	62042632	64071915	3208	22	0.0380448	2.833e-09	9.99375e-09	EUR Class-IN
ENSG00000103642	LACTB	15	62121833	64142061	3138	79	0.0386345	2.13623e-09	7.5961e-09	EUR Class-IN
ENSG00000185088	RPS27L	15	62125872	64158021	3146	23	0.334338	3.44119e-90	1.42666e-88	EUR Class-IN
ENSG00000166128	RAB8B	15	62189560	64267776	3185	14	0.0499613	9.76695e-12	4.00054e-11	EUR Class-IN
ENSG00000138613	APH1B	15	62276018	64309126	3125	34	0.0594218	7.83566e-14	3.61438e-13	EUR Class-IN
ENSG00000074410	CA12	15	62321378	64381846	3135	10	0.0445549	1.21687e-10	4.67952e-10	EUR Class-IN
ENSG00000140455	USP3	15	62504511	64594640	3032	26	0.104191	1.01977e-23	7.53547e-23	EUR Class-IN
ENSG00000259248	USP3-AS1	15	62544247	64601589	2971	17	0.0132475	0.000523986	0.0012209	EUR Class-IN
ENSG00000103657	HERC1	15	62608618	64833948	3147	32	0.0432309	2.36102e-10	8.94142e-10	EUR Class-IN
ENSG00000035664	DAPK2	15	62907036	65072033	3008	43	0.141045	1.61727e-32	1.64536e-31	EUR Class-IN
ENSG00000166797	CIAO2A	15	63072565	65093857	2716	30	0.0336696	2.37832e-08	7.87087e-08	EUR Class-IN
ENSG00000166794	PPIB	15	63155740	65163134	2598	6	0.0416664	5.19637e-10	1.92094e-09	EUR Class-IN
ENSG00000180357	ZNF609	15	63460742	65686068	2666	33	0.0590128	9.35646e-14	4.29456e-13	EUR Class-IN
ENSG00000166839	ANKDD1A	15	63911902	65958691	2254	29	0.370579	3.32556e-100	1.73839e-98	EUR Class-IN
ENSG00000103707	MTFMT	15	64001512	66029639	2151	12	0.0729606	6.07876e-17	3.29821e-16	EUR Class-IN
ENSG00000246922	UBAP1L	15	64092760	66115200	2141	31	0.0526141	2.5134e-12	1.06447e-11	EUR Class-IN
ENSG00000090470	PDCD7	15	64117379	66133808	2155	35	0.0275336	5.08257e-07	1.52679e-06	EUR Class-IN
ENSG00000138617	PARP16	15	64234460	66300618	2405	14	0.0272857	5.72843e-07	1.71425e-06	EUR Class-IN
ENSG00000174498	IGDCC3	15	64327127	66378002	2419	45	0.0547372	8.84951e-13	3.85415e-12	EUR Class-IN
ENSG00000103742	IGDCC4	15	64381484	66422947	2458	16	0.13564	3.0384e-31	2.97281e-30	EUR Class-IN
ENSG00000074621	SLC24A1	15	64611366	66660995	2715	14	0.013016	0.000600406	0.00139135	EUR Class-IN
ENSG00000261318	DIS3L-AS1	15	65278498	67293357	3017	22	0.126108	3.59519e-29	3.26878e-28	EUR Class-IN
ENSG00000166938	DIS3L	15	65293217	67333898	3048	19	0.300952	1.20148e-76	3.66522e-75	EUR Class-IN
ENSG00000260773	ENSG00000260773	15	65314914	67331703	3014	35	0.0339609	2.3093e-08	7.64865e-08	EUR Class-IN
ENSG00000075131	TIPIN	15	65336191	67386746	3036	79	0.406003	1.74684e-113	1.17834e-111	EUR Class-IN
ENSG00000169032	MAP2K1	15	65386837	67491544	3042	20	0.0735855	7.29662e-17	3.95061e-16	EUR Class-IN
ENSG00000174442	ZWILCH	15	65504959	67550130	3001	57	0.0111767	0.00145495	0.0032704	EUR Class-IN
ENSG00000103591	AAGAB	15	66200667	68255195	3019	17	0.0753758	2.94787e-17	1.62578e-16	EUR Class-IN
ENSG00000103599	IQCH	15	66254786	68502260	3304	35	0.107367	1.05311e-24	8.16562e-24	EUR Class-IN
ENSG00000137764	MAP2K5	15	66542703	68807117	3223	32	0.35367	7.55862e-94	3.44845e-92	EUR Class-IN
ENSG00000188779	SKOR1	15	66819704	68834582	2710	22	0.0470583	2.39146e-11	9.5785e-11	EUR Class-IN
ENSG00000259410	ENSG00000259410	15	66832725	68873866	2685	41	0.0722809	1.17142e-16	6.26441e-16	EUR Class-IN
ENSG00000260657	ENSG00000260657	15	67267792	69277994	2311	40	0.0700085	3.98606e-16	2.07675e-15	EUR Class-IN
ENSG00000138604	GLCE	15	68160584	70272217	2667	38	0.0210481	1.05758e-05	2.8397e-05	EUR Class-IN
ENSG00000245750	DRAIC	15	68462921	70843120	2976	73	0.0387691	2.17288e-09	7.71569e-09	EUR Class-IN
ENSG00000137831	UACA	15	69654554	71763558	2962	31	0.125838	1.03137e-28	9.18923e-28	EUR Class-IN
ENSG00000129028	THAP10	15	69881342	71892433	2736	44	0.0121558	0.000893835	0.00203919	EUR Class-IN
ENSG00000242276	RPL5P3	15	70063101	72063989	2544	26	0.0136149	0.000449503	0.001053	EUR Class-IN
ENSG00000166192	SENP8	15	71114258	73143692	2265	64	0.0147278	0.000225254	0.000540563	EUR Class-IN
ENSG00000260729	ENSG00000260729	15	71284727	73375981	2403	13	0.0210211	1.168e-05	3.12471e-05	EUR Class-IN
ENSG00000259783	LINC02259	15	71608481	73636962	2084	18	0.0239528	2.56398e-06	7.26236e-06	EUR Class-IN
ENSG00000140463	BBS4	15	71686179	73738475	2036	24	0.0457673	5.39889e-11	2.12167e-10	EUR Class-IN
ENSG00000103855	CD276	15	72683966	74714514	2456	26	0.0876442	6.33508e-20	3.98286e-19	EUR Class-IN
ENSG00000129038	LOXL1	15	72925989	74952137	2457	3	0.014819	0.000242565	0.000579993	EUR Class-IN
ENSG00000067221	STOML1	15	72978926	74994622	2413	23	0.0942994	1.79249e-21	1.20953e-20	EUR Class-IN
ENSG00000138629	UBL7	15	73445977	75461182	2172	8	0.0111508	0.00144575	0.00325114	EUR Class-IN
ENSG00000179361	ARID3B	15	73541206	75598131	2168	36	0.0437926	1.94565e-10	7.3958e-10	EUR Class-IN
ENSG00000140497	SCAMP2	15	73843730	75873365	2009	12	0.018306	4.23596e-05	0.000108102	EUR Class-IN
ENSG00000198794	SCAMP5	15	73957219	76021495	1993	40	0.159047	1.20378e-36	1.39242e-35	EUR Class-IN
ENSG00000138621	PPCDC	15	74023586	76117462	2000	70	0.0797733	1.14082e-18	6.77235e-18	EUR Class-IN
ENSG00000140365	COMMD4	15	74336020	76343224	1942	27	0.0335735	2.19327e-08	7.27377e-08	EUR Class-IN
ENSG00000140400	MAN2C1	15	74355207	76368612	1938	12	0.056005	4.77162e-13	2.10733e-12	EUR Class-IN
ENSG00000169371	SNUPN	15	74598083	76626469	1889	9	0.0213962	9.43469e-06	2.54737e-05	EUR Class-IN
ENSG00000260288	ENSG00000260288	15	74737820	76763322	1941	10	0.0130019	0.000560987	0.0013034	EUR Class-IN
ENSG00000140367	UBE2Q2	15	74843307	76901078	1943	8	0.0678111	1.10224e-15	5.61253e-15	EUR Class-IN
ENSG00000167196	FBXO22	15	74903876	76942511	1931	4	0.0386752	1.81665e-09	6.48909e-09	EUR Class-IN
ENSG00000169752	NRG4	15	74935969	77059795	2018	24	0.515494	2.46376e-164	4.1964e-162	EUR Class-IN
ENSG00000140374	ETFA	15	75215353	77311472	1846	32	0.0544698	9.19229e-13	3.99577e-12	EUR Class-IN
ENSG00000140386	SCAPER	15	75347904	77905444	2686	35	0.362976	2.59064e-97	1.25474e-95	EUR Class-IN
ENSG00000173517	PEAK1	15	76100656	78420144	2816	60	0.18667	3.85154e-44	5.41786e-43	EUR Class-IN
ENSG00000140382	HMG20A	15	76420412	78485607	2516	51	0.0787789	5.2001e-18	2.98218e-17	EUR Class-IN
ENSG00000259420	ENSG00000259420	15	76568970	78608888	2533	41	0.209385	3.27431e-50	5.41015e-49	EUR Class-IN
ENSG00000259666	LINGO1-AS1	15	76641764	78652292	2512	16	0.0308877	9.44543e-08	2.98293e-07	EUR Class-IN
ENSG00000167202	TBC1D2B	15	76984036	79077724	2823	47	0.0138053	0.000393257	0.000926011	EUR Class-IN
ENSG00000183476	SH2D7	15	77077808	79104370	2774	38	0.0279094	4.06611e-07	1.23031e-06	EUR Class-IN
ENSG00000136425	CIB2	15	77104606	79131535	2780	11	0.107841	8.19385e-25	6.39458e-24	EUR Class-IN
ENSG00000166411	IDH3A	15	77131498	79171945	2786	6	0.101822	3.17275e-23	2.29957e-22	EUR Class-IN
ENSG00000140403	DNAJA4	15	77264086	79282196	2853	15	0.092963	3.13229e-21	2.09492e-20	EUR Class-IN
ENSG00000166426	CRABP1	15	77340353	79348225	2897	78	0.189346	1.41629e-44	2.01725e-43	EUR Class-IN
ENSG00000169684	CHRNA5	15	77565520	79595269	3100	29	0.302077	8.5023e-77	2.61715e-75	EUR Class-IN
ENSG00000103811	CTSH	15	77921058	79949574	3135	6	0.0175741	5.74827e-05	0.000144869	EUR Class-IN
ENSG00000166557	TMED3	15	78311112	80427432	3336	30	0.0421646	4.45233e-10	1.65306e-09	EUR Class-IN
ENSG00000169330	MINAR1	15	78432336	80472304	3297	30	0.0335691	2.70102e-08	8.89849e-08	EUR Class-IN
ENSG00000136371	MTHFS	15	78833585	80897379	3305	124	0.160655	3.46929e-37	4.07054e-36	EUR Class-IN
ENSG00000103876	FAH	15	79152490	81186946	3210	2	0.0754701	2.55673e-17	1.41503e-16	EUR Class-IN
ENSG00000259417	CTXND1	15	79195481	81252213	3280	98	0.114547	3.86974e-26	3.16628e-25	EUR Class-IN
ENSG00000259495	ENSG00000259495	15	79344853	81404214	3262	19	0.045123	1.03266e-10	3.98539e-10	EUR Class-IN
ENSG00000258010	ENSG00000258010	15	79433795	81445152	3111	11	0.061279	2.99288e-14	1.40786e-13	EUR Class-IN
ENSG00000136379	ABHD17C	15	79679684	81755621	2932	56	0.0221617	6.99394e-06	1.90675e-05	EUR Class-IN
ENSG00000259546	ENSG00000259546	15	79896190	81948867	2774	28	0.0483516	1.918e-11	7.72538e-11	EUR Class-IN
ENSG00000117899	MESD	15	79946289	81989828	2731	7	0.0405699	8.46577e-10	3.0849e-09	EUR Class-IN
ENSG00000156206	CFAP161	15	80007033	82149179	2951	15	0.0517755	3.31454e-12	1.39309e-11	EUR Class-IN
ENSG00000172349	IL16	15	80159575	82314058	3014	46	0.0704697	3.72424e-16	1.94233e-15	EUR Class-IN
ENSG00000172345	STARD5	15	80309053	82324183	2725	21	0.0566485	1.79983e-13	8.14768e-13	EUR Class-IN
ENSG00000259343	TMC3-AS1	15	80324338	82518200	2745	29	0.0578529	1.20571e-13	5.50203e-13	EUR Class-IN
ENSG00000259692	ENSG00000259692	15	80633426	83013579	2820	77	0.227894	8.14799e-55	1.49629e-53	EUR Class-IN
ENSG00000259518	LINC01583	15	81088569	83097694	2308	40	0.0972692	3.41935e-22	2.37473e-21	EUR Class-IN
ENSG00000188659	SAXO2	15	81262810	83284930	2238	44	0.442357	9.87985e-128	8.89578e-126	EUR Class-IN
ENSG00000274376	ADAMTS7P1	15	81298553	83334609	2225	46	0.062313	1.9048e-14	9.0561e-14	EUR Class-IN
ENSG00000278662	GOLGA6L10	15	81339993	83349475	2167	108	0.312384	7.51561e-81	2.53484e-79	EUR Class-IN
ENSG00000259429	UBE2Q2P2	15	81355142	83420075	2191	35	0.597705	5.74378e-210	1.95662e-207	EUR Class-IN
ENSG00000278202	ENSG00000278202	15	81418651	83434235	2169	135	0.160283	3.04574e-37	3.57975e-36	EUR Class-IN
ENSG00000197978	GOLGA6L9	15	81430018	83439153	2168	99	0.201689	3.494e-48	5.47652e-47	EUR Class-IN
ENSG00000275695	UBE2Q2P6	15	81445719	83454837	2172	95	0.0265641	7.98062e-07	2.36126e-06	EUR Class-IN
ENSG00000276710	CSPG4P10	15	81459472	83477258	2191	43	0.0662894	3.061e-15	1.52149e-14	EUR Class-IN
ENSG00000255769	GOLGA2P10	15	81472993	83513950	2232	89	0.29595	3.08474e-75	9.04575e-74	EUR Class-IN
ENSG00000214575	CPEB1	15	81543201	83648861	2344	31	0.0613515	3.03837e-14	1.4286e-13	EUR Class-IN
ENSG00000259315	ACTG1P17	15	81725873	83738904	2297	11	0.010186	0.0022815	0.00504563	EUR Class-IN
ENSG00000259442	ENSG00000259442	15	81744223	83750289	2304	2	0.0173545	6.8462e-05	0.000171377	EUR Class-IN
ENSG00000186628	FSD2	15	81755362	83806070	2367	31	0.14945	1.3402e-34	1.46093e-33	EUR Class-IN
ENSG00000169609	C15orf40	15	81988441	84011641	2328	37	0.246621	1.24045e-60	2.58974e-59	EUR Class-IN
ENSG00000259986	ENSG00000259986	15	82179182	84439445	2180	12	0.096738	3.06642e-22	2.13179e-21	EUR Class-IN
ENSG00000140600	SH3GL3	15	82447228	84618743	2008	39	0.072061	1.14471e-16	6.12643e-16	EUR Class-IN
ENSG00000156218	ADAMTSL3	15	82654088	85039842	2474	55	0.125693	5.67359e-29	5.11074e-28	EUR Class-IN
ENSG00000259609	ENSG00000259609	15	83053113	85080097	2072	44	0.209762	3.33701e-51	5.64146e-50	EUR Class-IN
ENSG00000259511	UBE2Q2L	15	83172493	85188379	2145	38	0.426293	2.70821e-121	2.09671e-119	EUR Class-IN
ENSG00000259726	CSPG4P11	15	83186752	85197384	2127	25	0.101967	2.89624e-23	2.10813e-22	EUR Class-IN
ENSG00000225151	GOLGA2P7	15	83199311	85230136	2114	116	0.246466	2.99237e-60	6.20925e-59	EUR Class-IN
ENSG00000184206	GOLGA6L4	15	83235773	85245368	2089	50	0.210941	2.95242e-50	4.8862e-49	EUR Class-IN
ENSG00000259683	ENSG00000259683	15	83389729	85395903	2210	54	0.49994	4.27998e-154	5.95092e-152	EUR Class-IN
ENSG00000235370	DNM1P51	15	83398316	85411701	2220	34	0.195648	1.15454e-46	1.73639e-45	EUR Class-IN
ENSG00000230373	GOLGA6L5P	15	83507885	85516814	2220	67	0.226605	1.88233e-54	3.41679e-53	EUR Class-IN
ENSG00000259244	ENSG00000259244	15	83513241	85526949	2229	62	0.241244	6.74388e-59	1.35401e-57	EUR Class-IN
ENSG00000189136	UBE2Q2P1	15	83526781	85571216	2304	34	0.113947	4.18169e-26	3.41741e-25	EUR Class-IN
ENSG00000275120	ENSG00000275120	15	83597809	85633988	2332	28	0.0922824	3.43676e-21	2.29481e-20	EUR Class-IN
ENSG00000176371	ZSCAN2	15	83600986	85627796	2306	14	0.0246855	1.99945e-06	5.71964e-06	EUR Class-IN
ENSG00000176700	SCAND2P	15	83631451	85647478	2320	35	0.321909	1.32343e-83	4.72071e-82	EUR Class-IN
ENSG00000177082	WDR73	15	83639285	85654343	2323	58	0.132488	2.26862e-30	2.16573e-29	EUR Class-IN
ENSG00000285667	ENSG00000285667	15	83717474	85746837	2375	23	0.0636886	8.68947e-15	4.20863e-14	EUR Class-IN
ENSG00000229212	ENSG00000229212	15	84180200	86234795	2736	56	0.106132	2.46151e-24	1.86751e-23	EUR Class-IN
ENSG00000259295	CSPG4P12	15	84191438	86213905	2702	31	0.33277	1.33242e-86	5.06197e-85	EUR Class-IN
ENSG00000218052	ADAMTS7P4	15	84255369	86330334	2881	30	0.0139745	0.000361937	0.000855118	EUR Class-IN
ENSG00000170776	AKAP13	15	84380571	86749358	3598	78	0.0965967	5.47231e-22	3.76848e-21	EUR Class-IN
ENSG00000259407	ENSG00000259407	15	84744109	86750281	3355	24	0.091257	4.94375e-21	3.2775e-20	EUR Class-IN
ENSG00000183655	KLHL25	15	84759326	86794925	3416	21	0.132758	1.8822e-30	1.80105e-29	EUR Class-IN
ENSG00000273540	AGBL1	15	85079871	88049169	4565	65	0.141827	3.16192e-33	3.29727e-32	EUR Class-IN
ENSG00000249487	LINC01586	15	87585566	89605110	2445	44	0.0613559	1.70774e-14	8.14954e-14	EUR Class-IN
ENSG00000181026	AEN	15	87621337	89632281	2408	10	0.0841643	2.96017e-19	1.80498e-18	EUR Class-IN
ENSG00000172183	ISG20	15	87635670	89656483	2394	3	0.0490687	1.26113e-11	5.1378e-11	EUR Class-IN
ENSG00000259676	ENSG00000259676	15	87797413	89798734	2481	9	0.0553122	6.76242e-13	2.96667e-12	EUR Class-IN
ENSG00000157766	ACAN	15	87803436	89875353	2551	13	0.0460686	6.21259e-11	2.43022e-10	EUR Class-IN
ENSG00000259699	HMGB1P8	15	88135547	90136495	2464	4	0.0431634	2.42961e-10	9.18925e-10	EUR Class-IN
ENSG00000140525	FANCI	15	88243945	90317261	2575	10	0.0199545	1.69286e-05	4.47807e-05	EUR Class-IN
ENSG00000255571	MIR9-3HG	15	88361579	90398487	2631	1	0.0126736	0.000653789	0.00151026	EUR Class-IN
ENSG00000140519	RHCG	15	88471398	90496589	2683	14	0.0636682	6.4876e-15	3.17149e-14	EUR Class-IN
ENSG00000259218	LINC00928	15	88504909	90524049	2707	15	0.0683403	1.05279e-15	5.36607e-15	EUR Class-IN
ENSG00000261478	ENSG00000261478	15	88508961	90510416	2672	20	0.183211	5.06163e-43	6.94326e-42	EUR Class-IN
ENSG00000259713	ENSG00000259713	15	88518523	90591956	2779	22	0.354063	3.6586e-94	1.688e-92	EUR Class-IN
ENSG00000140534	TICRR	15	88575469	90631056	2756	14	0.0660231	1.78949e-15	8.99984e-15	EUR Class-IN
ENSG00000166813	KIF7	15	88608789	90655467	2741	23	0.0560643	4.67003e-13	2.0638e-12	EUR Class-IN
ENSG00000140527	WDR93	15	88690811	90743638	2647	25	0.0125938	0.000732812	0.00168424	EUR Class-IN
ENSG00000157823	AP3S2	15	88830599	90894638	2727	13	0.0294866	1.73667e-07	5.37084e-07	EUR Class-IN
ENSG00000185043	CIB1	15	89229975	91234047	2676	8	0.0816832	1.21778e-18	7.21248e-18	EUR Class-IN
ENSG00000284626	ENSG00000284626	15	89234200	91265462	2741	5	0.011709	0.00107551	0.00244031	EUR Class-IN
ENSG00000275674	ENSG00000275674	15	89266317	91314499	2773	17	0.165384	1.61934e-38	1.98546e-37	EUR Class-IN
ENSG00000196391	ZNF774	15	89352284	91369146	2772	32	0.0419189	3.82425e-10	1.42817e-09	EUR Class-IN
ENSG00000140575	IQGAP1	15	89388242	91502239	2934	38	0.17703	1.72047e-41	2.25414e-40	EUR Class-IN
ENSG00000140577	CRTC3	15	89529923	91645345	2970	11	0.0113836	0.00128782	0.00290913	EUR Class-IN
ENSG00000245479	LINC01585	15	89660207	91664967	2827	20	0.0577835	1.81328e-13	8.20493e-13	EUR Class-IN
ENSG00000197299	BLM	15	89717346	91816166	2917	8	0.01823	4.34604e-05	0.0001108	EUR Class-IN
ENSG00000140564	FURIN	15	89868588	91883564	2719	4	0.0188132	3.33595e-05	8.57654e-05	EUR Class-IN
ENSG00000196547	MAN2A2	15	89902218	91922584	2745	14	0.0174555	6.87525e-05	0.000172083	EUR Class-IN
ENSG00000140553	UNC45A	15	89930180	91954093	2799	35	0.0588141	1.14285e-13	5.21982e-13	EUR Class-IN
ENSG00000166965	RCCD1	15	89954870	91963125	2797	9	0.0500681	7.18041e-12	2.96366e-11	EUR Class-IN
ENSG00000258725	PRC1-AS1	15	89966340	91988625	2837	49	0.125999	5.22306e-29	4.71529e-28	EUR Class-IN
ENSG00000185518	SV2B	15	90099950	92302565	3199	18	0.181449	2.86632e-42	3.82157e-41	EUR Class-IN
ENSG00000258551	CRAT37	15	90408708	92605873	3382	21	0.332723	3.6333e-90	1.50326e-88	EUR Class-IN
ENSG00000176463	SLCO3A1	15	90853708	93172435	3837	8	0.0181449	4.56619e-05	0.000116152	EUR Class-IN
ENSG00000260661	ENSG00000260661	15	91148752	93331037	3682	53	0.0179726	5.10003e-05	0.000129105	EUR Class-IN
ENSG00000140557	ST8SIA2	15	91393881	93468728	3648	43	0.0324573	4.59265e-08	1.4881e-07	EUR Class-IN
ENSG00000258647	LINC00930	15	91567817	93574529	3686	25	0.0154962	0.000175519	0.000425152	EUR Class-IN
ENSG00000258676	ENSG00000258676	15	91580741	93600545	3734	40	0.0413671	6.41382e-10	2.35565e-09	EUR Class-IN
ENSG00000260337	ENSG00000260337	15	91592574	93596462	3701	41	0.0728178	9.20732e-17	4.95885e-16	EUR Class-IN
ENSG00000185442	FAM174B	15	91617448	93809884	3991	37	0.135182	3.45883e-31	3.37931e-30	EUR Class-IN
ENSG00000182175	RGMA	15	92035273	94089204	3798	17	0.028406	3.47803e-07	1.05675e-06	EUR Class-IN
ENSG00000257060	ENSG00000257060	15	92230034	94569483	4252	32	0.0355955	1.01697e-08	3.45683e-08	EUR Class-IN
ENSG00000258785	LINC01580	15	92894431	94984150	3637	31	0.0134143	0.000459691	0.00107588	EUR Class-IN
ENSG00000277654	ENSG00000277654	15	93841059	96169864	3212	7	0.115944	1.6589e-26	1.37328e-25	EUR Class-IN
ENSG00000258773	ENSG00000258773	15	94078481	96150534	2858	8	0.28408	5.41991e-71	1.45568e-69	EUR Class-IN
ENSG00000248441	LINC01197	15	94186634	96327129	2931	47	0.144682	1.95749e-33	2.05491e-32	EUR Class-IN
ENSG00000259134	LINC00924	15	94326528	96507865	2904	26	0.0174686	6.58534e-05	0.000165151	EUR Class-IN
ENSG00000273771	ENSG00000273771	15	95080713	97084584	2596	30	0.0198379	2.0998e-05	5.50509e-05	EUR Class-IN
ENSG00000259485	LINC02253	15	96215812	98432094	3204	7	0.0504555	5.4475e-12	2.26442e-11	EUR Class-IN
ENSG00000259403	ENSG00000259403	15	96272020	98319321	2820	25	0.0630577	1.35976e-14	6.51785e-14	EUR Class-IN
ENSG00000259664	LINC02254	15	96339693	98523442	3168	53	0.016621	8.13585e-05	0.000202396	EUR Class-IN
ENSG00000259582	ENSG00000259582	15	96540597	98560702	3024	31	0.0143202	0.000309353	0.000734619	EUR Class-IN
ENSG00000251209	LINC00923	15	96572185	98875650	3390	103	0.0526332	1.84311e-12	7.88765e-12	EUR Class-IN
ENSG00000258483	LINC02251	15	97003038	99087384	3209	28	0.0293911	2.04754e-07	6.30265e-07	EUR Class-IN
ENSG00000259199	ENSG00000259199	15	97038571	99293199	3474	124	0.0757116	2.47581e-17	1.37173e-16	EUR Class-IN
ENSG00000283597	FAM169B	15	97437162	99547728	3396	24	0.152385	1.983e-35	2.20514e-34	EUR Class-IN
ENSG00000259475	ENSG00000259475	15	97954149	100105824	3638	39	0.317389	1.52608e-81	5.24228e-80	EUR Class-IN
ENSG00000278090	LUNAR1	15	98014526	100031054	3298	24	0.172961	1.89048e-40	2.42559e-39	EUR Class-IN
ENSG00000182253	SYNM	15	98098217	100135593	3410	20	0.0134338	0.000475727	0.00111188	EUR Class-IN
ENSG00000103852	TTC23	15	98136323	100251223	3569	22	0.368563	2.67193e-99	1.37215e-97	EUR Class-IN
ENSG00000261616	ENSG00000261616	15	98139317	100145370	3367	63	0.132578	2.51337e-30	2.39602e-29	EUR Class-IN
ENSG00000168904	LRRC28	15	98251362	100390729	3817	14	0.10643	2.89863e-24	2.19508e-23	EUR Class-IN
ENSG00000068305	MEF2A	15	98565417	100716466	3928	9	0.0464701	5.11445e-11	2.01299e-10	EUR Class-IN
ENSG00000183060	LYSMD4	15	98715697	100733561	3770	33	0.482608	7.34224e-146	9.15049e-144	EUR Class-IN
ENSG00000182397	DNM1P46	15	98790156	100806927	3749	32	0.0823229	4.916e-19	2.96921e-18	EUR Class-IN
ENSG00000259363	ENSG00000259363	15	98805793	100916818	3817	49	0.607447	7.77474e-216	3.17816e-213	EUR Class-IN
ENSG00000254744	ENSG00000254744	15	98970215	100974010	3688	78	0.0494843	9.49534e-12	3.89162e-11	EUR Class-IN
ENSG00000140470	ADAMTS17	15	98971437	101342005	4285	79	0.108313	1.10854e-24	8.58238e-24	EUR Class-IN
ENSG00000259430	CERS3-AS1	15	99372936	101437914	3796	21	0.0322659	4.98278e-08	1.61017e-07	EUR Class-IN
ENSG00000154227	CERS3	15	99400395	101544995	4029	98	0.311441	3.11474e-80	1.03853e-78	EUR Class-IN
ENSG00000270127	ENSG00000270127	15	99547765	101550153	3811	44	0.498318	7.76712e-153	1.03086e-150	EUR Class-IN
ENSG00000140471	LINS1	15	99559369	101603230	3902	53	0.542839	4.07112e-176	8.49078e-174	EUR Class-IN
ENSG00000184254	ALDH1A3	15	99877714	101916626	3667	21	0.0212122	1.06565e-05	2.86099e-05	EUR Class-IN
ENSG00000259583	ENSG00000259583	15	99892343	101919391	3655	20	0.0429731	2.8304e-10	1.06539e-09	EUR Class-IN
ENSG00000154237	LRRK1	15	99919327	102078257	3574	69	0.102534	2.46005e-23	1.79447e-22	EUR Class-IN
ENSG00000131873	CHSY1	15	100175727	102252048	3048	34	0.172032	5.08131e-40	6.46278e-39	EUR Class-IN
ENSG00000259172	ENSG00000259172	15	100295419	102305737	2758	20	0.030659	1.15724e-07	3.62608e-07	EUR Class-IN
ENSG00000184277	TM2D3	15	100621444	102652391	1954	34	0.359841	7.22417e-96	3.42586e-94	EUR Class-IN
ENSG00000185418	TARS3	15	100653596	102724473	1922	40	0.17232	2.46755e-40	3.15806e-39	EUR Class-IN
ENSG00000259658	ENSG00000259658	15	100732201	102746870	1765	19	0.258829	8.49443e-64	1.9142e-62	EUR Class-IN
ENSG00000259660	DNM1P47	15	100751032	102794302	1743	35	0.0406601	6.04037e-10	2.22449e-09	EUR Class-IN
ENSG00000226942	IL9RP3	16	0	1038321	1732	27	0.0656485	3.45896e-15	1.71264e-14	EUR Class-IN
ENSG00000161981	SNRNP25	16	0	1057669	1763	27	0.0437969	1.8852e-10	7.17266e-10	EUR Class-IN
ENSG00000103148	NPRL3	16	0	1138677	1890	40	0.138951	4.80546e-32	4.80993e-31	EUR Class-IN
ENSG00000228779	ENSG00000228779	16	0	1127219	1876	11	0.0129317	0.000628123	0.00145294	EUR Class-IN
ENSG00000268836	ENSG00000268836	16	0	1186294	1937	37	0.0265345	7.09403e-07	2.10626e-06	EUR Class-IN
ENSG00000167930	FAM234A	16	0	1272183	2091	21	0.0108103	0.00176574	0.00394039	EUR Class-IN
ENSG00000076344	RGS11	16	0	1275980	2103	32	0.0752356	2.34612e-17	1.30199e-16	EUR Class-IN
ENSG00000242173	ARHGDIG	16	0	1283010	2117	21	0.0537213	1.15337e-12	4.98491e-12	EUR Class-IN
ENSG00000185615	PDIA2	16	0	1287215	2128	89	0.0797575	3.31707e-18	1.92334e-17	EUR Class-IN
ENSG00000103126	AXIN1	16	0	1352723	2243	52	0.192625	2.33293e-45	3.38897e-44	EUR Class-IN
ENSG00000242612	DECR2	16	0	1412487	2312	13	0.0327972	3.97909e-08	1.29463e-07	EUR Class-IN
ENSG00000090565	RAB11FIP3	16	0	1523011	2621	43	0.124021	1.79408e-28	1.58672e-27	EUR Class-IN
ENSG00000007541	PIGQ	16	0	1584109	2730	37	0.0972869	3.63691e-22	2.52239e-21	EUR Class-IN
ENSG00000197562	RAB40C	16	0	1629272	2782	48	0.0204002	1.45278e-05	3.85829e-05	EUR Class-IN
ENSG00000127578	WFIKKN1	16	0	1634117	2786	21	0.128185	2.64613e-29	2.41879e-28	EUR Class-IN
ENSG00000262528	ENSG00000262528	16	0	1656194	2805	28	0.05871	1.2995e-13	5.92338e-13	EUR Class-IN
ENSG00000140983	RHOT2	16	0	1674174	2819	15	0.0569173	3.05705e-13	1.36724e-12	EUR Class-IN
ENSG00000103260	METRN	16	0	1719655	2865	26	0.247837	2.67244e-60	5.55102e-59	EUR Class-IN
ENSG00000103254	ANTKMT	16	0	1722590	2868	8	0.0927275	4.27171e-21	2.84026e-20	EUR Class-IN
ENSG00000162004	CCDC78	16	0	1726954	2872	18	0.0394663	1.50214e-09	5.39109e-09	EUR Class-IN
ENSG00000103253	HAGHL	16	0	1735525	2880	3	0.0649918	4.34911e-15	2.14196e-14	EUR Class-IN
ENSG00000103245	CIAO3	16	0	1741329	2880	14	0.322564	2.01274e-83	7.16695e-82	EUR Class-IN
ENSG00000127586	CHTF18	16	0	1800737	2981	17	0.0282914	3.3207e-07	1.01015e-06	EUR Class-IN
ENSG00000287855	ENSG00000287855	16	0	1862843	3244	50	0.0697541	5.36787e-16	2.77897e-15	EUR Class-IN
ENSG00000103227	LMF1	16	0	1981318	3516	38	0.0184555	4.15956e-05	0.000106218	EUR Class-IN
ENSG00000103275	UBE2I	16	308880	2327018	3474	16	0.0265538	6.18429e-07	1.84607e-06	EUR Class-IN
ENSG00000007516	BAIAP3	16	333638	2349441	3440	22	0.101567	3.23412e-23	2.34239e-22	EUR Class-IN
ENSG00000197599	CCDC154	16	434383	2444556	3301	71	0.18005	9.57908e-43	1.30091e-41	EUR Class-IN
ENSG00000103249	CLCN7	16	444934	2475084	3301	49	0.109728	3.7931e-25	2.98871e-24	EUR Class-IN
ENSG00000197774	EME2	16	772810	2781708	2941	13	0.0230478	4.32384e-06	1.20173e-05	EUR Class-IN
ENSG00000063854	HAGH	16	795620	2827157	2910	43	0.203755	3.09665e-48	4.85744e-47	EUR Class-IN
ENSG00000180185	FAHD1	16	826941	2840207	2835	19	0.0687734	6.75169e-16	3.47427e-15	EUR Class-IN
ENSG00000162039	MEIOB	16	833986	2884294	2881	120	0.420557	1.21652e-119	8.94404e-118	EUR Class-IN
ENSG00000140988	RPS2	16	962058	2964841	2743	23	0.030484	1.24302e-07	3.88769e-07	EUR Class-IN
ENSG00000183751	TBL3	16	972053	2982929	2736	44	0.0266896	6.94897e-07	2.06499e-06	EUR Class-IN
ENSG00000167962	ZNF598	16	997654	3009821	2722	6	0.0259304	1.05404e-06	3.08692e-06	EUR Class-IN
ENSG00000103197	TSC2	16	1047967	3089491	2693	14	0.0126449	0.000704714	0.00162276	EUR Class-IN
ENSG00000008710	PKD1	16	1088708	3135898	2663	52	0.0329361	3.92103e-08	1.27675e-07	EUR Class-IN
ENSG00000259933	ENSG00000259933	16	1091436	3095433	2624	7	0.0368642	5.71443e-09	1.97493e-08	EUR Class-IN
ENSG00000167965	MLST8	16	1204248	3209453	2618	33	0.0469489	4.09025e-11	1.61829e-10	EUR Class-IN
ENSG00000184207	PGP	16	1211593	3214840	2609	30	0.0237508	3.03401e-06	8.52988e-06	EUR Class-IN
ENSG00000205937	RNPS1	16	1253116	3268397	2606	23	0.123947	2.06775e-28	1.82403e-27	EUR Class-IN
ENSG00000260095	ENSG00000260095	16	1452581	3452977	2475	40	0.0107492	0.00176476	0.00393862	EUR Class-IN
ENSG00000140992	PDPK1	16	1537979	3603188	2458	19	0.434906	5.40701e-125	4.62401e-123	EUR Class-IN
ENSG00000261613	ENSG00000261613	16	1554060	3556060	2366	58	0.0158268	0.000145928	0.000355965	EUR Class-IN
ENSG00000269937	ENSG00000269937	16	1561471	3565096	2357	15	0.0270882	6.36673e-07	1.89804e-06	EUR Class-IN
ENSG00000261140	ENSG00000261140	16	1569043	3571936	2355	6	0.0799264	2.90811e-18	1.69101e-17	EUR Class-IN
ENSG00000215154	ENSG00000215154	16	1603350	3630494	2377	58	0.061628	2.99925e-14	1.41053e-13	EUR Class-IN
ENSG00000205918	PDPK2P	16	1616121	3643296	2382	30	0.0219336	7.81135e-06	2.12196e-05	EUR Class-IN
ENSG00000260565	ERVK13-1	16	1660348	3682379	2380	14	0.0346863	1.52401e-08	5.11903e-08	EUR Class-IN
ENSG00000162076	FLYWCH2	16	1883213	3899382	2005	17	0.0822465	7.64764e-19	4.57716e-18	EUR Class-IN
ENSG00000059122	FLYWCH1	16	1911931	3951208	2048	11	0.241479	6.3963e-59	1.28549e-57	EUR Class-IN
ENSG00000262362	ENSG00000262362	16	2003431	4005101	1943	15	0.245083	1.4037e-59	2.8633e-58	EUR Class-IN
ENSG00000272079	ENSG00000272079	16	2006120	4007388	1942	44	0.129803	5.38093e-30	5.05891e-29	EUR Class-IN
ENSG00000261971	MMP25-AS1	16	2037400	4059370	1992	8	0.035549	9.82765e-09	3.3489e-08	EUR Class-IN
ENSG00000263072	ZNF213-AS1	16	2100696	4143734	2116	43	0.0145747	0.000279994	0.000666794	EUR Class-IN
ENSG00000122386	ZNF205	16	2112560	4120517	2048	7	0.0171702	7.68345e-05	0.000191491	EUR Class-IN
ENSG00000085644	ZNF213	16	2129777	4142804	2106	18	0.0752925	3.00709e-17	1.6571e-16	EUR Class-IN
ENSG00000262668	ENSG00000262668	16	2188204	4224779	2212	25	0.109131	8.8425e-25	6.88764e-24	EUR Class-IN
ENSG00000010539	ZNF200	16	2222325	4236221	2194	16	0.0287895	2.6456e-07	8.08272e-07	EUR Class-IN
ENSG00000006194	ZNF263	16	2263800	4301401	2224	34	0.0644364	7.41606e-15	3.61069e-14	EUR Class-IN
ENSG00000162086	ZNF75A	16	2305406	4318852	2206	27	0.0318636	6.02169e-08	1.93184e-07	EUR Class-IN
ENSG00000285329	ENSG00000285329	16	2365099	4479550	2362	37	0.157251	1.75545e-36	2.01571e-35	EUR Class-IN
ENSG00000140987	ZSCAN32	16	2382081	4401065	2258	36	0.0124932	0.000752366	0.00172763	EUR Class-IN
ENSG00000167981	ZNF597	16	2432414	4443504	2255	22	0.0216651	8.85207e-06	2.3948e-05	EUR Class-IN
ENSG00000103351	CLUAP1	16	2500976	4539048	2349	11	0.0513947	4.76035e-12	1.98606e-11	EUR Class-IN
ENSG00000167984	NLRC3	16	2539033	4577403	2375	53	0.174269	1.00855e-40	1.30302e-39	EUR Class-IN
ENSG00000262312	ENSG00000262312	16	2542739	4545785	2344	5	0.0422471	2.91056e-10	1.09435e-09	EUR Class-IN
ENSG00000213918	DNASE1	16	2611728	4680143	2531	47	0.0500088	8.27407e-12	3.40269e-11	EUR Class-IN
ENSG00000126602	TRAP1	16	2651639	4717553	2585	36	0.0711003	1.61725e-16	8.57458e-16	EUR Class-IN
ENSG00000262185	LINC02861	16	2930806	4950586	2705	21	0.158136	1.60108e-36	1.84156e-35	EUR Class-IN
ENSG00000162104	ADCY9	16	2953387	5116442	2858	55	0.072445	1.13727e-16	6.08817e-16	EUR Class-IN
ENSG00000185739	SRL	16	3189374	5242080	2782	22	0.0456079	7.68645e-11	2.9896e-10	EUR Class-IN
ENSG00000103423	DNAJA3	16	3425805	5456775	2899	50	0.181483	9.07867e-44	1.26145e-42	EUR Class-IN
ENSG00000153406	NMRAL1	16	3461691	5495763	2911	33	0.125872	8.76265e-29	7.83807e-28	EUR Class-IN
ENSG00000089486	CDIP1	16	3510669	5538828	2933	18	0.0358513	8.65374e-09	2.95875e-08	EUR Class-IN
ENSG00000102858	MGRN1	16	3616493	5690974	3213	93	0.313791	1.74051e-80	5.85103e-79	EUR Class-IN
ENSG00000168096	ANKS3	16	3696510	5734378	3221	43	0.0278822	4.35721e-07	1.31527e-06	EUR Class-IN
ENSG00000266994	ENSG00000266994	16	3730115	5752565	3212	40	0.0191162	3.03858e-05	7.85351e-05	EUR Class-IN
ENSG00000166246	C16orf71	16	3734344	5749396	3204	12	0.033969	2.07295e-08	6.8859e-08	EUR Class-IN
ENSG00000103199	ZNF500	16	3748239	5767624	3222	36	0.0251254	1.66576e-06	4.79123e-06	EUR Class-IN
ENSG00000285952	ENSG00000285952	16	3777939	5801423	3296	42	0.217881	4.06238e-52	7.00093e-51	EUR Class-IN
ENSG00000267795	SMIM22	16	3788397	5796491	3284	22	0.217243	9.59235e-52	1.63791e-50	EUR Class-IN
ENSG00000103174	NAGPA	16	4024844	6034141	3385	3	0.0159992	0.00011512	0.00028301	EUR Class-IN
ENSG00000033011	ALG1	16	4033702	6087379	3526	19	0.0981865	2.1499e-22	1.5028e-21	EUR Class-IN
ENSG00000153446	C16orf89	16	4044122	6066110	3430	5	0.0329869	3.46328e-08	1.1333e-07	EUR Class-IN
ENSG00000285567	ENSG00000285567	16	4103339	6235822	3628	38	0.044322	1.55061e-10	5.92833e-10	EUR Class-IN
ENSG00000067365	METTL22	16	7621683	9649654	4531	16	0.154445	8.73107e-36	9.78368e-35	EUR Class-IN
ENSG00000140650	PMM2	16	7788823	9862534	4468	19	0.101572	4.05957e-23	2.93217e-22	EUR Class-IN
ENSG00000260349	ENSG00000260349	16	8105834	10107174	4298	3	0.0310449	9.61111e-08	3.03431e-07	EUR Class-IN
ENSG00000261617	LINC02177	16	8355588	10408093	4149	8	0.0208489	1.1162e-05	2.99003e-05	EUR Class-IN
ENSG00000260071	ENSG00000260071	16	8365540	10518325	4274	56	0.121711	7.51551e-28	6.52824e-27	EUR Class-IN
ENSG00000283003	ENSG00000283003	16	8541970	10614899	3920	26	0.100896	6.30065e-23	4.51856e-22	EUR Class-IN
ENSG00000260362	ENSG00000260362	16	8666885	10676843	3829	31	0.0623563	1.90025e-14	9.03657e-14	EUR Class-IN
ENSG00000166669	ATF7IP2	16	9326434	11483638	4006	48	0.183127	9.73189e-44	1.35129e-42	EUR Class-IN
ENSG00000279662	ENSG00000279662	16	9445309	11449747	3731	9	0.0170772	6.94972e-05	0.000173862	EUR Class-IN
ENSG00000153060	TEKT5	16	9627501	11694930	3911	16	0.139256	3.17279e-32	3.19294e-31	EUR Class-IN
ENSG00000166676	TVP23A	16	9760919	11818794	3843	31	0.0164869	0.00010103	0.000249421	EUR Class-IN
ENSG00000262151	ENSG00000262151	16	9864914	11888752	3772	42	0.0847469	2.34687e-19	1.43961e-18	EUR Class-IN
ENSG00000179583	CIITA	16	9866222	11943021	3803	46	0.044393	1.5073e-10	5.76924e-10	EUR Class-IN
ENSG00000038532	CLEC16A	16	9944564	12182186	4058	37	0.130509	6.84102e-30	6.39047e-29	EUR Class-IN
ENSG00000175643	RMI2	16	10249619	12381662	3574	17	0.0514316	2.88237e-12	1.21577e-11	EUR Class-IN
ENSG00000189067	LITAF	16	10547722	12636381	3886	30	0.0578645	1.80476e-13	8.16816e-13	EUR Class-IN
ENSG00000263307	RSL1D1-DT	16	10851649	12895611	3850	67	0.0112676	0.00125098	0.00282777	EUR Class-IN
ENSG00000103342	GSPT1	16	10868128	12916082	3835	34	0.0800667	2.37759e-18	1.38726e-17	EUR Class-IN
ENSG00000261216	ENSG00000261216	16	10908208	12908916	3784	15	0.106772	1.94693e-24	1.48704e-23	EUR Class-IN
ENSG00000234719	NPIPB2	16	10927259	12976643	3865	19	0.601212	1.24357e-211	4.45919e-209	EUR Class-IN
ENSG00000259899	ENSG00000259899	16	11560756	13611044	3801	26	0.0331588	3.42004e-08	1.11933e-07	EUR Class-IN
ENSG00000103381	CPPED1	16	11659799	13803887	4050	41	0.0434062	1.68627e-10	6.43256e-10	EUR Class-IN
ENSG00000262116	ENSG00000262116	16	12197606	14204907	3866	12	0.0460065	6.41577e-11	2.50778e-10	EUR Class-IN
ENSG00000262801	ENSG00000262801	16	12246232	14563388	4114	98	0.0223578	6.05175e-06	1.66029e-05	EUR Class-IN
ENSG00000262454	MIR193BHG	16	13301389	15331067	1995	36	0.0333881	2.92215e-08	9.59759e-08	EUR Class-IN
ENSG00000183458	PKD1P3	16	13911551	15935708	1481	67	0.107064	9.2073e-25	7.16634e-24	EUR Class-IN
ENSG00000183426	NPIPA1	16	13922802	15952060	1484	56	0.384524	6.62981e-105	3.80637e-103	EUR Class-IN
ENSG00000179889	PDXDC1	16	13974591	16139339	1759	129	0.341106	2.237e-90	9.38852e-89	EUR Class-IN
ENSG00000261819	ENSG00000261819	16	13988259	15990160	1449	85	0.289275	7.02808e-74	1.98134e-72	EUR Class-IN
ENSG00000275910	ENSG00000275910	16	14015828	16016390	1498	69	0.200575	9.25122e-48	1.43791e-46	EUR Class-IN
ENSG00000188599	NPIPP1	16	14104312	16123498	1578	26	0.217389	1.96447e-52	3.41718e-51	EUR Class-IN
ENSG00000270580	PKD1P6-NPIPP1	16	14104723	16131601	1586	44	0.0500804	7.75256e-12	3.19272e-11	EUR Class-IN
ENSG00000250251	PKD1P6	16	14125242	16154564	1583	21	0.0227084	4.93599e-06	1.36555e-05	EUR Class-IN
ENSG00000183793	NPIPA5	16	14363628	16381047	1416	80	0.417542	6.6204e-118	4.73127e-116	EUR Class-IN
ENSG00000261130	ENSG00000261130	16	14395754	16515348	1384	13	0.0255032	9.33306e-07	2.74394e-06	EUR Class-IN
ENSG00000166780	BMERB1	16	14434475	16625028	1385	36	0.0615862	2.75525e-14	1.29847e-13	EUR Class-IN
ENSG00000133392	MYH11	16	14703135	16857028	1394	80	0.327374	4.64285e-86	1.73801e-84	EUR Class-IN
ENSG00000133393	CEP20	16	14865719	16888625	1450	23	0.0221704	6.58433e-06	1.79892e-05	EUR Class-IN
ENSG00000103222	ABCC1	16	14949138	17143257	1874	73	0.0197172	2.15412e-05	5.63956e-05	EUR Class-IN
ENSG00000183889	ENSG00000183889	16	15317444	17350590	2144	67	0.0766115	1.407e-17	7.89826e-17	EUR Class-IN
ENSG00000227827	PKD1P2	16	15356224	17377507	2192	72	0.185194	3.98256e-44	5.59832e-43	EUR Class-IN
ENSG00000214967	NPIPA7	16	15379055	17393954	2240	11	0.0239581	2.9616e-06	8.33777e-06	EUR Class-IN
ENSG00000157106	SMG1	16	17804860	19926408	1894	5	0.017694	6.04657e-05	0.000151975	EUR Class-IN
ENSG00000170537	TMC7	16	17983934	20063942	1737	19	0.0772457	1.1583e-17	6.52911e-17	EUR Class-IN
ENSG00000167186	COQ7	16	18067614	20080095	1641	48	0.101082	4.46213e-23	3.21698e-22	EUR Class-IN
ENSG00000260430	ENSG00000260430	16	18086831	20098332	1648	6	0.0636101	1.0602e-14	5.11556e-14	EUR Class-IN
ENSG00000261210	CLEC19A	16	18285731	20322145	2000	13	0.0696798	3.38064e-16	1.76854e-15	EUR Class-IN
ENSG00000103534	TMC5	16	18410496	20499113	2193	60	0.326354	1.12025e-84	4.09604e-83	EUR Class-IN
ENSG00000103544	VPS35L	16	18555240	20706793	2428	19	0.0215067	9.28497e-06	2.50893e-05	EUR Class-IN
ENSG00000103550	KNOP1	16	18701937	20718235	2448	32	0.552742	1.49308e-183	3.50771e-181	EUR Class-IN
ENSG00000261312	ENSG00000261312	16	18706351	20715383	2445	11	0.0888426	2.65354e-20	1.69699e-19	EUR Class-IN
ENSG00000174628	IQCK	16	18716456	20858467	2572	41	0.0256102	1.23382e-06	3.58668e-06	EUR Class-IN
ENSG00000167191	GPRC5B	16	18856691	20886167	2537	29	0.0931971	2.7954e-21	1.87267e-20	EUR Class-IN
ENSG00000166743	ACSM1	16	19623235	21698890	2093	50	0.0357628	8.69458e-09	2.97221e-08	EUR Class-IN
ENSG00000103316	CRYM	16	20238874	22303083	1564	23	0.0176318	5.46958e-05	0.00013812	EUR Class-IN
ENSG00000180747	SMG1P3	16	20446683	22520444	1323	35	0.0792922	3.56612e-18	2.0654e-17	EUR Class-IN
ENSG00000155719	OTOA	16	20663968	22761935	1173	3	0.0266063	6.24252e-07	1.86237e-06	EUR Class-IN
ENSG00000260306	ENSG00000260306	16	20794095	22795759	1074	19	0.229362	2.11808e-55	3.92845e-54	EUR Class-IN
ENSG00000248124	RRN3P1	16	20796106	22820410	1108	39	0.235909	7.23844e-58	1.41305e-56	EUR Class-IN
ENSG00000185864	NPIPB4	16	20834569	22880827	1190	113	0.20325	2.16615e-48	3.41357e-47	EUR Class-IN
ENSG00000185710	SMG1P4	16	20879338	22919156	1198	36	0.0321533	4.98556e-08	1.61081e-07	EUR Class-IN
ENSG00000185716	MOSMO	16	21007638	23087534	1409	18	0.0453937	5.93034e-11	2.32337e-10	EUR Class-IN
ENSG00000183921	SDR42E2	16	21165583	23191754	1302	8	0.0107282	0.00183625	0.00409327	EUR Class-IN
ENSG00000058600	POLR3E	16	21297375	23335101	1361	22	0.029412	2.13039e-07	6.54783e-07	EUR Class-IN
ENSG00000237296	SMG1P1	16	21437008	23492220	1493	60	0.0825488	7.3701e-19	4.41493e-18	EUR Class-IN
ENSG00000243716	NPIPB5	16	21479121	23536521	1560	5	0.0277157	4.66672e-07	1.40579e-06	EUR Class-IN
ENSG00000122254	HS3ST2	16	21814162	23916338	2113	63	0.036084	6.81056e-09	2.34306e-08	EUR Class-IN
ENSG00000103404	USP31	16	22061406	24149452	2388	86	0.031862	5.82388e-08	1.87131e-07	EUR Class-IN
ENSG00000166828	SCNN1G	16	22182745	24216883	2396	5	0.0519808	2.95608e-12	1.24602e-11	EUR Class-IN
ENSG00000168434	COG7	16	22388493	24453189	2642	65	0.0297172	1.67751e-07	5.19416e-07	EUR Class-IN
ENSG00000103365	GGA2	16	22463542	24521995	2766	41	0.088465	3.6379e-20	2.3106e-19	EUR Class-IN
ENSG00000103356	EARS2	16	22520754	24557731	2828	22	0.124353	1.40246e-28	1.24413e-27	EUR Class-IN
ENSG00000166501	PRKCB	16	22835983	25220611	3355	19	0.0631654	1.2999e-14	6.24264e-14	EUR Class-IN
ENSG00000090905	TNRC6A	16	23610209	25827632	3381	42	0.0123092	0.000842539	0.00192689	EUR Class-IN
ENSG00000261669	ENSG00000261669	16	23803451	25819739	3069	25	0.0359022	9.2851e-09	3.16719e-08	EUR Class-IN
ENSG00000158865	SLC5A11	16	23845841	25911628	3195	19	0.0110089	0.00159354	0.00357131	EUR Class-IN
ENSG00000140750	ARHGAP17	16	23919389	26015666	3291	20	0.0476129	1.59434e-11	6.46049e-11	EUR Class-IN
ENSG00000262587	ENSG00000262587	16	24031744	26058109	3142	47	0.201745	1.05566e-47	1.63832e-46	EUR Class-IN
ENSG00000262155	LINC02175	16	24066937	26088618	3146	52	0.631674	1.0355e-231	6.41349e-229	EUR Class-IN
ENSG00000260448	LCMT1-AS1	16	24085168	26111555	3185	41	0.137267	2.34947e-31	2.30537e-30	EUR Class-IN
ENSG00000262700	ENSG00000262700	16	24093387	26095255	3151	56	0.375859	1.30591e-101	7.06123e-100	EUR Class-IN
ENSG00000205629	LCMT1	16	24111731	26178231	3214	34	0.0348255	1.52961e-08	5.13614e-08	EUR Class-IN
ENSG00000155592	ZKSCAN2	16	24236001	26257845	3124	17	0.0165298	9.84803e-05	0.000243331	EUR Class-IN
ENSG00000259955	ENSG00000259955	16	24238318	26239287	3102	55	0.0418012	4.38184e-10	1.62778e-09	EUR Class-IN
ENSG00000182601	HS3ST4	16	24691959	27137685	4037	102	0.0942045	1.49286e-21	1.01001e-20	EUR Class-IN
ENSG00000103522	IL21R	16	26402174	28452042	2582	26	0.344284	1.23867e-90	5.24127e-89	EUR Class-IN
ENSG00000259954	IL21R-AS1	16	26447669	28453393	2542	15	0.421705	8.83341e-121	6.71175e-119	EUR Class-IN
ENSG00000077235	GTF3C1	16	26459555	28549913	2602	30	0.0218804	7.98774e-06	2.16814e-05	EUR Class-IN
ENSG00000261329	ENSG00000261329	16	26678940	28718806	2259	24	0.0198134	2.14113e-05	5.6077e-05	EUR Class-IN
ENSG00000169180	XPO6	16	27097976	29211965	1704	28	0.0147051	0.000247682	0.000591882	EUR Class-IN
ENSG00000198156	NPIPB6	16	27342555	29363508	1488	11	0.0671721	1.56707e-15	7.91239e-15	EUR Class-IN
ENSG00000205609	EIF3CL	16	27379579	29403841	1424	40	0.0650455	5.23754e-15	2.57085e-14	EUR Class-IN
ENSG00000261832	ENSG00000261832	16	27456371	29492098	1307	83	0.1852	2.10117e-43	2.89978e-42	EUR Class-IN
ENSG00000178952	TUFM	16	27842411	29846348	1120	21	0.0481667	2.16841e-11	8.70387e-11	EUR Class-IN
ENSG00000261766	ENSG00000261766	16	27862166	29863340	1102	41	0.145652	1.32746e-33	1.39927e-32	EUR Class-IN
ENSG00000260853	ENSG00000260853	16	27952816	29966883	1011	7	0.0123317	0.000830674	0.00190082	EUR Class-IN
ENSG00000198106	ENSG00000198106	16	28291220	30372110	920	18	0.0181661	4.74982e-05	0.000120583	EUR Class-IN
ENSG00000254634	SMG1P6	16	28425800	30447026	930	26	0.0385777	2.45183e-09	8.67456e-09	EUR Class-IN
ENSG00000288632	ENSG00000288632	16	28442917	30613717	1032	78	0.26148	3.47676e-64	7.88696e-63	EUR Class-IN
ENSG00000103485	QPRT	16	28663279	30698699	923	19	0.218668	1.39527e-52	2.43328e-51	EUR Class-IN
ENSG00000214725	CDIPTOSP	16	28863593	30868053	947	24	0.0795358	2.50977e-18	1.46229e-17	EUR Class-IN
ENSG00000149930	TAOK2	16	28973868	30992261	945	11	0.0183445	4.36136e-05	0.000111149	EUR Class-IN
ENSG00000169592	INO80E	16	28995715	31005793	935	19	0.104578	1.00278e-23	7.41259e-23	EUR Class-IN
ENSG00000149927	DOC2A	16	29005514	31023270	939	11	0.0308413	9.2776e-08	2.93219e-07	EUR Class-IN
ENSG00000285043	ENSG00000285043	16	29053123	31070414	959	5	0.0147887	0.000247715	0.000591893	EUR Class-IN
ENSG00000090238	YPEL3	16	29092314	31096915	974	20	0.174236	7.03903e-41	9.15209e-40	EUR Class-IN
ENSG00000250616	ENSG00000250616	16	29096430	31104116	974	6	0.0201808	1.65163e-05	4.3722e-05	EUR Class-IN
ENSG00000102882	MAPK3	16	29114105	31123506	982	14	0.0180429	4.58444e-05	0.000116559	EUR Class-IN
ENSG00000183604	SMG1P5	16	29267553	31335374	977	34	0.0823665	9.25665e-19	5.51755e-18	EUR Class-IN
ENSG00000197162	ZNF785	16	29573740	31585769	1202	6	0.0353069	1.03199e-08	3.50437e-08	EUR Class-IN
ENSG00000196118	CCDC189	16	29757423	31762221	1229	29	0.0924344	4.1209e-21	2.74356e-20	EUR Class-IN
ENSG00000103549	RNF40	16	29761745	31776307	1238	23	0.0245959	1.97624e-06	5.65639e-06	EUR Class-IN
ENSG00000099385	BCL7C	16	29833626	31894302	1251	13	0.1486	2.92343e-34	3.1548e-33	EUR Class-IN
ENSG00000167394	ZNF668	16	30060843	32074240	1138	22	0.0488721	1.48704e-11	6.03286e-11	EUR Class-IN
ENSG00000103510	KAT8	16	30114489	32131393	1107	11	0.0340364	2.19024e-08	7.26489e-08	EUR Class-IN
ENSG00000197302	ZNF720	16	30713229	32794869	855	48	0.0465167	4.20541e-11	1.6632e-10	EUR Class-IN
ENSG00000102910	LONP2	16	47244300	49363122	1882	33	0.0705348	3.28152e-16	1.71801e-15	EUR Class-IN
ENSG00000196470	SIAH1	16	47356364	49448402	1936	47	0.240874	1.82768e-58	3.63385e-57	EUR Class-IN
ENSG00000260086	ENSG00000260086	16	47623422	49746318	2302	11	0.123575	2.92962e-28	2.5721e-27	EUR Class-IN
ENSG00000155393	HEATR3	16	49065970	51107272	2575	39	0.243068	2.65035e-59	5.37406e-58	EUR Class-IN
ENSG00000140807	NKD1	16	49548396	51649249	2640	68	0.0550426	7.52206e-13	3.29004e-12	EUR Class-IN
ENSG00000261241	LINC02128	16	49840017	51901063	2532	11	0.0294405	1.87319e-07	5.78166e-07	EUR Class-IN
ENSG00000285367	ENSG00000285367	16	50150770	52442519	2789	18	0.193548	6.5956e-46	9.75452e-45	EUR Class-IN
ENSG00000287256	ENSG00000287256	16	50197804	52268117	2532	5	0.0749153	3.96975e-17	2.17644e-16	EUR Class-IN
ENSG00000224578	HNRNPA1P48	16	50553436	52647132	2594	57	0.0372511	4.01036e-09	1.39734e-08	EUR Class-IN
ENSG00000103479	RBL2	16	52433977	54491648	2873	44	0.22845	1.91297e-55	3.5642e-54	EUR Class-IN
ENSG00000279722	ENSG00000279722	16	52487607	54489943	2822	18	0.0486915	1.1783e-11	4.8061e-11	EUR Class-IN
ENSG00000103494	RPGRIP1L	16	52598153	54703938	2995	17	0.0603419	5.99819e-14	2.78061e-13	EUR Class-IN
ENSG00000140718	FTO	16	52701692	55158512	3444	14	0.0100004	0.00259043	0.00569983	EUR Class-IN
ENSG00000087253	LPCAT2	16	54509072	56586666	2989	89	0.086451	5.69211e-20	3.58524e-19	EUR Class-IN
ENSG00000103546	SLC6A2	16	54655988	56707645	3054	39	0.0470467	3.41406e-11	1.35574e-10	EUR Class-IN
ENSG00000246379	ENSG00000246379	16	54984009	57191118	3458	27	0.0296489	1.7177e-07	5.31378e-07	EUR Class-IN
ENSG00000125124	BBS2	16	55465640	57582667	3105	45	0.0213691	9.36109e-06	2.52883e-05	EUR Class-IN
ENSG00000159579	RSPRY1	16	56186137	58240469	3077	47	0.147373	4.32885e-34	4.6518e-33	EUR Class-IN
ENSG00000088682	COQ9	16	56447425	58461270	3112	17	0.102709	2.38125e-23	1.73823e-22	EUR Class-IN
ENSG00000102978	POLR2C	16	56462660	58472009	3098	13	0.0622489	2.06973e-14	9.82881e-14	EUR Class-IN
ENSG00000125170	DOK4	16	56471922	58487327	3105	53	0.0145694	0.000277523	0.000661183	EUR Class-IN
ENSG00000205336	ADGRG1	16	56610652	58665580	3104	16	0.0172526	7.55707e-05	0.000188526	EUR Class-IN
ENSG00000140854	KATNB1	16	56735739	58757244	3030	28	0.0136241	0.000440338	0.00103271	EUR Class-IN
ENSG00000260927	ENSG00000260927	16	57129519	59163246	3109	26	0.176494	1.81498e-41	2.37493e-40	EUR Class-IN
ENSG00000103021	CCDC113	16	57231157	59283836	3160	10	0.0366409	5.81337e-09	2.00742e-08	EUR Class-IN
ENSG00000103023	PRSS54	16	57279997	59295047	3123	5	0.0526463	2.24596e-12	9.54569e-12	EUR Class-IN
ENSG00000181938	GINS3	16	57295080	59406147	3191	28	0.232649	6.50162e-56	1.22702e-54	EUR Class-IN
ENSG00000103034	NDRG4	16	57462846	59513628	3047	31	0.11852	2.51998e-27	2.16021e-26	EUR Class-IN
ENSG00000103037	SETD6	16	57515479	59523842	2970	67	0.197339	1.5241e-46	2.28381e-45	EUR Class-IN
ENSG00000103042	SLC38A7	16	57665109	59684770	2974	4	0.0101399	0.00240679	0.00530892	EUR Class-IN
ENSG00000245768	ENSG00000245768	16	57733910	60199395	3639	87	0.284398	2.52475e-71	6.82585e-70	EUR Class-IN
ENSG00000261638	ENSG00000261638	16	57847715	59880351	2960	16	0.0129105	0.000601494	0.00139355	EUR Class-IN
ENSG00000150394	CDH8	16	60647242	63037035	2771	34	0.010893	0.00160498	0.00359578	EUR Class-IN
ENSG00000260755	ENSG00000260755	16	65509437	67510048	2332	17	0.0455813	5.91258e-11	2.31686e-10	EUR Class-IN
ENSG00000135720	DYNC1LI2	16	65720893	67751609	2242	27	0.0523804	2.19665e-12	9.33822e-12	EUR Class-IN
ENSG00000168748	CA7	16	65844414	67854153	2075	7	0.0148406	0.000233207	0.000558664	EUR Class-IN
ENSG00000172840	PDP2	16	65878589	67895754	2050	31	0.0157222	0.000148323	0.000361634	EUR Class-IN
ENSG00000265408	ENSG00000265408	16	65942712	67963256	1946	15	0.179309	4.74632e-42	6.27491e-41	EUR Class-IN
ENSG00000172828	CES3	16	65961245	67975149	1925	38	0.0630122	1.35842e-14	6.51295e-14	EUR Class-IN
ENSG00000172824	CES4A	16	65988589	68009758	1898	8	0.019241	2.72103e-05	7.05596e-05	EUR Class-IN
ENSG00000067955	CBFB	16	66028984	68101058	1881	5	0.0180786	5.08824e-05	0.000128823	EUR Class-IN
ENSG00000196123	KIAA0895L	16	66175599	68184040	1661	12	0.0349553	1.20774e-08	4.08422e-08	EUR Class-IN
ENSG00000159714	ZDHHC1	16	66394152	68416833	1601	13	0.0114894	0.00120847	0.00273471	EUR Class-IN
ENSG00000270049	ATP6V0D1-DT	16	66481314	68505977	1585	14	0.0227971	4.99134e-06	1.38011e-05	EUR Class-IN
ENSG00000039523	RIPOR1	16	66518418	68546788	1642	3	0.0316553	7.03487e-08	2.24356e-07	EUR Class-IN
ENSG00000102977	ACD	16	66657512	68660815	1630	7	0.0170235	8.20859e-05	0.000204156	EUR Class-IN
ENSG00000103064	SLC7A6	16	67264516	69301823	1978	11	0.023729	3.00415e-06	8.45174e-06	EUR Class-IN
ENSG00000103061	SLC7A6OS	16	67284503	69310946	1974	19	0.0202512	1.74586e-05	4.61387e-05	EUR Class-IN
ENSG00000132600	PRMT7	16	67310974	69358584	1987	44	0.0584518	1.2683e-13	5.78377e-13	EUR Class-IN
ENSG00000184939	ZFP90	16	67530090	69576072	2069	6	0.024218	2.57972e-06	7.30493e-06	EUR Class-IN
ENSG00000275383	ENSG00000275383	16	67591382	69594424	2044	7	0.0143267	0.000280362	0.000667559	EUR Class-IN
ENSG00000062038	CDH3	16	67636189	69727468	2152	64	0.0342617	1.96221e-08	6.52761e-08	EUR Class-IN
ENSG00000039068	CDH1	16	67737292	69835537	2217	7	0.0238535	3.00897e-06	8.46179e-06	EUR Class-IN
ENSG00000141076	UTP4	16	68131291	70231130	2174	39	0.0917023	6.814e-21	4.48684e-20	EUR Class-IN
ENSG00000132612	VPS4A	16	68311350	70326939	2058	23	0.0402334	1.12919e-09	4.08199e-09	EUR Class-IN
ENSG00000102908	NFAT5	16	68565094	70704666	2017	39	0.0118442	0.00103603	0.00235231	EUR Class-IN
ENSG00000141101	NOB1	16	68741871	70754926	1822	3	0.0212881	1.0134e-05	2.72824e-05	EUR Class-IN
ENSG00000198373	WWP2	16	68762328	70941741	1847	17	0.0706651	1.7921e-16	9.49179e-16	EUR Class-IN
ENSG00000261556	SMG1P7	16	69219574	71246612	1406	37	0.298261	4.61545e-76	1.38932e-74	EUR Class-IN
ENSG00000223496	EXOSC6	16	69246778	71251940	1382	10	0.38869	1.05334e-106	6.31356e-105	EUR Class-IN
ENSG00000090861	AARS1	16	69251983	71289707	1428	9	0.0371466	4.65383e-09	1.61631e-08	EUR Class-IN
ENSG00000260537	ENSG00000260537	16	69299194	71372582	1539	21	0.0239872	2.81312e-06	7.93725e-06	EUR Class-IN
ENSG00000189091	SF3B3	16	69523791	71577670	1563	17	0.08822	4.10862e-20	2.6031e-19	EUR Class-IN
ENSG00000157368	IL34	16	69579895	71660682	1598	66	0.051599	3.95209e-12	1.65499e-11	EUR Class-IN
ENSG00000132613	MTSS2	16	69661204	71686053	1541	30	0.0537595	1.40363e-12	6.03719e-12	EUR Class-IN
ENSG00000180917	CMTR2	16	70281389	72289715	1884	14	0.0293342	2.15098e-07	6.60813e-07	EUR Class-IN
ENSG00000261260	ENSG00000261260	16	70288775	72309963	1902	62	0.27322	2.79102e-68	7.03399e-67	EUR Class-IN
ENSG00000172137	CALB2	16	70358713	72390436	1959	1	0.0102046	0.0023815	0.00525596	EUR Class-IN
ENSG00000261348	LINC02136	16	70366933	72426464	1996	51	0.290612	3.83717e-74	1.08928e-72	EUR Class-IN
ENSG00000140832	MARVELD3	16	70626161	72642114	2030	30	0.115691	2.28837e-26	1.88673e-25	EUR Class-IN
ENSG00000040199	PHLPP2	16	70637835	72724701	2057	41	0.0995655	7.88677e-23	5.61664e-22	EUR Class-IN
ENSG00000182149	IST1	16	70845996	72931199	1992	22	0.0725184	6.58987e-17	3.57363e-16	EUR Class-IN
ENSG00000260664	ENSG00000260664	16	71425948	73533892	2593	38	0.0226007	5.21816e-06	1.43991e-05	EUR Class-IN
ENSG00000259768	ENSG00000259768	16	71665123	73822781	2787	29	0.0127651	0.000673652	0.00155527	EUR Class-IN
ENSG00000140836	ZFHX3	16	71782885	74891871	4012	10	0.0196226	1.99502e-05	5.24182e-05	EUR Class-IN
ENSG00000261404	PSMD7-DT	16	72943078	75296762	3473	77	0.279348	6.83341e-70	1.78604e-68	EUR Class-IN
ENSG00000259972	ENSG00000259972	16	73305127	75335346	2956	54	0.038353	2.63793e-09	9.31042e-09	EUR Class-IN
ENSG00000214331	PDPR2P	16	73332402	75368240	2960	74	0.167957	7.4776e-39	9.24031e-38	EUR Class-IN
ENSG00000090863	GLG1	16	73447427	75607144	3100	14	0.0148196	0.000219945	0.000528256	EUR Class-IN
ENSG00000168411	RFWD3	16	73621399	75666877	2968	74	0.285215	1.10049e-71	3.00305e-70	EUR Class-IN
ENSG00000103091	WDR59	16	73871362	76000173	2961	30	0.0261402	8.72813e-07	2.572e-06	EUR Class-IN
ENSG00000184517	ZFP1	16	74148494	76172236	2975	27	0.0669564	1.74831e-15	8.8014e-15	EUR Class-IN
ENSG00000050820	BCAR1	16	74228181	76268053	3041	23	0.0559015	4.55454e-13	2.01451e-12	EUR Class-IN
ENSG00000153774	CFDP1	16	74293698	76433503	3277	25	0.0104189	0.00216442	0.00479811	EUR Class-IN
ENSG00000183196	CHST6	16	74472052	76495445	3330	27	0.0235248	3.48096e-06	9.74754e-06	EUR Class-IN
ENSG00000259992	ENSG00000259992	16	74541399	76608445	3430	30	0.058113	1.43278e-13	6.52072e-13	EUR Class-IN
ENSG00000065457	ADAT1	16	74596868	76623300	3386	9	0.0241829	2.53396e-06	7.18827e-06	EUR Class-IN
ENSG00000166848	TERF2IP	16	74647773	76761872	3479	30	0.0615886	2.84315e-14	1.33927e-13	EUR Class-IN
ENSG00000284484	ENSG00000284484	16	74660227	76677009	3324	40	0.0292556	2.10423e-07	6.46851e-07	EUR Class-IN
ENSG00000282757	DUXB	16	74693893	76701461	3292	6	0.0274208	5.59714e-07	1.67619e-06	EUR Class-IN
ENSG00000283755	CPHXL	16	74714131	76726490	3292	29	0.024135	2.57698e-06	7.29818e-06	EUR Class-IN
ENSG00000261313	ENSG00000261313	16	74838576	76860869	3324	17	0.0129672	0.000584621	0.00135661	EUR Class-IN
ENSG00000287694	ENSG00000287694	16	75277288	77819624	4909	51	0.116238	1.22394e-26	1.01775e-25	EUR Class-IN
ENSG00000259995	ENSG00000259995	16	75736342	77928169	4368	112	0.104962	7.46093e-24	5.54322e-23	EUR Class-IN
ENSG00000103111	MON1B	16	76190835	78202398	4540	13	0.0104299	0.00213107	0.00472675	EUR Class-IN
ENSG00000261063	ENSG00000261063	16	76201474	78249957	4618	15	0.024403	2.33129e-06	6.629e-06	EUR Class-IN
ENSG00000260922	ENSG00000260922	16	76234877	78299950	4672	78	0.205921	5.74666e-49	9.22671e-48	EUR Class-IN
ENSG00000140873	ADAMTS18	16	76247813	78435034	5045	64	0.0829814	4.97946e-19	3.00665e-18	EUR Class-IN
ENSG00000140876	NUDT7	16	76722492	78742260	5138	59	0.250724	4.32542e-61	9.17088e-60	EUR Class-IN
ENSG00000171724	VAT1L	16	76788564	78980107	5598	46	0.099778	1.16465e-22	8.22823e-22	EUR Class-IN
ENSG00000186153	WWOX	16	77099400	80212667	7419	82	0.458658	9.20313e-136	9.31202e-134	EUR Class-IN
ENSG00000260733	ENSG00000260733	16	77495926	79506568	5194	41	0.145655	1.93553e-33	2.03291e-32	EUR Class-IN
ENSG00000279887	ENSG00000279887	16	77525189	79526535	5170	29	0.0366192	5.50368e-09	1.90306e-08	EUR Class-IN
ENSG00000279129	ENSG00000279129	16	77550739	79553296	5152	22	0.0213561	9.473e-06	2.55703e-05	EUR Class-IN
ENSG00000286894	ENSG00000286894	16	77793584	79796362	4970	20	0.0126233	0.000689866	0.00159054	EUR Class-IN
ENSG00000260694	ENSG00000260694	16	78077376	80078234	4693	78	0.084897	2.16447e-19	1.32932e-18	EUR Class-IN
ENSG00000285918	ENSG00000285918	16	78208493	80211264	4539	26	0.0310006	9.71517e-08	3.06385e-07	EUR Class-IN
ENSG00000260876	LINC01229	16	78676048	80809716	4421	26	0.249705	7.22716e-61	1.51971e-59	EUR Class-IN
ENSG00000261390	MAFTRR	16	78715220	80770651	4245	45	0.064524	6.43165e-15	3.1464e-14	EUR Class-IN
ENSG00000166446	CDYL2	16	79597907	81804598	4387	28	0.017089	7.65102e-05	0.000190776	EUR Class-IN
ENSG00000166473	PKD1L2	16	80100875	82220370	4409	7	0.0219066	7.94049e-06	2.15618e-05	EUR Class-IN
ENSG00000279021	ENSG00000279021	16	80463892	82464859	4231	17	0.0225297	5.40249e-06	1.48876e-05	EUR Class-IN
ENSG00000261235	ENSG00000261235	16	81044336	83139631	4756	80	0.259758	7.43529e-65	1.72106e-63	EUR Class-IN
ENSG00000135698	MPHOSPH6	16	81147798	83170224	4592	27	0.256535	9.67702e-63	2.1222e-61	EUR Class-IN
ENSG00000140945	CDH13	16	81626965	84800640	7930	30	0.0324462	4.70668e-08	1.52432e-07	EUR Class-IN
ENSG00000103150	MLYCD	16	82899115	84951445	5422	66	0.0376451	3.54329e-09	1.24009e-08	EUR Class-IN
ENSG00000140961	OSGIN1	16	82931311	84966332	5381	10	0.0319223	5.04414e-08	1.62871e-07	EUR Class-IN
ENSG00000166558	SLC38A8	16	83009667	85042795	5361	78	0.137677	2.11456e-33	2.21638e-32	EUR Class-IN
ENSG00000140943	MBTPS1	16	83053761	85116942	5500	53	0.304206	2.88009e-77	9.01474e-76	EUR Class-IN
ENSG00000154099	DNAAF1	16	83145287	85178767	5366	16	0.0848386	1.77705e-19	1.09665e-18	EUR Class-IN
ENSG00000103168	TAF1C	16	83177847	85187070	5319	5	0.282122	1.6188e-70	4.31378e-69	EUR Class-IN
ENSG00000064270	ATP2C2	16	83368527	85464187	5344	17	0.127808	1.91507e-29	1.75761e-28	EUR Class-IN
ENSG00000261286	ATP2C2-AS1	16	83459259	85467361	5076	55	0.0846638	2.126e-19	1.30608e-18	EUR Class-IN
ENSG00000140950	MEAK7	16	83476355	85554033	5166	59	0.15014	8.33134e-35	9.12075e-34	EUR Class-IN
ENSG00000278214	LINC02139	16	84137150	86149443	4382	19	0.0348599	1.469e-08	4.93992e-08	EUR Class-IN
ENSG00000131153	GINS2	16	84676198	86690073	3936	2	0.0177071	5.93945e-05	0.000149411	EUR Class-IN
ENSG00000154102	C16orf74	16	84690084	86751129	4058	39	0.0674795	1.17058e-15	5.95459e-15	EUR Class-IN
ENSG00000103248	MTHFSD	16	85530178	87555235	3910	12	0.169622	1.94663e-39	2.43644e-38	EUR Class-IN
ENSG00000260456	C16orf95	16	86083562	88317420	4265	56	0.133048	1.94578e-30	1.85927e-29	EUR Class-IN
ENSG00000131152	ENSG00000131152	16	86302876	88334273	3847	14	0.0455506	8.15554e-11	3.16542e-10	EUR Class-IN
ENSG00000288568	ENSG00000288568	16	86492555	88516940	3628	8	0.0145161	0.000266905	0.000636184	EUR Class-IN
ENSG00000104731	KLHDC4	16	86696485	88765992	3740	31	0.527211	3.51833e-168	6.53738e-166	EUR Class-IN
ENSG00000260177	ENSG00000260177	16	86780134	88806476	3649	3	0.042381	2.46619e-10	9.32244e-10	EUR Class-IN
ENSG00000172530	BANP	16	86949244	89077318	3912	10	0.0339488	2.03237e-08	6.75332e-08	EUR Class-IN
ENSG00000261193	ENSG00000261193	16	87079161	89087383	3613	21	0.348647	5.90306e-95	2.76726e-93	EUR Class-IN
ENSG00000261273	ENSG00000261273	16	87234785	89302511	3768	13	0.0125611	0.00074181	0.00170415	EUR Class-IN
ENSG00000179588	ZFPM1	16	87453280	89537031	3617	10	0.0248617	1.77631e-06	5.0963e-06	EUR Class-IN
ENSG00000261744	ZFPM1-AS1	16	87512960	89531053	3509	11	0.0943509	1.78289e-21	1.20385e-20	EUR Class-IN
ENSG00000260630	SNAI3-AS1	16	87663298	89687278	3477	28	0.107991	1.5243e-24	1.17169e-23	EUR Class-IN
ENSG00000185669	SNAI3	16	87677688	89686507	3445	19	0.0660304	3.42432e-15	1.6959e-14	EUR Class-IN
ENSG00000158717	RNF166	16	87696499	89706408	3435	36	0.0382715	1.80214e-09	6.43836e-09	EUR Class-IN
ENSG00000174177	CTU2	16	87706483	89715396	3425	51	0.0231551	3.80981e-06	1.06276e-05	EUR Class-IN
ENSG00000103335	PIEZO1	16	87715338	89785220	3590	26	0.0609601	3.38028e-14	1.58535e-13	EUR Class-IN
ENSG00000141012	GALNS	16	87813734	89856970	3552	15	0.0544702	9.77425e-13	4.24243e-12	EUR Class-IN
ENSG00000129993	CBFA2T3	16	87874858	89977207	3576	33	0.0448246	1.20081e-10	4.61948e-10	EUR Class-IN
ENSG00000176715	ACSF3	16	88088375	90164121	3321	22	0.0467433	4.73493e-11	1.86757e-10	EUR Class-IN
ENSG00000259877	ENSG00000259877	16	88215211	90217653	3167	10	0.088682	3.37212e-20	2.14712e-19	EUR Class-IN
ENSG00000170100	ZNF778	16	88217703	90237141	3164	36	0.0424792	2.61357e-10	9.86315e-10	EUR Class-IN
ENSG00000260279	ENSG00000260279	16	88296128	90298317	3090	48	0.0151497	0.000210989	0.00050794	EUR Class-IN
ENSG00000270832	ENSG00000270832	16	88458870	90459437	2836	2	0.0127097	0.000691442	0.00159382	EUR Class-IN
ENSG00000197912	SPG7	16	88490719	90557766	2784	29	0.152371	2.49435e-35	2.76775e-34	EUR Class-IN
ENSG00000261118	ENSG00000261118	16	88492017	90504460	2782	66	0.0914718	3.99715e-21	2.66203e-20	EUR Class-IN
ENSG00000178773	CPNE7	16	88575758	90597246	2594	31	0.0970792	2.26896e-22	1.58439e-21	EUR Class-IN
ENSG00000131165	CHMP1A	16	88640816	90657738	2462	17	0.0154268	0.000171519	0.000416005	EUR Class-IN
ENSG00000275734	ENSG00000275734	16	88671568	90685304	2411	30	0.221979	2.73915e-53	4.85564e-52	EUR Class-IN
ENSG00000185324	CDK10	16	88680737	90696354	2399	60	0.254537	1.69208e-64	3.87718e-63	EUR Class-IN
ENSG00000260259	LINC02166	16	88682620	90686569	2398	50	0.0112707	0.00136907	0.00308685	EUR Class-IN
ENSG00000075399	VPS9D1	16	88707134	90720898	2355	23	0.277583	4.94265e-69	1.26913e-67	EUR Class-IN
ENSG00000158805	ZNF276	16	88720400	90740925	2309	32	0.0889604	2.18024e-20	1.40088e-19	EUR Class-IN
ENSG00000187741	FANCA	16	88737549	90816657	2266	35	0.107725	1.88704e-24	1.44563e-23	EUR Class-IN
ENSG00000204991	SPIRE2	16	88818179	90871319	2090	34	0.157148	3.47615e-36	3.94278e-35	EUR Class-IN
ENSG00000141002	TCF25	16	88873570	90913627	1910	28	0.114161	3.51161e-26	2.87671e-25	EUR Class-IN
ENSG00000140995	DEF8	16	88948697	90968060	1758	41	0.0634327	8.86407e-15	4.28913e-14	EUR Class-IN
ENSG00000223959	AFG3L1P	16	88972586	91002161	1714	19	0.0357905	7.21275e-09	2.47725e-08	EUR Class-IN
ENSG00000141013	GAS8	16	89019629	91044975	1646	81	0.529958	2.69894e-169	5.20412e-167	EUR Class-IN
ENSG00000222019	URAHP	16	89039761	91047773	1634	68	0.17767	1.61549e-41	2.12204e-40	EUR Class-IN
ENSG00000272636	DOC2B	17	0	1181650	1633	74	0.0310715	8.30247e-08	2.63378e-07	EUR Class-IN
ENSG00000181031	RPH3AL	17	0	1386254	2084	11	0.0167747	8.92574e-05	0.000221319	EUR Class-IN
ENSG00000241525	ENSG00000241525	17	0	1414023	2135	13	0.0520938	2.98391e-12	1.25723e-11	EUR Class-IN
ENSG00000187624	C17orf97	17	0	1431062	2154	13	0.408185	6.79242e-114	4.6123e-112	EUR Class-IN
ENSG00000183688	RFLNB	17	0	1445939	2170	44	0.105086	6.53744e-24	4.87126e-23	EUR Class-IN
ENSG00000141252	VPS53	17	0	1721717	2582	33	0.297003	6.13416e-75	1.77335e-73	EUR Class-IN
ENSG00000263300	ENSG00000263300	17	0	1540576	2338	32	0.0966645	3.6991e-22	2.56378e-21	EUR Class-IN
ENSG00000167695	TLCD3A	17	0	1742968	2618	24	0.0260816	9.38974e-07	2.7598e-06	EUR Class-IN
ENSG00000167693	NXN	17	0	1979776	2988	89	0.0155386	0.000164221	0.000399206	EUR Class-IN
ENSG00000159842	ABR	17	3519	2229738	3321	65	0.0540969	1.12628e-12	4.86991e-12	EUR Class-IN
ENSG00000167193	CRK	17	420689	2463162	3238	11	0.0449538	9.53418e-11	3.68651e-10	EUR Class-IN
ENSG00000132376	INPP5K	17	494577	2516742	3239	33	0.0268967	6.63163e-07	1.97471e-06	EUR Class-IN
ENSG00000174238	PITPNA	17	517718	2562792	3290	36	0.0228961	4.75477e-06	1.31702e-05	EUR Class-IN
ENSG00000174231	PRPF8	17	650629	2684867	3228	17	0.0508019	5.40012e-12	2.24564e-11	EUR Class-IN
ENSG00000185561	TLCD2	17	702816	2710377	3156	8	0.362615	6.8167e-99	3.48316e-97	EUR Class-IN
ENSG00000186594	MIR22HG	17	711493	2717174	3147	29	0.0198058	2.19454e-05	5.74245e-05	EUR Class-IN
ENSG00000167716	WDR81	17	716523	2738599	3156	50	0.0203324	1.58569e-05	4.20307e-05	EUR Class-IN
ENSG00000167711	SERPINF2	17	742836	2755265	3124	8	0.0547914	6.2162e-13	2.73056e-12	EUR Class-IN
ENSG00000186532	SMYD4	17	779485	2830634	3215	77	0.0247364	1.90038e-06	5.44384e-06	EUR Class-IN
ENSG00000108963	DPH1	17	1030137	3043898	3133	42	0.380037	2.02145e-103	1.12579e-101	EUR Class-IN
ENSG00000070366	SMG6	17	1059839	3303785	3421	12	0.0314041	8.10926e-08	2.57648e-07	EUR Class-IN
ENSG00000167720	SRR	17	1303383	3325260	3020	28	0.200641	1.33921e-47	2.06426e-46	EUR Class-IN
ENSG00000141258	SGSM2	17	1337498	3381058	3008	15	0.0785477	4.23437e-18	2.43998e-17	EUR Class-IN
ENSG00000070444	MNT	17	1384073	3401104	2938	12	0.0303361	1.36492e-07	4.25463e-07	EUR Class-IN
ENSG00000277200	ENSG00000277200	17	1720801	3723947	3031	6	0.0207543	1.04242e-05	2.8012e-05	EUR Class-IN
ENSG00000261963	CCDC92B	17	1724411	3749504	3063	60	0.042065	4.19882e-10	1.56206e-09	EUR Class-IN
ENSG00000132359	RAP1GAP2	17	1755705	4037741	3409	58	0.0525353	2.3221e-12	9.86109e-12	EUR Class-IN
ENSG00000221882	OR3A2	17	2276942	4386317	3091	2	0.0172928	6.88963e-05	0.000172422	EUR Class-IN
ENSG00000040531	CTNS	17	2636459	4663103	3188	27	0.0421188	3.93066e-10	1.46684e-09	EUR Class-IN
ENSG00000257950	P2RX5-TAX1BP3	17	2663063	4696194	3193	14	0.0214132	1.01157e-05	2.72368e-05	EUR Class-IN
ENSG00000083457	ITGAE	17	2714628	4801188	3342	3	0.0205713	1.41153e-05	3.75312e-05	EUR Class-IN
ENSG00000108405	P2RX1	17	2896592	4916476	3201	20	0.103714	7.76979e-24	5.76431e-23	EUR Class-IN
ENSG00000132388	UBE2G1	17	3269259	5366675	3303	61	0.0279272	4.23037e-07	1.27812e-06	EUR Class-IN
ENSG00000182557	SPNS3	17	3433940	5488208	3277	28	0.0241728	2.56071e-06	7.25411e-06	EUR Class-IN
ENSG00000183018	SPNS2	17	3498881	5539035	3330	49	0.0676791	1.35581e-15	6.87116e-15	EUR Class-IN
ENSG00000132382	MYBBP1A	17	3538897	5555386	3301	4	0.0262278	9.64035e-07	2.83102e-06	EUR Class-IN
ENSG00000235085	ENSG00000235085	17	3673830	5696831	3342	6	0.0194489	2.22232e-05	5.8129e-05	EUR Class-IN
ENSG00000141480	ARRB2	17	3710596	5721499	3346	7	0.0381078	3.11166e-09	1.09296e-08	EUR Class-IN
ENSG00000161920	MED11	17	3731428	5733608	3320	5	0.0415531	4.11334e-10	1.53221e-09	EUR Class-IN
ENSG00000129219	PLD2	17	3807152	5823434	3420	24	0.101058	5.75227e-23	4.13109e-22	EUR Class-IN
ENSG00000141503	MINK1	17	3833340	5898061	3534	6	0.0148924	0.000236982	0.000567241	EUR Class-IN
ENSG00000091640	SPAG7	17	3959226	5967817	3544	17	0.0169583	8.12524e-05	0.000202166	EUR Class-IN
ENSG00000108509	CAMTA2	17	3967992	5987675	3540	2	0.0105083	0.00203854	0.00452791	EUR Class-IN
ENSG00000129250	KIF1C	17	3997950	6028401	3549	52	0.189617	1.52068e-44	2.16442e-43	EUR Class-IN
ENSG00000167840	ZNF232	17	4105541	6123116	3480	49	0.0473905	2.79494e-11	1.11617e-10	EUR Class-IN
ENSG00000261879	ZNF594-DT	17	4192027	6248182	3563	19	0.0481114	2.33731e-11	9.36896e-11	EUR Class-IN
ENSG00000161929	SCIMP	17	4208920	6234860	3534	38	0.116454	1.00902e-26	8.42115e-26	EUR Class-IN
ENSG00000263164	ENSG00000263164	17	4240508	6241543	3516	23	0.0194623	2.35751e-05	6.14921e-05	EUR Class-IN
ENSG00000029725	RABEP1	17	4282265	6386340	3745	49	0.102527	2.49015e-23	1.81513e-22	EUR Class-IN
ENSG00000129197	RPAIN	17	4419641	6432877	3714	49	0.0985098	1.45614e-22	1.02522e-21	EUR Class-IN
ENSG00000263272	ENSG00000263272	17	4425139	6432876	3685	9	0.0171789	7.66887e-05	0.000191151	EUR Class-IN
ENSG00000108561	C1QBP	17	4432777	6448830	3695	49	0.0665148	2.39167e-15	1.1949e-14	EUR Class-IN
ENSG00000167842	MIS12	17	4486285	6490814	3616	16	0.0297654	1.70333e-07	5.2701e-07	EUR Class-IN
ENSG00000285471	ENSG00000285471	17	4772926	7080792	3981	15	0.103103	1.75325e-23	1.28763e-22	EUR Class-IN
ENSG00000091622	PITPNM3	17	5451263	7556555	3589	23	0.0584132	1.06889e-13	4.88748e-13	EUR Class-IN
ENSG00000198920	KIAA0753	17	5578147	7640711	3363	15	0.0514807	4.43901e-12	1.85388e-11	EUR Class-IN
ENSG00000108590	MED31	17	5643311	7651634	3290	18	0.0109435	0.00164618	0.00368202	EUR Class-IN
ENSG00000256806	C17orf100	17	5651762	7693202	3323	64	0.0510814	5.67492e-12	2.35512e-11	EUR Class-IN
ENSG00000262943	ALOX12P2	17	5853861	7954107	3152	32	0.0426957	3.0618e-10	1.15016e-09	EUR Class-IN
ENSG00000215067	ALOX12-AS1	17	5875232	8012530	3205	41	0.18737	7.19811e-44	1.00288e-42	EUR Class-IN
ENSG00000108839	ALOX12	17	5996049	8010754	2986	34	0.0153035	0.000183749	0.000444402	EUR Class-IN
ENSG00000132507	EIF5A	17	6306999	8312463	2931	10	0.106199	3.22612e-24	2.43856e-23	EUR Class-IN
ENSG00000132522	GPS2	17	6311324	8315564	2929	13	0.205738	6.13409e-49	9.83331e-48	EUR Class-IN
ENSG00000215041	NEURL4	17	6315628	8329393	2928	10	0.017914	5.43001e-05	0.000137187	EUR Class-IN
ENSG00000072818	ACAP1	17	6336529	8351477	2935	7	0.027342	5.35428e-07	1.60581e-06	EUR Class-IN
ENSG00000174282	ZBTB4	17	6459366	8484263	2805	8	0.127297	3.58319e-29	3.25931e-28	EUR Class-IN
ENSG00000233223	ENSG00000233223	17	6581964	8584086	2723	37	0.0365911	5.77974e-09	1.99649e-08	EUR Class-IN
ENSG00000129245	FXR2	17	6591230	8614897	2727	16	0.0109572	0.00162758	0.0036436	EUR Class-IN
ENSG00000141504	SAT2	17	6626234	8627876	2689	11	0.217695	3.94562e-52	6.80545e-51	EUR Class-IN
ENSG00000129244	ATP1B2	17	6646627	8657770	2676	21	0.0708372	2.96684e-16	1.55565e-15	EUR Class-IN
ENSG00000183914	DNAH2	17	6717354	8833744	2847	71	0.113263	6.82485e-26	5.53764e-25	EUR Class-IN
ENSG00000183011	NAA38	17	6856685	8885238	2693	18	0.0161396	0.000126044	0.000308973	EUR Class-IN
ENSG00000170049	KCNAB3	17	6921859	8929856	2691	33	0.268678	1.19826e-66	2.90524e-65	EUR Class-IN
ENSG00000170037	CNTROB	17	6932101	8949920	2701	7	0.0275042	4.58134e-07	1.38048e-06	EUR Class-IN
ENSG00000179111	HES7	17	7120592	9124106	2698	6	0.0133603	0.00044612	0.00104567	EUR Class-IN
ENSG00000178971	CTC1	17	7224815	9248056	2809	32	0.0440037	1.29794e-10	4.98283e-10	EUR Class-IN
ENSG00000184619	KRBA2	17	7356902	9376704	2869	10	0.228873	4.95009e-55	9.13131e-54	EUR Class-IN
ENSG00000265749	ENSG00000265749	17	7365563	9381328	2868	24	0.0422994	3.80123e-10	1.41984e-09	EUR Class-IN
ENSG00000244604	ENSG00000244604	17	7561230	9561576	2785	41	0.115732	2.13682e-26	1.7632e-25	EUR Class-IN
ENSG00000065320	NTN1	17	8021510	10244000	3444	16	0.0137817	0.000380142	0.000896368	EUR Class-IN
ENSG00000170310	STX8	17	8250471	10576591	3580	17	0.13594	9.95912e-32	9.88608e-31	EUR Class-IN
ENSG00000263708	ENSG00000263708	17	8283174	10305651	3208	21	0.100379	6.37992e-23	4.5722e-22	EUR Class-IN
ENSG00000065325	GLP2R	17	8822206	10892099	3239	23	0.0486381	1.73256e-11	6.99698e-11	EUR Class-IN
ENSG00000109047	RCVRN	17	8896320	10905271	3182	16	0.38325	2.81632e-104	1.60342e-102	EUR Class-IN
ENSG00000170222	ADPRM	17	9697594	11711558	3203	29	0.0878796	4.9224e-20	3.11098e-19	EUR Class-IN
ENSG00000187824	TMEM220	17	9699015	11730023	3228	45	0.42432	2.49143e-121	1.93621e-119	EUR Class-IN
ENSG00000285220	ENSG00000285220	17	9729777	11880895	3377	56	0.121185	1.32806e-27	1.14388e-26	EUR Class-IN
ENSG00000264016	ENSG00000264016	17	9741257	11769089	3213	3	0.0186639	3.79961e-05	9.72454e-05	EUR Class-IN
ENSG00000154957	ZNF18	17	10977439	12997475	2876	8	0.0226158	5.35374e-06	1.47573e-05	EUR Class-IN
ENSG00000265489	ARHGAP44-AS1	17	11760140	13790242	3340	33	0.026016	1.0544e-06	3.08753e-06	EUR Class-IN
ENSG00000006744	ELAC2	17	11991612	14018065	3438	11	0.0878424	3.88993e-20	2.46531e-19	EUR Class-IN
ENSG00000236088	COX10-AS1	17	12755574	15069495	4493	50	0.472592	6.27596e-141	7.04804e-139	EUR Class-IN
ENSG00000006695	COX10	17	13069490	15231736	4172	40	0.101618	3.67448e-23	2.65662e-22	EUR Class-IN
ENSG00000125409	TEKT3	17	14303811	16341632	3012	70	0.20356	2.73472e-48	4.29961e-47	EUR Class-IN
ENSG00000266667	ENSG00000266667	17	14379864	16417878	2981	45	0.386771	5.073e-107	3.04962e-105	EUR Class-IN
ENSG00000221926	TRIM16	17	14627960	16684311	2908	10	0.0550958	7.25257e-13	3.17352e-12	EUR Class-IN
ENSG00000255104	ENSG00000255104	17	14699692	16744778	2755	17	0.06204	1.66459e-14	7.9492e-14	EUR Class-IN
ENSG00000170425	ADORA2B	17	14945130	16975746	2460	21	0.0143337	0.000300648	0.000714445	EUR Class-IN
ENSG00000214941	ZSWIM7	17	14976560	16999717	2431	30	0.0958292	7.61424e-22	5.21016e-21	EUR Class-IN
ENSG00000011295	TTC19	17	14999784	17045015	2389	29	0.0890031	2.60504e-20	1.66649e-19	EUR Class-IN
ENSG00000275413	ENSG00000275413	17	15023323	17023653	2299	12	0.0230483	4.41493e-06	1.22571e-05	EUR Class-IN
ENSG00000187688	TRPV2	17	15415571	17437003	2202	23	0.379143	1.37317e-103	7.66837e-102	EUR Class-IN
ENSG00000175061	SNHG29	17	15438767	17478678	2222	22	0.102975	1.95369e-23	1.43161e-22	EUR Class-IN
ENSG00000181350	LRRC75A	17	15441577	17492193	2233	22	0.13805	9.63558e-32	9.56957e-31	EUR Class-IN
ENSG00000197566	ZNF624	17	15620734	17653856	2309	49	0.0971857	3.59407e-22	2.49353e-21	EUR Class-IN
ENSG00000266302	ENSG00000266302	17	15690261	17804453	2376	56	0.0823543	9.44113e-19	5.62095e-18	EUR Class-IN
ENSG00000287910	ENSG00000287910	17	16033531	18042305	2334	8	0.0787828	4.81044e-18	2.76492e-17	EUR Class-IN
ENSG00000133030	MPRIP	17	16042457	18217679	2522	33	0.0308972	1.02109e-07	3.21524e-07	EUR Class-IN
ENSG00000179598	PLD6	17	16200995	18206333	2376	45	0.0670884	1.78498e-15	8.98161e-15	EUR Class-IN
ENSG00000264187	ENSG00000264187	17	16202649	18237185	2422	26	0.148559	2.1467e-34	2.3252e-33	EUR Class-IN
ENSG00000141030	COPS3	17	16246616	18281273	2421	34	0.0130278	0.000589211	0.0013668	EUR Class-IN
ENSG00000205309	NT5M	17	16303335	18347663	2448	21	0.021574	8.75503e-06	2.36957e-05	EUR Class-IN
ENSG00000141026	MED9	17	16476994	18493221	2261	14	0.0139878	0.000373608	0.000881876	EUR Class-IN
ENSG00000108551	RASD1	17	16494437	18496395	2241	11	0.0169537	8.574e-05	0.000212907	EUR Class-IN
ENSG00000171962	DRC3	17	16972813	19016889	1966	13	0.0198033	2.04851e-05	5.37892e-05	EUR Class-IN
ENSG00000171953	ATPAF2	17	16977409	19039209	1961	23	0.0366552	6.28089e-09	2.16521e-08	EUR Class-IN
ENSG00000108591	DRG2	17	17087892	19107970	1826	28	0.0787636	4.77188e-18	2.74353e-17	EUR Class-IN
ENSG00000091536	MYO15A	17	17108706	19179802	1795	30	0.401009	8.0825e-112	5.34622e-110	EUR Class-IN
ENSG00000266677	ENSG00000266677	17	17172625	19184753	1709	12	0.0735164	5.42625e-17	2.94966e-16	EUR Class-IN
ENSG00000131899	LLGL1	17	17225635	19244875	1633	58	0.10058	6.30904e-23	4.52299e-22	EUR Class-IN
ENSG00000177302	TOP3A	17	17271428	19315007	1583	20	0.0340641	1.90738e-08	6.35244e-08	EUR Class-IN
ENSG00000237382	RPL21P121	17	17312760	19313533	1514	24	0.013537	0.000451858	0.00105827	EUR Class-IN
ENSG00000176974	SHMT1	17	17327860	19363563	1516	23	0.287268	2.11871e-72	5.85985e-71	EUR Class-IN
ENSG00000273018	FAM106A	17	17511221	19551705	1346	57	0.52198	3.0676e-165	5.35887e-163	EUR Class-IN
ENSG00000154874	CCDC144B	17	17537800	19625617	1363	27	0.121889	5.698e-28	4.96214e-27	EUR Class-IN
ENSG00000108448	TRIM16L	17	17697998	19736118	1275	6	0.0673967	1.73575e-15	8.74461e-15	EUR Class-IN
ENSG00000171931	FBXW10	17	17744026	19779349	1262	25	0.127395	3.81493e-29	3.46241e-28	EUR Class-IN
ENSG00000171928	TVP23B	17	17781111	19806714	1246	17	0.0286376	2.79349e-07	8.5269e-07	EUR Class-IN
ENSG00000141127	PRPSAP2	17	17840085	19931287	1290	40	0.369796	1.37381e-99	7.09073e-98	EUR Class-IN
ENSG00000263934	SNORD3A	17	18188016	20188714	1223	10	0.0460985	5.74004e-11	2.25357e-10	EUR Class-IN
ENSG00000072134	EPN2	17	18215615	20336715	1332	33	0.0186307	3.50472e-05	8.99234e-05	EUR Class-IN
ENSG00000235979	ENSG00000235979	17	18417769	20492991	1129	4	0.139334	3.25541e-32	3.27447e-31	EUR Class-IN
ENSG00000227078	LINC02094	17	18419035	20424357	1126	7	0.0182189	4.55544e-05	0.000115893	EUR Class-IN
ENSG00000228983	SLC47A1P1	17	18579943	20596058	1130	29	0.0352501	1.11558e-08	3.78319e-08	EUR Class-IN
ENSG00000231625	SLC47A1P2	17	18615789	20633825	1140	54	0.24066	6.62822e-60	1.36705e-58	EUR Class-IN
ENSG00000180638	SLC47A2	17	18678288	20718979	1159	48	0.0999721	7.30293e-23	5.21539e-22	EUR Class-IN
ENSG00000270091	ENSG00000270091	17	18896590	20897287	1190	14	0.0263907	9.17024e-07	2.69762e-06	EUR Class-IN
ENSG00000128487	SPECC1	17	19008865	21319026	1524	20	0.0788148	4.18376e-18	2.41218e-17	EUR Class-IN
ENSG00000154898	CCDC144CP	17	19321164	21403557	1503	43	0.245902	2.41781e-60	5.02722e-59	EUR Class-IN
ENSG00000189423	USP32P3	17	19408311	21434286	1457	41	0.153109	2.378e-35	2.64151e-34	EUR Class-IN
ENSG00000187870	RNFT1P3	17	19743333	21754501	1271	19	0.0753042	2.81764e-17	1.55564e-16	EUR Class-IN
ENSG00000226981	ABHD17AP6	17	19814620	21844257	1227	35	0.186498	6.42854e-44	8.97493e-43	EUR Class-IN
ENSG00000205212	CCDC144NL	17	19836447	21896140	1218	52	0.24538	1.09691e-59	2.24422e-58	EUR Class-IN
ENSG00000233098	CCDC144NL-AS1	17	19868433	22002276	1198	73	0.190396	1.38762e-44	1.97918e-43	EUR Class-IN
ENSG00000124422	USP22	17	19999596	22043760	1104	11	0.0828648	4.0936e-19	2.48202e-18	EUR Class-IN
ENSG00000236819	LINC01563	17	20075362	22092351	1022	40	0.171122	6.74843e-40	8.55652e-39	EUR Class-IN
ENSG00000109016	DHRS7B	17	20123364	22193265	984	27	0.0862259	1.07383e-19	6.69552e-19	EUR Class-IN
ENSG00000235530	ENSG00000235530	17	20214322	22230035	957	37	0.178858	4.03342e-42	5.34624e-41	EUR Class-IN
ENSG00000034152	MAP2K3	17	20284672	22315232	957	25	0.0110199	0.00157487	0.00353025	EUR Class-IN
ENSG00000109046	WSB1	17	26294076	28315926	1439	24	0.145831	7.58577e-34	8.10484e-33	EUR Class-IN
ENSG00000007171	NOS2	17	26756766	28800529	1775	27	0.132642	1.939e-30	1.85366e-29	EUR Class-IN
ENSG00000266202	ENSG00000266202	17	26798806	28893365	1856	26	0.288203	2.03723e-72	5.64214e-71	EUR Class-IN
ENSG00000287721	ENSG00000287721	17	27204616	29223735	1830	9	0.258652	1.85943e-63	4.16721e-62	EUR Class-IN
ENSG00000109084	TMEM97	17	27319200	29328685	1789	20	0.0298496	1.48894e-07	4.62709e-07	EUR Class-IN
ENSG00000004142	POLDIP2	17	27346633	29357527	1768	4	0.0290141	2.3623e-07	7.2345e-07	EUR Class-IN
ENSG00000004139	SARM1	17	27364356	29404049	1798	7	0.0253343	1.50065e-06	4.33218e-06	EUR Class-IN
ENSG00000265168	ENSG00000265168	17	27573117	29574243	1698	22	0.0133346	0.000501993	0.00117153	EUR Class-IN
ENSG00000167525	PROCA1	17	27703197	29711888	1603	28	0.0131469	0.0005445	0.00126653	EUR Class-IN
ENSG00000265845	ENSG00000265845	17	27926275	29944749	1463	21	0.0160649	0.000133308	0.000326269	EUR Class-IN
ENSG00000167549	CORO6	17	28614756	30622912	1562	24	0.0582085	1.73872e-13	7.87976e-13	EUR Class-IN
ENSG00000176927	EFCAB5	17	28929200	31108452	1707	38	0.298024	1.98791e-75	5.87151e-74	EUR Class-IN
ENSG00000265394	ENSG00000265394	17	29090366	31117497	1572	7	0.0329976	3.72648e-08	1.21534e-07	EUR Class-IN
ENSG00000126653	NSRP1	17	29115521	31186475	1603	15	0.10527	6.62511e-24	4.93479e-23	EUR Class-IN
ENSG00000265739	ENSG00000265739	17	29122429	31126118	1542	25	0.0676994	1.00849e-15	5.14798e-15	EUR Class-IN
ENSG00000266987	ENSG00000266987	17	29144062	31144790	1542	53	0.0799259	3.18672e-18	1.84985e-17	EUR Class-IN
ENSG00000108587	GOSR1	17	29477362	31527592	1535	35	0.0865552	8.97301e-20	5.61541e-19	EUR Class-IN
ENSG00000214719	ENSG00000214719	17	29576464	31672789	1772	26	0.052487	2.15345e-12	9.16203e-12	EUR Class-IN
ENSG00000264538	SUZ12P1	17	29709299	31790908	2013	107	0.359102	3.23573e-96	1.54521e-94	EUR Class-IN
ENSG00000176390	CRLF3	17	29769388	31824692	2034	39	0.0605546	3.75517e-14	1.75835e-13	EUR Class-IN
ENSG00000266490	ENSG00000266490	17	29792372	31792833	1972	33	0.29782	3.51687e-75	1.02834e-73	EUR Class-IN
ENSG00000276250	ENSG00000276250	17	29803654	31804077	1991	54	0.0374685	3.56188e-09	1.24617e-08	EUR Class-IN
ENSG00000265334	ENSG00000265334	17	29834325	31863028	2035	78	0.0902136	9.38834e-21	6.14632e-20	EUR Class-IN
ENSG00000172171	TEFM	17	29897336	31906238	2054	6	0.0161949	0.000125886	0.000308621	EUR Class-IN
ENSG00000184060	ADAP2	17	29906344	31959322	2102	29	0.0972014	4.18174e-22	2.89241e-21	EUR Class-IN
ENSG00000266865	ENSG00000266865	17	30008497	32093127	2103	43	0.0291342	2.19307e-07	6.73338e-07	EUR Class-IN
ENSG00000265798	ENSG00000265798	17	30038575	32059121	2086	25	0.0179968	5.33556e-05	0.000134884	EUR Class-IN
ENSG00000126861	OMG	17	30272013	32297539	2124	12	0.0221542	6.19514e-06	1.69849e-05	EUR Class-IN
ENSG00000131242	RAB11FIP4	17	30391675	32538211	2223	32	0.0560301	3.16007e-13	1.41085e-12	EUR Class-IN
ENSG00000266877	ENSG00000266877	17	30583162	32637543	2222	29	0.0200299	1.93028e-05	5.0776e-05	EUR Class-IN
ENSG00000108651	UTP6	17	30860904	32901708	2154	27	0.0284073	3.04327e-07	9.27687e-07	EUR Class-IN
ENSG00000178691	SUZ12	17	30937007	33001038	2276	68	0.209991	8.55916e-50	1.39729e-48	EUR Class-IN
ENSG00000185158	LRRC37B	17	31007872	33053504	2347	58	0.0883675	2.30658e-20	1.48016e-19	EUR Class-IN
ENSG00000264164	ENSG00000264164	17	31083179	33097065	2374	41	0.0677827	1.13715e-15	5.78595e-15	EUR Class-IN
ENSG00000126858	RHOT1	17	31142454	33253374	2569	89	0.0893513	2.59501e-20	1.66111e-19	EUR Class-IN
ENSG00000266282	UBL5P2	17	31227890	33228108	2468	19	0.0729598	8.96847e-17	4.83276e-16	EUR Class-IN
ENSG00000141314	RHBDL3	17	31265832	33324659	2590	56	0.226052	1.64477e-54	2.99621e-53	EUR Class-IN
ENSG00000265794	ENSG00000265794	17	31324431	33360700	2599	63	0.0235411	3.19691e-06	8.97796e-06	EUR Class-IN
ENSG00000108666	C17orf75	17	31324565	33350023	2585	12	0.16394	6.314e-38	7.61817e-37	EUR Class-IN
ENSG00000108684	ASIC2	17	32013087	35174964	4426	27	0.027599	4.31575e-07	1.30353e-06	EUR Class-IN
ENSG00000265125	ENSG00000265125	17	32565764	34624122	3285	49	0.028561	3.05685e-07	9.31688e-07	EUR Class-IN
ENSG00000265115	ENSG00000265115	17	32627027	34635057	3203	12	0.0159413	0.000137121	0.000335282	EUR Class-IN
ENSG00000263571	ENSG00000263571	17	33155566	35165736	3234	92	0.0425038	3.69006e-10	1.37907e-09	EUR Class-IN
ENSG00000197322	C17orf102	17	33574123	35579369	3159	11	0.0893357	1.32246e-20	8.59998e-20	EUR Class-IN
ENSG00000132141	CCT6B	17	33927859	35981078	3114	17	0.021388	9.43376e-06	2.54737e-05	EUR Class-IN
ENSG00000166750	SLFN5	17	34243071	36273655	2887	9	0.0206737	1.28083e-05	3.41715e-05	EUR Class-IN
ENSG00000172716	SLFN11	17	34350305	36373701	2715	68	0.11619	9.16126e-27	7.6772e-26	EUR Class-IN
ENSG00000108733	PEX12	17	34574795	36578863	2304	10	0.0157377	0.000157118	0.000382438	EUR Class-IN
ENSG00000006125	AP2B1	17	34578046	36726413	2524	77	0.0616004	2.94132e-14	1.38456e-13	EUR Class-IN
ENSG00000270647	TAF15	17	34713791	36864615	2601	30	0.0138014	0.000389153	0.000916981	EUR Class-IN
ENSG00000271447	MMP28	17	34756249	36795707	2360	40	0.0189931	3.01094e-05	7.78503e-05	EUR Class-IN
ENSG00000274767	ENSG00000274767	17	35183235	37196471	2425	117	0.3247	9.78999e-84	3.51049e-82	EUR Class-IN
ENSG00000278259	MYO19	17	35495636	37543435	2285	18	0.0747937	4.00006e-17	2.19189e-16	EUR Class-IN
ENSG00000278535	DHRS11	17	35591879	37600804	2171	16	0.100789	4.18466e-23	3.02121e-22	EUR Class-IN
ENSG00000275720	ENSG00000275720	17	35634069	37634698	2119	6	0.084183	3.54782e-19	2.15559e-18	EUR Class-IN
ENSG00000275700	AATF	17	35948925	38056871	2042	3	0.0268954	6.34515e-07	1.89188e-06	EUR Class-IN
ENSG00000278540	ACACA	17	36084992	38406836	1870	38	0.112659	4.185e-26	3.41875e-25	EUR Class-IN
ENSG00000276810	ENSG00000276810	17	36162616	38163139	1739	35	0.1694	6.78253e-40	8.59442e-39	EUR Class-IN
ENSG00000278505	C17orf78	17	36375985	38392708	1819	41	0.0495342	1.1153e-11	4.55185e-11	EUR Class-IN
ENSG00000276234	TADA2A	17	36406886	38479725	1972	20	0.0316588	6.72523e-08	2.14877e-07	EUR Class-IN
ENSG00000276023	DUSP14	17	36489891	38513501	1968	18	0.0211414	1.13663e-05	3.04357e-05	EUR Class-IN
ENSG00000275066	SYNRG	17	36514807	38609472	2045	5	0.0186545	3.78565e-05	9.69245e-05	EUR Class-IN
ENSG00000277688	ENSG00000277688	17	36609739	38613841	1954	13	0.0456357	6.06745e-11	2.37618e-10	EUR Class-IN
ENSG00000277501	ENSG00000277501	17	36642947	38684252	2003	27	0.130228	5.56739e-30	5.23181e-29	EUR Class-IN
ENSG00000274512	TBC1D3L	17	36978155	38989060	1774	24	0.165227	3.23755e-38	3.93882e-37	EUR Class-IN
ENSG00000274615	ENSG00000274615	17	37078262	39124770	1930	9	0.041411	4.35142e-10	1.61707e-09	EUR Class-IN
ENSG00000274487	NPEPPSP1	17	37195703	39257192	2026	21	0.106879	2.18908e-24	1.66763e-23	EUR Class-IN
ENSG00000278845	MRPL45	17	37297023	39323217	2002	7	0.0381363	2.58443e-09	9.1292e-09	EUR Class-IN
ENSG00000277363	SRCIN1	17	37530031	39605952	2029	17	0.0440605	1.22389e-10	4.70385e-10	EUR Class-IN
ENSG00000276293	PIP4K2B	17	37765691	39800126	1998	11	0.0263317	8.38656e-07	2.47742e-06	EUR Class-IN
ENSG00000273559	CWC25	17	37800441	39825355	1974	39	0.0497466	7.14155e-12	2.94941e-11	EUR Class-IN
ENSG00000263818	RDM1P5	17	38057019	40113190	2207	7	0.0154757	0.00018086	0.000437673	EUR Class-IN
ENSG00000161381	PLXDC1	17	38063313	40154394	2241	21	0.015242	0.000182755	0.000442052	EUR Class-IN
ENSG00000265460	ENSG00000265460	17	38238466	40250818	2327	31	0.0584017	1.50233e-13	6.82358e-13	EUR Class-IN
ENSG00000108306	FBXL20	17	38252663	40402523	2452	26	0.0324672	4.55121e-08	1.4749e-07	EUR Class-IN
ENSG00000131748	STARD3	17	38637090	40664201	2270	38	0.0760867	1.54911e-17	8.68171e-17	EUR Class-IN
ENSG00000161395	PGAP3	17	38671122	40696797	2253	13	0.0265701	5.83345e-07	1.74415e-06	EUR Class-IN
ENSG00000188895	MSL1	17	39121971	41136917	2601	21	0.0788365	4.9304e-18	2.83228e-17	EUR Class-IN
ENSG00000073584	SMARCE1	17	39624962	41648654	2768	24	0.13756	8.88384e-32	8.83156e-31	EUR Class-IN
ENSG00000186395	KRT10	17	39818117	41822614	2856	12	0.03207	5.71349e-08	1.83729e-07	EUR Class-IN
ENSG00000167920	TMEM99	17	39819106	41836270	2883	55	0.0530991	1.95053e-12	8.32989e-12	EUR Class-IN
ENSG00000234477	ENSG00000234477	17	39921430	41975926	2906	57	0.135802	3.32755e-31	3.2526e-30	EUR Class-IN
ENSG00000173805	HAP1	17	40717742	42734644	2763	34	0.0344294	1.60115e-08	5.37019e-08	EUR Class-IN
ENSG00000173801	JUP	17	40754604	42786931	2733	34	0.0462601	5.80054e-11	2.27601e-10	EUR Class-IN
ENSG00000141696	P3H4	17	40801947	42812604	2651	20	0.0411557	7.10742e-10	2.60151e-09	EUR Class-IN
ENSG00000108771	DHX58	17	41101404	43112714	2145	16	0.0174358	5.93088e-05	0.000149214	EUR Class-IN
ENSG00000173757	STAT5B	17	41199177	43276707	2089	8	0.0514584	3.66919e-12	1.53772e-11	EUR Class-IN
ENSG00000168610	STAT3	17	41313324	43388540	2058	42	0.133049	1.13957e-30	1.09711e-29	EUR Class-IN
ENSG00000033627	ATP6V0A1	17	41458844	43522582	1974	12	0.0175937	6.20031e-05	0.000155686	EUR Class-IN
ENSG00000141699	RETREG3	17	41579513	43610623	1885	7	0.0210218	1.20632e-05	3.22469e-05	EUR Class-IN
ENSG00000131462	TUBG1	17	41609641	43615238	1843	20	0.032664	3.56066e-08	1.16351e-07	EUR Class-IN
ENSG00000037042	TUBG2	17	41659284	43667006	1890	10	0.0326591	4.2189e-08	1.36982e-07	EUR Class-IN
ENSG00000068137	PLEKHH3	17	41667914	43676994	1886	34	0.0625975	1.11225e-14	5.35908e-14	EUR Class-IN
ENSG00000267042	ENSG00000267042	17	41679963	43682020	1853	6	0.0154972	0.000166213	0.00040376	EUR Class-IN
ENSG00000108799	EZH1	17	41700275	43745049	1914	9	0.0199327	1.98784e-05	5.22431e-05	EUR Class-IN
ENSG00000176563	CNTD1	17	41798800	43811587	1810	5	0.0100141	0.00256332	0.00564566	EUR Class-IN
ENSG00000108830	RND2	17	42025231	44032041	1829	44	0.0102943	0.00216883	0.00480632	EUR Class-IN
ENSG00000198496	NBR2	17	42125551	44153671	1861	57	0.0230647	4.45972e-06	1.23764e-05	EUR Class-IN
ENSG00000188554	NBR1	17	42170481	44211689	1871	41	0.0121544	0.000874079	0.0019959	EUR Class-IN
ENSG00000236383	CCDC200	17	42216941	44305397	1978	124	0.221229	4.11767e-53	7.27408e-52	EUR Class-IN
ENSG00000188825	LINC00910	17	42338741	44389199	1956	65	0.348742	3.20926e-92	1.40458e-90	EUR Class-IN
ENSG00000067596	DHX8	17	42483865	44610338	1984	23	0.155612	3.07017e-36	3.48424e-35	EUR Class-IN
ENSG00000175832	ETV4	17	42527844	44579620	1895	16	0.115488	2.42101e-26	1.99207e-25	EUR Class-IN
ENSG00000108852	MPP2	17	42875357	44909711	2157	59	0.180398	3.9177e-42	5.19623e-41	EUR Class-IN
ENSG00000131096	PYY	17	42952738	45004469	2256	55	0.0209169	1.15042e-05	3.0793e-05	EUR Class-IN
ENSG00000108840	HDAC5	17	43076746	45123702	2331	17	0.0357364	9.9953e-09	3.39958e-08	EUR Class-IN
ENSG00000260793	ENSG00000260793	17	43221401	45223710	2260	40	0.0278517	3.65045e-07	1.10765e-06	EUR Class-IN
ENSG00000267750	RUNDC3A-AS1	17	43299574	45315315	2356	26	0.385359	2.41742e-105	1.40369e-103	EUR Class-IN
ENSG00000013306	SLC25A39	17	43319625	45324870	2348	37	0.0872531	3.69066e-20	2.34338e-19	EUR Class-IN
ENSG00000005961	ITGA2B	17	43372180	45389649	2345	19	0.0678825	1.18276e-15	6.01504e-15	EUR Class-IN
ENSG00000186566	GPATCH8	17	43395281	45503430	2401	34	0.0247524	1.65144e-06	4.75472e-06	EUR Class-IN
ENSG00000180336	MEIOC	17	43656404	45690308	2090	13	0.0332298	3.02281e-08	9.91068e-08	EUR Class-IN
ENSG00000161692	DBF4B	17	43708608	45752264	2049	25	0.503199	3.49189e-156	5.09791e-154	EUR Class-IN
ENSG00000073670	ADAM11	17	43758988	45781846	1985	21	0.0471525	3.73567e-11	1.48029e-10	EUR Class-IN
ENSG00000182963	GJC1	17	43798448	45830816	1943	23	0.147606	4.67487e-34	5.01573e-33	EUR Class-IN
ENSG00000108883	EFTUD2	17	43849948	45899445	1918	14	0.0820201	7.07253e-19	4.24788e-18	EUR Class-IN
ENSG00000136448	NMT1	17	43957992	46109016	1783	39	0.031485	7.42239e-08	2.36339e-07	EUR Class-IN
ENSG00000131094	C1QL1	17	43959693	45968303	1765	17	0.0892048	2.11956e-20	1.3636e-19	EUR Class-IN
ENSG00000172992	DCAKD	17	44023340	46061109	1694	18	0.210396	3.01744e-50	4.98976e-49	EUR Class-IN
ENSG00000181513	ACBD4	17	44132600	46144181	1587	39	0.0218622	7.66554e-06	2.08457e-05	EUR Class-IN
ENSG00000267278	MAP3K14-AS1	17	44247916	46269824	1476	54	0.0158657	0.000137341	0.000335779	EUR Class-IN
ENSG00000006062	MAP3K14	17	44263119	46317029	1448	29	0.11886	3.71139e-27	3.16599e-26	EUR Class-IN
ENSG00000159314	ARHGAP27	17	44393902	46434421	1327	45	0.129696	1.13092e-29	1.04924e-28	EUR Class-IN
ENSG00000225190	PLEKHM1	17	44435900	46490749	1297	24	0.310883	2.20608e-81	7.55276e-80	EUR Class-IN
ENSG00000236234	ENSG00000236234	17	44452844	46464065	1288	9	0.122719	5.11408e-28	4.46695e-27	EUR Class-IN
ENSG00000214425	LRRC37A4P	17	44506741	46551537	1239	74	0.67719	6.03788e-269	7.71302e-266	EUR Class-IN
ENSG00000267198	ENSG00000267198	17	44545804	46563230	1211	111	0.282138	3.20068e-70	8.45203e-69	EUR Class-IN
ENSG00000267246	ENSG00000267246	17	44549781	46558738	1208	38	0.32485	1.76092e-84	6.40419e-83	EUR Class-IN
ENSG00000280022	ENSG00000280022	17	44592621	46593369	1148	48	0.547424	3.893e-179	8.46478e-177	EUR Class-IN
ENSG00000263715	LINC02210-CRHR1	17	44620344	46835826	1202	35	0.221929	2.53409e-53	4.50385e-52	EUR Class-IN
ENSG00000264589	MAPT-AS1	17	44799390	46895680	1085	56	0.199713	2.5991e-47	3.97329e-46	EUR Class-IN
ENSG00000186868	MAPT	17	44894527	47028334	1159	6	0.0207985	1.04739e-05	2.81382e-05	EUR Class-IN
ENSG00000120071	KANSL1	17	45029916	47225389	1189	87	0.691836	4.68438e-283	1.06382e-279	EUR Class-IN
ENSG00000214401	KANSL1-AS1	17	45193576	47196723	944	41	0.320982	1.32302e-83	4.72071e-82	EUR Class-IN
ENSG00000228696	ARL17B	17	45274784	47361797	1152	80	0.679298	3.9942e-270	5.4425e-267	EUR Class-IN
ENSG00000176681	LRRC37A	17	45292733	47337794	1096	58	0.518318	8.62306e-163	1.37693e-160	EUR Class-IN
ENSG00000260075	NSFP1	17	45372855	47487141	1230	61	0.544333	1.55621e-177	3.31326e-175	EUR Class-IN
ENSG00000238083	LRRC37A2	17	45511511	47555650	1167	91	0.584168	2.97471e-201	9.35385e-199	EUR Class-IN
ENSG00000185829	ARL17A	17	45516702	47579691	1174	77	0.301358	3.67209e-77	1.14237e-75	EUR Class-IN
ENSG00000073969	NSF	17	45590669	47757464	1340	32	0.184828	7.83623e-44	1.09104e-42	EUR Class-IN
ENSG00000108379	WNT3	17	45762506	47833154	1475	31	0.0319946	6.00289e-08	1.92611e-07	EUR Class-IN
ENSG00000262633	ENSG00000262633	17	45923133	48049932	1761	17	0.0536463	9.96795e-13	4.32375e-12	EUR Class-IN
ENSG00000262879	ENSG00000262879	17	45983287	48100323	1835	26	0.0738857	4.8723e-17	2.65489e-16	EUR Class-IN
ENSG00000259753	ENSG00000259753	17	46253897	48344292	2147	24	0.0491281	1.48588e-11	6.02938e-11	EUR Class-IN
ENSG00000263293	EFCAB13-DT	17	46303460	48323613	2129	88	0.12464	9.77473e-29	8.72427e-28	EUR Class-IN
ENSG00000178852	EFCAB13	17	46323290	48441312	2271	12	0.112896	8.47574e-26	6.83645e-25	EUR Class-IN
ENSG00000253347	ENSG00000253347	17	46409322	48423526	2241	44	0.314828	4.23648e-81	1.43598e-79	EUR Class-IN
ENSG00000228782	MRPL45P2	17	46450568	48492492	2362	41	0.478681	1.63982e-143	1.96002e-141	EUR Class-IN
ENSG00000159111	MRPL10	17	46823272	48831541	2736	59	0.188613	1.7931e-44	2.55039e-43	EUR Class-IN
ENSG00000141295	SCRN2	17	46837692	48841289	2740	7	0.0270848	5.93814e-07	1.77389e-06	EUR Class-IN
ENSG00000264920	SP2-DT	17	46891229	48895812	2738	27	0.0452846	7.73342e-11	3.00729e-10	EUR Class-IN
ENSG00000108439	PNPO	17	46941506	48949308	2747	21	0.133477	5.63482e-31	5.47126e-30	EUR Class-IN
ENSG00000263798	ENSG00000263798	17	46945424	48981736	2792	21	0.319042	6.81513e-83	2.40994e-81	EUR Class-IN
ENSG00000264019	ENSG00000264019	17	46946802	48948275	2735	8	0.0198887	2.07126e-05	5.43446e-05	EUR Class-IN
ENSG00000263412	NFE2L1-DT	17	47045141	49048073	2728	50	0.0132117	0.00053594	0.00124733	EUR Class-IN
ENSG00000108468	CBX1	17	47070052	49101478	2743	27	0.0181805	4.39289e-05	0.000111925	EUR Class-IN
ENSG00000002919	SNX11	17	47103357	49123601	2729	39	0.0385833	2.32746e-09	8.25026e-09	EUR Class-IN
ENSG00000136436	CALCOCO2	17	47831018	49866522	2600	86	0.0421825	4.10533e-10	1.53007e-09	EUR Class-IN
ENSG00000248278	SUMO2P17	17	47874860	49908983	2608	18	0.0893148	2.13594e-20	1.37371e-19	EUR Class-IN
ENSG00000159199	ATP5MC1	17	47892765	49895871	2548	27	0.124471	1.28456e-28	1.14103e-27	EUR Class-IN
ENSG00000159202	UBE2Z	17	47908407	49929056	2603	14	0.0223035	6.48082e-06	1.77253e-05	EUR Class-IN
ENSG00000159210	SNF8	17	47929316	49944842	2597	18	0.0477837	2.10091e-11	8.44619e-11	EUR Class-IN
ENSG00000177369	FLJ40194	17	48230853	50318011	2691	18	0.0566915	3.31692e-13	1.47861e-12	EUR Class-IN
ENSG00000248714	ENSG00000248714	17	48361150	50369998	2614	9	0.0226142	5.46624e-06	1.50511e-05	EUR Class-IN
ENSG00000005884	ITGA3	17	49055968	51090481	2557	36	0.0692913	5.70746e-16	2.94806e-15	EUR Class-IN
ENSG00000005882	PDK2	17	49094737	51112152	2543	27	0.105555	3.117e-24	2.35782e-23	EUR Class-IN
ENSG00000015532	XYLT2	17	49346126	51363138	2525	20	0.253071	8.093e-62	1.74486e-60	EUR Class-IN
ENSG00000167107	ACSF2	17	49426158	51474845	2641	9	0.104392	3.57654e-24	2.69745e-23	EUR Class-IN
ENSG00000136444	RSAD1	17	49478860	51485974	2562	24	0.153112	3.30029e-35	3.64817e-34	EUR Class-IN
ENSG00000136449	MYCBPAP	17	49508384	51531501	2567	42	0.115512	1.0683e-26	8.905e-26	EUR Class-IN
ENSG00000250286	ENSG00000250286	17	49525520	51538761	2556	15	0.03486	1.29472e-08	4.37112e-08	EUR Class-IN
ENSG00000006282	SPATA20	17	49543058	51555852	2556	30	0.0442492	1.52626e-10	5.83851e-10	EUR Class-IN
ENSG00000154945	ANKRD40	17	49693198	51707914	2653	33	0.045481	7.78915e-11	3.02839e-10	EUR Class-IN
ENSG00000229980	TOB1-AS1	17	49866679	51910774	2847	16	0.17034	2.24134e-40	2.87034e-39	EUR Class-IN
ENSG00000008294	SPAG9	17	49962174	52120868	2943	20	0.0417693	5.0297e-10	1.86134e-09	EUR Class-IN
ENSG00000267452	LINC02073	17	50336646	52521401	2974	7	0.016892	8.26855e-05	0.000205597	EUR Class-IN
ENSG00000154975	CA10	17	50630313	53160017	3701	35	0.0679608	9.6539e-16	4.9329e-15	EUR Class-IN
ENSG00000285939	ENSG00000285939	17	52276760	55365634	4828	36	0.0949329	1.04138e-21	7.09969e-21	EUR Class-IN
ENSG00000288036	ENSG00000288036	17	53609249	55670420	3160	23	0.116553	1.0972e-26	9.13842e-26	EUR Class-IN
ENSG00000141198	TOM1L1	17	53899387	55961956	3076	26	0.224416	1.5428e-54	2.81547e-53	EUR Class-IN
ENSG00000166260	COX11	17	53951902	55968703	3028	13	0.0159047	0.000138478	0.000338396	EUR Class-IN
ENSG00000166263	STXBP4	17	53968727	56173632	3283	31	0.1923	4.53085e-46	6.73988e-45	EUR Class-IN
ENSG00000108960	MMD	17	54392622	56421924	3029	47	0.0236266	3.3187e-06	9.31104e-06	EUR Class-IN
ENSG00000141179	PCTP	17	54751051	56842830	2821	57	0.120868	7.95576e-28	6.90772e-27	EUR Class-IN
ENSG00000262052	ENSG00000262052	17	54842677	56872939	2705	29	0.0361395	7.82865e-09	2.68473e-08	EUR Class-IN
ENSG00000153930	ANKFN1	17	54882301	57517016	3445	145	0.284938	2.93493e-71	7.91385e-70	EUR Class-IN
ENSG00000214226	C17orf67	17	55791913	57838773	2713	53	0.117913	7.16395e-27	6.03064e-26	EUR Class-IN
ENSG00000153933	DGKE	17	55834107	57869567	2666	27	0.180628	2.71717e-42	3.62745e-41	EUR Class-IN
ENSG00000121060	TRIM25	17	55836387	57914080	2717	20	0.0524259	2.44395e-12	1.03575e-11	EUR Class-IN
ENSG00000263004	AKAP1-DT	17	56071814	58085024	2555	23	0.0228605	4.79456e-06	1.32786e-05	EUR Class-IN
ENSG00000121057	AKAP1	17	56085092	58121346	2557	24	0.0561861	4.10328e-13	1.81845e-12	EUR Class-IN
ENSG00000263089	ENSG00000263089	17	56092145	58096425	2525	13	0.0278464	4.33577e-07	1.30919e-06	EUR Class-IN
ENSG00000153944	MSI2	17	56255851	58684689	2912	10	0.0127362	0.000688407	0.00158754	EUR Class-IN
ENSG00000265542	ENSG00000265542	17	56771946	58834749	2446	14	0.0870865	6.22454e-20	3.91577e-19	EUR Class-IN
ENSG00000264914	ENSG00000264914	17	56912333	58922581	2404	4	0.0179947	5.23312e-05	0.000132359	EUR Class-IN
ENSG00000279207	ENSG00000279207	17	57095672	59101479	2324	19	0.023586	3.38403e-06	9.48392e-06	EUR Class-IN
ENSG00000121053	EPX	17	57192726	59205174	2219	35	0.0824561	7.21402e-19	4.32778e-18	EUR Class-IN
ENSG00000005379	TSPOAP1	17	57301228	59328795	2205	18	0.0265651	8.21752e-07	2.42889e-06	EUR Class-IN
ENSG00000108389	MTMR4	17	57489529	59517905	2174	17	0.0289644	2.2074e-07	6.77534e-07	EUR Class-IN
ENSG00000108384	RAD51C	17	57692573	59735611	2065	46	0.31625	1.05257e-81	3.63405e-80	EUR Class-IN
ENSG00000175175	PPM1E	17	57755854	59985179	2136	19	0.0905679	7.94143e-21	5.21745e-20	EUR Class-IN
ENSG00000108395	TRIM37	17	57982638	60106921	1843	22	0.0838767	4.24612e-19	2.57298e-18	EUR Class-IN
ENSG00000068489	PRR11	17	58155732	60206709	1751	39	0.163347	5.18517e-38	6.26728e-37	EUR Class-IN
ENSG00000108406	DHX40	17	58565558	60608345	1460	38	0.0143692	0.000289632	0.000689148	EUR Class-IN
ENSG00000108423	TUBD1	17	58859479	60892945	1414	15	0.0294654	2.02526e-07	6.23783e-07	EUR Class-IN
ENSG00000108443	RPS6KB1	17	58893046	60950574	1413	23	0.0198705	2.10109e-05	5.50709e-05	EUR Class-IN
ENSG00000267318	ENSG00000267318	17	58940908	60973101	1389	9	0.0126436	0.000688853	0.00158839	EUR Class-IN
ENSG00000189050	RNFT1	17	58952240	60964761	1377	14	0.0903727	8.04524e-21	5.28056e-20	EUR Class-IN
ENSG00000267302	RNFT1-DT	17	58964832	60996972	1372	18	0.0412912	6.7298e-10	2.4655e-09	EUR Class-IN
ENSG00000136492	BRIP1	17	60679139	62863559	1774	42	0.055927	5.12724e-13	2.26048e-12	EUR Class-IN
ENSG00000285879	ENSG00000285879	17	61035944	63040352	1722	12	0.0398617	1.12597e-09	4.07106e-09	EUR Class-IN
ENSG00000008283	CYB561	17	62432304	64446354	1719	24	0.613311	2.58908e-219	1.23066e-216	EUR Class-IN
ENSG00000198909	MAP3K3	17	62622415	64696305	1884	17	0.0503922	7.91357e-12	3.25574e-11	EUR Class-IN
ENSG00000108592	FTSJ3	17	62819433	64830012	1693	31	0.112236	5.96699e-26	4.85314e-25	EUR Class-IN
ENSG00000087191	PSMC5	17	62827152	64832026	1687	50	0.0103485	0.00216101	0.00479159	EUR Class-IN
ENSG00000240280	TCAM1P	17	62849292	64864379	1665	54	0.0423407	3.93056e-10	1.46684e-09	EUR Class-IN
ENSG00000136478	TEX2	17	63147227	65263260	1842	35	0.124277	2.00346e-28	1.76961e-27	EUR Class-IN
ENSG00000108654	DDX5	17	63498254	65508199	2067	6	0.0200715	1.65241e-05	4.3737e-05	EUR Class-IN
ENSG00000214176	PLEKHM1P1	17	63779259	65837154	2296	37	0.0861042	8.90161e-20	5.57244e-19	EUR Class-IN
ENSG00000266155	ENSG00000266155	17	63936485	65940229	2274	57	0.2935	5.74176e-74	1.62318e-72	EUR Class-IN
ENSG00000280299	ENSG00000280299	17	63940602	65954177	2341	39	0.335114	8.53024e-88	3.35287e-86	EUR Class-IN
ENSG00000120063	GNA13	17	64009289	66056740	2693	27	0.0975038	1.71732e-22	1.20496e-21	EUR Class-IN
ENSG00000154229	PRKCA	17	65302613	67810743	4244	52	0.0113595	0.00132221	0.00298317	EUR Class-IN
ENSG00000075429	CACNG5	17	65835117	67894751	3510	45	0.107532	1.77884e-24	1.36375e-23	EUR Class-IN
ENSG00000075461	CACNG4	17	65964707	68033398	3354	42	0.0159066	0.000134402	0.00032887	EUR Class-IN
ENSG00000108878	CACNG1	17	66044554	68056797	3076	10	0.0193133	2.69784e-05	6.99849e-05	EUR Class-IN
ENSG00000171634	BPTF	17	66825503	68984378	3052	24	0.0514157	4.58376e-12	1.91277e-11	EUR Class-IN
ENSG00000267023	LRRC37A16P	17	67125777	69152468	2725	28	0.0121777	0.000872107	0.00199207	EUR Class-IN
ENSG00000278730	ENSG00000278730	17	67126666	69129586	2707	17	0.0392163	1.85961e-09	6.63558e-09	EUR Class-IN
ENSG00000274561	ENSG00000274561	17	67131462	69131907	2706	15	0.0134186	0.000465497	0.00108884	EUR Class-IN
ENSG00000278740	ENSG00000278740	17	67188547	69189165	2718	27	0.157208	1.9619e-36	2.24532e-35	EUR Class-IN
ENSG00000267731	ENSG00000267731	17	67189884	69192802	2721	48	0.0966738	5.07253e-22	3.49907e-21	EUR Class-IN
ENSG00000196704	AMZ2	17	67205481	69257712	2774	77	0.213278	7.48715e-51	1.25847e-49	EUR Class-IN
ENSG00000267009	ENSG00000267009	17	67413623	69524949	2848	9	0.0176669	5.46859e-05	0.00013812	EUR Class-IN
ENSG00000070540	WIPI1	17	67420948	69457513	2770	9	0.056148	3.95389e-13	1.75415e-12	EUR Class-IN
ENSG00000108946	PRKAR1A	17	67511780	69551319	2749	17	0.012794	0.000655339	0.00151367	EUR Class-IN
ENSG00000108950	FAM20A	17	67535113	69601367	2768	23	0.0144036	0.000304478	0.000723294	EUR Class-IN
ENSG00000267659	LINC01482	17	67591796	69763882	2826	50	0.0629552	1.59152e-14	7.60736e-14	EUR Class-IN
ENSG00000231749	ABCA9-AS1	17	67944531	70042784	2765	63	0.0119441	0.000941473	0.00214428	EUR Class-IN
ENSG00000154258	ABCA9	17	67974488	70060949	2765	51	0.0169922	7.13948e-05	0.000178413	EUR Class-IN
ENSG00000154262	ABCA6	17	68078702	70141895	2789	34	0.0205876	1.33223e-05	3.54965e-05	EUR Class-IN
ENSG00000154263	ABCA10	17	68147214	70244846	2828	23	0.031639	6.6945e-08	2.13962e-07	EUR Class-IN
ENSG00000154265	ABCA5	17	68244311	70327244	2745	28	0.0712944	1.1228e-16	6.01543e-16	EUR Class-IN
ENSG00000108984	MAP2K6	17	68414697	70553865	2794	28	0.0150906	0.000206587	0.000497869	EUR Class-IN
ENSG00000267653	ENSG00000267653	17	68477139	70501755	2625	3	0.0263391	9.30173e-07	2.73512e-06	EUR Class-IN
ENSG00000227517	LINC01483	17	68577251	70903000	3131	14	0.0619699	2.21485e-14	1.0496e-13	EUR Class-IN
ENSG00000237560	LINC01497	17	68961568	70994845	2688	10	0.152349	2.84359e-35	3.14844e-34	EUR Class-IN
ENSG00000267109	ENSG00000267109	17	69312831	71368916	2937	79	0.167666	5.73531e-39	7.1131e-38	EUR Class-IN
ENSG00000227036	LINC00511	17	71290091	73640472	3611	43	0.0357051	8.20795e-09	2.81009e-08	EUR Class-IN
ENSG00000264860	ENSG00000264860	17	72164977	74196593	3279	9	0.0410727	7.66506e-10	2.80011e-09	EUR Class-IN
ENSG00000166685	COG1	17	72192632	74208507	3274	23	0.0595531	8.14214e-14	3.75152e-13	EUR Class-IN
ENSG00000172794	RAB37	17	73670578	75747335	3126	67	0.183216	6.92859e-43	9.45982e-42	EUR Class-IN
ENSG00000186074	CD300LF	17	73694311	75712978	3048	19	0.0395905	1.49048e-09	5.35298e-09	EUR Class-IN
ENSG00000172782	FADS6	17	73877302	75893781	2899	43	0.0342942	1.77944e-08	5.94086e-08	EUR Class-IN
ENSG00000167861	HID1	17	73950742	75973166	2914	17	0.0499399	7.80851e-12	3.21446e-11	EUR Class-IN
ENSG00000180901	KCTD2	17	74032575	76065889	2918	6	0.0156059	0.000143904	0.000351279	EUR Class-IN
ENSG00000125458	NT5C	17	74130225	76131757	2863	15	0.0247456	1.90626e-06	5.45993e-06	EUR Class-IN
ENSG00000125450	NUP85	17	74205659	76235758	2848	10	0.0332656	3.2091e-08	1.0513e-07	EUR Class-IN
ENSG00000125445	MRPS7	17	74261674	76266376	2813	3	0.022601	5.52013e-06	1.51913e-05	EUR Class-IN
ENSG00000265987	ENSG00000265987	17	74344405	76373662	2848	31	0.0109783	0.00156652	0.00351191	EUR Class-IN
ENSG00000182173	TSEN54	17	74515944	76524735	2812	38	0.0433719	2.38692e-10	9.03447e-10	EUR Class-IN
ENSG00000073350	LLGL2	17	74525080	76575209	2865	8	0.0212227	1.0228e-05	2.75246e-05	EUR Class-IN
ENSG00000132470	ITGB4	17	74721328	76757818	2821	9	0.0659293	2.62614e-15	1.3098e-14	EUR Class-IN
ENSG00000132481	TRIM47	17	74874164	76878581	2836	28	0.0779539	6.3945e-18	3.6528e-17	EUR Class-IN
ENSG00000141569	TRIM65	17	74880335	76896951	2889	56	0.0300376	1.43006e-07	4.4517e-07	EUR Class-IN
ENSG00000167881	SRP68	17	75038775	77072517	3130	12	0.057463	1.83426e-13	8.29617e-13	EUR Class-IN
ENSG00000182473	EXOC7	17	75081016	77121576	3197	14	0.0368687	4.55644e-09	1.5841e-08	EUR Class-IN
ENSG00000141576	RNF157	17	75142465	77240493	3286	38	0.150004	6.38404e-35	7.00394e-34	EUR Class-IN
ENSG00000129646	QRICH2	17	75274049	77308276	3320	19	0.0658692	3.51193e-15	1.73844e-14	EUR Class-IN
ENSG00000161542	PRPSAP1	17	75309478	77384521	3410	62	0.405867	5.83364e-113	3.90931e-111	EUR Class-IN
ENSG00000214140	PRCD	17	75527586	77553578	3379	18	0.0393082	1.47592e-09	5.30258e-09	EUR Class-IN
ENSG00000163597	SNHG16	17	75557764	77565348	3318	16	0.117323	7.1022e-27	5.98112e-26	EUR Class-IN
ENSG00000284526	ENSG00000284526	17	75563710	77570544	3321	8	0.123187	9.34359e-29	8.34675e-28	EUR Class-IN
ENSG00000070731	ST6GALNAC2	17	75565377	77586956	3357	7	0.0287042	2.29621e-07	7.03844e-07	EUR Class-IN
ENSG00000182534	MXRA7	17	75672551	77711004	3424	21	0.0913608	8.59442e-21	5.63017e-20	EUR Class-IN
ENSG00000267065	LINC02080	17	75799044	77807102	3473	25	0.316933	9.4891e-82	3.28169e-80	EUR Class-IN
ENSG00000167889	MGAT5B	17	75868404	77950393	3627	35	0.133492	1.15279e-30	1.10932e-29	EUR Class-IN
ENSG00000267568	ENSG00000267568	17	75950317	77969156	3544	35	0.0757006	2.69716e-17	1.48992e-16	EUR Class-IN
ENSG00000129657	SEC14L1	17	76088749	78217101	3703	34	0.0796365	2.44777e-18	1.4278e-17	EUR Class-IN
ENSG00000184640	SEPTIN9	17	76280569	78500596	4070	49	0.117639	9.56884e-27	8.00563e-26	EUR Class-IN
ENSG00000267665	ENSG00000267665	17	76516887	78536601	3790	30	0.0403812	9.82795e-10	3.56538e-09	EUR Class-IN
ENSG00000285535	ENSG00000285535	17	76590532	78680687	3913	49	0.0796208	3.33616e-18	1.93386e-17	EUR Class-IN
ENSG00000183077	AFMID	17	77187317	79207701	3677	18	0.0436988	1.68075e-10	6.41271e-10	EUR Class-IN
ENSG00000267676	THA1P	17	77248493	79254416	3661	32	0.150752	6.49716e-35	7.12422e-34	EUR Class-IN
ENSG00000087157	PGS1	17	77378649	79425114	3840	19	0.0459109	6.0777e-11	2.37973e-10	EUR Class-IN
ENSG00000187775	DNAH17	17	77423697	79577396	3846	57	0.0931478	2.60332e-21	1.74514e-20	EUR Class-IN
ENSG00000055483	USP36	17	77787381	79841441	3368	6	0.0813085	1.28449e-18	7.59655e-18	EUR Class-IN
ENSG00000173918	C1QTNF1	17	78022814	80049788	3426	16	0.0306775	1.05575e-07	3.3167e-07	EUR Class-IN
ENSG00000167280	ENGASE	17	78074824	80088599	3482	25	0.0605919	4.37037e-14	2.04127e-13	EUR Class-IN
ENSG00000167291	TBC1D16	17	78932343	81035872	3760	36	0.0747783	4.0701e-17	2.22787e-16	EUR Class-IN
ENSG00000141519	CCDC40	17	79036632	81100613	3766	41	0.422989	1.25462e-120	9.42762e-119	EUR Class-IN
ENSG00000171298	GAA	17	79101556	81119881	3672	20	0.426996	4.82594e-122	3.79375e-120	EUR Class-IN
ENSG00000141543	EIF4A3	17	79134369	81147151	3660	23	0.0152224	0.000202077	0.000487402	EUR Class-IN
ENSG00000141527	CARD14	17	79169992	81209331	3684	24	0.0751835	2.62996e-17	1.45477e-16	EUR Class-IN
ENSG00000262580	ENSG00000262580	17	79200673	81205949	3603	21	0.374584	2.19054e-102	1.20681e-100	EUR Class-IN
ENSG00000181523	SGSH	17	79206716	81220923	3629	16	0.0114562	0.00128223	0.00289714	EUR Class-IN
ENSG00000173821	RNF213	17	79260866	81398786	3793	18	0.164547	3.75185e-38	4.55639e-37	EUR Class-IN
ENSG00000171246	NPTX1	17	79466834	81477843	3396	59	0.0524528	2.61856e-12	1.10717e-11	EUR Class-IN
ENSG00000141564	RPTOR	17	79544819	81966371	4102	34	0.0554202	6.29969e-13	2.76604e-12	EUR Class-IN
ENSG00000181409	AATK	17	80110487	82166221	3680	28	0.123549	1.63736e-28	1.44937e-27	EUR Class-IN
ENSG00000225180	PVALEF	17	80165507	82183166	3600	51	0.0183977	4.24202e-05	0.000108226	EUR Class-IN
ENSG00000224877	NDUFAF8	17	80239305	82241310	3535	12	0.076109	1.344e-17	7.55499e-17	EUR Class-IN
ENSG00000157637	SLC38A10	17	80244811	82295547	3540	59	0.142834	6.49897e-33	6.72569e-32	EUR Class-IN
ENSG00000262877	ENSG00000262877	17	80388126	82390319	3445	52	0.327873	4.59242e-86	1.72228e-84	EUR Class-IN
ENSG00000184009	ACTG1	17	80509413	82523847	3435	33	0.0326391	4.03038e-08	1.31048e-07	EUR Class-IN
ENSG00000229848	ENSG00000229848	17	80514047	82527776	3438	16	0.0551315	7.44032e-13	3.25498e-12	EUR Class-IN
ENSG00000182612	TSPAN10	17	80637171	82648749	3413	33	0.0960192	7.34434e-22	5.03053e-21	EUR Class-IN
ENSG00000204237	OXLD1	17	80665036	82666635	3383	39	0.0315707	7.40799e-08	2.35918e-07	EUR Class-IN
ENSG00000185298	CCDC137	17	80666737	82673904	3391	24	0.0442029	1.41003e-10	5.40705e-10	EUR Class-IN
ENSG00000214087	ARL16	17	80681187	82683797	3378	43	0.190339	1.2697e-44	1.81478e-43	EUR Class-IN
ENSG00000185359	HGS	17	80683326	82703138	3406	12	0.0197304	2.0758e-05	5.4441e-05	EUR Class-IN
ENSG00000185624	P4HB	17	80843159	82860856	3354	30	0.0393142	1.61329e-09	5.77379e-09	EUR Class-IN
ENSG00000235296	ENSG00000235296	17	80941869	82947601	3319	30	0.0448716	1.03448e-10	3.99164e-10	EUR Class-IN
ENSG00000185269	NOTUM	17	80952507	82961840	3314	25	0.28564	2.49912e-71	6.76551e-70	EUR Class-IN
ENSG00000169696	ASPSCR1	17	80976807	83017406	3369	23	0.0169249	8.54918e-05	0.000212343	EUR Class-IN
ENSG00000169689	CENPX	17	81018702	83024107	3278	4	0.0508817	4.56467e-12	1.90558e-11	EUR Class-IN
ENSG00000169683	LRRC45	17	81023305	83031151	3286	5	0.0280119	3.85753e-07	1.16806e-06	EUR Class-IN
ENSG00000169738	DCXR	17	81035136	83037709	3293	40	0.0924764	2.44211e-21	1.63922e-20	EUR Class-IN
ENSG00000169733	RFNG	17	81047902	83051831	3300	11	0.0379219	3.18537e-09	1.11789e-08	EUR Class-IN
ENSG00000176155	CCDC57	17	81101460	83212830	3290	22	0.0245163	1.99537e-06	5.70875e-06	EUR Class-IN
ENSG00000169660	HEXD	17	81418318	83442645	2774	9	0.0455977	6.44802e-11	2.5199e-10	EUR Class-IN
ENSG00000178927	CYBC1	17	81442586	83450829	2747	27	0.054757	5.69281e-13	2.50766e-12	EUR Class-IN
ENSG00000141562	NARF	17	81458180	83490537	2720	21	0.115841	1.77731e-26	1.46892e-25	EUR Class-IN
ENSG00000141568	FOXK2	17	81519713	83644662	2576	72	0.0660333	2.93263e-15	1.45946e-14	EUR Class-IN
ENSG00000261845	ENSG00000261845	17	81602989	83604178	2422	6	0.190366	7.04211e-45	1.0129e-43	EUR Class-IN
ENSG00000141580	WDR45B	17	81614562	83648553	2400	16	0.143102	8.69856e-33	8.94765e-32	EUR Class-IN
ENSG00000141542	RAB40B	17	81654973	83698698	2274	36	0.0661644	2.98057e-15	1.4826e-14	EUR Class-IN
ENSG00000263063	ENSG00000263063	17	81713908	83716255	2124	5	0.0508861	6.3358e-12	2.62247e-11	EUR Class-IN
ENSG00000141560	FN3KRP	17	81716706	83730328	2120	7	0.0339031	2.21902e-08	7.35679e-08	EUR Class-IN
ENSG00000167363	FN3K	17	81735615	83751196	2095	20	0.347531	1.93894e-91	8.30817e-90	EUR Class-IN
ENSG00000141556	TBCD	17	81752042	83945914	2094	34	0.0489571	1.33536e-11	5.43585e-11	EUR Class-IN
ENSG00000175711	B3GNTL1	17	81942155	84051810	1979	59	0.295528	1.33711e-74	3.8492e-73	EUR Class-IN
ENSG00000176845	METRNL	17	82079609	84095122	1822	15	0.027464	5.36009e-07	1.60732e-06	EUR Class-IN
ENSG00000263006	ROCK1P1	18	0	1122219	1864	42	0.298272	3.42754e-75	1.00366e-73	EUR Class-IN
ENSG00000101557	USP14	18	0	1214629	2025	39	0.0410238	6.64149e-10	2.43446e-09	EUR Class-IN
ENSG00000158270	COLEC12	18	0	1500722	2419	21	0.0244316	2.20288e-06	6.2796e-06	EUR Class-IN
ENSG00000079101	CLUL1	18	0	1650334	2721	33	0.300994	1.10411e-76	3.37828e-75	EUR Class-IN
ENSG00000176912	TYMSOS	18	0	1658340	2738	17	0.114047	6.50973e-26	5.28615e-25	EUR Class-IN
ENSG00000176890	TYMS	18	0	1673578	2758	26	0.0152618	0.000185569	0.000448752	EUR Class-IN
ENSG00000132199	ENOSF1	18	0	1712662	2838	50	0.1446	9.12797e-34	9.70689e-33	EUR Class-IN
ENSG00000263551	ENSG00000263551	18	0	2310018	3648	18	0.0214463	9.39656e-06	2.53774e-05	EUR Class-IN
ENSG00000263745	ENSG00000263745	18	883524	3489426	4326	87	0.334242	1.61248e-88	6.44959e-87	EUR Class-IN
ENSG00000286975	ENSG00000286975	18	1506628	3511580	3408	19	0.0730709	8.15128e-17	4.40402e-16	EUR Class-IN
ENSG00000101574	METTL4	18	1537525	3571509	3498	20	0.016665	9.49009e-05	0.0002348	EUR Class-IN
ENSG00000101596	SMCHD1	18	1655726	3805017	3542	45	0.0894553	1.85148e-20	1.19489e-19	EUR Class-IN
ENSG00000132205	EMILIN2	18	1847006	3916003	3344	36	0.105278	5.77133e-24	4.31457e-23	EUR Class-IN
ENSG00000101577	LPIN2	18	1916994	4013144	3464	17	0.0486608	1.70776e-11	6.89955e-11	EUR Class-IN
ENSG00000265907	ENSG00000265907	18	1948238	3960756	3333	47	0.0309714	9.95851e-08	3.13672e-07	EUR Class-IN
ENSG00000101605	MYOM1	18	2066807	4219968	3774	76	0.117207	8.27847e-27	6.94881e-26	EUR Class-IN
ENSG00000118680	MYL12B	18	2261479	4278461	3551	57	0.0222877	5.93521e-06	1.62963e-05	EUR Class-IN
ENSG00000177337	DLGAP1-AS1	18	2593732	4598363	3367	5	0.0120079	0.000943912	0.00214888	EUR Class-IN
ENSG00000266268	ENSG00000266268	18	3775054	6004537	3546	109	0.175181	9.36846e-41	1.21191e-39	EUR Class-IN
ENSG00000231824	AKAIN1	18	4142911	6197503	3084	75	0.069012	5.40546e-16	2.79773e-15	EUR Class-IN
ENSG00000285575	ENSG00000285575	18	4197165	6215497	2994	28	0.0684647	7.39095e-16	3.79557e-15	EUR Class-IN
ENSG00000265091	ENSG00000265091	18	4232876	6238526	2942	85	0.12008	1.14112e-27	9.8702e-27	EUR Class-IN
ENSG00000263753	LINC00667	18	4237826	6290608	2979	56	0.24448	2.97526e-59	6.0269e-58	EUR Class-IN
ENSG00000265188	ENSG00000265188	18	4240255	6241167	2931	60	0.0235059	3.60509e-06	1.00882e-05	EUR Class-IN
ENSG00000264449	ENSG00000264449	18	4887487	6989369	3014	6	0.0271322	5.33669e-07	1.60101e-06	EUR Class-IN
ENSG00000154655	L3MBTL4	18	4954706	7415237	3538	23	0.0222896	6.53141e-06	1.78494e-05	EUR Class-IN
ENSG00000264707	L3MBTL4-AS1	18	5256747	7260934	2718	61	0.0103907	0.0021142	0.00469136	EUR Class-IN
ENSG00000265944	LINC01387	18	5511416	7590653	3000	57	0.0212181	1.05171e-05	2.82505e-05	EUR Class-IN
ENSG00000088756	ARHGAP28	18	5729716	7915716	3014	29	0.181998	9.79078e-43	1.32878e-41	EUR Class-IN
ENSG00000287834	ENSG00000287834	18	5784614	7796503	2773	5	0.026919	6.88033e-07	2.04578e-06	EUR Class-IN
ENSG00000206418	RAB12	18	7609437	9639383	3459	55	0.0890133	2.97782e-20	1.90021e-19	EUR Class-IN
ENSG00000265962	GACAT2	18	7695856	9707621	3518	60	0.0401789	8.83746e-10	3.21518e-09	EUR Class-IN
ENSG00000168502	MTCL1	18	7705661	9832778	3737	29	0.0344495	1.72482e-08	5.76792e-08	EUR Class-IN
ENSG00000263847	ENSG00000263847	18	8112404	10115877	3540	10	0.202095	2.14298e-48	3.37966e-47	EUR Class-IN
ENSG00000264964	TWSG1-DT	18	8310522	10334445	3522	11	0.0924853	4.20558e-21	2.7981e-20	EUR Class-IN
ENSG00000128791	TWSG1	18	8334767	10402420	3653	71	0.0261367	9.89938e-07	2.90584e-06	EUR Class-IN
ENSG00000017797	RALBP1	18	8475009	10538114	3599	34	0.0638098	1.02527e-14	4.95049e-14	EUR Class-IN
ENSG00000154845	PPP4R1	18	8546791	10615240	3573	13	0.0422942	3.74093e-10	1.39757e-09	EUR Class-IN
ENSG00000168461	RAB31	18	8708275	10862551	3764	17	0.0420051	3.4598e-10	1.29515e-09	EUR Class-IN
ENSG00000101558	VAPA	18	8914016	10960021	3512	8	0.0245738	2.03276e-06	5.81157e-06	EUR Class-IN
ENSG00000154856	APCDD1	18	9454635	11489949	3405	110	0.051845	2.74407e-12	1.15928e-11	EUR Class-IN
ENSG00000134265	NAPG	18	9525905	11552764	3458	27	0.468393	1.14837e-139	1.26873e-137	EUR Class-IN
ENSG00000265728	ENSG00000265728	18	9594590	11604798	3422	15	0.0334497	2.56066e-08	8.45105e-08	EUR Class-IN
ENSG00000154864	PIEZO2	18	9666483	12149569	4237	26	0.0793628	3.27849e-18	1.90205e-17	EUR Class-IN
ENSG00000141404	GNAL	18	10689264	12885685	3612	33	0.0581755	1.43358e-13	6.52291e-13	EUR Class-IN
ENSG00000154889	MPPE1	18	10882622	12908366	3200	84	0.442595	1.1691e-128	1.07636e-126	EUR Class-IN
ENSG00000141401	IMPA2	18	10981025	13030877	3172	24	0.0856835	1.4733e-19	9.1389e-19	EUR Class-IN
ENSG00000181626	ANKRD62	18	11093843	13129764	3113	16	0.0661048	2.33401e-15	1.16695e-14	EUR Class-IN
ENSG00000267733	ENSG00000267733	18	11201982	13223539	3143	41	0.0271436	5.35138e-07	1.60518e-06	EUR Class-IN
ENSG00000141391	PRELID3A	18	11407896	13432238	3167	70	0.0198973	2.07526e-05	5.44357e-05	EUR Class-IN
ENSG00000267108	ENSG00000267108	18	11432897	13437635	3120	16	0.0120199	0.000936283	0.00213293	EUR Class-IN
ENSG00000267199	ENSG00000267199	18	11438890	13448205	3123	28	0.243188	4.99908e-59	1.00865e-57	EUR Class-IN
ENSG00000134278	SPIRE1	18	11446512	13658134	3478	22	0.067425	1.3831e-15	7.00601e-15	EUR Class-IN
ENSG00000128789	PSMG2	18	11658043	13725740	3209	44	0.0688158	7.21359e-16	3.70728e-15	EUR Class-IN
ENSG00000101624	CEP76	18	11661833	13702777	3162	15	0.0200564	1.95915e-05	5.15023e-05	EUR Class-IN
ENSG00000175354	PTPN2	18	11785478	13929643	3460	21	0.0804963	2.24876e-18	1.31396e-17	EUR Class-IN
ENSG00000266969	CEP192-DT	18	11984694	13991173	3177	74	0.013161	0.000532149	0.00123893	EUR Class-IN
ENSG00000101639	CEP192	18	11991362	14125052	3307	34	0.0256493	1.24516e-06	3.6181e-06	EUR Class-IN
ENSG00000168675	LDLRAD4	18	12217498	14652755	3140	30	0.021666	8.73285e-06	2.36411e-05	EUR Class-IN
ENSG00000267136	ENSG00000267136	18	12514520	14522888	2667	11	0.107037	2.32008e-24	1.7648e-23	EUR Class-IN
ENSG00000175322	ZNF519	18	13057457	15132490	2248	54	0.250002	5.67596e-61	1.1997e-59	EUR Class-IN
ENSG00000283294	ENSG00000283294	18	13225224	15342505	1984	38	0.022333	6.46629e-06	1.7688e-05	EUR Class-IN
ENSG00000286593	ENSG00000286593	18	13404551	15430923	1794	34	0.0398432	1.11426e-09	4.03156e-09	EUR Class-IN
ENSG00000180777	ANKRD30B	18	13728272	15854038	1279	20	0.0103679	0.00219191	0.00485484	EUR Class-IN
ENSG00000265786	LINC01906	18	13877611	15884052	935	26	0.0940007	1.78759e-21	1.20662e-20	EUR Class-IN
ENSG00000263618	ENSG00000263618	18	13903580	15915628	904	25	0.0902627	1.40438e-20	9.11242e-20	EUR Class-IN
ENSG00000266554	LINC01443	18	13946267	15974215	804	39	0.0254686	1.29409e-06	3.75337e-06	EUR Class-IN
ENSG00000263635	ENSG00000263635	18	14075445	16122767	603	16	0.0420086	4.7974e-10	1.77795e-09	EUR Class-IN
ENSG00000286815	ENSG00000286815	18	14139255	16150980	545	47	0.199528	4.31929e-47	6.5686e-46	EUR Class-IN
ENSG00000264880	ENSG00000264880	18	14159724	16164467	532	66	0.237069	5.75519e-58	1.12565e-56	EUR Class-IN
ENSG00000287723	ENSG00000287723	18	14165338	16172007	530	46	0.0778638	5.04612e-18	2.89794e-17	EUR Class-IN
ENSG00000286293	ENSG00000286293	18	14184016	16189760	530	54	0.157862	2.75414e-37	3.24823e-36	EUR Class-IN
ENSG00000141449	GREB1L	18	20242242	22525417	1265	38	0.106826	1.88802e-24	1.44583e-23	EUR Class-IN
ENSG00000265751	ENSG00000265751	18	20380286	22451017	1132	17	0.0258441	1.19438e-06	3.47667e-06	EUR Class-IN
ENSG00000141446	ESCO1	18	20529284	22600884	1359	19	0.0639931	8.71512e-15	4.22005e-14	EUR Class-IN
ENSG00000101752	MIB1	18	20704957	22870953	1737	24	0.0103881	0.00216128	0.00479166	EUR Class-IN
ENSG00000265943	ENSG00000265943	18	21699481	23933764	2602	23	0.0230148	4.36832e-06	1.21372e-05	EUR Class-IN
ENSG00000101773	RBBP8	18	21798261	24026488	2631	56	0.026933	6.86917e-07	2.04291e-06	EUR Class-IN
ENSG00000134490	TMEM241	18	22197144	24437961	2639	17	0.0551604	6.91662e-13	3.03107e-12	EUR Class-IN
ENSG00000101782	RIOK3	18	22453287	24486603	2448	39	0.0151473	0.000207836	0.000500762	EUR Class-IN
ENSG00000141452	RMC1	18	22503470	24531822	2483	6	0.0290752	1.93867e-07	5.97654e-07	EUR Class-IN
ENSG00000154065	ANKRD29	18	22598926	24662911	2586	29	0.20621	5.57844e-49	8.97072e-48	EUR Class-IN
ENSG00000168234	TTC39C	18	22992773	25135610	2779	29	0.0189065	3.26144e-05	8.39342e-05	EUR Class-IN
ENSG00000264745	TTC39C-AS1	18	22994213	25015339	2597	13	0.0371173	4.6206e-09	1.60558e-08	EUR Class-IN
ENSG00000154040	CABYR	18	23138987	25161600	2574	19	0.0620567	2.36804e-14	1.12064e-13	EUR Class-IN
ENSG00000265750	ENSG00000265750	18	23159509	25162211	2564	3	0.0102884	0.00223844	0.00495413	EUR Class-IN
ENSG00000134489	HRH4	18	23460637	25479961	2590	7	0.0182296	4.52174e-05	0.000115065	EUR Class-IN
ENSG00000287611	ENSG00000287611	18	23500399	25508133	2557	27	0.0231289	4.3778e-06	1.2159e-05	EUR Class-IN
ENSG00000265485	LINC01915	18	23534551	25708542	2785	38	0.172447	1.76397e-40	2.26896e-39	EUR Class-IN
ENSG00000266573	ENSG00000266573	18	23725762	25986980	3066	36	0.383027	1.91635e-104	1.09408e-102	EUR Class-IN
ENSG00000141384	TAF4B	18	25226445	27391685	2973	27	0.061448	2.74744e-14	1.29509e-13	EUR Class-IN
ENSG00000134504	KCTD1	18	25454910	27657401	3111	33	0.0217361	8.02024e-06	2.17668e-05	EUR Class-IN
ENSG00000260372	AQP4-AS1	18	25655737	28190698	3532	78	0.0243843	2.31271e-06	6.5789e-06	EUR Class-IN
ENSG00000264151	ENSG00000264151	18	26335968	28595164	3129	25	0.517239	2.50596e-162	3.93994e-160	EUR Class-IN
ENSG00000170558	CDH2	18	26932879	29177946	3080	63	0.0182992	4.34731e-05	0.000110819	EUR Class-IN
ENSG00000134755	DSC2	18	30058840	32102522	3216	48	0.0841636	2.76133e-19	1.68625e-18	EUR Class-IN
ENSG00000265888	DSCAS	18	30101583	32162789	3185	63	0.247822	4.3059e-61	9.13898e-60	EUR Class-IN
ENSG00000134765	DSC1	18	30129236	32162856	3144	15	0.0102162	0.0023131	0.00511107	EUR Class-IN
ENSG00000153339	TRAPPC8	18	30829197	32953136	2818	24	0.0168646	8.61428e-05	0.00021383	EUR Class-IN
ENSG00000263924	ENSG00000263924	18	30844388	32845178	2766	17	0.0235	2.95979e-06	8.3338e-06	EUR Class-IN
ENSG00000166960	CCDC178	18	31937402	34441101	2982	61	0.0242053	2.50134e-06	7.09869e-06	EUR Class-IN
ENSG00000141431	ASXL3	18	32578219	34751195	2443	5	0.0161793	0.000114919	0.000282548	EUR Class-IN
ENSG00000274184	ENSG00000274184	18	34268218	36270238	2414	11	0.0840497	3.33561e-19	2.02726e-18	EUR Class-IN
ENSG00000257267	ZNF271P	18	34290282	36328390	2461	33	0.058468	9.47562e-14	4.34535e-13	EUR Class-IN
ENSG00000186496	ZNF396	18	34366694	36377337	2446	10	0.0175836	5.70286e-05	0.000143796	EUR Class-IN
ENSG00000141429	GALNT1	18	34581117	36711834	2697	46	0.227017	4.18976e-55	7.74273e-54	EUR Class-IN
ENSG00000075643	MOCOS	18	35187497	37272157	2552	50	0.0800439	1.76068e-18	1.0341e-17	EUR Class-IN
ENSG00000134775	FHOD3	18	35297714	37780055	3113	70	0.227876	1.40115e-55	2.61774e-54	EUR Class-IN
ENSG00000134779	TPGS2	18	35777647	37829216	2573	55	0.244539	8.39287e-60	1.72231e-58	EUR Class-IN
ENSG00000150477	KIAA1328	18	35829106	38232172	3136	42	0.129433	5.27196e-30	4.96331e-29	EUR Class-IN
ENSG00000267039	ENSG00000267039	18	35901946	37923814	2507	60	0.0295112	1.56861e-07	4.86728e-07	EUR Class-IN
ENSG00000285940	ENSG00000285940	18	36565281	38762131	2930	18	0.018767	3.48503e-05	8.94294e-05	EUR Class-IN
ENSG00000286716	ENSG00000286716	18	36960220	38992413	2781	21	0.132464	1.69191e-30	1.62123e-29	EUR Class-IN
ENSG00000267413	LINC01901	18	38841174	40924840	2978	7	0.0630784	1.08865e-14	5.24661e-14	EUR Class-IN
ENSG00000283503	LINC01902	18	38841709	40896298	2924	25	0.14154	1.34052e-32	1.37063e-31	EUR Class-IN
ENSG00000286328	ENSG00000286328	18	40341319	42507550	3315	29	0.0334371	2.82712e-08	9.29294e-08	EUR Class-IN
ENSG00000267313	KC6	18	40465783	42632185	3244	46	0.0864389	9.50836e-20	5.94134e-19	EUR Class-IN
ENSG00000078142	PIK3C3	18	40955234	43087830	2955	46	0.127524	3.33891e-29	3.03982e-28	EUR Class-IN
ENSG00000267088	ENSG00000267088	18	41089312	43089752	2759	32	0.0287353	2.36347e-07	7.23699e-07	EUR Class-IN
ENSG00000267586	LINC00907	18	41159283	43691422	3515	35	0.146389	9.05098e-34	9.63506e-33	EUR Class-IN
ENSG00000152214	RIT2	18	41743227	44115691	3325	29	0.040434	9.89843e-10	3.58967e-09	EUR Class-IN
ENSG00000287209	ENSG00000287209	18	42115747	44129039	2951	6	0.0384396	2.18176e-09	7.74454e-09	EUR Class-IN
ENSG00000267097	SLC14A2-AS1	18	44423764	46483218	2085	6	0.0394741	1.32959e-09	4.78695e-09	EUR Class-IN
ENSG00000287943	ENSG00000287943	18	44571406	46611540	1933	64	0.0404331	8.95669e-10	3.25682e-09	EUR Class-IN
ENSG00000288545	ENSG00000288545	18	44669367	46747215	1931	23	0.0312256	7.70729e-08	2.45258e-07	EUR Class-IN
ENSG00000152223	EPG5	18	44847609	46967329	1909	22	0.03267	3.75513e-08	1.2241e-07	EUR Class-IN
ENSG00000152229	PSTPIP2	18	44983536	47072272	1778	24	0.0354847	6.97118e-09	2.39711e-08	EUR Class-IN
ENSG00000152240	HAUS1	18	45104378	47128333	1679	44	0.0970631	4.68994e-22	3.23953e-21	EUR Class-IN
ENSG00000101638	ST8SIA5	18	45667821	47759257	975	32	0.18037	2.67472e-42	3.57545e-41	EUR Class-IN
ENSG00000240983	ENSG00000240983	18	45722975	47723223	879	28	0.0202826	1.72897e-05	4.57101e-05	EUR Class-IN
ENSG00000270112	ST8SIA5-DT	18	45756487	47802449	833	84	0.0278289	4.35891e-07	1.31559e-06	EUR Class-IN
ENSG00000078043	PIAS2	18	45803218	47920160	795	41	0.0122745	0.000860635	0.00196608	EUR Class-IN
ENSG00000167216	KATNAL2	18	45917492	48102243	719	50	0.130868	5.35444e-30	5.03632e-29	EUR Class-IN
ENSG00000266957	ENSG00000266957	18	46077361	48091280	612	20	0.0273698	5.70182e-07	1.70654e-06	EUR Class-IN
ENSG00000134030	CTIF	18	47539031	49863217	934	29	0.0254347	1.10458e-06	3.22799e-06	EUR Class-IN
ENSG00000267764	ENSG00000267764	18	47826051	49834770	907	38	0.155272	1.03737e-35	1.16053e-34	EUR Class-IN
ENSG00000141627	DYM	18	48036387	50461347	1712	18	0.0124279	0.000794907	0.00182265	EUR Class-IN
ENSG00000177576	C18orf32	18	48477243	50487252	1687	7	0.0163527	0.000115749	0.000284418	EUR Class-IN
ENSG00000167315	ACAA2	18	48782164	50813953	1810	18	0.0222998	6.39189e-06	1.75009e-05	EUR Class-IN
ENSG00000266997	ENSG00000266997	18	48795793	50837623	1856	37	0.0195579	2.32798e-05	6.07683e-05	EUR Class-IN
ENSG00000267322	SNHG22	18	48814023	50851059	1871	44	0.164938	2.43725e-39	3.04307e-38	EUR Class-IN
ENSG00000082212	ME2	18	49879080	51954257	2300	13	0.0344232	1.85296e-08	6.17623e-08	EUR Class-IN
ENSG00000267699	ENSG00000267699	18	49968019	52058144	2227	14	0.0168416	9.09346e-05	0.000225259	EUR Class-IN
ENSG00000285695	ENSG00000285695	18	51283909	53309224	2385	19	0.0226139	5.52005e-06	1.51913e-05	EUR Class-IN
ENSG00000187323	DCC	18	51340197	54535903	4246	64	0.161836	1.8487e-37	2.18667e-36	EUR Class-IN
ENSG00000101751	POLI	18	53269517	55321266	3046	68	0.370989	8.90991e-100	4.61037e-98	EUR Class-IN
ENSG00000174448	STARD6	18	53324358	55357964	2999	21	0.0575332	2.33064e-13	1.04879e-12	EUR Class-IN
ENSG00000166845	C18orf54	18	53357906	55385218	2976	22	0.0423247	3.87024e-10	1.44508e-09	EUR Class-IN
ENSG00000041353	RAB27B	18	53717860	55895516	2886	17	0.0714858	7.05272e-17	3.82058e-16	EUR Class-IN
ENSG00000166510	CCDC68	18	53901509	55959461	2565	14	0.0235052	3.36459e-06	9.43461e-06	EUR Class-IN
ENSG00000267028	TCF4-AS1	18	54452533	56482940	2426	6	0.0246994	1.79869e-06	5.15979e-06	EUR Class-IN
ENSG00000267402	TCF4-AS2	18	54492175	56496392	2409	10	0.0166842	9.83243e-05	0.000242976	EUR Class-IN
ENSG00000091164	TXNL1	18	55597209	57651600	2648	25	0.0403164	9.79191e-10	3.55294e-09	EUR Class-IN
ENSG00000091157	WDR7	18	55651343	58029811	3351	96	0.0239581	2.96487e-06	8.34465e-06	EUR Class-IN
ENSG00000267225	WDR7-OT1	18	56027832	58038845	2956	35	0.0236147	3.24682e-06	9.11312e-06	EUR Class-IN
ENSG00000177511	ST8SIA3	18	56352557	58371731	3064	107	0.272153	2.79008e-67	6.84592e-66	EUR Class-IN
ENSG00000267787	ENSG00000267787	18	56639455	58738603	3380	38	0.07492	3.5248e-17	1.93613e-16	EUR Class-IN
ENSG00000081923	ATP8B1	18	56646426	58803315	3488	82	0.109266	7.13927e-25	5.59079e-24	EUR Class-IN
ENSG00000172175	MALT1	18	57671465	59754477	3587	15	0.113238	4.33306e-26	3.53829e-25	EUR Class-IN
ENSG00000267476	ENSG00000267476	18	57672613	59752730	3582	8	0.0841324	3.88943e-19	2.36103e-18	EUR Class-IN
ENSG00000224367	OACYLP	18	57996734	60069338	3500	15	0.0101895	0.00227932	0.00504134	EUR Class-IN
ENSG00000183287	CCBE1	18	58430939	60697662	3701	70	0.184953	3.07084e-43	4.22375e-42	EUR Class-IN
ENSG00000166603	MC4R	18	59371062	61372775	3122	70	0.0140012	0.000350315	0.000828618	EUR Class-IN
ENSG00000101542	CDH20	18	60333430	62555779	3688	49	0.0353145	1.1612e-08	3.93269e-08	EUR Class-IN
ENSG00000267175	ENSG00000267175	18	60592375	62748832	3470	22	0.0202083	1.53233e-05	4.06374e-05	EUR Class-IN
ENSG00000176641	RNF152	18	60808067	62894247	3097	28	0.0440682	1.4772e-10	5.65722e-10	EUR Class-IN
ENSG00000197563	PIGN	18	60905255	63187118	3384	114	0.0398937	1.32714e-09	4.77895e-09	EUR Class-IN
ENSG00000134444	RELCH	18	61187255	63310249	3142	31	0.0390769	1.60296e-09	5.7388e-09	EUR Class-IN
ENSG00000141664	ZCCHC2	18	61523025	63587709	3066	11	0.0483172	1.91821e-11	7.72538e-11	EUR Class-IN
ENSG00000119537	KDSR	18	62327726	64367228	2971	61	0.03914	1.88403e-09	6.72035e-09	EUR Class-IN
ENSG00000081138	CDH7	18	64750252	66890337	3160	26	0.0221499	6.76141e-06	1.84508e-05	EUR Class-IN
ENSG00000171451	DSEL	18	66506587	68516720	3113	53	0.0362876	7.11443e-09	2.44431e-08	EUR Class-IN
ENSG00000150636	CCDC102B	18	67715209	70055189	3790	13	0.0138511	0.000393804	0.000927086	EUR Class-IN
ENSG00000206052	DOK6	18	68400888	70849087	3806	76	0.0383968	2.48462e-09	8.78752e-09	EUR Class-IN
ENSG00000176225	RTTN	18	69003031	71205726	3643	79	0.0545191	6.29176e-13	2.76315e-12	EUR Class-IN
ENSG00000266258	LINC01909	18	69335439	71352459	3450	38	0.0473404	3.00865e-11	1.19848e-10	EUR Class-IN
ENSG00000286642	ENSG00000286642	18	69497923	71554100	3554	43	0.111505	2.18964e-25	1.73847e-24	EUR Class-IN
ENSG00000263417	GTSCR1	18	69630534	71650744	3493	28	0.140462	2.91797e-32	2.94085e-31	EUR Class-IN
ENSG00000287693	ENSG00000287693	18	70137829	72208366	3801	98	0.041161	6.27024e-10	2.30582e-09	EUR Class-IN
ENSG00000166342	NETO1	18	71742314	73868146	3761	47	0.0105219	0.00200491	0.00445513	EUR Class-IN
ENSG00000263958	NETO1-DT	18	71868388	73881399	3503	28	0.0156949	0.000156786	0.000381726	EUR Class-IN
ENSG00000263655	ENSG00000263655	18	72914405	75034161	3538	26	0.156432	4.24298e-36	4.80456e-35	EUR Class-IN
ENSG00000141665	FBXO15	18	73073353	75147843	3475	15	0.161251	1.04412e-37	1.24727e-36	EUR Class-IN
ENSG00000075336	TIMM21	18	73148523	75160531	3376	15	0.068357	9.89545e-16	5.0538e-15	EUR Class-IN
ENSG00000166347	CYB5A	18	73250846	75291973	3451	88	0.42533	5.46232e-121	4.19715e-119	EUR Class-IN
ENSG00000180011	ZADH2	18	74195113	76209139	3562	15	0.117837	5.09224e-27	4.31689e-26	EUR Class-IN
ENSG00000266014	ENSG00000266014	18	75232927	77252044	4105	30	0.0133923	0.000497107	0.00116039	EUR Class-IN
ENSG00000101493	ZNF516	18	75357682	77495242	4409	11	0.0574012	1.70359e-13	7.72395e-13	EUR Class-IN
ENSG00000130856	ZNF236	18	75822557	77972901	4524	15	0.0271037	5.78854e-07	1.73148e-06	EUR Class-IN
ENSG00000265844	ENSG00000265844	18	76180106	78235430	4396	11	0.118103	5.20592e-27	4.40961e-26	EUR Class-IN
ENSG00000264015	ENSG00000264015	18	76421619	78561044	4637	55	0.0716681	1.32282e-16	7.04277e-16	EUR Class-IN
ENSG00000166377	ATP9B	18	78069285	80378287	3934	21	0.0174503	6.8148e-05	0.000170633	EUR Class-IN
ENSG00000178412	ENSG00000178412	18	78638928	80679745	2709	34	0.0763235	2.05139e-17	1.14184e-16	EUR Class-IN
ENSG00000267780	ENSG00000267780	18	78792726	80816529	2389	23	0.0737415	3.40561e-17	1.87166e-16	EUR Class-IN
ENSG00000178342	KCNG2	18	78863668	80900184	2251	44	0.03627	7.72493e-09	2.65005e-08	EUR Class-IN
ENSG00000122490	SLC66A2	18	78902420	80951657	2128	38	0.0539767	9.46408e-13	4.11216e-12	EUR Class-IN
ENSG00000226742	HSBP1L1	18	78964582	80970822	1985	71	0.0109045	0.00167398	0.00374255	EUR Class-IN
ENSG00000141759	TXNL4A	18	78970813	81033949	1974	11	0.20127	2.40282e-48	3.78361e-47	EUR Class-IN
ENSG00000267127	ENSG00000267127	18	79034346	81097088	1913	23	0.0746237	2.75635e-17	1.52221e-16	EUR Class-IN
ENSG00000101544	ADNP2	18	79109262	81147523	1793	13	0.0314432	7.38924e-08	2.35406e-07	EUR Class-IN
ENSG00000267270	PARD6G-AS1	18	79147924	81179839	1735	12	0.0484747	1.37397e-11	5.58746e-11	EUR Class-IN
ENSG00000178184	PARD6G	18	79157232	81247514	1716	36	0.0855506	1.54476e-19	9.56771e-19	EUR Class-IN
ENSG00000267251	ENSG00000267251	18	79183680	81202992	1667	21	0.0432897	2.55677e-10	9.65234e-10	EUR Class-IN
ENSG00000105556	MIER2	19	0	1344815	1820	11	0.0365454	6.5093e-09	2.24243e-08	EUR Class-IN
ENSG00000129946	SHC2	19	0	1461033	1928	84	0.148788	2.05913e-34	2.23152e-33	EUR Class-IN
ENSG00000099866	MADCAM1	19	0	1505343	1976	8	0.0732309	7.56991e-17	4.09533e-16	EUR Class-IN
ENSG00000266933	MADCAM1-AS1	19	0	1507833	1976	16	0.013883	0.000371954	0.000878176	EUR Class-IN
ENSG00000099804	CDC34	19	0	1542092	2029	16	0.0137973	0.000371083	0.000876323	EUR Class-IN
ENSG00000099822	HCN2	19	0	1617159	2070	26	0.0333072	2.81477e-08	9.2568e-08	EUR Class-IN
ENSG00000070404	FSTL3	19	0	1683392	2121	18	0.0325238	4.21699e-08	1.36942e-07	EUR Class-IN
ENSG00000197766	CFD	19	0	1863641	2315	24	0.105805	1.49869e-24	1.15287e-23	EUR Class-IN
ENSG00000175221	MED16	19	0	1893218	2352	36	0.0440125	1.55953e-10	5.96132e-10	EUR Class-IN
ENSG00000065268	WDR18	19	0	1998438	2504	37	0.080489	1.68271e-18	9.89156e-18	EUR Class-IN
ENSG00000182087	TMEM259	19	9648	2021179	2542	12	0.237261	1.2662e-57	2.46239e-56	EUR Class-IN
ENSG00000167468	GPX4	19	103926	2106791	2645	12	0.0318458	5.36756e-08	1.72986e-07	EUR Class-IN
ENSG00000228300	FAM174C	19	275530	2279244	2909	8	0.012653	0.000704428	0.00162229	EUR Class-IN
ENSG00000160953	PWWP3A	19	354711	2378431	2936	21	0.260062	1.48015e-64	3.39536e-63	EUR Class-IN
ENSG00000279488	ENSG00000279488	19	372238	2374364	2893	8	0.0285127	2.85722e-07	8.72013e-07	EUR Class-IN
ENSG00000267755	ENSG00000267755	19	376773	2377520	2896	11	0.0363344	6.17748e-09	2.13064e-08	EUR Class-IN
ENSG00000115266	APC2	19	446302	2473244	3039	9	0.250056	1.16344e-61	2.49523e-60	EUR Class-IN
ENSG00000185988	PLK5	19	508023	2536046	3040	43	0.0910084	1.09663e-20	7.15874e-20	EUR Class-IN
ENSG00000071655	MBD3	19	573596	2592865	3074	6	0.0339622	2.33136e-08	7.71921e-08	EUR Class-IN
ENSG00000133243	BTBD2	19	985438	3034881	3013	17	0.0275888	4.69305e-07	1.41331e-06	EUR Class-IN
ENSG00000267283	ENSG00000267283	19	989401	2990370	2925	52	0.029462	1.8592e-07	5.74194e-07	EUR Class-IN
ENSG00000172081	MOB3A	19	1071036	3096673	2812	11	0.0163669	0.000111453	0.000274424	EUR Class-IN
ENSG00000065000	AP3D1	19	1100988	3164468	2913	38	0.0213509	9.39125e-06	2.53664e-05	EUR Class-IN
ENSG00000104899	AMH	19	1249309	3252073	2864	63	0.467872	2.31451e-139	2.54335e-137	EUR Class-IN
ENSG00000130332	LSM7	19	1321520	3328611	2936	18	0.133194	1.59751e-30	1.53222e-29	EUR Class-IN
ENSG00000178297	TMPRSS9	19	1360238	3426239	3096	11	0.0775041	7.52561e-18	4.28457e-17	EUR Class-IN
ENSG00000099800	TIMM13	19	1425625	3427586	3033	5	0.0473875	3.21295e-11	1.27786e-10	EUR Class-IN
ENSG00000176490	DIRAS1	19	1714567	3721372	3140	5	0.0479964	2.34372e-11	9.3928e-11	EUR Class-IN
ENSG00000104969	SGTA	19	1754715	3783362	3204	9	0.0585224	5.98602e-14	2.7756e-13	EUR Class-IN
ENSG00000172009	THOP1	19	1785503	3815807	3198	5	0.0223721	5.70481e-06	1.56827e-05	EUR Class-IN
ENSG00000172006	ZNF554	19	1819868	3836735	3199	3	0.0150815	0.000214269	0.00051535	EUR Class-IN
ENSG00000186300	ZNF555	19	1841437	3860471	3210	29	0.0130375	0.000550707	0.00128024	EUR Class-IN
ENSG00000253392	ENSG00000253392	19	1908371	3926817	3191	40	0.213038	1.16988e-50	1.95353e-49	EUR Class-IN
ENSG00000104953	TLE6	19	1977538	3995179	3142	35	0.0253275	1.43568e-06	4.15166e-06	EUR Class-IN
ENSG00000065717	TLE2	19	1997639	4047635	3179	21	0.0846165	1.80631e-19	1.11438e-18	EUR Class-IN
ENSG00000267688	ENSG00000267688	19	2121116	4122128	3088	35	0.0688923	5.5849e-16	2.88549e-15	EUR Class-IN
ENSG00000125912	NCLN	19	2185563	4209575	3077	33	0.106785	1.43508e-24	1.1056e-23	EUR Class-IN
ENSG00000105325	FZR1	19	2506311	4538334	2951	6	0.0209166	1.20156e-05	3.21281e-05	EUR Class-IN
ENSG00000161091	MFSD12	19	2538261	4574290	2936	51	0.0293402	2.06003e-07	6.33919e-07	EUR Class-IN
ENSG00000183397	C19orf71	19	2539171	4544030	2891	8	0.0398663	1.15558e-09	4.17518e-09	EUR Class-IN
ENSG00000267436	ENSG00000267436	19	2544199	4557569	2890	24	0.0873035	5.65199e-20	3.56326e-19	EUR Class-IN
ENSG00000006638	TBXA2R	19	2594507	4606875	2865	33	0.0371235	4.60683e-09	1.60107e-08	EUR Class-IN
ENSG00000105289	TJP3	19	2708362	4750813	2901	31	0.0397936	1.2193e-09	4.39995e-09	EUR Class-IN
ENSG00000011132	APBA3	19	2750772	4761692	2863	21	0.0142375	0.000293701	0.000698506	EUR Class-IN
ENSG00000183617	MRPL54	19	2762682	4768575	2843	9	0.0648227	3.9179e-15	1.93425e-14	EUR Class-IN
ENSG00000007264	MATK	19	2777970	4802129	2899	29	0.020316	1.47894e-05	3.92622e-05	EUR Class-IN
ENSG00000105278	ZFR2	19	2804024	4869038	3004	7	0.0432471	2.19523e-10	8.33053e-10	EUR Class-IN
ENSG00000126934	MAP2K2	19	3090321	5124122	3000	41	0.107029	2.30904e-24	1.75705e-23	EUR Class-IN
ENSG00000077463	SIRT6	19	3174109	5182566	2922	15	0.171727	2.66277e-40	3.40365e-39	EUR Class-IN
ENSG00000089847	ANKRD24	19	3183354	5224814	2997	45	0.0472443	2.95445e-11	1.17803e-10	EUR Class-IN
ENSG00000105248	YJU2	19	3247080	5269088	2929	7	0.0461026	4.70775e-11	1.85792e-10	EUR Class-IN
ENSG00000105251	SHD	19	3279266	5290722	2915	39	0.0109352	0.00167482	0.00374403	EUR Class-IN
ENSG00000105255	FSD1	19	3304598	5323843	2942	8	0.0377303	3.47551e-09	1.2172e-08	EUR Class-IN
ENSG00000178078	STAP2	19	3324043	5342786	2962	71	0.146578	3.28959e-34	3.54247e-33	EUR Class-IN
ENSG00000267980	ENSG00000267980	19	3363789	5364640	2932	33	0.123218	1.02873e-28	9.16976e-28	EUR Class-IN
ENSG00000167670	CHAF1A	19	3402640	5445018	3020	22	0.28978	6.15571e-73	1.71412e-71	EUR Class-IN
ENSG00000167671	UBXN6	19	3444999	5457794	2954	31	0.150593	1.10925e-34	1.21046e-33	EUR Class-IN
ENSG00000267769	ENSG00000267769	19	3454014	5455286	2933	21	0.305033	5.00516e-78	1.59844e-76	EUR Class-IN
ENSG00000167680	SEMA6B	19	3542593	5581776	3089	47	0.0510359	5.31732e-12	2.21255e-11	EUR Class-IN
ENSG00000185361	TNFAIP8L1	19	3639516	5655568	3018	22	0.012153	0.000903209	0.00206011	EUR Class-IN
ENSG00000141965	FEM1A	19	3791734	5801273	3046	7	0.0307346	1.02221e-07	3.21825e-07	EUR Class-IN
ENSG00000127666	TICAM1	19	3815932	5831712	3081	53	0.0835519	2.83594e-19	1.73078e-18	EUR Class-IN
ENSG00000127663	KDM4B	19	3969113	6153598	3311	30	0.0105212	0.00192184	0.00427798	EUR Class-IN
ENSG00000239524	RPL32P34	19	4277734	6278133	3143	14	0.0906328	5.56002e-21	3.67414e-20	EUR Class-IN
ENSG00000223573	TINCR	19	4558167	6578349	3373	41	0.0280953	3.48558e-07	1.05873e-06	EUR Class-IN
ENSG00000196365	LONP1	19	4691834	6720572	3472	27	0.339512	1.05933e-89	4.32167e-88	EUR Class-IN
ENSG00000141994	DUS3L	19	4784832	6791225	3462	11	0.0521512	3.18783e-12	1.34066e-11	EUR Class-IN
ENSG00000267571	ENSG00000267571	19	4911578	6913899	3485	33	0.103548	4.5579e-24	3.4237e-23	EUR Class-IN
ENSG00000105519	CAPS	19	4912339	6916211	3489	17	0.165945	1.95366e-38	2.39107e-37	EUR Class-IN
ENSG00000266983	RANBP3-DT	19	4978403	7020363	3646	10	0.0126409	0.000694445	0.00160056	EUR Class-IN
ENSG00000087903	RFX2	19	4993164	7199572	3892	10	0.0151486	0.000198772	0.0004796	EUR Class-IN
ENSG00000125656	CLPP	19	5361531	7370242	3487	28	0.0195387	2.47435e-05	6.4408e-05	EUR Class-IN
ENSG00000125651	GTF2F1	19	5379572	7393981	3513	54	0.0727869	4.34679e-17	2.37551e-16	EUR Class-IN
ENSG00000181240	SLC25A41	19	5426037	7433779	3514	8	0.168524	2.29595e-39	2.87015e-38	EUR Class-IN
ENSG00000125648	SLC25A23	19	5436079	7465203	3583	54	0.0622831	1.06945e-14	5.15895e-14	EUR Class-IN
ENSG00000125734	GPR108	19	5729914	7737603	3660	42	0.0336433	2.64902e-08	8.73421e-08	EUR Class-IN
ENSG00000171105	INSR	19	6112255	8294414	4191	53	0.0291148	2.28063e-07	6.99383e-07	EUR Class-IN
ENSG00000198723	TEX45	19	6492976	8508450	3776	5	0.0178908	5.31923e-05	0.000134504	EUR Class-IN
ENSG00000181029	TRAPPC5	19	6680833	8687703	3651	21	0.0281013	3.74127e-07	1.13437e-06	EUR Class-IN
ENSG00000268297	CLEC4GP1	19	6787549	8790621	3520	45	0.579116	8.31609e-197	2.42818e-194	EUR Class-IN
ENSG00000142459	EVI5L	19	6830233	8864976	3539	23	0.164158	4.2821e-38	5.1911e-37	EUR Class-IN
ENSG00000104980	TIMM44	19	6926718	8943667	3466	26	0.323792	7.73175e-85	2.84225e-83	EUR Class-IN
ENSG00000267939	ENSG00000267939	19	7008729	9016025	3394	19	0.22159	2.70867e-53	4.80577e-52	EUR Class-IN
ENSG00000142449	FBN3	19	7065402	9149592	3635	37	0.170978	9.83467e-40	1.24388e-38	EUR Class-IN
ENSG00000090661	CERS4	19	7206736	9262421	3526	40	0.116639	1.64149e-26	1.35997e-25	EUR Class-IN
ENSG00000271717	ENSG00000271717	19	7222153	9239648	3445	62	0.0188369	3.32729e-05	8.55643e-05	EUR Class-IN
ENSG00000233927	RPS28	19	7321158	9323340	3400	25	0.0530962	2.01161e-12	8.57821e-12	EUR Class-IN
ENSG00000186994	KANK3	19	7322584	9343262	3422	34	0.351043	1.11928e-93	5.07249e-92	EUR Class-IN
ENSG00000269386	RAB11B-AS1	19	7374373	9390685	3416	20	0.0521855	2.88253e-12	1.21577e-11	EUR Class-IN
ENSG00000133246	PRAM1	19	7490056	9502640	3337	28	0.031894	5.38824e-08	1.73625e-07	EUR Class-IN
ENSG00000142303	ADAMTS10	19	7580240	9610735	3366	12	0.017603	6.02485e-05	0.000151466	EUR Class-IN
ENSG00000267986	ENSG00000267986	19	7581160	9582715	3335	11	0.167794	4.51781e-39	5.60994e-38	EUR Class-IN
ENSG00000130803	ZNF317	19	8140397	10163424	3123	14	0.0456427	5.41619e-11	2.12765e-10	EUR Class-IN
ENSG00000188000	OR7D2	19	8178979	10188818	3032	22	0.454117	1.96872e-134	1.95333e-132	EUR Class-IN
ENSG00000196110	ZNF699	19	8291140	10309838	2977	22	0.0293403	2.16048e-07	6.63631e-07	EUR Class-IN
ENSG00000270011	ZNF559-ZNF177	19	8324174	10382617	3060	88	0.483313	1.59358e-146	1.99824e-144	EUR Class-IN
ENSG00000174652	ZNF266	19	8412429	10435573	2932	67	0.416974	9.11315e-118	6.49002e-116	EUR Class-IN
ENSG00000171469	ZNF561	19	8604680	10621236	2972	13	0.0419182	3.12451e-10	1.1735e-09	EUR Class-IN
ENSG00000196605	ZNF846	19	8751993	10793180	2981	36	0.174793	5.81596e-41	7.58115e-40	EUR Class-IN
ENSG00000127452	FBXL12	19	8810267	10827816	2992	31	0.0165085	0.000108518	0.000267454	EUR Class-IN
ENSG00000244165	P2RY11	19	9111693	11115372	2790	32	0.0729015	8.38251e-17	4.52297e-16	EUR Class-IN
ENSG00000130816	DNMT1	19	9133342	11231286	2969	37	0.0226341	5.14768e-06	1.42161e-05	EUR Class-IN
ENSG00000266978	ENSG00000266978	19	9252268	11285108	2870	8	0.0127315	0.000672357	0.00155245	EUR Class-IN
ENSG00000105376	ICAM5	19	9289952	11296778	2850	4	0.0263038	9.54975e-07	2.80522e-06	EUR Class-IN
ENSG00000220201	ZGLP1	19	9304803	11309880	2859	40	0.0636086	9.72801e-15	4.70271e-14	EUR Class-IN
ENSG00000065989	PDE4A	19	9416773	11469630	2926	38	0.0168548	8.81497e-05	0.000218731	EUR Class-IN
ENSG00000129347	KRI1	19	9553085	11566031	2774	50	0.160256	4.33005e-37	5.07174e-36	EUR Class-IN
ENSG00000129355	CDKN2D	19	9566460	11569059	2751	17	0.0354858	1.12024e-08	3.79837e-08	EUR Class-IN
ENSG00000129354	AP1M2	19	9572671	11587315	2771	5	0.0109451	0.00156101	0.00349994	EUR Class-IN
ENSG00000267100	ILF3-DT	19	9651862	11653844	2795	50	0.0185845	3.85022e-05	9.84792e-05	EUR Class-IN
ENSG00000266936	ENSG00000266936	19	10010917	12016011	2793	57	0.0160815	0.000123909	0.000303921	EUR Class-IN
ENSG00000197256	KANK2	19	10164270	12197791	2739	29	0.0144237	0.000288005	0.000685357	EUR Class-IN
ENSG00000130158	DOCK6	19	10199295	12262524	2773	48	0.11856	4.84077e-27	4.11053e-26	EUR Class-IN
ENSG00000267082	ENSG00000267082	19	10203628	12216168	2717	19	0.114353	3.84323e-26	3.14585e-25	EUR Class-IN
ENSG00000273733	ENSG00000273733	19	10221083	12221573	2698	33	0.0381516	3.07533e-09	1.08131e-08	EUR Class-IN
ENSG00000197332	ENSG00000197332	19	10639754	12686569	2664	25	0.0346317	1.65707e-08	5.54956e-08	EUR Class-IN
ENSG00000197933	ZNF823	19	10721265	12739009	2613	50	0.100244	8.63007e-23	6.1353e-22	EUR Class-IN
ENSG00000171291	ZNF439	19	10848726	12883750	2604	23	0.0681261	1.12813e-15	5.74295e-15	EUR Class-IN
ENSG00000198429	ZNF69	19	10887782	12914329	2611	47	0.0128175	0.000612624	0.00141805	EUR Class-IN
ENSG00000197857	ZNF44	19	11224686	13294883	2473	26	0.0449592	8.08678e-11	3.13933e-10	EUR Class-IN
ENSG00000269755	ENSG00000269755	19	11433103	13484816	2548	43	0.372018	4.25351e-101	2.24645e-99	EUR Class-IN
ENSG00000234848	ENSG00000234848	19	11450935	13460705	2492	12	0.0365202	6.32103e-09	2.17868e-08	EUR Class-IN
ENSG00000269693	ENSG00000269693	19	11525720	13580975	2620	54	0.332866	1.04672e-86	3.98823e-85	EUR Class-IN
ENSG00000188033	ZNF490	19	11576100	13640098	2681	25	0.120331	1.27954e-27	1.10395e-26	EUR Class-IN
ENSG00000105613	MAST1	19	11833951	13874952	2501	8	0.0391443	1.50192e-09	5.39109e-09	EUR Class-IN
ENSG00000105607	GCDH	19	11891160	13914207	2465	3	0.0742885	4.82953e-17	2.63299e-16	EUR Class-IN
ENSG00000161860	SYCE2	19	11898786	13919293	2460	34	0.105221	5.92109e-24	4.42328e-23	EUR Class-IN
ENSG00000141837	CACNA1A	19	12206442	14633025	2933	33	0.0180687	4.91819e-05	0.000124656	EUR Class-IN
ENSG00000104957	CCDC130	19	12731760	14763296	2559	11	0.0481864	1.74814e-11	7.05713e-11	EUR Class-IN
ENSG00000037757	MRI1	19	12764522	14774282	2562	30	0.282026	2.12098e-70	5.61537e-69	EUR Class-IN
ENSG00000267633	ENSG00000267633	19	12772118	14774118	2556	82	0.105521	1.48781e-24	1.14493e-23	EUR Class-IN
ENSG00000132003	ZSWIM4	19	12795460	14832230	2658	69	0.0233566	3.89686e-06	1.0866e-05	EUR Class-IN
ENSG00000267519	MIR23AHG	19	12823880	14842928	2630	31	0.0150175	0.000221359	0.000531465	EUR Class-IN
ENSG00000132016	BRME1	19	12882348	14906452	2740	59	0.104915	7.68721e-24	5.70512e-23	EUR Class-IN
ENSG00000141854	MISP3	19	13072536	15075062	3073	41	0.0150959	0.000215079	0.000517177	EUR Class-IN
ENSG00000072062	PRKACA	19	13091688	15118084	3119	30	0.0219283	7.64125e-06	2.07851e-05	EUR Class-IN
ENSG00000267723	ENSG00000267723	19	13254189	15293205	3142	3	0.0443322	1.45471e-10	5.57315e-10	EUR Class-IN
ENSG00000123143	PKN1	19	13433053	15471867	2948	7	0.0210565	1.13925e-05	3.0498e-05	EUR Class-IN
ENSG00000123159	GIPC1	19	13477760	15496149	2886	23	0.0227246	5.16631e-06	1.42637e-05	EUR Class-IN
ENSG00000132002	DNAJB1	19	13514769	15560391	2934	18	0.0130004	0.00059348	0.00137639	EUR Class-IN
ENSG00000099797	TECR	19	13517085	15565980	2950	22	0.047742	1.88757e-11	7.60646e-11	EUR Class-IN
ENSG00000160961	ZNF333	19	13689801	15733746	3199	25	0.0467289	3.9138e-11	1.55027e-10	EUR Class-IN
ENSG00000127507	ADGRE2	19	13732392	15778560	3258	13	0.132865	2.444e-30	2.33207e-29	EUR Class-IN
ENSG00000105143	SLC1A6	19	13950033	16022990	3716	58	0.144487	3.22906e-33	3.36557e-32	EUR Class-IN
ENSG00000167460	TPM4	19	15067021	17103002	3332	28	0.0336459	2.59081e-08	8.54916e-08	EUR Class-IN
ENSG00000167461	RAB8A	19	15111889	17134234	3325	33	0.0214689	8.30256e-06	2.25091e-05	EUR Class-IN
ENSG00000072958	AP1M1	19	15197854	17245906	3387	6	0.0167377	8.98367e-05	0.000222674	EUR Class-IN
ENSG00000267275	KLF2-DT	19	15283359	17324514	3504	16	0.0178394	5.38678e-05	0.000136162	EUR Class-IN
