## Supplementary Tables 1-19 for "Single-nucleus transcriptome-wide association study of human brain disorders" (part 3 of 3)

### Sheet: TableS5 (continued)
Gene	GeneName	Chr	GeneStart	GeneEnd	N_snps_in_window	N_snps_in_model	CV_R2	CV_p	CV_q	snTIM
ENSG00000141979	ENSG00000141979	19	15479067	17628204	3816	13	0.0176691	5.78047e-05	0.000145627	EUR Class-IN
ENSG00000105072	C19orf44	19	15496394	17521352	3640	10	0.130601	6.44297e-30	6.02415e-29	EUR Class-IN
ENSG00000131351	HAUS8	19	16049729	18075625	2981	24	0.0281711	3.6621e-07	1.11102e-06	EUR Class-IN
ENSG00000099331	MYO9B	19	16075777	18214537	3169	31	0.0126494	0.000690586	0.00159202	EUR Class-IN
ENSG00000099330	OCEL1	19	16226213	18229219	2958	15	0.0255008	1.25236e-06	3.63799e-06	EUR Class-IN
ENSG00000074855	ANO8	19	16323223	18334855	2939	28	0.0427881	2.5372e-10	9.58377e-10	EUR Class-IN
ENSG00000130300	PLVAP	19	16351450	18377342	2953	15	0.243749	7.62011e-60	1.56687e-58	EUR Class-IN
ENSG00000141971	MVB12A	19	16405722	18433724	2976	61	0.0147241	0.000250967	0.000599311	EUR Class-IN
ENSG00000269481	ENSG00000269481	19	16414257	18422324	2960	51	0.0260412	9.92364e-07	2.91254e-06	EUR Class-IN
ENSG00000269035	ENSG00000269035	19	16436611	18460804	2976	57	0.0332908	2.95783e-08	9.70387e-08	EUR Class-IN
ENSG00000130304	SLC27A1	19	16468769	18506168	2982	6	0.0136136	0.000448151	0.00105019	EUR Class-IN
ENSG00000130477	UNC13A	19	16601336	18688365	3084	28	0.07729	5.31241e-18	3.04488e-17	EUR Class-IN
ENSG00000269145	MAST3-AS1	19	17144522	19151691	2839	12	0.0278951	4.18556e-07	1.26514e-06	EUR Class-IN
ENSG00000130518	IQCN	19	17257097	19274509	2790	39	0.230404	1.77769e-55	3.31516e-54	EUR Class-IN
ENSG00000130517	PGPEP1	19	17340598	19369950	2728	41	0.0211333	1.00894e-05	2.71767e-05	EUR Class-IN
ENSG00000006016	CRLF1	19	17572220	19607741	2579	37	0.211893	1.13227e-50	1.89226e-49	EUR Class-IN
ENSG00000105696	TMEM59L	19	17607430	19621039	2542	26	0.0549962	5.79698e-13	2.55189e-12	EUR Class-IN
ENSG00000105671	DDX49	19	17919705	19929189	2452	9	0.0101633	0.00236704	0.00522631	EUR Class-IN
ENSG00000064607	SUGP2	19	17990888	20034023	2612	20	0.0800377	1.60317e-18	9.44573e-18	EUR Class-IN
ENSG00000167491	GATAD2A	19	18385826	20508932	2608	26	0.0404744	8.65518e-10	3.15167e-09	EUR Class-IN
ENSG00000250067	YJEFN3	19	18528861	20537581	2469	16	0.0388332	2.14993e-09	7.64214e-09	EUR Class-IN
ENSG00000105717	PBX4	19	18561707	20618693	2651	15	0.0528608	2.03646e-12	8.67329e-12	EUR Class-IN
ENSG00000089639	GMIP	19	18629476	20643657	2615	14	0.0294733	2.0427e-07	6.2887e-07	EUR Class-IN
ENSG00000181896	ZNF101	19	18668796	20683509	2650	14	0.100584	5.73076e-23	4.11709e-22	EUR Class-IN
ENSG00000105708	ZNF14	19	18710472	20733112	2692	22	0.0825875	8.11979e-19	4.85264e-18	EUR Class-IN
ENSG00000266904	LINC00663	19	18757366	20776423	2742	6	0.0431075	2.15178e-10	8.16867e-10	EUR Class-IN
ENSG00000287533	ENSG00000287533	19	18757951	20774809	2729	32	0.111827	1.90835e-25	1.52006e-24	EUR Class-IN
ENSG00000267581	ENSG00000267581	19	18761038	20821716	2915	16	0.120524	1.2143e-27	1.04855e-26	EUR Class-IN
ENSG00000267419	ZNF56	19	18776602	20836073	2953	16	0.0705879	3.59059e-16	1.87549e-15	EUR Class-IN
ENSG00000256771	ZNF253	19	18865882	20894674	3053	29	0.152887	2.75063e-35	3.04716e-34	EUR Class-IN
ENSG00000184635	ZNF93	19	18900913	20963464	3211	45	0.032633	4.24098e-08	1.37677e-07	EUR Class-IN
ENSG00000197124	ZNF682	19	18997058	21039505	3258	25	0.188881	1.25334e-44	1.79265e-43	EUR Class-IN
ENSG00000267383	ENSG00000267383	19	19122569	21321305	3558	74	0.185553	6.23358e-44	8.72658e-43	EUR Class-IN
ENSG00000231205	ZNF826P	19	19340269	21424969	3504	76	0.52728	2.69683e-169	5.20412e-167	EUR Class-IN
ENSG00000269043	ENSG00000269043	19	19432552	21571095	3619	10	0.0133536	0.000497042	0.00116037	EUR Class-IN
ENSG00000237440	ZNF737	19	19535825	21565809	3523	40	0.103678	1.25673e-23	9.26298e-23	EUR Class-IN
ENSG00000269110	ENSG00000269110	19	19553792	21661583	3819	95	0.0986238	9.59978e-23	6.80575e-22	EUR Class-IN
ENSG00000160229	ZNF66	19	19776304	21809995	3877	179	0.204483	1.2393e-49	2.01192e-48	EUR Class-IN
ENSG00000269373	ENSG00000269373	19	19838515	21847417	3861	18	0.0470309	4.08153e-11	1.61515e-10	EUR Class-IN
ENSG00000118620	ZNF430	19	20020634	22060050	3881	45	0.0739681	5.79376e-17	3.14692e-16	EUR Class-IN
ENSG00000160352	ZNF714	19	20082159	22125270	3865	26	0.102216	3.00005e-23	2.17981e-22	EUR Class-IN
ENSG00000196705	ZNF431	19	20142024	22196053	3913	11	0.0908681	9.71266e-21	6.35254e-20	EUR Class-IN
ENSG00000182141	ZNF708	19	20291160	22329425	3830	23	0.0898408	1.39987e-20	9.09047e-20	EUR Class-IN
ENSG00000172687	ZNF738	19	20358930	22388582	3798	33	0.218005	6.03035e-52	1.03142e-50	EUR Class-IN
ENSG00000196268	ZNF493	19	20397119	22427577	3758	12	0.0289298	2.23915e-07	6.87177e-07	EUR Class-IN
ENSG00000269237	ENSG00000269237	19	20405159	22491266	3835	28	0.644527	4.94863e-241	3.61233e-238	EUR Class-IN
ENSG00000268119	ENSG00000268119	19	20444241	22463908	3795	51	0.44602	1.19015e-130	1.13141e-128	EUR Class-IN
ENSG00000197013	ZNF429	19	20496682	22556270	3956	70	0.547712	2.30358e-178	4.9561e-176	EUR Class-IN
ENSG00000268081	ENSG00000268081	19	20554640	22569237	3940	38	0.604565	9.85022e-214	3.72831e-211	EUR Class-IN
ENSG00000268555	ENSG00000268555	19	20569738	22587322	3941	73	0.320089	6.56832e-83	2.33073e-81	EUR Class-IN
ENSG00000197020	ZNF100	19	20722771	22767579	3997	52	0.607169	2.24643e-214	8.66317e-212	EUR Class-IN
ENSG00000198521	ZNF43	19	20804946	22852125	3886	45	0.0481894	2.09124e-11	8.41062e-11	EUR Class-IN
ENSG00000268438	BNIP3P27	19	20826513	22827279	3776	70	0.0306885	1.04077e-07	3.27215e-07	EUR Class-IN
ENSG00000160321	ZNF208	19	20932958	23010949	3749	52	0.280905	5.75421e-70	1.50976e-68	EUR Class-IN
ENSG00000197134	ZNF257	19	21052430	23091480	3612	78	0.421295	5.96371e-119	4.33781e-117	EUR Class-IN
ENSG00000183850	ZNF730	19	22075210	24147221	3196	40	0.191611	1.2358e-45	1.80936e-44	EUR Class-IN
ENSG00000283201	ENSG00000283201	19	22222755	24274221	3228	25	0.0448719	6.75484e-11	2.63628e-10	EUR Class-IN
ENSG00000167232	ZNF91	19	22304991	24395471	3244	55	0.0816148	9.21854e-19	5.49804e-18	EUR Class-IN
ENSG00000268100	ZNF725P	19	22492428	24512656	3023	1	0.0133289	0.00049172	0.00114847	EUR Class-IN
ENSG00000197372	ZNF675	19	22525631	24687220	2956	72	0.11263	9.01773e-26	7.26788e-25	EUR Class-IN
ENSG00000233836	ENSG00000233836	19	22762944	24833314	2387	20	0.0231909	3.90749e-06	1.08927e-05	EUR Class-IN
ENSG00000267924	ENSG00000267924	19	22817599	24874701	2271	46	0.0274657	5.05314e-07	1.51817e-06	EUR Class-IN
ENSG00000213967	ZNF726	19	22914876	24945159	2101	5	0.158535	6.35482e-37	7.40092e-36	EUR Class-IN
ENSG00000269289	ENSG00000269289	19	22919081	24958035	2099	28	0.0744982	3.26543e-17	1.79656e-16	EUR Class-IN
ENSG00000213096	ZNF254	19	23033405	25129968	1923	54	0.179615	4.48999e-42	5.93986e-41	EUR Class-IN
ENSG00000261824	LINC00662	19	26681072	28794005	2998	40	0.0775491	1.02069e-17	5.77731e-17	EUR Class-IN
ENSG00000267575	ENSG00000267575	19	26793431	28984984	3530	104	0.551638	8.82403e-182	2.00394e-179	EUR Class-IN
ENSG00000266977	ENSG00000266977	19	26849635	28889222	3370	39	0.23836	3.83636e-58	7.53231e-57	EUR Class-IN
ENSG00000283403	ENSG00000283403	19	27435388	29727680	4824	31	0.177608	1.64146e-41	2.15338e-40	EUR Class-IN
ENSG00000264515	VSTM2B-DT	19	28287011	30525752	4215	85	0.0655632	3.28865e-15	1.6295e-14	EUR Class-IN
ENSG00000187135	VSTM2B	19	28526499	30564479	3575	23	0.0139553	0.000371618	0.000877485	EUR Class-IN
ENSG00000131943	C19orf12	19	28698937	30715789	3494	22	0.0266405	7.03309e-07	2.08877e-06	EUR Class-IN
ENSG00000105173	CCNE1	19	28811991	30824312	3413	58	0.0148907	0.00024127	0.000577167	EUR Class-IN
ENSG00000267760	ENSG00000267760	19	29665274	31668647	2566	3	0.085819	1.36151e-19	8.45064e-19	EUR Class-IN
ENSG00000284430	ENSG00000284430	19	30100304	32147981	2532	10	0.0235816	3.22938e-06	9.06792e-06	EUR Class-IN
ENSG00000267777	LINC01791	19	30167457	32225143	2566	8	0.0337237	2.4695e-08	8.15811e-08	EUR Class-IN
ENSG00000267662	TSHZ3-AS1	19	30348881	32417794	2554	34	0.129656	1.43873e-29	1.32819e-28	EUR Class-IN
ENSG00000267636	ENSG00000267636	19	30421997	32427302	2500	32	0.0371187	3.77574e-09	1.31761e-08	EUR Class-IN
ENSG00000267489	LINC01837	19	30797666	33072113	3119	7	0.0622903	6.49703e-15	3.17534e-14	EUR Class-IN
ENSG00000267213	DPY19L3-DT	19	31390050	33405560	3117	23	0.142519	7.33085e-33	7.56744e-32	EUR Class-IN
ENSG00000178904	DPY19L3	19	31405543	33485895	3289	24	0.0148594	0.000232836	0.000557906	EUR Class-IN
ENSG00000105185	PDCD5	19	31581190	33587453	3203	39	0.0219711	6.69775e-06	1.82844e-05	EUR Class-IN
ENSG00000105186	ANKRD27	19	31597006	33676597	3317	37	0.0637258	7.7139e-15	3.74767e-14	EUR Class-IN
ENSG00000021488	SLC7A9	19	31830509	33869767	3430	22	0.353277	1.70999e-94	7.94328e-93	EUR Class-IN
ENSG00000121289	CEP89	19	31875925	33971991	3559	32	0.0226612	5.1238e-06	1.4154e-05	EUR Class-IN
ENSG00000131941	RHPN2	19	31978592	34064888	3552	34	0.0879018	4.49716e-20	2.8475e-19	EUR Class-IN
ENSG00000076650	GPATCH1	19	32080899	34130542	3524	25	0.0684102	7.67172e-16	3.93679e-15	EUR Class-IN
ENSG00000166359	WDR88	19	32132090	34175799	3494	30	0.129486	1.30126e-29	1.20292e-28	EUR Class-IN
ENSG00000124299	PEPD	19	32386950	34521791	3544	55	0.0312814	8.30231e-08	2.63378e-07	EUR Class-IN
ENSG00000153885	KCTD15	19	32795933	34815763	3373	28	0.0194159	2.1746e-05	5.69172e-05	EUR Class-IN
ENSG00000287526	ENSG00000287526	19	32997289	35066283	3319	12	0.0206539	1.44343e-05	3.83544e-05	EUR Class-IN
ENSG00000257103	LSM14A	19	33172504	35229288	3284	25	0.122998	4.32116e-28	3.77922e-27	EUR Class-IN
ENSG00000105220	GPI	19	33359480	35402413	3238	43	0.0482961	2.12228e-11	8.52863e-11	EUR Class-IN
ENSG00000142279	WTIP	19	33481758	35512304	3132	15	0.0428075	2.9783e-10	1.11941e-09	EUR Class-IN
ENSG00000205209	SCGB2B2	19	33590644	35677159	3199	88	0.251061	6.33702e-62	1.36916e-60	EUR Class-IN
ENSG00000089335	ZNF302	19	33677639	35686397	3085	21	0.116575	1.67795e-26	1.38793e-25	EUR Class-IN
ENSG00000274104	ENSG00000274104	19	33733298	35733837	3060	13	0.109425	6.40344e-25	5.02418e-24	EUR Class-IN
ENSG00000197841	ZNF181	19	33734155	35745378	3082	18	0.0454045	9.04411e-11	3.50365e-10	EUR Class-IN
ENSG00000168661	ZNF30	19	33926903	35945170	2937	7	0.224488	9.68627e-54	1.74276e-52	EUR Class-IN
ENSG00000089351	GRAMD1A	19	33994784	36026471	2942	24	0.0597661	6.21491e-14	2.87912e-13	EUR Class-IN
ENSG00000105711	SCN1B	19	34030470	36040449	2937	41	0.0431919	2.60124e-10	9.81841e-10	EUR Class-IN
ENSG00000153902	LGI4	19	34124513	36142451	2910	26	0.131153	3.64142e-30	3.45368e-29	EUR Class-IN
ENSG00000221946	FXYD7	19	34143250	36154302	2883	18	0.0464438	4.81377e-11	1.8972e-10	EUR Class-IN
ENSG00000105679	GAPDHS	19	34533455	36545319	2902	11	0.0306857	9.90165e-08	3.12026e-07	EUR Class-IN
ENSG00000105677	TMEM147	19	34545600	36547526	2881	32	0.0159676	0.000140238	0.000342492	EUR Class-IN
ENSG00000126267	COX6B1	19	34648323	36658782	2804	42	0.0634052	1.07651e-14	5.19055e-14	EUR Class-IN
ENSG00000105668	UPK1A	19	34666516	36678483	2798	5	0.0506839	5.61837e-12	2.33355e-11	EUR Class-IN
ENSG00000011590	ZBTB32	19	34704558	36717038	2799	24	0.156626	2.62057e-36	2.9856e-35	EUR Class-IN
ENSG00000167595	PROSER3	19	34758143	36771028	2792	12	0.0211405	1.09315e-05	2.93137e-05	EUR Class-IN
ENSG00000225872	LINC01529	19	34785697	36797902	2772	5	0.116915	1.30527e-26	1.08449e-25	EUR Class-IN
ENSG00000267698	ENSG00000267698	19	35014508	37045972	2855	50	0.0189319	3.24451e-05	8.35195e-05	EUR Class-IN
ENSG00000105258	POLR2I	19	35113709	37115213	2780	5	0.0303003	1.37936e-07	4.29703e-07	EUR Class-IN
ENSG00000161281	COX7A1	19	35150922	37152449	2765	25	0.13315	1.82896e-30	1.75092e-29	EUR Class-IN
ENSG00000196357	ZNF565	19	35182276	37246257	2769	34	0.0916126	7.58751e-21	4.98813e-20	EUR Class-IN
ENSG00000167635	ZNF146	19	35214602	37238771	2707	48	0.0202827	1.75961e-05	4.64961e-05	EUR Class-IN
ENSG00000232677	LINC00665	19	35259540	37331770	2644	36	0.256351	1.00862e-62	2.20956e-61	EUR Class-IN
ENSG00000267053	ENSG00000267053	19	35304564	37321274	2573	53	0.0371684	4.65713e-09	1.61718e-08	EUR Class-IN
ENSG00000142065	ZFP14	19	35334453	37379201	2601	28	0.0482956	2.11482e-11	8.50044e-11	EUR Class-IN
ENSG00000181007	ZFP82	19	35383120	37418644	2549	46	0.118977	1.27681e-27	1.10205e-26	EUR Class-IN
ENSG00000186017	ZNF566	19	35445119	37489902	2459	21	0.305204	1.36686e-77	4.3113e-76	EUR Class-IN
ENSG00000186020	ZNF529	19	35534774	37605276	2423	14	0.052238	2.7897e-12	1.17783e-11	EUR Class-IN
ENSG00000233527	ZNF529-AS1	19	35573070	37594708	2367	14	0.025106	1.43867e-06	4.15971e-06	EUR Class-IN
ENSG00000197808	ZNF461	19	35636618	37666853	2346	8	0.0535428	1.63055e-12	6.9941e-12	EUR Class-IN
ENSG00000189042	ZNF567	19	35687612	37727701	2346	14	0.039248	1.81929e-09	6.49736e-09	EUR Class-IN
ENSG00000267041	ZNF850	19	35714383	37772825	2355	4	0.010838	0.00162319	0.00363496	EUR Class-IN
ENSG00000267260	ENSG00000267260	19	35773112	37777078	2279	27	0.0184476	4.12496e-05	0.000105374	EUR Class-IN
ENSG00000267254	ZNF790-AS1	19	35797502	37831596	2307	21	0.018424	4.24045e-05	0.000108203	EUR Class-IN
ENSG00000251247	ZNF345	19	35850361	37913029	2333	33	0.0236234	3.38752e-06	9.4924e-06	EUR Class-IN
ENSG00000185869	ZNF829	19	35888124	37916291	2293	10	0.0264616	8.63293e-07	2.54615e-06	EUR Class-IN
ENSG00000198453	ZNF568	19	35916329	37998700	2396	72	0.139962	3.57191e-32	3.58753e-31	EUR Class-IN
ENSG00000197050	ZNF420	19	36007857	38130368	2486	37	0.0974416	2.33243e-22	1.62705e-21	EUR Class-IN
ENSG00000267345	ENSG00000267345	19	36075113	38078605	2352	5	0.0261721	9.79177e-07	2.87508e-06	EUR Class-IN
ENSG00000267360	ENSG00000267360	19	36093019	38210512	2490	13	0.0211135	1.09772e-05	2.94323e-05	EUR Class-IN
ENSG00000188283	ZNF383	19	36217926	38248740	2405	6	0.0112868	0.00135279	0.0030505	EUR Class-IN
ENSG00000267605	ENSG00000267605	19	36235507	38304395	2467	88	0.136563	9.96826e-32	9.89035e-31	EUR Class-IN
ENSG00000226686	LINC01535	19	36251885	38265535	2382	52	0.119095	3.07967e-27	2.63259e-26	EUR Class-IN
ENSG00000196437	ZNF569	19	36411155	38469275	2595	7	0.0155934	0.000170259	0.000413048	EUR Class-IN
ENSG00000188227	ZNF793	19	36506939	38548762	2627	50	0.106638	3.12594e-24	2.36371e-23	EUR Class-IN
ENSG00000171817	ZNF540	19	36551406	38614179	2623	31	0.0213737	9.90378e-06	2.67014e-05	EUR Class-IN
ENSG00000180479	ZNF571	19	36554782	38594792	2594	35	0.0377057	3.08695e-09	1.08484e-08	EUR Class-IN
ENSG00000120784	ZFP30	19	36613749	38692337	2630	22	0.0633056	1.01015e-14	4.87979e-14	EUR Class-IN
ENSG00000189144	ZNF573	19	36735833	38817300	2719	10	0.0149043	0.000229483	0.000550324	EUR Class-IN
ENSG00000267422	ENSG00000267422	19	36779686	38792865	2630	14	0.0207422	1.31126e-05	3.49424e-05	EUR Class-IN
ENSG00000171804	WDR87	19	36884823	38906677	2673	14	0.038987	1.86019e-09	6.63647e-09	EUR Class-IN
ENSG00000105738	SIPA1L3	19	36907208	39208369	3269	31	0.0279914	4.20131e-07	1.26952e-06	EUR Class-IN
ENSG00000267748	ENSG00000267748	19	37289151	39304910	2923	7	0.0129218	0.000594628	0.0013789	EUR Class-IN
ENSG00000099338	CATSPERG	19	37335775	39370943	2959	19	0.0192341	2.74541e-05	7.11559e-05	EUR Class-IN
ENSG00000130402	ACTN4	19	37647649	39731589	3188	13	0.0493665	1.07939e-11	4.4097e-11	EUR Class-IN
ENSG00000267375	ENSG00000267375	19	37683873	39693606	3067	7	0.0314921	7.31844e-08	2.33284e-07	EUR Class-IN
ENSG00000104823	ECH1	19	37815422	39831841	3179	9	0.0172254	7.30746e-05	0.000182477	EUR Class-IN
ENSG00000104824	HNRNPL	19	37836370	39852347	3194	27	0.0259155	1.14855e-06	3.34786e-06	EUR Class-IN
ENSG00000187994	RINL	19	37867830	39878275	3222	32	0.0511278	5.3891e-12	2.24151e-11	EUR Class-IN
ENSG00000104825	NFKBIB	19	37899700	39908893	3186	3	0.0149108	0.000230484	0.000552659	EUR Class-IN
ENSG00000269547	ENSG00000269547	19	37915404	39949855	3216	34	0.0438945	1.47164e-10	5.63696e-10	EUR Class-IN
ENSG00000269190	FBXO17	19	37941401	39975742	3223	49	0.169431	1.78792e-39	2.24606e-38	EUR Class-IN
ENSG00000287271	ENSG00000287271	19	37975161	40014527	3214	16	0.374379	6.71529e-102	3.65036e-100	EUR Class-IN
ENSG00000161243	FBXO27	19	37990714	40032785	3214	8	0.395367	9.02648e-109	5.52372e-107	EUR Class-IN
ENSG00000130669	PAK4	19	38125770	40182816	3282	25	0.0413669	6.33886e-10	2.33021e-09	EUR Class-IN
ENSG00000269172	ENSG00000269172	19	38134882	40136463	3173	17	0.113266	8.56263e-26	6.90381e-25	EUR Class-IN
ENSG00000275395	FCGBP	19	38863323	40934626	3030	64	0.0351675	1.32697e-08	4.47556e-08	EUR Class-IN
ENSG00000013275	PSMC4	19	38971165	40981764	2944	55	0.0179239	5.29666e-05	0.00013395	EUR Class-IN
ENSG00000187187	ZNF546	19	38984134	41021038	2986	62	0.0283408	2.62074e-07	8.00801e-07	EUR Class-IN
ENSG00000128000	ZNF780B	19	39028260	41056231	2940	14	0.0349041	1.37863e-08	4.64598e-08	EUR Class-IN
ENSG00000269749	ENSG00000269749	19	39048757	41090925	2901	64	0.04537	8.27872e-11	3.21201e-10	EUR Class-IN
ENSG00000160392	C19orf47	19	39319536	41348527	2727	23	0.0108152	0.00170339	0.00380623	EUR Class-IN
ENSG00000105223	PLD3	19	39348456	41380439	2722	14	0.0582834	1.41959e-13	6.46215e-13	EUR Class-IN
ENSG00000160396	HIPK4	19	39379271	41390181	2687	13	0.0719657	1.67116e-16	8.85813e-16	EUR Class-IN
ENSG00000160460	SPTBN4	19	39466241	41576464	2802	48	0.114975	1.99554e-26	1.64729e-25	EUR Class-IN
ENSG00000090006	LTBP4	19	39592883	41629818	2682	6	0.0125052	0.000694668	0.00160089	EUR Class-IN
ENSG00000282951	ENSG00000282951	19	39779780	41796943	2567	16	0.0378435	3.40749e-09	1.19399e-08	EUR Class-IN
ENSG00000268797	ENSG00000268797	19	39801297	41898282	2612	59	0.125897	6.59565e-29	5.91785e-28	EUR Class-IN
ENSG00000269843	ENSG00000269843	19	39831221	41837210	2533	19	0.0358575	9.46327e-09	3.22689e-08	EUR Class-IN
ENSG00000130612	CYP2G1P	19	39890826	41912357	2472	28	0.0379586	3.22996e-09	1.13334e-08	EUR Class-IN
ENSG00000167601	AXL	19	40219223	42261766	2186	26	0.056529	3.44334e-13	1.53263e-12	EUR Class-IN
ENSG00000105323	HNRNPUL1	19	40262496	42307787	2171	4	0.0128762	0.000632383	0.00146247	EUR Class-IN
ENSG00000105329	TGFB1	19	40301587	42353922	2144	8	0.0385939	2.13043e-09	7.57678e-09	EUR Class-IN
ENSG00000255730	ENSG00000255730	19	40350853	42425001	2119	17	0.240788	2.40067e-58	4.76381e-57	EUR Class-IN
ENSG00000077348	EXOSC5	19	40386374	42397359	2070	25	0.0930812	3.04243e-21	2.03682e-20	EUR Class-IN
ENSG00000105341	DMAC2	19	40431318	42440717	2040	48	0.0867201	9.51452e-20	5.94338e-19	EUR Class-IN
ENSG00000285505	ENSG00000285505	19	40956879	42994232	1598	11	0.111039	1.67012e-25	1.33551e-24	EUR Class-IN
ENSG00000028277	POU2F2	19	41086110	43196585	1413	29	0.119425	2.32423e-27	1.99517e-26	EUR Class-IN
ENSG00000105429	MEGF8	19	41325609	43378769	1291	26	0.0212555	1.01146e-05	2.72368e-05	EUR Class-IN
ENSG00000231924	PSG1	19	41866464	43879822	1519	20	0.013363	0.000496245	0.00115864	EUR Class-IN
ENSG00000170848	PSG6	19	41902086	43919563	1550	55	0.0126902	0.000697142	0.00160623	EUR Class-IN
ENSG00000282943	ENSG00000282943	19	41977463	44171515	1880	55	0.071839	1.42786e-16	7.58817e-16	EUR Class-IN
ENSG00000204941	PSG5	19	42166256	44186536	1812	41	0.0108662	0.00167876	0.00375242	EUR Class-IN
ENSG00000243137	PSG4	19	42192702	44207299	1798	91	0.10585	3.00204e-24	2.2717e-23	EUR Class-IN
ENSG00000272396	ENSG00000272396	19	42360685	44368970	1901	26	0.0112802	0.00139978	0.00315297	EUR Class-IN
ENSG00000176531	PHLDB3	19	42474954	44504935	2157	31	0.0598129	5.76185e-14	2.67287e-13	EUR Class-IN
ENSG00000105755	ETHE1	19	42506719	44527230	2195	27	0.0906123	1.17111e-20	7.63274e-20	EUR Class-IN
ENSG00000073050	XRCC1	19	42543311	44580473	2280	20	0.0310091	9.25696e-08	2.92703e-07	EUR Class-IN
ENSG00000105767	CADM4	19	42622368	44639850	2343	5	0.010536	0.00200998	0.00446544	EUR Class-IN
ENSG00000104783	KCNN4	19	42766533	44781257	2490	67	0.294657	2.00392e-74	5.75253e-73	EUR Class-IN
ENSG00000159871	LYPD5	19	42785874	44827206	2552	18	0.033156	2.92619e-08	9.60932e-08	EUR Class-IN
ENSG00000167637	ZNF283	19	42827321	44852017	2584	20	0.149648	1.35925e-34	1.4809e-33	EUR Class-IN
ENSG00000176222	ZNF404	19	42872365	44901385	2677	19	0.0274501	4.89584e-07	1.47243e-06	EUR Class-IN
ENSG00000278917	ENSG00000278917	19	42891233	44895411	2660	29	0.0151198	0.000211086	0.000508113	EUR Class-IN
ENSG00000267058	ENSG00000267058	19	42891804	44901805	2674	11	0.0438156	1.60957e-10	6.14685e-10	EUR Class-IN
ENSG00000267191	ZNF45-AS1	19	42901909	44927767	2698	44	0.161006	1.91437e-37	2.26303e-36	EUR Class-IN
ENSG00000124459	ZNF45	19	42912624	44935282	2700	71	0.0184792	4.13218e-05	0.000105532	EUR Class-IN
ENSG00000159905	ZNF221	19	42951223	44967709	2748	23	0.226439	7.85621e-55	1.444e-53	EUR Class-IN
ENSG00000204920	ZNF155	19	42967862	44998326	2791	76	0.0405677	8.14926e-10	2.97221e-09	EUR Class-IN
ENSG00000159882	ZNF230	19	43002957	45013924	2805	10	0.0557027	5.27681e-13	2.32542e-12	EUR Class-IN
ENSG00000167380	ZNF226	19	43165073	45178381	2974	18	0.0340831	2.00165e-08	6.65446e-08	EUR Class-IN
ENSG00000159917	ZNF235	19	43228729	45305046	3209	12	0.0480718	2.02385e-11	8.146e-11	EUR Class-IN
ENSG00000159915	ZNF233	19	43259880	45275317	3168	7	0.0102393	0.00234401	0.0051777	EUR Class-IN
ENSG00000062370	ZNF112	19	43326555	45367217	3224	34	0.0942705	1.80072e-21	1.21468e-20	EUR Class-IN
ENSG00000266903	CEACAM16-AS1	19	43631573	45725217	3316	65	0.0306996	1.12136e-07	3.51687e-07	EUR Class-IN
ENSG00000073008	PVR	19	43643798	45666162	3251	22	0.0247264	1.96637e-06	5.62972e-06	EUR Class-IN
ENSG00000186567	CEACAM19	19	43662278	45684359	3226	35	0.198309	5.22382e-47	7.91473e-46	EUR Class-IN
ENSG00000142273	CBLC	19	43777869	45800652	3115	5	0.0580353	1.44967e-13	6.59025e-13	EUR Class-IN
ENSG00000187244	BCAM	19	43809071	45821421	3066	2	0.0262447	9.27558e-07	2.72782e-06	EUR Class-IN
ENSG00000130204	TOMM40	19	43890569	45903689	3069	37	0.0171573	7.34803e-05	0.000183467	EUR Class-IN
ENSG00000104879	CKM	19	44306413	46322875	3280	5	0.0413368	6.18952e-10	2.27818e-09	EUR Class-IN
ENSG00000104892	KLC3	19	44333434	46351520	3261	3	0.0211949	1.05237e-05	2.82646e-05	EUR Class-IN
ENSG00000104884	ERCC2	19	44349837	46370918	3252	9	0.0213887	9.94345e-06	2.68048e-05	EUR Class-IN
ENSG00000117877	POLR1G	19	44406644	46410737	3191	14	0.0280601	3.41222e-07	1.03722e-06	EUR Class-IN
ENSG00000012061	ERCC1	19	44407334	46478828	3347	8	0.0151311	0.00021038	0.000506593	EUR Class-IN
ENSG00000125741	OPA3	19	44527427	46602212	3292	3	0.0276955	4.69008e-07	1.41262e-06	EUR Class-IN
ENSG00000125746	EML2	19	44606994	46645602	3216	14	0.0679626	1.29162e-15	6.55399e-15	EUR Class-IN
ENSG00000104936	DMPK	19	44769709	46782552	3072	10	0.102678	1.77927e-23	1.3058e-22	EUR Class-IN
ENSG00000125755	SYMPK	19	44815410	46863194	3087	31	0.0380813	2.9791e-09	1.04892e-08	EUR Class-IN
ENSG00000268401	ENSG00000268401	19	45027648	47031667	2826	6	0.0214542	9.46547e-06	2.55534e-05	EUR Class-IN
ENSG00000204869	IGFL4	19	45039748	47077118	2858	46	0.523303	9.39207e-170	1.84581e-167	EUR Class-IN
ENSG00000267922	ENSG00000267922	19	45101122	47196218	2854	39	0.0496892	8.75388e-12	3.59639e-11	EUR Class-IN
ENSG00000269729	ENSG00000269729	19	45163893	47180647	2765	38	0.0416551	4.4591e-10	1.65528e-09	EUR Class-IN
ENSG00000268621	IGFL2-AS1	19	45189029	47203160	2749	21	0.0376159	3.63119e-09	1.26955e-08	EUR Class-IN
ENSG00000268460	ENSG00000268460	19	45201552	47214838	2719	48	0.0798141	1.89642e-18	1.11127e-17	EUR Class-IN
ENSG00000124440	HIF3A	19	45297042	47343433	2697	6	0.023192	4.15586e-06	1.15614e-05	EUR Class-IN
ENSG00000269124	ENSG00000269124	19	45320197	47340004	2653	28	0.0220451	6.87211e-06	1.87429e-05	EUR Class-IN
ENSG00000011485	PPP5C	19	45347087	47392981	2700	15	0.0214405	9.76549e-06	2.6332e-05	EUR Class-IN
ENSG00000268810	ENSG00000268810	19	45382492	47383169	2634	22	0.0397904	1.33273e-09	4.79742e-09	EUR Class-IN
ENSG00000277531	PNMA8C	19	45424697	47428936	2628	14	0.0377275	3.62228e-09	1.26665e-08	EUR Class-IN
ENSG00000230510	PPP5D1	19	45480796	47601200	2711	36	0.0315467	6.87803e-08	2.19553e-07	EUR Class-IN
ENSG00000245598	DACT3-AS1	19	45660364	47677447	2565	26	0.0749119	3.27419e-17	1.80089e-16	EUR Class-IN
ENSG00000105287	PRKD2	19	45674275	47717127	2602	25	0.0509576	5.12445e-12	2.13534e-11	EUR Class-IN
ENSG00000090372	STRN4	19	45719511	47746994	2597	7	0.0117358	0.00109233	0.00247682	EUR Class-IN
ENSG00000181027	FKRP	19	45746046	47776988	2658	24	0.331535	3.50282e-86	1.31607e-84	EUR Class-IN
ENSG00000130748	TMEM160	19	46045909	48048624	2728	12	0.0172934	7.39362e-05	0.000184561	EUR Class-IN
ENSG00000197405	C5AR1	19	46290023	48322066	2893	34	0.0404548	9.83366e-10	3.56682e-09	EUR Class-IN
ENSG00000134815	DHX34	19	46349315	48382704	2870	24	0.0476163	2.78226e-11	1.11133e-10	EUR Class-IN
ENSG00000105419	MEIS3	19	46403124	48419527	2841	46	0.0834834	4.3145e-19	2.61363e-18	EUR Class-IN
ENSG00000277383	ENSG00000277383	19	46607873	48608454	2751	27	0.0113287	0.00134701	0.00303812	EUR Class-IN
ENSG00000269656	NOP53-AS1	19	46757036	48768840	2801	20	0.0212667	1.02421e-05	2.75555e-05	EUR Class-IN
ENSG00000188334	BSPH1	19	46968046	48992170	2982	16	0.110898	3.4915e-25	2.7532e-24	EUR Class-IN
ENSG00000105499	PLA2G4C	19	47047843	49110817	3056	75	0.296948	8.61617e-77	2.64821e-75	EUR Class-IN
ENSG00000269420	PLA2G4C-AS1	19	47061371	49064945	2986	44	0.0344682	1.75343e-08	5.85689e-08	EUR Class-IN
ENSG00000105486	LIG1	19	47115445	49170603	3109	19	0.033233	3.15322e-08	1.03316e-07	EUR Class-IN
ENSG00000178150	ZNF114	19	47270081	49287608	3190	28	0.0849027	2.4362e-19	1.49306e-18	EUR Class-IN
ENSG00000142227	EMP3	19	47321509	49330553	3134	28	0.0592966	7.6627e-14	3.53539e-13	EUR Class-IN
ENSG00000105464	GRIN2D	19	47393668	49444931	3190	30	0.0247543	1.81369e-06	5.20136e-06	EUR Class-IN
ENSG00000182324	KCNJ14	19	47455574	49466980	3138	37	0.0223601	6.23311e-06	1.70798e-05	EUR Class-IN
ENSG00000105443	CYTH2	19	47469208	49482314	3150	79	0.0573418	2.37634e-13	1.06865e-12	EUR Class-IN
ENSG00000063180	CA11	19	47637946	49646187	3195	30	0.0195455	2.32774e-05	6.07683e-05	EUR Class-IN
ENSG00000232871	SEC1P	19	47638071	49682245	3218	33	0.0695219	4.05226e-16	2.11071e-15	EUR Class-IN
ENSG00000142233	NTN5	19	47661407	49673081	3170	91	0.0947306	6.7725e-22	4.64975e-21	EUR Class-IN
ENSG00000176920	FUT2	19	47695971	49705951	3159	11	0.0305386	1.22082e-07	3.82119e-07	EUR Class-IN
ENSG00000176909	MAMSTR	19	47712725	49719725	3162	7	0.0223827	5.80056e-06	1.59352e-05	EUR Class-IN
ENSG00000182264	IZUMO1	19	47740852	49746909	3147	15	0.0116596	0.00112426	0.00254697	EUR Class-IN
ENSG00000105552	BCAT2	19	47795062	49811029	3119	23	0.0210858	1.0847e-05	2.90987e-05	EUR Class-IN
ENSG00000087076	HSD17B14	19	47813018	49836510	3106	32	0.220197	1.86196e-52	3.24162e-51	EUR Class-IN
ENSG00000104805	NUCB1	19	47900312	49923372	2961	2	0.0205986	1.44534e-05	3.83952e-05	EUR Class-IN
ENSG00000235191	NUCB1-AS1	19	47910930	49918891	2946	2	0.0158388	0.000140007	0.000342011	EUR Class-IN
ENSG00000104863	LIN7B	19	48114324	50118460	2817	12	0.0324561	4.49523e-08	1.45746e-07	EUR Class-IN
ENSG00000177380	PPFIA3	19	48119544	50151026	2821	15	0.0288863	2.72763e-07	8.32959e-07	EUR Class-IN
ENSG00000130529	TRPM4	19	48157741	50211836	2834	44	0.0506114	6.60223e-12	2.73109e-11	EUR Class-IN
ENSG00000104872	PIH1D1	19	48446298	50453497	2797	32	0.0151538	0.000196011	0.000473162	EUR Class-IN
ENSG00000126464	PRR12	19	48591182	50626439	2746	4	0.0271458	5.52626e-07	1.65545e-06	EUR Class-IN
ENSG00000126456	IRF3	19	48659569	50665875	2730	7	0.0204775	1.52327e-05	4.04076e-05	EUR Class-IN
ENSG00000169169	CPT1C	19	48690898	50713731	2745	34	0.0536207	1.32271e-12	5.69633e-12	EUR Class-IN
ENSG00000010361	FUZ	19	48806866	50817376	2737	34	0.0498722	7.56441e-12	3.119e-11	EUR Class-IN
ENSG00000104973	MED25	19	48818282	50840383	2762	11	0.0685236	9.30755e-16	4.76069e-15	EUR Class-IN
ENSG00000039650	PNKP	19	48859882	50878351	2802	24	0.0728758	1.16663e-16	6.24046e-16	EUR Class-IN
ENSG00000104946	TBC1D17	19	48877425	50888750	2772	9	0.0741317	3.91668e-17	2.14792e-16	EUR Class-IN
ENSG00000269179	ENSG00000269179	19	48909501	50958391	2862	4	0.014887	0.000240968	0.000576512	EUR Class-IN
ENSG00000169136	ATF5	19	48928702	50933935	2780	19	0.0301147	1.15249e-07	3.6123e-07	EUR Class-IN
ENSG00000287001	ENSG00000287001	19	49136859	51148230	2831	15	0.014182	0.000331274	0.000784487	EUR Class-IN
ENSG00000161652	IZUMO2	19	49152548	51163195	2804	7	0.195543	5.44659e-46	8.07859e-45	EUR Class-IN
ENSG00000105357	MYH14	19	49188186	51310542	2949	62	0.0347295	1.53647e-08	5.15834e-08	EUR Class-IN
ENSG00000131401	NAPSB	19	49333796	51344767	2812	11	0.0540624	1.16817e-12	5.04785e-12	EUR Class-IN
ENSG00000204653	ASPDH	19	49511600	51514690	2947	26	0.0586274	1.1909e-13	5.43685e-13	EUR Class-IN
ENSG00000261341	ENSG00000261341	19	49776141	51793142	3214	82	0.11558	2.28267e-26	1.88279e-25	EUR Class-IN
ENSG00000167747	C19orf48	19	49797704	51804929	3215	29	0.0122424	0.000859271	0.00196362	EUR Class-IN
ENSG00000129451	KLK10	19	50012739	52020175	3427	53	0.102866	2.21017e-23	1.61565e-22	EUR Class-IN
ENSG00000142549	IGLON5	19	50311644	52330891	3606	36	0.0100573	0.00246866	0.0054442	EUR Class-IN
ENSG00000105509	HAS1	19	50713112	52723991	3957	16	0.218721	2.32756e-52	4.03845e-51	EUR Class-IN
ENSG00000171051	FPR1	19	50745172	52804110	4084	49	0.0890641	2.36063e-20	1.51345e-19	EUR Class-IN
ENSG00000187474	FPR3	19	50795157	52826190	4034	31	0.0915895	6.98985e-21	4.59966e-20	EUR Class-IN
ENSG00000161551	ZNF577	19	50804816	52890950	4133	29	0.0761251	1.79095e-17	9.99597e-17	EUR Class-IN
ENSG00000268095	ZNF649-AS1	19	50888025	52900463	3983	11	0.0150461	0.000218342	0.000524529	EUR Class-IN
ENSG00000269235	ZNF350-AS1	19	50949134	52981367	3988	86	0.129219	3.79908e-30	3.59821e-29	EUR Class-IN
ENSG00000256683	ZNF350	19	50964340	52986856	3988	22	0.0369124	5.35279e-09	1.85182e-08	EUR Class-IN
ENSG00000267827	ENSG00000267827	19	51130548	53171533	4040	30	0.148121	4.69561e-34	5.03534e-33	EUR Class-IN
ENSG00000198464	ZNF480	19	51297169	53325922	4097	11	0.0282883	2.91547e-07	8.89527e-07	EUR Class-IN
ENSG00000221923	ZNF880	19	51369917	53385795	4068	48	0.131138	3.28548e-30	3.12044e-29	EUR Class-IN
ENSG00000269834	ZNF528-AS1	19	51388842	53397783	4063	55	0.157989	1.6893e-36	1.94085e-35	EUR Class-IN
ENSG00000269776	DPPA5P1	19	51425863	53426202	4064	53	0.0667031	1.45472e-15	7.35966e-15	EUR Class-IN
ENSG00000198633	ZNF534	19	51429148	53452315	4162	16	0.285615	8.69428e-72	2.37888e-70	EUR Class-IN
ENSG00000258405	ZNF578	19	51453553	53516882	4243	133	0.0472546	2.90604e-11	1.15941e-10	EUR Class-IN
ENSG00000198482	ZNF808	19	51527652	53564464	4134	12	0.0281749	3.79223e-07	1.14914e-06	EUR Class-IN
ENSG00000268886	ENSG00000268886	19	51575883	53585561	4061	48	0.098622	1.86347e-22	1.30661e-21	EUR Class-IN
ENSG00000123870	ZNF137P	19	51588505	53597345	4042	94	0.0177471	5.9188e-05	0.000148947	EUR Class-IN
ENSG00000167766	ZNF83	19	51594060	53690496	4165	94	0.296205	3.79123e-75	1.10541e-73	EUR Class-IN
ENSG00000189190	ZNF600	19	51749942	53786807	4076	41	0.042915	2.9834e-10	1.12112e-09	EUR Class-IN
ENSG00000198538	ZNF28	19	51797408	53857600	4078	22	0.037961	3.07757e-09	1.08173e-08	EUR Class-IN
ENSG00000182986	ZNF320	19	51860851	53897693	3944	76	0.35681	2.91064e-95	1.3676e-93	EUR Class-IN
ENSG00000242779	ZNF702P	19	51966896	54037898	3897	76	0.162708	6.87373e-38	8.27398e-37	EUR Class-IN
ENSG00000170949	ZNF160	19	52066606	54103434	3842	36	0.079964	1.88715e-18	1.10647e-17	EUR Class-IN
ENSG00000197937	ZNF347	19	52124072	54159075	3778	22	0.09851	2.17457e-22	1.519e-21	EUR Class-IN
ENSG00000197497	ZNF665	19	52159213	54193386	3741	54	0.157002	2.97785e-36	3.38511e-35	EUR Class-IN
ENSG00000269001	ENSG00000269001	19	52197111	54214522	3722	25	0.262116	6.28083e-65	1.45714e-63	EUR Class-IN
ENSG00000196417	ZNF765	19	52389793	54430413	3526	119	0.111849	1.66996e-25	1.33551e-24	EUR Class-IN
ENSG00000160336	ZNF761	19	52431984	54461862	3541	116	0.244816	1.08208e-59	2.2161e-58	EUR Class-IN
ENSG00000287608	ENSG00000287608	19	52434661	54473936	3540	53	0.250031	2.65852e-61	5.66015e-60	EUR Class-IN
ENSG00000198346	ZNF813	19	52467733	54496255	3516	63	0.131256	5.29482e-30	4.98254e-29	EUR Class-IN
ENSG00000213777	ENSG00000213777	19	52503392	54512687	3470	66	0.180508	1.38931e-42	1.87557e-41	EUR Class-IN
ENSG00000232220	ENSG00000232220	19	52874626	54876049	3241	32	0.0839612	3.94281e-19	2.39273e-18	EUR Class-IN
ENSG00000170906	NDUFA3	19	53102728	55109257	3281	25	0.0177637	5.4209e-05	0.00013699	EUR Class-IN
ENSG00000105619	TFPT	19	53107020	55115657	3282	35	0.0196573	2.2848e-05	5.96869e-05	EUR Class-IN
ENSG00000088038	CNOT3	19	53137749	55155681	3268	46	0.0106519	0.00188849	0.00420558	EUR Class-IN
ENSG00000170889	RPS9	19	53200809	55249003	3347	16	0.0595339	8.53442e-14	3.92638e-13	EUR Class-IN
ENSG00000167614	TTYH1	19	53415219	55436904	3252	14	0.0463768	5.43023e-11	2.13275e-10	EUR Class-IN
ENSG00000227407	ENSG00000227407	19	53430654	55434698	3212	15	0.0672507	1.36108e-15	6.89615e-15	EUR Class-IN
ENSG00000269873	ENSG00000269873	19	53438010	55438346	3176	5	0.0422278	3.93414e-10	1.46787e-09	EUR Class-IN
ENSG00000267838	ENSG00000267838	19	53438665	55439544	3175	23	0.142334	6.59377e-33	6.82035e-32	EUR Class-IN
ENSG00000226696	LENG8-AS1	19	53444807	55449045	3154	6	0.0824376	3.11371e-19	1.89578e-18	EUR Class-IN
ENSG00000235681	ENSG00000235681	19	53446830	55447047	3142	22	0.0132089	0.000526781	0.00122699	EUR Class-IN
ENSG00000022556	NLRP2	19	53953130	56001142	3322	78	0.161736	1.6832e-37	1.99322e-36	EUR Class-IN
ENSG00000267265	GP6-AS1	19	54006193	56048086	3403	69	0.206175	4.26539e-49	6.88084e-48	EUR Class-IN
ENSG00000088053	GP6	19	54013705	56038264	3350	98	0.14899	2.74736e-34	2.96637e-33	EUR Class-IN
ENSG00000267149	ENSG00000267149	19	54027593	56053928	3372	10	0.0126244	0.000684598	0.00157929	EUR Class-IN
ENSG00000160439	RDH13	19	54039108	56071291	3396	57	0.0589885	1.06072e-13	4.85448e-13	EUR Class-IN
ENSG00000267577	DNAAF3-AS1	19	54158939	56177540	3358	29	0.0548352	8.60175e-13	3.75024e-12	EUR Class-IN
ENSG00000129990	SYT5	19	54171196	56180289	3362	63	0.115026	4.95688e-27	4.20563e-26	EUR Class-IN
ENSG00000267649	ENSG00000267649	19	54216660	56221616	3389	40	0.119155	1.85407e-27	1.59425e-26	EUR Class-IN
ENSG00000063241	ISOC2	19	54452985	56462343	3410	33	0.0161546	0.000130134	0.000318731	EUR Class-IN
ENSG00000090971	NAT14	19	54485188	56487568	3416	40	0.0649228	4.71942e-15	2.32043e-14	EUR Class-IN
ENSG00000179954	SSC5D	19	54488404	56519099	3468	5	0.0640227	7.46578e-15	3.63403e-14	EUR Class-IN
ENSG00000171443	ZNF524	19	54600022	56603138	3379	27	0.0148501	0.000243823	0.000582797	EUR Class-IN
ENSG00000131848	ZSCAN5A	19	55219670	57368383	3731	16	0.029979	1.48652e-07	4.62027e-07	EUR Class-IN
ENSG00000267549	ZSCAN5A-AS1	19	55314703	57365316	3598	37	0.0473075	3.11925e-11	1.24132e-10	EUR Class-IN
ENSG00000018869	ZNF582	19	55375846	57393545	3536	9	0.0270306	6.7586e-07	2.01105e-06	EUR Class-IN
ENSG00000198440	ZNF583	19	55397966	57436035	3541	35	0.0105535	0.00197438	0.00439065	EUR Class-IN
ENSG00000198046	ZNF667	19	55439325	57478065	3557	84	0.207908	1.92327e-49	3.11982e-48	EUR Class-IN
ENSG00000166770	ZNF667-AS1	19	55477250	57504362	3558	89	0.387293	1.60415e-106	9.55895e-105	EUR Class-IN
ENSG00000276578	ENSG00000276578	19	55485923	57494280	3508	32	0.0411129	6.39478e-10	2.3495e-09	EUR Class-IN
ENSG00000196263	ZNF471	19	55507850	57530221	3575	42	0.0683645	9.478e-16	4.84666e-15	EUR Class-IN
ENSG00000196867	ZFP28	19	55538948	57556808	3527	73	0.0659029	3.15984e-15	1.56833e-14	EUR Class-IN
ENSG00000269696	ZNF470-DT	19	55545566	57567411	3528	19	0.14861	2.635e-34	2.84656e-33	EUR Class-IN
ENSG00000197016	ZNF470	19	55567468	57588911	3482	23	0.0201788	1.64487e-05	4.35541e-05	EUR Class-IN
ENSG00000286125	ENSG00000286125	19	55669941	57823395	3683	95	0.0128663	0.000619798	0.0014345	EUR Class-IN
ENSG00000269699	ZIM2	19	55774547	57840729	3567	25	0.0295171	1.89258e-07	5.84063e-07	EUR Class-IN
ENSG00000083844	ZNF264	19	56191500	58222846	3203	36	0.0360104	8.61102e-09	2.94463e-08	EUR Class-IN
ENSG00000105146	AURKC	19	56230802	58235548	3157	9	0.093639	2.31197e-21	1.55289e-20	EUR Class-IN
ENSG00000267871	ZNF460-AS1	19	56267211	58280334	3184	40	0.271634	1.61441e-67	3.97553e-66	EUR Class-IN
ENSG00000279541	ENSG00000279541	19	56293083	58294469	3170	23	0.0180998	4.66127e-05	0.000118394	EUR Class-IN
ENSG00000268205	ENSG00000268205	19	56304305	58308562	3175	5	0.0355433	8.38247e-09	2.8684e-08	EUR Class-IN
ENSG00000178229	ZNF543	19	56320472	58330770	3184	89	0.0113675	0.00130793	0.0029526	EUR Class-IN
ENSG00000131845	ZNF304	19	56351271	58359898	3176	52	0.189262	1.15034e-44	1.64764e-43	EUR Class-IN
ENSG00000186230	ZNF749	19	56435325	58447101	3193	85	0.0767868	7.97958e-18	4.53544e-17	EUR Class-IN
ENSG00000268163	ENSG00000268163	19	56437970	58477536	3196	28	0.133096	1.46419e-30	1.40501e-29	EUR Class-IN
ENSG00000276449	ENSG00000276449	19	56449689	58453011	3173	32	0.207189	8.53429e-50	1.39434e-48	EUR Class-IN
ENSG00000268266	ENSG00000268266	19	56477649	58482996	3144	57	0.335301	2.88493e-87	1.11046e-85	EUR Class-IN
ENSG00000121406	ZNF549	19	56527325	58557542	3089	14	0.0665837	1.49731e-15	7.56762e-15	EUR Class-IN
ENSG00000213762	ZNF134	19	56614233	58624724	2963	22	0.0482218	1.8434e-11	7.43212e-11	EUR Class-IN
ENSG00000268392	ENSG00000268392	19	56625032	58626950	2948	28	0.0648037	5.45552e-15	2.6772e-14	EUR Class-IN
ENSG00000121417	ZNF211	19	56630395	58644041	2938	22	0.0831237	3.75795e-19	2.28258e-18	EUR Class-IN
ENSG00000179909	ZNF154	19	56696275	58709204	2812	18	0.0124317	0.000779172	0.00178717	EUR Class-IN
ENSG00000083814	ZNF671	19	56719751	58727624	2744	29	0.0208276	1.24618e-05	3.32864e-05	EUR Class-IN
ENSG00000083828	ZNF586	19	56769655	58819939	2649	98	0.0852295	1.31901e-19	8.19183e-19	EUR Class-IN
ENSG00000178935	ZNF552	19	56803841	58814913	2620	7	0.0817198	1.15857e-18	6.87372e-18	EUR Class-IN
ENSG00000268750	ENSG00000268750	19	56819719	58858941	2607	40	0.0321224	4.79944e-08	1.55264e-07	EUR Class-IN
ENSG00000204514	ZNF814	19	56848731	58889074	2585	15	0.0130844	0.000572306	0.0013291	EUR Class-IN
ENSG00000198466	ZNF587	19	56849859	58865117	2585	15	0.0461243	5.14453e-11	2.02404e-10	EUR Class-IN
ENSG00000270804	ENSG00000270804	19	56867885	58868834	2572	46	0.147595	3.1906e-34	3.43767e-33	EUR Class-IN
ENSG00000196724	ZNF418	19	56921882	58935402	2481	31	0.0518265	2.60448e-12	1.10167e-11	EUR Class-IN
ENSG00000177025	C19orf18	19	56958437	58974534	2414	18	0.0904085	6.39884e-21	4.21754e-20	EUR Class-IN
ENSG00000176593	ENSG00000176593	19	57002061	59011232	2350	80	0.0696529	4.93952e-16	2.56175e-15	EUR Class-IN
ENSG00000152467	ZSCAN1	19	57034025	59054631	2288	33	0.0235114	3.33664e-06	9.35881e-06	EUR Class-IN
ENSG00000176293	ZNF135	19	57059239	59086310	2231	51	0.294746	2.76581e-75	8.14406e-74	EUR Class-IN
ENSG00000121413	ZSCAN18	19	57083838	59118427	2187	14	0.242097	7.6622e-59	1.53387e-57	EUR Class-IN
ENSG00000181894	ZNF329	19	57126248	59155110	2107	17	0.0225527	5.35031e-06	1.47498e-05	EUR Class-IN
ENSG00000286632	ENSG00000286632	19	57155864	59177576	2042	21	0.0177205	5.88071e-05	0.000148061	EUR Class-IN
ENSG00000283515	ENSG00000283515	19	57228914	59315183	1939	22	0.0220725	6.75689e-06	1.84409e-05	EUR Class-IN
ENSG00000268516	ZNF8-DT	19	57257270	59278808	1883	8	0.180776	3.78697e-42	5.02937e-41	EUR Class-IN
ENSG00000142396	ERVK3-1	19	57305319	59315663	1778	50	0.0588725	8.63532e-14	3.97069e-13	EUR Class-IN
ENSG00000171574	ZNF584	19	57401504	59418327	1598	9	0.0504265	5.59898e-12	2.32597e-11	EUR Class-IN
ENSG00000268912	ENSG00000268912	19	57428632	59431148	1565	15	0.093751	1.7249e-21	1.16546e-20	EUR Class-IN
ENSG00000131849	ZNF132	19	57432814	59440153	1561	7	0.0237883	2.93125e-06	8.25572e-06	EUR Class-IN
ENSG00000269473	ZNF132-DT	19	57440448	59445849	1555	21	0.0318233	5.47863e-08	1.76482e-07	EUR Class-IN
ENSG00000083812	ZNF324	19	57467045	59475436	1508	1	0.0155275	0.00016978	0.000411934	EUR Class-IN
ENSG00000083838	ZNF446	19	57474017	59481230	1491	9	0.10761	7.05637e-25	5.52798e-24	EUR Class-IN
ENSG00000130725	UBE2M	19	57555712	59558954	1335	27	0.0183939	4.31662e-05	0.000110064	EUR Class-IN
ENSG00000267858	MZF1-AS1	19	57559129	59574797	1333	10	0.010292	0.00223019	0.00493696	EUR Class-IN
ENSG00000099326	MZF1	19	57561931	59573575	1332	31	0.0268126	7.24695e-07	2.14979e-06	EUR Class-IN
ENSG00000213753	CENPBD1P1	19	57573503	59605223	1322	25	0.180664	1.05311e-42	1.42641e-41	EUR Class-IN
ENSG00000035115	SH3YL1	2	0	1266398	2436	39	0.0247834	1.95922e-06	5.61004e-06	EUR Class-IN
ENSG00000143727	ACP1	2	0	1278283	2466	50	0.0103484	0.00217739	0.00482373	EUR Class-IN
ENSG00000228643	ENSG00000228643	2	0	1301515	2505	32	0.0350792	1.34671e-08	4.5399e-08	EUR Class-IN
ENSG00000233684	LINC01865	2	0	1342118	2549	48	0.0920762	4.80125e-21	3.18717e-20	EUR Class-IN
ENSG00000151353	TMEM18	2	0	1677406	3199	43	0.0119551	0.000921843	0.00210145	EUR Class-IN
ENSG00000233296	TMEM18-DT	2	0	1697382	3224	30	0.188399	2.03166e-44	2.88368e-43	EUR Class-IN
ENSG00000237667	LINC01115	2	0	1868608	3620	18	0.268188	3.36628e-66	8.04717e-65	EUR Class-IN
ENSG00000172554	SNTG2	2	0	2367613	4248	70	0.171069	9.97533e-40	1.26089e-38	EUR Class-IN
ENSG00000130508	PXDN	2	631887	2744852	4214	123	0.148072	4.78107e-34	5.12429e-33	EUR Class-IN
ENSG00000234929	ENSG00000234929	2	1638178	3696285	3673	13	0.0689448	6.66569e-16	3.43174e-15	EUR Class-IN
ENSG00000237720	ENSG00000237720	2	1707368	3840512	3928	16	0.146127	9.55862e-34	1.01543e-32	EUR Class-IN
ENSG00000234423	LINC01250	2	1895048	4126026	3902	18	0.0226133	5.29574e-06	1.46013e-05	EUR Class-IN
ENSG00000032389	EIPR1	2	2188925	4377830	3831	33	0.0519275	3.07515e-12	1.29407e-11	EUR Class-IN
ENSG00000171853	TRAPPC12	2	2379675	4485094	3808	11	0.0823574	7.91128e-19	4.72942e-18	EUR Class-IN
ENSG00000225234	TRAPPC12-AS1	2	2481242	4482409	3615	107	0.337733	3.85803e-88	1.53712e-86	EUR Class-IN
ENSG00000182551	ADI1	2	2497366	4519531	3623	37	0.0181973	4.31294e-05	0.000109984	EUR Class-IN
ENSG00000234171	RNASEH1-AS1	2	2558474	4564842	3580	3	0.0134702	0.000458575	0.00107339	EUR Class-IN
ENSG00000118004	COLEC11	2	2594832	4644644	3700	35	0.603852	3.94935e-212	1.44144e-209	EUR Class-IN
ENSG00000151360	ALLC	2	2658200	4702671	3600	27	0.500623	4.08413e-155	5.83745e-153	EUR Class-IN
ENSG00000214866	DCDC2C	2	2703575	4848008	3821	67	0.249331	6.72146e-61	1.41775e-59	EUR Class-IN
ENSG00000232044	SILC1	2	4932543	7003510	3263	30	0.0359147	8.44091e-09	2.88694e-08	EUR Class-IN
ENSG00000225964	NRIR	2	5819463	7840464	3168	21	0.0803658	1.89854e-18	1.11219e-17	EUR Class-IN
ENSG00000228203	GRASLND	2	5911754	7918734	3057	50	0.0733112	8.2346e-17	4.44551e-16	EUR Class-IN
ENSG00000151692	RNF144A	2	5917412	8068286	3203	75	0.219529	2.38544e-52	4.13537e-51	EUR Class-IN
ENSG00000223884	ENSG00000223884	2	6045329	8077916	2981	61	0.0725225	1.26943e-16	6.77438e-16	EUR Class-IN
ENSG00000229727	ENSG00000229727	2	6383227	8450544	2649	53	0.0668236	1.72247e-15	8.68202e-15	EUR Class-IN
ENSG00000226506	ENSG00000226506	2	6886767	8899725	2477	14	0.0639431	6.99144e-15	3.40883e-14	EUR Class-IN
ENSG00000286857	ENSG00000286857	2	6937282	8953402	2454	46	0.0109191	0.00160115	0.00358797	EUR Class-IN
ENSG00000119185	ITGB1BP1	2	8403475	10423528	2984	46	0.134549	8.41916e-31	8.13229e-30	EUR Class-IN
ENSG00000151694	ADAM17	2	8488486	10556732	3113	32	0.11953	3.4108e-27	2.912e-26	EUR Class-IN
ENSG00000115750	TAF1B	2	8843443	10934416	3620	55	0.46766	5.69394e-139	6.22344e-137	EUR Class-IN
ENSG00000269973	ENSG00000269973	2	8936360	10939590	3561	41	0.13686	1.70877e-31	1.68235e-30	EUR Class-IN
ENSG00000260077	ENSG00000260077	2	9039092	11040663	3658	21	0.0234146	3.79227e-06	1.05802e-05	EUR Class-IN
ENSG00000171848	RRM2	2	9120698	11211725	3892	9	0.0170621	8.02226e-05	0.000199692	EUR Class-IN
ENSG00000115761	NOL10	2	9570754	11689987	4160	15	0.0166395	9.68896e-05	0.000239575	EUR Class-IN
ENSG00000143882	ATP6V1C2	2	9721100	11785110	4114	16	0.0814501	1.10945e-18	6.58998e-18	EUR Class-IN
ENSG00000143870	PDIA6	2	9783391	11837977	4036	32	0.0531699	1.71393e-12	7.34556e-12	EUR Class-IN
ENSG00000271952	LINC01954	2	9844477	11885118	4002	26	0.401453	3.26428e-111	2.11135e-109	EUR Class-IN
ENSG00000145063	ENSG00000145063	2	10105317	12132821	3927	24	0.0259833	1.10072e-06	3.21717e-06	EUR Class-IN
ENSG00000162976	SLC66A3	2	10155198	12178870	4028	47	0.0587512	1.17262e-13	5.35459e-13	EUR Class-IN
ENSG00000196208	GREB1	2	10482341	12642788	3932	43	0.159515	9.36995e-38	1.12127e-36	EUR Class-IN
ENSG00000169006	NTSR2	2	10658178	12670195	3550	6	0.0352673	1.2089e-08	4.08747e-08	EUR Class-IN
ENSG00000134324	LPIN1	2	10677595	12827409	3722	10	0.0297037	1.31835e-07	4.11384e-07	EUR Class-IN
ENSG00000162981	LRATD1	2	13632700	15650814	3183	10	0.0150948	0.000212745	0.000511865	EUR Class-IN
ENSG00000151779	NBAS	2	14166914	16561334	3763	61	0.326704	1.82285e-86	6.91228e-85	EUR Class-IN
ENSG00000079785	DDX1	2	14591178	16634346	3059	5	0.0159814	0.000132373	0.000324058	EUR Class-IN
ENSG00000237633	ENSG00000237633	2	15523176	17555564	3086	22	0.0752233	2.84557e-17	1.57063e-16	EUR Class-IN
ENSG00000214842	RAD51AP2	2	16510584	18518439	3421	7	0.0225547	5.82719e-06	1.60062e-05	EUR Class-IN
ENSG00000163032	VSNL1	2	16539126	18657018	3591	14	0.0783181	6.1884e-18	3.53606e-17	EUR Class-IN
ENSG00000163029	SMC6	2	16663812	18800242	3673	50	0.0530269	1.97756e-12	8.43653e-12	EUR Class-IN
ENSG00000178295	GEN1	2	16753858	18788946	3516	19	0.0662875	1.75651e-15	8.84051e-15	EUR Class-IN
ENSG00000170745	KCNS3	2	16877847	19361616	4217	58	0.0229033	4.49792e-06	1.24756e-05	EUR Class-IN
ENSG00000287881	ENSG00000287881	2	17403967	19504484	3640	41	0.0579483	1.45831e-13	6.62806e-13	EUR Class-IN
ENSG00000236204	LINC01376	2	17986451	20348067	4226	15	0.102323	2.4356e-23	1.77727e-22	EUR Class-IN
ENSG00000183891	TTC32	2	18896631	20901983	3351	31	0.116285	1.9638e-26	1.62174e-25	EUR Class-IN
ENSG00000118965	WDR35	2	18910263	20990105	3475	30	0.0345337	1.75101e-08	5.84977e-08	EUR Class-IN
ENSG00000068697	LAPTM4A	2	19032650	21051628	3350	20	0.0174059	7.03137e-05	0.000175819	EUR Class-IN
ENSG00000118960	HS1BP3	2	19560448	21651130	3143	106	0.109326	5.62682e-25	4.41654e-24	EUR Class-IN
ENSG00000143869	GDF7	2	19667144	21679243	2899	14	0.0132749	0.000479723	0.00112083	EUR Class-IN
ENSG00000270100	ENSG00000270100	2	19678254	21678932	2882	10	0.0373646	4.34552e-09	1.51257e-08	EUR Class-IN
ENSG00000118961	LDAH	2	19684014	21823130	3115	9	0.0145027	0.000285284	0.000678961	EUR Class-IN
ENSG00000232451	ENSG00000232451	2	22018125	24199056	3095	59	0.0783361	5.08349e-18	2.91776e-17	EUR Class-IN
ENSG00000173960	UBXN2A	2	22927285	25004909	3047	98	0.124442	1.42163e-28	1.26059e-27	EUR Class-IN
ENSG00000219626	FAM228B	2	23076526	25169640	3068	38	0.0208782	1.11237e-05	2.98017e-05	EUR Class-IN
ENSG00000276087	ENSG00000276087	2	23124366	25190436	2994	78	0.103257	6.89956e-24	5.13547e-23	EUR Class-IN
ENSG00000232642	ENSG00000232642	2	23165884	25175005	2926	3	0.0472473	3.16102e-11	1.25745e-10	EUR Class-IN
ENSG00000186453	FAM228A	2	23175053	25200849	2934	14	0.025617	1.23704e-06	3.59503e-06	EUR Class-IN
ENSG00000242628	ENSG00000242628	2	23210650	25222201	2903	27	0.0646386	4.40169e-15	2.16681e-14	EUR Class-IN
ENSG00000084676	NCOA1	2	23491254	25770702	2981	21	0.0118364	0.00105365	0.00239204	EUR Class-IN
ENSG00000138092	CENPO	2	23793136	25822376	2504	26	0.0485688	1.69314e-11	6.8454e-11	EUR Class-IN
ENSG00000138031	ADCY3	2	23819169	25920237	2588	53	0.0359029	8.01565e-09	2.74709e-08	EUR Class-IN
ENSG00000224165	DNAJC27-AS1	2	23971390	26039716	2507	25	0.145022	2.37374e-33	2.48676e-32	EUR Class-IN
ENSG00000229593	SUCLA2P3	2	24079901	26081689	2373	16	0.0815062	1.06483e-18	6.33226e-18	EUR Class-IN
ENSG00000235072	ARNILA	2	24369136	26375845	2286	61	0.0144836	0.000291149	0.000692678	EUR Class-IN
ENSG00000138101	DTNB	2	24377198	26673647	2672	45	0.0745934	4.3889e-17	2.39724e-16	EUR Class-IN
ENSG00000217643	PTGES3P2	2	24822469	26822950	2321	10	0.0228824	4.80326e-06	1.33009e-05	EUR Class-IN
ENSG00000084733	RAB10	2	25034084	27137454	2268	44	0.108701	7.80142e-25	6.09065e-24	EUR Class-IN
ENSG00000157833	GAREM2	2	25173088	27189663	2163	37	0.068211	1.01926e-15	5.19775e-15	EUR Class-IN
ENSG00000138029	HADHB	2	25243170	27290465	2227	23	0.0399194	1.20631e-09	4.35383e-09	EUR Class-IN
ENSG00000286707	ENSG00000286707	2	25298570	27306340	2178	17	0.061887	1.70413e-14	8.1342e-14	EUR Class-IN
ENSG00000138018	SELENOI	2	25308547	27395891	2218	26	0.0463463	5.18269e-11	2.03827e-10	EUR Class-IN
ENSG00000115155	OTOF	2	25457203	27558756	2202	25	0.0559949	4.72359e-13	2.08696e-12	EUR Class-IN
ENSG00000138028	CGREF1	2	26098889	28119128	1954	27	0.0188268	3.40715e-05	8.75297e-05	EUR Class-IN
ENSG00000138074	SLC5A6	2	26199587	28212958	2023	52	0.0932598	1.59298e-21	1.07739e-20	EUR Class-IN
ENSG00000234072	ENSG00000234072	2	26356246	28367622	2047	9	0.0132735	0.000516827	0.00120491	EUR Class-IN
ENSG00000138002	IFT172	2	26444377	28489805	2094	29	0.0206884	1.3985e-05	3.71945e-05	EUR Class-IN
ENSG00000084734	GCKR	2	26496839	28523684	2053	32	0.0123531	0.000826284	0.00189162	EUR Class-IN
ENSG00000198522	GPN1	2	26628247	28651511	2110	10	0.0187171	3.5238e-05	9.04016e-05	EUR Class-IN
ENSG00000213639	PPP1CB	2	27751640	29802940	2986	2	0.0206366	1.4386e-05	3.82362e-05	EUR Class-IN
ENSG00000163806	SPDYA	2	27782517	29850611	3055	18	0.0224435	5.95138e-06	1.63385e-05	EUR Class-IN
ENSG00000171103	TRMT61B	2	27849821	29870309	3032	16	0.0161658	0.000123582	0.000303191	EUR Class-IN
ENSG00000189350	TOGARAM2	2	27956611	30052230	3159	50	0.732834	0	0	EUR Class-IN
ENSG00000179270	PCARE	2	28060976	30074523	3121	2	0.0257741	1.14549e-06	3.3399e-06	EUR Class-IN
ENSG00000115295	CLIP4	2	28097705	30189643	3217	63	0.181288	1.89488e-42	2.54799e-41	EUR Class-IN
ENSG00000213626	LBH	2	29231534	31323730	3639	33	0.02105	1.17795e-05	3.15051e-05	EUR Class-IN
ENSG00000172954	LCLAT1	2	29447226	31644225	3698	36	0.30493	6.29329e-78	2.00668e-76	EUR Class-IN
ENSG00000285984	ENSG00000285984	2	29887626	31897387	3128	18	0.0247652	1.97605e-06	5.65639e-06	EUR Class-IN
ENSG00000158089	GALNT14	2	29910467	32155202	3330	69	0.0156097	0.000160881	0.000391318	EUR Class-IN
ENSG00000214711	CAPN14	2	30173056	32233858	3155	15	0.0717194	9.23557e-17	4.97275e-16	EUR Class-IN
ENSG00000013016	EHD3	2	30234152	32269451	3118	45	0.0159949	0.000137452	0.000336011	EUR Class-IN
ENSG00000152683	SLC30A6	2	31165841	33224379	3043	29	0.0387583	1.91235e-09	6.819e-09	EUR Class-IN
ENSG00000115760	BIRC6	2	31357028	33618899	3393	24	0.0212693	1.00723e-05	2.71342e-05	EUR Class-IN
ENSG00000279897	BIRC6-AS2	2	31557273	33574818	3020	24	0.0139436	0.000372915	0.000880343	EUR Class-IN
ENSG00000236854	LINC00486-1	2	31927085	33946149	3528	12	0.226956	1.65849e-54	3.01852e-53	EUR Class-IN
ENSG00000049323	LTBP1	2	31946953	34399509	4558	72	0.0431596	2.25556e-10	8.55471e-10	EUR Class-IN
ENSG00000286415	ENSG00000286415	2	32599442	34657460	4130	43	0.352137	2.29725e-93	1.0365e-91	EUR Class-IN
ENSG00000228262	LINC01320	2	32706886	35738231	6048	34	0.608655	1.13099e-216	4.91836e-214	EUR Class-IN
ENSG00000285754	ENSG00000285754	2	33134371	35220575	3996	50	0.262383	7.43164e-65	1.72106e-63	EUR Class-IN
ENSG00000226994	ENSG00000226994	2	33799850	36185689	4590	6	0.0577804	1.61617e-13	7.33421e-13	EUR Class-IN
ENSG00000150938	CRIM1	2	35355778	37551135	3954	24	0.0444847	1.26428e-10	4.85725e-10	EUR Class-IN
ENSG00000171055	FEZ2	2	35531805	37646087	3709	81	0.173204	1.01296e-40	1.30789e-39	EUR Class-IN
ENSG00000115808	STRN	2	35837698	37966536	3630	30	0.0163304	0.000101209	0.000249831	EUR Class-IN
ENSG00000115816	CEBPZ	2	36201612	38231596	3397	4	0.0122618	0.000826862	0.00189252	EUR Class-IN
ENSG00000003509	NDUFAF7	2	36231631	38253403	3411	4	0.0336487	2.64272e-08	8.71484e-08	EUR Class-IN
ENSG00000115825	PRKD3	2	36250502	38324833	3528	11	0.0259244	1.06522e-06	3.11742e-06	EUR Class-IN
ENSG00000115828	QPCT	2	36342827	38373322	3443	52	0.0725405	1.29782e-16	6.91506e-16	EUR Class-IN
ENSG00000163171	CDC42EP3	2	36641882	38738468	3612	20	0.0544676	8.8616e-13	3.85859e-12	EUR Class-IN
ENSG00000115841	RMDN2	2	36923187	39067142	3480	52	0.261126	2.71168e-64	6.17882e-63	EUR Class-IN
ENSG00000235848	RMDN2-AS1	2	36949911	39067041	3444	24	0.126432	4.35926e-29	3.94767e-28	EUR Class-IN
ENSG00000138061	CYP1B1	2	37066973	39109902	3354	53	0.0381226	3.07719e-09	1.08173e-08	EUR Class-IN
ENSG00000232973	CYP1B1-AS1	2	37073447	39231651	3485	46	0.154381	8.12266e-36	9.11191e-35	EUR Class-IN
ENSG00000119787	ATL2	2	37293954	39377285	3255	20	0.0213636	1.00398e-05	2.7054e-05	EUR Class-IN
ENSG00000231367	LINC02613	2	37406527	39515934	3134	38	0.158395	9.10824e-37	1.05775e-35	EUR Class-IN
ENSG00000143889	HNRNPLL	2	37561969	39603586	2950	51	0.0483338	1.73921e-11	7.02247e-11	EUR Class-IN
ENSG00000143891	GALM	2	37666081	39741237	2918	18	0.0342843	1.73818e-08	5.80976e-08	EUR Class-IN
ENSG00000115875	SRSF7	2	37743599	39751494	2776	29	0.0643897	3.64469e-15	1.80285e-14	EUR Class-IN
ENSG00000163214	DHX57	2	37797729	39875934	2847	8	0.0352118	1.17214e-08	3.96712e-08	EUR Class-IN
ENSG00000214694	ARHGEF33	2	37889875	39975454	2796	31	0.0151336	0.000208632	0.000502561	EUR Class-IN
ENSG00000231312	MAP4K3-DT	2	38436530	40665343	3052	9	0.146023	1.15802e-33	1.22383e-32	EUR Class-IN
ENSG00000152154	TMEM178A	2	38664982	40717963	2767	59	0.0184923	3.9706e-05	0.00010152	EUR Class-IN
ENSG00000138050	THUMPD2	2	38736060	40779267	2783	7	0.0163218	0.000116091	0.000285224	EUR Class-IN
ENSG00000162878	PKDCC	2	41048021	43058517	2738	37	0.0281968	3.6437e-07	1.10577e-06	EUR Class-IN
ENSG00000143924	EML4	2	41169353	43332548	2889	9	0.0316171	6.47554e-08	2.07353e-07	EUR Class-IN
ENSG00000115944	COX7A2L	2	41333546	43425088	2747	16	0.0477113	1.8012e-11	7.26704e-11	EUR Class-IN
ENSG00000057935	MTA3	2	41494569	43756947	3070	15	0.0614975	2.57582e-14	1.21587e-13	EUR Class-IN
ENSG00000162882	HAAO	2	41767089	43792593	2694	9	0.0393842	1.6016e-09	5.73495e-09	EUR Class-IN
ENSG00000226491	FTOP1	2	41797225	43798712	2672	12	0.0474907	2.98745e-11	1.1905e-10	EUR Class-IN
ENSG00000115970	THADA	2	42230851	44596038	3454	9	0.0291662	1.99884e-07	6.15738e-07	EUR Class-IN
ENSG00000152527	PLEKHH2	2	42637260	44767987	3250	20	0.0727977	8.78717e-17	4.73631e-16	EUR Class-IN
ENSG00000138036	DYNC2LI1	2	42774039	44810010	3154	22	0.160988	1.50885e-37	1.7909e-36	EUR Class-IN
ENSG00000138075	ABCG5	2	42812472	44838865	3128	46	0.0218611	7.49962e-06	2.04162e-05	EUR Class-IN
ENSG00000138078	PREPL	2	43316281	45361862	3302	11	0.0353551	1.16325e-08	3.93899e-08	EUR Class-IN
ENSG00000143919	CAMKMT	2	43361947	45772592	3865	63	0.0942056	2.02015e-21	1.36135e-20	EUR Class-IN
ENSG00000205054	LINC01121	2	44164816	46323397	3535	64	0.116699	1.36757e-26	1.13532e-25	EUR Class-IN
ENSG00000068784	SRBD1	2	44388680	46612165	3734	6	0.0212751	1.03307e-05	2.77789e-05	EUR Class-IN
ENSG00000116016	EPAS1	2	45293667	47386697	3777	54	0.0626356	1.73511e-14	8.27051e-14	EUR Class-IN
ENSG00000250565	ATP6V1E2	2	45490750	47542577	3709	58	0.249149	4.54596e-61	9.62849e-60	EUR Class-IN
ENSG00000119729	RHOQ	2	45541806	47584688	3693	37	0.0689884	6.02227e-16	3.10596e-15	EUR Class-IN
ENSG00000151665	PIGF	2	45580937	47617055	3676	14	0.183627	2.74468e-43	3.78022e-42	EUR Class-IN
ENSG00000119878	CRIPT	2	45616416	47630176	3649	21	0.292077	5.88484e-74	1.66133e-72	EUR Class-IN
ENSG00000222005	LINC01118	2	45698940	47822804	3790	18	0.105877	3.99937e-24	3.01302e-23	EUR Class-IN
ENSG00000239332	LINC01119	2	45816697	47859007	3649	10	0.0250188	1.7449e-06	5.0104e-06	EUR Class-IN
ENSG00000228925	ENSG00000228925	2	45899275	47908678	3502	26	0.0448781	9.34614e-11	3.61586e-10	EUR Class-IN
ENSG00000180398	MCFD2	2	45901870	47941855	3541	26	0.0618712	2.37378e-14	1.1231e-13	EUR Class-IN
ENSG00000234690	EPCAM-DT	2	46192405	48345074	3396	23	0.0314868	7.37044e-08	2.34868e-07	EUR Class-IN
ENSG00000119888	EPCAM	2	46345158	48387601	3174	60	0.266593	3.17585e-67	7.78312e-66	EUR Class-IN
ENSG00000095002	MSH2	2	46403067	48663146	3517	11	0.0842188	2.00638e-19	1.23408e-18	EUR Class-IN
ENSG00000184261	KCNK12	2	46509290	48570985	3170	10	0.0297262	1.53976e-07	4.78212e-07	EUR Class-IN
ENSG00000116062	MSH6	2	46695530	48810063	3308	19	0.0268235	7.15737e-07	2.12445e-06	EUR Class-IN
ENSG00000170802	FOXN2	2	47314637	49379295	3080	24	0.336195	5.09185e-88	2.02082e-86	EUR Class-IN
ENSG00000162869	PPP1R21	2	47440598	49515391	3225	16	0.103574	1.36563e-23	1.0044e-22	EUR Class-IN
ENSG00000068781	STON1-GTF2A1L	2	47529925	49776517	3417	11	0.0637586	6.18933e-15	3.03076e-14	EUR Class-IN
ENSG00000282890	ENSG00000282890	2	47809340	50419013	4092	37	0.170046	1.21638e-39	1.53561e-38	EUR Class-IN
ENSG00000231918	ENSG00000231918	2	50032601	53407917	5546	30	0.207594	3.46139e-49	5.5971e-48	EUR Class-IN
ENSG00000228033	ENSG00000228033	2	51722671	53961452	3661	39	0.308592	6.04884e-80	2.00052e-78	EUR Class-IN
ENSG00000115239	ASB3	2	52532672	54860160	3720	52	0.0381916	2.94312e-09	1.03643e-08	EUR Class-IN
ENSG00000068878	PSME4	2	52864069	54970993	3226	13	0.0119826	0.000955532	0.00217485	EUR Class-IN
ENSG00000170634	ACYP2	2	52970838	55305300	3558	30	0.312418	3.92058e-80	1.30509e-78	EUR Class-IN
ENSG00000228108	SPTBN1-AS1	2	53516048	55540697	2977	30	0.038223	2.26369e-09	8.02976e-09	EUR Class-IN
ENSG00000214595	EML6	2	53723499	55972025	3424	26	0.0598546	5.65223e-14	2.6244e-13	EUR Class-IN
ENSG00000231334	EML6-AS1	2	53747103	55750473	2975	8	0.0333784	2.38839e-08	7.90293e-08	EUR Class-IN
ENSG00000285519	ENSG00000285519	2	53768492	55801540	3045	46	0.051975	3.23804e-12	1.36149e-11	EUR Class-IN
ENSG00000115310	RTN4	2	53972187	56112621	3336	19	0.0813221	1.10358e-18	6.55699e-18	EUR Class-IN
ENSG00000162994	CLHC1	2	54172547	56232563	3297	70	0.470639	2.95349e-140	3.29871e-138	EUR Class-IN
ENSG00000115355	CCDC88A	2	54287842	56419895	3400	32	0.0555522	4.93523e-13	2.1777e-12	EUR Class-IN
ENSG00000275052	PPP4R3B	2	54547292	56618880	3410	27	0.0325966	4.10134e-08	1.33271e-07	EUR Class-IN
ENSG00000272606	PPP4R3B-DT	2	54617909	56618373	3284	24	0.0594381	7.90804e-14	3.64612e-13	EUR Class-IN
ENSG00000138035	PNPT1	2	54634061	56693863	3328	20	0.0669847	1.93778e-15	9.7241e-15	EUR Class-IN
ENSG00000115380	EFEMP1	2	54865967	56924139	3266	43	0.093003	1.19418e-21	8.11433e-21	EUR Class-IN
ENSG00000115392	FANCL	2	57159243	59241372	2873	43	0.103387	1.3351e-23	9.82293e-23	EUR Class-IN
ENSG00000115421	PAPOLG	2	59756253	61802086	2499	41	0.0335228	2.52025e-08	8.32441e-08	EUR Class-IN
ENSG00000162927	PUS10	2	59940222	62018259	2432	40	0.114963	2.66225e-26	2.18793e-25	EUR Class-IN
ENSG00000162929	KIAA1841	2	60065871	62138034	2329	11	0.0207926	1.26484e-05	3.37715e-05	EUR Class-IN
ENSG00000274769	ENSG00000274769	2	60115787	62164825	2283	35	0.0544106	1.01821e-12	4.4101e-12	EUR Class-IN
ENSG00000271889	ENSG00000271889	2	60151433	62162105	2239	46	0.11766	5.52279e-27	4.67027e-26	EUR Class-IN
ENSG00000173209	AHSA2P	2	60177418	62191203	2238	61	0.221038	2.44263e-53	4.34508e-52	EUR Class-IN
ENSG00000270820	USP34-DT	2	60471188	62484130	2217	32	0.014384	0.000292124	0.000694916	EUR Class-IN
ENSG00000082898	XPO1	2	60476032	62538741	2322	16	0.0265	8.31037e-07	2.45563e-06	EUR Class-IN
ENSG00000170264	FAM161A	2	60824848	62854143	2203	19	0.0239099	2.64182e-06	7.47144e-06	EUR Class-IN
ENSG00000115484	CCT4	2	60868085	62888671	2183	24	0.0426386	3.14987e-10	1.18237e-09	EUR Class-IN
ENSG00000186889	TMEM17	2	61500218	63511894	2137	25	0.053751	1.24161e-12	5.35838e-12	EUR Class-IN
ENSG00000226605	ENSG00000226605	2	61826064	63858438	2069	29	0.0247399	1.88329e-06	5.39642e-06	EUR Class-IN
ENSG00000169764	UGP2	2	62840952	64891562	2367	7	0.0903656	1.3737e-20	8.93033e-20	EUR Class-IN
ENSG00000225889	ENSG00000225889	2	63143239	65252859	2804	41	0.0229582	4.14694e-06	1.15384e-05	EUR Class-IN
ENSG00000223935	LGALSL-DT	2	63395220	65453967	2811	33	0.0140821	0.000335098	0.000793451	EUR Class-IN
ENSG00000237638	LINC02245	2	63901840	66056168	3244	39	0.0661453	2.88482e-15	1.43601e-14	EUR Class-IN
ENSG00000011523	CEP68	2	64056366	66087004	3047	28	0.0203766	1.50347e-05	3.98877e-05	EUR Class-IN
ENSG00000138069	RAB1A	2	64070696	66130331	3067	40	0.139636	2.86619e-32	2.89009e-31	EUR Class-IN
ENSG00000273763	ENSG00000273763	2	64203502	66227605	2990	36	0.246159	6.23072e-60	1.28636e-58	EUR Class-IN
ENSG00000204929	ENSG00000204929	2	64436711	67200373	3882	85	0.372849	2.27592e-101	1.21774e-99	EUR Class-IN
ENSG00000234255	ENSG00000234255	2	64439838	66456571	2817	25	0.210706	3.96892e-50	6.53145e-49	EUR Class-IN
ENSG00000235725	ENSG00000235725	2	64589566	66640177	2849	36	0.113622	6.50416e-26	5.28372e-25	EUR Class-IN
ENSG00000143995	MEIS1	2	65433452	67573869	3083	9	0.0154202	0.000178728	0.000432771	EUR Class-IN
ENSG00000235885	LINC01828	2	66086446	68311439	3192	66	0.0509921	5.42753e-12	2.25658e-11	EUR Class-IN
ENSG00000236780	LINC01829	2	66123357	68397980	3346	78	0.104997	6.86251e-24	5.10975e-23	EUR Class-IN
ENSG00000143971	ETAA1	2	66397322	68412089	3134	14	0.026566	7.26332e-07	2.15433e-06	EUR Class-IN
ENSG00000235495	ENSG00000235495	2	66565604	68684077	3387	6	0.0300945	1.47075e-07	4.57334e-07	EUR Class-IN
ENSG00000197223	C1D	2	67041130	69110948	3512	15	0.0659209	3.26246e-15	1.61731e-14	EUR Class-IN
ENSG00000243667	WDR92	2	67122936	69157549	3452	8	0.0175297	6.67262e-05	0.000167243	EUR Class-IN
ENSG00000119865	CNRIP1	2	67284171	69320051	3352	34	0.016976	8.59621e-05	0.000213433	EUR Class-IN
ENSG00000163219	ARHGAP25	2	67679601	69826833	3115	56	0.227314	1.19384e-54	2.1845e-53	EUR Class-IN
ENSG00000169604	ANTXR1	2	68013176	70249327	2819	17	0.057461	2.26644e-13	1.02057e-12	EUR Class-IN
ENSG00000198380	GFPT1	2	68319780	70387250	2711	16	0.0628991	1.55025e-14	7.41184e-14	EUR Class-IN
ENSG00000115977	AAK1	2	68457997	70674349	2985	25	0.0271249	5.27233e-07	1.58216e-06	EUR Class-IN
ENSG00000196975	ANXA4	2	68644425	70827112	3069	68	0.155064	8.38916e-36	9.40571e-35	EUR Class-IN
ENSG00000087338	GMCL1	2	68829660	70881384	2787	26	0.159533	5.31783e-37	6.20737e-36	EUR Class-IN
ENSG00000179818	PCBP1-AS1	2	68960104	71103220	2939	24	0.122121	5.37439e-28	4.68831e-27	EUR Class-IN
ENSG00000035141	FAM136A	2	69295975	71302090	2814	53	0.0416633	4.93069e-10	1.82603e-09	EUR Class-IN
ENSG00000286979	ENSG00000286979	2	69629657	71648761	3132	46	0.0338702	2.23889e-08	7.42145e-08	EUR Class-IN
ENSG00000258881	ENSG00000258881	2	69939318	71995336	3272	93	0.327411	1.45476e-84	5.3096e-83	EUR Class-IN
ENSG00000144031	ANKRD53	2	69978380	71985499	3216	12	0.149702	1.47478e-34	1.60591e-33	EUR Class-IN
ENSG00000124370	MCEE	2	70109684	72130239	3305	48	0.0429894	2.76628e-10	1.0424e-09	EUR Class-IN
ENSG00000288065	ENSG00000288065	2	70112877	72117406	3279	10	0.0219603	7.21921e-06	1.96738e-05	EUR Class-IN
ENSG00000124383	MPHOSPH10	2	70130632	72150101	3296	44	0.0716697	1.21824e-16	6.50462e-16	EUR Class-IN
ENSG00000124374	PAIP2B	2	70182738	72227103	3336	21	0.0128196	0.000609139	0.00141047	EUR Class-IN
ENSG00000075292	ZNF638	2	70276561	72435069	3469	22	0.156447	1.31644e-36	1.51844e-35	EUR Class-IN
ENSG00000135636	DYSF	2	70453561	72686763	3345	24	0.133045	9.239e-31	8.90735e-30	EUR Class-IN
ENSG00000135631	RAB11FIP5	2	72073382	74156721	2032	30	0.081679	8.48482e-19	5.06635e-18	EUR Class-IN
ENSG00000272702	ENSG00000272702	2	72113018	74115907	1893	25	0.0241718	2.41562e-06	6.8621e-06	EUR Class-IN
ENSG00000135632	SMYD5	2	72214222	74227221	1912	5	0.045171	1.02058e-10	3.93967e-10	EUR Class-IN
ENSG00000116127	ALMS1	2	72385758	74625166	1991	35	0.251802	2.8045e-61	5.96474e-60	EUR Class-IN
ENSG00000163016	ALMS1P1	2	72641083	74697509	1815	64	0.381091	1.18924e-103	6.6777e-102	EUR Class-IN
ENSG00000144034	TPRKB	2	72729104	74737400	1824	36	0.113407	5.24529e-26	4.27466e-25	EUR Class-IN
ENSG00000257800	FNBP1P1	2	73120680	75123218	1945	37	0.192523	3.40118e-45	4.91979e-44	EUR Class-IN
ENSG00000217702	ENSG00000217702	2	73123965	75135640	1964	25	0.333795	3.38638e-87	1.30102e-85	EUR Class-IN
ENSG00000163170	BOLA3	2	73135400	75147912	1970	9	0.102158	2.99825e-23	2.17927e-22	EUR Class-IN
ENSG00000225439	BOLA3-AS1	2	73148007	75151952	1945	16	0.148877	3.01944e-34	3.2567e-33	EUR Class-IN
ENSG00000264324	ENSG00000264324	2	73211604	75363377	2260	31	0.127017	1.60487e-29	1.4789e-28	EUR Class-IN
ENSG00000159239	ENSG00000159239	2	73393836	75421662	2218	7	0.0119823	0.000957696	0.00217953	EUR Class-IN
ENSG00000115275	MOGS	2	73461057	75465410	2270	11	0.038385	2.394e-09	8.47436e-09	EUR Class-IN
ENSG00000115318	LOXL3	2	73532258	75555690	2315	19	0.0156178	0.000157552	0.000383404	EUR Class-IN
ENSG00000135622	SEMA4F	2	73654228	75683853	2391	23	0.0592357	8.70773e-14	4.00039e-13	EUR Class-IN
ENSG00000204792	LINC01291	2	73918148	75938418	2527	31	0.399684	2.53401e-110	1.62359e-108	EUR Class-IN
ENSG00000236209	ENSG00000236209	2	73919555	75924846	2502	32	0.428529	4.18526e-122	3.3156e-120	EUR Class-IN
ENSG00000115350	POLE4	2	73958643	75970128	2529	20	0.012987	0.000547244	0.00127248	EUR Class-IN
ENSG00000115353	TACR1	2	74046463	76199520	2938	66	0.0866299	5.07783e-20	3.20623e-19	EUR Class-IN
ENSG00000270571	ENSG00000270571	2	74154366	76189949	2799	28	0.069074	4.93357e-16	2.55932e-15	EUR Class-IN
ENSG00000115364	MRPL19	2	74646783	76690851	3301	59	0.284743	2.07474e-71	5.62408e-70	EUR Class-IN
ENSG00000005436	GCFC2	2	74652000	76710985	3338	91	0.234443	7.51583e-57	1.4424e-55	EUR Class-IN
ENSG00000287474	ENSG00000287474	2	74799974	77208703	4050	115	0.0260535	1.0279e-06	3.0138e-06	EUR Class-IN
ENSG00000287172	ENSG00000287172	2	75185020	77399490	3858	36	0.0274526	5.3969e-07	1.61788e-06	EUR Class-IN
ENSG00000176204	LRRTM4	2	75747685	78593319	4859	54	0.0149248	0.000234141	0.000560705	EUR Class-IN
ENSG00000234653	LRRTM4-AS1	2	75985965	78009791	3545	72	0.211856	8.3056e-51	1.39146e-49	EUR Class-IN
ENSG00000227088	ENSG00000227088	2	76652025	79290469	4253	15	0.061994	2.44059e-14	1.15417e-13	EUR Class-IN
ENSG00000066032	CTNNA2	2	78185231	81648861	5138	19	0.0194523	2.43526e-05	6.34391e-05	EUR Class-IN
ENSG00000237031	ENSG00000237031	2	79572681	81618777	2988	8	0.0426418	2.70655e-10	1.02046e-09	EUR Class-IN
ENSG00000163541	SUCLG1	2	83423528	85460045	2864	51	0.055903	4.20214e-13	1.86146e-12	EUR Class-IN
ENSG00000115423	DNAH6	2	83516455	85819589	3332	52	0.110144	2.38005e-25	1.8877e-24	EUR Class-IN
ENSG00000152291	TGOLN2	2	84318020	86328296	2340	19	0.0433177	2.35991e-10	8.93888e-10	EUR Class-IN
ENSG00000042445	RETSAT	2	84341955	86354531	2297	55	0.0162804	0.000122024	0.000299477	EUR Class-IN
ENSG00000115486	GGCX	2	84544720	86561547	2099	12	0.0271188	5.98455e-07	1.78723e-06	EUR Class-IN
ENSG00000118640	VAMP8	2	84561562	86582031	2076	18	0.0220277	7.39225e-06	2.01373e-05	EUR Class-IN
ENSG00000068654	POLR1A	2	85020216	87106155	1493	46	0.0434448	1.97366e-10	7.49807e-10	EUR Class-IN
ENSG00000132305	IMMT	2	85143932	87195472	1313	43	0.200576	2.21773e-47	3.39792e-46	EUR Class-IN
ENSG00000249884	RNF103-CHMP3	2	85505668	87721122	663	43	0.0189319	3.11781e-05	8.04709e-05	EUR Class-IN
ENSG00000170485	NPAS2	2	99820139	101996829	2116	20	0.0352898	1.23813e-08	4.18284e-08	EUR Class-IN
ENSG00000071082	RPL31	2	100002229	102024032	2182	29	0.0516767	4.15756e-12	1.73847e-11	EUR Class-IN
ENSG00000204634	TBC1D8	2	100007228	102252866	2569	25	0.0366096	5.97081e-09	2.0604e-08	EUR Class-IN
ENSG00000272902	TBC1D8-AS1	2	100151660	102155412	2386	10	0.0479508	2.17492e-11	8.7283e-11	EUR Class-IN
ENSG00000158435	CNOT11	2	100252886	102270316	2586	10	0.019843	2.06217e-05	5.41271e-05	EUR Class-IN
ENSG00000163162	RNF149	2	100271219	102308701	2631	15	0.0179003	4.925e-05	0.000124814	EUR Class-IN
ENSG00000175874	CREG2	2	100345550	102387503	2806	30	0.0378162	3.06193e-09	1.07679e-08	EUR Class-IN
ENSG00000196460	RFX8	2	100397359	102475112	3009	38	0.0122823	0.000843277	0.00192837	EUR Class-IN
ENSG00000071054	MAP4K4	2	100696850	102894689	3184	53	0.0335604	2.60396e-08	8.58979e-08	EUR Class-IN
ENSG00000115594	IL1R1	2	101064544	103179874	2930	17	0.0131584	0.000515083	0.00120098	EUR Class-IN
ENSG00000115604	IL18R1	2	101311529	103398777	2824	34	0.237092	1.80677e-57	3.50034e-56	EUR Class-IN
ENSG00000115616	SLC9A2	2	101619553	103711355	2760	16	0.0138232	0.000384475	0.000906271	EUR Class-IN
ENSG00000235597	LINC01102	2	103430130	105532747	2812	82	0.0158548	0.000148516	0.000362061	EUR Class-IN
ENSG00000234781	LINC01103	2	103488458	105510509	2603	72	0.0239128	2.9242e-06	8.23701e-06	EUR Class-IN
ENSG00000288565	ENSG00000288565	2	103656135	105722966	2899	10	0.0180847	4.98089e-05	0.000126167	EUR Class-IN
ENSG00000234177	LINC01114	2	103746638	105757719	2895	99	0.0913456	7.13376e-21	4.69285e-20	EUR Class-IN
ENSG00000233639	PANTR1	2	103794848	105853183	3106	26	0.0348318	1.31734e-08	4.44528e-08	EUR Class-IN
ENSG00000269707	ENSG00000269707	2	103853285	105927722	3092	10	0.0584737	1.44711e-13	6.58007e-13	EUR Class-IN
ENSG00000287135	ENSG00000287135	2	103928803	105936467	3030	12	0.0662264	1.73743e-15	8.75096e-15	EUR Class-IN
ENSG00000224509	MRPS9-AS2	2	103936241	106038496	3322	21	0.206021	5.70832e-49	9.17235e-48	EUR Class-IN
ENSG00000272994	C2orf49-DT	2	104334027	106337475	3288	10	0.0264969	8.49793e-07	2.50778e-06	EUR Class-IN
ENSG00000115641	FHL2	2	104357712	106438513	3325	33	0.0191088	3.07254e-05	7.93372e-05	EUR Class-IN
ENSG00000234162	ENSG00000234162	2	104874509	106962386	3589	38	0.173601	1.79473e-40	2.30707e-39	EUR Class-IN
ENSG00000115652	UXS1	2	105093308	107194301	3734	54	0.0255601	1.21939e-06	3.54625e-06	EUR Class-IN
ENSG00000144057	ST6GAL2	2	105801600	107887108	3248	75	0.104948	5.99958e-24	4.48028e-23	EUR Class-IN
ENSG00000227294	ENSG00000227294	2	105834464	107841207	3177	25	0.0297388	1.43489e-07	4.46524e-07	EUR Class-IN
ENSG00000286218	ENSG00000286218	2	105933739	107996534	3161	38	0.571577	2.70561e-193	7.1818e-191	EUR Class-IN
ENSG00000229457	LINC01789	2	106254691	108365873	3185	29	0.0117819	0.00108281	0.00245632	EUR Class-IN
ENSG00000225588	ENSG00000225588	2	106362282	108407329	3033	72	0.0282021	3.13117e-07	9.53629e-07	EUR Class-IN
ENSG00000237880	LINC01885	2	106382715	108748270	3396	62	0.0877773	3.62306e-20	2.30261e-19	EUR Class-IN
ENSG00000224568	LINC01886	2	106529292	108556499	3166	44	0.0157726	0.000155679	0.000379161	EUR Class-IN
ENSG00000135968	GCC2	2	107449191	109509415	2723	37	0.125483	7.02214e-29	6.29774e-28	EUR Class-IN
ENSG00000169756	LIMS1	2	107534355	109687246	2819	53	0.0341954	1.88485e-08	6.27944e-08	EUR Class-IN
ENSG00000153201	RANBP2	2	107719482	109785809	2573	24	0.0261914	8.38984e-07	2.47804e-06	EUR Class-IN
ENSG00000172985	SH3RF3	2	108129205	110504634	2295	51	0.0113489	0.00131525	0.00296847	EUR Class-IN
ENSG00000186522	SEPTIN10	2	108542799	110614143	1642	18	0.0234894	3.67882e-06	1.02805e-05	EUR Class-IN
ENSG00000015568	RGPD5	2	108792758	110857705	1608	48	0.0256091	1.29798e-06	3.76411e-06	EUR Class-IN
ENSG00000153094	BCL2L11	2	110119378	112168445	1608	126	0.0206437	1.27532e-05	3.40378e-05	EUR Class-IN
ENSG00000285016	ENSG00000285016	2	110429324	112699033	1980	7	0.0273567	4.19224e-07	1.26697e-06	EUR Class-IN
ENSG00000153107	ANAPC1	2	110611639	112884690	2204	19	0.0580157	1.79116e-13	8.11021e-13	EUR Class-IN
ENSG00000153208	MERTK	2	110898607	113029561	2158	49	0.328808	1.11617e-85	4.14787e-84	EUR Class-IN
ENSG00000286904	ENSG00000286904	2	111039378	113055337	1942	59	0.256903	4.55382e-63	1.00622e-61	EUR Class-IN
ENSG00000153214	TMEM87B	2	111055269	113119318	2138	44	0.155538	5.9381e-36	6.68699e-35	EUR Class-IN
ENSG00000144152	FBLN7	2	111138385	113188218	2167	37	0.315534	3.14295e-81	1.07065e-79	EUR Class-IN
ENSG00000278962	ENSG00000278962	2	111188364	113190635	2107	18	0.0738907	4.12934e-17	2.25969e-16	EUR Class-IN
ENSG00000144161	ZC3H8	2	111211529	113255136	2181	17	0.0201055	1.79861e-05	4.74651e-05	EUR Class-IN
ENSG00000286545	ENSG00000286545	2	111239621	113244375	2116	16	0.010576	0.00198797	0.00441894	EUR Class-IN
ENSG00000188177	ZC3H6	2	111275597	113340063	2236	11	0.0533049	1.47401e-12	6.33059e-12	EUR Class-IN
ENSG00000169629	RGPD8	2	111368369	113434488	2353	25	0.272867	1.43612e-68	3.65085e-67	EUR Class-IN
ENSG00000125630	POLR1B	2	111541915	113579818	2333	21	0.128772	1.82456e-29	1.67605e-28	EUR Class-IN
ENSG00000243389	ENSG00000243389	2	111589040	113614431	2334	45	0.229931	3.11433e-56	5.89933e-55	EUR Class-IN
ENSG00000237753	ENSG00000237753	2	111641832	113645720	2307	40	0.0112352	0.00141679	0.00319025	EUR Class-IN
ENSG00000144136	SLC20A1	2	111645939	113663825	2304	10	0.0168193	9.28371e-05	0.000229833	EUR Class-IN
ENSG00000125637	PSD4	2	112157325	114209396	2606	12	0.01781	5.5582e-05	0.000140269	EUR Class-IN
ENSG00000189223	PAX8-AS1	2	112211421	114276581	2587	142	0.442943	2.69204e-128	2.46738e-126	EUR Class-IN
ENSG00000125618	PAX8	2	112215997	114278921	2587	109	0.388015	1.429e-106	8.54015e-105	EUR Class-IN
ENSG00000136682	CBWD2	2	112437691	114496204	2655	18	0.380044	2.24426e-103	1.24648e-101	EUR Class-IN
ENSG00000146556	WASH2P	2	112588550	114599043	2629	111	0.0380224	2.2256e-09	7.89602e-09	EUR Class-IN
ENSG00000279267	ENSG00000279267	2	112605867	114607908	2618	4	0.0390398	1.92658e-09	6.86856e-09	EUR Class-IN
ENSG00000240356	RPL23AP7	2	112610502	114627090	2629	50	0.195507	5.3003e-46	7.8673e-45	EUR Class-IN
ENSG00000144134	RABL2A	2	112627229	114643396	2616	67	0.118091	7.33382e-27	6.16602e-26	EUR Class-IN
ENSG00000227359	ENSG00000227359	2	112677702	114704078	2611	63	0.140908	1.66288e-32	1.69092e-31	EUR Class-IN
ENSG00000115084	SLC35F5	2	112705011	114756693	2648	69	0.480909	1.79516e-145	2.21032e-143	EUR Class-IN
ENSG00000286776	ENSG00000286776	2	114079354	116099092	2486	14	0.0195151	2.46632e-05	6.42236e-05	EUR Class-IN
ENSG00000238207	ENSG00000238207	2	116754139	118804174	3088	52	0.167575	6.50424e-39	8.05698e-38	EUR Class-IN
ENSG00000088205	DDX18	2	116814691	118832377	3095	77	0.143932	2.52481e-33	2.64368e-32	EUR Class-IN
ENSG00000236255	ENSG00000236255	2	116833937	118841658	3075	37	0.169289	1.80909e-39	2.27126e-38	EUR Class-IN
ENSG00000125633	CCDC93	2	116915478	119014133	3273	109	0.0728516	1.07347e-16	5.75418e-16	EUR Class-IN
ENSG00000144119	C1QL2	2	118156243	120158751	2977	30	0.175306	9.83455e-41	1.2714e-39	EUR Class-IN
ENSG00000115107	STEAP3	2	118223831	120265652	2997	33	0.0476763	2.83055e-11	1.12973e-10	EUR Class-IN
ENSG00000229867	STEAP3-AS1	2	118244422	120270714	2979	49	0.123397	2.90548e-28	2.552e-27	EUR Class-IN
ENSG00000080293	SCTR	2	118439843	120525301	3085	14	0.0216823	8.35403e-06	2.26456e-05	EUR Class-IN
ENSG00000163075	CFAP221	2	118544432	120662251	3070	3	0.0254301	1.32612e-06	3.8439e-06	EUR Class-IN
ENSG00000144120	TMEM177	2	118679167	120686507	2942	11	0.152044	5.0533e-35	5.55591e-34	EUR Class-IN
ENSG00000115109	EPB41L5	2	119013077	121179119	3110	25	0.259911	3.23669e-64	7.35053e-63	EUR Class-IN
ENSG00000226479	TMEM185B	2	119217479	121223400	2801	29	0.0102666	0.00227038	0.00502214	EUR Class-IN
ENSG00000074047	GLI2	2	119735623	121992653	3040	2	0.0153022	0.00019154	0.000462642	EUR Class-IN
ENSG00000074054	CLASP1	2	120337776	122649476	3136	29	0.0492361	1.40274e-11	5.70107e-11	EUR Class-IN
ENSG00000228400	ENSG00000228400	2	123011984	125025173	3489	47	0.243248	2.33048e-59	4.73015e-58	EUR Class-IN
ENSG00000286206	ENSG00000286206	2	124665331	126717150	3242	7	0.072245	1.50729e-16	7.99986e-16	EUR Class-IN
ENSG00000235491	LINC01889	2	124710969	126765842	3167	24	0.197554	6.31339e-47	9.53728e-46	EUR Class-IN
ENSG00000286971	ENSG00000286971	2	126024866	128033948	3373	31	0.222247	2.67664e-53	4.75306e-52	EUR Class-IN
ENSG00000136717	BIN1	2	126048027	128107288	3474	70	0.0537739	1.35201e-12	5.81885e-12	EUR Class-IN
ENSG00000186684	CYP27C1	2	126183832	128220313	3467	23	0.0104192	0.00206708	0.00458979	EUR Class-IN
ENSG00000163161	ERCC3	2	126257290	128294166	3460	32	0.0597677	7.13928e-14	3.29688e-13	EUR Class-IN
ENSG00000286145	ENSG00000286145	2	126294212	128375075	3552	16	0.0604499	4.37242e-14	2.04176e-13	EUR Class-IN
ENSG00000169967	MAP3K2	2	126298668	128388465	3583	15	0.0295933	1.57797e-07	4.8956e-07	EUR Class-IN
ENSG00000236682	MAP3K2-DT	2	126388184	128400580	3456	4	0.0324821	4.772e-08	1.54425e-07	EUR Class-IN
ENSG00000163166	IWS1	2	126436207	128526886	3568	33	0.0297669	1.33622e-07	4.16645e-07	EUR Class-IN
ENSG00000144231	POLR2D	2	126843553	128858155	3448	22	0.0450235	7.93505e-11	3.08336e-10	EUR Class-IN
ENSG00000286873	ENSG00000286873	2	126888829	128892732	3408	18	0.0193312	2.39764e-05	6.24989e-05	EUR Class-IN
ENSG00000136731	UGGT1	2	127091200	129195677	3463	17	0.0149916	0.000202389	0.000488097	EUR Class-IN
ENSG00000136720	HS6ST1	2	127236716	129318868	3342	52	0.0305521	1.1368e-07	3.56366e-07	EUR Class-IN
ENSG00000286957	ENSG00000286957	2	128877896	130884441	2050	43	0.0596332	7.56571e-14	3.49143e-13	EUR Class-IN
ENSG00000225449	RAB6C-AS1	2	128966592	130980466	2089	25	0.122059	5.33942e-28	4.6598e-27	EUR Class-IN
ENSG00000136699	SMPD4	2	129151392	131182750	1934	11	0.068833	6.64524e-16	3.42207e-15	EUR Class-IN
ENSG00000136718	IMP4	2	129342877	131347967	1713	11	0.0326699	3.70243e-08	1.20788e-07	EUR Class-IN
ENSG00000072135	PTPN18	2	129356045	131375405	1708	30	0.0531588	1.76941e-12	7.57857e-12	EUR Class-IN
ENSG00000240253	FAR2P3	2	129690133	131718831	1512	25	0.136942	1.25765e-31	1.2424e-30	EUR Class-IN
ENSG00000229797	ENSG00000229797	2	129742959	131755879	1481	29	0.0286989	2.62075e-07	8.00801e-07	EUR Class-IN
ENSG00000152102	FAM168B	2	130047876	132093460	1374	10	0.0246255	1.761e-06	5.05378e-06	EUR Class-IN
ENSG00000233087	RAB6D	2	130360492	132364168	1280	16	0.0374577	3.45992e-09	1.21195e-08	EUR Class-IN
ENSG00000173272	MZT2A	2	130464900	132492743	1419	22	0.156388	4.66166e-36	5.27281e-35	EUR Class-IN
ENSG00000152117	SMPD4BP	2	130492813	132521573	1479	67	0.55006	4.77132e-182	1.09574e-179	EUR Class-IN
ENSG00000287151	C2orf27A	2	130647990	132767404	1770	22	0.0212984	1.07345e-05	2.88118e-05	EUR Class-IN
ENSG00000235615	ENSG00000235615	2	130964731	132979873	1717	84	0.129898	1.00848e-29	9.38206e-29	EUR Class-IN
ENSG00000236485	LINC01945	2	130983937	132994161	1709	101	0.0842954	3.06995e-19	1.8708e-18	EUR Class-IN
ENSG00000287414	ENSG00000287414	2	131010195	133017000	1706	69	0.0357768	9.90043e-09	3.37011e-08	EUR Class-IN
ENSG00000225594	ENSG00000225594	2	131087289	133102564	1734	25	0.0642567	7.62225e-15	3.70578e-14	EUR Class-IN
ENSG00000227745	ENSG00000227745	2	131132856	133139429	1782	74	0.311325	7.25884e-80	2.39296e-78	EUR Class-IN
ENSG00000163046	ANKRD30BL	2	131147591	133257969	1964	78	0.235611	2.63063e-57	5.07241e-56	EUR Class-IN
ENSG00000286833	ENSG00000286833	2	131347473	133365130	1992	34	0.0599148	6.33034e-14	2.92993e-13	EUR Class-IN
ENSG00000183840	GPR39	2	131416805	133646582	2357	39	0.258158	2.52e-63	5.62296e-62	EUR Class-IN
ENSG00000150551	LYPD1	2	131643286	133671579	2107	9	0.036238	7.61502e-09	2.61278e-08	EUR Class-IN
ENSG00000176771	NCKAP5	2	131671788	134568463	3536	38	0.0425583	2.87027e-10	1.08e-09	EUR Class-IN
ENSG00000286068	ENSG00000286068	2	131685224	133816896	2330	14	0.0157481	0.000156788	0.000381726	EUR Class-IN
ENSG00000152128	TMEM163	2	133455759	135719000	2835	91	0.0800769	2.49236e-18	1.45256e-17	EUR Class-IN
ENSG00000153086	ACMSD	2	133838616	135902034	2347	7	0.0417471	5.25087e-10	1.94073e-09	EUR Class-IN
ENSG00000082258	CCNT2	2	133918235	135959342	2256	24	0.11017	4.49131e-25	3.53069e-24	EUR Class-IN
ENSG00000115839	RAB3GAP1	2	134052292	136176394	2218	23	0.0624761	1.4986e-14	7.16991e-14	EUR Class-IN
ENSG00000121988	ZRANB3	2	134136916	136531218	2553	32	0.0715376	1.46489e-16	7.78092e-16	EUR Class-IN
ENSG00000144224	UBXN4	2	134741734	136785056	2079	10	0.0301386	1.4835e-07	4.61159e-07	EUR Class-IN
ENSG00000076003	MCM6	2	134839626	136876443	2206	43	0.0107994	0.0017528	0.00391321	EUR Class-IN
ENSG00000115866	DARS1	2	134905881	136986100	2424	40	0.027175	6.21873e-07	1.85554e-06	EUR Class-IN
ENSG00000231890	DARS1-AS1	2	134985176	137022593	2416	14	0.0258852	1.11902e-06	3.26784e-06	EUR Class-IN
ENSG00000228043	ENSG00000228043	2	137418284	139501698	3278	41	0.0419199	4.94301e-10	1.83026e-09	EUR Class-IN
ENSG00000287147	ENSG00000287147	2	137917204	139975006	3282	35	0.155416	6.01776e-36	6.77296e-35	EUR Class-IN
ENSG00000286778	ENSG00000286778	2	138323921	140364583	3378	92	0.21259	4.39441e-51	7.41679e-50	EUR Class-IN
ENSG00000226939	ENSG00000226939	2	138366165	140379147	3355	48	0.106962	1.93056e-24	1.47509e-23	EUR Class-IN
ENSG00000168702	LRP1B	2	139231423	143131016	7339	9	0.0467362	3.56197e-11	1.41338e-10	EUR Class-IN
ENSG00000228655	ENSG00000228655	2	142295421	144598002	2482	84	0.459684	6.76432e-136	6.94753e-134	EUR Class-IN
ENSG00000231758	ARHGAP15-AS1	2	142629133	144656179	2049	17	0.221272	4.52309e-53	7.96961e-52	EUR Class-IN
ENSG00000257277	ENSG00000257277	2	142674315	144741294	2017	21	0.247209	3.05689e-60	6.33668e-59	EUR Class-IN
ENSG00000257226	ENSG00000257226	2	142765940	144776119	1939	7	0.159575	5.01998e-37	5.8664e-36	EUR Class-IN
ENSG00000236356	ENSG00000236356	2	142799467	144819599	1914	13	0.12593	4.89499e-29	4.42106e-28	EUR Class-IN
ENSG00000226674	TEX41	2	143666312	146262988	2527	20	0.0381166	3.13197e-09	1.0999e-08	EUR Class-IN
ENSG00000121989	ACVR2A	2	146844517	148930826	2317	36	0.0908569	8.00109e-21	5.25495e-20	EUR Class-IN
ENSG00000223911	ENSG00000223911	2	146899401	148902956	2255	79	0.0340797	1.79286e-08	5.9837e-08	EUR Class-IN
ENSG00000115947	ORC4	2	146930396	149021604	2317	36	0.175268	4.14518e-42	5.48726e-41	EUR Class-IN
ENSG00000150556	LYPD6B	2	148038107	150215262	2786	71	0.142169	1.06744e-32	1.0947e-31	EUR Class-IN
ENSG00000286335	ENSG00000286335	2	148170561	150184570	2645	25	0.0228663	4.97293e-06	1.37558e-05	EUR Class-IN
ENSG00000187123	LYPD6	2	148329985	150474138	2768	38	0.0556684	5.26603e-13	2.32116e-12	EUR Class-IN
ENSG00000162947	LINC01931	2	148745648	150859191	2743	42	0.0383453	1.99879e-09	7.11976e-09	EUR Class-IN
ENSG00000184898	RBM43	2	150247940	152261863	2783	55	0.124174	1.9962e-28	1.76396e-27	EUR Class-IN
ENSG00000080345	RIF1	2	150409883	152508013	3045	13	0.0518583	3.33468e-12	1.40069e-11	EUR Class-IN
ENSG00000183091	NEB	2	150485336	152734487	3312	81	0.21463	3.24729e-51	5.49432e-50	EUR Class-IN
ENSG00000162980	ARL5A	2	150788984	152828492	3028	48	0.106294	1.35896e-24	1.04775e-23	EUR Class-IN
ENSG00000288066	ENSG00000288066	2	150796688	152798688	2985	14	0.0295015	1.7272e-07	5.34234e-07	EUR Class-IN
ENSG00000182389	CACNB4	2	150832771	153099167	3382	15	0.0206722	1.249e-05	3.33574e-05	EUR Class-IN
ENSG00000115145	STAM2	2	151116801	153175763	2846	5	0.0335952	2.5567e-08	8.43935e-08	EUR Class-IN
ENSG00000157827	FMNL2	2	151335174	153649826	3165	6	0.0321704	5.15317e-08	1.66207e-07	EUR Class-IN
ENSG00000177917	ARL6IP6	2	151717893	153762396	2926	17	0.0658014	3.7395e-15	1.84796e-14	EUR Class-IN
ENSG00000227400	ENSG00000227400	2	152421616	154593288	3382	34	0.0146545	0.000261943	0.000624794	EUR Class-IN
ENSG00000144278	GALNT13	2	152871922	155453979	3820	30	0.0607624	2.47701e-14	1.17058e-13	EUR Class-IN
ENSG00000287900	ENSG00000287900	2	153688296	155697817	2989	80	0.0895728	2.30726e-20	1.48016e-19	EUR Class-IN
ENSG00000226383	LINC01876	2	155011530	157254950	2645	129	0.435341	1.89396e-124	1.59962e-122	EUR Class-IN
ENSG00000123612	ACVR1C	2	156526767	158628864	2532	4	0.0200534	1.8931e-05	4.98366e-05	EUR Class-IN
ENSG00000007001	UPP2	2	156876702	159136154	3011	39	0.0546318	8.90931e-13	3.87771e-12	EUR Class-IN
ENSG00000227480	CCDC148-AS1	2	157166650	159236169	2888	56	0.0535014	1.64347e-12	7.04801e-12	EUR Class-IN
ENSG00000153237	CCDC148	2	157171073	159456753	3300	68	0.149961	1.09656e-34	1.19725e-33	EUR Class-IN
ENSG00000144283	PKP4	2	157456952	159682879	3474	95	0.196227	2.0803e-46	3.1104e-45	EUR Class-IN
ENSG00000163331	DAPL1	2	157795317	159862781	3594	38	0.14596	1.47654e-33	1.55482e-32	EUR Class-IN
ENSG00000286621	ENSG00000286621	2	157847619	159870393	3573	14	0.024266	2.52626e-06	7.16844e-06	EUR Class-IN
ENSG00000196151	WDSUB1	2	158235798	160286703	3623	137	0.498928	9.14999e-154	1.23852e-151	EUR Class-IN
ENSG00000226266	ENSG00000226266	2	158670708	160712435	3330	90	0.0150836	0.00021638	0.000520122	EUR Class-IN
ENSG00000241399	CD302	2	158768628	160798255	3254	15	0.0229224	4.88954e-06	1.35325e-05	EUR Class-IN
ENSG00000153246	PLA2R1	2	158932006	161062615	3399	49	0.086133	1.00637e-19	6.27878e-19	EUR Class-IN
ENSG00000153250	RBMS1	2	159272151	161493807	3199	21	0.0128689	0.000640644	0.00148057	EUR Class-IN
ENSG00000288091	ENSG00000288091	2	160577192	162625752	2059	43	0.039615	1.3658e-09	4.91299e-09	EUR Class-IN
ENSG00000197635	DPP4	2	160992245	163074394	2125	34	0.0510897	4.98829e-12	2.07946e-11	EUR Class-IN
ENSG00000184611	KCNH7	2	161371407	163838767	2468	10	0.0244166	2.31452e-06	6.58315e-06	EUR Class-IN
ENSG00000182263	FIGN	2	162593396	164736012	2305	54	0.187638	2.10099e-44	2.98003e-43	EUR Class-IN
ENSG00000237844	ENSG00000237844	2	162743913	165352223	3002	78	0.0269262	6.15195e-07	1.83669e-06	EUR Class-IN
ENSG00000082438	COBLL1	2	163653624	165843679	2471	46	0.139486	4.83322e-32	4.83535e-31	EUR Class-IN
ENSG00000169507	SLC38A11	2	163896186	165955525	2397	15	0.0359295	9.26314e-09	3.16023e-08	EUR Class-IN
ENSG00000136531	SCN2A	2	164194993	166392310	2838	8	0.0321257	5.28456e-08	1.70364e-07	EUR Class-IN
ENSG00000178662	CSRNP3	2	164469647	166689407	3146	34	0.0421505	3.98527e-10	1.4864e-09	EUR Class-IN
ENSG00000115339	GALNT3	2	164747588	166794659	3092	40	0.485508	1.81499e-148	2.33312e-146	EUR Class-IN
ENSG00000235192	ENSG00000235192	2	164794851	166810010	3006	21	0.18262	1.50277e-43	2.08097e-42	EUR Class-IN
ENSG00000229195	ENSG00000229195	2	164794857	166846091	3046	24	0.517891	3.44433e-163	5.67731e-161	EUR Class-IN
ENSG00000123607	TTC21B	2	164857475	166953851	3064	46	0.0612699	3.08882e-14	1.45132e-13	EUR Class-IN
ENSG00000224490	TTC21B-AS1	2	164933857	166949891	2956	25	0.0986424	9.8717e-23	6.99368e-22	EUR Class-IN
ENSG00000236107	SCN1A-AS1	2	164957188	167390771	3638	29	0.0464216	4.50156e-11	1.77827e-10	EUR Class-IN
ENSG00000144285	SCN1A	2	164984641	167149214	3187	70	0.243414	4.70054e-59	9.5029e-58	EUR Class-IN
ENSG00000136546	SCN7A	2	165403573	167611482	3278	35	0.0243701	2.41803e-06	6.86799e-06	EUR Class-IN
ENSG00000172292	CERS6	2	167456249	169775134	3553	69	0.0372951	4.45123e-09	1.54857e-08	EUR Class-IN
ENSG00000163072	NOSTRIN	2	167786539	169865514	3373	25	0.0317318	5.97335e-08	1.91693e-07	EUR Class-IN
ENSG00000152253	SPC25	2	167834132	169913371	3368	27	0.0808843	1.16677e-18	6.9204e-18	EUR Class-IN
ENSG00000073734	ABCB11	2	167915498	170031324	3496	33	0.038853	2.16411e-09	7.68854e-09	EUR Class-IN
ENSG00000138399	FASTKD1	2	168528508	170573875	3385	61	0.0308176	9.86525e-08	3.10927e-07	EUR Class-IN
ENSG00000154479	CCDC173	2	168645425	170694405	3456	28	0.207526	3.22459e-49	5.21833e-48	EUR Class-IN
ENSG00000213160	KLHL23	2	168694488	170776989	3515	32	0.296414	5.82728e-77	1.79644e-75	EUR Class-IN
ENSG00000138385	SSB	2	168791933	170812064	3441	8	0.0158727	0.000138728	0.000338968	EUR Class-IN
ENSG00000144357	UBR3	2	168827454	171084131	3706	31	0.0538823	1.25033e-12	5.39373e-12	EUR Class-IN
ENSG00000227176	NSA2P5	2	169077224	171078294	3336	45	0.0114684	0.00125163	0.00282893	EUR Class-IN
ENSG00000071909	MYO3B	2	169178145	171655171	4071	64	0.134639	5.91571e-31	5.73583e-30	EUR Class-IN
ENSG00000213981	ENSG00000213981	2	169640374	171695374	3357	83	0.0309856	9.65999e-08	3.04786e-07	EUR Class-IN
ENSG00000234350	ENSG00000234350	2	169700368	171813670	3361	68	0.0465354	5.15402e-11	2.02739e-10	EUR Class-IN
ENSG00000239467	ENSG00000239467	2	169766878	171778729	3156	26	0.0142983	0.000310745	0.000737667	EUR Class-IN
ENSG00000128683	GAD1	2	169813213	171861151	3161	25	0.111906	1.67514e-25	1.339e-24	EUR Class-IN
ENSG00000115827	DCAF17	2	170434217	172485052	3037	73	0.012531	0.000730095	0.00167837	EUR Class-IN
ENSG00000071967	CYBRD1	2	170522247	172558129	3061	13	0.130467	6.12818e-30	5.74559e-29	EUR Class-IN
ENSG00000077380	DYNC1I2	2	170687409	172750158	3139	36	0.429885	5.00444e-123	4.05896e-121	EUR Class-IN
ENSG00000115840	SLC25A12	2	170783405	172999859	3289	47	0.0848601	2.10642e-19	1.29483e-18	EUR Class-IN
ENSG00000128708	HAT1	2	170922448	172983686	3094	35	0.108308	9.91466e-25	7.69931e-24	EUR Class-IN
ENSG00000172878	METAP1D	2	170999943	173082430	3185	11	0.146415	1.31592e-33	1.38782e-32	EUR Class-IN
ENSG00000091409	ITGA6	2	171427354	173506459	3559	35	0.174652	8.75929e-41	1.13526e-39	EUR Class-IN
ENSG00000228016	RAPGEF4-AS1	2	171677141	173736206	3419	14	0.0123685	0.000819697	0.0018776	EUR Class-IN
ENSG00000091428	RAPGEF4	2	171735274	174052893	3820	35	0.0419927	4.78601e-10	1.77405e-09	EUR Class-IN
ENSG00000144354	CDCA7	2	172354820	174368997	3267	19	0.0192359	2.69894e-05	7.00045e-05	EUR Class-IN
ENSG00000217236	SP9	2	173334954	175338500	2618	16	0.0222009	6.78351e-06	1.85062e-05	EUR Class-IN
ENSG00000138433	CIR1	2	173348022	175395712	2668	13	0.099843	6.70551e-23	4.7988e-22	EUR Class-IN
ENSG00000144306	SCRN3	2	173395730	175429575	2601	44	0.461334	6.46057e-137	6.80658e-135	EUR Class-IN
ENSG00000163328	GPR155	2	173431571	175487094	2641	52	0.0537994	1.0281e-12	4.44963e-12	EUR Class-IN
ENSG00000115935	WIPF1	2	173559572	175682916	2744	20	0.0176069	5.91972e-05	0.000148951	EUR Class-IN
ENSG00000154518	ATP5MC3	2	174176258	176181710	2676	16	0.0889199	2.42529e-20	1.55394e-19	EUR Class-IN
ENSG00000144320	LNPK	2	174923882	177002839	3057	69	0.023384	3.75886e-06	1.04955e-05	EUR Class-IN
ENSG00000128654	MTX2	2	175269395	177338025	3067	4	0.0317972	6.32719e-08	2.0273e-07	EUR Class-IN
ENSG00000230552	ENSG00000230552	2	175723614	177819310	3145	59	0.0482897	1.70742e-11	6.89954e-11	EUR Class-IN
ENSG00000227098	ENSG00000227098	2	175830839	177849428	2977	47	0.0239056	3.00488e-06	8.45261e-06	EUR Class-IN
ENSG00000116044	NFE2L2	2	176227595	178392697	3304	37	0.13123	2.68184e-30	2.55306e-29	EUR Class-IN
ENSG00000271996	ENSG00000271996	2	176306373	178310572	3074	12	0.0375902	3.84138e-09	1.3396e-08	EUR Class-IN
ENSG00000018510	AGPS	2	176392746	178567024	3296	39	0.267762	3.02294e-66	7.2604e-65	EUR Class-IN
ENSG00000229941	PDE11A-AS1	2	176653419	178723289	3049	16	0.0181578	4.62741e-05	0.000117636	EUR Class-IN
ENSG00000079156	OSBPL6	2	177194481	179402893	3087	36	0.0355897	8.82607e-09	3.01514e-08	EUR Class-IN
ENSG00000223960	CHROMR	2	177413635	179440243	2902	103	0.0548204	7.84651e-13	3.42828e-12	EUR Class-IN
ENSG00000180228	PRKRA	2	177431292	179451512	2902	18	0.177717	8.342e-44	1.15988e-42	EUR Class-IN
ENSG00000237298	TTN-AS1	2	177521183	179779963	3503	43	0.0235912	3.37813e-06	9.46999e-06	EUR Class-IN
ENSG00000287149	ENSG00000287149	2	177828349	180007807	3249	46	0.596352	5.88563e-209	1.97207e-206	EUR Class-IN
ENSG00000163492	CCDC141	2	177829757	180050086	3324	13	0.453942	7.05922e-134	6.90351e-132	EUR Class-IN
ENSG00000187231	SESTD1	2	178101678	180264832	3249	43	0.304037	2.60322e-78	8.32665e-77	EUR Class-IN
ENSG00000237477	ENSG00000237477	2	178273831	180285707	3008	61	0.0999557	8.50479e-23	6.04834e-22	EUR Class-IN
ENSG00000170035	UBE2E3	2	179967248	182076585	3085	2	0.0228596	4.53813e-06	1.25838e-05	EUR Class-IN
ENSG00000150722	PPP1R1C	2	180954241	183131398	2124	21	0.0308665	9.41153e-08	2.97268e-07	EUR Class-IN
ENSG00000115252	PDE1A	2	181140036	183523192	1822	51	0.0404263	1.03263e-09	3.7422e-09	EUR Class-IN
ENSG00000223523	ENSG00000223523	2	187598791	189839445	430	8	0.0170592	7.20441e-05	0.000179969	EUR Class-IN
ENSG00000204262	COL5A2	2	188031898	190225312	849	51	0.0164025	0.000111703	0.000274907	EUR Class-IN
ENSG00000115368	WDR75	2	188441446	190475552	1160	83	0.103645	5.32705e-24	3.9868e-23	EUR Class-IN
ENSG00000138449	SLC40A1	2	188560590	190583758	1272	8	0.0162467	0.000122589	0.000300828	EUR Class-IN
ENSG00000138381	ASNSD1	2	188661385	190670831	1361	12	0.0925038	5.24889e-21	3.47303e-20	EUR Class-IN
ENSG00000151687	ANKAR	2	188674290	190761193	1465	4	0.0132114	0.000524546	0.00122207	EUR Class-IN
ENSG00000273240	ENSG00000273240	2	188763859	190764456	1467	65	0.0939545	1.3466e-21	9.13481e-21	EUR Class-IN
ENSG00000064933	PMS1	2	188784085	190877629	1586	34	0.0142509	0.000269084	0.000641227	EUR Class-IN
ENSG00000187699	C2orf88	2	188879609	191203484	1861	23	0.0162569	0.000109622	0.000270077	EUR Class-IN
ENSG00000198130	HIBCH	2	189189735	191344193	1995	71	0.125328	7.77872e-29	6.96405e-28	EUR Class-IN
ENSG00000151689	INPP1	2	189343570	191371665	2013	27	0.634114	2.71844e-233	1.79233e-230	EUR Class-IN
ENSG00000151690	MFSD6	2	189408355	191509205	2128	57	0.126913	5.81999e-29	5.23799e-28	EUR Class-IN
ENSG00000233654	ENSG00000233654	2	189534855	191569776	2049	22	0.0568721	1.99578e-13	9.01079e-13	EUR Class-IN
ENSG00000284052	ENSG00000284052	2	189607660	191649840	2101	38	0.0897209	2.10003e-20	1.35189e-19	EUR Class-IN
ENSG00000138386	NAB1	2	189646746	191692766	2112	60	0.0210036	1.1624e-05	3.11014e-05	EUR Class-IN
ENSG00000231858	ENSG00000231858	2	190021526	192032314	2074	37	0.0269304	6.69942e-07	1.9946e-06	EUR Class-IN
ENSG00000138378	STAT4	2	190029576	192151596	2187	40	0.226547	3.00668e-54	5.44318e-53	EUR Class-IN
ENSG00000288064	ENSG00000288064	2	190045458	192065345	2081	35	0.023817	2.81273e-06	7.93725e-06	EUR Class-IN
ENSG00000227542	ENSG00000227542	2	190229165	192246172	1982	25	0.219514	2.14328e-52	3.72504e-51	EUR Class-IN
ENSG00000128641	MYO1B	2	190245185	192425389	2037	31	0.0125542	0.000678389	0.00156585	EUR Class-IN
ENSG00000173559	NABP1	2	190678068	192741097	1799	22	0.0249253	1.64166e-06	4.72924e-06	EUR Class-IN
ENSG00000196950	SLC39A10	2	194575977	196737702	2798	13	0.0609916	3.07041e-14	1.443e-13	EUR Class-IN
ENSG00000118997	DNAH7	2	194737703	197068837	2962	49	0.243161	2.20473e-59	4.47936e-58	EUR Class-IN
ENSG00000138411	HECW2	2	195189099	197593684	2750	98	0.0201168	1.83785e-05	4.84508e-05	EUR Class-IN
ENSG00000119041	GTF3C3	2	195763035	197799725	2102	2	0.0139444	0.000374705	0.000884263	EUR Class-IN
ENSG00000187944	C2orf66	2	195804417	197809355	2065	12	0.0430974	1.97899e-10	7.51693e-10	EUR Class-IN
ENSG00000197121	PGAP1	2	195833004	197927796	2127	40	0.013064	0.000552848	0.00128495	EUR Class-IN
ENSG00000065413	ANKRD44	2	195967017	198311173	2484	97	0.283589	1.20957e-71	3.29193e-70	EUR Class-IN
ENSG00000115524	SF3B1	2	196388515	198435079	2058	22	0.110395	4.45735e-25	3.50534e-24	EUR Class-IN
ENSG00000144381	HSPD1	2	196486584	198516737	1956	28	0.079078	4.17323e-18	2.40679e-17	EUR Class-IN
ENSG00000222017	ENSG00000222017	2	196693106	198774823	1930	75	0.408217	3.05321e-114	2.09412e-112	EUR Class-IN
ENSG00000152430	BOLL	2	196726879	198786762	1904	70	0.186804	6.74509e-44	9.41044e-43	EUR Class-IN
ENSG00000115896	PLCL1	2	196804593	199572581	2532	35	0.0135437	0.000453102	0.00106106	EUR Class-IN
ENSG00000226124	FTCDNL1	2	198760544	200851192	2342	66	0.293958	2.4372e-74	6.98653e-73	EUR Class-IN
ENSG00000162971	TYW5	2	198928913	200955736	2228	24	0.153246	3.04993e-35	3.37507e-34	EUR Class-IN
ENSG00000162972	MAIP1	2	198955317	201008540	2230	14	0.0653649	2.78344e-15	1.3869e-14	EUR Class-IN
ENSG00000287027	ENSG00000287027	2	199086870	201100025	2208	31	0.0537831	1.20883e-12	5.22242e-12	EUR Class-IN
ENSG00000196141	SPATS2L	2	199305881	201482264	2438	15	0.0358658	8.77553e-09	2.99938e-08	EUR Class-IN
ENSG00000240344	PPIL3	2	199870907	201889303	2521	11	0.0696317	5.44742e-16	2.81731e-15	EUR Class-IN
ENSG00000155744	FAM126B	2	199973718	202071671	2637	71	0.0251292	1.47473e-06	4.25976e-06	EUR Class-IN
ENSG00000003402	CFLAR	2	200116154	202176687	2625	25	0.0626095	1.17054e-14	5.6386e-14	EUR Class-IN
ENSG00000064012	CASP8	2	200233443	202287711	2606	26	0.362686	1.00981e-97	4.9614e-96	EUR Class-IN
ENSG00000155749	FLACC1	2	200288271	202357398	2583	19	0.0411163	6.50203e-10	2.38719e-09	EUR Class-IN
ENSG00000155754	C2CD6	2	200487421	202619178	2528	15	0.0263366	8.88123e-07	2.61561e-06	EUR Class-IN
ENSG00000155755	TMEM237	2	200620184	202643570	2361	28	0.0208972	1.21746e-05	3.25361e-05	EUR Class-IN
ENSG00000082126	MPP4	2	200644870	202698694	2365	120	0.0652124	4.49582e-15	2.21209e-14	EUR Class-IN
ENSG00000003393	ALS2	2	200700267	202782112	2326	39	0.26352	1.20347e-65	2.84038e-64	EUR Class-IN
ENSG00000138395	CDK15	2	200790461	202895550	2289	15	0.0654992	3.24165e-15	1.60738e-14	EUR Class-IN
ENSG00000182329	KIAA2012	2	201073255	203205188	2339	19	0.0113817	0.00131036	0.00295776	EUR Class-IN
ENSG00000222035	KIAA2012-AS1	2	201075410	203117062	2258	6	0.0219842	7.27971e-06	1.9836e-05	EUR Class-IN
ENSG00000287041	ENSG00000287041	2	201137570	203149627	2222	8	0.0396453	1.35661e-09	4.88163e-09	EUR Class-IN
ENSG00000286223	ENSG00000286223	2	201302122	203303614	2142	49	0.0318136	6.57093e-08	2.10177e-07	EUR Class-IN
ENSG00000272966	ENSG00000272966	2	201336739	203337200	2117	11	0.0210181	1.02629e-05	2.76078e-05	EUR Class-IN
ENSG00000163596	ICA1L	2	201773150	203871766	2089	53	0.0991426	7.05922e-23	5.04664e-22	EUR Class-IN
ENSG00000138442	WDR12	2	201874261	204014798	2139	24	0.0213496	1.02377e-05	2.75471e-05	EUR Class-IN
ENSG00000138380	CARF	2	201912214	203988263	2077	95	0.101956	3.17201e-23	2.29957e-22	EUR Class-IN
ENSG00000225610	ENSG00000225610	2	204989585	207000858	2780	22	0.0565558	3.08922e-13	1.38042e-12	EUR Class-IN
ENSG00000114933	INO80D	2	204993721	207086303	2899	17	0.049823	7.05339e-12	2.91359e-11	EUR Class-IN
ENSG00000231955	ENSG00000231955	2	205115547	207122323	2824	45	0.385053	6.97617e-106	4.0973e-104	EUR Class-IN
ENSG00000279220	GPR1-AS	2	205203543	207265326	2890	11	0.0195435	2.48841e-05	6.47575e-05	EUR Class-IN
ENSG00000204186	ZDBF2	2	205274663	207314427	2868	12	0.0896515	1.99246e-20	1.28386e-19	EUR Class-IN
ENSG00000114948	ADAM23	2	205443532	207621127	2942	39	0.0844682	3.17055e-19	1.92911e-18	EUR Class-IN
ENSG00000228577	ENSG00000228577	2	205606497	207609812	2735	22	0.0544417	8.16481e-13	3.56354e-12	EUR Class-IN
ENSG00000232125	DYTN	2	205651621	207721570	2833	19	0.0741871	4.22443e-17	2.31049e-16	EUR Class-IN
ENSG00000138400	MDH1B	2	205737763	207765328	2788	34	0.25433	5.01617e-62	1.0907e-60	EUR Class-IN
ENSG00000118246	FASTKD2	2	205765357	207796189	2773	60	0.0532281	1.58613e-12	6.8064e-12	EUR Class-IN
ENSG00000229321	ENSG00000229321	2	205798325	207926876	2869	102	0.167899	3.8635e-39	4.80329e-38	EUR Class-IN
ENSG00000144410	CPO	2	205939518	207969474	2810	34	0.0758358	2.5721e-17	1.42315e-16	EUR Class-IN
ENSG00000118263	KLF7	2	206074137	208167267	2953	48	0.0230282	4.56927e-06	1.26684e-05	EUR Class-IN
ENSG00000229647	MYOSLID	2	206166120	208248668	2957	13	0.0186045	3.79517e-05	9.7144e-05	EUR Class-IN
ENSG00000188674	C2orf80	2	207165343	209190030	2697	43	0.217573	1.27458e-52	2.22468e-51	EUR Class-IN
ENSG00000144407	PTH2R	2	207359714	209854503	3503	35	0.0908589	6.39678e-21	4.21754e-20	EUR Class-IN
ENSG00000078018	MAP2	2	208424047	210734118	3000	9	0.0105503	0.0020091	0.00446396	EUR Class-IN
ENSG00000197713	RPE	2	209002565	211022260	2756	17	0.0954883	9.55307e-22	6.52373e-21	EUR Class-IN
ENSG00000279317	ENSG00000279317	2	209171518	211233976	2804	17	0.0138423	0.000388894	0.000916476	EUR Class-IN
ENSG00000115361	ACADL	2	209187126	211225447	2759	21	0.0381673	3.04494e-09	1.07099e-08	EUR Class-IN
ENSG00000234281	LANCL1-AS1	2	209324759	211469246	2751	38	0.125085	1.50389e-28	1.3318e-27	EUR Class-IN
ENSG00000115365	LANCL1	2	209431249	211477652	2527	30	0.278211	6.23317e-70	1.63333e-68	EUR Class-IN
ENSG00000021826	CPS1	2	209477682	211679107	2772	7	0.0190869	2.94281e-05	7.61658e-05	EUR Class-IN
ENSG00000273118	ENSG00000273118	2	211581357	214021545	3920	12	0.0284151	3.26055e-07	9.92589e-07	EUR Class-IN
ENSG00000144451	SPAG16	2	212284379	215410501	4792	35	0.0372318	4.06266e-09	1.41532e-08	EUR Class-IN
ENSG00000174453	VWC2L	2	213411054	215578976	3291	21	0.0340622	2.07655e-08	6.89675e-08	EUR Class-IN
ENSG00000138376	BARD1	2	213725646	215809683	3317	73	0.306134	1.42814e-78	4.58957e-77	EUR Class-IN
ENSG00000229267	SNHG31	2	213810181	215963575	3478	14	0.565957	1.26733e-188	3.08367e-186	EUR Class-IN
ENSG00000144452	ABCA12	2	213931542	216138626	3436	46	0.303925	7.31085e-78	2.32029e-76	EUR Class-IN
ENSG00000227769	ENSG00000227769	2	214004782	216085488	3223	18	0.457659	2.04558e-134	2.01979e-132	EUR Class-IN
ENSG00000286836	ENSG00000286836	2	214178791	216310947	3263	22	0.0569345	2.7634e-13	1.23944e-12	EUR Class-IN
ENSG00000138363	ATIC	2	214311956	216349773	3142	44	0.16227	1.37561e-37	1.63561e-36	EUR Class-IN
ENSG00000115414	FN1	2	214360440	216436073	3189	56	0.268645	1.26977e-66	3.07135e-65	EUR Class-IN
ENSG00000118242	MREG	2	214942584	217034096	3067	130	0.0878449	3.28987e-20	2.09671e-19	EUR Class-IN
ENSG00000115425	PECR	2	214996329	217082955	3172	72	0.0455868	7.53668e-11	2.93358e-10	EUR Class-IN
ENSG00000163449	TMEM169	2	215081866	217102783	3069	21	0.0325536	3.9858e-08	1.29661e-07	EUR Class-IN
ENSG00000079246	XRCC5	2	215107464	217206303	3150	16	0.095247	1.06396e-21	7.24876e-21	EUR Class-IN
ENSG00000279348	ENSG00000279348	2	215211404	217213519	3015	32	0.0854557	1.10159e-19	6.86024e-19	EUR Class-IN
ENSG00000260804	LINC01963	2	215217045	217220192	3018	25	0.127612	1.01108e-29	9.40193e-29	EUR Class-IN
ENSG00000144583	MARCHF4	2	215257865	217372483	3135	9	0.0978252	2.48745e-22	1.73401e-21	EUR Class-IN
ENSG00000197756	RPL37A	2	215498825	217579180	3127	20	0.0134369	0.000445388	0.00104419	EUR Class-IN
ENSG00000236886	ENSG00000236886	2	215694464	217994079	3399	45	0.133702	3.29801e-31	3.22527e-30	EUR Class-IN
ENSG00000237930	RPL31P14	2	215785774	217786144	2945	6	0.0183092	4.45712e-05	0.000113491	EUR Class-IN
ENSG00000233143	DIRC3-AS1	2	216261699	218336120	2906	51	0.0344456	1.68461e-08	5.63899e-08	EUR Class-IN
ENSG00000231672	DIRC3	2	216284019	218756593	3275	25	0.115883	1.30156e-26	1.08184e-25	EUR Class-IN
ENSG00000079308	TNS1	2	216799588	219033982	2749	12	0.023497	3.44264e-06	9.64287e-06	EUR Class-IN
ENSG00000163466	ARPC2	2	217217141	219254356	2294	13	0.318292	7.6325e-82	2.64857e-80	EUR Class-IN
ENSG00000261338	ENSG00000261338	2	217255319	219257366	2262	12	0.0526854	1.98912e-12	8.48408e-12	EUR Class-IN
ENSG00000127838	PNKD	2	217270392	219346793	2375	15	0.060752	4.57364e-14	2.1328e-13	EUR Class-IN
ENSG00000237281	CATIP-AS2	2	217326889	219357966	2321	20	0.0204107	1.61587e-05	4.28029e-05	EUR Class-IN
ENSG00000144580	CNOT9	2	217568580	219597080	2124	12	0.0626417	1.81761e-14	8.65162e-14	EUR Class-IN
ENSG00000115556	PLCD4	2	217607855	219637184	2109	10	0.0555626	5.97166e-13	2.62596e-12	EUR Class-IN
ENSG00000135929	CYP27A1	2	217781749	219815293	2179	41	0.0364375	6.10387e-09	2.10596e-08	EUR Class-IN
ENSG00000228135	LINC01494	2	217900811	219930636	2139	60	0.0449469	1.14599e-10	4.41359e-10	EUR Class-IN
ENSG00000235024	ENSG00000235024	2	217944629	219961903	2136	64	0.0176804	5.9738e-05	0.000150257	EUR Class-IN
ENSG00000135924	DNAJB2	2	218279342	220286898	2398	9	0.0213203	1.0543e-05	2.83127e-05	EUR Class-IN
ENSG00000054356	PTPRN	2	218289623	220309648	2443	6	0.0108139	0.00175138	0.00391047	EUR Class-IN
ENSG00000123992	DNPEP	2	218372043	220400022	2532	14	0.0636902	7.79439e-15	3.78497e-14	EUR Class-IN
ENSG00000072195	SPEG	2	218434843	220493629	2680	22	0.191472	2.79673e-45	4.05982e-44	EUR Class-IN
ENSG00000072182	ASIC4	2	218514170	220538772	2689	5	0.0140761	0.000357469	0.000845148	EUR Class-IN
ENSG00000124006	OBSL1	2	218550728	220571859	2728	54	0.106278	2.243e-24	1.70791e-23	EUR Class-IN
ENSG00000123999	INHA	2	218569162	220575711	2715	22	0.0301097	1.32006e-07	4.11857e-07	EUR Class-IN
ENSG00000239498	ENSG00000239498	2	219105656	221450778	3327	88	0.139858	5.02866e-32	5.02595e-31	EUR Class-IN
ENSG00000236451	ENSG00000236451	2	219450679	221741493	3203	102	0.141229	1.67975e-32	1.70723e-31	EUR Class-IN
ENSG00000224819	ENSG00000224819	2	219776818	221855873	2964	37	0.0700941	3.18535e-16	1.66937e-15	EUR Class-IN
ENSG00000286272	ENSG00000286272	2	219811618	221853456	2858	13	0.0175571	6.27455e-05	0.000157492	EUR Class-IN
ENSG00000237732	CT75	2	221318275	223352989	2839	9	0.0209083	1.02662e-05	2.7613e-05	EUR Class-IN
ENSG00000116120	FARSB	2	221566899	223656092	2897	36	0.0921116	5.09639e-21	3.37431e-20	EUR Class-IN
ENSG00000152056	AP1S3	2	222751686	224838027	3294	30	0.0797017	3.58991e-18	2.078e-17	EUR Class-IN
ENSG00000135900	MRPL44	2	222957463	224967714	3210	10	0.0336585	2.36657e-08	7.83325e-08	EUR Class-IN
ENSG00000274629	ENSG00000274629	2	223464682	225474500	3189	35	0.0595537	8.68842e-14	3.99331e-13	EUR Class-IN
ENSG00000036257	CUL3	2	223470150	225585397	3293	4	0.0185473	3.866e-05	9.88703e-05	EUR Class-IN
ENSG00000135905	DOCK10	2	223765090	226042468	3343	22	0.0586476	1.29422e-13	5.90066e-13	EUR Class-IN
ENSG00000144468	RHBDD1	2	225835581	227999215	3548	28	0.0322782	5.05782e-08	1.63261e-07	EUR Class-IN
ENSG00000081052	COL4A4	2	226002714	228164453	3642	41	0.0256144	1.305e-06	3.78393e-06	EUR Class-IN
ENSG00000169031	COL4A3	2	226164624	228314792	3582	34	0.0207336	1.11225e-05	2.98017e-05	EUR Class-IN
ENSG00000236432	MFF-DT	2	226221052	228325711	3554	32	0.039716	1.12439e-09	4.06606e-09	EUR Class-IN
ENSG00000135917	SLC19A3	2	226683763	228718028	3409	38	0.108915	7.63377e-25	5.9666e-24	EUR Class-IN
ENSG00000123977	DAW1	2	226871054	228924344	3517	37	0.188331	3.12553e-44	4.4057e-43	EUR Class-IN
ENSG00000153832	FBXO36	2	228922302	231013119	3533	5	0.0485574	1.81617e-11	7.32451e-11	EUR Class-IN
ENSG00000185404	SP140L	2	229327184	231403732	3290	67	0.0313052	8.41901e-08	2.66992e-07	EUR Class-IN
ENSG00000135932	CAB39	2	229712842	231821075	3218	22	0.0462305	5.99144e-11	2.34686e-10	EUR Class-IN
ENSG00000204128	C2orf72	2	230037523	232049719	3231	79	0.138516	6.35142e-32	6.33561e-31	EUR Class-IN
ENSG00000261829	ENSG00000261829	2	230052040	232052637	3220	6	0.0431719	2.62377e-10	9.89982e-10	EUR Class-IN
ENSG00000135931	ARMC9	2	230198546	232376848	3329	21	0.0153009	0.000194763	0.000470261	EUR Class-IN
ENSG00000115053	NCL	2	230453531	232483641	3060	71	0.0716324	1.03822e-16	5.56814e-16	EUR Class-IN
ENSG00000283312	ENSG00000283312	2	230493708	232495299	2994	9	0.360359	4.00602e-98	2.00684e-96	EUR Class-IN
ENSG00000283491	ENSG00000283491	2	230497090	232507256	2992	32	0.590726	1.04462e-204	3.33609e-202	EUR Class-IN
ENSG00000181798	LINC00471	2	230508422	232514366	2994	39	0.303621	9.84374e-78	3.11449e-76	EUR Class-IN
ENSG00000171596	NMUR1	2	230523187	232530445	3010	31	0.109966	3.14671e-25	2.48515e-24	EUR Class-IN
ENSG00000187514	PTMA	2	230706895	232713551	2814	37	0.0176954	5.87026e-05	0.000147834	EUR Class-IN
ENSG00000163273	NPPC	2	230921809	232926396	2821	16	0.0236998	2.86146e-06	8.06585e-06	EUR Class-IN
ENSG00000135930	EIF4E2	2	231550674	233583644	2927	56	0.0474617	2.95776e-11	1.17912e-10	EUR Class-IN
ENSG00000115468	EFHD1	2	231606057	233682780	2945	13	0.0466504	3.39567e-11	1.3487e-10	EUR Class-IN
ENSG00000204120	GIGYF2	2	231697299	233860605	3164	60	0.0142252	0.00031572	0.000749216	EUR Class-IN
ENSG00000115474	KCNJ13	2	231765802	233776565	2897	31	0.0137868	0.000403172	0.000948265	EUR Class-IN
ENSG00000182600	SNORC	2	231857270	233878708	3024	7	0.0174067	6.67287e-05	0.000167243	EUR Class-IN
ENSG00000066248	NGEF	2	231878701	234013256	3202	17	0.0561159	3.68463e-13	1.63718e-12	EUR Class-IN
ENSG00000085978	ATG16L1	2	232210051	234295674	3258	14	0.0757498	2.21088e-17	1.22761e-16	EUR Class-IN
ENSG00000077044	DGKD	2	232354494	234472104	3433	49	0.0238138	2.63458e-06	7.452e-06	EUR Class-IN
ENSG00000085982	USP40	2	232475520	234566782	3380	14	0.293097	3.65159e-75	1.06621e-73	EUR Class-IN
ENSG00000228162	ENSG00000228162	2	233438328	235462127	3618	127	0.28326	3.80366e-71	1.02428e-69	EUR Class-IN
ENSG00000231682	LINC01891	2	233444590	235454595	3608	86	0.130018	6.43789e-30	6.02216e-29	EUR Class-IN
ENSG00000188042	ARL4C	2	233493041	235497081	3605	39	0.0100857	0.00251079	0.00553413	EUR Class-IN
ENSG00000222007	ENSG00000222007	2	234773855	236783387	2834	7	0.0358318	8.21902e-09	2.81341e-08	EUR Class-IN
ENSG00000132321	IQCA1	2	235324147	237507535	2922	13	0.0626943	1.5262e-14	7.30025e-14	EUR Class-IN
ENSG00000198612	COPS8	2	236085882	238100474	3226	5	0.0253544	1.39658e-06	4.042e-06	EUR Class-IN
ENSG00000234949	ENSG00000234949	2	236591020	238595981	3578	26	0.043615	1.66452e-10	6.35403e-10	EUR Class-IN
ENSG00000227107	ENSG00000227107	2	236612977	238626525	3621	31	0.191006	4.03183e-45	5.8279e-44	EUR Class-IN
ENSG00000124831	LRRFIP1	2	236627587	238813682	3931	34	0.0420521	4.10763e-10	1.53065e-09	EUR Class-IN
ENSG00000286864	ENSG00000286864	2	236728569	238731131	3617	16	0.0220496	6.67251e-06	1.82179e-05	EUR Class-IN
ENSG00000177483	RBM44	2	236798389	238842808	3663	16	0.101082	3.48339e-23	2.52025e-22	EUR Class-IN
ENSG00000132323	ILKAP	2	237170402	239203708	3736	13	0.034496	1.71589e-08	5.74088e-08	EUR Class-IN
ENSG00000186235	LINC02610	2	237224552	239231699	3734	56	0.0871249	1.4154e-20	9.1781e-20	EUR Class-IN
ENSG00000225057	ENSG00000225057	2	237231684	239255633	3762	12	0.0228831	4.83532e-06	1.33879e-05	EUR Class-IN
ENSG00000144485	HES6	2	237238267	239240662	3724	44	0.0387408	2.28037e-09	8.08613e-09	EUR Class-IN
ENSG00000274346	ENSG00000274346	2	237454908	239457520	3781	14	0.110716	2.66974e-25	2.11581e-24	EUR Class-IN
ENSG00000225493	LINC01107	2	237510690	239555054	3921	20	0.05246	2.6851e-12	1.1346e-11	EUR Class-IN
ENSG00000234279	LINC01937	2	237554541	239740849	4066	51	0.197107	1.57813e-46	2.36303e-45	EUR Class-IN
ENSG00000286307	ENSG00000286307	2	238114858	240118842	3731	47	0.0559702	3.08629e-13	1.37942e-12	EUR Class-IN
ENSG00000286525	ENSG00000286525	2	238439643	240531363	4021	8	0.0194568	2.54408e-05	6.61473e-05	EUR Class-IN
ENSG00000220256	ENSG00000220256	2	238762860	240824764	3800	5	0.044698	9.75482e-11	3.7704e-10	EUR Class-IN
ENSG00000130414	NDUFA10	2	238892450	241025743	3911	36	0.0810811	7.59765e-19	4.54858e-18	EUR Class-IN
ENSG00000063660	GPC1	2	239435663	241468076	3422	66	0.201167	1.37652e-47	2.11857e-46	EUR Class-IN
ENSG00000218416	ENSG00000218416	2	239449315	241456714	3388	35	0.0467873	4.00159e-11	1.58413e-10	EUR Class-IN
ENSG00000144504	ANKMY1	2	239479422	241569209	3488	133	0.061818	2.21462e-14	1.0496e-13	EUR Class-IN
ENSG00000178623	GPR35	2	239605430	241631259	3295	120	0.0766341	1.36491e-17	7.66836e-17	EUR Class-IN
ENSG00000130294	KIF1A	2	239713761	241824293	3276	22	0.030221	1.43224e-07	4.45768e-07	EUR Class-IN
ENSG00000162804	SNED1	2	239998618	242095568	2777	33	0.170319	1.86718e-39	2.34274e-38	EUR Class-IN
ENSG00000225521	SNED1-AS1	2	240015599	242064116	2738	22	0.157333	1.52478e-36	1.75479e-35	EUR Class-IN
ENSG00000122085	MTERF4	2	240072169	242102332	2664	46	0.272882	2.93215e-68	7.38057e-67	EUR Class-IN
ENSG00000115687	PASK	2	240106099	242150264	2604	34	0.0265616	7.97076e-07	2.35928e-06	EUR Class-IN
ENSG00000146205	ANO7	2	240188509	242225377	2377	22	0.0790859	3.68895e-18	2.13412e-17	EUR Class-IN
ENSG00000168385	SEPTIN2	2	240315100	242354027	2112	72	0.366398	3.40658e-98	1.71495e-96	EUR Class-IN
ENSG00000006607	FARP2	2	240356285	242494841	2046	42	0.449122	1.86409e-130	1.75577e-128	EUR Class-IN
ENSG00000176946	THAP4	2	240584405	242637158	1642	17	0.156128	1.96201e-36	2.24532e-35	EUR Class-IN
ENSG00000168397	ATG4B	2	240637213	242673857	1538	14	0.038988	1.53318e-09	5.49669e-09	EUR Class-IN
ENSG00000168393	DTYMK	2	240675747	242686944	1429	11	0.0238203	2.76449e-06	7.80433e-06	EUR Class-IN
ENSG00000180902	D2HGDH	2	240734602	242768816	1392	60	0.0345867	1.40454e-08	4.72941e-08	EUR Class-IN
ENSG00000154252	GAL3ST2	2	240776822	242804287	1326	88	0.0150015	0.000213214	0.000512933	EUR Class-IN
ENSG00000204099	NEU4	2	240809065	242817413	1285	46	0.0189093	3.37548e-05	8.67379e-05	EUR Class-IN
ENSG00000188011	RTP5	2	240869600	242873823	1203	17	0.190302	6.03369e-45	8.69694e-44	EUR Class-IN
ENSG00000233806	LINC01237	2	240881363	243078722	1188	128	0.142703	6.65941e-33	6.88476e-32	EUR Class-IN
ENSG00000287971	ENSG00000287971	2	241037716	243041501	976	81	0.165235	1.78449e-38	2.18664e-37	EUR Class-IN
ENSG00000261186	LINC01238-1	2	241087351	243088457	915	31	0.0464089	4.85592e-11	1.91307e-10	EUR Class-IN
ENSG00000220804	LINC01881	2	241088633	243175997	914	118	0.129189	1.41418e-29	1.30612e-28	EUR Class-IN
ENSG00000196476	C20orf96	20	0	1290778	2017	53	0.34223	1.0281e-89	4.20266e-88	EUR Class-IN
ENSG00000101255	TRIB3	20	0	1397559	2200	18	0.0703838	2.21256e-16	1.16733e-15	EUR Class-IN
ENSG00000125826	RBCK1	20	0	1432139	2289	49	0.0995839	1.14104e-22	8.06699e-22	EUR Class-IN
ENSG00000125875	TBC1D20	20	0	1462566	2327	66	0.0440154	1.80677e-10	6.88325e-10	EUR Class-IN
ENSG00000125898	FAM110A	20	0	1857463	2951	34	0.0215581	8.6801e-06	2.35108e-05	EUR Class-IN
ENSG00000101282	RSPO4	20	0	2002311	3176	55	0.257634	8.88984e-64	1.99889e-62	EUR Class-IN
ENSG00000286787	ENSG00000286787	20	23874	2118467	3368	48	0.192365	1.11431e-45	1.63733e-44	EUR Class-IN
ENSG00000244588	RAD21L1	20	226044	2296421	3415	54	0.203905	2.99548e-48	4.70596e-47	EUR Class-IN
ENSG00000101298	SNPH	20	266280	2309328	3319	18	0.0916637	7.8354e-21	5.14944e-20	EUR Class-IN
ENSG00000274322	ENSG00000274322	20	317571	2393096	3383	35	0.0326215	4.15196e-08	1.34851e-07	EUR Class-IN
ENSG00000234684	SDCBP2-AS1	20	325405	2378735	3346	9	0.0539812	9.46056e-13	4.11151e-12	EUR Class-IN
ENSG00000088833	NSFL1C	20	442162	2473842	3314	41	0.0358589	8.13111e-09	2.78518e-08	EUR Class-IN
ENSG00000223750	SIRPB3P	20	665283	2708200	3404	32	0.130337	3.81565e-30	3.61223e-29	EUR Class-IN
ENSG00000286288	ENSG00000286288	20	729038	2817765	3478	99	0.0766897	9.56142e-18	5.41796e-17	EUR Class-IN
ENSG00000286022	ENSG00000286022	20	1207328	3341059	3252	17	0.0310266	9.09033e-08	2.87657e-07	EUR Class-IN
ENSG00000125835	SNRPB	20	1461634	3470853	3046	9	0.0253923	1.37782e-06	3.98999e-06	EUR Class-IN
ENSG00000256566	ENSG00000256566	20	1467212	3508907	3074	46	0.169703	1.75523e-39	2.2077e-38	EUR Class-IN
ENSG00000088876	ZNF343	20	1481817	3524702	3061	27	0.0809793	1.34223e-18	7.93347e-18	EUR Class-IN
ENSG00000149488	TMC2	20	1536573	3643580	3143	59	0.0560793	4.88473e-13	2.15682e-12	EUR Class-IN
ENSG00000088881	EBF4	20	1692874	3760108	3112	15	0.0278102	3.99197e-07	1.20805e-06	EUR Class-IN
ENSG00000235958	UBOX5-AS1	20	2106913	4150867	3221	19	0.0765154	1.47777e-17	8.28648e-17	EUR Class-IN
ENSG00000185019	UBOX5	20	2107573	4160196	3253	62	0.0580941	1.659e-13	7.52515e-13	EUR Class-IN
ENSG00000088899	LZTS3	20	2162617	4173549	3199	27	0.028432	3.38756e-07	1.02987e-06	EUR Class-IN
ENSG00000125877	ITPA	20	2208868	4223870	3187	17	0.0666979	2.19934e-15	1.10042e-14	EUR Class-IN
ENSG00000088854	C20orf194	20	2249306	4407669	3420	6	0.0429113	2.84772e-10	1.07171e-09	EUR Class-IN
ENSG00000088812	ATRN	20	2471018	4651118	3511	13	0.0201133	1.77008e-05	4.67605e-05	EUR Class-IN
ENSG00000149451	ADAM33	20	2667965	4682246	3222	37	0.0761714	1.56045e-17	8.74048e-17	EUR Class-IN
ENSG00000101220	C20orf27	20	2753508	4767781	3340	15	0.0765605	1.10651e-17	6.24925e-17	EUR Class-IN
ENSG00000101224	CDC25B	20	2786772	4806121	3385	66	0.0740768	4.85772e-17	2.64765e-16	EUR Class-IN
ENSG00000274949	ENSG00000274949	20	2811384	4823882	3391	10	0.0721866	1.31936e-16	7.02799e-16	EUR Class-IN
ENSG00000088888	MAVS	20	2846799	4876123	3458	32	0.0281064	3.89055e-07	1.17771e-06	EUR Class-IN
ENSG00000275582	ENSG00000275582	20	2921279	4923400	3431	40	0.0188304	3.54489e-05	9.09313e-05	EUR Class-IN
ENSG00000101236	RNF24	20	2927309	5015558	3527	30	0.0637128	7.01466e-15	3.41852e-14	EUR Class-IN
ENSG00000171873	ADRA1D	20	3220630	5249287	3423	40	0.162615	9.59016e-38	1.14695e-36	EUR Class-IN
ENSG00000252096	ENSG00000252096	20	3868984	5869118	3473	9	0.0639474	8.32787e-15	4.03828e-14	EUR Class-IN
ENSG00000089063	TMEM230	20	4068232	6113103	3664	42	0.027473	4.41794e-07	1.33301e-06	EUR Class-IN
ENSG00000101292	PROKR2	20	4299218	6316954	3424	12	0.0932138	1.4688e-21	9.94064e-21	EUR Class-IN
ENSG00000266908	ENSG00000266908	20	4318268	6503189	3757	37	0.0817915	1.19143e-18	7.06252e-18	EUR Class-IN
ENSG00000226995	LINC00658	20	4426892	6471094	3507	142	0.205375	9.26676e-49	1.4774e-47	EUR Class-IN
ENSG00000205181	LINC00654	20	4482736	6526709	3523	33	0.201463	2.49569e-48	3.92682e-47	EUR Class-IN
ENSG00000171984	SHLD1	20	4750393	6864395	3462	37	0.136186	1.39555e-31	1.37663e-30	EUR Class-IN
ENSG00000101311	FERMT1	20	5074845	7123030	3271	68	0.0569382	2.9453e-13	1.31842e-12	EUR Class-IN
ENSG00000125845	BMP2	20	5767686	7780246	3144	15	0.0192323	2.86261e-05	7.41557e-05	EUR Class-IN
ENSG00000125827	TMX4	20	6977346	9019805	3181	15	0.123541	1.48603e-28	1.31656e-27	EUR Class-IN
ENSG00000182621	PLCB1	20	7077251	9968360	4204	15	0.0335078	2.66522e-08	8.78478e-08	EUR Class-IN
ENSG00000101333	PLCB4	20	8068763	10481242	3662	34	0.0175229	6.27069e-05	0.000157414	EUR Class-IN
ENSG00000225988	LAMP5-AS1	20	8505180	10514998	3092	11	0.0184301	4.00604e-05	0.000102375	EUR Class-IN
ENSG00000132623	ANKEF1	20	8986126	11058303	3009	17	0.0498614	8.61832e-12	3.54284e-11	EUR Class-IN
ENSG00000125863	MKKS	20	9401009	11434222	3171	12	0.0499319	9.07972e-12	3.72427e-11	EUR Class-IN
ENSG00000149346	SLX4IP	20	9435305	11636829	3456	34	0.0553819	5.76763e-13	2.53952e-12	EUR Class-IN
ENSG00000101384	JAG1	20	9637684	11673999	3253	11	0.0106337	0.00191799	0.00426989	EUR Class-IN
ENSG00000270792	ENSG00000270792	20	9672695	11994924	3761	44	0.0290261	2.5213e-07	7.71334e-07	EUR Class-IN
ENSG00000132640	BTBD3	20	10890723	12926609	3362	82	0.0204176	1.52768e-05	4.05194e-05	EUR Class-IN
ENSG00000101247	NDUFAF5	20	12785007	14821580	3087	45	0.0886947	2.27413e-20	1.46029e-19	EUR Class-IN
ENSG00000101251	SEL1L2	20	12849247	14996443	3305	8	0.0334729	2.8625e-08	9.4062e-08	EUR Class-IN
ENSG00000172264	MACROD2	20	12995369	17053197	6925	100	0.0543047	8.77935e-13	3.82522e-12	EUR Class-IN
ENSG00000235914	MACROD2-AS1	20	13884250	15929528	3295	42	0.0160591	0.000131123	0.000321114	EUR Class-IN
ENSG00000089177	KIF16B	20	15272104	17573448	4271	53	0.159485	4.58704e-37	5.36661e-36	EUR Class-IN
ENSG00000089006	SNX5	20	16941597	18968980	3683	15	0.0861656	8.51868e-20	5.33762e-19	EUR Class-IN
ENSG00000125850	OVOL2	20	16956979	19059188	3754	16	0.0208896	1.30227e-05	3.4721e-05	EUR Class-IN
ENSG00000149474	KAT14	20	17137228	19188387	3625	17	0.0269737	6.98204e-07	2.07452e-06	EUR Class-IN
ENSG00000089091	DZANK1	20	17383367	19467281	3639	58	0.0843965	2.2953e-19	1.40924e-18	EUR Class-IN
ENSG00000089050	RBBP9	20	17486540	19497225	3484	45	0.024802	1.82824e-06	5.24162e-06	EUR Class-IN
ENSG00000101310	SEC23B	20	17507520	19561415	3578	48	0.347872	8.08517e-92	3.49372e-90	EUR Class-IN
ENSG00000284776	ENSG00000284776	20	17567453	19744216	3763	35	0.0569687	3.04031e-13	1.36006e-12	EUR Class-IN
ENSG00000125821	DTD1	20	17587942	19766644	3775	27	0.0417713	4.85727e-10	1.79949e-09	EUR Class-IN
ENSG00000273148	LINC00653	20	17794529	19796067	3484	6	0.0120958	0.000860502	0.001966	EUR Class-IN
ENSG00000287430	ENSG00000287430	20	18208652	20212164	3493	14	0.0280491	3.07827e-07	9.38076e-07	EUR Class-IN
ENSG00000132669	RIN2	20	18757606	21002457	3252	60	0.101883	3.15266e-23	2.28744e-22	EUR Class-IN
ENSG00000089101	CFAP61	20	19052514	21360703	3159	134	0.183987	5.92064e-43	8.10529e-42	EUR Class-IN
ENSG00000173404	INSM1	20	19368104	21370949	2662	44	0.0128787	0.000639103	0.00147717	EUR Class-IN
ENSG00000188559	RALGAPA2	20	19389530	21712644	2992	27	0.161851	6.26194e-38	7.55982e-37	EUR Class-IN
ENSG00000225127	LINC00237	20	20085576	22106514	2177	15	0.064113	6.9383e-15	3.38373e-14	EUR Class-IN
ENSG00000088970	KIZ	20	20125983	22246622	2309	9	0.0868355	7.49276e-20	4.69912e-19	EUR Class-IN
ENSG00000088930	XRN2	20	20303331	22389825	2169	20	0.0117974	0.00102029	0.00231812	EUR Class-IN
ENSG00000230387	ENSG00000230387	20	22179272	24190419	3076	36	0.143689	2.58457e-33	2.70348e-32	EUR Class-IN
ENSG00000125814	NAPB	20	22374519	24421519	3333	24	0.0562902	3.98923e-13	1.76906e-12	EUR Class-IN
ENSG00000154930	ACSS1	20	24006230	26058980	3145	15	0.0447309	1.0179e-10	3.93063e-10	EUR Class-IN
ENSG00000100987	VSX1	20	24070885	26082141	3033	24	0.0860441	1.1598e-19	7.21621e-19	EUR Class-IN
ENSG00000230725	ENSG00000230725	20	24139652	26149372	2953	35	0.0279558	3.75748e-07	1.13895e-06	EUR Class-IN
ENSG00000197586	ENTPD6	20	24195693	26228075	2903	54	0.0370543	4.49332e-09	1.56268e-08	EUR Class-IN
ENSG00000100994	PYGB	20	24248085	26298012	2806	19	0.012657	0.000679197	0.00156754	EUR Class-IN
ENSG00000100997	ABHD12	20	24294742	26390835	2749	43	0.0144019	0.000284552	0.000677297	EUR Class-IN
ENSG00000101004	NINL	20	24452697	26585531	2424	21	0.039565	1.50113e-09	5.38934e-09	EUR Class-IN
ENSG00000213742	ZNF337-AS1	20	24624045	26689032	2264	35	0.0824277	5.29302e-19	3.19221e-18	EUR Class-IN
ENSG00000130684	ZNF337	20	24673195	26696853	2177	62	0.0900953	1.40011e-20	9.09047e-20	EUR Class-IN
ENSG00000175170	FAM182B	20	24762384	26868225	1973	106	0.311855	1.31179e-79	4.30363e-78	EUR Class-IN
ENSG00000125804	FAM182A	20	24985210	27086917	1469	124	0.505266	3.28435e-157	4.8644e-155	EUR Class-IN
ENSG00000227195	MIR663AHG	20	25167817	27251546	1191	40	0.025591	1.20313e-06	3.50047e-06	EUR Class-IN
ENSG00000205611	LINC01597	20	29278906	31289956	193	39	0.0889386	3.10646e-20	1.98044e-19	EUR Class-IN
ENSG00000287288	ENSG00000287288	20	29294550	31312480	219	20	0.0251401	1.64343e-06	4.733e-06	EUR Class-IN
ENSG00000231934	FAM242A	20	29323367	31362276	260	19	0.113574	5.94696e-26	4.83877e-25	EUR Class-IN
ENSG00000149531	FRG1BP	20	29377372	31399257	317	32	0.111762	1.39822e-25	1.12115e-24	EUR Class-IN
ENSG00000277112	ANKRD20A21P	20	29656033	31723932	690	29	0.12324	2.03503e-28	1.79671e-27	EUR Class-IN
ENSG00000101294	HM13	20	30514410	32577923	1405	20	0.0147654	0.000241638	0.000577979	EUR Class-IN
ENSG00000171552	BCL2L1	20	30664452	32723989	1590	27	0.16105	1.47708e-37	1.75422e-36	EUR Class-IN
ENSG00000236559	BCL2L1-AS1	20	30686216	32716825	1572	40	0.0323845	4.77525e-08	1.54506e-07	EUR Class-IN
ENSG00000149599	DUSP15	20	30847637	32870664	1763	39	0.0267498	7.39592e-07	2.19239e-06	EUR Class-IN
ENSG00000131044	TTLL9	20	30870702	32944963	1895	24	0.0306911	1.05698e-07	3.32007e-07	EUR Class-IN
ENSG00000226239	ENSG00000226239	20	31005671	33031591	2022	24	0.040885	7.67005e-10	2.80143e-09	EUR Class-IN
ENSG00000101331	CCM2L	20	31010438	33032180	2025	16	0.0417969	4.53487e-10	1.68249e-09	EUR Class-IN
ENSG00000198547	C20orf203	20	31631625	33673941	2049	24	0.0680851	9.88509e-16	5.04977e-15	EUR Class-IN
ENSG00000285382	ENSG00000285382	20	31632183	33743567	2104	23	0.0759852	2.18365e-17	1.21347e-16	EUR Class-IN
ENSG00000088305	DNMT3B	20	31762385	33809356	2025	9	0.0759089	2.01419e-17	1.12174e-16	EUR Class-IN
ENSG00000260536	ENSG00000260536	20	31843128	33854257	1976	15	0.0148912	0.000232688	0.000557619	EUR Class-IN
ENSG00000260257	ENSG00000260257	20	31856621	33858751	1966	8	0.0157865	0.000149636	0.000364704	EUR Class-IN
ENSG00000078747	ITCH	20	33363241	35540748	379	13	0.0195128	2.51652e-05	6.54559e-05	EUR Class-IN
ENSG00000101460	MAP1LC3A	20	33546854	35560345	296	21	0.077376	9.53433e-18	5.40411e-17	EUR Class-IN
ENSG00000286803	ENSG00000286803	20	33741401	35807447	193	24	0.0212969	1.04579e-05	2.8099e-05	EUR Class-IN
ENSG00000131067	GGT7	20	33844720	35872856	128	6	0.0132352	0.000535415	0.00124625	EUR Class-IN
ENSG00000149636	DSN1	20	35751791	37773818	1321	4	0.101065	9.06736e-24	6.71721e-23	EUR Class-IN
ENSG00000149639	SOGA1	20	35777447	37863538	1418	18	0.101004	2.10306e-23	1.53845e-22	EUR Class-IN
ENSG00000101353	MROH8	20	36101226	38179588	1763	78	0.0252159	1.08324e-06	3.16698e-06	EUR Class-IN
ENSG00000053438	NNAT	20	36521206	38523690	2193	14	0.0777166	7.701e-18	4.38076e-17	EUR Class-IN
ENSG00000132792	CTNNBL1	20	36693955	38872129	2689	22	0.0343658	1.92378e-08	6.40392e-08	EUR Class-IN
ENSG00000132821	VSTM2L	20	36903111	38945350	2641	71	0.0375133	3.78752e-09	1.32127e-08	EUR Class-IN
ENSG00000224635	ENSG00000224635	20	37404893	39416797	2639	12	0.516809	1.1303e-163	1.89362e-161	EUR Class-IN
ENSG00000196756	SNHG17	20	37419638	39435409	2646	57	0.131765	4.67413e-30	4.41064e-29	EUR Class-IN
ENSG00000101442	ACTR5	20	37748460	39772520	2684	34	0.116113	8.52221e-27	7.1446e-26	EUR Class-IN
ENSG00000101447	FAM83D	20	37926312	39953106	2660	16	0.064749	6.23778e-15	3.05375e-14	EUR Class-IN
ENSG00000101452	DHX35	20	37962299	40039723	2705	25	0.141251	1.90047e-32	1.92868e-31	EUR Class-IN
ENSG00000124177	CHD6	20	40402083	42618384	3219	21	0.0313626	7.0154e-08	2.23834e-07	EUR Class-IN
ENSG00000288000	ENSG00000288000	20	42458054	44541881	2980	26	0.0343678	1.71919e-08	5.751e-08	EUR Class-IN
ENSG00000234271	ENSG00000234271	20	42523261	44523572	2795	23	0.0287326	2.95872e-07	9.02317e-07	EUR Class-IN
ENSG00000277611	ENSG00000277611	20	42540171	44569498	2809	23	0.0886513	1.86036e-20	1.19987e-19	EUR Class-IN
ENSG00000101049	SGK2	20	42558968	44588237	2772	5	0.0168217	8.45382e-05	0.000210051	EUR Class-IN
ENSG00000101052	IFT52	20	42590937	44647299	2799	34	0.184605	4.38437e-43	6.01827e-42	EUR Class-IN
ENSG00000124191	TOX2	20	42914852	45069616	2705	30	0.0180143	5.17903e-05	0.000131056	EUR Class-IN
ENSG00000223891	OSER1-DT	20	43210907	45226027	2507	10	0.0253562	1.27797e-06	3.70977e-06	EUR Class-IN
ENSG00000124194	GDAP1L1	20	43247099	45280947	2570	7	0.0229769	4.58415e-06	1.27062e-05	EUR Class-IN
ENSG00000132832	ENSG00000132832	20	43656451	45696096	2651	43	0.362916	8.23015e-97	3.96736e-95	EUR Class-IN
ENSG00000286100	ENSG00000286100	20	43864435	45885604	2777	33	0.627479	4.18686e-229	2.44501e-226	EUR Class-IN
ENSG00000101109	STK4	20	43966479	46080021	2881	18	0.105572	3.57477e-24	2.69711e-23	EUR Class-IN
ENSG00000124155	PIGT	20	44416084	46456934	2675	24	0.0720644	1.40866e-16	7.49197e-16	EUR Class-IN
ENSG00000277022	ENSG00000277022	20	44435272	46448325	2648	106	0.0455132	7.06857e-11	2.75452e-10	EUR Class-IN
ENSG00000101443	WFDC2	20	44469753	46481532	2669	38	0.0899926	1.70299e-20	1.1015e-19	EUR Class-IN
ENSG00000158901	WFDC8	20	44551153	46579326	2738	45	0.0508362	5.71147e-12	2.36981e-11	EUR Class-IN
ENSG00000182931	WFDC10B	20	44684653	46705019	2752	17	0.0111751	0.00146206	0.00328493	EUR Class-IN
ENSG00000101457	DNTTIP1	20	44791954	46811427	2797	21	0.0152267	0.000196952	0.000475377	EUR Class-IN
ENSG00000101473	ACOT8	20	44841721	46857405	2861	13	0.0137898	0.000379353	0.000894714	EUR Class-IN
ENSG00000132801	ZSWIM3	20	44857614	46879122	2876	16	0.0341583	1.79685e-08	5.99604e-08	EUR Class-IN
ENSG00000124257	NEURL2	20	44888625	46891208	2842	16	0.104068	5.9089e-24	4.41579e-23	EUR Class-IN
ENSG00000064601	CTSA	20	44890144	46898949	2855	64	0.087469	6.89865e-20	4.32918e-19	EUR Class-IN
ENSG00000204044	SLC12A5-AS1	20	45013500	47022073	2902	51	0.0689541	6.69106e-16	3.44393e-15	EUR Class-IN
ENSG00000124140	SLC12A5	20	45021690	47060150	2962	27	0.232542	2.1714e-56	4.12464e-55	EUR Class-IN
ENSG00000124160	NCOA5	20	45060991	47089962	2970	6	0.0170165	8.44877e-05	0.000209951	EUR Class-IN
ENSG00000101017	CD40	20	45118278	47129863	2963	15	0.0121112	0.000905137	0.00206428	EUR Class-IN
ENSG00000149654	CDH22	20	45173739	47308498	3122	84	0.112381	1.11681e-25	8.97973e-25	EUR Class-IN
ENSG00000080189	SLC35C2	20	45345980	47364458	2867	14	0.032163	5.11403e-08	1.64971e-07	EUR Class-IN
ENSG00000215452	ZNF663P	20	45414228	47459276	2938	49	0.196264	2.39796e-46	3.57751e-45	EUR Class-IN
ENSG00000283757	ENSG00000283757	20	45455033	47496731	2938	28	0.175151	1.07717e-40	1.38991e-39	EUR Class-IN
ENSG00000184617	ZNF840P	20	45484461	47492640	2873	30	0.0206174	1.40705e-05	3.7417e-05	EUR Class-IN
ENSG00000198185	ZNF334	20	45499630	47513559	2872	15	0.106933	1.16733e-24	9.02725e-24	EUR Class-IN
ENSG00000158296	SLC13A3	20	45557823	47684467	2985	39	0.162123	1.29148e-37	1.53647e-36	EUR Class-IN
ENSG00000064655	EYA2	20	45894624	48188844	3203	13	0.102193	2.97315e-23	2.16257e-22	EUR Class-IN
ENSG00000229853	ENSG00000229853	20	46630266	48631438	2983	42	0.0196041	2.27488e-05	5.94415e-05	EUR Class-IN
ENSG00000196562	SULF2	20	46656348	48786616	3257	48	0.0150554	0.000218147	0.000524122	EUR Class-IN
ENSG00000124126	PREX1	20	47624252	49827999	3440	10	0.0212213	1.07613e-05	2.88799e-05	EUR Class-IN
ENSG00000124228	DDX27	20	48219347	50244077	2937	23	0.03038	1.20759e-07	3.78151e-07	EUR Class-IN
ENSG00000124201	ZNFX1	20	48237946	50278426	2928	38	0.0365335	5.92916e-09	2.04672e-08	EUR Class-IN
ENSG00000177410	ZFAS1	20	48278178	50299600	2930	37	0.0144629	0.000283576	0.000675131	EUR Class-IN
ENSG00000158445	KCNB1	20	48293394	50484297	3229	18	0.0662997	3.10799e-15	1.54335e-14	EUR Class-IN
ENSG00000283529	ENSG00000283529	20	48318337	50441654	3119	21	0.0434239	2.00161e-10	7.60142e-10	EUR Class-IN
ENSG00000124212	PTGIS	20	48503874	50568137	3012	22	0.423993	1.45747e-120	1.09118e-118	EUR Class-IN
ENSG00000197818	SLC9A8	20	48812713	50892242	3010	31	0.374656	2.56541e-101	1.36904e-99	EUR Class-IN
ENSG00000124226	RNF114	20	48936336	50953885	2889	37	0.279091	1.77141e-69	4.57721e-68	EUR Class-IN
ENSG00000231742	LINC01273	20	49171809	51176676	2890	78	0.0552355	6.52801e-13	2.86506e-12	EUR Class-IN
ENSG00000124171	PARD6B	20	49731580	51756795	3056	12	0.0759448	1.31581e-17	7.40468e-17	EUR Class-IN
ENSG00000124243	BCAS4	20	49794894	51877177	3264	81	0.264255	4.56994e-65	1.06505e-63	EUR Class-IN
ENSG00000000419	DPM1	20	49934867	51959140	3202	34	0.042468	3.33412e-10	1.25016e-09	EUR Class-IN
ENSG00000026559	KCNG1	20	50003656	52023107	3192	18	0.0357731	4.6884e-09	1.62748e-08	EUR Class-IN
ENSG00000020256	ZFP64	20	51051663	53204308	3498	38	0.0784946	5.25453e-18	3.01255e-17	EUR Class-IN
ENSG00000287511	ENSG00000287511	20	51072685	53096480	3322	57	0.0424231	3.39908e-10	1.27358e-09	EUR Class-IN
ENSG00000182463	TSHZ2	20	51972358	54495330	3841	11	0.0111253	0.00141596	0.00318872	EUR Class-IN
ENSG00000271774	ENSG00000271774	20	52255979	54487274	3364	9	0.0248151	1.65492e-06	4.76274e-06	EUR Class-IN
ENSG00000064787	BCAS1	20	52936777	55070594	3336	37	0.224969	3.84576e-54	6.95605e-53	EUR Class-IN
ENSG00000286229	ENSG00000286229	20	53232758	55269542	3246	17	0.0264854	8.32316e-07	2.45905e-06	EUR Class-IN
ENSG00000101134	DOK5	20	53475593	55651169	3473	8	0.0433559	2.33293e-10	8.83831e-10	EUR Class-IN
ENSG00000235166	LINC01440	20	54408898	56684915	3449	28	0.017016	8.24494e-05	0.000205035	EUR Class-IN
ENSG00000054803	CBLN4	20	54997357	57005519	3262	15	0.0183653	4.27435e-05	0.000109027	EUR Class-IN
ENSG00000087589	CASS4	20	55412112	57460387	3563	29	0.195356	1.11264e-46	1.67461e-45	EUR Class-IN
ENSG00000101144	BMP7	20	56168753	58266641	3769	8	0.0371787	4.47508e-09	1.55661e-08	EUR Class-IN
ENSG00000218018	RBM38-AS1	20	56377140	58393062	3552	20	0.0174566	6.68369e-05	0.000167494	EUR Class-IN
ENSG00000124224	PPP4R1L	20	57228940	59309451	3214	51	0.0316883	5.69946e-08	1.83307e-07	EUR Class-IN
ENSG00000254995	STX16-NPEPL1	20	57651434	59715410	3074	34	0.0215399	9.03676e-06	2.44412e-05	EUR Class-IN
ENSG00000215440	NPEPL1	20	57689131	59719238	3007	15	0.0425323	3.45654e-10	1.29416e-09	EUR Class-IN
ENSG00000237121	PIEZO1P2	20	57740532	59783821	3075	6	0.0297939	1.58466e-07	4.91561e-07	EUR Class-IN
ENSG00000235590	GNAS-AS1	20	57818919	59850903	3013	12	0.0189225	3.27529e-05	8.42694e-05	EUR Class-IN
ENSG00000087460	GNAS	20	57839718	59911192	3018	9	0.0154998	0.000173626	0.000420716	EUR Class-IN
ENSG00000225806	ENSG00000225806	20	57863528	59888809	2924	47	0.012734	0.000611045	0.00141472	EUR Class-IN
ENSG00000101158	NELFCD	20	57981208	59995133	2726	24	0.0595299	6.91709e-14	3.19716e-13	EUR Class-IN
ENSG00000101160	CTSZ	20	57985686	60008238	2743	3	0.0995632	1.2397e-22	8.75242e-22	EUR Class-IN
ENSG00000228340	MIR646HG	20	59087826	61653784	4159	34	0.222756	7.1167e-54	1.2827e-52	EUR Class-IN
ENSG00000179242	CDH4	20	60252261	62940617	4933	84	0.0138065	0.000397933	0.000936374	EUR Class-IN
ENSG00000277270	ENSG00000277270	20	60432868	62437630	3718	22	0.0131415	0.000537494	0.00125081	EUR Class-IN
ENSG00000101182	PSMA7	20	61136733	63143440	3819	16	0.0431184	2.53301e-10	9.56973e-10	EUR Class-IN
ENSG00000184402	SS18L1	20	61143769	63182514	3850	10	0.0520677	2.65243e-12	1.12126e-11	EUR Class-IN
ENSG00000101181	MTG2	20	61183028	63203568	3844	42	0.139946	1.39923e-32	1.42995e-31	EUR Class-IN
ENSG00000130703	OSBPL2	20	61231922	63296213	3931	17	0.042988	2.32155e-10	8.79683e-10	EUR Class-IN
ENSG00000226332	ENSG00000226332	20	61305432	63306325	3832	73	0.0922997	4.34577e-21	2.88856e-20	EUR Class-IN
ENSG00000130702	LAMA5	20	61307955	63367312	3947	14	0.125188	9.82342e-29	8.76389e-28	EUR Class-IN
ENSG00000273619	ENSG00000273619	20	61386303	63386970	3801	19	0.0877392	3.60722e-20	2.29325e-19	EUR Class-IN
ENSG00000149679	CABLES2	20	61388632	63407285	3838	12	0.0322834	4.80535e-08	1.5543e-07	EUR Class-IN
ENSG00000101187	SLCO4A1	20	61642503	63685785	3963	26	0.16183	2.36412e-37	2.78985e-36	EUR Class-IN
ENSG00000060491	OGFR	20	61804835	63814000	3836	55	0.201312	1.13654e-47	1.76116e-46	EUR Class-IN
ENSG00000092758	COL9A3	20	61816244	63841159	3875	43	0.0482367	2.13119e-11	8.55953e-11	EUR Class-IN
ENSG00000101190	TCFL5	20	61841005	63861822	3849	54	0.116333	9.29697e-27	7.78774e-26	EUR Class-IN
ENSG00000101191	DIDO1	20	61877738	63937952	3889	30	0.0248938	1.69477e-06	4.86987e-06	EUR Class-IN
ENSG00000272259	LINC01749	20	62009383	64085071	3882	42	0.0111205	0.00145577	0.00327189	EUR Class-IN
ENSG00000231133	HAR1B	20	62090806	64102631	3776	12	0.0641436	6.72728e-15	3.28473e-14	EUR Class-IN
ENSG00000225978	HAR1A	20	62102205	64104386	3770	3	0.0833923	1.86207e-19	1.14808e-18	EUR Class-IN
ENSG00000101204	CHRNA4	20	62343223	64378401	3564	38	0.126114	9.95275e-29	8.87541e-28	EUR Class-IN
ENSG00000203900	ENSG00000203900	20	62359988	64371177	3512	35	0.0164032	0.00011227	0.000276268	EUR Class-IN
ENSG00000197457	STMN3	20	62639705	64657682	2970	32	0.0177451	5.87206e-05	0.000147861	EUR Class-IN
ENSG00000101246	ARFRP1	20	62698642	64708025	2865	10	0.0215669	9.25646e-06	2.50189e-05	EUR Class-IN
ENSG00000130584	ZBTB46	20	62743668	64832038	2754	9	0.0116724	0.00115801	0.00262196	EUR Class-IN
ENSG00000198276	UCKL1	20	62939829	64956416	2423	14	0.0162685	0.000115616	0.000284161	EUR Class-IN
ENSG00000196700	ZNF512B	20	62956704	64969930	2396	2	0.180466	3.7314e-42	4.95878e-41	EUR Class-IN
ENSG00000101161	PRPF6	20	62981132	65033100	2347	8	0.0301715	1.26872e-07	3.96505e-07	EUR Class-IN
ENSG00000171695	LKAAEAR1	20	63083376	65084398	2104	17	0.0245255	2.20729e-06	6.29039e-06	EUR Class-IN
ENSG00000203880	PCMTD2	20	63255695	65287821	1776	47	0.104082	9.49253e-24	7.02454e-23	EUR Class-IN
ENSG00000149656	LINC00266-1	20	63290385	65313132	1710	25	0.108238	8.76319e-25	6.82847e-24	EUR Class-IN
ENSG00000274727	ENSG00000274727	20	63327418	65327972	1657	57	0.263876	1.45755e-65	3.43609e-64	EUR Class-IN
ENSG00000228314	CYP4F29P	21	12843133	14848364	1849	76	0.294939	2.82711e-74	8.08158e-73	EUR Class-IN
ENSG00000215559	ANKRD20A11P	21	12909574	14980437	1978	71	0.351545	7.28876e-94	3.33278e-92	EUR Class-IN
ENSG00000224905	ENSG00000224905	21	13027419	15144468	2181	61	0.369063	5.36858e-100	2.79207e-98	EUR Class-IN
ENSG00000188992	LIPI	21	13108813	15210955	2279	39	0.334786	1.8133e-87	7.07289e-86	EUR Class-IN
ENSG00000185272	RBM11	21	13216130	15228372	2309	48	0.239599	2.73376e-58	5.40903e-57	EUR Class-IN
ENSG00000243064	ABCC13	21	13236206	15362754	2470	7	0.0227483	5.02154e-06	1.38828e-05	EUR Class-IN
ENSG00000232884	ENSG00000232884	21	13676698	15763090	2852	15	0.0641031	8.43745e-15	4.09044e-14	EUR Class-IN
ENSG00000226983	LINC01692	21	23840550	26057746	3366	23	0.0166475	9.88211e-05	0.000244144	EUR Class-IN
ENSG00000230379	ENSG00000230379	21	23938431	25992817	3194	26	0.0791106	3.56861e-18	2.06626e-17	EUR Class-IN
ENSG00000222042	ENSG00000222042	21	24169431	26361868	3162	51	0.31181	1.25712e-79	4.13092e-78	EUR Class-IN
ENSG00000213885	RPL13AP7	21	24361821	26381756	2879	44	0.0724678	9.40514e-17	5.05607e-16	EUR Class-IN
ENSG00000185433	LINC00158	21	24385388	26431701	2909	57	0.231692	8.41355e-56	1.58201e-54	EUR Class-IN
ENSG00000229962	ENSG00000229962	21	24515349	26518865	2731	35	0.0185854	3.76378e-05	9.6401e-05	EUR Class-IN
ENSG00000234883	MIR155HG	21	24561909	26575168	2723	47	0.0447738	1.12222e-10	4.32612e-10	EUR Class-IN
ENSG00000154719	MRPL39	21	24585656	26607517	2771	25	0.0374198	3.91908e-09	1.36581e-08	EUR Class-IN
ENSG00000154721	JAM2	21	24639258	26717562	3004	38	0.329513	2.1554e-86	8.15818e-85	EUR Class-IN
ENSG00000273492	APP-DT	21	25170871	27217381	3167	10	0.0129695	0.000594789	0.00137911	EUR Class-IN
ENSG00000232692	ENSG00000232692	21	25378552	27471698	3289	30	0.170131	1.64405e-39	2.07043e-38	EUR Class-IN
ENSG00000197934	CYYR1-AS1	21	25393635	27569252	3384	31	0.354516	4.5894e-94	2.11267e-92	EUR Class-IN
ENSG00000166265	CYYR1	21	25466209	27573286	3304	43	0.0580591	9.41051e-14	4.31743e-13	EUR Class-IN
ENSG00000223563	ENSG00000223563	21	25889376	27939742	3269	47	0.114639	3.06477e-26	2.51267e-25	EUR Class-IN
ENSG00000236332	ENSG00000236332	21	26361121	28395787	3238	91	0.0245885	2.11577e-06	6.03802e-06	EUR Class-IN
ENSG00000234083	ENSG00000234083	21	26954922	28985295	3297	49	0.134622	8.04912e-31	7.7859e-30	EUR Class-IN
ENSG00000178457	LINC00314	21	27013363	29023233	3243	33	0.0417908	4.33247e-10	1.61032e-09	EUR Class-IN
ENSG00000232079	LINC01697	21	27048404	29137611	3354	73	0.0335232	2.35952e-08	7.81118e-08	EUR Class-IN
ENSG00000236532	LINC01695	21	27116094	29228667	3351	114	0.21332	1.05345e-50	1.76198e-49	EUR Class-IN
ENSG00000232855	ENSG00000232855	21	27328738	29674848	3484	72	0.474426	1.97122e-142	2.27625e-140	EUR Class-IN
ENSG00000198862	LTN1	21	27928144	29992956	3007	19	0.0530603	1.85287e-12	7.92442e-12	EUR Class-IN
ENSG00000156253	RWDD2B	21	28004384	30019360	2942	26	0.30156	2.11322e-76	6.40833e-75	EUR Class-IN
ENSG00000142149	HUNK	21	30873020	33044633	3206	56	0.0111604	0.00146052	0.00328183	EUR Class-IN
ENSG00000230323	LINC00159	21	31080316	33197813	3120	33	0.0343036	1.93158e-08	6.42886e-08	EUR Class-IN
ENSG00000261610	ENSG00000261610	21	31259804	33261585	3039	38	0.0599042	6.80925e-14	3.14803e-13	EUR Class-IN
ENSG00000170262	MRAP	21	31291813	33314784	3107	8	0.0223794	5.48307e-06	1.50954e-05	EUR Class-IN
ENSG00000142207	URB1	21	31311018	33393012	3186	38	0.0996259	3.5909e-23	2.59711e-22	EUR Class-IN
ENSG00000265590	CFAP298-TCP10L	21	31402511	33612865	3234	16	0.106104	2.35805e-24	1.79174e-23	EUR Class-IN
ENSG00000166979	EVA1C	21	31412006	33515397	3177	13	0.0106888	0.00188724	0.00420325	EUR Class-IN
ENSG00000159082	SYNJ1	21	31628759	33728040	2839	58	0.0147924	0.000250763	0.000598895	EUR Class-IN
ENSG00000205930	C21orf62-AS1	21	31772100	33955437	2932	47	0.20484	8.34203e-49	1.33414e-47	EUR Class-IN
ENSG00000205929	C21orf62	21	31790673	33813743	2680	14	0.0572433	2.61801e-13	1.17526e-12	EUR Class-IN
ENSG00000223799	IL10RB-DT	21	32263873	34266260	2494	8	0.0376031	3.47682e-09	1.21745e-08	EUR Class-IN
ENSG00000243646	IL10RB	21	32266367	34310187	2550	9	0.0866594	4.5878e-20	2.9031e-19	EUR Class-IN
ENSG00000142166	IFNAR1	21	32324429	34359864	2571	30	0.0615726	3.03998e-14	1.42903e-13	EUR Class-IN
ENSG00000159128	IFNGR2	21	32403413	34479348	2488	25	0.0726895	1.12514e-16	6.0248e-16	EUR Class-IN
ENSG00000142188	TMEM50B	21	32432485	34479974	2433	40	0.365563	5.50313e-98	2.74338e-96	EUR Class-IN
ENSG00000159131	GART	21	32503931	34543491	2415	16	0.0260657	8.74727e-07	2.57727e-06	EUR Class-IN
ENSG00000205726	ITSN1	21	32642400	34899861	2654	38	0.0165337	9.99128e-05	0.000246752	EUR Class-IN
ENSG00000237945	LINC00649	21	32915534	34977691	2451	38	0.0781505	6.77779e-18	3.86527e-17	EUR Class-IN
ENSG00000180509	KCNE1	21	33446688	35512214	2506	15	0.171469	8.57761e-40	1.08556e-38	EUR Class-IN
ENSG00000159216	RUNX1	21	33787801	37004667	4891	39	0.235128	3.52547e-57	6.77865e-56	EUR Class-IN
ENSG00000185917	SETD4	21	35034541	37079389	3534	61	0.05877	1.30391e-13	5.94217e-13	EUR Class-IN
ENSG00000230212	ENSG00000230212	21	35069642	37126640	3586	38	0.178209	1.74275e-41	2.28187e-40	EUR Class-IN
ENSG00000159228	CBR1	21	35069941	37073166	3483	12	0.0205151	1.39402e-05	3.70802e-05	EUR Class-IN
ENSG00000236830	CBR3-AS1	21	35131767	37175815	3550	30	0.166314	9.06067e-39	1.11695e-37	EUR Class-IN
ENSG00000159231	CBR3	21	35135079	37146562	3505	23	0.0770644	1.28027e-17	7.2067e-17	EUR Class-IN
ENSG00000142197	DOP1B	21	35156782	37294274	3657	48	0.214723	2.89103e-51	4.8956e-50	EUR Class-IN
ENSG00000159256	MORC3	21	35320189	37386148	3511	49	0.248368	1.07043e-60	2.23748e-59	EUR Class-IN
ENSG00000159267	HLCS	21	35748626	37990236	3648	67	0.238213	9.64988e-58	1.882e-56	EUR Class-IN
ENSG00000224790	ENSG00000224790	21	35966461	37975164	3407	41	0.273816	6.94796e-68	1.73394e-66	EUR Class-IN
ENSG00000185808	PIGP	21	36062846	38073170	3331	38	0.301161	1.88316e-77	5.91363e-76	EUR Class-IN
ENSG00000182670	TTC3	21	36073226	38203112	3471	87	0.38483	2.16837e-105	1.26266e-103	EUR Class-IN
ENSG00000228677	TTC3-AS1	21	36187666	38193926	3198	35	0.0808945	1.37202e-18	8.10716e-18	EUR Class-IN
ENSG00000157554	ERG	21	37380027	39661780	3597	56	0.0118214	0.00106137	0.00240893	EUR Class-IN
ENSG00000205622	ENSG00000205622	21	37812878	39956467	3372	23	0.0802405	2.31025e-18	1.34874e-17	EUR Class-IN
ENSG00000235888	ENSG00000235888	21	37988569	40062894	3340	106	0.279755	5.56181e-70	1.46115e-68	EUR Class-IN
ENSG00000183527	PSMG1	21	38174769	40183488	3354	31	0.0768099	1.09277e-17	6.17502e-17	EUR Class-IN
ENSG00000185658	BRWD1	21	38184176	40321559	3591	61	0.124113	2.86954e-28	2.52152e-27	EUR Class-IN
ENSG00000238141	BRWD1-AS1	21	38315707	40323218	3356	31	0.0712928	2.47621e-16	1.30374e-15	EUR Class-IN
ENSG00000205581	HMGN1	21	38342315	40349647	3334	32	0.0257383	1.20597e-06	3.50822e-06	EUR Class-IN
ENSG00000285815	GET1-SH3BGR	21	38380332	40515506	3562	32	0.326414	4.4835e-85	1.65114e-83	EUR Class-IN
ENSG00000157578	LCA5L	21	38405728	40445805	3384	74	0.538364	4.45115e-173	9.09771e-171	EUR Class-IN
ENSG00000183778	B3GALT5	21	38556442	40673137	3630	40	0.253077	5.89846e-62	1.27575e-60	EUR Class-IN
ENSG00000225330	ENSG00000225330	21	38630271	40726085	3587	65	0.0478222	2.60877e-11	1.04305e-10	EUR Class-IN
ENSG00000183067	IGSF5	21	38745407	40802096	3577	41	0.0308436	9.7359e-08	3.06944e-07	EUR Class-IN
ENSG00000183036	PCP4	21	38867438	40929397	3602	47	0.0374609	3.69558e-09	1.2914e-08	EUR Class-IN
ENSG00000288069	ENSG00000288069	21	39736318	41754888	3733	28	0.101675	4.20064e-23	3.0306e-22	EUR Class-IN
ENSG00000157601	MX1	21	40420020	42470071	4239	29	0.289643	7.44979e-73	2.07165e-71	EUR Class-IN
ENSG00000141956	PRDM15	21	40798225	42879482	4371	16	0.19184	3.12314e-45	4.52723e-44	EUR Class-IN
ENSG00000157617	C2CD2	21	40885112	42954018	4422	65	0.0665776	1.89975e-15	9.54029e-15	EUR Class-IN
ENSG00000160188	RSPH1	21	41472486	43496246	3738	58	0.0230159	4.47137e-06	1.24054e-05	EUR Class-IN
ENSG00000160190	SLC37A1	21	41496008	43581440	3678	58	0.0756626	1.81465e-17	1.01199e-16	EUR Class-IN
ENSG00000160191	PDE9A	21	41653621	43775509	3563	77	0.134583	7.90407e-31	7.64921e-30	EUR Class-IN
ENSG00000225731	PDE9A-AS1	21	41733594	43741758	3292	31	0.0211708	1.13635e-05	3.04357e-05	EUR Class-IN
ENSG00000225218	ENSG00000225218	21	41831040	43836477	3230	32	0.281512	4.51578e-71	1.21445e-69	EUR Class-IN
ENSG00000160193	WDR4	21	41843094	43879568	3256	40	0.117539	1.00712e-26	8.40934e-26	EUR Class-IN
ENSG00000160194	NDUFV3	21	41879644	43913304	3210	35	0.27578	1.96372e-68	4.96738e-67	EUR Class-IN
ENSG00000160199	PKNOX1	21	41974510	44033931	3177	15	0.0475038	2.44831e-11	9.80233e-11	EUR Class-IN
ENSG00000160201	U2AF1	21	42092956	44107570	2961	84	0.0230539	3.30619e-06	9.27722e-06	EUR Class-IN
ENSG00000160208	RRP1B	21	42659560	44696079	2374	17	0.119723	1.91471e-27	1.6457e-26	EUR Class-IN
ENSG00000160209	PDXK	21	42719094	44762307	2410	17	0.0224677	4.83901e-06	1.33962e-05	EUR Class-IN
ENSG00000160213	CSTB	21	42772511	44776330	2301	3	0.0221996	6.41741e-06	1.75637e-05	EUR Class-IN
ENSG00000160214	RRP1	21	42789513	44805293	2322	73	0.0117324	0.00106144	0.00240893	EUR Class-IN
ENSG00000160218	TRAPPC10	21	43012309	45106552	2423	11	0.0811874	1.53455e-18	9.05183e-18	EUR Class-IN
ENSG00000160221	GATD3A	21	43133610	45210114	2540	74	0.190351	9.25315e-46	1.36159e-44	EUR Class-IN
ENSG00000141959	PFKL	21	43300051	45327376	2687	8	0.0308243	1.06975e-07	3.35861e-07	EUR Class-IN
ENSG00000142185	TRPM2	21	43350163	45443081	2865	97	0.0399413	1.30142e-09	4.68799e-09	EUR Class-IN
ENSG00000184787	UBE2G2	21	43768580	45801826	3061	36	0.181205	1.61948e-42	2.1791e-41	EUR Class-IN
ENSG00000183255	PTTG1IP	21	43849585	45873903	2977	24	0.158648	1.49741e-36	1.72425e-35	EUR Class-IN
ENSG00000160256	FAM207A	21	43940012	45976989	3065	17	0.0906394	9.3341e-21	6.11277e-20	EUR Class-IN
ENSG00000276529	ENSG00000276529	21	43978832	45979274	3010	15	0.182067	1.06211e-42	1.43765e-41	EUR Class-IN
ENSG00000197381	ADARB1	21	44073853	46226560	3401	55	0.0660967	2.66751e-15	1.33011e-14	EUR Class-IN
ENSG00000182586	LINC00334	21	44234308	46264548	3437	21	0.0613926	2.11811e-14	1.00492e-13	EUR Class-IN
ENSG00000223768	LINC00205	21	44288050	46297806	3449	49	0.272848	7.31615e-68	1.82137e-66	EUR Class-IN
ENSG00000182871	COL18A1	21	44405165	46513720	3676	49	0.235667	3.31327e-58	6.54298e-57	EUR Class-IN
ENSG00000173638	SLC19A1	21	44493572	46573365	3693	41	0.0901314	1.31089e-20	8.53015e-20	EUR Class-IN
ENSG00000183570	PCBP3	21	44643694	46942454	3775	56	0.1857	1.89397e-43	2.61914e-42	EUR Class-IN
ENSG00000286886	ENSG00000286886	21	44861830	46888638	3266	60	0.0334486	2.82535e-08	9.28863e-08	EUR Class-IN
ENSG00000142156	COL6A1	21	44981770	47005050	3010	47	0.377861	4.38511e-104	2.47589e-102	EUR Class-IN
ENSG00000142173	COL6A2	21	45098112	47132848	2782	82	0.194198	1.32243e-45	1.9348e-44	EUR Class-IN
ENSG00000160282	FTCD	21	45136160	47155579	2733	113	0.461987	1.72428e-136	1.80731e-134	EUR Class-IN
ENSG00000160284	SPATC1L	21	45161148	47184476	2707	88	0.318897	1.0073e-82	3.5497e-81	EUR Class-IN
ENSG00000160285	LSS	21	45188141	47228824	2666	22	0.18763	2.74735e-44	3.88872e-43	EUR Class-IN
ENSG00000223901	ENSG00000223901	21	45220269	47225364	2625	19	0.0345322	1.51943e-08	5.10532e-08	EUR Class-IN
ENSG00000215424	MCM3AP-AS1	21	45229196	47259390	2610	9	0.0147123	0.000252371	0.000602384	EUR Class-IN
ENSG00000160294	MCM3AP	21	45235133	47286297	2605	10	0.026053	9.50031e-07	2.7915e-06	EUR Class-IN
ENSG00000182362	YBEY	21	45286342	47297751	2471	68	0.399013	2.87034e-110	1.82763e-108	EUR Class-IN
ENSG00000160298	C21orf58	21	45300181	47323875	2443	17	0.0518908	3.02868e-12	1.27504e-11	EUR Class-IN
ENSG00000160299	PCNT	21	45324141	47445769	2417	58	0.0906929	1.31554e-20	8.55771e-20	EUR Class-IN
ENSG00000160305	DIP2A	21	45458891	47570015	2105	12	0.0299466	1.29812e-07	4.05445e-07	EUR Class-IN
ENSG00000160310	PRMT2	21	45635595	47665124	1823	54	0.0410323	7.15728e-10	2.61883e-09	EUR Class-IN
ENSG00000237438	CECR7	22	16036570	18060825	2230	31	0.201097	1.48364e-47	2.28172e-46	EUR Class-IN
ENSG00000273203	ENSG00000273203	22	16067821	18070675	2256	30	0.0299808	1.46345e-07	4.55204e-07	EUR Class-IN
ENSG00000273442	ENSG00000273442	22	16080701	18081456	2271	65	0.0443719	1.41731e-10	5.43292e-10	EUR Class-IN
ENSG00000177663	IL17RA	22	16084954	18115694	2316	41	0.36464	1.06394e-97	5.21483e-96	EUR Class-IN
ENSG00000069998	HDHD5	22	16137511	18165287	2390	28	0.450463	9.68395e-133	9.38059e-131	EUR Class-IN
ENSG00000185837	HDHD5-AS1	22	16159384	18165445	2390	15	0.0693848	5.79579e-16	2.99293e-15	EUR Class-IN
ENSG00000093072	ADA2	22	16178790	18258235	2390	25	0.0250796	1.69173e-06	4.86182e-06	EUR Class-IN
ENSG00000099954	CECR2	22	16359949	18558151	2390	24	0.346446	7.87185e-92	3.40875e-90	EUR Class-IN
ENSG00000286195	ENSG00000286195	22	16521514	18570078	2390	6	0.151409	7.74502e-35	8.48341e-34	EUR Class-IN
ENSG00000182902	SLC25A18	22	16563450	18590995	2389	16	0.0137287	0.000424046	0.000995186	EUR Class-IN
ENSG00000131100	ATP6V1E1	22	16592136	18628749	2380	21	0.0234241	3.37102e-06	9.45133e-06	EUR Class-IN
ENSG00000243156	MICAL3	22	16787649	19024561	2358	57	0.187817	4.18375e-44	5.87709e-43	EUR Class-IN
ENSG00000286990	ENSG00000286990	22	16800722	18802035	2261	17	0.223856	1.39828e-53	2.50477e-52	EUR Class-IN
ENSG00000183785	TUBA8	22	17110100	19146683	2132	7	0.0867175	6.10661e-20	3.84395e-19	EUR Class-IN
ENSG00000280007	ENSG00000280007	22	17110759	19131154	2109	12	0.0505985	7.17075e-12	2.96027e-11	EUR Class-IN
ENSG00000274602	PI4KAP1	22	17533646	19577968	1988	83	0.0370531	5.22422e-09	1.80918e-08	EUR Class-IN
ENSG00000273032	DGCR5-1	22	17970439	20031242	2101	84	0.0823008	8.70706e-19	5.19753e-18	EUR Class-IN
ENSG00000070413	DGCR2	22	18036282	20122454	2101	22	0.141299	7.08371e-33	7.31602e-32	EUR Class-IN
ENSG00000070371	CLTCL1	22	18179473	20291719	2147	29	0.143666	3.02381e-33	3.15809e-32	EUR Class-IN
ENSG00000287146	ENSG00000287146	22	18291969	20328901	2165	14	0.0371572	4.81368e-09	1.6704e-08	EUR Class-IN
ENSG00000185838	GNB1L	22	18783223	20854939	2830	37	0.0334251	2.78516e-08	9.16385e-08	EUR Class-IN
ENSG00000093010	COMT	22	18941371	20969975	2954	44	0.0407522	7.33404e-10	2.6811e-09	EUR Class-IN
ENSG00000099889	ARVCF	22	18969896	21016823	3013	44	0.130335	6.65244e-30	6.21716e-29	EUR Class-IN
ENSG00000183597	TANGO2	22	19017014	21067164	3022	26	0.0496919	1.03245e-11	4.2213e-11	EUR Class-IN
ENSG00000236540	ENSG00000236540	22	19058030	21070569	2972	21	0.0655977	2.34478e-15	1.17205e-14	EUR Class-IN
ENSG00000277950	Metazoa_SRP-138	22	19070716	21070965	2937	38	0.0525921	1.66413e-12	7.13511e-12	EUR Class-IN
ENSG00000243762	ENSG00000243762	22	19110821	21111875	2927	11	0.0970059	1.50538e-22	1.05879e-21	EUR Class-IN
ENSG00000185252	ZNF74	22	19394115	21408461	2564	30	0.0402671	1.10469e-09	4.00049e-09	EUR Class-IN
ENSG00000244486	SCARF2	22	19424584	21437826	2537	30	0.0327518	3.53081e-08	1.15411e-07	EUR Class-IN
ENSG00000099910	KLHL22	22	19441519	21495844	2523	23	0.0488386	1.61041e-11	6.52301e-11	EUR Class-IN
ENSG00000099917	MED15	22	19495913	21587632	2504	13	0.0607752	4.53713e-14	2.11771e-13	EUR Class-IN
ENSG00000241973	PI4KA	22	19707691	21859417	2449	51	0.102437	2.02961e-23	1.48526e-22	EUR Class-IN
ENSG00000099937	SERPIND1	22	19774113	21787720	2280	59	0.137099	1.01242e-31	1.00402e-30	EUR Class-IN
ENSG00000099949	LZTR1	22	19982269	21999032	2139	18	0.107111	1.25837e-24	9.70556e-24	EUR Class-IN
ENSG00000230513	THAP7-AS1	22	20001886	22010342	2109	45	0.0781178	6.49766e-18	3.70965e-17	EUR Class-IN
ENSG00000099957	P2RX6	22	20009808	22028830	2134	25	0.164258	2.78793e-38	3.40194e-37	EUR Class-IN
ENSG00000226872	ENSG00000226872	22	20031354	22044117	2107	36	0.105696	4.37951e-24	3.29091e-23	EUR Class-IN
ENSG00000206145	P2RX6P	22	20035243	22045017	2102	41	0.077105	1.00476e-17	5.6887e-17	EUR Class-IN
ENSG00000183506	PI4KAP2	22	20473000	22517533	2177	81	0.0384947	2.53845e-09	8.9715e-09	EUR Class-IN
ENSG00000185651	UBE2L3	22	20549447	22624034	2145	53	0.0129569	0.000605047	0.00140147	EUR Class-IN
ENSG00000100023	PPIL2	22	20666000	22700015	1994	22	0.0262113	7.97163e-07	2.35928e-06	EUR Class-IN
ENSG00000100034	PPM1F	22	20919425	22952848	1826	6	0.0284281	2.79018e-07	8.51808e-07	EUR Class-IN
ENSG00000224086	PPM1F-AS1	22	20938269	22977632	1853	15	0.0507296	5.65427e-12	2.3475e-11	EUR Class-IN
ENSG00000100038	TOP3B	22	20957025	22982813	1840	15	0.0491863	1.03316e-11	4.22333e-11	EUR Class-IN
ENSG00000286129	ENSG00000286129	22	21298124	23329122	2086	142	0.0908088	9.49849e-21	6.21446e-20	EUR Class-IN
ENSG00000275004	ZNF280B	22	21484421	23508742	2420	5	0.0240052	2.62526e-06	7.42768e-06	EUR Class-IN
ENSG00000100218	RSPH14	22	22059415	24145021	2675	13	0.122248	8.00682e-28	6.94911e-27	EUR Class-IN
ENSG00000186716	BCR	22	22179704	24318037	2632	32	0.0751557	2.1299e-17	1.18457e-16	EUR Class-IN
ENSG00000240160	RN7SL263P	22	22261782	24262071	2445	22	0.047037	3.42263e-11	1.35888e-10	EUR Class-IN
ENSG00000236611	LINC02556	22	22326616	24328493	2492	21	0.205243	8.63115e-49	1.37714e-47	EUR Class-IN
ENSG00000215478	CES5AP1	22	22359603	24387731	2549	78	0.230427	1.65519e-56	3.15288e-55	EUR Class-IN
ENSG00000133519	ZDHHC8P1	22	22390606	24402726	2511	58	0.30436	1.09027e-77	3.44422e-76	EUR Class-IN
ENSG00000272733	ENSG00000272733	22	22580880	24583859	2468	45	0.416236	1.23324e-118	8.93836e-117	EUR Class-IN
ENSG00000189269	DRICH1	22	22608452	24632321	2498	32	0.402312	8.53476e-112	5.62716e-110	EUR Class-IN
ENSG00000211683	ENSG00000211683	22	22630618	24638941	2497	33	0.146217	1.09224e-33	1.15729e-32	EUR Class-IN
ENSG00000228315	GUSBP11	22	22638487	24717356	2579	55	0.198812	7.9856e-47	1.20456e-45	EUR Class-IN
ENSG00000159496	RGL4	22	22688136	24699176	2533	16	0.0429102	1.49553e-10	5.72633e-10	EUR Class-IN
ENSG00000099956	SMARCB1	22	22786931	24838009	2755	41	0.116626	1.49927e-26	1.24365e-25	EUR Class-IN
ENSG00000099958	DERL3	22	22834503	24839128	2756	7	0.0729101	8.11038e-17	4.38308e-16	EUR Class-IN
ENSG00000251357	ENSG00000251357	22	22862188	24895223	2866	30	0.100355	7.57863e-23	5.40096e-22	EUR Class-IN
ENSG00000273295	ENSG00000273295	22	22901432	24907068	2878	16	0.518163	4.92672e-163	8.05577e-161	EUR Class-IN
ENSG00000133433	GSTT2B	22	22957414	24961195	2851	20	0.205293	1.35114e-48	2.14077e-47	EUR Class-IN
ENSG00000099974	DDTL	22	22966888	24972556	2851	12	0.133365	1.20914e-30	1.16245e-29	EUR Class-IN
ENSG00000099984	GSTT2	22	22980058	24983915	2841	26	0.109981	1.71793e-25	1.37159e-24	EUR Class-IN
ENSG00000099991	CABIN1	22	23011192	25178628	3124	52	0.21775	5.9516e-52	1.02137e-50	EUR Class-IN
ENSG00000100014	SPECC1L	22	23270817	25417739	3122	54	0.0413463	6.51777e-10	2.39254e-09	EUR Class-IN
ENSG00000100024	UPB1	22	23494107	25528390	2865	16	0.0519167	3.43944e-12	1.44321e-11	EUR Class-IN
ENSG00000286070	ENSG00000286070	22	23556007	25628987	2875	17	0.0116024	0.0011164	0.00253001	EUR Class-IN
ENSG00000197077	KIAA1671	22	23952716	26197448	3006	22	0.0711092	2.17997e-16	1.15103e-15	EUR Class-IN
ENSG00000279110	ENSG00000279110	22	24052122	26065241	2796	60	0.0277861	4.16294e-07	1.25849e-06	EUR Class-IN
ENSG00000230637	ENSG00000230637	22	24327252	26339975	3007	142	0.0487612	1.33727e-11	5.44253e-11	EUR Class-IN
ENSG00000100058	CRYBB2P1	22	24448105	26520854	3184	49	0.338517	3.8865e-89	1.57612e-87	EUR Class-IN
ENSG00000234884	ENSG00000234884	22	24561117	26564719	3144	12	0.0462038	4.84413e-11	1.90879e-10	EUR Class-IN
ENSG00000128203	ASPHD2	22	25429260	27445015	3562	8	0.0203669	1.48075e-05	3.93003e-05	EUR Class-IN
ENSG00000100099	HPS4	22	25443423	27483837	3619	20	0.0225559	5.72187e-06	1.57253e-05	EUR Class-IN
ENSG00000100109	TFIP11	22	25491225	27512505	3634	2	0.0273228	5.66607e-07	1.69609e-06	EUR Class-IN
ENSG00000261188	TFIP11-DT	22	25512537	27514568	3599	41	0.0178029	4.71647e-05	0.000119762	EUR Class-IN
ENSG00000128294	TPST2	22	25521996	27596717	3752	22	0.0257584	1.1758e-06	3.42337e-06	EUR Class-IN
ENSG00000206028	ENSG00000206028	22	25667693	27672654	3752	60	0.227988	2.00938e-55	3.73361e-54	EUR Class-IN
ENSG00000244625	MIATNB	22	25672747	27780893	3951	48	0.0854065	1.58146e-19	9.78906e-19	EUR Class-IN
ENSG00000223704	LINC01422	22	25858634	27968763	3846	99	0.192821	1.48669e-45	2.17201e-44	EUR Class-IN
ENSG00000180957	PITPNB	22	26851669	28920134	3152	21	0.0253298	1.21553e-06	3.53553e-06	EUR Class-IN
ENSG00000235954	TTC28-AS1	22	26919376	29008581	3138	32	0.164333	2.30618e-38	2.81914e-37	EUR Class-IN
ENSG00000100154	TTC28	22	26978014	29679865	3790	23	0.0230843	4.22965e-06	1.17603e-05	EUR Class-IN
ENSG00000226471	ENSG00000226471	22	27800683	29848559	2256	33	0.262352	3.49715e-65	8.20647e-64	EUR Class-IN
ENSG00000186998	EMID1	22	28205896	30259597	2327	59	0.0795021	2.69821e-18	1.5703e-17	EUR Class-IN
ENSG00000185340	GAS2L1	22	28306582	30312785	2304	17	0.0757036	1.77253e-17	9.89857e-17	EUR Class-IN
ENSG00000225465	RFPL1S	22	28436534	30478868	2496	21	0.36413	9.9089e-98	4.88019e-96	EUR Class-IN
ENSG00000128250	RFPL1	22	28438583	30442455	2413	17	0.0565153	3.95484e-13	1.75419e-12	EUR Class-IN
ENSG00000184117	NIPSNAP1	22	28554808	30581327	2558	18	0.0693066	4.7412e-16	2.46203e-15	EUR Class-IN
ENSG00000100325	ASCC2	22	28788609	30838304	2818	36	0.0416503	5.3209e-10	1.96564e-09	EUR Class-IN
ENSG00000100330	MTMR3	22	28883169	31030868	2853	30	0.0599537	6.76771e-14	3.13024e-13	EUR Class-IN
ENSG00000227117	HORMAD2-AS1	22	29008742	31080480	2806	17	0.0170358	7.91934e-05	0.000197202	EUR Class-IN
ENSG00000214491	SEC14L6	22	29522799	31546682	2741	20	0.0679235	7.37026e-16	3.78589e-15	EUR Class-IN
ENSG00000185339	TCN2	22	29607003	31627271	2771	23	0.0114204	0.00127199	0.00287463	EUR Class-IN
ENSG00000100036	SLC35E4	22	29635781	31669016	2815	77	0.0415991	5.13602e-10	1.89966e-09	EUR Class-IN
ENSG00000167065	DUSP18	22	29652051	31667887	2804	13	0.0232398	3.91478e-06	1.09115e-05	EUR Class-IN
ENSG00000184792	OSBP2	22	29693782	31907824	3076	43	0.069039	5.07222e-16	2.62924e-15	EUR Class-IN
ENSG00000235989	MORC2-AS1	22	29922308	31932449	2807	54	0.0107779	0.00177618	0.00396151	EUR Class-IN
ENSG00000183963	SMTN	22	30064105	32104757	2928	21	0.0113652	0.00129625	0.0029272	EUR Class-IN
ENSG00000182541	LIMK2	22	30212239	32280080	3038	39	0.20026	5.15528e-48	8.05572e-47	EUR Class-IN
ENSG00000100100	PIK3IP1	22	30281594	32292534	3006	11	0.0214105	9.65783e-06	2.60589e-05	EUR Class-IN
ENSG00000185721	DRG1	22	30399604	32530634	3362	8	0.0479348	2.40374e-11	9.62579e-11	EUR Class-IN
ENSG00000198089	SFI1	22	30488688	32618588	3380	46	0.146223	1.07719e-33	1.14195e-32	EUR Class-IN
ENSG00000241878	PISD	22	30618491	32662432	3225	18	0.0991241	1.58251e-22	1.11227e-21	EUR Class-IN
ENSG00000128254	C22orf24	22	30925519	32945518	3172	2	0.0189567	3.24504e-05	8.35228e-05	EUR Class-IN
ENSG00000128253	RFPL2	22	31190435	33205001	3360	16	0.0426306	3.36611e-10	1.26192e-09	EUR Class-IN
ENSG00000242082	SLC5A4-AS1	22	31205115	33278382	3432	21	0.0365702	5.25538e-09	1.81966e-08	EUR Class-IN
ENSG00000100191	SLC5A4	22	31218464	33255347	3403	69	0.101834	3.19337e-23	2.3137e-22	EUR Class-IN
ENSG00000234626	ENSG00000234626	22	31327064	33343105	3406	51	0.370125	2.99348e-100	1.56882e-98	EUR Class-IN
ENSG00000205853	RFPL3S	22	31359886	33382106	3419	22	0.152844	9.85696e-36	1.10332e-34	EUR Class-IN
ENSG00000100225	FBXO7	22	31474676	33498829	3430	49	0.298262	8.20665e-76	2.4487e-74	EUR Class-IN
ENSG00000185666	SYN3	22	31507820	34058381	4297	10	0.0182961	4.54803e-05	0.000115719	EUR Class-IN
ENSG00000100234	TIMP3	22	31801705	33863041	3575	130	0.0106079	0.00194087	0.00431847	EUR Class-IN
ENSG00000237316	ENSG00000237316	22	33711908	35724919	3781	48	0.0805311	1.40341e-18	8.29024e-18	EUR Class-IN
ENSG00000128335	APOL2	22	35226209	37239954	3072	59	0.0519105	2.47415e-12	1.04828e-11	EUR Class-IN
ENSG00000100345	MYH9	22	35281280	37387967	3255	23	0.0257923	1.10523e-06	3.22942e-06	EUR Class-IN
ENSG00000100348	TXN2	22	35467046	37481640	3101	16	0.0111648	0.00134839	0.0030409	EUR Class-IN
ENSG00000100350	FOXRED2	22	35487190	37507043	3100	7	0.106237	3.44944e-24	2.60448e-23	EUR Class-IN
ENSG00000234688	ENSG00000234688	22	35703918	37721472	3097	28	0.299311	1.32615e-75	3.93398e-74	EUR Class-IN
ENSG00000100360	IFT27	22	35758202	37776256	3086	25	0.0233762	3.34564e-06	9.38274e-06	EUR Class-IN
ENSG00000133466	C1QTNF6	22	36180166	38199385	3162	16	0.139999	2.56045e-32	2.5869e-31	EUR Class-IN
ENSG00000278195	SSTR3	22	36204237	38212477	3117	37	0.0376402	3.57642e-09	1.25104e-08	EUR Class-IN
ENSG00000243902	ELFN2-1	22	36339583	38427445	3089	23	0.0258125	1.03687e-06	3.03879e-06	EUR Class-IN
ENSG00000100083	GGA1	22	36608725	38633564	2789	37	0.170658	1.22667e-39	1.54765e-38	EUR Class-IN
ENSG00000233360	PDXP-DT	22	36641832	38658377	2788	14	0.0135296	0.000448394	0.00105064	EUR Class-IN
ENSG00000100101	ENSG00000100101	22	36686414	38726503	2837	10	0.0724204	1.40948e-16	7.49435e-16	EUR Class-IN
ENSG00000100106	TRIOBP	22	36697048	38776556	2873	19	0.061375	3.24221e-14	1.52199e-13	EUR Class-IN
ENSG00000128298	BAIAP2L2	22	37084652	39111015	2605	45	0.0111462	0.00142681	0.00321104	EUR Class-IN
ENSG00000283900	TPTEP2-CSNK1E	22	37291918	39398522	2761	27	0.0653839	3.00769e-15	1.49572e-14	EUR Class-IN
ENSG00000184949	FAM227A	22	37578118	39656629	2617	26	0.189354	8.65453e-45	1.24308e-43	EUR Class-IN
ENSG00000100211	CBY1	22	37656636	39673854	2523	24	0.155431	2.56702e-36	2.9295e-35	EUR Class-IN
ENSG00000287219	ENSG00000287219	22	37675876	39677800	2503	13	0.0331892	2.93695e-08	9.64e-08	EUR Class-IN
ENSG00000221890	NPTXR	22	37818452	39844028	2407	32	0.210336	2.87633e-50	4.76412e-49	EUR Class-IN
ENSG00000288106	ENSG00000288106	22	37886837	39903794	2407	33	0.165646	1.02998e-38	1.26741e-37	EUR Class-IN
ENSG00000100324	TAB1	22	38399778	40437060	2247	54	0.0237915	3.03885e-06	8.54229e-06	EUR Class-IN
ENSG00000128272	ATF4	22	38519695	40522683	2175	21	0.0218258	7.03621e-06	1.91802e-05	EUR Class-IN
ENSG00000100346	CACNA1I	22	38570753	40689735	2278	20	0.0112772	0.00133419	0.00300954	EUR Class-IN
ENSG00000100354	TNRC6B	22	39044817	41335808	2348	38	0.0360643	8.01587e-09	2.74709e-08	EUR Class-IN
ENSG00000100359	SGSM3	22	39370591	41410289	1754	16	0.0484776	1.68743e-11	6.82418e-11	EUR Class-IN
ENSG00000229999	SGSM3-AS1	22	39372664	41388290	1722	33	0.134036	2.57136e-31	2.52188e-30	EUR Class-IN
ENSG00000196588	MRTFA	22	39410281	41636719	1887	79	0.0924269	3.33726e-21	2.22982e-20	EUR Class-IN
ENSG00000232564	MRTFA-AS1	22	39521800	41526707	1696	43	0.0601376	5.17534e-14	2.40735e-13	EUR Class-IN
ENSG00000100372	SLC25A17	22	39769630	41819399	1705	31	0.0130547	0.000574581	0.00133423	EUR Class-IN
ENSG00000100399	CHADL	22	40229510	42240931	1843	11	0.0200462	1.93865e-05	5.09766e-05	EUR Class-IN
ENSG00000100413	POLR3H	22	40525799	42544606	2001	34	0.0361271	7.86883e-09	2.69805e-08	EUR Class-IN
ENSG00000100147	CCDC134	22	40800679	42832164	2195	12	0.0475562	3.05678e-11	1.21694e-10	EUR Class-IN
ENSG00000198911	SREBF2	22	40833079	42907307	2322	22	0.0330963	3.41429e-08	1.11763e-07	EUR Class-IN
ENSG00000159958	TNFRSF13C	22	40922032	42926806	2316	11	0.184547	2.94712e-43	4.05631e-42	EUR Class-IN
ENSG00000100162	CENPM	22	40938737	42947152	2343	15	0.207384	1.16195e-49	1.88935e-48	EUR Class-IN
ENSG00000205704	LINC00634	22	40952174	42958933	2348	17	0.0781351	7.45841e-18	4.24749e-17	EUR Class-IN
ENSG00000183066	WBP2NL	22	40998725	43058456	2487	46	0.368102	7.04774e-99	3.59224e-97	EUR Class-IN
ENSG00000215347	SLC25A5P1	22	41000446	43001991	2382	28	0.0568594	2.89895e-13	1.29824e-12	EUR Class-IN
ENSG00000198951	NAGA	22	41058334	43070842	2433	18	0.0692058	6.16779e-16	3.17941e-15	EUR Class-IN
ENSG00000183172	SMDT1	22	41079691	43084284	2437	23	0.127126	5.66161e-29	5.10219e-28	EUR Class-IN
ENSG00000184983	NDUFA6	22	41085526	43090884	2444	11	0.0917107	5.26302e-21	3.48126e-20	EUR Class-IN
ENSG00000237037	NDUFA6-DT	22	41090931	43137742	2523	97	0.251203	1.36383e-61	2.91889e-60	EUR Class-IN
ENSG00000100197	CYP2D6	22	41126499	43130865	2484	17	0.227459	1.10378e-54	2.02151e-53	EUR Class-IN
ENSG00000232710	ENSG00000232710	22	41136433	43139927	2486	45	0.0171468	7.83134e-05	0.000195129	EUR Class-IN
ENSG00000281538	ENSG00000281538	22	41138060	43139726	2484	30	0.274788	4.49593e-68	1.1289e-66	EUR Class-IN
ENSG00000205702	CYP2D7	22	41140203	43149455	2488	26	0.0231111	3.89609e-06	1.08654e-05	EUR Class-IN
ENSG00000100207	TCF20	22	41160013	43343616	2866	15	0.0214782	8.4923e-06	2.30082e-05	EUR Class-IN
ENSG00000182057	OGFRP1	22	41269703	43279534	2654	6	0.0386474	2.15067e-09	7.64347e-09	EUR Class-IN
ENSG00000172250	SERHL	22	41500568	43512560	2851	35	0.0264449	8.64458e-07	2.54885e-06	EUR Class-IN
ENSG00000189306	RRP7A	22	41508344	43519796	2858	90	0.142716	8.89103e-33	9.13644e-32	EUR Class-IN
ENSG00000183569	SERHL2	22	41553617	43574382	2893	4	0.0472714	2.91742e-11	1.16372e-10	EUR Class-IN
ENSG00000182841	RRP7BP	22	41555223	43582038	2897	37	0.115097	1.2203e-26	1.01513e-25	EUR Class-IN
ENSG00000242247	ARFGAP3	22	41796502	43858106	3159	24	0.0402658	1.10581e-09	4.00338e-09	EUR Class-IN
ENSG00000100266	PACSIN2	22	41835412	44015149	3431	18	0.0124525	0.000790832	0.00181351	EUR Class-IN
ENSG00000100290	BIK	22	42110750	44129712	3260	46	0.117819	6.71595e-27	5.6605e-26	EUR Class-IN
ENSG00000100294	MCAT	22	42132209	44143398	3267	19	0.215521	2.21158e-51	3.75748e-50	EUR Class-IN
ENSG00000100304	TTLL12	22	42166622	44187134	3341	73	0.103034	2.00139e-23	1.46513e-22	EUR Class-IN
ENSG00000186732	MPPED1	22	42411196	44507848	3679	34	0.0176523	5.91441e-05	0.000148854	EUR Class-IN
ENSG00000223843	EFCAB6-AS1	22	42516107	44560063	3713	19	0.0110733	0.00152568	0.00342373	EUR Class-IN
ENSG00000186976	EFCAB6	22	42528744	44812337	4281	31	0.240332	1.62269e-59	3.30341e-58	EUR Class-IN
ENSG00000130540	SULT4A1	22	42824509	44862513	3931	31	0.0152366	0.000203559	0.000490862	EUR Class-IN
ENSG00000100341	PNPLA5	22	42879678	44892013	3875	14	0.0531503	1.96964e-12	8.40625e-12	EUR Class-IN
ENSG00000100344	PNPLA3	22	42923792	44964488	3924	18	0.0233817	3.61856e-06	1.01245e-05	EUR Class-IN
ENSG00000188677	PARVB	22	42999211	45172939	4214	36	0.117475	7.60815e-27	6.39404e-26	EUR Class-IN
ENSG00000138964	PARVG	22	43172956	45219533	3971	14	0.036232	6.53481e-09	2.25046e-08	EUR Class-IN
ENSG00000280011	ENSG00000280011	22	43210442	45229512	3878	57	0.1176	4.13201e-27	3.51599e-26	EUR Class-IN
ENSG00000138944	SHISAL1	22	43243665	45312951	3989	22	0.0116623	0.00114111	0.00258458	EUR Class-IN
ENSG00000248405	PRR5-ARHGAP8	22	43702233	45862706	4045	71	0.0624551	1.81099e-14	8.62215e-14	EUR Class-IN
ENSG00000056487	PHF21B	22	43881162	46010005	3931	73	0.02282	4.7196e-06	1.30745e-05	EUR Class-IN
ENSG00000226328	NUP50-DT	22	44133020	46163781	3665	28	0.0565639	2.43417e-13	1.09417e-12	EUR Class-IN
ENSG00000100364	KIAA0930	22	44192244	46240894	3621	15	0.0883951	2.30483e-20	1.47954e-19	EUR Class-IN
ENSG00000100376	FAM118A	22	44308968	46341955	3582	77	0.668082	1.87275e-260	1.73987e-257	EUR Class-IN
ENSG00000077935	SMC1B	22	44344063	46413619	3649	53	0.0245045	2.28622e-06	6.50627e-06	EUR Class-IN
ENSG00000128408	RIBC2	22	44413693	46432509	3508	31	0.343886	3.31881e-90	1.37872e-88	EUR Class-IN
ENSG00000130638	ATXN10	22	44671798	46845307	3868	25	0.0342082	1.90979e-08	6.35839e-08	EUR Class-IN
ENSG00000188064	WNT7B	22	44920366	46977162	3502	36	0.223878	1.3687e-53	2.45394e-52	EUR Class-IN
ENSG00000231711	LINC00899	22	45039907	47044853	3384	9	0.0219839	7.59275e-06	2.06587e-05	EUR Class-IN
ENSG00000197182	MIRLET7BHG	22	45053869	47113928	3490	26	0.0317956	5.56644e-08	1.79226e-07	EUR Class-IN
ENSG00000260708	ENSG00000260708	22	45761894	47762563	3365	29	0.108158	1.25313e-24	9.66879e-24	EUR Class-IN
ENSG00000054611	TBC1D22A	22	45762617	48175699	4201	40	0.0430997	2.71636e-10	1.02397e-09	EUR Class-IN
ENSG00000287225	ENSG00000287225	22	47474135	49489324	4824	40	0.332693	7.60406e-88	3.00618e-86	EUR Class-IN
ENSG00000205632	LINC01310	22	47866770	49898386	4821	73	0.0230928	4.20141e-06	1.16849e-05	EUR Class-IN
ENSG00000260613	ENSG00000260613	22	48832449	50838901	4103	39	0.0343074	1.93552e-08	6.44093e-08	EUR Class-IN
ENSG00000100426	ZBED4	22	48853844	50890080	4060	13	0.0943751	1.85614e-21	1.25165e-20	EUR Class-IN
ENSG00000182858	ALG12	22	48900229	50918438	3966	73	0.0196036	2.28595e-05	5.97094e-05	EUR Class-IN
ENSG00000184164	CRELD2	22	48918167	50927540	3924	25	0.0635553	1.21816e-14	5.86109e-14	EUR Class-IN
ENSG00000073146	MOV10L1	22	49089879	51161690	3374	16	0.0772263	1.08822e-17	6.15103e-17	EUR Class-IN
ENSG00000170638	TRABD	22	49185913	51199598	3028	14	0.0246676	2.03301e-06	5.81157e-06	EUR Class-IN
ENSG00000273253	ENSG00000273253	22	49199090	51200837	2983	41	0.0852284	1.94539e-19	1.19728e-18	EUR Class-IN
ENSG00000073169	SELENOO	22	49200979	51217616	2979	15	0.0277554	4.43063e-07	1.33664e-06	EUR Class-IN
ENSG00000128159	TUBGCP6	22	49217689	51245023	2934	23	0.0694862	5.841e-16	3.01475e-15	EUR Class-IN
ENSG00000188130	MAPK12	22	49245450	51261716	2848	65	0.164508	3.95358e-38	4.79568e-37	EUR Class-IN
ENSG00000205593	DENND6B	22	49309030	51327012	2696	47	0.0245982	2.14711e-06	6.12402e-06	EUR Class-IN
ENSG00000100241	SBF1	22	49445000	51475035	2373	16	0.027313	5.22894e-07	1.5696e-06	EUR Class-IN
ENSG00000100258	LMF2	22	49502949	51507702	2281	37	0.0789894	4.02082e-18	2.32086e-17	EUR Class-IN
ENSG00000025708	TYMP	22	49525752	51530032	2228	31	0.111345	8.00088e-26	6.45853e-25	EUR Class-IN
ENSG00000100288	CHKB	22	49578959	51601455	2125	16	0.0196055	2.35632e-05	6.14696e-05	EUR Class-IN
ENSG00000205559	CHKB-DT	22	49583026	51595634	2121	39	0.0491356	1.36328e-11	5.54565e-11	EUR Class-IN
ENSG00000184319	RPL23AP82	22	49756948	51801309	1816	10	0.0290329	2.50443e-07	7.66288e-07	EUR Class-IN
ENSG00000079974	RABL2B	22	49767501	51783662	1786	4	0.0744257	3.37085e-17	1.85306e-16	EUR Class-IN
ENSG00000224318	CHL1-AS2	3	0	1197341	1945	12	0.593074	1.59793e-205	5.18415e-203	EUR Class-IN
ENSG00000134121	CHL1	3	0	1409417	2484	63	0.0547202	8.84357e-13	3.85238e-12	EUR Class-IN
ENSG00000234661	CHL1-AS1	3	0	1385795	2456	28	0.0435301	1.50896e-10	5.77344e-10	EUR Class-IN
ENSG00000224957	LINC01266	3	0	1846561	3578	47	0.0190691	3.12087e-05	8.05295e-05	EUR Class-IN
ENSG00000134115	CNTN6	3	92658	2404217	4656	91	0.0694202	3.87717e-16	2.02157e-15	EUR Class-IN
ENSG00000144619	CNTN4	3	1098813	4057959	6264	115	0.0377061	3.74547e-09	1.30771e-08	EUR Class-IN
ENSG00000227588	CNTN4-AS2	3	1110409	3144241	4463	86	0.0108068	0.00171475	0.0038312	EUR Class-IN
ENSG00000237990	CNTN4-AS1	3	2039033	4069242	3951	37	0.0179003	5.42362e-05	0.000137042	EUR Class-IN
ENSG00000091181	IL5RA	3	2066324	4126613	3993	30	0.0110585	0.00145491	0.0032704	EUR Class-IN
ENSG00000072756	TRNT1	3	2126933	4150879	3898	26	0.0366383	6.25498e-09	2.157e-08	EUR Class-IN
ENSG00000113851	CRBN	3	2144628	4179727	3934	3	0.0154481	0.000180838	0.000437673	EUR Class-IN
ENSG00000223727	ENSG00000223727	3	2250687	4627296	4427	47	0.36541	7.06816e-98	3.50646e-96	EUR Class-IN
ENSG00000144455	SUMF1	3	2700814	5467273	4925	25	0.286077	4.82597e-73	1.34751e-71	EUR Class-IN
ENSG00000175928	LRRN1	3	2799431	4849834	3728	6	0.0319506	5.77952e-08	1.85764e-07	EUR Class-IN
ENSG00000170364	SETMAR	3	3303304	5317567	3357	4	0.0329405	2.94922e-08	9.67718e-08	EUR Class-IN
ENSG00000235978	ENSG00000235978	3	3814294	5887293	3392	24	0.0822069	4.53085e-19	2.74145e-18	EUR Class-IN
ENSG00000235831	BHLHE40-AS1	3	3896809	5980414	3644	22	0.0768748	1.12996e-17	6.3764e-17	EUR Class-IN
ENSG00000134109	EDEM1	3	4187646	6219958	3554	3	0.0125179	0.000757805	0.00173934	EUR Class-IN
ENSG00000229642	ENSG00000229642	3	4962842	7124120	3867	38	0.0307146	1.07835e-07	3.38458e-07	EUR Class-IN
ENSG00000226022	ENSG00000226022	3	5148484	7365885	4027	38	0.108308	8.44685e-25	6.587e-24	EUR Class-IN
ENSG00000189229	ENSG00000189229	3	5490460	7736750	3995	34	0.0671631	1.58284e-15	7.99006e-15	EUR Class-IN
ENSG00000226258	GRM7-AS3	3	5631008	7805479	3944	19	0.0611823	3.43401e-14	1.60944e-13	EUR Class-IN
ENSG00000270207	ENSG00000270207	3	6606890	8790482	4071	57	0.129457	1.52544e-29	1.40697e-28	EUR Class-IN
ENSG00000227110	LMCD1-AS1	3	6951263	9611924	4784	63	0.35717	2.16871e-95	1.02134e-93	EUR Class-IN
ENSG00000228351	ENSG00000228351	3	7079322	9125538	3985	10	0.0999057	9.14867e-23	6.49496e-22	EUR Class-IN
ENSG00000071282	LMCD1	3	7501807	9574668	3884	7	0.0352789	1.13164e-08	3.83513e-08	EUR Class-IN
ENSG00000125046	SSUH2	3	7619400	9745040	3861	5	0.0152075	0.000194237	0.000469045	EUR Class-IN
ENSG00000182533	CAV3	3	7733802	9841808	3813	97	0.115035	2.34344e-26	1.93057e-25	EUR Class-IN
ENSG00000070950	RAD18	3	7775402	9963773	3895	26	0.169502	2.48635e-39	3.10058e-38	EUR Class-IN
ENSG00000206573	THUMPD3-AS1	3	8349689	10398579	3174	7	0.100596	7.49286e-23	5.34664e-22	EUR Class-IN
ENSG00000134077	THUMPD3	3	8362971	10386791	3133	13	0.0315183	7.58061e-08	2.41302e-07	EUR Class-IN
ENSG00000156959	LHFPL4	3	8498361	10553822	3217	23	0.0452183	7.89979e-11	3.07024e-10	EUR Class-IN
ENSG00000214021	TTLL3	3	8808086	10855138	3131	24	0.0257704	1.16491e-06	3.39411e-06	EUR Class-IN
ENSG00000156990	RPUSD3	3	8837849	10844602	3047	21	0.0511787	3.41912e-12	1.43527e-11	EUR Class-IN
ENSG00000186162	CIDECP1	3	9014238	11026365	2974	11	0.0188254	3.134e-05	8.08378e-05	EUR Class-IN
ENSG00000134086	VHL	3	9141778	11153667	2925	86	0.0326873	4.13944e-08	1.34487e-07	EUR Class-IN
ENSG00000134070	IRAK2	3	9164919	11243745	3061	18	0.0191316	2.88616e-05	7.4709e-05	EUR Class-IN
ENSG00000272410	ENSG00000272410	3	9249372	11285796	2994	21	0.116257	1.66596e-26	1.37857e-25	EUR Class-IN
ENSG00000157017	GHRL	3	9285666	11292947	2946	22	0.15734	2.57909e-36	2.94163e-35	EUR Class-IN
ENSG00000240288	GHRLOS	3	9285754	11294903	2946	20	0.138725	6.48944e-32	6.47013e-31	EUR Class-IN
ENSG00000157020	SEC13	3	9293131	11321112	2953	51	0.141126	1.31983e-32	1.35015e-31	EUR Class-IN
ENSG00000157087	ATP2B2	3	9324023	11708007	3498	24	0.0221583	5.59646e-06	1.53931e-05	EUR Class-IN
ENSG00000132164	SLC6A11	3	9816201	11940714	3332	23	0.0189952	3.16293e-05	8.15222e-05	EUR Class-IN
ENSG00000157103	SLC6A1	3	9992186	12039247	3277	27	0.0705401	3.63558e-16	1.89754e-15	EUR Class-IN
ENSG00000232287	SLC6A1-AS1	3	10006098	12019224	3235	34	0.495375	1.12321e-152	1.48112e-150	EUR Class-IN
ENSG00000285906	ENSG00000285906	3	10193439	12225877	3194	43	0.0157174	0.000138841	0.000339203	EUR Class-IN
ENSG00000197548	ATG7	3	10272309	12557665	3532	21	0.311493	6.8324e-80	2.25601e-78	EUR Class-IN
ENSG00000144560	VGLL4	3	10556069	12771350	3325	38	0.0317387	6.52018e-08	2.08685e-07	EUR Class-IN
ENSG00000144559	TAMM41	3	10790442	12846919	3046	42	0.399101	1.97543e-111	1.28585e-109	EUR Class-IN
ENSG00000157152	SYN2	3	11004388	13192032	3166	17	0.0268611	7.18583e-07	2.13228e-06	EUR Class-IN
ENSG00000132170	PPARG	3	11287368	13434356	3035	25	0.0706736	2.04869e-16	1.08228e-15	EUR Class-IN
ENSG00000154743	TSEN2	3	11484421	13541549	2889	44	0.0884084	3.53048e-20	2.24586e-19	EUR Class-IN
ENSG00000225526	MKRN2OS	3	11514934	13561059	2867	14	0.0430249	2.54912e-10	9.62701e-10	EUR Class-IN
ENSG00000075975	MKRN2	3	11557057	13586208	2814	7	0.0305225	1.16537e-07	3.65097e-07	EUR Class-IN
ENSG00000274514	Metazoa_SRP-41	3	11576961	13577237	2788	23	0.014582	0.00026551	0.000632932	EUR Class-IN
ENSG00000132155	RAF1	3	11583601	13664125	2900	82	0.0222516	6.66043e-06	1.81874e-05	EUR Class-IN
ENSG00000144712	CAND2	3	11796472	13871916	2802	23	0.0473085	2.55312e-11	1.0214e-10	EUR Class-IN
ENSG00000163520	FBLN2	3	12549125	14638422	2732	20	0.035677	9.84844e-09	3.35431e-08	EUR Class-IN
ENSG00000154764	WNT7A	3	12816258	14880071	2774	51	0.0236034	3.42225e-06	9.5884e-06	EUR Class-IN
ENSG00000180438	TPRXL	3	12937273	15082811	2871	14	0.0327285	4.08159e-08	1.32671e-07	EUR Class-IN
ENSG00000154767	XPC	3	13145147	15178621	2683	13	0.0853007	1.64218e-19	1.01526e-18	EUR Class-IN
ENSG00000144596	GRIP2	3	13489107	15556075	2718	31	0.0714325	1.85805e-16	9.8309e-16	EUR Class-IN
ENSG00000154781	CCDC174	3	13651746	15672659	2688	30	0.0957018	5.2083e-22	3.5903e-21	EUR Class-IN
ENSG00000131379	C3orf20	3	13675141	15773036	2758	46	0.559498	3.04563e-186	7.23834e-184	EUR Class-IN
ENSG00000154783	FGD5	3	13810853	15934571	2773	90	0.100987	6.08241e-23	4.36511e-22	EUR Class-IN
ENSG00000225733	FGD5-AS1	3	13920347	15948424	2685	44	0.154176	1.5591e-35	1.73848e-34	EUR Class-IN
ENSG00000131370	SH3BP5	3	14254353	16341368	3168	27	0.181266	3.03866e-42	4.04606e-41	EUR Class-IN
ENSG00000206562	METTL6	3	14381275	16440566	3098	57	0.168805	1.21505e-39	1.53489e-38	EUR Class-IN
ENSG00000249786	EAF1-AS1	3	14436171	16455940	3053	44	0.0415683	5.44119e-10	2.00853e-09	EUR Class-IN
ENSG00000206561	COLQ	3	14450133	16521751	3120	17	0.0158099	0.00015265	0.000371872	EUR Class-IN
ENSG00000131373	HACL1	3	14560699	16601852	3088	38	0.022267	6.64124e-06	1.81374e-05	EUR Class-IN
ENSG00000169814	BTD	3	14601341	16722311	3265	23	0.0112177	0.00140356	0.00316115	EUR Class-IN
ENSG00000287042	ENSG00000287042	3	14860158	16875979	3193	23	0.0300699	1.39198e-07	4.33501e-07	EUR Class-IN
ENSG00000286689	ENSG00000286689	3	14970003	16971253	3093	38	0.156257	2.78676e-36	3.17141e-35	EUR Class-IN
ENSG00000131386	GALNT15	3	15174680	17231992	3194	21	0.223562	1.6124e-53	2.88581e-52	EUR Class-IN
ENSG00000154814	OXNAD1	3	15265160	17350299	3243	24	0.0645151	6.52444e-15	3.18798e-14	EUR Class-IN
ENSG00000131378	RFTN1	3	15313574	17514026	3450	41	0.211938	1.77211e-50	2.94953e-49	EUR Class-IN
ENSG00000154822	PLCL2	3	15802651	18090604	3481	105	0.116939	1.03356e-26	8.6224e-26	EUR Class-IN
ENSG00000228956	SATB1-AS1	3	17445024	19923280	2658	17	0.0139671	0.00036959	0.000872896	EUR Class-IN
ENSG00000163576	EFHB	3	18879472	20947025	2836	32	0.638961	5.60277e-238	3.94879e-235	EUR Class-IN
ENSG00000144566	RAB5A	3	18947097	20985175	2829	27	0.0210321	1.15897e-05	3.10176e-05	EUR Class-IN
ENSG00000114166	KAT2B	3	19040446	21154404	3125	43	0.0256653	1.04231e-06	3.05386e-06	EUR Class-IN
ENSG00000231304	SGO1-AS1	3	19174244	22145967	5262	13	0.260007	1.31743e-64	3.0289e-63	EUR Class-IN
ENSG00000282987	ENSG00000282987	3	20006730	22226305	4598	12	0.105664	4.9401e-24	3.70263e-23	EUR Class-IN
ENSG00000236380	VENTXP7	3	20405737	22406508	4040	25	0.0992993	1.27755e-22	9.0134e-22	EUR Class-IN
ENSG00000151789	ZNF385D	3	20412218	23373321	5624	36	0.0197725	2.05283e-05	5.38888e-05	EUR Class-IN
ENSG00000197885	NKIRAS1	3	22889951	24946591	3382	15	0.0194952	2.50139e-05	6.50871e-05	EUR Class-IN
ENSG00000174738	NR1D2	3	22945286	24980617	3351	7	0.0136634	0.000423692	0.00099447	EUR Class-IN
ENSG00000228791	THRB-AS1	3	23494087	25681711	3687	42	0.0201436	1.76148e-05	4.65395e-05	EUR Class-IN
ENSG00000237838	ENSG00000237838	3	23687919	26174305	3941	29	0.0556572	4.41581e-13	1.95441e-12	EUR Class-IN
ENSG00000077092	RARB	3	24174332	26597932	3994	34	0.0337647	2.30062e-08	7.62114e-08	EUR Class-IN
ENSG00000077097	TOP2B	3	24597984	26664907	3499	8	0.034531	1.68548e-08	5.64098e-08	EUR Class-IN
ENSG00000151092	NGLY1	3	24718944	26790039	3432	20	0.0383386	2.19358e-09	7.78513e-09	EUR Class-IN
ENSG00000033867	SLC4A7	3	26372721	28484420	3349	4	0.0388198	2.10843e-09	7.50247e-09	EUR Class-IN
ENSG00000230807	ENSG00000230807	3	26486247	28486617	3150	17	0.116178	1.0871e-26	9.05794e-26	EUR Class-IN
ENSG00000271943	ENSG00000271943	3	26632976	28639111	2956	53	0.147148	9.12467e-34	9.70689e-33	EUR Class-IN
ENSG00000187118	CMC1	3	27241584	29325142	3074	54	0.191361	4.40906e-46	6.56349e-45	EUR Class-IN
ENSG00000283563	ENSG00000283563	3	27349178	30767537	5686	4	0.0229086	4.24725e-06	1.18076e-05	EUR Class-IN
ENSG00000144642	RBMS3	3	27574791	31010391	5631	59	0.0117949	0.00107332	0.00243562	EUR Class-IN
ENSG00000163527	STT3B	3	30532638	32637616	3384	45	0.0102161	0.00236911	0.0052303	EUR Class-IN
ENSG00000144645	OSBPL10	3	30657912	33077580	3842	72	0.0419469	4.48416e-10	1.66398e-09	EUR Class-IN
ENSG00000232490	OSBPL10-AS1	3	30704058	32721652	3285	22	0.014924	0.000218979	0.000525997	EUR Class-IN
ENSG00000152642	GPD1L	3	31105689	33168709	3303	41	0.135679	2.28581e-31	2.24506e-30	EUR Class-IN
ENSG00000170293	CMTM8	3	31238679	33370321	3303	37	0.0670922	1.6415e-15	8.28205e-15	EUR Class-IN
ENSG00000091317	CMTM6	3	31481312	33502852	3141	19	0.02352	3.2566e-06	9.13932e-06	EUR Class-IN
ENSG00000182973	CNOT10	3	31685145	33773875	3113	12	0.0173774	6.95799e-05	0.000174048	EUR Class-IN
ENSG00000170266	GLB1	3	31996609	34097202	3117	20	0.194819	6.25124e-46	9.25193e-45	EUR Class-IN
ENSG00000173705	SUSD5	3	32150043	34218810	3067	17	0.0714272	1.79671e-16	9.51371e-16	EUR Class-IN
ENSG00000153560	UBP1	3	32388336	34441371	2799	19	0.0989248	1.60138e-22	1.12438e-21	EUR Class-IN
ENSG00000271643	PDCD6IP-DT	3	32793644	34798539	2604	31	0.577558	1.97306e-196	5.67991e-194	EUR Class-IN
ENSG00000170248	PDCD6IP	3	32798571	34869707	2747	29	0.206173	5.16331e-49	8.31623e-48	EUR Class-IN
ENSG00000226320	LINC01811	3	32956972	35677247	3755	41	0.0541187	9.7191e-13	4.21939e-12	EUR Class-IN
ENSG00000144681	STAC	3	35380503	37548007	2940	89	0.268706	2.39773e-66	5.77235e-65	EUR Class-IN
ENSG00000281100	ENSG00000281100	3	35823151	37825158	2762	31	0.0513	4.36581e-12	1.82368e-11	EUR Class-IN
ENSG00000168016	TRANK1	3	35826819	37945057	2892	47	0.100495	7.57816e-23	5.40096e-22	EUR Class-IN
ENSG00000093167	LRRFIP2	3	36052626	38183689	2883	9	0.0264914	8.19109e-07	2.42178e-06	EUR Class-IN
ENSG00000144674	GOLGA4	3	36243177	38366751	2835	62	0.0135007	0.000428547	0.00100563	EUR Class-IN
ENSG00000144668	ITGA9	3	36452115	38823507	3101	29	0.0795875	3.48408e-18	2.01903e-17	EUR Class-IN
ENSG00000144677	CTDSPL	3	36861880	38984469	2687	24	0.0232973	3.99066e-06	1.11124e-05	EUR Class-IN
ENSG00000008226	DLEC1	3	37039205	39124025	2750	6	0.0269369	6.93366e-07	2.06074e-06	EUR Class-IN
ENSG00000144671	SLC22A14	3	37282294	39318575	2843	37	0.0344768	1.64578e-08	5.51353e-08	EUR Class-IN
ENSG00000093217	XYLB	3	37346760	39421348	2972	21	0.0615521	2.32133e-14	1.09904e-13	EUR Class-IN
ENSG00000157036	EXOG	3	37496127	39542161	3043	13	0.0859903	1.08995e-19	6.79191e-19	EUR Class-IN
ENSG00000232439	RPL18AP7	3	37526802	39527325	2994	25	0.0189244	3.23517e-05	8.33002e-05	EUR Class-IN
ENSG00000183873	SCN5A	3	37548057	39649687	3081	19	0.0570221	1.86891e-13	8.45105e-13	EUR Class-IN
ENSG00000168356	SCN11A	3	37845764	40052157	3318	54	0.0478882	1.57399e-11	6.38057e-11	EUR Class-IN
ENSG00000168026	TTC21A	3	38107680	40138903	3126	40	0.214263	2.01849e-51	3.43227e-50	EUR Class-IN
ENSG00000287780	ENSG00000287780	3	38292556	40384300	3287	28	0.468228	8.6401e-142	9.81083e-140	EUR Class-IN
ENSG00000144659	SLC25A38	3	38383370	40397351	3076	39	0.022244	6.17325e-06	1.69294e-05	EUR Class-IN
ENSG00000286996	ENSG00000286996	3	38420644	40424870	3069	29	0.0185499	3.74239e-05	9.5889e-05	EUR Class-IN
ENSG00000286781	ENSG00000286781	3	38425342	40448037	3094	8	0.0659681	3.16578e-15	1.5709e-14	EUR Class-IN
ENSG00000114784	EIF1B	3	39309707	41312424	2490	32	0.0768746	7.73068e-18	4.39642e-17	EUR Class-IN
ENSG00000223797	ENTPD3-AS1	3	39313802	41453329	2706	39	0.0255195	1.19444e-06	3.47667e-06	EUR Class-IN
ENSG00000168032	ENTPD3	3	39387184	41428744	2545	36	0.160521	4.46946e-37	5.23204e-36	EUR Class-IN
ENSG00000168038	ULK4	3	40246599	42962130	3445	78	0.237737	1.64734e-57	3.19753e-56	EUR Class-IN
ENSG00000182606	TRAK1	3	41013802	43225890	3170	34	0.0109067	0.00162154	0.00363166	EUR Class-IN
ENSG00000008324	SS18L2	3	41581840	43596934	2617	47	0.0364828	5.12538e-09	1.77646e-08	EUR Class-IN
ENSG00000114857	NKTR	3	41600655	43648735	2639	25	0.0666767	2.01389e-15	1.00912e-14	EUR Class-IN
ENSG00000114853	ZBTB47	3	41653697	43667580	2621	3	0.0101784	0.0022704	0.00502214	EUR Class-IN
ENSG00000280571	ENSG00000280571	3	41705756	43804518	2745	13	0.0717988	1.28333e-16	6.845e-16	EUR Class-IN
ENSG00000273291	ENSG00000273291	3	41809446	44055871	2930	13	0.0222907	6.35262e-06	1.74003e-05	EUR Class-IN
ENSG00000144647	POMGNT2	3	42079232	44106079	2514	42	0.0291843	2.20196e-07	6.75966e-07	EUR Class-IN
ENSG00000160746	ANO10	3	42354859	44691594	2616	92	0.0453794	8.37793e-11	3.24989e-10	EUR Class-IN
ENSG00000011198	ABHD5	3	42690108	44734371	2208	51	0.0306416	1.12118e-07	3.51685e-07	EUR Class-IN
ENSG00000261786	ENSG00000261786	3	43117299	45122365	2234	49	0.0209744	1.24291e-05	3.32032e-05	EUR Class-IN
ENSG00000173769	TOPAZ1	3	43241886	45332098	2585	20	0.0205074	1.39278e-05	3.70519e-05	EUR Class-IN
ENSG00000179152	TCAIM	3	43338119	45409451	2630	33	0.0667238	2.17144e-15	1.08673e-14	EUR Class-IN
ENSG00000196345	ZKSCAN7	3	43555193	45594173	2713	33	0.0844968	2.68348e-19	1.64067e-18	EUR Class-IN
ENSG00000236869	ZKSCAN7-AS1	3	43557357	45685653	2878	18	0.0455683	7.967e-11	3.09518e-10	EUR Class-IN
ENSG00000186448	ZNF197	3	43584888	45648471	2793	5	0.0208887	1.2528e-05	3.34543e-05	EUR Class-IN
ENSG00000196653	ZNF502	3	43712643	45723831	2808	14	0.0457174	7.07915e-11	2.75812e-10	EUR Class-IN
ENSG00000186446	ZNF501	3	43729596	45737083	2797	44	0.0594629	7.27175e-14	3.35729e-13	EUR Class-IN
ENSG00000163808	KIF15	3	43761721	45873376	2893	64	0.023112	3.96585e-06	1.10463e-05	EUR Class-IN
ENSG00000075914	EXOSC7	3	43975241	46036066	2870	34	0.105321	5.3968e-24	4.03753e-23	EUR Class-IN
ENSG00000011376	LARS2	3	44388561	46554726	3316	62	0.155247	5.32594e-36	6.01419e-35	EUR Class-IN
ENSG00000144791	LIMD1	3	44555394	46686341	3449	16	0.0801122	1.63546e-18	9.62488e-18	EUR Class-IN
ENSG00000211456	SACM1L	3	44689056	46745409	3483	10	0.0284571	3.38433e-07	1.02904e-06	EUR Class-IN
ENSG00000163820	FYCO1	3	44917899	46995824	3445	17	0.0113289	0.00128823	0.00290973	EUR Class-IN
ENSG00000163827	LRRC2	3	45515385	47606948	2656	84	0.118636	4.567e-27	3.87967e-26	EUR Class-IN
ENSG00000178038	ALS2CL	3	45668995	47693704	2383	12	0.0415895	5.19171e-10	1.91956e-09	EUR Class-IN
ENSG00000160801	PTH1R	3	45877721	47903799	2118	18	0.276703	9.9643e-70	2.59771e-68	EUR Class-IN
ENSG00000181555	SETD2	3	46016429	48164113	1896	7	0.0167837	9.38672e-05	0.000232326	EUR Class-IN
ENSG00000227398	KIF9-AS1	3	46164186	48246601	1591	25	0.0573687	1.43848e-13	6.54228e-13	EUR Class-IN
ENSG00000088727	KIF9	3	46227998	48283451	1517	7	0.020486	1.56626e-05	4.15212e-05	EUR Class-IN
ENSG00000114648	KLHL18	3	46282917	48346816	1429	6	0.032793	3.72805e-08	1.21566e-07	EUR Class-IN
ENSG00000114650	SCAP	3	46413681	48477126	1186	21	0.0151033	0.000214948	0.000516921	EUR Class-IN
ENSG00000271161	BOLA2P2	3	46499841	48500407	1013	16	0.0375248	3.6562e-09	1.27786e-08	EUR Class-IN
ENSG00000164048	ZNF589	3	47241100	49299253	123	62	0.133638	8.06108e-31	7.79378e-30	EUR Class-IN
ENSG00000178149	DALRD3	3	48015488	50022293	22	10	0.0121624	0.000873469	0.00199495	EUR Class-IN
ENSG00000185909	KLHDC8B	3	48171598	50176486	154	22	0.0128821	0.000582844	0.0013528	EUR Class-IN
ENSG00000164061	BSN	3	48554477	50671549	487	10	0.0139913	0.000360556	0.000851955	EUR Class-IN
ENSG00000164068	RNF123	3	48689538	50721529	527	8	0.0119424	0.00101262	0.00230146	EUR Class-IN
ENSG00000164078	MST1R	3	48887002	50903873	717	14	0.0124641	0.000764914	0.00175546	EUR Class-IN
ENSG00000164077	MON1A	3	48907160	50930173	751	6	0.0173218	6.63722e-05	0.000166411	EUR Class-IN
ENSG00000004534	RBM6	3	48940007	51100045	909	21	0.163277	6.60536e-38	7.95563e-37	EUR Class-IN
ENSG00000003756	RBM5	3	49088919	51119021	931	59	0.0151025	0.000208429	0.00050213	EUR Class-IN
ENSG00000188338	SLC38A3	3	49205246	51221486	1020	4	0.0208142	1.31034e-05	3.49269e-05	EUR Class-IN
ENSG00000186792	HYAL3	3	49292831	51299405	1097	12	0.0531305	1.41284e-12	6.07555e-12	EUR Class-IN
ENSG00000068028	RASSF1	3	49329782	51340980	1132	33	0.0731131	7.25178e-17	3.92737e-16	EUR Class-IN
ENSG00000164088	PPM1M	3	51245759	53250599	1721	27	0.0291428	2.0517e-07	6.31451e-07	EUR Class-IN
ENSG00000114841	DNAH1	3	51316319	53400492	1801	18	0.0194844	2.48707e-05	6.47311e-05	EUR Class-IN
ENSG00000010322	NISCH	3	51455118	53493068	1796	5	0.0169604	7.9696e-05	0.000198405	EUR Class-IN
ENSG00000168268	NT5DC2	3	51524385	53535054	1772	3	0.0125068	0.000726344	0.00167031	EUR Class-IN
ENSG00000163938	GNL3	3	51681156	53694497	1893	11	0.0589097	1.04056e-13	4.76325e-13	EUR Class-IN
ENSG00000016864	GLT8D1	3	51694486	53706032	1913	20	0.12949	1.25853e-29	1.16394e-28	EUR Class-IN
ENSG00000114904	NEK4	3	51708444	53770946	2004	11	0.0466805	3.96438e-11	1.5697e-10	EUR Class-IN
ENSG00000055955	ITIH4	3	51812962	53830688	2038	64	0.191824	3.172e-45	4.59479e-44	EUR Class-IN
ENSG00000163935	SFMBT1	3	51903572	54046750	2233	52	0.0804154	1.75475e-18	1.03091e-17	EUR Class-IN
ENSG00000272305	ENSG00000272305	3	51969119	54099453	2274	53	0.626036	4.08883e-229	2.44501e-226	EUR Class-IN
ENSG00000016391	CHDH	3	52812335	54846419	2647	26	0.113995	6.05451e-26	4.92236e-25	EUR Class-IN
ENSG00000113812	ACTR8	3	52867066	54882152	2633	14	0.058779	9.61029e-14	4.40513e-13	EUR Class-IN
ENSG00000286353	ENSG00000286353	3	53057690	55125377	2867	22	0.0412034	6.72902e-10	2.4655e-09	EUR Class-IN
ENSG00000243715	CACNA2D3-AS1	3	53874605	55901255	2997	32	0.0298345	1.54323e-07	4.79217e-07	EUR Class-IN
ENSG00000144771	LRTM1	3	53918231	55967088	3000	11	0.01661	9.81311e-05	0.000242527	EUR Class-IN
ENSG00000114251	WNT5A	3	54465715	56490539	3066	48	0.0419682	4.29618e-10	1.59741e-09	EUR Class-IN
ENSG00000187672	ERC2	3	54508311	57468467	4565	35	0.0393392	1.59985e-09	5.72969e-09	EUR Class-IN
ENSG00000180376	CCDC66	3	55557161	57621837	3246	24	0.32921	2.53078e-85	9.3538e-84	EUR Class-IN
ENSG00000157500	APPL1	3	56227726	58278105	3026	44	0.068252	1.13597e-15	5.78137e-15	EUR Class-IN
ENSG00000168374	ARF4	3	56571363	58598220	2998	16	0.0703713	2.77381e-16	1.45631e-15	EUR Class-IN
ENSG00000272146	ARF4-AS1	3	56597531	58600927	2957	18	0.0362391	5.78307e-09	1.9973e-08	EUR Class-IN
ENSG00000163681	SLMAP	3	56755450	58930003	2996	22	0.0290653	2.31003e-07	7.07762e-07	EUR Class-IN
ENSG00000136068	FLNB	3	57008398	59172251	2788	72	0.0668533	1.97403e-15	9.90113e-15	EUR Class-IN
ENSG00000244161	FLNB-AS1	3	57162547	59170636	2542	21	0.0159022	0.000144213	0.000351991	EUR Class-IN
ENSG00000163686	ABHD6	3	57237532	59295693	2610	16	0.025392	1.26872e-06	3.68397e-06	EUR Class-IN
ENSG00000163684	RPP14	3	57306245	59324695	2586	37	0.0749333	3.84236e-17	2.10886e-16	EUR Class-IN
ENSG00000168297	PXK	3	57332880	59426127	2750	25	0.0853028	1.674e-19	1.034e-18	EUR Class-IN
ENSG00000168291	PDHB	3	57427630	59433857	2578	21	0.0190204	2.87424e-05	7.44381e-05	EUR Class-IN
ENSG00000168306	ACOX2	3	57505136	59537283	2666	24	0.0241467	2.65996e-06	7.52068e-06	EUR Class-IN
ENSG00000168309	FAM107A	3	57564117	59627610	2702	23	0.0308314	9.74998e-08	3.07341e-07	EUR Class-IN
ENSG00000189283	FHIT	3	58747277	62251459	5891	4	0.0220428	6.59154e-06	1.80065e-05	EUR Class-IN
ENSG00000144724	PTPRG	3	60561569	63297609	4505	25	0.0156903	0.000156029	0.00037997	EUR Class-IN
ENSG00000241472	PTPRG-AS1	3	61221249	63369406	3494	36	0.0803163	2.00655e-18	1.17445e-17	EUR Class-IN
ENSG00000163618	CADPS	3	61398346	63875416	3986	53	0.0391073	1.78955e-09	6.39451e-09	EUR Class-IN
ENSG00000241359	SYNPR-AS1	3	62423596	64550051	3336	20	0.0239778	2.71937e-06	7.6812e-06	EUR Class-IN
ENSG00000188817	SNTN	3	62652675	64679020	3204	37	0.165185	3.47225e-38	4.21934e-37	EUR Class-IN
ENSG00000224479	ENSG00000224479	3	62741827	64827445	3190	37	0.681262	9.11078e-272	1.33011e-268	EUR Class-IN
ENSG00000163632	C3orf49	3	62819299	64848636	3014	22	0.179822	3.8043e-42	5.0491e-41	EUR Class-IN
ENSG00000163634	THOC7	3	62833870	64863868	3006	14	0.07796	7.53058e-18	4.2862e-17	EUR Class-IN
ENSG00000163636	PSMD6	3	63010550	65024010	3205	11	0.016513	9.52318e-05	0.00023559	EUR Class-IN
ENSG00000163637	PRICKLE2	3	63092236	65445476	3785	51	0.0949837	1.0366e-21	7.06944e-21	EUR Class-IN
ENSG00000226017	PRICKLE2-AS3	3	63187544	65200965	3258	14	0.0335885	2.53151e-08	8.35889e-08	EUR Class-IN
ENSG00000241684	ADAMTS9-AS2	3	63684909	66053439	3764	54	0.090689	5.07075e-21	3.35843e-20	EUR Class-IN
ENSG00000144741	SLC25A26	3	65133610	67388116	3769	68	0.0514508	4.31877e-12	1.80477e-11	EUR Class-IN
ENSG00000172340	SUCLG2	3	66360460	68654612	3761	19	0.173522	1.83131e-40	2.35114e-39	EUR Class-IN
ENSG00000241316	SUCLG2-AS1	3	66654669	68947713	3822	28	0.219107	2.63435e-52	4.55914e-51	EUR Class-IN
ENSG00000183662	TAFA1	3	67004247	69545621	3991	11	0.0262225	9.17571e-07	2.69884e-06	EUR Class-IN
ENSG00000163377	TAFA4	3	67731766	69953297	3290	25	0.0227625	5.25145e-06	1.4487e-05	EUR Class-IN
ENSG00000163378	EOGT	3	67975217	70013684	3045	28	0.238292	9.88907e-58	1.92681e-56	EUR Class-IN
ENSG00000144747	TMF1	3	68019827	70052339	3017	23	0.0242247	2.25782e-06	6.42904e-06	EUR Class-IN
ENSG00000163380	LMOD3	3	68106065	70123032	2931	28	0.0954173	7.59129e-22	5.19619e-21	EUR Class-IN
ENSG00000114541	FRMD4B	3	68168782	70542583	3367	31	0.0425247	3.25253e-10	1.22001e-09	EUR Class-IN
ENSG00000187098	MITF	3	68739464	70968336	2796	72	0.0544202	1.02821e-12	4.44963e-12	EUR Class-IN
ENSG00000285708	ENSG00000285708	3	69959226	72754229	3430	24	0.0168963	8.34462e-05	0.000207413	EUR Class-IN
ENSG00000244203	FOXP1-AS1	3	70289769	72305853	2465	2	0.0134846	0.000469073	0.00109683	EUR Class-IN
ENSG00000241163	LINC00877	3	70943592	73279503	3081	6	0.0634053	1.01352e-14	4.89493e-14	EUR Class-IN
ENSG00000144736	SHQ1	3	71749277	73861914	3126	3	0.0207181	1.26657e-05	3.38132e-05	EUR Class-IN
ENSG00000121440	PDZRN3	3	72382431	74624941	3133	18	0.0265373	7.17151e-07	2.12834e-06	EUR Class-IN
ENSG00000242741	LINC02005	3	72805754	74902960	3019	10	0.0767631	1.46049e-17	8.19181e-17	EUR Class-IN
ENSG00000244699	ENSG00000244699	3	74384059	76391810	2001	30	0.106977	9.89401e-25	7.68619e-24	EUR Class-IN
ENSG00000238278	ALG1L6P	3	74415070	76422143	2020	12	0.0283372	3.48537e-07	1.05873e-06	EUR Class-IN
ENSG00000244026	FAM86DP	3	74421552	76435110	2036	71	0.255222	3.92506e-65	9.17897e-64	EUR Class-IN
ENSG00000272690	LINC02018	3	74435232	76538029	2157	50	0.321377	5.37717e-86	2.00189e-84	EUR Class-IN
ENSG00000239959	ENPP7P2	3	74446769	76491202	2076	90	0.358326	6.57303e-98	3.26876e-96	EUR Class-IN
ENSG00000272710	ENSG00000272710	3	74540049	76580199	2040	116	0.245864	9.53829e-60	1.9554e-58	EUR Class-IN
ENSG00000243422	RPL23AP49	3	74624275	76670156	2051	19	0.0566296	2.91819e-13	1.30657e-12	EUR Class-IN
ENSG00000242516	LINC00960	3	74672300	76742048	2113	11	0.027867	3.80933e-07	1.15415e-06	EUR Class-IN
ENSG00000227124	ZNF717	3	74678660	76785583	2142	37	0.126425	5.48433e-29	4.9446e-28	EUR Class-IN
ENSG00000185008	ROBO2	3	74906695	78649964	4481	6	0.0200872	1.73251e-05	4.57919e-05	EUR Class-IN
ENSG00000169855	ROBO1	3	77597239	80767998	3985	16	0.0275024	5.22791e-07	1.56952e-06	EUR Class-IN
ENSG00000243694	LINC02027	3	79993854	82105182	2573	24	0.0648109	4.48101e-15	2.20533e-14	EUR Class-IN
ENSG00000114480	GBE1	3	80489703	82761645	2682	60	0.0165245	0.000103585	0.000255544	EUR Class-IN
ENSG00000239440	LINC02008	3	80986138	83463675	2786	23	0.103817	1.30056e-23	9.57567e-23	EUR Class-IN
ENSG00000281392	LINC00506	3	86089129	88158363	1896	53	0.212467	1.91702e-50	3.18553e-49	EUR Class-IN
ENSG00000239572	ENSG00000239572	3	86641412	88793629	2932	30	0.286744	1.65213e-72	4.58181e-71	EUR Class-IN
ENSG00000179097	HTR1F	3	86792706	88993839	3182	56	0.0906751	1.08418e-20	7.07976e-20	EUR Class-IN
ENSG00000175105	ZNF654	3	87059255	89144660	3190	13	0.0426169	2.45434e-10	9.27935e-10	EUR Class-IN
ENSG00000283434	CSNKA2IP	3	87338416	89467594	2962	27	0.0413507	5.28063e-10	1.95138e-09	EUR Class-IN
ENSG00000044524	EPHA3	3	88107621	90482134	2580	37	0.0715261	2.02946e-16	1.07239e-15	EUR Class-IN
ENSG00000285780	ENSG00000285780	3	88283016	90314604	2294	25	0.0390848	1.72011e-09	6.14962e-09	EUR Class-IN
ENSG00000178700	DHFR2	3	93047836	95063389	1343	29	0.309847	6.74108e-79	2.18008e-77	EUR Class-IN
ENSG00000178694	NSUN3	3	93062980	95131832	1476	15	0.0743437	4.16113e-17	2.27648e-16	EUR Class-IN
ENSG00000286447	ENSG00000286447	3	95810838	97814407	2328	23	0.0156112	0.000168778	0.000409599	EUR Class-IN
ENSG00000080200	CRYBG3	3	96822011	98944984	2770	24	0.0131387	0.000541654	0.0012602	EUR Class-IN
ENSG00000170854	RIOX2	3	96941818	98972457	2709	14	0.0104983	0.0020524	0.0045582	EUR Class-IN
ENSG00000080822	CLDND1	3	97497912	99523066	3490	17	0.0234406	3.78871e-06	1.05717e-05	EUR Class-IN
ENSG00000285635	ENSG00000285635	3	97521133	99585498	3591	15	0.157733	1.32676e-36	1.52948e-35	EUR Class-IN
ENSG00000239445	ST3GAL6-AS1	3	97706236	99732757	3718	19	0.455818	3.85051e-135	3.87688e-133	EUR Class-IN
ENSG00000064225	ST3GAL6	3	97732236	99821201	3757	50	0.213532	2.2359e-51	3.79565e-50	EUR Class-IN
ENSG00000057019	DCBLD2	3	97795941	99901695	3741	31	0.0122633	0.000837896	0.00191649	EUR Class-IN
ENSG00000287378	ENSG00000287378	3	99132903	101260264	2742	26	0.0402431	1.00609e-09	3.64795e-09	EUR Class-IN
ENSG00000114021	NIT2	3	99334739	101361635	2496	16	0.0525376	2.08907e-12	8.89551e-12	EUR Class-IN
ENSG00000154174	TOMM70	3	99363431	101401089	2502	12	0.0484779	1.90046e-11	7.65692e-11	EUR Class-IN
ENSG00000206535	LNP1	3	99401532	101456319	2501	24	0.0982648	1.15298e-22	8.14859e-22	EUR Class-IN
ENSG00000181458	TMEM45A	3	99492619	101577444	2484	18	0.0242068	2.55936e-06	7.25129e-06	EUR Class-IN
ENSG00000114354	TFG	3	99709295	101748964	2275	21	0.0924232	4.8183e-21	3.19744e-20	EUR Class-IN
ENSG00000081148	IMPG2	3	100222546	102320575	2663	24	0.0281094	3.83816e-07	1.16254e-06	EUR Class-IN
ENSG00000138468	SENP7	3	100324205	102513241	2812	114	0.105393	3.6566e-24	2.75682e-23	EUR Class-IN
ENSG00000256628	ZBTB11-AS1	3	100676475	102679217	2583	9	0.0117555	0.00107769	0.00244499	EUR Class-IN
ENSG00000286699	ENSG00000286699	3	100686827	102700926	2588	51	0.395159	1.72867e-109	1.0772e-107	EUR Class-IN
ENSG00000244119	PDCL3P4	3	100712472	102713191	2572	64	0.297281	1.87358e-75	5.54183e-74	EUR Class-IN
ENSG00000144815	NXPE3	3	100779202	102828231	2633	6	0.0279626	4.27928e-07	1.2927e-06	EUR Class-IN
ENSG00000144802	NFKBIZ	3	100827991	102861022	2687	66	0.0736785	5.96169e-17	3.23641e-16	EUR Class-IN
ENSG00000170017	ALCAM	3	104366909	106576900	3818	22	0.0102391	0.00229196	0.00506601	EUR Class-IN
ENSG00000114423	CBLB	3	104655461	106869552	3669	17	0.0772789	1.13182e-17	6.38514e-17	EUR Class-IN
ENSG00000286854	ENSG00000286854	3	105367979	107427977	2994	69	0.120206	1.32029e-27	1.13862e-26	EUR Class-IN
ENSG00000243701	DUBR	3	106220744	108348464	2852	15	0.0591203	8.90818e-14	4.09156e-13	EUR Class-IN
ENSG00000239828	ENSG00000239828	3	106272611	108421338	2896	93	0.0843024	2.53536e-19	1.55197e-18	EUR Class-IN
ENSG00000273125	LINC01990	3	106430892	108463912	2677	30	0.0322795	4.53361e-08	1.46943e-07	EUR Class-IN
ENSG00000279277	ENSG00000279277	3	107032456	109039916	2663	11	0.0302069	1.25612e-07	3.92686e-07	EUR Class-IN
ENSG00000114446	IFT57	3	107160812	109222435	2759	21	0.0115975	0.00115775	0.00262167	EUR Class-IN
ENSG00000114455	HHLA2	3	107296490	109378285	2835	14	0.0140424	0.000341426	0.000808154	EUR Class-IN
ENSG00000144821	MYH15	3	107380368	109529322	2902	12	0.0376618	3.90276e-09	1.36054e-08	EUR Class-IN
ENSG00000144824	PHLDB2	3	110732497	112976517	3754	59	0.0127679	0.000676154	0.00156087	EUR Class-IN
ENSG00000144834	TAGLN3	3	110998739	113013887	3493	67	0.117159	3.52691e-27	3.00988e-26	EUR Class-IN
ENSG00000176040	TMPRSS7	3	111034843	113081269	3544	19	0.555092	8.20943e-183	1.90673e-180	EUR Class-IN
ENSG00000114529	C3orf52	3	111086335	113131004	3634	42	0.402758	4.42879e-112	2.94853e-110	EUR Class-IN
ENSG00000172139	SLC9C1	3	111140898	113294227	3924	21	0.060384	4.57707e-14	2.13391e-13	EUR Class-IN
ENSG00000239482	ENSG00000239482	3	111302478	113332791	3709	33	0.111309	2.12687e-25	1.69082e-24	EUR Class-IN
ENSG00000091972	CD200	3	111332347	113362812	3682	33	0.0802918	2.32869e-18	1.35911e-17	EUR Class-IN
ENSG00000163606	CD200R1	3	111921205	113975103	3359	45	0.114146	2.38929e-26	1.96755e-25	EUR Class-IN
ENSG00000163607	GTPBP8	3	111990984	114015060	3222	23	0.0328826	3.6587e-08	1.19438e-07	EUR Class-IN
ENSG00000163608	NEPRO	3	112002444	114019861	3199	43	0.0413548	6.09729e-10	2.24505e-09	EUR Class-IN
ENSG00000240057	ENSG00000240057	3	112019468	114184377	3338	103	0.471416	3.24076e-140	3.59989e-138	EUR Class-IN
ENSG00000241219	ENSG00000241219	3	112050912	114063443	3080	40	0.0424804	3.19075e-10	1.1975e-09	EUR Class-IN
ENSG00000243795	LINC02044	3	112142350	114167819	3032	34	0.18158	1.95066e-42	2.62128e-41	EUR Class-IN
ENSG00000144857	BOC	3	112211003	114287459	3133	55	0.374344	3.2286e-101	1.71847e-99	EUR Class-IN
ENSG00000288079	ENSG00000288079	3	112259786	114266824	2955	33	0.0146244	0.000257032	0.000613223	EUR Class-IN
ENSG00000206530	CFAP44	3	112286930	114441610	3078	34	0.0589488	1.01361e-13	4.64093e-13	EUR Class-IN
ENSG00000072858	SIDT1	3	112532555	114629575	2874	39	0.144116	3.33196e-33	3.46927e-32	EUR Class-IN
ENSG00000239453	SIDT1-AS1	3	112588748	114590189	2755	41	0.0212719	9.95232e-06	2.68252e-05	EUR Class-IN
ENSG00000178075	GRAMD1C	3	112828182	114947174	2781	13	0.190862	4.98931e-45	7.20682e-44	EUR Class-IN
ENSG00000163617	CCDC191	3	112964137	115056594	2524	101	0.0200704	1.87134e-05	4.9289e-05	EUR Class-IN
ENSG00000151576	QTRT2	3	113005833	115088422	2491	39	0.0570518	3.02593e-13	1.35422e-12	EUR Class-IN
ENSG00000242880	ENSG00000242880	3	114147605	116564389	2986	29	0.0365057	6.25613e-09	2.15704e-08	EUR Class-IN
ENSG00000172020	GAP43	3	114623510	116721490	2657	38	0.106995	1.91966e-24	1.46731e-23	EUR Class-IN
ENSG00000185565	LSAMP	3	114802363	118139389	4742	31	0.0783094	4.71647e-18	2.71244e-17	EUR Class-IN
ENSG00000240922	LSAMP-AS1	3	115360024	117370090	3016	31	0.0991963	1.52929e-22	1.07524e-21	EUR Class-IN
ENSG00000242385	LINC00901	3	115921431	117932238	3125	25	0.0134375	0.000464338	0.00108625	EUR Class-IN
ENSG00000243014	PTMAP8	3	116026698	118027039	3116	5	0.0134622	0.000454359	0.00106388	EUR Class-IN
ENSG00000239268	ENSG00000239268	3	116672154	118997592	3628	11	0.187048	3.56126e-44	5.01644e-43	EUR Class-IN
ENSG00000144847	IGSF11	3	117900557	120146068	3281	12	0.0956573	8.8474e-22	6.04587e-21	EUR Class-IN
ENSG00000251012	ENSG00000251012	3	118147375	120187807	2995	73	0.247627	1.07063e-60	2.23748e-59	EUR Class-IN
ENSG00000114638	UPK1B	3	118173517	120205143	2971	71	0.320837	6.58013e-83	2.33087e-81	EUR Class-IN
ENSG00000121578	B4GALT4	3	118211732	120240946	2967	11	0.0370964	3.50651e-09	1.22743e-08	EUR Class-IN
ENSG00000240254	B4GALT4-AS1	3	118226486	120290666	3022	60	0.0250257	1.39032e-06	4.02503e-06	EUR Class-IN
ENSG00000176142	TMEM39A	3	118428949	120468830	2959	14	0.0478986	2.5029e-11	1.0017e-10	EUR Class-IN
ENSG00000163389	POGLUT1	3	118468963	120494708	2932	43	0.254617	4.77222e-63	1.05334e-61	EUR Class-IN
ENSG00000113845	TIMMDC1	3	118498547	120525090	2934	73	0.0775847	5.65274e-18	3.23631e-17	EUR Class-IN
ENSG00000286584	ENSG00000286584	3	118666236	120670688	2939	33	0.0511207	5.21097e-12	2.16963e-11	EUR Class-IN
ENSG00000285585	ENSG00000285585	3	118703076	120807570	3058	32	0.0255348	1.27329e-06	3.6967e-06	EUR Class-IN
ENSG00000175697	GPR156	3	119164645	121285222	3139	67	0.0882306	4.73076e-20	2.99171e-19	EUR Class-IN
ENSG00000240661	ENSG00000240661	3	119349449	121423826	2980	205	0.438205	6.42347e-128	5.83508e-126	EUR Class-IN
ENSG00000163430	FSTL1	3	119392293	121450993	2923	60	0.0629376	1.21249e-14	5.83518e-14	EUR Class-IN
ENSG00000286735	ENSG00000286735	3	119448974	121509675	2872	38	0.0119251	0.00102815	0.00233519	EUR Class-IN
ENSG00000286827	ENSG00000286827	3	119811530	121908093	2882	12	0.0148321	0.000230662	0.000552956	EUR Class-IN
ENSG00000287022	ENSG00000287022	3	120394772	122431198	3058	20	0.0645373	6.36087e-15	3.11252e-14	EUR Class-IN
ENSG00000051341	POLQ	3	120431431	122545988	3125	29	0.442634	7.51123e-128	6.79301e-126	EUR Class-IN
ENSG00000173226	IQCB1	3	120769761	122835079	3117	57	0.226511	1.7437e-54	3.16795e-53	EUR Class-IN
ENSG00000145088	EAF2	3	120835183	122886526	3089	125	0.0734984	8.28792e-17	4.47311e-16	EUR Class-IN
ENSG00000163406	SLC15A2	3	120894401	122944188	3106	46	0.0184777	4.01898e-05	0.000102693	EUR Class-IN
ENSG00000196981	WDR5B	3	121411846	123416062	3073	9	0.0103416	0.00216567	0.00480035	EUR Class-IN
ENSG00000114030	KPNA1	3	121421902	123514945	3164	22	0.0475888	2.56706e-11	1.02657e-10	EUR Class-IN
ENSG00000173193	PARP14	3	121680839	123730840	3105	32	0.0203061	1.68171e-05	4.45009e-05	EUR Class-IN
ENSG00000169087	HSPBAP1	3	121739999	123793831	3071	54	0.141692	1.56902e-32	1.59866e-31	EUR Class-IN
ENSG00000138463	SLC49A4	3	121795069	123881139	3078	33	0.0304918	1.19928e-07	3.75607e-07	EUR Class-IN
ENSG00000273033	LINC02035	3	121886941	123892416	2958	23	0.0724402	1.078e-16	5.77693e-16	EUR Class-IN
ENSG00000082684	SEMA5B	3	121909082	124028605	3019	36	0.0584346	1.06673e-13	4.87955e-13	EUR Class-IN
ENSG00000121542	SEC22A	3	122201927	124274136	2906	71	0.273353	1.39173e-68	3.54241e-67	EUR Class-IN
ENSG00000173175	ADCY5	3	122282296	124449090	2963	44	0.0149468	0.000209908	0.000505516	EUR Class-IN
ENSG00000240622	RPL7P15	3	123151960	125153063	2903	36	0.0655477	2.93905e-15	1.4623e-14	EUR Class-IN
ENSG00000114491	UMPS	3	123730433	125749273	3027	53	0.0754314	1.85659e-17	1.03482e-16	EUR Class-IN
ENSG00000173706	HEG1	3	123965710	126055997	3253	57	0.0564687	3.35525e-13	1.49505e-12	EUR Class-IN
ENSG00000221955	SLC12A8	3	124082636	126212864	3549	73	0.115089	2.85097e-26	2.34114e-25	EUR Class-IN
ENSG00000114520	SNX4	3	124446650	126520202	3716	16	0.0247638	1.82155e-06	5.22314e-06	EUR Class-IN
ENSG00000144909	OSBPL11	3	124528858	126595497	3733	13	0.0614073	2.80871e-14	1.32335e-13	EUR Class-IN
ENSG00000284624	ENSG00000284624	3	124766516	126852936	3493	78	0.414544	6.16283e-117	4.35855e-115	EUR Class-IN
ENSG00000241288	LINC02614	3	124827238	126916384	3497	69	0.51204	5.2372e-163	8.49549e-161	EUR Class-IN
ENSG00000241278	ENPP7P4	3	124848223	126909372	3458	65	0.451802	2.10429e-132	2.02875e-130	EUR Class-IN
ENSG00000171084	FAM86JP	3	124916620	126930024	3362	63	0.337344	1.00618e-88	4.04033e-87	EUR Class-IN
ENSG00000189366	ALG1L	3	124928840	126990565	3438	59	0.608836	6.98185e-216	2.91229e-213	EUR Class-IN
ENSG00000114547	ROPN1B	3	124969160	126983454	3367	64	0.223764	6.46285e-54	1.16691e-52	EUR Class-IN
ENSG00000114544	SLC41A3	3	125006357	127101561	3492	7	0.0348636	1.38906e-08	4.68035e-08	EUR Class-IN
ENSG00000144908	ALDH1L1	3	125103562	127197994	3532	35	0.0239707	2.80216e-06	7.9085e-06	EUR Class-IN
ENSG00000246022	ALDH1L1-AS2	3	125180012	127210169	3368	7	0.011649	0.00116662	0.0026406	EUR Class-IN
ENSG00000287232	ENSG00000287232	3	125213204	127247714	3333	79	0.103052	1.87416e-23	1.37495e-22	EUR Class-IN
ENSG00000163885	CFAP100	3	125394909	127436556	3462	49	0.324449	1.10188e-83	3.9442e-82	EUR Class-IN
ENSG00000070476	ZXDC	3	125437601	127475891	3505	35	0.258246	2.30863e-63	5.15694e-62	EUR Class-IN
ENSG00000197763	TXNRD3	3	125571779	127655124	3434	26	0.0156964	0.00015779	0.000383937	EUR Class-IN
ENSG00000114631	PODXL2	3	126629185	128672802	2856	79	0.0442887	1.29191e-10	4.96234e-10	EUR Class-IN
ENSG00000187715	KBTBD12	3	126915232	128987671	2933	82	0.337829	4.60582e-89	1.86044e-87	EUR Class-IN
ENSG00000175792	RUVBL1	3	127064778	129153914	2774	34	0.0721297	1.39012e-16	7.39721e-16	EUR Class-IN
ENSG00000132394	EEFSEC	3	127153481	129408646	2874	59	0.172105	5.75615e-40	7.31199e-39	EUR Class-IN
ENSG00000163902	RPN1	3	127619969	129681075	2523	49	0.433549	3.32293e-125	2.86572e-123	EUR Class-IN
ENSG00000075785	RAB7A	3	127693669	129825942	2555	29	0.0210681	1.08826e-05	2.91902e-05	EUR Class-IN
ENSG00000177646	ACAD9	3	127879596	129924003	2357	26	0.0688755	7.7708e-16	3.98563e-15	EUR Class-IN
ENSG00000114656	CFAP92	3	127909866	130002690	2499	35	0.171387	6.15108e-40	7.80397e-39	EUR Class-IN
ENSG00000206417	H1-10-AS1	3	128315392	130326225	2278	71	0.0154628	0.000182234	0.000440844	EUR Class-IN
ENSG00000251474	RPL32P3	3	128382922	130399655	2329	18	0.104803	6.52422e-24	4.86319e-23	EUR Class-IN
ENSG00000163913	IFT122	3	128440036	130520507	2510	40	0.161391	1.54756e-37	1.83579e-36	EUR Class-IN
ENSG00000004399	PLXND1	3	128555214	130606676	2410	51	0.024544	2.20608e-06	6.28785e-06	EUR Class-IN
ENSG00000271270	TMCC1-DT	3	128893811	130918575	2162	5	0.0106973	0.00188039	0.00418982	EUR Class-IN
ENSG00000251287	ALG1L2	3	129081831	131113227	2182	26	0.0211984	9.73749e-06	2.62635e-05	EUR Class-IN
ENSG00000253540	FAM86HP	3	129099092	131111472	2177	62	0.100454	5.91811e-23	4.24869e-22	EUR Class-IN
ENSG00000249846	LINC02021	3	129111669	131201336	2264	13	0.0505901	5.52691e-12	2.29696e-11	EUR Class-IN
ENSG00000228252	COL6A4P2	3	129212823	131273806	2306	12	0.0312808	7.2787e-08	2.32053e-07	EUR Class-IN
ENSG00000017260	ATP2C1	3	129850595	132016712	2962	75	0.026108	1.01127e-06	2.96716e-06	EUR Class-IN
ENSG00000114670	NEK11	3	130026850	132350465	3258	76	0.0671334	1.78762e-15	8.99265e-15	EUR Class-IN
ENSG00000250608	ENSG00000250608	3	130325092	132381656	3116	53	0.0959251	7.79265e-22	5.33046e-21	EUR Class-IN
ENSG00000196353	CPNE4	3	130533555	133285410	4132	87	0.173153	1.96575e-40	2.52058e-39	EUR Class-IN
ENSG00000138246	DNAJC13	3	131417502	133539032	3563	47	0.0259066	8.68075e-07	2.55878e-06	EUR Class-IN
ENSG00000129048	ACKR4	3	131597270	133618967	3463	46	0.186492	5.09138e-44	7.14226e-43	EUR Class-IN
ENSG00000144868	TMEM108	3	132038391	134397775	3620	80	0.0628609	1.60388e-14	7.66467e-14	EUR Class-IN
ENSG00000242337	INHCAP	3	132661998	134754576	3178	13	0.164074	3.17262e-38	3.86444e-37	EUR Class-IN
ENSG00000144867	SRPRB	3	132784023	134825772	3171	19	0.0163658	0.000110819	0.000272929	EUR Class-IN
ENSG00000154917	RAB6B	3	132824235	134895882	3250	12	0.0269704	6.91001e-07	2.05401e-06	EUR Class-IN
ENSG00000163785	RYK	3	133065303	135250859	3257	52	0.199098	9.5229e-48	1.47902e-46	EUR Class-IN
ENSG00000174611	KY	3	133599923	135651636	2896	7	0.0206107	1.44376e-05	3.83582e-05	EUR Class-IN
ENSG00000154928	EPHB1	3	133795260	136260467	3026	86	0.0337164	2.41764e-08	7.99453e-08	EUR Class-IN
ENSG00000073711	PPP2R3A	3	134965728	137147894	2177	20	0.0275179	4.77579e-07	1.4378e-06	EUR Class-IN
ENSG00000114054	PCCB	3	135250340	137337896	1987	44	0.255938	3.67928e-63	8.15626e-62	EUR Class-IN
ENSG00000168917	SLC35G2	3	135818647	137855888	2148	7	0.0262735	7.55037e-07	2.2372e-06	EUR Class-IN
ENSG00000158092	NCK1	3	135862208	137951606	2256	15	0.078807	2.07506e-18	1.21386e-17	EUR Class-IN
ENSG00000066405	CLDN18	3	136998735	139033655	2217	88	0.308948	4.42304e-79	1.43724e-77	EUR Class-IN
ENSG00000158163	DZIP1L	3	137061990	139115818	2181	76	0.193098	1.22639e-45	1.79686e-44	EUR Class-IN
ENSG00000181322	NME9	3	137261437	139329886	2177	16	0.0751116	2.19601e-17	1.21968e-16	EUR Class-IN
ENSG00000158186	MRAS	3	137347648	139405534	2181	45	0.462591	2.66833e-137	2.82581e-135	EUR Class-IN
ENSG00000158220	ESYT3	3	137434586	139481686	2179	16	0.0864958	7.87191e-20	4.93388e-19	EUR Class-IN
ENSG00000158234	FAIM	3	137608606	139633376	2140	20	0.153912	1.56572e-35	1.74492e-34	EUR Class-IN
ENSG00000175110	MRPS22	3	138005806	140357223	2597	47	0.039969	8.70948e-10	3.16975e-09	EUR Class-IN
ENSG00000248932	ENSG00000248932	3	138389761	140782699	2986	27	0.152296	4.99375e-35	5.49636e-34	EUR Class-IN
ENSG00000163864	NMNAT3	3	138560180	140678017	2645	68	0.114707	3.77908e-26	3.09458e-25	EUR Class-IN
ENSG00000251471	ENSG00000251471	3	138837220	140859894	2728	53	0.0308409	1.05097e-07	3.30322e-07	EUR Class-IN
ENSG00000158258	CLSTN2	3	138935185	141577397	3404	30	0.0879384	3.34448e-20	2.13086e-19	EUR Class-IN
ENSG00000175093	SPSB4	3	140051347	142148611	2820	14	0.013482	0.000470725	0.00110057	EUR Class-IN
ENSG00000155893	PXYLP1	3	140228726	142367753	2895	45	0.280978	1.68394e-70	4.48153e-69	EUR Class-IN
ENSG00000287155	ENSG00000287155	3	140251004	142284306	2825	10	0.147346	6.92412e-34	7.40565e-33	EUR Class-IN
ENSG00000249417	ENSG00000249417	3	140267353	142367137	2851	71	0.0511463	5.23093e-12	2.1775e-11	EUR Class-IN
ENSG00000177311	ZBTB38	3	140324213	142449792	2857	10	0.0539578	1.22034e-12	5.26881e-12	EUR Class-IN
ENSG00000285558	ENSG00000285558	3	140738474	142807919	2565	4	0.120532	1.16893e-27	1.01022e-26	EUR Class-IN
ENSG00000244124	ATP1B3-AS1	3	140918252	142919021	2513	37	0.0278935	4.13836e-07	1.25143e-06	EUR Class-IN
ENSG00000175066	GK5	3	141157527	143225592	2622	26	0.0106905	0.00188059	0.00418982	EUR Class-IN
ENSG00000175054	ATR	3	141449007	143578733	2816	28	0.0769432	7.61539e-18	4.33327e-17	EUR Class-IN
ENSG00000287045	ENSG00000287045	3	141687982	143723881	2752	44	0.0809109	1.49495e-18	8.82083e-18	EUR Class-IN
ENSG00000144935	TRPC1	3	141724034	143807888	2770	11	0.0761129	1.62565e-17	9.09324e-17	EUR Class-IN
ENSG00000163710	PCOLCE2	3	141815922	143889206	2768	75	0.438444	5.49883e-126	4.82363e-124	EUR Class-IN
ENSG00000175040	CHST2	3	142119771	144124014	2576	33	0.0184019	4.17173e-05	0.000106516	EUR Class-IN
ENSG00000241679	ENSG00000241679	3	142123362	144131893	2575	26	0.0102051	0.00233351	0.00515505	EUR Class-IN
ENSG00000181804	SLC9A9	3	142265222	144848485	3195	13	0.0172278	6.9273e-05	0.000173322	EUR Class-IN
ENSG00000181744	DIPK2A	3	142971823	145048719	2702	76	0.220278	1.82195e-53	3.25229e-52	EUR Class-IN
ENSG00000261051	ENSG00000261051	3	145059585	147061679	3356	42	0.139843	2.85817e-32	2.88342e-31	EUR Class-IN
ENSG00000243415	ENSG00000243415	3	145064042	147105204	3379	30	0.055162	6.94213e-13	3.04159e-12	EUR Class-IN
ENSG00000240032	LNCSRLR	3	145066344	147069185	3351	39	0.111923	1.83458e-25	1.46301e-24	EUR Class-IN
ENSG00000152952	PLOD2	3	145069440	147163653	3498	25	0.0500214	7.88853e-12	3.2461e-11	EUR Class-IN
ENSG00000163746	PLSCR2	3	145391421	147495991	3436	49	0.107986	6.86507e-25	5.38018e-24	EUR Class-IN
ENSG00000279320	ENSG00000279320	3	145504570	147506560	3257	85	0.0828363	7.08601e-19	4.25473e-18	EUR Class-IN
ENSG00000188313	PLSCR1	3	145515180	147544856	3254	48	0.212213	1.77722e-50	2.95562e-49	EUR Class-IN
ENSG00000231213	PLSCR5	3	145576555	147605346	3161	58	0.0103776	0.00217877	0.00482625	EUR Class-IN
ENSG00000163754	GYG1	3	147991408	150031775	3040	19	0.016069	0.000134365	0.000328819	EUR Class-IN
ENSG00000071794	HLTF	3	148030127	150086554	3054	83	0.374873	1.62642e-101	8.77109e-100	EUR Class-IN
ENSG00000163755	HPS3	3	148129638	150173732	3090	68	0.0466542	4.38508e-11	1.73325e-10	EUR Class-IN
ENSG00000047457	CP	3	148162410	150221829	3085	114	0.0269773	6.5303e-07	1.94539e-06	EUR Class-IN
ENSG00000018408	WWTR1	3	148517235	150736714	3395	28	0.218414	2.23887e-52	3.88787e-51	EUR Class-IN
ENSG00000114744	COMMD2	3	148738472	150752495	3082	16	0.0356914	9.57828e-09	3.26556e-08	EUR Class-IN
ENSG00000243944	ENSG00000243944	3	149039214	151213726	3044	27	0.138975	4.72655e-32	4.73327e-31	EUR Class-IN
ENSG00000120742	SERP1	3	149541998	151603228	2713	28	0.184689	5.27433e-44	7.38876e-43	EUR Class-IN
ENSG00000144895	EIF2A	3	149546678	151586016	2692	39	0.157479	5.6371e-37	6.5763e-36	EUR Class-IN
ENSG00000198843	SELENOT	3	149602875	151630445	2647	5	0.0180966	5.07452e-05	0.000128491	EUR Class-IN
ENSG00000244265	SIAH2-AS1	3	149761937	151873554	2798	21	0.01078	0.00163211	0.00365255	EUR Class-IN
ENSG00000144893	MED12L	3	150085697	152437072	3076	61	0.0184189	4.2913e-05	0.000109446	EUR Class-IN
ENSG00000174946	GPR171	3	150197832	152203216	2708	57	0.126359	2.77492e-29	2.53312e-28	EUR Class-IN
ENSG00000174944	P2RY14	3	150212117	152278542	2748	55	0.0768531	1.34047e-17	7.53725e-17	EUR Class-IN
ENSG00000152580	IGSF10	3	150425384	152461061	2607	30	0.139163	5.85385e-32	5.84213e-31	EUR Class-IN
ENSG00000238755	LINC02006	3	152384934	154980186	3943	36	0.347282	8.22349e-92	3.54599e-90	EUR Class-IN
ENSG00000237787	LINC02877	3	152431856	154502697	3270	39	0.0835427	3.87425e-19	2.35252e-18	EUR Class-IN
ENSG00000243486	ENSG00000243486	3	152881526	154940836	3182	13	0.0699121	4.13242e-16	2.15136e-15	EUR Class-IN
ENSG00000243069	ARHGEF26-AS1	3	153024401	155121347	3137	58	0.145488	1.36571e-33	1.43885e-32	EUR Class-IN
ENSG00000114790	ARHGEF26	3	153121003	155257827	3125	70	0.117635	5.41498e-27	4.58289e-26	EUR Class-IN
ENSG00000174953	DHX36	3	153272546	155324487	3074	23	0.0398801	1.24719e-09	4.4966e-09	EUR Class-IN
ENSG00000114805	PLCH1	3	154375580	156745071	3263	18	0.118025	7.31985e-27	6.15681e-26	EUR Class-IN
ENSG00000239508	PLCH1-AS1	3	154449184	156457753	2709	67	0.0400079	1.17101e-09	4.22943e-09	EUR Class-IN
ENSG00000163655	GMPS	3	154870650	156944020	2869	31	0.0258165	1.08735e-06	3.17855e-06	EUR Class-IN
ENSG00000169282	KCNAB1	3	155037701	157539138	3519	23	0.118409	5.24772e-27	4.44317e-26	EUR Class-IN
ENSG00000287916	ENSG00000287916	3	155143570	157540627	3393	48	0.0496043	1.08433e-11	4.42811e-11	EUR Class-IN
ENSG00000240875	LINC00886	3	155747343	157817062	3052	51	0.386318	2.68415e-106	1.59018e-104	EUR Class-IN
ENSG00000197980	LEKR1	3	155825481	158046129	3179	41	0.357405	3.48647e-96	1.66107e-94	EUR Class-IN
ENSG00000241770	ENSG00000241770	3	156163452	158169133	2823	32	0.0415728	5.66284e-10	2.08922e-09	EUR Class-IN
ENSG00000243176	ENSG00000243176	3	156174201	158381265	3160	32	0.362542	4.93025e-97	2.38225e-95	EUR Class-IN
ENSG00000197415	VEPH1	3	156259742	158533619	3262	97	0.119889	2.55222e-27	2.18629e-26	EUR Class-IN
ENSG00000174899	SLC66A1L	3	156543246	158677749	3099	89	0.0443882	1.50175e-10	5.74907e-10	EUR Class-IN
ENSG00000174891	RSRC1	3	157105855	159545730	3416	25	0.042777	2.92711e-10	1.10037e-09	EUR Class-IN
ENSG00000243150	ENSG00000243150	3	157545189	159571066	2792	66	0.0272816	5.23537e-07	1.5713e-06	EUR Class-IN
ENSG00000178053	MLF1	3	157571163	159607252	2778	27	0.0428262	2.41582e-10	9.1405e-10	EUR Class-IN
ENSG00000168827	GFM1	3	157644527	159695581	2710	66	0.350552	1.95531e-92	8.61304e-91	EUR Class-IN
ENSG00000118849	RARRES1	3	157696892	159732489	2637	34	0.0547508	7.56848e-13	3.30963e-12	EUR Class-IN
ENSG00000118855	MFSD1	3	157732198	159829719	2705	78	0.0623074	2.01108e-14	9.5525e-14	EUR Class-IN
ENSG00000244040	IL12A-AS1	3	158902045	161225299	2711	22	0.0562638	3.03838e-13	1.35949e-12	EUR Class-IN
ENSG00000163590	PPM1L	3	159755602	162078902	3567	10	0.025364	1.45539e-06	4.20627e-06	EUR Class-IN
ENSG00000169251	NMD3	3	160104696	162253532	3464	18	0.0922394	5.63323e-21	3.72012e-20	EUR Class-IN
ENSG00000196542	SPTSSB	3	160344792	162372880	3448	24	0.0451228	9.25629e-11	3.58177e-10	EUR Class-IN
ENSG00000241168	ENSG00000241168	3	162026396	164232149	4608	38	0.102319	2.46224e-23	1.79542e-22	EUR Class-IN
ENSG00000241369	LINC01192	3	162109152	164361563	4472	20	0.0131338	0.00054585	0.00126939	EUR Class-IN
ENSG00000114200	BCHE	3	164772904	166837462	3458	106	0.045736	7.02682e-11	2.73929e-10	EUR Class-IN
ENSG00000169064	ZBBX	3	166239843	168407874	3314	51	0.0556065	6.16214e-13	2.70797e-12	EUR Class-IN
ENSG00000114204	SERPINI2	3	166441789	168479004	2870	30	0.0352316	1.04433e-08	3.5457e-08	EUR Class-IN
ENSG00000231688	RPL21P43	3	167858659	169859130	2567	59	0.0378228	3.55876e-09	1.24529e-08	EUR Class-IN
ENSG00000269984	ENSG00000269984	3	168777192	170780334	2826	10	0.0423054	3.36803e-10	1.26241e-09	EUR Class-IN
ENSG00000171757	LRRC34	3	168793003	170812986	2866	30	0.0853084	1.65696e-19	1.02409e-18	EUR Class-IN
ENSG00000188306	LRRIQ4	3	168821922	170837775	2863	23	0.0590509	8.14404e-14	3.75155e-13	EUR Class-IN
ENSG00000239219	ENSG00000239219	3	168939353	170966734	2856	39	0.0846567	1.1389e-19	7.08829e-19	EUR Class-IN
ENSG00000173890	GPR160	3	169037995	171085392	2830	23	0.0185961	3.81876e-05	9.77234e-05	EUR Class-IN
ENSG00000173889	PHC3	3	169086732	171181749	2840	22	0.0220079	6.74708e-06	1.84166e-05	EUR Class-IN
ENSG00000163558	PRKCI	3	169222424	171305977	2792	27	0.0128254	0.000636356	0.00147132	EUR Class-IN
ENSG00000136603	SKIL	3	169357678	171396835	2746	83	0.0132596	0.00049564	0.00115736	EUR Class-IN
ENSG00000286856	ENSG00000286856	3	169908857	172054973	2886	51	0.0257382	1.23228e-06	3.58273e-06	EUR Class-IN
ENSG00000154310	TNIK	3	170058414	172460408	3136	31	0.0248074	1.83379e-06	5.25678e-06	EUR Class-IN
ENSG00000075651	PLD1	3	170600404	172810950	2962	24	0.212313	1.49613e-50	2.49424e-49	EUR Class-IN
ENSG00000075420	FNDC3B	3	171039578	173401669	3045	70	0.0107844	0.00176747	0.00394351	EUR Class-IN
ENSG00000223387	LINC02068	3	171560888	173595607	2475	4	0.0103497	0.00211142	0.00468571	EUR Class-IN
ENSG00000144959	NCEH1	3	171630249	173711218	2552	46	0.0552371	5.93973e-13	2.61248e-12	EUR Class-IN
ENSG00000203645	LINC00501	3	176294442	178323418	3065	29	0.0254296	1.38423e-06	4.00798e-06	EUR Class-IN
ENSG00000228221	LINC00578	3	176441910	178767379	3541	44	0.0591117	9.44419e-14	4.33191e-13	EUR Class-IN
ENSG00000172667	ZMAT3	3	177960121	180072215	2867	14	0.0445419	1.22223e-10	4.69836e-10	EUR Class-IN
ENSG00000171121	KCNMB3	3	178236691	180267002	2703	29	0.111224	1.35229e-25	1.08603e-24	EUR Class-IN
ENSG00000121864	ZNF639	3	178323031	180338583	2688	16	0.0108524	0.00173317	0.00387065	EUR Class-IN
ENSG00000260743	ENSG00000260743	3	178340322	180341887	2678	25	0.0148372	0.000238824	0.000571584	EUR Class-IN
ENSG00000171109	MFN1	3	178347709	180394936	2750	22	0.311076	1.44486e-80	4.86515e-79	EUR Class-IN
ENSG00000058056	USP13	3	178653032	180804366	2680	5	0.0114746	0.00120999	0.00273786	EUR Class-IN
ENSG00000114757	PEX5L	3	178794958	181037053	2651	30	0.050043	9.55638e-12	3.91585e-11	EUR Class-IN
ENSG00000287645	ENSG00000287645	3	178971494	181017083	2352	55	0.0137789	0.00041201	0.000968161	EUR Class-IN
ENSG00000163728	TTC14	3	179602163	181617828	2072	19	0.0862209	1.285e-19	7.98301e-19	EUR Class-IN
ENSG00000284862	CCDC39-1	3	179602858	181684942	2132	5	0.0111373	0.00150089	0.00337032	EUR Class-IN
ENSG00000241231	ENSG00000241231	3	180372732	182442597	1831	10	0.0110074	0.0016171	0.00362212	EUR Class-IN
ENSG00000242512	LINC01206	3	180952343	183035644	1794	20	0.0745579	3.46266e-17	1.90251e-16	EUR Class-IN
ENSG00000058063	ATP11B	3	181793503	183921629	2506	55	0.187068	6.94637e-44	9.68464e-43	EUR Class-IN
ENSG00000043093	DCUN1D1	3	181938074	183985953	2427	55	0.0669052	2.00146e-15	1.00314e-14	EUR Class-IN
ENSG00000078070	MCCC1	3	182015218	184116075	2548	33	0.286394	3.05794e-72	8.42335e-71	EUR Class-IN
ENSG00000053524	MCF2L2	3	182178041	184428778	2879	60	0.14516	1.09807e-33	1.16288e-32	EUR Class-IN
ENSG00000176597	B3GNT5	3	182253253	184298504	2630	14	0.0203175	1.67792e-05	4.44062e-05	EUR Class-IN
ENSG00000240024	LINC00888	3	182447608	184456013	2663	21	0.0859276	1.07604e-19	6.70726e-19	EUR Class-IN
ENSG00000114796	KLHL24	3	182635610	184684519	3072	46	0.0380321	2.48763e-09	8.79667e-09	EUR Class-IN
ENSG00000163872	YEATS2	3	182697797	184812624	3233	59	0.0404715	9.78065e-10	3.54948e-09	EUR Class-IN
ENSG00000233885	YEATS2-AS1	3	182806457	184810783	3001	6	0.0118789	0.0010261	0.0023308	EUR Class-IN
ENSG00000114770	ABCC5	3	182919934	185017939	3045	7	0.0424544	3.39502e-10	1.27229e-09	EUR Class-IN
ENSG00000161203	AP2M1	3	183174689	185184091	3063	21	0.0170455	7.89833e-05	0.000196751	EUR Class-IN
ENSG00000145198	VWA5B2	3	183230429	185242329	3075	9	0.0520904	3.26184e-12	1.37122e-11	EUR Class-IN
ENSG00000284917	EEF1AKMT4-ECE2	3	183249695	185293031	3095	11	0.0184521	4.12734e-05	0.000105422	EUR Class-IN
ENSG00000224153	LINC02054	3	183399790	185457891	3085	17	0.0222593	6.52827e-06	1.78432e-05	EUR Class-IN
ENSG00000272970	ENSG00000272970	3	183712245	185740104	2859	15	0.0225817	5.65247e-06	1.5543e-05	EUR Class-IN
ENSG00000229433	LINC02069	3	183725013	185773178	2894	50	0.0765204	1.11143e-17	6.27526e-17	EUR Class-IN
ENSG00000156931	VPS8	3	183812143	186052614	3145	24	0.0442007	1.58351e-10	6.05187e-10	EUR Class-IN
ENSG00000187068	C3orf70	3	184076838	186153060	2818	7	0.02315	3.9264e-06	1.09424e-05	EUR Class-IN
ENSG00000163900	TMEM41A	3	184476496	186499057	2772	13	0.0107795	0.001625	0.00363864	EUR Class-IN
ENSG00000286086	ENSG00000286086	3	184499140	186501109	2697	9	0.0405489	7.86556e-10	2.8713e-09	EUR Class-IN
ENSG00000163898	LIPH	3	184506262	186552588	2742	9	0.038741	1.7011e-09	6.08376e-09	EUR Class-IN
ENSG00000163904	SENP2	3	184582496	186633551	2686	54	0.0153218	0.000179985	0.000435711	EUR Class-IN
ENSG00000058866	DGKG	3	185105668	187362234	3152	15	0.0139069	0.000387948	0.000914353	EUR Class-IN
ENSG00000213139	CRYGS	3	185538441	187546702	2897	23	0.0107892	0.00176966	0.00394784	EUR Class-IN
ENSG00000090520	DNAJB11	3	185567403	187585800	2929	51	0.0214105	8.82488e-06	2.38776e-05	EUR Class-IN
ENSG00000163918	RFC4	3	185789880	187807058	3057	19	0.134495	8.9093e-31	8.60166e-30	EUR Class-IN
ENSG00000231724	ENSG00000231724	3	185807692	187818121	3035	23	0.0215237	8.62582e-06	2.33669e-05	EUR Class-IN
ENSG00000232233	LINC02043	3	185810880	187825521	3036	2	0.0418974	5.04904e-10	1.86816e-09	EUR Class-IN
ENSG00000073849	ST6GAL1	3	185930325	188078553	3297	66	0.667831	9.19362e-262	8.94802e-259	EUR Class-IN
ENSG00000225764	P3H2-AS1	3	189120964	191145107	3740	72	0.0779368	4.38354e-18	2.52381e-17	EUR Class-IN
ENSG00000163347	CLDN1	3	189305707	191322446	3914	1	0.0121692	0.000876471	0.00200092	EUR Class-IN
ENSG00000113946	CLDN16	3	189322541	191412138	4088	71	0.156237	2.6502e-36	3.01769e-35	EUR Class-IN
ENSG00000188958	UTS2B	3	190267168	192330536	4118	10	0.0744523	4.61873e-17	2.52008e-16	EUR Class-IN
ENSG00000152492	CCDC50	3	190329085	192398659	4111	23	0.0542084	9.11215e-13	3.96178e-12	EUR Class-IN
ENSG00000114279	FGF12	3	191139390	193767764	4505	46	0.0315776	6.96598e-08	2.22291e-07	EUR Class-IN
ENSG00000231383	FGF12-AS1	3	191238037	193283097	3575	22	0.0299491	1.60571e-07	4.97786e-07	EUR Class-IN
ENSG00000127252	PLAAT1	3	192241128	194277738	3104	72	0.0541085	1.009e-12	4.37389e-12	EUR Class-IN
ENSG00000187527	ATP13A5	3	192274789	194378820	3272	23	0.0263618	8.44351e-07	2.49317e-06	EUR Class-IN
ENSG00000127249	ATP13A4	3	192398967	194593111	3437	28	0.0765465	1.13224e-17	6.38574e-17	EUR Class-IN
ENSG00000224855	OPA1-AS1	3	192618609	194627337	3390	11	0.0189777	3.12845e-05	8.07047e-05	EUR Class-IN
ENSG00000230102	LINC02028	3	193005259	195071025	3917	30	0.146307	6.59005e-34	7.05204e-33	EUR Class-IN
ENSG00000233058	LINC00884	3	193487140	195521156	3888	47	0.0964983	2.86047e-22	1.98997e-21	EUR Class-IN
ENSG00000231770	TMEM44-AS1	3	193584004	195590260	3862	41	0.0849493	1.82788e-19	1.12734e-18	EUR Class-IN
ENSG00000145014	TMEM44	3	193587673	195633689	3913	46	0.0202673	1.69566e-05	4.48467e-05	EUR Class-IN
ENSG00000041802	LSG1	3	193640791	195672463	3855	24	0.327274	1.2e-85	4.45132e-84	EUR Class-IN
ENSG00000237222	LINC01968	3	193708093	195826008	3893	59	0.0713325	2.30226e-16	1.21434e-15	EUR Class-IN
ENSG00000173950	XXYLT1	3	194068284	196271159	3957	49	0.11097	3.12727e-25	2.47075e-24	EUR Class-IN
ENSG00000224769	MUC20P1	3	194614947	196620233	3340	129	0.354367	5.38986e-94	2.47558e-92	EUR Class-IN
ENSG00000282206	ENSG00000282206	3	194635188	196636301	3327	20	0.111829	1.37582e-25	1.10449e-24	EUR Class-IN
ENSG00000229178	ENSG00000229178	3	194655565	196657927	3336	84	0.276626	9.20362e-69	2.34847e-67	EUR Class-IN
ENSG00000242086	MUC20-OT1	3	194658062	196739964	3471	222	0.678461	6.29896e-268	7.15247e-265	EUR Class-IN
ENSG00000176945	MUC20	3	194720884	196741123	3344	41	0.385704	7.14296e-106	4.18323e-104	EUR Class-IN
ENSG00000145113	MUC4	3	194746765	196811973	3466	64	0.221401	2.26694e-53	4.03605e-52	EUR Class-IN
ENSG00000223783	LINC01983	3	194836193	196860404	3348	74	0.0509159	6.1629e-12	2.55349e-11	EUR Class-IN
ENSG00000061938	TNK2	3	194863364	196911945	3281	15	0.107741	1.20354e-24	9.30376e-24	EUR Class-IN
ENSG00000260261	ENSG00000260261	3	194913078	196954485	3165	65	0.381304	1.21292e-103	6.79201e-102	EUR Class-IN
ENSG00000185485	SDHAP1	3	194959748	196990318	3036	68	0.461578	1.81662e-136	1.89438e-134	EUR Class-IN
ENSG00000286168	ENSG00000286168	3	194996262	197027694	3008	97	0.0256411	1.29282e-06	3.75074e-06	EUR Class-IN
ENSG00000072274	TFRC	3	195027183	197082096	3005	50	0.149972	8.67406e-35	9.49085e-34	EUR Class-IN
ENSG00000163958	ZDHHC19	3	195197452	197211437	2741	64	0.0216922	8.25573e-06	2.23881e-05	EUR Class-IN
ENSG00000163959	SLC51A	3	195211487	197243178	2772	20	0.118171	4.02408e-27	3.42701e-26	EUR Class-IN
ENSG00000161217	PCYT1A	3	195214222	197287957	2816	15	0.113294	7.54854e-26	6.10303e-25	EUR Class-IN
ENSG00000163961	RNF168	3	195468783	197503768	2854	19	0.0342678	1.98878e-08	6.61384e-08	EUR Class-IN
ENSG00000163964	PIGX	3	195639775	197736007	2896	97	0.0155011	0.000172701	0.000418673	EUR Class-IN
ENSG00000174007	CEP19	3	195706277	197712250	2865	7	0.0133373	0.000502555	0.00117271	EUR Class-IN
ENSG00000180370	PAK2	3	195739857	197832647	2972	13	0.0345111	1.58988e-08	5.33325e-08	EUR Class-IN
ENSG00000114503	NCBP2	3	195935402	197942594	2785	7	0.0423643	3.44876e-10	1.29148e-09	EUR Class-IN
ENSG00000119227	PIGZ	3	195946356	197969060	2819	23	0.0728486	1.02565e-16	5.50504e-16	EUR Class-IN
ENSG00000286017	ENSG00000286017	3	195973709	197979197	2828	77	0.0887732	3.35761e-20	2.13855e-19	EUR Class-IN
ENSG00000163975	MELTF	3	195988621	198029817	2876	65	0.10163	2.26244e-23	1.65327e-22	EUR Class-IN
ENSG00000075711	DLG1	3	196042560	198299330	2912	7	0.027326	4.79068e-07	1.44207e-06	EUR Class-IN
ENSG00000272989	LINC02012	3	196505262	198506986	2179	38	0.0495984	8.57456e-12	3.52556e-11	EUR Class-IN
ENSG00000161267	BDH1	3	196509783	198573323	2175	16	0.0494381	7.72573e-12	3.18295e-11	EUR Class-IN
ENSG00000214135	ENSG00000214135	3	196578213	198627906	2086	86	0.302778	4.66232e-77	1.44165e-75	EUR Class-IN
ENSG00000286909	ENSG00000286909	3	196649303	198651482	1958	40	0.0104374	0.0021153	0.00469329	EUR Class-IN
ENSG00000186001	LRCH3	3	196791226	198888436	1681	11	0.0218694	8.21773e-06	2.2288e-05	EUR Class-IN
ENSG00000234742	ENSG00000234742	3	196850400	198850954	1606	6	0.0108087	0.00177272	0.00395422	EUR Class-IN
ENSG00000185621	LMLN	3	196960200	199043720	1482	28	0.0845207	2.37771e-19	1.45765e-18	EUR Class-IN
ENSG00000232832	LMLN-AS1	3	197038321	199039234	1387	28	0.016302	0.000103568	0.000255531	EUR Class-IN
ENSG00000226435	ANKRD18DP	3	197053522	199080720	1373	57	0.130145	6.85465e-30	6.40028e-29	EUR Class-IN
ENSG00000272602	ZNF595	4	0	1088208	1481	11	0.0757975	1.80843e-17	1.0088e-16	EUR Class-IN
ENSG00000250312	ZNF718	4	0	1202303	1673	35	0.521908	3.99897e-165	6.86849e-163	EUR Class-IN
ENSG00000198155	ZNF876P	4	0	1255985	1757	65	0.345949	2.82661e-91	1.20864e-89	EUR Class-IN
ENSG00000186777	ZNF732	4	0	1305474	1898	74	0.428932	1.34218e-122	1.07159e-120	EUR Class-IN
ENSG00000286705	ENSG00000286705	4	0	1337433	1963	19	0.0761484	1.97059e-17	1.09776e-16	EUR Class-IN
ENSG00000131127	ZNF141	4	0	1384868	2057	11	0.0523331	2.57091e-12	1.08792e-11	EUR Class-IN
ENSG00000281016	ENSG00000281016	4	0	1454070	2112	62	0.105623	4.82426e-24	3.61846e-23	EUR Class-IN
ENSG00000182903	ZNF721	4	0	1499156	2162	25	0.0193412	2.59945e-05	6.75097e-05	EUR Class-IN
ENSG00000133256	PDE6B	4	0	1670782	2545	29	0.434989	1.08737e-124	9.26027e-123	EUR Class-IN
ENSG00000242686	PDE6B-AS1	4	0	1656213	2525	42	0.457099	1.27492e-134	1.27736e-132	EUR Class-IN
ENSG00000272927	ENSG00000272927	4	0	1661945	2536	17	0.0281611	3.41358e-07	1.03748e-06	EUR Class-IN
ENSG00000215375	MYL5	4	0	1682033	2559	19	0.0205018	1.56461e-05	4.14828e-05	EUR Class-IN
ENSG00000185619	PCGF3	4	0	1770640	2732	35	0.0129731	0.000576979	0.00133964	EUR Class-IN
ENSG00000249592	ENSG00000249592	4	0	1781859	2743	21	0.0328832	3.91268e-08	1.27424e-07	EUR Class-IN
ENSG00000168993	CPLX1	4	0	1826129	2780	21	0.0727218	5.85988e-17	3.18199e-16	EUR Class-IN
ENSG00000127419	TMEM175	4	0	1958656	2821	28	0.0590824	7.8587e-14	3.62419e-13	EUR Class-IN
ENSG00000127415	IDUA	4	0	2004564	2847	44	0.0313709	8.0311e-08	2.55284e-07	EUR Class-IN
ENSG00000127418	FGFRL1	4	9936	2026898	2858	35	0.101955	3.29219e-23	2.3836e-22	EUR Class-IN
ENSG00000178222	RNF212	4	56250	2113564	2908	15	0.0619261	2.5233e-14	1.19191e-13	EUR Class-IN
ENSG00000251652	ENSG00000251652	4	113639	2132977	2887	17	0.0817327	9.83325e-19	5.851e-18	EUR Class-IN
ENSG00000215367	TMED11P	4	115197	2153726	2901	15	0.0593891	6.27771e-14	2.90689e-13	EUR Class-IN
ENSG00000280927	CTBP1-AS	4	210120	2218591	2971	30	0.237095	2.31633e-57	4.47481e-56	EUR Class-IN
ENSG00000090316	MAEA	4	289887	2340147	3043	13	0.0156757	0.000158784	0.000386264	EUR Class-IN
ENSG00000163945	UVSSA	4	345691	2395989	3146	34	0.357529	2.02917e-98	1.02406e-96	EUR Class-IN
ENSG00000174137	FAM53A	4	617915	2684261	3133	40	0.0247595	1.99405e-06	5.70579e-06	EUR Class-IN
ENSG00000013810	TACC3	4	712858	2745171	3116	47	0.0731647	9.33698e-17	5.02339e-16	EUR Class-IN
ENSG00000168936	TMEM129	4	715952	2721358	3080	27	0.0111618	0.00148485	0.00333467	EUR Class-IN
ENSG00000123933	MXD4	4	1247432	3262109	2866	16	0.0198705	2.076e-05	5.4441e-05	EUR Class-IN
ENSG00000159733	ZFYVE28	4	1269582	3418651	3012	80	0.0926375	3.33153e-21	2.22672e-20	EUR Class-IN
ENSG00000206113	CFAP99	4	1418974	3462942	2762	6	0.0268594	5.79437e-07	1.73297e-06	EUR Class-IN
ENSG00000063978	RNF4	4	1462220	3625320	2970	91	0.0254403	1.24763e-06	3.62478e-06	EUR Class-IN
ENSG00000251229	ENSG00000251229	4	1505081	3506279	2814	7	0.0602379	2.88828e-14	1.35991e-13	EUR Class-IN
ENSG00000168884	TNIP2	4	1741648	3756342	2624	14	0.0157241	0.000146325	0.000356847	EUR Class-IN
ENSG00000125388	GRK4	4	1963571	4040760	2673	48	0.236349	7.21106e-59	1.44639e-57	EUR Class-IN
ENSG00000197386	HTT	4	2041363	4243957	2865	54	0.0741615	4.04388e-17	2.21428e-16	EUR Class-IN
ENSG00000251075	HTT-AS	4	2049094	4074538	2628	23	0.20617	4.28649e-49	6.90943e-48	EUR Class-IN
ENSG00000188981	MSANTD1	4	2244369	4271738	2735	42	0.089288	1.85828e-20	1.19891e-19	EUR Class-IN
ENSG00000159788	RGS12	4	2293028	4439913	3001	20	0.0296339	1.85787e-07	5.73871e-07	EUR Class-IN
ENSG00000109758	HGFAC	4	2441968	4449486	2666	68	0.161172	2.80267e-37	3.30166e-36	EUR Class-IN
ENSG00000286900	ENSG00000286900	4	2450638	4453108	2655	26	0.0954904	8.03674e-22	5.49558e-21	EUR Class-IN
ENSG00000175920	DOK7	4	2463306	4501473	2690	67	0.104619	7.22374e-24	5.37286e-23	EUR Class-IN
ENSG00000284727	ENSG00000284727	4	3048211	5107583	3047	54	0.266204	2.88441e-66	6.93582e-65	EUR Class-IN
ENSG00000132406	TMEM128	4	3235542	5248223	3073	34	0.0791205	4.18853e-18	2.41425e-17	EUR Class-IN
ENSG00000145220	LYAR	4	3267701	5290154	3095	45	0.0509642	5.20589e-12	2.16795e-11	EUR Class-IN
ENSG00000168826	ZBTB49	4	3290251	5321786	3184	20	0.0103199	0.00223903	0.00495491	EUR Class-IN
ENSG00000168824	NSG1	4	3348140	5419058	3356	37	0.0331514	2.95885e-08	9.70567e-08	EUR Class-IN
ENSG00000247708	STX18-AS1	4	3542131	5787359	3673	78	0.0423547	3.41475e-10	1.27922e-09	EUR Class-IN
ENSG00000273396	LINC01396	4	3844188	5850827	3424	24	0.0157922	0.000152284	0.000371025	EUR Class-IN
ENSG00000152953	STK32B	4	4051480	6500994	4730	33	0.0169108	8.5694e-05	0.000212819	EUR Class-IN
ENSG00000287786	ENSG00000287786	4	5178186	7184925	3816	35	0.0405277	6.91432e-10	2.53174e-09	EUR Class-IN
ENSG00000249896	LINC02495	4	5200733	7239937	3895	94	0.0446807	1.15765e-10	4.45599e-10	EUR Class-IN
ENSG00000013288	MAN2B2	4	5575189	7623362	4144	33	0.0460609	6.13562e-11	2.40149e-10	EUR Class-IN
ENSG00000179010	MRFAP1	4	5640091	7642745	4125	8	0.0469379	3.26015e-11	1.29613e-10	EUR Class-IN
ENSG00000251580	LINC02482	4	5648695	7673965	4160	19	0.518698	3.00918e-163	5.00037e-161	EUR Class-IN
ENSG00000132405	TBC1D14	4	5909242	8033118	4496	6	0.0229478	4.37714e-06	1.21588e-05	EUR Class-IN
ENSG00000287104	ENSG00000287104	4	5985926	7987036	4132	27	0.0733835	7.03664e-17	3.81288e-16	EUR Class-IN
ENSG00000184985	SORCS2	4	6192538	8742836	5186	72	0.0620199	1.7399e-14	8.28949e-14	EUR Class-IN
ENSG00000272620	AFAP1-AS1	4	6754077	8778928	4207	44	0.0281464	3.69617e-07	1.12119e-06	EUR Class-IN
ENSG00000196526	AFAP1	4	6758714	8939926	4226	26	0.0693974	5.45333e-16	2.81965e-15	EUR Class-IN
ENSG00000287164	ENSG00000287164	4	6798527	8808051	4142	14	0.104501	5.00277e-24	3.74822e-23	EUR Class-IN
ENSG00000087008	ACOX3	4	7366282	9440723	3141	9	0.013563	0.000435466	0.00102152	EUR Class-IN
ENSG00000205959	ENSG00000205959	4	7482270	9516759	2805	34	0.230342	2.11166e-55	3.9201e-54	EUR Class-IN
ENSG00000288075	ENSG00000288075	4	8034519	10381269	3159	46	0.0395741	1.4914e-09	5.35536e-09	EUR Class-IN
ENSG00000249767	ENPP7P10	4	8079023	10141608	2528	82	0.156716	2.61831e-36	2.9847e-35	EUR Class-IN
ENSG00000287117	ENSG00000287117	4	8567474	10691786	2652	54	0.598638	3.61324e-210	1.25171e-207	EUR Class-IN
ENSG00000109667	SLC2A9	4	8771153	11054936	2978	41	0.102584	2.61348e-23	1.90435e-22	EUR Class-IN
ENSG00000287154	ENSG00000287154	4	9456745	11531022	3825	52	0.0431365	2.42876e-10	9.18776e-10	EUR Class-IN
ENSG00000287778	ENSG00000287778	4	10426874	12467802	3575	35	0.151283	4.03746e-35	4.451e-34	EUR Class-IN
ENSG00000251152	ENSG00000251152	4	10469250	12478196	3528	41	0.138367	6.69557e-32	6.67239e-31	EUR Class-IN
ENSG00000249631	ENSG00000249631	4	10625714	12823906	4038	88	0.116026	1.64873e-26	1.36542e-25	EUR Class-IN
ENSG00000248300	LINC02360	4	10740948	12769468	3619	65	0.0952054	1.13103e-21	7.69548e-21	EUR Class-IN
ENSG00000250371	ENSG00000250371	4	11859101	13864961	3513	36	0.11275	7.917e-26	6.39335e-25	EUR Class-IN
ENSG00000157869	RAB28	4	12361354	14484365	3764	36	0.126801	6.35024e-30	5.94561e-29	EUR Class-IN
ENSG00000038219	BOD1L1	4	12568738	14627725	3724	25	0.042857	2.6995e-10	1.01799e-09	EUR Class-IN
ENSG00000250634	LINC01182	4	12654374	15003756	4224	26	0.27771	4.41067e-69	1.13396e-67	EUR Class-IN
ENSG00000248698	LINC01085	4	13111968	15140052	3471	31	0.127553	4.48894e-29	4.06151e-28	EUR Class-IN
ENSG00000249988	ENSG00000249988	4	13164455	15242813	3593	54	0.149692	6.31136e-35	6.92792e-34	EUR Class-IN
ENSG00000287360	ENSG00000287360	4	13359400	15453625	3606	58	0.0612341	3.4234e-14	1.60484e-13	EUR Class-IN
ENSG00000251412	ENSG00000251412	4	13383123	15409078	3493	21	0.0186128	3.76252e-05	9.63807e-05	EUR Class-IN
ENSG00000248360	LINC00504	4	13470465	15888169	4035	67	0.109758	3.14926e-25	2.4862e-24	EUR Class-IN
ENSG00000247624	CPEB2-DT	4	13909961	16002045	3511	29	0.0427421	3.14396e-10	1.18059e-09	EUR Class-IN
ENSG00000249252	C1QTNF7-AS1	4	14004942	16427914	4185	45	0.0755091	2.37918e-17	1.31962e-16	EUR Class-IN
ENSG00000163145	C1QTNF7	4	14339818	16446167	3574	63	0.385735	3.45342e-105	1.99391e-103	EUR Class-IN
ENSG00000048342	CC2D2A	4	14469865	16601552	3524	30	0.128932	2.01637e-29	1.84976e-28	EUR Class-IN
ENSG00000007062	PROM1	4	14963076	17084378	3277	79	0.0754732	2.38603e-17	1.32306e-16	EUR Class-IN
ENSG00000169762	TAPT1	4	15160505	17227410	3237	47	0.0579915	9.95749e-14	4.56121e-13	EUR Class-IN
ENSG00000263327	TAPT1-AS1	4	15226685	17320140	3189	56	0.209403	7.35059e-50	1.20287e-48	EUR Class-IN
ENSG00000242358	RPS21P4	4	15256308	17256555	3058	41	0.099496	7.47002e-23	5.33286e-22	EUR Class-IN
ENSG00000286888	ENSG00000286888	4	15322954	17326967	3040	22	0.0866543	8.60236e-20	5.3884e-19	EUR Class-IN
ENSG00000249506	ZEB2P1	4	15360686	17397323	3097	23	0.0798841	2.68134e-18	1.56092e-17	EUR Class-IN
ENSG00000248138	ENSG00000248138	4	15400430	17512187	3270	77	0.238471	1.67533e-58	3.33418e-57	EUR Class-IN
ENSG00000169744	LDB2	4	15501541	17898678	3608	56	0.0313394	8.20026e-08	2.60337e-07	EUR Class-IN
ENSG00000249998	ENSG00000249998	4	15973275	18073903	3210	38	0.019932	1.82862e-05	4.8226e-05	EUR Class-IN
ENSG00000151552	QDPR	4	16460261	18512206	2999	59	0.0620713	1.71364e-14	8.17579e-14	EUR Class-IN
ENSG00000047662	FAM184B	4	16629306	18781621	3248	64	0.160826	1.11371e-37	1.32884e-36	EUR Class-IN
ENSG00000286046	ENSG00000286046	4	17418662	19888662	4014	104	0.0478574	2.34996e-11	9.41414e-11	EUR Class-IN
ENSG00000145147	SLIT2	4	19251905	21620561	4269	56	0.0248192	1.84132e-06	5.27762e-06	EUR Class-IN
ENSG00000163138	PACRGL	4	19696282	21752907	3392	12	0.0909879	4.73545e-21	3.14451e-20	EUR Class-IN
ENSG00000185774	KCNIP4	4	19728606	22948772	5189	23	0.0449798	1.06697e-10	4.11467e-10	EUR Class-IN
ENSG00000250243	ENSG00000250243	4	20304468	22350673	3398	49	0.0272978	5.91229e-07	1.76669e-06	EUR Class-IN
ENSG00000250092	ENSG00000250092	4	20582096	22613728	3592	14	0.0236429	3.16764e-06	8.89699e-06	EUR Class-IN
ENSG00000248343	ENSG00000248343	4	20697450	22719026	3597	11	0.0305288	1.06211e-07	3.33514e-07	EUR Class-IN
ENSG00000152990	ADGRA3	4	21345071	23516066	3133	25	0.034607	1.52451e-08	5.11985e-08	EUR Class-IN
ENSG00000181982	CCDC149	4	23806117	25980204	3262	61	0.103542	1.07765e-23	7.95451e-23	EUR Class-IN
ENSG00000153012	LGI2	4	23998847	26030946	3086	16	0.0324062	5.07265e-08	1.63714e-07	EUR Class-IN
ENSG00000038210	PI4K2B	4	24160663	26279204	3091	64	0.432846	3.14609e-124	2.64621e-122	EUR Class-IN
ENSG00000168228	ZCCHC4	4	24312774	26370383	2927	13	0.0529336	1.69486e-12	7.26536e-12	EUR Class-IN
ENSG00000053900	ANAPC4	4	24377263	26418498	2863	53	0.234615	1.03825e-56	1.98511e-55	EUR Class-IN
ENSG00000248545	ENSG00000248545	4	24529177	26619468	2931	29	0.0368738	5.15254e-09	1.78557e-08	EUR Class-IN
ENSG00000091490	SEL1L3	4	24747433	26863760	2801	51	0.0604434	4.95602e-14	2.3069e-13	EUR Class-IN
ENSG00000250541	ENSG00000250541	4	24770266	26773577	2692	10	0.0182777	4.39907e-05	0.000112068	EUR Class-IN
ENSG00000109689	STIM2	4	25857601	28025381	3125	26	0.075847	2.41825e-17	1.3402e-16	EUR Class-IN
ENSG00000251129	LINC02506	4	30997376	33228543	3836	31	0.224679	1.50419e-54	2.74747e-53	EUR Class-IN
ENSG00000174145	NWD2	4	36244743	38449463	4483	40	0.103153	1.57629e-23	1.15808e-22	EUR Class-IN
ENSG00000169299	PGM2	4	36826660	38862937	4023	22	0.0333992	3.01734e-08	9.89434e-08	EUR Class-IN
ENSG00000065882	TBC1D1	4	36891084	39139175	4471	48	0.0765031	1.41014e-17	7.91376e-17	EUR Class-IN
ENSG00000231160	KLF3-AS1	4	37602438	39664914	3619	118	0.181335	2.71182e-42	3.62267e-41	EUR Class-IN
ENSG00000174125	TLR1	4	37790677	39856817	3498	69	0.285211	2.65711e-71	7.17419e-70	EUR Class-IN
ENSG00000197712	FAM114A1	4	37867677	39945739	3439	54	0.183652	5.77852e-43	7.92133e-42	EUR Class-IN
ENSG00000109790	KLHL5	4	38045039	40126857	3455	19	0.0393922	1.64028e-09	5.86833e-09	EUR Class-IN
ENSG00000249207	ENSG00000249207	4	38066974	40182258	3482	43	0.0422764	3.65184e-10	1.36513e-09	EUR Class-IN
ENSG00000249685	ENSG00000249685	4	38133913	40135608	3308	17	0.0383467	2.71325e-09	9.57462e-09	EUR Class-IN
ENSG00000157796	WDR19	4	38182504	40285810	3441	37	0.0110911	0.00152037	0.00341295	EUR Class-IN
ENSG00000134962	KLB	4	38406930	40451533	3264	17	0.106685	2.73698e-24	2.0742e-23	EUR Class-IN
ENSG00000163682	RPL9	4	38452587	40458931	3208	16	0.0851879	1.32041e-19	8.19801e-19	EUR Class-IN
ENSG00000121897	LIAS	4	38459004	40485109	3232	114	0.125629	6.35262e-29	5.70229e-28	EUR Class-IN
ENSG00000078140	UBE2K	4	38698109	40782792	3347	45	0.0170116	8.1256e-05	0.000202166	EUR Class-IN
ENSG00000121892	PDS5A	4	38822863	40977956	3365	16	0.0681672	1.06483e-15	5.42473e-15	EUR Class-IN
ENSG00000205794	ENSG00000205794	4	39042917	41057199	3138	31	0.113729	6.98874e-26	5.66387e-25	EUR Class-IN
ENSG00000179299	NSUN7	4	39749925	41811184	3387	20	0.0851138	1.9395e-19	1.19402e-18	EUR Class-IN
ENSG00000163697	APBB2	4	39810027	42216714	3926	64	0.0674665	1.68728e-15	8.50882e-15	EUR Class-IN
ENSG00000251173	UCHL1-AS1	4	40220074	42256727	3323	15	0.0672586	1.66892e-15	8.41831e-15	EUR Class-IN
ENSG00000154277	UCHL1	4	40256413	42268455	3290	31	0.162747	1.28034e-37	1.52411e-36	EUR Class-IN
ENSG00000064042	LIMCH1	4	40359607	42700044	3859	46	0.0499767	8.91467e-12	3.65804e-11	EUR Class-IN
ENSG00000287762	ENSG00000287762	4	40608312	42612411	3225	5	0.033176	3.14844e-08	1.03176e-07	EUR Class-IN
ENSG00000014824	SLC30A9	4	40990502	43090461	3789	48	0.126335	2.87227e-29	2.62082e-28	EUR Class-IN
ENSG00000188848	BEND4	4	41110853	43152878	3662	12	0.0502961	3.66716e-12	1.53718e-11	EUR Class-IN
ENSG00000285454	ENSG00000285454	4	41151028	43268110	3877	7	0.0297867	1.76928e-07	5.47003e-07	EUR Class-IN
ENSG00000250781	ENSG00000250781	4	41281830	43391651	3912	27	0.0307991	9.67106e-08	3.05089e-07	EUR Class-IN
ENSG00000124406	ATP8A1	4	41408373	43657105	3999	29	0.0209039	1.17701e-05	3.1484e-05	EUR Class-IN
ENSG00000183783	KCTD8	4	43173903	45448809	3906	49	0.0335765	2.76599e-08	9.10518e-08	EUR Class-IN
ENSG00000177752	YIPF7	4	43622088	45678556	3261	46	0.160978	2.92531e-37	3.44018e-36	EUR Class-IN
ENSG00000151806	GUF1	4	43678420	45700928	3190	10	0.223096	7.10033e-54	1.28088e-52	EUR Class-IN
ENSG00000272936	ENSG00000272936	4	43704405	45704965	3161	21	0.0509653	3.97808e-12	1.66547e-11	EUR Class-IN
ENSG00000151834	GABRA2	4	45243548	47475230	2489	46	0.0435521	2.25523e-10	8.55471e-10	EUR Class-IN
ENSG00000170516	COX7B2	4	45734827	47909245	2765	25	0.0131354	0.000557988	0.00129673	EUR Class-IN
ENSG00000109158	GABRA4	4	45918900	47993581	2714	35	0.0383737	2.46977e-09	8.73651e-09	EUR Class-IN
ENSG00000163288	GABRB1	4	45993723	48426447	3294	23	0.0696943	5.25562e-16	2.72293e-15	EUR Class-IN
ENSG00000145246	ATP10D	4	46485275	48593486	2815	36	0.174347	6.00656e-41	7.82461e-40	EUR Class-IN
ENSG00000145244	CORIN	4	46593999	48838106	2868	48	0.084062	2.95017e-19	1.79942e-18	EUR Class-IN
ENSG00000282917	ENSG00000282917	4	46831330	48897965	2721	29	0.0473346	3.10551e-11	1.23609e-10	EUR Class-IN
ENSG00000259959	ENSG00000259959	4	46840122	48844339	2669	39	0.127549	2.49871e-29	2.28608e-28	EUR Class-IN
ENSG00000170448	NFXL1	4	46847233	48914667	2725	41	0.0367104	5.11067e-09	1.77166e-08	EUR Class-IN
ENSG00000198515	CNGA1	4	46935977	49016681	2679	15	0.0872157	5.66162e-20	3.56823e-19	EUR Class-IN
ENSG00000145248	SLC10A4	4	47483343	49489526	1982	6	0.0267511	6.77924e-07	2.0169e-06	EUR Class-IN
ENSG00000075539	FRYL	4	47497357	49780322	1968	29	0.0234261	3.62572e-06	1.01418e-05	EUR Class-IN
ENSG00000163069	SGCB	4	51020706	53038299	1193	31	0.0188822	3.21049e-05	8.26959e-05	EUR Class-IN
ENSG00000287999	ENSG00000287999	4	51252820	53551574	1868	10	0.03946	1.35739e-09	4.8836e-09	EUR Class-IN
ENSG00000250302	LINC01618	4	51712394	53866821	2412	13	0.0256266	1.16733e-06	3.40067e-06	EUR Class-IN
ENSG00000282278	ENSG00000282278	4	52377839	55295272	3830	7	0.0164103	0.000104211	0.000257057	EUR Class-IN
ENSG00000229585	RPL21P44	4	52986587	54987058	2693	18	0.040941	6.38855e-10	2.34764e-09	EUR Class-IN
ENSG00000128052	KDR	4	54078481	56125595	3205	62	0.130534	5.82418e-30	5.46809e-29	EUR Class-IN
ENSG00000249700	SRD5A3-AS1	4	54363971	56395847	3285	15	0.0434484	2.28163e-10	8.6504e-10	EUR Class-IN
ENSG00000134851	TMEM165	4	54395957	56453397	3298	57	0.0834189	4.74226e-19	2.86682e-18	EUR Class-IN
ENSG00000134852	CLOCK	4	54427903	56546909	3393	80	0.152193	3.40633e-35	3.76335e-34	EUR Class-IN
ENSG00000286599	ENSG00000286599	4	54889743	56903177	3395	46	0.053736	1.2491e-12	5.38956e-12	EUR Class-IN
ENSG00000109265	CRACD	4	55049098	57330609	4148	146	0.0588953	1.06413e-13	4.86897e-13	EUR Class-IN
ENSG00000157426	AASDH	4	55338287	57387508	3703	59	0.103473	8.34545e-24	6.1869e-23	EUR Class-IN
ENSG00000128059	PPAT	4	55393362	57435615	3690	13	0.045101	8.66402e-11	3.35959e-10	EUR Class-IN
ENSG00000283156	ENSG00000283156	4	55410516	57431548	3659	11	0.0496489	1.02496e-11	4.1932e-11	EUR Class-IN
ENSG00000174780	SRP72	4	55467617	57503681	3712	10	0.052428	2.58436e-12	1.09339e-11	EUR Class-IN
ENSG00000196503	ARL9	4	55505209	57524959	3680	31	0.0722382	1.28708e-16	6.86321e-16	EUR Class-IN
ENSG00000249693	THEGL	4	55530606	57603507	3720	43	0.0232567	3.88729e-06	1.08423e-05	EUR Class-IN
ENSG00000171476	HOPX	4	55647988	57681899	3634	54	0.16161	1.18318e-37	1.41091e-36	EUR Class-IN
ENSG00000047315	POLR2B	4	55977722	58031158	3602	6	0.0304901	1.23363e-07	3.86009e-07	EUR Class-IN
ENSG00000248692	ADGRL3-AS1	4	61071752	63165554	2893	3	0.0109173	0.00164143	0.0036718	EUR Class-IN
ENSG00000145242	EPHA5	4	64319563	66670495	4104	100	0.0189481	3.19767e-05	8.23968e-05	EUR Class-IN
ENSG00000250075	ENSG00000250075	4	66417305	68468251	2946	38	0.170099	1.88333e-39	2.36155e-38	EUR Class-IN
ENSG00000035720	STAP1	4	66558727	68607337	2853	15	0.0279594	3.72447e-07	1.12944e-06	EUR Class-IN
ENSG00000033178	UBA6	4	66612652	68701155	2886	32	0.0277834	4.13544e-07	1.25073e-06	EUR Class-IN
ENSG00000248049	UBA6-AS1	4	66701209	69080952	3672	37	0.65307	2.04359e-251	1.67075e-248	EUR Class-IN
ENSG00000270228	ENSG00000270228	4	66718996	68724262	2826	4	0.0142401	0.00030533	0.000725235	EUR Class-IN
ENSG00000109163	GNRHR	4	66737118	68754388	2930	73	0.318466	2.2653e-82	7.95542e-81	EUR Class-IN
ENSG00000232398	TMPRSS11CP	4	66766480	68773854	2930	44	0.230877	1.58948e-55	2.96688e-54	EUR Class-IN
ENSG00000153802	TMPRSS11D	4	66820876	68884002	3028	41	0.424038	4.32257e-120	3.21269e-118	EUR Class-IN
ENSG00000187054	TMPRSS11A	4	66909395	68964140	3094	59	0.402765	1.59873e-111	1.04398e-109	EUR Class-IN
ENSG00000229009	TMPRSS11GP	4	66991684	69015768	3082	48	0.190389	5.86011e-45	8.45271e-44	EUR Class-IN
ENSG00000198092	TMPRSS11F	4	67053198	69129869	3247	37	0.262501	1.75412e-64	4.01483e-63	EUR Class-IN
ENSG00000132463	GRSF1	4	69815783	71839897	2933	70	0.0316909	6.80535e-08	2.17369e-07	EUR Class-IN
ENSG00000156140	ADAMTS3	4	71280969	73569221	2672	33	0.0852408	1.87717e-19	1.15704e-18	EUR Class-IN
ENSG00000250220	ENSG00000250220	4	72259209	74317953	2133	24	0.439207	2.15619e-127	1.92447e-125	EUR Class-IN
ENSG00000287037	ENSG00000287037	4	72997933	75007682	2264	25	0.0163066	0.000118223	0.000290358	EUR Class-IN
ENSG00000124882	EREG	4	73365145	75388749	2877	27	0.0212292	1.01641e-05	2.73563e-05	EUR Class-IN
ENSG00000174808	BTC	4	73744759	75794523	2923	29	0.016515	0.000108464	0.000267353	EUR Class-IN
ENSG00000169116	PARM1	4	73933095	76050115	3069	42	0.0294478	1.76684e-07	5.46332e-07	EUR Class-IN
ENSG00000248165	ENSG00000248165	4	73993877	76034824	2963	38	0.0153573	0.000171787	0.000416606	EUR Class-IN
ENSG00000174792	ODAPH	4	74556048	76565871	3356	38	0.0838082	3.17129e-19	1.92911e-18	EUR Class-IN
ENSG00000138769	CDKL2	4	74576496	76630716	3410	48	0.0900288	1.72292e-20	1.11369e-19	EUR Class-IN
ENSG00000138768	USO1	4	74724577	76814286	3432	41	0.0119518	0.000988909	0.00224931	EUR Class-IN
ENSG00000156194	PPEF2	4	74859864	76902571	3357	26	0.0938676	1.60887e-21	1.08778e-20	EUR Class-IN
ENSG00000138744	NAAA	4	74913660	76941013	3370	34	0.188911	2.16265e-44	3.06535e-43	EUR Class-IN
ENSG00000156219	ART3	4	75011184	77112802	3490	17	0.498194	5.28166e-154	7.24509e-152	EUR Class-IN
ENSG00000138750	NUP54	4	75114659	77148444	3355	35	0.0138195	0.000399373	0.000939654	EUR Class-IN
ENSG00000138760	SCARB2	4	75158737	77234536	3419	31	0.020123	1.78903e-05	4.72246e-05	EUR Class-IN
ENSG00000287401	ENSG00000287401	4	75240740	77312098	3566	59	0.0176432	6.15201e-05	0.000154492	EUR Class-IN
ENSG00000272414	FAM47E-STBD1	4	75251721	77311129	3538	17	0.0341013	1.99225e-08	6.62429e-08	EUR Class-IN
ENSG00000163749	CCDC158	4	75312997	77421868	3704	46	0.081197	1.33635e-18	7.901e-18	EUR Class-IN
ENSG00000138771	SHROOM3	4	75435229	77783253	3729	25	0.0437703	1.79322e-10	6.8329e-10	EUR Class-IN
ENSG00000233860	SHROOM3-AS1	4	75708853	77802426	3393	5	0.0333007	3.0792e-08	1.00923e-07	EUR Class-IN
ENSG00000138758	SEPTIN11	4	75949751	78040384	3394	12	0.100469	5.40085e-23	3.88553e-22	EUR Class-IN
ENSG00000138764	CCNG2	4	76157207	78433388	3512	62	0.0271012	6.41522e-07	1.91166e-06	EUR Class-IN
ENSG00000156234	CXCL13	4	76511753	78611834	3309	24	0.0346005	1.35901e-08	4.58061e-08	EUR Class-IN
ENSG00000169288	MRPL1	4	76862830	78952785	3085	13	0.0326899	4.08494e-08	1.32759e-07	EUR Class-IN
ENSG00000138759	FRAS1	4	77057323	79544269	3490	21	0.232956	4.04444e-56	7.64702e-55	EUR Class-IN
ENSG00000249565	SERBP1P5	4	77180866	79182046	3016	13	0.122649	6.24461e-28	5.42891e-27	EUR Class-IN
ENSG00000138756	BMP2K	4	77776342	79916365	2973	4	0.0123394	0.000822765	0.00188399	EUR Class-IN
ENSG00000163291	PAQR3	4	77887127	79939438	2905	17	0.229219	6.75864e-56	1.27318e-54	EUR Class-IN
ENSG00000163297	ANTXR2	4	78901146	81125454	2854	9	0.061926	1.94061e-14	9.22208e-14	EUR Class-IN
ENSG00000248719	ENSG00000248719	4	79182637	81197410	2534	12	0.0194224	2.65251e-05	6.88353e-05	EUR Class-IN
ENSG00000152784	PRDM8	4	79183879	81204329	2541	79	0.104537	6.0605e-24	4.52413e-23	EUR Class-IN
ENSG00000138675	FGF5	4	79266639	81336680	2583	66	0.0408743	6.53613e-10	2.39842e-09	EUR Class-IN
ENSG00000152785	BMP3	4	80030708	82057627	2546	35	0.0113974	0.00129519	0.00292512	EUR Class-IN
ENSG00000138669	PRKG2	4	80087370	82215222	2680	11	0.0118469	0.000936012	0.00213255	EUR Class-IN
ENSG00000273156	ENSG00000273156	4	81344876	83346842	2812	17	0.0207935	1.33303e-05	3.55134e-05	EUR Class-IN
ENSG00000138668	HNRNPD	4	81352498	83374503	2822	73	0.0505	7.56373e-12	3.119e-11	EUR Class-IN
ENSG00000272677	HNRNPD-DT	4	81374301	83384027	2803	49	0.0309729	9.04211e-08	2.86219e-07	EUR Class-IN
ENSG00000249242	TMEM150C	4	81483170	83562357	2919	59	0.165328	2.90241e-38	3.53741e-37	EUR Class-IN
ENSG00000145284	SCD5	4	81629539	83798796	3074	75	0.0504306	7.57639e-12	3.12331e-11	EUR Class-IN
ENSG00000270842	ENSG00000270842	4	81775461	83776101	2825	17	0.0231738	4.03548e-06	1.12357e-05	EUR Class-IN
ENSG00000138674	SEC31A	4	81818509	83901166	2952	9	0.0352239	1.17727e-08	3.98381e-08	EUR Class-IN
ENSG00000168152	THAP9	4	81900684	83919969	2841	16	0.0308245	8.47013e-08	2.68446e-07	EUR Class-IN
ENSG00000138663	COPS4	4	82034447	84075818	2763	37	0.0308408	1.02821e-07	3.23664e-07	EUR Class-IN
ENSG00000145287	PLAC8	4	82090048	84137075	2807	55	0.128933	1.06128e-29	9.85533e-29	EUR Class-IN
ENSG00000250057	ENSG00000250057	4	82233512	84247213	2696	33	0.118733	4.35346e-27	3.70135e-26	EUR Class-IN
ENSG00000163312	HELQ	4	82407343	84455855	2732	23	0.0500628	7.83704e-12	3.22556e-11	EUR Class-IN
ENSG00000163319	MRPS18C	4	82455932	84469735	2664	31	0.263116	1.18989e-64	2.74185e-63	EUR Class-IN
ENSG00000138678	GPAT3	4	82535914	84605875	2693	14	0.0155867	0.00015839	0.000385352	EUR Class-IN
ENSG00000163624	CDS1	4	83583127	85651334	2586	23	0.0225262	5.44813e-06	1.50073e-05	EUR Class-IN
ENSG00000138639	ARHGAP24	4	84475150	87002668	3367	86	0.193356	1.95804e-45	2.85248e-44	EUR Class-IN
ENSG00000250062	MAPK10-AS1	4	85117912	87219926	3088	21	0.0217783	8.17871e-06	2.21851e-05	EUR Class-IN
ENSG00000163629	PTPN13	4	85594315	87815171	3250	69	0.15849	1.43488e-36	1.65318e-35	EUR Class-IN
ENSG00000145283	SLC10A6	4	85823468	87849384	2980	8	0.0223723	5.49226e-06	1.51187e-05	EUR Class-IN
ENSG00000172493	AFF1	4	85935002	88141039	3364	91	0.0275755	4.93098e-07	1.48234e-06	EUR Class-IN
ENSG00000170509	HSD17B13	4	86303789	88322886	3093	65	0.447804	1.23699e-130	1.17051e-128	EUR Class-IN
ENSG00000255723	ENSG00000255723	4	86317170	88345210	3109	44	0.0554649	4.40234e-13	1.94887e-12	EUR Class-IN
ENSG00000152583	SPARCL1	4	86473335	88531061	3063	14	0.016525	0.000105774	0.000260817	EUR Class-IN
ENSG00000152595	MEPE	4	86821411	88846817	2944	54	0.110023	3.10877e-25	2.45708e-24	EUR Class-IN
ENSG00000286618	ENSG00000286618	4	86974385	89008477	3026	51	0.0646697	4.54295e-15	2.2342e-14	EUR Class-IN
ENSG00000118762	PKD2	4	87007635	89077777	3130	44	0.0873598	5.04331e-20	3.18542e-19	EUR Class-IN
ENSG00000163644	PPM1K	4	87257620	89284769	3201	90	0.0241875	2.61678e-06	7.40472e-06	EUR Class-IN
ENSG00000246375	PPM1K-DT	4	87284507	89331421	3188	34	0.48337	1.96578e-147	2.48016e-145	EUR Class-IN
ENSG00000138642	HERC6	4	87378739	89443097	3147	5	0.0361056	8.11001e-09	2.77842e-08	EUR Class-IN
ENSG00000248019	FAM13A-AS1	4	87709298	89730103	3078	55	0.0649916	5.14759e-15	2.52913e-14	EUR Class-IN
ENSG00000138640	FAM13A	4	87725955	90111398	3629	63	0.14464	7.79672e-34	8.32152e-33	EUR Class-IN
ENSG00000251095	ENSG00000251095	4	88410960	90726752	3191	9	0.016901	8.76685e-05	0.000217564	EUR Class-IN
ENSG00000145335	SNCA	4	88700345	90838315	3276	5	0.0101398	0.00238126	0.00525596	EUR Class-IN
ENSG00000163104	SMARCAD1	4	93207611	95291292	3003	41	0.0762157	1.25731e-17	7.08133e-17	EUR Class-IN
ENSG00000163110	PDLIM5	4	93451857	95668227	3387	30	0.265618	1.72024e-65	4.05068e-64	EUR Class-IN
ENSG00000271474	UNC5C-AS1	4	94549129	96552457	2871	25	0.0244418	2.09552e-06	5.98189e-06	EUR Class-IN
ENSG00000251620	STPG2-AS1	4	96366681	98491899	2217	29	0.0737686	4.97827e-17	2.71167e-16	EUR Class-IN
ENSG00000138698	RAP1GDS1	4	97261384	99443858	2895	43	0.0817842	7.24039e-19	4.34105e-18	EUR Class-IN
ENSG00000168785	TSPAN5	4	97470367	99658611	3136	4	0.0236472	3.13047e-06	8.79379e-06	EUR Class-IN
ENSG00000260641	ENSG00000260641	4	97658904	99664550	3056	42	0.116418	8.35211e-27	7.00775e-26	EUR Class-IN
ENSG00000151247	EIF4E	4	97879276	99929133	3254	4	0.0163887	0.000112404	0.000276565	EUR Class-IN
ENSG00000272777	ENSG00000272777	4	98067256	100068125	3064	29	0.0492452	1.12833e-11	4.60409e-11	EUR Class-IN
ENSG00000197894	ADH5	4	98070978	100088801	3085	37	0.0312311	6.84323e-08	2.18524e-07	EUR Class-IN
ENSG00000145331	TRMT10A	4	98546709	100564039	3307	46	0.105821	4.84007e-24	3.62898e-23	EUR Class-IN
ENSG00000109270	LAMTOR3	4	98878336	100894428	3464	15	0.0272284	5.9563e-07	1.77906e-06	EUR Class-IN
ENSG00000164031	DNAJB14	4	98896248	100946618	3538	15	0.0260702	9.10071e-07	2.67794e-06	EUR Class-IN
ENSG00000245322	H2AZ1-DT	4	98950006	101195099	3797	45	0.0231509	4.08624e-06	1.13739e-05	EUR Class-IN
ENSG00000138821	SLC39A8	4	101251080	103431258	2596	23	0.316259	3.27493e-81	1.11375e-79	EUR Class-IN
ENSG00000109323	MANBA	4	101630770	103760994	2534	9	0.041457	5.53059e-10	2.04117e-09	EUR Class-IN
ENSG00000286242	ENSG00000286242	4	101814252	103819881	2338	47	0.0621645	1.31225e-14	6.29899e-14	EUR Class-IN
ENSG00000246560	UBE2D3-AS1	4	101828055	103844075	2337	44	0.052495	2.34853e-12	9.96703e-12	EUR Class-IN
ENSG00000145354	CISD2	4	101868974	103892807	2331	13	0.0144527	0.000283822	0.000675638	EUR Class-IN
ENSG00000164037	SLC9B1	4	101885048	104019719	2406	32	0.0268659	7.07464e-07	2.10081e-06	EUR Class-IN
ENSG00000164038	SLC9B2	4	102019868	104085829	2350	23	0.0237437	3.24095e-06	9.09914e-06	EUR Class-IN
ENSG00000164039	BDH2	4	102077592	104099870	2301	45	0.0892497	2.67873e-20	1.71256e-19	EUR Class-IN
ENSG00000138778	CENPE	4	102105349	104198445	2347	25	0.0749997	3.1641e-17	1.74222e-16	EUR Class-IN
ENSG00000245384	CXXC4-AS1	4	103490849	105734546	2849	29	0.0379432	3.11076e-09	1.09283e-08	EUR Class-IN
ENSG00000248242	ENSG00000248242	4	103653874	105966793	2878	27	0.101379	4.6327e-23	3.33878e-22	EUR Class-IN
ENSG00000248373	ENSG00000248373	4	103900125	106120000	2813	19	0.0202237	1.69294e-05	4.47807e-05	EUR Class-IN
ENSG00000168769	TET2	4	104145875	106279816	2724	37	0.0838971	2.64961e-19	1.62045e-18	EUR Class-IN
ENSG00000251586	TET2-AS1	4	104171354	106178063	2602	16	0.0148087	0.000230605	0.000552884	EUR Class-IN
ENSG00000138777	PPA2	4	104369077	106474067	2744	104	0.268515	1.83882e-66	4.43204e-65	EUR Class-IN
ENSG00000138785	INTS12	4	104682627	106895986	2793	26	0.0267617	6.2091e-07	1.85321e-06	EUR Class-IN
ENSG00000138780	GSTCD	4	104708778	106847725	2716	30	0.0323337	5.15524e-08	1.66248e-07	EUR Class-IN
ENSG00000168743	NPNT	4	104894775	107004027	2710	25	0.114568	4.77652e-26	3.89886e-25	EUR Class-IN
ENSG00000250740	ENSG00000250740	4	104927060	106932722	2584	5	0.0104402	0.00206926	0.00459414	EUR Class-IN
ENSG00000145348	TBCK	4	105041599	107316683	2897	67	0.204611	1.34129e-48	2.12681e-47	EUR Class-IN
ENSG00000286147	ENSG00000286147	4	105525401	107938640	2932	44	0.0665416	2.49338e-15	1.2448e-14	EUR Class-IN
ENSG00000155011	DKK2	4	105921802	108283806	2787	55	0.0825209	7.75146e-19	4.63659e-18	EUR Class-IN
ENSG00000138801	PAPSS1	4	106590276	108720234	2597	23	0.0595141	8.67813e-14	3.98948e-13	EUR Class-IN
ENSG00000245293	CYP2U1-AS1	4	106863473	108989679	2712	99	0.0956956	6.5494e-22	4.49809e-21	EUR Class-IN
ENSG00000155016	CYP2U1	4	106931549	108953461	2577	36	0.0300486	1.28172e-07	4.00445e-07	EUR Class-IN
ENSG00000234492	RPL34-DT	4	107538190	109620460	2746	22	0.538764	3.76787e-176	7.93933e-174	EUR Class-IN
ENSG00000188517	COL25A1	4	107808725	110302752	3387	63	0.108237	7.21393e-25	5.64709e-24	EUR Class-IN
ENSG00000247950	SEC24B-AS1	4	108347475	110433817	2960	86	0.0536734	1.26668e-12	5.46312e-12	EUR Class-IN
ENSG00000138794	CASP6	4	108688622	110703583	2706	61	0.193139	1.17179e-45	1.72055e-44	EUR Class-IN
ENSG00000123739	PLA2G12A	4	108709989	110730070	2724	18	0.0219518	7.4736e-06	2.03481e-05	EUR Class-IN
ENSG00000180245	RRH	4	108827972	110849123	2698	30	0.209138	5.23153e-50	8.58164e-49	EUR Class-IN
ENSG00000183423	LRIT3	4	108848107	110872315	2704	39	0.0540964	1.01423e-12	4.39379e-12	EUR Class-IN
ENSG00000138792	ENPEP	4	109365733	111565285	2884	35	0.150691	2.70216e-35	2.99509e-34	EUR Class-IN
ENSG00000249815	ENSG00000249815	4	110804418	113112273	3028	27	0.0128333	0.000589008	0.00136648	EUR Class-IN
ENSG00000174749	FAM241A	4	111145454	113195256	2766	63	0.040271	9.64351e-10	3.50095e-09	EUR Class-IN
ENSG00000138660	AP1AR	4	111231740	113273110	2758	7	0.0137677	0.000406822	0.000956522	EUR Class-IN
ENSG00000145365	TIFA	4	111274537	113285904	2728	46	0.039148	1.43109e-09	5.14601e-09	EUR Class-IN
ENSG00000073331	ALPK1	4	111285509	113442621	2873	14	0.0101629	0.00239891	0.00529267	EUR Class-IN
ENSG00000174720	LARP7	4	111637107	113657592	2639	49	0.11845	5.81914e-27	4.91477e-26	EUR Class-IN
ENSG00000145349	CAMK2D	4	112418054	114761927	3447	57	0.0183743	4.20125e-05	0.000107243	EUR Class-IN
ENSG00000174607	UGT8	4	113598770	115678225	3283	15	0.0451713	8.94322e-11	3.46588e-10	EUR Class-IN
ENSG00000287520	ENSG00000287520	4	115720123	117739945	3428	24	0.0351445	1.28355e-08	4.33413e-08	EUR Class-IN
ENSG00000236922	LINC01378	4	116406166	118691188	3623	38	0.0193527	2.73321e-05	7.08485e-05	EUR Class-IN
ENSG00000164100	NDST3	4	117033618	119258634	3471	38	0.0525489	2.32157e-12	9.86089e-12	EUR Class-IN
ENSG00000269893	SNHG8	4	117278709	119285316	3107	62	0.110472	2.90085e-25	2.29541e-24	EUR Class-IN
ENSG00000164099	PRSS12	4	117280038	119353003	3253	35	0.217783	3.05856e-52	5.28883e-51	EUR Class-IN
ENSG00000260404	ENSG00000260404	4	117591773	119633729	2979	29	0.105869	4.0675e-24	3.06321e-23	EUR Class-IN
ENSG00000281731	METTL14-DT	4	117664087	119685343	2935	38	0.234142	8.90441e-57	1.70569e-55	EUR Class-IN
ENSG00000172399	MYOZ2	4	118135832	120187789	3164	4	0.0363941	6.89242e-09	2.37082e-08	EUR Class-IN
ENSG00000145390	USP53	4	118212587	120295517	3170	56	0.0709737	2.46883e-16	1.30019e-15	EUR Class-IN
ENSG00000250412	KLHL2P1	4	118334329	120378233	3084	63	0.139511	4.22645e-32	4.23868e-31	EUR Class-IN
ENSG00000283050	GTF2IP12	4	118405523	120454638	3070	61	0.174216	8.8978e-41	1.15249e-39	EUR Class-IN
ENSG00000260091	ENSG00000260091	4	118409333	120410233	3024	20	0.0259229	1.1396e-06	3.32462e-06	EUR Class-IN
ENSG00000245958	SEPTIN7P14	4	118454791	120552025	3188	50	0.0475786	2.86376e-11	1.14277e-10	EUR Class-IN
ENSG00000138735	PDE5A	4	118494397	120628804	3335	37	0.155954	2.47071e-36	2.82274e-35	EUR Class-IN
ENSG00000250938	ENSG00000250938	4	119066958	121564789	4689	78	0.188765	3.06369e-44	4.32451e-43	EUR Class-IN
ENSG00000138738	PRDM5	4	119684919	121922870	4304	28	0.0189339	3.36234e-05	8.64113e-05	EUR Class-IN
ENSG00000186867	QRFPR	4	120328642	122381059	3726	97	0.106195	8.86232e-25	6.90046e-24	EUR Class-IN
ENSG00000164111	ANXA5	4	120667946	122696995	3490	65	0.297895	3.83517e-76	1.15786e-74	EUR Class-IN
ENSG00000123737	EXOSC9	4	120801318	122817021	3344	34	0.0177362	5.99826e-05	0.000150816	EUR Class-IN
ENSG00000145386	CCNA2	4	120816444	122823883	3324	9	0.034076	1.83975e-08	6.13421e-08	EUR Class-IN
ENSG00000138686	BBS7	4	120824329	122870487	3405	9	0.0385216	2.39243e-09	8.47028e-09	EUR Class-IN
ENSG00000138741	TRPC3	4	120874481	122952060	3456	33	0.0218958	7.6794e-06	2.08778e-05	EUR Class-IN
ENSG00000224786	CETN4P	4	121728532	123732482	2805	55	0.155169	7.12947e-36	8.00655e-35	EUR Class-IN
ENSG00000181004	BBS12	4	121732702	123744942	2836	7	0.0188213	3.32851e-05	8.5585e-05	EUR Class-IN
ENSG00000138685	FGF2	4	121826708	123898236	2892	62	0.0155994	0.000162364	0.000394832	EUR Class-IN
ENSG00000170917	NUDT6	4	121888697	123922968	2876	15	0.0183697	4.19422e-05	0.000107077	EUR Class-IN
ENSG00000145375	SPATA5	4	121923070	124319433	3492	46	0.0951362	1.13569e-21	7.72457e-21	EUR Class-IN
ENSG00000164056	SPRY1	4	122396795	124403760	3150	16	0.0138023	0.000377648	0.000890899	EUR Class-IN
ENSG00000261083	LINC02516	4	123499940	125558445	3432	53	0.0584474	1.33366e-13	6.07637e-13	EUR Class-IN
ENSG00000151458	ANKRD50	4	123664048	125712732	3414	42	0.0326263	3.8591e-08	1.25739e-07	EUR Class-IN
ENSG00000164066	INTU	4	126623271	128726737	2396	27	0.239725	3.36397e-58	6.63669e-57	EUR Class-IN
ENSG00000138709	LARP1B	4	127061286	129222931	2174	22	0.0233813	3.65704e-06	1.02252e-05	EUR Class-IN
ENSG00000164040	PGRMC2	4	127269237	129288829	2042	9	0.0268056	6.86966e-07	2.04291e-06	EUR Class-IN
ENSG00000251432	LINC02615	4	127292751	129519398	2356	25	0.0256158	1.28182e-06	3.71988e-06	EUR Class-IN
ENSG00000151470	C4orf33	4	128093317	130116640	2627	19	0.0791286	4.11575e-18	2.37431e-17	EUR Class-IN
ENSG00000251488	ENSG00000251488	4	131836772	133981677	3340	49	0.0298497	1.49806e-07	4.65473e-07	EUR Class-IN
ENSG00000251567	ENSG00000251567	4	135118675	137395471	3237	28	0.148659	2.31667e-34	2.50663e-33	EUR Class-IN
ENSG00000287144	ENSG00000287144	4	136943022	139051288	3146	16	0.131809	2.96399e-30	2.81772e-29	EUR Class-IN
ENSG00000250033	SLC7A11-AS1	4	137057464	139178177	2989	14	0.0532799	1.9375e-12	8.27769e-12	EUR Class-IN
ENSG00000251372	LINC00499	4	137309613	139663403	3074	96	0.0299714	1.36546e-07	4.25566e-07	EUR Class-IN
ENSG00000273247	RAB33B-AS1	4	138411927	140454034	2522	22	0.0824145	7.87471e-19	4.70893e-18	EUR Class-IN
ENSG00000172007	RAB33B	4	138453232	140476609	2531	20	0.0162477	0.000117837	0.000289445	EUR Class-IN
ENSG00000085871	MGST2	4	138665768	140740745	2492	23	0.125428	1.12996e-28	1.00545e-27	EUR Class-IN
ENSG00000153132	CLGN	4	139388453	141427661	2617	38	0.203022	5.77068e-48	9.00358e-47	EUR Class-IN
ENSG00000179387	ELMOD2	4	139524168	141553770	2649	20	0.118067	6.36368e-27	5.36802e-26	EUR Class-IN
ENSG00000109424	UCP1	4	139559431	141568961	2618	7	0.044763	7.98301e-11	3.10022e-10	EUR Class-IN
ENSG00000109436	TBC1D9	4	139620782	141756385	2740	52	0.0263908	8.71939e-07	2.5698e-06	EUR Class-IN
ENSG00000248810	LINC02432	4	140302910	142357096	2880	36	0.0313115	8.08393e-08	2.56883e-07	EUR Class-IN
ENSG00000164136	IL15	4	140636583	142733987	2915	106	0.167205	1.47466e-39	1.85938e-38	EUR Class-IN
ENSG00000250326	ENSG00000250326	4	141933195	144184861	3018	64	0.347684	5.62175e-92	2.44995e-90	EUR Class-IN
ENSG00000153147	SMARCA5	4	142513702	144557486	2637	9	0.0258536	1.00961e-06	2.96274e-06	EUR Class-IN
ENSG00000251600	ENSG00000251600	4	142559457	145343750	3109	54	0.372818	3.50891e-101	1.86282e-99	EUR Class-IN
ENSG00000183090	FREM3	4	142577302	144700675	2686	29	0.099541	1.12201e-22	7.93798e-22	EUR Class-IN
ENSG00000197465	GYPE	4	142870864	144905563	2362	98	0.267558	1.32524e-66	3.20172e-65	EUR Class-IN
ENSG00000250361	GYPB	4	142996104	145019380	2234	55	0.123766	1.4303e-28	1.26773e-27	EUR Class-IN
ENSG00000285783	ENSG00000285783	4	143111039	145870953	2908	107	0.0670618	1.45145e-15	7.34492e-15	EUR Class-IN
ENSG00000164163	ABCE1	4	144098288	146129524	2034	15	0.0124008	0.000755591	0.00173445	EUR Class-IN
ENSG00000164167	LSM6	4	145175703	147200000	2508	55	0.405171	1.73968e-113	1.1774e-111	EUR Class-IN
ENSG00000120519	SLC10A7	4	145253975	147521964	2843	26	0.140421	3.14855e-32	3.17167e-31	EUR Class-IN
ENSG00000137473	TTC29	4	145706617	147945882	2772	37	0.0737479	4.72405e-17	2.57686e-16	EUR Class-IN
ENSG00000286371	ENSG00000286371	4	146060613	148159068	2647	12	0.0104825	0.00201311	0.0044719	EUR Class-IN
ENSG00000151617	EDNRA	4	146480917	148544954	2603	36	0.0197941	2.13018e-05	5.58087e-05	EUR Class-IN
ENSG00000287292	ENSG00000287292	4	147445703	150024624	2978	41	0.131684	4.23493e-30	4.00175e-29	EUR Class-IN
ENSG00000248210	LINC02355	4	148154279	150278123	2526	77	0.025232	1.1452e-06	3.33954e-06	EUR Class-IN
ENSG00000170390	DCLK2	4	149078445	151257438	2288	83	0.0843212	1.93653e-19	1.19255e-18	EUR Class-IN
ENSG00000198589	LRBA	4	149264435	152015727	3195	38	0.0567103	2.49637e-13	1.12188e-12	EUR Class-IN
ENSG00000109686	SH3D19	4	150102751	152325605	2892	73	0.13649	1.38439e-31	1.36694e-30	EUR Class-IN
ENSG00000189099	PRSS48	4	150277171	152291453	2607	40	0.0331495	2.98667e-08	9.79534e-08	EUR Class-IN
ENSG00000059691	GATB	4	150670504	152761007	2674	26	0.0357521	9.89778e-09	3.36999e-08	EUR Class-IN
ENSG00000169989	TIGD4	4	151769354	153779730	3076	19	0.05178	2.56415e-12	1.08529e-11	EUR Class-IN
ENSG00000164144	ARFIP1	4	151779937	153918463	3315	48	0.076517	1.6094e-17	9.00729e-17	EUR Class-IN
ENSG00000250980	NSA2P6	4	151796063	153796831	3064	19	0.180153	3.03649e-42	4.04582e-41	EUR Class-IN
ENSG00000137460	FHDC1	4	151936323	153979671	3137	47	0.115093	2.76111e-26	2.26826e-25	EUR Class-IN
ENSG00000121210	TMEM131L	4	152466346	154636711	3319	34	0.027514	4.97597e-07	1.49565e-06	EUR Class-IN
ENSG00000137462	TLR2	4	152684070	154706260	3105	1	0.0227793	4.44108e-06	1.2328e-05	EUR Class-IN
ENSG00000145428	RNF175	4	152710160	154760024	3143	20	0.193798	1.38843e-45	2.02991e-44	EUR Class-IN
ENSG00000249309	ENSG00000249309	4	152720327	154727722	3101	5	0.0151394	0.000207097	0.00049904	EUR Class-IN
ENSG00000280241	ENSG00000280241	4	152948718	155300500	3616	35	0.0709227	1.52031e-16	8.06478e-16	EUR Class-IN
ENSG00000197410	DCHS2	4	153231742	155491799	3316	32	0.0611542	3.88955e-14	1.8196e-13	EUR Class-IN
ENSG00000250910	ENSG00000250910	4	154173716	156381694	3494	13	0.0558032	2.6694e-13	1.19807e-12	EUR Class-IN
ENSG00000164114	MAP9	4	154342658	156376970	3282	29	0.127581	1.84829e-29	1.69708e-28	EUR Class-IN
ENSG00000151790	TDO2	4	154854738	156920406	3542	94	0.315898	3.10836e-82	1.08787e-80	EUR Class-IN
ENSG00000256043	CTSO	4	154921580	156953912	3401	28	0.090272	1.22208e-20	7.95482e-20	EUR Class-IN
ENSG00000145431	PDGFC	4	155760454	157971799	3791	14	0.0595191	4.66744e-14	2.17456e-13	EUR Class-IN
ENSG00000164125	GASK1B	4	157124474	159173318	2698	9	0.0908574	8.17423e-21	5.36178e-20	EUR Class-IN
ENSG00000248429	FAM198B-AS1	4	157170752	159202877	2647	46	0.217698	3.12157e-52	5.39322e-51	EUR Class-IN
ENSG00000251429	AIDAP2	4	157270378	159278676	2629	83	0.0116832	0.0011206	0.00253924	EUR Class-IN
ENSG00000171509	RXFP1	4	157315311	159653372	3168	57	0.197736	2.65067e-47	4.04911e-46	EUR Class-IN
ENSG00000171503	ETFDH	4	157671968	159710742	2678	55	0.334453	1.55177e-87	6.08766e-86	EUR Class-IN
ENSG00000109756	RAPGEF2	4	158103013	160360174	2982	4	0.0155521	0.000164196	0.000399191	EUR Class-IN
ENSG00000249425	LINC02477	4	159539254	161586817	3726	75	0.0261366	9.54664e-07	2.80471e-06	EUR Class-IN
ENSG00000249568	ENSG00000249568	4	160378953	162388417	3704	11	0.0165312	0.000100778	0.000248858	EUR Class-IN
ENSG00000250027	ENSG00000250027	4	162108785	164119965	3039	12	0.0487114	1.61417e-11	6.53697e-11	EUR Class-IN
ENSG00000145414	NAF1	4	162110073	164166890	3142	17	0.125587	9.59299e-29	8.5658e-28	EUR Class-IN
ENSG00000164128	NPY1R	4	162323962	164344832	2962	60	0.0652817	2.07134e-15	1.03714e-14	EUR Class-IN
ENSG00000164129	NPY5R	4	162343892	164351934	2909	7	0.0105491	0.00198104	0.0044045	EUR Class-IN
ENSG00000198498	TMA16	4	162494442	164520539	2920	48	0.167005	6.82322e-39	8.44187e-38	EUR Class-IN
ENSG00000273449	ENSG00000273449	4	162529771	164530697	2898	21	0.162787	8.35777e-38	1.00308e-36	EUR Class-IN
ENSG00000183439	TRIM61	4	163954446	165977668	3607	18	0.0197092	2.26068e-05	5.90871e-05	EUR Class-IN
ENSG00000250486	FAM218A	4	163956948	165959122	3598	6	0.0577228	1.65964e-13	7.52639e-13	EUR Class-IN
ENSG00000038295	TLL1	4	164873237	167104457	3605	39	0.0879978	3.04111e-20	1.93939e-19	EUR Class-IN
ENSG00000196104	SPOCK3	4	165733384	168234796	3839	20	0.0435404	1.59899e-10	6.10873e-10	EUR Class-IN
ENSG00000181381	DDX60L	4	167356735	169537786	3267	41	0.192344	2.18759e-45	3.1801e-44	EUR Class-IN
ENSG00000145439	CBR4	4	167863770	170010275	3133	17	0.0651558	3.68463e-15	1.82172e-14	EUR Class-IN
ENSG00000137601	NEK1	4	168392809	170612627	3331	79	0.193536	5.68892e-46	8.4319e-45	EUR Class-IN
ENSG00000286302	ENSG00000286302	4	168572328	170576451	2865	49	0.0783723	3.81817e-18	2.20638e-17	EUR Class-IN
ENSG00000109572	CLCN3	4	168612633	170723673	3119	34	0.0346124	1.66622e-08	5.57929e-08	EUR Class-IN
ENSG00000056050	HPF1	4	168729470	170757944	3009	8	0.0260417	1.02108e-06	2.99509e-06	EUR Class-IN
ENSG00000198948	MFAP3L	4	168986597	171033031	3290	24	0.156182	3.04315e-36	3.45742e-35	EUR Class-IN
ENSG00000109576	AADAT	4	169060222	171091699	3355	33	0.0858216	1.19636e-19	7.44136e-19	EUR Class-IN
ENSG00000250266	LINC01612	4	169226535	171283723	3557	1	0.0137548	0.000400959	0.000943278	EUR Class-IN
ENSG00000174473	GALNTL6	4	170812254	174041559	4526	22	0.025431	1.26515e-06	3.67462e-06	EUR Class-IN
ENSG00000245213	ENSG00000245213	4	172094868	174169652	2678	43	0.19488	3.91081e-46	5.82602e-45	EUR Class-IN
ENSG00000109586	GALNT7	4	172168811	174323967	2732	6	0.0214836	9.0713e-06	2.45281e-05	EUR Class-IN
ENSG00000248174	LINC02268	4	173091766	175220398	3319	24	0.529817	2.50842e-170	4.97764e-168	EUR Class-IN
ENSG00000164118	CEP44	4	173283730	175333380	3188	5	0.0268183	6.90696e-07	2.0534e-06	EUR Class-IN
ENSG00000249875	ENSG00000249875	4	173354854	175376445	3181	91	0.126129	5.69065e-29	5.12384e-28	EUR Class-IN
ENSG00000164120	HPGD	4	173490175	175523154	3163	10	0.0878619	2.93049e-20	1.87117e-19	EUR Class-IN
ENSG00000145451	GLRA3	4	173636920	175829247	3440	43	0.064808	4.75142e-15	2.3356e-14	EUR Class-IN
ENSG00000168594	ADAM29	4	173829668	175978180	3299	39	0.0564976	3.8702e-13	1.71776e-12	EUR Class-IN
ENSG00000286494	ENSG00000286494	4	174038080	176236669	3470	20	0.0402289	8.88811e-10	3.23246e-09	EUR Class-IN
ENSG00000150627	WDR17	4	175065841	177182818	3144	26	0.267314	5.86596e-66	1.39574e-64	EUR Class-IN
ENSG00000248980	SPCS3-AS1	4	175308268	177320458	2978	54	0.040447	9.25321e-10	3.36285e-09	EUR Class-IN
ENSG00000129128	SPCS3	4	175319966	177332245	2993	23	0.0721439	1.49438e-16	7.93344e-16	EUR Class-IN
ENSG00000038002	AGA	4	176430774	178442437	3062	34	0.212701	3.62449e-51	6.12239e-50	EUR Class-IN
ENSG00000250131	ENSG00000250131	4	176442519	178681381	3604	89	0.15449	1.14401e-35	1.27773e-34	EUR Class-IN
ENSG00000231171	LINC01098	4	176728757	179028971	3588	22	0.140871	1.57134e-32	1.60023e-31	EUR Class-IN
ENSG00000287083	ENSG00000287083	4	178923773	181059792	4599	26	0.742993	0	0	EUR Class-IN
ENSG00000248197	LINC00290	4	180064089	182159149	4052	32	0.0203876	1.63641e-05	4.33358e-05	EUR Class-IN
ENSG00000248816	ENSG00000248816	4	181697902	183708042	3440	29	0.0481266	2.03736e-11	8.1988e-11	EUR Class-IN
ENSG00000129187	DCTD	4	181890060	183917936	3497	18	0.0774104	1.7951e-18	1.05401e-17	EUR Class-IN
ENSG00000151718	WWC2	4	182099257	184320777	3937	106	0.011818	0.00105639	0.00239799	EUR Class-IN
ENSG00000232648	ENSG00000232648	4	182494884	184504494	3650	77	0.0751479	3.36265e-17	1.84905e-16	EUR Class-IN
ENSG00000182552	RWDD4	4	182639635	184659203	3518	18	0.116925	1.32112e-26	1.09722e-25	EUR Class-IN
ENSG00000168538	TRAPPC11	4	182659267	184713594	3624	6	0.0307518	9.14341e-08	2.89157e-07	EUR Class-IN
ENSG00000173320	STOX2	4	182797692	185023526	4109	4	0.0119858	0.000991981	0.0022558	EUR Class-IN
ENSG00000164303	ENPP6	4	183088706	185221230	3848	11	0.0303594	1.17183e-07	3.67067e-07	EUR Class-IN
ENSG00000249096	LINC02362	4	183365180	185382416	3823	1	0.0154695	0.000173381	0.000420173	EUR Class-IN
ENSG00000286292	ENSG00000286292	4	183484141	185490293	3675	4	0.0544187	8.99901e-13	3.91425e-12	EUR Class-IN
ENSG00000271538	LINC02427	4	183503271	185537626	3691	70	0.389888	4.23333e-107	2.55991e-105	EUR Class-IN
ENSG00000164306	PRIMPOL	4	183649667	185694963	3526	18	0.303062	3.32564e-77	1.03775e-75	EUR Class-IN
ENSG00000151726	ACSL1	4	183755595	185826818	3612	46	0.0600457	5.52692e-14	2.56913e-13	EUR Class-IN
ENSG00000164323	CFAP97	4	184159665	186209504	3820	38	0.0317184	7.07775e-08	2.25682e-07	EUR Class-IN
ENSG00000109762	SNX25	4	184204237	186370185	4000	68	0.18547	1.41023e-43	1.95415e-42	EUR Class-IN
ENSG00000109771	LRP2BP	4	184363872	186395924	3693	60	0.316366	3.78573e-81	1.28533e-79	EUR Class-IN
ENSG00000250410	ENSG00000250410	4	184370725	186390928	3664	43	0.0312931	8.24097e-08	2.61548e-07	EUR Class-IN
ENSG00000186352	ANKRD37	4	184396021	186400628	3650	25	0.0272752	5.6023e-07	1.67749e-06	EUR Class-IN
ENSG00000109775	UFSP2	4	184399537	186425979	3691	16	0.100789	9.51072e-24	7.03546e-23	EUR Class-IN
ENSG00000205129	C4orf47	4	184426249	186449826	3715	7	0.0720545	1.05123e-16	5.63643e-16	EUR Class-IN
ENSG00000154553	PDLIM3	4	184500660	186535507	3811	20	0.0258163	1.01799e-06	2.98647e-06	EUR Class-IN
ENSG00000154556	SORBS2	4	184585444	186956652	4491	71	0.0813051	4.49136e-19	2.71916e-18	EUR Class-IN
ENSG00000109794	FAM149A	4	185104419	187172667	3792	21	0.0851979	1.42397e-19	8.8356e-19	EUR Class-IN
ENSG00000145476	CYP4V2	4	185191567	187213463	3766	51	0.418042	5.83252e-119	4.25753e-117	EUR Class-IN
ENSG00000164344	KLKB1	4	185208979	187258471	3808	93	0.475547	1.4468e-142	1.68018e-140	EUR Class-IN
ENSG00000088926	F11	4	185266189	187289681	3751	64	0.198626	7.16368e-47	1.08138e-45	EUR Class-IN
ENSG00000083857	FAT1	4	185587794	187726722	3990	62	0.0960323	6.88123e-22	4.72282e-21	EUR Class-IN
ENSG00000249378	LINC01060	4	187400736	189681051	4879	60	0.753368	0	0	EUR Class-IN
ENSG00000245685	FRG1-DT	4	188764391	190940733	1986	27	0.355032	1.31497e-95	6.20708e-94	EUR Class-IN
ENSG00000109536	FRG1	4	188940870	190963202	1361	24	0.0324036	4.72994e-08	1.53137e-07	EUR Class-IN
ENSG00000164366	CCDC127	5	0	1218153	1583	10	0.0331893	3.2241e-08	1.05588e-07	EUR Class-IN
ENSG00000286001	ENSG00000286001	5	0	1314955	1727	77	0.201478	8.56399e-48	1.33414e-46	EUR Class-IN
ENSG00000180104	EXOC3	5	0	1471937	1972	44	0.112187	1.52112e-25	1.21875e-24	EUR Class-IN
ENSG00000188242	PP7080	5	0	1473098	1973	11	0.0348923	1.23533e-08	4.17476e-08	EUR Class-IN
ENSG00000225138	SLC9A3-AS1	5	0	1480884	1976	39	0.515958	1.8172e-162	2.87921e-160	EUR Class-IN
ENSG00000171368	TPPP	5	0	1693352	2368	115	0.0793586	3.93905e-18	2.2743e-17	EUR Class-IN
ENSG00000206077	ZDHHC11B	5	0	1784729	2585	102	0.125234	1.31329e-28	1.16604e-27	EUR Class-IN
ENSG00000188818	ZDHHC11	5	0	1850986	2729	65	0.12634	3.76094e-29	3.41644e-28	EUR Class-IN
ENSG00000028310	BRD9	5	0	1892801	2819	21	0.0321014	5.83237e-08	1.87375e-07	EUR Class-IN
ENSG00000113504	SLC12A7	5	50384	2112063	3387	23	0.0473174	3.4415e-11	1.36584e-10	EUR Class-IN
ENSG00000286388	ENSG00000286388	5	345197	2350786	3550	17	0.200423	1.9655e-47	3.01371e-46	EUR Class-IN
ENSG00000153395	LPCAT1	5	456480	2523962	3679	69	0.0126839	0.000706728	0.00162722	EUR Class-IN
ENSG00000185986	SDHAP3	5	567495	2594620	3619	64	0.254196	2.90835e-63	6.46832e-62	EUR Class-IN
ENSG00000271119	ENSG00000271119	5	594626	2611467	3597	39	0.115786	2.44806e-26	2.01352e-25	EUR Class-IN
ENSG00000188002	ENSG00000188002	5	598920	2634005	3614	55	0.506768	2.92308e-157	4.36093e-155	EUR Class-IN
ENSG00000171421	MRPL36	5	798385	2801366	3831	34	0.0144221	0.000297659	0.000707626	EUR Class-IN
ENSG00000145494	NDUFS6	5	801407	2816048	3863	21	0.0118449	0.00102504	0.00232865	EUR Class-IN
ENSG00000248994	ENSG00000248994	5	931064	3119926	4320	66	0.602139	1.23179e-214	4.84166e-212	EUR Class-IN
ENSG00000145536	ADAMTS16	5	4140330	6320304	3401	21	0.0260477	1.06136e-06	3.10655e-06	EUR Class-IN
ENSG00000164151	ICE1	5	4420664	6490220	3240	51	0.0112742	0.00137382	0.00309655	EUR Class-IN
ENSG00000250490	LINC02145	5	5310441	7339884	3728	90	0.305732	7.43232e-78	2.35518e-76	EUR Class-IN
ENSG00000133398	MED10	5	5371874	7378571	3697	19	0.123034	3.1126e-28	2.73158e-27	EUR Class-IN
ENSG00000287031	ENSG00000287031	5	5378674	7411690	3708	4	0.0260256	1.04793e-06	3.0699e-06	EUR Class-IN
ENSG00000037474	NSUN2	5	5599239	7633291	3694	30	0.607886	1.32543e-215	5.31187e-213	EUR Class-IN
ENSG00000145545	SRD5A1	5	5633427	7674386	3632	36	0.017435	6.71629e-05	0.000168249	EUR Class-IN
ENSG00000248677	LINC02102	5	5686325	7707711	3637	15	0.0238546	2.39495e-06	6.80623e-06	EUR Class-IN
ENSG00000112941	TENT4A	5	5713432	7757044	3649	68	0.124171	1.2037e-28	1.07014e-27	EUR Class-IN
ENSG00000251365	LINC02236	5	5765891	7833120	3656	28	0.0355082	9.15073e-09	3.12292e-08	EUR Class-IN
ENSG00000250974	LINC02196	5	5839460	8219291	4397	86	0.262765	5.12686e-65	1.19213e-63	EUR Class-IN
ENSG00000251250	ENSG00000251250	5	6289891	8326609	3778	18	0.0181826	4.56906e-05	0.000116196	EUR Class-IN
ENSG00000124275	MTRR	5	6851186	8906025	3711	32	0.017116	7.08012e-05	0.000176994	EUR Class-IN
ENSG00000288002	ENSG00000288002	5	7207019	9366437	3901	151	0.0254861	1.32911e-06	3.85109e-06	EUR Class-IN
ENSG00000247516	MIR4458HG	5	7450701	9486930	3746	7	0.0303013	1.27776e-07	3.99268e-07	EUR Class-IN
ENSG00000249781	LINC02112	5	8641305	10903852	3687	56	0.117038	1.13492e-26	9.44873e-26	EUR Class-IN
ENSG00000250814	LINC02221	5	8854371	10899970	3252	25	0.0241964	2.54551e-06	7.21606e-06	EUR Class-IN
ENSG00000150756	ATPSCKMT	5	9225507	11249897	3292	47	0.0125008	0.000766915	0.00175985	EUR Class-IN
ENSG00000150753	CCT5	5	9249929	11266389	3289	47	0.034496	1.74599e-08	5.83394e-08	EUR Class-IN
ENSG00000271980	ENSG00000271980	5	9264597	11267146	3272	28	0.13266	2.19394e-30	2.09542e-29	EUR Class-IN
ENSG00000164237	CMBL	5	9275875	11307902	3325	38	0.0439522	1.67322e-10	6.38518e-10	EUR Class-IN
ENSG00000145495	MARCHF6	5	9353695	11440388	3338	14	0.0333406	1.9073e-08	6.35244e-08	EUR Class-IN
ENSG00000112977	DAP	5	9679230	11761234	3229	17	0.0784794	6.57583e-18	3.75219e-17	EUR Class-IN
ENSG00000039139	DNAH5	5	12690328	15011818	3493	49	0.24494	1.38276e-60	2.8839e-59	EUR Class-IN
ENSG00000038382	TRIO	5	13143342	15532128	3269	41	0.0133096	0.000507018	0.00118285	EUR Class-IN
ENSG00000145569	OTULINL	5	13581792	15616180	2576	39	0.0786014	5.45829e-18	3.12761e-17	EUR Class-IN
ENSG00000248791	ENSG00000248791	5	13620020	15621313	2531	38	0.0156341	0.00016494	0.000400856	EUR Class-IN
ENSG00000154122	ANKH	5	13704800	15871778	2784	72	0.134616	5.43152e-31	5.27888e-30	EUR Class-IN
ENSG00000183580	FBXL7	5	14500180	16939795	2951	9	0.0291735	2.0776e-07	6.3894e-07	EUR Class-IN
ENSG00000250448	ENSG00000250448	5	15180238	17185585	2502	12	0.0799764	2.48289e-18	1.44745e-17	EUR Class-IN
ENSG00000248150	LINC02150	5	15373361	17440081	2660	34	0.566815	1.03957e-190	2.59118e-188	EUR Class-IN
ENSG00000154153	RETREG1	5	15473038	17617101	2690	90	0.0223283	6.44485e-06	1.7634e-05	EUR Class-IN
ENSG00000246214	ENSG00000246214	5	15615926	17681905	2625	19	0.293199	3.2148e-74	9.177e-73	EUR Class-IN
ENSG00000176788	BASP1	5	16065598	18276843	2967	36	0.0434885	1.80977e-10	6.89339e-10	EUR Class-IN
ENSG00000215196	BASP1-AS1	5	16089296	18217047	2843	41	0.195849	2.39646e-46	3.57751e-45	EUR Class-IN
ENSG00000249937	LINC02223	5	16684584	18955857	3369	42	0.386139	1.63662e-106	9.7241e-105	EUR Class-IN
ENSG00000286751	ENSG00000286751	5	19967211	22032845	2404	147	0.165327	1.39091e-38	1.70949e-37	EUR Class-IN
ENSG00000183666	GUSBP1	5	20341833	22589372	2566	186	0.575801	6.00568e-195	1.70486e-192	EUR Class-IN
ENSG00000253766	ENSG00000253766	5	20616262	22779522	2401	147	0.351318	6.2673e-93	2.80301e-91	EUR Class-IN
ENSG00000286961	ENSG00000286961	5	21754227	23766824	2915	52	0.0291128	2.27333e-07	6.97352e-07	EUR Class-IN
ENSG00000248874	C5orf17	5	22951348	25178263	3614	41	0.249562	5.17901e-62	1.12371e-60	EUR Class-IN
ENSG00000286134	ENSG00000286134	5	23135160	25271863	3379	30	0.219258	9.70362e-55	1.77876e-53	EUR Class-IN
ENSG00000040731	CDH10	5	23487100	25644978	3518	28	0.0237007	2.90995e-06	8.20026e-06	EUR Class-IN
ENSG00000245662	LINC02211	5	24187800	26324386	3461	74	0.0481399	2.31192e-11	9.27081e-11	EUR Class-IN
ENSG00000113100	CDH9	5	25880597	28121150	3536	21	0.0166013	9.46444e-05	0.000234222	EUR Class-IN
ENSG00000259786	LINC02109	5	27809331	30217115	4613	17	0.0259022	1.1213e-06	3.27358e-06	EUR Class-IN
ENSG00000248391	LINC02064	5	28304305	30396095	4078	18	0.0101332	0.00239774	0.00529067	EUR Class-IN
ENSG00000113361	CDH6	5	30193686	32329146	3456	30	0.0578732	1.62753e-13	7.38402e-13	EUR Class-IN
ENSG00000113360	DROSHA	5	30400494	32532196	3563	16	0.0461903	5.02827e-11	1.97983e-10	EUR Class-IN
ENSG00000082213	C5orf22	5	30532287	32555053	3370	9	0.0906078	8.01135e-21	5.26e-20	EUR Class-IN
ENSG00000133401	PDZD2	5	30639131	33110932	4052	105	0.0272591	5.86834e-07	1.75432e-06	EUR Class-IN
ENSG00000250764	ENSG00000250764	5	31103445	33121941	3238	43	0.0619846	1.02841e-14	4.96449e-14	EUR Class-IN
ENSG00000113384	GOLPH3	5	31124716	33174319	3286	28	0.0940856	1.38596e-21	9.3956e-21	EUR Class-IN
ENSG00000150712	MTMR12	5	31226994	33312987	3410	21	0.0929203	3.59262e-21	2.39574e-20	EUR Class-IN
ENSG00000056097	ZFR	5	31354350	33444740	3468	21	0.0258552	1.12644e-06	3.28764e-06	EUR Class-IN
ENSG00000113389	NPR3	5	31689070	33791724	3415	83	0.0636549	1.07398e-14	5.17958e-14	EUR Class-IN
ENSG00000250697	ENSG00000250697	5	31888236	34298066	3399	41	0.0300884	1.55557e-07	4.82828e-07	EUR Class-IN
ENSG00000249572	ENSG00000249572	5	32424025	34440619	2771	12	0.348857	3.55687e-94	1.64477e-92	EUR Class-IN
ENSG00000113407	TARS1	5	32440696	34468091	2826	23	0.121678	5.93024e-28	5.1578e-27	EUR Class-IN
ENSG00000151388	ADAMTS12	5	32523535	34892019	3563	59	0.106905	2.00304e-24	1.52876e-23	EUR Class-IN
ENSG00000164175	SLC45A2	5	32944623	34984693	3016	126	0.161236	3.2234e-37	3.78638e-36	EUR Class-IN
ENSG00000273294	C1QTNF3-AMACR	5	32987174	35124528	3149	65	0.353144	1.31213e-94	6.10905e-93	EUR Class-IN
ENSG00000215158	ENSG00000215158	5	33164698	35244796	3121	46	0.348463	1.06159e-91	4.56799e-90	EUR Class-IN
ENSG00000215156	ENSG00000215156	5	33190056	35193653	2942	73	0.108241	1.07296e-24	8.31318e-24	EUR Class-IN
ENSG00000286543	ENSG00000286543	5	33245273	35288755	3019	60	0.137586	1.05542e-31	1.04616e-30	EUR Class-IN
ENSG00000039560	RAI14	5	33656328	35832612	3222	67	0.231713	9.08015e-56	1.70578e-54	EUR Class-IN
ENSG00000113456	RAD1	5	33905260	35918989	3016	20	0.0194665	2.53778e-05	6.59919e-05	EUR Class-IN
ENSG00000168724	DNAJC21	5	33929559	35958964	3029	50	0.0878084	4.85016e-20	3.06627e-19	EUR Class-IN
ENSG00000152582	SPEF2	5	34617844	36814611	3454	45	0.109108	7.65355e-25	5.97978e-24	EUR Class-IN
ENSG00000248969	ENSG00000248969	5	34678484	36827018	3286	10	0.0200598	1.7978e-05	4.745e-05	EUR Class-IN
ENSG00000164187	LMBRD2	5	35098407	37151887	2869	17	0.0670647	1.71073e-15	8.62496e-15	EUR Class-IN
ENSG00000152620	NADK2	5	35192589	37242279	2754	18	0.0554228	6.1142e-13	2.68749e-12	EUR Class-IN
ENSG00000164188	RANBP3L	5	35246913	37302114	2673	8	0.0207887	1.16186e-05	3.10911e-05	EUR Class-IN
ENSG00000285967	NIPBL-DT	5	35864425	37876700	2339	31	0.317174	1.0697e-81	3.68073e-80	EUR Class-IN
ENSG00000197603	CPLANE1	5	36106228	38249376	2660	12	0.0250638	1.65225e-06	4.75638e-06	EUR Class-IN
ENSG00000286193	ENSG00000286193	5	36249026	38252617	2527	20	0.0384757	2.21339e-09	7.85407e-09	EUR Class-IN
ENSG00000082068	WDR70	5	36379285	38753435	2827	14	0.0261188	8.19466e-07	2.42249e-06	EUR Class-IN
ENSG00000248587	GDNF-AS1	5	36811589	38953827	2500	88	0.124683	1.73024e-28	1.53092e-27	EUR Class-IN
ENSG00000248461	LINC02119	5	37025568	39184717	2599	37	0.0749262	3.87259e-17	2.12431e-16	EUR Class-IN
ENSG00000164318	EGFLAM	5	37258409	39465480	2842	21	0.0450896	8.942e-11	3.46588e-10	EUR Class-IN
ENSG00000113594	LIFR	5	37474668	39608354	2940	82	0.0959158	7.20039e-22	4.93524e-21	EUR Class-IN
ENSG00000244968	LIFR-AS1	5	37556765	39671216	3005	4	0.0593357	7.9204e-14	3.65099e-13	EUR Class-IN
ENSG00000132356	PRKAA1	5	39759379	41798374	3448	7	0.0163832	0.000111421	0.000274377	EUR Class-IN
ENSG00000145592	RPL37	5	39825262	41835222	3366	4	0.0226981	4.85436e-06	1.34369e-05	EUR Class-IN
ENSG00000112964	GHR	5	41423439	43721878	2881	78	0.375005	3.72479e-101	1.9723e-99	EUR Class-IN
ENSG00000198865	CCDC152	5	41756818	43802439	2397	60	0.115966	3.73247e-27	3.18264e-26	EUR Class-IN
ENSG00000286271	ENSG00000286271	5	41813647	43924535	2531	21	0.0420955	4.11079e-10	1.53154e-09	EUR Class-IN
ENSG00000177738	ENSG00000177738	5	42013060	44067452	2580	33	0.0414471	6.02432e-10	2.21938e-09	EUR Class-IN
ENSG00000215068	ENSG00000215068	5	42041575	44054603	2536	11	0.0172479	7.64302e-05	0.0001906	EUR Class-IN
ENSG00000172262	ZNF131	5	42065176	44192021	2703	10	0.0282125	3.547e-07	1.0769e-06	EUR Class-IN
ENSG00000177453	NIM1K	5	42192071	44280850	2696	10	0.0302553	1.41438e-07	4.40411e-07	EUR Class-IN
ENSG00000151881	TMEM267	5	42444252	44483893	2653	57	0.0984152	1.39426e-22	9.81988e-22	EUR Class-IN
ENSG00000249492	ENSG00000249492	5	42483913	44509356	2614	11	0.0310509	8.8208e-08	2.79387e-07	EUR Class-IN
ENSG00000172244	C5orf34	5	42486709	44515148	2613	20	0.0509836	5.76141e-12	2.38956e-11	EUR Class-IN
ENSG00000172239	PAIP1	5	42526267	44557758	2571	36	0.094974	5.43996e-22	3.74746e-21	EUR Class-IN
ENSG00000248092	NNT-AS1	5	42571594	44603230	2525	62	0.0616232	3.0909e-14	1.45197e-13	EUR Class-IN
ENSG00000112996	MRPS30	5	43808947	45820428	917	22	0.0173617	6.92248e-05	0.000173223	EUR Class-IN
ENSG00000248898	ENSG00000248898	5	51673186	53799956	3483	21	0.0533972	1.49037e-12	6.39949e-12	EUR Class-IN
ENSG00000213949	ITGA1	5	51787916	53959209	3598	49	0.18874	9.3927e-45	1.34721e-43	EUR Class-IN
ENSG00000288539	ENSG00000288539	5	51853183	53872925	3442	20	0.102704	1.96211e-23	1.43689e-22	EUR Class-IN
ENSG00000249899	ENSG00000249899	5	51930606	53990278	3426	16	0.0179897	4.86936e-05	0.000123465	EUR Class-IN
ENSG00000164171	ITGA2	5	51989340	54094779	3548	16	0.0367142	5.72058e-09	1.97672e-08	EUR Class-IN
ENSG00000272123	ENSG00000272123	5	52089016	54089468	3382	10	0.0246809	1.93156e-06	5.53163e-06	EUR Class-IN
ENSG00000164172	MOCS2	5	52095679	54110063	3394	46	0.0489573	1.02632e-11	4.1979e-11	EUR Class-IN
ENSG00000247796	ENSG00000247796	5	52109816	54127673	3385	7	0.0471766	3.24319e-11	1.28964e-10	EUR Class-IN
ENSG00000164258	NDUFS4	5	52560633	54683338	3903	17	0.0145695	0.000263161	0.000627625	EUR Class-IN
ENSG00000185305	ARL15	5	52883942	55310582	4250	47	0.0486186	1.4805e-11	6.00872e-11	EUR Class-IN
ENSG00000169271	HSPB3	5	53455699	55456377	3355	37	0.03417	1.98143e-08	6.59047e-08	EUR Class-IN
ENSG00000287367	ENSG00000287367	5	53663327	55737057	3653	122	0.302187	4.19906e-77	1.30037e-75	EUR Class-IN
ENSG00000067248	DHX29	5	54256055	56307694	3508	34	0.0234627	3.68377e-06	1.02929e-05	EUR Class-IN
ENSG00000039123	MTREX	5	54307989	56425579	3632	77	0.169299	3.27068e-39	4.07123e-38	EUR Class-IN
ENSG00000067113	PLPP1	5	54424854	56534969	3677	31	0.0233092	3.66365e-06	1.02423e-05	EUR Class-IN
ENSG00000177058	SLC38A9	5	54625845	56773194	3558	26	0.13616	2.70043e-31	2.64593e-30	EUR Class-IN
ENSG00000152670	DDX4	5	54738017	56817157	3338	60	0.0381527	2.90544e-09	1.02369e-08	EUR Class-IN
ENSG00000134352	IL6ST	5	54935095	56995022	3345	73	0.0426556	3.24351e-10	1.21685e-09	EUR Class-IN
ENSG00000248727	LINC01948	5	55451627	57481946	3291	73	0.0498507	7.19687e-12	2.96986e-11	EUR Class-IN
ENSG00000225940	C5orf67	5	55511567	57606232	3435	58	0.155344	1.06196e-36	1.23046e-35	EUR Class-IN
ENSG00000095015	MAP3K1	5	55815549	57896152	3241	51	0.0670925	1.5308e-15	7.73116e-15	EUR Class-IN
ENSG00000237705	ENSG00000237705	5	55842016	57862164	3173	9	0.0142647	0.000321875	0.000763114	EUR Class-IN
ENSG00000155542	SETD9	5	55909260	57925532	3167	21	0.0356641	1.01827e-08	3.46066e-08	EUR Class-IN
ENSG00000250961	ENSG00000250961	5	56395060	58534504	3485	49	0.211513	3.4177e-50	5.64252e-49	EUR Class-IN
ENSG00000249436	LINCR-0003	5	56574027	58619816	3187	41	0.0427868	2.819e-10	1.06129e-09	EUR Class-IN
ENSG00000287709	ENSG00000287709	5	56650678	58679842	3153	24	0.0280466	3.284e-07	9.99577e-07	EUR Class-IN
ENSG00000152932	RAB3C	5	57582221	59859394	3564	19	0.0239756	2.71107e-06	7.65881e-06	EUR Class-IN
ENSG00000035499	DEPDC1B	5	59596912	61700190	2458	24	0.0818911	1.20833e-18	7.16067e-18	EUR Class-IN
ENSG00000164181	ELOVL7	5	59751791	61844274	2463	20	0.0152402	0.000192251	0.000464305	EUR Class-IN
ENSG00000049167	ERCC8	5	59866454	61945073	2491	14	0.0357292	8.41627e-09	2.879e-08	EUR Class-IN
ENSG00000251279	SMIM15-AS1	5	60162070	62232040	2383	21	0.0296242	1.64796e-07	5.10577e-07	EUR Class-IN
ENSG00000178722	C5orf64	5	60610424	62793401	2483	28	0.373918	4.6493e-105	2.67682e-103	EUR Class-IN
ENSG00000288643	ENSG00000288643	5	61306206	63537249	2813	31	0.278272	1.01952e-69	2.65452e-68	EUR Class-IN
ENSG00000086189	DIMT1	5	61347284	63403943	2496	61	0.146784	8.74751e-34	9.32657e-33	EUR Class-IN
ENSG00000086200	IPO11	5	61403972	63628582	2928	14	0.0148449	0.00023309	0.000558449	EUR Class-IN
ENSG00000145642	SHISAL2B	5	63690442	65718190	2359	46	0.224492	8.30349e-54	1.49529e-52	EUR Class-IN
ENSG00000153006	SREK1IP1	5	63718148	65768691	2386	82	0.0343988	1.63482e-08	5.47953e-08	EUR Class-IN
ENSG00000153015	CWC27	5	63768930	66018750	2623	26	0.0277939	4.33043e-07	1.30777e-06	EUR Class-IN
ENSG00000049192	ADAMTS6	5	64148738	66481920	2766	29	0.0726057	9.89433e-17	5.31486e-16	EUR Class-IN
ENSG00000123219	CENPK	5	64517766	66563168	2570	25	0.180512	4.12369e-42	5.46235e-41	EUR Class-IN
ENSG00000113593	PPWD1	5	64563236	66587549	2595	31	0.0674868	1.50581e-15	7.60874e-15	EUR Class-IN
ENSG00000113597	TRAPPC13	5	64625004	66666233	2656	46	0.0469788	3.853e-11	1.52649e-10	EUR Class-IN
ENSG00000197860	SGTB	5	64665928	66723035	2697	9	0.0511696	5.04363e-12	2.1021e-11	EUR Class-IN
ENSG00000123213	NLN	5	64722205	66871725	2871	23	0.0103114	0.00223768	0.00495299	EUR Class-IN
ENSG00000251391	ENSG00000251391	5	65298394	67393521	2809	11	0.0177508	5.51806e-05	0.000139274	EUR Class-IN
ENSG00000286062	ENSG00000286062	5	65350148	67440356	2812	4	0.0205488	1.49382e-05	3.96369e-05	EUR Class-IN
ENSG00000069020	MAST4	5	65596361	68169595	3750	68	0.0321908	5.50364e-08	1.77232e-07	EUR Class-IN
ENSG00000249364	ENSG00000249364	5	66379378	68806600	3616	21	0.106954	2.35382e-24	1.7898e-23	EUR Class-IN
ENSG00000248884	ENSG00000248884	5	67430427	69434481	2853	26	0.0503919	6.499e-12	2.68893e-11	EUR Class-IN
ENSG00000248359	ENSG00000248359	5	67508223	69565515	2799	53	0.152974	1.41843e-35	1.58249e-34	EUR Class-IN
ENSG00000249335	ENSG00000249335	5	67792609	70007185	2316	29	0.180723	6.76358e-43	9.24069e-42	EUR Class-IN
ENSG00000134056	MRPS36	5	68217760	70230158	1532	6	0.0121392	0.000889178	0.00202947	EUR Class-IN
ENSG00000183323	CCDC125	5	68280175	70332809	1439	26	0.25825	3.32078e-63	7.36952e-62	EUR Class-IN
ENSG00000152942	RAD17	5	68369293	70414801	1343	10	0.0217729	8.09875e-06	2.1974e-05	EUR Class-IN
ENSG00000197822	OCLN	5	68492292	70558104	1188	83	0.142953	8.9655e-33	9.20833e-32	EUR Class-IN
ENSG00000183474	GTF2H2C	5	68560191	70595221	1117	65	0.109427	7.27127e-25	5.68979e-24	EUR Class-IN
ENSG00000253203	GUSBP3	5	68639459	70679259	998	31	0.0614035	2.70877e-14	1.27715e-13	EUR Class-IN
ENSG00000198237	GUSBP13	5	68875271	70920867	732	73	0.0516785	2.68196e-12	1.13351e-11	EUR Class-IN
ENSG00000205571	SMN2	5	69049638	71078522	523	120	0.104765	2.97445e-24	2.25166e-23	EUR Class-IN
ENSG00000179978	NAIPP2	5	69094659	71128434	416	60	0.0961498	6.4042e-22	4.40281e-21	EUR Class-IN
ENSG00000226259	GTF2H2B	5	69415352	71448015	61	24	0.299603	6.44642e-76	1.93478e-74	EUR Class-IN
ENSG00000196302	GUSBP15	5	69516387	71555266	122	27	0.0343068	1.8575e-08	6.18935e-08	EUR Class-IN
ENSG00000253366	GUSBP16	5	69751184	71795914	444	28	0.0764625	1.19863e-17	6.7527e-17	EUR Class-IN
ENSG00000249437	NAIP	5	69968166	72025339	814	61	0.0829155	6.79665e-19	4.08459e-18	EUR Class-IN
ENSG00000145736	GTF2H2	5	70032670	72067689	925	41	0.0795721	3.54766e-18	2.05529e-17	EUR Class-IN
ENSG00000251634	NAIPP4	5	70102898	72128753	1051	53	0.0348882	1.31645e-08	4.443e-08	EUR Class-IN
ENSG00000235558	GUSBP17	5	70220356	72259238	1173	29	0.269294	2.13006e-67	5.23904e-66	EUR Class-IN
ENSG00000145734	BDP1	5	70455651	72567820	1496	32	0.0166225	9.74433e-05	0.000240886	EUR Class-IN
ENSG00000131844	MCCC2	5	70579531	72658706	1563	32	0.154527	1.31173e-35	1.46426e-34	EUR Class-IN
ENSG00000285804	ENSG00000285804	5	71087782	73108000	2042	27	0.488025	5.79817e-148	7.36079e-146	EUR Class-IN
ENSG00000157107	FCHO2	5	71956041	74090522	2911	6	0.0236414	3.47095e-06	9.72084e-06	EUR Class-IN
ENSG00000171617	ENC1	5	73627406	75641424	2780	75	0.147142	5.15841e-34	5.52583e-33	EUR Class-IN
ENSG00000049860	HEXB	5	73640023	75722647	2906	9	0.055354	6.90682e-13	3.02742e-12	EUR Class-IN
ENSG00000164347	GFM2	5	73721206	75767147	2882	27	0.144169	3.12503e-33	3.26213e-32	EUR Class-IN
ENSG00000164346	NSA2	5	73766991	75780113	2818	31	0.0468792	3.44132e-11	1.36584e-10	EUR Class-IN
ENSG00000189045	ANKDD1B	5	74611182	76681773	2852	91	0.0540956	1.26918e-12	5.4716e-12	EUR Class-IN
ENSG00000152359	POC5	5	74674124	76717448	2867	36	0.266131	6.12226e-66	1.45503e-64	EUR Class-IN
ENSG00000181104	F2R	5	75716126	77735770	3198	27	0.0737181	4.73806e-17	2.58381e-16	EUR Class-IN
ENSG00000164251	F2RL1	5	75818933	77835315	3264	25	0.215678	4.22116e-52	7.26231e-51	EUR Class-IN
ENSG00000285000	ENSG00000285000	5	76030902	78152155	3361	7	0.0336771	2.4022e-08	7.94734e-08	EUR Class-IN
ENSG00000284762	ENSG00000284762	5	76086732	78427124	3669	93	0.136543	1.72837e-31	1.70083e-30	EUR Class-IN
ENSG00000164253	WDR41	5	76425970	78620611	3299	72	0.0344434	1.8473e-08	6.15836e-08	EUR Class-IN
ENSG00000171530	TBCA	5	76691166	78868780	3120	13	0.0865757	9.1774e-20	5.73805e-19	EUR Class-IN
ENSG00000245556	SCAMP1-AS1	5	77342365	79360507	2924	10	0.07227	6.72854e-17	3.64787e-16	EUR Class-IN
ENSG00000085365	SCAMP1	5	77360611	79480739	3046	23	0.0387121	1.52196e-09	5.4584e-09	EUR Class-IN
ENSG00000145685	LHFPL2	5	77485215	79770021	3186	55	0.499913	1.03082e-154	1.45303e-152	EUR Class-IN
ENSG00000113273	ARSB	5	77777209	79986087	3027	76	0.267864	4.58964e-67	1.11942e-65	EUR Class-IN
ENSG00000132837	DMGDH	5	77997564	80236038	3072	43	0.0667731	1.51662e-15	7.66145e-15	EUR Class-IN
ENSG00000152409	JMY	5	78236131	80327211	3055	38	0.012594	0.000726068	0.00166987	EUR Class-IN
ENSG00000164329	TENT2	5	78612120	80688246	3187	94	0.0997985	1.09723e-22	7.76535e-22	EUR Class-IN
ENSG00000164309	CMYA5	5	78689836	80800240	3235	51	0.106774	2.24362e-24	1.70791e-23	EUR Class-IN
ENSG00000177034	MTX3	5	78976716	80991262	3102	21	0.0877119	5.00305e-20	3.16097e-19	EUR Class-IN
ENSG00000113296	THBS4	5	78991311	81083287	3263	9	0.0439154	1.59289e-10	6.08656e-10	EUR Class-IN
ENSG00000164300	SERINC5	5	79111651	81256048	3302	87	0.289005	3.3321e-73	9.31667e-72	EUR Class-IN
ENSG00000251675	ENSG00000251675	5	79128361	81143883	3107	26	0.0581919	1.41851e-13	6.45865e-13	EUR Class-IN
ENSG00000249042	ENSG00000249042	5	79411231	81488095	3296	27	0.0626472	1.83996e-14	8.75596e-14	EUR Class-IN
ENSG00000152380	FAM151B	5	79487969	81542563	3219	21	0.0491951	1.19769e-11	4.8842e-11	EUR Class-IN
ENSG00000189127	ANKRD34B	5	79556755	81570280	3179	23	0.0499251	8.83257e-12	3.62654e-11	EUR Class-IN
ENSG00000251221	LINC01337	5	79608623	81622524	3170	64	0.0707442	2.60312e-16	1.3688e-15	EUR Class-IN
ENSG00000228716	DHFR	5	79626226	81654983	3187	35	0.27253	1.0338e-67	2.55809e-66	EUR Class-IN
ENSG00000113318	MSH3	5	79654652	81876815	3457	64	0.327728	4.83913e-86	1.80817e-84	EUR Class-IN
ENSG00000251450	RASGRF2-AS1	5	79947694	81960907	3157	27	0.265699	6.80207e-66	1.61285e-64	EUR Class-IN
ENSG00000247572	CKMT2-AS1	5	80201341	82301565	3046	17	0.521178	2.59043e-165	4.60399e-163	EUR Class-IN
ENSG00000131732	ZCCHC9	5	80301587	82313297	2795	7	0.0195212	2.35635e-05	6.14696e-05	EUR Class-IN
ENSG00000172497	ACOT12	5	80329996	82394179	2774	62	0.0987445	1.59392e-22	1.11952e-21	EUR Class-IN
ENSG00000286721	ENSG00000286721	5	80408517	82411867	2645	43	0.0268203	7.15114e-07	2.12291e-06	EUR Class-IN
ENSG00000145687	SSBP2	5	80413021	82751797	3206	14	0.010102	0.00250049	0.00551262	EUR Class-IN
ENSG00000152348	ATG10	5	80972023	83276857	3077	54	0.680796	2.74366e-272	4.67314e-269	EUR Class-IN
ENSG00000186468	RPS23	5	81273320	83278396	2586	24	0.265009	1.91566e-65	4.50566e-64	EUR Class-IN
ENSG00000205464	ATP6AP1L	5	81279462	83386977	2684	68	0.619304	2.03521e-224	1.06661e-221	EUR Class-IN
ENSG00000174695	TMEM167A	5	82052846	84077863	2560	5	0.0111346	0.00144374	0.00324698	EUR Class-IN
ENSG00000152422	XRCC4	5	82077498	84353787	2813	66	0.0357543	8.81983e-09	3.01352e-08	EUR Class-IN
ENSG00000038427	VCAN	5	82471618	84582303	2568	30	0.0271732	5.18052e-07	1.55576e-06	EUR Class-IN
ENSG00000164176	EDIL3	5	82940554	85384880	3525	28	0.0146584	0.000238925	0.000571758	EUR Class-IN
ENSG00000250320	EDIL3-DT	5	83382424	85490765	3186	77	0.249593	6.28254e-61	1.32654e-59	EUR Class-IN
ENSG00000249061	ENSG00000249061	5	85967321	88137712	2678	82	0.231349	9.34021e-56	1.75303e-54	EUR Class-IN
ENSG00000233828	MIR4280HG	5	86048858	88138397	2537	25	0.0496151	9.71015e-12	3.97807e-11	EUR Class-IN
ENSG00000288569	LINC01949	5	86205408	88240145	2351	32	0.0306117	1.09227e-07	3.42668e-07	EUR Class-IN
ENSG00000134480	CCNH	5	86318416	88412930	2262	9	0.0164284	0.00011161	0.00027471	EUR Class-IN
ENSG00000249362	LINC02488	5	86662040	88705337	2147	13	0.0284258	3.30232e-07	1.0047e-06	EUR Class-IN
ENSG00000248708	LINC02144	5	86665345	88733269	2169	14	0.0377363	3.73756e-09	1.30518e-08	EUR Class-IN
ENSG00000287862	ENSG00000287862	5	86863703	89144455	2213	19	0.406658	4.04136e-113	2.71715e-111	EUR Class-IN
ENSG00000247828	TMEM161B-AS1	5	87268891	89439337	1817	13	0.0191382	3.04116e-05	7.85917e-05	EUR Class-IN
ENSG00000250156	LINC02060	5	87408982	89439090	1711	24	0.0607961	3.5239e-14	1.65119e-13	EUR Class-IN
ENSG00000271904	ENSG00000271904	5	87433892	89498697	1750	35	0.100538	6.57202e-23	4.70657e-22	EUR Class-IN
ENSG00000248309	MEF2C-AS1	5	87883328	90466398	2169	43	0.0412346	5.72687e-10	2.11208e-09	EUR Class-IN
ENSG00000113356	POLR3G	5	89471748	91514557	2185	19	0.0192861	2.56801e-05	6.67271e-05	EUR Class-IN
ENSG00000164199	ADGRV1	5	89529344	92164437	2866	42	0.218625	8.29122e-53	1.45089e-51	EUR Class-IN
ENSG00000281357	ARRDC3-AS1	5	90380349	92612566	2586	24	0.0980252	2.6252e-22	1.82878e-21	EUR Class-IN
ENSG00000286121	ENSG00000286121	5	90642643	92799234	2584	20	0.0668054	1.49324e-15	7.54892e-15	EUR Class-IN
ENSG00000185261	KIAA0825	5	93150851	95618604	2405	27	0.0752883	2.16731e-17	1.20473e-16	EUR Class-IN
ENSG00000153347	FAM81B	5	94391366	96450454	2336	34	0.35963	1.07263e-96	5.15845e-95	EUR Class-IN
ENSG00000173221	GLRX	5	94751319	96822726	2670	55	0.0464092	5.40781e-11	2.12476e-10	EUR Class-IN
ENSG00000236882	LINC01554	5	94838245	96860133	2656	20	0.0138079	0.000375735	0.000886487	EUR Class-IN
ENSG00000153113	CAST	5	95525267	97779595	3285	39	0.109311	7.76162e-25	6.06189e-24	EUR Class-IN
ENSG00000164307	ERAP1	5	95760810	97808100	3147	65	0.145038	2.56944e-33	2.68903e-32	EUR Class-IN
ENSG00000248734	ENSG00000248734	5	95784777	97785999	3053	16	0.0516262	4.00661e-12	1.67707e-11	EUR Class-IN
ENSG00000272109	ENSG00000272109	5	95803688	97806105	3102	16	0.0292217	2.06045e-07	6.3394e-07	EUR Class-IN
ENSG00000247121	ENSG00000247121	5	95814028	97935809	3434	9	0.0274513	4.88155e-07	1.46835e-06	EUR Class-IN
ENSG00000164308	ERAP2	5	95875986	97919703	3279	13	0.0263288	8.68e-07	2.55878e-06	EUR Class-IN
ENSG00000113441	LNPEP	5	95935394	98037513	3359	6	0.0142144	0.000319542	0.000757935	EUR Class-IN
ENSG00000251513	LIX1-AS1	5	96089075	98437217	3832	14	0.281763	9.58331e-71	2.56379e-69	EUR Class-IN
ENSG00000248758	ENSG00000248758	5	96188090	98201880	3503	39	0.0332945	2.78211e-08	9.15531e-08	EUR Class-IN
ENSG00000250331	LINC01340	5	96504663	98690180	3864	34	0.285168	1.12638e-71	3.06961e-70	EUR Class-IN
ENSG00000286953	ENSG00000286953	5	96799404	98882687	3508	14	0.112483	1.4731e-25	1.18073e-24	EUR Class-IN
ENSG00000248202	LINC02234	5	96840912	98923497	3471	29	0.0436003	1.76494e-10	6.72638e-10	EUR Class-IN
ENSG00000174136	RGMB	5	97768650	99798643	3051	34	0.0218988	7.78536e-06	2.11518e-05	EUR Class-IN
ENSG00000248489	LINC02062	5	97929171	99995013	3058	34	0.234405	8.29972e-57	1.59135e-55	EUR Class-IN
ENSG00000174132	FAM174A	5	99535374	101586741	2836	13	0.0696724	3.40762e-16	1.78175e-15	EUR Class-IN
ENSG00000113532	ST8SIA4	5	99806933	101903282	3064	28	0.0393598	1.6417e-09	5.87235e-09	EUR Class-IN
ENSG00000173930	SLCO4C1	5	101233986	103296284	3387	27	0.109321	6.75943e-25	5.29942e-24	EUR Class-IN
ENSG00000145730	PAM	5	101753981	104029730	3439	14	0.0246633	2.01233e-06	5.75487e-06	EUR Class-IN
ENSG00000175749	EIF3KP1	5	102032376	104033031	2875	28	0.0167161	8.43949e-05	0.000209746	EUR Class-IN
ENSG00000181751	MACIR	5	102258763	104278660	2892	20	0.0227241	5.18336e-06	1.43069e-05	EUR Class-IN
ENSG00000112874	NUDT12	5	102548855	104562790	2685	7	0.0239963	2.5441e-06	7.21406e-06	EUR Class-IN
ENSG00000251026	LINC02163	5	103079847	105406121	3230	15	0.192255	1.99704e-45	2.90723e-44	EUR Class-IN
ENSG00000251027	LINC01950	5	105815197	108011052	3219	18	0.0497132	8.86124e-12	3.63757e-11	EUR Class-IN
ENSG00000184349	EFNA5	5	106376894	108670937	3490	21	0.0154279	0.000180975	0.000437849	EUR Class-IN
ENSG00000145743	FBXL17	5	106859035	109382098	4015	17	0.013963	0.000347155	0.000821334	EUR Class-IN
ENSG00000151422	FER	5	107747841	110196841	3883	21	0.0324405	3.21162e-08	1.05196e-07	EUR Class-IN
ENSG00000286882	ENSG00000286882	5	108165289	110187152	3264	35	0.0227284	4.53046e-06	1.25642e-05	EUR Class-IN
ENSG00000249476	ENSG00000249476	5	108237120	110326369	3342	25	0.400018	1.25179e-110	8.04571e-109	EUR Class-IN
ENSG00000198961	PJA2	5	108334713	110409974	3375	68	0.0934601	1.69837e-21	1.14792e-20	EUR Class-IN
ENSG00000112893	MAN2A1	5	108689927	110869625	3406	25	0.0822923	9.42882e-19	5.6169e-18	EUR Class-IN
ENSG00000186952	TMEM232	5	109289233	111738956	3345	61	0.0246455	2.0596e-06	5.88347e-06	EUR Class-IN
ENSG00000134987	WDR36	5	110091716	112130502	2516	18	0.290949	1.77685e-73	4.97495e-72	EUR Class-IN
ENSG00000152495	CAMK4	5	110223653	112494886	2959	22	0.0575114	2.27882e-13	1.02592e-12	EUR Class-IN
ENSG00000164211	STARD4	5	110496033	112512590	2666	63	0.0321481	4.1497e-08	1.34799e-07	EUR Class-IN
ENSG00000246859	STARD4-AS1	5	110510396	112739726	3152	10	0.0350131	1.18721e-08	4.01677e-08	EUR Class-IN
ENSG00000134986	NREP	5	110662621	112997464	3293	29	0.0378862	3.14766e-09	1.10484e-08	EUR Class-IN
ENSG00000250095	NREP-AS1	5	110912508	113017309	3037	24	0.0448754	1.04614e-10	4.03511e-10	EUR Class-IN
ENSG00000224032	EPB41L4A-AS1	5	111160526	113164818	3179	12	0.0127812	0.000620903	0.00143689	EUR Class-IN
ENSG00000134982	APC	5	111707498	113846239	3771	8	0.0234152	3.32588e-06	9.3299e-06	EUR Class-IN
ENSG00000250045	CBX3P3	5	111777630	113778161	3581	13	0.0369219	5.30279e-09	1.83546e-08	EUR Class-IN
ENSG00000153037	SRP19	5	111861188	113898371	3670	16	0.0227071	5.09778e-06	1.4084e-05	EUR Class-IN
ENSG00000129625	REEP5	5	111876385	113922289	3692	49	0.0125228	0.000711062	0.00163683	EUR Class-IN
ENSG00000047188	YTHDC2	5	112513694	114595285	3801	55	0.155629	1.86887e-36	2.14354e-35	EUR Class-IN
ENSG00000152503	TRIM36	5	114124762	116180546	3439	50	0.207222	2.15351e-49	3.49053e-48	EUR Class-IN
ENSG00000145782	ATG12	5	114828200	116841837	3514	45	0.228976	5.43382e-55	1.00146e-53	EUR Class-IN
ENSG00000177879	AP3S1	5	114841592	116914081	3683	20	0.0274299	5.48053e-07	1.64223e-06	EUR Class-IN
ENSG00000145781	COMMD10	5	115085016	117412762	4214	55	0.165375	8.69486e-39	1.07315e-37	EUR Class-IN
ENSG00000250015	ENSG00000250015	5	115302354	117304134	3668	8	0.0156438	0.000137469	0.000336012	EUR Class-IN
ENSG00000248445	SEMA6A-AS1	5	115447547	117508276	3957	17	0.0719993	1.02736e-16	5.51277e-16	EUR Class-IN
ENSG00000249797	LINC02147	5	116730515	119266267	4446	62	0.0800608	2.21447e-18	1.29467e-17	EUR Class-IN
ENSG00000250891	LINC02208	5	117000253	119562199	4393	76	0.0901335	1.77609e-20	1.14661e-19	EUR Class-IN
ENSG00000286745	ENSG00000286745	5	117581242	119628178	3372	28	0.0283422	3.38359e-07	1.02897e-06	EUR Class-IN
ENSG00000249426	ENSG00000249426	5	117760474	119785459	3370	63	0.125718	5.87105e-29	5.2793e-28	EUR Class-IN
ENSG00000169570	DTWD2	5	117836074	119988547	3479	28	0.119133	2.34153e-27	2.00917e-26	EUR Class-IN
ENSG00000249494	ENSG00000249494	5	118006347	120070902	3398	83	0.381679	3.6809e-104	2.08983e-102	EUR Class-IN
ENSG00000133835	HSD17B4	5	118452465	120637199	3422	17	0.138491	7.8821e-32	7.84334e-31	EUR Class-IN
ENSG00000184838	PRR16	5	119464300	121687332	3841	60	0.0651733	3.71329e-15	1.83545e-14	EUR Class-IN
ENSG00000248927	ENSG00000248927	5	119781218	121790778	3594	42	0.097321	2.63218e-22	1.83302e-21	EUR Class-IN
ENSG00000151304	SRFBP1	5	120961975	123075570	3346	47	0.0392822	1.59843e-09	5.7256e-09	EUR Class-IN
ENSG00000205302	SNX2	5	121775079	123834543	2806	25	0.0771546	1.26463e-17	7.12061e-17	EUR Class-IN
ENSG00000064652	SNX24	5	121843439	124029354	2958	57	0.0585731	1.35953e-13	6.19149e-13	EUR Class-IN
ENSG00000168938	PPIC	5	122023250	124036725	2707	38	0.076749	1.39886e-17	7.85475e-17	EUR Class-IN
ENSG00000061455	PRDM6	5	122089241	124194266	2799	52	0.0510003	3.86359e-12	1.61853e-11	EUR Class-IN
ENSG00000168944	CEP120	5	122344890	124423592	3014	36	0.115272	2.41954e-26	1.99167e-25	EUR Class-IN
ENSG00000253807	LINC01170	5	123059794	125438625	3704	60	0.261858	9.09448e-65	2.09799e-63	EUR Class-IN
ENSG00000248296	ENSG00000248296	5	123492775	125536348	3126	32	0.168776	2.44558e-39	3.05161e-38	EUR Class-IN
ENSG00000260192	LINC02240	5	123808981	126602227	4757	27	0.187091	6.42324e-44	8.97366e-43	EUR Class-IN
ENSG00000248752	ENSG00000248752	5	124333369	127368755	5347	56	0.0528548	1.9381e-12	8.27854e-12	EUR Class-IN
ENSG00000155324	GRAMD2B	5	125360132	127496494	3810	86	0.14149	1.49707e-32	1.52688e-31	EUR Class-IN
ENSG00000250602	ENSG00000250602	5	125372477	127509021	3809	68	0.158741	1.28033e-36	1.47762e-35	EUR Class-IN
ENSG00000164904	ALDH7A1	5	125531200	127595362	3736	104	0.34309	6.58842e-91	2.80543e-89	EUR Class-IN
ENSG00000251072	LMNB1-DT	5	125751963	127776486	3575	32	0.0400171	1.22004e-09	4.40184e-09	EUR Class-IN
ENSG00000173926	MARCHF3	5	125867714	128030558	3556	81	0.0345832	1.72712e-08	5.77466e-08	EUR Class-IN
ENSG00000164241	C5orf63	5	126045235	128073506	3197	27	0.127815	3.32629e-29	3.02968e-28	EUR Class-IN
ENSG00000286615	ENSG00000286615	5	126231977	128290731	3007	13	0.0643155	5.56649e-15	2.731e-14	EUR Class-IN
ENSG00000145794	MEGF10	5	126290796	128465737	3084	21	0.0253639	1.42816e-06	4.13107e-06	EUR Class-IN
ENSG00000164244	PRRC1	5	126517640	128555085	2856	14	0.0194447	2.50466e-05	6.51639e-05	EUR Class-IN
ENSG00000230561	CCDC192	5	126703391	128941507	3281	88	0.325393	2.7293e-84	9.85586e-83	EUR Class-IN
ENSG00000250603	ENSG00000250603	5	126838486	128857804	2810	73	0.245696	3.96507e-60	8.21094e-59	EUR Class-IN
ENSG00000245937	LINC01184	5	126939152	129083172	3223	55	0.0632737	1.3215e-14	6.33948e-14	EUR Class-IN
ENSG00000064651	SLC12A2	5	127083766	129189677	3243	27	0.0173016	6.83165e-05	0.000171034	EUR Class-IN
ENSG00000138829	FBN2	5	127257909	129659185	3714	76	0.0713202	1.74689e-16	9.25474e-16	EUR Class-IN
ENSG00000113396	SLC27A6	5	127538013	130033642	3221	32	0.0544534	9.70844e-13	4.21565e-12	EUR Class-IN
ENSG00000249421	ADAMTS19-AS1	5	128424782	130461076	2283	57	0.0478374	2.67841e-11	1.07068e-10	EUR Class-IN
ENSG00000145808	ADAMTS19	5	128460281	130738683	2237	25	0.0855701	9.76815e-20	6.09808e-19	EUR Class-IN
ENSG00000186367	MINAR2	5	128748094	130766732	1704	20	0.021138	1.08204e-05	2.90311e-05	EUR Class-IN
ENSG00000283782	ENSG00000283782	5	131410832	133646079	1359	81	0.0241775	2.08699e-06	5.95921e-06	EUR Class-IN
ENSG00000223442	TH2LCRR	5	131630589	133664272	1414	16	0.0565904	2.60451e-13	1.16945e-12	EUR Class-IN
ENSG00000131437	KIF3A	5	131692628	133737638	1565	33	0.0519786	2.01912e-12	8.60661e-12	EUR Class-IN
ENSG00000164402	SEPTIN8	5	131750819	133807241	1700	24	0.082933	5.46194e-19	3.29311e-18	EUR Class-IN
ENSG00000198944	SOWAHA	5	131813302	133816786	1723	6	0.0129546	0.000607035	0.00140576	EUR Class-IN
ENSG00000053108	FSTL4	5	132196455	134612541	2655	56	0.131162	4.21383e-30	3.98364e-29	EUR Class-IN
ENSG00000164615	CAMLG	5	133738495	135752157	2296	30	0.326794	2.79152e-85	1.02989e-83	EUR Class-IN
ENSG00000113621	TXNDC15	5	133874371	135901635	2360	8	0.626311	6.44871e-232	4.11891e-229	EUR Class-IN
ENSG00000250167	ENSG00000250167	5	134559577	136634874	2559	53	0.018887	3.43441e-05	8.81969e-05	EUR Class-IN
ENSG00000145824	CXCL14	5	134570679	136579279	2480	3	0.0206056	1.44747e-05	3.84467e-05	EUR Class-IN
ENSG00000145832	SLC25A48	5	134579202	136889770	2903	80	0.279359	1.58764e-70	4.23625e-69	EUR Class-IN
ENSG00000223539	ENSG00000223539	5	134742462	136746356	2644	5	0.0532181	1.28122e-12	5.52117e-12	EUR Class-IN
ENSG00000145826	LECT2	5	134922279	136954983	2796	31	0.0293873	1.96325e-07	6.05049e-07	EUR Class-IN
ENSG00000164616	FBXL21P	5	134930317	136951591	2787	48	0.0979742	2.13604e-22	1.49362e-21	EUR Class-IN
ENSG00000113658	SMAD5	5	135132845	137188747	2934	25	0.0389334	1.72934e-09	6.18043e-09	EUR Class-IN
ENSG00000069018	TRPC7	5	135212745	137365545	3119	33	0.0309941	9.31893e-08	2.94434e-07	EUR Class-IN
ENSG00000152377	SPOCK1	5	135975298	138598379	3081	102	0.0725791	1.21152e-16	6.47043e-16	EUR Class-IN
ENSG00000250159	ENSG00000250159	5	136809780	138889394	2278	30	0.107907	1.04918e-24	8.14134e-24	EUR Class-IN
ENSG00000120729	MYOT	5	136867858	138887851	2199	18	0.0253034	1.52902e-06	4.40972e-06	EUR Class-IN
ENSG00000078795	PKD2L2	5	136887968	138942747	2233	27	0.120184	8.51439e-28	7.38649e-27	EUR Class-IN
ENSG00000061492	WNT8A	5	137083990	139092365	2122	10	0.0919919	3.89939e-21	2.59777e-20	EUR Class-IN
ENSG00000112981	NME5	5	137115175	139139443	2099	34	0.327543	7.81534e-87	2.98575e-85	EUR Class-IN
ENSG00000120709	FAM53C	5	137331935	139349729	1854	37	0.0567117	2.67593e-13	1.20073e-12	EUR Class-IN
ENSG00000120733	KDM3B	5	137352685	139437028	1865	19	0.0863586	1.05742e-19	6.59525e-19	EUR Class-IN
ENSG00000132563	REEP2	5	137439057	139446969	1723	11	0.0459897	6.13392e-11	2.40129e-10	EUR Class-IN
ENSG00000249593	ENSG00000249593	5	138012647	140051203	1710	12	0.0327682	3.92424e-08	1.27739e-07	EUR Class-IN
ENSG00000280987	MATR3-1	5	138273752	140331671	1718	32	0.0181244	4.85849e-05	0.00012322	EUR Class-IN
ENSG00000170464	DNAJC18	5	138408588	140444491	1643	16	0.163102	1.18579e-37	1.4132e-36	EUR Class-IN
ENSG00000253965	ENSG00000253965	5	139348484	141357794	1795	23	0.0109875	0.00159081	0.00356557	EUR Class-IN
ENSG00000249637	ENSG00000249637	5	139370891	141401460	1843	10	0.011985	0.000961091	0.00218701	EUR Class-IN
ENSG00000213523	SRA1	5	139537340	141557677	1936	21	0.34903	3.01886e-92	1.32409e-90	EUR Class-IN
ENSG00000170458	CD14	5	139631728	141633701	1924	17	0.01259	0.000719342	0.00165514	EUR Class-IN
ENSG00000170445	HARS1	5	139673035	141691537	1988	25	0.236831	2.61708e-57	5.05104e-56	EUR Class-IN
ENSG00000279047	ENSG00000279047	5	140046260	142096402	2236	39	0.0558612	4.14268e-13	1.83551e-12	EUR Class-IN
ENSG00000112852	PCDHB2	5	140094606	142098703	2218	17	0.0168096	8.85611e-05	0.000219646	EUR Class-IN
ENSG00000272154	ENSG00000272154	5	140100242	142174391	2342	22	0.0945557	1.42439e-21	9.64716e-21	EUR Class-IN
ENSG00000113205	PCDHB3	5	140100473	142103827	2222	39	0.0972092	3.4404e-22	2.38853e-21	EUR Class-IN
ENSG00000272108	ENSG00000272108	5	140118680	142120765	2254	56	0.0791495	4.2796e-18	2.46466e-17	EUR Class-IN
ENSG00000113209	PCDHB5	5	140135206	142138615	2281	13	0.0112278	0.00143156	0.00322066	EUR Class-IN
ENSG00000280029	ENSG00000280029	5	140136683	142245380	2477	58	0.0908603	8.43118e-21	5.52678e-20	EUR Class-IN
ENSG00000113211	PCDHB6	5	140150057	142153287	2281	37	0.0146845	0.000252224	0.000602103	EUR Class-IN
ENSG00000113212	PCDHB7	5	140172644	142176383	2300	15	0.17544	7.50232e-41	9.74825e-40	EUR Class-IN
ENSG00000279472	ENSG00000279472	5	140177849	142182369	2306	29	0.148456	4.37959e-34	4.70386e-33	EUR Class-IN
ENSG00000279068	ENSG00000279068	5	140182409	142188582	2306	19	0.0705434	3.51689e-16	1.83747e-15	EUR Class-IN
ENSG00000177839	PCDHB9	5	140187127	142191541	2313	33	0.141812	1.42402e-32	1.45455e-31	EUR Class-IN
ENSG00000120324	PCDHB10	5	140192353	142195647	2317	68	0.0422302	4.1607e-10	1.54929e-09	EUR Class-IN
ENSG00000197479	PCDHB11	5	140199610	142203779	2340	26	0.0545447	6.84755e-13	3.00208e-12	EUR Class-IN
ENSG00000120328	PCDHB12	5	140208697	142212571	2355	47	0.0676695	1.46252e-15	7.39729e-15	EUR Class-IN
ENSG00000187372	PCDHB13	5	140213919	142218979	2367	31	0.0654749	4.50957e-15	2.21832e-14	EUR Class-IN
ENSG00000279983	ENSG00000279983	5	140223372	142245861	2395	33	0.121527	5.85349e-28	5.09321e-27	EUR Class-IN
ENSG00000178913	TAF7	5	140260225	142320784	2462	29	0.0402551	8.66346e-10	3.15412e-09	EUR Class-IN
ENSG00000272070	ENSG00000272070	5	140326210	142329357	2407	7	0.0353566	1.0867e-08	3.6865e-08	EUR Class-IN
ENSG00000204956	PCDHGA1	5	140330514	142512975	2732	29	0.0387161	2.17466e-09	7.72066e-09	EUR Class-IN
ENSG00000246422	DIAPH1-AS1	5	140558311	142565263	2710	30	0.0723273	1.41566e-16	7.52526e-16	EUR Class-IN
ENSG00000164620	RELL2	5	140636950	142641064	2741	1	0.0155165	0.000168887	0.000409817	EUR Class-IN
ENSG00000120318	ARAP3	5	140653401	142682230	2777	25	0.0700091	4.22558e-16	2.19874e-15	EUR Class-IN
ENSG00000287726	ENSG00000287726	5	140882815	142907939	2824	24	0.102659	1.75655e-23	1.28959e-22	EUR Class-IN
ENSG00000081791	DELE1	5	140923855	142942047	2832	25	0.200222	2.75822e-47	4.21025e-46	EUR Class-IN
ENSG00000113555	PCDH12	5	140943581	142969741	2850	10	0.0142573	0.00030145	0.000716184	EUR Class-IN
ENSG00000013561	RNF14	5	140958328	142990292	2830	19	0.062648	1.73208e-14	8.25797e-14	EUR Class-IN
ENSG00000254099	ENSG00000254099	5	140970637	142982687	2802	24	0.279192	1.23499e-69	3.21144e-68	EUR Class-IN
ENSG00000113552	GNPDA1	5	140991749	143013041	2840	33	0.0679637	1.01138e-15	5.16017e-15	EUR Class-IN
ENSG00000280047	ENSG00000280047	5	141165767	143168387	2869	43	0.123821	1.21019e-28	1.07543e-27	EUR Class-IN
ENSG00000250842	ENSG00000250842	5	144337932	146381670	2774	8	0.0339117	1.83464e-08	6.11815e-08	EUR Class-IN
ENSG00000248125	ENSG00000248125	5	144429811	146451108	2829	5	0.0155267	0.000172901	0.000419058	EUR Class-IN
ENSG00000186314	PRELID2	5	144471799	146835369	3330	23	0.0312405	6.61382e-08	2.11499e-07	EUR Class-IN
ENSG00000173261	PLAC8L1	5	145084313	147105577	2702	44	0.164484	1.79087e-38	2.19314e-37	EUR Class-IN
ENSG00000251556	ENSG00000251556	5	145099406	147120412	2692	60	0.183404	7.05224e-43	9.62221e-42	EUR Class-IN
ENSG00000133706	LARS1	5	145110566	147182696	2743	20	0.136003	3.5537e-31	3.46702e-30	EUR Class-IN
ENSG00000113649	TCERG1	5	145447311	147511961	2760	84	0.01887	3.29217e-05	8.46931e-05	EUR Class-IN
ENSG00000250407	ENSG00000250407	5	145563226	147617004	2718	16	0.0120378	0.000941826	0.00214461	EUR Class-IN
ENSG00000156475	PPP2R2B	5	145580742	148084784	3427	14	0.0174553	5.85898e-05	0.000147568	EUR Class-IN
ENSG00000250343	STK32A-AS1	5	146180204	148234859	2896	20	0.0439209	1.8922e-10	7.19662e-10	EUR Class-IN
ENSG00000133710	SPINK5	5	147025683	149137382	2963	56	0.0132106	0.000526366	0.00122617	EUR Class-IN
ENSG00000247199	ENSG00000247199	5	147088125	149383907	3208	110	0.0510046	5.57186e-12	2.31517e-11	EUR Class-IN
ENSG00000178172	SPINK6	5	147202794	149215137	2862	27	0.0260585	9.43157e-07	2.7717e-06	EUR Class-IN
ENSG00000248109	MARCOL	5	147221650	149243580	2912	27	0.0453277	6.89651e-11	2.69003e-10	EUR Class-IN
ENSG00000204909	SPINK9	5	147321203	149339852	2721	26	0.182872	8.34264e-43	1.13525e-41	EUR Class-IN
ENSG00000251330	ENSG00000251330	5	147430159	149430807	2750	21	0.0107924	0.00171637	0.00383439	EUR Class-IN
ENSG00000173210	ABLIM3	5	148141483	150260542	2912	3	0.0164481	0.00011158	0.00027467	EUR Class-IN
ENSG00000253618	GRPEL2-AS1	5	148348116	150357642	2738	32	0.16718	2.78197e-39	3.465e-38	EUR Class-IN
ENSG00000183111	ARHGEF37	5	148551947	150634968	2845	34	0.0429866	2.44251e-10	9.23636e-10	EUR Class-IN
ENSG00000011083	SLC6A7	5	149190062	151222788	2893	26	0.046161	5.533e-11	2.1727e-10	EUR Class-IN
ENSG00000070814	TCOF1	5	149357629	151400308	3062	14	0.0124324	0.000704296	0.00162217	EUR Class-IN
ENSG00000254333	NDST1-AS1	5	149475531	151485968	2999	21	0.0363662	7.09311e-09	2.4378e-08	EUR Class-IN
ENSG00000237693	IRGM	5	149846523	151900736	3000	10	0.0411288	6.19586e-10	2.28011e-09	EUR Class-IN
ENSG00000145908	ZNF300	5	149894392	151904983	2929	29	0.0321737	4.76229e-08	1.54135e-07	EUR Class-IN
ENSG00000197083	ZNF300P1	5	149930645	151946289	2922	39	0.333625	1.79275e-87	7.00611e-86	EUR Class-IN
ENSG00000145901	TNIP1	5	150029945	152093577	3040	87	0.0356359	9.90141e-09	3.37011e-08	EUR Class-IN
ENSG00000197043	ANXA6	5	150100706	152157785	3067	13	0.0650704	2.75688e-15	1.374e-14	EUR Class-IN
ENSG00000123643	SLC36A1	5	150437046	152492379	3279	17	0.159763	6.14601e-37	7.16182e-36	EUR Class-IN
ENSG00000086570	FAT2	5	150504092	152591331	3365	48	0.273688	1.55706e-68	3.95339e-67	EUR Class-IN
ENSG00000271795	ENSG00000271795	5	150509453	152512769	3205	22	0.0369971	4.86052e-09	1.68609e-08	EUR Class-IN
ENSG00000288081	ENSG00000288081	5	150595264	152602709	3263	38	0.17949	6.95761e-42	9.18647e-41	EUR Class-IN
ENSG00000260581	ENSG00000260581	5	150652275	152655449	3296	30	0.171664	5.97987e-40	7.59146e-39	EUR Class-IN
ENSG00000113140	SPARC	5	150661096	152686975	3340	26	0.138526	1.11362e-31	1.10224e-30	EUR Class-IN
ENSG00000177556	ATOX1	5	150742316	152772532	3343	33	0.0258103	1.12286e-06	3.27765e-06	EUR Class-IN
ENSG00000254226	LINC01933	5	150949571	153270449	3758	14	0.0393015	1.4307e-09	5.14554e-09	EUR Class-IN
ENSG00000286749	ENSG00000286749	5	151374998	153726160	3669	32	0.0691995	4.25585e-16	2.21337e-15	EUR Class-IN
ENSG00000249484	LINC01470	5	151618965	154223543	4046	31	0.041546	5.83985e-10	2.15297e-09	EUR Class-IN
ENSG00000155511	GRIA1	5	152489615	154813869	3562	28	0.0293882	1.85655e-07	5.73548e-07	EUR Class-IN
ENSG00000055147	FAM114A2	5	152990148	155038936	3197	25	0.126945	5.45697e-29	4.92211e-28	EUR Class-IN
ENSG00000037749	MFAP3	5	153038959	155220478	3487	35	0.270717	3.3891e-67	8.28587e-66	EUR Class-IN
ENSG00000164574	GALNT10	5	153190730	155420984	3524	93	0.0858901	5.81561e-20	3.6619e-19	EUR Class-IN
ENSG00000245275	SAP30L-AS1	5	153325568	155445850	3380	47	0.0308895	9.13166e-08	2.88844e-07	EUR Class-IN
ENSG00000170624	SGCD	5	154870344	157767788	4938	69	0.0806824	1.02091e-18	6.07287e-18	EUR Class-IN
ENSG00000113249	HAVCR1	5	156029413	158059119	3490	37	0.0339124	2.14519e-08	7.11778e-08	EUR Class-IN
ENSG00000135077	HAVCR2	5	156085832	158142869	3590	9	0.0121983	0.000892164	0.00203606	EUR Class-IN
ENSG00000135074	ADAM19	5	156395534	158575775	3688	58	0.229565	3.67414e-55	6.80214e-54	EUR Class-IN
ENSG00000113272	THG1L	5	156731420	158741449	3365	9	0.0460149	6.51424e-11	2.54481e-10	EUR Class-IN
ENSG00000164332	UBLCP1	5	158263290	160286036	2870	12	0.0357119	9.99798e-09	3.39958e-08	EUR Class-IN
ENSG00000249738	ENSG00000249738	5	158310745	160805536	3656	113	0.347257	7.23262e-92	3.13859e-90	EUR Class-IN
ENSG00000253311	LINC01847	5	158698586	160937766	3221	47	0.0593625	8.97798e-14	4.12269e-13	EUR Class-IN
ENSG00000170214	ADRA1B	5	158865080	160973012	3136	13	0.0569741	2.75288e-13	1.23499e-12	EUR Class-IN
ENSG00000170234	PWWP2A	5	159061801	161119450	3154	23	0.0265395	7.98374e-07	2.36184e-06	EUR Class-IN
ENSG00000135083	CCNJL	5	159249083	161345396	3474	21	0.267478	3.74271e-66	8.9366e-65	EUR Class-IN
ENSG00000221886	ZBED8	5	159393148	161400054	3342	30	0.0201068	1.83164e-05	4.82993e-05	EUR Class-IN
ENSG00000164611	PTTG1	5	159421855	161428739	3332	28	0.0756975	2.19559e-17	1.21968e-16	EUR Class-IN
ENSG00000253687	ENSG00000253687	5	159613873	161639183	3331	22	0.0596155	6.24655e-14	2.89312e-13	EUR Class-IN
ENSG00000145863	GABRA6	5	160547063	162702593	3101	55	0.0242451	2.46127e-06	6.98834e-06	EUR Class-IN
ENSG00000254186	ENSG00000254186	5	161424042	164437326	4044	86	0.035375	1.16935e-08	3.95832e-08	EUR Class-IN
ENSG00000170584	NUDCD2	5	162446526	164460102	2863	6	0.0113914	0.00130126	0.00293787	EUR Class-IN
ENSG00000241956	ENSG00000241956	5	163296696	166171643	4179	38	0.0295001	1.92752e-07	5.94396e-07	EUR Class-IN
ENSG00000253693	ENSG00000253693	5	164349030	166778689	3422	9	0.0178966	5.03691e-05	0.000127555	EUR Class-IN
ENSG00000254187	ENSG00000254187	5	166653228	168660481	2499	4	0.0288175	2.57011e-07	7.85913e-07	EUR Class-IN
ENSG00000113645	WWC1	5	167291645	169472303	3190	78	0.0498439	9.95411e-12	4.07474e-11	EUR Class-IN
ENSG00000113643	RARS1	5	167486451	169519301	3093	42	0.150471	5.88856e-35	6.47077e-34	EUR Class-IN
ENSG00000120137	PANK3	5	167548495	169579368	3146	40	0.0159385	0.000140196	0.000342433	EUR Class-IN
ENSG00000134516	DOCK2	5	168637268	171083382	4238	12	0.0138771	0.000378809	0.000893534	EUR Class-IN
ENSG00000043462	LCP2	5	169246233	171297815	3240	34	0.0217661	8.37018e-06	2.26864e-05	EUR Class-IN
ENSG00000253591	KCNIP1-AS1	5	169639158	171681437	3018	26	0.0460526	5.78254e-11	2.26938e-10	EUR Class-IN
ENSG00000204764	RANBP17	5	169861870	172300015	3079	35	0.211706	1.32474e-50	2.21031e-49	EUR Class-IN
ENSG00000181163	NPM1	5	170387116	172411810	2249	25	0.0254611	1.28352e-06	3.72428e-06	EUR Class-IN
ENSG00000156427	FGF18	5	170419647	172457626	2243	33	0.078233	6.1447e-18	3.51207e-17	EUR Class-IN
ENSG00000072786	STK10	5	171042079	173188224	2257	15	0.0128377	0.000637473	0.00147374	EUR Class-IN
ENSG00000174705	SH3PXD2B	5	171325000	173454525	2376	6	0.0102005	0.00228286	0.00504753	EUR Class-IN
ENSG00000287814	ENSG00000287814	5	171479274	173536444	2311	11	0.0751421	2.63761e-17	1.45861e-16	EUR Class-IN
ENSG00000113719	ERGIC1	5	171834251	173952683	2652	36	0.0229584	4.69416e-06	1.30076e-05	EUR Class-IN
ENSG00000164463	CREBRF	5	172056352	174139284	2865	6	0.0176017	5.57069e-05	0.000140567	EUR Class-IN
ENSG00000113734	BNIP1	5	172144442	174164387	2807	28	0.0260489	9.58184e-07	2.81424e-06	EUR Class-IN
ENSG00000170091	NSG2	5	173045706	175243501	3598	5	0.0144688	0.000276345	0.000658453	EUR Class-IN
ENSG00000249306	LINC01411	5	173336295	175532457	3783	29	0.126913	2.50486e-29	2.29069e-28	EUR Class-IN
ENSG00000251670	ENSG00000251670	5	173751304	175850725	3471	5	0.0415557	4.97298e-10	1.84102e-09	EUR Class-IN
ENSG00000184845	DRD1	5	174440036	176444182	2541	61	0.0160055	0.000137913	0.000337057	EUR Class-IN
ENSG00000248469	ENSG00000248469	5	175049678	177062021	2344	85	0.0168937	8.62777e-05	0.000214138	EUR Class-IN
ENSG00000182230	FAM153B	5	175060689	177116015	2413	68	0.35106	8.55461e-94	3.8855e-92	EUR Class-IN
ENSG00000285476	ENSG00000285476	5	175063748	177126959	2422	29	0.15538	6.72994e-36	7.57035e-35	EUR Class-IN
ENSG00000251623	FAM153B-1	5	175119545	177156937	2380	42	0.107792	1.25293e-24	9.66879e-24	EUR Class-IN
ENSG00000248596	ENSG00000248596	5	175143085	177185155	2373	10	0.038558	2.08253e-09	7.41289e-09	EUR Class-IN
ENSG00000283235	ENSG00000283235	5	175173345	177199295	2332	18	0.0909947	1.14623e-20	7.473e-20	EUR Class-IN
ENSG00000170085	SIMC1	5	175238367	177345991	2330	4	0.0153565	0.000188839	0.000456335	EUR Class-IN
ENSG00000250909	ENSG00000250909	5	175347941	177353584	2146	23	0.125481	7.40039e-29	6.63406e-28	EUR Class-IN
ENSG00000251414	ENSG00000251414	5	175354206	177356168	2136	16	0.185935	4.8897e-44	6.86405e-43	EUR Class-IN
ENSG00000175414	ARL10	5	175365487	177401865	2148	20	0.019598	2.25618e-05	5.89769e-05	EUR Class-IN
ENSG00000175416	CLTB	5	175392501	177416539	2137	13	0.0131622	0.000544822	0.00126714	EUR Class-IN
ENSG00000048140	TSPAN17	5	175647387	177659054	2000	22	0.0161676	0.000123965	0.000304022	EUR Class-IN
ENSG00000087206	UIMC1	5	175905005	178022633	1851	33	0.019762	2.01417e-05	5.29147e-05	EUR Class-IN
ENSG00000160867	FGFR4	5	176086905	178098144	1925	39	0.212763	6.29738e-51	1.05936e-49	EUR Class-IN
ENSG00000169228	RAB24	5	176301198	178303744	2213	5	0.0439142	1.14553e-10	4.41339e-10	EUR Class-IN
ENSG00000213347	MXD3	5	176301461	178312757	2236	11	0.0427087	3.14857e-10	1.1821e-09	EUR Class-IN
ENSG00000169220	RGS14	5	176357924	178372596	2312	43	0.311649	5.71469e-80	1.89307e-78	EUR Class-IN
ENSG00000246334	PRR7-AS1	5	176438503	178447699	2343	7	0.0471157	2.94761e-11	1.17553e-10	EUR Class-IN
ENSG00000113758	DBN1	5	176456608	178474401	2390	18	0.0526957	2.43308e-12	1.03152e-11	EUR Class-IN
ENSG00000196923	PDLIM7	5	176483394	178497606	2408	18	0.0176856	5.97804e-05	0.000150345	EUR Class-IN
ENSG00000246596	ENSG00000246596	5	176619059	178672209	2508	40	0.472598	2.84519e-142	3.26701e-140	EUR Class-IN
ENSG00000249849	ENSG00000249849	5	176682294	178713969	2509	82	0.287043	9.02267e-72	2.46543e-70	EUR Class-IN
ENSG00000170074	FAM153A	5	176707981	178783398	2612	118	0.569427	5.23153e-191	1.32009e-188	EUR Class-IN
ENSG00000249109	ENSG00000249109	5	176782197	178794396	2558	71	0.23074	9.43398e-56	1.769e-54	EUR Class-IN
ENSG00000250101	ENSG00000250101	5	176939622	178983054	2957	73	0.105122	2.71829e-24	2.0608e-23	EUR Class-IN
ENSG00000204677	FAM153CP	5	177006348	179086529	3022	196	0.52924	2.76206e-168	5.17924e-166	EUR Class-IN
ENSG00000145916	RMND5B	5	177130996	179150568	2937	26	0.0228042	5.07758e-06	1.4032e-05	EUR Class-IN
ENSG00000175309	PHYKPL	5	177208471	179232802	2996	106	0.107251	9.46755e-25	7.36329e-24	EUR Class-IN
ENSG00000050767	COL23A1	5	177237476	179590393	3578	20	0.0789127	3.297e-18	1.91224e-17	EUR Class-IN
ENSG00000169131	ZNF354A	5	177711512	179730659	3376	30	0.0388068	2.02983e-09	7.22908e-09	EUR Class-IN
ENSG00000250420	AACSP1	5	177764861	179818435	3479	20	0.108246	1.10091e-24	8.52652e-24	EUR Class-IN
ENSG00000198939	ZFP2	5	177895898	179933212	3584	107	0.0978626	9.21484e-23	6.53966e-22	EUR Class-IN
ENSG00000178187	ZNF454	5	177941191	179966433	3605	23	0.0494755	1.10693e-11	4.51857e-11	EUR Class-IN
ENSG00000177932	ZNF354C	5	178060373	180083977	3621	10	0.019425	2.57308e-05	6.68419e-05	EUR Class-IN
ENSG00000087116	ADAMTS2	5	178110853	180345461	4073	44	0.0233146	3.94336e-06	1.09852e-05	EUR Class-IN
ENSG00000169045	HNRNPH1	5	178614178	180634784	3646	59	0.0572913	1.89493e-13	8.5668e-13	EUR Class-IN
ENSG00000250999	ENSG00000250999	5	178657762	180665136	3654	41	0.108373	8.4148e-25	6.56451e-24	EUR Class-IN
ENSG00000127022	CANX	5	178678628	180731641	3710	10	0.0963209	6.27734e-22	4.31704e-21	EUR Class-IN
ENSG00000213316	LTC4S	5	178793980	180796647	3544	15	0.0730187	1.02276e-16	5.49098e-16	EUR Class-IN
ENSG00000161011	SQSTM1	5	178806398	180838078	3567	17	0.0310232	8.17729e-08	2.59729e-07	EUR Class-IN
ENSG00000161010	MRNIP	5	178835133	180862173	3472	22	0.0898301	1.40686e-20	9.12559e-20	EUR Class-IN
ENSG00000197226	TBC1D9B	5	178862066	180907897	3463	4	0.0140064	0.00035564	0.000840922	EUR Class-IN
ENSG00000113269	RNF130	5	178911651	181072113	3514	15	0.0170559	8.14494e-05	0.000202598	EUR Class-IN
ENSG00000146090	RASGEF1C	5	179100795	181209211	3366	65	0.105119	4.17206e-24	3.13964e-23	EUR Class-IN
ENSG00000229721	ENSG00000229721	5	179226378	181227000	3190	74	0.0410892	6.59683e-10	2.41982e-09	EUR Class-IN
ENSG00000050748	MAPK9	5	179233143	181292099	3263	24	0.100203	5.24171e-23	3.77503e-22	EUR Class-IN
ENSG00000248367	ENSG00000248367	5	179293245	181295253	3143	10	0.14752	3.15639e-34	3.4026e-33	EUR Class-IN
ENSG00000131459	GFPT2	5	179300698	181353336	3133	24	0.343215	5.17387e-90	2.13203e-88	EUR Class-IN
ENSG00000131446	MGAT1	5	179784780	181815652	2421	36	0.0504859	4.49148e-12	1.87541e-11	EUR Class-IN
ENSG00000146054	TRIM7	5	180193924	182205293	1863	55	0.079362	3.7471e-18	2.16592e-17	EUR Class-IN
ENSG00000248514	ENSG00000248514	5	180205361	182206120	1843	24	0.0763157	1.94037e-17	1.08122e-16	EUR Class-IN
ENSG00000146063	TRIM41	5	180222499	182235808	1790	14	0.0154843	0.000178679	0.000432703	EUR Class-IN
ENSG00000183718	TRIM52	5	180254417	182261139	1737	27	0.0167544	9.3708e-05	0.000231961	EUR Class-IN
ENSG00000112685	EXOC2	6	0	1693139	2590	46	0.224961	7.22833e-55	1.33002e-53	EUR Class-IN
ENSG00000271727	ENSG00000271727	6	0	1796781	2758	48	0.141782	9.12726e-33	9.36506e-32	EUR Class-IN
ENSG00000286785	LINC01622	6	0	2101400	3054	41	0.0502037	7.59931e-12	3.13213e-11	EUR Class-IN
ENSG00000250903	GMDS-DT	6	1245718	3525976	3689	26	0.0762636	1.67202e-17	9.34236e-17	EUR Class-IN
ENSG00000164385	LINC01600	6	1621913	3634619	3106	84	0.17408	1.6796e-40	2.1618e-39	EUR Class-IN
ENSG00000145949	MYLK4	6	1663629	3750922	3262	32	0.0718936	1.23646e-16	6.60017e-16	EUR Class-IN
ENSG00000124535	WRNIP1	6	1765393	3786952	3128	22	0.162132	4.82014e-38	5.83988e-37	EUR Class-IN
ENSG00000021355	SERPINB1	6	1832332	3841959	3152	15	0.102663	1.50435e-23	1.10563e-22	EUR Class-IN
ENSG00000230438	SERPINB9P1	6	1851230	3881407	3168	66	0.123697	2.70171e-28	2.37609e-27	EUR Class-IN
ENSG00000170542	SERPINB9	6	1887270	3903309	3165	2	0.0693235	6.0793e-16	3.13458e-15	EUR Class-IN
ENSG00000124570	SERPINB6	6	1948159	3972165	3164	15	0.264187	4.32708e-65	1.0096e-63	EUR Class-IN
ENSG00000124588	NQO2	6	1987987	4019755	3199	153	0.312422	4.87127e-80	1.61893e-78	EUR Class-IN
ENSG00000224846	NQO2-AS1	6	1989335	3999604	3164	8	0.025529	1.19492e-06	3.47758e-06	EUR Class-IN
ENSG00000271361	HTATSF1P2	6	2023142	4023772	3162	47	0.141003	2.21136e-32	2.23752e-31	EUR Class-IN
ENSG00000288612	ENSG00000288612	6	2023472	4027426	3167	104	0.509354	9.28115e-161	1.4263e-158	EUR Class-IN
ENSG00000137275	RIPK1	6	2063824	4115187	3242	23	0.0468717	2.71465e-11	1.08496e-10	EUR Class-IN
ENSG00000272277	ENSG00000272277	6	2068045	4068894	3170	33	0.15861	7.75974e-37	9.01656e-36	EUR Class-IN
ENSG00000228170	ENSG00000228170	6	2138394	4153062	3243	41	0.0186879	3.46828e-05	8.90555e-05	EUR Class-IN
ENSG00000180822	PSMG4	6	2231403	4303373	3457	61	0.0190309	3.22698e-05	8.30997e-05	EUR Class-IN
ENSG00000137266	SLC22A23	6	2268962	4457050	3750	49	0.0196285	2.32558e-05	6.07212e-05	EUR Class-IN
ENSG00000228793	ENSG00000228793	6	2585101	4720081	3686	44	0.441522	2.83916e-128	2.59061e-126	EUR Class-IN
ENSG00000168994	PXDC1	6	2722614	4751713	3441	11	0.0507008	6.783e-12	2.80416e-11	EUR Class-IN
ENSG00000230648	ENSG00000230648	6	3018843	5021215	3264	49	0.446191	1.72442e-129	1.60938e-127	EUR Class-IN
ENSG00000145975	FAM217A	6	3049434	5087344	3247	30	0.0316691	6.5392e-08	2.09261e-07	EUR Class-IN
ENSG00000185689	C6orf201	6	3079209	5130951	3311	24	0.0750528	3.66813e-17	2.01378e-16	EUR Class-IN
ENSG00000198721	ECI2	6	3115693	5135597	3287	33	0.42954	2.92339e-123	2.39005e-121	EUR Class-IN
ENSG00000124787	RPP40	6	3994717	6004063	3317	23	0.0406368	8.56681e-10	3.1206e-09	EUR Class-IN
ENSG00000271978	ENSG00000271978	6	4031756	6054423	3353	15	0.0354768	1.03089e-08	3.50122e-08	EUR Class-IN
ENSG00000214113	LYRM4	6	4103629	6260950	3678	13	0.0477127	2.80551e-11	1.11996e-10	EUR Class-IN
ENSG00000145982	FARS2	6	4261044	6829192	4395	30	0.238667	4.50002e-58	8.8184e-57	EUR Class-IN
ENSG00000124783	SSR1	6	6268306	8347446	3618	26	0.132658	2.65972e-30	2.53318e-29	EUR Class-IN
ENSG00000238221	ENSG00000238221	6	6276031	8298872	3534	11	0.0731277	7.67681e-17	4.15206e-16	EUR Class-IN
ENSG00000124784	RIOK1	6	6389793	8418037	3556	14	0.0724335	1.29381e-16	6.8955e-16	EUR Class-IN
ENSG00000168566	SNRNP48	6	6590198	8611967	3666	59	0.0671419	1.82829e-15	9.19045e-15	EUR Class-IN
ENSG00000259040	BLOC1S5-TXNDC5	6	6881522	9064364	3657	49	0.253671	5.4082e-62	1.1722e-60	EUR Class-IN
ENSG00000265818	EEF1E1-BLOC1S5	6	7015726	9102530	3353	23	0.0131046	0.000549707	0.00127806	EUR Class-IN
ENSG00000232234	ENSG00000232234	6	7102711	9343139	3488	67	0.106924	1.65542e-24	1.27152e-23	EUR Class-IN
ENSG00000124786	SLC35B3	6	7411435	9435561	3139	74	0.0326556	4.00696e-08	1.30328e-07	EUR Class-IN
ENSG00000285219	HULC	6	7435568	10294133	4452	108	0.51645	6.33076e-163	1.01885e-160	EUR Class-IN
ENSG00000225775	ENSG00000225775	6	8124221	10161777	3089	27	0.0820735	6.27275e-19	3.77306e-18	EUR Class-IN
ENSG00000111846	GCNT2	6	9492223	11629368	3206	39	0.0660235	3.139e-15	1.55837e-14	EUR Class-IN
ENSG00000111843	TMEM14C	6	9722915	11731129	3009	4	0.0965918	4.9445e-22	3.41306e-21	EUR Class-IN
ENSG00000272162	ENSG00000272162	6	9747794	11930423	3274	63	0.143024	8.44011e-33	8.69493e-32	EUR Class-IN
ENSG00000111837	MAK	6	9762723	11838553	3112	59	0.0779973	6.43879e-18	3.67707e-17	EUR Class-IN
ENSG00000153157	SYCP2L	6	9886831	11979320	3225	72	0.148235	3.4334e-34	3.69538e-33	EUR Class-IN
ENSG00000197977	ELOVL2	6	9980759	12044305	3170	26	0.0244096	2.2319e-06	6.35787e-06	EUR Class-IN
ENSG00000230314	ELOVL2-AS1	6	10043482	12079154	3124	36	0.0890708	2.01088e-20	1.29532e-19	EUR Class-IN
ENSG00000247925	ENSG00000247925	6	10173452	12259099	3216	40	0.378208	3.09685e-103	1.71535e-101	EUR Class-IN
ENSG00000111859	NEDD9	6	10183298	12382348	3373	48	0.262906	5.57735e-65	1.2954e-63	EUR Class-IN
ENSG00000205269	TMEM170B	6	10537749	12583524	3072	49	0.159131	1.08593e-36	1.25753e-35	EUR Class-IN
ENSG00000095951	HIVEP1	6	11008762	13164999	3233	36	0.0220402	7.17023e-06	1.95429e-05	EUR Class-IN
ENSG00000078401	EDN1	6	11290361	13297194	3038	21	0.0195521	2.47206e-05	6.43567e-05	EUR Class-IN
ENSG00000112137	PHACTR1	6	11716554	14287843	3618	47	0.0465043	5.12496e-11	2.01673e-10	EUR Class-IN
ENSG00000145979	TBC1D7	6	12266542	14328583	2742	52	0.216815	5.88007e-52	1.00994e-50	EUR Class-IN
ENSG00000145990	GFOD1	6	12357830	14487662	2771	15	0.0224425	6.01045e-06	1.6494e-05	EUR Class-IN
ENSG00000124523	SIRT5	6	12574227	14615158	2684	19	0.0289215	2.34114e-07	7.17076e-07	EUR Class-IN
ENSG00000010017	RANBP9	6	12621498	14711835	2692	13	0.0164813	0.000102716	0.00025349	EUR Class-IN
ENSG00000112149	CD83	6	13117256	15136918	2661	30	0.0419395	4.62702e-10	1.71605e-09	EUR Class-IN
ENSG00000285639	ENSG00000285639	6	13152196	15211186	2799	8	0.0217143	8.7313e-06	2.36401e-05	EUR Class-IN
ENSG00000137198	GMPR	6	15238587	17295549	2957	36	0.0263228	8.88879e-07	2.61746e-06	EUR Class-IN
ENSG00000272341	ENSG00000272341	6	15764346	17766883	2879	20	0.0112012	0.0014563	0.00327271	EUR Class-IN
ENSG00000286885	ENSG00000286885	6	16586899	18600191	3346	10	0.0486272	1.46814e-11	5.9621e-11	EUR Class-IN
ENSG00000137414	FAM8A1	6	16600302	18611715	3355	16	0.0434325	1.93509e-10	7.357e-10	EUR Class-IN
ENSG00000137177	KIF13A	6	16759183	18987635	3795	44	0.143144	8.5829e-33	8.83312e-32	EUR Class-IN
ENSG00000137393	RNF144B	6	17387350	19468870	3774	19	0.0271255	5.36666e-07	1.60905e-06	EUR Class-IN
ENSG00000283408	MIR548A1HG	6	17522735	19674001	3920	44	0.0108855	0.00169003	0.0037768	EUR Class-IN
ENSG00000145996	CDKAL1	6	19534457	22232404	3974	11	0.050628	5.6437e-12	2.34359e-11	EUR Class-IN
ENSG00000233848	ENSG00000233848	6	19756103	21800694	3000	16	0.0602368	5.36593e-14	2.49486e-13	EUR Class-IN
ENSG00000287404	ENSG00000287404	6	20233168	22271132	2961	66	0.0153455	0.000179001	0.000433382	EUR Class-IN
ENSG00000272168	CASC15	6	20664185	23654455	4740	61	0.0246336	2.14812e-06	6.12605e-06	EUR Class-IN
ENSG00000233358	ENSG00000233358	6	21744395	24031780	4037	15	0.0817388	7.29092e-19	4.37006e-18	EUR Class-IN
ENSG00000152954	NRSN1	6	23126186	25154900	3629	33	0.15999	1.63116e-37	1.93271e-36	EUR Class-IN
ENSG00000146038	DCDC2	6	23171755	25358059	4051	15	0.0237514	2.68751e-06	7.59647e-06	EUR Class-IN
ENSG00000124532	MRS2	6	23402908	25426194	3791	77	0.173068	3.0574e-40	3.9032e-39	EUR Class-IN
ENSG00000112293	GPLD1	6	23424565	25495205	3763	117	0.0566401	3.05901e-13	1.36782e-12	EUR Class-IN
ENSG00000137261	KIAA0319	6	23544104	25646191	3608	45	0.106481	1.75478e-24	1.34632e-23	EUR Class-IN
ENSG00000111802	TDP2	6	23649979	25666930	3429	16	0.0359286	8.96569e-09	3.0613e-08	EUR Class-IN
ENSG00000272345	ENSG00000272345	6	23700907	25701793	3328	17	0.0144036	0.000294285	0.000699813	EUR Class-IN
ENSG00000112308	C6orf62	6	23704861	25719998	3323	70	0.181788	1.42958e-42	1.92739e-41	EUR Class-IN
ENSG00000282804	ENSG00000282804	6	23797373	25809798	3045	12	0.0149461	0.000225633	0.000541408	EUR Class-IN
ENSG00000111913	RIPOR2	6	23804282	26042170	3033	27	0.0176452	5.88509e-05	0.000148153	EUR Class-IN
ENSG00000168405	CMAHP	6	24061626	26452263	2574	34	0.0112561	0.0014288	0.00321516	EUR Class-IN
ENSG00000079691	CARMIL1	6	24279078	26620530	2172	17	0.0323157	5.07673e-08	1.63794e-07	EUR Class-IN
ENSG00000186470	BTN3A2	6	25365159	27378320	70	8	0.0201461	1.73212e-05	4.57875e-05	EUR Class-IN
ENSG00000204188	GGNBP1	6	32540046	34589026	2125	13	0.123339	2.62043e-28	2.30658e-27	EUR Class-IN
ENSG00000096433	ITPR3	6	32620365	34696574	2229	38	0.0472439	3.3011e-11	1.3119e-10	EUR Class-IN
ENSG00000161904	LEMD2	6	32771202	34789130	2375	17	0.129424	4.16031e-30	3.93487e-29	EUR Class-IN
ENSG00000186577	SMIM29	6	33246381	35249108	2966	27	0.0167772	8.9461e-05	0.000221797	EUR Class-IN
ENSG00000225339	ENSG00000225339	6	33248535	35286768	3000	16	0.0122506	0.000860441	0.001966	EUR Class-IN
ENSG00000124562	SNRPC	6	33757505	35773857	2938	17	0.0120912	0.000913193	0.00208219	EUR Class-IN
ENSG00000064995	TAF11	6	33877462	35888071	2777	40	0.0644228	7.31501e-15	3.56319e-14	EUR Class-IN
ENSG00000273870	ENSG00000273870	6	34070871	36071049	2643	14	0.0360423	6.94261e-09	2.38768e-08	EUR Class-IN
ENSG00000112033	PPARD	6	34342558	36428191	2579	20	0.0837939	3.09243e-19	1.88338e-18	EUR Class-IN
ENSG00000198755	RPL10A	6	34468401	36470785	2496	26	0.0743706	4.263e-17	2.33096e-16	EUR Class-IN
ENSG00000197753	LHFPL5	6	34797206	36845397	2695	21	0.0170849	8.02835e-05	0.000199819	EUR Class-IN
ENSG00000096063	SRPK1	6	34832966	36921342	2761	22	0.0509785	4.84348e-12	2.01991e-11	EUR Class-IN
ENSG00000112053	SLC26A8	6	34943516	37024868	2820	22	0.0766269	1.63076e-17	9.11932e-17	EUR Class-IN
ENSG00000112062	MAPK14	6	35027677	37111236	2892	28	0.08021	2.53441e-18	1.47623e-17	EUR Class-IN
ENSG00000156711	MAPK13	6	35127809	37144524	2803	84	0.20606	4.0247e-49	6.50284e-48	EUR Class-IN
ENSG00000246982	ENSG00000246982	6	35146698	37197205	2852	38	0.314105	5.23661e-81	1.77204e-79	EUR Class-IN
ENSG00000096070	BRPF3	6	35196744	37232790	2830	17	0.0102347	0.00235266	0.00519567	EUR Class-IN
ENSG00000180316	PNPLA1	6	35243203	37313955	2862	7	0.0628741	1.31673e-14	6.31899e-14	EUR Class-IN
ENSG00000010030	ETV7	6	35354091	37387800	2829	13	0.108587	9.79821e-25	7.61466e-24	EUR Class-IN
ENSG00000112078	KCTD20	6	35442767	37491143	2817	5	0.0127285	0.000671246	0.00155006	EUR Class-IN
ENSG00000112079	STK38	6	35493892	37547479	2874	37	0.0382398	2.87284e-09	1.0129e-08	EUR Class-IN
ENSG00000198663	C6orf89	6	35871870	37928964	3085	30	0.0702567	3.72324e-16	1.9423e-15	EUR Class-IN
ENSG00000164530	PI16	6	35948263	37964837	3057	9	0.0265477	7.84941e-07	2.32379e-06	EUR Class-IN
ENSG00000112130	RNF8	6	36353979	38394734	3221	39	0.333869	6.66713e-87	2.55186e-85	EUR Class-IN
ENSG00000198937	CCDC167	6	36482938	38499893	3181	12	0.0222931	6.44616e-06	1.76353e-05	EUR Class-IN
ENSG00000204110	LINC02520	6	36507348	38535616	3191	59	0.190817	3.34914e-45	4.84795e-44	EUR Class-IN
ENSG00000156639	ZFAND3	6	36819727	39154624	3807	39	0.0661869	2.49794e-15	1.24678e-14	EUR Class-IN
ENSG00000124767	GLO1	6	37675925	39703145	3367	17	0.0257744	1.1952e-06	3.47789e-06	EUR Class-IN
ENSG00000124721	DNAH8	6	37715311	40030792	3818	8	0.0251179	1.66746e-06	4.79543e-06	EUR Class-IN
ENSG00000112167	SAYSD1	6	38104063	40115186	3377	25	0.0153611	0.000187497	0.000453254	EUR Class-IN
ENSG00000217165	ANKRD18EP	6	38110321	40112952	3365	17	0.0207472	1.29063e-05	3.44241e-05	EUR Class-IN
ENSG00000164627	KIF6	6	38329990	40725408	4268	37	0.625796	2.18577e-228	1.24097e-225	EUR Class-IN
ENSG00000146122	DAAM2	6	38792298	40904877	3876	38	0.0161761	0.000123723	0.000303503	EUR Class-IN
ENSG00000220586	TUBBP9	6	38934595	41000527	3714	28	0.0134298	0.000458531	0.00107339	EUR Class-IN
ENSG00000137166	FOXP4	6	40546381	42602384	2999	40	0.0111865	0.0014751	0.00331313	EUR Class-IN
ENSG00000112561	TFEB	6	40683978	42736259	2808	16	0.0601803	5.74176e-14	2.66415e-13	EUR Class-IN
ENSG00000112576	CCND3	6	40934934	43050357	2745	66	0.318334	5.59051e-82	1.94327e-80	EUR Class-IN
ENSG00000137413	TAF8	6	41050513	43087461	2639	45	0.0320771	5.75653e-08	1.85055e-07	EUR Class-IN
ENSG00000188112	C6orf132	6	41101119	43142620	2650	8	0.0141669	0.000323148	0.000765776	EUR Class-IN
ENSG00000112599	GUCA1B	6	41183284	43194956	2662	35	0.457893	1.28495e-134	1.28112e-132	EUR Class-IN
ENSG00000048544	MRPS10	6	41206807	43217861	2636	26	0.125487	1.10798e-28	9.86324e-28	EUR Class-IN
ENSG00000112619	PRPH2	6	41696598	43722597	2319	38	0.200015	1.62653e-47	2.49959e-46	EUR Class-IN
ENSG00000146223	RPL7L1	6	41879616	43889925	2378	31	0.0403356	1.09498e-09	3.96603e-09	EUR Class-IN
ENSG00000221821	C6orf226	6	41890265	43890821	2364	17	0.034629	1.39459e-08	4.6982e-08	EUR Class-IN
ENSG00000231113	ENSG00000231113	6	41940364	43948360	2377	30	0.397996	2.46012e-111	1.59627e-109	EUR Class-IN
ENSG00000124713	GNMT	6	41960754	43963880	2369	7	0.19583	4.66861e-46	6.93976e-45	EUR Class-IN
ENSG00000124587	PEX6	6	41963865	43979181	2399	20	0.0384651	2.53883e-09	8.9715e-09	EUR Class-IN
ENSG00000044090	CUL7	6	42037617	44053943	2425	14	0.0124995	0.000723526	0.00166421	EUR Class-IN
ENSG00000137171	KLC4	6	42040777	44075095	2447	39	0.0345572	1.64022e-08	5.49673e-08	EUR Class-IN
ENSG00000245261	ENSG00000245261	6	42213801	44223860	2381	17	0.0121375	0.000876273	0.00200069	EUR Class-IN
ENSG00000171467	ZNF318	6	42307134	44369647	2454	25	0.0207458	1.34084e-05	3.57167e-05	EUR Class-IN
ENSG00000171462	DLK2	6	42450352	44456632	2391	16	0.0328603	3.51099e-08	1.14781e-07	EUR Class-IN
ENSG00000171453	POLR1C	6	42509702	44562419	2551	5	0.028416	3.09389e-07	9.42696e-07	EUR Class-IN
ENSG00000172426	RSPH9	6	42645036	44672600	2602	6	0.0278737	4.15405e-07	1.25599e-06	EUR Class-IN
ENSG00000287562	ENSG00000287562	6	43090787	45095585	2707	8	0.0169912	7.91294e-05	0.000197067	EUR Class-IN
ENSG00000137216	TMEM63B	6	43126914	45155519	2760	13	0.0298438	1.51442e-07	4.70413e-07	EUR Class-IN
ENSG00000157593	SLC35B2	6	43254096	45257890	2769	33	0.0131614	0.000521392	0.00121513	EUR Class-IN
ENSG00000146221	TCTE1	6	43278734	45297698	2810	12	0.0641898	5.68776e-15	2.78916e-14	EUR Class-IN
ENSG00000286417	ENSG00000286417	6	43727921	45830188	3116	33	0.0919613	6.77114e-21	4.46005e-20	EUR Class-IN
ENSG00000196284	SUPT3H	6	43809317	46377953	3667	41	0.0873522	6.72687e-20	4.22268e-19	EUR Class-IN
ENSG00000112782	CLIC5	6	44880827	47080348	2989	27	0.188746	1.16109e-44	1.66188e-43	EUR Class-IN
ENSG00000231769	ENSG00000231769	6	45096004	47129857	2805	67	0.289786	8.87092e-74	2.49056e-72	EUR Class-IN
ENSG00000112796	ENPP5	6	45159185	47170980	2790	74	0.336942	8.51804e-88	3.35287e-86	EUR Class-IN
ENSG00000153291	SLC25A27	6	45652915	47678190	2844	26	0.173233	1.47973e-40	1.90695e-39	EUR Class-IN
ENSG00000242973	ENSG00000242973	6	45670444	47688165	2864	72	0.114358	2.33569e-26	1.92497e-25	EUR Class-IN
ENSG00000180113	TDRD6	6	45687875	47704319	2892	21	0.360304	2.60419e-96	1.24653e-94	EUR Class-IN
ENSG00000146070	PLA2G7	6	45704201	47735693	2923	6	0.257409	1.53008e-63	3.43287e-62	EUR Class-IN
ENSG00000198087	CD2AP	6	46477789	48627263	3271	67	0.0863213	1.09623e-19	6.82899e-19	EUR Class-IN
ENSG00000124818	OPN5	6	46781982	48832780	3198	57	0.510394	2.10585e-159	3.18826e-157	EUR Class-IN
ENSG00000244694	PTCHD4	6	46856673	49111197	3514	45	0.178752	9.38273e-42	1.2355e-40	EUR Class-IN
ENSG00000096093	EFHC1	6	51362123	53529886	3272	16	0.0937883	2.18555e-21	1.47039e-20	EUR Class-IN
ENSG00000216775	ENSG00000216775	6	51664366	53669155	3013	16	0.0750294	2.97239e-17	1.63887e-16	EUR Class-IN
ENSG00000096092	TMEM14A	6	51671113	53686588	3062	27	0.0574638	2.38195e-13	1.07093e-12	EUR Class-IN
ENSG00000170899	GSTA4	6	51977948	53995304	2960	18	0.0223253	5.26309e-06	1.45172e-05	EUR Class-IN
ENSG00000012660	ELOVL5	6	52267398	54349179	2919	9	0.013475	0.000477439	0.00111563	EUR Class-IN
ENSG00000001084	GCLC	6	52497341	54616970	2968	6	0.0684918	7.04087e-16	3.62125e-15	EUR Class-IN
ENSG00000227885	ENSG00000227885	6	52739266	54794904	2854	7	0.021345	9.67781e-06	2.61094e-05	EUR Class-IN
ENSG00000137269	LRRC1	6	52794497	54924125	3060	33	0.1149	2.89499e-26	2.37633e-25	EUR Class-IN
ENSG00000137252	HCRTR2	6	54106460	56282617	3635	49	0.05213	2.44407e-12	1.03575e-11	EUR Class-IN
ENSG00000146151	HMGCLL1	6	54434373	56579197	3749	35	0.0323951	4.81987e-08	1.55876e-07	EUR Class-IN
ENSG00000124749	COL21A1	6	55056590	57394094	3277	45	0.103515	1.26182e-23	9.29641e-23	EUR Class-IN
ENSG00000151917	BEND6	6	55955107	58027346	1734	43	0.243673	2.02328e-59	4.11481e-58	EUR Class-IN
ENSG00000168116	KIAA1586	6	56046532	58055239	1601	14	0.0274093	4.55169e-07	1.37236e-06	EUR Class-IN
ENSG00000112200	ZNF451	6	56086844	58170305	1536	16	0.0578743	1.77934e-13	8.05848e-13	EUR Class-IN
ENSG00000112210	RAB23	6	56186992	58222307	1355	4	0.0123638	0.00074167	0.00170402	EUR Class-IN
ENSG00000146143	PRIM2	6	56314805	58646850	1110	15	0.0488765	1.61845e-11	6.55171e-11	EUR Class-IN
ENSG00000272541	ENSG00000272541	6	56855891	58856468	513	41	0.126968	3.49721e-29	3.18252e-28	EUR Class-IN
ENSG00000286723	ENSG00000286723	6	56880071	58884297	495	56	0.165561	2.87597e-38	3.50728e-37	EUR Class-IN
ENSG00000271761	ENSG00000271761	6	56902609	58903148	487	22	0.0578635	1.74985e-13	7.92845e-13	EUR Class-IN
ENSG00000272316	ENSG00000272316	6	56908560	58913911	481	20	0.0739235	4.27618e-17	2.33755e-16	EUR Class-IN
ENSG00000225096	ENSG00000225096	6	56961438	59438364	424	80	0.144616	1.92522e-33	2.02311e-32	EUR Class-IN
ENSG00000287598	ENSG00000287598	6	59789805	61942327	1687	30	0.0472156	3.04392e-11	1.21205e-10	EUR Class-IN
ENSG00000250686	KHDRBS2-OT1	6	60630233	62681049	2543	39	0.162502	1.42231e-37	1.69015e-36	EUR Class-IN
ENSG00000112232	KHDRBS2	6	60679961	63286225	3489	33	0.162905	3.87468e-38	4.70276e-37	EUR Class-IN
ENSG00000287679	ENSG00000287679	6	60870097	62893882	2772	5	0.029152	1.9041e-07	5.87528e-07	EUR Class-IN
ENSG00000188107	EYS	6	62719980	66707226	6725	60	0.0189493	3.14458e-05	8.10902e-05	EUR Class-IN
ENSG00000230910	ENSG00000230910	6	67627879	69635161	3783	26	0.0298465	1.60162e-07	4.96594e-07	EUR Class-IN
ENSG00000168216	LMBRD1	6	68672757	70867236	3445	21	0.178796	9.38762e-42	1.2355e-40	EUR Class-IN
ENSG00000082293	COL19A1	6	68866556	71212468	3792	50	0.0430371	2.40947e-10	9.11817e-10	EUR Class-IN
ENSG00000112280	COL9A1	6	69216040	71303084	3365	31	0.0520052	3.16839e-12	1.33276e-11	EUR Class-IN
ENSG00000253809	ENSG00000253809	6	69222758	71242156	3223	49	0.049387	1.26711e-11	5.16008e-11	EUR Class-IN
ENSG00000082269	FAM135A	6	69412941	71561174	3657	49	0.0304022	1.23865e-07	3.87522e-07	EUR Class-IN
ENSG00000154079	SDHAF4	6	69566917	71589569	3419	22	0.0692546	5.11382e-16	2.65014e-15	EUR Class-IN
ENSG00000271967	ENSG00000271967	6	69596438	71596980	3407	10	0.0272544	5.64653e-07	1.69049e-06	EUR Class-IN
ENSG00000112305	SMAP1	6	69667776	71862011	3733	29	0.048195	2.05132e-11	8.2517e-11	EUR Class-IN
ENSG00000112309	B3GAT2	6	69856679	71957060	3513	33	0.0377018	3.73222e-09	1.30354e-08	EUR Class-IN
ENSG00000232295	ENSG00000232295	6	70221457	72328228	3619	104	0.087751	5.56897e-20	3.51201e-19	EUR Class-IN
ENSG00000119900	OGFRL1	6	70288811	72309059	3419	47	0.0205419	1.54267e-05	4.09064e-05	EUR Class-IN
ENSG00000269966	ENSG00000269966	6	70295173	72417436	3521	23	0.0285961	3.0396e-07	9.26844e-07	EUR Class-IN
ENSG00000185760	KCNQ5	6	71621792	74198853	4171	24	0.0565872	3.32271e-13	1.48087e-12	EUR Class-IN
ENSG00000243501	ENSG00000243501	6	72209746	74263196	3295	30	0.0815587	1.10179e-18	6.54827e-18	EUR Class-IN
ENSG00000135314	KHDC1	6	72241314	74310365	3323	65	0.0702506	2.701e-16	1.41917e-15	EUR Class-IN
ENSG00000229852	ENSG00000229852	6	72263212	74301789	3278	14	0.0239454	2.89943e-06	8.17173e-06	EUR Class-IN
ENSG00000164430	CGAS	6	72413515	74452297	3326	27	0.0155219	0.000171957	0.00041697	EUR Class-IN
ENSG00000119899	SLC17A5	6	72593379	74653992	3319	41	0.0603329	2.65464e-14	1.2525e-13	EUR Class-IN
ENSG00000156535	CD109	6	72695785	74828316	3553	152	0.0855747	1.59941e-19	9.89719e-19	EUR Class-IN
ENSG00000118407	FILIP1	6	74291859	76493800	2638	11	0.0248477	1.61247e-06	4.64777e-06	EUR Class-IN
ENSG00000196586	MYO6	6	74749192	76919537	2538	58	0.365479	9.7152e-98	4.80796e-96	EUR Class-IN
ENSG00000271945	ENSG00000271945	6	75774972	78097788	3531	13	0.0752156	3.19583e-17	1.75874e-16	EUR Class-IN
ENSG00000269964	MEI4	6	76650274	78927045	3783	48	0.0985123	1.95407e-22	1.36872e-21	EUR Class-IN
ENSG00000146243	IRAK1BP1	6	77867551	79946440	3278	24	0.0822709	8.23973e-19	4.92288e-18	EUR Class-IN
ENSG00000118418	HMGN3	6	78201245	80234738	3185	45	0.0829724	3.99991e-19	2.42666e-18	EUR Class-IN
ENSG00000270362	HMGN3-AS1	6	78233718	80236797	3135	12	0.0249928	1.47257e-06	4.25412e-06	EUR Class-IN
ENSG00000231533	ENSG00000231533	6	78420172	80529276	3453	47	0.0174702	6.58935e-05	0.000165231	EUR Class-IN
ENSG00000287811	ENSG00000287811	6	78537540	80539976	3215	15	0.0291319	2.37736e-07	7.27844e-07	EUR Class-IN
ENSG00000198478	SH3BGRL2	6	78631329	80703655	3305	29	0.1341	7.59576e-31	7.35432e-30	EUR Class-IN
ENSG00000118402	ELOVL4	6	78914814	80947553	3376	92	0.0795931	3.26197e-18	1.893e-17	EUR Class-IN
ENSG00000083123	BCKDHB	6	79106647	81346270	4008	26	0.0762303	2.03512e-17	1.13309e-16	EUR Class-IN
ENSG00000279022	ENSG00000279022	6	79440730	81441172	3747	9	0.0226031	5.40486e-06	1.48922e-05	EUR Class-IN
ENSG00000233967	ENSG00000233967	6	79441295	81466674	3776	19	0.0799886	2.13614e-18	1.24923e-17	EUR Class-IN
ENSG00000260645	ENSG00000260645	6	79466958	81469080	3743	61	0.0338991	2.17519e-08	7.21615e-08	EUR Class-IN
ENSG00000112773	TENT5A	6	80491439	82752774	3851	57	0.0950686	1.05797e-21	7.21035e-21	EUR Class-IN
ENSG00000118420	UBE3D	6	81892390	84065841	2737	20	0.0226119	4.98607e-06	1.37884e-05	EUR Class-IN
ENSG00000083097	DOP1A	6	82067666	84171350	2606	18	0.0233082	3.76318e-06	1.05062e-05	EUR Class-IN
ENSG00000013392	RWDD2A	6	82193357	84198935	2467	7	0.0159905	0.000135804	0.00033218	EUR Class-IN
ENSG00000135324	MRAP2	6	83033772	85090881	2592	65	0.103878	1.69065e-24	1.29761e-23	EUR Class-IN
ENSG00000135315	CEP162	6	83124241	85227643	2858	54	0.0421342	4.17614e-10	1.55447e-09	EUR Class-IN
ENSG00000288021	ENSG00000288021	6	84949690	86998263	3159	39	0.0826224	7.72546e-19	4.62238e-18	EUR Class-IN
ENSG00000168830	HTR1E	6	85937528	88016679	3199	34	0.0452981	7.85727e-11	3.05429e-10	EUR Class-IN
ENSG00000188994	ZNF292	6	86152833	88265943	3289	26	0.0404456	9.69501e-10	3.51903e-09	EUR Class-IN
ENSG00000111850	SMIM8	6	86322583	88399749	3108	55	0.0772193	1.04269e-17	5.90023e-17	EUR Class-IN
ENSG00000164414	SLC35A1	6	86470623	88512336	2999	28	0.158249	7.63335e-37	8.87475e-36	EUR Class-IN
ENSG00000146282	RARS2	6	86513938	88589987	3020	55	0.126163	9.11629e-29	8.14726e-28	EUR Class-IN
ENSG00000135336	ORC3	6	86590067	88667453	2930	9	0.027145	5.91137e-07	1.76667e-06	EUR Class-IN
ENSG00000234426	ENSG00000234426	6	87177804	89442928	3204	73	0.0924728	3.68056e-21	2.45359e-20	EUR Class-IN
ENSG00000286871	ENSG00000286871	6	87378280	89385447	2847	55	0.0352594	9.31298e-09	3.17617e-08	EUR Class-IN
ENSG00000111880	RNGTT	6	87609897	89963618	3150	36	0.0195768	2.38698e-05	6.22448e-05	EUR Class-IN
ENSG00000288009	ENSG00000288009	6	88130887	90145985	2635	37	0.18758	2.78478e-44	3.93624e-43	EUR Class-IN
ENSG00000146281	PM20D2	6	88146055	90165565	2640	6	0.0238468	2.98007e-06	8.38629e-06	EUR Class-IN
ENSG00000111886	GABRR2	6	88254464	90315299	2595	27	0.0879841	2.962e-20	1.8907e-19	EUR Class-IN
ENSG00000198833	UBE2J1	6	88326625	90352722	2583	44	0.195237	5.16063e-47	7.8306e-46	EUR Class-IN
ENSG00000112159	MDN1	6	88642498	90819794	2781	32	0.0414913	5.6809e-10	2.0955e-09	EUR Class-IN
ENSG00000118412	CASP8AP2	6	88829894	90874436	2653	8	0.0457811	6.94487e-11	2.70838e-10	EUR Class-IN
ENSG00000135341	MAP3K7	6	89513573	91587072	2546	16	0.0243201	2.14473e-06	6.1181e-06	EUR Class-IN
ENSG00000224944	CASC6	6	90557292	92690428	2920	22	0.0982248	2.42879e-22	1.69369e-21	EUR Class-IN
ENSG00000135333	EPHA7	6	92240020	94419687	3393	15	0.0147143	0.00025423	0.000606751	EUR Class-IN
ENSG00000287683	ENSG00000287683	6	92416951	94677954	3579	21	0.0468092	3.12088e-11	1.24173e-10	EUR Class-IN
ENSG00000288085	ENSG00000288085	6	92720163	94745615	3207	17	0.0126142	0.000722958	0.00166326	EUR Class-IN
ENSG00000172469	MANEA	6	94577485	96609470	2551	10	0.0976682	2.1689e-22	1.51556e-21	EUR Class-IN
ENSG00000287578	ENSG00000287578	6	94917143	97015391	2947	47	0.491676	6.19406e-153	8.27454e-151	EUR Class-IN
ENSG00000172461	FUT9	6	95015974	97215612	3181	22	0.0209024	1.20204e-05	3.21367e-05	EUR Class-IN
ENSG00000233797	UFL1-AS1	6	95199840	97521717	3460	64	0.238485	2.62479e-58	5.19846e-57	EUR Class-IN
ENSG00000224384	ENSG00000224384	6	95785137	97795821	3075	16	0.0262276	8.56103e-07	2.52604e-06	EUR Class-IN
ENSG00000112218	GPR63	6	95794125	97837477	3098	78	0.179534	8.64699e-42	1.1395e-40	EUR Class-IN
ENSG00000123545	NDUFAF4	6	95889315	97897891	3021	8	0.126055	3.17911e-29	2.89821e-28	EUR Class-IN
ENSG00000146263	MMS22L	6	96142161	98283217	2857	11	0.0499282	1.00812e-11	4.12512e-11	EUR Class-IN
ENSG00000271860	ENSG00000271860	6	96283303	99400869	4013	96	0.0972114	3.50733e-22	2.43417e-21	EUR Class-IN
ENSG00000184486	POU3F2	6	97834574	99839458	2628	14	0.022412	6.19638e-06	1.6986e-05	EUR Class-IN
ENSG00000112234	FBXL4	6	97868535	99948006	2747	51	0.336639	5.78617e-88	2.29193e-86	EUR Class-IN
ENSG00000146267	FAXC	6	98271168	100350062	2670	27	0.0302998	1.33347e-07	4.15849e-07	EUR Class-IN
ENSG00000132423	COQ3	6	98369401	100394195	2640	43	0.0320517	5.60113e-08	1.80286e-07	EUR Class-IN
ENSG00000123552	USP45	6	98432325	100521728	2731	48	0.108693	1.04962e-24	8.14166e-24	EUR Class-IN
ENSG00000279170	TSTD3	6	98520976	100589899	2690	63	0.198976	5.18111e-47	7.85584e-46	EUR Class-IN
ENSG00000112237	CCNC	6	98542387	100568825	2663	26	0.0780038	4.27232e-18	2.46116e-17	EUR Class-IN
ENSG00000112249	ASCC3	6	99508194	101881372	3387	19	0.140488	1.48939e-32	1.5198e-31	EUR Class-IN
ENSG00000287616	ENSG00000287616	6	103487095	105528158	3143	44	0.215843	1.29895e-51	2.21428e-50	EUR Class-IN
ENSG00000085382	HACE1	6	103728094	105859919	3027	29	0.130058	1.17219e-29	1.08655e-28	EUR Class-IN
ENSG00000187772	LIN28B	6	103936616	106083332	2907	11	0.0300214	1.46864e-07	4.56748e-07	EUR Class-IN
ENSG00000132429	POPDC3	6	104157900	106180014	2625	32	0.0454302	8.0587e-11	3.12902e-10	EUR Class-IN
ENSG00000286084	ENSG00000286084	6	104403207	106588802	3147	24	0.334246	2.87114e-87	1.10723e-85	EUR Class-IN
ENSG00000284999	ENSG00000284999	6	104679378	106893041	3283	16	0.0247924	1.77323e-06	5.08817e-06	EUR Class-IN
ENSG00000057657	PRDM1	6	104993463	107109939	3165	20	0.0264059	8.56969e-07	2.52823e-06	EUR Class-IN
ENSG00000057663	ATG5	6	105045423	107325791	3378	118	0.0412364	6.30432e-10	2.31793e-09	EUR Class-IN
ENSG00000112297	CRYBG1	6	105360717	107572017	3187	47	0.308871	4.41914e-79	1.43724e-77	EUR Class-IN
ENSG00000130347	RTN4IP1	6	105570771	107629498	3008	28	0.0442912	1.37476e-10	5.27576e-10	EUR Class-IN
ENSG00000130348	QRSL1	6	105629578	107668417	2992	10	0.248795	1.75109e-60	3.64466e-59	EUR Class-IN
ENSG00000272398	CD24	6	105969831	107975627	2944	47	0.0984618	1.80269e-22	1.26442e-21	EUR Class-IN
ENSG00000178409	BEND3	6	106065182	108115515	3068	19	0.0769658	1.11302e-17	6.28253e-17	EUR Class-IN
ENSG00000146285	SCML4	6	106702154	108824317	2557	29	0.0951153	1.37463e-21	9.32183e-21	EUR Class-IN
ENSG00000135537	AFG1L	6	107294991	109526796	2781	13	0.0592722	9.49359e-14	4.35261e-13	EUR Class-IN
ENSG00000203801	LINC00222	6	107751654	109769942	2545	34	0.0529089	2.18283e-12	9.28509e-12	EUR Class-IN
ENSG00000286511	ENSG00000286511	6	107798929	109837113	2550	59	0.0610582	3.09637e-14	1.4542e-13	EUR Class-IN
ENSG00000118690	ARMC2	6	107848416	109974476	2657	46	0.118752	4.50825e-27	3.83136e-26	EUR Class-IN
ENSG00000228834	ATP5MFP2	6	107907615	109907873	2517	13	0.0200201	1.87748e-05	4.9438e-05	EUR Class-IN
ENSG00000183137	CEP57L1	6	108095110	110174418	2600	9	0.0464432	4.81178e-11	1.89678e-10	EUR Class-IN
ENSG00000203799	CCDC162P	6	108165831	110355063	2767	59	0.0725414	1.15877e-16	6.20001e-16	EUR Class-IN
ENSG00000135535	CD164	6	108366514	110382467	2644	18	0.0888553	1.05763e-20	6.90859e-20	EUR Class-IN
ENSG00000185250	PPIL6	6	108390215	110441171	2753	25	0.246209	5.18692e-60	1.07195e-58	EUR Class-IN
ENSG00000135596	MICAL1	6	108444062	110465968	2737	29	0.0482492	2.28822e-11	9.17936e-11	EUR Class-IN
ENSG00000223537	ENSG00000223537	6	108483638	110506800	2816	24	0.141057	2.10805e-32	2.1351e-31	EUR Class-IN
ENSG00000155085	AK9	6	108492855	110691217	3103	41	0.0796921	2.95918e-18	1.72022e-17	EUR Class-IN
ENSG00000112367	FIG4	6	108690609	110878098	3173	37	0.0136484	0.000422386	0.000991975	EUR Class-IN
ENSG00000168438	CDC40	6	109180141	111254275	3134	31	0.037748	2.89515e-09	1.02042e-08	EUR Class-IN
ENSG00000053328	METTL24	6	109243940	111358349	3116	63	0.143581	5.29278e-33	5.49412e-32	EUR Class-IN
ENSG00000287268	ENSG00000287268	6	109341973	111354563	2873	31	0.0254634	1.32855e-06	3.85004e-06	EUR Class-IN
ENSG00000155111	CDK19	6	109609978	111815958	3183	16	0.06064	4.04199e-14	1.89005e-13	EUR Class-IN
ENSG00000197498	RPF2	6	109982015	112028263	3045	14	0.0682919	1.01442e-15	5.17437e-15	EUR Class-IN
ENSG00000112394	SLC16A10	6	110087503	112231194	3206	19	0.0784982	5.55682e-18	3.18318e-17	EUR Class-IN
ENSG00000231046	ENSG00000231046	6	110227747	112259034	3048	5	0.0885438	3.59619e-20	2.28695e-19	EUR Class-IN
ENSG00000009413	REV3L	6	110299028	112483715	3241	48	0.062795	7.40479e-15	3.60606e-14	EUR Class-IN
ENSG00000231889	TRAF3IP2-AS1	6	110483511	112598302	2967	24	0.330248	4.95281e-86	1.84727e-84	EUR Class-IN
ENSG00000220506	ENSG00000220506	6	110494991	112495713	2862	6	0.0405656	7.67737e-10	2.8036e-09	EUR Class-IN
ENSG00000286616	ENSG00000286616	6	110505307	112511071	2855	15	0.045379	8.99258e-11	3.48435e-10	EUR Class-IN
ENSG00000056972	TRAF3IP2	6	110555381	112606906	2844	45	0.273109	6.32089e-68	1.57937e-66	EUR Class-IN
ENSG00000255389	ENSG00000255389	6	110599875	112602295	2734	47	0.355302	1.83818e-94	8.51939e-93	EUR Class-IN
ENSG00000010810	FYN	6	110660332	112873452	3029	11	0.0462946	4.07025e-11	1.61099e-10	EUR Class-IN
ENSG00000074935	TUBE1	6	111070663	113087529	2535	12	0.0399372	1.18055e-09	4.26311e-09	EUR Class-IN
ENSG00000112769	LAMA4	6	111107931	113254939	2766	17	0.039993	1.29023e-09	4.64935e-09	EUR Class-IN
ENSG00000288560	ENSG00000288560	6	111988311	114084454	2744	83	0.0134064	0.000430972	0.00101121	EUR Class-IN
ENSG00000228624	HDAC2-AS2	6	112969701	115471705	3406	20	0.0171691	7.51155e-05	0.000187459	EUR Class-IN
ENSG00000226079	ENSG00000226079	6	113523443	115545335	2731	7	0.0334413	2.93045e-08	9.62023e-08	EUR Class-IN
ENSG00000287097	ENSG00000287097	6	113822994	116002280	3041	61	0.121489	8.8369e-28	7.65977e-27	EUR Class-IN
ENSG00000111816	FRK	6	114931149	117060891	3089	47	0.11072	1.71635e-25	1.37087e-24	EUR Class-IN
ENSG00000178425	NT5DC1	6	115100851	117249497	3067	20	0.0449182	1.02062e-10	3.93967e-10	EUR Class-IN
ENSG00000111817	DSE	6	115254173	117444861	3168	42	0.0715023	1.9824e-16	1.0478e-15	EUR Class-IN
ENSG00000285446	ENSG00000285446	6	115399395	117463696	2988	25	0.0167109	9.92454e-05	0.000245133	EUR Class-IN
ENSG00000111834	RSPH4A	6	115616479	117632985	2963	17	0.0178296	5.44574e-05	0.000137567	EUR Class-IN
ENSG00000196911	KPNA5	6	115681187	117741867	3015	9	0.0198562	1.93487e-05	5.08837e-05	EUR Class-IN
ENSG00000183807	FAM162B	6	115752197	117765719	2908	49	0.316248	3.76255e-82	1.31458e-80	EUR Class-IN
ENSG00000164465	DCBLD1	6	116453817	118569858	3024	44	0.0444796	1.14572e-10	4.41339e-10	EUR Class-IN
ENSG00000047932	GOPC	6	116560269	118602542	2879	6	0.019	3.04213e-05	7.86069e-05	EUR Class-IN
ENSG00000196376	SLC35F1	6	116907264	119317676	3743	51	0.18127	2.4811e-42	3.32097e-41	EUR Class-IN
ENSG00000111860	CEP85L	6	117460772	119710075	3440	34	0.078501	6.13799e-18	3.50921e-17	EUR Class-IN
ENSG00000169075	BRD7P3	6	117501430	119502906	2985	18	0.27259	9.42595e-69	2.40221e-67	EUR Class-IN
ENSG00000198523	PLN	6	117548296	119561716	3005	16	0.0172313	7.13054e-05	0.000178211	EUR Class-IN
ENSG00000286339	ENSG00000286339	6	117565660	119576840	2996	29	0.0707586	3.35123e-16	1.7536e-15	EUR Class-IN
ENSG00000111877	MCM9	6	117813442	119935162	3383	17	0.0238122	2.9806e-06	8.38663e-06	EUR Class-IN
ENSG00000253194	ENSG00000253194	6	117934770	120182745	3764	21	0.213921	6.16493e-51	1.03793e-49	EUR Class-IN
ENSG00000111879	FAM184A	6	117959763	120149387	3666	37	0.0385122	2.14052e-09	7.61003e-09	EUR Class-IN
ENSG00000111885	MAN1A1	6	118177205	120349761	3694	8	0.0188987	3.24071e-05	8.34323e-05	EUR Class-IN
ENSG00000286540	ENSG00000286540	6	119462511	121706789	4080	61	0.0380618	2.92649e-09	1.03075e-08	EUR Class-IN
ENSG00000146350	TBC1D32	6	120079494	122334745	3770	128	0.150923	6.27466e-35	6.89134e-34	EUR Class-IN
ENSG00000025156	HSF2	6	121399551	123433119	3015	16	0.0612671	3.1847e-14	1.49534e-13	EUR Class-IN
ENSG00000279453	ENSG00000279453	6	121436789	123439223	2933	21	0.0473431	3.3009e-11	1.3119e-10	EUR Class-IN
ENSG00000172594	SMPDL3A	6	121789049	123809720	3046	55	0.023766	2.82956e-06	7.97812e-06	EUR Class-IN
ENSG00000285652	ENSG00000285652	6	121975198	123996061	3029	6	0.0410801	7.18557e-10	2.62777e-09	EUR Class-IN
ENSG00000146352	CLVS2	6	121996235	124072925	3050	32	0.0279124	3.85624e-07	1.16784e-06	EUR Class-IN
ENSG00000186439	TRDN	6	122216339	124637093	3495	11	0.0258364	1.07963e-06	3.15733e-06	EUR Class-IN
ENSG00000111907	TPD52L1	6	124119049	126264407	2349	16	0.0697597	3.42123e-16	1.7884e-15	EUR Class-IN
ENSG00000111906	HDDC2	6	124219962	126302078	2284	32	0.275906	2.79846e-69	7.22194e-68	EUR Class-IN
ENSG00000111912	NCOA7	6	124781161	126932034	1867	41	0.13471	3.71278e-31	3.61876e-30	EUR Class-IN
ENSG00000232131	NCOA7-AS1	6	124797856	126818858	1683	32	0.0197512	2.02976e-05	5.33038e-05	EUR Class-IN
ENSG00000111911	HINT3	6	124956770	126980244	1733	21	0.299625	7.45416e-76	2.23068e-74	EUR Class-IN
ENSG00000286215	ENSG00000286215	6	125304223	128213609	2688	49	0.0457589	7.2742e-11	2.83303e-10	EUR Class-IN
ENSG00000146374	RSPO3	6	126118671	128199481	1934	23	0.0424205	3.20176e-10	1.20141e-09	EUR Class-IN
ENSG00000093144	ECHDC1	6	126288712	128343609	1956	34	0.0573245	2.37621e-13	1.06865e-12	EUR Class-IN
ENSG00000213131	YWHAZP4	6	126355756	128356789	1938	35	0.0112685	0.00137177	0.00309226	EUR Class-IN
ENSG00000220744	RPL5P18	6	126362513	128363403	1936	31	0.01552	0.00016578	0.000402755	EUR Class-IN
ENSG00000255330	ENSG00000255330	6	126438406	128519001	2058	71	0.0294818	1.93503e-07	5.96621e-07	EUR Class-IN
ENSG00000196569	LAMA2	6	127883138	130516566	3868	46	0.0153397	0.000190282	0.000459659	EUR Class-IN
ENSG00000226149	ENSG00000226149	6	128439485	130576047	3501	50	0.0399467	1.10946e-09	4.01563e-09	EUR Class-IN
ENSG00000146376	ARHGAP18	6	128576132	130710177	3538	89	0.0120206	0.000941704	0.00214457	EUR Class-IN
ENSG00000203756	TMEM244	6	128831244	130861547	3423	33	0.0495617	1.10457e-11	4.50984e-11	EUR Class-IN
ENSG00000198945	L3MBTL3	6	129013699	131141449	3601	23	0.0531074	1.96238e-12	8.37877e-12	EUR Class-IN
ENSG00000164483	SAMD3	6	129144315	131365425	3612	12	0.0782763	6.82638e-18	3.8919e-17	EUR Class-IN
ENSG00000164484	TMEM200A	6	129366017	131443067	3515	28	0.0852442	1.11999e-19	6.97271e-19	EUR Class-IN
ENSG00000079819	EPB41L2	6	129839347	132063322	3523	31	0.0699386	2.41577e-16	1.2729e-15	EUR Class-IN
ENSG00000118507	AKAP7	6	130135467	132283535	3317	50	0.0730718	9.18085e-17	4.9459e-16	EUR Class-IN
ENSG00000112282	MED23	6	130573966	132628242	2972	4	0.0479152	1.87215e-11	7.54583e-11	EUR Class-IN
ENSG00000197594	ENPP1	6	130808016	132895155	3073	21	0.126269	9.10961e-29	8.14485e-28	EUR Class-IN
ENSG00000118523	CCN2	6	130948176	132951372	2948	14	0.0160468	0.000127509	0.000312488	EUR Class-IN
ENSG00000227220	ENSG00000227220	6	130950946	133077393	3065	108	0.0936902	2.04482e-21	1.37707e-20	EUR Class-IN
ENSG00000236166	ENSG00000236166	6	131085084	133099279	2857	38	0.0850829	2.33984e-19	1.43572e-18	EUR Class-IN
ENSG00000228495	LINC01013	6	131131888	133169374	2869	95	0.106183	1.7898e-24	1.37164e-23	EUR Class-IN
ENSG00000079931	MOXD1	6	131296055	133401475	3041	71	0.031798	5.84024e-08	1.87598e-07	EUR Class-IN
ENSG00000079950	STX7	6	131445867	133513198	2981	42	0.123089	2.28658e-28	2.01533e-27	EUR Class-IN
ENSG00000231023	LINC00326	6	131954257	134107410	3028	45	0.057102	2.17347e-13	9.79786e-13	EUR Class-IN
ENSG00000112319	EYA4	6	132240514	134532128	3406	56	0.0856442	1.60739e-19	9.94351e-19	EUR Class-IN
ENSG00000146411	SLC2A12	6	132987581	135052624	2780	36	0.0349324	1.39694e-08	4.70536e-08	EUR Class-IN
ENSG00000118515	SGK1	6	133169248	135318112	2883	51	0.0130711	0.000523483	0.00121987	EUR Class-IN
ENSG00000231971	CT69	6	133428239	135520585	2648	41	0.0456537	6.96539e-11	2.71586e-10	EUR Class-IN
ENSG00000232310	ENSG00000232310	6	133520163	135689399	2767	25	0.0386989	2.32147e-09	8.23045e-09	EUR Class-IN
ENSG00000118514	ALDH8A1	6	133917393	135950115	2575	45	0.457427	6.59609e-136	6.80897e-134	EUR Class-IN
ENSG00000112339	HBS1L	6	133960378	136103056	2622	51	0.296556	8.19761e-75	2.3632e-73	EUR Class-IN
ENSG00000135541	AHI1	6	134283407	136498434	2364	79	0.212599	1.51966e-50	2.5314e-49	EUR Class-IN
ENSG00000234084	ENSG00000234084	6	134301568	136307158	2253	58	0.140791	2.47681e-32	2.50487e-31	EUR Class-IN
ENSG00000171408	PDE7B	6	134851701	137195574	2321	27	0.04864	1.6477e-11	6.66744e-11	EUR Class-IN
ENSG00000237596	ENSG00000237596	6	134991936	137225751	2198	31	0.0421236	4.01578e-10	1.49751e-09	EUR Class-IN
ENSG00000260418	ENSG00000260418	6	135335714	137336087	1949	12	0.0189273	3.34052e-05	8.58613e-05	EUR Class-IN
ENSG00000197442	MAP3K5	6	135557046	137792477	2598	16	0.0185465	3.768e-05	9.64969e-05	EUR Class-IN
ENSG00000027697	IFNGR1	6	136197485	138219449	2627	6	0.0178588	4.95863e-05	0.000125635	EUR Class-IN
ENSG00000112379	ARFGEF3	6	137161939	139344663	3342	13	0.023751	3.00793e-06	8.46004e-06	EUR Class-IN
ENSG00000051620	HEBP2	6	137403531	139422197	3132	11	0.0313191	8.20202e-08	2.60353e-07	EUR Class-IN
ENSG00000279968	CCDC28A-AS1	6	137725211	139773652	2813	27	0.0934178	2.19471e-21	1.47607e-20	EUR Class-IN
ENSG00000024862	CCDC28A	6	137773769	139793319	2776	63	0.224246	1.8016e-56	3.42858e-55	EUR Class-IN
ENSG00000203734	ECT2L	6	137795911	139904070	2757	70	0.238736	1.00682e-57	1.95984e-56	EUR Class-IN
ENSG00000135597	REPS1	6	137903493	139988261	2628	32	0.0844258	2.59918e-19	1.59008e-18	EUR Class-IN
ENSG00000146386	ABRACL	6	138028745	140043302	2473	8	0.0295336	1.44827e-07	4.50551e-07	EUR Class-IN
ENSG00000164442	CITED2	6	138371807	140374648	1881	6	0.0731097	7.30266e-17	3.95284e-16	EUR Class-IN
ENSG00000135577	NMBR	6	141058330	143147122	1138	12	0.0156412	0.000167184	0.000405925	EUR Class-IN
ENSG00000010818	HIVEP2	6	141751469	143956698	2297	73	0.0948498	1.42449e-21	9.64716e-21	EUR Class-IN
ENSG00000237851	ENSG00000237851	6	141788123	143794086	2086	15	0.0965648	5.83792e-22	4.01755e-21	EUR Class-IN
ENSG00000229017	LINC01277	6	141966293	144059682	2438	9	0.023859	2.54477e-06	7.21494e-06	EUR Class-IN
ENSG00000146416	AIG1	6	142060496	144341058	2773	48	0.051985	3.31797e-12	1.39424e-11	EUR Class-IN
ENSG00000189007	ADAT2	6	142422832	144450695	2596	12	0.0615603	2.67219e-14	1.2602e-13	EUR Class-IN
ENSG00000034693	PEX3	6	142450805	144490616	2595	14	0.0525224	2.09336e-12	8.91007e-12	EUR Class-IN
ENSG00000001036	FUCA2	6	142494812	144511720	2578	13	0.0499299	9.10223e-12	3.73275e-11	EUR Class-IN
ENSG00000118495	PLAGL1	6	142940300	145064599	2858	71	0.0531203	1.93256e-12	8.25833e-12	EUR Class-IN
ENSG00000152818	UTRN	6	143285701	145853034	3630	52	0.0276543	4.49644e-07	1.3563e-06	EUR Class-IN
ENSG00000112425	EPM2A	6	144382535	146736023	2939	49	0.0459463	6.16888e-11	2.41405e-10	EUR Class-IN
ENSG00000270638	ENSG00000270638	6	144735570	146737218	2554	17	0.0756787	1.80658e-17	1.00804e-16	EUR Class-IN
ENSG00000288551	ENSG00000288551	6	144749917	146751137	2569	13	0.0189712	2.87708e-05	7.45024e-05	EUR Class-IN
ENSG00000235652	FBXO30-DT	6	144799409	146887430	2681	52	0.252564	6.3909e-63	1.40607e-61	EUR Class-IN
ENSG00000152822	GRM1	6	145027646	147437601	2759	15	0.033509	2.4449e-08	8.07814e-08	EUR Class-IN
ENSG00000233452	STXBP5-AS1	6	145824539	148204614	3039	67	0.0880318	2.0537e-20	1.32248e-19	EUR Class-IN
ENSG00000164506	STXBP5	6	146204425	148390476	3149	15	0.0994853	9.35974e-23	6.64019e-22	EUR Class-IN
ENSG00000203727	SAMD5	6	146508690	148737547	3424	27	0.013008	0.000599169	0.00138864	EUR Class-IN
ENSG00000227681	ENSG00000227681	6	146660703	148953937	3600	23	0.113472	7.09104e-26	5.74222e-25	EUR Class-IN
ENSG00000111962	UST	6	147747030	150076990	3899	16	0.0565321	3.75872e-13	1.66974e-12	EUR Class-IN
ENSG00000131013	PPIL4	6	148504495	150546043	3463	20	0.0427999	2.77116e-10	1.04405e-09	EUR Class-IN
ENSG00000055211	GINM1	6	148566294	150591748	3453	11	0.0245695	2.04291e-06	5.83905e-06	EUR Class-IN
ENSG00000131023	LATS1	6	148658153	150718105	3585	43	0.266221	8.24862e-68	2.05102e-66	EUR Class-IN
ENSG00000120265	PCMT1	6	148749443	150811420	3628	37	0.099302	1.39087e-22	9.79939e-22	EUR Class-IN
ENSG00000285889	ENSG00000285889	6	148797317	150826294	3546	9	0.0122989	0.000847248	0.00193701	EUR Class-IN
ENSG00000285991	ENSG00000285991	6	148817937	150896011	3622	35	0.0768708	1.07549e-17	6.08078e-17	EUR Class-IN
ENSG00000268592	RAET1E-AS1-1	6	148863494	150919507	3589	33	0.18341	5.94263e-43	8.12994e-42	EUR Class-IN
ENSG00000198729	PPP1R14C	6	149143044	151250392	3789	107	0.0921628	5.66609e-21	3.74061e-20	EUR Class-IN
ENSG00000120278	PLEKHG1	6	149599883	151843665	4108	52	0.127505	1.20461e-29	1.11509e-28	EUR Class-IN
ENSG00000223598	ENSG00000223598	6	150088103	152228447	4172	4	0.0662319	1.91663e-15	9.62035e-15	EUR Class-IN
ENSG00000131016	AKAP12	6	150239967	152358559	4048	62	0.0536118	1.39049e-12	5.98195e-12	EUR Class-IN
ENSG00000120262	CCDC170	6	150494017	152621193	3857	30	0.142774	5.65533e-33	5.8645e-32	EUR Class-IN
ENSG00000091831	ESR1	6	150656691	153129619	4494	111	0.164583	4.84751e-38	5.86957e-37	EUR Class-IN
ENSG00000131018	SYNE1	6	151121687	153637801	4284	17	0.047782	2.12294e-11	8.52863e-11	EUR Class-IN
ENSG00000227627	ENSG00000227627	6	151983331	153991322	3613	44	0.0384277	2.44821e-09	8.66327e-09	EUR Class-IN
ENSG00000112031	MTRF1L	6	151987362	154002709	3623	9	0.175353	1.61966e-41	2.12616e-40	EUR Class-IN
ENSG00000091844	RGS17	6	152004459	154131282	3805	53	0.0231073	4.36879e-06	1.21372e-05	EUR Class-IN
ENSG00000213121	ENSG00000213121	6	152231320	154347488	3713	57	0.25177	1.96493e-61	4.18782e-60	EUR Class-IN
ENSG00000237312	ENSG00000237312	6	152304595	154427154	3797	19	0.0569555	2.17457e-13	9.80066e-13	EUR Class-IN
ENSG00000112038	OPRM1	6	153010496	155246867	3797	75	0.143504	5.81077e-33	6.02263e-32	EUR Class-IN
ENSG00000146426	TIAM2	6	153832697	156257723	4093	71	0.0244894	2.16565e-06	6.17518e-06	EUR Class-IN
ENSG00000235381	ENSG00000235381	6	154253139	156256724	3409	108	0.107845	1.65999e-24	1.27455e-23	EUR Class-IN
ENSG00000029639	TFB1M	6	154256134	156314493	3464	59	0.131917	3.66023e-30	3.46831e-29	EUR Class-IN
ENSG00000287092	ENSG00000287092	6	154911195	157397589	3581	20	0.0157788	0.000146008	0.000356118	EUR Class-IN
ENSG00000218631	ENSG00000218631	6	156372556	158373171	2992	43	0.028502	2.95394e-07	9.00995e-07	EUR Class-IN
ENSG00000286482	ENSG00000286482	6	156377062	158380896	3005	6	0.0478822	2.04088e-11	8.21134e-11	EUR Class-IN
ENSG00000175048	ZDHHC14	6	156381133	158678157	3498	6	0.037924	3.43087e-09	1.20198e-08	EUR Class-IN
ENSG00000078269	SYNJ2	6	156981863	159099176	3673	24	0.136641	1.12699e-31	1.11493e-30	EUR Class-IN
ENSG00000122335	SERAC1	6	157109519	159168280	3689	53	0.130809	7.91729e-30	7.38911e-29	EUR Class-IN
ENSG00000272047	GTF2H5	6	157168350	159199344	3647	26	0.195479	1.37876e-46	2.06754e-45	EUR Class-IN
ENSG00000130338	TULP4	6	157232236	159511828	4117	24	0.0814178	1.25942e-18	7.45259e-18	EUR Class-IN
ENSG00000146433	TMEM181	6	157536436	159635429	3965	83	0.0139478	0.000380062	0.000896282	EUR Class-IN
ENSG00000203711	C6orf99	6	157869848	159919105	3736	43	0.0225284	5.71661e-06	1.5713e-05	EUR Class-IN
ENSG00000130363	RSPH3	6	157972871	160000202	3646	127	0.0811268	1.48489e-19	9.20524e-19	EUR Class-IN
ENSG00000271913	TAGAP-AS1	6	157988178	160088114	3718	77	0.0677332	1.38619e-15	7.0199e-15	EUR Class-IN
ENSG00000164694	FNDC1	6	158169400	160272108	3719	44	0.0789056	4.07537e-18	2.35168e-17	EUR Class-IN
ENSG00000286533	ENSG00000286533	6	158468601	160662627	3664	70	0.432417	2.12098e-123	1.741e-121	EUR Class-IN
ENSG00000112096	SOD2	6	158669069	160762529	3456	23	0.0137457	0.000410195	0.00096434	EUR Class-IN
ENSG00000175003	SLC22A1	6	159121815	161158718	3215	12	0.0532172	2.01533e-12	8.59228e-12	EUR Class-IN
ENSG00000146477	SLC22A3	6	159348378	161452577	3232	35	0.0673782	1.2395e-15	6.29889e-15	EUR Class-IN
ENSG00000287656	ENSG00000287656	6	159369200	161386934	3129	11	0.0123892	0.000809099	0.00185415	EUR Class-IN
ENSG00000213071	LPAL2	6	159453428	161520269	3303	10	0.0181269	4.7813e-05	0.000121352	EUR Class-IN
ENSG00000198670	LPA	6	159531482	161664275	3410	24	0.157892	1.26446e-36	1.46013e-35	EUR Class-IN
ENSG00000122194	PLG	6	159702238	161754097	3304	29	0.296821	4.71566e-75	1.37103e-73	EUR Class-IN
ENSG00000287558	ENSG00000287558	6	159742509	161767490	3276	26	0.476211	1.38367e-143	1.66357e-141	EUR Class-IN
ENSG00000231863	ENSG00000231863	6	159931080	161985624	3287	70	0.129572	1.44651e-29	1.33477e-28	EUR Class-IN
ENSG00000085511	MAP3K4	6	159991727	162117385	3439	26	0.014919	0.000235425	0.000563713	EUR Class-IN
ENSG00000026652	AGPAT4	6	160129967	162274061	3500	55	0.0143174	0.000311736	0.000739933	EUR Class-IN
ENSG00000185345	PRKN	6	160347417	163727775	5523	26	0.0164266	0.000112446	0.000276636	EUR Class-IN
ENSG00000112530	PACRG	6	161727132	164315492	4451	59	0.0941176	1.2929e-21	8.7734e-21	EUR Class-IN
ENSG00000285553	ENSG00000285553	6	162115691	164137775	3517	15	0.0259457	1.12084e-06	3.27271e-06	EUR Class-IN
ENSG00000225683	PACRG-AS3	6	162163830	164192038	3532	32	0.0497703	8.94836e-12	3.67113e-11	EUR Class-IN
ENSG00000287550	ENSG00000287550	6	163791288	165827683	3896	32	0.108067	1.44321e-24	1.11145e-23	EUR Class-IN
ENSG00000287877	ENSG00000287877	6	163928191	166077495	4167	139	0.272834	1.30721e-67	3.22681e-66	EUR Class-IN
ENSG00000112539	C6orf118	6	164279664	166309605	4100	44	0.107185	1.90565e-24	1.45824e-23	EUR Class-IN
ENSG00000286760	ENSG00000286760	6	165342632	167351466	3861	28	0.105383	4.68995e-24	3.5216e-23	EUR Class-IN
ENSG00000071242	RPS6KA2	6	165409364	167906451	4207	8	0.0161989	0.000118691	0.000291472	EUR Class-IN
ENSG00000287690	ENSG00000287690	6	165651524	167655610	3566	22	0.130489	6.21106e-30	5.81796e-29	EUR Class-IN
ENSG00000249141	ENSG00000249141	6	165858094	167956124	3586	107	0.092419	5.06675e-21	3.35686e-20	EUR Class-IN
ENSG00000227598	ENSG00000227598	6	165969626	167999065	3334	32	0.118004	5.42621e-27	4.59049e-26	EUR Class-IN
ENSG00000130396	AFDN	6	166826911	168972023	4111	73	0.0167501	8.97847e-05	0.000222572	EUR Class-IN
ENSG00000125337	KIF25	6	166996241	169045091	3949	69	0.273435	8.83337e-68	2.19108e-66	EUR Class-IN
ENSG00000226445	ENSG00000226445	6	168213254	170245773	4089	67	0.0657368	3.80326e-15	1.87901e-14	EUR Class-IN
ENSG00000186340	THBS2	6	168215780	170254050	4104	49	0.0597172	5.59129e-14	2.59669e-13	EUR Class-IN
ENSG00000226194	LINC02519	6	168369998	170388385	3924	56	0.2043	2.11102e-48	3.33183e-47	EUR Class-IN
ENSG00000130024	PHF10	6	168703902	170725566	3602	56	0.082805	4.49658e-19	2.72152e-18	EUR Class-IN
ENSG00000227704	ENSG00000227704	6	168725504	170738992	3549	46	0.0351142	1.32743e-08	4.47637e-08	EUR Class-IN
ENSG00000231690	LINC00574	6	168790057	170802873	3403	19	0.0277867	3.09525e-07	9.42969e-07	EUR Class-IN
ENSG00000198719	DLL1	6	169282206	171306565	2111	18	0.0188342	3.29453e-05	8.47432e-05	EUR Class-IN
ENSG00000112584	FAM120B	6	169290703	171407067	2105	65	0.384305	1.76707e-105	1.03192e-103	EUR Class-IN
ENSG00000261003	ENSG00000261003	6	169414139	171419325	1921	35	0.141123	2.08026e-32	2.108e-31	EUR Class-IN
ENSG00000008018	PSMB1	6	169535120	171553307	1781	21	0.0417572	4.83003e-10	1.78972e-09	EUR Class-IN
ENSG00000071994	PDCD2	6	169575295	171584692	1687	53	0.153058	2.39766e-35	2.66191e-34	EUR Class-IN
ENSG00000240093	ENSG00000240093	7	0	1194180	1367	15	0.0409001	8.04791e-10	2.93577e-09	EUR Class-IN
ENSG00000177706	FAM20C	7	0	1260772	1436	27	0.0632011	1.22991e-14	5.91625e-14	EUR Class-IN
ENSG00000223855	HRAT92	7	0	1525238	1869	51	0.0601488	5.35085e-14	2.48842e-13	EUR Class-IN
ENSG00000188191	PRKAR1B	7	0	1727650	2158	33	0.0116699	0.0011056	0.00250609	EUR Class-IN
ENSG00000164828	SUN1	7	0	1896435	2499	21	0.0404521	9.19683e-10	3.34295e-09	EUR Class-IN
ENSG00000240230	COX19	7	0	1975549	2679	44	0.0701131	4.23669e-16	2.20396e-15	EUR Class-IN
ENSG00000146540	C7orf50	7	0	2138260	3035	21	0.110138	3.57451e-25	2.81756e-24	EUR Class-IN
ENSG00000225146	ENSG00000225146	7	29025	2043891	2805	18	0.034513	1.49504e-08	5.02667e-08	EUR Class-IN
ENSG00000178381	ZFAND2A	7	152071	2160759	2886	26	0.0592859	8.52088e-14	3.9216e-13	EUR Class-IN
ENSG00000229043	ZFAND2A-DT	7	160374	2165607	2891	22	0.157869	1.6243e-36	1.86721e-35	EUR Class-IN
ENSG00000164877	MICALL2	7	428465	2459470	3219	54	0.0129692	0.000567413	0.00131803	EUR Class-IN
ENSG00000273230	ENSG00000273230	7	464497	2467522	3227	31	0.106484	3.32663e-24	2.5136e-23	EUR Class-IN
ENSG00000164880	INTS1	7	470277	2504389	3310	72	0.335267	2.67223e-87	1.03247e-85	EUR Class-IN
ENSG00000230487	PSMG3-AS1	7	570073	2589626	3438	13	0.0386475	2.32802e-09	8.25081e-09	EUR Class-IN
ENSG00000225968	ELFN1	7	688119	2747954	3701	27	0.0121314	0.00089426	0.00203993	EUR Class-IN
ENSG00000176349	ENSG00000176349	7	838586	2849931	3628	33	0.11266	7.72704e-26	6.24241e-25	EUR Class-IN
ENSG00000106266	SNX8	7	1251770	3354318	4009	59	0.577179	4.03446e-197	1.19508e-194	EUR Class-IN
ENSG00000106012	IQCE	7	1558972	3614733	3950	23	0.0877811	4.13863e-20	2.6213e-19	EUR Class-IN
ENSG00000136295	TTYH3	7	1631986	3664802	3924	49	0.111474	2.13118e-25	1.69359e-24	EUR Class-IN
ENSG00000174945	AMZ1	7	1679522	3775500	4010	40	0.19601	2.07587e-46	3.10606e-45	EUR Class-IN
ENSG00000146535	GNA12	7	1728105	3844308	4036	28	0.0826499	5.73383e-19	3.45297e-18	EUR Class-IN
ENSG00000217455	ENSG00000217455	7	2140234	4174654	3750	55	0.0537813	1.02718e-12	4.44797e-12	EUR Class-IN
ENSG00000164916	FOXK1	7	3682295	5771442	3646	27	0.0385994	2.3583e-09	8.35523e-09	EUR Class-IN
ENSG00000157927	RADIL	7	3797055	5883716	3760	11	0.0498005	7.72917e-12	3.18373e-11	EUR Class-IN
ENSG00000136297	MMD2	7	3905989	5959213	3609	74	0.0629421	1.23558e-14	5.94213e-14	EUR Class-IN
ENSG00000196204	RNF216P1	7	3973988	6040675	3666	40	0.06818	7.50041e-16	3.85081e-15	EUR Class-IN
ENSG00000272968	RBAK-RBAKDN	7	3983718	6073221	3721	61	0.113756	4.96214e-26	4.04875e-25	EUR Class-IN
ENSG00000275328	SPDYE19P	7	4031608	6037831	3567	14	0.128625	2.2143e-29	2.02951e-28	EUR Class-IN
ENSG00000272595	OR10AH1P	7	4103719	6120245	3510	89	0.0484488	1.79058e-11	7.22561e-11	EUR Class-IN
ENSG00000159904	ZNF890P	7	4121239	6144546	3531	76	0.0248363	1.67516e-06	4.81557e-06	EUR Class-IN
ENSG00000164638	SLC29A4	7	4274369	6306912	3362	20	0.146602	1.11971e-33	1.18456e-32	EUR Class-IN
ENSG00000155034	FBXL18	7	4431335	6513809	3416	16	0.0480099	2.14979e-11	8.63251e-11	EUR Class-IN
ENSG00000075618	FSCN1	7	4592816	6606655	3301	53	0.0162893	0.000106052	0.00026147	EUR Class-IN
ENSG00000011275	RNF216	7	4620047	6781696	3465	31	0.0844652	1.75181e-19	1.08173e-18	EUR Class-IN
ENSG00000235944	ZNF815P	7	4823160	6854365	3154	75	0.280732	6.47829e-70	1.69539e-68	EUR Class-IN
ENSG00000122543	OCM	7	4879827	6886363	3044	73	0.0641876	7.92459e-15	3.84454e-14	EUR Class-IN
ENSG00000122674	CCZ1	7	4898725	6926550	3056	58	0.420886	8.17997e-121	6.23845e-119	EUR Class-IN
ENSG00000122512	PMS2	7	4970925	7009106	3034	97	0.0589157	6.317e-14	2.92442e-13	EUR Class-IN
ENSG00000106305	AIMP2	7	5009255	7023834	3024	9	0.0728768	7.37738e-17	3.99223e-16	EUR Class-IN
ENSG00000086232	EIF2AK1	7	5022247	7059175	3071	25	0.0774695	1.04634e-17	5.91921e-17	EUR Class-IN
ENSG00000008256	CYTH3	7	5161776	7272644	3308	13	0.0280285	4.11578e-07	1.24497e-06	EUR Class-IN
ENSG00000215045	GRID2IP	7	5497462	7551436	3230	38	0.0189933	3.26676e-05	8.40605e-05	EUR Class-IN
ENSG00000228010	ENSG00000228010	7	5663974	7708901	3192	18	0.225975	4.35523e-54	7.87061e-53	EUR Class-IN
ENSG00000164631	ZNF12	7	5688433	7706947	3146	8	0.0201902	1.7716e-05	4.67888e-05	EUR Class-IN
ENSG00000187953	PMS2CL	7	5710128	7753862	3231	54	0.0920789	5.30162e-21	3.50566e-20	EUR Class-IN
ENSG00000169402	RSPH10B2	7	5754109	7799365	3275	49	0.0698077	5.06603e-16	2.6267e-15	EUR Class-IN
ENSG00000146574	CCZ1B	7	5794134	7826770	3265	85	0.448549	1.89348e-131	1.80845e-129	EUR Class-IN
ENSG00000106392	C1GALT1	7	6156934	8248616	3552	29	0.297673	9.63224e-76	2.8657e-74	EUR Class-IN
ENSG00000230825	ENSG00000230825	7	6255154	8278071	3475	36	0.418939	3.90625e-118	2.8014e-116	EUR Class-IN
ENSG00000215018	COL28A1	7	6356203	8535873	3745	43	0.33336	2.06296e-87	8.01613e-86	EUR Class-IN
ENSG00000272732	ENSG00000272732	7	6550104	8552440	3409	16	0.0486474	1.22162e-11	4.98079e-11	EUR Class-IN
ENSG00000272894	MIOS-DT	7	6552462	8566996	3430	33	0.111715	1.09967e-25	8.84542e-25	EUR Class-IN
ENSG00000106415	GLCCI1	7	6968796	9094272	4091	11	0.0529399	1.27568e-12	5.49844e-12	EUR Class-IN
ENSG00000003147	ICA1	7	7113184	9262687	4045	63	0.0127342	0.000686323	0.00158291	EUR Class-IN
ENSG00000229970	ENSG00000229970	7	7262264	9344516	3933	14	0.179297	3.40215e-42	4.52418e-41	EUR Class-IN
ENSG00000234710	ENSG00000234710	7	8621764	10769513	4539	70	0.19457	1.04308e-45	1.53377e-44	EUR Class-IN
ENSG00000235431	ENSG00000235431	7	8869774	10985895	4515	48	0.35511	8.47668e-95	3.96464e-93	EUR Class-IN
ENSG00000287409	ENSG00000287409	7	8981516	11085494	4467	73	0.0548994	7.05359e-13	3.0891e-12	EUR Class-IN
ENSG00000283117	MGC4859	7	9449820	11779944	4774	40	0.0819783	6.76386e-19	4.06607e-18	EUR Class-IN
ENSG00000106443	PHF14	7	9973336	12169623	4587	16	0.0204823	1.4432e-05	3.83533e-05	EUR Class-IN
ENSG00000230333	ENSG00000230333	7	10180902	12520175	5064	36	0.0320619	5.9672e-08	1.91526e-07	EUR Class-IN
ENSG00000005108	THSD7A	7	10370365	12832198	5220	28	0.0503874	7.79904e-12	3.21121e-11	EUR Class-IN
ENSG00000106460	TMEM106B	7	11211270	13243367	4449	12	0.0667534	2.08856e-15	1.04551e-14	EUR Class-IN
ENSG00000146530	VWDE	7	11330885	13403941	4464	66	0.149172	1.96936e-34	2.1365e-33	EUR Class-IN
ENSG00000226690	ENSG00000226690	7	11469621	13542222	4552	17	0.028655	2.28408e-07	7.00334e-07	EUR Class-IN
ENSG00000229618	ENSG00000229618	7	11726152	14751920	5908	13	0.0272562	5.20063e-07	1.56157e-06	EUR Class-IN
ENSG00000136267	DGKB	7	13145049	15974777	4673	81	0.18168	1.42685e-42	1.92497e-41	EUR Class-IN
ENSG00000187546	AGMO	7	14200317	16562015	3695	86	0.123305	4.29807e-28	3.76062e-27	EUR Class-IN
ENSG00000106511	MEOX2	7	14611212	16686683	3315	81	0.0617134	2.57415e-14	1.21536e-13	EUR Class-IN
ENSG00000237070	ENSG00000237070	7	14667947	16681980	3210	22	0.0181696	4.85611e-05	0.000123175	EUR Class-IN
ENSG00000286376	ENSG00000286376	7	14736373	16796370	3368	110	0.223051	1.93475e-53	3.45065e-52	EUR Class-IN
ENSG00000214960	CRPPA	7	15087525	17502504	3776	20	0.0241391	2.67956e-06	7.57503e-06	EUR Class-IN
ENSG00000205858	LRRC72	7	15526825	17581568	3237	45	0.0628571	1.32902e-14	6.3735e-14	EUR Class-IN
ENSG00000272361	ENSG00000272361	7	15593626	17594224	3186	60	0.0660375	2.81545e-15	1.40183e-14	EUR Class-IN
ENSG00000106524	ANKMY2	7	15599779	17645817	3262	58	0.0134102	0.000463417	0.00108431	EUR Class-IN
ENSG00000106537	TSPAN13	7	15753755	17784536	3366	25	0.0944216	6.26886e-22	4.31266e-21	EUR Class-IN
ENSG00000106546	AHR	7	15916359	18346152	3840	52	0.175194	7.92698e-41	1.02804e-39	EUR Class-IN
ENSG00000237773	ENSG00000237773	7	15970320	18299368	3689	52	0.229571	1.55322e-56	2.9614e-55	EUR Class-IN
ENSG00000071189	SNX13	7	16790761	18940501	2970	13	0.0272604	5.59225e-07	1.67497e-06	EUR Class-IN
ENSG00000105849	POLR1F	7	18695461	20709037	3603	39	0.046277	5.35317e-11	2.1041e-10	EUR Class-IN
ENSG00000173452	TMEM196	7	18719315	20773617	3667	56	0.0495931	1.13058e-11	4.61238e-11	EUR Class-IN
ENSG00000243004	ENSG00000243004	7	18918981	21140453	3911	76	0.0392252	1.53829e-09	5.51403e-09	EUR Class-IN
ENSG00000105866	SP4	7	20428043	22514822	3676	3	0.0166573	8.60487e-05	0.000213622	EUR Class-IN
ENSG00000232949	ENSG00000232949	7	21589698	23602536	3039	32	0.0735225	3.99149e-17	2.18777e-16	EUR Class-IN
ENSG00000196683	TOMM7	7	21812628	23822852	2858	61	0.0841163	2.3545e-19	1.44385e-18	EUR Class-IN
ENSG00000136243	NUP42	7	22181841	24201011	2959	31	0.396967	3.58923e-110	2.27121e-108	EUR Class-IN
ENSG00000136235	GPNMB	7	22235967	24275108	3082	16	0.0381676	2.36082e-09	8.3627e-09	EUR Class-IN
ENSG00000188732	FAM221A	7	22680130	24703249	3219	41	0.0706173	3.20682e-16	1.68019e-15	EUR Class-IN
ENSG00000196335	STK31	7	22710203	24832513	3353	47	0.180336	2.08187e-42	2.79392e-41	EUR Class-IN
ENSG00000228944	ENSG00000228944	7	23196662	25255719	3375	62	0.266972	6.56553e-66	1.55857e-64	EUR Class-IN
ENSG00000287523	ENSG00000287523	7	23318094	25445128	3584	89	0.372212	2.88305e-102	1.57981e-100	EUR Class-IN
ENSG00000105926	MPP6	7	23573268	25694193	3766	94	0.0451866	9.39877e-11	3.63553e-10	EUR Class-IN
ENSG00000105928	GSDME	7	23698355	25757940	3757	29	0.0550523	7.72667e-13	3.37664e-12	EUR Class-IN
ENSG00000070882	OSBPL3	7	23796540	25981634	3887	8	0.0164364	0.000112785	0.000277436	EUR Class-IN
ENSG00000223561	ENSG00000223561	7	24593304	26751032	3398	83	0.200548	1.05798e-47	1.64067e-46	EUR Class-IN
ENSG00000086300	SNX10	7	25291862	27374383	2985	4	0.0222761	6.5039e-06	1.77813e-05	EUR Class-IN
ENSG00000214870	ENSG00000214870	7	25398593	27497595	3042	32	0.693268	2.7136e-282	5.04211e-279	EUR Class-IN
ENSG00000280255	ENSG00000280255	7	25538378	27541048	2829	68	0.571277	8.17607e-193	2.14244e-190	EUR Class-IN
ENSG00000005020	SKAP2	7	25667068	27995239	3308	32	0.0886718	2.59594e-20	1.66119e-19	EUR Class-IN
ENSG00000106049	HIBADH	7	26525442	28662883	3160	23	0.0850775	2.11868e-19	1.30197e-18	EUR Class-IN
ENSG00000286478	ENSG00000286478	7	26617474	28627496	2829	7	0.0202741	1.59432e-05	4.22486e-05	EUR Class-IN
ENSG00000229893	TAX1BP1-AS1	7	26733064	28740395	2883	28	0.0325861	4.00789e-08	1.30338e-07	EUR Class-IN
ENSG00000234336	JAZF1-AS1	7	27180322	29243917	3115	54	0.321425	2.1617e-84	7.81999e-83	EUR Class-IN
ENSG00000272568	ENSG00000272568	7	27979967	30013367	3281	35	0.042914	2.72396e-10	1.02665e-09	EUR Class-IN
ENSG00000106066	CPVL	7	27995235	30195451	3494	27	0.0188875	3.42625e-05	8.79984e-05	EUR Class-IN
ENSG00000223813	ENSG00000223813	7	28514224	30563670	3091	41	0.286694	9.95158e-74	2.79013e-72	EUR Class-IN
ENSG00000225264	ZNRF2P2	7	28598795	30685255	3082	59	0.575397	9.22752e-195	2.54867e-192	EUR Class-IN
ENSG00000227855	DPY19L2P3	7	28650227	30742594	3075	54	0.257778	4.52588e-63	1.00113e-61	EUR Class-IN
ENSG00000122574	WIPF3	7	28806486	30917066	3202	53	0.171098	2.52586e-40	3.23066e-39	EUR Class-IN
ENSG00000106080	FKBP14	7	29010587	31026702	3014	10	0.0291548	2.30348e-07	7.0586e-07	EUR Class-IN
ENSG00000106086	PLEKHA8	7	29027404	31130483	3141	15	0.025082	1.73208e-06	4.97429e-06	EUR Class-IN
ENSG00000286847	ENSG00000286847	7	29129507	31134714	2950	23	0.0607533	3.79362e-14	1.77554e-13	EUR Class-IN
ENSG00000180354	MTURN	7	29134986	31162762	2998	29	0.116532	9.61635e-27	8.04209e-26	EUR Class-IN
ENSG00000006625	GGCT	7	29496621	31504841	2930	20	0.251957	5.61336e-62	1.21538e-60	EUR Class-IN
ENSG00000281039	ENSG00000281039	7	29497077	31550761	3022	51	0.126301	4.51104e-29	4.0797e-28	EUR Class-IN
ENSG00000196295	GARS1-DT	7	29516309	31595286	3032	86	0.436805	4.59736e-126	4.05023e-124	EUR Class-IN
ENSG00000106113	CRHR2	7	29651942	31700129	2919	48	0.0713408	1.48907e-16	7.90725e-16	EUR Class-IN
ENSG00000078549	ADCYAP1R1	7	30052308	32111479	3011	22	0.0311179	8.88259e-08	2.81257e-07	EUR Class-IN
ENSG00000180347	ITPRID1	7	30514090	32658720	3640	64	0.0138657	0.000392051	0.000923384	EUR Class-IN
ENSG00000154678	PDE1C	7	30751179	33428131	4362	38	0.0426315	3.02862e-10	1.1379e-09	EUR Class-IN
ENSG00000106355	LSM5	7	31485338	33495283	3321	20	0.0408443	6.40551e-10	2.35302e-09	EUR Class-IN
ENSG00000105778	AVL9	7	31495426	33588726	3455	30	0.0111115	0.00142587	0.00320927	EUR Class-IN
ENSG00000229358	DPY19L1P1	7	31580949	33761787	3523	68	0.105972	1.8962e-24	1.45155e-23	EUR Class-IN
ENSG00000237004	ZNRF2P1	7	31728569	33753744	3303	39	0.296541	9.2916e-76	2.76838e-74	EUR Class-IN
ENSG00000231952	DPY19L1P2	7	31812757	33838570	3269	30	0.201682	1.19228e-47	1.84473e-46	EUR Class-IN
ENSG00000272905	ENSG00000272905	7	31845394	33846061	3206	25	0.0559374	4.66751e-13	2.06313e-12	EUR Class-IN
ENSG00000205763	RP9P	7	31916815	33943176	3202	27	0.090188	1.13227e-20	7.38433e-20	EUR Class-IN
ENSG00000122642	FKBP9	7	31957404	34006930	3183	11	0.0344817	1.43444e-08	4.82687e-08	EUR Class-IN
ENSG00000122643	NT5C3A	7	32014130	34062796	3100	21	0.0128412	0.000631457	0.00146049	EUR Class-IN
ENSG00000164610	RP9	7	32094797	34109405	2996	12	0.0251102	1.66011e-06	4.77634e-06	EUR Class-IN
ENSG00000122507	BBS9	7	32109557	34877180	4211	27	0.270773	1.60069e-67	3.94649e-66	EUR Class-IN
ENSG00000164619	BMPER	7	32904308	35156427	3137	65	0.0936767	2.57548e-21	1.72705e-20	EUR Class-IN
ENSG00000197085	NPSR1-AS1	7	33346512	35871582	3644	49	0.0354036	1.06888e-08	3.62725e-08	EUR Class-IN
ENSG00000187258	NPSR1	7	33658218	35878332	3204	20	0.025167	1.66855e-06	4.7979e-06	EUR Class-IN
ENSG00000173852	DPY19L1	7	33928876	36038271	3012	24	0.122826	3.91233e-28	3.42459e-27	EUR Class-IN
ENSG00000287249	ENSG00000287249	7	34036836	36125012	3122	116	0.0625676	1.86636e-14	8.8775e-14	EUR Class-IN
ENSG00000189212	DPY19L2P1	7	34079989	36186041	3230	31	0.194474	8.97933e-46	1.32225e-44	EUR Class-IN
ENSG00000287032	ENSG00000287032	7	34614650	36622939	3053	23	0.0222739	6.41431e-06	1.75575e-05	EUR Class-IN
ENSG00000122545	SEPTIN7	7	34800932	36907105	3220	10	0.0212464	1.01505e-05	2.73234e-05	EUR Class-IN
ENSG00000122547	EEPD1	7	35153254	37301538	3324	58	0.192293	3.0681e-45	4.4506e-44	EUR Class-IN
ENSG00000011426	ANLN	7	35389821	37453791	3289	39	0.0242712	2.52902e-06	7.17528e-06	EUR Class-IN
ENSG00000136250	AOAH	7	35512941	37724549	3315	12	0.113974	4.97349e-26	4.05639e-25	EUR Class-IN
ENSG00000155849	ELMO1	7	35852906	38449223	4292	20	0.0577438	2.01836e-13	9.11071e-13	EUR Class-IN
ENSG00000224101	ELMO1-AS1	7	35997796	38013630	3312	1	0.0321862	5.07438e-08	1.63744e-07	EUR Class-IN
ENSG00000086289	EPDR1	7	36683843	38951936	4045	71	0.284381	5.72385e-72	1.57244e-70	EUR Class-IN
ENSG00000106483	SFRP4	7	36905932	39025695	3767	33	0.421416	3.61957e-119	2.65162e-117	EUR Class-IN
ENSG00000010270	STARD3NL	7	37178245	39230670	3603	29	0.0134045	0.00049299	0.00115131	EUR Class-IN
ENSG00000281103	TRG-AS1	7	37341577	39378804	3669	31	0.106002	3.40754e-24	2.57379e-23	EUR Class-IN
ENSG00000078053	AMPH	7	37383704	39631420	3970	61	0.0162155	0.000120446	0.000295675	EUR Class-IN
ENSG00000006715	VPS41	7	37722974	39932394	3794	55	0.0805586	1.82719e-18	1.07224e-17	EUR Class-IN
ENSG00000106536	POU6F2	7	37977909	40493095	3790	119	0.14086	1.75596e-32	1.7838e-31	EUR Class-IN
ENSG00000227172	ENSG00000227172	7	38545646	40566239	2634	27	0.241213	7.35851e-59	1.47451e-57	EUR Class-IN
ENSG00000106571	GLI3	7	40960949	43264100	3302	8	0.0206036	1.43831e-05	3.82334e-05	EUR Class-IN
ENSG00000229161	TCP1P1	7	41794906	43802494	3025	20	0.109226	7.48931e-25	5.85817e-24	EUR Class-IN
ENSG00000261019	ENSG00000261019	7	41901272	43902639	3021	3	0.0184509	4.23302e-05	0.00010804	EUR Class-IN
ENSG00000136197	C7orf25	7	41908726	43912305	3030	45	0.0239305	2.65749e-06	7.51473e-06	EUR Class-IN
ENSG00000256646	ENSG00000256646	7	41909273	43932214	3055	39	0.127935	2.75766e-29	2.51849e-28	EUR Class-IN
ENSG00000232006	ENSG00000232006	7	41954135	44113931	3128	17	0.079462	3.8543e-18	2.226e-17	EUR Class-IN
ENSG00000164543	STK17A	7	42582758	44650713	2581	18	0.0593977	8.32078e-14	3.83209e-13	EUR Class-IN
ENSG00000106603	COA1	7	42608456	44729717	2645	42	0.240984	2.80032e-58	5.53536e-57	EUR Class-IN
ENSG00000214783	POLR2J4	7	42940895	45019175	2668	15	0.0230849	4.46069e-06	1.23774e-05	EUR Class-IN
ENSG00000136206	SPDYE1	7	42997897	45010122	2574	32	0.0664563	1.84797e-15	9.28481e-15	EUR Class-IN
ENSG00000235314	LINC00957	7	43039171	45042306	2545	3	0.012412	0.000775165	0.00177838	EUR Class-IN
ENSG00000136279	DBNL	7	43044640	45069456	2597	32	0.142343	7.59484e-33	7.83203e-32	EUR Class-IN
ENSG00000106628	POLD2	7	43114680	45124358	2633	9	0.0655981	3.27618e-15	1.62371e-14	EUR Class-IN
ENSG00000106631	MYL7	7	43138864	45141332	2636	4	0.0150532	0.000215683	0.000518567	EUR Class-IN
ENSG00000015676	NUDCD3	7	43379119	45490658	2873	6	0.0245663	2.14433e-06	6.1178e-06	EUR Class-IN
ENSG00000105953	OGDH	7	43606572	45709066	2970	40	0.0545199	7.63457e-13	3.3371e-12	EUR Class-IN
ENSG00000136280	CCM2	7	43999475	46076469	2958	18	0.0706184	2.41386e-16	1.27222e-15	EUR Class-IN
ENSG00000214765	SEPTIN7P2	7	44723780	46768985	3488	65	0.0937316	2.44485e-21	1.64052e-20	EUR Class-IN
ENSG00000272556	GTF2IP13	7	44769105	46815263	3531	12	0.0190096	2.96854e-05	7.68221e-05	EUR Class-IN
ENSG00000136205	TNS3	7	46275154	48582558	4145	90	0.0388616	1.90994e-09	6.81159e-09	EUR Class-IN
ENSG00000158683	PKD1L1	7	46740202	48948466	3888	33	0.513934	1.09431e-160	1.66915e-158	EUR Class-IN
ENSG00000146666	LINC00525	7	46761476	48766772	3602	50	0.0529351	2.09267e-12	8.909e-12	EUR Class-IN
ENSG00000136275	C7orf69	7	46795291	48819847	3621	43	0.0737196	6.30436e-17	3.41972e-16	EUR Class-IN
ENSG00000188730	VWC2	7	48773638	50921950	3687	32	0.0295219	1.84219e-07	5.69199e-07	EUR Class-IN
ENSG00000164500	SPATA48	7	49095883	51159256	3491	59	0.0990523	1.30251e-22	9.18636e-22	EUR Class-IN
ENSG00000132436	FIGNL1	7	49444128	51542535	3320	38	0.360388	7.65524e-96	3.62189e-94	EUR Class-IN
ENSG00000228204	ENSG00000228204	7	49866747	52022990	3397	60	0.0891896	1.5213e-20	9.85543e-20	EUR Class-IN
ENSG00000106078	COBL	7	50016212	52316818	3710	32	0.0783436	5.68916e-18	3.25625e-17	EUR Class-IN
ENSG00000285741	ENSG00000285741	7	50471717	52729716	4294	108	0.185967	1.39771e-43	1.93942e-42	EUR Class-IN
ENSG00000224223	VSTM2A-OT1	7	53556970	55571726	3118	91	0.0222088	6.17121e-06	1.69261e-05	EUR Class-IN
ENSG00000286404	ENSG00000286404	7	53721724	55731047	2684	31	0.0388327	2.11766e-09	7.53402e-09	EUR Class-IN
ENSG00000229886	ENSG00000229886	7	65025126	67031544	162	27	0.0575983	2.11625e-13	9.54624e-13	EUR Class-IN
ENSG00000126522	ASL	7	65075800	67094697	263	18	0.0240304	2.81882e-06	7.95114e-06	EUR Class-IN
ENSG00000234185	ENSG00000234185	7	65119603	67165011	350	15	0.0153512	0.000185989	0.000449713	EUR Class-IN
ENSG00000169902	TPST1	7	65205317	67420543	794	43	0.0901688	8.32327e-21	5.45779e-20	EUR Class-IN
ENSG00000179406	LINC00174	7	65376044	67493566	990	14	0.0174974	6.71124e-05	0.000168143	EUR Class-IN
ENSG00000237310	GS1-124K5.4	7	65493607	67495758	993	26	0.0141744	0.000326131	0.000772756	EUR Class-IN
ENSG00000234500	ENSG00000234500	7	65511556	67545066	1104	26	0.117612	3.99119e-27	3.40041e-26	EUR Class-IN
ENSG00000229180	ENSG00000229180	7	65526088	67592397	1204	23	0.0895775	2.1493e-20	1.38187e-19	EUR Class-IN
ENSG00000284461	ENSG00000284461	7	65628958	67811189	1765	55	0.34214	2.57362e-90	1.07352e-88	EUR Class-IN
ENSG00000154710	RABGEF1	7	65682164	67811464	1765	49	0.0781678	6.90083e-18	3.93324e-17	EUR Class-IN
ENSG00000272831	ENSG00000272831	7	65739829	67740385	1584	12	0.0173494	6.69893e-05	0.000167855	EUR Class-IN
ENSG00000232546	ENSG00000232546	7	65848496	67858136	1836	17	0.131414	2.54621e-30	2.4262e-29	EUR Class-IN
ENSG00000106609	TMEM248	7	65921225	67958551	2031	10	0.0160109	0.00012782	0.000313213	EUR Class-IN
ENSG00000198874	TYW1	7	65995173	68239519	2665	21	0.0901646	1.62655e-20	1.05272e-19	EUR Class-IN
ENSG00000230358	SPDYE21	7	66278714	68286664	2767	14	0.049971	8.80548e-12	3.61614e-11	EUR Class-IN
ENSG00000067601	PMS2P4	7	66287541	68302419	2815	66	0.291767	3.68476e-74	1.04747e-72	EUR Class-IN
ENSG00000106610	STAG3L4	7	66302621	68362950	2967	36	0.26639	1.16658e-65	2.7565e-64	EUR Class-IN
ENSG00000185274	GALNT17	7	70132144	72713600	3365	25	0.0110633	0.00155814	0.00349389	EUR Class-IN
ENSG00000183166	CALN1	7	70779491	73447151	2761	11	0.0328683	3.49588e-08	1.1436e-07	EUR Class-IN
ENSG00000277149	TYW1B	7	71558744	73828200	1729	62	0.177476	8.01621e-42	1.05705e-40	EUR Class-IN
ENSG00000225648	SBDSP1	7	71829425	73836701	1456	21	0.0458268	2.79648e-11	1.11657e-10	EUR Class-IN
ENSG00000106133	NSUN5P2	7	71947581	73954790	1436	23	0.0986422	1.93541e-22	1.35611e-21	EUR Class-IN
ENSG00000174353	STAG3L3	7	71969696	74005922	1450	34	0.0239006	2.79788e-06	7.89751e-06	EUR Class-IN
ENSG00000285702	ENSG00000285702	7	72039696	74069506	1462	43	0.0381674	2.58603e-09	9.13196e-09	EUR Class-IN
ENSG00000106638	TBL2	7	72567537	74578791	1388	13	0.0599917	6.35743e-14	2.9418e-13	EUR Class-IN
ENSG00000009950	MLXIPL	7	72593194	74624543	1394	40	0.0762326	1.6543e-17	9.24843e-17	EUR Class-IN
ENSG00000106077	ABHD11	7	72736094	74738852	1381	16	0.0452529	7.68243e-11	2.98917e-10	EUR Class-IN
ENSG00000165171	METTL27	7	72834590	74842516	1286	17	0.182612	7.24481e-43	9.87836e-42	EUR Class-IN
ENSG00000287815	ENSG00000287815	7	73280747	75289286	1321	7	0.0317106	5.60769e-08	1.80468e-07	EUR Class-IN
ENSG00000106665	CLIP2	7	73289407	75405935	1320	44	0.0600206	6.03107e-14	2.79522e-13	EUR Class-IN
ENSG00000196275	GTF2IRD2	7	73796151	75851605	1550	104	0.204952	6.23629e-49	9.9893e-48	EUR Class-IN
ENSG00000277072	STAG3L2	7	73843754	75890610	1542	52	0.127351	3.95089e-29	3.58262e-28	EUR Class-IN
ENSG00000123965	PMS2P5	7	73894116	75897835	1503	47	0.28106	1.34567e-71	3.65747e-70	EUR Class-IN
ENSG00000184616	SPDYE12P	7	73906673	75913310	1508	19	0.0203996	1.63296e-05	4.32501e-05	EUR Class-IN
ENSG00000274523	RCC1L	7	74027122	76074228	1580	20	0.0468225	3.59074e-11	1.42424e-10	EUR Class-IN
ENSG00000174428	GTF2IRD2B	7	74092573	76149817	1622	31	0.0709279	1.67619e-16	8.88246e-16	EUR Class-IN
ENSG00000277053	GTF2IP1	7	74185385	76237696	1601	93	0.169026	1.64407e-39	2.07043e-38	EUR Class-IN
ENSG00000278416	PMS2P2	7	74344015	76359550	1592	32	0.393948	6.51146e-109	4.00867e-107	EUR Class-IN
ENSG00000205583	STAG3L1	7	74359194	76395383	1620	14	0.219838	1.47028e-52	2.5619e-51	EUR Class-IN
ENSG00000178809	TRIM73	7	74395063	76410996	1632	30	0.0265816	6.25319e-07	1.86501e-06	EUR Class-IN
ENSG00000272391	POM121C	7	74416786	76486299	1656	23	0.212741	8.14548e-51	1.36688e-49	EUR Class-IN
ENSG00000170092	SPDYE5	7	74493625	76504304	1567	74	0.063951	8.81023e-15	4.26409e-14	EUR Class-IN
ENSG00000127957	PMS2P3	7	74507747	76528148	1578	39	0.0814294	1.23523e-18	7.31155e-18	EUR Class-IN
ENSG00000127946	HIP1	7	74533298	76738962	1603	38	0.0459678	6.31276e-11	2.46846e-10	EUR Class-IN
ENSG00000127948	POR	7	74899200	76986855	1584	20	0.127251	3.88602e-29	3.52536e-28	EUR Class-IN
ENSG00000127952	STYXL1	7	74996338	77048004	1581	37	0.175295	3.8519e-41	5.02419e-40	EUR Class-IN
ENSG00000177679	SRRM3	7	75201896	77287288	1739	3	0.0131031	0.000558549	0.00129788	EUR Class-IN
ENSG00000146700	SSC4D	7	75389334	77409697	1984	11	0.0398026	1.10588e-09	4.00338e-09	EUR Class-IN
ENSG00000188372	ZP3	7	75397518	77442071	2030	23	0.43832	6.19112e-127	5.47793e-125	EUR Class-IN
ENSG00000091073	DTX2	7	75461676	77505995	2105	15	0.0308636	9.38899e-08	2.96602e-07	EUR Class-IN
ENSG00000230305	ENSG00000230305	7	75524515	77532692	2122	24	0.0240618	2.70296e-06	7.63801e-06	EUR Class-IN
ENSG00000205485	ENSG00000205485	7	75549360	77627982	2208	91	0.567891	7.22668e-195	2.02337e-192	EUR Class-IN
ENSG00000146707	POMZP3	7	75609986	77627279	2139	24	0.534813	4.91618e-174	1.01497e-171	EUR Class-IN
ENSG00000285666	ENSG00000285666	7	75818377	77903041	1982	24	0.130305	5.05475e-30	4.76321e-29	EUR Class-IN
ENSG00000265479	DTX2P1-UPK3BP1-PMS2P11	7	75959835	78043775	2029	25	0.0682603	8.66566e-16	4.43681e-15	EUR Class-IN
ENSG00000186645	SPDYE17	7	76022319	78032361	1903	6	0.0318413	6.41898e-08	2.05574e-07	EUR Class-IN
ENSG00000259628	ENSG00000259628	7	76043721	78198626	2320	24	0.0709737	2.83935e-16	1.48995e-15	EUR Class-IN
ENSG00000205482	SPDYE18	7	76052733	78060933	1983	29	0.145784	9.96117e-34	1.05709e-32	EUR Class-IN
ENSG00000214439	FAM185BP	7	76083787	78122116	2089	20	0.141053	8.5581e-33	8.81205e-32	EUR Class-IN
ENSG00000135205	CCDC146	7	76122434	78329533	2463	86	0.0384434	2.5722e-09	9.08783e-09	EUR Class-IN
ENSG00000250990	ENSG00000250990	7	76246340	78258123	2220	27	0.0100642	0.00236981	0.0052313	EUR Class-IN
ENSG00000186088	GSAP	7	76310751	78416349	2474	31	0.345718	6.56838e-92	2.85641e-90	EUR Class-IN
ENSG00000127947	PTPN12	7	76537295	78640069	2763	60	0.362835	1.89711e-97	9.23214e-96	EUR Class-IN
ENSG00000214293	APTR	7	76657659	78696267	2833	13	0.0824024	7.16843e-19	4.30169e-18	EUR Class-IN
ENSG00000226230	ENSG00000226230	7	77486530	79487028	3256	7	0.280472	1.39534e-70	3.72801e-69	EUR Class-IN
ENSG00000234456	MAGI2-AS3	7	78452877	80471208	2803	23	0.0652727	2.58232e-15	1.28858e-14	EUR Class-IN
ENSG00000234223	ENSG00000234223	7	79246409	81312456	2686	21	0.0186195	3.74474e-05	9.59373e-05	EUR Class-IN
ENSG00000135218	CD36	7	79369575	81679277	2976	37	0.0899829	8.06737e-21	5.29338e-20	EUR Class-IN
ENSG00000075223	SEMA3C	7	79742538	81922359	2717	33	0.0355449	1.02201e-08	3.4728e-08	EUR Class-IN
ENSG00000019991	HGF	7	80699010	82770438	2808	24	0.0456225	6.6856e-11	2.61026e-10	EUR Class-IN
ENSG00000153956	CACNA2D1	7	80946444	83443777	3756	33	0.0555612	6.00117e-13	2.63837e-12	EUR Class-IN
ENSG00000170381	SEMA3E	7	82363238	84649139	3629	18	0.0122676	0.00085784	0.00196079	EUR Class-IN
ENSG00000153993	SEMA3D	7	83995553	86187056	2954	54	0.108182	9.78775e-25	7.60943e-24	EUR Class-IN
ENSG00000233073	GRM3-AS1	7	85782357	87803409	2692	52	0.037778	3.00181e-09	1.05673e-08	EUR Class-IN
ENSG00000164659	ELAPOR2	7	85876906	88059654	2693	31	0.0188159	3.47418e-05	8.91957e-05	EUR Class-IN
ENSG00000135164	DMTF1	7	86152409	88196337	2381	41	0.0429391	2.69287e-10	1.01568e-09	EUR Class-IN
ENSG00000135185	TMEM243	7	86196160	88220587	2334	23	0.0516043	3.51139e-12	1.47249e-11	EUR Class-IN
ENSG00000005471	ABCB4	7	86401696	88480435	2377	22	0.0848928	1.76253e-19	1.08802e-18	EUR Class-IN
ENSG00000008277	ADAM22	7	86934143	89202889	2850	36	0.0958393	5.62181e-22	3.87013e-21	EUR Class-IN
ENSG00000228113	ENSG00000228113	7	87219359	89304367	2574	27	0.0109055	0.00166701	0.00372779	EUR Class-IN
ENSG00000182348	ZNF804B	7	87759700	90338528	3575	70	0.113938	6.95796e-26	5.64117e-25	EUR Class-IN
ENSG00000227863	ENSG00000227863	7	88443946	90496918	3285	42	0.0959016	7.44395e-22	5.09705e-21	EUR Class-IN
ENSG00000227646	STEAP2-AS1	7	88882353	91211635	3691	10	0.0248752	1.65767e-06	4.76998e-06	EUR Class-IN
ENSG00000235436	DPY19L2P4	7	89119400	91125600	3268	39	0.0275131	4.88033e-07	1.46819e-06	EUR Class-IN
ENSG00000164647	STEAP1	7	89154456	91164829	3223	36	0.0101374	0.00239403	0.00528305	EUR Class-IN
ENSG00000157214	STEAP2	7	89167590	91238137	3260	40	0.209794	1.12234e-49	1.82639e-48	EUR Class-IN
ENSG00000225498	ENSG00000225498	7	89312496	91322592	3031	22	0.236431	2.19961e-57	4.25333e-56	EUR Class-IN
ENSG00000283267	FAM237B	7	89316503	91321308	3023	42	0.0531857	1.97015e-12	8.40667e-12	EUR Class-IN
ENSG00000105793	GTPBP10	7	89335223	91391453	3059	59	0.179919	5.3061e-42	7.01044e-41	EUR Class-IN
ENSG00000157224	CLDN12	7	89383721	91513402	3084	63	0.164104	3.22682e-38	3.9281e-37	EUR Class-IN
ENSG00000058091	CDK14	7	89466424	92210590	3578	34	0.0687126	7.88411e-16	4.04273e-15	EUR Class-IN
ENSG00000223969	ENSG00000223969	7	89590619	91597353	2873	46	0.117563	9.54568e-27	7.98953e-26	EUR Class-IN
ENSG00000235450	ENSG00000235450	7	90380778	92556848	2408	21	0.0265174	8.29389e-07	2.45111e-06	EUR Class-IN
ENSG00000127989	MTERF1	7	90692008	92880702	2130	17	0.0175311	6.36947e-05	0.000159855	EUR Class-IN
ENSG00000127914	AKAP9	7	90940840	93110673	2065	12	0.021804	7.76644e-06	2.11032e-05	EUR Class-IN
ENSG00000285953	ENSG00000285953	7	91131774	93245924	1974	18	0.0189719	3.01952e-05	7.80621e-05	EUR Class-IN
ENSG00000157259	GATAD1	7	91447482	93460075	1852	21	0.0170931	7.57527e-05	0.000188956	EUR Class-IN
ENSG00000244055	ENSG00000244055	7	91457564	93495601	1890	45	0.0424619	3.48854e-10	1.30566e-09	EUR Class-IN
ENSG00000127980	PEX1	7	91487020	93528520	1909	37	0.180917	2.52551e-42	3.37819e-41	EUR Class-IN
ENSG00000127993	RBM48	7	91528773	93540481	1917	17	0.129354	1.80394e-29	1.65786e-28	EUR Class-IN
ENSG00000004766	VPS50	7	92232340	94361123	2152	22	0.0555968	4.72448e-13	2.08696e-12	EUR Class-IN
ENSG00000105829	BET1	7	92962762	95004382	2244	6	0.0515287	2.19218e-12	9.32291e-12	EUR Class-IN
ENSG00000127995	CASD1	7	93509219	95557019	2232	44	0.106489	1.91531e-24	1.46453e-23	EUR Class-IN
ENSG00000242265	PEG10	7	93656325	95669695	2275	25	0.012919	0.000612473	0.00141787	EUR Class-IN
ENSG00000158528	PPP1R9A	7	93907202	96296415	2759	65	0.0143828	0.000298507	0.000709524	EUR Class-IN
ENSG00000231170	ENSG00000231170	7	94545191	96615132	2497	37	0.0189243	3.07272e-05	7.93372e-05	EUR Class-IN
ENSG00000158560	DYNC1I1	7	94772506	97110322	2870	18	0.0367565	5.4877e-09	1.89785e-08	EUR Class-IN
ENSG00000004864	SLC25A13	7	95120220	97322147	2747	22	0.0703617	3.39656e-16	1.77642e-15	EUR Class-IN
ENSG00000127922	SEM1	7	95481626	97709891	2857	48	0.0210447	1.13858e-05	3.0484e-05	EUR Class-IN
ENSG00000231764	DLX6-AS1	7	95955141	98014088	2474	39	0.0169365	8.8249e-05	0.000218925	EUR Class-IN
ENSG00000284707	ENSG00000284707	7	96851688	98972985	2795	74	0.0703229	3.30887e-16	1.73188e-15	EUR Class-IN
ENSG00000164715	LMTK2	7	97106862	99209638	2809	24	0.0783961	5.14029e-18	2.94953e-17	EUR Class-IN
ENSG00000205356	TECPR1	7	97214624	99252232	2798	2	0.0219658	7.50136e-06	2.04182e-05	EUR Class-IN
ENSG00000164713	BRI3	7	97252379	99310441	2831	21	0.0806412	1.63813e-18	9.63778e-18	EUR Class-IN
ENSG00000006453	BAIAP2L1	7	97291650	99401090	2882	17	0.0618761	2.45514e-14	1.16078e-13	EUR Class-IN
ENSG00000106236	NPTX2	7	97617285	99629869	2614	36	0.0264057	8.87039e-07	2.6128e-06	EUR Class-IN
ENSG00000196367	TRRAP	7	97877933	100050831	2545	57	0.0323239	4.43468e-08	1.43851e-07	EUR Class-IN
ENSG00000002079	MYH16	7	98238829	100311130	2271	16	0.0205083	1.4807e-05	3.93003e-05	EUR Class-IN
ENSG00000284523	ENSG00000284523	7	98252452	100325826	2255	5	0.0292424	1.86034e-07	5.74461e-07	EUR Class-IN
ENSG00000106258	CYP3A5	7	98648194	100679998	2107	43	0.146029	9.0179e-34	9.60484e-33	EUR Class-IN
ENSG00000021461	CYP3A43	7	98828013	100866102	1922	40	0.0137772	0.000390255	0.000919366	EUR Class-IN
ENSG00000146833	TRIM4	7	98876958	100919531	1954	63	0.240065	4.62462e-59	9.35866e-58	EUR Class-IN
ENSG00000237640	ENSG00000237640	7	98929392	100948620	1969	67	0.0734445	8.17207e-17	4.41408e-16	EUR Class-IN
ENSG00000106261	ZKSCAN1	7	99015572	101041689	1958	32	0.303497	3.00486e-77	9.39088e-76	EUR Class-IN
ENSG00000166529	ZSCAN21	7	99049774	101065040	1958	31	0.122785	5.245e-28	4.57935e-27	EUR Class-IN
ENSG00000221838	AP4M1	7	99101549	101110345	2008	10	0.0449898	8.53515e-11	3.31025e-10	EUR Class-IN
ENSG00000106290	TAF6	7	99107070	101119841	2028	17	0.0263258	8.94143e-07	2.63182e-06	EUR Class-IN
ENSG00000242798	ENSG00000242798	7	99115214	101127139	2033	12	0.0602013	4.91733e-14	2.28994e-13	EUR Class-IN
ENSG00000214309	MBLAC1	7	99126785	101128495	2023	8	0.0246759	1.68974e-06	4.85677e-06	EUR Class-IN
ENSG00000235077	ENSG00000235077	7	99130964	101140439	2047	41	0.0248835	1.71204e-06	4.91743e-06	EUR Class-IN
ENSG00000214142	RPL7P60	7	99139629	101140682	2038	39	0.0458556	5.90446e-11	2.31456e-10	EUR Class-IN
ENSG00000197093	GAL3ST4	7	99159244	101168617	2059	9	0.0190885	2.88548e-05	7.47009e-05	EUR Class-IN
ENSG00000213420	GPC2	7	99169606	101177381	2060	15	0.0840533	1.94847e-19	1.19882e-18	EUR Class-IN
ENSG00000066923	STAG3	7	99177563	101221488	2113	33	0.14461	3.6504e-33	3.79697e-32	EUR Class-IN
ENSG00000239521	CASTOR3	7	99200653	101272218	2172	35	0.143969	4.44361e-33	4.61733e-32	EUR Class-IN
ENSG00000214300	SPDYE3	7	99307702	101322196	2089	18	0.0732489	4.39521e-17	2.40005e-16	EUR Class-IN
ENSG00000085514	PILRA	7	99367530	101400096	2288	50	0.229831	1.35605e-55	2.53579e-54	EUR Class-IN
ENSG00000078487	ZCWPW1	7	99400826	101428992	2324	16	0.117983	2.52072e-27	2.16021e-26	EUR Class-IN
ENSG00000146834	MEPCE	7	99428790	101434118	2304	19	0.0691251	7.30358e-16	3.75258e-15	EUR Class-IN
ENSG00000185955	C7orf61	7	99456620	101464260	2350	31	0.0311845	8.86441e-08	2.80725e-07	EUR Class-IN
ENSG00000077080	ACTL6B	7	99643097	101656448	2722	21	0.0928108	3.17393e-21	2.12208e-20	EUR Class-IN
ENSG00000146830	GIGYF1	7	99679507	101694250	2766	28	0.0395789	1.26159e-09	4.54773e-09	EUR Class-IN
ENSG00000196411	EPHB4	7	99802565	101827523	2900	7	0.0313138	7.79479e-08	2.47927e-07	EUR Class-IN
ENSG00000146828	SLC12A9	7	99826820	101867010	2923	15	0.0855629	6.65521e-20	4.17898e-19	EUR Class-IN
ENSG00000236305	SLC12A9-AS1	7	99837314	101852616	2896	12	0.0930196	2.49122e-21	1.67109e-20	EUR Class-IN
ENSG00000205277	MUC12	7	99969565	102018939	2927	6	0.0203218	1.65075e-05	4.37042e-05	EUR Class-IN
ENSG00000106400	ZNHIT1	7	100218165	102224190	3026	6	0.0218574	7.66447e-06	2.08455e-05	EUR Class-IN
ENSG00000106404	CLDN15	7	100232092	102238820	3020	49	0.0189162	3.21925e-05	8.2911e-05	EUR Class-IN
ENSG00000160963	COL26A1	7	100362875	102559024	3230	94	0.230629	1.9629e-55	3.65389e-54	EUR Class-IN
ENSG00000257923	CUX1	7	100815904	103283958	3280	7	0.0167896	9.26872e-05	0.000229489	EUR Class-IN
ENSG00000260097	SPDYE6	7	101345746	103356444	2457	53	0.010726	0.00185261	0.00412882	EUR Class-IN
ENSG00000239486	ENSG00000239486	7	101380465	103382737	2353	9	0.01042	0.00207967	0.00461624	EUR Class-IN
ENSG00000160991	ORAI2	7	101433106	103456825	2337	9	0.206536	5.76365e-49	9.24672e-48	EUR Class-IN
ENSG00000161036	LRWD1	7	101464956	103473168	2282	25	0.0643067	7.53819e-15	3.66817e-14	EUR Class-IN
ENSG00000005075	POLR2J	7	101473118	103478907	2269	15	0.0652883	3.86293e-15	1.90757e-14	EUR Class-IN
ENSG00000170667	RASA4B	7	101479976	103517777	2326	48	0.129789	1.01542e-29	9.43804e-29	EUR Class-IN
ENSG00000205238	SPDYE2	7	101551232	103562308	2169	97	0.197935	5.99721e-47	9.07305e-46	EUR Class-IN
ENSG00000279168	ENSG00000279168	7	101579104	103679295	2324	67	0.26777	8.83247e-67	2.14657e-65	EUR Class-IN
ENSG00000173678	SPDYE2B	7	101650325	103661398	2132	44	0.022275	6.06816e-06	1.66457e-05	EUR Class-IN
ENSG00000286830	ENSG00000286830	7	101699228	103748695	2205	27	0.0526327	1.96513e-12	8.38875e-12	EUR Class-IN
ENSG00000222011	FAM185A	7	101748971	103809225	2180	47	0.235006	1.79963e-57	3.48982e-56	EUR Class-IN
ENSG00000128606	LRRC17	7	101913000	103945111	2308	57	0.0540023	7.93077e-13	3.46361e-12	EUR Class-IN
ENSG00000170632	ARMC10	7	102074881	104099759	2384	32	0.0104875	0.00199653	0.004437	EUR Class-IN
ENSG00000161048	NAPEPLD	7	102099776	104149560	2393	54	0.106326	2.40733e-24	1.82776e-23	EUR Class-IN
ENSG00000170629	DPY19L2P2	7	102175133	104280410	2531	54	0.0179139	4.5672e-05	0.000116163	EUR Class-IN
ENSG00000164815	ORC5	7	103126341	105208047	3160	9	0.0299702	1.54464e-07	4.79511e-07	EUR Class-IN
ENSG00000228393	LINC01004	7	103950315	106013044	3015	21	0.0243765	2.09392e-06	5.97815e-06	EUR Class-IN
ENSG00000005483	KMT2E	7	104014190	106115019	3071	13	0.0616035	2.85192e-14	1.3431e-13	EUR Class-IN
ENSG00000135250	SRPK2	7	104110704	106399308	3340	23	0.143377	6.76612e-33	6.99154e-32	EUR Class-IN
ENSG00000244490	RWDD4P1	7	104301522	106302086	2866	6	0.0196093	2.27511e-05	5.94415e-05	EUR Class-IN
ENSG00000091127	PUS7	7	104439661	106522271	2962	15	0.0905965	4.46366e-21	2.96499e-20	EUR Class-IN
ENSG00000135249	RINT1	7	104532169	106567677	2854	32	0.0348557	1.4543e-08	4.89129e-08	EUR Class-IN
ENSG00000185055	EFCAB10	7	104565120	106600875	2871	23	0.0216915	7.9875e-06	2.16814e-05	EUR Class-IN
ENSG00000226624	ENSG00000226624	7	104819492	106820101	2781	48	0.0521425	3.3542e-12	1.4086e-11	EUR Class-IN
ENSG00000128536	CDHR3	7	104876796	107036432	3012	29	0.0861634	7.61451e-20	4.77402e-19	EUR Class-IN
ENSG00000008282	SYPL1	7	105090505	107112576	2917	2	0.0255305	1.40241e-06	4.05831e-06	EUR Class-IN
ENSG00000105835	NAMPT	7	105248298	107285966	2978	20	0.0164937	0.000108584	0.000267584	EUR Class-IN
ENSG00000005249	PRKAR2B	7	106044705	108161811	2798	33	0.114441	3.97043e-26	3.24736e-25	EUR Class-IN
ENSG00000243193	PRKAR2B-AS1	7	106066591	108133733	2689	37	0.0554773	4.30817e-13	1.9076e-12	EUR Class-IN
ENSG00000091137	SLC26A4	7	106660828	108717809	2707	20	0.040856	6.90632e-10	2.52927e-09	EUR Class-IN
ENSG00000241764	ENSG00000241764	7	106739999	108744581	2673	21	0.0329089	3.6634e-08	1.19573e-07	EUR Class-IN
ENSG00000091129	NRCAM	7	107147623	109456717	3175	26	0.0369867	5.34106e-09	1.84808e-08	EUR Class-IN
ENSG00000135241	PNPLA8	7	107470417	109569666	3054	36	0.052791	2.10795e-12	8.9703e-12	EUR Class-IN
ENSG00000231006	RPL7P32	7	107510233	109510976	2908	13	0.138289	1.13939e-31	1.12666e-30	EUR Class-IN
ENSG00000226965	ENSG00000226965	7	109108031	111534757	3193	9	0.0240092	2.81801e-06	7.94994e-06	EUR Class-IN
ENSG00000184903	IMMP2L	7	109662644	112562517	3630	22	0.0414073	5.89162e-10	2.17167e-09	EUR Class-IN
ENSG00000128512	DOCK4	7	110726110	113206407	2919	17	0.0385004	1.85555e-09	6.62226e-09	EUR Class-IN
ENSG00000226851	ENSG00000226851	7	111328189	113409623	2515	37	0.0596778	6.96788e-14	3.21918e-13	EUR Class-IN
ENSG00000223646	ENSG00000223646	7	111616440	113896625	2930	13	0.0399978	1.24578e-09	4.49233e-09	EUR Class-IN
ENSG00000146802	TMEM168	7	111762377	113790423	2581	33	0.0966464	4.05964e-22	2.80985e-21	EUR Class-IN
ENSG00000225457	ENSG00000225457	7	112100663	114146330	2624	7	0.0887601	2.99128e-20	1.9082e-19	EUR Class-IN
ENSG00000214194	SMIM30	7	112116718	114118560	2565	24	0.0644303	7.81821e-15	3.79564e-14	EUR Class-IN
ENSG00000004866	ST7	7	115953238	118230176	2518	21	0.0133816	0.000482108	0.00112628	EUR Class-IN
ENSG00000226367	ST7-AS2	7	116072072	118146480	2179	16	0.0354894	9.97464e-09	3.3939e-08	EUR Class-IN
ENSG00000001626	CFTR	7	116287120	118715971	2671	19	0.061831	1.60669e-14	7.67631e-14	EUR Class-IN
ENSG00000077063	CTTNBP2	7	116710651	118874139	2384	27	0.0279516	3.54455e-07	1.07632e-06	EUR Class-IN
ENSG00000128534	LSM8	7	117184144	119204035	2394	111	0.0618485	2.34956e-14	1.11215e-13	EUR Class-IN
ENSG00000106013	ANKRD7	7	117214669	119496171	2539	113	0.296484	5.38131e-75	1.56012e-73	EUR Class-IN
ENSG00000233417	ENSG00000233417	7	119141016	121227213	2080	11	0.211017	3.9384e-50	6.48646e-49	EUR Class-IN
ENSG00000106034	CPED1	7	119988697	122297442	2930	42	0.0224899	5.92018e-06	1.62594e-05	EUR Class-IN
ENSG00000287554	ENSG00000287554	7	120304657	122309842	2672	58	0.0162806	0.000115524	0.000283968	EUR Class-IN
ENSG00000002745	WNT16	7	120325367	122341104	2731	22	0.0941715	1.43633e-21	9.72416e-21	EUR Class-IN
ENSG00000196937	FAM3C	7	120348878	122396364	2809	23	0.050072	8.78812e-12	3.60973e-11	EUR Class-IN
ENSG00000008311	AASS	7	121064583	123144308	2958	17	0.0382263	2.86472e-09	1.01022e-08	EUR Class-IN
ENSG00000081803	CADPS2	7	121318411	123886759	3621	51	0.0144048	0.000293033	0.000696997	EUR Class-IN
ENSG00000164675	IQUB	7	122452193	124535077	3215	12	0.0119683	0.000997002	0.00226696	EUR Class-IN
ENSG00000106299	WASL	7	122681943	124749003	3235	79	0.0752363	2.68406e-17	1.48309e-16	EUR Class-IN
ENSG00000242593	ENSG00000242593	7	123032126	125489572	4016	60	0.177433	2.10993e-42	2.82971e-41	EUR Class-IN
ENSG00000241324	ENSG00000241324	7	123337380	125349860	3240	14	0.0125233	0.000738108	0.00169603	EUR Class-IN
ENSG00000224897	POT1-AS1	7	123929873	126482966	4488	42	0.316255	2.73775e-81	9.34171e-80	EUR Class-IN
ENSG00000219445	ENSG00000219445	7	124229579	126264291	3634	12	0.0604076	4.69707e-14	2.18786e-13	EUR Class-IN
ENSG00000241921	ENSG00000241921	7	125378970	127424185	3310	52	0.2615	3.69962e-65	8.66169e-64	EUR Class-IN
ENSG00000179603	GRM8	7	125438598	128253093	4108	14	0.0244467	2.30392e-06	6.55573e-06	EUR Class-IN
ENSG00000287702	ENSG00000287702	7	125495312	127531336	3296	29	0.0119956	0.000936574	0.00213336	EUR Class-IN
ENSG00000048405	ZNF800	7	126346790	128431924	2711	91	0.0294971	1.97446e-07	6.08321e-07	EUR Class-IN
ENSG00000197157	SND1	7	126652194	129092609	3212	23	0.0211193	1.10686e-05	2.96697e-05	EUR Class-IN
ENSG00000106348	IMPDH1	7	127392277	129410252	2615	31	0.0111623	0.00145038	0.00326084	EUR Class-IN
ENSG00000273184	ENSG00000273184	7	127455840	129493859	2571	21	0.0220348	6.52741e-06	1.78432e-05	EUR Class-IN
ENSG00000165055	METTL2B	7	127476729	129506602	2533	67	0.339616	3.22617e-90	1.34297e-88	EUR Class-IN
ENSG00000273270	ENSG00000273270	7	127524016	129531069	2511	72	0.0693127	5.30804e-16	2.7487e-15	EUR Class-IN
ENSG00000280828	ENSG00000280828	7	127533652	129615970	2658	19	0.0619848	1.44658e-14	6.92264e-14	EUR Class-IN
ENSG00000213280	ENSG00000213280	7	127570241	129570688	2541	5	0.0191244	2.64773e-05	6.87288e-05	EUR Class-IN
ENSG00000243679	ENSG00000243679	7	127653969	129654722	2595	6	0.0265581	8.04406e-07	2.37934e-06	EUR Class-IN
ENSG00000271553	ENSG00000271553	7	127667043	129668156	2606	65	0.0760372	1.38516e-17	7.77994e-17	EUR Class-IN
ENSG00000205085	FAM71F2	7	127671693	129687877	2621	28	0.163526	8.01947e-38	9.63043e-37	EUR Class-IN
ENSG00000271344	ENSG00000271344	7	127690451	129691717	2613	15	0.0624856	1.96179e-14	9.32055e-14	EUR Class-IN
ENSG00000135248	FAM71F1	7	127709061	129731743	2644	75	0.0135616	0.000445903	0.00104528	EUR Class-IN
ENSG00000128595	CALU	7	127739292	129773400	2687	20	0.0218622	7.95873e-06	2.16085e-05	EUR Class-IN
ENSG00000128596	CCDC136	7	127790757	129822132	2720	25	0.0197669	2.20999e-05	5.78139e-05	EUR Class-IN
ENSG00000135253	KCP	7	127862042	129910719	2818	29	0.0315175	7.40126e-08	2.3574e-07	EUR Class-IN
ENSG00000158457	TSPAN33	7	128144707	130169699	3018	57	0.0236931	3.08231e-06	8.66088e-06	EUR Class-IN
ENSG00000128602	SMO	7	128188633	130213545	3031	17	0.0289196	2.60719e-07	7.96896e-07	EUR Class-IN
ENSG00000158467	AHCYL2	7	128225023	130430211	3309	9	0.0314889	6.26023e-08	2.00648e-07	EUR Class-IN
ENSG00000240204	SMKR1	7	128502531	130512918	3031	6	0.0149294	0.000224955	0.000539972	EUR Class-IN
ENSG00000273329	ENSG00000273329	7	128604548	130611630	2979	12	0.106205	3.71725e-24	2.80151e-23	EUR Class-IN
ENSG00000106459	NRF1	7	128611720	130757082	3174	34	0.206056	8.18222e-49	1.3096e-47	EUR Class-IN
ENSG00000128607	KLHDC10	7	129070534	131135705	2932	10	0.0253198	1.51654e-06	4.37743e-06	EUR Class-IN
ENSG00000240571	ENSG00000240571	7	129173718	131205361	2860	48	0.0139475	0.000380246	0.000896509	EUR Class-IN
ENSG00000106477	CEP41	7	129393771	131442433	2926	53	0.0322	4.86312e-08	1.57249e-07	EUR Class-IN
ENSG00000233559	LINC00513	7	129853720	131930682	2853	44	0.0301275	1.36955e-07	4.26777e-07	EUR Class-IN
ENSG00000128585	MKLN1	7	130110096	132496632	3363	2	0.0480501	2.00097e-11	8.05551e-11	EUR Class-IN
ENSG00000273489	ENSG00000273489	7	130493964	132497694	2820	5	0.0101053	0.00246247	0.00543114	EUR Class-IN
ENSG00000155530	LRGUK	7	133127299	135264591	2934	75	0.0363973	6.38885e-09	2.20131e-08	EUR Class-IN
ENSG00000273297	ENSG00000273297	7	133368737	135432534	2880	34	0.213477	4.53779e-51	7.65246e-50	EUR Class-IN
ENSG00000122786	CALD1	7	133744252	135970729	3402	33	0.106804	1.41113e-24	1.08756e-23	EUR Class-IN
ENSG00000286458	ENSG00000286458	7	133816543	135998153	3390	25	0.0477957	2.7363e-11	1.0934e-10	EUR Class-IN
ENSG00000146856	AGBL3	7	133986508	136147963	3450	49	0.129543	5.61575e-30	5.27483e-29	EUR Class-IN
ENSG00000122783	CYREN	7	134092363	136170795	3370	82	0.0894211	2.39711e-20	1.53636e-19	EUR Class-IN
ENSG00000146859	TMEM140	7	134148072	136166215	3285	17	0.0100357	0.00257167	0.00566282	EUR Class-IN
ENSG00000287733	ENSG00000287733	7	134170816	136172414	3227	31	0.367027	6.48937e-100	3.3664e-98	EUR Class-IN
ENSG00000231794	ENSG00000231794	7	134198401	136209837	3262	36	0.020639	1.28558e-05	3.42939e-05	EUR Class-IN
ENSG00000276067	SLC23A4P	7	134246113	136317752	3390	22	0.0128288	0.000653777	0.00151026	EUR Class-IN
ENSG00000155561	NUP205	7	134557917	136648757	3262	36	0.0472396	3.02961e-11	1.20659e-10	EUR Class-IN
ENSG00000243317	STMP1	7	134662496	136693418	3050	85	0.13797	1.20776e-31	1.19369e-30	EUR Class-IN
ENSG00000164707	SLC13A4	7	134681231	136729258	3057	66	0.122185	6.44296e-28	5.59897e-27	EUR Class-IN
ENSG00000105894	PTN	7	136227341	138343774	2690	19	0.0180199	4.82447e-05	0.000122402	EUR Class-IN
ENSG00000231114	ENSG00000231114	7	136318592	138326953	2538	18	0.0132149	0.000514917	0.00120073	EUR Class-IN
ENSG00000182158	CREB3L2	7	136874979	139002086	2834	25	0.0120334	0.0009422	0.00214522	EUR Class-IN
ENSG00000105929	ATP6V0A4	7	137706294	139799560	2724	18	0.0660085	3.19141e-15	1.58324e-14	EUR Class-IN
ENSG00000214128	TMEM213	7	137797952	139838101	2675	26	0.0961051	7.22431e-22	4.94997e-21	EUR Class-IN
ENSG00000146858	ZC3HAV1L	7	138025706	140036042	2693	6	0.0144799	0.000280008	0.000666794	EUR Class-IN
ENSG00000157741	UBN2	7	138230356	140308236	2741	6	0.0215381	8.7208e-06	2.36148e-05	EUR Class-IN
ENSG00000146963	LUC7L2	7	138340359	140423457	2836	38	0.126647	6.26842e-29	5.62919e-28	EUR Class-IN
ENSG00000236279	CLEC2L	7	138523685	140544985	2760	14	0.107411	1.21306e-24	9.37023e-24	EUR Class-IN
ENSG00000059378	PARP12	7	139023749	141062951	2541	11	0.0336998	2.52587e-08	8.34163e-08	EUR Class-IN
ENSG00000006459	KDM7A	7	139084746	141176983	2534	18	0.0763891	1.35148e-17	7.59499e-17	EUR Class-IN
ENSG00000157800	SLC37A3	7	139293693	141404433	2688	38	0.105015	4.70173e-24	3.52915e-23	EUR Class-IN
ENSG00000157764	BRAF	7	139719327	141924929	2637	11	0.0507613	4.95137e-12	2.06449e-11	EUR Class-IN
ENSG00000261570	AGK-DT	7	140500079	142551304	2337	13	0.0232497	3.6973e-06	1.03279e-05	EUR Class-IN
ENSG00000244701	ENSG00000244701	7	140652381	142656810	2216	50	0.0515427	4.2526e-12	1.77748e-11	EUR Class-IN
ENSG00000257093	DENND11	7	140656728	142702166	2302	60	0.0155003	0.000166611	0.000404677	EUR Class-IN
ENSG00000228775	WEE2-AS1	7	140704003	142738346	2299	63	0.410886	3.48603e-116	2.4401e-114	EUR Class-IN
ENSG00000214102	WEE2	7	140708353	142731271	2287	10	0.0617536	2.51653e-14	1.18898e-13	EUR Class-IN
ENSG00000106028	SSBP1	7	140738334	142787922	2305	21	0.0555454	5.10321e-13	2.25085e-12	EUR Class-IN
ENSG00000270923	TAS2R6P	7	140787815	142788640	2273	22	0.0697485	4.85739e-16	2.52108e-15	EUR Class-IN
ENSG00000127366	TAS2R5	7	140790217	142791367	2270	19	0.0651225	3.61773e-15	1.78995e-14	EUR Class-IN
ENSG00000257335	MGAM	7	140907813	143106747	2606	43	0.324819	1.06483e-84	3.90737e-83	EUR Class-IN
ENSG00000257743	MGAM2	7	141111749	143222324	2516	9	0.0378318	3.29867e-09	1.15666e-08	EUR Class-IN
ENSG00000211772	TRBC2	7	141801041	143802748	2091	36	0.0154279	0.000180934	0.000437801	EUR Class-IN
ENSG00000232533	ENSG00000232533	7	142379692	144380495	1895	41	0.0170029	7.65502e-05	0.000190829	EUR Class-IN
ENSG00000159840	ZYX	7	142381295	144391111	1894	2	0.0224176	5.79842e-06	1.59314e-05	EUR Class-IN
ENSG00000229153	EPHA1-AS1	7	142407813	144523449	1978	16	0.0106517	0.00190569	0.00424343	EUR Class-IN
ENSG00000170379	TCAF2	7	142620952	144730410	2113	26	0.0638629	8.54719e-15	4.14266e-14	EUR Class-IN
ENSG00000253882	ENSG00000253882	7	142761790	144836933	2105	119	0.184863	2.42068e-43	3.33624e-42	EUR Class-IN
ENSG00000159860	TCAF2P1	7	142800732	144817973	2061	11	0.0100424	0.00258269	0.00568464	EUR Class-IN
ENSG00000196511	TPK1	7	143451941	145836395	2923	48	0.0758103	2.50637e-17	1.38828e-16	EUR Class-IN
ENSG00000283504	ENSG00000283504	7	147473599	149503458	3273	30	0.0918063	4.89073e-21	3.2434e-20	EUR Class-IN
ENSG00000283648	ENSG00000283648	7	147543677	149572177	3201	2	0.0501899	7.16945e-12	2.96027e-11	EUR Class-IN
ENSG00000287636	ENSG00000287636	7	147584818	149625479	3150	9	0.200876	1.94724e-47	2.98796e-46	EUR Class-IN
ENSG00000055130	CUL1	7	147697914	149801110	3259	22	0.0211478	1.07675e-05	2.88928e-05	EUR Class-IN
ENSG00000106462	EZH2	7	147807257	149884321	3212	72	0.0349941	1.42882e-08	4.8095e-08	EUR Class-IN
ENSG00000155660	PDIA4	7	148003062	150028662	2783	7	0.0139673	0.000327669	0.000776311	EUR Class-IN
ENSG00000197362	ZNF786	7	148069641	150090782	2615	22	0.192935	7.60412e-46	1.12136e-44	EUR Class-IN
ENSG00000170260	ZNF212	7	148239651	150255606	2412	46	0.0308127	8.93614e-08	2.82908e-07	EUR Class-IN
ENSG00000133624	ZNF767P	7	148547154	150624752	2344	25	0.0150881	0.000211702	0.000509535	EUR Class-IN
ENSG00000133619	KRBA1	7	148714781	150734575	2382	16	0.0556841	5.12364e-13	2.25938e-12	EUR Class-IN
ENSG00000181444	ZNF467	7	148764182	150773588	2449	48	0.0728292	1.02212e-16	5.48901e-16	EUR Class-IN
ENSG00000197558	SSPOP	7	148776042	150833979	2575	61	0.106692	1.5178e-24	1.16713e-23	EUR Class-IN
ENSG00000204934	ATP6V0E2-AS1	7	148867697	150880610	2617	24	0.0698892	3.47291e-16	1.81495e-15	EUR Class-IN
ENSG00000171130	ATP6V0E2	7	148872968	150891204	2651	41	0.0699226	3.62708e-16	1.89407e-15	EUR Class-IN
ENSG00000273011	ENSG00000273011	7	148890739	150891416	2638	10	0.0552334	6.4491e-13	2.83104e-12	EUR Class-IN
ENSG00000224016	ENSG00000224016	7	148891191	150909704	2676	29	0.0231049	4.22427e-06	1.17469e-05	EUR Class-IN
ENSG00000106526	ACTR3C	7	149243916	151323725	2750	47	0.043012	2.77544e-10	1.04547e-09	EUR Class-IN
ENSG00000106565	TMEM176B	7	149791285	151801360	2585	32	0.0921846	5.14475e-21	3.40523e-20	EUR Class-IN
ENSG00000055118	KCNH2	7	149944961	151978321	2706	96	0.0281199	3.86011e-07	1.16867e-06	EUR Class-IN
ENSG00000197150	ABCB8	7	150028422	152047782	2769	46	0.0419335	4.98054e-10	1.84349e-09	EUR Class-IN
ENSG00000213199	ASIC3	7	150048292	152052756	2769	24	0.0166363	9.65099e-05	0.000238665	EUR Class-IN
ENSG00000164896	FASTK	7	150076593	152080866	2779	15	0.0128828	0.000634736	0.00146774	EUR Class-IN
ENSG00000187260	WDR86	7	150375909	152410727	2763	81	0.0124358	0.000796371	0.0018256	EUR Class-IN
ENSG00000106615	RHEB	7	150466012	152520120	2702	16	0.0232132	3.93569e-06	1.09653e-05	EUR Class-IN
ENSG00000106617	PRKAG2	7	150556124	152877125	2898	54	0.0576998	2.12817e-13	9.59789e-13	EUR Class-IN
ENSG00000239911	PRKAG2-AS1	7	150877042	152879223	2231	35	0.0485927	1.65937e-11	6.71203e-11	EUR Class-IN
ENSG00000055609	KMT2C	7	151134922	153436644	2764	6	0.0336045	2.41643e-08	7.9918e-08	EUR Class-IN
ENSG00000196584	XRCC2	7	151644776	153676141	2384	44	0.19452	9.47248e-47	1.42674e-45	EUR Class-IN
ENSG00000133627	ACTR3B	7	151759749	153855378	2331	40	0.0227291	5.1586e-06	1.42443e-05	EUR Class-IN
ENSG00000286565	ENSG00000286565	7	151925233	153936981	2174	10	0.111145	2.05876e-25	1.63795e-24	EUR Class-IN
ENSG00000203335	ENSG00000203335	7	153055286	155063325	2250	50	0.137239	1.83474e-31	1.80377e-30	EUR Class-IN
ENSG00000233363	ENSG00000233363	7	153092201	155096043	2244	4	0.0170683	7.27928e-05	0.000181795	EUR Class-IN
ENSG00000236408	ENSG00000236408	7	153838388	155865483	2399	8	0.0225573	5.55501e-06	1.52832e-05	EUR Class-IN
ENSG00000157212	PAXIP1	7	153943687	156003124	2484	23	0.0219947	7.60768e-06	2.06966e-05	EUR Class-IN
ENSG00000273344	PAXIP1-DT	7	154003448	156005703	2461	24	0.0486284	1.84358e-11	7.43212e-11	EUR Class-IN
ENSG00000157219	HTR5A	7	154070324	156087392	2558	79	0.0620388	2.19549e-14	1.04112e-13	EUR Class-IN
ENSG00000283128	ENSG00000283128	7	154474256	156644406	2964	8	0.0151423	0.000198158	0.000478233	EUR Class-IN
ENSG00000164690	SHH	7	154799980	156812463	2774	57	0.0103806	0.00214529	0.00475726	EUR Class-IN
ENSG00000182648	LINC01006	7	155388922	157640654	3182	30	0.11418	1.70911e-26	1.41313e-25	EUR Class-IN
ENSG00000105982	RNF32	7	155640281	157677130	2888	55	0.0389898	1.98398e-09	7.0695e-09	EUR Class-IN
ENSG00000224903	RNF32-AS1	7	155654185	157659582	2841	36	0.0455563	7.54566e-11	2.93651e-10	EUR Class-IN
ENSG00000105983	LMBR1	7	155668946	157893216	3188	9	0.0123188	0.000799765	0.00183297	EUR Class-IN
ENSG00000146909	NOM1	7	155949712	157973176	2972	15	0.0355955	9.02999e-09	3.08275e-08	EUR Class-IN
ENSG00000105993	DNAJB6	7	156335381	158417439	3177	5	0.0111128	0.00152555	0.00342373	EUR Class-IN
ENSG00000222012	ENSG00000222012	7	156614023	158618765	2964	27	0.0343808	1.85731e-08	6.18935e-08	EUR Class-IN
ENSG00000146918	NCAPG2	7	157631169	159704804	2455	40	0.0983679	2.02526e-22	1.41664e-21	EUR Class-IN
ENSG00000117868	ESYT2	7	157730995	159830253	2292	39	0.196286	3.25841e-46	4.85766e-45	EUR Class-IN
ENSG00000126870	DYNC2I1	7	157856558	159956747	2096	54	0.309776	5.6086e-79	1.81671e-77	EUR Class-IN
ENSG00000231419	LINC00689	7	158006522	160030195	1864	28	0.0209752	1.21475e-05	3.2468e-05	EUR Class-IN
ENSG00000106018	VIPR2	7	158028175	160144867	1810	54	0.0655164	4.16478e-15	2.05266e-14	EUR Class-IN
ENSG00000223508	RPL23AP53	8	0	1232231	1791	21	0.176893	1.67778e-41	2.19963e-40	EUR Class-IN
ENSG00000172748	ZNF596	8	0	1264703	1894	3	0.0172525	7.20718e-05	0.000180017	EUR Class-IN
ENSG00000180190	TDRP	8	0	1545781	2504	20	0.140814	1.21859e-32	1.24721e-31	EUR Class-IN
ENSG00000104714	ERICH1	8	0	1738106	2844	64	0.397189	6.22099e-110	3.92441e-108	EUR Class-IN
ENSG00000198010	DLGAP2	8	0	2708476	4848	26	0.0435668	1.85616e-10	7.06482e-10	EUR Class-IN
ENSG00000253982	ENSG00000253982	8	761054	2764508	4051	19	0.0486382	1.60734e-11	6.5119e-11	EUR Class-IN
ENSG00000176595	KBTBD11	8	973677	3006936	4254	39	0.0394218	1.625e-09	5.81467e-09	EUR Class-IN
ENSG00000036448	MYOM2	8	1045046	3165552	4564	58	0.150751	3.89827e-35	4.30219e-34	EUR Class-IN
ENSG00000282142	ENSG00000282142	8	1517898	3556440	4868	47	0.229402	8.38183e-56	1.5775e-54	EUR Class-IN
ENSG00000277526	ENSG00000277526	8	1562813	3623382	5019	38	0.173049	1.81872e-40	2.33644e-39	EUR Class-IN
ENSG00000254319	ENSG00000254319	8	1648075	3728577	5384	144	0.271106	2.53273e-67	6.22193e-66	EUR Class-IN
ENSG00000253853	ENSG00000253853	8	1726956	3838823	5623	95	0.14653	1.12299e-33	1.18741e-32	EUR Class-IN
ENSG00000285861	ENSG00000285861	8	2409133	4426587	4596	14	0.0158663	0.000149188	0.000363656	EUR Class-IN
ENSG00000104723	TUSC3	8	14417215	16766649	4976	10	0.0185691	3.84341e-05	9.83173e-05	EUR Class-IN
ENSG00000287476	ENSG00000287476	8	14896267	16967950	4340	43	0.0803473	2.27685e-18	1.32962e-17	EUR Class-IN
ENSG00000038945	MSR1	8	15107878	17567490	5036	25	0.032926	3.69425e-08	1.20541e-07	EUR Class-IN
ENSG00000253496	ENSG00000253496	8	15598758	17915044	4869	43	0.0373616	4.5559e-09	1.5841e-08	EUR Class-IN
ENSG00000078579	FGF20	8	15992181	18002345	4047	33	0.0491699	1.30656e-11	5.31967e-11	EUR Class-IN
ENSG00000155970	MICU3	8	16027238	18122642	4270	39	0.15232	4.0141e-35	4.42764e-34	EUR Class-IN
ENSG00000249258	ENSG00000249258	8	16131181	18149789	4107	6	0.174388	1.26009e-40	1.62492e-39	EUR Class-IN
ENSG00000104219	ZDHHC2	8	16156482	18224799	4270	42	0.0961117	3.32648e-22	2.31101e-21	EUR Class-IN
ENSG00000198791	CNOT7	8	16224966	18246878	4231	41	0.0131758	0.000542317	0.0012616	EUR Class-IN
ENSG00000155975	VPS37A	8	16246931	18302427	4358	9	0.0223602	5.46222e-06	1.50421e-05	EUR Class-IN
ENSG00000003987	MTMR7	8	16296794	18413528	4600	57	0.0976154	1.48617e-22	1.04564e-21	EUR Class-IN
ENSG00000003989	SLC7A2	8	16497088	18570573	4680	155	0.167875	7.1161e-39	8.79891e-38	EUR Class-IN
ENSG00000104213	PDGFRL	8	16576433	18644071	4682	123	0.332061	3.48311e-86	1.31107e-84	EUR Class-IN
ENSG00000129422	MTUS1	8	16643795	18800917	4948	83	0.117615	8.00445e-27	6.72157e-26	EUR Class-IN
ENSG00000253944	ENSG00000253944	8	16801345	18861069	4809	12	0.0104521	0.00208013	0.00461676	EUR Class-IN
ENSG00000078674	PCM1	8	16922840	19027975	4988	59	0.569169	2.12088e-192	5.48717e-190	EUR Class-IN
ENSG00000104763	ASAH1	8	17055992	19084998	4805	44	0.311131	2.28934e-79	7.4867e-78	EUR Class-IN
ENSG00000245281	ENSG00000245281	8	17084386	19097644	4782	39	0.0316167	5.61251e-08	1.80595e-07	EUR Class-IN
ENSG00000156011	PSD3	8	17527303	20084730	5974	62	0.047222	3.39192e-11	1.34773e-10	EUR Class-IN
ENSG00000147408	CSGALNACT1	8	18404161	20758029	4867	106	0.212668	7.7686e-51	1.3047e-49	EUR Class-IN
ENSG00000253270	ENSG00000253270	8	18678572	20688934	3977	16	0.0564865	3.08211e-13	1.37785e-12	EUR Class-IN
ENSG00000104613	INTS10	8	18817391	20852083	4032	35	0.216894	1.14341e-51	1.95077e-50	EUR Class-IN
ENSG00000254092	ENSG00000254092	8	19942863	22298168	4051	15	0.0320999	4.53322e-08	1.46943e-07	EUR Class-IN
ENSG00000130227	XPO7	8	20919662	23006585	3211	9	0.0168304	9.26239e-05	0.00022936	EUR Class-IN
ENSG00000158806	NPM2	8	21024125	23036897	3098	55	0.0196512	2.23032e-05	5.83234e-05	EUR Class-IN
ENSG00000158815	FGF17	8	21042398	23048809	3068	15	0.0211902	1.03891e-05	2.79214e-05	EUR Class-IN
ENSG00000275074	NUDT18	8	21106874	23109419	3060	9	0.0393501	1.51698e-09	5.44149e-09	EUR Class-IN
ENSG00000168481	LGI3	8	21146830	23157084	3023	20	0.0492629	1.26231e-11	5.14155e-11	EUR Class-IN
ENSG00000168487	BMP1	8	21165140	23212326	3068	38	0.0323902	4.86675e-08	1.57342e-07	EUR Class-IN
ENSG00000168495	POLR3D	8	21245133	23254601	2930	23	0.0537898	1.29293e-12	5.57046e-12	EUR Class-IN
ENSG00000197181	PIWIL2	8	21275316	23357568	3118	41	0.104742	5.40626e-24	4.04312e-23	EUR Class-IN
ENSG00000120910	PPP3CC	8	21440819	23541142	3165	20	0.0421041	4.1428e-10	1.54291e-09	EUR Class-IN
ENSG00000120896	SORBS3	8	21544986	23575788	3089	13	0.0216736	8.75533e-06	2.36957e-05	EUR Class-IN
ENSG00000158941	CCAR2	8	21604632	23621514	3155	29	0.113698	6.42005e-26	5.21747e-25	EUR Class-IN
ENSG00000253200	ENSG00000253200	8	21613908	23616657	3127	42	0.0185184	3.47985e-05	8.93078e-05	EUR Class-IN
ENSG00000147439	BIN3	8	21620418	23669148	3188	23	0.145015	1.65858e-33	1.74471e-32	EUR Class-IN
ENSG00000147457	CHMP7	8	22243637	24262000	3259	13	0.033857	1.50497e-08	5.05838e-08	EUR Class-IN
ENSG00000147454	SLC25A37	8	22528956	24575463	3310	11	0.079135	3.7324e-18	2.15803e-17	EUR Class-IN
ENSG00000042980	ADAM28	8	23294069	25359014	3314	42	0.0368519	5.05346e-09	1.75212e-08	EUR Class-IN
ENSG00000253535	ENSG00000253535	8	23295814	25912073	4128	26	0.257204	1.30798e-63	2.93777e-62	EUR Class-IN
ENSG00000069206	ADAM7	8	23440930	25526970	3167	67	0.108925	7.53892e-25	5.89472e-24	EUR Class-IN
ENSG00000272163	ENSG00000272163	8	23912165	25914717	2795	14	0.0588296	9.40454e-14	4.31566e-13	EUR Class-IN
ENSG00000277586	NEFL	8	23950955	25956721	2803	73	0.0444417	1.44677e-10	5.54377e-10	EUR Class-IN
ENSG00000104756	KCTD9	8	24427847	26458476	3091	10	0.0241147	2.4914e-06	7.07148e-06	EUR Class-IN
ENSG00000228451	SDAD1P1	8	25375913	27382953	3863	45	0.29335	1.15171e-75	3.42149e-74	EUR Class-IN
ENSG00000104765	BNIP3L	8	25383054	27505636	4096	68	0.0196211	2.31488e-05	6.04495e-05	EUR Class-IN
ENSG00000240694	PNMA2	8	25504701	27514092	3959	48	0.0273408	5.74949e-07	1.7203e-06	EUR Class-IN
ENSG00000092964	DPYSL2	8	25514031	27658178	4195	80	0.0670806	1.33225e-15	6.75341e-15	EUR Class-IN
ENSG00000120907	ADRA1A	8	25748150	27867278	4260	68	0.262453	1.32294e-64	3.03814e-63	EUR Class-IN
ENSG00000104228	TRIM35	8	26284886	28311272	3980	50	0.10049	5.57218e-23	4.00456e-22	EUR Class-IN
ENSG00000120899	PTK2B	8	26311482	28459391	4033	16	0.0276882	4.86874e-07	1.46514e-06	EUR Class-IN
ENSG00000120903	CHRNA2	8	26459756	28479883	3865	12	0.025823	1.17092e-06	3.40968e-06	EUR Class-IN
ENSG00000120915	EPHX2	8	26490781	28545564	3834	35	0.019131	2.44698e-05	6.37281e-05	EUR Class-IN
ENSG00000234770	GULOP	8	26560274	28589073	3730	7	0.102881	1.9542e-23	1.43161e-22	EUR Class-IN
ENSG00000120885	CLU	8	26596917	28614700	3675	17	0.066194	3.06645e-15	1.52383e-14	EUR Class-IN
ENSG00000168077	SCARA3	8	26633868	28676776	3642	34	0.172242	4.03699e-40	5.14414e-39	EUR Class-IN
ENSG00000279302	ENSG00000279302	8	26701194	28703789	3522	35	0.0474013	2.9844e-11	1.18951e-10	EUR Class-IN
ENSG00000253875	ENSG00000253875	8	26732915	28758552	3473	49	0.0739521	3.03219e-17	1.67048e-16	EUR Class-IN
ENSG00000147419	CCDC25	8	26733316	28772653	3477	44	0.260884	1.93422e-64	4.41716e-63	EUR Class-IN
ENSG00000168079	SCARA5	8	26869883	28992673	3335	44	0.0878254	5.39522e-20	3.40453e-19	EUR Class-IN
ENSG00000134014	ELP3	8	27089673	29191156	2872	30	0.0573616	8.70254e-14	3.9989e-13	EUR Class-IN
ENSG00000168081	PNOC	8	27316986	29343355	2695	42	0.0128326	0.000626611	0.00144977	EUR Class-IN
ENSG00000214050	FBXO16	8	27348287	29490278	2853	41	0.184941	1.99594e-43	2.75828e-42	EUR Class-IN
ENSG00000253567	ENSG00000253567	8	27447264	29455902	2640	14	0.0743482	4.3709e-17	2.38804e-16	EUR Class-IN
ENSG00000104290	FZD3	8	27494205	29574267	2711	22	0.0224934	6.03976e-06	1.65723e-05	EUR Class-IN
ENSG00000120875	DUSP4	8	28333064	30350684	2403	17	0.0131426	0.000526858	0.00122703	EUR Class-IN
ENSG00000285669	ENSG00000285669	8	29192429	31201332	2587	37	0.135146	3.48951e-31	3.40765e-30	EUR Class-IN
ENSG00000248159	HSPA8P11	8	29237382	31240997	2541	27	0.050681	6.32396e-12	2.61809e-11	EUR Class-IN
ENSG00000197265	GTF2E2	8	29578318	31658236	2668	33	0.0529147	1.8485e-12	7.90737e-12	EUR Class-IN
ENSG00000104687	GSR	8	29678066	31727846	2596	10	0.0125827	0.000729934	0.00167819	EUR Class-IN
ENSG00000133863	TEX15	8	29831544	31913008	2646	76	0.012115	0.000914007	0.00208381	EUR Class-IN
ENSG00000172733	PURG	8	29995802	32033715	2571	60	0.0731451	8.21951e-17	4.43854e-16	EUR Class-IN
ENSG00000286648	ENSG00000286648	8	30827238	32840709	2947	31	0.119904	2.77631e-27	2.37626e-26	EUR Class-IN
ENSG00000272338	ENSG00000272338	8	32360839	34361415	2563	23	0.0597431	5.72887e-14	2.65877e-13	EUR Class-IN
ENSG00000172728	FUT10	8	32370824	34473146	2736	35	0.305244	1.49507e-77	4.70842e-76	EUR Class-IN
ENSG00000239039	SNORD13	8	32513475	34513578	2515	1	0.0898157	1.17525e-20	7.65728e-20	EUR Class-IN
ENSG00000253642	ENSG00000253642	8	32604856	35039104	3091	78	0.191205	9.30867e-45	1.33609e-43	EUR Class-IN
ENSG00000254194	ENSG00000254194	8	32973701	35009595	2707	26	0.03523	7.06985e-09	2.43022e-08	EUR Class-IN
ENSG00000254302	ENSG00000254302	8	33174886	35207513	2973	29	0.063055	1.25354e-14	6.02709e-14	EUR Class-IN
ENSG00000253108	ENSG00000253108	8	33228439	35346731	3093	36	0.0689924	3.92704e-16	2.04652e-15	EUR Class-IN
ENSG00000286693	ENSG00000286693	8	34672195	36707734	1683	18	0.0122447	0.000827304	0.00189332	EUR Class-IN
ENSG00000253344	ENSG00000253344	8	36626015	38674387	1812	24	0.0178638	5.50448e-05	0.000138948	EUR Class-IN
ENSG00000285880	ENSG00000285880	8	36934340	38965953	1925	10	0.0343131	1.31823e-08	4.44755e-08	EUR Class-IN
ENSG00000085788	DDHD2	8	37225218	39275558	1928	25	0.112188	1.06306e-25	8.55425e-25	EUR Class-IN
ENSG00000147535	PLPP5	8	37263130	39269243	1862	28	0.0455435	7.23882e-11	2.81979e-10	EUR Class-IN
ENSG00000077782	FGFR1	8	37400215	39468834	1797	35	0.118622	2.79551e-27	2.39169e-26	EUR Class-IN
ENSG00000255201	ENSG00000255201	8	37421889	39426096	1780	10	0.0122853	0.000826831	0.00189252	EUR Class-IN
ENSG00000147526	TACC1	8	37728186	39853028	1927	64	0.0222312	5.74501e-06	1.57868e-05	EUR Class-IN
ENSG00000197140	ADAM32	8	38106990	40284917	2561	44	0.0817321	9.72578e-19	5.78874e-18	EUR Class-IN
ENSG00000253354	ENSG00000253354	8	39369981	41402010	3252	28	0.0434189	1.82675e-10	6.95416e-10	EUR Class-IN
ENSG00000104332	SFRP1	8	40261962	42309473	3327	24	0.0149539	0.000232689	0.000557619	EUR Class-IN
ENSG00000165066	NKX6-3	8	40645177	42650817	2861	50	0.0302465	1.3769e-07	4.29e-07	EUR Class-IN
ENSG00000029534	ANK1	8	40653220	42896762	3178	6	0.0325345	3.76788e-08	1.22806e-07	EUR Class-IN
ENSG00000253389	ENSG00000253389	8	40660991	42665566	2868	11	0.0337058	2.60144e-08	8.58287e-08	EUR Class-IN
ENSG00000168575	SLC20A2	8	41416475	43541926	2073	39	0.137088	1.96337e-31	1.92929e-30	EUR Class-IN
ENSG00000176209	SMIM19	8	41541155	43555195	1762	20	0.0248346	1.76016e-06	5.05207e-06	EUR Class-IN
ENSG00000188877	POTEA	8	42292483	44363518	870	15	0.0129807	0.000606808	0.00140539	EUR Class-IN
ENSG00000034239	EFCAB1	8	47710789	49735311	1057	51	0.141643	1.14965e-32	1.17842e-31	EUR Class-IN
ENSG00000147481	SNTG1	8	48909789	51796692	4225	27	0.0233285	3.97207e-06	1.10621e-05	EUR Class-IN
ENSG00000253664	ENSG00000253664	8	50257688	52321118	3426	22	0.034508	1.2227e-08	4.13344e-08	EUR Class-IN
ENSG00000147485	PXDNL	8	50319577	52809445	3707	30	0.309012	7.33212e-79	2.36748e-77	EUR Class-IN
ENSG00000228801	ENSG00000228801	8	50899268	52949874	3012	29	0.0722037	1.2882e-16	6.86739e-16	EUR Class-IN
ENSG00000253844	ENSG00000253844	8	50961458	53022974	3051	39	0.0236647	3.38129e-06	9.47755e-06	EUR Class-IN
ENSG00000196711	ALKAL1	8	51534037	53565430	3143	24	0.0190706	3.08773e-05	7.97148e-05	EUR Class-IN
ENSG00000254687	ENSG00000254687	8	52177571	54242683	2760	38	0.0792851	3.83983e-18	2.21827e-17	EUR Class-IN
ENSG00000082556	OPRK1	8	52225724	54251637	2682	39	0.067082	1.87387e-15	9.41263e-15	EUR Class-IN
ENSG00000047249	ATP6V1H	8	52715543	54843558	3140	86	0.0380725	2.33871e-09	8.28727e-09	EUR Class-IN
ENSG00000120992	LYPLA1	8	53046367	55102017	2990	22	0.0123533	0.000774274	0.00177654	EUR Class-IN
ENSG00000137547	MRPL15	8	53135241	55148514	2835	14	0.0370652	4.27106e-09	1.48691e-08	EUR Class-IN
ENSG00000206579	XKR4	8	54102028	56542054	3547	8	0.038409	2.39942e-09	8.49207e-09	EUR Class-IN
ENSG00000253976	ENSG00000253976	8	54135203	56142358	2972	30	0.0549908	7.23427e-13	3.1662e-12	EUR Class-IN
ENSG00000137574	TGS1	8	54773446	56826445	2953	29	0.218242	2.39272e-52	4.14447e-51	EUR Class-IN
ENSG00000254087	LYN	8	54879835	57014169	3141	21	0.0314337	7.70095e-08	2.45095e-07	EUR Class-IN
ENSG00000008988	RPS20	8	55067254	57074510	2985	8	0.0606082	4.56746e-14	2.13041e-13	EUR Class-IN
ENSG00000253301	LINC01606	8	56142659	58244793	3479	7	0.0297105	1.70007e-07	5.26083e-07	EUR Class-IN
ENSG00000288041	ENSG00000288041	8	57227578	59243984	3266	62	0.12063	1.09402e-27	9.47483e-27	EUR Class-IN
ENSG00000215114	UBXN2B	8	57411359	59451501	3130	17	0.0682459	1.0097e-15	5.15285e-15	EUR Class-IN
ENSG00000250031	ENSG00000250031	8	57424588	59426685	3097	8	0.0803261	1.21747e-18	7.21248e-18	EUR Class-IN
ENSG00000035681	NSMAF	8	57583508	59659853	2933	40	0.0723108	1.5124e-16	8.02491e-16	EUR Class-IN
ENSG00000178538	CA8	8	59185412	61281400	2740	35	0.465077	5.54725e-138	5.93614e-136	EUR Class-IN
ENSG00000228862	ENSG00000228862	8	59629662	61653561	2736	22	0.0192748	2.64893e-05	6.8751e-05	EUR Class-IN
ENSG00000198363	ASPH	8	60500556	62714640	3204	30	0.0289061	2.45654e-07	7.51862e-07	EUR Class-IN
ENSG00000285971	ENSG00000285971	8	61191088	63249879	3293	65	0.52186	3.81952e-165	6.61586e-163	EUR Class-IN
ENSG00000185942	NKAIN3	8	61248591	64014000	3931	94	0.0508424	5.90637e-12	2.44918e-11	EUR Class-IN
ENSG00000287105	ENSG00000287105	8	61658343	63690133	3111	4	0.0178665	5.41408e-05	0.000136835	EUR Class-IN
ENSG00000137561	TTPA	8	62048553	64086053	2804	9	0.0239512	2.58901e-06	7.33022e-06	EUR Class-IN
ENSG00000253205	ENSG00000253205	8	62384839	64470205	2643	10	0.019293	2.72903e-05	7.07492e-05	EUR Class-IN
ENSG00000253894	ENSG00000253894	8	62465831	64478745	2522	26	0.0698553	4.18383e-16	2.17758e-15	EUR Class-IN
ENSG00000254377	MIR124-2HG	8	63373151	65383787	1992	19	0.0239707	2.94773e-06	8.30101e-06	EUR Class-IN
ENSG00000180828	BHLHE22	8	63580365	65583627	1770	32	0.013852	0.000383793	0.000904769	EUR Class-IN
ENSG00000172817	CYP7B1	8	63587763	65798737	1760	68	0.216381	1.6751e-51	2.85075e-50	EUR Class-IN
ENSG00000147573	TRIM55	8	65126896	67175485	186	56	0.0148808	0.000229361	0.000550095	EUR Class-IN
ENSG00000250979	ENSG00000250979	8	71202751	73251565	1132	46	0.0137807	0.000397868	0.00093633	EUR Class-IN
ENSG00000260838	ENSG00000260838	8	71947150	73950445	2124	21	0.0111902	0.00142253	0.0032021	EUR Class-IN
ENSG00000121039	RDH10	8	72294602	74325281	2774	55	0.0260302	1.06613e-06	3.11963e-06	EUR Class-IN
ENSG00000254538	ENSG00000254538	8	72670441	74732897	3142	51	0.0285823	3.04136e-07	9.27243e-07	EUR Class-IN
ENSG00000258677	ENSG00000258677	8	72688691	74878854	3287	26	0.11355	5.63859e-26	4.58969e-25	EUR Class-IN
ENSG00000104369	JPH1	8	73234700	75321540	3151	25	0.0437705	1.89205e-10	7.19662e-10	EUR Class-IN
ENSG00000104381	GDAP1	8	73320613	75518007	3395	34	0.274554	5.60859e-68	1.40311e-66	EUR Class-IN
ENSG00000254349	MIR2052HG	8	73599775	75823313	3550	28	0.140404	2.8458e-32	2.87236e-31	EUR Class-IN
ENSG00000254080	ENSG00000254080	8	73609698	75633320	3122	24	0.0638879	8.6347e-15	4.18309e-14	EUR Class-IN
ENSG00000253706	ENSG00000253706	8	73798784	75866939	3346	12	0.0440418	1.62835e-10	6.21743e-10	EUR Class-IN
ENSG00000137558	PI15	8	73824534	75855029	3314	39	0.0348073	1.20708e-08	4.08267e-08	EUR Class-IN
ENSG00000121005	CRISPLD1	8	73984505	76034558	3401	62	0.367705	1.70698e-98	8.63589e-97	EUR Class-IN
ENSG00000091656	ZFHX4	8	75681239	77867281	3183	51	0.0266419	7.31946e-07	2.17067e-06	EUR Class-IN
ENSG00000254266	PKIA-AS1	8	77268637	79558503	3421	44	0.0526956	2.3471e-12	9.96311e-12	EUR Class-IN
ENSG00000286675	ENSG00000286675	8	77626775	79665982	2956	12	0.0291068	2.2888e-07	7.01676e-07	EUR Class-IN
ENSG00000104427	ZC2HC1A	8	77666089	79719765	3004	60	0.205328	8.4665e-49	1.35271e-47	EUR Class-IN
ENSG00000104432	IL7	8	77675743	79805523	3081	26	0.110186	2.49308e-25	1.97657e-24	EUR Class-IN
ENSG00000104435	STMN2	8	78611117	80666158	2765	38	0.0208392	1.29371e-05	3.45018e-05	EUR Class-IN
ENSG00000164683	HEY1	8	78762371	80767857	2658	7	0.0192175	2.86696e-05	7.4259e-05	EUR Class-IN
ENSG00000249328	ENSG00000249328	8	78769372	80871759	2722	4	0.0165885	0.000104936	0.000258814	EUR Class-IN
ENSG00000076641	PAG1	8	79967810	82112068	2791	23	0.0179189	5.21657e-05	0.000131974	EUR Class-IN
ENSG00000253214	ENSG00000253214	8	80149107	82165266	2642	28	0.0275899	4.56264e-07	1.37545e-06	EUR Class-IN
ENSG00000133731	IMPA1	8	80656914	82686331	2715	9	0.0181872	4.35249e-05	0.000110937	EUR Class-IN
ENSG00000253598	SLC10A5	8	80693631	82695058	2715	10	0.018178	4.63001e-05	0.000117688	EUR Class-IN
ENSG00000104231	ZFAND1	8	80701334	82732903	2776	16	0.212696	6.0101e-52	1.02968e-50	EUR Class-IN
ENSG00000253334	ENSG00000253334	8	80791823	82815714	2918	9	0.0310885	8.27893e-08	2.62712e-07	EUR Class-IN
ENSG00000104497	SNX16	8	80799581	82842866	2971	81	0.205576	5.35575e-49	8.61938e-48	EUR Class-IN
ENSG00000254689	LINC02235	8	80841952	82924348	3010	27	0.0136951	0.000411142	0.000966345	EUR Class-IN
ENSG00000176731	RBIS	8	84214048	86220421	2057	15	0.0446043	1.13508e-10	4.37487e-10	EUR Class-IN
ENSG00000133742	CA1	8	84327608	86379014	2044	60	0.0357084	7.26909e-09	2.49619e-08	EUR Class-IN
ENSG00000164879	CA3	8	84373436	86449040	2040	27	0.0839241	2.32517e-19	1.42715e-18	EUR Class-IN
ENSG00000123124	WWP1	8	85342547	87478420	2561	63	0.0183395	3.99506e-05	0.00010212	EUR Class-IN
ENSG00000176623	RMDN1	8	85468257	87514357	2488	29	0.165837	6.30941e-39	7.82038e-38	EUR Class-IN
ENSG00000085719	CPNE3	8	85514435	87561498	2543	35	0.0328732	3.61479e-08	1.18042e-07	EUR Class-IN
ENSG00000170289	CNGB3	8	85553977	87743675	2764	6	0.0541027	1.1484e-12	4.96451e-12	EUR Class-IN
ENSG00000254115	ENSG00000254115	8	85707547	87765023	2751	39	0.0900502	1.3814e-20	8.97755e-20	EUR Class-IN
ENSG00000253778	ENSG00000253778	8	85765935	87818558	2869	23	0.029527	1.91383e-07	5.90351e-07	EUR Class-IN
ENSG00000156103	MMP16	8	87032011	89328025	3310	24	0.0458283	7.0366e-11	2.74258e-10	EUR Class-IN
ENSG00000253553	ENSG00000253553	8	87326836	89887573	3646	20	0.0156632	0.000164872	0.00040074	EUR Class-IN
ENSG00000251136	ENSG00000251136	8	88585872	90757812	2864	38	0.326498	1.72695e-84	6.29181e-83	EUR Class-IN
ENSG00000104312	RIPK2	8	88757806	90791064	2697	48	0.0881138	2.59049e-20	1.65874e-19	EUR Class-IN
ENSG00000164823	OSGIN2	8	88901849	90927888	2644	5	0.0488078	1.39384e-11	5.66602e-11	EUR Class-IN
ENSG00000104320	NBN	8	88933331	91003228	2601	52	0.0601808	4.92938e-14	2.29503e-13	EUR Class-IN
ENSG00000104325	DECR1	8	89001405	91053633	2552	20	0.125996	4.1344e-29	3.74736e-28	EUR Class-IN
ENSG00000254180	ENSG00000254180	8	89198389	91620077	2726	58	0.0781431	7.03085e-18	4.00623e-17	EUR Class-IN
ENSG00000253394	LINC00534	8	89221341	91687863	2749	47	0.0379358	3.00569e-09	1.05792e-08	EUR Class-IN
ENSG00000123119	NECAB1	8	89791741	91959393	2279	35	0.0189913	2.80972e-05	7.28042e-05	EUR Class-IN
ENSG00000254251	ENSG00000254251	8	89806474	91859240	2177	9	0.0131352	0.000527726	0.00122878	EUR Class-IN
ENSG00000155099	PIP4P2	8	89993802	92040872	2051	10	0.0201062	1.86663e-05	4.91713e-05	EUR Class-IN
ENSG00000253738	OTUD6B-AS1	8	90059318	92070583	1994	77	0.392986	1.06472e-109	6.65499e-108	EUR Class-IN
ENSG00000155100	OTUD6B	8	90070196	92087095	1986	61	0.0640845	7.20398e-15	3.50994e-14	EUR Class-IN
ENSG00000214954	LRRC69	8	90101832	92219236	2077	77	0.257894	2.617e-63	5.82667e-62	EUR Class-IN
ENSG00000147606	SLC26A7	8	90209494	92398155	2115	37	0.163022	1.44109e-38	1.77009e-37	EUR Class-IN
ENSG00000248858	FLJ46284	8	91699742	93879502	2049	40	0.115587	1.0072e-26	8.40934e-26	EUR Class-IN
ENSG00000253577	ENSG00000253577	8	91765651	93858297	1998	30	0.0721982	9.37824e-17	5.04426e-16	EUR Class-IN
ENSG00000279847	C8orf87	8	92134095	94166850	2256	66	0.0241128	2.60335e-06	7.36979e-06	EUR Class-IN
ENSG00000246662	LINC00535	8	92213302	94700433	3048	12	0.0501757	5.96899e-12	2.47465e-11	EUR Class-IN
ENSG00000254089	ENSG00000254089	8	92259667	94298528	2305	38	0.0160797	0.000129556	0.000317353	EUR Class-IN
ENSG00000188343	CIBAR1	8	92698561	94731527	2539	19	0.0317296	6.55071e-08	2.09596e-07	EUR Class-IN
ENSG00000197275	RAD54B	8	93371960	95475115	3206	6	0.049646	6.67416e-12	2.76028e-11	EUR Class-IN
ENSG00000253704	ENSG00000253704	8	93553668	95570648	3227	19	0.079346	2.77816e-18	1.61636e-17	EUR Class-IN
ENSG00000156162	DPY19L4	8	93719703	95793836	3426	54	0.0803737	1.81125e-18	1.06318e-17	EUR Class-IN
ENSG00000156170	NDUFAF6	8	93895767	96116455	3780	13	0.0364029	6.34398e-09	2.18622e-08	EUR Class-IN
ENSG00000164938	TP53INP1	8	93925972	95949378	3506	20	0.0110962	0.00153718	0.00344802	EUR Class-IN
ENSG00000156172	C8orf37	8	94244913	96269201	3339	51	0.0322756	5.20074e-08	1.67689e-07	EUR Class-IN
ENSG00000156469	MTERF3	8	95239398	97261610	2785	49	0.209026	9.78281e-50	1.59578e-48	EUR Class-IN
ENSG00000156471	PTDSS1	8	95261902	97336995	2830	14	0.0451323	7.98112e-11	3.10008e-10	EUR Class-IN
ENSG00000169439	SDC2	8	95493813	97611790	2747	10	0.0173454	7.1518e-05	0.000178699	EUR Class-IN
ENSG00000104324	CPQ	8	95645242	98149654	3237	21	0.101581	3.45092e-23	2.49764e-22	EUR Class-IN
ENSG00000180543	TSPYL5	8	96273488	98277928	2504	4	0.024505	2.28474e-06	6.50298e-06	EUR Class-IN
ENSG00000104341	LAPTM4B	8	96775057	98853013	2220	64	0.105973	2.18035e-24	1.6616e-23	EUR Class-IN
ENSG00000132561	MATN2	8	96868840	99036724	2282	64	0.0584222	1.48493e-13	6.74604e-13	EUR Class-IN
ENSG00000132541	RIDA	8	97102344	99117171	2159	46	0.0812241	1.57772e-18	9.29842e-18	EUR Class-IN
ENSG00000104375	STK3	8	97371228	99942827	2567	62	0.0618357	2.29077e-14	1.08508e-13	EUR Class-IN
ENSG00000253948	VPS13B-DT	8	97958277	100013743	1762	21	0.0355991	9.79945e-09	3.33985e-08	EUR Class-IN
ENSG00000132549	VPS13B	8	98013266	100877580	2671	13	0.014156	0.000343861	0.000813728	EUR Class-IN
ENSG00000132554	RGS22	8	98960936	101131268	2140	11	0.0798005	3.15935e-18	1.83449e-17	EUR Class-IN
ENSG00000156509	FBXO43	8	99133351	101145817	2033	14	0.0362333	6.72645e-09	2.3149e-08	EUR Class-IN
ENSG00000104450	SPAG1	8	99157906	101259278	2142	33	0.27058	5.22766e-68	1.30941e-66	EUR Class-IN
ENSG00000034677	RNF19A	8	99257060	101336218	2157	16	0.053565	1.57499e-12	6.76001e-12	EUR Class-IN
ENSG00000186106	ANKRD46	8	99509752	101559784	2256	16	0.0318229	6.30093e-08	2.0192e-07	EUR Class-IN
ENSG00000174226	SNX31	8	99572889	101663415	2357	8	0.0731921	8.41655e-17	4.54014e-16	EUR Class-IN
ENSG00000261087	ZNNT1	8	100166805	102169629	2574	9	0.0147067	0.00025137	0.000600135	EUR Class-IN
ENSG00000120963	ZNF706	8	100177878	102206193	2628	33	0.02148	8.29228e-06	2.24842e-05	EUR Class-IN
ENSG00000104490	NCALD	8	100686542	103124907	3518	7	0.0317863	6.70163e-08	2.14157e-07	EUR Class-IN
ENSG00000246263	UBR5-AS1	8	101239394	103253750	3192	65	0.0170455	7.93629e-05	0.0001976	EUR Class-IN
ENSG00000104517	UBR5	8	101252273	103412759	3472	96	0.0654834	3.99879e-15	1.97276e-14	EUR Class-IN
ENSG00000253633	ENSG00000253633	8	101528740	103539943	3178	37	0.0322831	4.99978e-08	1.61515e-07	EUR Class-IN
ENSG00000253320	MAILR	8	101864271	104002424	3526	35	0.184913	3.56859e-43	4.90507e-42	EUR Class-IN
ENSG00000244052	RPL5P24	8	101923371	103924255	3284	32	0.0156067	0.00016761	0.000406813	EUR Class-IN
ENSG00000236939	BAALC-AS2	8	102132963	104141475	3242	17	0.0192494	2.63855e-05	6.84991e-05	EUR Class-IN
ENSG00000164929	BAALC	8	102140713	104230305	3409	71	0.0827173	5.99256e-19	3.60665e-18	EUR Class-IN
ENSG00000247081	BAALC-AS1	8	102153394	104298772	3524	83	0.0223156	6.4938e-06	1.77561e-05	EUR Class-IN
ENSG00000164930	FZD6	8	102298433	104332866	3394	123	0.241891	4.80741e-59	9.70934e-58	EUR Class-IN
ENSG00000164932	CTHRC1	8	102371538	104382989	3393	48	0.145825	1.60609e-33	1.69036e-32	EUR Class-IN
ENSG00000266289	ENSG00000266289	8	102383078	104383854	3384	30	0.0695272	6.23204e-16	3.21172e-15	EUR Class-IN
ENSG00000285982	ENSG00000285982	8	102398658	104501895	3513	82	0.41578	4.13489e-117	2.93448e-115	EUR Class-IN
ENSG00000164934	DCAF13	8	102414714	104443453	3434	66	0.0712748	2.1989e-16	1.16042e-15	EUR Class-IN
ENSG00000261670	ENSG00000261670	8	102464389	104468985	3388	23	0.0466339	4.91385e-11	1.93552e-10	EUR Class-IN
ENSG00000176406	RIMS2	8	102500696	105256094	4443	38	0.0641658	6.76692e-15	3.3033e-14	EUR Class-IN
ENSG00000255105	PTMAP15	8	102559099	104559389	3205	55	0.530747	2.48913e-171	4.98778e-169	EUR Class-IN
ENSG00000147647	DPYS	8	103330324	105467055	3236	23	0.021739	7.69436e-06	2.09157e-05	EUR Class-IN
ENSG00000279138	ENSG00000279138	8	103478539	105480783	3007	13	0.0175638	6.41914e-05	0.000161042	EUR Class-IN
ENSG00000147650	LRP12	8	103489231	105589258	3165	30	0.0349669	1.42904e-08	4.8095e-08	EUR Class-IN
ENSG00000169946	ZFPM2	8	103590733	106804539	4710	58	0.0504849	6.24619e-12	2.58642e-11	EUR Class-IN
ENSG00000147679	UTP23	8	115766505	117849463	2013	40	0.15974	5.8399e-37	6.809e-36	EUR Class-IN
ENSG00000164758	MED30	8	116520713	118540262	2528	13	0.147234	8.15617e-34	8.70062e-33	EUR Class-IN
ENSG00000177570	SAMD12	8	117189455	119622112	3469	95	0.0161891	0.000124837	0.000306124	EUR Class-IN
ENSG00000225885	ENSG00000225885	8	117282139	119400605	2991	5	0.0242305	2.23627e-06	6.36944e-06	EUR Class-IN
ENSG00000281641	SAMD12-AS1	8	117620498	119906155	3420	87	0.0308162	9.65346e-08	3.04674e-07	EUR Class-IN
ENSG00000253972	MAL2-AS1	8	118214625	120246848	3289	14	0.061171	3.42019e-14	1.6037e-13	EUR Class-IN
ENSG00000286282	ENSG00000286282	8	118350291	120416947	3309	53	0.339579	4.81321e-89	1.94038e-87	EUR Class-IN
ENSG00000136999	CCN3	8	118416446	120424434	3233	48	0.0431413	2.25838e-10	8.56382e-10	EUR Class-IN
ENSG00000136960	ENPP2	8	118557086	120673453	3292	12	0.0110697	0.00153387	0.00344098	EUR Class-IN
ENSG00000064313	TAF2	8	118730774	120832841	3375	72	0.0238176	3.06852e-06	8.62332e-06	EUR Class-IN
ENSG00000286362	ENSG00000286362	8	118832875	120855509	3246	77	0.136362	3.58723e-31	3.49806e-30	EUR Class-IN
ENSG00000136982	DSCC1	8	118833976	120855894	3245	39	0.464754	8.0366e-139	8.69101e-137	EUR Class-IN
ENSG00000155792	DEPTOR	8	118873717	121050918	3484	35	0.205308	1.31214e-48	2.08221e-47	EUR Class-IN
ENSG00000254343	ENSG00000254343	8	119052180	121056201	3063	59	0.126867	5.39152e-29	4.86522e-28	EUR Class-IN
ENSG00000187955	COL14A1	8	119059780	121373573	3536	44	0.138567	7.86893e-32	7.83405e-31	EUR Class-IN
ENSG00000172172	MRPL13	8	119380761	121445402	3143	64	0.0359323	8.25167e-09	2.82411e-08	EUR Class-IN
ENSG00000172167	MTBP	8	119445400	121542133	3219	46	0.158092	4.21904e-37	4.94455e-36	EUR Class-IN
ENSG00000248690	HAS2-AS1	8	120639293	122994185	3177	73	0.0580998	1.61274e-13	7.3218e-13	EUR Class-IN
ENSG00000254303	ENSG00000254303	8	120954640	123127184	2906	69	0.0298058	1.63381e-07	5.06346e-07	EUR Class-IN
ENSG00000136986	DERL1	8	122013170	124042302	1488	3	0.0133338	0.000472823	0.00110535	EUR Class-IN
ENSG00000156787	TBC1D31	8	122041968	124152153	1469	35	0.0569583	2.78955e-13	1.25089e-12	EUR Class-IN
ENSG00000287657	ENSG00000287657	8	122157729	124165173	1423	17	0.0312587	7.02867e-08	2.24222e-07	EUR Class-IN
ENSG00000156804	FBXO32	8	122497889	124541206	972	30	0.0178524	5.68017e-05	0.000143259	EUR Class-IN
ENSG00000153310	CYRIB	8	128839593	131017129	782	8	0.0117557	0.00108788	0.00246701	EUR Class-IN
ENSG00000155897	ADCY8	8	129780301	132040909	2403	66	0.0124565	0.000743823	0.00170839	EUR Class-IN
ENSG00000253507	ENSG00000253507	8	130308545	132317632	2877	52	0.132441	1.12046e-30	1.07922e-29	EUR Class-IN
ENSG00000132294	EFR3A	8	130904093	133013642	3279	35	0.0560769	3.64023e-13	1.61815e-12	EUR Class-IN
ENSG00000184156	KCNQ3	8	131120859	133481095	3842	19	0.0137958	0.000404581	0.000951472	EUR Class-IN
ENSG00000129292	PHF20L1	8	131775358	133848807	3493	17	0.0168788	8.53439e-05	0.000212001	EUR Class-IN
ENSG00000042832	TG	8	131866958	134134903	3994	30	0.109547	6.70355e-25	5.25763e-24	EUR Class-IN
ENSG00000155926	SLA	8	132036728	134102912	3651	18	0.0357049	8.38521e-09	2.86885e-08	EUR Class-IN
ENSG00000288067	ENSG00000288067	8	133190383	135390487	3867	6	0.0540453	1.31493e-12	5.66405e-12	EUR Class-IN
ENSG00000259820	ENSG00000259820	8	133792020	135798272	3345	38	0.0109357	0.00162668	0.00364198	EUR Class-IN
ENSG00000254083	LINC01591	8	134234131	136299719	3258	8	0.0280319	3.92586e-07	1.18822e-06	EUR Class-IN
ENSG00000131773	KHDRBS3	8	134457456	136656722	3259	45	0.0608187	4.439e-14	2.07238e-13	EUR Class-IN
ENSG00000254101	LINC02055	8	134859369	138092183	4302	17	0.020528	1.41498e-05	3.76179e-05	EUR Class-IN
ENSG00000147724	FAM135B	8	137130023	139497261	1231	20	0.0108323	0.00168436	0.00376453	EUR Class-IN
ENSG00000181404	WASHC1	9	0	1073865	1799	24	0.0752906	2.37521e-17	1.31778e-16	EUR Class-IN
ENSG00000172785	CBWD1	9	0	1179147	1949	31	0.133325	8.96861e-31	8.65484e-30	EUR Class-IN
ENSG00000107099	DOCK8	9	0	1465259	2257	11	0.0109727	0.00154224	0.003459	EUR Class-IN
ENSG00000227155	ENSG00000227155	9	0	1492248	2297	21	0.0579707	1.61619e-13	7.33421e-13	EUR Class-IN
ENSG00000107104	KANK1	9	0	1746106	2715	78	0.129513	1.68307e-29	1.55026e-28	EUR Class-IN
ENSG00000236404	VLDLR-AS1	9	1421597	3622457	3374	67	0.079667	2.22884e-18	1.3027e-17	EUR Class-IN
ENSG00000168263	KCNV2	9	1717510	3730037	3108	36	0.094801	1.17928e-21	8.01773e-21	EUR Class-IN
ENSG00000080608	PUM3	9	1720469	3844095	3247	22	0.112037	6.83113e-26	5.54053e-25	EUR Class-IN
ENSG00000232104	RFX3-AS1	9	2526723	4691814	3456	116	0.242486	1.378e-61	2.94303e-60	EUR Class-IN
ENSG00000107249	GLIS3	9	2824127	5348392	3834	44	0.0655093	4.21288e-15	2.07537e-14	EUR Class-IN
ENSG00000106688	SLC1A1	9	3490468	5587469	3263	23	0.0116857	0.00108379	0.00245829	EUR Class-IN
ENSG00000106686	SPATA6L	9	3553386	5666674	3322	23	0.0374562	3.77525e-09	1.31761e-08	EUR Class-IN
ENSG00000273061	CDC37L1-DT	9	3676600	5679502	3215	3	0.01513	0.000204741	0.000493538	EUR Class-IN
ENSG00000147853	AK3	9	3709556	5742043	3238	45	0.30373	4.19052e-77	1.2997e-75	EUR Class-IN
ENSG00000287759	ENSG00000287759	9	3741741	5759639	3184	50	0.476219	5.11885e-143	6.01288e-141	EUR Class-IN
ENSG00000120158	RCL1	9	3792944	5885917	3299	28	0.0706004	2.50892e-16	1.32063e-15	EUR Class-IN
ENSG00000096968	JAK2	9	3984390	6129948	3344	10	0.0134436	0.000468601	0.00109598	EUR Class-IN
ENSG00000107020	PLGRKT	9	4357971	6437925	2966	21	0.0184888	3.98541e-05	0.000101886	EUR Class-IN
ENSG00000120217	CD274	9	4450503	6470566	2859	19	0.0956164	5.15162e-22	3.55243e-21	EUR Class-IN
ENSG00000286162	ENSG00000286162	9	4457477	6629748	3076	56	0.0821014	9.37778e-19	5.58812e-18	EUR Class-IN
ENSG00000099219	ERMP1	9	4765076	6833117	2943	19	0.0566248	3.51144e-13	1.56226e-12	EUR Class-IN
ENSG00000178445	GLDC	9	5532467	7645729	3800	56	0.200638	2.98651e-47	4.54853e-46	EUR Class-IN
ENSG00000236924	ENSG00000236924	9	5645956	7670635	3732	24	0.0322515	4.72048e-08	1.52855e-07	EUR Class-IN
ENSG00000107077	KDM4C	9	5720863	8175648	4456	69	0.0327139	3.56071e-08	1.16351e-07	EUR Class-IN
ENSG00000285688	ENSG00000285688	9	6177577	8203458	3852	22	0.37465	1.71151e-101	9.20567e-100	EUR Class-IN
ENSG00000288042	ENSG00000288042	9	6304551	8343556	4027	50	0.363905	9.89613e-98	4.88019e-96	EUR Class-IN
ENSG00000225706	PTPRD-AS1	9	7858127	9864772	3834	80	0.302639	5.24898e-77	1.6206e-75	EUR Class-IN
ENSG00000286474	ENSG00000286474	9	10313397	12436244	3993	16	0.377914	3.83199e-102	2.09417e-100	EUR Class-IN
ENSG00000285784	ENSG00000285784	9	10618530	13058227	4524	35	0.115214	3.16453e-26	2.59342e-25	EUR Class-IN
ENSG00000235448	LURAP1L-AS1	9	11698554	13814377	3330	22	0.0412359	6.63345e-10	2.43195e-09	EUR Class-IN
ENSG00000285637	ENSG00000285637	9	11958503	14034326	3231	43	0.0215163	9.56183e-06	2.58033e-05	EUR Class-IN
ENSG00000107186	MPDZ	9	12105706	14279692	3348	96	0.0343892	1.60493e-08	5.38196e-08	EUR Class-IN
ENSG00000272871	ENSG00000272871	9	13588797	15590065	3272	9	0.0401194	1.07263e-09	3.88577e-09	EUR Class-IN
ENSG00000175893	ZDHHC21	9	13611071	15693432	3312	57	0.578768	8.67441e-201	2.68631e-198	EUR Class-IN
ENSG00000164946	FREM1	9	13737152	15910995	3352	77	0.164249	6.39565e-38	7.70759e-37	EUR Class-IN
ENSG00000232000	CLCN3P1	9	13921013	16146401	3333	21	0.271066	1.25242e-67	3.09532e-66	EUR Class-IN
ENSG00000215237	ENSG00000215237	9	13993312	16019729	2973	46	0.344669	8.53509e-93	3.80063e-91	EUR Class-IN
ENSG00000155158	TTC39B	9	14163622	16307360	3296	18	0.0231374	4.38073e-06	1.21655e-05	EUR Class-IN
ENSG00000164975	SNAPC3	9	14422704	16465953	3294	36	0.0140937	0.000330424	0.000782656	EUR Class-IN
ENSG00000164989	CCDC171	9	14553043	17061663	4162	52	0.259655	2.93799e-64	6.68703e-63	EUR Class-IN
ENSG00000205549	C9orf92	9	15203935	17410990	3693	29	0.0570632	2.20261e-13	9.92486e-13	EUR Class-IN
ENSG00000044459	CNTLN	9	16134982	18503923	4081	40	0.0671574	1.72538e-15	8.69451e-15	EUR Class-IN
ENSG00000107295	SH3GL2	9	16579066	18797124	3841	13	0.0315661	6.13485e-08	1.96691e-07	EUR Class-IN
ENSG00000178031	ADAMTSL1	9	16906563	19910950	4939	8	0.039272	1.72125e-09	6.15261e-09	EUR Class-IN
ENSG00000147874	HAUS6	9	18053141	20102904	3185	34	0.0234587	3.58697e-06	1.00389e-05	EUR Class-IN
ENSG00000147872	PLIN2	9	18108375	20149290	3160	18	0.0671478	1.47358e-15	7.45138e-15	EUR Class-IN
ENSG00000273226	ENSG00000273226	9	18375451	20375996	3103	17	0.0249439	1.69958e-06	4.88301e-06	EUR Class-IN
ENSG00000177076	ACER2	9	18409009	20452505	3069	17	0.0269389	6.70642e-07	1.9964e-06	EUR Class-IN
ENSG00000286685	ENSG00000286685	9	18789179	20894856	2949	43	0.0998929	6.20569e-24	4.62912e-23	EUR Class-IN
ENSG00000261402	ENSG00000261402	9	18926094	20929937	2711	28	0.126892	5.91318e-29	5.31484e-28	EUR Class-IN
ENSG00000188352	FOCAD	9	19658309	21995955	3211	13	0.0135023	0.000468811	0.00109634	EUR Class-IN
ENSG00000188921	HACD4	9	19999509	22031640	2710	19	0.0234651	3.49874e-06	9.796e-06	EUR Class-IN
ENSG00000198642	KLHL9	9	20329665	22335404	2464	57	0.0549882	6.81885e-13	2.99014e-12	EUR Class-IN
ENSG00000171889	MIR31HG	9	20453802	22559900	2700	45	0.0424504	3.60558e-10	1.34848e-09	EUR Class-IN
ENSG00000264545	ENSG00000264545	9	20802636	23029594	3028	13	0.0611962	3.34818e-14	1.57066e-13	EUR Class-IN
ENSG00000147889	CDKN2A	9	20967752	22995301	2760	31	0.0762964	1.51705e-17	8.50439e-17	EUR Class-IN
ENSG00000240498	CDKN2B-AS1	9	20994139	23128103	2954	12	0.0873421	1.6448e-20	1.0642e-19	EUR Class-IN
ENSG00000234840	LINC01239	9	21646200	23824213	3033	29	0.0395782	1.44561e-09	5.19732e-09	EUR Class-IN
ENSG00000120159	CAAP1	9	25840685	27892803	3228	47	0.0107854	0.00176753	0.00394351	EUR Class-IN
ENSG00000096872	IFT74	9	25947039	28066134	3449	82	0.0500948	7.38011e-12	3.04424e-11	EUR Class-IN
ENSG00000184434	LRRC19	9	25993136	28005672	3291	11	0.016367	0.000115677	0.000284276	EUR Class-IN
ENSG00000120156	TEK	9	26109141	28230174	3525	65	0.100867	5.24404e-23	3.77538e-22	EUR Class-IN
ENSG00000283945	LINC00032	9	26245680	28284869	3417	18	0.0217345	8.45226e-06	2.29028e-05	EUR Class-IN
ENSG00000120162	MOB3B	9	26325209	28529814	3742	54	0.0605361	4.29046e-14	2.00441e-13	EUR Class-IN
ENSG00000285103	ENSG00000285103	9	26529085	28543902	3511	17	0.0147112	0.000230951	0.000553584	EUR Class-IN
ENSG00000147894	C9orf72	9	26535640	28573866	3533	86	0.469124	7.28075e-142	8.31348e-140	EUR Class-IN
ENSG00000280683	LINC01242	9	29388935	31575012	3906	5	0.450545	2.79173e-143	3.29827e-141	EUR Class-IN
ENSG00000122729	ACO1	9	31384603	33454769	3692	22	0.253388	5.14266e-62	1.11701e-60	EUR Class-IN
ENSG00000236796	ENSG00000236796	9	31836575	33869595	3393	61	0.167383	9.88439e-39	1.21703e-37	EUR Class-IN
ENSG00000137074	APTX	9	31886601	34025130	3513	128	0.294723	1.92122e-74	5.5229e-73	EUR Class-IN
ENSG00000086061	DNAJA1	9	32025273	34039907	3160	9	0.0961376	4.29809e-22	2.97151e-21	EUR Class-IN
ENSG00000165271	NOL6	9	32461353	34473930	2775	10	0.220608	3.36889e-53	5.96162e-52	EUR Class-IN
ENSG00000230453	ANKRD18B	9	32524394	34573009	2771	97	0.61663	1.99452e-222	9.9429e-220	EUR Class-IN
ENSG00000226562	CYP4F26P	9	32580695	34607874	2777	39	0.528585	7.16457e-168	1.30747e-165	EUR Class-IN
ENSG00000281128	PTENP1-AS	9	32676785	34688011	2796	18	0.0408806	6.9714e-10	2.55218e-09	EUR Class-IN
ENSG00000260947	ENSG00000260947	9	32697459	34700986	2798	37	0.0223757	5.98281e-06	1.64226e-05	EUR Class-IN
ENSG00000010438	PRSS3	9	32750679	34799231	2847	61	0.153185	1.91269e-35	2.13043e-34	EUR Class-IN
ENSG00000137073	UBAP2	9	32921693	35049388	2763	24	0.0142329	0.000322151	0.000763663	EUR Class-IN
ENSG00000165006	UBAP1	9	33179005	35252523	2543	13	0.0598847	5.5797e-14	2.59248e-13	EUR Class-IN
ENSG00000164978	NUDT2	9	33329506	35343711	2460	23	0.09854	6.88003e-23	4.92198e-22	EUR Class-IN
ENSG00000164972	C9orf24	9	33379019	35397810	2454	9	0.0165806	9.69843e-05	0.00023978	EUR Class-IN
ENSG00000122756	CNTFR	9	33551432	35590140	2389	56	0.0547792	8.7701e-13	3.822e-12	EUR Class-IN
ENSG00000237159	CNTFR-AS1	9	33568012	35583072	2376	37	0.0446114	1.29212e-10	4.96234e-10	EUR Class-IN
ENSG00000213930	GALT	9	33638133	35651035	2362	29	0.0685551	8.28205e-16	4.24253e-15	EUR Class-IN
ENSG00000137070	IL11RA	9	33650702	35661902	2365	9	0.0341765	2.00713e-08	6.67161e-08	EUR Class-IN
ENSG00000230074	ENSG00000230074	9	33665607	35681981	2353	70	0.0160237	0.00013538	0.000331182	EUR Class-IN
ENSG00000288583	ENSG00000288583	9	33702953	35774466	2341	64	0.155856	5.05734e-36	5.71404e-35	EUR Class-IN
ENSG00000287368	ENSG00000287368	9	33810020	35895175	2326	35	0.0234887	3.62443e-06	1.01396e-05	EUR Class-IN
ENSG00000286782	ENSG00000286782	9	34012963	36016076	2293	25	0.0252349	1.46266e-06	4.22608e-06	EUR Class-IN
ENSG00000198853	RUSC2	9	34490111	36561898	2353	20	0.0295368	1.65738e-07	5.13417e-07	EUR Class-IN
ENSG00000288586	ENSG00000288586	9	34603437	36605139	2276	13	0.0172079	7.55536e-05	0.000188506	EUR Class-IN
ENSG00000137135	ARHGEF39	9	34658875	36675866	2288	37	0.0214823	9.28918e-06	2.50974e-05	EUR Class-IN
ENSG00000198467	TPM2	9	34681992	36690056	2259	30	0.504227	1.05729e-155	1.53262e-153	EUR Class-IN
ENSG00000107185	RGP1	9	34749287	36758585	2267	44	0.0121051	0.000928926	0.00211735	EUR Class-IN
ENSG00000227388	ENSG00000227388	9	34772163	36790432	2280	10	0.0124607	0.000742475	0.00170549	EUR Class-IN
ENSG00000137098	SPAG8	9	34808045	36812272	2253	9	0.0502802	7.20619e-12	2.9731e-11	EUR Class-IN
ENSG00000122694	GLIPR2	9	35136536	37163913	2461	17	0.0111116	0.00145013	0.00326063	EUR Class-IN
ENSG00000122705	CLTA	9	35190856	37304781	2508	14	0.0356124	9.83235e-09	3.34939e-08	EUR Class-IN
ENSG00000147905	ZCCHC7	9	36120574	38358149	3000	14	0.0188964	3.12427e-05	8.06071e-05	EUR Class-IN
ENSG00000137106	GRHPR	9	36422666	38436990	2762	16	0.0567673	3.30031e-13	1.47153e-12	EUR Class-IN
ENSG00000137054	POLR1E	9	36485948	38503697	2789	42	0.019123	2.79584e-05	7.24536e-05	EUR Class-IN
ENSG00000255872	ENSG00000255872	9	36588413	39068687	3039	56	0.0490626	1.37795e-11	5.60254e-11	EUR Class-IN
ENSG00000070601	FRMPD1	9	36650954	38746904	2946	22	0.209755	5.62735e-50	9.22352e-49	EUR Class-IN
ENSG00000165275	TRMT10B	9	36753803	38778972	2861	76	0.103912	1.0667e-23	7.87654e-23	EUR Class-IN
ENSG00000122741	DCAF10	9	36800554	38867666	2804	34	0.0294671	1.67952e-07	5.19959e-07	EUR Class-IN
ENSG00000283162	ENSG00000283162	9	37433696	39543880	1931	36	0.0495895	8.63671e-12	3.54968e-11	EUR Class-IN
ENSG00000180071	ANKRD18A	9	37571358	39620596	1700	28	0.0193593	2.72629e-05	7.06871e-05	EUR Class-IN
ENSG00000260691	ANKRD20A1	9	66832765	68920552	659	54	0.0433183	2.53228e-10	9.56874e-10	EUR Class-IN
ENSG00000196873	CBWD3	9	67232003	69300035	1387	85	0.0466658	4.34063e-11	1.71602e-10	EUR Class-IN
ENSG00000236733	ENSG00000236733	9	67822403	69843275	2077	17	0.0664628	1.995e-15	1.00039e-14	EUR Class-IN
ENSG00000285130	ENSG00000285130	9	68035747	70255187	2739	45	0.0897624	1.58152e-20	1.02423e-19	EUR Class-IN
ENSG00000135063	FAM189A2	9	68324567	70392558	2898	91	0.063759	7.59274e-15	3.69232e-14	EUR Class-IN
ENSG00000188647	PTAR1	9	68709522	70760011	3047	20	0.0252222	1.52763e-06	4.40632e-06	EUR Class-IN
ENSG00000204711	C9orf135	9	68820817	70906227	3226	25	0.0574855	2.02208e-13	9.12547e-13	EUR Class-IN
ENSG00000165072	MAMDC2	9	69043848	71226972	3446	21	0.0220525	7.34122e-06	2.0001e-05	EUR Class-IN
ENSG00000268364	SMC5-DT	9	69193997	71258866	3194	21	0.100851	4.24298e-23	3.06007e-22	EUR Class-IN
ENSG00000135048	CEMIP2	9	70683366	72816690	3017	48	0.0439112	1.72041e-10	6.56156e-10	EUR Class-IN
ENSG00000155621	C9orf85	9	70911510	72986054	2772	22	0.0194297	2.57692e-05	6.69331e-05	EUR Class-IN
ENSG00000286823	ENSG00000286823	9	71060576	73081448	2629	23	0.016152	0.000111546	0.000274619	EUR Class-IN
ENSG00000119125	GDA	9	71114595	73257193	2805	19	0.0311397	8.32573e-08	2.64074e-07	EUR Class-IN
ENSG00000135045	C9orf40	9	73946583	75952912	2969	16	0.0191191	2.99413e-05	7.74547e-05	EUR Class-IN
ENSG00000203321	CARNMT1-AS1	9	73952968	75996293	3028	27	0.204346	1.11094e-48	1.76704e-47	EUR Class-IN
ENSG00000156017	CARNMT1	9	73980790	76028423	3034	11	0.0195204	2.31464e-05	6.04495e-05	EUR Class-IN
ENSG00000106733	NMRK1	9	74060573	76088217	3000	31	0.612408	4.0196e-218	1.8257e-215	EUR Class-IN
ENSG00000099139	PCSK5	9	74890644	77362975	4346	74	0.0588369	1.06692e-13	4.87955e-13	EUR Class-IN
ENSG00000135002	RFK	9	75385526	77394517	3552	25	0.0630522	1.03779e-14	5.0086e-14	EUR Class-IN
ENSG00000225937	PCA3	9	75691980	77863307	3533	38	0.056067	3.76917e-13	1.67365e-12	EUR Class-IN
ENSG00000197969	VPS13A	9	76177445	78421537	3472	51	0.136008	3.77372e-31	3.67641e-30	EUR Class-IN
ENSG00000148019	CEP78	9	77236062	79279690	2556	40	0.0898281	1.40405e-20	9.11242e-20	EUR Class-IN
ENSG00000106829	TLE4	9	78571773	80726882	3253	18	0.0435818	1.97123e-10	7.49164e-10	EUR Class-IN
ENSG00000228430	ENSG00000228430	9	80977614	83780194	3566	44	0.0151169	0.000211832	0.000509788	EUR Class-IN
ENSG00000172159	FRMD3	9	82242990	84538546	2998	24	0.0122883	0.000815649	0.00186853	EUR Class-IN
ENSG00000148057	IDNK	9	82623049	84644130	2939	23	0.0267441	7.78984e-07	2.30682e-06	EUR Class-IN
ENSG00000165115	KIF27	9	82834099	84921465	3005	112	0.129881	8.12021e-30	7.57503e-29	EUR Class-IN
ENSG00000165119	HNRNPK	9	82968083	84980616	2967	8	0.0105085	0.00193079	0.00429696	EUR Class-IN
ENSG00000178966	RMI1	9	82980798	85004074	3007	40	0.0337235	2.32532e-08	7.70045e-08	EUR Class-IN
ENSG00000285556	ENSG00000285556	9	84167346	86194283	2870	115	0.145745	2.00057e-33	2.09798e-32	EUR Class-IN
ENSG00000135049	AGTPBP1	9	84546539	86742029	2919	52	0.0668367	8.93455e-16	4.57219e-15	EUR Class-IN
ENSG00000230303	ENSG00000230303	9	84783668	86805154	2543	26	0.081034	1.62024e-18	9.53805e-18	EUR Class-IN
ENSG00000231741	ENSG00000231741	9	84934588	86936599	2536	14	0.0206005	1.46779e-05	3.89763e-05	EUR Class-IN
ENSG00000135052	GOLM1	9	85026146	87100173	2630	32	0.111533	1.71334e-25	1.369e-24	EUR Class-IN
ENSG00000187753	C9orf153	9	85220265	87259657	2711	80	0.361112	3.92546e-98	1.97132e-96	EUR Class-IN
ENSG00000135070	ISCA1	9	85264546	87283102	2699	51	0.0551704	3.85819e-13	1.7128e-12	EUR Class-IN
ENSG00000083223	TUT7	9	85287733	87354454	2811	36	0.0299018	1.50434e-07	4.67353e-07	EUR Class-IN
ENSG00000235819	ENSG00000235819	9	85414201	87488607	2773	17	0.0311335	8.4629e-08	2.68259e-07	EUR Class-IN
ENSG00000232211	ENSG00000232211	9	85632147	87696496	2913	86	0.0492363	1.35285e-11	5.50485e-11	EUR Class-IN
ENSG00000226237	GAS1RR	9	85948666	88002033	3054	28	0.0628234	1.17095e-14	5.63928e-14	EUR Class-IN
ENSG00000287750	ENSG00000287750	9	87066445	89076975	3405	18	0.0106834	0.00187091	0.00416917	EUR Class-IN
ENSG00000287769	ENSG00000287769	9	87384902	89389224	3187	14	0.0252695	1.43401e-06	4.14742e-06	EUR Class-IN
ENSG00000123975	CKS2	9	88311195	90316703	3078	64	0.121851	4.51017e-28	3.94283e-27	EUR Class-IN
ENSG00000187764	SEMA4D	9	88360787	90498130	3340	43	0.155964	5.71163e-36	6.43905e-35	EUR Class-IN
ENSG00000231799	PA2G4P6	9	88449558	90450754	3178	66	0.240459	4.30849e-58	8.45117e-57	EUR Class-IN
ENSG00000285907	ENSG00000285907	9	88563537	90604687	3386	59	0.184213	1.40085e-43	1.94247e-42	EUR Class-IN
ENSG00000237626	ENSG00000237626	9	88825964	91019549	3655	10	0.0198376	2.18723e-05	5.72405e-05	EUR Class-IN
ENSG00000165023	DIRAS2	9	89609832	91642862	3387	6	0.0217441	8.09644e-06	2.19707e-05	EUR Class-IN
ENSG00000230537	ENSG00000230537	9	90104327	92213046	3874	12	0.082771	6.03035e-19	3.62833e-18	EUR Class-IN
ENSG00000229694	LINC00484	9	90118592	92182762	3818	42	0.072215	1.21149e-16	6.47043e-16	EUR Class-IN
ENSG00000148090	AUH	9	90213815	92361918	3886	34	0.0466649	4.721e-11	1.86279e-10	EUR Class-IN
ENSG00000169071	ROR2	9	90563091	92950228	4108	37	0.0321482	4.66157e-08	1.50995e-07	EUR Class-IN
ENSG00000090054	SPTLC1	9	91000087	93115413	3520	42	0.0283557	3.46159e-07	1.05191e-06	EUR Class-IN
ENSG00000198000	NOL8	9	91297358	93325636	3468	69	0.0620601	2.46661e-14	1.16593e-13	EUR Class-IN
ENSG00000188312	CENPP	9	91325953	93620529	3993	50	0.734997	0	0	EUR Class-IN
ENSG00000106809	OGN	9	91383268	93404696	3517	17	0.444852	2.35104e-129	2.18422e-127	EUR Class-IN
ENSG00000127083	OMD	9	91412380	93424471	3518	23	0.424038	6.8426e-121	5.23805e-119	EUR Class-IN
ENSG00000106819	ASPN	9	91456205	93482506	3535	72	0.433677	3.60222e-125	3.09352e-123	EUR Class-IN
ENSG00000106823	ECM2	9	91493554	93536655	3569	102	0.458413	2.04558e-136	2.12231e-134	EUR Class-IN
ENSG00000285650	ENSG00000285650	9	91600094	93612368	3495	41	0.0526106	2.39913e-12	1.01755e-11	EUR Class-IN
ENSG00000127080	IPPK	9	91613183	93670131	3609	86	0.155448	7.50917e-36	8.42833e-35	EUR Class-IN
ENSG00000288271	ENSG00000288271	9	91809388	93888693	3624	9	0.0378321	3.27153e-09	1.14734e-08	EUR Class-IN
ENSG00000226721	EEF1DP2	9	91836826	93837668	3457	74	0.318939	5.254e-82	1.82941e-80	EUR Class-IN
ENSG00000275318	ENSG00000275318	9	91840955	93841688	3451	24	0.112683	1.25268e-25	1.00683e-24	EUR Class-IN
ENSG00000127081	ZNF484	9	91844182	93878038	3515	18	0.163944	6.92496e-38	8.33074e-37	EUR Class-IN
ENSG00000165233	CARD19	9	92096217	94113283	3313	15	0.118482	3.2667e-27	2.79131e-26	EUR Class-IN
ENSG00000131669	NINJ1	9	92121496	94134251	3291	79	0.147277	7.22927e-34	7.72798e-33	EUR Class-IN
ENSG00000165238	WNK2	9	92184916	94320572	3433	12	0.0514376	3.43428e-12	1.44134e-11	EUR Class-IN
ENSG00000204352	C9orf129	9	92318199	94346414	3271	21	0.221734	4.41431e-53	7.78464e-52	EUR Class-IN
ENSG00000188938	FAM120AOS	9	92431441	94453581	3197	44	0.380492	2.97405e-105	1.722e-103	EUR Class-IN
ENSG00000158079	PTPDC1	9	93030794	95109856	3282	36	0.0339329	1.61987e-08	5.43118e-08	EUR Class-IN
ENSG00000269929	MIRLET7A1HG	9	93166258	95200902	3084	28	0.0255562	1.32625e-06	3.8439e-06	EUR Class-IN
ENSG00000230262	LINC02603	9	93176492	95259545	3097	15	0.0498154	9.381e-12	3.8463e-11	EUR Class-IN
ENSG00000175787	ZNF169	9	93259298	95301829	2978	43	0.0571767	2.32078e-13	1.04458e-12	EUR Class-IN
ENSG00000232063	ENSG00000232063	9	93332459	95363013	2893	16	0.0181196	4.77591e-05	0.00012123	EUR Class-IN
ENSG00000148110	MFSD14B	9	93374569	95461042	2915	17	0.016836	9.06449e-05	0.00022465	EUR Class-IN
ENSG00000286850	ENSG00000286850	9	93485445	95511614	2786	21	0.0680451	9.50657e-16	4.86005e-15	EUR Class-IN
ENSG00000158169	FANCC	9	94099054	96426796	3277	30	0.027553	4.90949e-07	1.47631e-06	EUR Class-IN
ENSG00000185920	PTCH1	9	94442980	96517057	3019	43	0.0466551	4.5619e-11	1.80175e-10	EUR Class-IN
ENSG00000175611	LINC00476	9	94759231	96876049	2607	46	0.612238	5.79111e-219	2.6901e-216	EUR Class-IN
ENSG00000182150	ERCC6L2	9	94871264	97121154	2552	22	0.0533269	1.82816e-12	7.82529e-12	EUR Class-IN
ENSG00000224848	ENSG00000224848	9	95687050	97774318	2383	36	0.573589	1.73237e-198	5.20704e-196	EUR Class-IN
ENSG00000196597	ZNF782	9	95816269	97875623	2316	110	0.0900697	1.1177e-20	7.29398e-20	EUR Class-IN
ENSG00000196312	MFSD14C	9	95887373	98013708	2369	51	0.0529818	1.62353e-12	6.96544e-12	EUR Class-IN
ENSG00000269907	PTMAP11	9	95910076	97910405	2243	29	0.122523	3.23847e-28	2.84082e-27	EUR Class-IN
ENSG00000188152	NUTM2G	9	95928310	97940253	2250	8	0.0111887	0.00133384	0.00300909	EUR Class-IN
ENSG00000136943	CTSV	9	96029677	98156556	2331	45	0.410908	2.56777e-115	1.79121e-113	EUR Class-IN
ENSG00000159712	ANKRD18CP	9	96156570	98221235	2262	39	0.4236	5.16331e-121	3.98237e-119	EUR Class-IN
ENSG00000203279	ENSG00000203279	9	96200475	98238745	2191	35	0.673392	2.20885e-267	2.37614e-264	EUR Class-IN
ENSG00000235494	ENSG00000235494	9	96222602	98235017	2148	30	0.317227	2.86434e-82	1.00419e-80	EUR Class-IN
ENSG00000136936	XPA	9	96674909	98697340	2597	25	0.0400942	1.04638e-09	3.79134e-09	EUR Class-IN
ENSG00000236130	PTCSC2	9	96699625	98853080	2740	19	0.288257	2.25602e-72	6.2312e-71	EUR Class-IN
ENSG00000136932	TRMO	9	96904489	98922516	2798	44	0.165552	7.92486e-39	9.78708e-38	EUR Class-IN
ENSG00000136938	ANP32B	9	96983341	99015943	2923	12	0.0143773	0.000298911	0.000710401	EUR Class-IN
ENSG00000106785	TRIM14	9	97069275	99119222	3026	5	0.0151706	0.000199611	0.000481511	EUR Class-IN
ENSG00000106789	CORO2A	9	97120975	99192637	3059	15	0.101663	3.171e-23	2.29957e-22	EUR Class-IN
ENSG00000095383	TBC1D2	9	97199011	99255649	3049	22	0.152415	4.26736e-35	4.70192e-34	EUR Class-IN
ENSG00000106799	TGFBR1	9	98104038	100154192	2796	10	0.0516867	3.11898e-12	1.31225e-11	EUR Class-IN
ENSG00000106803	SEC61B	9	98222064	100230615	2704	9	0.0228659	4.97525e-06	1.37604e-05	EUR Class-IN
ENSG00000119509	INVS	9	99099243	101302175	2633	60	0.134066	5.59731e-31	5.43742e-30	EUR Class-IN
ENSG00000136891	TEX10	9	99302077	101352942	2471	37	0.128239	1.18332e-29	1.09636e-28	EUR Class-IN
ENSG00000251349	MSANTD3-TMEFF1	9	99442271	101577636	2589	19	0.0110243	0.001526	0.00342408	EUR Class-IN
ENSG00000148123	PLPPR1	9	100028727	102325135	3763	119	0.0261084	1.05008e-06	3.07574e-06	EUR Class-IN
ENSG00000136881	BAAT	9	100354182	102385400	3556	126	0.284943	1.37633e-71	3.73582e-70	EUR Class-IN
ENSG00000136897	MRPL50	9	100387633	102398618	3535	22	0.0298281	1.60037e-07	4.96283e-07	EUR Class-IN
ENSG00000136870	ZNF189	9	100398851	102410660	3548	13	0.0625527	1.67477e-14	7.99596e-14	EUR Class-IN
ENSG00000136872	ALDOB	9	100420560	102449664	3558	21	0.0949997	1.07513e-21	7.32244e-21	EUR Class-IN
ENSG00000165152	PGAP4	9	100473170	102533537	3655	37	0.0108709	0.00171741	0.00383629	EUR Class-IN
ENSG00000198785	GRIN3A	9	100569352	102738647	4051	9	0.0539549	1.33152e-12	5.7331e-12	EUR Class-IN
ENSG00000270332	SMC2-DT	9	103080024	105093073	3950	20	0.118553	5.10215e-27	4.3235e-26	EUR Class-IN
ENSG00000136824	SMC2	9	103094260	105141419	4029	58	0.478414	1.00608e-143	1.21676e-141	EUR Class-IN
ENSG00000136783	NIPSNAP3A	9	103747683	105760120	3566	28	0.0226585	4.92364e-06	1.36231e-05	EUR Class-IN
ENSG00000165028	NIPSNAP3B	9	103764129	105777764	3552	82	0.146217	1.02987e-33	1.09234e-32	EUR Class-IN
ENSG00000165029	ABCA1	9	103781006	105928155	3733	24	0.0523779	2.93167e-12	1.23598e-11	EUR Class-IN
ENSG00000095209	TMEM38B	9	104694541	106776629	3084	21	0.0941595	1.0234e-21	6.98409e-21	EUR Class-IN
ENSG00000234323	LINC01505	9	104993310	107740875	4055	70	0.100511	7.62359e-23	5.43111e-22	EUR Class-IN
ENSG00000119318	RAD23B	9	106283137	108332192	3064	16	0.019014	3.0208e-05	7.80854e-05	EUR Class-IN
ENSG00000070061	ELP1	9	107866898	109934328	3105	72	0.240337	1.63498e-58	3.25705e-57	EUR Class-IN
ENSG00000119328	ABITRAM	9	107934400	109950744	3031	9	0.0146841	0.000241944	0.000578578	EUR Class-IN
ENSG00000106771	TMEM245	9	108015135	110119947	3080	69	0.107505	1.0192e-24	7.9117e-24	EUR Class-IN
ENSG00000260230	FRRS1L	9	108130293	110167249	2977	82	0.128012	6.20676e-30	5.8166e-29	EUR Class-IN
ENSG00000095203	EPB41L4B	9	108171974	110321059	3068	32	0.0347271	1.58587e-08	5.32156e-08	EUR Class-IN
ENSG00000070159	PTPN3	9	108375466	110498313	3042	27	0.0178099	4.85918e-05	0.000123222	EUR Class-IN
ENSG00000165124	SVEP1	9	109365248	111579880	2588	16	0.0402599	1.02618e-09	3.71947e-09	EUR Class-IN
ENSG00000136813	ECPAS	9	110360685	112484745	2070	22	0.0200252	1.89897e-05	4.99718e-05	EUR Class-IN
ENSG00000106853	PTGR1	9	110549722	112599893	1887	11	0.0361714	7.10003e-09	2.43977e-08	EUR Class-IN
ENSG00000165181	SHOC1	9	110686171	112795008	1830	60	0.28989	5.35099e-73	1.49207e-71	EUR Class-IN
ENSG00000148154	UGCG	9	110896814	112935369	1701	29	0.0115775	0.00122086	0.00276184	EUR Class-IN
ENSG00000259953	ENSG00000259953	9	111028570	113039143	1667	44	0.251701	1.33881e-61	2.86834e-60	EUR Class-IN
ENSG00000106868	SUSD1	9	111040783	113175297	1737	60	0.401095	1.24663e-111	8.16662e-110	EUR Class-IN
ENSG00000119314	PTBP3	9	111217716	113333664	1669	11	0.031684	6.56382e-08	2.09983e-07	EUR Class-IN
ENSG00000119471	HSDL2	9	111380080	113472405	1705	50	0.0556922	5.81631e-13	2.5593e-12	EUR Class-IN
ENSG00000165185	KIAA1958	9	111486827	113669397	1857	14	0.0234889	3.64119e-06	1.01837e-05	EUR Class-IN
ENSG00000228623	ZNF883	9	111957722	114012227	1672	53	0.214206	2.25702e-51	3.82831e-50	EUR Class-IN
ENSG00000119321	FKBP15	9	112161006	114221318	1822	23	0.0549627	7.92273e-13	3.46084e-12	EUR Class-IN
ENSG00000136868	SLC31A1	9	112221544	114264492	1817	24	0.0128939	0.000637764	0.00147424	EUR Class-IN
ENSG00000136875	PRPF4	9	112275642	114294009	1842	20	0.0258298	1.0266e-06	3.01043e-06	EUR Class-IN
ENSG00000148225	WDR31	9	112313222	114340298	1852	14	0.0496668	9.99495e-12	4.09064e-11	EUR Class-IN
ENSG00000119411	BSPRY	9	112349541	114371233	1847	66	0.0525186	2.51619e-12	1.06543e-11	EUR Class-IN
ENSG00000119431	HDHD3	9	112373419	114376986	1830	76	0.262075	2.14541e-64	4.89399e-63	EUR Class-IN
ENSG00000148218	ALAD	9	112386312	114401290	1841	24	0.0202268	1.77107e-05	4.67807e-05	EUR Class-IN
ENSG00000138835	RGS3	9	112444731	114597743	2081	29	0.0605948	4.64846e-14	2.16621e-13	EUR Class-IN
ENSG00000196739	COL27A1	9	113155537	115312511	2463	9	0.0885135	3.70164e-20	2.34962e-19	EUR Class-IN
ENSG00000095397	WHRN	9	113402080	115505473	2545	32	0.0524829	2.80223e-12	1.18287e-11	EUR Class-IN
ENSG00000157693	TMEM268	9	113611206	115646422	2604	47	0.0743301	4.97916e-17	2.71167e-16	EUR Class-IN
ENSG00000230054	TEX53	9	113656304	115662374	2552	25	0.0103305	0.00212837	0.00472178	EUR Class-IN
ENSG00000230601	TEX48	9	113666434	115682192	2560	22	0.0317993	6.11715e-08	1.96154e-07	EUR Class-IN
ENSG00000173077	DELEC1	9	113850968	116402644	3057	22	0.0646155	5.1582e-15	2.53373e-14	EUR Class-IN
ENSG00000182752	PAPPA	9	115153791	117402321	2864	85	0.0205113	1.47441e-05	3.91471e-05	EUR Class-IN
ENSG00000244757	ENSG00000244757	9	115288618	117318689	2569	27	0.0259437	1.11121e-06	3.24596e-06	EUR Class-IN
ENSG00000256040	PAPPA-AS1	9	115398157	117400606	2499	2	0.0206372	1.37178e-05	3.65151e-05	EUR Class-IN
ENSG00000285820	ENSG00000285820	9	115838144	117877264	2496	6	0.0315749	7.34294e-08	2.34028e-07	EUR Class-IN
ENSG00000136861	CDK5RAP2	9	119388869	121580170	2405	30	0.209486	6.79441e-50	1.11275e-48	EUR Class-IN
ENSG00000119402	FBXW2	9	119751978	121793416	2213	25	0.0183974	4.00335e-05	0.000102319	EUR Class-IN
ENSG00000226752	CUTALP	9	119824828	121854385	2217	17	0.69756	2.31537e-285	5.91548e-282	EUR Class-IN
ENSG00000056558	TRAF1	9	119902393	121929173	2245	4	0.0378346	3.37257e-09	1.18216e-08	EUR Class-IN
ENSG00000106804	C5	9	119952335	122050275	2456	19	0.0202329	1.72478e-05	4.56053e-05	EUR Class-IN
ENSG00000119396	RAB14	9	120178133	122223014	2511	18	0.090805	1.003e-20	6.558e-20	EUR Class-IN
ENSG00000148180	GSN	9	120207794	122332843	2536	45	0.0137634	0.000393658	0.00092685	EUR Class-IN
ENSG00000227355	ENSG00000227355	9	120369893	122463370	2581	4	0.0190484	3.15633e-05	8.1383e-05	EUR Class-IN
ENSG00000175764	TTLL11	9	120815674	123093606	3181	8	0.0246746	2.0562e-06	5.87458e-06	EUR Class-IN
ENSG00000119421	NDUFA8	9	121144058	123159779	2818	3	0.0167101	8.34388e-05	0.000207413	EUR Class-IN
ENSG00000119446	RBM18	9	121237622	123264840	2780	50	0.0266736	7.79722e-07	2.30867e-06	EUR Class-IN
ENSG00000234156	ENSG00000234156	9	121403407	123639685	3052	50	0.0406541	8.27059e-10	3.01485e-09	EUR Class-IN
ENSG00000165209	STRBP	9	122109500	124268586	2957	28	0.093815	1.25179e-21	8.50014e-21	EUR Class-IN
ENSG00000106689	LHX2	9	123001670	125033301	2200	11	0.0234009	3.67713e-06	1.02771e-05	EUR Class-IN
ENSG00000119408	NEK6	9	123257606	125353307	2305	19	0.0708828	2.43169e-16	1.28096e-15	EUR Class-IN
ENSG00000148200	NR6A1	9	123517275	125771311	2395	17	0.040819	6.60963e-10	2.42408e-09	EUR Class-IN
ENSG00000224020	MIR181A2HG	9	123658467	125698631	2151	47	0.0207126	1.28047e-05	3.41665e-05	EUR Class-IN
ENSG00000136950	ARPC5L	9	123862130	125877733	1980	16	0.158604	1.21279e-36	1.40126e-35	EUR Class-IN
ENSG00000173611	SCAI	9	123942608	126143528	2253	5	0.0103442	0.00216752	0.00480394	EUR Class-IN
ENSG00000119414	PPP6C	9	124146573	126189939	1965	15	0.0176788	6.10617e-05	0.00015336	EUR Class-IN
ENSG00000136933	RABEPK	9	124200542	126234161	1935	9	0.0294495	1.83184e-07	5.66086e-07	EUR Class-IN
ENSG00000196814	MVB12B	9	125326829	127507041	2583	38	0.253288	4.92966e-62	1.07303e-60	EUR Class-IN
ENSG00000169155	ZBTB43	9	125805006	127838210	2463	26	0.012328	0.000796775	0.00182632	EUR Class-IN
ENSG00000197958	RPL12	9	126447674	128451406	2284	21	0.0467228	3.39302e-11	1.34791e-10	EUR Class-IN
ENSG00000148356	LRSAM1	9	126451489	128503499	2306	46	0.0129775	0.000597003	0.00138378	EUR Class-IN
ENSG00000136807	CDK9	9	126785679	128790792	1893	10	0.0157164	0.000156978	0.000382143	EUR Class-IN
ENSG00000225032	ENSG00000225032	9	126816066	128822520	1930	36	0.0114108	0.00122547	0.00277164	EUR Class-IN
ENSG00000167103	PIP5KL1	9	126920881	128930785	1933	7	0.0643686	7.65685e-15	3.72172e-14	EUR Class-IN
ENSG00000136908	DPM2	9	126935099	128937854	1918	11	0.0199065	1.86557e-05	4.91562e-05	EUR Class-IN
ENSG00000167106	FAM102A	9	126940582	128980989	1924	6	0.025379	1.22582e-06	3.56445e-06	EUR Class-IN
ENSG00000171169	NAIF1	9	127061233	129068206	1847	4	0.0100891	0.00248338	0.00547549	EUR Class-IN
ENSG00000234771	SLC25A25-AS1	9	127108581	129118693	1843	8	0.0639513	7.90459e-15	3.83575e-14	EUR Class-IN
ENSG00000148337	CIZ1	9	127161251	129204383	1875	19	0.018934	3.09274e-05	7.98341e-05	EUR Class-IN
ENSG00000106976	DNM1	9	127191655	129255248	1906	14	0.140423	2.51711e-32	2.54437e-31	EUR Class-IN
ENSG00000175854	SWI5	9	127275379	129316123	1939	12	0.0226677	5.28873e-06	1.45859e-05	EUR Class-IN
ENSG00000167113	COQ4	9	127322544	129334072	1909	30	0.0132884	0.000511292	0.00119255	EUR Class-IN
ENSG00000167114	SLC27A4	9	127340527	129361470	1923	22	0.080544	2.26451e-18	1.32279e-17	EUR Class-IN
ENSG00000136811	ODF2	9	127455186	129501292	1903	7	0.0100623	0.0025745	0.00566801	EUR Class-IN
ENSG00000119392	GLE1	9	127504655	129543874	1920	6	0.0358335	8.20661e-09	2.81009e-08	EUR Class-IN
ENSG00000160445	ZER1	9	127729786	129772414	2131	15	0.0125363	0.000754159	0.00173136	EUR Class-IN
ENSG00000167136	ENDOG	9	127818500	129822676	2102	29	0.0794786	1.9723e-18	1.15474e-17	EUR Class-IN
ENSG00000235007	ENSG00000235007	9	128139413	130260575	2564	34	0.403192	7.32727e-112	4.8624e-110	EUR Class-IN
ENSG00000233901	LINC01503	9	128332300	130359541	2482	39	0.053218	1.74019e-12	7.45655e-12	EUR Class-IN
ENSG00000136827	TOR1A	9	128812942	130824244	2870	13	0.0255609	1.27957e-06	3.71387e-06	EUR Class-IN
ENSG00000136819	C9orf78	9	128827290	130835863	2860	107	0.0981396	2.60321e-22	1.81408e-21	EUR Class-IN
ENSG00000136878	USP20	9	128834698	130881828	2907	5	0.0362373	6.98655e-09	2.40199e-08	EUR Class-IN
ENSG00000187239	FNBP1	9	128887187	131043194	3115	60	0.011254	0.00137105	0.00309098	EUR Class-IN
ENSG00000148357	HMCN2	9	129265760	131434123	3242	121	0.242379	5.83548e-59	1.17393e-57	EUR Class-IN
ENSG00000130707	ASS1	9	129444961	131501274	3107	22	0.0766255	1.72045e-17	9.61035e-17	EUR Class-IN
ENSG00000107164	FUBP3	9	129578965	131638352	3165	41	0.0168865	8.87939e-05	0.000220196	EUR Class-IN
ENSG00000130720	FIBCD1	9	129902438	131939286	2813	7	0.0267945	6.74838e-07	2.0083e-06	EUR Class-IN
ENSG00000050555	LAMC3	9	130009174	132094473	2746	30	0.135894	2.9595e-31	2.89699e-30	EUR Class-IN
ENSG00000107290	SETX	9	131261356	133354986	2895	20	0.0306512	1.03951e-07	3.26919e-07	EUR Class-IN
ENSG00000125482	TTF1	9	131375548	133406851	2819	13	0.0158432	0.000141448	0.000345407	EUR Class-IN
ENSG00000125485	DDX31	9	131592997	133670401	3070	26	0.0955648	6.9179e-22	4.7448e-21	EUR Class-IN
ENSG00000125484	GTF3C4	9	131670035	133694953	3030	17	0.0351229	1.23726e-08	4.18057e-08	EUR Class-IN
ENSG00000165695	AK8	9	131725578	133878777	3346	57	0.0442938	1.50769e-10	5.76965e-10	EUR Class-IN
ENSG00000165699	TSC1	9	131891348	133946874	3263	55	0.120096	1.13802e-27	9.84756e-27	EUR Class-IN
ENSG00000160271	RALGDS	9	132097720	134149334	3446	46	0.0102568	0.00230219	0.00508753	EUR Class-IN
ENSG00000285245	ENSG00000285245	9	132098121	134163914	3478	5	0.0525123	2.349e-12	9.96703e-12	EUR Class-IN
ENSG00000175164	ABO	9	132233278	134276024	3487	54	0.196729	8.68895e-47	1.30969e-45	EUR Class-IN
ENSG00000148290	SURF1	9	132351758	134356676	3403	19	0.194208	7.53675e-46	1.11223e-44	EUR Class-IN
ENSG00000198870	STKLD1	9	132376366	134406096	3420	12	0.0232019	4.17333e-06	1.16084e-05	EUR Class-IN
ENSG00000160323	ADAMTS13	9	132414358	134459402	3444	87	0.164571	2.57632e-38	3.14749e-37	EUR Class-IN
ENSG00000123453	SARDH	9	132663560	134739955	3553	9	0.034547	1.73862e-08	5.81027e-08	EUR Class-IN
ENSG00000235106	BRD3OS	9	133025481	135034666	3662	9	0.0692241	7.07188e-16	3.63628e-15	EUR Class-IN
ENSG00000169925	BRD3	9	133030305	135068535	3755	29	0.111838	1.56057e-25	1.24986e-24	EUR Class-IN
ENSG00000225361	PPP1R26-AS1	9	134462727	136480777	3581	10	0.0422744	3.55263e-10	1.32892e-09	EUR Class-IN
ENSG00000107147	KCNT1	9	134702185	136795508	3645	20	0.350307	1.93095e-92	8.52414e-91	EUR Class-IN
ENSG00000238058	ENSG00000238058	9	134907812	136916126	3280	15	0.0125626	0.000717434	0.00165113	EUR Class-IN
ENSG00000130560	UBAC1	9	134932969	136961373	3317	15	0.0381856	2.89938e-09	1.02173e-08	EUR Class-IN
ENSG00000165661	QSOX2	9	135206333	137245812	2943	9	0.161498	2.85789e-37	3.36477e-36	EUR Class-IN
ENSG00000160360	GPSM1	9	135327476	137359605	2756	54	0.107937	1.16312e-24	8.99812e-24	EUR Class-IN
ENSG00000187796	CARD9	9	135361903	137373681	2716	17	0.0572752	2.21199e-13	9.96491e-13	EUR Class-IN
ENSG00000165684	SNAPC4	9	135375577	137400170	2706	35	0.0921608	4.83143e-21	3.20512e-20	EUR Class-IN
ENSG00000148384	INPP5E	9	135428619	137439845	2614	12	0.05149	3.95224e-12	1.65499e-11	EUR Class-IN
ENSG00000148396	SEC16A	9	135440096	137483759	2607	41	0.0331262	3.58996e-08	1.17269e-07	EUR Class-IN
ENSG00000172889	EGFL7	9	135658856	137672678	2386	25	0.0487981	1.47735e-11	5.99714e-11	EUR Class-IN
ENSG00000165716	DIPK1B	9	135712572	137724742	2328	5	0.021618	6.88871e-06	1.87856e-05	EUR Class-IN
ENSG00000233016	SNHG7	9	135721366	137728184	2319	14	0.143318	5.36524e-33	5.5665e-32	EUR Class-IN
ENSG00000177984	LCN15	9	135759634	137766255	2331	10	0.269631	7.42307e-67	1.80619e-65	EUR Class-IN
ENSG00000214402	LCNL1	9	135981904	137986410	2261	38	0.0529777	2.19669e-12	9.33822e-12	EUR Class-IN
ENSG00000148362	PAXX	9	135992422	137993984	2256	11	0.0599376	5.58902e-14	2.59623e-13	EUR Class-IN
ENSG00000054179	ENTPD2	9	136048107	138054061	2213	8	0.116468	4.27126e-27	3.63297e-26	EUR Class-IN
ENSG00000177239	MAN1B1	9	136086857	138109189	2139	9	0.0290168	2.31963e-07	7.10594e-07	EUR Class-IN
ENSG00000176978	DPP7	9	136110546	138115177	2101	46	0.0732895	5.58225e-17	3.03284e-16	EUR Class-IN
ENSG00000188566	NDOR1	9	136205685	138219361	1919	30	0.0275239	5.27476e-07	1.58266e-06	EUR Class-IN
ENSG00000188747	NOXA1	9	136423350	138434406	1606	40	0.0231268	4.09426e-06	1.13947e-05	EUR Class-IN
ENSG00000130653	PNPLA7	9	136459952	138550402	1542	79	0.481033	7.1274e-145	8.72317e-143	EUR Class-IN
ENSG00000182154	MRPL41	9	136551879	138552555	1385	75	0.492538	2.13969e-150	2.78555e-148	EUR Class-IN
ENSG00000148399	DPH7	9	136554444	138578925	1383	5	0.0145258	0.000279157	0.000664998	EUR Class-IN
ENSG00000283411	ENSG00000283411	9	136605744	138711018	1353	4	0.0154079	0.000176025	0.000426327	EUR Class-IN
ENSG00000274841	Metazoa_SRP-51	9	136638128	138638408	1319	29	0.0619584	2.17541e-14	1.03187e-13	EUR Class-IN
ENSG00000148408	CACNA1B	9	136877782	139124624	1003	22	0.0132038	0.00052736	0.00122806	EUR Class-IN
ENSG00000159247	TUBBP5	9	137150075	139177433	673	15	0.0152341	0.000199009	0.000480117	EUR Class-IN
ENSG00000188290	HES4	1	0	2000172	521	52	0.0273187	5.42036e-07	1.3003e-06	EUR Class-EN
ENSG00000188157	AGRN	1	20120	2056118	543	17	0.0921147	5.29856e-21	2.60743e-20	EUR Class-EN
ENSG00000217801	ENSG00000217801	1	59708	2069355	561	10	0.0140502	0.00036085	0.00071033	EUR Class-EN
ENSG00000131591	C1orf159	1	81818	2116361	625	33	0.0211307	1.05258e-05	2.30937e-05	EUR Class-EN
ENSG00000285812	ENSG00000285812	1	97585	2104598	606	33	0.0394918	1.48813e-09	4.23743e-09	EUR Class-EN
ENSG00000186891	TNFRSF18	1	203508	2206592	687	50	0.163348	5.72666e-38	5.00064e-37	EUR Class-EN
ENSG00000186827	TNFRSF4	1	211340	2214153	693	22	0.0681051	9.4455e-16	3.68738e-15	EUR Class-EN
ENSG00000078808	SDF4	1	216909	2232067	707	37	0.0893066	2.05526e-20	9.86286e-20	EUR Class-EN
ENSG00000230415	LINC01786	1	275223	2280420	747	23	0.0157563	0.000152846	0.000309086	EUR Class-EN
ENSG00000162572	SCNN1D	1	280436	2292029	759	31	0.103253	1.54003e-23	8.38245e-23	EUR Class-EN
ENSG00000169972	PUSL1	1	308597	2311677	781	73	0.0365799	5.51432e-09	1.51571e-08	EUR Class-EN
ENSG00000127054	INTS11	1	311585	2324687	795	21	0.055583	4.99124e-13	1.71701e-12	EUR Class-EN
ENSG00000235098	ANKRD65	1	418420	2421769	945	28	0.348471	1.06325e-92	3.37344e-91	EUR Class-EN
ENSG00000179403	VWA1	1	434861	2442882	989	3	0.0445775	1.31238e-10	3.96325e-10	EUR Class-EN
ENSG00000215915	ATAD3C	1	449689	2470163	1036	56	0.301114	9.65788e-77	2.13124e-75	EUR Class-EN
ENSG00000160072	ATAD3B	1	471765	2497848	1050	121	0.152591	1.42679e-35	1.16232e-34	EUR Class-EN
ENSG00000197785	ATAD3A	1	512162	2534685	1093	66	0.0509055	6.21038e-12	2.01759e-11	EUR Class-EN
ENSG00000205090	TMEM240	1	534778	2540624	1097	31	0.0225921	5.63829e-06	1.2609e-05	EUR Class-EN
ENSG00000160075	SSU72	1	541673	2574863	1122	13	0.0234749	3.69801e-06	8.37324e-06	EUR Class-EN
ENSG00000189339	SLC35E2B	1	659529	2692795	1236	99	0.0673203	1.6631e-15	6.42651e-15	EUR Class-EN
ENSG00000227775	ENSG00000227775	1	724512	2737251	1236	43	0.0367439	5.48802e-09	1.5088e-08	EUR Class-EN
ENSG00000215790	SLC35E2A	1	724838	2745992	1236	62	0.0126085	0.000695778	0.00134117	EUR Class-EN
ENSG00000008130	NADK	1	751232	2780457	1243	8	0.0475464	3.19314e-11	9.99025e-11	EUR Class-EN
ENSG00000078369	GNB1	1	785285	2891117	1382	25	0.0353319	1.16792e-08	3.14237e-08	EUR Class-EN
ENSG00000178821	TMEM52	1	917590	2919279	1420	16	0.0359114	6.97638e-09	1.90557e-08	EUR Class-EN
ENSG00000142609	CFAP74	1	921951	3003837	1583	21	0.0172264	7.46313e-05	0.000154366	EUR Class-EN
ENSG00000233542	ENSG00000233542	1	1013213	3015639	1598	60	0.128145	2.26487e-29	1.51905e-28	EUR Class-EN
ENSG00000157933	SKI	1	1228319	3310213	1877	20	0.0753762	2.68776e-17	1.11995e-16	EUR Class-EN
ENSG00000287356	ENSG00000287356	1	1315040	3323085	1830	33	0.0203936	1.6059e-05	3.47858e-05	EUR Class-EN
ENSG00000116151	MORN1	1	1321253	3391707	1909	19	0.149128	2.18535e-34	1.7123e-33	EUR Class-EN
ENSG00000149527	PLCH2	1	1425980	3505532	2056	44	0.0297247	1.76459e-07	4.37101e-07	EUR Class-EN
ENSG00000238164	TNFRSF14-AS1	1	1549920	3557031	2121	19	0.0132301	0.000540949	0.00105041	EUR Class-EN
ENSG00000157873	TNFRSF14	1	1555639	3565382	2119	56	0.0253105	9.89839e-07	2.33043e-06	EUR Class-EN
ENSG00000142606	MMEL1	1	1590639	3633016	2254	26	0.017049	8.41494e-05	0.000173481	EUR Class-EN
ENSG00000215912	TTC34	1	1635976	3801717	2513	55	0.033866	1.78393e-08	4.74204e-08	EUR Class-EN
ENSG00000285945	ENSG00000285945	1	1768091	3784733	2458	43	0.0756667	2.48077e-17	1.03594e-16	EUR Class-EN
ENSG00000130762	ARHGEF16	1	2454665	4481113	3597	25	0.0323212	5.19158e-08	1.33563e-07	EUR Class-EN
ENSG00000227372	TP73-AS1	1	2735511	4747373	4075	20	0.0178464	5.37641e-05	0.000112306	EUR Class-EN
ENSG00000130764	LRRC47	1	2778559	4796498	4185	28	0.0116309	0.00113437	0.00215613	EUR Class-EN
ENSG00000266075	RN7SL574P	1	2782815	4783111	4163	7	0.0199575	2.02258e-05	4.34747e-05	EUR Class-EN
ENSG00000116198	CEP104	1	2812086	4857396	4209	49	0.303532	3.7148e-77	8.26837e-76	EUR Class-EN
ENSG00000169598	DFFB	1	2857267	4885429	4206	104	0.303841	4.93288e-77	1.09376e-75	EUR Class-EN
ENSG00000198912	C1orf174	1	2889125	4900293	4201	6	0.05446	8.1661e-13	2.77786e-12	EUR Class-EN
ENSG00000236423	LINC01134	1	2900352	4917225	4222	67	0.0306705	1.06682e-07	2.6856e-07	EUR Class-EN
ENSG00000233304	LINC01346	1	2940486	4955262	4226	18	0.0497839	8.78589e-12	2.82934e-11	EUR Class-EN
ENSG00000284703	ENSG00000284703	1	3012921	5019508	4218	8	0.0354907	8.32377e-09	2.26055e-08	EUR Class-EN
ENSG00000236948	ENSG00000236948	1	4561709	6668295	3536	25	0.0845974	2.80866e-19	1.28559e-18	EUR Class-EN
ENSG00000131697	NPHP4	1	4862811	6992473	3318	40	0.0805347	1.83598e-18	8.06161e-18	EUR Class-EN
ENSG00000116251	RPL22	1	5185020	7209389	3139	35	0.114728	2.17317e-26	1.30982e-25	EUR Class-EN
ENSG00000158286	RNF207	1	5205475	7221299	3091	29	0.0587712	7.77864e-14	2.77722e-13	EUR Class-EN
ENSG00000158292	GPR153	1	5247353	7261098	3070	30	0.0368142	6.07228e-09	1.66332e-08	EUR Class-EN
ENSG00000097021	ACOT7	1	5264269	7393767	3249	48	0.0680192	8.91772e-16	3.48486e-15	EUR Class-EN
ENSG00000215788	TNFRSF25	1	5460786	7466175	3003	24	0.159106	6.70158e-37	5.6767e-36	EUR Class-EN
ENSG00000171680	PLEKHG5	1	5467122	7520074	3111	38	0.196969	1.95172e-46	2.14529e-45	EUR Class-EN
ENSG00000041988	THAP3	1	5624866	7635586	2991	8	0.0414921	4.75603e-10	1.39011e-09	EUR Class-EN
ENSG00000007923	DNAJC11	1	5634168	7701924	3088	44	0.0108734	0.00170677	0.00320705	EUR Class-EN
ENSG00000171735	CAMTA1	1	5785454	8769706	4137	4	0.0169848	8.38447e-05	0.000172898	EUR Class-EN
ENSG00000237365	ENSG00000237365	1	6008376	8014279	3011	29	0.0477698	1.71553e-11	5.43774e-11	EUR Class-EN
ENSG00000270171	ENSG00000270171	1	6693124	8694844	2753	14	0.029276	1.9178e-07	4.73887e-07	EUR Class-EN
ENSG00000269978	ENSG00000269978	1	6700704	8700970	2744	13	0.0312213	7.91546e-08	2.01009e-07	EUR Class-EN
ENSG00000049245	VAMP3	1	6771296	8781432	2704	13	0.0715031	1.60989e-16	6.48903e-16	EUR Class-EN
ENSG00000049246	PER3	1	6784291	8845177	2732	21	0.0107669	0.00182023	0.00341333	EUR Class-EN
ENSG00000049249	TNFRSF9	1	6915871	8943165	2712	21	0.014068	0.000353511	0.000696237	EUR Class-EN
ENSG00000238290	ENSG00000238290	1	7026738	9122702	2775	31	0.155386	5.84486e-36	4.82586e-35	EUR Class-EN
ENSG00000162426	SLC45A1	1	7318114	9344167	2755	16	0.0345145	1.66665e-08	4.44454e-08	EUR Class-EN
ENSG00000180758	GPR157	1	8100305	10129102	2158	37	0.0190689	3.11229e-05	6.61316e-05	EUR Class-EN
ENSG00000049239	H6PD	1	8234774	10271337	2102	74	0.178974	5.56644e-42	5.4519e-41	EUR Class-EN
ENSG00000171621	SPSB1	1	8292894	10369532	2129	37	0.0445897	1.36778e-10	4.12679e-10	EUR Class-EN
ENSG00000171608	PIK3CD	1	8651731	10729114	2048	36	0.174622	9.46856e-41	8.93417e-40	EUR Class-EN
ENSG00000173614	NMNAT1	1	8943428	10985501	1988	18	0.0464827	5.18524e-11	1.60133e-10	EUR Class-EN
ENSG00000283611	TMEM274P	1	8950572	10960787	1950	5	0.0211556	1.14291e-05	2.5014e-05	EUR Class-EN
ENSG00000130939	UBE4B	1	9032832	11181239	2000	54	0.173049	2.25638e-40	2.1076e-39	EUR Class-EN
ENSG00000054523	KIF1B	1	9210570	11381603	1933	28	0.0454656	7.70841e-11	2.35533e-10	EUR Class-EN
ENSG00000284735	ENSG00000284735	1	9381906	11387150	1616	6	0.0309754	8.04076e-08	2.04101e-07	EUR Class-EN
ENSG00000142657	PGD	1	9398592	11420511	1639	14	0.0787202	5.26687e-18	2.27008e-17	EUR Class-EN
ENSG00000130940	CASZ1	1	9636604	11796650	1865	31	0.16138	2.32682e-37	1.9965e-36	EUR Class-EN
ENSG00000272078	ENSG00000272078	1	9639241	11654333	1700	34	0.129501	4.66775e-30	3.19722e-29	EUR Class-EN
ENSG00000120948	TARDBP	1	10012344	12030528	1975	8	0.0657846	3.90789e-15	1.48338e-14	EUR Class-EN
ENSG00000009724	MASP2	1	10026523	12047239	1979	33	0.123949	2.86595e-28	1.85565e-27	EUR Class-EN
ENSG00000171824	EXOSC10	1	10066618	12099869	2004	23	0.148273	1.53382e-34	1.20752e-33	EUR Class-EN
ENSG00000171819	ANGPTL7	1	10189355	12195981	2025	42	0.0187381	3.6497e-05	7.71338e-05	EUR Class-EN
ENSG00000204624	DISP3	1	10479155	12537551	1996	79	0.128992	1.89856e-29	1.27706e-28	EUR Class-EN
ENSG00000284708	ENSG00000284708	1	10623558	12643416	2112	18	0.0640777	6.5497e-15	2.45961e-14	EUR Class-EN
ENSG00000116661	FBXO2	1	10637018	12655785	2121	48	0.0228171	5.062e-06	1.13552e-05	EUR Class-EN
ENSG00000132879	FBXO44	1	10654375	12663327	2122	53	0.0198613	2.08076e-05	4.46962e-05	EUR Class-EN
ENSG00000116663	FBXO6	1	10664200	12674354	2126	6	0.0274111	4.81976e-07	1.15982e-06	EUR Class-EN
ENSG00000116670	MAD2L2	1	10674480	12691650	2148	18	0.0300846	1.50039e-07	3.73626e-07	EUR Class-EN
ENSG00000162490	DRAXIN	1	10691710	12725857	2170	38	0.0738872	5.00839e-17	2.06357e-16	EUR Class-EN
ENSG00000215910	C1orf167	1	10761787	12789585	2245	59	0.0197688	1.97065e-05	4.24215e-05	EUR Class-EN
ENSG00000177000	MTHFR	1	10785723	12806455	2222	27	0.187429	5.27279e-44	5.4594e-43	EUR Class-EN
ENSG00000011021	CLCN6	1	10806096	12848079	2205	7	0.0317786	6.88439e-08	1.75614e-07	EUR Class-EN
ENSG00000175206	NPPA	1	10845709	12848345	2155	32	0.069053	6.33673e-16	2.49391e-15	EUR Class-EN
ENSG00000285646	ENSG00000285646	1	10907940	12914298	2109	17	0.0687608	8.91322e-16	3.48369e-15	EUR Class-EN
ENSG00000083444	PLOD1	1	10934205	12975538	2078	25	0.0745543	3.9273e-17	1.62507e-16	EUR Class-EN
ENSG00000116688	MFN2	1	10980181	13015211	2030	3	0.0272876	5.09988e-07	1.2257e-06	EUR Class-EN
ENSG00000048707	VPS13D	1	11230030	13512047	1994	4	0.0676144	1.21437e-15	4.71929e-15	EUR Class-EN
ENSG00000162496	DHRS3	1	11567910	13618210	1814	22	0.0835408	4.90047e-19	2.22027e-18	EUR Class-EN
ENSG00000162493	PDPN	1	12583465	14617957	2440	34	0.15535	7.27542e-36	5.98783e-35	EUR Class-EN
ENSG00000116731	PRDM2	1	12700198	14825079	2649	69	0.0966286	4.70176e-22	2.412e-21	EUR Class-EN
ENSG00000234593	KAZN-AS1	1	13338825	15419973	3658	126	0.0138465	0.000396451	0.000778166	EUR Class-EN
ENSG00000235829	TBCAP2	1	13692129	15692613	3610	6	0.0305157	1.1149e-07	2.8042e-07	EUR Class-EN
ENSG00000287756	ENSG00000287756	1	13774469	15777727	3635	11	0.083213	5.51242e-19	2.49265e-18	EUR Class-EN
ENSG00000175147	TMEM51-AS1	1	14111815	16153618	3626	67	0.0185716	3.65314e-05	7.71925e-05	EUR Class-EN
ENSG00000142621	FHAD1	1	14236521	16400283	3641	30	0.198741	7.75877e-47	8.62643e-46	EUR Class-EN
ENSG00000233485	FHAD1-AS1	1	14326680	16343876	3458	38	0.0280704	3.70894e-07	8.9942e-07	EUR Class-EN
ENSG00000228140	ENSG00000228140	1	14402979	16409433	3393	10	0.0314768	7.41548e-08	1.88684e-07	EUR Class-EN
ENSG00000142634	EFHD2	1	14409888	16430339	3415	14	0.0529199	1.74321e-12	5.84247e-12	EUR Class-EN
ENSG00000215704	CELA2B	1	14465909	16491395	3414	44	0.294672	1.96322e-74	4.11686e-73	EUR Class-EN
ENSG00000132906	CASP9	1	14490832	16526534	3405	50	0.218248	3.45081e-52	4.39746e-51	EUR Class-EN
ENSG00000116138	DNAJC16	1	14526813	16592379	3347	67	0.172798	4.10391e-40	3.79359e-39	EUR Class-EN
ENSG00000116771	AGMAT	1	14571699	16585051	3274	9	0.0181594	4.91893e-05	0.000103038	EUR Class-EN
ENSG00000237301	ENSG00000237301	1	14586136	16603626	3256	33	0.0893887	1.90828e-20	9.16321e-20	EUR Class-EN
ENSG00000197312	DDI2	1	14617458	16669044	3218	28	0.0181256	4.65241e-05	9.76225e-05	EUR Class-EN
ENSG00000162461	SLC25A34	1	14736258	16741392	3028	11	0.299893	1.00227e-75	2.15036e-74	EUR Class-EN
ENSG00000224459	SLC25A34-AS1	1	14740051	16749896	3020	14	0.146418	8.5505e-34	6.57307e-33	EUR Class-EN
ENSG00000233954	UQCRHL	1	14807169	16809348	2876	53	0.0241817	2.51744e-06	5.76485e-06	EUR Class-EN
ENSG00000179743	FLJ37453	1	14834474	16848147	2823	43	0.129123	1.08505e-29	7.34113e-29	EUR Class-EN
ENSG00000234607	ENSG00000234607	1	14969632	16970194	2654	43	0.0551621	7.26354e-13	2.47592e-12	EUR Class-EN
ENSG00000185519	FAM131C	1	15057769	17073651	2649	23	0.119987	2.80806e-27	1.75544e-26	EUR Class-EN
ENSG00000237276	ANO7L1	1	15215909	17228027	2567	55	0.0245383	2.1898e-06	5.03396e-06	EUR Class-EN
ENSG00000037637	FBXO42	1	15246840	17352480	2799	28	0.311091	1.81393e-79	4.28848e-78	EUR Class-EN
ENSG00000187144	SPATA21	1	15387117	17437424	2741	20	0.0199727	1.76382e-05	3.80858e-05	EUR Class-EN
ENSG00000157191	NECAP2	1	15440721	17460078	2691	22	0.0460157	4.75724e-11	1.47249e-10	EUR Class-EN
ENSG00000226029	LINC01772	1	15460948	17468481	2679	49	0.0695541	5.89571e-16	2.3235e-15	EUR Class-EN
ENSG00000080947	CROCCP3	1	15467436	17499257	2686	6	0.0504867	5.58054e-12	1.81628e-11	EUR Class-EN
ENSG00000219481	NBPF1	1	15562319	17613562	2632	167	0.152807	2.794e-35	2.25237e-34	EUR Class-EN
ENSG00000215908	CROCCP2	1	15618253	17657232	2542	161	0.23063	2.43278e-55	3.36451e-54	EUR Class-EN
ENSG00000186301	MST1P2	1	15645622	17650289	2502	52	0.0368345	5.51922e-09	1.51684e-08	EUR Class-EN
ENSG00000268869	ESPNP	1	15687339	17720157	2548	42	0.0188401	3.55096e-05	7.51429e-05	EUR Class-EN
ENSG00000058453	CROCC	1	15740273	17972964	2819	210	0.243103	3.56121e-60	5.54324e-59	EUR Class-EN
ENSG00000186715	MST1L	1	15754910	17770237	2489	114	0.146056	1.3604e-33	1.04062e-32	EUR Class-EN
ENSG00000238142	ENSG00000238142	1	15887577	17889706	2507	96	0.224136	8.04944e-54	1.07231e-52	EUR Class-EN
ENSG00000272426	ENSG00000272426	1	15904339	17904776	2511	61	0.0710574	2.07076e-16	8.30913e-16	EUR Class-EN
ENSG00000226526	ENSG00000226526	1	15978926	18005091	2587	17	0.135646	5.68021e-31	3.98849e-30	EUR Class-EN
ENSG00000159363	ATP13A2	1	15985958	18011928	2594	54	0.147376	6.13578e-34	4.74352e-33	EUR Class-EN
ENSG00000117118	SDHB	1	16018722	18054032	2571	5	0.0248853	1.83391e-06	4.23639e-06	EUR Class-EN
ENSG00000117115	PADI2	1	16066761	18119451	2573	33	0.0402363	1.02277e-09	2.93829e-09	EUR Class-EN
ENSG00000159339	PADI4	1	16308195	18364004	2654	21	0.562225	9.20914e-187	2.05371e-184	EUR Class-EN
ENSG00000179051	RCC2	1	16406760	18439677	2674	14	0.0259278	1.12753e-06	2.64386e-06	EUR Class-EN
ENSG00000284653	ENSG00000284653	1	17015712	19045612	3698	53	0.0936333	1.82379e-21	9.15357e-21	EUR Class-EN
ENSG00000261781	LINC01654	1	17065657	19074412	3646	45	0.135134	7.16691e-31	5.02329e-30	EUR Class-EN
ENSG00000117154	IGSF21	1	17107798	19378483	3967	44	0.116231	1.10769e-26	6.72874e-26	EUR Class-EN
ENSG00000230035	IGSF21-AS1	1	17166929	19179346	3562	6	0.0178735	5.68466e-05	0.00011851	EUR Class-EN
ENSG00000127481	UBR4	1	18074510	20210266	3711	10	0.0243711	2.26125e-06	5.19561e-06	EUR Class-EN
ENSG00000230424	EMC1-AS1	1	18210501	20240704	3446	34	0.0943342	1.75752e-21	8.82671e-21	EUR Class-EN
ENSG00000127463	EMC1	1	18215660	20251527	3468	21	0.116873	1.2047e-26	7.3085e-26	EUR Class-EN
ENSG00000211454	AKR7L	1	18265982	20274194	3417	13	0.0126731	0.000704161	0.00135654	EUR Class-EN
ENSG00000053371	AKR7A2	1	18303965	20312144	3442	21	0.0570117	1.80164e-13	6.32626e-13	EUR Class-EN
ENSG00000077549	CAPZB	1	18338775	20485539	3600	13	0.0674805	1.67282e-15	6.46298e-15	EUR Class-EN
ENSG00000158747	NBL1	1	18596979	20658456	3488	24	0.128522	2.87033e-29	1.92013e-28	EUR Class-EN
ENSG00000158748	HTR6	1	18664875	20680966	3422	42	0.155656	4.06111e-36	3.3735e-35	EUR Class-EN
ENSG00000169914	OTUD3	1	18882395	20912945	3206	58	0.452971	7.2503e-132	5.04969e-130	EUR Class-EN
ENSG00000162543	UBXN10	1	19186096	21196050	2984	41	0.0303275	1.21686e-07	3.05304e-07	EUR Class-EN
ENSG00000236963	LINC01141	1	19360579	21431234	3045	45	0.0340367	1.99722e-08	5.29323e-08	EUR Class-EN
ENSG00000090432	MUL1	1	19499448	21508151	2915	16	0.0500177	8.68155e-12	2.79768e-11	EUR Class-EN
ENSG00000183114	FAM43B	1	19552573	21555020	2908	18	0.0130438	0.000558973	0.00108414	EUR Class-EN
ENSG00000117245	KIF17	1	19664014	21718017	3088	35	0.171766	7.12152e-40	6.53611e-39	EUR Class-EN
ENSG00000127483	HP1BP3	1	19740266	21787323	3100	64	0.0376887	3.49762e-09	9.72307e-09	EUR Class-EN
ENSG00000117298	ECE1	1	20217247	22345572	3472	53	0.125426	1.33054e-28	8.70733e-28	EUR Class-EN
ENSG00000142794	NBPF3	1	20440128	22485005	3340	69	0.222315	6.25094e-54	8.356e-53	EUR Class-EN
ENSG00000090686	USP48	1	20678298	22783606	3254	15	0.0371628	4.30369e-09	1.19068e-08	EUR Class-EN
ENSG00000142798	HSPG2	1	20822244	22937310	3238	6	0.0162349	0.000119729	0.000244141	EUR Class-EN
ENSG00000070831	CDC42	1	21025511	23101360	3209	43	0.151452	6.97446e-35	5.55294e-34	EUR Class-EN
ENSG00000285752	CDC42-AS1	1	21028317	23052927	3172	34	0.0246739	2.0404e-06	4.7003e-06	EUR Class-EN
ENSG00000162552	WNT4	1	21117313	23143969	3150	30	0.140374	3.56913e-32	2.60964e-31	EUR Class-EN
ENSG00000184677	ZBTB40	1	21428838	23531157	3182	10	0.0351823	1.25697e-08	3.3753e-08	EUR Class-EN
ENSG00000070886	EPHA8	1	21563489	23603595	2996	47	0.258418	1.81618e-63	3.04792e-62	EUR Class-EN
ENSG00000133216	EPHB2	1	21710839	23921500	3017	46	0.0538659	1.0823e-12	3.6607e-12	EUR Class-EN
ENSG00000169641	LUZP1	1	22084023	24177808	2785	46	0.0406222	8.9095e-10	2.57042e-09	EUR Class-EN
ENSG00000179546	HTR1D	1	22191895	24217502	2616	28	0.0148269	0.000235379	0.00046968	EUR Class-EN
ENSG00000249087	ZNF436-AS1	1	22368997	24371839	2505	10	0.0384639	2.31715e-09	6.51487e-09	EUR Class-EN
ENSG00000204219	TCEA3	1	22380909	24424748	2560	5	0.099456	8.91983e-23	4.72966e-22	EUR Class-EN
ENSG00000088280	ASAP3	1	22428563	24484568	2556	31	0.351283	5.13836e-94	1.67849e-92	EUR Class-EN
ENSG00000236810	ELOA-AS1	1	22706901	24778296	2606	4	0.011374	0.00130528	0.00247027	EUR Class-EN
ENSG00000011007	ELOA	1	22743155	24762059	2557	2	0.0143882	0.000291741	0.000578166	EUR Class-EN
ENSG00000117305	HMGCL	1	22801885	24838620	2523	44	0.204694	1.13149e-48	1.31607e-47	EUR Class-EN
ENSG00000189266	PNRC2	1	22956839	24963462	2494	35	0.0355678	9.33229e-09	2.52616e-08	EUR Class-EN
ENSG00000188529	SRSF10	1	22964347	24980927	2537	9	0.061431	2.12801e-14	7.82162e-14	EUR Class-EN
ENSG00000185436	IFNLR1	1	23154168	25187959	2731	63	0.207751	6.36631e-50	7.63061e-49	EUR Class-EN
ENSG00000001460	STPG1	1	23356999	25416934	2555	20	0.212913	4.95247e-51	6.10317e-50	EUR Class-EN
ENSG00000001461	NIPAL3	1	23415802	25472976	2516	33	0.0505835	5.5731e-12	1.81437e-11	EUR Class-EN
ENSG00000117616	RSRP1	1	24242249	26338213	2331	47	0.504033	2.7026e-156	3.02805e-154	EUR Class-EN
ENSG00000187010	RHD	1	24272393	26330445	2280	27	0.5146	2.3465e-163	3.14576e-161	EUR Class-EN
ENSG00000183726	TMEM50A	1	24338317	26362361	2228	18	0.0214292	9.70381e-06	2.13507e-05	EUR Class-EN
ENSG00000204178	MACO1	1	24430858	26500209	2231	13	0.0372445	3.76095e-09	1.04326e-08	EUR Class-EN
ENSG00000233478	ENSG00000233478	1	24644544	26659111	1987	11	0.0878703	4.86415e-20	2.29715e-19	EUR Class-EN
ENSG00000228172	ENSG00000228172	1	24816749	26820797	1983	13	0.0156189	0.00015479	0.000312882	EUR Class-EN
ENSG00000236528	ENSG00000236528	1	24859613	26863420	1992	12	0.0494354	1.21529e-11	3.88184e-11	EUR Class-EN
ENSG00000182749	PAQR7	1	24861484	26875708	1988	23	0.1098	4.97996e-25	2.8674e-24	EUR Class-EN
ENSG00000158006	PAFAH2	1	24959767	26998117	1943	4	0.0210889	1.18741e-05	2.5956e-05	EUR Class-EN
ENSG00000158014	SLC30A2	1	25037252	27046118	1821	16	0.0366542	5.23343e-09	1.44103e-08	EUR Class-EN
ENSG00000175087	PDIK1L	1	25111165	27125555	1716	30	0.113778	7.00315e-26	4.13815e-25	EUR Class-EN
ENSG00000142684	ZNF593	1	25169908	27170873	1670	14	0.0918956	7.04928e-21	3.44557e-20	EUR Class-EN
ENSG00000142675	CNKSR1	1	25177484	27189884	1708	40	0.432783	4.37908e-126	2.65178e-124	EUR Class-EN
ENSG00000236155	ZPLD2P	1	25209741	27229840	1728	51	0.144101	2.75652e-33	2.08313e-32	EUR Class-EN
ENSG00000130695	CEP85	1	25234200	27278808	1757	58	0.0645031	4.32005e-15	1.63555e-14	EUR Class-EN
ENSG00000117682	DHDDS	1	25432282	27471306	1865	25	0.0467028	4.32033e-11	1.34047e-10	EUR Class-EN
ENSG00000198830	HMGN2	1	25472440	27476642	1837	33	0.0190186	3.12045e-05	6.62927e-05	EUR Class-EN
ENSG00000117676	RPS6KA1	1	25529761	27575030	1856	17	0.0108239	0.00170946	0.00321158	EUR Class-EN
ENSG00000060642	PIGV	1	25787054	27800659	1841	28	0.119437	3.3343e-27	2.07046e-26	EUR Class-EN
ENSG00000090273	NUDC	1	25900238	27946871	1889	15	0.0224243	6.14839e-06	1.3714e-05	EUR Class-EN
ENSG00000253368	TRNP1	1	25993692	28000886	1851	20	0.0614291	3.03957e-14	1.10756e-13	EUR Class-EN
ENSG00000142765	SYTL1	1	26342020	28353937	1711	57	0.0266616	6.40942e-07	1.52887e-06	EUR Class-EN
ENSG00000009780	FAM76A	1	26725961	28763116	1801	17	0.0127074	0.000685909	0.00132358	EUR Class-EN
ENSG00000130775	THEMIS2	1	26872543	28886685	1910	14	0.0516687	4.06725e-12	1.33349e-11	EUR Class-EN
ENSG00000117748	RPA2	1	26891524	28914746	1937	44	0.341285	1.26892e-90	3.81709e-89	EUR Class-EN
ENSG00000130768	SMPDL3B	1	26935000	28959157	1950	7	0.0108413	0.00165847	0.00311883	EUR Class-EN
ENSG00000227050	ENSG00000227050	1	26938875	28960193	1949	13	0.0106533	0.00190966	0.00357727	EUR Class-EN
ENSG00000158161	EYA3	1	26970344	29088637	2054	35	0.132666	1.50243e-30	1.04265e-29	EUR Class-EN
ENSG00000126698	DNAJC8	1	27199456	29233029	2051	21	0.0218289	8.16359e-06	1.80372e-05	EUR Class-EN
ENSG00000130770	ATP5IF1	1	27236109	29246906	2043	21	0.253942	4.93095e-62	8.03106e-61	EUR Class-EN
ENSG00000270605	ENSG00000270605	1	27239509	29241453	2033	30	0.538354	8.02136e-176	1.40937e-173	EUR Class-EN
ENSG00000204138	PHACTR4	1	27369582	29500364	2281	53	0.60379	7.34051e-216	2.83744e-213	EUR Class-EN
ENSG00000180198	RCC1	1	27505943	29539300	2262	39	0.0319626	5.92338e-08	1.51817e-07	EUR Class-EN
ENSG00000116329	OPRD1	1	27812142	29871267	2584	23	0.0211404	1.09348e-05	2.39616e-05	EUR Class-EN
ENSG00000159023	EPB41	1	27887091	30120046	2958	3	0.0118141	0.00102007	0.00194446	EUR Class-EN
ENSG00000116350	SRSF4	1	28147743	30181900	2749	11	0.0109644	0.0015924	0.00299823	EUR Class-EN
ENSG00000116353	MECR	1	28192657	30230942	2811	26	0.0692069	6.15719e-16	2.42449e-15	EUR Class-EN
ENSG00000060656	PTPRU	1	28236516	30326813	2912	32	0.0110988	0.00145978	0.00275366	EUR Class-EN
ENSG00000186056	MATN1-AS1	1	29718504	31726827	3001	35	0.0618955	2.16028e-14	7.93647e-14	EUR Class-EN
ENSG00000162512	SDC3	1	29869466	31908758	2912	88	0.199359	1.33697e-47	1.51185e-46	EUR Class-EN
ENSG00000084628	NKAIN1	1	30179745	32239887	2591	38	0.0653343	3.6699e-15	1.39464e-14	EUR Class-EN
ENSG00000121766	ZCCHC17	1	30296982	32364953	2405	18	0.0655723	3.18129e-15	1.21274e-14	EUR Class-EN
ENSG00000229044	ENSG00000229044	1	30333067	32346799	2362	35	0.152719	3.66999e-35	2.94523e-34	EUR Class-EN
ENSG00000121769	FABP3	1	30365253	32376850	2359	6	0.010318	0.00223102	0.00416312	EUR Class-EN
ENSG00000168528	SERINC2	1	30409565	32434680	2296	39	0.0611488	3.45063e-14	1.25399e-13	EUR Class-EN
ENSG00000121764	HCRTR1	1	30617686	32632518	2106	26	0.0179458	5.35192e-05	0.000111825	EUR Class-EN
ENSG00000084636	COL16A1	1	30652263	32704319	2143	45	0.0848762	1.58568e-19	7.33178e-19	EUR Class-EN
ENSG00000203620	ENSG00000203620	1	30842019	32855568	1991	23	0.0155759	0.000159286	0.000321718	EUR Class-EN
ENSG00000269967	ENSG00000269967	1	30851913	32921841	1996	28	0.0131739	0.000533024	0.00103571	EUR Class-EN
ENSG00000084652	TXLNA	1	31179675	33198285	1810	50	0.0444013	1.39909e-10	4.2185e-10	EUR Class-EN
ENSG00000220785	MTMR9LP	1	31231658	33241620	1740	23	0.0335683	2.2279e-08	5.87773e-08	EUR Class-EN
ENSG00000160062	ZBTB8A	1	31539427	33605941	1597	14	0.0388537	1.85568e-09	5.24985e-09	EUR Class-EN
ENSG00000176261	ZBTB8OS	1	31600172	33650903	1536	30	0.12633	3.7327e-29	2.48412e-28	EUR Class-EN
ENSG00000121905	HPCA	1	31885994	33898441	1529	22	0.0497214	9.24985e-12	2.97132e-11	EUR Class-EN
ENSG00000121900	TMEM54	1	31894594	33901438	1523	40	0.0130247	0.000554836	0.00107638	EUR Class-EN
ENSG00000116514	RNF19B	1	31936445	33964809	1562	16	0.0729516	1.11702e-16	4.5387e-16	EUR Class-EN
ENSG00000142920	AZIN2	1	32081104	34123492	1689	15	0.0147177	0.00025778	0.000513275	EUR Class-EN
ENSG00000184389	A3GALT2	1	32306766	34321098	1811	33	0.119329	2.9115e-27	1.81814e-26	EUR Class-EN
ENSG00000225313	ENSG00000225313	1	32307348	34349245	1833	32	0.0387419	2.0805e-09	5.86372e-09	EUR Class-EN
ENSG00000134686	PHC2	1	32323623	34431095	1993	53	0.201749	1.01053e-47	1.14607e-46	EUR Class-EN
ENSG00000233246	PHC2-AS1	1	32350352	34363245	1857	18	0.0842679	3.50338e-19	1.59664e-18	EUR Class-EN
ENSG00000121904	CSMD2	1	32513998	35165842	2786	21	0.0165365	0.000106527	0.000218198	EUR Class-EN
ENSG00000287703	ENSG00000287703	1	33640157	35685732	2108	59	0.101228	3.6388e-23	1.95537e-22	EUR Class-EN
ENSG00000163866	SMIM12	1	33712737	35859755	2201	29	0.0308461	9.55158e-08	2.41237e-07	EUR Class-EN
ENSG00000142687	KIAA0319L	1	34433492	36557950	1866	8	0.0141585	0.000333602	0.000658536	EUR Class-EN
ENSG00000286899	ENSG00000286899	1	34908980	36910872	1525	10	0.0190577	3.16268e-05	6.71714e-05	EUR Class-EN
ENSG00000171812	COL8A2	1	35095239	37125222	1702	3	0.0371403	4.72511e-09	1.30431e-08	EUR Class-EN
ENSG00000054118	THRAP3	1	35224432	37305357	1910	11	0.0431076	2.42483e-10	7.22211e-10	EUR Class-EN
ENSG00000214193	SH3D21	1	35306368	37329340	1896	32	0.0524397	2.50895e-12	8.3414e-12	EUR Class-EN
ENSG00000286379	ENSG00000286379	1	35329630	37335406	1906	9	0.0240974	2.60045e-06	5.94905e-06	EUR Class-EN
ENSG00000116885	OSCP1	1	35415827	37450451	2080	29	0.38813	1.24968e-106	5.30836e-105	EUR Class-EN
ENSG00000116898	MRPS15	1	35455718	37464384	2083	55	0.0123309	0.000811949	0.00155734	EUR Class-EN
ENSG00000119535	CSF3R	1	35466043	37483278	2103	3	0.0130232	0.000576559	0.0011175	EUR Class-EN
ENSG00000284705	ENSG00000284705	1	35703953	37710582	2317	52	0.0510789	5.35729e-12	1.74607e-11	EUR Class-EN
ENSG00000223944	ENSG00000223944	1	36154761	38325100	2843	36	0.150859	3.5365e-35	2.84007e-34	EUR Class-EN
ENSG00000233621	LINC01137	1	36350934	38474411	2944	32	0.052732	2.44388e-12	8.13087e-12	EUR Class-EN
ENSG00000163879	DNALI1	1	36556919	38566857	2640	44	0.386038	1.85625e-105	7.77104e-104	EUR Class-EN
ENSG00000134697	GNL2	1	36566816	38595937	2658	18	0.0972714	3.95508e-22	2.03752e-21	EUR Class-EN
ENSG00000284748	ENSG00000284748	1	36596126	38607336	2649	16	0.0360602	7.72435e-09	2.10318e-08	EUR Class-EN
ENSG00000169218	RSPO1	1	36611350	38634892	2666	13	0.0131527	0.000543744	0.00105566	EUR Class-EN
ENSG00000116922	C1orf109	1	36681570	38692249	2658	33	0.115305	3.2713e-26	1.95845e-25	EUR Class-EN
ENSG00000134690	CDCA8	1	36692481	38709719	2675	58	0.0688594	7.41525e-16	2.91146e-15	EUR Class-EN
ENSG00000183317	EPHA10	1	36713880	38765133	2731	86	0.225023	7.69374e-54	1.02551e-52	EUR Class-EN
ENSG00000188786	MTF1	1	36809574	38859592	2711	12	0.0508027	6.29848e-12	2.04535e-11	EUR Class-EN
ENSG00000204084	INPP5B	1	36860697	38947057	2759	26	0.236703	3.99487e-57	5.75478e-56	EUR Class-EN
ENSG00000230955	ENSG00000230955	1	36860697	38861580	2646	77	0.209405	1.37994e-49	1.64633e-48	EUR Class-EN
ENSG00000183386	FHL3	1	36996770	39005606	2687	22	0.0259112	1.0882e-06	2.55526e-06	EUR Class-EN
ENSG00000286552	ENSG00000286552	1	37149544	39162545	2661	23	0.0205102	1.45545e-05	3.16273e-05	EUR Class-EN
ENSG00000287987	ENSG00000287987	1	37193619	39210340	2636	18	0.0287655	2.85577e-07	6.97558e-07	EUR Class-EN
ENSG00000273637	ENSG00000273637	1	37839333	39874494	2410	23	0.030992	9.22866e-08	2.33411e-07	EUR Class-EN
ENSG00000228436	ENSG00000228436	1	37859912	39965038	2509	49	0.0449102	1.03872e-10	3.15781e-10	EUR Class-EN
ENSG00000168653	NDUFS5	1	38026318	40034636	2417	45	0.0721119	1.72215e-16	6.93306e-16	EUR Class-EN
ENSG00000127603	MACF1	1	38081316	40487177	2892	14	0.010145	0.00242854	0.00452175	EUR Class-EN
ENSG00000287422	ENSG00000287422	1	38226670	40238620	2362	9	0.0212037	1.07173e-05	2.35025e-05	EUR Class-EN
ENSG00000183682	BMP8A	1	38491636	40529869	2423	39	0.118784	1.31613e-27	8.34466e-27	EUR Class-EN
ENSG00000243970	PPIEL	1	38522280	40559671	2477	35	0.283647	2.89454e-71	5.75257e-70	EUR Class-EN
ENSG00000116981	NT5C1A	1	38651229	40672107	2508	71	0.276494	3.85718e-69	7.32667e-68	EUR Class-EN
ENSG00000116983	HPCAL4	1	38678648	40691485	2489	24	0.0724001	1.48591e-16	6.00181e-16	EUR Class-EN
ENSG00000084072	PPIE	1	38692182	40763914	2561	69	0.233927	1.63963e-56	2.32017e-55	EUR Class-EN
ENSG00000116985	BMP8B	1	38757182	40788865	2489	37	0.111891	1.58386e-25	9.27162e-25	EUR Class-EN
ENSG00000284719	ENSG00000284719	1	38799422	40809450	2473	57	0.101839	2.75922e-23	1.48996e-22	EUR Class-EN
ENSG00000043514	TRIT1	1	38838110	40883511	2595	33	0.096167	5.38199e-22	2.75244e-21	EUR Class-EN
ENSG00000084070	SMAP2	1	39344850	41423326	2895	16	0.075726	1.85058e-17	7.781e-17	EUR Class-EN
ENSG00000284677	ENSG00000284677	1	39436199	41450039	2861	41	0.0283067	3.2899e-07	8.00985e-07	EUR Class-EN
ENSG00000187801	ZFP69B	1	39450102	41463718	2867	9	0.0158136	0.000152835	0.000309086	EUR Class-EN
ENSG00000187815	ZFP69	1	39477290	41496343	2904	8	0.0161504	0.00012974	0.000263881	EUR Class-EN
ENSG00000238287	ENSG00000238287	1	39493157	41508661	2918	37	0.101454	2.63547e-23	1.4238e-22	EUR Class-EN
ENSG00000164002	EXO5	1	39508741	41516038	2913	16	0.0963247	4.8874e-22	2.50502e-21	EUR Class-EN
ENSG00000117010	ZNF684	1	39531573	41548167	2939	23	0.0525835	1.95032e-12	6.52248e-12	EUR Class-EN
ENSG00000286838	ENSG00000286838	1	39559666	41584335	2960	42	0.0426213	3.19171e-10	9.42148e-10	EUR Class-EN
ENSG00000117016	RIMS3	1	39620680	41665682	3026	7	0.0178584	5.6793e-05	0.000118409	EUR Class-EN
ENSG00000287743	ENSG00000287743	1	39659848	41667480	2976	27	0.125263	1.36264e-28	8.90992e-28	EUR Class-EN
ENSG00000237899	ENSG00000237899	1	39669089	41687588	2999	24	0.0733201	7.19894e-17	2.9452e-16	EUR Class-EN
ENSG00000066136	NFYC	1	39691648	41771603	3054	40	0.0673744	1.72821e-15	6.67032e-15	EUR Class-EN
ENSG00000171793	CTPS1	1	39979688	42012565	2950	29	0.127095	2.93399e-29	1.96215e-28	EUR Class-EN
ENSG00000281207	SLFNL1-AS1	1	40014590	42043890	2952	6	0.0502756	8.32964e-12	2.68652e-11	EUR Class-EN
ENSG00000171790	SLFNL1	1	40015597	42023237	2921	35	0.0115985	0.0011542	0.00219239	EUR Class-EN
ENSG00000287400	ENSG00000287400	1	40241772	42338644	3039	72	0.694055	5.3334e-282	1.5462e-278	EUR Class-EN
ENSG00000204060	FOXO6	1	40361922	42383590	2933	35	0.0707254	3.18368e-16	1.26848e-15	EUR Class-EN
ENSG00000127124	HIVEP3	1	40506365	43035925	3641	122	0.046422	5.06302e-11	1.56463e-10	EUR Class-EN
ENSG00000198815	FOXJ3	1	41176539	43335877	3024	25	0.014285	0.000299533	0.000593102	EUR Class-EN
ENSG00000177181	RIMKLA	1	41380792	43424232	2784	44	0.0493421	1.12686e-11	3.60434e-11	EUR Class-EN
ENSG00000066185	ZMYND12	1	41430329	43456253	2709	57	0.0696028	4.38352e-16	1.73818e-15	EUR Class-EN
ENSG00000186409	CCDC30	1	41463221	43657190	2888	35	0.0804945	2.14562e-18	9.3892e-18	EUR Class-EN
ENSG00000171960	PPIH	1	41658335	43676758	2587	14	0.0361103	7.90556e-09	2.15101e-08	EUR Class-EN
ENSG00000285728	ENSG00000285728	1	41658687	43682160	2588	10	0.0165738	0.00010451	0.000214237	EUR Class-EN
ENSG00000065978	YBX1	1	41682418	43703805	2566	10	0.0152333	0.000196493	0.00039436	EUR Class-EN
ENSG00000117385	P3H1	1	41746335	43767084	2568	11	0.0251854	1.66743e-06	3.86567e-06	EUR Class-EN
ENSG00000283580	ENSG00000283580	1	41767292	43794493	2568	13	0.0453224	7.51026e-11	2.29703e-10	EUR Class-EN
ENSG00000177868	SVBP	1	41807052	43817397	2519	36	0.0312083	8.57056e-08	2.17193e-07	EUR Class-EN
ENSG00000117394	SLC2A1	1	41925353	43958893	2515	13	0.0403925	1.01622e-09	2.92166e-09	EUR Class-EN
ENSG00000227533	SLC2A1-AS1	1	41959049	43996814	2511	27	0.190507	1.0104e-44	1.06615e-43	EUR Class-EN
ENSG00000243710	CFAP57	1	42172330	44254358	2568	7	0.0251131	1.65481e-06	3.8368e-06	EUR Class-EN
ENSG00000066056	TIE1	1	42300982	44323108	2503	14	0.266347	4.01351e-66	7.15483e-65	EUR Class-EN
ENSG00000229431	MED8-AS1	1	42385113	44389155	2474	25	0.0176652	6.18688e-05	0.000128576	EUR Class-EN
ENSG00000198198	SZT2	1	42389882	44454247	2536	47	0.0839733	2.44023e-19	1.12137e-18	EUR Class-EN
ENSG00000178922	HYI	1	42450989	44453989	2425	11	0.105736	3.22429e-24	1.80367e-23	EUR Class-EN
ENSG00000142949	PTPRF	1	42525187	44623666	2561	11	0.0423944	3.08809e-10	9.12723e-10	EUR Class-EN
ENSG00000229444	ST3GAL3-AS1	1	42709392	44727343	2350	29	0.0408103	6.11751e-10	1.77708e-09	EUR Class-EN
ENSG00000117407	ARTN	1	42933320	44937240	2319	13	0.125162	1.69488e-28	1.10418e-27	EUR Class-EN
ENSG00000237950	ENSG00000237950	1	42937918	44940781	2317	56	0.0243437	2.49714e-06	5.72006e-06	EUR Class-EN
ENSG00000288573	ENSG00000288573	1	42944370	44946551	2315	12	0.0154101	0.000183474	0.000369126	EUR Class-EN
ENSG00000117410	ATP6V0B	1	42974487	44978295	2288	11	0.0134649	0.00047761	0.000931631	EUR Class-EN
ENSG00000230615	ENSG00000230615	1	43030437	45115913	2344	3	0.0131694	0.000483834	0.000943374	EUR Class-EN
ENSG00000178028	DMAP1	1	43213455	45220681	2137	8	0.0311557	7.73038e-08	1.96459e-07	EUR Class-EN
ENSG00000117419	ERI3	1	43221070	45355260	2246	5	0.0162959	0.000121519	0.000247658	EUR Class-EN
ENSG00000198520	ARMH1	1	43674692	45725591	2118	29	0.152736	2.64347e-35	2.13398e-34	EUR Class-EN
ENSG00000117425	PTCH2	1	43819844	45843253	2092	49	0.0570363	3.00481e-13	1.04467e-12	EUR Class-EN
ENSG00000070785	EIF2B3	1	43850522	45986722	2230	23	0.0664699	2.13541e-15	8.19696e-15	EUR Class-EN
ENSG00000162415	ZSWIM5	1	44016399	46306209	2290	30	0.0981436	2.20611e-22	1.14593e-21	EUR Class-EN
ENSG00000280670	CCDC163	1	44493866	46500079	2070	49	0.496603	4.79862e-152	4.81788e-150	EUR Class-EN
ENSG00000132763	MMACHC	1	44500300	46513382	2081	40	0.0790215	4.14872e-18	1.79515e-17	EUR Class-EN
ENSG00000117448	AKR1A1	1	44550543	46570049	2074	25	0.0162298	0.000119395	0.00024348	EUR Class-EN
ENSG00000159592	GPBP1L1	1	44627304	46688113	2104	29	0.0333895	2.81378e-08	7.38812e-08	EUR Class-EN
ENSG00000197429	IPP	1	44694324	46750653	2081	10	0.0110098	0.00157863	0.00297375	EUR Class-EN
ENSG00000086015	MAST2	1	44786987	47036122	2288	18	0.019563	2.38564e-05	5.10691e-05	EUR Class-EN
ENSG00000117461	PIK3R3	1	45040140	47133036	2101	13	0.0734568	7.3151e-17	2.99167e-16	EUR Class-EN
ENSG00000278139	P3R3URF-PIK3R3	1	45043661	47176488	2144	16	0.0388934	1.92271e-09	5.43485e-09	EUR Class-EN
ENSG00000085998	POMGNT1	1	45188682	47220305	2083	21	0.0320959	5.3488e-08	1.37455e-07	EUR Class-EN
ENSG00000171357	LURAP1	1	45203334	47221256	2063	19	0.0586335	1.06124e-13	3.76348e-13	EUR Class-EN
ENSG00000085999	RAD54L	1	45246461	47278480	2104	17	0.042174	4.34044e-10	1.27217e-09	EUR Class-EN
ENSG00000173660	UQCRH	1	45303698	47316776	2096	30	0.034973	1.39818e-08	3.74366e-08	EUR Class-EN
ENSG00000117481	NSUN4	1	45340789	47365152	2140	35	0.0803845	2.29933e-18	1.00524e-17	EUR Class-EN
ENSG00000117480	FAAH	1	45394317	47413848	2156	5	0.109395	4.65651e-25	2.68316e-24	EUR Class-EN
ENSG00000232022	FAAHP1	1	45432129	47482493	2217	27	0.337442	1.46896e-88	4.24273e-87	EUR Class-EN
ENSG00000282881	TMEM275	1	45532166	47543969	2231	23	0.0890909	2.81691e-20	1.344e-19	EUR Class-EN
ENSG00000079277	MKNK1	1	45557407	47616843	2330	76	0.155214	8.50928e-36	6.99588e-35	EUR Class-EN
ENSG00000228237	EFCAB14-AS1	1	45674036	47692098	2300	22	0.0763633	1.84608e-17	7.76377e-17	EUR Class-EN
ENSG00000154198	CYP4Z2P	1	45843095	47900437	2205	68	0.346378	1.63071e-92	5.16676e-91	EUR Class-EN
ENSG00000186160	CYP4Z1	1	46067231	48118318	1959	25	0.172895	2.26804e-40	2.11764e-39	EUR Class-EN
ENSG00000225506	CYP4A22-AS1	1	46096653	48179271	1936	50	0.319149	5.12703e-82	1.28274e-80	EUR Class-EN
ENSG00000162365	CYP4A22	1	46137435	48149735	1899	25	0.0173127	7.32892e-05	0.000151685	EUR Class-EN
ENSG00000162368	CMPK1	1	46333790	48378839	1774	37	0.0274087	4.7397e-07	1.14115e-06	EUR Class-EN
ENSG00000225762	LINC01389	1	46380928	48408477	1643	19	0.254078	5.65637e-62	9.19319e-61	EUR Class-EN
ENSG00000085832	EPS15	1	50354263	52519266	589	22	0.0320004	5.12001e-08	1.31766e-07	EUR Class-EN
ENSG00000117859	OSBPL9	1	50577179	52798427	970	13	0.0179198	5.27034e-05	0.00011019	EUR Class-EN
ENSG00000078618	NRDC	1	50789191	52878937	1069	22	0.0107274	0.00185617	0.0034796	EUR Class-EN
ENSG00000169213	RAB3B	1	50907956	52990700	1154	27	0.0206472	1.28287e-05	2.79873e-05	EUR Class-EN
ENSG00000236004	ENSG00000236004	1	51189916	53190309	1674	21	0.0131321	0.000563076	0.00109191	EUR Class-EN
ENSG00000134748	PRPF38A	1	51404602	53420836	1951	23	0.0275197	5.34723e-07	1.28382e-06	EUR Class-EN
ENSG00000134744	TUT4	1	51408282	53553487	2125	48	0.0865845	5.9891e-20	2.81695e-19	EUR Class-EN
ENSG00000116157	GPX7	1	51602371	53609051	2203	5	0.0649919	4.63933e-15	1.75328e-14	EUR Class-EN
ENSG00000121310	ECHDC2	1	51895910	53927212	2491	57	0.184431	3.56207e-43	3.60919e-42	EUR Class-EN
ENSG00000116171	SCP2	1	51927276	54051698	2605	85	0.320575	4.76524e-83	1.2212e-81	EUR Class-EN
ENSG00000157184	CPT2	1	52196792	54214197	2586	17	0.0307259	1.13061e-07	2.84218e-07	EUR Class-EN
ENSG00000236723	ENSG00000236723	1	52209783	54213775	2575	12	0.0761136	1.41253e-17	5.96949e-17	EUR Class-EN
ENSG00000162384	CZIB	1	52214099	54220634	2578	11	0.0827109	7.8068e-19	3.49944e-18	EUR Class-EN
ENSG00000226754	ENSG00000226754	1	52238550	54246482	2590	19	0.0171892	7.6165e-05	0.00015744	EUR Class-EN
ENSG00000157193	LRP8	1	52242364	54328469	2693	18	0.105582	4.46281e-24	2.48094e-23	EUR Class-EN
ENSG00000285954	ENSG00000285954	1	52344031	54365473	2693	30	0.0488499	1.13388e-11	3.62628e-11	EUR Class-EN
ENSG00000058799	YIPF1	1	52851719	54889798	3147	31	0.0605399	5.00039e-14	1.79942e-13	EUR Class-EN
ENSG00000211452	DIO1	1	52891239	54911086	3126	17	0.0423007	3.29673e-10	9.71787e-10	EUR Class-EN
ENSG00000081870	HSPB11	1	52916574	54945699	3181	77	0.0492627	1.28373e-11	4.09592e-11	EUR Class-EN
ENSG00000116205	TCEANC2	1	53053584	55112519	3194	22	0.0227242	5.12119e-06	1.14836e-05	EUR Class-EN
ENSG00000256407	ENSG00000256407	1	53132686	55200073	3050	25	0.0487733	1.23286e-11	3.9368e-11	EUR Class-EN
ENSG00000116221	MRPL37	1	53184041	55225464	2962	6	0.0639874	9.26599e-15	3.45449e-14	EUR Class-EN
ENSG00000162390	ACOT11	1	53542257	55639192	3312	70	0.364111	1.27182e-99	4.66724e-98	EUR Class-EN
ENSG00000162391	FAM151A	1	53609181	55623556	3187	74	0.157259	1.04899e-36	8.83025e-36	EUR Class-EN
ENSG00000230728	ENSG00000230728	1	53621477	55628438	3174	29	0.135715	3.67733e-31	2.60102e-30	EUR Class-EN
ENSG00000271723	MROH7-TTC4	1	53641786	55742308	3343	82	0.21567	9.07821e-52	1.14119e-50	EUR Class-EN
ENSG00000243725	TTC4	1	53715861	55742657	3218	42	0.0824817	7.61275e-19	3.41642e-18	EUR Class-EN
ENSG00000162398	LEXM	1	53806063	55842252	3259	40	0.0852901	1.9257e-19	8.88271e-19	EUR Class-EN
ENSG00000116133	DHCR24	1	53849627	55887195	3294	19	0.0408403	8.45841e-10	2.44271e-09	EUR Class-EN
ENSG00000231090	MIR4422HG	1	54217645	56324691	3472	14	0.300476	2.27017e-76	4.94846e-75	EUR Class-EN
ENSG00000234810	ENSG00000234810	1	54329288	57070513	4580	13	0.194379	7.64508e-46	8.30494e-45	EUR Class-EN
ENSG00000162409	PRKAA2	1	55645314	57715335	3318	28	0.176101	4.76125e-41	4.52568e-40	EUR Class-EN
ENSG00000187889	FYB2	1	55718789	57819696	3355	67	0.118464	3.64226e-27	2.25625e-26	EUR Class-EN
ENSG00000173406	DAB1	1	55994778	59546734	5494	109	0.117929	7.21297e-27	4.41628e-26	EUR Class-EN
ENSG00000235038	ENSG00000235038	1	57060139	59080274	3124	118	0.0277276	4.80918e-07	1.15751e-06	EUR Class-EN
ENSG00000286918	ENSG00000286918	1	57546168	59563897	2960	18	0.13618	3.86783e-31	2.73243e-30	EUR Class-EN
ENSG00000162601	MYSM1	1	57643440	59700077	2988	32	0.273661	2.00425e-68	3.76389e-67	EUR Class-EN
ENSG00000283445	ENSG00000283445	1	57715609	59771295	2973	23	0.0375683	3.78316e-09	1.04929e-08	EUR Class-EN
ENSG00000172456	FGGY	1	58296638	60810647	3434	59	0.118039	3.19383e-27	1.98802e-26	EUR Class-EN
ENSG00000226883	ENSG00000226883	1	58754747	60789182	2458	47	0.0367175	5.93292e-09	1.62668e-08	EUR Class-EN
ENSG00000134709	HOOK1	1	58814786	60876322	2533	64	0.0590354	1.00596e-13	3.57182e-13	EUR Class-EN
ENSG00000226476	LINC01748	1	59515716	61640507	2566	48	0.218286	6.21104e-52	7.84592e-51	EUR Class-EN
ENSG00000162604	TM2D1	1	60681046	62725423	1580	41	0.0690502	6.79221e-16	2.67045e-15	EUR Class-EN
ENSG00000132849	PATJ	1	60742477	63178675	1512	28	0.187974	1.05636e-44	1.11211e-43	EUR Class-EN
ENSG00000240563	L1TD1	1	61194849	63212328	951	64	0.0424449	3.73444e-10	1.09733e-09	EUR Class-EN
ENSG00000116641	DOCK7	1	61454298	63688386	707	7	0.0376469	3.53258e-09	9.81436e-09	EUR Class-EN
ENSG00000125703	ATG4C	1	61784132	63865516	398	37	0.0518493	2.98272e-12	9.86138e-12	EUR Class-EN
ENSG00000088035	ALG6	1	62367575	64438553	200	11	0.504926	5.39706e-157	6.16614e-155	EUR Class-EN
ENSG00000142856	ITGB3BP	1	62440770	64593721	193	45	0.650651	3.93933e-245	3.04546e-242	EUR Class-EN
ENSG00000286429	ENSG00000286429	1	62487957	64508204	192	12	0.489791	7.10963e-149	6.67579e-147	EUR Class-EN
ENSG00000203965	EFCAB7	1	62523372	64572693	190	21	0.219292	6.47592e-53	8.41425e-52	EUR Class-EN
ENSG00000185483	ROR1	1	62774017	65181498	186	42	0.0298583	1.6799e-07	4.16879e-07	EUR Class-EN
ENSG00000177414	UBE2U	1	63203623	65267368	139	9	0.0452943	7.99911e-11	2.44139e-10	EUR Class-EN
ENSG00000162437	RAVER2	1	63745095	65833232	129	8	0.0617864	2.5783e-14	9.4363e-14	EUR Class-EN
ENSG00000116675	DNAJC6	1	64248219	66415871	167	13	0.0272167	5.13193e-07	1.23302e-06	EUR Class-EN
ENSG00000116678	LEPR	1	64420652	66641559	183	47	0.15237	3.28581e-35	2.64149e-34	EUR Class-EN
ENSG00000184588	PDE4B	1	64792514	67374579	323	9	0.0516509	4.27346e-12	1.39872e-11	EUR Class-EN
ENSG00000248458	ENSG00000248458	1	65665864	67677027	437	26	0.211053	5.30041e-50	6.37279e-49	EUR Class-EN
ENSG00000152760	DYNLT5	1	65752459	67779047	477	26	0.240073	1.47528e-59	2.25847e-58	EUR Class-EN
ENSG00000152763	DNAI4	1	65812885	67924856	563	8	0.106397	3.18585e-24	1.7826e-23	EUR Class-EN
ENSG00000116704	SLC35D1	1	65999350	68054148	634	33	0.247509	1.98324e-60	3.1058e-59	EUR Class-EN
ENSG00000081985	IL12RB2	1	66307364	68398724	1138	53	0.139013	7.84784e-32	5.65961e-31	EUR Class-EN
ENSG00000162595	DIRAS3	1	67045886	69051631	1934	28	0.018607	3.70279e-05	7.82058e-05	EUR Class-EN
ENSG00000116729	WLS	1	67098473	69233120	2112	54	0.101753	3.40538e-23	1.83206e-22	EUR Class-EN
ENSG00000285407	ENSG00000285407	1	67679202	69943452	2813	8	0.0146217	0.000258393	0.000514364	EUR Class-EN
ENSG00000033122	LRRC7	1	68567922	71151945	3121	64	0.0368336	5.69062e-09	1.56265e-08	EUR Class-EN
ENSG00000116754	SRSF11	1	69205682	71253052	2455	25	0.0991247	1.03124e-22	5.44935e-22	EUR Class-EN
ENSG00000197568	HHLA3	1	69354805	71385339	2398	20	0.021321	1.02767e-05	2.2564e-05	EUR Class-EN
ENSG00000116761	CTH	1	69411218	71439851	2338	4	0.0147308	0.000240641	0.000479933	EUR Class-EN
ENSG00000229051	LINC01788	1	69706441	71786468	2140	46	0.0818709	1.0033e-18	4.4723e-18	EUR Class-EN
ENSG00000050628	PTGER3	1	69852353	72047808	2324	78	0.344263	9.42318e-91	2.8457e-89	EUR Class-EN
ENSG00000231985	ENSG00000231985	1	70570956	72573558	2176	17	0.0731507	9.81365e-17	3.99378e-16	EUR Class-EN
ENSG00000233994	GDI2P2	1	71274552	73275159	2178	6	0.0227934	5.06967e-06	1.13713e-05	EUR Class-EN
ENSG00000286863	ENSG00000286863	1	71283170	73753772	2852	33	0.448049	1.67944e-130	1.13891e-128	EUR Class-EN
ENSG00000225087	ENSG00000225087	1	71636547	73899240	2819	111	0.252665	7.45752e-62	1.20446e-60	EUR Class-EN
ENSG00000227016	LINC02796	1	71765031	73791282	2506	104	0.129886	7.3314e-30	4.98637e-29	EUR Class-EN
ENSG00000285808	LINC02797	1	71793104	73854475	2567	22	0.0767776	1.28077e-17	5.42748e-17	EUR Class-EN
ENSG00000285778	ENSG00000285778	1	72787370	74915340	2664	30	0.0203511	1.54992e-05	3.35985e-05	EUR Class-EN
ENSG00000162620	LRRIQ3	1	73026015	75198187	2756	26	0.131809	1.58189e-30	1.09583e-29	EUR Class-EN
ENSG00000259030	FPGT-TNNI3K	1	73198235	75544393	2763	26	0.0911505	8.67204e-21	4.22095e-20	EUR Class-EN
ENSG00000237324	ENSG00000237324	1	73341579	75378802	2440	27	0.0470941	3.67641e-11	1.14641e-10	EUR Class-EN
ENSG00000162621	LRRC53	1	73469376	75512611	2391	69	0.123269	4.13561e-28	2.65769e-27	EUR Class-EN
ENSG00000272864	ENSG00000272864	1	73698769	75699333	2375	43	0.24631	9.95691e-60	1.52831e-58	EUR Class-EN
ENSG00000116791	CRYZ	1	73705482	75733408	2424	77	0.415995	5.81537e-117	3.03089e-115	EUR Class-EN
ENSG00000162623	TYW3	1	73733152	75766678	2475	23	0.364096	4.71738e-97	1.65271e-95	EUR Class-EN
ENSG00000137968	SLC44A5	1	74202131	76611116	3268	17	0.154655	8.55497e-36	7.03095e-35	EUR Class-EN
ENSG00000117054	ACADM	1	74724431	76787575	3081	120	0.360462	1.38904e-97	4.92596e-96	EUR Class-EN
ENSG00000057468	MSH4	1	74796882	76913242	3053	48	0.297425	2.60641e-75	5.54585e-74	EUR Class-EN
ENSG00000154007	ASB17	1	74918873	76932404	2929	15	0.0478632	1.68832e-11	5.35368e-11	EUR Class-EN
ENSG00000225605	ENSG00000225605	1	74926454	77019356	3026	52	0.160098	1.51859e-37	1.3093e-36	EUR Class-EN
ENSG00000230027	ENSG00000230027	1	75041691	77066349	2938	52	0.169397	1.37538e-39	1.25487e-38	EUR Class-EN
ENSG00000184005	ST6GALNAC3	1	75074746	77634603	3657	87	0.174117	1.61975e-40	1.51968e-39	EUR Class-EN
ENSG00000272855	ENSG00000272855	1	75636877	77637339	2991	10	0.0221573	6.72344e-06	1.49521e-05	EUR Class-EN
ENSG00000230498	ENSG00000230498	1	76081984	78086402	2604	3	0.0445286	9.74395e-11	2.96457e-10	EUR Class-EN
ENSG00000287870	ENSG00000287870	1	76248633	78250826	2616	23	0.129754	1.58041e-29	1.06429e-28	EUR Class-EN
ENSG00000036549	ZZZ3	1	76562416	78683419	2726	24	0.0122741	0.000845391	0.00161987	EUR Class-EN
ENSG00000243437	RN7SL370P	1	76645324	78645618	2547	15	0.0175854	6.03009e-05	0.000125374	EUR Class-EN
ENSG00000162613	FUBP1	1	76944055	78979110	2800	14	0.043737	1.39432e-10	4.20522e-10	EUR Class-EN
ENSG00000162616	DNAJB4	1	76979175	79017964	2843	12	0.012502	0.00076477	0.00146989	EUR Class-EN
ENSG00000137960	GIPC2	1	76979542	79138444	3036	43	0.0483634	1.95109e-11	6.16502e-11	EUR Class-EN
ENSG00000285409	ENSG00000285409	1	78967733	81051404	3542	84	0.0355068	1.03578e-08	2.79689e-08	EUR Class-EN
ENSG00000234184	LINC01781	1	79535755	81646791	3578	59	0.0163159	0.000118382	0.000241541	EUR Class-EN
ENSG00000117114	ADGRL2	1	80306147	82992436	4191	60	0.113444	6.31536e-26	3.73364e-25	EUR Class-EN
ENSG00000234953	ENSG00000234953	1	80513880	82557702	3160	30	0.0860974	1.16769e-19	5.42725e-19	EUR Class-EN
ENSG00000236676	ENSG00000236676	1	80585941	82625713	3093	87	0.132688	1.70805e-30	1.18182e-29	EUR Class-EN
ENSG00000230817	LINC01362	1	81903183	84166815	2885	53	0.0275377	4.94758e-07	1.19021e-06	EUR Class-EN
ENSG00000236268	LINC01361	1	81970820	83986208	2608	57	0.101239	3.44042e-23	1.85048e-22	EUR Class-EN
ENSG00000285782	ENSG00000285782	1	82397555	84425353	2438	73	0.155399	5.45331e-36	4.50578e-35	EUR Class-EN
ENSG00000231364	LINC01712	1	82445967	84480024	2494	59	0.0748606	2.33308e-17	9.76447e-17	EUR Class-EN
ENSG00000233008	LINC01725	1	82575776	84861023	2944	149	0.241183	3.97822e-59	6.0069e-58	EUR Class-EN
ENSG00000237076	ENSG00000237076	1	82790280	84801465	2375	82	0.0638704	1.01946e-14	3.79705e-14	EUR Class-EN
ENSG00000137941	TTLL7	1	82865024	84999150	2622	82	0.133744	8.66518e-31	6.05512e-30	EUR Class-EN
ENSG00000203943	SAMD13	1	83298366	85389957	2879	23	0.0114057	0.00132601	0.00250868	EUR Class-EN
ENSG00000137976	DNASE2B	1	83398484	85415018	2860	6	0.0101932	0.00241765	0.00450196	EUR Class-EN
ENSG00000117133	RPF1	1	83479259	85498352	2971	87	0.0427304	3.21522e-10	9.48484e-10	EUR Class-EN
ENSG00000285851	ENSG00000285851	1	83498350	85556688	2998	49	0.245666	4.92046e-60	7.62828e-59	EUR Class-EN
ENSG00000122432	SPATA1	1	83506300	85566194	3000	73	0.313204	3.91708e-80	9.37544e-79	EUR Class-EN
ENSG00000117151	CTBS	1	83549611	85574480	2964	47	0.133807	1.52583e-30	1.05794e-29	EUR Class-EN
ENSG00000284882	ENSG00000284882	1	83574129	85583620	2927	24	0.10779	1.41213e-24	7.98616e-24	EUR Class-EN
ENSG00000153898	MCOLN2	1	83925583	85997113	2919	52	0.382807	5.65558e-104	2.3012e-102	EUR Class-EN
ENSG00000162643	DNAI3	1	83999147	86133138	3209	52	0.20315	1.63384e-48	1.89466e-47	EUR Class-EN
ENSG00000055732	MCOLN3	1	84018082	86048500	2987	49	0.247679	1.43482e-60	2.25763e-59	EUR Class-EN
ENSG00000280099	ENSG00000280099	1	84152487	86154203	3084	41	0.0216472	9.04017e-06	1.99227e-05	EUR Class-EN
ENSG00000097096	SYDE2	1	84156889	86201016	3162	61	0.0395456	1.54671e-09	4.40046e-09	EUR Class-EN
ENSG00000162642	C1orf52	1	84249953	86259672	3258	12	0.0322857	5.20211e-08	1.33819e-07	EUR Class-EN
ENSG00000142867	BCL10	1	84265776	86276632	3253	16	0.0102344	0.00235449	0.00438752	EUR Class-EN
ENSG00000223653	ENSG00000223653	1	84276388	86448124	3559	35	0.0435073	2.13358e-10	6.37512e-10	EUR Class-EN
ENSG00000153904	DDAH1	1	84318481	86578363	3729	28	0.0387165	2.29142e-09	6.44486e-09	EUR Class-EN
ENSG00000117174	ZNHIT6	1	84649417	86708433	3382	74	0.0482438	2.13377e-11	6.73581e-11	EUR Class-EN
ENSG00000171502	COL24A1	1	84729233	87156943	3795	86	0.305777	3.78985e-78	8.62581e-77	EUR Class-EN
ENSG00000285210	LINC02795	1	85288704	87320711	3051	64	0.331285	5.08012e-86	1.40264e-84	EUR Class-EN
ENSG00000122417	ODF2L	1	85346824	87396342	3034	35	0.30229	1.70621e-76	3.74025e-75	EUR Class-EN
ENSG00000137975	CLCA2	1	85424171	87456553	3016	50	0.104905	6.00594e-24	3.32207e-23	EUR Class-EN
ENSG00000016490	CLCA1	1	85468368	87500259	2988	37	0.0591275	9.46283e-14	3.36351e-13	EUR Class-EN
ENSG00000236915	CLCA4-AS1	1	85571181	87696311	3121	130	0.473741	1.45996e-142	1.24487e-140	EUR Class-EN
ENSG00000153923	CLCA3P	1	85634273	87655376	2954	110	0.277893	1.16154e-69	2.22823e-68	EUR Class-EN
ENSG00000261737	CLCA4-AS1-1	1	85703502	87704462	2959	103	0.305099	2.18694e-77	4.91484e-76	EUR Class-EN
ENSG00000183291	SELENOF	1	85862445	87914424	2994	36	0.297643	2.06993e-76	4.52048e-75	EUR Class-EN
ENSG00000153936	HS2ST1	1	85914635	88109982	3108	131	0.0614299	3.52603e-14	1.27999e-13	EUR Class-EN
ENSG00000267734	ENSG00000267734	1	85932199	87934891	2911	55	0.12327	3.40944e-28	2.19773e-27	EUR Class-EN
ENSG00000267561	ENSG00000267561	1	85993009	88169204	3066	34	0.103937	9.32148e-24	5.12665e-23	EUR Class-EN
ENSG00000284240	LINC02801	1	86212669	88264741	2652	46	0.116748	1.28173e-26	7.76565e-26	EUR Class-EN
ENSG00000227290	LINC01364	1	86353521	88371683	2579	54	0.0215447	8.77748e-06	1.93567e-05	EUR Class-EN
ENSG00000286758	ENSG00000286758	1	87462936	89464079	2541	23	0.0514588	4.04667e-12	1.32719e-11	EUR Class-EN
ENSG00000065243	PKN2	1	87684222	89836255	2677	40	0.0695575	5.66702e-16	2.23527e-15	EUR Class-EN
ENSG00000137944	KYAT3	1	87935773	89992953	2500	3	0.115904	1.68213e-26	1.01544e-25	EUR Class-EN
ENSG00000117226	GBP3	1	88006679	90022894	2435	26	0.0661818	2.51637e-15	9.63858e-15	EUR Class-EN
ENSG00000117228	GBP1	1	88051882	90065360	2423	132	0.0685751	8.27707e-16	3.24052e-15	EUR Class-EN
ENSG00000162645	GBP2	1	88106132	90150456	2479	29	0.262585	3.6126e-65	6.28553e-64	EUR Class-EN
ENSG00000286802	ENSG00000286802	1	88128432	90144695	2464	78	0.503983	3.36675e-155	3.64879e-153	EUR Class-EN
ENSG00000213512	GBP7	1	88131742	90176009	2494	33	0.304441	1.54058e-78	3.54466e-77	EUR Class-EN
ENSG00000183347	GBP6	1	88364059	90388160	2480	37	0.0887426	3.22258e-20	1.53251e-19	EUR Class-EN
ENSG00000225492	GBP1P1	1	88407679	90426243	2454	77	0.126862	1.48424e-29	1.0004e-28	EUR Class-EN
ENSG00000286548	ENSG00000286548	1	88427533	90525472	2559	145	0.354888	5.75395e-95	1.93406e-93	EUR Class-EN
ENSG00000197147	LRRC8B	1	88524829	90597861	2535	72	0.177558	1.13215e-41	1.09452e-40	EUR Class-EN
ENSG00000231999	LRRC8C-DT	1	88581291	90632916	2534	17	0.0531089	2.13101e-12	7.11445e-12	EUR Class-EN
ENSG00000271949	ENSG00000271949	1	88633140	90933250	2841	28	0.311394	4.42214e-80	1.05734e-78	EUR Class-EN
ENSG00000233593	LINC02609	1	89769086	91851658	2912	47	0.0469744	3.8289e-11	1.19278e-10	EUR Class-EN
ENSG00000285532	LINC02788	1	89835660	91849472	2821	68	0.0971454	4.58845e-22	2.35649e-21	EUR Class-EN
ENSG00000162669	HFM1	1	90260766	92404856	2960	115	0.297138	8.40322e-75	1.77015e-73	EUR Class-EN
ENSG00000097046	CDC7	1	90500851	92525764	2721	42	0.537769	2.40973e-174	3.99201e-172	EUR Class-EN
ENSG00000069702	TGFBR3	1	90680343	92906335	2892	76	0.0605187	5.05151e-14	1.81726e-13	EUR Class-EN
ENSG00000172031	EPHX4	1	91029985	93063538	2636	23	0.0274986	5.3819e-07	1.29148e-06	EUR Class-EN
ENSG00000233228	LPCAT2BP	1	91066306	93067839	2593	15	0.01695	8.46849e-05	0.000174554	EUR Class-EN
ENSG00000273487	ENSG00000273487	1	91189237	93190707	2398	19	0.0366926	4.45984e-09	1.23255e-08	EUR Class-EN
ENSG00000154511	DIPK1A	1	91832737	93961522	2496	21	0.216158	1.74768e-51	2.18274e-50	EUR Class-EN
ENSG00000229052	ENSG00000229052	1	91930696	93934098	2306	20	0.0964091	3.61949e-22	1.86588e-21	EUR Class-EN
ENSG00000287797	ENSG00000287797	1	91978265	93987367	2333	27	0.27735	4.13154e-69	7.84139e-68	EUR Class-EN
ENSG00000117500	TMED5	1	92149742	94180516	2476	8	0.0138045	0.000403914	0.000792411	EUR Class-EN
ENSG00000223745	CCDC18-AS1	1	92262186	94346025	2543	61	0.270083	5.28694e-67	9.6247e-66	EUR Class-EN
ENSG00000137942	FNBP1L	1	92448118	94554661	2573	36	0.0341451	2.18393e-08	5.76501e-08	EUR Class-EN
ENSG00000137936	BCAR3	1	92561741	94847150	3000	16	0.0302675	1.20136e-07	3.01612e-07	EUR Class-EN
ENSG00000023909	GCLM	1	92885199	94909456	2786	29	0.058922	1.14082e-13	4.03951e-13	EUR Class-EN
ENSG00000198691	ABCA4	1	92992834	95121148	3061	141	0.283482	6.587e-71	1.29467e-69	EUR Class-EN
ENSG00000137962	ARHGAP29	1	93148988	95275068	3084	49	0.256122	1.85154e-62	3.03908e-61	EUR Class-EN
ENSG00000117528	ABCD3	1	93418389	95518666	3101	14	0.0577527	2.0298e-13	7.11129e-13	EUR Class-EN
ENSG00000224081	SLC44A3-AS1	1	93613814	95855426	3413	29	0.19485	2.72637e-46	2.98405e-45	EUR Class-EN
ENSG00000143036	SLC44A3	1	93820342	95895246	3034	63	0.399347	1.87101e-110	8.67878e-109	EUR Class-EN
ENSG00000117519	CNN3	1	93896949	95927223	2930	31	0.0291414	2.46888e-07	6.05863e-07	EUR Class-EN
ENSG00000235501	CNN3-DT	1	93927361	95963616	2924	105	0.120837	9.65478e-28	6.14492e-27	EUR Class-EN
ENSG00000172339	ALG14	1	93974405	96072951	3012	14	0.0940474	1.16787e-21	5.89982e-21	EUR Class-EN
ENSG00000271092	TLCD4-RWDD3	1	94117923	96247225	2924	49	0.136594	5.81832e-32	4.2196e-31	EUR Class-EN
ENSG00000226026	ENSG00000226026	1	94161676	96233982	2837	59	0.0269339	6.89953e-07	1.64223e-06	EUR Class-EN
ENSG00000228852	ENSG00000228852	1	94243167	96278940	2810	36	0.167502	9.02304e-39	8.05811e-38	EUR Class-EN
ENSG00000287919	ENSG00000287919	1	94282233	96287702	2783	49	0.106112	2.46829e-24	1.38712e-23	EUR Class-EN
ENSG00000228971	LINC02607	1	94510059	96782342	3329	50	0.172995	3.69509e-40	3.42386e-39	EUR Class-EN
ENSG00000117569	PTBP2	1	95721665	97823738	2642	21	0.0506096	6.47604e-12	2.10184e-11	EUR Class-EN
ENSG00000226053	LINC01776	1	97210747	99272658	2988	15	0.0296021	1.62127e-07	4.02933e-07	EUR Class-EN
ENSG00000162627	SNX7	1	97661701	99760500	3004	18	0.0133119	0.00050727	0.000987244	EUR Class-EN
ENSG00000232825	ENSG00000232825	1	98004276	100244794	3455	29	0.0611064	3.04917e-14	1.11059e-13	EUR Class-EN
ENSG00000117600	PLPPR4	1	98264292	100309590	3216	56	0.0468313	3.37111e-11	1.054e-10	EUR Class-EN
ENSG00000162688	AGL	1	98850361	100924023	3023	28	0.0670183	1.8658e-15	7.18504e-15	EUR Class-EN
ENSG00000156876	SASS6	1	99083563	101132955	2739	42	0.0704718	2.80811e-16	1.12173e-15	EUR Class-EN
ENSG00000122435	TRMT13	1	99133150	101150498	2664	28	0.0282361	3.6657e-07	8.89215e-07	EUR Class-EN
ENSG00000122477	LRRC39	1	99148448	101178273	2680	46	0.0289477	2.53894e-07	6.22462e-07	EUR Class-EN
ENSG00000224616	RTCA-AS1	1	99251528	101266179	2613	21	0.098975	1.55483e-22	8.13647e-22	EUR Class-EN
ENSG00000137996	RTCA	1	99266216	101292769	2624	19	0.0476473	2.39926e-11	7.55949e-11	EUR Class-EN
ENSG00000079335	CDC14A	1	99345001	101520277	3025	68	0.0237308	3.20935e-06	7.29885e-06	EUR Class-EN
ENSG00000162694	EXTL2	1	99872372	101895179	2877	31	0.0481057	2.37134e-11	7.47355e-11	EUR Class-EN
ENSG00000117543	DPH5	1	99989623	102026088	2925	18	0.0334642	2.89287e-08	7.58548e-08	EUR Class-EN
ENSG00000233184	ENSG00000233184	1	100025844	102090513	2935	28	0.109601	6.6947e-25	3.83285e-24	EUR Class-EN
ENSG00000060718	COL11A1	1	101876467	104108872	3344	85	0.0367425	5.80528e-09	1.59281e-08	EUR Class-EN
ENSG00000224613	ENSG00000224613	1	102415980	104525511	3160	32	0.0177997	5.78869e-05	0.000120538	EUR Class-EN
ENSG00000240038	AMY2B	1	102553815	104579534	3142	19	0.0108953	0.00168855	0.0031741	EUR Class-EN
ENSG00000215869	ENSG00000215869	1	103072983	105226678	3465	68	0.271422	2.48937e-68	4.65233e-67	EUR Class-EN
ENSG00000198890	PRMT6	1	106056674	108067636	3020	15	0.0759767	1.92408e-17	8.07981e-17	EUR Class-EN
ENSG00000230489	VAV3-AS1	1	106964443	108994607	2739	47	0.0765164	1.27764e-17	5.41694e-17	EUR Class-EN
ENSG00000085491	SLC25A24	1	107134043	109200849	2906	62	0.409385	1.51716e-114	7.61627e-113	EUR Class-EN
ENSG00000241361	SLC25A24P1	1	107272943	109337853	2914	54	0.205918	4.71698e-49	5.55047e-48	EUR Class-EN
ENSG00000243967	NBPF5P	1	107375838	109410814	2823	77	0.273993	4.33898e-68	8.05707e-67	EUR Class-EN
ENSG00000162636	FAM102B	1	107560089	109644900	2846	62	0.0242751	2.49372e-06	5.71279e-06	EUR Class-EN
ENSG00000116266	STXBP3	1	107746674	109809523	2746	51	0.222431	2.09929e-53	2.75231e-52	EUR Class-EN
ENSG00000162641	AKNAD1	1	107815898	109963484	2798	69	0.0567146	3.35913e-13	1.16541e-12	EUR Class-EN
ENSG00000121957	GPSM2	1	107875350	109934545	2682	77	0.0410523	6.00783e-10	1.74609e-09	EUR Class-EN
ENSG00000085433	WDR47	1	107970214	110042113	2576	10	0.0374119	4.41564e-09	1.22092e-08	EUR Class-EN
ENSG00000273382	TMEM167B-DT	1	108087971	110090858	2380	29	0.0126144	0.00072891	0.00140282	EUR Class-EN
ENSG00000215717	TMEM167B	1	108090764	110096934	2381	5	0.043404	2.36496e-10	7.05283e-10	EUR Class-EN
ENSG00000179902	C1orf194	1	108105951	110113857	2358	19	0.0763799	6.98626e-18	2.99391e-17	EUR Class-EN
ENSG00000116299	ELAPOR1	1	108113679	110206781	2422	18	0.0364846	5.2835e-09	1.45412e-08	EUR Class-EN
ENSG00000134222	PSRC1	1	108279556	110283186	2332	35	0.281176	6.80232e-71	1.33586e-69	EUR Class-EN
ENSG00000221986	MYBPHL	1	108292365	110307011	2381	34	0.0595537	8.82091e-14	3.14064e-13	EUR Class-EN
ENSG00000134243	SORT1	1	108309568	110397918	2508	13	0.0130073	0.000595777	0.00115301	EUR Class-EN
ENSG00000143106	PSMA5	1	108399042	110426448	2450	13	0.0218355	7.73615e-06	1.71188e-05	EUR Class-EN
ENSG00000174151	CYB561D1	1	108494052	110502932	2555	57	0.0137771	0.000413497	0.000810389	EUR Class-EN
ENSG00000168765	GSTM4	1	108656099	110674836	2603	32	0.0636589	1.13355e-14	4.21113e-14	EUR Class-EN
ENSG00000213366	GSTM2	1	108668022	110709551	2631	62	0.17326	2.19372e-40	2.05072e-39	EUR Class-EN
ENSG00000134202	GSTM3	1	108733932	110741038	2614	24	0.558241	5.50645e-185	1.20481e-182	EUR Class-EN
ENSG00000227091	SLC6A17-AS1	1	109165948	111172489	2596	3	0.0104326	0.00206104	0.00385307	EUR Class-EN
ENSG00000116396	KCNC4	1	109210314	111283100	2743	37	0.0385045	2.57018e-09	7.20009e-09	EUR Class-EN
ENSG00000224699	LAMTOR5-AS1	1	109347116	111443817	2998	47	0.0160811	0.000134743	0.000273696	EUR Class-EN
ENSG00000143119	CD53	1	109871188	111899922	3195	46	0.338457	9.88778e-89	2.87015e-87	EUR Class-EN
ENSG00000261654	ENSG00000261654	1	109936369	111942353	3182	40	0.0299666	1.41903e-07	3.53918e-07	EUR Class-EN
ENSG00000232811	ENSG00000232811	1	109943467	111952848	3189	52	0.18145	8.13833e-43	8.14632e-42	EUR Class-EN
ENSG00000121931	LRIF1	1	109947190	111963965	3198	58	0.0109983	0.0016071	0.00302394	EUR Class-EN
ENSG00000156171	DRAM2	1	110117163	112140203	3369	76	0.3173	5.19814e-82	1.29913e-80	EUR Class-EN
ENSG00000162777	DENND2D	1	110185969	112204535	3390	12	0.0160638	0.00013701	0.000278082	EUR Class-EN
ENSG00000173947	PIFO	1	110346600	112353013	3350	54	0.0243808	2.24849e-06	5.16785e-06	EUR Class-EN
ENSG00000085465	OVGP1	1	110414319	112427735	3378	34	0.109026	8.80722e-25	5.01877e-24	EUR Class-EN
ENSG00000116455	WDR77	1	110439890	112449256	3368	57	0.0125451	0.000739664	0.00142317	EUR Class-EN
ENSG00000197852	INKA2	1	110680630	112755824	3304	138	0.072799	1.20088e-16	4.87176e-16	EUR Class-EN
ENSG00000227811	INKA2-AS1	1	110739579	112747798	3237	13	0.069958	4.14539e-16	1.64544e-15	EUR Class-EN
ENSG00000231437	LINC01750	1	110989770	112998842	3048	31	0.0870453	8.74564e-20	4.08531e-19	EUR Class-EN
ENSG00000143079	CTTNBP2NL	1	111396214	113463456	2733	21	0.181477	1.08583e-42	1.08409e-41	EUR Class-EN
ENSG00000134245	WNT2B	1	111466541	113530165	2687	72	0.0461895	6.33653e-11	1.94574e-10	EUR Class-EN
ENSG00000273483	ENSG00000273483	1	111517799	113518441	2593	24	0.0989	1.0017e-22	5.29933e-22	EUR Class-EN
ENSG00000007341	ST7L	1	111523514	113620825	2702	50	0.166788	9.10629e-39	8.12933e-38	EUR Class-EN
ENSG00000116489	CAPZA1	1	111619805	113671616	2643	37	0.0821941	1.00631e-18	4.48484e-18	EUR Class-EN
ENSG00000155363	MOV10	1	111673141	113700746	2557	80	0.21781	6.48923e-52	8.18396e-51	EUR Class-EN
ENSG00000224167	LINC01357	1	111849821	113877871	2405	42	0.326458	2.16304e-84	5.7268e-83	EUR Class-EN
ENSG00000155380	SLC16A1	1	111911847	113957593	2377	25	0.0330408	3.16297e-08	8.26849e-08	EUR Class-EN
ENSG00000229020	AKR7A2P1	1	111923423	113924337	2330	7	0.0236381	3.42299e-06	7.76645e-06	EUR Class-EN
ENSG00000226419	SLC16A1-AS1	1	111956415	114047055	2407	53	0.110862	3.05536e-25	1.77333e-24	EUR Class-EN
ENSG00000287807	ENSG00000287807	1	111978610	113999636	2338	41	0.0502243	3.92135e-12	1.28729e-11	EUR Class-EN
ENSG00000081026	MAGI3	1	112390515	114685923	2647	19	0.0367137	5.1062e-09	1.407e-08	EUR Class-EN
ENSG00000116793	PHTF1	1	112696831	114759489	2390	21	0.145701	1.81814e-33	1.383e-32	EUR Class-EN
ENSG00000134242	PTPN22	1	112813811	114871753	2377	19	0.0404377	1.01477e-09	2.91783e-09	EUR Class-EN
ENSG00000188761	BCL2L15	1	112876816	114887581	2325	7	0.0444727	1.28491e-10	3.88231e-10	EUR Class-EN
ENSG00000134262	AP4B1	1	112894194	114905201	2330	25	0.106231	3.70453e-24	2.06534e-23	EUR Class-EN
ENSG00000134207	SYT6	1	113089291	115153880	2503	14	0.0256791	1.18184e-06	2.76729e-06	EUR Class-EN
ENSG00000197323	TRIM33	1	113392790	115511203	2786	9	0.0297727	1.71925e-07	4.26235e-07	EUR Class-EN
ENSG00000175984	DENND2C	1	113582848	115670422	2836	47	0.0770747	1.28592e-17	5.44831e-17	EUR Class-EN
ENSG00000213281	NRAS	1	113704469	115716771	2802	23	0.0202391	1.36044e-05	2.96155e-05	EUR Class-EN
ENSG00000134198	TSPAN2	1	114048011	116089503	3130	33	0.212205	1.21207e-50	1.47798e-49	EUR Class-EN
ENSG00000228035	NGF-AS1	1	114283034	116368072	3106	22	0.078345	4.29034e-18	1.85574e-17	EUR Class-EN
ENSG00000173218	VANGL1	1	114641970	116698224	2900	27	0.0113024	0.00134987	0.00255257	EUR Class-EN
ENSG00000118729	CASQ2	1	114700021	116768714	2907	14	0.0464504	4.81662e-11	1.49027e-10	EUR Class-EN
ENSG00000177551	NHLH2	1	114836377	116843917	2852	26	0.122734	2.59327e-28	1.68144e-27	EUR Class-EN
ENSG00000228127	LINC01649	1	114904855	116931616	2841	19	0.249158	2.6372e-61	4.2124e-60	EUR Class-EN
ENSG00000163393	SLC22A15	1	114976513	117070054	2974	21	0.0902151	1.08763e-20	5.27612e-20	EUR Class-EN
ENSG00000173212	MAB21L3	1	115111399	117138149	2850	38	0.122226	4.85147e-28	3.11428e-27	EUR Class-EN
ENSG00000116815	CD58	1	115514534	117571039	2782	12	0.0140836	0.000350403	0.000690645	EUR Class-EN
ENSG00000143061	IGSF3	1	115574399	117667755	2890	52	0.0476793	3.07776e-11	9.64097e-11	EUR Class-EN
ENSG00000134247	PTGFRN	1	115909916	117990353	2571	51	0.0327404	4.25868e-08	1.10408e-07	EUR Class-EN
ENSG00000236137	ENSG00000236137	1	116025482	118059490	2506	16	0.0646606	5.77219e-15	2.17397e-14	EUR Class-EN
ENSG00000116830	TTF2	1	116060326	118107453	2517	42	0.278001	9.87113e-70	1.89676e-68	EUR Class-EN
ENSG00000134253	TRIM45	1	116111060	118122587	2463	25	0.0339019	2.20328e-08	5.81343e-08	EUR Class-EN
ENSG00000271427	ENSG00000271427	1	116364899	118365473	2385	3	0.0161133	0.000130063	0.000264491	EUR Class-EN
ENSG00000198162	MAN1A2	1	116367449	118528872	2605	41	0.0647508	5.92682e-15	2.2304e-14	EUR Class-EN
ENSG00000183508	TENT5C	1	116606048	118628389	2649	16	0.0465172	4.70852e-11	1.4576e-10	EUR Class-EN
ENSG00000196505	GDAP2	1	116863485	118929621	2876	11	0.0151896	0.000200519	0.000402057	EUR Class-EN
ENSG00000065183	WDR3	1	116929720	118966543	2886	35	0.0502837	7.91059e-12	2.55705e-11	EUR Class-EN
ENSG00000155761	SPAG17	1	116953590	119185228	3173	40	0.0127324	0.000606408	0.0011728	EUR Class-EN
ENSG00000092607	TBX15	1	117883046	119989556	2733	54	0.0104875	0.00205364	0.00383954	EUR Class-EN
ENSG00000116874	WARS2	1	118031216	120140654	2596	21	0.059605	6.22375e-14	2.23135e-13	EUR Class-EN
ENSG00000231365	WARS2-AS1	1	118140391	120275973	2512	102	0.526479	2.37984e-167	3.56097e-165	EUR Class-EN
ENSG00000227712	ENSG00000227712	1	118230313	120327915	2400	85	0.277818	1.00334e-69	1.92634e-68	EUR Class-EN
ENSG00000232650	LINC01780	1	118327399	120356182	2287	77	0.0973144	3.95701e-22	2.03806e-21	EUR Class-EN
ENSG00000116882	HAO2	1	118368779	120394130	2221	39	0.0894797	1.80609e-20	8.67967e-20	EUR Class-EN
ENSG00000203859	HSD3B2	1	118414931	120423035	2156	13	0.0264412	8.17641e-07	1.93504e-06	EUR Class-EN
ENSG00000232780	GAPDHP74	1	118434166	120435080	2143	46	0.0362564	7.69026e-09	2.09415e-08	EUR Class-EN
ENSG00000203858	HSD3BP2	1	118439001	120446086	2141	32	0.0155492	0.000169204	0.000341214	EUR Class-EN
ENSG00000235595	GAPDHP23	1	118462029	120463021	2107	61	0.030726	9.30213e-08	2.35167e-07	EUR Class-EN
ENSG00000187481	HSD3BP1	1	118467221	120473803	2098	68	0.0460039	5.8807e-11	1.80984e-10	EUR Class-EN
ENSG00000203857	HSD3B1	1	118507198	120515054	2034	78	0.0113595	0.00135308	0.00255781	EUR Class-EN
ENSG00000226443	GAPDHP32	1	118533749	120534746	1986	47	0.106429	2.54604e-24	1.42977e-23	EUR Class-EN
ENSG00000249798	HSD3BP3	1	118538509	120545913	1973	57	0.14691	8.24175e-34	6.33993e-33	EUR Class-EN
ENSG00000239873	GAPDHP27	1	118558755	120559774	1903	19	0.0122919	0.000840272	0.00161033	EUR Class-EN
ENSG00000203855	HSD3BP4	1	118564066	120572067	1892	42	0.0746924	4.61752e-17	1.90421e-16	EUR Class-EN
ENSG00000240244	GAPDHP33	1	118596167	120597179	1857	48	0.133832	1.5099e-30	1.04752e-29	EUR Class-EN
ENSG00000260941	LINC00622	1	118597702	120599271	1853	33	0.0553732	6.58893e-13	2.25325e-12	EUR Class-EN
ENSG00000198857	HSD3BP5	1	118601340	120609250	1845	46	0.0514675	3.88472e-12	1.27578e-11	EUR Class-EN
ENSG00000143067	ZNF697	1	118619377	120648266	1800	58	0.071954	1.70202e-16	6.8532e-16	EUR Class-EN
ENSG00000134250	NOTCH2	1	118911553	121100779	1389	29	0.0484705	1.74366e-11	5.52388e-11	EUR Class-EN
ENSG00000274642	ENSG00000274642	1	119197085	121319680	943	67	0.0978052	2.14119e-22	1.11321e-21	EUR Class-EN
ENSG00000223804	ENSG00000223804	1	119267334	121341871	848	69	0.0930001	2.85381e-21	1.42125e-20	EUR Class-EN
ENSG00000270231	NBPF8	1	119419850	121467739	650	39	0.0384082	2.44757e-09	6.86491e-09	EUR Class-EN
ENSG00000275131	PDE4DIPP2	1	119489860	121701289	528	52	0.0652853	4.83297e-15	1.82527e-14	EUR Class-EN
ENSG00000273136	NBPF26	1	119723949	121842110	256	48	0.0696277	5.13165e-16	2.02962e-15	EUR Class-EN
ENSG00000226067	LINC00623	1	119913184	122009291	48	15	0.0279321	4.16668e-07	1.00684e-06	EUR Class-EN
ENSG00000265241	RBM8A	1	144917714	146927678	2	2	0.0221846	6.29135e-06	1.40207e-05	EUR Class-EN
ENSG00000268043	NBPF12	1	145938744	147996202	1621	30	0.1191	2.87142e-27	1.7936e-26	EUR Class-EN
ENSG00000234225	ENSG00000234225	1	146001931	148003618	1619	48	0.015488	0.000176694	0.000355763	EUR Class-EN
ENSG00000131791	PRKAB2	1	146155106	148172550	1623	42	0.030528	1.20876e-07	3.03372e-07	EUR Class-EN
ENSG00000237188	ENSG00000237188	1	146172755	148295734	1646	46	0.116408	1.24494e-26	7.54665e-26	EUR Class-EN
ENSG00000131781	FMO5	1	146175351	148243050	1623	42	0.0527529	2.13368e-12	7.12234e-12	EUR Class-EN
ENSG00000278811	LINC00624	1	146258885	148517875	1735	25	0.0692575	5.17104e-16	2.04451e-15	EUR Class-EN
ENSG00000162836	ACP6	1	146629652	148670524	1735	64	0.239124	5.07196e-58	7.4735e-57	EUR Class-EN
ENSG00000215859	PDZK1P1	1	146993862	149014956	1735	49	0.0364514	7.1599e-09	1.95431e-08	EUR Class-EN
ENSG00000273059	ENSG00000273059	1	147011799	149012228	1733	39	0.0257764	1.19691e-06	2.80089e-06	EUR Class-EN
ENSG00000263956	NBPF11	1	147102046	149152322	1570	99	0.0918157	6.64451e-21	3.25321e-20	EUR Class-EN
ENSG00000232265	LINC02805	1	147156139	149186980	1485	7	0.0919526	5.71285e-21	2.80654e-20	EUR Class-EN
ENSG00000227733	ENSG00000227733	1	147159213	149255012	1479	82	0.0692864	5.88353e-16	2.31909e-15	EUR Class-EN
ENSG00000234283	LINC01731	1	147271884	149280749	1227	39	0.0383966	2.1838e-09	6.14888e-09	EUR Class-EN
ENSG00000274020	LINC01138	1	147290889	149519604	1187	88	0.1142	4.23877e-26	2.52333e-25	EUR Class-EN
ENSG00000224481	ENSG00000224481	1	147295895	149344638	1168	18	0.0134344	0.000424156	0.000830716	EUR Class-EN
ENSG00000270629	NBPF14	1	147531385	149679742	772	15	0.039837	1.26459e-09	3.61376e-09	EUR Class-EN
ENSG00000269713	NBPF9	1	148054027	150103561	287	26	0.0154656	0.000151129	0.000305722	EUR Class-EN
ENSG00000215861	ENSG00000215861	1	148197992	150321732	467	45	0.0296882	1.54371e-07	3.8411e-07	EUR Class-EN
ENSG00000286185	ENSG00000286185	1	148390623	150556361	708	47	0.039388	8.87429e-10	2.56058e-09	EUR Class-EN
ENSG00000277147	LINC00869	1	148606334	150705716	888	8	0.0256893	1.22877e-06	2.87313e-06	EUR Class-EN
ENSG00000264207	ENSG00000264207	1	148861271	150862504	1053	3	0.0690728	4.35459e-16	1.727e-15	EUR Class-EN
ENSG00000163125	RPRD2	1	149363091	151476566	1589	38	0.141236	2.52345e-32	1.85208e-31	EUR Class-EN
ENSG00000143374	TARS2	1	149487364	151507609	1615	13	0.0368138	5.24505e-09	1.44388e-08	EUR Class-EN
ENSG00000143369	ECM1	1	149508062	151513789	1620	35	0.0434756	2.02259e-10	6.04971e-10	EUR Class-EN
ENSG00000228126	FALEC	1	149515757	151518032	1624	31	0.0765298	1.31369e-17	5.5629e-17	EUR Class-EN
ENSG00000237781	ADAMTSL4-AS2	1	149548562	151557724	1670	78	0.120232	1.83765e-27	1.15784e-26	EUR Class-EN
ENSG00000143382	ADAMTSL4	1	149549369	151560937	1674	83	0.0682876	6.76243e-16	2.65965e-15	EUR Class-EN
ENSG00000143384	MCL1	1	149560895	151579738	1692	64	0.151743	1.53459e-35	1.24798e-34	EUR Class-EN
ENSG00000143420	ENSA	1	149600851	151629612	1733	29	0.0272208	5.38965e-07	1.29307e-06	EUR Class-EN
ENSG00000143457	GOLPH3L	1	149646230	151697154	1771	13	0.0198138	1.83982e-05	3.96787e-05	EUR Class-EN
ENSG00000143452	HORMAD1	1	149698060	151720895	1794	17	0.108277	9.60537e-25	5.46285e-24	EUR Class-EN
ENSG00000163131	CTSS	1	149730079	151765957	1842	62	0.244213	2.10356e-59	3.20337e-58	EUR Class-EN
ENSG00000143387	CTSK	1	149794880	151809577	1904	43	0.221041	7.3331e-53	9.49078e-52	EUR Class-EN
ENSG00000143437	ARNT	1	149809713	151876708	1985	5	0.014114	0.000322711	0.00063731	EUR Class-EN
ENSG00000143418	CERS2	1	149960583	151975003	2064	7	0.0229719	4.59254e-06	1.03321e-05	EUR Class-EN
ENSG00000143412	ANXA9	1	149982249	151995634	2084	14	0.110896	7.20669e-26	4.25409e-25	EUR Class-EN
ENSG00000143409	MINDY1	1	149996086	152008375	2103	8	0.0167775	9.27526e-05	0.000190725	EUR Class-EN
ENSG00000163141	BNIPL	1	150036321	152047720	2110	14	0.118571	2.62748e-27	1.64743e-26	EUR Class-EN
ENSG00000143443	C1orf56	1	150047751	152051986	2081	8	0.022452	5.98669e-06	1.33623e-05	EUR Class-EN
ENSG00000197622	CDC42SE1	1	150050971	152070325	2085	3	0.0308014	1.11741e-07	2.81022e-07	EUR Class-EN
ENSG00000143458	GABPB2	1	150070578	152125542	2098	24	0.0557922	5.34409e-13	1.83594e-12	EUR Class-EN
ENSG00000143434	SEMA6C	1	150131685	152146664	2062	23	0.0526495	2.47333e-12	8.2253e-12	EUR Class-EN
ENSG00000163156	SCNM1	1	150156664	152170296	2057	50	0.150127	1.43111e-34	1.12973e-33	EUR Class-EN
ENSG00000143398	PIP5K1A	1	150197949	152249536	2135	24	0.0446564	1.05732e-10	3.21307e-10	EUR Class-EN
ENSG00000143442	POGZ	1	150402724	152459494	2145	19	0.0383791	2.63625e-09	7.37983e-09	EUR Class-EN
ENSG00000143375	CGN	1	150510510	152538692	2092	14	0.0103551	0.00217167	0.00405629	EUR Class-EN
ENSG00000143367	TUFT1	1	150540305	152583583	2126	10	0.0466375	3.95977e-11	1.23206e-10	EUR Class-EN
ENSG00000178796	RIIAD1	1	150710433	152729805	2136	21	0.0141139	0.000348622	0.000687368	EUR Class-EN
ENSG00000269621	ENSG00000269621	1	150755541	152759911	2116	27	0.0976686	3.10661e-22	1.6047e-21	EUR Class-EN
ENSG00000143436	MRPL9	1	150759647	152763496	2116	6	0.0326503	4.54747e-08	1.17579e-07	EUR Class-EN
ENSG00000143450	OAZ3	1	150762899	152771334	2122	6	0.064101	8.41228e-15	3.14177e-14	EUR Class-EN
ENSG00000249602	ENSG00000249602	1	150763384	152769501	2121	23	0.064205	8.31623e-15	3.1074e-14	EUR Class-EN
ENSG00000182134	TDRKH	1	150770107	152791416	2137	30	0.276156	1.86064e-68	3.49703e-67	EUR Class-EN
ENSG00000234614	C2CD4D-AS1	1	150841877	152850385	2104	22	0.0221594	7.20039e-06	1.59699e-05	EUR Class-EN
ENSG00000159445	THEM4	1	150870866	152909637	2108	38	0.246178	4.61573e-60	7.16543e-59	EUR Class-EN
ENSG00000285651	ENSG00000285651	1	150885251	152899333	2089	26	0.137503	1.15939e-31	8.30692e-31	EUR Class-EN
ENSG00000233792	PUDPP2	1	151124016	153196699	2255	59	0.321728	2.74483e-83	7.07853e-82	EUR Class-EN
ENSG00000237975	FLG-AS1	1	151168125	153445456	2568	61	0.502959	1.34501e-155	1.47841e-153	EUR Class-EN
ENSG00000197915	HRNR	1	151212076	153224193	2238	39	0.256205	8.25726e-63	1.36305e-61	EUR Class-EN
ENSG00000143631	FLG	1	151302165	153325239	2337	88	0.390495	1.0702e-107	4.69204e-106	EUR Class-EN
ENSG00000143520	FLG2	1	151348735	153360006	2378	53	0.322564	4.7797e-83	1.22356e-81	EUR Class-EN
ENSG00000203782	LORICRIN	1	152259687	154262124	2266	11	0.0442256	1.55688e-10	4.68269e-10	EUR Class-EN
ENSG00000285867	ENSG00000285867	1	152586813	154606283	2311	17	0.10638	3.39291e-24	1.89526e-23	EUR Class-EN
ENSG00000160679	CHTOP	1	152633982	154646306	2294	48	0.078663	4.73797e-18	2.04516e-17	EUR Class-EN
ENSG00000243613	ENSG00000243613	1	152746851	154751227	2198	8	0.0125159	0.000766897	0.00147385	EUR Class-EN
ENSG00000143554	SLC27A3	1	152774354	154780157	2201	37	0.0562876	4.50397e-13	1.55284e-12	EUR Class-EN
ENSG00000198837	DENND4B	1	152929501	154946718	2358	36	0.117095	7.28705e-27	4.45928e-26	EUR Class-EN
ENSG00000143552	NUP210L	1	152992685	155155116	2451	30	0.189974	4.04497e-45	4.3113e-44	EUR Class-EN
ENSG00000143549	TPM3	1	153155304	155194648	2198	13	0.01573	0.000156348	0.000316003	EUR Class-EN
ENSG00000143575	HAX1	1	153272589	155275875	2061	6	0.021073	1.15009e-05	2.51687e-05	EUR Class-EN
ENSG00000143515	ATP8B2	1	153325525	155351304	2048	5	0.0118897	0.000890461	0.00170314	EUR Class-EN
ENSG00000160716	CHRNB2	1	153567778	155580013	1832	40	0.0613188	2.65882e-14	9.72333e-14	EUR Class-EN
ENSG00000160710	ADAR	1	153581695	155628013	1839	16	0.124728	9.54014e-29	6.27161e-28	EUR Class-EN
ENSG00000143603	KCNN3	1	153697455	155870281	1863	83	0.0860539	1.27892e-19	5.93352e-19	EUR Class-EN
ENSG00000271380	ENSG00000271380	1	153961825	155962623	1742	20	0.0209577	1.16578e-05	2.55e-05	EUR Class-EN
ENSG00000143537	ADAM15	1	154050566	156062775	1741	19	0.0644948	5.84356e-15	2.20049e-14	EUR Class-EN
ENSG00000169231	THBS3	1	154195588	156209051	1782	20	0.0793614	2.86035e-18	1.24604e-17	EUR Class-EN
ENSG00000173171	MTX1	1	154208695	156213824	1782	40	0.0178067	5.38547e-05	0.000112486	EUR Class-EN
ENSG00000236263	ENSG00000236263	1	154211151	156213819	1781	3	0.0226014	5.63613e-06	1.26054e-05	EUR Class-EN
ENSG00000116521	SCAMP3	1	154255979	156262430	1812	12	0.0353101	1.22079e-08	3.28083e-08	EUR Class-EN
ENSG00000160752	FDPS	1	154308748	156320666	1834	8	0.0524536	2.83371e-12	9.37807e-12	EUR Class-EN
ENSG00000125459	MSTO1	1	154610205	156614951	1680	3	0.0132703	0.000497706	0.000969445	EUR Class-EN
ENSG00000143622	RIT1	1	154897808	156911404	1678	12	0.017056	8.3421e-05	0.000172071	EUR Class-EN
ENSG00000160789	LMNA	1	155082573	157140081	1932	16	0.0109932	0.00160338	0.00301743	EUR Class-EN
ENSG00000260238	PMF1-BGLAP	1	155212982	157243332	1988	44	0.118556	5.58264e-27	3.43622e-26	EUR Class-EN
ENSG00000198952	SMG5	1	155249224	157282825	2077	11	0.0469602	3.55336e-11	1.10933e-10	EUR Class-EN
ENSG00000163382	NAXE	1	155591756	157609507	2472	113	0.263599	6.80607e-65	1.17449e-63	EUR Class-EN
ENSG00000272971	ENSG00000272971	1	155614742	157615288	2475	40	0.0158558	0.000147801	0.000299172	EUR Class-EN
ENSG00000132702	HAPLN2	1	155619331	157625725	2498	35	0.0545136	9.58438e-13	3.25173e-12	EUR Class-EN
ENSG00000132692	BCAN	1	155641390	157659532	2577	27	0.039842	1.11212e-09	3.18789e-09	EUR Class-EN
ENSG00000132688	NES	1	155668763	157677407	2596	54	0.201201	1.12763e-47	1.27824e-46	EUR Class-EN
ENSG00000285570	ENSG00000285570	1	155689676	157704757	2615	13	0.0140529	0.000347822	0.000685907	EUR Class-EN
ENSG00000143320	CRABP2	1	155699606	157705816	2611	8	0.0575787	1.77348e-13	6.23023e-13	EUR Class-EN
ENSG00000223356	ENSG00000223356	1	155712212	157713174	2614	3	0.0346927	1.62252e-08	4.33135e-08	EUR Class-EN
ENSG00000143319	ISG20L2	1	155721891	157728766	2638	12	0.199659	5.71641e-48	6.52778e-47	EUR Class-EN
ENSG00000143294	PRCC	1	155750610	157800815	2690	11	0.0388173	2.23745e-09	6.29613e-09	EUR Class-EN
ENSG00000198400	NTRK1	1	155815640	157881850	2765	35	0.0300296	1.20771e-07	3.03174e-07	EUR Class-EN
ENSG00000132694	ARHGEF11	1	155934840	158045742	2911	41	0.181117	3.84732e-42	3.78414e-41	EUR Class-EN
ENSG00000183853	KIRREL1	1	156993273	159100262	3762	51	0.0535094	1.58129e-12	5.30765e-12	EUR Class-EN
ENSG00000163565	IFI16	1	157999968	160055155	3374	68	0.0912323	7.40765e-21	3.61844e-20	EUR Class-EN
ENSG00000228560	ENSG00000228560	1	158346166	160469068	3266	29	0.0604026	5.27338e-14	1.89501e-13	EUR Class-EN
ENSG00000158714	SLAMF8	1	158826811	160837492	2824	9	0.0348172	1.32548e-08	3.55271e-08	EUR Class-EN
ENSG00000272668	ENSG00000272668	1	158854870	160867685	2856	59	0.505099	1.45991e-158	1.71006e-156	EUR Class-EN
ENSG00000162729	IGSF8	1	159091340	161098943	2758	22	0.392999	4.14942e-108	1.84715e-106	EUR Class-EN
ENSG00000132681	ATP1A4	1	159151586	161186980	2783	8	0.0203319	1.56206e-05	3.38553e-05	EUR Class-EN
ENSG00000143318	CASQ1	1	159190575	161201886	2770	24	0.186513	7.22502e-44	7.45409e-43	EUR Class-EN
ENSG00000122218	COPA	1	159288594	161343273	2864	11	0.0830306	5.87482e-19	2.65291e-18	EUR Class-EN
ENSG00000162738	VANGL2	1	159400564	161428670	2866	3	0.0226694	4.38617e-06	9.8822e-06	EUR Class-EN
ENSG00000122223	CD244	1	159830160	161862887	2696	3	0.0190185	3.22832e-05	6.85028e-05	EUR Class-EN
ENSG00000158769	F11R	1	159995211	162021343	2687	30	0.34739	6.78617e-92	2.12402e-90	EUR Class-EN
ENSG00000270149	ENSG00000270149	1	159997957	162038962	2702	40	0.555854	3.32895e-184	7.01886e-182	EUR Class-EN
ENSG00000158773	USF1	1	160039251	162045977	2624	55	0.238013	1.25158e-57	1.82563e-56	EUR Class-EN
ENSG00000158864	NDUFS2	1	160197104	162214723	2699	47	0.0211895	1.09031e-05	2.3901e-05	EUR Class-EN
ENSG00000158882	TOMM40L	1	160225939	162230746	2716	12	0.0219345	6.98804e-06	1.55167e-05	EUR Class-EN
ENSG00000248485	PCP4L1	1	160258745	162285450	2786	16	0.0204941	1.52878e-05	3.31619e-05	EUR Class-EN
ENSG00000143252	SDHC	1	160314381	162363206	2870	7	0.0746616	3.30793e-17	1.37442e-16	EUR Class-EN
ENSG00000283696	ENSG00000283696	1	160399409	162422424	2876	15	0.0251367	1.49698e-06	3.47887e-06	EUR Class-EN
ENSG00000283360	ENSG00000283360	1	160403409	162470523	2930	27	0.016505	0.000107263	0.000219588	EUR Class-EN
ENSG00000162746	FCRLB	1	160721563	162728143	2756	55	0.0360381	7.66864e-09	2.0885e-08	EUR Class-EN
ENSG00000118217	ATF6	1	160766298	162977574	3102	11	0.0437399	1.53576e-10	4.62219e-10	EUR Class-EN
ENSG00000254706	ENSG00000254706	1	161365407	163383531	2993	39	0.0502728	7.10139e-12	2.29965e-11	EUR Class-EN
ENSG00000239887	C1orf226	1	161378841	163386812	2968	25	0.0414588	4.65743e-10	1.36215e-09	EUR Class-EN
ENSG00000198574	SH2D1B	1	161395268	163412138	2987	22	0.0418903	4.94604e-10	1.44438e-09	EUR Class-EN
ENSG00000162733	DDR2	1	161631373	163787405	3388	79	0.0125914	0.000693026	0.00133654	EUR Class-EN
ENSG00000132196	HSD17B7	1	161790702	163812823	3181	55	0.360849	6.38578e-97	2.22713e-95	EUR Class-EN
ENSG00000185860	CCDC190	1	161824458	163868815	3196	31	0.0261444	9.87917e-07	2.32638e-06	EUR Class-EN
ENSG00000117152	RGS4	1	162068775	164076802	3148	40	0.0316504	5.33526e-08	1.37153e-07	EUR Class-EN
ENSG00000143248	RGS5	1	162111121	164321791	3497	113	0.073084	9.72283e-17	3.95752e-16	EUR Class-EN
ENSG00000143228	NUF2	1	162266576	164355764	3248	22	0.0442704	1.37923e-10	4.16079e-10	EUR Class-EN
ENSG00000185630	PBX1	1	163555584	165899296	3399	65	0.0970244	4.59035e-22	2.35694e-21	EUR Class-EN
ENSG00000236206	ENSG00000236206	1	164598356	166624084	3016	26	0.114738	4.7029e-26	2.79818e-25	EUR Class-EN
ENSG00000143198	MGST3	1	164631213	166661796	3101	32	0.146415	3.03499e-34	2.37083e-33	EUR Class-EN
ENSG00000143149	ALDH9A1	1	164662216	166698863	3158	29	0.156412	5.13459e-36	4.24547e-35	EUR Class-EN
ENSG00000215838	ENSG00000215838	1	164698750	166709968	3130	29	0.0867896	9.16866e-20	4.27946e-19	EUR Class-EN
ENSG00000143183	TMCO1	1	164724293	166827755	3322	6	0.0113062	0.00137403	0.00259593	EUR Class-EN
ENSG00000224358	TMCO1-AS1	1	164768929	166775176	3183	84	0.256729	5.23481e-63	8.68453e-62	EUR Class-EN
ENSG00000188859	FAM78B	1	165057426	167167001	3363	36	0.0314813	7.07398e-08	1.80291e-07	EUR Class-EN
ENSG00000215835	ENSG00000215835	1	165275629	167277597	3108	13	0.29192	1.3066e-73	2.71539e-72	EUR Class-EN
ENSG00000225325	ENSG00000225325	1	165387727	167452632	3001	50	0.0356663	1.03483e-08	2.79468e-08	EUR Class-EN
ENSG00000143157	POGK	1	165839447	167856359	2944	15	0.0332917	2.90441e-08	7.61489e-08	EUR Class-EN
ENSG00000152382	TADA1	1	165856510	167876264	2961	12	0.0245471	1.75911e-06	4.07049e-06	EUR Class-EN
ENSG00000225171	DUTP6	1	165868748	167869209	2935	19	0.0755288	1.92457e-17	8.0804e-17	EUR Class-EN
ENSG00000143194	MAEL	1	165975582	168022214	2992	81	0.303558	3.25637e-77	7.26893e-76	EUR Class-EN
ENSG00000143167	GPA33	1	166052836	168166479	3008	9	0.0444829	1.3959e-10	4.20943e-10	EUR Class-EN
ENSG00000143190	POU2F1	1	166220876	168427345	3102	39	0.0677174	1.53821e-15	5.95184e-15	EUR Class-EN
ENSG00000198821	CD247	1	166430640	168518610	2998	128	0.29778	5.24293e-76	1.13856e-74	EUR Class-EN
ENSG00000143162	CREG1	1	166529117	168553805	2892	59	0.081563	8.67993e-19	3.88258e-18	EUR Class-EN
ENSG00000198771	RCSD1	1	166630093	168708696	2989	42	0.0253815	1.34373e-06	3.13372e-06	EUR Class-EN
ENSG00000197965	MPZL1	1	166721192	168791919	2914	74	0.0421414	3.87872e-10	1.13929e-09	EUR Class-EN
ENSG00000143199	ADCY10	1	166809386	168914215	2911	80	0.282913	1.12508e-71	2.2514e-70	EUR Class-EN
ENSG00000143164	DCAF6	1	166935783	169075843	3046	23	0.0292043	2.15024e-07	5.29517e-07	EUR Class-EN
ENSG00000143147	GPR161	1	167079542	169137667	2960	45	0.219302	1.89981e-52	2.43436e-51	EUR Class-EN
ENSG00000143155	TIPRL	1	167178962	169202109	2901	7	0.0222595	6.80707e-06	1.51322e-05	EUR Class-EN
ENSG00000213064	SFT2D2	1	167225938	169253021	2964	47	0.0291672	2.39174e-07	5.87742e-07	EUR Class-EN
ENSG00000285622	ENSG00000285622	1	167695874	170103276	3899	67	0.204134	9.71525e-49	1.13342e-47	EUR Class-EN
ENSG00000225826	LINC00626	1	167784012	169792886	3253	41	0.0629856	1.58683e-14	5.85754e-14	EUR Class-EN
ENSG00000143156	NME7	1	168132531	170367948	3820	44	0.115581	2.7222e-26	1.63309e-25	EUR Class-EN
ENSG00000235575	ENSG00000235575	1	168310665	170322479	3552	18	0.0104198	0.00210764	0.00393893	EUR Class-EN
ENSG00000117475	BLZF1	1	168367970	170396540	3596	43	0.0586136	1.22251e-13	4.32018e-13	EUR Class-EN
ENSG00000117477	CCDC181	1	168394870	170460669	3666	44	0.149468	1.57679e-34	1.24093e-33	EUR Class-EN
ENSG00000117479	SLC19A2	1	168463909	170485944	3614	71	0.0814207	1.48585e-18	6.55648e-18	EUR Class-EN
ENSG00000213062	ENSG00000213062	1	168486076	170500182	3580	42	0.104143	1.0092e-23	5.53729e-23	EUR Class-EN
ENSG00000198734	F5	1	168511951	170586588	3593	11	0.160558	1.56922e-37	1.35145e-36	EUR Class-EN
ENSG00000000460	C1orf112	1	168662007	170854080	3691	44	0.0251432	1.54822e-06	3.59507e-06	EUR Class-EN
ENSG00000171806	METTL18	1	168792529	170794963	3335	70	0.0852673	1.78666e-19	8.25119e-19	EUR Class-EN
ENSG00000000457	SCYL3	1	168849631	170894267	3457	31	0.083544	3.48465e-19	1.58873e-18	EUR Class-EN
ENSG00000075945	KIFAP3	1	168921326	171085208	3695	5	0.0128231	0.000661109	0.00127626	EUR Class-EN
ENSG00000120370	GORAB	1	169532131	171553834	3408	58	0.174334	1.49072e-40	1.39976e-39	EUR Class-EN
ENSG00000116132	PRRX1	1	169662728	171739421	3458	19	0.191454	1.25141e-45	1.35435e-44	EUR Class-EN
ENSG00000117523	PRRC2C	1	170485530	172593511	3129	11	0.022962	4.16816e-06	9.40839e-06	EUR Class-EN
ENSG00000117533	VAMP4	1	170700160	172742074	3054	22	0.0368467	5.38125e-09	1.48015e-08	EUR Class-EN
ENSG00000135845	PIGC	1	171370189	173444086	2723	29	0.0426411	3.58618e-10	1.0547e-09	EUR Class-EN
ENSG00000180999	C1orf105	1	171420685	173468831	2650	9	0.0117478	0.00107259	0.00204054	EUR Class-EN
ENSG00000094975	SUCO	1	171532349	173611833	2626	9	0.0343288	1.86978e-08	4.96627e-08	EUR Class-EN
ENSG00000224228	ENSG00000224228	1	171775905	174064015	2572	65	0.453378	1.44273e-133	1.03594e-131	EUR Class-EN
ENSG00000120337	TNFSF18	1	172039202	174050941	2174	54	0.21346	9.82525e-51	1.19997e-49	EUR Class-EN
ENSG00000226375	ENSG00000226375	1	172174300	174175503	2135	42	0.0886902	3.53805e-20	1.67943e-19	EUR Class-EN
ENSG00000117586	TNFSF4	1	172183731	174207331	2146	33	0.169457	1.7991e-39	1.63696e-38	EUR Class-EN
ENSG00000203739	PRDX6-AS1	1	172417793	174489407	2136	33	0.113498	5.2997e-26	3.14601e-25	EUR Class-EN
ENSG00000117592	PRDX6	1	172477330	174488815	2044	21	0.0281658	3.53818e-07	8.59269e-07	EUR Class-EN
ENSG00000162753	SLC9C2	1	172500460	174603072	2134	52	0.378192	1.90692e-102	7.44558e-101	EUR Class-EN
ENSG00000238272	ENSG00000238272	1	172555251	174612772	2101	50	0.218253	3.78024e-52	4.8067e-51	EUR Class-EN
ENSG00000285777	ENSG00000285777	1	172596060	174669837	2137	26	0.223305	1.10215e-53	1.45569e-52	EUR Class-EN
ENSG00000135870	RC3H1	1	172931084	175022357	2183	20	0.0195931	2.0126e-05	4.32683e-05	EUR Class-EN
ENSG00000227373	RABGAP1L-DT	1	173110268	175160165	2244	59	0.0157215	0.000158564	0.000320316	EUR Class-EN
ENSG00000152061	RABGAP1L	1	173159410	175995308	3426	20	0.0781033	6.24877e-18	2.68382e-17	EUR Class-EN
ENSG00000116161	CACYBP	1	173999163	176012027	2566	29	0.0371299	3.90767e-09	1.08253e-08	EUR Class-EN
ENSG00000120332	TNN	1	174067833	176148075	2661	50	0.196315	1.42461e-46	1.57187e-45	EUR Class-EN
ENSG00000116147	TNR	1	174315194	176743616	3045	11	0.0246475	1.81245e-06	4.19184e-06	EUR Class-EN
ENSG00000227740	LINC02803	1	174904762	176921057	2618	41	0.152154	6.2422e-35	4.98018e-34	EUR Class-EN
ENSG00000143207	COP1	1	174944831	177207286	2916	54	0.174409	1.08897e-40	1.02626e-39	EUR Class-EN
ENSG00000236021	ENSG00000236021	1	175207648	177447919	2832	47	0.0999309	8.72629e-23	4.63022e-22	EUR Class-EN
ENSG00000116183	PAPPA2	1	175463171	177845601	2843	40	0.057467	1.62481e-13	5.71659e-13	EUR Class-EN
ENSG00000286754	ENSG00000286754	1	175829128	177831841	2337	31	0.161079	4.72612e-38	4.13629e-37	EUR Class-EN
ENSG00000120341	SEC16B	1	176923956	178984303	2592	52	0.0773121	7.88616e-18	3.37333e-17	EUR Class-EN
ENSG00000254154	CRYZL2P-SEC16B	1	176928788	179038007	2654	39	0.157915	1.02419e-36	8.62517e-36	EUR Class-EN
ENSG00000075391	RASAL2	1	177094104	179484147	3429	91	0.0238211	3.09006e-06	7.03445e-06	EUR Class-EN
ENSG00000213057	C1orf220	1	177542752	179548889	3009	20	0.0829083	7.15926e-19	3.21789e-18	EUR Class-EN
ENSG00000116191	RALGPS2	1	177725147	179921841	3478	13	0.0251976	1.44833e-06	3.37087e-06	EUR Class-EN
ENSG00000116194	ANGPTL1	1	177849535	179871077	3240	11	0.0195611	2.39067e-05	5.11686e-05	EUR Class-EN
ENSG00000116199	FAM20B	1	178025804	180076567	3137	36	0.0836171	2.69432e-19	1.23544e-18	EUR Class-EN
ENSG00000186283	TOR3A	1	178082070	180098023	3067	18	0.0332567	3.3021e-08	8.62247e-08	EUR Class-EN
ENSG00000143322	ABL2	1	178099330	180229684	3281	58	0.0827719	3.47778e-19	1.58591e-18	EUR Class-EN
ENSG00000231564	EIF4A1P11	1	178201705	180201926	3148	19	0.0401633	1.14299e-09	3.27434e-09	EUR Class-EN
ENSG00000057252	SOAT1	1	178293714	180358680	3303	35	0.0955852	5.73438e-22	2.92878e-21	EUR Class-EN
ENSG00000162779	AXDND1	1	178365720	180554735	3550	72	0.302235	1.32929e-76	2.91949e-75	EUR Class-EN
ENSG00000162782	TDRD5	1	178591613	180691272	3495	52	0.56492	4.61526e-189	1.09225e-186	EUR Class-EN
ENSG00000143340	FAM163A	1	178743163	180816198	3380	93	0.26946	5.42672e-67	9.87143e-66	EUR Class-EN
ENSG00000169905	TOR1AIP2	1	178839967	180877803	3311	16	0.0248745	1.91218e-06	4.41325e-06	EUR Class-EN
ENSG00000143337	TOR1AIP1	1	178882042	180920077	3316	86	0.187029	3.1972e-44	3.3252e-43	EUR Class-EN
ENSG00000135837	CEP350	1	178954773	181114875	3486	14	0.0735694	5.41621e-17	2.22646e-16	EUR Class-EN
ENSG00000116260	QSOX1	1	179154869	181204030	3389	50	0.209472	4.50917e-50	5.43838e-49	EUR Class-EN
ENSG00000121454	LHX4	1	179230264	181278984	3451	54	0.0444631	1.26129e-10	3.81192e-10	EUR Class-EN
ENSG00000230124	ACBD6	1	179269653	181502954	3685	23	0.0152854	0.000196442	0.000394291	EUR Class-EN
ENSG00000135835	KIAA1614	1	179912897	181951614	2794	28	0.0899439	1.52801e-20	7.36619e-20	EUR Class-EN
ENSG00000243155	ENSG00000243155	1	179944042	181976482	2774	12	0.0149854	0.000227317	0.00045406	EUR Class-EN
ENSG00000135823	STX6	1	179972712	182023121	2771	51	0.118592	2.34048e-27	1.47186e-26	EUR Class-EN
ENSG00000153029	MR1	1	180033374	182061938	2758	18	0.0615283	3.26549e-14	1.18783e-13	EUR Class-EN
ENSG00000121446	RGSL1	1	181409192	183560599	2969	40	0.199569	1.24259e-47	1.40719e-46	EUR Class-EN
ENSG00000135828	RNASEL	1	181573634	183589256	2787	48	0.420863	4.20696e-119	2.30121e-117	EUR Class-EN
ENSG00000135838	NPL	1	181789293	183830384	2941	33	0.0798402	3.10646e-18	1.35072e-17	EUR Class-EN
ENSG00000135862	LAMC1	1	182023420	184145592	3043	50	0.0550626	6.74888e-13	2.30659e-12	EUR Class-EN
ENSG00000058085	LAMC2	1	182186238	184245127	2941	9	0.0213383	1.01842e-05	2.23696e-05	EUR Class-EN
ENSG00000157064	NMNAT2	1	182248237	184418380	3057	41	0.0221165	7.28596e-06	1.61489e-05	EUR Class-EN
ENSG00000143344	RGL1	1	182636085	184928532	2965	42	0.0490494	1.40867e-11	4.48653e-11	EUR Class-EN
ENSG00000198756	COLGALT2	1	182929854	185037729	2783	75	0.0291486	2.43625e-07	5.98299e-07	EUR Class-EN
ENSG00000198860	TSEN15	1	183051651	185123978	2632	18	0.179777	6.15704e-42	6.01258e-41	EUR Class-EN
ENSG00000286655	ENSG00000286655	1	183080657	185149652	2603	11	0.174342	8.29066e-42	8.04196e-41	EUR Class-EN
ENSG00000116667	C1orf21	1	183387029	185629019	2660	2	0.0260648	1.0572e-06	2.48474e-06	EUR Class-EN
ENSG00000285847	ENSG00000285847	1	183607599	185672166	2477	45	0.400781	7.44446e-111	3.474e-109	EUR Class-EN
ENSG00000286378	ENSG00000286378	1	183664282	185668535	2345	8	0.0474992	2.4462e-11	7.70196e-11	EUR Class-EN
ENSG00000116406	EDEM3	1	183690237	185754907	2368	29	0.117033	1.26282e-26	7.65309e-26	EUR Class-EN
ENSG00000121481	RNF2	1	184045526	186102603	2113	17	0.0176809	6.03251e-05	0.000125413	EUR Class-EN
ENSG00000229739	PDC-AS1	1	185423481	187521147	2707	94	0.323516	2.00885e-83	5.2115e-82	EUR Class-EN
ENSG00000116703	PDC	1	185443566	187461114	2575	39	0.109637	5.32456e-25	3.06278e-24	EUR Class-EN
ENSG00000273198	ENSG00000273198	1	185521773	187522304	2587	41	0.0363456	7.18465e-09	1.96061e-08	EUR Class-EN
ENSG00000273129	PACERR	1	185680622	187683165	2602	44	0.0404424	9.06724e-10	2.61333e-09	EUR Class-EN
ENSG00000231175	LINC01720	1	189624890	191801658	3213	31	0.0200518	1.57812e-05	3.4197e-05	EUR Class-EN
ENSG00000285638	ENSG00000285638	1	189878145	192151410	3313	30	0.0877084	6.17405e-20	2.90218e-19	EUR Class-EN
ENSG00000261642	ENSG00000261642	1	190151510	192154634	2836	52	0.0611953	3.46211e-14	1.25796e-13	EUR Class-EN
ENSG00000233882	LINC01680	1	190221159	192228467	2865	28	0.0510598	5.5784e-12	1.81584e-11	EUR Class-EN
ENSG00000116741	RGS2	1	191809039	193812275	2885	3	0.0143802	0.000290406	0.000575717	EUR Class-EN
ENSG00000023572	GLRX2	1	192090866	194106114	2918	43	0.120446	1.68632e-27	1.06365e-26	EUR Class-EN
ENSG00000134371	CDC73	1	192121983	194254815	3080	28	0.0798168	3.18946e-18	1.38551e-17	EUR Class-EN
ENSG00000232077	LINC01031	1	192304745	194365953	3050	21	0.0279744	4.06039e-07	9.82144e-07	EUR Class-EN
ENSG00000287364	ENSG00000287364	1	194747024	196763501	2883	51	0.013115	0.000555855	0.00107827	EUR Class-EN
ENSG00000134365	CFHR4	1	195888014	197918713	2041	45	0.248596	8.86694e-61	1.40183e-59	EUR Class-EN
ENSG00000177888	ZBTB41	1	196153682	198201293	1993	19	0.0267278	7.78396e-07	1.84555e-06	EUR Class-EN
ENSG00000134376	CRB1	1	196268204	198478455	2283	57	0.018563	3.80432e-05	8.02917e-05	EUR Class-EN
ENSG00000151414	NEK7	1	197156994	199322420	2539	34	0.0575345	2.17001e-13	7.58646e-13	EUR Class-EN
ENSG00000287989	ENSG00000287989	1	197450666	199519877	2745	62	0.320633	2.62782e-83	6.78689e-82	EUR Class-EN
ENSG00000118193	KIF14	1	199551497	201620751	3619	38	0.0360296	7.87689e-09	2.14371e-08	EUR Class-EN
ENSG00000118197	DDX59	1	199623896	201669907	3567	53	0.401205	2.84969e-112	1.37406e-110	EUR Class-EN
ENSG00000260088	DDX59-AS1	1	199669507	201694250	3491	52	0.475519	6.50683e-143	5.58931e-141	EUR Class-EN
ENSG00000118200	CAMSAP2	1	199739558	201860704	3591	62	0.031884	6.336e-08	1.62035e-07	EUR Class-EN
ENSG00000232237	ASCL5	1	200113943	202127184	3249	36	0.0323068	4.96187e-08	1.27795e-07	EUR Class-EN
ENSG00000081277	PKP1	1	200283452	202332993	3327	36	0.119151	2.70246e-27	1.69216e-26	EUR Class-EN
ENSG00000174307	PHLDA3	1	200464278	202469237	3201	13	0.0253292	1.27712e-06	2.98316e-06	EUR Class-EN
ENSG00000224536	ENSG00000224536	1	200507241	202534784	3172	28	0.0333521	2.82917e-08	7.42686e-08	EUR Class-EN
ENSG00000223396	RPS10P7	1	200518703	202584367	3177	24	0.0133251	0.00049525	0.000964904	EUR Class-EN
ENSG00000223774	ENSG00000223774	1	200893842	202899978	2901	17	0.0389388	2.06272e-09	5.81572e-09	EUR Class-EN
ENSG00000163431	LMOD1	1	200896456	202946588	2956	13	0.0291744	2.12487e-07	5.2338e-07	EUR Class-EN
ENSG00000134375	TIMM17A	1	200955503	202970664	2894	3	0.0116285	0.00115619	0.00219564	EUR Class-EN
ENSG00000234678	ELF3-AS1	1	200995696	203010463	2874	8	0.0265851	7.31888e-07	1.73883e-06	EUR Class-EN
ENSG00000170075	GPR37L1	1	201122886	203133592	2781	27	0.0131369	0.000550473	0.00106819	EUR Class-EN
ENSG00000243323	PTPRVP	1	201168051	203189455	2764	22	0.278463	3.6035e-69	6.85042e-68	EUR Class-EN
ENSG00000077152	UBE2T	1	201331657	203341980	2620	23	0.0152001	0.000201086	0.000403123	EUR Class-EN
ENSG00000077157	PPP1R12B	1	201348699	203592706	2911	22	0.0348153	1.44185e-08	3.85792e-08	EUR Class-EN
ENSG00000229120	CYCSP4	1	201369526	203370145	2597	10	0.0230788	4.15643e-06	9.38282e-06	EUR Class-EN
ENSG00000236439	ENSG00000236439	1	201471864	203472117	2558	15	0.0764256	1.27782e-17	5.41694e-17	EUR Class-EN
ENSG00000143858	SYT2	1	201590596	203710454	2550	10	0.0284756	3.25309e-07	7.9219e-07	EUR Class-EN
ENSG00000117139	KDM5B	1	201724495	203808487	2508	32	0.140511	1.92795e-32	1.42221e-31	EUR Class-EN
ENSG00000214796	TUBA5P	1	201851828	203861620	2428	29	0.138509	1.16255e-31	8.32695e-31	EUR Class-EN
ENSG00000159348	CYB5R1	1	201961873	203967275	2466	33	0.0378426	3.27782e-09	9.12736e-09	EUR Class-EN
ENSG00000163444	TMEM183A	1	202007374	204024848	2429	22	0.0120754	0.000916844	0.0017523	EUR Class-EN
ENSG00000143847	PPFIA4	1	202026498	204078740	2495	35	0.0160444	0.000136582	0.000277287	EUR Class-EN
ENSG00000133048	CHI3L1	1	202178931	204186704	2448	24	0.101546	3.04595e-23	1.64136e-22	EUR Class-EN
ENSG00000058668	ATP2B4	1	202626787	204744081	2864	14	0.0997629	1.07941e-22	5.69226e-22	EUR Class-EN
ENSG00000182004	SNRPE	1	202861599	204871152	2706	17	0.0123641	0.000820906	0.00157387	EUR Class-EN
ENSG00000143842	SOX13	1	203073115	205127743	2891	23	0.0100182	0.00255326	0.00474801	EUR Class-EN
ENSG00000143845	ETNK2	1	203131062	205152044	2899	29	0.0607998	2.7272e-14	9.96085e-14	EUR Class-EN
ENSG00000143839	REN	1	203154819	205190324	2905	15	0.0446821	1.08306e-10	3.29001e-10	EUR Class-EN
ENSG00000174567	GOLT1A	1	203198163	205213988	2880	58	0.190813	6.16139e-45	6.54602e-44	EUR Class-EN
ENSG00000143850	PLEKHA6	1	203218853	205377665	3105	26	0.0209223	1.25505e-05	2.73957e-05	EUR Class-EN
ENSG00000226330	ENSG00000226330	1	203377850	205435846	2982	5	0.0276064	4.73234e-07	1.13961e-06	EUR Class-EN
ENSG00000198625	MDM4	1	203516379	205558120	3030	47	0.0843329	2.92604e-19	1.33852e-18	EUR Class-EN
ENSG00000240710	ENSG00000240710	1	203603035	205616565	3050	16	0.494938	4.35269e-151	4.25953e-149	EUR Class-EN
ENSG00000170382	LRRN2	1	203617170	205685738	3145	74	0.028691	3.05994e-07	7.46328e-07	EUR Class-EN
ENSG00000163531	NFASC	1	203828651	206022822	3378	12	0.0678522	1.38952e-15	5.38912e-15	EUR Class-EN
ENSG00000174529	TMEM81	1	204083129	206084460	3054	21	0.0706541	3.38379e-16	1.34729e-15	EUR Class-EN
ENSG00000117222	RBBP5	1	204086142	206122015	3085	21	0.25794	5.97874e-64	1.0114e-62	EUR Class-EN
ENSG00000162873	KLHDC8A	1	204336061	206357090	2711	22	0.0101112	0.00247381	0.00460285	EUR Class-EN
ENSG00000235363	SNRPGP10	1	204351247	206351471	2679	21	0.0706618	3.32853e-16	1.32551e-15	EUR Class-EN
ENSG00000117266	CDK18	1	204504596	206532793	2700	40	0.0130519	0.000588191	0.00113916	EUR Class-EN
ENSG00000174514	MFSD4A	1	204568885	206602918	2735	35	0.137672	3.03477e-32	2.22385e-31	EUR Class-EN
ENSG00000158711	ELK4	1	204597556	206632011	2746	34	0.0560939	4.49534e-13	1.55009e-12	EUR Class-EN
ENSG00000117280	RAB29	1	204767986	206775482	2690	95	0.0953332	1.20231e-21	6.06853e-21	EUR Class-EN
ENSG00000133065	SLC41A1	1	204789094	206813748	2735	3	0.0399313	1.22315e-09	3.49706e-09	EUR Class-EN
ENSG00000286619	ENSG00000286619	1	204813322	206896082	2768	30	0.681037	2.06006e-270	2.98615e-267	EUR Class-EN
ENSG00000162877	PM20D1	1	204828025	206850132	2709	54	0.585783	3.47045e-201	9.69751e-199	EUR Class-EN
ENSG00000276600	RAB7B	1	204976740	207003461	2634	32	0.0618664	2.50653e-14	9.17797e-14	EUR Class-EN
ENSG00000285417	ENSG00000285417	1	205035253	207062257	2560	7	0.0677775	1.50028e-15	5.81185e-15	EUR Class-EN
ENSG00000263961	RHEX	1	205053173	207102449	2566	11	0.056932	2.86568e-13	9.96598e-13	EUR Class-EN
ENSG00000263528	IKBKE	1	205470476	207496889	2366	67	0.160951	5.17737e-38	4.5244e-37	EUR Class-EN
ENSG00000266094	RASSF5	1	205507531	207589448	2334	26	0.310776	1.01807e-79	2.42421e-78	EUR Class-EN
ENSG00000143486	EIF2D	1	205571292	207612465	2224	87	0.0178436	5.63813e-05	0.000117572	EUR Class-EN
ENSG00000143479	DYRK3	1	205635536	207684419	2276	12	0.0172076	7.71358e-05	0.000159404	EUR Class-EN
ENSG00000162889	MAPKAPK2	1	205684905	207734281	2233	29	0.0181242	4.72357e-05	9.90531e-05	EUR Class-EN
ENSG00000123836	PFKFB2	1	206034366	208081024	2262	43	0.0326785	4.53902e-08	1.17387e-07	EUR Class-EN
ENSG00000123838	C4BPA	1	206104233	208144972	2324	15	0.0124453	0.000798191	0.00153209	EUR Class-EN
ENSG00000237074	ENSG00000237074	1	206240122	208309292	2507	42	0.0339317	2.24501e-08	5.92219e-08	EUR Class-EN
ENSG00000196352	CD55	1	206321532	208386804	2631	84	0.229303	4.92597e-55	6.77219e-54	EUR Class-EN
ENSG00000117335	CD46	1	206752054	208795513	2672	67	0.316589	4.2453e-82	1.06329e-80	EUR Class-EN
ENSG00000284237	LINC02767	1	206959292	208969329	2742	6	0.0342068	1.83174e-08	4.86801e-08	EUR Class-EN
ENSG00000076356	PLXNA2	1	207022242	209244384	3015	40	0.149637	2.01055e-34	1.57748e-33	EUR Class-EN
ENSG00000286198	ENSG00000286198	1	207266059	209270667	2792	132	0.220321	1.38112e-53	1.81896e-52	EUR Class-EN
ENSG00000261453	LINC01735	1	207606564	209614295	2879	52	0.135666	4.4644e-31	3.14716e-30	EUR Class-EN
ENSG00000232812	LINC01717	1	207728665	209736286	2834	55	0.0634829	1.30412e-14	4.83088e-14	EUR Class-EN
ENSG00000008118	CAMK1G	1	208583714	210613939	2887	9	0.0323974	5.04206e-08	1.29788e-07	EUR Class-EN
ENSG00000227591	HSD11B1-AS1	1	208661364	210724125	3024	43	0.0101617	0.00245438	0.00456743	EUR Class-EN
ENSG00000117594	HSD11B1	1	208686178	210734949	3022	36	0.0333717	3.14485e-08	8.22204e-08	EUR Class-EN
ENSG00000143469	SYT14	1	208900923	211171389	3334	58	0.299882	7.00524e-77	1.55029e-75	EUR Class-EN
ENSG00000287343	ENSG00000287343	1	208987333	210997092	2901	38	0.0255805	1.32283e-06	3.08715e-06	EUR Class-EN
ENSG00000203706	SERTAD4-AS1	1	209231456	211234047	2987	28	0.0509035	5.21916e-12	1.70249e-11	EUR Class-EN
ENSG00000082497	SERTAD4	1	209232796	211246631	3008	22	0.0343046	1.87794e-08	4.98679e-08	EUR Class-EN
ENSG00000054392	HHAT	1	209328252	211676296	3753	35	0.0609342	3.42323e-14	1.24423e-13	EUR Class-EN
ENSG00000287354	ENSG00000287354	1	209362861	211366948	3075	51	0.0611017	3.75685e-14	1.3625e-13	EUR Class-EN
ENSG00000287157	ENSG00000287157	1	209386657	211394112	3078	30	0.0259168	1.11667e-06	2.61947e-06	EUR Class-EN
ENSG00000082512	TRAF5	1	210326615	212374946	3615	55	0.110805	1.47119e-25	8.61859e-25	EUR Class-EN
ENSG00000287033	ENSG00000287033	1	210376834	212382717	3518	51	0.0555691	5.7753e-13	1.98027e-12	EUR Class-EN
ENSG00000117650	NEK2	1	210658657	212675630	3492	18	0.048738	1.43176e-11	4.55696e-11	EUR Class-EN
ENSG00000234915	ENSG00000234915	1	211299495	213331713	3406	23	0.0575333	1.42141e-13	5.01465e-13	EUR Class-EN
ENSG00000065600	PACC1	1	211363928	213414901	3435	32	0.0709867	2.24745e-16	9.00718e-16	EUR Class-EN
ENSG00000117691	NENF	1	211432920	213446379	3386	10	0.0790003	4.4808e-18	1.93668e-17	EUR Class-EN
ENSG00000123685	BATF3	1	211686417	213699840	3171	58	0.157283	2.06131e-36	1.72466e-35	EUR Class-EN
ENSG00000117697	NSL1	1	211726153	213791782	3241	90	0.189257	1.79965e-44	1.87759e-43	EUR Class-EN
ENSG00000203705	TATDN3	1	211791828	213816830	3173	146	0.378957	6.06373e-106	2.54773e-104	EUR Class-EN
ENSG00000236905	ENSG00000236905	1	211824027	213824505	3128	40	0.149174	2.41133e-34	1.88746e-33	EUR Class-EN
ENSG00000185523	SPATA45	1	211830141	213847649	3154	14	0.0251261	1.50711e-06	3.50207e-06	EUR Class-EN
ENSG00000198468	FLVCR1-DT	1	211852105	213858126	3126	34	0.220562	8.47541e-54	1.1284e-52	EUR Class-EN
ENSG00000162769	FLVCR1	1	211858275	213899363	3159	42	0.103431	1.70862e-23	9.27827e-23	EUR Class-EN
ENSG00000143494	VASH2	1	211950520	213992037	3110	19	0.0483863	1.90094e-11	6.00981e-11	EUR Class-EN
ENSG00000174606	ANGEL2	1	211992182	214015867	3053	12	0.168892	3.07898e-39	2.78077e-38	EUR Class-EN
ENSG00000225233	ENSG00000225233	1	212492288	214579267	3178	17	0.0515473	3.76422e-12	1.23676e-11	EUR Class-EN
ENSG00000228255	ENSG00000228255	1	212731416	214794587	3137	33	0.0135592	0.000406274	0.000796637	EUR Class-EN
ENSG00000143499	SMYD2	1	213281102	215337131	3244	71	0.0472911	3.67441e-11	1.14604e-10	EUR Class-EN
ENSG00000228470	ENSG00000228470	1	213344172	215357615	3192	17	0.0365391	5.2525e-09	1.44576e-08	EUR Class-EN
ENSG00000152104	PTPN14	1	213348700	215552449	3258	91	0.302545	2.57625e-77	5.77857e-76	EUR Class-EN
ENSG00000082482	KCNK2	1	214005775	216237090	3354	14	0.0223122	6.05434e-06	1.35081e-05	EUR Class-EN
ENSG00000092978	GPATCH2	1	216426992	218631090	3711	64	0.0198883	1.99858e-05	4.29948e-05	EUR Class-EN
ENSG00000067533	RRP15	1	217285293	219337983	3468	7	0.553953	1.58978e-183	3.26296e-181	EUR Class-EN
ENSG00000092969	TGFB2	1	217345336	219444619	3550	45	0.0750465	2.39813e-17	1.00251e-16	EUR Class-EN
ENSG00000228063	LYPLAL1-DT	1	217983023	220173961	3594	46	0.0619255	1.99511e-14	7.33894e-14	EUR Class-EN
ENSG00000143353	LYPLAL1	1	218173869	220212865	3151	46	0.121673	2.08904e-28	1.35716e-27	EUR Class-EN
ENSG00000277007	ENSG00000277007	1	218270774	220273387	3076	17	0.0741873	4.58227e-17	1.89001e-16	EUR Class-EN
ENSG00000228536	LYPLAL1-AS1	1	218409039	220459369	3235	15	0.0238747	2.99689e-06	6.82906e-06	EUR Class-EN
ENSG00000196660	SLC30A10	1	218685427	220958647	3420	62	0.0824054	8.11387e-19	3.63569e-18	EUR Class-EN
ENSG00000136628	EPRS1	1	218968600	221046530	2984	40	0.161479	2.70499e-37	2.3167e-36	EUR Class-EN
ENSG00000118873	RAB3GAP2	1	219148293	221272453	2892	33	0.0807474	2.22615e-18	9.73609e-18	EUR Class-EN
ENSG00000116141	MARK1	1	219528136	221664461	3095	9	0.0120344	0.000867402	0.0016604	EUR Class-EN
ENSG00000162817	C1orf115	1	219690363	221699153	2949	17	0.020929	1.21735e-05	2.65979e-05	EUR Class-EN
ENSG00000117791	MTARC2	1	219748225	221784815	2969	26	0.0240436	2.67505e-06	6.11489e-06	EUR Class-EN
ENSG00000286231	ENSG00000286231	1	219786990	221884503	3028	48	0.437663	5.22115e-126	3.14527e-124	EUR Class-EN
ENSG00000257551	HLX-AS1	1	219832763	221880140	2932	12	0.324149	8.21103e-84	2.15182e-82	EUR Class-EN
ENSG00000225265	TAF1A-AS1	1	221589825	223593843	2379	18	0.0700977	3.78331e-16	1.50326e-15	EUR Class-EN
ENSG00000154305	MIA3	1	221618097	223668007	2458	73	0.0606515	4.65529e-14	1.6781e-13	EUR Class-EN
ENSG00000272750	ENSG00000272750	1	221658867	223661512	2336	14	0.117573	6.21511e-27	3.81842e-26	EUR Class-EN
ENSG00000154309	DISP1	1	221815022	224005995	2367	89	0.203283	9.59986e-49	1.12052e-47	EUR Class-EN
ENSG00000143502	SUSD4	1	222220819	224364233	2253	27	0.32658	3.51502e-85	9.51259e-84	EUR Class-EN
ENSG00000203697	CAPN8	1	222538007	224665723	2304	44	0.183871	6.96103e-43	6.98596e-42	EUR Class-EN
ENSG00000162909	CAPN2	1	222701593	224776018	2325	26	0.0159617	0.000136571	0.000277287	EUR Class-EN
ENSG00000143514	TP53BP2	1	222779893	224845954	2390	16	0.134345	9.35814e-31	6.52952e-30	EUR Class-EN
ENSG00000272645	GTF2IP20	1	222951394	224992594	2543	24	0.0871419	6.74528e-20	3.16555e-19	EUR Class-EN
ENSG00000185495	SEPTIN7P13	1	222992743	225010612	2542	44	0.332198	2.98456e-86	8.27994e-85	EUR Class-EN
ENSG00000229930	ENSG00000229930	1	223030704	225035056	2546	15	0.077623	9.16278e-18	3.90644e-17	EUR Class-EN
ENSG00000143756	FBXO28	1	223114111	225162047	2595	24	0.0939825	1.58304e-21	7.9642e-21	EUR Class-EN
ENSG00000232628	ENSG00000232628	1	223208741	225213625	2559	70	0.17262	2.65763e-40	2.47442e-39	EUR Class-EN
ENSG00000237101	ENSG00000237101	1	223219613	225228043	2589	30	0.0872877	5.26229e-20	2.48265e-19	EUR Class-EN
ENSG00000143748	NVL	1	223227334	225330189	2728	14	0.0353313	1.21015e-08	3.25334e-08	EUR Class-EN
ENSG00000286174	ENSG00000286174	1	223703272	225712849	2639	3	0.0143768	0.00029027	0.000575496	EUR Class-EN
ENSG00000229400	CNIH3-AS1	1	223717504	225730662	2632	36	0.114434	3.70762e-26	2.21452e-25	EUR Class-EN
ENSG00000225334	LINC02813	1	223766324	225779335	2618	53	0.180478	3.95333e-42	3.88676e-41	EUR Class-EN
ENSG00000286719	ENSG00000286719	1	223802959	225881355	2757	32	0.0544296	8.83245e-13	2.99969e-12	EUR Class-EN
ENSG00000185842	DNAH14	1	223896262	226399292	3141	20	0.0519872	3.23617e-12	1.0675e-11	EUR Class-EN
ENSG00000154380	ENAH	1	224486835	226653142	2945	19	0.0255136	1.40253e-06	3.26755e-06	EUR Class-EN
ENSG00000226349	ENSG00000226349	1	224710968	226736274	2675	26	0.0180037	5.03616e-05	0.000105398	EUR Class-EN
ENSG00000143819	EPHX1	1	224810124	226845563	2623	4	0.0100725	0.00239498	0.00446155	EUR Class-EN
ENSG00000243709	LEFTY1	1	224886282	226911382	2587	23	0.147861	2.06093e-34	1.61646e-33	EUR Class-EN
ENSG00000255835	ENSG00000255835	1	224886696	226924278	2608	56	0.141894	3.86427e-33	2.90984e-32	EUR Class-EN
ENSG00000272562	H3-3A-DT	1	225045561	227061898	2618	14	0.0116265	0.00118407	0.00224673	EUR Class-EN
ENSG00000163041	H3-3A	1	225061851	227072019	2608	5	0.0185413	3.97447e-05	8.38142e-05	EUR Class-EN
ENSG00000225518	LINC01703	1	225083590	227090465	2617	62	0.0299943	1.38627e-07	3.46273e-07	EUR Class-EN
ENSG00000182827	ACBD3	1	225144679	227186741	2755	14	0.0330103	3.58075e-08	9.33537e-08	EUR Class-EN
ENSG00000143799	PARP1	1	225360210	227408154	2978	9	0.0804848	2.16184e-18	9.45661e-18	EUR Class-EN
ENSG00000203685	STUM	1	225548764	227609230	2998	27	0.0741714	5.48754e-17	2.25418e-16	EUR Class-EN
ENSG00000143772	ITPKB	1	225631690	227739323	3061	33	0.153477	5.00042e-36	4.13896e-35	EUR Class-EN
ENSG00000143776	CDC42BPA	1	225989865	228318502	3313	30	0.0634934	9.51573e-15	3.54532e-14	EUR Class-EN
ENSG00000287532	ENSG00000287532	1	226123895	228132394	2951	13	0.0140615	0.000356314	0.000701639	EUR Class-EN
ENSG00000228625	ENSG00000228625	1	226178333	228183444	2924	30	0.0111828	0.00140138	0.00264609	EUR Class-EN
ENSG00000287525	ENSG00000287525	1	226280449	228281967	2991	20	0.0530056	2.18028e-12	7.27368e-12	EUR Class-EN
ENSG00000234277	LINC01641	1	226393554	228431035	3092	15	0.0515032	3.97976e-12	1.30573e-11	EUR Class-EN
ENSG00000181450	ZNF678	1	226563543	228677443	2975	22	0.0235755	3.12624e-06	7.11472e-06	EUR Class-EN
ENSG00000215812	ZNF847P	1	226696892	228706699	2844	80	0.0384383	2.46256e-09	6.90612e-09	EUR Class-EN
ENSG00000143740	SNAP47	1	226728200	228781826	2940	16	0.166429	4.79376e-39	4.30431e-38	EUR Class-EN
ENSG00000286389	ENSG00000286389	1	226786753	228792179	2907	27	0.029767	1.62835e-07	4.04607e-07	EUR Class-EN
ENSG00000143816	WNT9A	1	226918656	228947932	3005	44	0.0309447	9.49599e-08	2.39911e-07	EUR Class-EN
ENSG00000162910	MRPL55	1	227106679	229109312	2861	13	0.0752058	1.63555e-17	6.89463e-17	EUR Class-EN
ENSG00000280157	ENSG00000280157	1	227121523	229123771	2850	17	0.029136	2.47817e-07	6.08014e-07	EUR Class-EN
ENSG00000181873	IBA57	1	227165804	229182257	2844	8	0.127119	4.62621e-29	3.07346e-28	EUR Class-EN
ENSG00000162913	OBSCN-AS1	1	227203503	229213664	2785	30	0.107391	9.57692e-25	5.44801e-24	EUR Class-EN
ENSG00000154358	OBSCN	1	227208044	229378876	2965	35	0.109765	6.02552e-25	3.4557e-24	EUR Class-EN
ENSG00000287315	ENSG00000287315	1	227357012	229368554	2540	26	0.0613724	2.8898e-14	1.05381e-13	EUR Class-EN
ENSG00000206878	ENSG00000206878	1	227652436	229652560	2373	27	0.116412	5.62734e-27	3.46098e-26	EUR Class-EN
ENSG00000168118	RAB4A	1	228271062	230305894	2488	17	0.0360348	8.00238e-09	2.17607e-08	EUR Class-EN
ENSG00000237481	ENSG00000237481	1	228319403	230323087	2446	8	0.0590521	7.15515e-14	2.55816e-13	EUR Class-EN
ENSG00000154429	CCSAP	1	228321011	230343294	2483	21	0.0822664	7.59496e-19	3.40976e-18	EUR Class-EN
ENSG00000135776	ABCB10	1	228516582	230558707	2666	17	0.0326896	4.11328e-08	1.06745e-07	EUR Class-EN
ENSG00000143641	GALNT2	1	229057990	231282122	3438	81	0.107711	1.41789e-24	8.01484e-24	EUR Class-EN
ENSG00000177614	PGBD5	1	229314490	231426332	3342	21	0.0341057	2.05537e-08	5.44298e-08	EUR Class-EN
ENSG00000135775	COG2	1	229642481	231693982	3275	58	0.119503	3.301e-27	2.05301e-26	EUR Class-EN
ENSG00000135773	CAPN9	1	229747384	231802003	3239	12	0.287283	4.9796e-72	1.00252e-70	EUR Class-EN
ENSG00000119280	C1orf198	1	229837119	231869589	3263	15	0.018285	4.12138e-05	8.68255e-05	EUR Class-EN
ENSG00000143643	TTC13	1	229906243	231978875	3403	43	0.239416	9.44994e-58	1.38365e-56	EUR Class-EN
ENSG00000173409	ARV1	1	229978981	232000733	3377	25	0.0295746	1.9506e-07	4.81736e-07	EUR Class-EN
ENSG00000119283	TRIM67	1	230162058	232221565	3537	34	0.0298967	1.54235e-07	3.83812e-07	EUR Class-EN
ENSG00000143633	C1orf131	1	230223763	232241187	3423	44	0.0122204	0.000858644	0.00164472	EUR Class-EN
ENSG00000116906	GNPAT	1	230241207	232277973	3423	10	0.0124	0.00080088	0.001537	EUR Class-EN
ENSG00000162946	DISC1	1	230626790	233041272	3996	47	0.254762	8.94511e-63	1.47555e-61	EUR Class-EN
ENSG00000286071	ENSG00000286071	1	230767464	232847706	3289	18	0.100073	8.22614e-23	4.36683e-22	EUR Class-EN
ENSG00000116991	SIPA1L2	1	231397965	233630571	3741	91	0.0464569	4.00299e-11	1.24534e-10	EUR Class-EN
ENSG00000286774	ENSG00000286774	1	231843386	233897660	3797	62	0.0208693	1.27748e-05	2.78722e-05	EUR Class-EN
ENSG00000135778	NTPCR	1	231950605	233983882	3788	35	0.276376	1.30135e-69	2.49437e-68	EUR Class-EN
ENSG00000135749	PCNX2	1	231983435	234295725	4289	43	0.0562257	4.07829e-13	1.41027e-12	EUR Class-EN
ENSG00000143674	MAP3K21	1	232327724	234385148	3826	34	0.0230958	4.34798e-06	9.80187e-06	EUR Class-EN
ENSG00000135750	KCNK1	1	232614106	234672514	3929	40	0.0564773	3.37116e-13	1.16941e-12	EUR Class-EN
ENSG00000286109	ENSG00000286109	1	232724454	234730746	3811	64	0.171233	1.09723e-39	1.00346e-38	EUR Class-EN
ENSG00000286666	ENSG00000286666	1	232844621	234865370	3681	46	0.0374898	3.80028e-09	1.05379e-08	EUR Class-EN
ENSG00000235605	ENSG00000235605	1	233356704	235357141	3322	63	0.224941	4.42196e-54	5.92475e-53	EUR Class-EN
ENSG00000236358	ENSG00000236358	1	233357006	235365828	3336	10	0.0507403	4.15012e-12	1.35969e-11	EUR Class-EN
ENSG00000231663	COA6-AS1	1	233372807	235373593	3338	23	0.284513	4.01805e-71	7.93779e-70	EUR Class-EN
ENSG00000168275	COA6	1	233373456	235385080	3347	21	0.0377009	3.87795e-09	1.07481e-08	EUR Class-EN
ENSG00000224939	LINC00184	1	233629311	235634780	3147	20	0.0821933	9.00985e-19	4.02782e-18	EUR Class-EN
ENSG00000228044	ENSG00000228044	1	233646289	235683176	3159	61	0.191806	4.64277e-45	4.9462e-44	EUR Class-EN
ENSG00000285053	TBCE-1	1	234328570	236448952	3117	51	0.401391	5.53985e-112	2.65463e-110	EUR Class-EN
ENSG00000168243	GNG4	1	234547685	236650754	3225	27	0.0324741	4.28486e-08	1.11024e-07	EUR Class-EN
ENSG00000143669	LYST	1	234661041	236883640	3383	38	0.0310052	9.7e-08	2.44878e-07	EUR Class-EN
ENSG00000116962	NID1	1	234975830	237065109	3180	7	0.011695	0.0011369	0.00216023	EUR Class-EN
ENSG00000077585	GPR137B	1	235142505	237221865	3227	51	0.321894	6.39297e-83	1.62935e-81	EUR Class-EN
ENSG00000086619	ERO1B	1	235215101	237281958	3251	42	0.0422651	4.08723e-10	1.19947e-09	EUR Class-EN
ENSG00000116977	LGALS8	1	235518000	237552981	3399	31	0.0832159	6.21191e-19	2.8024e-18	EUR Class-EN
ENSG00000273058	ENSG00000273058	1	235536162	237536704	3310	32	0.0206033	1.25174e-05	2.73261e-05	EUR Class-EN
ENSG00000230325	ENSG00000230325	1	235540094	237550280	3335	64	0.0542383	1.07937e-12	3.65188e-12	EUR Class-EN
ENSG00000119285	HEATR1	1	235549005	237604516	3502	32	0.0695314	5.34035e-16	2.11037e-15	EUR Class-EN
ENSG00000077522	ACTN2	1	235664141	237764631	3526	50	0.0477801	2.45127e-11	7.71499e-11	EUR Class-EN
ENSG00000116984	MTR	1	235795260	237921278	3718	28	0.168129	3.36644e-39	3.03566e-38	EUR Class-EN
ENSG00000234464	ENSG00000234464	1	237238943	239404906	4160	24	0.0361104	8.41784e-09	2.28583e-08	EUR Class-EN
ENSG00000231877	ENSG00000231877	1	237485445	239538305	3901	57	0.0237892	3.26527e-06	7.42094e-06	EUR Class-EN
ENSG00000155816	FMN2	1	239014348	241475187	3917	14	0.0552212	4.63683e-13	1.59722e-12	EUR Class-EN
ENSG00000228818	ENSG00000228818	1	239142670	241145389	3061	15	0.0216987	8.57859e-06	1.89235e-05	EUR Class-EN
ENSG00000233735	ENSG00000233735	1	239177839	241179644	3063	11	0.0490428	1.55028e-11	4.92606e-11	EUR Class-EN
ENSG00000180875	GREM2	1	239489573	241612155	3390	144	0.271942	4.98868e-68	9.25611e-67	EUR Class-EN
ENSG00000226919	ENSG00000226919	1	239763334	241776824	3311	10	0.0199383	2.02109e-05	4.34468e-05	EUR Class-EN
ENSG00000182901	RGS7	1	239775514	242357230	4327	64	0.0162938	0.000116034	0.000236855	EUR Class-EN
ENSG00000286496	ENSG00000286496	1	240357343	242364054	3212	22	0.0117026	0.00113491	0.00215699	EUR Class-EN
ENSG00000287516	ENSG00000287516	1	240413716	242468661	3405	16	0.0593953	8.55741e-14	3.04916e-13	EUR Class-EN
ENSG00000287738	ENSG00000287738	1	240453751	242484995	3347	25	0.13911	2.65107e-32	1.94452e-31	EUR Class-EN
ENSG00000162843	WDR64	1	240652278	242802777	3757	44	0.415192	2.96624e-117	1.56353e-115	EUR Class-EN
ENSG00000214837	LINC01347	1	242056307	244101744	2409	30	0.0124682	0.000771719	0.00148275	EUR Class-EN
ENSG00000143702	CEP170	1	242124428	244255348	2529	26	0.0184782	3.78946e-05	8.00001e-05	EUR Class-EN
ENSG00000054282	SDCCAG8	1	242256034	244500091	2628	41	0.150869	7.20151e-35	5.72585e-34	EUR Class-EN
ENSG00000229960	ENSG00000229960	1	243068820	245093026	2112	4	0.109703	5.69195e-25	3.27005e-24	EUR Class-EN
ENSG00000035687	ADSS2	1	243408494	245451909	2537	21	0.0580231	1.8161e-13	6.37415e-13	EUR Class-EN
ENSG00000179397	CATSPERE	1	243454377	245641177	2820	65	0.0794782	3.01797e-18	1.31298e-17	EUR Class-EN
ENSG00000121644	DESI2	1	243653103	245709033	2818	5	0.0233638	3.82017e-06	8.64394e-06	EUR Class-EN
ENSG00000203666	EFCAB2	1	243969705	246127164	3514	65	0.385308	4.78485e-106	2.01405e-104	EUR Class-EN
ENSG00000162849	KIF26B	1	244154985	246709432	4521	29	0.0268861	6.66503e-07	1.58854e-06	EUR Class-EN
ENSG00000185420	SMYD3	1	244749342	247507312	5280	17	0.0298594	1.55724e-07	3.87436e-07	EUR Class-EN
ENSG00000162852	CNST	1	245566444	247668595	4406	42	0.0951101	1.27478e-21	6.43012e-21	EUR Class-EN
ENSG00000235021	ENSG00000235021	1	245690047	247691821	4203	19	0.114885	3.40583e-26	2.03637e-25	EUR Class-EN
ENSG00000223519	KIF28P	1	245771837	247839611	4359	62	0.225375	1.0138e-54	1.38392e-53	EUR Class-EN
ENSG00000260855	ENSG00000260855	1	245772301	247775772	4159	51	0.200103	1.62002e-47	1.82924e-46	EUR Class-EN
ENSG00000227953	LINC01341	1	245775880	247792385	4214	78	0.314827	1.5213e-81	3.75752e-80	EUR Class-EN
ENSG00000135747	ZNF670-ZNF695	1	245945547	248078811	4490	46	0.265536	1.18487e-66	2.13524e-65	EUR Class-EN
ENSG00000215796	ENSG00000215796	1	246042791	248044021	4255	31	0.0905447	4.52046e-21	2.23021e-20	EUR Class-EN
ENSG00000188295	ZNF669	1	246099962	248104372	4158	22	0.0479179	2.43247e-11	7.65998e-11	EUR Class-EN
ENSG00000196418	ZNF124	1	246121975	248172020	4151	34	0.214328	5.40065e-52	6.83339e-51	EUR Class-EN
ENSG00000259865	ENSG00000259865	1	246187281	248188526	4073	81	0.375636	1.45573e-101	5.61772e-100	EUR Class-EN
ENSG00000227671	ZNF731P	1	246189851	248210856	4122	68	0.44223	1.50193e-127	9.4401e-126	EUR Class-EN
ENSG00000162714	ZNF496	1	246297412	248331867	3925	39	0.337861	3.37519e-88	9.6642e-87	EUR Class-EN
ENSG00000286216	ENSG00000286216	1	246337886	248348076	3908	46	0.0326256	4.10847e-08	1.06632e-07	EUR Class-EN
ENSG00000287116	ENSG00000287116	1	246390243	248393839	3953	70	0.0515385	4.20684e-12	1.3775e-11	EUR Class-EN
ENSG00000162711	NLRP3	1	246416156	248449108	3982	47	0.0304346	1.28711e-07	3.22266e-07	EUR Class-EN
ENSG00000169224	GCSAML	1	246507058	248577690	3847	24	0.110996	1.46531e-25	8.58849e-25	EUR Class-EN
ENSG00000235749	ENSG00000235749	1	246639630	248761255	3696	71	0.36148	4.39896e-97	1.54348e-95	EUR Class-EN
ENSG00000228336	OR9H1P	1	246770169	248779524	3505	42	0.199097	7.65392e-47	8.51393e-46	EUR Class-EN
ENSG00000162722	TRIM58	1	246857187	248880138	3421	83	0.307794	2.23895e-78	5.13117e-77	EUR Class-EN
ENSG00000177462	OR2T8	1	246920252	248923152	3384	93	0.133453	1.47224e-30	1.02232e-29	EUR Class-EN
ENSG00000177275	OR2AJ1	1	246924889	248935339	3381	112	0.248303	1.46836e-60	2.30884e-59	EUR Class-EN
ENSG00000224830	OR2X1P	1	246938973	248939659	3365	119	0.308679	1.45516e-78	3.35479e-77	EUR Class-EN
ENSG00000279263	OR2L8	1	246948858	248949796	3345	127	0.247834	4.1725e-61	6.63276e-60	EUR Class-EN
ENSG00000187080	OR2AK2	1	246965233	248966386	3331	121	0.261068	2.75474e-64	4.68059e-63	EUR Class-EN
ENSG00000237492	OR2L9P	1	246974741	248975653	3318	139	0.227655	2.36693e-55	3.27539e-54	EUR Class-EN
ENSG00000224227	OR2L1P	1	246980872	248991204	3304	113	0.361111	6.10115e-96	2.08399e-94	EUR Class-EN
ENSG00000199442	Y_RNA-29	1	246997000	248997096	3269	61	0.14615	1.35639e-33	1.03789e-32	EUR Class-EN
ENSG00000232215	OR2L6P	1	247003129	249004068	3256	86	0.215398	9.79477e-52	1.22993e-50	EUR Class-EN
ENSG00000197454	OR2L5	1	247013660	249024276	3231	118	0.348697	1.29365e-91	4.02188e-90	EUR Class-EN
ENSG00000200085	Y_RNA-108	1	247029120	249029221	3178	104	0.186501	1.42758e-43	1.46114e-42	EUR Class-EN
ENSG00000203663	OR2L2	1	247030070	249042305	3176	127	0.34618	7.46564e-91	2.26043e-89	EUR Class-EN
ENSG00000200982	Y_RNA-203	1	247045788	249045889	3136	93	0.19477	1.10532e-45	1.19736e-44	EUR Class-EN
ENSG00000198128	OR2L3	1	247046836	249063407	3133	99	0.314521	2.8027e-80	6.77814e-79	EUR Class-EN
ENSG00000197067	OR2T32P	1	247083522	249087522	3029	102	0.201304	1.40641e-47	1.58959e-46	EUR Class-EN
ENSG00000196071	OR2L13	1	247095184	249101103	2975	103	0.245326	1.32004e-59	2.02215e-58	EUR Class-EN
ENSG00000198601	OR2M2	1	247174821	249181067	2839	103	0.293904	3.6961e-74	7.71581e-73	EUR Class-EN
ENSG00000228198	OR2M3	1	247197265	249212925	2758	107	0.317805	1.8521e-81	4.56487e-80	EUR Class-EN
ENSG00000171180	OR2M4	1	247231417	249244679	2692	102	0.319906	1.64299e-82	4.14641e-81	EUR Class-EN
ENSG00000177212	OR2T33	1	247269917	249277976	2618	63	0.122778	5.25688e-28	3.36707e-27	EUR Class-EN
ENSG00000177201	OR2T12	1	247290139	249303424	2592	57	0.184449	2.32048e-43	2.36356e-42	EUR Class-EN
ENSG00000198104	OR2T6	1	247375746	249391811	2465	79	0.23528	1.19162e-56	1.6924e-55	EUR Class-EN
ENSG00000227152	OR2T7	1	247436359	249444316	2308	27	0.0808473	1.62475e-18	7.1585e-18	EUR Class-EN
ENSG00000188558	OR2G6	1	247508073	249527337	2106	93	0.139327	4.20747e-32	3.06479e-31	EUR Class-EN
ENSG00000224521	ENSG00000224521	1	247548756	249565299	2032	38	0.090867	6.21739e-21	3.05053e-20	EUR Class-EN
ENSG00000184022	OR2T10	1	247590487	249597700	1950	24	0.311732	3.5776e-80	8.5895e-79	EUR Class-EN
ENSG00000279301	OR2T11	1	247623557	249635091	1901	42	0.350475	3.88081e-93	1.25009e-91	EUR Class-EN
ENSG00000286015	ENSG00000286015	1	247681249	249748349	1720	48	0.0814069	7.42768e-19	3.33724e-18	EUR Class-EN
ENSG00000229703	LYPD9P	1	247691760	249716755	1696	12	0.0441674	1.23364e-10	3.73081e-10	EUR Class-EN
ENSG00000015171	ZMYND11	10	0	1254637	1460	2	0.0134284	0.000474637	0.000925989	EUR Class-EN
ENSG00000107929	LARP4B	10	0	1931705	2685	72	0.0503873	5.65398e-12	1.83941e-11	EUR Class-EN
ENSG00000229869	ENSG00000229869	10	0	1942743	2711	31	0.0121977	0.000863687	0.00165384	EUR Class-EN
ENSG00000205740	ENSG00000205740	10	0	1988341	2816	40	0.130762	6.50269e-30	4.43183e-29	EUR Class-EN
ENSG00000107937	GTPBP4	10	0	2019932	2870	4	0.016026	0.000136148	0.000276477	EUR Class-EN
ENSG00000232656	IDI2-AS1	10	22630	2045425	2960	58	0.0749318	3.57759e-17	1.48327e-16	EUR Class-EN
ENSG00000229205	LINC00200	10	159768	2289426	3508	52	0.0305029	1.2675e-07	3.17563e-07	EUR Class-EN
ENSG00000234170	LINC02645	10	1368561	3502200	4330	85	0.168998	4.55576e-40	4.20791e-39	EUR Class-EN
ENSG00000235281	ENSG00000235281	10	1501600	3618739	4241	60	0.151484	7.30595e-35	5.8049e-34	EUR Class-EN
ENSG00000067057	PFKP	10	2066333	4137718	3938	43	0.0480695	2.43011e-11	7.65357e-11	EUR Class-EN
ENSG00000107959	PITRM1	10	2137728	4172841	3797	48	0.264354	1.79397e-65	3.14252e-64	EUR Class-EN
ENSG00000237399	PITRM1-AS1	10	2141632	4167972	3780	25	0.0120498	0.000949741	0.00181368	EUR Class-EN
ENSG00000288566	ENSG00000288566	10	2200829	4210666	3719	30	0.116638	1.1451e-26	6.95237e-26	EUR Class-EN
ENSG00000226762	LINC02668	10	2232264	4258897	3719	34	0.0515394	3.96008e-12	1.29982e-11	EUR Class-EN
ENSG00000286610	ENSG00000286610	10	2397505	4400180	3416	63	0.0285164	3.30689e-07	8.05037e-07	EUR Class-EN
ENSG00000233321	LINC02669	10	2433508	4502915	3524	25	0.0614947	2.49506e-14	9.13742e-14	EUR Class-EN
ENSG00000236892	ENSG00000236892	10	2532094	4556314	3357	38	0.0950347	7.51868e-22	3.82159e-21	EUR Class-EN
ENSG00000229672	ENSG00000229672	10	2748966	4763712	3362	29	0.164353	4.0225e-38	3.52714e-37	EUR Class-EN
ENSG00000228353	ENSG00000228353	10	2767915	4768751	3326	165	0.0848283	2.66963e-19	1.22436e-18	EUR Class-EN
ENSG00000287175	ENSG00000287175	10	2809835	4816169	3388	16	0.117414	9.25252e-27	5.63528e-26	EUR Class-EN
ENSG00000226005	LINC02660	10	2911889	4935817	3556	51	0.0796789	1.68188e-18	7.40039e-18	EUR Class-EN
ENSG00000227101	ENSG00000227101	10	3024903	5053018	3514	21	0.0204609	1.53803e-05	3.33438e-05	EUR Class-EN
ENSG00000236990	ENSG00000236990	10	3051726	5089013	3516	80	0.0387752	1.70587e-09	4.83961e-09	EUR Class-EN
ENSG00000287246	ENSG00000287246	10	3437102	5448692	3623	54	0.0187007	3.57723e-05	7.56711e-05	EUR Class-EN
ENSG00000287023	ENSG00000287023	10	3747846	5785100	3787	31	0.0656461	4.00903e-15	1.52078e-14	EUR Class-EN
ENSG00000165568	AKR1E2	10	3786629	5848062	3808	76	0.248181	1.0492e-60	1.65649e-59	EUR Class-EN
ENSG00000151631	AKR1C6P	10	3871901	5891975	3807	31	0.12489	6.42598e-29	4.24363e-28	EUR Class-EN
ENSG00000187134	AKR1C1	10	3963253	5983283	3833	56	0.324146	5.53129e-85	1.4917e-83	EUR Class-EN
ENSG00000151632	AKR1C2	10	3987400	6018031	3837	47	0.388588	7.94993e-107	3.40186e-105	EUR Class-EN
ENSG00000224251	ENSG00000224251	10	3995488	5997380	3790	20	0.035833	9.10562e-09	2.46797e-08	EUR Class-EN
ENSG00000196139	AKR1C3	10	4035354	6107686	3952	140	0.326113	1.79086e-85	4.88072e-84	EUR Class-EN
ENSG00000173848	NET1	10	4412557	6459056	4075	4	0.0222588	6.65305e-06	1.48026e-05	EUR Class-EN
ENSG00000196372	ASB13	10	4638867	6666595	3942	8	0.262427	7.1151e-65	1.22691e-63	EUR Class-EN
ENSG00000108021	TASOR2	10	4684838	6763740	4115	17	0.198873	2.44933e-47	2.7536e-46	EUR Class-EN
ENSG00000226647	ENSG00000226647	10	4712174	6744067	4022	18	0.0648976	5.04535e-15	1.90455e-14	EUR Class-EN
ENSG00000057608	GDI2	10	4765223	6842132	4123	7	0.025076	1.47072e-06	3.42024e-06	EUR Class-EN
ENSG00000134461	ANKRD16	10	4861616	6889906	3951	130	0.0707109	2.92873e-16	1.16831e-15	EUR Class-EN
ENSG00000134452	FBH1	10	4890203	6937594	4008	101	0.086612	7.97475e-20	3.73272e-19	EUR Class-EN
ENSG00000232807	ENSG00000232807	10	4934270	6945900	3947	40	0.0285538	3.19643e-07	7.78473e-07	EUR Class-EN
ENSG00000134470	IL15RA	10	4943639	6978187	4015	72	0.287708	3.84141e-72	7.7607e-71	EUR Class-EN
ENSG00000134453	RBM17	10	5089034	7117457	3996	18	0.0196465	2.3087e-05	4.94826e-05	EUR Class-EN
ENSG00000170525	PFKFB3	10	5144934	7254644	4107	18	0.0694316	5.56949e-16	2.1983e-15	EUR Class-EN
ENSG00000065675	PRKCQ	10	5427143	7580301	4080	120	0.137943	8.90188e-32	6.40581e-31	EUR Class-EN
ENSG00000237943	PRKCQ-AS1	10	5580419	7616921	3892	42	0.108784	7.81537e-25	4.46673e-24	EUR Class-EN
ENSG00000198879	SFMBT2	10	6158624	8411488	4258	71	0.161666	6.51123e-38	5.68146e-37	EUR Class-EN
ENSG00000151655	ITIH2	10	6703316	8749520	4065	43	0.363046	1.04095e-97	3.71423e-96	EUR Class-EN
ENSG00000151657	KIN	10	6750962	8787993	4036	109	0.246303	6.24059e-60	9.64911e-59	EUR Class-EN
ENSG00000165629	ATP5F1C	10	6788147	8807815	4014	32	0.0473409	3.01185e-11	9.44215e-11	EUR Class-EN
ENSG00000224788	LINC02670	10	9058722	11063502	2942	27	0.133601	5.47248e-31	3.84612e-30	EUR Class-EN
ENSG00000286439	ENSG00000286439	10	9326875	11337876	3031	102	0.202333	6.1131e-48	6.97735e-47	EUR Class-EN
ENSG00000270111	CELF2-DT	10	9369809	11462361	3172	36	0.174552	6.20465e-41	5.8856e-40	EUR Class-EN
ENSG00000225383	SFTA1P	10	9784437	11795047	3276	25	0.0183383	4.17729e-05	8.79475e-05	EUR Class-EN
ENSG00000048740	CELF2	10	9798397	12336675	4084	23	0.0124761	0.000763216	0.00146702	EUR Class-EN
ENSG00000229206	ENSG00000229206	10	10030334	12030868	3199	103	0.154955	8.65585e-36	7.10882e-35	EUR Class-EN
ENSG00000237986	CELF2-AS2	10	10071541	12105773	3287	13	0.0230755	3.94325e-06	8.91492e-06	EUR Class-EN
ENSG00000148429	USP6NL	10	10453946	12611754	3554	18	0.0386574	2.33448e-09	6.56042e-09	EUR Class-EN
ENSG00000134463	ECHDC3	10	10742366	12764070	3327	49	0.181587	5.73992e-43	5.77547e-42	EUR Class-EN
ENSG00000148426	PROSER2	10	10823339	12872277	3413	47	0.0356293	9.59822e-09	2.59603e-08	EUR Class-EN
ENSG00000225778	PROSER2-AS1	10	10849608	12894700	3400	20	0.0689381	6.08538e-16	2.39662e-15	EUR Class-EN
ENSG00000181192	DHTKD1	10	11068954	13123221	3561	21	0.0828288	7.55919e-19	3.39436e-18	EUR Class-EN
ENSG00000065665	SEC61A2	10	11129637	13169961	3427	19	0.104832	7.73721e-24	4.26646e-23	EUR Class-EN
ENSG00000165609	NUDT5	10	11165330	13196144	3385	27	0.0583037	1.54327e-13	5.43632e-13	EUR Class-EN
ENSG00000285520	ENSG00000285520	10	11877459	13965275	3627	73	0.0330484	3.40673e-08	8.88967e-08	EUR Class-EN
ENSG00000123240	OPTN	10	12099449	14138308	3602	53	0.11034	3.89766e-25	2.25206e-24	EUR Class-EN
ENSG00000228330	ENSG00000228330	10	12142185	14142977	3555	5	0.0701108	3.44285e-16	1.3701e-15	EUR Class-EN
ENSG00000107537	PHYH	10	12277796	14302412	3679	6	0.0425898	3.48756e-10	1.02647e-09	EUR Class-EN
ENSG00000165626	BEND7	10	12438484	14528974	3894	71	0.0880091	4.66184e-20	2.20295e-19	EUR Class-EN
ENSG00000151474	FRMD4A	10	12643706	15462142	5180	17	0.0500997	8.77179e-12	2.82519e-11	EUR Class-EN
ENSG00000234091	ENSG00000234091	10	12729383	14756200	3834	49	0.0472317	3.42802e-11	1.07092e-10	EUR Class-EN
ENSG00000229751	ENSG00000229751	10	12991815	15007526	3668	49	0.0118074	0.00107284	0.00204086	EUR Class-EN
ENSG00000272853	SUV39H2-DT	10	13877688	15878686	3604	6	0.036173	5.70778e-09	1.56699e-08	EUR Class-EN
ENSG00000152457	DCLRE1C	10	13897359	15954432	3626	33	0.017825	5.53539e-05	0.000115502	EUR Class-EN
ENSG00000176244	ACBD7	10	14075475	16088776	3316	15	0.0865638	1.15999e-19	5.39255e-19	EUR Class-EN
ENSG00000176236	RPP38-DT	10	14095385	16097319	3287	24	0.0872185	2.46906e-20	1.17974e-19	EUR Class-EN
ENSG00000152464	RPP38	10	14097180	16139818	3304	65	0.146708	6.31009e-34	4.87341e-33	EUR Class-EN
ENSG00000152465	NMT2	10	14102584	16168693	3314	14	0.091186	5.08529e-21	2.50408e-20	EUR Class-EN
ENSG00000148468	FAM171A1	10	14211643	16371289	3400	49	0.255511	1.71586e-62	2.82038e-61	EUR Class-EN
ENSG00000232739	ENSG00000232739	10	14237492	16241767	3170	7	0.0222264	5.917e-06	1.32119e-05	EUR Class-EN
ENSG00000077943	ITGA8	10	14513954	16719922	3302	8	0.0498085	9.88472e-12	3.17131e-11	EUR Class-EN
ENSG00000226140	LINC02654	10	15276871	17295858	3012	13	0.0454507	6.40695e-11	1.96632e-10	EUR Class-EN
ENSG00000287925	ENSG00000287925	10	15521714	17539737	3087	40	0.0532882	1.46263e-12	4.91628e-12	EUR Class-EN
ENSG00000148484	RSU1	10	15590611	17817463	3420	20	0.220862	5.83804e-53	7.5897e-52	EUR Class-EN
ENSG00000107611	CUBN	10	15823966	18129811	3698	21	0.158319	7.33275e-37	6.20682e-36	EUR Class-EN
ENSG00000107614	TRDMT1	10	16137336	18202054	3694	27	0.0260389	9.80849e-07	2.31063e-06	EUR Class-EN
ENSG00000148488	ST8SIA6	10	16315421	18454595	3969	36	0.0170061	7.94426e-05	0.000163981	EUR Class-EN
ENSG00000165996	HACD1	10	16589032	18617374	3810	80	0.0381947	3.02941e-09	8.4529e-09	EUR Class-EN
ENSG00000136738	STAM	10	16644151	18716824	3946	22	0.0156604	0.000159775	0.000322649	EUR Class-EN
ENSG00000148483	TMEM236	10	16752201	18800868	4005	27	0.101601	3.11952e-23	1.68022e-22	EUR Class-EN
ENSG00000165995	CACNB2	10	17140424	19543557	4826	106	0.0326971	4.27553e-08	1.10795e-07	EUR Class-EN
ENSG00000235020	ENSG00000235020	10	17206127	19261504	4038	12	0.01097	0.00157761	0.00297207	EUR Class-EN
ENSG00000241058	NSUN6	10	17545561	19659285	4178	13	0.03579	9.35102e-09	2.53094e-08	EUR Class-EN
ENSG00000165997	ARL5B	10	17659431	19681639	3976	6	0.011518	0.00122379	0.00232039	EUR Class-EN
ENSG00000204740	MALRD1	10	18048801	20790401	5526	119	0.44877	5.43376e-130	3.64231e-128	EUR Class-EN
ENSG00000233968	ENSG00000233968	10	18710328	20728550	4115	85	0.1516	6.31212e-35	5.03423e-34	EUR Class-EN
ENSG00000120594	PLXDC2	10	18816239	21289856	4655	80	0.0931505	2.82077e-21	1.4054e-20	EUR Class-EN
ENSG00000238246	ENSG00000238246	10	19070805	21091784	3880	20	0.014674	0.000265206	0.000527473	EUR Class-EN
ENSG00000228219	NPM1P30	10	20110682	22113388	2697	38	0.520636	1.43236e-164	1.98925e-162	EUR Class-EN
ENSG00000077327	SPAG6	10	21345445	23454224	2066	9	0.0197562	2.13722e-05	4.58921e-05	EUR Class-EN
ENSG00000286810	ENSG00000286810	10	21439954	23479480	1989	9	0.0257179	1.21613e-06	2.84443e-06	EUR Class-EN
ENSG00000150867	PIP4K2A	10	21534854	23714578	2274	79	0.133211	2.05976e-30	1.42346e-29	EUR Class-EN
ENSG00000165309	ARMC3	10	21928024	24038523	2483	21	0.182304	9.29415e-43	9.29125e-42	EUR Class-EN
ENSG00000286924	ENSG00000286924	10	21964926	24133804	2574	38	0.0619042	2.45325e-14	8.98574e-14	EUR Class-EN
ENSG00000179133	C10orf67	10	22202696	24344845	2628	24	0.0917484	4.86663e-21	2.39793e-20	EUR Class-EN
ENSG00000107863	ARHGAP21	10	23583609	25723887	3301	63	0.11893	4.15812e-27	2.57169e-26	EUR Class-EN
ENSG00000099256	PRTFDC1	10	23848614	25952606	3336	52	0.0613799	3.01108e-14	1.09752e-13	EUR Class-EN
ENSG00000285859	ENSG00000285859	10	23952350	26161236	3743	5	0.0257362	1.06395e-06	2.49958e-06	EUR Class-EN
ENSG00000151025	GPR158	10	24174802	26602229	4212	11	0.0348435	1.31105e-08	3.51525e-08	EUR Class-EN
ENSG00000236894	ENSG00000236894	10	25577676	27622338	3882	60	0.0168132	9.42639e-05	0.00019373	EUR Class-EN
ENSG00000227932	SELENOOLP	10	25664206	27697295	3845	49	0.156562	4.13386e-36	3.43271e-35	EUR Class-EN
ENSG00000148459	PDSS1	10	25697701	27746798	3837	8	0.0997747	1.08325e-22	5.71117e-22	EUR Class-EN
ENSG00000136754	ABI1	10	25746593	27861087	3824	43	0.0447962	1.13928e-10	3.45444e-10	EUR Class-EN
ENSG00000283709	FAM238C	10	25931206	27944418	3563	86	0.323417	1.00607e-83	2.62469e-82	EUR Class-EN
ENSG00000107890	ANKRD26	10	25973793	28100494	3726	48	0.343718	1.01952e-90	3.07482e-89	EUR Class-EN
ENSG00000120539	MASTL	10	26154824	28187953	3433	23	0.0510434	5.0018e-12	1.63388e-11	EUR Class-EN
ENSG00000107897	ACBD5	10	26168135	28243046	3502	29	0.0359514	7.59384e-09	2.0691e-08	EUR Class-EN
ENSG00000262412	ENSG00000262412	10	26243130	28250804	3415	29	0.477077	5.52052e-144	4.90559e-142	EUR Class-EN
ENSG00000230445	LRRC37A6P	10	26246350	28259455	3429	27	0.272834	1.49078e-67	2.74843e-66	EUR Class-EN
ENSG00000238021	ODAD2P1	10	26258762	28288824	3463	26	0.390654	3.20693e-107	1.38764e-105	EUR Class-EN
ENSG00000215409	ENSG00000215409	10	26331357	28341252	3422	69	0.218575	1.82651e-52	2.34173e-51	EUR Class-EN
ENSG00000285737	LINC02680	10	26564430	28594588	3397	133	0.198761	1.54576e-48	1.79342e-47	EUR Class-EN
ENSG00000230500	MKX-AS1	10	26744786	28767794	3383	30	0.026193	9.88793e-07	2.32821e-06	EUR Class-EN
ENSG00000169126	ODAD2	10	26775186	28999079	3761	65	0.0469905	3.10151e-11	9.71405e-11	EUR Class-EN
ENSG00000150054	MPP7	10	27050993	29334486	4113	71	0.0752175	1.98639e-17	8.3309e-17	EUR Class-EN
ENSG00000237128	LINC02652	10	27433008	29495813	3589	60	0.525044	1.34622e-167	2.02743e-165	EUR Class-EN
ENSG00000254635	WAC-AS1	10	27522652	29533066	3543	14	0.336957	3.13157e-88	8.97771e-87	EUR Class-EN
ENSG00000095787	WAC	10	27532493	29623112	3745	21	0.0461812	5.62611e-11	1.73379e-10	EUR Class-EN
ENSG00000287402	ENSG00000287402	10	28373027	30409366	3529	16	0.0209024	1.21139e-05	2.64701e-05	EUR Class-EN
ENSG00000224597	SVIL-AS1	10	28409402	30487745	3533	67	0.286337	8.54166e-72	1.71371e-70	EUR Class-EN
ENSG00000197321	SVIL	10	28457338	30736959	3937	71	0.178185	8.09067e-42	7.85454e-41	EUR Class-EN
ENSG00000165757	JCAD	10	29012803	31115494	3704	19	0.0213935	9.70659e-06	2.13548e-05	EUR Class-EN
ENSG00000259994	ENSG00000259994	10	29302826	31306066	3189	24	0.0229476	4.4672e-06	1.0056e-05	EUR Class-EN
ENSG00000107951	MTPAP	10	29309801	31374448	3214	26	0.0446272	1.23541e-10	3.73567e-10	EUR Class-EN
ENSG00000107968	MAP3K8	10	29434021	31461833	3080	49	0.0295123	1.89893e-07	4.69425e-07	EUR Class-EN
ENSG00000183621	ZNF438	10	29820207	32031937	2952	47	0.07053	3.63074e-16	1.44338e-15	EUR Class-EN
ENSG00000287564	ENSG00000287564	10	30033089	32143813	2846	45	0.223133	2.25283e-53	2.95027e-52	EUR Class-EN
ENSG00000272381	LINC02664	10	30187715	32261910	2942	46	0.0652123	4.08026e-15	1.54653e-14	EUR Class-EN
ENSG00000237036	ZEB1-AS1	10	30206278	32320447	2978	62	0.0243837	2.44988e-06	5.61625e-06	EUR Class-EN
ENSG00000237797	MACORIS	10	30693084	32707388	2918	3	0.0169679	8.69525e-05	0.000179103	EUR Class-EN
ENSG00000231148	HMGB1P7	10	30913143	32913754	2791	34	0.0429733	2.61614e-10	7.77538e-10	EUR Class-EN
ENSG00000170759	KIF5B	10	31009015	33056425	2876	9	0.0270552	6.78362e-07	1.61564e-06	EUR Class-EN
ENSG00000120616	EPC1	10	31267751	33378798	3246	3	0.018409	3.96305e-05	8.35811e-05	EUR Class-EN
ENSG00000229327	ENSG00000229327	10	31347397	33374488	3187	10	0.0160059	0.0001205	0.000245648	EUR Class-EN
ENSG00000216937	CCDC7	10	31446140	33882874	4045	56	0.458243	4.63207e-135	3.42136e-133	EUR Class-EN
ENSG00000150093	ITGB1	10	31887273	34005792	3737	23	0.0285927	3.04983e-07	7.43942e-07	EUR Class-EN
ENSG00000099250	NRP1	10	32177492	34336262	3701	30	0.0455763	8.09903e-11	2.47091e-10	EUR Class-EN
ENSG00000148498	PARD3	10	33109560	35815325	3687	50	0.0812933	9.70712e-19	4.33118e-18	EUR Class-EN
ENSG00000108094	CUL2	10	34008551	36090642	2417	11	0.0308653	1.02478e-07	2.58285e-07	EUR Class-EN
ENSG00000230534	ENSG00000230534	10	34098006	36127020	2426	8	0.0144842	0.000293827	0.000582102	EUR Class-EN
ENSG00000095794	CREM	10	34126791	36212958	2560	47	0.0799681	2.85499e-18	1.24394e-17	EUR Class-EN
ENSG00000233200	LINC02634	10	34219894	36230598	2419	52	0.518561	4.85099e-163	6.39249e-161	EUR Class-EN
ENSG00000108100	CCNY	10	34247025	36572669	2949	45	0.239238	5.9653e-58	8.78423e-57	EUR Class-EN
ENSG00000271335	CCNY-AS1	10	34314552	36336401	2518	41	0.436799	3.40152e-125	2.01766e-123	EUR Class-EN
ENSG00000273312	ENSG00000273312	10	34604485	36608153	2643	45	0.0168853	8.98465e-05	0.00018493	EUR Class-EN
ENSG00000177283	FZD8	10	34638247	36642296	2697	6	0.0643193	4.58367e-15	1.73253e-14	EUR Class-EN
ENSG00000287528	ENSG00000287528	10	34641097	36647826	2702	14	0.153368	2.46133e-35	1.98902e-34	EUR Class-EN
ENSG00000274167	ENSG00000274167	10	41242721	43276842	169	15	0.0159879	0.000137186	0.000278414	EUR Class-EN
ENSG00000215146	ENSG00000215146	10	41331866	43367974	265	48	0.0444256	1.44079e-10	4.34197e-10	EUR Class-EN
ENSG00000182632	CCNYL2	10	41408168	43475349	447	50	0.031255	8.36722e-08	2.12202e-07	EUR Class-EN
ENSG00000196693	ZNF33B	10	41574185	43638570	766	82	0.0160969	0.000131071	0.000266472	EUR Class-EN
ENSG00000169826	CSGALNACT2	10	42138445	44185302	1949	15	0.158773	1.32301e-36	1.10973e-35	EUR Class-EN
ENSG00000285712	ENSG00000285712	10	42325833	44350792	2362	38	0.0172063	7.46954e-05	0.000154485	EUR Class-EN
ENSG00000169813	HNRNPF	10	42385617	44409186	2507	59	0.0225672	5.62943e-06	1.25928e-05	EUR Class-EN
ENSG00000230555	ENSG00000230555	10	42420738	44422100	2540	35	0.0579274	1.78211e-13	6.25865e-13	EUR Class-EN
ENSG00000236114	ENSG00000236114	10	42523256	44525217	2758	68	0.0258418	1.19632e-06	2.79979e-06	EUR Class-EN
ENSG00000196793	ZNF239	10	42556344	44574618	2855	42	0.0485953	1.63036e-11	5.17625e-11	EUR Class-EN
ENSG00000198298	ZNF485	10	42606419	44617904	2923	11	0.0260799	1.0536e-06	2.47677e-06	EUR Class-EN
ENSG00000223910	ZNF32-AS3	10	42628817	44674703	3047	41	0.0323719	4.93676e-08	1.27205e-07	EUR Class-EN
ENSG00000226808	LINC00840	10	42778946	44901004	3360	71	0.0268665	7.03493e-07	1.67395e-06	EUR Class-EN
ENSG00000277288	LINC02881	10	43292569	45294649	3757	49	0.0723704	7.93501e-17	3.24062e-16	EUR Class-EN
ENSG00000287901	ENSG00000287901	10	43296805	45310237	3783	38	0.0656925	3.40473e-15	1.29579e-14	EUR Class-EN
ENSG00000107562	CXCL12	10	43370165	45386493	3845	91	0.109205	4.43682e-25	2.55924e-24	EUR Class-EN
ENSG00000224812	TMEM72-AS1	10	43793119	45959709	3534	52	0.282849	5.19378e-71	1.02256e-69	EUR Class-EN
ENSG00000226937	CEP164P1	10	44002222	46076066	3119	28	0.0272655	5.36551e-07	1.28794e-06	EUR Class-EN
ENSG00000277757	ENSG00000277757	10	44016080	46147221	3087	30	0.0766677	1.12699e-17	4.78632e-17	EUR Class-EN
ENSG00000235690	CUBNP3	10	44127318	46148914	2820	36	0.0522327	2.69724e-12	8.94303e-12	EUR Class-EN
ENSG00000227683	ENSG00000227683	10	44164228	46181427	2754	32	0.0524891	2.32711e-12	7.75016e-12	EUR Class-EN
ENSG00000278531	ENSG00000278531	10	44187292	46198323	2714	56	0.0685315	9.3183e-16	3.63895e-15	EUR Class-EN
ENSG00000256574	OR13A1	10	44302298	46315608	2526	39	0.104563	8.18989e-24	4.50965e-23	EUR Class-EN
ENSG00000012779	ALOX5	10	44374176	46446119	2370	28	0.355337	2.53885e-95	8.5835e-94	EUR Class-EN
ENSG00000231964	ENSG00000231964	10	44444570	46453121	2211	22	0.0786104	4.49901e-18	1.94418e-17	EUR Class-EN
ENSG00000165406	MARCHF8	10	44454585	46594906	2187	51	0.194168	1.35641e-45	1.46661e-44	EUR Class-EN
ENSG00000172671	ZFAND4	10	44615500	46672780	1870	44	0.0669882	1.78374e-15	6.87779e-15	EUR Class-EN
ENSG00000230869	AGAP10P	10	44678692	46700532	1728	69	0.28942	1.64529e-72	3.34433e-71	EUR Class-EN
ENSG00000237840	FAM21FP	10	44706431	46727231	1690	8	0.0437085	1.95902e-10	5.86335e-10	EUR Class-EN
ENSG00000172661	WASHC2C	10	44727200	46792964	1668	31	0.0448719	7.6947e-11	2.35189e-10	EUR Class-EN
ENSG00000188234	AGAP4	10	44825613	46853875	1523	22	0.0761594	1.63561e-17	6.89463e-17	EUR Class-EN
ENSG00000239883	PARGP1	10	44854093	46972154	1490	57	0.225947	2.2016e-54	2.97387e-53	EUR Class-EN
ENSG00000264204	AGAP7P	10	45109621	47131358	1123	52	0.307166	2.62668e-79	6.17223e-78	EUR Class-EN
ENSG00000279058	AGAP14P	10	45337224	47358714	841	24	0.0156555	0.000137706	0.000279397	EUR Class-EN
ENSG00000285402	ENSG00000285402	10	45375752	47537864	845	44	0.0486757	1.45797e-11	4.63972e-11	EUR Class-EN
ENSG00000204176	SYT15	10	45578217	47594173	519	36	0.045433	8.04897e-11	2.45629e-10	EUR Class-EN
ENSG00000231187	ENSG00000231187	10	45580708	47598150	517	29	0.110114	3.10685e-25	1.80231e-24	EUR Class-EN
ENSG00000285662	FAM245B	10	45721002	47751738	335	38	0.0583558	1.17419e-13	4.1545e-13	EUR Class-EN
ENSG00000280913	CTSLP3	10	45753605	47759740	330	25	0.0705564	2.37802e-16	9.51895e-16	EUR Class-EN
ENSG00000265366	GLUD1P2	10	45759019	47786770	330	31	0.200628	2.35503e-47	2.65272e-46	EUR Class-EN
ENSG00000204177	BMS1P1	10	45786674	47811989	328	32	0.217216	3.64522e-52	4.6401e-51	EUR Class-EN
ENSG00000243289	AGAP13P	10	45816516	47832476	317	27	0.132784	8.45774e-31	5.91551e-30	EUR Class-EN
ENSG00000150175	FRMPD2B	10	45870858	47894562	314	64	0.0506974	6.92548e-12	2.2447e-11	EUR Class-EN
ENSG00000204179	PTPN20	10	45911396	48002488	312	81	0.0963316	4.86062e-22	2.49185e-21	EUR Class-EN
ENSG00000266524	GDF10	10	46300197	48313577	269	11	0.0647733	3.96044e-15	1.50259e-14	EUR Class-EN
ENSG00000265763	ZNF488	10	46365496	48384293	343	38	0.0367252	5.55776e-09	1.52689e-08	EUR Class-EN
ENSG00000224919	ENSG00000224919	10	46496212	48502195	508	29	0.0963718	4.00502e-22	2.06188e-21	EUR Class-EN
ENSG00000204172	AGAP9	10	46501854	48523638	556	48	0.310964	2.41995e-79	5.698e-78	EUR Class-EN
ENSG00000254929	ENSG00000254929	10	46517816	48553514	599	83	0.207377	5.68532e-50	6.82248e-49	EUR Class-EN
ENSG00000189014	SHLD2P3	10	46689707	48730436	935	31	0.0129449	0.000591273	0.00114449	EUR Class-EN
ENSG00000277758	ENSG00000277758	10	46744717	48763592	988	23	0.0382237	2.6199e-09	7.3353e-09	EUR Class-EN
ENSG00000276850	ENSG00000276850	10	46908064	48991877	1418	21	0.031676	4.91771e-08	1.26728e-07	EUR Class-EN
ENSG00000265018	AGAP12P	10	47009873	49031640	1489	70	0.288577	1.17034e-72	2.39149e-71	EUR Class-EN
ENSG00000270025	BMS1P7	10	47050282	49060016	1533	84	0.417127	4.82243e-117	2.52473e-115	EUR Class-EN
ENSG00000278561	PTPN20CP	10	47064308	49119455	1647	78	0.428116	9.76588e-122	5.56505e-120	EUR Class-EN
ENSG00000170324	FRMPD2	10	47153088	49274696	1987	27	0.0995124	1.11605e-22	5.88012e-22	EUR Class-EN
ENSG00000107643	MAPK8	10	47306639	49439360	2216	54	0.037262	4.69361e-09	1.29624e-08	EUR Class-EN
ENSG00000128805	ARHGAP22	10	47446036	49656265	2442	65	0.200899	2.28678e-47	2.5771e-46	EUR Class-EN
ENSG00000128815	WDFY4	10	47684876	49982956	2719	20	0.0125412	0.000751148	0.00144478	EUR Class-EN
ENSG00000165633	VSTM4	10	48014236	50115522	2765	16	0.0402435	9.64166e-10	2.77578e-09	EUR Class-EN
ENSG00000165606	DRGX	10	48364066	50396089	2924	22	0.0669642	2.06743e-15	7.94521e-15	EUR Class-EN
ENSG00000235939	ENSG00000235939	10	48419277	50472903	2970	31	0.321476	9.32187e-84	2.43468e-82	EUR Class-EN
ENSG00000225830	ERCC6	10	48454168	50539538	3024	14	0.0884587	4.29397e-20	2.03202e-19	EUR Class-EN
ENSG00000227345	PARG	10	48818279	50970203	2723	20	0.064181	8.07029e-15	3.01745e-14	EUR Class-EN
ENSG00000178440	TIMM23B-AGAP6	10	48942056	51011654	2575	17	0.184114	6.18661e-43	6.21415e-42	EUR Class-EN
ENSG00000285803	ENSG00000285803	10	48981420	50988899	2474	55	0.347191	1.56991e-91	4.86771e-90	EUR Class-EN
ENSG00000235618	FAM21EP	10	49021182	51067803	2521	15	0.145509	2.38884e-33	1.81176e-32	EUR Class-EN
ENSG00000099290	WASHC2A	10	49067888	51133509	2562	55	0.285058	4.21552e-71	8.32082e-70	EUR Class-EN
ENSG00000188611	ASAH2	10	49182778	51279720	2540	38	0.0877102	4.49169e-20	2.12385e-19	EUR Class-EN
ENSG00000286401	ENSG00000286401	10	49325697	51341585	2350	11	0.0357231	7.91727e-09	2.15394e-08	EUR Class-EN
ENSG00000226200	SGMS1-AS1	10	49623466	51641451	2422	16	0.0573009	2.02143e-13	7.08303e-13	EUR Class-EN
ENSG00000204147	ASAH2B	10	49739318	51816495	2528	47	0.247778	4.02466e-60	6.26042e-59	EUR Class-EN
ENSG00000148584	A1CF	10	49799409	51885675	2587	71	0.0985031	2.07635e-22	1.08047e-21	EUR Class-EN
ENSG00000185532	PRKG1	10	49990888	53298423	5020	31	0.0288092	2.19821e-07	5.41215e-07	EUR Class-EN
ENSG00000150275	PCDH15	10	52802771	56627942	6919	131	0.194408	5.02539e-46	5.4771e-45	EUR Class-EN
ENSG00000234173	ENSG00000234173	10	53486230	55656051	4105	30	0.0470075	3.49902e-11	1.09251e-10	EUR Class-EN
ENSG00000228048	ENSG00000228048	10	54506219	56513217	3220	21	0.0346642	1.72403e-08	4.59205e-08	EUR Class-EN
ENSG00000122952	ZWINT	10	55357227	57361273	3349	86	0.102847	1.51149e-23	8.23287e-23	EUR Class-EN
ENSG00000151151	IPMK	10	57191517	59267894	3198	11	0.097361	3.51511e-22	1.81247e-21	EUR Class-EN
ENSG00000108064	TFAM	10	57385345	59399220	3108	9	0.0365349	5.98078e-09	1.63903e-08	EUR Class-EN
ENSG00000122870	BICC1	10	57512872	59831435	3472	48	0.0843016	2.62409e-19	1.20419e-18	EUR Class-EN
ENSG00000165443	PHYHIPL	10	58176643	60247774	2749	41	0.0190307	3.09605e-05	6.57986e-05	EUR Class-EN
ENSG00000148541	FAM13C	10	58246130	60363181	2858	24	0.0166882	9.1561e-05	0.000188325	EUR Class-EN
ENSG00000287969	ENSG00000287969	10	58357007	60364075	2691	18	0.207302	4.95276e-49	5.82495e-48	EUR Class-EN
ENSG00000235140	ENSG00000235140	10	58578467	60650345	2816	24	0.201888	2.52775e-48	2.91235e-47	EUR Class-EN
ENSG00000165449	SLC16A9	10	58650764	60736002	2909	63	0.0545579	9.77744e-13	3.31384e-12	EUR Class-EN
ENSG00000227877	MRLN	10	58736692	60756041	2902	73	0.312381	3.64797e-80	8.74035e-79	EUR Class-EN
ENSG00000108091	CCDC6	10	58788747	60906556	3160	37	0.0507792	5.48246e-12	1.78586e-11	EUR Class-EN
ENSG00000072422	RHOBTB1	10	59869438	62001440	3422	53	0.093801	1.61846e-21	8.13888e-21	EUR Class-EN
ENSG00000227244	LINC00845	10	60016275	62026420	3105	61	0.0364656	4.77969e-09	1.31875e-08	EUR Class-EN
ENSG00000196932	TMEM26	10	60406642	62453381	3087	59	0.146574	9.95188e-34	7.63518e-33	EUR Class-EN
ENSG00000237233	TMEM26-AS1	10	60452639	62481956	3061	62	0.193554	1.81308e-45	1.95401e-44	EUR Class-EN
ENSG00000183346	CABCOCO1	10	60662929	62766766	3105	28	0.484985	2.17511e-148	2.03414e-146	EUR Class-EN
ENSG00000233643	LINC02625	10	60781745	62821246	2971	16	0.0647626	6.06939e-15	2.28294e-14	EUR Class-EN
ENSG00000182010	RTKN2	10	61183035	63268844	3128	47	0.178	1.30352e-41	1.25654e-40	EUR Class-EN
ENSG00000288011	ENSG00000288011	10	61339553	63375166	3085	64	0.0351185	1.19885e-08	3.22372e-08	EUR Class-EN
ENSG00000285837	ENSG00000285837	10	61374192	63672011	3424	55	0.599443	3.1221e-209	9.9192e-207	EUR Class-EN
ENSG00000238280	ENSG00000238280	10	61682652	63805887	3095	11	0.318235	6.34562e-82	1.5808e-80	EUR Class-EN
ENSG00000171988	JMJD1C	10	62167221	64521850	3109	30	0.0138031	0.000386792	0.000760042	EUR Class-EN
ENSG00000165476	REEP3	10	62521401	64625128	2681	29	0.0140281	0.000359992	0.000708762	EUR Class-EN
ENSG00000286373	ENSG00000286373	10	62630672	64655769	2525	16	0.0790858	3.9117e-18	1.69386e-17	EUR Class-EN
ENSG00000228566	ENSG00000228566	10	62664664	65693446	4445	43	0.0462632	4.17661e-11	1.29762e-10	EUR Class-EN
ENSG00000224714	LINC02671	10	63901136	66017639	3319	29	0.0678061	1.14938e-15	4.47118e-15	EUR Class-EN
ENSG00000228065	LINC01515	10	64570338	66880289	4737	12	0.0194897	2.26656e-05	4.86153e-05	EUR Class-EN
ENSG00000108176	DNAJC12	10	66796669	68838188	2918	58	0.148591	4.26459e-34	3.31571e-33	EUR Class-EN
ENSG00000272892	ENSG00000272892	10	66849525	68850746	2848	24	0.0121661	0.000836147	0.00160269	EUR Class-EN
ENSG00000148634	HERC4	10	66921899	69075301	3092	77	0.0820246	9.83061e-19	4.38544e-18	EUR Class-EN
ENSG00000179774	ATOH7	10	67230595	69232113	2875	13	0.0185488	3.95952e-05	8.35217e-05	EUR Class-EN
ENSG00000138346	DNA2	10	67414064	69472121	3129	46	0.114329	3.38733e-26	2.02582e-25	EUR Class-EN
ENSG00000199638	RNA5SP319	10	67461407	69461525	3049	31	0.108941	3.91741e-25	2.26291e-24	EUR Class-EN
ENSG00000165730	STOX1	10	67827531	69895432	3582	72	0.327859	3.97678e-85	1.07497e-83	EUR Class-EN
ENSG00000285871	ENSG00000285871	10	67896920	69900768	3500	18	0.0424001	2.62932e-10	7.81309e-10	EUR Class-EN
ENSG00000156502	SUPV3L1	10	68180234	70209099	3622	18	0.24084	2.31934e-58	3.44157e-57	EUR Class-EN
ENSG00000099282	TSPAN15	10	68451465	70507666	3649	24	0.0496637	8.76521e-12	2.82346e-11	EUR Class-EN
ENSG00000287306	ENSG00000287306	10	68510166	70544257	3588	60	0.131634	5.09827e-30	3.48799e-29	EUR Class-EN
ENSG00000171224	FAM241B	10	68630247	70633596	3559	20	0.0834983	3.06785e-19	1.40118e-18	EUR Class-EN
ENSG00000197467	COL13A1	10	68801880	70964275	4108	102	0.115661	9.00518e-27	5.49041e-26	EUR Class-EN
ENSG00000224222	LINC02636	10	68994276	71019496	3996	18	0.0569149	2.41103e-13	8.41004e-13	EUR Class-EN
ENSG00000099284	MACROH2A2	10	69052544	71112282	4059	4	0.0258796	1.17139e-06	2.74367e-06	EUR Class-EN
ENSG00000042286	AIFM2	10	69098223	71132934	4037	15	0.409802	5.80827e-117	3.03089e-115	EUR Class-EN
ENSG00000156521	TYSND1	10	69137981	71146700	4005	57	0.228347	1.01441e-54	1.38394e-53	EUR Class-EN
ENSG00000180817	PPA1	10	69202835	71233911	4026	41	0.186696	6.42008e-44	6.63544e-43	EUR Class-EN
ENSG00000107719	PALD1	10	69478767	71568450	4053	6	0.0442633	1.197e-10	3.62378e-10	EUR Class-EN
ENSG00000166224	SGPL1	10	69815948	71881184	3862	45	0.0242264	2.54553e-06	5.82803e-06	EUR Class-EN
ENSG00000166228	PCBD1	10	69882280	71888565	3723	24	0.0144218	0.000288547	0.000572228	EUR Class-EN
ENSG00000285300	ENSG00000285300	10	69927055	72077810	3949	26	0.284307	3.20475e-71	6.35818e-70	EUR Class-EN
ENSG00000198246	SLC29A3	10	70319259	72381423	3558	89	0.359452	1.33112e-95	4.5135e-94	EUR Class-EN
ENSG00000107736	CDH23	10	70396920	72815947	3667	43	0.0740136	6.67551e-17	2.73491e-16	EUR Class-EN
ENSG00000138303	ASCC1	10	71096032	73217134	2526	33	0.0557992	4.63115e-13	1.5955e-12	EUR Class-EN
ENSG00000148719	DNAJB12	10	71332830	73355149	2318	6	0.020646	1.40536e-05	3.05589e-05	EUR Class-EN
ENSG00000107745	MICU1	10	71367327	73626191	2431	31	0.0668039	1.9661e-15	7.56332e-15	EUR Class-EN
ENSG00000272630	ENSG00000272630	10	72098044	74101297	1614	45	0.0265995	8.08574e-07	1.91416e-06	EUR Class-EN
ENSG00000213551	DNAJC9	10	72183362	74247255	1734	59	0.113947	2.47615e-26	1.48933e-25	EUR Class-EN
ENSG00000236756	DNAJC9-AS1-1	10	72247360	74276984	1688	30	0.0251903	1.48484e-06	3.45135e-06	EUR Class-EN
ENSG00000182180	MRPS16	10	72248843	74252693	1662	22	0.0653485	4.02282e-15	1.52576e-14	EUR Class-EN
ENSG00000156042	CFAP70	10	72253759	74358859	1775	11	0.0200427	1.70782e-05	3.69178e-05	EUR Class-EN
ENSG00000107758	PPP3CB	10	72436433	74496024	1705	12	0.0185497	3.65217e-05	7.71789e-05	EUR Class-EN
ENSG00000166317	SYNPO2L	10	72644881	74663803	1630	47	0.0268858	6.09531e-07	1.45649e-06	EUR Class-EN
ENSG00000242288	BMS1P4-AGAP5	10	72674295	74730466	1693	21	0.109678	3.21896e-25	1.86642e-24	EUR Class-EN
ENSG00000035403	VCL	10	72995193	75121363	1939	44	0.0338572	2.17374e-08	5.74007e-08	EUR Class-EN
ENSG00000156110	ADK	10	73151202	75709963	2389	24	0.148032	5.69785e-34	4.40937e-33	EUR Class-EN
ENSG00000232342	ENSG00000232342	10	73506081	75530553	1844	21	0.0327798	4.19148e-08	1.08738e-07	EUR Class-EN
ENSG00000156671	SAMD8	10	74099586	76182123	2065	42	0.0574555	2.44176e-13	8.51339e-13	EUR Class-EN
ENSG00000165644	COMTD1	10	74233641	76236030	1963	12	0.0845728	2.66366e-19	1.22187e-18	EUR Class-EN
ENSG00000270087	ENSG00000270087	10	74279726	76401246	2142	30	0.0123804	0.0007796	0.00149752	EUR Class-EN
ENSG00000148655	LRMDA	10	74431624	77560168	3570	42	0.257627	3.32485e-63	5.54766e-62	EUR Class-EN
ENSG00000236467	KCNMA1-AS1	10	75888044	77980624	2770	28	0.0248216	1.92052e-06	4.43117e-06	EUR Class-EN
ENSG00000224500	ENSG00000224500	10	76313941	78315694	2605	32	0.0353252	9.32321e-09	2.524e-08	EUR Class-EN
ENSG00000228748	ENSG00000228748	10	76782866	78793176	2666	62	0.0100448	0.00259289	0.00482054	EUR Class-EN
ENSG00000282863	ENSG00000282863	10	77179174	79675109	3563	41	0.0888247	2.14043e-20	1.02652e-19	EUR Class-EN
ENSG00000224596	ZMIZ1-AS1	10	77943328	80067895	3033	48	0.0207556	1.34988e-05	2.93939e-05	EUR Class-EN
ENSG00000108179	PPIF	10	78347469	80355334	3140	37	0.0347081	1.65405e-08	4.41299e-08	EUR Class-EN
ENSG00000253626	EIF5AL1	10	78512533	80516440	3171	23	0.15219	6.09569e-35	4.86496e-34	EUR Class-EN
ENSG00000185303	SFTPA2	10	78555852	80560407	3171	30	0.0988969	1.03198e-22	5.45203e-22	EUR Class-EN
ENSG00000226676	LINC02679	10	78628757	80632188	3307	41	0.0757818	2.12256e-17	8.89557e-17	EUR Class-EN
ENSG00000244733	ENSG00000244733	10	78660891	80677996	3305	29	0.150476	7.22065e-35	5.7391e-34	EUR Class-EN
ENSG00000225484	NUTM2B-AS1	10	78661394	80826594	3569	127	0.404013	4.88021e-112	2.34339e-110	EUR Class-EN
ENSG00000228570	NUTM2E	10	78826739	80850878	3340	76	0.138536	1.38722e-32	1.02725e-31	EUR Class-EN
ENSG00000283913	ENSG00000283913	10	78904898	80951029	3362	97	0.260342	4.46506e-66	7.94149e-65	EUR Class-EN
ENSG00000133661	SFTPD	10	78937467	80982614	3413	39	0.0192175	2.82323e-05	6.01216e-05	EUR Class-EN
ENSG00000273372	SFTPD-AS1	10	78968213	80973213	3344	84	0.28506	2.13242e-71	4.25617e-70	EUR Class-EN
ENSG00000230091	TMEM254-AS1	10	79046860	81078912	3398	71	0.238536	1.85604e-57	2.69547e-56	EUR Class-EN
ENSG00000133678	TMEM254	10	79078646	81092557	3356	40	0.195428	2.78096e-46	3.04237e-45	EUR Class-EN
ENSG00000189129	PLAC9	10	79131682	81145359	3289	28	0.137578	8.78012e-32	6.32211e-31	EUR Class-EN
ENSG00000122359	ANXA11	10	79150889	81205572	3337	62	0.167697	1.23738e-39	1.1303e-38	EUR Class-EN
ENSG00000237523	LINC00857	10	79207372	81219657	3284	7	0.0257686	1.19432e-06	2.79539e-06	EUR Class-EN
ENSG00000234382	ENSG00000234382	10	79233664	81245367	3273	21	0.427519	6.13356e-124	3.57422e-122	EUR Class-EN
ENSG00000170788	DYDC1	10	79336105	81356755	3335	14	0.0342158	1.77153e-08	4.71178e-08	EUR Class-EN
ENSG00000133665	DYDC2	10	79344745	81368073	3355	29	0.0450889	9.14242e-11	2.78338e-10	EUR Class-EN
ENSG00000122378	PRXL2A	10	79407829	81437115	3426	17	0.14253	1.06371e-32	7.9046e-32	EUR Class-EN
ENSG00000108219	TSPAN14	10	79454166	81533124	3586	53	0.0348435	1.21386e-08	3.26259e-08	EUR Class-EN
ENSG00000226659	ENSG00000226659	10	79529597	81535942	3446	59	0.0161519	0.000129136	0.000262698	EUR Class-EN
ENSG00000178217	SH2D4B	10	79537902	81646560	3738	38	0.048625	1.54017e-11	4.89528e-11	EUR Class-EN
ENSG00000286876	ENSG00000286876	10	82708841	84724834	3995	48	0.0468171	4.14737e-11	1.28888e-10	EUR Class-EN
ENSG00000165678	GHITM	10	83139509	85153568	4032	19	0.0120969	0.000894193	0.00171013	EUR Class-EN
ENSG00000148600	CDHR1	10	83194537	85219621	4032	39	0.397099	1.25303e-109	5.7095e-108	EUR Class-EN
ENSG00000148604	RGR	10	83230666	85259960	4059	39	0.0301475	1.36828e-07	3.42037e-07	EUR Class-EN
ENSG00000107771	CCSER2	10	83328586	85518521	4425	36	0.0322128	5.4301e-08	1.39467e-07	EUR Class-EN
ENSG00000279910	ENSG00000279910	10	84526880	86531115	3459	65	0.050032	7.52126e-12	2.43358e-11	EUR Class-EN
ENSG00000280134	ENSG00000280134	10	84555484	86557436	3437	11	0.0244143	2.25127e-06	5.17371e-06	EUR Class-EN
ENSG00000234942	GRID1-AS1	10	84577731	86607213	3468	27	0.0272849	5.05805e-07	1.2159e-06	EUR Class-EN
ENSG00000182771	GRID1	10	84599552	87366795	4187	58	0.0459872	6.57668e-11	2.01788e-10	EUR Class-EN
ENSG00000287475	ENSG00000287475	10	85395187	87400943	2719	54	0.237429	1.38331e-57	2.01525e-56	EUR Class-EN
ENSG00000227896	ENSG00000227896	10	85521945	87525101	2498	14	0.100432	3.05293e-23	1.64473e-22	EUR Class-EN
ENSG00000122375	OPN4	10	85654547	87666848	2484	29	0.524361	2.08899e-168	3.18747e-166	EUR Class-EN
ENSG00000122367	LDB3	10	85668507	87736072	2593	61	0.451501	8.2338e-132	5.7175e-130	EUR Class-EN
ENSG00000272631	ENSG00000272631	10	85749754	87756298	2495	79	0.194911	9.6564e-46	1.04654e-44	EUR Class-EN
ENSG00000173269	MMRN2	10	85935540	87969481	2408	36	0.0346442	1.45849e-08	3.90156e-08	EUR Class-EN
ENSG00000173267	SNCG	10	85958599	87963258	2357	50	0.0628686	1.48486e-14	5.48814e-14	EUR Class-EN
ENSG00000272508	ENSG00000272508	10	85993432	88024732	2381	39	0.0118332	0.0010508	0.00200023	EUR Class-EN
ENSG00000148672	GLUD1	10	86050202	88094843	2405	17	0.187937	2.8172e-45	3.01378e-44	EUR Class-EN
ENSG00000122376	SHLD2	10	86094161	88191465	2498	48	0.105307	2.59381e-24	1.45625e-23	EUR Class-EN
ENSG00000223482	NUTM2A-AS1	10	86201647	88342612	2506	86	0.0878912	2.14643e-20	1.02897e-19	EUR Class-EN
ENSG00000287077	ENSG00000287077	10	86203717	88206615	2347	26	0.0163205	9.60533e-05	0.000197285	EUR Class-EN
ENSG00000184923	NUTM2A	10	86225448	88236908	2358	31	0.0181839	4.51356e-05	9.47948e-05	EUR Class-EN
ENSG00000224914	LINC00863	10	86341685	88357882	2241	132	0.0319074	6.24752e-08	1.59807e-07	EUR Class-EN
ENSG00000228055	FAM245A	10	86396561	88435035	2242	19	0.0295201	1.93458e-07	4.77882e-07	EUR Class-EN
ENSG00000198682	PAPSS2	10	86659613	88747705	2225	55	0.147647	4.88878e-34	3.79338e-33	EUR Class-EN
ENSG00000138138	ATAD1	10	86751512	88841361	2203	7	0.0209782	1.2502e-05	2.72952e-05	EUR Class-EN
ENSG00000223820	CFL1P1	10	86817928	88845612	2110	118	0.0159508	0.000142148	0.000288082	EUR Class-EN
ENSG00000184719	RNLS	10	87273864	89584530	2779	14	0.0265531	8.49422e-07	2.00861e-06	EUR Class-EN
ENSG00000138134	STAMBPL1	10	87879734	89975153	2925	36	0.063217	1.1492e-14	4.26793e-14	EUR Class-EN
ENSG00000107796	ACTA2	10	87935074	89991339	2927	37	0.113544	6.25175e-26	3.69697e-25	EUR Class-EN
ENSG00000026103	FAS	10	87990531	90017059	2945	59	0.240052	1.11035e-58	1.65608e-57	EUR Class-EN
ENSG00000138135	CH25H	10	88205629	90207317	2963	5	0.137285	7.44933e-32	5.38059e-31	EUR Class-EN
ENSG00000107798	LIPA	10	88213569	90414557	3261	58	0.115193	1.76752e-26	1.06616e-25	EUR Class-EN
ENSG00000119922	IFIT2	10	88283694	90309271	2985	23	0.0654068	2.74223e-15	1.04812e-14	EUR Class-EN
ENSG00000119917	IFIT3	10	88327307	90377473	3072	33	0.0615757	2.85224e-14	1.04061e-13	EUR Class-EN
ENSG00000185745	IFIT1	10	88392546	90406487	3049	35	0.0623618	2.03693e-14	7.49158e-14	EUR Class-EN
ENSG00000152778	IFIT5	10	88414568	90421605	3036	11	0.164472	2.94827e-38	2.59994e-37	EUR Class-EN
ENSG00000152779	SLC16A12	10	88430299	90556641	3225	81	0.0934352	3.16619e-21	1.57412e-20	EUR Class-EN
ENSG00000232936	ENSG00000232936	10	88645272	90652144	3194	21	0.015153	0.000201213	0.000403308	EUR Class-EN
ENSG00000225836	ENSG00000225836	10	88646289	90650822	3190	23	0.0633842	1.09314e-14	4.06623e-14	EUR Class-EN
ENSG00000235100	ENSG00000235100	10	88667181	90701274	3300	56	0.315676	8.31733e-81	2.03483e-79	EUR Class-EN
ENSG00000138182	KIF20B	10	88701590	90774939	3338	117	0.199734	3.60837e-47	4.039e-46	EUR Class-EN
ENSG00000232229	LINC00865	10	88829483	90840861	3183	33	0.0775583	1.00911e-17	4.29275e-17	EUR Class-EN
ENSG00000280560	LINC01374	10	88853595	91225443	3712	44	0.191238	3.82042e-45	4.0776e-44	EUR Class-EN
ENSG00000226159	LINC01375	10	88915489	90957373	3250	30	0.0511146	4.79459e-12	1.56664e-11	EUR Class-EN
ENSG00000236373	LINC02653	10	89402521	91628852	3316	60	0.0166341	0.000100625	0.000206401	EUR Class-EN
ENSG00000224851	LINC00502	10	90033157	92062164	2885	85	0.0936959	2.381e-21	1.18936e-20	EUR Class-EN
ENSG00000180628	PCGF5	10	90163012	92284337	2807	35	0.0817464	6.20972e-19	2.80196e-18	EUR Class-EN
ENSG00000119938	PPP1R3C	10	90628442	92633071	2508	43	0.0246065	2.01553e-06	4.64437e-06	EUR Class-EN
ENSG00000107854	TNKS2	10	90798426	92865475	2570	35	0.208207	1.15866e-49	1.38375e-48	EUR Class-EN
ENSG00000095564	BTAF1	10	90923770	93030325	2614	40	0.0162885	0.000122527	0.000249626	EUR Class-EN
ENSG00000198060	MARCHF5	10	91291167	93353964	2740	29	0.0149038	0.000236919	0.000472671	EUR Class-EN
ENSG00000138160	KIF11	10	91574105	93655395	3130	43	0.422728	1.32979e-119	7.32579e-118	EUR Class-EN
ENSG00000138190	EXOC6	10	91826831	94059493	3230	62	0.173282	2.31313e-40	2.15626e-39	EUR Class-EN
ENSG00000186188	FFAR4	10	92566665	94604480	3023	71	0.0241171	2.66471e-06	6.09186e-06	EUR Class-EN
ENSG00000138207	RBP4	10	92591687	94601744	2985	40	0.0575511	1.95848e-13	6.86764e-13	EUR Class-EN
ENSG00000095464	PDE6C	10	92612537	94666010	3001	26	0.128338	2.58467e-29	1.73153e-28	EUR Class-EN
ENSG00000148690	FRA10AC1	10	92667883	94702592	2932	38	0.440023	1.12387e-126	6.96945e-125	EUR Class-EN
ENSG00000108231	LGI1	10	92757840	94806272	2930	44	0.0153605	0.000192671	0.000386989	EUR Class-EN
ENSG00000280485	ENSG00000280485	10	92772681	94788605	2883	35	0.0104062	0.00217249	0.0040575	EUR Class-EN
ENSG00000176273	SLC35G1	10	92893973	94956062	2934	8	0.0452053	8.67367e-11	2.64345e-10	EUR Class-EN
ENSG00000173145	NOC3L	10	93333226	95362959	2796	21	0.187727	7.33502e-44	7.56422e-43	EUR Class-EN
ENSG00000108239	TBC1D12	10	93402541	95536332	2984	26	0.0988011	8.87474e-23	4.70683e-22	EUR Class-EN
ENSG00000119969	HELLS	10	93501434	95613905	2938	23	0.0994411	1.09578e-22	5.77464e-22	EUR Class-EN
ENSG00000276490	ENSG00000276490	10	93688154	95853073	2986	42	0.011423	0.0012915	0.00244479	EUR Class-EN
ENSG00000138115	CYP2C8	10	94036772	96069497	2845	23	0.0152557	0.000196048	0.000393534	EUR Class-EN
ENSG00000231829	ENSG00000231829	10	94109136	96111642	2831	56	0.260178	1.41595e-64	2.42181e-63	EUR Class-EN
ENSG00000288526	ENSG00000288526	10	94141925	96168425	2865	23	0.0596013	8.34203e-14	2.97425e-13	EUR Class-EN
ENSG00000173124	ACSM6	10	94194200	96228928	2900	14	0.0458757	7.11293e-11	2.17838e-10	EUR Class-EN
ENSG00000234026	ENSG00000234026	10	94228243	96231144	2863	36	0.0728978	9.29441e-17	3.78513e-16	EUR Class-EN
ENSG00000107438	PDLIM1	10	94237572	96291012	2946	84	0.0671635	1.59606e-15	6.17052e-15	EUR Class-EN
ENSG00000059573	ALDH18A1	10	94605941	96656711	3109	20	0.0656421	3.42155e-15	1.30197e-14	EUR Class-EN
ENSG00000119977	TCTN3	10	94659823	96694143	3092	90	0.271585	7.74894e-69	1.46829e-67	EUR Class-EN
ENSG00000138185	ENTPD1	10	94711779	96877266	3229	40	0.0243594	2.43014e-06	5.57318e-06	EUR Class-EN
ENSG00000226688	ENTPD1-AS1	10	94732976	97090250	3340	83	0.310777	9.329e-80	2.22369e-78	EUR Class-EN
ENSG00000270099	ENSG00000270099	10	94860548	96924844	3089	26	0.103912	1.00023e-23	5.492e-23	EUR Class-EN
ENSG00000188649	CC2D2B	10	94907603	97033745	3072	33	0.179691	4.8785e-42	4.79229e-41	EUR Class-EN
ENSG00000177853	ZNF518A	10	95129715	97205288	2950	34	0.0248789	1.65085e-06	3.82801e-06	EUR Class-EN
ENSG00000095585	BLNK	10	95189171	97271587	2963	56	0.038634	2.1767e-09	6.12963e-09	EUR Class-EN
ENSG00000077147	TM9SF3	10	95518110	97587452	2855	52	0.272443	4.0727e-68	7.56869e-67	EUR Class-EN
ENSG00000235677	NPM1P26	10	95560185	97560922	2719	15	0.0283867	3.34448e-07	8.13847e-07	EUR Class-EN
ENSG00000155629	PIK3AP1	10	95593315	97720514	2822	59	0.0605885	5.20137e-14	1.86972e-13	EUR Class-EN
ENSG00000234855	SLIT1-AS1	10	96102756	98104355	2487	60	0.0174833	6.86532e-05	0.000142344	EUR Class-EN
ENSG00000181274	FRAT2	10	96332497	98334729	2401	7	0.0114726	0.00124598	0.00236092	EUR Class-EN
ENSG00000225850	ENSG00000225850	10	96334564	98343203	2414	12	0.0123997	0.000803062	0.0015408	EUR Class-EN
ENSG00000052749	RRP12	10	96356358	98426076	2532	35	0.0643707	8.00487e-15	2.99347e-14	EUR Class-EN
ENSG00000231970	ENSG00000231970	10	96401115	98419524	2457	40	0.0715267	2.1395e-16	8.58049e-16	EUR Class-EN
ENSG00000171311	EXOSC1	10	96435909	98446017	2475	12	0.0323356	5.09878e-08	1.31234e-07	EUR Class-EN
ENSG00000155229	MMS19	10	96458324	98498794	2527	7	0.0190701	2.75906e-05	5.88146e-05	EUR Class-EN
ENSG00000249967	ENSG00000249967	10	96584374	98673910	2666	9	0.0291654	1.86445e-07	4.61195e-07	EUR Class-EN
ENSG00000171160	MORN4	10	96614553	98633500	2551	26	0.0467169	3.15288e-11	9.86828e-11	EUR Class-EN
ENSG00000119986	AVPI1	10	96677424	98687241	2522	8	0.0827174	4.19751e-19	1.90886e-18	EUR Class-EN
ENSG00000155254	MARVELD1	10	96713173	98718150	2552	6	0.0812617	1.44337e-18	6.37754e-18	EUR Class-EN
ENSG00000155256	ZFYVE27	10	96737121	98760907	2584	14	0.0644753	6.16185e-15	2.31696e-14	EUR Class-EN
ENSG00000120057	SFRP5	10	96766751	98771999	2564	14	0.0166996	9.38716e-05	0.000192975	EUR Class-EN
ENSG00000227356	LINC00866	10	96828478	98849798	2557	44	0.064255	5.40552e-15	2.03952e-14	EUR Class-EN
ENSG00000155265	GOLGA7B	10	96849843	98871580	2545	16	0.0369582	4.71452e-09	1.3017e-08	EUR Class-EN
ENSG00000095713	CRTAC1	10	96865000	99030828	2655	46	0.0825683	7.74665e-19	3.47449e-18	EUR Class-EN
ENSG00000166024	R3HCC1L	10	97134624	99244897	2636	4	0.0250662	1.63558e-06	3.79337e-06	EUR Class-EN
ENSG00000119943	PYROXD2	10	97383565	99415182	2429	53	0.2572	5.72968e-63	9.49194e-62	EUR Class-EN
ENSG00000119946	CNNM1	10	98329356	100394330	2650	25	0.0235546	3.42808e-06	7.77724e-06	EUR Class-EN
ENSG00000224934	ENSG00000224934	10	98430919	100463259	2550	57	0.174492	1.63549e-40	1.53383e-39	EUR Class-EN
ENSG00000155287	SLC25A28	10	98610522	100620609	2369	33	0.0670919	1.24887e-15	4.84929e-15	EUR Class-EN
ENSG00000285932	ENSG00000285932	10	98651595	100732112	2440	45	0.212698	5.6799e-51	6.99218e-50	EUR Class-EN
ENSG00000198018	ENTPD7	10	98659509	100711241	2408	28	0.0493626	1.0832e-11	3.46819e-11	EUR Class-EN
ENSG00000119929	CUTC	10	98702558	100756134	2394	16	0.0448039	1.13339e-10	3.43793e-10	EUR Class-EN
ENSG00000107554	DNMBP	10	98875577	101009947	2506	10	0.0473078	3.1606e-11	9.8911e-11	EUR Class-EN
ENSG00000213341	CHUK	10	99188300	101229596	2552	55	0.0103796	0.0022112	0.00412748	EUR Class-EN
ENSG00000227492	ENSG00000227492	10	99229629	101234398	2518	12	0.132746	2.42109e-30	1.67118e-29	EUR Class-EN
ENSG00000095485	CWF19L1	10	99232298	101267680	2563	55	0.453667	1.20486e-132	8.46785e-131	EUR Class-EN
ENSG00000207362	RNU6-422P	10	99258571	101258677	2525	16	0.018788	3.22935e-05	6.85185e-05	EUR Class-EN
ENSG00000196072	BLOC1S2	10	99273280	101286680	2571	14	0.0580675	1.1609e-13	4.10808e-13	EUR Class-EN
ENSG00000107593	PKD2L1	10	99288149	101330264	2622	11	0.234762	4.24731e-57	6.11084e-56	EUR Class-EN
ENSG00000235823	OLMALINC	10	99373099	101454043	2651	52	0.0833632	4.1364e-19	1.88218e-18	EUR Class-EN
ENSG00000075826	SEC31B	10	99486646	101519864	2606	91	0.198495	8.88496e-47	9.85494e-46	EUR Class-EN
ENSG00000255339	ENSG00000255339	10	99505628	101529881	2581	22	0.0992989	1.14253e-22	6.01146e-22	EUR Class-EN
ENSG00000166135	HIF1AN	10	99529072	101559998	2576	41	0.022641	4.81033e-06	1.08043e-05	EUR Class-EN
ENSG00000272572	ENSG00000272572	10	99911103	101912739	2329	7	0.0204813	1.24374e-05	2.71592e-05	EUR Class-EN
ENSG00000119906	SLF2	10	99912963	101965134	2362	31	0.0697874	4.59177e-16	1.81951e-15	EUR Class-EN
ENSG00000095539	SEMA4G	10	99969518	101985871	2297	6	0.119656	1.6764e-27	1.05797e-26	EUR Class-EN
ENSG00000107815	TWNK	10	99987367	101994403	2273	15	0.0209118	1.31696e-05	2.87121e-05	EUR Class-EN
ENSG00000186862	PDZD7	10	100007679	102032295	2258	95	0.220929	7.4766e-53	9.67111e-52	EUR Class-EN
ENSG00000107819	SFXN3	10	100031234	102041244	2228	14	0.0118611	0.0010331	0.00196816	EUR Class-EN
ENSG00000166167	BTRC	10	100354033	102557321	2279	24	0.0797962	3.10906e-18	1.3516e-17	EUR Class-EN
ENSG00000166169	POLL	10	100578882	102588270	2039	9	0.0202239	1.66354e-05	3.60042e-05	EUR Class-EN
ENSG00000198408	OGA	10	100784443	102818465	2117	9	0.0244368	2.1233e-06	4.88689e-06	EUR Class-EN
ENSG00000120049	KCNIP2	10	100825974	102843920	2111	19	0.0143063	0.000320923	0.000633941	EUR Class-EN
ENSG00000120029	ARMH3	10	100845599	103056193	2376	76	0.0286664	2.93598e-07	7.16623e-07	EUR Class-EN
ENSG00000107862	GBF1	10	101245371	103382899	2201	12	0.0145232	0.000268949	0.000534688	EUR Class-EN
ENSG00000077150	NFKB2	10	101394110	103402524	1972	47	0.0272999	4.49882e-07	1.08428e-06	EUR Class-EN
ENSG00000059915	PSD	10	101402617	103421539	1980	22	0.0323863	4.47418e-08	1.15723e-07	EUR Class-EN
ENSG00000107872	FBXL15	10	101419189	103423136	1959	14	0.0189388	3.09588e-05	6.57986e-05	EUR Class-EN
ENSG00000269609	C10orf95-AS1	10	101449816	103461106	1954	32	0.0941448	1.97911e-21	9.91595e-21	EUR Class-EN
ENSG00000120055	C10orf95	10	101449837	103451543	1947	51	0.369624	3.29059e-100	1.23292e-98	EUR Class-EN
ENSG00000138111	MFSD13A	10	101461395	103477045	1975	63	0.431954	1.58932e-124	9.3318e-123	EUR Class-EN
ENSG00000138107	ACTR1A	10	101461881	103502712	2011	43	0.135169	4.13918e-31	2.92057e-30	EUR Class-EN
ENSG00000138175	ARL3	10	101673731	103714397	2064	24	0.190042	1.3427e-44	1.40718e-43	EUR Class-EN
ENSG00000156398	SFXN2	10	101714538	103743492	2082	12	0.0201146	1.79721e-05	3.87922e-05	EUR Class-EN
ENSG00000166272	WBP1L	10	101743948	103834516	2219	13	0.094237	1.46789e-21	7.39293e-21	EUR Class-EN
ENSG00000282772	ENSG00000282772	10	101845761	103854513	2205	14	0.0580997	1.61984e-13	5.70084e-13	EUR Class-EN
ENSG00000148842	CNNM2	10	101918294	104090222	2477	13	0.016343	0.000115338	0.000235456	EUR Class-EN
ENSG00000076685	NT5C2	10	102087185	104277605	2570	97	0.177064	2.11248e-41	2.02372e-40	EUR Class-EN
ENSG00000235376	RPEL1	10	102245887	104248016	2431	52	0.0622903	2.30488e-14	8.45294e-14	EUR Class-EN
ENSG00000148798	INA	10	102277138	104290346	2442	12	0.0153657	0.000186928	0.000375845	EUR Class-EN
ENSG00000156374	PCGF6	10	102302796	104351144	2485	53	0.0239066	2.85144e-06	6.50465e-06	EUR Class-EN
ENSG00000138172	CALHM2	10	102446786	104452402	2459	13	0.018891	3.37205e-05	7.14286e-05	EUR Class-EN
ENSG00000287419	ENSG00000287419	10	102573157	104583687	2463	4	0.0273722	5.35084e-07	1.28455e-06	EUR Class-EN
ENSG00000107957	SH3PXD2A	10	102594027	104855543	2785	71	0.184331	3.55065e-43	3.59919e-42	EUR Class-EN
ENSG00000273108	ENSG00000273108	10	102608619	104610050	2444	36	0.0599338	7.15258e-14	2.55763e-13	EUR Class-EN
ENSG00000280693	SH3PXD2A-AS1	10	102745966	104755423	2446	58	0.0559797	5.0429e-13	1.73401e-12	EUR Class-EN
ENSG00000107960	STN1	10	102877569	104918184	2519	13	0.0168211	9.06409e-05	0.000186532	EUR Class-EN
ENSG00000065613	SLK	10	102967140	105029233	2609	45	0.0739249	5.46153e-17	2.24429e-16	EUR Class-EN
ENSG00000197748	CFAP43	10	103129888	105232364	2751	50	0.132927	2.31573e-30	1.59941e-29	EUR Class-EN
ENSG00000065621	GSTO2	10	103268873	105304950	2690	17	0.370803	1.3415e-100	5.07554e-99	EUR Class-EN
ENSG00000148841	ITPRIP	10	103309698	105338465	2720	21	0.0447843	1.1837e-10	3.58679e-10	EUR Class-EN
ENSG00000237761	ENSG00000237761	10	103566931	105624795	2839	8	0.0388067	2.13775e-09	6.02361e-09	EUR Class-EN
ENSG00000287732	ENSG00000287732	10	104844834	106904771	3064	43	0.0186051	3.7488e-05	7.91488e-05	EUR Class-EN
ENSG00000108018	SORCS1	10	105573663	108164706	3861	27	0.0165573	0.000106919	0.000218962	EUR Class-EN
ENSG00000287047	ENSG00000287047	10	105648899	107676780	2950	27	0.108919	5.25663e-25	3.02445e-24	EUR Class-EN
ENSG00000229981	LINC01435	10	106694973	109197849	3857	50	0.125294	1.13581e-28	7.4477e-28	EUR Class-EN
ENSG00000203876	ADD3-AS1	10	108940104	111008381	2685	22	0.139089	7.42669e-32	5.3659e-31	EUR Class-EN
ENSG00000148700	ADD3	10	108996368	111135565	2734	35	0.263346	1.12138e-64	1.92365e-63	EUR Class-EN
ENSG00000119950	MXI1	10	109207605	111287365	2745	7	0.0226564	5.48447e-06	1.22756e-05	EUR Class-EN
ENSG00000273143	DUSP5-DT	10	109428840	111496590	2844	38	0.0163902	0.000112156	0.000229241	EUR Class-EN
ENSG00000138166	DUSP5	10	109497907	111511533	2798	8	0.0279568	3.44719e-07	8.37784e-07	EUR Class-EN
ENSG00000203867	RBM20	10	109644336	111839468	3224	40	0.0873624	6.86584e-20	3.22148e-19	EUR Class-EN
ENSG00000214413	BBIP1	10	109898730	111919201	2955	44	0.0379003	3.11228e-09	8.67993e-09	EUR Class-EN
ENSG00000108061	SHOC2	10	109919593	112013666	3079	33	0.0109691	0.00163604	0.00307764	EUR Class-EN
ENSG00000234118	RPL13AP6	10	109936622	111937233	2957	11	0.440827	3.28929e-127	2.06183e-125	EUR Class-EN
ENSG00000150594	ADRA2A	10	110077029	112080907	3022	19	0.0101027	0.0024311	0.00452593	EUR Class-EN
ENSG00000287231	ENSG00000287231	10	110787233	112989909	2877	15	0.439842	1.51246e-126	9.32929e-125	EUR Class-EN
ENSG00000119927	GPAM	10	111149865	113215377	2713	47	0.377836	2.65733e-103	1.06628e-101	EUR Class-EN
ENSG00000197142	ACSL5	10	111374116	113428379	2662	67	0.214383	3.33965e-51	4.1376e-50	EUR Class-EN
ENSG00000232934	ENSG00000232934	10	111395813	113425589	2617	23	0.221164	7.54023e-53	9.74798e-52	EUR Class-EN
ENSG00000023041	ZDHHC6	10	111424428	113447572	2573	10	0.176544	1.20914e-41	1.1675e-40	EUR Class-EN
ENSG00000225292	ENSG00000225292	10	111888735	113906111	2550	13	0.0306783	1.0911e-07	2.74494e-07	EUR Class-EN
ENSG00000148737	TCF7L2	10	111950247	114167678	2801	32	0.0150347	0.000205559	0.000411699	EUR Class-EN
ENSG00000148702	HABP2	10	112550837	114589602	2705	14	0.0174943	6.67727e-05	0.000138494	EUR Class-EN
ENSG00000197893	NRAP	10	112588714	114664070	2777	29	0.152473	2.86256e-35	2.30684e-34	EUR Class-EN
ENSG00000165806	CASP7	10	112679162	114730907	2789	54	0.339341	1.77157e-88	5.11041e-87	EUR Class-EN
ENSG00000234393	ENSG00000234393	10	112710681	114719332	2732	63	0.44698	8.66749e-130	5.79317e-128	EUR Class-EN
ENSG00000148735	PLEKHS1	10	112751262	114783429	2786	41	0.472548	6.85428e-141	5.59752e-139	EUR Class-EN
ENSG00000198924	DCLRE1A	10	112834725	114854383	2808	2	0.0130414	0.000574507	0.00111361	EUR Class-EN
ENSG00000043591	ADRB1	10	113043866	115046904	2823	18	0.0482187	2.32786e-11	7.33962e-11	EUR Class-EN
ENSG00000169129	AFAP1L2	10	113294824	115404756	2853	13	0.0162944	0.000117902	0.000240604	EUR Class-EN
ENSG00000099204	ABLIM1	10	113431113	115768061	3145	49	0.0269423	6.97147e-07	1.65919e-06	EUR Class-EN
ENSG00000165832	TRUB1	10	113938195	115977676	2500	30	0.0864517	1.0565e-19	4.91833e-19	EUR Class-EN
ENSG00000151892	GFRA1	10	115056925	117276803	2488	15	0.127106	5.23693e-29	3.47125e-28	EUR Class-EN
ENSG00000165863	C10orf82	10	115663696	117670264	2382	4	0.0221	7.02405e-06	1.55892e-05	EUR Class-EN
ENSG00000165868	HSPA12A	10	115671192	117850251	2563	33	0.355748	9.77788e-95	3.2536e-93	EUR Class-EN
ENSG00000228195	RPL5P27	10	115749905	117751261	2333	26	0.135243	2.73915e-31	1.94574e-30	EUR Class-EN
ENSG00000188316	ENO4	10	115849499	117911788	2413	9	0.166709	1.35522e-38	1.20519e-37	EUR Class-EN
ENSG00000187164	SHTN1	10	115881477	118126586	2573	7	0.242391	5.75073e-59	8.63271e-58	EUR Class-EN
ENSG00000165646	SLC18A2	10	116241093	118279430	2359	47	0.01773	5.94869e-05	0.000123748	EUR Class-EN
ENSG00000277879	ENSG00000277879	10	116267116	118268668	2320	2	0.0121334	0.000857818	0.00164328	EUR Class-EN
ENSG00000229847	EMX2OS	10	116473215	118545068	2485	20	0.0534445	1.10546e-12	3.73796e-12	EUR Class-EN
ENSG00000107560	RAB11FIP2	10	117004916	119046941	2628	40	0.0275806	4.62476e-07	1.1144e-06	EUR Class-EN
ENSG00000177640	CASC2	10	117046279	119210158	2801	71	0.0731813	7.30933e-17	2.98983e-16	EUR Class-EN
ENSG00000238276	ENSG00000238276	10	117241468	119267710	2740	23	0.0902103	1.6863e-20	8.11749e-20	EUR Class-EN
ENSG00000151893	CACUL1	10	117674167	119755249	2910	36	0.0946681	9.47689e-22	4.80217e-21	EUR Class-EN
ENSG00000229272	ENSG00000229272	10	117784563	120029544	3213	48	0.197143	2.00978e-46	2.20807e-45	EUR Class-EN
ENSG00000119979	DENND10	10	118104086	120137984	3087	21	0.184743	2.04657e-43	2.08732e-42	EUR Class-EN
ENSG00000183605	SFXN4	10	118140767	120165714	3053	27	0.423579	2.19843e-120	1.22567e-118	EUR Class-EN
ENSG00000198873	GRK5	10	118207571	120459745	3446	21	0.0613976	2.66416e-14	9.74134e-14	EUR Class-EN
ENSG00000236426	ENSG00000236426	10	118330233	120336182	3117	40	0.0141153	0.000347556	0.0006855	EUR Class-EN
ENSG00000227437	RPS8P4	10	118638456	120639082	3082	14	0.0433742	1.82463e-10	5.47383e-10	EUR Class-EN
ENSG00000151929	BAG3	10	118651380	120677819	3147	42	0.0225655	5.53869e-06	1.23946e-05	EUR Class-EN
ENSG00000198825	INPP5F	10	118726042	120829147	3416	32	0.0353477	1.08212e-08	2.91761e-08	EUR Class-EN
ENSG00000270300	PHACTR2P1	10	118793589	120816642	3290	41	0.0188961	2.93543e-05	6.24593e-05	EUR Class-EN
ENSG00000107651	SEC23IP	10	118892730	120944657	3359	11	0.122426	6.90969e-28	4.41474e-27	EUR Class-EN
ENSG00000203805	PLPP4	10	119457227	121592065	3401	33	0.117233	8.42636e-27	5.14426e-26	EUR Class-EN
ENSG00000274461	ENSG00000274461	10	119608580	121825317	3590	88	0.337212	4.84421e-88	1.38193e-86	EUR Class-EN
ENSG00000227165	WDR11-AS1	10	119759898	121851457	3384	43	0.513216	1.58456e-160	1.9241e-158	EUR Class-EN
ENSG00000287936	ENSG00000287936	10	119842521	121845146	3285	7	0.0406156	8.93187e-10	2.57655e-09	EUR Class-EN
ENSG00000120008	WDR11	10	119851305	121909524	3388	72	0.42169	2.70916e-120	1.50318e-118	EUR Class-EN
ENSG00000271670	ENSG00000271670	10	119879256	121880667	3268	67	0.216145	5.49674e-52	6.95118e-51	EUR Class-EN
ENSG00000066468	FGFR2	10	120478332	122598458	3743	27	0.0813757	1.27033e-18	5.62473e-18	EUR Class-EN
ENSG00000107669	ATE1	10	120740424	122928492	3722	56	0.11218	1.30191e-25	7.63849e-25	EUR Class-EN
ENSG00000226864	ATE1-AS1	10	120928312	122951965	3318	90	0.514154	1.526e-161	1.9028e-159	EUR Class-EN
ENSG00000276742	ENSG00000276742	10	120956782	122957098	3261	58	0.121731	1.04256e-27	6.62646e-27	EUR Class-EN
ENSG00000273891	ENSG00000273891	10	120965764	122967700	3261	89	0.0463845	5.39089e-11	1.66351e-10	EUR Class-EN
ENSG00000138152	BTBD16	10	121271296	123338159	3394	65	0.35966	4.60445e-96	1.57507e-94	EUR Class-EN
ENSG00000107679	PLEKHA1	10	121374696	123442602	3426	35	0.0158044	0.000154408	0.000312138	EUR Class-EN
ENSG00000176584	DMBT1L1	10	121729429	123826868	3710	17	0.0554581	5.81166e-13	1.99185e-12	EUR Class-EN
ENSG00000255624	C10orf88B	10	121879681	123898615	3606	45	0.0840111	2.78863e-19	1.27667e-18	EUR Class-EN
ENSG00000179988	PSTK	10	121954381	123997513	3698	7	0.0271897	5.90352e-07	1.41197e-06	EUR Class-EN
ENSG00000095574	IKZF5	10	121990807	124008812	3656	29	0.0543931	9.78125e-13	3.31464e-12	EUR Class-EN
ENSG00000196177	ACADSB	10	122008979	124058290	3665	29	0.0184176	4.26883e-05	8.98421e-05	EUR Class-EN
ENSG00000230131	LINC02641	10	122356450	124537767	3600	26	0.0361014	6.32944e-09	1.7311e-08	EUR Class-EN
ENSG00000121898	CPXM2	10	122706207	124940267	3593	14	0.118729	5.58937e-27	3.43945e-26	EUR Class-EN
ENSG00000182022	CHST15	10	123007668	125093598	3492	10	0.0119171	0.00103556	0.00197252	EUR Class-EN
ENSG00000065154	OAT	10	123397303	125418976	3306	111	0.0944463	1.95209e-21	9.78272e-21	EUR Class-EN
ENSG00000107902	LHPP	10	123461823	125617888	3570	14	0.0235285	3.33981e-06	7.58588e-06	EUR Class-EN
ENSG00000229455	RPS10P18	10	123489823	125490578	3308	59	0.237883	2.00618e-57	2.90987e-56	EUR Class-EN
ENSG00000203791	EEF1AKMT2	10	123748149	125791887	3097	15	0.0379444	3.49735e-09	9.72307e-09	EUR Class-EN
ENSG00000249456	ENSG00000249456	10	123917143	125942881	2913	29	0.0702807	3.51675e-16	1.39878e-15	EUR Class-EN
ENSG00000226899	ENSG00000226899	10	123945204	125946432	2837	24	0.577118	1.49011e-196	3.92725e-194	EUR Class-EN
ENSG00000107938	EDRF1	10	124719515	126764143	2984	21	0.0232681	3.59161e-06	8.13946e-06	EUR Class-EN
ENSG00000236991	EDRF1-AS1	10	124725634	126752110	2971	25	0.199271	2.43804e-47	2.74223e-46	EUR Class-EN
ENSG00000188690	UROS	10	124784980	126823258	3026	17	0.054042	1.29335e-12	4.35804e-12	EUR Class-EN
ENSG00000107949	BCCIP	10	124823546	126853695	3062	27	0.233934	3.36227e-57	4.84953e-56	EUR Class-EN
ENSG00000203780	FANK1	10	124896564	127009592	3235	6	0.0102396	0.00232551	0.00433491	EUR Class-EN
ENSG00000148848	ADAM12	10	125012381	127388477	3658	37	0.0226264	5.57965e-06	1.24851e-05	EUR Class-EN
ENSG00000287326	ENSG00000287326	10	125425930	127460957	3215	7	0.0115791	0.00119531	0.00226769	EUR Class-EN
ENSG00000180745	CLRN3	10	126877841	128892941	3889	16	0.0348518	1.34333e-08	3.59929e-08	EUR Class-EN
ENSG00000132334	PTPRE	10	126907103	129085855	4187	30	0.0430636	2.56738e-10	7.63589e-10	EUR Class-EN
ENSG00000280953	LINC01163	10	127181032	129317726	3955	100	0.403594	1.80291e-112	8.76613e-111	EUR Class-EN
ENSG00000170430	MGMT	10	128467190	130770983	4050	177	0.417271	2.87965e-117	1.52134e-115	EUR Class-EN
ENSG00000283141	LINC02666	10	128784983	130806971	3695	189	0.332396	3.42214e-87	9.64384e-86	EUR Class-EN
ENSG00000108001	EBF3	10	128835233	130973053	4091	48	0.106832	2.21327e-24	1.24501e-23	EUR Class-EN
ENSG00000275327	ENSG00000275327	10	128837505	130837794	3698	56	0.0582088	1.03262e-13	3.66366e-13	EUR Class-EN
ENSG00000275005	ENSG00000275005	10	128845328	130845895	3710	117	0.177923	6.2255e-42	6.07432e-41	EUR Class-EN
ENSG00000237489	C10orf143	10	129020025	131110830	4130	33	0.010041	0.00260902	0.00484975	EUR Class-EN
ENSG00000108010	GLRX3	10	129136391	131184521	4127	54	0.0721303	1.67134e-16	6.73203e-16	EUR Class-EN
ENSG00000236303	LINC02646	10	129213488	131483193	4831	56	0.134253	7.0024e-31	4.90946e-30	EUR Class-EN
ENSG00000285529	ENSG00000285529	10	129525712	131537406	4460	112	0.0467838	3.63523e-11	1.13413e-10	EUR Class-EN
ENSG00000176769	TCERG1L	10	130092391	132311721	5181	36	0.0241037	2.63756e-06	6.03218e-06	EUR Class-EN
ENSG00000189275	LINC01164	10	130772398	132790199	4311	16	0.0381633	2.44339e-09	6.85483e-09	EUR Class-EN
ENSG00000286295	ENSG00000286295	10	130776386	132795277	4312	18	0.142844	5.27492e-33	3.95282e-32	EUR Class-EN
ENSG00000176171	BNIP3	10	130966455	132982013	4202	11	0.0821207	6.94016e-19	3.12365e-18	EUR Class-EN
ENSG00000277959	ENSG00000277959	10	130971202	132971533	4160	15	0.0599647	5.66946e-14	2.03545e-13	EUR Class-EN
ENSG00000273521	ENSG00000273521	10	130980240	132981337	4155	25	0.0292555	2.10412e-07	5.18435e-07	EUR Class-EN
ENSG00000188385	JAKMIP3	10	131036336	133184858	4423	185	0.213611	4.64915e-51	5.73545e-50	EUR Class-EN
ENSG00000235010	ENSG00000235010	10	131181225	133185962	4046	10	0.0547384	7.11385e-13	2.42703e-12	EUR Class-EN
ENSG00000165752	STK32C	10	131207492	133331847	4174	30	0.0157356	0.000159384	0.000321887	EUR Class-EN
ENSG00000171813	PWWP2B	10	131397168	133417859	3850	7	0.0163311	0.000113464	0.00023179	EUR Class-EN
ENSG00000068383	INPP5A	10	131537787	133783480	3721	88	0.103658	1.52808e-23	8.31935e-23	EUR Class-EN
ENSG00000171811	CFAP46	10	131808392	133942823	3092	85	0.380805	3.32038e-103	1.32774e-101	EUR Class-EN
ENSG00000232903	LINC01166	10	131943967	133965289	2991	36	0.307938	2.98711e-79	7.00499e-78	EUR Class-EN
ENSG00000240707	LINC01168	10	131965534	133976354	2967	46	0.0983495	2.29108e-22	1.1898e-21	EUR Class-EN
ENSG00000256925	ADGRA1-AS1	10	132083073	134088491	2735	27	0.0644231	4.87599e-15	1.84092e-14	EUR Class-EN
ENSG00000171798	KNDC1	10	132160219	134226412	2505	8	0.0639783	9.43912e-15	3.51734e-14	EUR Class-EN
ENSG00000130640	TUBGCP2	10	132278635	134318823	2249	22	0.0192799	2.81709e-05	6.0002e-05	EUR Class-EN
ENSG00000283496	ZNF511-PRAP1	10	132309410	134352529	2192	7	0.0205133	1.5221e-05	3.3023e-05	EUR Class-EN
ENSG00000127884	ECHS1	10	132362485	134373354	2085	28	0.0239824	2.84679e-06	6.49532e-06	EUR Class-EN
ENSG00000148824	MTG1	10	132394094	134422520	2037	21	0.113775	7.69888e-26	4.53769e-25	EUR Class-EN
ENSG00000214279	SCART1	10	132453928	134523558	1946	67	0.372736	1.14955e-100	4.37069e-99	EUR Class-EN
ENSG00000130649	CYP2E1	10	132520406	134561220	1808	72	0.0180756	4.93586e-05	0.000103383	EUR Class-EN
ENSG00000171772	SYCE1	10	132553901	134569835	1766	44	0.0550569	6.06088e-13	2.07512e-12	EUR Class-EN
ENSG00000288107	ENSG00000288107	10	132565797	134629507	1752	39	0.148013	1.98553e-34	1.55837e-33	EUR Class-EN
ENSG00000254468	ENSG00000254468	11	0	1125927	1512	36	0.132957	1.52389e-30	1.05691e-29	EUR Class-EN
ENSG00000177951	BET1L	11	0	1207428	1665	51	0.107295	2.21314e-24	1.24501e-23	EUR Class-EN
ENSG00000177963	RIC8A	11	0	1215113	1681	37	0.125013	1.52006e-28	9.91967e-28	EUR Class-EN
ENSG00000142082	SIRT3	11	0	1236931	1720	91	0.33674	2.45157e-88	7.03695e-87	EUR Class-EN
ENSG00000185627	PSMD13	11	0	1252984	1740	50	0.567145	1.09996e-190	2.63001e-188	EUR Class-EN
ENSG00000277290	ENSG00000277290	11	0	1243483	1733	13	0.130011	1.12831e-29	7.6271e-29	EUR Class-EN
ENSG00000182272	B4GALNT4	11	0	1382117	2016	63	0.106986	2.28033e-24	1.28211e-23	EUR Class-EN
ENSG00000185187	SIGIRR	11	0	1417455	2097	65	0.278043	3.74503e-70	7.26234e-69	EUR Class-EN
ENSG00000174915	PTDSS2	11	0	1491399	2252	51	0.345644	3.69044e-91	1.13067e-89	EUR Class-EN
ENSG00000023191	RNH1	11	0	1507300	2279	19	0.203997	1.00877e-48	1.17569e-47	EUR Class-EN
ENSG00000288033	ENSG00000288033	11	0	1518134	2306	35	0.0246374	1.99334e-06	4.59372e-06	EUR Class-EN
ENSG00000174775	HRAS	11	0	1537321	2346	21	0.0577929	2.12502e-13	7.43363e-13	EUR Class-EN
ENSG00000161328	LRRC56	11	0	1554912	2368	37	0.0417704	2.76271e-10	8.19371e-10	EUR Class-EN
ENSG00000099849	RASSF7	11	0	1564025	2382	53	0.0602126	6.18468e-14	2.21768e-13	EUR Class-EN
ENSG00000070047	PHRF1	11	0	1612222	2465	22	0.0530747	1.3508e-12	4.54898e-12	EUR Class-EN
ENSG00000099834	CDHR5	11	0	1626078	2522	18	0.0115428	0.00119795	0.00227251	EUR Class-EN
ENSG00000069696	DRD4	11	0	1640706	2582	31	0.0583016	1.36762e-13	4.82857e-13	EUR Class-EN
ENSG00000177030	DEAF1	11	0	1707118	2761	29	0.443428	8.17589e-129	5.26726e-127	EUR Class-EN
ENSG00000255158	ENSG00000255158	11	0	1678391	2698	49	0.32008	1.01912e-82	2.5832e-81	EUR Class-EN
ENSG00000177106	EPS8L2	11	0	1727727	2790	46	0.168147	7.09359e-39	6.35703e-38	EUR Class-EN
ENSG00000269915	ENSG00000269915	11	0	1727047	2790	29	0.12383	9.89116e-29	6.50052e-28	EUR Class-EN
ENSG00000255284	ENSG00000255284	11	0	1784297	2876	30	0.499974	1.14241e-153	1.221e-151	EUR Class-EN
ENSG00000177595	PIDD1	11	0	1809753	2915	65	0.188565	2.77588e-44	2.8896e-43	EUR Class-EN
ENSG00000177666	PNPLA2	11	0	1825573	2942	5	0.041514	5.9844e-10	1.7395e-09	EUR Class-EN
ENSG00000255108	ENSG00000255108	11	0	1832883	2948	6	0.0331509	3.58338e-08	9.34117e-08	EUR Class-EN
ENSG00000177697	CD151	11	0	1839831	2952	23	0.0265841	7.51651e-07	1.78433e-06	EUR Class-EN
ENSG00000214063	TSPAN4	11	0	1867116	3000	22	0.0411764	6.14126e-10	1.78376e-09	EUR Class-EN
ENSG00000177830	CHID1	11	0	1915058	3069	34	0.346632	2.31033e-91	7.12538e-90	EUR Class-EN
ENSG00000183020	AP2A2	11	0	2012245	3105	47	0.220495	6.49617e-53	8.43583e-52	EUR Class-EN
ENSG00000184956	MUC6	11	12823	2036718	3105	31	0.345796	2.9935e-91	9.19571e-90	EUR Class-EN
ENSG00000254872	LINC02688	11	49880	2055749	3124	41	0.118532	2.82146e-27	1.76286e-26	EUR Class-EN
ENSG00000117983	MUC5B	11	223066	2262172	3440	24	0.0834394	4.29293e-19	1.95072e-18	EUR Class-EN
ENSG00000285985	LINC02689	11	350359	2364286	3428	14	0.232124	5.11861e-56	7.18178e-55	EUR Class-EN
ENSG00000174672	BRSK2	11	389899	2462689	3451	55	0.0155664	0.000169839	0.000342405	EUR Class-EN
ENSG00000182208	MOB2	11	469457	2501247	3401	31	0.0737989	7.17337e-17	2.93526e-16	EUR Class-EN
ENSG00000184545	DUSP8	11	554051	2572271	3321	44	0.0517791	3.55672e-12	1.1709e-11	EUR Class-EN
ENSG00000233930	KRTAP5-AS1	11	571353	2599184	3313	33	0.0330083	3.68414e-08	9.59307e-08	EUR Class-EN
ENSG00000205867	KRTAP5-2	11	597177	2598294	3266	8	0.0656012	3.71733e-15	1.41221e-14	EUR Class-EN
ENSG00000244242	IFITM10	11	732406	2750595	3197	30	0.0499446	8.8732e-12	2.85547e-11	EUR Class-EN
ENSG00000226416	MRPL23-AS1	11	983237	2989920	3235	5	0.0120432	0.00088277	0.00168885	EUR Class-EN
ENSG00000232987	LINC01219	11	991096	2993670	3231	5	0.0530651	1.38794e-12	4.67134e-12	EUR Class-EN
ENSG00000064201	TSPAN32	11	1301997	3318204	3232	13	0.0222157	6.73675e-06	1.49802e-05	EUR Class-EN
ENSG00000238184	CD81-AS1	11	1328749	3377992	3238	64	0.0855281	1.09257e-19	5.0832e-19	EUR Class-EN
ENSG00000184281	TSSC4	11	1400488	3403878	3088	7	0.0207737	1.38826e-05	3.02013e-05	EUR Class-EN
ENSG00000053918	KCNQ1	11	1444684	3849105	3360	21	0.0525928	2.69774e-12	8.94341e-12	EUR Class-EN
ENSG00000269821	KCNQ1OT1	11	1608328	3699994	2897	23	0.0414029	4.75723e-10	1.39029e-09	EUR Class-EN
ENSG00000254827	SLC22A18AS	11	1887344	3903575	2538	5	0.0137591	0.000385692	0.000757945	EUR Class-EN
ENSG00000110628	SLC22A18	11	1899721	3925246	2551	68	0.227439	1.44248e-54	1.95988e-53	EUR Class-EN
ENSG00000181649	PHLDA2	11	1928273	3929420	2530	76	0.0599603	6.75137e-14	2.4164e-13	EUR Class-EN
ENSG00000205531	NAP1L4	11	1944431	3992377	2593	14	0.0764932	1.50077e-17	6.33778e-17	EUR Class-EN
ENSG00000247473	CARS1-AS1	11	2029009	4041260	2623	11	0.031838	6.58325e-08	1.68154e-07	EUR Class-EN
ENSG00000285644	ENSG00000285644	11	2057538	4064707	2616	16	0.415869	1.58983e-117	8.43764e-116	EUR Class-EN
ENSG00000021762	OSBPL5	11	2087107	4166739	2765	49	0.146495	9.78409e-34	7.50894e-33	EUR Class-EN
ENSG00000005801	ZNF195	11	2339261	4379222	2383	53	0.112583	9.50704e-26	5.5963e-25	EUR Class-EN
ENSG00000223756	TSSC2	11	2380961	4408978	2372	16	0.246651	5.1748e-60	8.01722e-59	EUR Class-EN
ENSG00000129749	CHRNA10	11	2665587	4671384	2649	5	0.0144166	0.000296305	0.000586859	EUR Class-EN
ENSG00000148985	PGAP2	11	2797724	4826371	2932	17	0.0962385	5.00971e-22	2.56545e-21	EUR Class-EN
ENSG00000167323	STIM1	11	2854527	5093210	3400	50	0.0387629	1.96187e-09	5.54015e-09	EUR Class-EN
ENSG00000167325	RRM1	11	3094707	5138932	3100	9	0.0187863	3.29549e-05	6.98897e-05	EUR Class-EN
ENSG00000231548	OR55B1P	11	3146112	5151104	2969	11	0.021103	1.12555e-05	2.46433e-05	EUR Class-EN
ENSG00000254480	LINC02749	11	3179675	5202663	3003	20	0.119276	2.78593e-27	1.74254e-26	EUR Class-EN
ENSG00000225101	OR52K3P	11	3393783	5476361	3427	27	0.0377228	3.79274e-09	1.05183e-08	EUR Class-EN
ENSG00000171944	OR52A5	11	4128776	6138356	4297	69	0.0592379	8.63775e-14	3.07732e-13	EUR Class-EN
ENSG00000244734	HBB	11	4225464	6229395	4199	22	0.0253706	1.45058e-06	3.37544e-06	EUR Class-EN
ENSG00000239920	ENSG00000239920	11	4254392	6678434	4684	95	0.232045	6.18472e-56	8.66188e-55	EUR Class-EN
ENSG00000184698	OR51M1	11	4383812	6393263	4385	52	0.112466	1.20587e-25	7.07859e-25	EUR Class-EN
ENSG00000187918	OR51I2	11	4449323	6456518	4294	10	0.0730311	5.94817e-17	2.43951e-16	EUR Class-EN
ENSG00000132256	TRIM5	11	4663195	6938619	4551	70	0.18145	1.75554e-42	1.74297e-41	EUR Class-EN
ENSG00000132274	TRIM22	11	4689697	6737089	4075	87	0.149349	8.20727e-35	6.50989e-34	EUR Class-EN
ENSG00000180934	OR56A1	11	5019336	7034338	3953	7	0.0714497	1.79573e-16	7.22552e-16	EUR Class-EN
ENSG00000254444	ENSG00000254444	11	5108135	7185576	3915	53	0.173973	2.25338e-40	2.10564e-39	EUR Class-EN
ENSG00000180878	C11orf42	11	5205557	7211135	3738	36	0.0720617	1.46438e-16	5.91691e-16	EUR Class-EN
ENSG00000051009	FAM160A2	11	5211345	7234711	3749	19	0.0106512	0.00183495	0.0034401	EUR Class-EN
ENSG00000132259	CNGA4	11	5234765	7244479	3752	39	0.285216	5.62489e-72	1.13047e-70	EUR Class-EN
ENSG00000282556	ENSG00000282556	11	5319140	7360454	3834	22	0.181882	2.08651e-42	2.0645e-41	EUR Class-EN
ENSG00000110169	HPX	11	5431049	7442617	3654	17	0.0148385	0.00024444	0.000487257	EUR Class-EN
ENSG00000110171	TRIM3	11	5448613	7474459	3722	13	0.0173339	7.05753e-05	0.000146277	EUR Class-EN
ENSG00000283977	ENSG00000283977	11	5481485	7508978	3721	29	0.106755	1.21251e-24	6.87734e-24	EUR Class-EN
ENSG00000179532	DNHD1	11	5497260	7593758	3858	39	0.0552414	5.56647e-13	1.91092e-12	EUR Class-EN
ENSG00000132275	RRP8	11	5595072	7603616	3629	5	0.0109751	0.00159632	0.00300513	EUR Class-EN
ENSG00000166337	TAF10	11	5606294	7612539	3609	9	0.069031	7.45861e-16	2.9275e-15	EUR Class-EN
ENSG00000166340	TPP1	11	5612768	7619448	3597	48	0.0429793	2.93209e-10	8.68054e-10	EUR Class-EN
ENSG00000166341	DCHS1	11	5621330	7655809	3629	12	0.111166	2.76911e-25	1.6092e-24	EUR Class-EN
ENSG00000255410	ENSG00000255410	11	5630504	7658396	3620	61	0.0817962	9.2828e-19	4.14744e-18	EUR Class-EN
ENSG00000241678	ENSG00000241678	11	5685891	7686369	3529	18	0.0235728	3.31093e-06	7.52185e-06	EUR Class-EN
ENSG00000254838	GVINP1	11	5713536	7746439	3573	61	0.148105	4.92942e-34	3.82364e-33	EUR Class-EN
ENSG00000188124	OR2AG2	11	5765626	7771976	3522	13	0.032689	3.8918e-08	1.01167e-07	EUR Class-EN
ENSG00000279486	OR2AG1	11	5783020	7791558	3572	56	0.0138049	0.000400376	0.000785602	EUR Class-EN
ENSG00000184933	OR6A2	11	5791736	7799689	3560	28	0.058388	1.0729e-13	3.80309e-13	EUR Class-EN
ENSG00000283415	ENSG00000283415	11	5821942	7926878	3694	46	0.263062	1.30562e-64	2.23554e-63	EUR Class-EN
ENSG00000170790	OR10A2	11	5863057	7874717	3457	47	0.0175124	6.59481e-05	0.000136833	EUR Class-EN
ENSG00000149054	ZNF215	11	5926404	8001004	3534	12	0.0137258	0.000406943	0.000797882	EUR Class-EN
ENSG00000149050	ZNF214	11	5997085	8020346	3426	26	0.037288	4.37672e-09	1.21074e-08	EUR Class-EN
ENSG00000158077	NLRP14	11	6020479	8071526	3451	66	0.0189826	3.30942e-05	7.01533e-05	EUR Class-EN
ENSG00000170743	SYT9	11	6238778	8469043	3755	29	0.105741	3.09285e-24	1.73182e-23	EUR Class-EN
ENSG00000251364	ENSG00000251364	11	6418826	8513644	3595	52	0.0389443	2.04781e-09	5.7751e-09	EUR Class-EN
ENSG00000166387	PPFIBP2	11	6513298	8657127	3690	60	0.0756979	2.58016e-17	1.07628e-16	EUR Class-EN
ENSG00000183378	OVCH2	11	6689437	8706477	3530	16	0.0368485	5.71791e-09	1.56958e-08	EUR Class-EN
ENSG00000176716	OR10AB1P	11	6726436	8729684	3472	72	0.0162362	0.000120933	0.000246487	EUR Class-EN
ENSG00000175390	EIF3F	11	6970251	9001862	3397	4	0.0139986	0.000375185	0.00073786	EUR Class-EN
ENSG00000166402	TUB	11	7019244	9106243	3471	65	0.0431599	2.6008e-10	7.7323e-10	EUR Class-EN
ENSG00000279391	ENSG00000279391	11	7075573	9077781	3318	8	0.0239571	2.77496e-06	6.33517e-06	EUR Class-EN
ENSG00000166405	RIC3	11	7106056	9169055	3376	30	0.133341	1.52969e-30	1.06031e-29	EUR Class-EN
ENSG00000246820	RIC3-DT	11	7169167	9178903	3287	28	0.047949	2.49107e-11	7.83494e-11	EUR Class-EN
ENSG00000166407	LMO1	11	7224309	9268716	3321	47	0.212224	3.95709e-51	4.88689e-50	EUR Class-EN
ENSG00000130413	STK33	11	7391868	9594289	3428	74	0.151769	6.04155e-35	4.82341e-34	EUR Class-EN
ENSG00000166436	TRIM66	11	7612037	9682694	3016	21	0.0386915	1.57589e-09	4.48017e-09	EUR Class-EN
ENSG00000166441	RPL27A	11	7682788	9714759	2991	4	0.0119837	0.000987788	0.00188494	EUR Class-EN
ENSG00000166444	DENND2B	11	7693351	9910951	3269	58	0.261991	1.6446e-64	2.80257e-63	EUR Class-EN
ENSG00000255159	ENSG00000255159	11	7768778	9810231	2940	15	0.0918007	6.57779e-21	3.22258e-20	EUR Class-EN
ENSG00000166452	AKIP1	11	7911139	9920084	2863	18	0.116533	1.46452e-26	8.85693e-26	EUR Class-EN
ENSG00000175348	TMEM9B	11	7947202	9965011	2882	23	0.06782	1.18964e-15	4.6255e-15	EUR Class-EN
ENSG00000254860	TMEM9B-AS1	11	7964510	9977527	2877	28	0.54989	1.96978e-179	3.7142e-177	EUR Class-EN
ENSG00000253973	ENSG00000253973	11	8004093	10067776	2964	40	0.112274	5.8633e-26	3.47169e-25	EUR Class-EN
ENSG00000175356	SCUBE2	11	8019476	10138114	3062	37	0.0709745	2.69245e-16	1.07664e-15	EUR Class-EN
ENSG00000166471	TMEM41B	11	8280654	10314636	2906	51	0.0867015	9.95904e-20	4.64277e-19	EUR Class-EN
ENSG00000254397	ENSG00000254397	11	8430356	10433486	2879	48	0.184956	3.75779e-44	3.90123e-43	EUR Class-EN
ENSG00000166478	ZNF143	11	8460319	10528524	3013	18	0.0194796	2.31057e-05	4.9518e-05	EUR Class-EN
ENSG00000133789	SWAP70	11	8664077	10752993	3102	58	0.140779	2.25651e-32	1.65984e-31	EUR Class-EN
ENSG00000246273	SBF2-AS1	11	8758268	10811335	3068	28	0.0187196	2.64973e-05	5.65516e-05	EUR Class-EN
ENSG00000254865	ENSG00000254865	11	9149192	11165109	3206	26	0.0416879	5.21157e-10	1.52019e-09	EUR Class-EN
ENSG00000133805	AMPD3	11	9308313	11507579	3752	121	0.154126	1.05535e-35	8.62759e-35	EUR Class-EN
ENSG00000110315	RNF141	11	9511673	11541230	3594	89	0.132988	1.41713e-30	9.8493e-30	EUR Class-EN
ENSG00000177112	IRAG1-AS1	11	9541258	11599936	3687	57	0.558542	1.53315e-184	3.29241e-182	EUR Class-EN
ENSG00000133800	LYVE1	11	9556966	11611689	3679	45	0.310133	2.11247e-79	4.97906e-78	EUR Class-EN
ENSG00000072952	IRAG1	11	9573091	11693988	3776	63	0.20823	5.2613e-50	6.33233e-49	EUR Class-EN
ENSG00000110321	EIF4G2	11	9797050	11808940	3656	21	0.10872	1.08438e-24	6.1566e-24	EUR Class-EN
ENSG00000246308	ENSG00000246308	11	9809204	11822931	3660	29	0.0827051	6.3876e-19	2.87942e-18	EUR Class-EN
ENSG00000236287	ZBED5	11	9812074	11858796	3724	30	0.163286	7.0906e-38	6.18003e-37	EUR Class-EN
ENSG00000254401	LINC02752	11	10020883	12183611	3820	104	0.0299766	1.60378e-07	3.98671e-07	EUR Class-EN
ENSG00000110328	GALNT18	11	10270877	12622005	4162	98	0.248	1.30558e-60	2.05847e-59	EUR Class-EN
ENSG00000286959	ENSG00000286959	11	10781971	12811530	3451	83	0.319356	2.18554e-82	5.4977e-81	EUR Class-EN
ENSG00000170242	USP47	11	10841423	12961887	3592	34	0.284312	2.35078e-71	4.68395e-70	EUR Class-EN
ENSG00000050165	DKK3	11	10956207	13009769	3514	146	0.0527796	2.10195e-12	7.01843e-12	EUR Class-EN
ENSG00000133816	MICAL2	11	11094008	13359144	3972	39	0.0405478	8.13951e-10	2.35384e-09	EUR Class-EN
ENSG00000197702	PARVA	11	11377563	13535356	3512	79	0.34891	3.36106e-92	1.0577e-90	EUR Class-EN
ENSG00000187079	TEAD1	11	11674421	13944737	3613	68	0.064871	5.33174e-15	2.01233e-14	EUR Class-EN
ENSG00000251381	LINC00958	11	11961541	13989597	3243	21	0.321476	5.72366e-83	1.46198e-81	EUR Class-EN
ENSG00000133794	ARNTL	11	12276652	14387266	3144	11	0.0183817	4.03114e-05	8.4963e-05	EUR Class-EN
ENSG00000148925	BTBD10	11	12388008	14463297	2988	56	0.0176849	6.02436e-05	0.000125266	EUR Class-EN
ENSG00000262655	SPON1	11	12962723	15268133	3044	53	0.0976564	3.03624e-22	1.5687e-21	EUR Class-EN
ENSG00000254418	SPON1-AS1	11	13262846	15273691	2324	26	0.312826	2.01194e-80	4.88101e-79	EUR Class-EN
ENSG00000133818	RRAS2	11	13277922	15364506	2447	42	0.145046	2.58784e-33	1.96013e-32	EUR Class-EN
ENSG00000152270	PDE3B	11	13643804	15872044	2581	25	0.0543935	5.75396e-13	1.97353e-12	EUR Class-EN
ENSG00000186104	CYP2R1	11	13877440	15892231	2281	12	0.0494621	1.00876e-11	3.23505e-11	EUR Class-EN
ENSG00000166689	PLEKHA7	11	15777297	18014414	2609	12	0.029649	1.8955e-07	4.68626e-07	EUR Class-EN
ENSG00000070081	NUCB2	11	16208153	18349980	2693	33	0.126909	4.63258e-29	3.07681e-28	EUR Class-EN
ENSG00000188211	NCR3LG1	11	16351800	18377341	2524	16	0.252772	1.40443e-62	2.31011e-61	EUR Class-EN
ENSG00000187486	KCNJ11	11	16365172	18389331	2517	20	0.181199	1.25235e-42	1.24819e-41	EUR Class-EN
ENSG00000260196	ENSG00000260196	11	16380649	18383531	2500	10	0.267152	1.08913e-65	1.91798e-64	EUR Class-EN
ENSG00000006071	ABCC8	11	16392498	18476894	2645	61	0.0733909	6.87805e-17	2.8164e-16	EUR Class-EN
ENSG00000287898	ENSG00000287898	11	16476595	18492367	2592	63	0.143003	5.55578e-33	4.1606e-32	EUR Class-EN
ENSG00000006611	USH1C	11	16493895	18544416	2649	23	0.0260173	1.0855e-06	2.54917e-06	EUR Class-EN
ENSG00000129158	SERGEF	11	16788048	19013047	3137	63	0.0131652	0.000523241	0.00101739	EUR Class-EN
ENSG00000129167	TPH1	11	17017555	19046269	2802	77	0.446898	3.18578e-129	2.08132e-127	EUR Class-EN
ENSG00000166788	SAAL1	11	17069935	19106087	2880	55	0.131278	5.42766e-30	3.70897e-29	EUR Class-EN
ENSG00000110756	HPS5	11	17278668	19322198	2938	13	0.0679995	9.92153e-16	3.86866e-15	EUR Class-EN
ENSG00000166796	LDHC	11	17412318	19452063	2948	26	0.556647	5.39918e-184	1.12813e-181	EUR Class-EN
ENSG00000166800	LDHAL6A	11	17455824	19479601	2963	45	0.147588	4.64188e-34	3.60543e-33	EUR Class-EN
ENSG00000074319	TSG101	11	17468336	19526951	3026	66	0.0387183	2.36965e-09	6.65762e-09	EUR Class-EN
ENSG00000151116	UEVLD	11	17529609	19588747	2980	30	0.103961	8.31046e-24	4.57495e-23	EUR Class-EN
ENSG00000247595	SPTY2D1OS	11	17588781	19610255	2913	8	0.0811515	1.10911e-18	4.92974e-18	EUR Class-EN
ENSG00000256282	ENSG00000256282	11	17590093	19599683	2904	16	0.0620596	2.20727e-14	8.10524e-14	EUR Class-EN
ENSG00000179057	IGSF22	11	17704312	19726230	2850	51	0.0285962	3.06486e-07	7.47451e-07	EUR Class-EN
ENSG00000129170	CSRP3	11	18182030	20210571	3045	16	0.176581	1.57139e-41	1.5116e-40	EUR Class-EN
ENSG00000255308	CSRP3-AS1	11	18196775	20281426	3149	25	0.326106	3.69648e-84	9.74223e-83	EUR Class-EN
ENSG00000166833	NAV2	11	18350724	21121601	4458	20	0.025799	1.20119e-06	2.81034e-06	EUR Class-EN
ENSG00000254542	NAV2-AS3	11	18978699	20981337	3173	54	0.0434286	2.15144e-10	6.42681e-10	EUR Class-EN
ENSG00000254453	NAV2-AS2	11	19043846	21049303	3217	8	0.0113004	0.00129	0.00244215	EUR Class-EN
ENSG00000279266	ENSG00000279266	11	19131730	21135465	3143	14	0.0318581	6.64841e-08	1.69762e-07	EUR Class-EN
ENSG00000109854	HTATIP2	11	19363685	21383782	3308	39	0.0263756	9.23587e-07	2.17976e-06	EUR Class-EN
ENSG00000165973	NELL1	11	19669551	22575686	4775	73	0.120382	9.05709e-28	5.76927e-27	EUR Class-EN
ENSG00000171714	ANO5	11	20782659	23283567	4192	19	0.120011	1.15897e-27	7.36029e-27	EUR Class-EN
ENSG00000254768	ENSG00000254768	11	21283730	23338245	3399	50	0.0769447	1.1892e-17	5.04773e-17	EUR Class-EN
ENSG00000091664	SLC17A6	11	21338381	23379503	3410	53	0.16891	3.70317e-39	3.33541e-38	EUR Class-EN
ENSG00000148935	GAS2	11	21625509	23813055	3834	52	0.147475	6.90057e-34	5.31882e-33	EUR Class-EN
ENSG00000198168	SVIP	11	21813799	23830299	3564	37	0.129784	1.35792e-29	9.16054e-29	EUR Class-EN
ENSG00000246225	ENSG00000246225	11	21829380	23945393	3661	52	0.148777	3.21246e-34	2.50777e-33	EUR Class-EN
ENSG00000255359	CCDC179	11	21846922	23860474	3503	24	0.0177214	5.78273e-05	0.000120436	EUR Class-EN
ENSG00000255418	LINC02718	11	22154683	24203161	3466	58	0.156118	4.69569e-36	3.89228e-35	EUR Class-EN
ENSG00000255193	LINC02726	11	22730588	24796970	4165	85	0.150293	1.53274e-34	1.20708e-33	EUR Class-EN
ENSG00000254861	ENSG00000254861	11	22761330	24808255	4152	30	0.0392193	1.68846e-09	4.79197e-09	EUR Class-EN
ENSG00000277803	ENSG00000277803	11	22886135	24893557	4208	30	0.0403408	1.01682e-09	2.92301e-09	EUR Class-EN
ENSG00000134343	ANO3	11	25188842	27663289	4966	101	0.0798602	2.80756e-18	1.22397e-17	EUR Class-EN
ENSG00000254819	ANO3-AS1	11	25285578	27331289	4476	17	0.440892	5.79486e-127	3.62261e-125	EUR Class-EN
ENSG00000169550	MUC15	11	25559032	27572263	4085	33	0.0714699	1.93435e-16	7.7725e-16	EUR Class-EN
ENSG00000148942	SLC5A12	11	25667020	27723427	3988	112	0.0641721	7.50723e-15	2.81191e-14	EUR Class-EN
ENSG00000129151	BBOX1	11	26040725	28127809	3415	50	0.103741	1.00301e-23	5.50595e-23	EUR Class-EN
ENSG00000254560	BBOX1-AS1	11	26047186	28220113	3444	135	0.208512	3.99423e-50	4.82989e-49	EUR Class-EN
ENSG00000109881	CCDC34	11	26330827	28363234	2744	62	0.0914774	5.71447e-21	2.80674e-20	EUR Class-EN
ENSG00000254862	LGR4-AS1	11	26471729	28482433	2596	12	0.0139107	0.000363199	0.000714894	EUR Class-EN
ENSG00000245573	BDNF-AS	11	26506830	28698231	2728	24	0.0407709	8.98446e-10	2.59108e-09	EUR Class-EN
ENSG00000169519	METTL15	11	27108248	29527041	2756	45	0.172535	5.00756e-40	4.61418e-39	EUR Class-EN
ENSG00000254526	ENSG00000254526	11	28159956	30266734	2588	27	0.0285451	2.78171e-07	6.80113e-07	EUR Class-EN
ENSG00000254530	LINC02755	11	28335878	30989328	3296	42	0.30094	2.79974e-76	6.09135e-75	EUR Class-EN
ENSG00000255029	ENSG00000255029	11	28482807	30552861	2757	26	0.118653	5.42025e-27	3.33804e-26	EUR Class-EN
ENSG00000254734	ENSG00000254734	11	28713909	30881714	2835	67	0.252428	5.78193e-62	9.39068e-61	EUR Class-EN
ENSG00000182255	KCNA4	11	29009730	31017030	2428	30	0.0193825	2.71049e-05	5.7811e-05	EUR Class-EN
ENSG00000254532	ENSG00000254532	11	29044053	31322988	2591	38	0.739657	0	0	EUR Class-EN
ENSG00000152219	ARL14EP	11	29323104	31338223	2247	59	0.467545	2.36713e-138	1.83613e-136	EUR Class-EN
ENSG00000066382	MPPED2	11	29384493	31586872	2353	34	0.0426979	2.71023e-10	8.04219e-10	EUR Class-EN
ENSG00000287373	ENSG00000287373	11	29773913	31850559	1972	12	0.0119023	0.00103266	0.00196749	EUR Class-EN
ENSG00000170959	DCDC1	11	29830369	32369810	2652	63	0.0863845	1.11051e-19	5.16457e-19	EUR Class-EN
ENSG00000170946	DNAJC24	11	30369840	32432835	2102	36	0.247229	5.65976e-61	8.97235e-60	EUR Class-EN
ENSG00000148950	IMMP1L	11	30432401	32509645	2180	23	0.120313	1.93812e-27	1.22048e-26	EUR Class-EN
ENSG00000227160	THEM7P	11	31112049	33343409	2621	10	0.0613694	3.04096e-14	1.10789e-13	EUR Class-EN
ENSG00000149100	EIF3M	11	31583798	33606264	2476	13	0.0331586	2.34339e-08	6.1775e-08	EUR Class-EN
ENSG00000270903	HNRNPA3P9	11	31591793	33592771	2468	39	0.0178792	5.48737e-05	0.000114552	EUR Class-EN
ENSG00000060749	QSER1	11	31892811	33993316	2578	39	0.0859259	1.0048e-19	4.68331e-19	EUR Class-EN
ENSG00000213713	PIGCP1	11	32075566	34076460	2466	13	0.150336	8.87396e-35	7.0363e-34	EUR Class-EN
ENSG00000110429	FBXO3	11	32740939	34774543	2349	31	0.146517	3.92619e-34	3.0567e-33	EUR Class-EN
ENSG00000286626	ENSG00000286626	11	33049967	35052132	2443	12	0.0110785	0.00155217	0.0029251	EUR Class-EN
ENSG00000135387	CAPRIN1	11	33051731	35102610	2538	4	0.0125663	0.00068921	0.00132929	EUR Class-EN
ENSG00000166016	ABTB2	11	33150987	35358010	2834	84	0.13661	1.35552e-31	9.69123e-31	EUR Class-EN
ENSG00000121691	CAT	11	33438934	35472060	2719	29	0.0998316	1.03965e-22	5.49134e-22	EUR Class-EN
ENSG00000149089	APIP	11	33853094	35916379	2849	58	0.675633	1.15327e-266	1.48597e-263	EUR Class-EN
ENSG00000110436	SLC1A2	11	34251205	36420063	3333	26	0.0627399	1.69832e-14	6.26113e-14	EUR Class-EN
ENSG00000149090	PAMR1	11	34431823	36530300	3099	62	0.190601	9.41109e-45	9.94392e-44	EUR Class-EN
ENSG00000166326	TRIM44	11	34662775	36818007	3309	13	0.113238	5.35807e-26	3.17985e-25	EUR Class-EN
ENSG00000285705	ENSG00000285705	11	34824192	36838523	3105	13	0.351282	2.62345e-95	8.85662e-94	EUR Class-EN
ENSG00000135362	PRR5L	11	35296288	37465204	3023	22	0.0119458	0.000960905	0.00183424	EUR Class-EN
ENSG00000175097	RAG2	11	35575574	37598279	2862	108	0.203949	1.88026e-48	2.17281e-47	EUR Class-EN
ENSG00000166352	IFTAP	11	35594369	37675695	3082	136	0.226052	4.08922e-54	5.48526e-53	EUR Class-EN
ENSG00000254498	ENSG00000254498	11	35696317	37697867	3067	17	0.0214303	9.4873e-06	2.08942e-05	EUR Class-EN
ENSG00000255175	LINC02759	11	37618264	39646384	2649	35	0.101467	1.85322e-23	1.00423e-22	EUR Class-EN
ENSG00000285751	ENSG00000285751	11	38024631	40161638	2707	17	0.130092	1.19721e-29	8.08577e-29	EUR Class-EN
ENSG00000052841	TTC17	11	42358920	44494933	3020	8	0.0143251	0.000319318	0.000630877	EUR Class-EN
ENSG00000149084	HSD17B12	11	42680680	44856617	3352	21	0.0475278	3.30673e-11	1.03415e-10	EUR Class-EN
ENSG00000254409	ENSG00000254409	11	42921059	45001157	3161	27	0.213971	1.62403e-51	2.0316e-50	EUR Class-EN
ENSG00000110455	ACCS	11	43065925	45084237	3038	27	0.193169	2.52186e-45	2.70281e-44	EUR Class-EN
ENSG00000151348	EXT2	11	43095648	45251962	3215	52	0.376406	7.73845e-103	3.04713e-101	EUR Class-EN
ENSG00000052850	ALX4	11	43260440	45310139	2942	11	0.0185158	3.79589e-05	8.01284e-05	EUR Class-EN
ENSG00000085117	CD82	11	43564427	45620358	3098	2	0.0143126	0.000300891	0.000595638	EUR Class-EN
ENSG00000019505	SYT13	11	44240302	46286341	2975	10	0.148016	3.87318e-34	3.01644e-33	EUR Class-EN
ENSG00000254427	LINC02696	11	44355371	46367490	2891	23	0.0500947	3.98295e-12	1.30659e-11	EUR Class-EN
ENSG00000255267	LINC02687	11	44371397	46388511	2872	10	0.0955132	5.08975e-22	2.60586e-21	EUR Class-EN
ENSG00000255041	ENSG00000255041	11	44387215	46513802	2890	72	0.0396884	1.39859e-09	3.98932e-09	EUR Class-EN
ENSG00000254746	ENSG00000254746	11	44486867	46542487	2720	88	0.0128976	0.000613368	0.00118577	EUR Class-EN
ENSG00000175264	CHST1	11	44647689	46665622	2516	19	0.031267	8.70867e-08	2.20572e-07	EUR Class-EN
ENSG00000181830	SLC35C1	11	44804072	46813016	2383	13	0.0140776	0.00034881	0.000687641	EUR Class-EN
ENSG00000121671	CRY2	11	44847118	46883248	2349	5	0.0309151	8.80521e-08	2.22993e-07	EUR Class-EN
ENSG00000121680	PEX16	11	44909663	46918812	2252	4	0.0208264	1.34768e-05	2.93515e-05	EUR Class-EN
ENSG00000157613	CREB3L1	11	45277662	47321409	2121	11	0.0148962	0.000241863	0.000482287	EUR Class-EN
ENSG00000149091	DGKZ	11	45332905	47380554	2116	12	0.0147876	0.000233742	0.000466493	EUR Class-EN
ENSG00000285658	ENSG00000285658	11	45572948	47587808	1903	40	0.0132088	0.000529796	0.0010297	EUR Class-EN
ENSG00000175224	ATG13	11	45617527	47674818	1905	6	0.0157759	0.000153132	0.000309611	EUR Class-EN
ENSG00000175216	CKAP5	11	45743048	47846308	1864	9	0.0178507	5.30664e-05	0.000110929	EUR Class-EN
ENSG00000149179	C11orf49	11	45936689	48164385	1947	10	0.0280145	3.79596e-07	9.20234e-07	EUR Class-EN
ENSG00000134574	DDB2	11	46214465	48239217	1803	20	0.0590962	1.00595e-13	3.57182e-13	EUR Class-EN
ENSG00000134575	ACP2	11	46239302	48248906	1793	23	0.0214475	9.81824e-06	2.15943e-05	EUR Class-EN
ENSG00000025434	NR1H3	11	46248300	48269033	1824	50	0.0377082	3.59127e-09	9.97383e-09	EUR Class-EN
ENSG00000110514	MADD	11	46269161	48330031	1891	25	0.0610631	3.61073e-14	1.31012e-13	EUR Class-EN
ENSG00000066336	SPI1	11	46354860	48378547	1870	31	0.0327186	4.32527e-08	1.12034e-07	EUR Class-EN
ENSG00000149187	CELF1	11	46465933	48565569	2075	27	0.0298104	1.6529e-07	4.10487e-07	EUR Class-EN
ENSG00000213619	NDUFS3	11	46565336	48584562	2072	10	0.011865	0.000996777	0.00190147	EUR Class-EN
ENSG00000172247	C1QTNF4	11	46589667	48594411	2074	19	0.22253	2.75932e-53	3.60746e-52	EUR Class-EN
ENSG00000109919	MTCH2	11	46617315	48642607	2143	33	0.509873	4.02092e-159	4.80703e-157	EUR Class-EN
ENSG00000109920	FNBP4	11	46716494	48767443	2283	17	0.019319	2.77569e-05	5.91528e-05	EUR Class-EN
ENSG00000030066	NUP160	11	46778087	48848555	2315	58	0.0715184	1.17055e-16	4.75202e-16	EUR Class-EN
ENSG00000149177	PTPRJ	11	46980558	49170841	2567	30	0.0414597	5.07039e-10	1.47994e-09	EUR Class-EN
ENSG00000205035	ENSG00000205035	11	48558546	50810419	3134	40	0.191789	3.35769e-45	3.58867e-44	EUR Class-EN
ENSG00000254487	ENSG00000254487	11	48817778	50825553	2726	34	0.268809	3.61164e-66	6.44337e-65	EUR Class-EN
ENSG00000255268	ENSG00000255268	11	48824839	50826724	2717	17	0.0791926	1.89717e-18	8.3161e-18	EUR Class-EN
ENSG00000219061	TRIM51FP	11	48833140	50839320	2713	42	0.10319	1.74617e-23	9.47996e-23	EUR Class-EN
ENSG00000265973	ENSG00000265973	11	48843488	50846533	2702	45	0.150134	1.95654e-34	1.53614e-33	EUR Class-EN
ENSG00000288177	ENSG00000288177	11	48852096	50884421	2699	55	0.491217	3.78035e-150	3.6532e-148	EUR Class-EN
ENSG00000255550	ENSG00000255550	11	48854080	50859402	2699	42	0.200822	8.27366e-48	9.40632e-47	EUR Class-EN
ENSG00000255442	ENSG00000255442	11	49170156	51190441	2300	54	0.0313493	7.47284e-08	1.90102e-07	EUR Class-EN
ENSG00000287538	ENSG00000287538	11	49184250	51208794	2283	43	0.0904504	1.42542e-20	6.87733e-20	EUR Class-EN
ENSG00000286983	ENSG00000286983	11	49213420	51223969	2249	50	0.0766811	1.39897e-17	5.91434e-17	EUR Class-EN
ENSG00000254547	ENSG00000254547	11	54867569	56874537	3778	68	0.221989	5.06567e-53	6.59668e-52	EUR Class-EN
ENSG00000149136	SSRP1	11	56325986	58335892	3088	27	0.0135864	0.00045741	0.000893506	EUR Class-EN
ENSG00000149150	SLC43A1	11	56484534	58515780	3055	12	0.117352	1.2275e-26	7.44488e-26	EUR Class-EN
ENSG00000214872	SMTNL1	11	56542641	58550274	2995	33	0.0414866	4.66683e-10	1.36473e-09	EUR Class-EN
ENSG00000156587	UBE2L6	11	56551656	58568284	2994	9	0.014965	0.000223156	0.000445865	EUR Class-EN
ENSG00000149131	SERPING1	11	56597387	58619171	2963	76	0.0459983	5.97294e-11	1.83677e-10	EUR Class-EN
ENSG00000186509	OR9Q1	11	57023881	59181616	3060	18	0.0191178	2.68564e-05	5.72915e-05	EUR Class-EN
ENSG00000255299	ENSG00000255299	11	57497888	59505758	2877	12	0.010588	0.00191705	0.00359025	EUR Class-EN
ENSG00000110031	LPXN	11	57526871	59578220	2911	21	0.0154606	0.000158611	0.000320381	EUR Class-EN
ENSG00000149124	GLYAT	11	57640426	59731974	2914	75	0.161917	2.19253e-37	1.88197e-36	EUR Class-EN
ENSG00000156689	GLYATL2	11	57834065	59904215	2938	38	0.0777646	7.33745e-18	3.14267e-17	EUR Class-EN
ENSG00000166840	GLYATL1	11	57905398	60043527	3029	11	0.042663	3.48725e-10	1.02647e-09	EUR Class-EN
ENSG00000255240	ENSG00000255240	11	57933643	60058659	2998	42	0.03595	8.30513e-09	2.25575e-08	EUR Class-EN
ENSG00000134812	CBLIF	11	58829273	60845499	2625	62	0.0663859	2.87274e-15	1.09692e-14	EUR Class-EN
ENSG00000134827	TCN1	11	58852800	60866489	2598	29	0.0579868	1.70151e-13	5.98102e-13	EUR Class-EN
ENSG00000285231	OOSP3	11	58878809	60896481	2556	54	0.0669354	1.79272e-15	6.91125e-15	EUR Class-EN
ENSG00000284873	OOSP1	11	58938432	60957480	2532	40	0.019445	2.55433e-05	5.4611e-05	EUR Class-EN
ENSG00000214788	ENSG00000214788	11	58942879	60970146	2544	15	0.0486228	1.86088e-11	5.88478e-11	EUR Class-EN
ENSG00000255393	OOSP4B	11	58978020	61031077	2629	36	0.162782	1.14624e-38	1.0213e-37	EUR Class-EN
ENSG00000013725	CD6	11	59971680	62020377	2533	19	0.244198	1.6699e-59	2.55136e-58	EUR Class-EN
ENSG00000256733	ENSG00000256733	11	60055392	62067597	2489	11	0.0934496	1.0804e-21	5.46273e-21	EUR Class-EN
ENSG00000110448	CD5	11	60102489	62127852	2527	50	0.147618	2.60094e-34	2.03244e-33	EUR Class-EN
ENSG00000167987	VPS37C	11	60130257	62161615	2563	40	0.0325049	4.64573e-08	1.20039e-07	EUR Class-EN
ENSG00000256220	ENSG00000256220	11	60227168	62248533	2590	97	0.118887	1.59922e-27	1.01036e-26	EUR Class-EN
ENSG00000162148	PPP1R32	11	60481120	62490931	2560	20	0.0382832	2.47975e-09	6.95095e-09	EUR Class-EN
ENSG00000255931	ENSG00000255931	11	60496440	62506649	2536	59	0.085662	1.02988e-19	4.7973e-19	EUR Class-EN
ENSG00000149485	FADS1	11	60799627	62829318	2405	17	0.0574975	2.40163e-13	8.37978e-13	EUR Class-EN
ENSG00000221968	FADS3	11	60873519	62892051	2298	25	0.210194	4.68342e-50	5.64561e-49	EUR Class-EN
ENSG00000149503	INCENP	11	61123998	63153169	2333	8	0.0179604	5.34408e-05	0.000111681	EUR Class-EN
ENSG00000162174	ASRGL1	11	61337448	63393412	2488	30	0.100337	7.36239e-23	3.91638e-22	EUR Class-EN
ENSG00000149021	SCGB1A1	11	61405103	63423195	2523	34	0.024455	1.84216e-06	4.25461e-06	EUR Class-EN
ENSG00000124942	AHNAK	11	61433542	63556235	2636	8	0.0405461	8.3238e-10	2.40473e-09	EUR Class-EN
ENSG00000089597	GANAB	11	61624826	63646726	2513	22	0.0819144	9.41155e-19	4.20335e-18	EUR Class-EN
ENSG00000255432	ENSG00000255432	11	61649694	63665178	2485	28	0.100898	5.77458e-23	3.08307e-22	EUR Class-EN
ENSG00000162194	LBHD1	11	61662817	63672255	2487	32	0.0378438	3.52179e-09	9.78674e-09	EUR Class-EN
ENSG00000162222	TTC9C	11	61728069	63740293	2459	12	0.0351353	9.7142e-09	2.62678e-08	EUR Class-EN
ENSG00000168569	TMEM223	11	61771629	63792006	2453	27	0.0360917	7.25731e-09	1.9795e-08	EUR Class-EN
ENSG00000185475	TMEM179B	11	61787402	63790400	2437	22	0.0575029	2.39382e-13	8.35503e-13	EUR Class-EN
ENSG00000168003	SLC3A2	11	61856004	63888880	2470	42	0.0447401	1.0866e-10	3.30031e-10	EUR Class-EN
ENSG00000197901	SLC22A6	11	61936385	63984967	2420	32	0.0799435	2.56267e-18	1.11833e-17	EUR Class-EN
ENSG00000149452	SLC22A8	11	61989154	64015841	2353	13	0.0543499	1.16041e-12	3.91919e-12	EUR Class-EN
ENSG00000253547	TUBAP7	11	62046785	64048126	2279	30	0.0113643	0.001351	0.00255428	EUR Class-EN
ENSG00000197658	SLC22A24	11	62079940	64144221	2358	20	0.0608494	4.1603e-14	1.50482e-13	EUR Class-EN
ENSG00000196600	SLC22A25	11	62163776	64229652	2292	28	0.087745	5.37646e-20	2.53548e-19	EUR Class-EN
ENSG00000256863	ENSG00000256863	11	62237957	64239114	2162	34	0.046595	5.05546e-11	1.5625e-10	EUR Class-EN
ENSG00000256847	CCND2P1	11	62243085	64244004	2160	22	0.262346	1.5497e-64	2.64862e-63	EUR Class-EN
ENSG00000184999	SLC22A10	11	62268022	64311783	2165	23	0.0379456	3.1311e-09	8.73032e-09	EUR Class-EN
ENSG00000149742	SLC22A9	11	62369785	64410294	2114	23	0.0372707	4.23358e-09	1.1717e-08	EUR Class-EN
ENSG00000168004	PLAAT5	11	62461404	64491194	2032	48	0.0461103	4.05758e-11	1.26148e-10	EUR Class-EN
ENSG00000176485	PLAAT3	11	62573195	64616883	2054	102	0.0883951	4.15825e-20	1.96859e-19	EUR Class-EN
ENSG00000072518	MARK2	11	62838928	64911020	2088	10	0.0285195	3.08738e-07	7.52863e-07	EUR Class-EN
ENSG00000110583	NAA40	11	62938959	64957319	2034	19	0.111294	2.91912e-25	1.69553e-24	EUR Class-EN
ENSG00000207200	RNU6-45P	11	62970470	64970576	2018	19	0.015556	0.00016207	0.000327112	EUR Class-EN
ENSG00000149781	FERMT3	11	63206678	65223891	1910	22	0.0183431	4.24525e-05	8.93701e-05	EUR Class-EN
ENSG00000173511	VEGFB	11	63234584	65239264	1886	27	0.0521842	1.62529e-12	5.45354e-12	EUR Class-EN
ENSG00000149782	PLCB3	11	63251530	65269150	1884	30	0.105956	4.63957e-24	2.57859e-23	EUR Class-EN
ENSG00000126432	PRDX5	11	63318121	65321811	1844	21	0.0165819	9.74638e-05	0.000200111	EUR Class-EN
ENSG00000168071	CCDC88B	11	63340204	65357534	1845	28	0.299605	1.96696e-76	4.3037e-75	EUR Class-EN
ENSG00000162302	RPS6KA4	11	63359148	65372215	1840	12	0.0604	4.71263e-14	1.69798e-13	EUR Class-EN
ENSG00000269038	SF1-DT	11	63778954	65779405	1832	48	0.153479	1.4205e-35	1.1576e-34	EUR Class-EN
ENSG00000068971	PPP2R5B	11	63917553	65934475	1884	14	0.0243605	1.94361e-06	4.48357e-06	EUR Class-EN
ENSG00000273003	ARL2-SNX15	11	64014182	66040570	1968	3	0.04985	8.79373e-12	2.83108e-11	EUR Class-EN
ENSG00000149823	VPS51	11	64089324	66111862	1971	7	0.0183181	3.9761e-05	8.38411e-05	EUR Class-EN
ENSG00000255200	PGAM1P8	11	64174117	66176470	1902	23	0.0298628	1.41665e-07	3.53367e-07	EUR Class-EN
ENSG00000254614	ENSG00000254614	11	64177606	66181834	1897	8	0.0503443	6.19867e-12	2.01407e-11	EUR Class-EN
ENSG00000197847	SLC22A20P	11	64213840	66242757	1914	11	0.0609855	4.35734e-14	1.57437e-13	EUR Class-EN
ENSG00000285816	ENSG00000285816	11	64261928	66326543	1926	5	0.023286	4.05398e-06	9.15836e-06	EUR Class-EN
ENSG00000133884	DPF2	11	64333852	66354262	1907	32	0.0252887	1.45348e-06	3.38149e-06	EUR Class-EN
ENSG00000173825	TIGD3	11	64354751	66357613	1877	9	0.0271644	6.2208e-07	1.48525e-06	EUR Class-EN
ENSG00000126391	FRMD8	11	64386621	66413525	1894	8	0.0146452	0.000261392	0.000520199	EUR Class-EN
ENSG00000245532	NEAT1	11	64422774	66445540	1881	7	0.0202261	1.63254e-05	3.53497e-05	EUR Class-EN
ENSG00000173727	ENSG00000173727	11	64455258	66466720	1867	26	0.0670047	1.78018e-15	6.86521e-15	EUR Class-EN
ENSG00000285533	RELA-DT	11	64663006	66671716	1852	39	0.0132281	0.000541819	0.00105201	EUR Class-EN
ENSG00000172977	KAT5	11	64711996	66719604	1841	13	0.0674665	1.76329e-15	6.80385e-15	EUR Class-EN
ENSG00000172922	RNASEH2C	11	64714005	66720818	1841	12	0.0248586	1.83177e-06	4.23193e-06	EUR Class-EN
ENSG00000255557	ENSG00000255557	11	64745729	66771585	1838	24	0.35999	3.91028e-96	1.33959e-94	EUR Class-EN
ENSG00000254470	AP5B1	11	64773898	66780976	1825	58	0.250194	4.98778e-61	7.92331e-60	EUR Class-EN
ENSG00000172803	SNX32	11	64833834	66856896	1815	33	0.107562	1.32963e-24	7.52141e-24	EUR Class-EN
ENSG00000172638	EFEMP2	11	64866441	66873592	1782	18	0.0264169	9.01629e-07	2.12967e-06	EUR Class-EN
ENSG00000175550	DRAP1	11	64919274	66921563	1824	22	0.0161854	0.000122054	0.000248705	EUR Class-EN
ENSG00000175467	SART1	11	64961728	66980137	1823	44	0.0978439	2.10146e-22	1.09329e-21	EUR Class-EN
ENSG00000175334	BANF1	11	65002228	67004149	1787	11	0.01591	0.000146521	0.000296684	EUR Class-EN
ENSG00000087365	SF3B2	11	65050729	67069308	1766	23	0.207096	2.96608e-49	3.50977e-48	EUR Class-EN
ENSG00000175115	PACS1	11	65070272	67244744	1810	50	0.163716	3.65198e-38	3.21197e-37	EUR Class-EN
ENSG00000254461	ENSG00000254461	11	65259567	67261834	1636	46	0.109828	3.7255e-25	2.15473e-24	EUR Class-EN
ENSG00000255468	ENSG00000255468	11	65347950	67364804	1666	14	0.264811	2.76096e-65	4.82186e-64	EUR Class-EN
ENSG00000174669	SLC29A2	11	65362521	67372214	1660	20	0.16956	1.87859e-39	1.70795e-38	EUR Class-EN
ENSG00000254986	DPP3	11	65480013	67509657	1667	34	0.0138996	0.000368508	0.000725096	EUR Class-EN
ENSG00000174165	ZDHHC24	11	65520637	67546235	1676	50	0.0376085	3.32718e-09	9.26034e-09	EUR Class-EN
ENSG00000174080	CTSF	11	65563464	67568879	1667	17	0.0838075	3.60608e-19	1.64312e-18	EUR Class-EN
ENSG00000199325	RNU4-39P	11	65614964	67615090	1702	11	0.0861451	1.27551e-19	5.91888e-19	EUR Class-EN
ENSG00000173715	C11orf80	11	65744451	67843516	1879	16	0.011329	0.00132867	0.0025135	EUR Class-EN
ENSG00000173599	PC	11	65848417	67958386	1815	25	0.018851	3.41932e-05	7.241e-05	EUR Class-EN
ENSG00000172830	SSH3	11	66303478	68312607	1653	63	0.0439802	1.85697e-10	5.56437e-10	EUR Class-EN
ENSG00000172613	RAD9A	11	66317871	68398410	1745	54	0.0797293	2.91894e-18	1.27109e-17	EUR Class-EN
ENSG00000175634	RPS6KB2	11	66428460	68435401	1696	24	0.0182456	4.59591e-05	9.64893e-05	EUR Class-EN
ENSG00000172663	TMEM134	11	66461710	68469272	1732	31	0.0304647	1.02957e-07	2.59465e-07	EUR Class-EN
ENSG00000084207	GSTP1	11	66583742	68586656	1735	14	0.209477	7.98688e-50	9.55819e-49	EUR Class-EN
ENSG00000167792	NDUFV1	11	66605653	68612554	1750	20	0.114894	4.37266e-26	2.60236e-25	EUR Class-EN
ENSG00000273819	ENPP7P7	11	66812557	68873367	2007	43	0.11976	3.1253e-27	1.94693e-26	EUR Class-EN
ENSG00000251637	LINC02754	11	66886477	68906350	1985	45	0.0171961	7.78411e-05	0.000160776	EUR Class-EN
ENSG00000110057	UNC93B1	11	66991100	69004982	2056	11	0.0880467	4.45834e-20	2.10851e-19	EUR Class-EN
ENSG00000006534	ALDH3B1	11	67008578	69029282	2076	21	0.0261972	9.81675e-07	2.31215e-06	EUR Class-EN
ENSG00000255306	ENSG00000255306	11	67024809	69030461	2069	11	0.199597	5.24771e-47	5.85702e-46	EUR Class-EN
ENSG00000110717	NDUFS8	11	67030617	69036644	2086	23	0.048768	1.25076e-11	3.99181e-11	EUR Class-EN
ENSG00000110721	CHKA	11	67052859	69121444	2203	21	0.0295806	1.71181e-07	4.24525e-07	EUR Class-EN
ENSG00000260808	ENSG00000260808	11	67612899	69616711	2630	31	0.0143127	0.000315456	0.000623565	EUR Class-EN
ENSG00000069482	GAL	11	67683779	69691175	2593	35	0.0446157	1.26985e-10	3.8373e-10	EUR Class-EN
ENSG00000110090	CPT1A	11	67754620	69844410	2787	17	0.117876	8.06687e-27	4.92739e-26	EUR Class-EN
ENSG00000197345	MRPL21	11	67891276	69903835	2728	26	0.141495	8.87101e-33	6.61129e-32	EUR Class-EN
ENSG00000132740	IGHMBP2	11	67903863	69940602	2763	28	0.240026	3.22937e-58	4.77971e-57	EUR Class-EN
ENSG00000172935	MRGPRF	11	68004395	70013382	2967	25	0.2386	1.05318e-57	1.53744e-56	EUR Class-EN
ENSG00000287725	ENSG00000287725	11	68072915	70162440	3250	74	0.452137	3.27514e-133	2.33721e-131	EUR Class-EN
ENSG00000261070	ENSG00000261070	11	68147228	70171564	3213	45	0.395362	1.11681e-108	5.00037e-107	EUR Class-EN
ENSG00000149716	LTO1	11	68653076	70675416	3243	6	0.0134243	0.000482354	0.000940727	EUR Class-EN
ENSG00000131620	ANO1	11	69078302	71189528	3201	49	0.0385516	2.47214e-09	6.93131e-09	EUR Class-EN
ENSG00000131626	PPFIA1	11	69270690	71385312	3236	84	0.329705	6.42505e-86	1.76977e-84	EUR Class-EN
ENSG00000254604	ENSG00000254604	11	69282367	71363368	3177	9	0.170699	5.71542e-40	5.25809e-39	EUR Class-EN
ENSG00000085733	CTTN	11	69398404	71436584	3148	13	0.0263838	9.15028e-07	2.16044e-06	EUR Class-EN
ENSG00000172893	DHCR7	11	70428193	72452868	2603	6	0.0253968	1.26607e-06	2.95767e-06	EUR Class-EN
ENSG00000254682	ENSG00000254682	11	70448674	72452157	2573	13	0.110262	4.43704e-25	2.55924e-24	EUR Class-EN
ENSG00000172890	NADSYN1	11	70453109	72524107	2697	23	0.105206	4.40745e-24	2.45134e-23	EUR Class-EN
ENSG00000244411	KRTAP5-7	11	70527267	72528669	2649	46	0.093022	2.65757e-21	1.32523e-20	EUR Class-EN
ENSG00000204571	KRTAP5-11	11	70579714	72603353	2676	68	0.208853	1.39023e-49	1.6569e-48	EUR Class-EN
ENSG00000255562	UNC93B6	11	70603260	72608040	2609	55	0.0836195	4.10005e-19	1.86637e-18	EUR Class-EN
ENSG00000239481	RPS3AP41	11	70669520	72670297	2584	9	0.0263953	7.35251e-07	1.74665e-06	EUR Class-EN
ENSG00000248671	ALG1L9P	11	70673885	72818238	2790	79	0.218879	4.00181e-52	5.08564e-51	EUR Class-EN
ENSG00000255319	ENPP7P8	11	70711740	72781183	2702	38	0.108638	3.61099e-25	2.09006e-24	EUR Class-EN
ENSG00000158483	FAM86C1P	11	70787510	72801237	2623	9	0.0361525	8.1752e-09	2.22177e-08	EUR Class-EN
ENSG00000254469	ENSG00000254469	11	70865504	72928654	2617	24	0.074845	1.88608e-17	7.92311e-17	EUR Class-EN
ENSG00000137496	IL18BP	11	70998613	73005715	2530	24	0.0395543	1.52899e-09	4.35164e-09	EUR Class-EN
ENSG00000227467	LINC01537	11	71570660	73573229	2085	58	0.147292	6.6249e-34	5.11143e-33	EUR Class-EN
ENSG00000186642	PDE2A	11	71576141	73674591	2215	4	0.0497279	1.08334e-11	3.46819e-11	EUR Class-EN
ENSG00000186635	ARAP1	11	71685069	73793599	2258	25	0.1224	3.90361e-28	2.51138e-27	EUR Class-EN
ENSG00000285693	ENSG00000285693	11	71793624	73814054	2206	18	0.0375495	4.12291e-09	1.14148e-08	EUR Class-EN
ENSG00000137478	FCHSD2	11	71836745	74142318	2626	44	0.0753322	2.60607e-17	1.0865e-16	EUR Class-EN
ENSG00000171631	P2RY6	11	72264498	74305103	2292	19	0.150344	1.02069e-34	8.08766e-34	EUR Class-EN
ENSG00000110237	ARHGEF17	11	72308276	74369388	2317	5	0.0152483	0.000199552	0.000400256	EUR Class-EN
ENSG00000175582	RAB6A	11	72675638	74761137	2429	26	0.0308917	9.8251e-08	2.47929e-07	EUR Class-EN
ENSG00000175581	MRPL48	11	72787872	74865133	2374	63	0.353323	1.20064e-95	4.08301e-94	EUR Class-EN
ENSG00000165434	PGM2L1	11	73330316	75398433	2613	39	0.129339	1.40617e-29	9.48051e-29	EUR Class-EN
ENSG00000212961	HNRNPA1P40	11	73354443	75355720	2493	24	0.286324	6.71889e-73	1.37902e-71	EUR Class-EN
ENSG00000175538	KCNE3	11	73454841	75467729	2542	16	0.160051	4.63436e-37	3.9487e-36	EUR Class-EN
ENSG00000077514	POLD3	11	73493851	75669117	2796	25	0.268045	4.55629e-66	8.09754e-65	EUR Class-EN
ENSG00000166439	RNF169	11	73748849	75842413	2699	40	0.15488	1.03891e-35	8.49623e-35	EUR Class-EN
ENSG00000166435	XRRA1	11	73807739	75949200	2695	22	0.664033	7.27288e-257	7.66719e-254	EUR Class-EN
ENSG00000118363	SPCS2	11	73949247	75979033	2475	31	0.0118874	0.0010241	0.00195199	EUR Class-EN
ENSG00000162139	NEU3	11	73988279	76018893	2449	10	0.0242789	2.44943e-06	5.61575e-06	EUR Class-EN
ENSG00000137491	SLCO2B1	11	74100563	76206549	2515	2	0.021036	9.08323e-06	2.00157e-05	EUR Class-EN
ENSG00000255136	ENSG00000255136	11	74206048	76241173	2455	59	0.118716	5.38502e-27	3.31723e-26	EUR Class-EN
ENSG00000261594	TPBGL	11	74240774	76243704	2423	11	0.0107954	0.00175287	0.00329129	EUR Class-EN
ENSG00000149273	RPS3	11	74399515	76422280	2503	16	0.0476921	2.69935e-11	8.47852e-11	EUR Class-EN
ENSG00000158555	GDPD5	11	74434640	76525941	2582	12	0.0242122	1.77769e-06	4.11184e-06	EUR Class-EN
ENSG00000171533	MAP6	11	74586918	76669038	2568	39	0.0274078	5.57893e-07	1.33654e-06	EUR Class-EN
ENSG00000062282	DGAT2	11	74759512	76801535	2509	18	0.0232874	4.13085e-06	9.32598e-06	EUR Class-EN
ENSG00000255507	UVRAG-DT	11	74803431	76815406	2470	24	0.0380564	2.68224e-09	7.50585e-09	EUR Class-EN
ENSG00000198382	UVRAG	11	74815210	77144232	2893	51	0.23662	4.52874e-57	6.50768e-56	EUR Class-EN
ENSG00000179240	GVQW3	11	75381303	77414619	2702	27	0.0763165	1.71436e-17	7.22264e-17	EUR Class-EN
ENSG00000255135	ENSG00000255135	11	75435559	77444687	2675	9	0.0206261	1.33195e-05	2.90225e-05	EUR Class-EN
ENSG00000158636	EMSY	11	75444923	77553025	2765	58	0.126929	2.74625e-29	1.83819e-28	EUR Class-EN
ENSG00000078124	ACER3	11	75860859	78026797	2706	20	0.126557	5.48375e-29	3.63277e-28	EUR Class-EN
ENSG00000254988	ENSG00000254988	11	75955417	77978619	2575	48	0.0828949	6.45185e-19	2.90668e-18	EUR Class-EN
ENSG00000149260	CAPN5	11	76066961	78126155	2785	30	0.0176437	6.28131e-05	0.000130492	EUR Class-EN
ENSG00000149269	PAK1	11	76322017	78474635	2743	67	0.251795	2.54887e-62	4.17186e-61	EUR Class-EN
ENSG00000074201	CLNS1A	11	76514936	78637794	2647	56	0.386545	2.06357e-107	8.99622e-106	EUR Class-EN
ENSG00000178301	AQP11	11	76589391	78610356	2544	36	0.094868	1.26013e-21	6.35899e-21	EUR Class-EN
ENSG00000048649	RSF1	11	76660009	78820869	2627	38	0.0500554	9.14494e-12	2.93884e-11	EUR Class-EN
ENSG00000087884	AAMDC	11	76821109	78918432	2490	41	0.0274446	5.37831e-07	1.29088e-06	EUR Class-EN
ENSG00000254459	ENSG00000254459	11	76829654	78872262	2449	77	0.485945	4.79322e-147	4.41143e-145	EUR Class-EN
ENSG00000149262	INTS4	11	76878720	78994671	2470	27	0.119446	3.61577e-27	2.24104e-26	EUR Class-EN
ENSG00000159063	ALG8	11	77095244	79139660	2419	67	0.226662	1.42416e-54	1.93611e-53	EUR Class-EN
ENSG00000246174	KCTD21-AS1	11	77139771	79175323	2411	23	0.59314	2.08655e-205	6.12568e-203	EUR Class-EN
ENSG00000118369	USP35	11	77188812	79215232	2403	22	0.0680524	1.00639e-15	3.92286e-15	EUR Class-EN
ENSG00000033327	GAB2	11	77215293	79418348	2675	50	0.284757	4.71464e-71	9.29808e-70	EUR Class-EN
ENSG00000288538	ENSG00000288538	11	77223815	79225909	2330	75	0.273956	9.93548e-69	1.878e-67	EUR Class-EN
ENSG00000254420	ENSG00000254420	11	77324758	79444049	2524	32	0.0743755	3.15748e-17	1.31285e-16	EUR Class-EN
ENSG00000137513	NARS2	11	77435968	79574874	2644	26	0.454586	3.7141e-133	2.64234e-131	EUR Class-EN
ENSG00000255084	ENSG00000255084	11	77533176	79558565	2541	23	0.136292	1.07273e-31	7.6955e-31	EUR Class-EN
ENSG00000149256	TENM4	11	77652829	80441030	3575	6	0.0182102	4.66457e-05	9.78688e-05	EUR Class-EN
ENSG00000255178	LINC02720	11	79751200	81762826	3326	10	0.0531929	1.97832e-12	6.61325e-12	EUR Class-EN
ENSG00000285568	ENSG00000285568	11	80015849	82040236	3619	5	0.0274954	3.6514e-07	8.85929e-07	EUR Class-EN
ENSG00000287912	ENSG00000287912	11	80175201	82431520	4011	84	0.0688149	8.85135e-16	3.46009e-15	EUR Class-EN
ENSG00000255316	MTND6P25	11	80555910	82556425	3659	38	0.0303618	1.37032e-07	3.42474e-07	EUR Class-EN
ENSG00000245832	MIR4300HG	11	80821272	83718299	4874	76	0.141269	2.34769e-32	1.72636e-31	EUR Class-EN
ENSG00000137509	PRCP	11	81822936	83970584	3380	27	0.058449	1.35084e-13	4.77224e-13	EUR Class-EN
ENSG00000246067	RAB30-DT	11	82072052	84107789	3158	11	0.0873102	7.59965e-20	3.56074e-19	EUR Class-EN
ENSG00000255503	ENSG00000255503	11	82072402	84097196	3148	4	0.0280068	3.43397e-07	8.34659e-07	EUR Class-EN
ENSG00000137494	ANKRD42	11	82193712	84260694	3241	59	0.0731255	8.28636e-17	3.37994e-16	EUR Class-EN
ENSG00000137500	CCDC90B	11	82259097	84286407	3129	80	0.235255	1.05826e-56	1.50576e-55	EUR Class-EN
ENSG00000255234	ENSG00000255234	11	82286120	84423516	3229	19	0.0219457	7.10275e-06	1.57593e-05	EUR Class-EN
ENSG00000150672	DLG2	11	82455012	86627922	5955	45	0.0127116	0.000669215	0.0012918	EUR Class-EN
ENSG00000171204	TMEM126B	11	84628573	86636539	2747	40	0.0551191	5.67546e-13	1.94718e-12	EUR Class-EN
ENSG00000137504	CREBZF	11	84657742	86682908	2789	15	0.0141216	0.000314098	0.000620988	EUR Class-EN
ENSG00000137501	SYTL2	11	84694224	86811159	2980	29	0.0824094	7.60831e-19	3.41509e-18	EUR Class-EN
ENSG00000279742	ENSG00000279742	11	84852557	86854943	2859	36	0.245215	8.88669e-60	1.36585e-58	EUR Class-EN
ENSG00000150676	CCDC83	11	84855101	86920021	2998	35	0.06813	1.06104e-15	4.13031e-15	EUR Class-EN
ENSG00000073921	PICALM	11	84957175	87069882	3089	9	0.017261	7.41637e-05	0.000153426	EUR Class-EN
ENSG00000074266	EED	11	85244753	87278813	3217	22	0.163711	7.40426e-38	6.4413e-37	EUR Class-EN
ENSG00000254783	ENSG00000254783	11	85283927	87284668	3182	35	0.0317217	6.84742e-08	1.7469e-07	EUR Class-EN
ENSG00000149196	HIKESHI	11	85302211	87345943	3285	42	0.139654	5.22589e-32	3.79708e-31	EUR Class-EN
ENSG00000149201	CCDC81	11	85374736	87423109	3367	81	0.389562	9.31114e-107	3.977e-105	EUR Class-EN
ENSG00000254733	ENSG00000254733	11	85431590	87622867	3727	44	0.081199	1.55199e-18	6.84443e-18	EUR Class-EN
ENSG00000278989	ENSG00000278989	11	85434924	87437282	3347	62	0.0977968	2.4082e-22	1.24895e-21	EUR Class-EN
ENSG00000151376	ME3	11	85441108	87672636	3774	53	0.177359	2.08802e-41	2.00111e-40	EUR Class-EN
ENSG00000254731	ENSG00000254731	11	85703099	87714092	3569	31	0.0859988	1.22099e-19	5.66929e-19	EUR Class-EN
ENSG00000255250	ENSG00000255250	11	85727355	87765467	3620	41	0.098112	2.69834e-22	1.39692e-21	EUR Class-EN
ENSG00000150687	PRSS23	11	85791059	87952910	3848	113	0.0743149	3.8232e-17	1.58227e-16	EUR Class-EN
ENSG00000255471	ENSG00000255471	11	85892214	87925037	3658	63	0.0329978	3.58875e-08	9.35308e-08	EUR Class-EN
ENSG00000246523	FZD4-DT	11	85955616	88021909	3680	45	0.123379	1.60402e-28	1.04646e-27	EUR Class-EN
ENSG00000166575	TMEM135	11	86037844	88328824	3774	41	0.141216	2.05478e-32	1.51385e-31	EUR Class-EN
ENSG00000285835	ENSG00000285835	11	86847259	89045608	2456	67	0.0807097	1.41175e-18	6.2402e-18	EUR Class-EN
ENSG00000255102	ENSG00000255102	11	87061774	89098147	2057	18	0.0547831	6.67973e-13	2.28363e-12	EUR Class-EN
ENSG00000123892	RAB38	11	87113251	89175443	1925	15	0.0400014	1.1512e-09	3.29704e-09	EUR Class-EN
ENSG00000168959	GRM5	11	87504576	90065982	1019	49	0.036081	8.43175e-09	2.28934e-08	EUR Class-EN
ENSG00000280367	ENSG00000280367	11	89223153	91226538	178	41	0.0812861	1.44679e-18	6.39024e-18	EUR Class-EN
ENSG00000261645	DISC1FP1	11	89251204	91915052	1286	129	0.0750425	2.51033e-17	1.0479e-16	EUR Class-EN
ENSG00000255187	LINC02748	11	90157994	92234388	1857	10	0.0448855	7.09073e-11	2.17186e-10	EUR Class-EN
ENSG00000255332	LINC02756	11	90794319	92872086	2606	47	0.081626	9.83851e-19	4.38812e-18	EUR Class-EN
ENSG00000180773	SLC36A4	11	92144174	94197991	2877	46	0.0522755	2.75239e-12	9.11934e-12	EUR Class-EN
ENSG00000165325	DEUP1	11	92329971	94438487	3018	16	0.0458291	7.59094e-11	2.32079e-10	EUR Class-EN
ENSG00000166002	SMCO4	11	92478472	94543391	3007	16	0.220572	7.14563e-53	9.26365e-52	EUR Class-EN
ENSG00000166004	CEP295	11	92661682	94730358	3048	33	0.054323	7.22444e-13	2.46368e-12	EUR Class-EN
ENSG00000284057	ENSG00000284057	11	92741664	94812378	3043	33	0.031878	6.47887e-08	1.65616e-07	EUR Class-EN
ENSG00000214376	VSTM5	11	92818232	94850618	3019	14	0.110833	3.10261e-25	1.8003e-24	EUR Class-EN
ENSG00000181333	HEPHL1	11	93021354	95114208	3149	46	0.0728641	8.30175e-17	3.38562e-16	EUR Class-EN
ENSG00000110218	PANX1	11	93128841	95181968	3062	32	0.0462468	6.13961e-11	1.88652e-10	EUR Class-EN
ENSG00000123901	GPR83	11	93377316	95401419	2920	23	0.164787	3.99992e-38	3.50867e-37	EUR Class-EN
ENSG00000020922	MRE11	11	93415570	95493885	2938	30	0.229751	2.72666e-55	3.76422e-54	EUR Class-EN
ENSG00000257057	C11orf97	11	93512461	95532123	2869	36	0.0934983	2.06196e-21	1.03177e-20	EUR Class-EN
ENSG00000134627	PIWIL4	11	93543840	95621421	2964	16	0.0213486	9.81623e-06	2.15919e-05	EUR Class-EN
ENSG00000255929	ENSG00000255929	11	93545330	95740355	3148	73	0.363939	2.14571e-97	7.56308e-96	EUR Class-EN
ENSG00000255666	LINC02700	11	93638045	95652884	2846	31	0.122749	3.23871e-28	2.09e-27	EUR Class-EN
ENSG00000166025	AMOTL1	11	93706431	95876748	3126	44	0.0365891	5.23861e-09	1.44228e-08	EUR Class-EN
ENSG00000186280	KDM4D	11	93973709	95999519	2897	29	0.0107097	0.00182763	0.00342694	EUR Class-EN
ENSG00000270689	BUD13P1	11	94143637	96145125	2907	8	0.01151	0.00116898	0.00221902	EUR Class-EN
ENSG00000245552	ENSG00000245552	11	94150539	96234391	3065	20	0.0183038	4.60963e-05	9.67686e-05	EUR Class-EN
ENSG00000149212	SESN3	11	94165513	96232541	3049	76	0.0339469	2.06506e-08	5.46554e-08	EUR Class-EN
ENSG00000250390	ENSG00000250390	11	94482406	96497553	2884	127	0.0920513	6.53723e-21	3.20339e-20	EUR Class-EN
ENSG00000285842	ENSG00000285842	11	94571040	96748715	3078	149	0.207482	3.58921e-49	4.23632e-48	EUR Class-EN
ENSG00000087053	MTMR2	11	94821766	96925315	3088	34	0.117343	3.91999e-27	2.42635e-26	EUR Class-EN
ENSG00000184384	MAML2	11	94976598	97343195	3338	20	0.162725	1.05528e-37	9.15287e-37	EUR Class-EN
ENSG00000285921	ENSG00000285921	11	95092374	97137827	2977	5	0.0377308	3.5191e-09	9.78042e-09	EUR Class-EN
ENSG00000149231	CCDC82	11	95349241	97389956	2943	78	0.594185	6.98272e-206	2.07626e-203	EUR Class-EN
ENSG00000255679	JRKL-AS1	11	95447132	97506826	2990	11	0.0322088	4.96562e-08	1.27878e-07	EUR Class-EN
ENSG00000256684	LINC02737	11	95508425	97514748	2920	53	0.175421	3.79658e-41	3.61467e-40	EUR Class-EN
ENSG00000254587	ENSG00000254587	11	95590317	97985810	3519	50	0.0633068	9.30351e-15	3.46792e-14	EUR Class-EN
ENSG00000149972	CNTN5	11	98020949	101358885	5691	106	0.0990761	1.36902e-22	7.18195e-22	EUR Class-EN
ENSG00000137672	TRPC6	11	100451564	102872562	3586	50	0.129032	1.19459e-29	8.07045e-29	EUR Class-EN
ENSG00000110318	CEP126	11	100915010	103001062	3040	25	0.103844	1.15721e-23	6.33142e-23	EUR Class-EN
ENSG00000137691	CFAP300	11	101047437	103084554	2828	103	0.249608	5.96945e-61	9.44393e-60	EUR Class-EN
ENSG00000137693	YAP1	11	101110447	103233424	2941	47	0.128517	1.15234e-29	7.78726e-29	EUR Class-EN
ENSG00000023445	BIRC3	11	101317450	103339403	2947	25	0.0135723	0.000438972	0.000858792	EUR Class-EN
ENSG00000110330	BIRC2	11	101347211	103378670	3026	32	0.0138252	0.000381726	0.000750469	EUR Class-EN
ENSG00000285878	ENSG00000285878	11	102252217	104293705	3448	37	0.0960427	7.12347e-22	3.6223e-21	EUR Class-EN
ENSG00000254987	ENSG00000254987	11	102675994	104895271	3564	80	0.0689004	5.4364e-16	2.14759e-15	EUR Class-EN
ENSG00000170962	PDGFD	11	102907189	105164379	3575	41	0.101727	2.21474e-23	1.1979e-22	EUR Class-EN
ENSG00000235505	CASP4LP	11	103901549	105919073	2581	13	0.0258895	1.01726e-06	2.39377e-06	EUR Class-EN
ENSG00000204397	CARD16	11	104041326	106101431	2573	72	0.0263983	8.83847e-07	2.08852e-06	EUR Class-EN
ENSG00000255501	CARD18	11	104137714	106531697	2879	49	0.13661	9.78884e-32	7.03097e-31	EUR Class-EN
ENSG00000152578	GRIA4	11	104609994	106982092	2881	2	0.011567	0.00116235	0.00220697	EUR Class-EN
ENSG00000170903	MSANTD4	11	104995623	107022403	2508	8	0.0470296	3.25401e-11	1.01779e-10	EUR Class-EN
ENSG00000182359	KBTBD3	11	105051098	107077459	2519	35	0.0697538	5.81072e-16	2.29117e-15	EUR Class-EN
ENSG00000149313	AASDHPPT	11	105075501	107098699	2494	31	0.0181539	4.72946e-05	9.91676e-05	EUR Class-EN
ENSG00000261098	ENSG00000261098	11	106312132	108316271	2894	68	0.306986	2.0902e-79	4.93158e-78	EUR Class-EN
ENSG00000152404	CWF19L2	11	106326345	108457844	3000	40	0.0853478	1.8704e-19	8.63105e-19	EUR Class-EN
ENSG00000137760	ALKBH8	11	106502727	108565742	2851	35	0.236447	2.12583e-57	3.0815e-56	EUR Class-EN
ENSG00000110675	ELMOD1	11	106591091	108666779	2859	59	0.178005	1.80311e-41	1.73164e-40	EUR Class-EN
ENSG00000075239	ACAT1	11	107116695	109147603	2711	26	0.0231727	3.99563e-06	9.02949e-06	EUR Class-EN
ENSG00000285696	ENSG00000285696	11	107142458	109150381	2679	46	0.314619	1.01419e-80	2.47599e-79	EUR Class-EN
ENSG00000149308	NPAT	11	107157215	109222638	2724	34	0.0258777	1.10547e-06	2.59398e-06	EUR Class-EN
ENSG00000149311	ATM	11	107223044	109369102	2756	7	0.0115916	0.00117571	0.0022316	EUR Class-EN
ENSG00000178202	POGLUT3	11	107472112	109498384	2245	25	0.0936023	2.5807e-21	1.28773e-20	EUR Class-EN
ENSG00000178105	DDX10	11	107665069	109940927	2347	14	0.0379108	2.97052e-09	8.29754e-09	EUR Class-EN
ENSG00000254730	ENSG00000254730	11	107727741	109730104	2129	32	0.485151	1.09844e-146	1.00298e-144	EUR Class-EN
ENSG00000255028	ENSG00000255028	11	108355085	110583907	2284	17	0.0133346	0.000500783	0.000975029	EUR Class-EN
ENSG00000137710	RDX	11	108864295	111296712	2793	28	0.026249	8.04013e-07	1.90356e-06	EUR Class-EN
ENSG00000149289	ZC3H12C	11	109093392	111171841	2280	69	0.059697	8.31533e-14	2.96518e-13	EUR Class-EN
ENSG00000137714	FDX1	11	109429948	111464884	2467	41	0.0619683	2.09129e-14	7.68786e-14	EUR Class-EN
ENSG00000137713	PPP2R1B	11	110726908	112766389	2344	16	0.0355915	9.44377e-09	2.55515e-08	EUR Class-EN
ENSG00000254990	ENSG00000254990	11	110768668	112778350	2288	19	0.205105	1.80609e-48	2.09023e-47	EUR Class-EN
ENSG00000086848	ALG9	11	110782195	112871581	2494	8	0.0242741	2.52605e-06	5.78399e-06	EUR Class-EN
ENSG00000137720	C11orf1	11	110878935	112885975	2370	29	0.0333083	2.96425e-08	7.76738e-08	EUR Class-EN
ENSG00000230911	PPIHP1	11	111029858	113030367	2383	8	0.0167898	9.30249e-05	0.000191268	EUR Class-EN
ENSG00000197580	BCO2	11	111175510	113224699	2456	35	0.258108	2.3986e-63	4.01662e-62	EUR Class-EN
ENSG00000188771	PLET1	11	111248153	113260860	2387	20	0.0342746	1.72257e-08	4.58893e-08	EUR Class-EN
ENSG00000250303	LINC02762	11	111270749	113362534	2478	63	0.0374387	3.55213e-09	9.86632e-09	EUR Class-EN
ENSG00000254968	LINC02763	11	111393118	113624567	2658	43	0.0322219	4.2295e-08	1.09688e-07	EUR Class-EN
ENSG00000285769	ENSG00000285769	11	111637342	113751131	2596	3	0.0112718	0.00135591	0.00256295	EUR Class-EN
ENSG00000149294	NCAM1	11	111961247	114278436	3193	36	0.121658	6.13846e-28	3.92631e-27	EUR Class-EN
ENSG00000149292	TTC12	11	112314579	114383544	3055	53	0.554996	9.88895e-184	2.04779e-181	EUR Class-EN
ENSG00000170209	ANKK1	11	112387779	114400416	3016	29	0.398474	6.09948e-110	2.79021e-108	EUR Class-EN
ENSG00000149295	DRD2	11	112409605	114475691	3098	20	0.0653486	4.66257e-15	1.76178e-14	EUR Class-EN
ENSG00000048028	USP28	11	112797874	114875570	3149	14	0.0229669	4.75125e-06	1.06767e-05	EUR Class-EN
ENSG00000149305	HTR3B	11	112904677	114949078	2989	32	0.106692	2.60457e-24	1.46158e-23	EUR Class-EN
ENSG00000286463	ENSG00000286463	11	113159791	115161166	2870	7	0.0148443	0.000247246	0.00049264	EUR Class-EN
ENSG00000255663	ENSG00000255663	11	113400682	115443932	2887	43	0.33474	2.00726e-87	5.6635e-86	EUR Class-EN
ENSG00000076043	REXO2	11	113439435	115450279	2824	43	0.0214391	9.9195e-06	2.18067e-05	EUR Class-EN
ENSG00000256972	ENSG00000256972	11	114333577	116340262	2736	8	0.0354888	9.29575e-09	2.51686e-08	EUR Class-EN
ENSG00000255580	ENSG00000255580	11	114363629	116377931	2763	5	0.0200159	1.95559e-05	4.21012e-05	EUR Class-EN
ENSG00000256717	LINC02698	11	114659658	116843146	3276	25	0.0183368	4.49571e-05	9.4437e-05	EUR Class-EN
ENSG00000137656	BUD13	11	115748170	117772987	3402	4	0.0132433	0.000528283	0.00102685	EUR Class-EN
ENSG00000109917	ZPR1	11	115773799	117788039	3398	33	0.0220479	7.20403e-06	1.59764e-05	EUR Class-EN
ENSG00000235910	APOA1-AS	11	115836117	117856018	3424	19	0.0135696	0.000434955	0.000851149	EUR Class-EN
ENSG00000160584	SIK3	11	115843402	118098437	3835	10	0.016878	8.68666e-05	0.000178955	EUR Class-EN
ENSG00000149577	SIDT2	11	116178736	118197445	3598	70	0.0343801	1.75556e-08	4.67144e-08	EUR Class-EN
ENSG00000149591	TAGLN	11	116199370	118207464	3580	38	0.18925	6.14772e-45	6.53449e-44	EUR Class-EN
ENSG00000160613	PCSK7	11	116204337	118232525	3608	20	0.0252261	1.44139e-06	3.35539e-06	EUR Class-EN
ENSG00000167257	RNF214	11	116232625	118286454	3672	13	0.0557506	3.83603e-13	1.32769e-12	EUR Class-EN
ENSG00000110274	CEP164	11	116314557	118413266	3679	18	0.149914	1.60835e-34	1.26533e-33	EUR Class-EN
ENSG00000250699	ENSG00000250699	11	116316362	118328038	3600	50	0.250485	5.30325e-61	8.41293e-60	EUR Class-EN
ENSG00000177103	DSCAML1	11	116427772	118817525	3874	12	0.0145709	0.000260026	0.000517569	EUR Class-EN
ENSG00000254528	ENSG00000254528	11	116833719	118838942	3084	44	0.0529888	2.05456e-12	6.86314e-12	EUR Class-EN
ENSG00000110324	IL10RA	11	116986370	119003037	3018	24	0.0424413	2.89942e-10	8.58709e-10	EUR Class-EN
ENSG00000177098	SCN4B	11	117133377	119152888	2891	23	0.0715046	1.54714e-16	6.24041e-16	EUR Class-EN
ENSG00000149582	TMEM25	11	117531041	119547280	2583	3	0.0228333	5.00004e-06	1.12184e-05	EUR Class-EN
ENSG00000118096	IFT46	11	117544528	119572970	2632	47	0.0597071	6.77572e-14	2.42474e-13	EUR Class-EN
ENSG00000243431	RPL5P30	11	117560690	119561580	2575	26	0.0253917	1.33448e-06	3.11309e-06	EUR Class-EN
ENSG00000255422	ENSG00000255422	11	117700427	119750263	2615	25	0.0418615	3.56523e-10	1.04867e-09	EUR Class-EN
ENSG00000278376	ENSG00000278376	11	117791254	119793137	2519	29	0.177796	1.08158e-41	1.04607e-40	EUR Class-EN
ENSG00000186166	CENATAC	11	117998138	120015793	2662	29	0.133368	2.68424e-31	1.90732e-30	EUR Class-EN
ENSG00000240970	RPL23AP64	11	118003012	120003446	2609	7	0.0148196	0.00023377	0.000466509	EUR Class-EN
ENSG00000254428	ENSG00000254428	11	118003742	120004893	2610	63	0.102983	2.71511e-24	1.52206e-23	EUR Class-EN
ENSG00000118181	RPS25	11	118015712	120018691	2647	10	0.0397778	1.42868e-09	4.07215e-09	EUR Class-EN
ENSG00000137700	SLC37A4	11	118024114	120030906	2634	14	0.0169637	8.81758e-05	0.000181588	EUR Class-EN
ENSG00000272186	VPS11-DT	11	118067374	120067698	2613	6	0.0139675	0.000364792	0.000717846	EUR Class-EN
ENSG00000160695	VPS11	11	118067818	120081972	2645	10	0.0145394	0.000261971	0.000521307	EUR Class-EN
ENSG00000256269	HMBS	11	118084866	120093549	2631	32	0.0848798	2.57526e-19	1.18225e-18	EUR Class-EN
ENSG00000172269	DPAGT1	11	118096025	120108331	2659	10	0.0556321	6.15549e-13	2.10689e-12	EUR Class-EN
ENSG00000172375	C2CD2L	11	118102198	120118544	2664	5	0.0130223	0.000595988	0.00115332	EUR Class-EN
ENSG00000076706	MCAM	11	118308529	120321521	2582	34	0.0136014	0.000428206	0.000838366	EUR Class-EN
ENSG00000245248	USP2-AS1	11	118364359	120526664	2730	28	0.0517978	3.97645e-12	1.30482e-11	EUR Class-EN
ENSG00000154096	THY1	11	118415476	120424985	2583	36	0.0270361	6.70773e-07	1.59855e-06	EUR Class-EN
ENSG00000110400	NECTIN1	11	118623408	120729200	2874	49	0.0213848	9.535e-06	2.09907e-05	EUR Class-EN
ENSG00000254854	ENSG00000254854	11	118729583	120739623	2723	30	0.0172591	7.35231e-05	0.000152155	EUR Class-EN
ENSG00000287545	ENSG00000287545	11	118832966	120867682	2743	19	0.307986	1.41618e-78	3.27144e-77	EUR Class-EN
ENSG00000288047	ENSG00000288047	11	118892700	120919996	2681	26	0.27256	7.11217e-68	1.31645e-66	EUR Class-EN
ENSG00000184232	OAF	11	119211032	121230334	2741	14	0.0315533	7.70076e-08	1.95728e-07	EUR Class-EN
ENSG00000196914	ARHGEF12	11	119336413	121489937	3054	21	0.119189	2.74777e-27	1.71914e-26	EUR Class-EN
ENSG00000149403	GRIK4	11	119511746	121988906	3420	10	0.0315583	6.1067e-08	1.5636e-07	EUR Class-EN
ENSG00000109927	TECTA	11	120101243	122191490	2658	51	0.0181784	4.81962e-05	0.000101021	EUR Class-EN
ENSG00000109929	SC5D	11	120292681	122313410	2482	42	0.0590687	7.52083e-14	2.68724e-13	EUR Class-EN
ENSG00000286044	ENSG00000286044	11	120674261	122928976	2849	13	0.0612657	3.55764e-14	1.29126e-13	EUR Class-EN
ENSG00000286023	ENSG00000286023	11	120979571	123025937	2556	6	0.0343376	1.88729e-08	5.01105e-08	EUR Class-EN
ENSG00000255248	MIR100HG	11	121028325	123556721	3387	10	0.0178632	5.22337e-05	0.000109247	EUR Class-EN
ENSG00000255219	ENSG00000255219	11	121295190	123308019	2650	23	0.0766875	1.47468e-17	6.22984e-17	EUR Class-EN
ENSG00000154127	UBASH3B	11	121655722	123814473	3085	14	0.0230852	4.29658e-06	9.69259e-06	EUR Class-EN
ENSG00000285909	ENSG00000285909	11	121751147	123851617	3086	21	0.0921827	6.3137e-21	3.09647e-20	EUR Class-EN
ENSG00000109944	JHY	11	121882683	123963862	3132	26	0.218565	5.07506e-52	6.42493e-51	EUR Class-EN
ENSG00000166250	CLMP	11	122069872	124195248	3317	84	0.0437349	1.8229e-10	5.46934e-10	EUR Class-EN
ENSG00000023171	GRAMD1B	11	122358428	124627774	3819	62	0.0501546	8.78779e-12	2.82956e-11	EUR Class-EN
ENSG00000166257	SCN3B	11	122629187	124655244	3503	43	0.10968	6.41407e-25	3.67581e-24	EUR Class-EN
ENSG00000166261	ZNF202	11	122723914	124741675	3425	48	0.251319	1.88785e-61	3.02588e-60	EUR Class-EN
ENSG00000110002	VWA5A	11	123115404	125147721	3497	44	0.0873624	4.25929e-20	2.01601e-19	EUR Class-EN
ENSG00000285561	ENSG00000285561	11	123406997	125414792	3411	38	0.334759	5.65969e-87	1.58723e-85	EUR Class-EN
ENSG00000196119	OR8A1	11	123566660	125582942	3385	26	0.0224775	5.96156e-06	1.33101e-05	EUR Class-EN
ENSG00000064199	SPA17	11	123673844	125697518	3371	60	0.0564581	3.18337e-13	1.10559e-12	EUR Class-EN
ENSG00000255045	ENSG00000255045	11	123744634	125746337	3359	9	0.0205229	1.43085e-05	3.11044e-05	EUR Class-EN
ENSG00000245498	ENSG00000245498	11	123800424	125834487	3439	85	0.0356172	1.06974e-08	2.88592e-08	EUR Class-EN
ENSG00000154134	ROBO3	11	123865432	125881471	3396	20	0.246751	4.66278e-60	7.23362e-59	EUR Class-EN
ENSG00000154133	ROBO4	11	123883691	125898500	3379	39	0.205746	6.66064e-49	7.80589e-48	EUR Class-EN
ENSG00000285825	CCDC15-DT	11	123949205	125954044	3365	48	0.0809488	1.8799e-18	8.24355e-18	EUR Class-EN
ENSG00000149548	CCDC15	11	123954121	126041489	3520	119	0.351064	8.41165e-93	2.67246e-91	EUR Class-EN
ENSG00000134955	SLC37A2	11	124063302	126090516	3410	50	0.0254035	1.42849e-06	3.32703e-06	EUR Class-EN
ENSG00000150433	TMEM218	11	124094389	126111763	3384	27	0.0520019	3.32126e-12	1.09479e-11	EUR Class-EN
ENSG00000187686	KRT18P59	11	124113161	126126781	3360	36	0.046105	5.70576e-11	1.7574e-10	EUR Class-EN
ENSG00000149557	FEZ1	11	124442881	126592568	3494	17	0.0329912	3.49256e-08	9.10955e-08	EUR Class-EN
ENSG00000149547	EI24	11	124569280	126584684	3291	33	0.0496396	7.94909e-12	2.56878e-11	EUR Class-EN
ENSG00000134910	STT3A	11	124591712	126625215	3318	55	0.0245928	2.17242e-06	4.99499e-06	EUR Class-EN
ENSG00000149554	CHEK1	11	124625163	126676255	3368	39	0.0188391	3.17996e-05	6.75137e-05	EUR Class-EN
ENSG00000134940	ACRV1	11	124671522	126680874	3318	65	0.062691	1.46919e-14	5.43195e-14	EUR Class-EN
ENSG00000171053	PATE1	11	124746279	126749867	3346	34	0.0153406	0.000164963	0.000332835	EUR Class-EN
ENSG00000260209	ENSG00000260209	11	124873031	126874528	3421	74	0.0588329	9.26634e-14	3.29569e-13	EUR Class-EN
ENSG00000110060	PUS3	11	124893485	126903221	3438	11	0.0350728	1.22118e-08	3.28149e-08	EUR Class-EN
ENSG00000255027	ENSG00000255027	11	124903247	126938916	3478	11	0.0147701	0.000253679	0.000505327	EUR Class-EN
ENSG00000109832	DDX25	11	124903348	126943702	3491	14	0.0328449	3.68131e-08	9.58676e-08	EUR Class-EN
ENSG00000283703	VSIG10L2	11	124946056	126958647	3458	15	0.199143	2.89735e-47	3.25097e-46	EUR Class-EN
ENSG00000064309	CDON	11	124955796	127063335	3669	69	0.451217	5.14352e-132	3.59315e-130	EUR Class-EN
ENSG00000254833	ENSG00000254833	11	125160714	127176035	3479	40	0.100294	6.98487e-23	3.71727e-22	EUR Class-EN
ENSG00000165526	RPUSD4	11	125202096	127211692	3472	48	0.0267335	6.83897e-07	1.62815e-06	EUR Class-EN
ENSG00000197798	FAM118B	11	125211724	127262984	3542	42	0.0870308	7.31439e-20	3.42778e-19	EUR Class-EN
ENSG00000110074	FOXRED1	11	125269055	127278131	3473	43	0.217702	4.39727e-52	5.5699e-51	EUR Class-EN
ENSG00000110063	DCPS	11	125304060	127350005	3480	20	0.227742	1.31541e-54	1.79142e-53	EUR Class-EN
ENSG00000110080	ST3GAL4	11	125355640	127440344	3493	50	0.117658	6.10127e-27	3.74948e-26	EUR Class-EN
ENSG00000255087	ENSG00000255087	11	126021736	128172363	3443	74	0.190357	4.77916e-45	5.08916e-44	EUR Class-EN
ENSG00000272642	ENSG00000272642	11	126188885	128223449	3279	50	0.174103	1.43209e-40	1.34525e-39	EUR Class-EN
ENSG00000273409	LINC02712	11	126271029	128337033	3338	91	0.108157	1.30478e-24	7.38445e-24	EUR Class-EN
ENSG00000134954	ETS1	11	127458761	129587558	3054	42	0.0665363	1.97018e-15	7.57652e-15	EUR Class-EN
ENSG00000151704	KCNJ1	11	127836315	129867373	2985	34	0.0918757	6.60919e-21	3.23728e-20	EUR Class-EN
ENSG00000174370	C11orf45	11	127899565	129906035	2932	57	0.0394084	1.42441e-09	4.06046e-09	EUR Class-EN
ENSG00000134909	ARHGAP32	11	127965060	130279324	3387	35	0.102381	2.61292e-23	1.41195e-22	EUR Class-EN
ENSG00000043039	BARX2	11	128375848	130452279	2819	42	0.039438	1.35674e-09	3.87328e-09	EUR Class-EN
ENSG00000170322	NFRKB	11	128863636	130895590	2946	72	0.0555754	5.04123e-13	1.73382e-12	EUR Class-EN
ENSG00000149418	ST14	11	129159782	131210362	3050	24	0.0870979	7.23281e-20	3.39092e-19	EUR Class-EN
ENSG00000196323	ZBTB44	11	129226677	131314917	3107	33	0.0154573	0.000174661	0.000351792	EUR Class-EN
ENSG00000175773	ZBTB44-DT	11	129314993	131403657	3046	23	0.0246689	2.02705e-06	4.67001e-06	EUR Class-EN
ENSG00000134917	ADAMTS8	11	129404923	131428609	2939	33	0.144205	3.8911e-33	2.92909e-32	EUR Class-EN
ENSG00000254842	LINC02551	11	129844191	131865561	2985	20	0.0800746	1.86403e-18	8.17706e-18	EUR Class-EN
ENSG00000120451	SNX19	11	129866250	131916479	3023	88	0.408928	1.25607e-114	6.31925e-113	EUR Class-EN
ENSG00000182667	NTM	11	130370478	133336822	4607	90	0.109859	5.95875e-25	3.41825e-24	EUR Class-EN
ENSG00000237654	ENSG00000237654	11	130502735	132540867	3134	56	0.0174545	6.65178e-05	0.000137978	EUR Class-EN
ENSG00000285980	ENSG00000285980	11	130542030	132581145	3177	63	0.0583658	1.19978e-13	4.24246e-13	EUR Class-EN
ENSG00000224795	NTM-AS1	11	130622451	132663583	3096	75	0.0623351	1.7153e-14	6.32273e-14	EUR Class-EN
ENSG00000279090	ENSG00000279090	11	131403360	133404060	3185	28	0.0493612	1.20849e-11	3.86116e-11	EUR Class-EN
ENSG00000183715	OPCML	11	131414977	134532501	4943	61	0.0244819	2.12547e-06	4.89139e-06	EUR Class-EN
ENSG00000255406	LINC02730	11	133008215	135030167	3593	4	0.0271006	6.05832e-07	1.4481e-06	EUR Class-EN
ENSG00000204241	LINC02731	11	133032216	135067936	3656	9	0.0482392	1.90519e-11	6.02245e-11	EUR Class-EN
ENSG00000166086	JAM3	11	133069071	135152001	3618	42	0.0766796	1.39245e-17	5.88783e-17	EUR Class-EN
ENSG00000151503	NCAPD3	11	133150113	135225454	3513	7	0.0191014	2.38558e-05	5.10691e-05	EUR Class-EN
ENSG00000151500	THYN1	11	133248279	135253370	3395	5	0.0322935	4.77453e-08	1.23216e-07	EUR Class-EN
ENSG00000166105	GLB1L3	11	133274245	135319564	3375	53	0.302332	2.5836e-77	5.78945e-76	EUR Class-EN
ENSG00000149328	GLB1L2	11	133331874	135378341	3272	15	0.0561816	4.19352e-13	1.4486e-12	EUR Class-EN
ENSG00000109956	B3GAT1	11	133378504	135412242	3196	98	0.201109	7.51194e-48	8.54452e-47	EUR Class-EN
ENSG00000255545	B3GAT1-DT	11	133412284	135505665	3144	13	0.613691	8.90296e-223	4.04871e-220	EUR Class-EN
ENSG00000251226	LINC02714	11	133735596	135763810	2703	88	0.5075	1.41215e-157	1.62943e-155	EUR Class-EN
ENSG00000285735	LINC02717	11	133994982	136007779	2275	34	0.0999193	7.37996e-23	3.92483e-22	EUR Class-EN
ENSG00000111181	SLC6A12	12	0	1214570	1593	38	0.0200972	1.74316e-05	3.76502e-05	EUR Class-EN
ENSG00000010379	SLC6A13	12	0	1262873	1684	45	0.19894	8.86568e-47	9.83826e-46	EUR Class-EN
ENSG00000261799	ENSG00000261799	12	0	1277123	1711	13	0.0180332	4.84537e-05	0.000101524	EUR Class-EN
ENSG00000073614	KDM5A	12	0	1389320	1984	33	0.0278667	3.82681e-07	9.27324e-07	EUR Class-EN
ENSG00000120647	CCDC77	12	0	1442642	2073	70	0.141673	1.60238e-32	1.18468e-31	EUR Class-EN
ENSG00000139044	B4GALNT3	12	0	1563509	2329	4	0.038693	2.35025e-09	6.60394e-09	EUR Class-EN
ENSG00000171840	NINJ2	12	0	1663589	2470	4	0.0641222	8.80179e-15	3.2846e-14	EUR Class-EN
ENSG00000177406	NINJ2-AS1	12	0	1664196	2470	8	0.0687326	8.66293e-16	3.38758e-15	EUR Class-EN
ENSG00000060237	WNK1	12	0	1911452	2829	74	0.176027	7.47872e-41	7.0768e-40	EUR Class-EN
ENSG00000285704	ENSG00000285704	12	0	1867139	2744	20	0.0913612	5.39036e-21	2.65092e-20	EUR Class-EN
ENSG00000002016	RAD52	12	0	1990053	2975	66	0.269685	1.51176e-66	2.71167e-65	EUR Class-EN
ENSG00000082805	ERC1	12	0	2495933	3674	34	0.248429	1.82634e-60	2.86589e-59	EUR Class-EN
ENSG00000249028	ENSG00000249028	12	380060	2391502	3076	68	0.0845092	3.02453e-19	1.38221e-18	EUR Class-EN
ENSG00000111186	WNT5B	12	529891	2647212	3137	30	0.0362617	6.2873e-09	1.72018e-08	EUR Class-EN
ENSG00000006831	ADIPOR2	12	688574	2788674	3023	24	0.0159391	0.000140891	0.000285685	EUR Class-EN
ENSG00000151062	CACNA2D4	12	791963	2918666	3125	33	0.0972738	2.6913e-22	1.39359e-21	EUR Class-EN
ENSG00000151065	DCP1B	12	946053	3004535	3063	57	0.0385915	2.05904e-09	5.80606e-09	EUR Class-EN
ENSG00000285555	ENSG00000285555	12	1332861	3335702	3171	6	0.0101163	0.00243871	0.00453972	EUR Class-EN
ENSG00000111203	ITFG2	12	1812622	3859791	3159	91	0.211376	1.31344e-50	1.60076e-49	EUR Class-EN
ENSG00000283297	TEX52	12	1849046	3857039	3097	85	0.182968	1.26998e-42	1.26522e-41	EUR Class-EN
ENSG00000111206	FOXM1	12	1857680	3877174	3105	40	0.067217	1.93261e-15	7.43694e-15	EUR Class-EN
ENSG00000197905	TEAD4	12	1959330	4040676	3180	16	0.0108028	0.0017152	0.00322211	EUR Class-EN
ENSG00000011105	TSPAN9	12	2077355	4286564	3218	105	0.214879	2.61542e-51	3.25248e-50	EUR Class-EN
ENSG00000227081	ENSG00000227081	12	2211663	4211917	3012	15	0.0207154	1.36628e-05	2.9737e-05	EUR Class-EN
ENSG00000130038	CRACR2A	12	2606633	4764819	3176	53	0.125087	6.7085e-29	4.42516e-28	EUR Class-EN
ENSG00000111224	PARP11	12	2791047	4873448	3149	26	0.358495	2.8495e-95	9.60577e-94	EUR Class-EN
ENSG00000255920	CCND2-AS1	12	3247981	5276252	2940	76	0.165162	7.5252e-39	6.73342e-38	EUR Class-EN
ENSG00000118971	CCND2	12	3269771	5305353	2919	3	0.0328543	1.99528e-08	5.28869e-08	EUR Class-EN
ENSG00000285901	ENSG00000285901	12	3273762	5405490	3044	28	0.512454	1.28907e-161	1.61605e-159	EUR Class-EN
ENSG00000118972	FGF23	12	3368227	5379712	2808	41	0.283839	6.42565e-71	1.26402e-69	EUR Class-EN
ENSG00000111241	FGF6	12	3428155	5445815	2872	45	0.0316681	6.98668e-08	1.78125e-07	EUR Class-EN
ENSG00000047621	C12orf4	12	3487735	5538508	2917	38	0.0143056	0.000314763	0.000622249	EUR Class-EN
ENSG00000272921	ENSG00000272921	12	3604944	5662643	2936	85	0.0265504	7.04339e-07	1.67579e-06	EUR Class-EN
ENSG00000111254	AKAP3	12	3615508	5649051	2881	4	0.120168	1.39984e-27	8.86812e-27	EUR Class-EN
ENSG00000255639	ENSG00000255639	12	3649101	5774184	3070	25	0.0758338	1.80092e-17	7.58184e-17	EUR Class-EN
ENSG00000255474	GAU1	12	3700417	5720102	2894	17	0.0306104	1.01623e-07	2.56186e-07	EUR Class-EN
ENSG00000130035	GALNT8	12	3720400	5851927	3040	40	0.154387	1.54107e-35	1.25278e-34	EUR Class-EN
ENSG00000256988	ENSG00000256988	12	3804499	5830747	2840	20	0.0342329	2.07189e-08	5.48298e-08	EUR Class-EN
ENSG00000130037	KCNA5	12	4043879	6046788	2856	35	0.0232292	4.08311e-06	9.2209e-06	EUR Class-EN
ENSG00000256417	ENSG00000256417	12	4290480	6383653	2992	14	0.0416307	5.68529e-10	1.65484e-09	EUR Class-EN
ENSG00000047617	ANO2	12	4531869	6946232	3384	90	0.0553755	5.89863e-13	2.02106e-12	EUR Class-EN
ENSG00000067182	TNFRSF1A	12	5328757	7342114	2709	85	0.0360491	8.46724e-09	2.29871e-08	EUR Class-EN
ENSG00000215039	CD27-AS1	12	5439001	7451567	2652	42	0.116753	1.11087e-26	6.74628e-26	EUR Class-EN
ENSG00000139193	CD27	12	5444955	7451718	2639	22	0.0167863	9.45906e-05	0.000194384	EUR Class-EN
ENSG00000139192	TAPBPL	12	5451690	7466517	2646	24	0.103286	9.33755e-24	5.13427e-23	EUR Class-EN
ENSG00000139190	VAMP1	12	5462237	7470677	2636	27	0.0802786	1.86389e-18	8.17706e-18	EUR Class-EN
ENSG00000111640	GAPDH	12	5534512	7538374	2605	6	0.0561272	3.618e-13	1.25353e-12	EUR Class-EN
ENSG00000247853	ENSG00000247853	12	5578622	7584739	2654	8	0.0350177	1.3574e-08	3.63617e-08	EUR Class-EN
ENSG00000111652	COPS7A	12	5724014	7731875	2719	25	0.0156995	0.000159985	0.000323045	EUR Class-EN
ENSG00000089693	MLF2	12	5747996	7767475	2731	35	0.0438153	1.84728e-10	5.53675e-10	EUR Class-EN
ENSG00000110811	P3H3	12	5828407	7839847	2754	49	0.0214906	9.53131e-06	2.09851e-05	EUR Class-EN
ENSG00000111664	GNB3	12	5839954	7847393	2751	13	0.516756	3.90766e-162	5.03496e-160	EUR Class-EN
ENSG00000111665	CDCA3	12	5844793	7851292	2749	33	0.22511	4.37549e-54	5.86588e-53	EUR Class-EN
ENSG00000111669	TPI1	12	5867119	7870948	2756	47	0.0257612	1.09909e-06	2.57954e-06	EUR Class-EN
ENSG00000111671	SPSB2	12	5870935	7889358	2784	26	0.0382312	3.00837e-09	8.39823e-09	EUR Class-EN
ENSG00000126749	EMG1	12	5970913	7997428	2695	4	0.0317563	6.56916e-08	1.67813e-07	EUR Class-EN
ENSG00000111684	LPCAT3	12	5976185	8018477	2715	16	0.0655833	2.29458e-15	8.80068e-15	EUR Class-EN
ENSG00000182326	C1S	12	5988259	8071032	2722	38	0.0213387	1.0313e-05	2.26396e-05	EUR Class-EN
ENSG00000159403	C1R	12	6080214	8092540	2579	16	0.0354849	9.96883e-09	2.69469e-08	EUR Class-EN
ENSG00000139178	C1RL	12	6089587	8109238	2577	15	0.208548	2.67733e-49	3.17296e-48	EUR Class-EN
ENSG00000205885	C1RL-AS1	12	6108052	8122501	2557	55	0.0112426	0.00141132	0.00266464	EUR Class-EN
ENSG00000139194	RBP5	12	6115736	8128889	2553	27	0.0237535	3.22792e-06	7.33893e-06	EUR Class-EN
ENSG00000139182	CLSTN3	12	6129698	8158945	2560	91	0.0460617	4.70114e-11	1.45551e-10	EUR Class-EN
ENSG00000255572	ENSG00000255572	12	6166674	8189069	2531	18	0.0136205	0.000433048	0.000847487	EUR Class-EN
ENSG00000139197	PEX5	12	6188685	8218574	2480	92	0.182415	3.35481e-43	3.40663e-42	EUR Class-EN
ENSG00000256480	ENSG00000256480	12	6237432	8240986	2437	43	0.152931	3.71331e-35	2.97897e-34	EUR Class-EN
ENSG00000215009	ACSM4	12	6304284	8328724	2385	24	0.207203	2.77707e-49	3.28947e-48	EUR Class-EN
ENSG00000177675	CD163L1	12	6346685	8479897	2437	65	0.0686844	7.54129e-16	2.95945e-15	EUR Class-EN
ENSG00000177575	CD163	12	6470811	8503893	2289	46	0.0462664	4.43588e-11	1.37577e-10	EUR Class-EN
ENSG00000173262	SLC2A14	12	6812512	8891148	2243	7	0.0127015	0.00069684	0.00134311	EUR Class-EN
ENSG00000288043	ENSG00000288043	12	6954216	8972759	2252	22	0.0162734	0.000118164	0.000241118	EUR Class-EN
ENSG00000240739	ENSG00000240739	12	6994770	8995084	2256	98	0.0294008	1.71423e-07	4.25036e-07	EUR Class-EN
ENSG00000282080	ENSG00000282080	12	7014093	9019007	2276	19	0.0446542	1.1983e-10	3.62724e-10	EUR Class-EN
ENSG00000065970	FOXJ2	12	7032716	9055517	2304	5	0.0267587	7.17206e-07	1.70517e-06	EUR Class-EN
ENSG00000284697	ENSG00000284697	12	7082269	9138548	2355	19	0.0791861	4.46994e-18	1.93235e-17	EUR Class-EN
ENSG00000226711	FAM66C	12	7180209	9216151	2343	37	0.205343	7.6961e-49	8.99666e-48	EUR Class-EN
ENSG00000244050	DEFB109F	12	7199599	9218911	2322	29	0.0905224	1.35938e-20	6.56827e-20	EUR Class-EN
ENSG00000275367	ENSG00000275367	12	7217758	9221115	2297	44	0.0710229	2.7349e-16	1.09324e-15	EUR Class-EN
ENSG00000171847	FAM90A1	12	7221260	9227618	2313	19	0.015174	0.000198669	0.000398555	EUR Class-EN
ENSG00000254016	ALG1L10P	12	7227734	9231764	2312	96	0.0297575	1.41114e-07	3.52106e-07	EUR Class-EN
ENSG00000164845	FAM86FP	12	7232512	9242948	2323	105	0.0201891	1.84184e-05	3.97148e-05	EUR Class-EN
ENSG00000215241	LINC02449	12	7235415	9242564	2308	88	0.0558026	4.32369e-13	1.49268e-12	EUR Class-EN
ENSG00000286895	ENSG00000286895	12	7243147	9342048	2475	58	0.288631	3.20953e-72	6.50112e-71	EUR Class-EN
ENSG00000256589	ENPP7P5	12	7254527	9308855	2385	83	0.196959	1.28095e-46	1.41605e-45	EUR Class-EN
ENSG00000226091	LINC00937	12	7295986	9396803	2476	89	0.121984	5.22138e-28	3.34529e-27	EUR Class-EN
ENSG00000256552	ENSG00000256552	12	7320381	9369555	2397	24	0.0626621	1.52364e-14	5.62968e-14	EUR Class-EN
ENSG00000166532	RIMKLB	12	7681600	9783095	2370	21	0.136613	2.83357e-31	2.01096e-30	EUR Class-EN
ENSG00000282022	ENSG00000282022	12	7858143	9915276	2275	28	0.0398569	1.08031e-09	3.09861e-09	EUR Class-EN
ENSG00000003056	M6PR	12	7940361	9949761	2243	25	0.204579	1.02244e-48	1.19102e-47	EUR Class-EN
ENSG00000213049	HNRNPA1P34	12	8027532	10029089	2312	37	0.0696939	5.85256e-16	2.30728e-15	EUR Class-EN
ENSG00000214851	LINC00612	12	8055589	10065070	2330	14	0.173615	3.01871e-40	2.8061e-39	EUR Class-EN
ENSG00000245105	A2M-AS1	12	8065163	10068689	2327	43	0.041874	3.29607e-10	9.71717e-10	EUR Class-EN
ENSG00000126838	PZP	12	8148840	10208395	2540	48	0.228758	7.31306e-56	1.02175e-54	EUR Class-EN
ENSG00000256069	A2MP1	12	8228533	10275817	2625	18	0.0104664	0.00209324	0.00391264	EUR Class-EN
ENSG00000256427	ENSG00000256427	12	8240406	10261050	2599	27	0.0468716	4.24666e-11	1.31867e-10	EUR Class-EN
ENSG00000111788	ENSG00000111788	12	8277235	10313241	2658	36	0.51638	4.56675e-162	5.81954e-160	EUR Class-EN
ENSG00000260423	LINC02367	12	8347056	10400387	2777	73	0.298922	7.22262e-76	1.55971e-74	EUR Class-EN
ENSG00000214826	DDX12P	12	8418673	10448229	2769	32	0.161613	1.25558e-37	1.08577e-36	EUR Class-EN
ENSG00000284634	ENSG00000284634	12	8448295	10658392	3176	80	0.329647	1.11114e-85	3.04975e-84	EUR Class-EN
ENSG00000111796	KLRB1	12	8594551	10607916	2911	52	0.195998	3.02953e-46	3.31118e-45	EUR Class-EN
ENSG00000257027	ENSG00000257027	12	8658567	10662085	2920	65	0.0528554	2.2802e-12	7.59611e-12	EUR Class-EN
ENSG00000069493	CLEC2D	12	8664969	10699553	2976	98	0.228553	9.98592e-56	1.39267e-54	EUR Class-EN
ENSG00000188393	CLEC2A	12	8898673	10932370	3063	18	0.476896	4.4125e-143	3.81859e-141	EUR Class-EN
ENSG00000225231	LINC02470	12	8936504	10943495	3023	82	0.536811	1.61221e-176	2.85432e-174	EUR Class-EN
ENSG00000134539	KLRD1	12	9226058	11329608	3370	54	0.391274	2.18414e-107	9.50397e-106	EUR Class-EN
ENSG00000245648	KLRK1-AS1	12	9363638	11398506	3170	37	0.103041	1.30078e-23	7.10188e-23	EUR Class-EN
ENSG00000255819	KLRC4-KLRK1	12	9372353	11410146	3163	15	0.10424	5.83123e-24	3.22697e-23	EUR Class-EN
ENSG00000134545	KLRC1	12	9442264	11454685	3186	39	0.318168	6.34089e-82	1.5808e-80	EUR Class-EN
ENSG00000180574	EIF2S3B	12	9505602	11523135	3277	91	0.0553348	4.661e-13	1.60531e-12	EUR Class-EN
ENSG00000256039	LINC02446	12	9553362	11572688	3320	69	0.297075	5.14522e-75	1.08879e-73	EUR Class-EN
ENSG00000256667	KLRA1P	12	9588063	11599669	3329	53	0.0871373	7.72633e-20	3.61718e-19	EUR Class-EN
ENSG00000111196	MAGOHB	12	9604193	11613609	3290	4	0.0144959	0.000280846	0.000557479	EUR Class-EN
ENSG00000060140	STYK1	12	9618923	11674318	3359	36	0.0712695	1.87595e-16	7.54437e-16	EUR Class-EN
ENSG00000060138	YBX3	12	9699089	11723323	3255	108	0.369008	1.24972e-99	4.59343e-98	EUR Class-EN
ENSG00000256888	LINC02366	12	9750188	11777446	3152	26	0.0589307	9.459e-14	3.36267e-13	EUR Class-EN
ENSG00000121314	TAS2R8	12	9806051	11807286	3046	42	0.0467745	4.31177e-11	1.338e-10	EUR Class-EN
ENSG00000121381	TAS2R9	12	9809094	11810168	3037	37	0.0438445	1.9212e-10	5.75239e-10	EUR Class-EN
ENSG00000231887	PRH1	12	9824960	12171608	3579	84	0.178426	1.17275e-41	1.13283e-40	EUR Class-EN
ENSG00000256537	SMIM10L1	12	10171194	12176016	2995	42	0.0585968	9.85141e-14	3.50002e-13	EUR Class-EN
ENSG00000275119	ENSG00000275119	12	10212219	12251389	2976	42	0.607025	9.81964e-215	3.61499e-212	EUR Class-EN
ENSG00000197870	PRB3	12	10265924	12269805	2906	66	0.24308	7.65629e-59	1.1471e-57	EUR Class-EN
ENSG00000251655	PRB1	12	10351823	12395566	3042	65	0.298261	1.81289e-75	3.86452e-74	EUR Class-EN
ENSG00000121335	PRB2	12	10391540	12501041	3100	29	0.0332622	3.38439e-08	8.83337e-08	EUR Class-EN
ENSG00000278654	ENSG00000278654	12	10500499	12501022	2972	47	0.0407164	8.21507e-10	2.37509e-09	EUR Class-EN
ENSG00000270863	DDX55P1	12	10512723	12514136	2974	29	0.0861457	1.04537e-19	4.86751e-19	EUR Class-EN
ENSG00000274551	ENSG00000274551	12	10516425	12521686	2978	38	0.0815293	9.43008e-19	4.21081e-18	EUR Class-EN
ENSG00000256237	ENSG00000256237	12	10541395	12555838	2951	67	0.263078	6.32412e-66	1.11879e-64	EUR Class-EN
ENSG00000247157	LINC01252	12	10548030	12590369	2962	80	0.370443	5.20248e-101	1.99109e-99	EUR Class-EN
ENSG00000121380	BCL2L14	12	11049844	13211084	2839	49	0.103892	4.37704e-24	2.43501e-23	EUR Class-EN
ENSG00000070018	LRP6	12	11116025	13267044	2861	116	0.251235	7.62785e-62	1.23111e-60	EUR Class-EN
ENSG00000205791	LOH12CR2	12	11355406	13357067	2594	22	0.0148029	0.000252544	0.000503153	EUR Class-EN
ENSG00000165714	BORCS5	12	11357078	13471233	2821	59	0.300298	6.0619e-76	1.31272e-74	EUR Class-EN
ENSG00000111266	DUSP16	12	11473282	13562863	2867	31	0.268984	2.45941e-66	4.40128e-65	EUR Class-EN
ENSG00000255670	ENSG00000255670	12	11485353	13491581	2732	36	0.461646	4.31203e-136	3.2365e-134	EUR Class-EN
ENSG00000111269	CREBL2	12	11611827	13645108	2864	15	0.0291405	2.40374e-07	5.90566e-07	EUR Class-EN
ENSG00000183150	GPR19	12	11660890	13696207	2866	9	0.0366261	5.12802e-09	1.41267e-08	EUR Class-EN
ENSG00000111276	CDKN1B	12	11685498	13722369	2881	7	0.0271038	5.64212e-07	1.3514e-06	EUR Class-EN
ENSG00000178878	APOLD1	12	11725917	13829975	3032	18	0.496282	8.2639e-153	8.51834e-151	EUR Class-EN
ENSG00000247498	GPRC5D-AS1	12	11927726	13984645	3047	48	0.0841978	3.29967e-19	1.50558e-18	EUR Class-EN
ENSG00000013583	HEBP1	12	11974870	14000265	2995	32	0.0191224	2.91589e-05	6.20551e-05	EUR Class-EN
ENSG00000255621	ENSG00000255621	12	12000451	14040679	3013	40	0.515119	1.08333e-161	1.36551e-159	EUR Class-EN
ENSG00000084444	FAM234B	12	12044381	14142521	3061	52	0.378649	1.02906e-103	4.15795e-102	EUR Class-EN
ENSG00000111305	GSG1	12	12083532	14103683	2930	30	0.272442	1.66108e-67	3.05754e-66	EUR Class-EN
ENSG00000134531	EMP1	12	12196723	14219941	2963	20	0.23687	7.61742e-58	1.11816e-56	EUR Class-EN
ENSG00000121316	PLBD1	12	13503661	15567883	2867	21	0.0989778	9.66114e-23	5.11455e-22	EUR Class-EN
ENSG00000256751	PLBD1-AS1	12	13567393	15624191	2801	6	0.0232898	3.38712e-06	7.68883e-06	EUR Class-EN
ENSG00000070019	GUCY2C	12	13612632	15696599	2758	19	0.0524637	2.15978e-12	7.20736e-12	EUR Class-EN
ENSG00000214772	ENSG00000214772	12	13665655	15757963	2699	36	0.0537157	1.51476e-12	5.08784e-12	EUR Class-EN
ENSG00000084463	WBP11	12	13784582	15803486	2530	27	0.0136314	0.000442357	0.000865049	EUR Class-EN
ENSG00000182993	C12orf60	12	13803666	15906586	2495	36	0.311688	1.04767e-79	2.49215e-78	EUR Class-EN
ENSG00000111339	ART4	12	13825569	15843526	2440	61	0.0868062	5.39328e-20	2.54289e-19	EUR Class-EN
ENSG00000111341	MGP	12	13880864	15885857	2347	3	0.0455462	6.2236e-11	1.91207e-10	EUR Class-EN
ENSG00000139053	PDE6H	12	13973042	15981865	2269	75	0.0360025	8.72319e-09	2.36709e-08	EUR Class-EN
ENSG00000134533	RERG	12	14107783	16348675	2562	34	0.0196253	2.30818e-05	4.94761e-05	EUR Class-EN
ENSG00000048540	LMO3	12	15548372	17610594	1987	34	0.0773314	8.16337e-18	3.48933e-17	EUR Class-EN
ENSG00000283240	ENSG00000283240	12	15661766	17788375	2271	83	0.0103853	0.00178573	0.00335163	EUR Class-EN
ENSG00000285724	ENSG00000285724	12	16083531	18167790	2612	72	0.144782	2.11383e-33	1.60529e-32	EUR Class-EN
ENSG00000256389	ENSG00000256389	12	16479446	18709867	2966	46	0.0632605	8.28287e-15	3.09543e-14	EUR Class-EN
ENSG00000256994	LINC02378	12	16509353	18590049	2700	34	0.167934	7.3747e-39	6.60129e-38	EUR Class-EN
ENSG00000111404	RERGL	12	17080869	19320107	3503	76	0.0391895	1.71684e-09	4.86894e-09	EUR Class-EN
ENSG00000139144	PIK3C2G	12	17242961	19648416	4002	52	0.0683786	7.77998e-16	3.05157e-15	EUR Class-EN
ENSG00000052126	PLEKHA5	12	18129733	20376400	4001	53	0.0293966	1.70596e-07	4.23164e-07	EUR Class-EN
ENSG00000139154	AEBP2	12	18404045	20720801	4118	98	0.238652	8.90886e-59	1.33304e-57	EUR Class-EN
ENSG00000200885	RNU1-146P	12	18724435	20724599	3593	50	0.0532358	1.73361e-12	5.81114e-12	EUR Class-EN
ENSG00000255910	ENSG00000255910	12	18775451	21012261	4230	81	0.113513	5.73849e-26	3.40126e-25	EUR Class-EN
ENSG00000256287	LINC02398	12	19014780	21098868	4008	44	0.341037	2.74181e-89	8.09034e-88	EUR Class-EN
ENSG00000256499	LINC02468	12	19120980	21136163	3870	16	0.122955	3.42688e-28	2.20775e-27	EUR Class-EN
ENSG00000121350	PYROXD1	12	20437615	22471250	3297	64	0.160097	5.86554e-37	4.97579e-36	EUR Class-EN
ENSG00000004700	RECQL	12	20468910	22501669	3250	18	0.0413452	5.07402e-10	1.48082e-09	EUR Class-EN
ENSG00000111711	GOLT1B	12	20501781	22518408	3213	13	0.0487756	1.69528e-11	5.37427e-11	EUR Class-EN
ENSG00000134548	SPX	12	20526296	22541249	3203	36	0.0816947	1.1835e-18	5.24933e-18	EUR Class-EN
ENSG00000069431	ABCC9	12	20797389	22942543	3231	26	0.0391645	1.38819e-09	3.96064e-09	EUR Class-EN
ENSG00000111726	CMAS	12	21046218	23065674	2774	7	0.0173199	6.49119e-05	0.000134755	EUR Class-EN
ENSG00000111731	C2CD5	12	21448583	23544546	2577	19	0.0259855	1.09285e-06	2.56567e-06	EUR Class-EN
ENSG00000256995	ENSG00000256995	12	21699859	24188807	3103	26	0.0188963	3.29474e-05	6.98802e-05	EUR Class-EN
ENSG00000115934	ENSG00000115934	12	22181334	24251499	2684	31	0.0840286	3.26059e-19	1.48804e-18	EUR Class-EN
ENSG00000118308	IRAG2	12	24004342	26108334	3594	7	0.0725905	9.96328e-17	4.05325e-16	EUR Class-EN
ENSG00000276842	ENSG00000276842	12	24103124	26103869	3384	5	0.0146641	0.00026927	0.000535234	EUR Class-EN
ENSG00000205707	ETFRF1	12	24195216	26209645	3431	57	0.0932078	1.51722e-21	7.63806e-21	EUR Class-EN
ENSG00000274987	ENSG00000274987	12	24210652	26211233	3418	19	0.0778242	4.38612e-18	1.89682e-17	EUR Class-EN
ENSG00000275197	ENSG00000275197	12	24225103	26225665	3425	5	0.0254393	1.32905e-06	3.10136e-06	EUR Class-EN
ENSG00000246695	RASSF8-AS1	12	24936683	26959765	3473	64	0.0731794	5.52017e-17	2.26718e-16	EUR Class-EN
ENSG00000123094	RASSF8	12	24959029	27079892	3600	29	0.0836941	4.57462e-19	2.07547e-18	EUR Class-EN
ENSG00000123096	SSPN	12	25121991	27299290	3598	54	0.130366	1.04959e-29	7.10328e-29	EUR Class-EN
ENSG00000286752	ENSG00000286752	12	25139249	27167741	3365	18	0.460206	2.2942e-136	1.73318e-134	EUR Class-EN
ENSG00000256234	ENSG00000256234	12	25211164	27335856	3510	78	0.288517	9.26663e-73	1.8969e-71	EUR Class-EN
ENSG00000255968	ENSG00000255968	12	25318953	27421462	3480	45	0.24965	1.01855e-60	1.60919e-59	EUR Class-EN
ENSG00000123104	ITPR2	12	25335352	27833194	4124	49	0.390614	2.95476e-107	1.28092e-105	EUR Class-EN
ENSG00000234428	ENSG00000234428	12	25623369	27649479	3388	37	0.258787	3.44659e-64	5.85183e-63	EUR Class-EN
ENSG00000064115	TM7SF3	12	25971579	28014434	3306	53	0.103496	1.58776e-23	8.63613e-23	EUR Class-EN
ENSG00000152944	MED21	12	26022546	28066343	3284	35	0.0931718	3.38553e-21	1.68065e-20	EUR Class-EN
ENSG00000256226	ENSG00000256226	12	26105151	28161393	3346	43	0.0701447	2.87035e-16	1.146e-15	EUR Class-EN
ENSG00000256625	ENSG00000256625	12	26121910	28147664	3297	72	0.149612	2.53568e-34	1.98278e-33	EUR Class-EN
ENSG00000211455	STK38L	12	26243968	28325959	3378	61	0.0580078	1.72642e-13	6.06673e-13	EUR Class-EN
ENSG00000029153	ARNTL2	12	26332854	28425289	3312	18	0.0182774	4.41514e-05	9.2837e-05	EUR Class-EN
ENSG00000165935	SMCO2	12	26466810	28502185	3255	83	0.146377	1.06159e-34	8.40311e-34	EUR Class-EN
ENSG00000110841	PPFIBP1	12	26523431	28695564	3430	36	0.201406	6.99692e-48	7.97042e-47	EUR Class-EN
ENSG00000256557	ENSG00000256557	12	26608733	28609046	3157	19	0.0456801	7.74643e-11	2.36645e-10	EUR Class-EN
ENSG00000256377	ENSG00000256377	12	26696388	28710803	3151	23	0.021567	8.13419e-06	1.79739e-05	EUR Class-EN
ENSG00000174236	REP15	12	26696447	28697596	3132	18	0.0191573	2.77534e-05	5.91528e-05	EUR Class-EN
ENSG00000276261	ENSG00000276261	12	26700066	28700574	3130	30	0.044833	1.19678e-10	3.62359e-10	EUR Class-EN
ENSG00000061794	MRPS35	12	26710822	28756295	3172	11	0.0381848	2.40482e-09	6.75317e-09	EUR Class-EN
ENSG00000087494	PTHLH	12	26958084	28972733	3111	25	0.0201694	1.7042e-05	3.68464e-05	EUR Class-EN
ENSG00000257042	ENSG00000257042	12	26958517	28969813	3107	14	0.239572	7.25804e-58	1.06743e-56	EUR Class-EN
ENSG00000123106	CCDC91	12	27133249	29581511	3862	70	0.0917835	7.57444e-21	3.69681e-20	EUR Class-EN
ENSG00000247934	ENSG00000247934	12	27163298	29190738	3220	31	0.0705752	2.37916e-16	9.5219e-16	EUR Class-EN
ENSG00000064763	FAR2	12	28149103	30340980	3993	29	0.032521	4.36224e-08	1.12953e-07	EUR Class-EN
ENSG00000257176	ENSG00000257176	12	28277955	30317848	3694	41	0.120513	2.0033e-27	1.26119e-26	EUR Class-EN
ENSG00000274315	ENSG00000274315	12	28331434	30331936	3693	18	0.0171607	7.88784e-05	0.00016286	EUR Class-EN
ENSG00000087502	ERGIC2	12	28337352	30381189	3862	13	0.0340036	2.33619e-08	6.15922e-08	EUR Class-EN
ENSG00000257599	OVCH1-AS1	12	28389289	30487488	4068	98	0.0243749	2.30848e-06	5.301e-06	EUR Class-EN
ENSG00000187950	OVCH1	12	28412474	30497686	4054	109	0.0390875	1.94927e-09	5.50656e-09	EUR Class-EN
ENSG00000133687	TMTC1	12	28500840	30784759	4420	73	0.0751556	3.01997e-17	1.25725e-16	EUR Class-EN
ENSG00000133704	IPO8	12	29628988	31695869	3891	33	0.0177226	5.99293e-05	0.000124646	EUR Class-EN
ENSG00000110888	CAPRIN2	12	29709552	31754951	3753	53	0.227789	8.00764e-55	1.09569e-53	EUR Class-EN
ENSG00000235884	LINC00941	12	29755167	31802602	3780	33	0.105047	8.08695e-24	4.45402e-23	EUR Class-EN
ENSG00000285517	ENSG00000285517	12	29795458	31879268	3924	203	0.0759549	1.7366e-17	7.31504e-17	EUR Class-EN
ENSG00000110900	TSPAN11	12	29926428	31996602	3998	55	0.249914	5.36616e-62	8.73376e-61	EUR Class-EN
ENSG00000226472	ENSG00000226472	12	29978308	32006010	3938	33	0.286993	4.06624e-72	8.19352e-71	EUR Class-EN
ENSG00000245614	DDX11-AS1	12	30019434	32073847	4048	36	0.345126	7.40746e-91	2.24575e-89	EUR Class-EN
ENSG00000013573	DDX11	12	30073860	32104799	3997	23	0.620522	3.41201e-225	1.64862e-222	EUR Class-EN
ENSG00000177359	ENSG00000177359	12	30111652	32201235	4099	17	0.022015	7.00234e-06	1.5544e-05	EUR Class-EN
ENSG00000170456	DENND5B	12	30382226	32591136	3993	110	0.203234	3.77505e-48	4.33221e-47	EUR Class-EN
ENSG00000151743	AMN1	12	30671142	32729121	3702	31	0.0101153	0.00239613	0.00446332	EUR Class-EN
ENSG00000255760	LINC02422	12	30876969	32959316	3737	33	0.0520118	3.61405e-12	1.18876e-11	EUR Class-EN
ENSG00000174718	RESF1	12	30959370	32993107	3601	34	0.026044	8.88536e-07	2.09939e-06	EUR Class-EN
ENSG00000151746	BICD1	12	31106835	33383633	3406	48	0.0739239	5.60568e-17	2.3019e-16	EUR Class-EN
ENSG00000139132	FGD4	12	31399558	33646050	3208	43	0.0462356	5.17824e-11	1.5996e-10	EUR Class-EN
ENSG00000139131	YARS2	12	31727490	33755897	2640	26	0.0311771	7.53449e-08	1.91628e-07	EUR Class-EN
ENSG00000110975	SYT10	12	32374238	34439819	1160	28	0.0521786	3.11833e-12	1.0298e-11	EUR Class-EN
ENSG00000165966	PDZRN4	12	40188320	42574745	1918	41	0.157259	2.11388e-36	1.768e-35	EUR Class-EN
ENSG00000257228	ENSG00000257228	12	40409467	42473510	1710	28	0.176699	2.33135e-41	2.22971e-40	EUR Class-EN
ENSG00000257784	LINC02400	12	40764144	42774671	2302	21	0.354557	7.16643e-95	2.3915e-93	EUR Class-EN
ENSG00000257239	ENSG00000257239	12	40829898	42932592	2577	38	0.615252	4.01057e-220	1.661e-217	EUR Class-EN
ENSG00000286591	ENSG00000286591	12	40951493	43024329	2743	67	0.187208	5.75455e-44	5.95024e-43	EUR Class-EN
ENSG00000151233	GXYLT1	12	41081845	43144874	2936	37	0.160154	7.38716e-37	6.25059e-36	EUR Class-EN
ENSG00000015153	YAF2	12	41157104	43238349	3120	16	0.0460357	6.97326e-11	2.13673e-10	EUR Class-EN
ENSG00000134283	PPHLN1	12	41238447	43459715	3514	56	0.263519	8.20577e-65	1.41078e-63	EUR Class-EN
ENSG00000139168	ZCRB1	12	41312086	43326257	3292	29	0.177821	1.27475e-41	1.22983e-40	EUR Class-EN
ENSG00000139174	PRICKLE1	12	41456757	43590355	3512	38	0.0702543	3.42907e-16	1.36485e-15	EUR Class-EN
ENSG00000257164	LINC02451	12	41646583	43686701	3299	7	0.0720783	1.57012e-16	6.33092e-16	EUR Class-EN
ENSG00000257114	LINC02450	12	41687195	43717120	3280	18	0.291613	2.52383e-73	5.22163e-72	EUR Class-EN
ENSG00000173157	ADAMTS20	12	42353866	44552203	3479	43	0.0249292	1.76669e-06	4.08723e-06	EUR Class-EN
ENSG00000129317	PUS7L	12	42718992	44758793	3041	53	0.0984557	2.3574e-22	1.22342e-21	EUR Class-EN
ENSG00000257896	ENSG00000257896	12	42736628	44741067	2981	49	0.0257655	1.14883e-06	2.6919e-06	EUR Class-EN
ENSG00000275286	ENSG00000275286	12	43498616	45499158	2427	44	0.0419759	3.04309e-10	8.99881e-10	EUR Class-EN
ENSG00000286671	ENSG00000286671	12	43499961	45503596	2435	32	0.0156243	0.00016974	0.000342235	EUR Class-EN
ENSG00000257319	ENSG00000257319	12	44050901	46103107	2190	19	0.047138	3.67994e-11	1.14731e-10	EUR Class-EN
ENSG00000177119	ANO6	12	44215987	46482280	2421	48	0.0191848	2.67976e-05	5.71767e-05	EUR Class-EN
ENSG00000257657	ENSG00000257657	12	44475520	46610620	2168	54	0.173639	1.61738e-40	1.51807e-39	EUR Class-EN
ENSG00000257261	ENSG00000257261	12	45383652	47876784	3382	57	0.367245	2.16099e-98	7.83114e-97	EUR Class-EN
ENSG00000257496	ENSG00000257496	12	45384233	47386991	2539	14	0.0120066	0.000956054	0.00182543	EUR Class-EN
ENSG00000139209	SLC38A4	12	45764761	47832408	2832	78	0.0154159	0.000184793	0.00037165	EUR Class-EN
ENSG00000139211	AMIGO2	12	46075707	48079959	3018	69	0.0183037	4.43738e-05	9.32708e-05	EUR Class-EN
ENSG00000179715	PCED1B	12	46079603	48236662	3290	44	0.0811294	1.59911e-18	7.04824e-18	EUR Class-EN
ENSG00000257925	ENSG00000257925	12	46237734	48279021	3086	53	0.123074	3.14506e-28	2.03126e-27	EUR Class-EN
ENSG00000258181	ENSG00000258181	12	46248124	48257539	3043	55	0.0952364	4.99035e-22	2.5561e-21	EUR Class-EN
ENSG00000257924	LINC02416	12	46353754	48369935	3159	41	0.281861	5.16365e-71	1.0175e-69	EUR Class-EN
ENSG00000257906	LINC02156	12	46377638	48420192	3204	29	0.22919	1.77256e-55	2.4573e-54	EUR Class-EN
ENSG00000257433	ENSG00000257433	12	46706083	48742294	3410	48	0.195821	8.20967e-47	9.12337e-46	EUR Class-EN
ENSG00000111405	ENDOU	12	46709734	48725567	3390	38	0.0446737	1.17066e-10	3.54775e-10	EUR Class-EN
ENSG00000280054	ENSG00000280054	12	46728151	48730598	3358	23	0.0597484	7.87569e-14	2.81144e-13	EUR Class-EN
ENSG00000079337	RAPGEF3	12	46734363	48771040	3374	30	0.0768202	1.12774e-17	4.78861e-17	EUR Class-EN
ENSG00000061273	HDAC7	12	46782722	48833132	3343	21	0.144251	2.8426e-33	2.14748e-32	EUR Class-EN
ENSG00000134291	TMEM106C	12	46963569	48968878	3271	27	0.135853	4.00629e-31	2.82939e-30	EUR Class-EN
ENSG00000152556	PFKM	12	47105139	49146404	3153	47	0.0169847	8.63486e-05	0.000177904	EUR Class-EN
ENSG00000177981	ASB8	12	47147789	49181213	3101	31	0.0805712	1.01337e-18	4.51455e-18	EUR Class-EN
ENSG00000177875	CCDC184	12	47183644	49185926	3044	16	0.0161256	0.000118857	0.000242469	EUR Class-EN
ENSG00000279875	ENSG00000279875	12	47189349	49191207	3033	44	0.217776	6.62639e-52	8.35241e-51	EUR Class-EN
ENSG00000269514	ENSG00000269514	12	47198357	49230275	3053	89	0.429434	5.50832e-122	3.1544e-120	EUR Class-EN
ENSG00000258234	ENSG00000258234	12	47231098	49284210	3062	40	0.0702749	2.86958e-16	1.14589e-15	EUR Class-EN
ENSG00000275228	ENSG00000275228	12	47327942	49328472	2945	18	0.0843638	3.06128e-19	1.39845e-18	EUR Class-EN
ENSG00000167528	ZNF641	12	47337180	49351414	2928	40	0.0630671	1.60723e-14	5.93192e-14	EUR Class-EN
ENSG00000257735	ENSG00000257735	12	47350945	49442411	2981	66	0.12932	1.26108e-29	8.51466e-29	EUR Class-EN
ENSG00000197376	ENSG00000197376	12	47507354	49529897	2757	28	0.051712	3.91302e-12	1.28474e-11	EUR Class-EN
ENSG00000139620	KANSL2	12	47653211	49682238	2604	27	0.0578347	2.06742e-13	7.2387e-13	EUR Class-EN
ENSG00000174233	ADCY6	12	47766194	49789089	2548	43	0.0389905	1.86564e-09	5.2761e-09	EUR Class-EN
ENSG00000167535	CACNB3	12	47813794	49828941	2543	21	0.0629453	1.45919e-14	5.39582e-14	EUR Class-EN
ENSG00000272822	ENSG00000272822	12	47903503	49957365	2601	12	0.105356	5.62025e-24	3.11244e-23	EUR Class-EN
ENSG00000139537	CCDC65	12	47904110	49931840	2566	18	0.105721	2.61489e-24	1.46702e-23	EUR Class-EN
ENSG00000169884	WNT10B	12	47965340	49971735	2500	10	0.0110428	0.00156429	0.00294745	EUR Class-EN
ENSG00000167550	RHEBL1	12	48064676	50070025	2416	19	0.14566	1.25642e-33	9.62032e-33	EUR Class-EN
ENSG00000123352	SPATS2	12	48366584	50527425	2304	45	0.0845268	2.10171e-19	9.68112e-19	EUR Class-EN
ENSG00000287537	ENSG00000287537	12	48536677	50538894	2014	8	0.0209737	1.09349e-05	2.39616e-05	EUR Class-EN
ENSG00000110844	PRPF40B	12	48568218	50644666	2040	19	0.164864	2.83099e-38	2.50032e-37	EUR Class-EN
ENSG00000135436	FAM186B	12	48582885	50605639	2006	27	0.034054	2.08602e-08	5.51911e-08	EUR Class-EN
ENSG00000161791	FMNL3	12	48636499	50708165	2021	63	0.0728717	8.03891e-17	3.28132e-16	EUR Class-EN
ENSG00000139644	TMBIM6	12	48707725	50764934	1995	10	0.0652612	4.5418e-15	1.71726e-14	EUR Class-EN
ENSG00000135472	FAIM2	12	48866896	50904217	2012	49	0.100277	9.4768e-23	5.01926e-22	EUR Class-EN
ENSG00000257771	LINC02395	12	48900311	50932764	1995	20	0.0174664	6.56011e-05	0.000136149	EUR Class-EN
ENSG00000272368	ENSG00000272368	12	49112197	51165618	2168	32	0.299295	8.09121e-76	1.74241e-74	EUR Class-EN
ENSG00000139624	CERS5	12	49129289	51167533	2166	66	0.551661	1.38772e-181	2.70462e-179	EUR Class-EN
ENSG00000214511	HIGD1C	12	49953922	51970506	2179	23	0.0875043	5.63362e-20	2.65459e-19	EUR Class-EN
ENSG00000110911	SLC11A2	12	49979401	52028566	2214	23	0.144303	4.63802e-33	3.48231e-32	EUR Class-EN
ENSG00000050426	LETMD1	12	50047962	52060424	2183	13	0.0407697	8.11524e-10	2.3474e-09	EUR Class-EN
ENSG00000110925	CSRNP2	12	50061205	52083664	2207	24	0.0483321	1.73786e-11	5.50627e-11	EUR Class-EN
ENSG00000135457	TFCP2	12	50093656	52173135	2332	29	0.0284814	3.16437e-07	7.71151e-07	EUR Class-EN
ENSG00000184271	POU6F1	12	50186936	52217708	2337	26	0.0504695	6.16793e-12	2.00436e-11	EUR Class-EN
ENSG00000139629	GALNT6	12	50351247	52392867	2588	47	0.104182	1.01768e-23	5.58249e-23	EUR Class-EN
ENSG00000050438	SLC4A8	12	50391317	52515763	2827	18	0.0507902	6.50752e-12	2.11146e-11	EUR Class-EN
ENSG00000196876	SCN8A	12	50590266	52812864	3320	22	0.0298338	1.64724e-07	4.09124e-07	EUR Class-EN
ENSG00000259887	FIGNL2-DT	12	50848223	52852729	3170	3	0.0404038	9.73994e-10	2.80373e-09	EUR Class-EN
ENSG00000123395	ATG101	12	51069246	53077495	3224	6	0.0148268	0.000243718	0.000485901	EUR Class-EN
ENSG00000258279	LINC00592	12	51164115	53223813	3260	39	0.112226	1.60856e-25	9.4138e-25	EUR Class-EN
ENSG00000170442	KRT86	12	51249300	53309163	3241	36	0.0518498	3.2134e-12	1.06029e-11	EUR Class-EN
ENSG00000287051	ENSG00000287051	12	51298856	53306287	3166	33	0.12492	1.61367e-28	1.05187e-27	EUR Class-EN
ENSG00000257829	ENSG00000257829	12	51306616	53308371	3152	11	0.0254624	1.28987e-06	3.01144e-06	EUR Class-EN
ENSG00000063046	EIF4B	12	52006282	54042215	3202	41	0.0110936	0.00154696	0.00291575	EUR Class-EN
ENSG00000257337	ENSG00000257337	12	52012884	54054450	3199	17	0.0137677	0.000397447	0.000780054	EUR Class-EN
ENSG00000111077	TNS2	12	52046969	54064379	3171	5	0.202058	1.29505e-47	1.46587e-46	EUR Class-EN
ENSG00000139631	CSAD	12	52157663	54180925	3120	20	0.137718	4.20312e-32	3.06354e-31	EUR Class-EN
ENSG00000197111	PCBP2	12	52452102	54481162	2724	61	0.0245389	2.15844e-06	4.96433e-06	EUR Class-EN
ENSG00000135390	ATP5MC2	12	52632726	54677408	2561	15	0.469226	7.30462e-140	5.84187e-138	EUR Class-EN
ENSG00000286069	ENSG00000286069	12	52739611	54898976	2694	5	0.0293703	2.00546e-07	4.94757e-07	EUR Class-EN
ENSG00000260492	CISTR	12	52746337	54757227	2410	15	0.0411329	7.17751e-10	2.08031e-09	EUR Class-EN
ENSG00000250432	FAM242C	12	53085132	55125992	2446	30	0.029527	1.81558e-07	4.49395e-07	EUR Class-EN
ENSG00000123415	SMUG1	12	53121277	55189008	2473	32	0.59964	1.20884e-210	3.94876e-208	EUR Class-EN
ENSG00000250742	LINC02381	12	53126082	55147485	2418	21	0.447773	1.20689e-129	7.97469e-128	EUR Class-EN
ENSG00000248576	ENSG00000248576	12	53163139	55168595	2403	11	0.35993	1.47645e-95	4.99896e-94	EUR Class-EN
ENSG00000123338	NCKAP1L	12	53497752	55548243	2603	18	0.0263192	9.32544e-07	2.20023e-06	EUR Class-EN
ENSG00000123360	PDE1B	12	53549601	55579239	2588	15	0.0530134	1.93904e-12	6.48567e-12	EUR Class-EN
ENSG00000172551	MUCL1	12	53830518	55896008	2494	41	0.147412	3.99234e-34	3.10612e-33	EUR Class-EN
ENSG00000135426	TESPA1	12	53948015	55984762	2338	90	0.174119	7.08216e-41	6.70428e-40	EUR Class-EN
ENSG00000135404	CD63	12	54725323	56729707	2088	30	0.0126233	0.000704149	0.00135654	EUR Class-EN
ENSG00000182796	TMEM198B	12	54829608	56836246	2036	15	0.0390233	1.93602e-09	5.4718e-09	EUR Class-EN
ENSG00000065357	DGKA	12	54927319	56954027	2012	25	0.0118207	0.0010058	0.00191805	EUR Class-EN
ENSG00000139531	SUOX	12	54997180	57006641	1886	9	0.0646123	7.3281e-15	2.74614e-14	EUR Class-EN
ENSG00000197728	RPS26	12	55041351	57044697	1844	39	0.32656	1.8093e-84	4.80121e-83	EUR Class-EN
ENSG00000139645	ANKRD52	12	55237807	57258384	1742	29	0.0116375	0.00117906	0.00223777	EUR Class-EN
ENSG00000135473	PAN2	12	55316223	57334053	1710	58	0.0614696	1.91892e-14	7.06204e-14	EUR Class-EN
ENSG00000111602	TIMELESS	12	55416363	57449426	1639	1	0.0183309	4.02452e-05	8.48311e-05	EUR Class-EN
ENSG00000176422	SPRYD4	12	55468578	57479708	1601	25	0.0637479	7.06923e-15	2.65171e-14	EUR Class-EN
ENSG00000257576	HSPD1P4	12	55511002	57512703	1559	9	0.0230298	3.85958e-06	8.73225e-06	EUR Class-EN
ENSG00000076067	RBMS2	12	55521820	57596193	1610	23	0.101104	5.88745e-23	3.14188e-22	EUR Class-EN
ENSG00000110955	ATP5F1B	12	55638175	57645984	1526	43	0.0128212	0.000650129	0.00125548	EUR Class-EN
ENSG00000198056	PRIM1	12	55731296	57752374	1544	60	0.116198	6.57809e-27	4.03502e-26	EUR Class-EN
ENSG00000258679	ENSG00000258679	12	55822985	57874268	1579	29	0.102608	2.75401e-23	1.4875e-22	EUR Class-EN
ENSG00000170426	SDR9C7	12	55923133	57934408	1589	27	0.0190769	2.80129e-05	5.96818e-05	EUR Class-EN
ENSG00000139547	RDH16	12	55951431	57959374	1610	12	0.0121407	0.000922515	0.00176299	EUR Class-EN
ENSG00000287715	ENSG00000287715	12	55987734	57990756	1634	19	0.0189109	3.36664e-05	7.13205e-05	EUR Class-EN
ENSG00000166881	NEMP1	12	56055643	58088063	1746	20	0.201317	5.03008e-49	5.9099e-48	EUR Class-EN
ENSG00000166888	STAT6	12	56095408	58132139	1747	21	0.0437291	2.05063e-10	6.13199e-10	EUR Class-EN
ENSG00000185482	STAC3	12	56243453	58251188	1787	13	0.0346666	1.6316e-08	4.35459e-08	EUR Class-EN
ENSG00000175189	INHBC	12	56434784	58452062	1991	29	0.0215284	9.6826e-06	2.13061e-05	EUR Class-EN
ENSG00000287200	ENSG00000287200	12	56457596	58462818	1997	29	0.0214804	9.85126e-06	2.16608e-05	EUR Class-EN
ENSG00000123329	ARHGAP9	12	56472264	58488814	2050	16	0.0682642	7.85589e-16	3.08082e-15	EUR Class-EN
ENSG00000166986	MARS1	12	56475445	58517569	2081	20	0.0863427	7.72424e-20	3.61718e-19	EUR Class-EN
ENSG00000166987	MBD6	12	56520710	58530148	2074	15	0.0332038	3.07099e-08	8.03619e-08	EUR Class-EN
ENSG00000155980	KIF5A	12	56546026	58586633	2134	20	0.0207517	1.32393e-05	2.88531e-05	EUR Class-EN
ENSG00000166908	PIP4K2C	12	56591174	58603418	2129	7	0.0631995	8.32897e-15	3.11166e-14	EUR Class-EN
ENSG00000224713	ENSG00000224713	12	56612118	58619638	2140	5	0.0508019	4.78494e-12	1.5637e-11	EUR Class-EN
ENSG00000287908	ENSG00000287908	12	56615280	58626125	2143	18	0.0611697	3.61569e-14	1.31171e-13	EUR Class-EN
ENSG00000135454	B4GALNT1	12	56623409	58633239	2142	9	0.0718376	1.84197e-16	7.409e-16	EUR Class-EN
ENSG00000135439	AGAP2	12	56723761	58742157	2133	10	0.0284584	3.13791e-07	7.64944e-07	EUR Class-EN
ENSG00000135452	TSPAN31	12	56738013	58750219	2133	6	0.0167974	8.92351e-05	0.00018372	EUR Class-EN
ENSG00000123297	TSFM	12	56782761	58808071	2183	4	0.0178656	3.40967e-05	7.22124e-05	EUR Class-EN
ENSG00000135407	AVIL	12	56797376	58818704	2180	94	0.0443166	1.13756e-10	3.44967e-10	EUR Class-EN
ENSG00000166896	ATP23	12	56906039	58959148	2268	26	0.0159488	0.000145082	0.000293899	EUR Class-EN
ENSG00000257698	GIHCG	12	56930115	58936345	2212	72	0.0989493	1.52208e-22	7.96688e-22	EUR Class-EN
ENSG00000257159	ENSG00000257159	12	56967058	58968399	2215	52	0.185173	3.46735e-43	3.51628e-42	EUR Class-EN
ENSG00000258231	ENSG00000258231	12	57544124	59813060	2845	29	0.0212412	1.0787e-05	2.36532e-05	EUR Class-EN
ENSG00000257259	LINC02388	12	57565959	59781747	2805	27	0.0227566	4.82009e-06	1.08251e-05	EUR Class-EN
ENSG00000139263	LRIG3	12	57872149	59920504	2751	98	0.0983215	2.48684e-22	1.28944e-21	EUR Class-EN
ENSG00000257443	ENSG00000257443	12	57920639	60064238	2864	46	0.0280591	3.34067e-07	8.13089e-07	EUR Class-EN
ENSG00000118596	SLC16A7	12	58596029	60789855	2790	54	0.118758	4.72223e-27	2.91514e-26	EUR Class-EN
ENSG00000257146	ENSG00000257146	12	58719698	60719944	2610	7	0.0189871	3.22111e-05	6.83561e-05	EUR Class-EN
ENSG00000287014	ENSG00000287014	12	59150187	61269686	2854	106	0.144279	4.31162e-33	3.24144e-32	EUR Class-EN
ENSG00000286402	ENSG00000286402	12	60668302	62702771	2933	20	0.0127177	0.000688902	0.0013288	EUR Class-EN
ENSG00000242922	RPL21P104	12	60775923	62776400	2939	58	0.0301736	1.46716e-07	3.65652e-07	EUR Class-EN
ENSG00000061987	MON2	12	61466817	63600476	3093	19	0.0876933	5.86453e-20	2.7606e-19	EUR Class-EN
ENSG00000241941	RPL32P26	12	61658823	63659225	2926	48	0.173186	3.76025e-40	3.48285e-39	EUR Class-EN
ENSG00000258117	ENSG00000258117	12	62292625	64360037	2750	56	0.394756	7.9106e-109	3.54872e-107	EUR Class-EN
ENSG00000177990	DPY19L2	12	62558913	64668939	2759	64	0.258391	1.83596e-63	3.07889e-62	EUR Class-EN
ENSG00000249753	ENSG00000249753	12	62623788	64795718	2806	50	0.224732	8.74975e-54	1.16426e-52	EUR Class-EN
ENSG00000255642	PABPC1P4	12	62822021	64823895	2512	19	0.065637	3.91654e-15	1.48642e-14	EUR Class-EN
ENSG00000196935	SRGAP1	12	62844700	65162217	2792	39	0.0162078	0.000126341	0.000257194	EUR Class-EN
ENSG00000183735	TBK1	12	63452090	65502114	2128	13	0.0226443	5.4491e-06	1.22012e-05	EUR Class-EN
ENSG00000153179	RASSF3	12	63507001	65697564	2178	30	0.110006	5.0746e-25	2.92117e-24	EUR Class-EN
ENSG00000135677	GNS	12	63713445	65759431	2024	10	0.0209277	1.28507e-05	2.80326e-05	EUR Class-EN
ENSG00000288591	ENSG00000288591	12	63759496	65977509	2171	24	0.0610144	3.39375e-14	1.2339e-13	EUR Class-EN
ENSG00000255693	LINC02389	12	63883394	65990646	2035	67	0.274836	8.32902e-69	1.57692e-67	EUR Class-EN
ENSG00000248995	LINC02231	12	63920845	65982524	1975	38	0.202888	6.11613e-48	6.97737e-47	EUR Class-EN
ENSG00000174106	LEMD3	12	64169583	66248355	2084	38	0.0796869	3.46562e-18	1.50406e-17	EUR Class-EN
ENSG00000174099	MSRB3	12	64278643	66491430	2312	20	0.0214249	9.20929e-06	2.02916e-05	EUR Class-EN
ENSG00000139233	LLPH	12	65116555	67130750	2482	34	0.0451851	5.2698e-11	1.62723e-10	EUR Class-EN
ENSG00000239335	LLPH-DT	12	65130751	67134449	2468	27	0.0946413	1.46891e-21	7.39646e-21	EUR Class-EN
ENSG00000090376	IRAK3	12	65189195	67254622	2627	33	0.0905476	6.795e-21	3.32478e-20	EUR Class-EN
ENSG00000127311	HELB	12	65302493	67343643	2667	31	0.405221	2.7858e-114	1.39247e-112	EUR Class-EN
ENSG00000155974	GRIP1	12	65347431	68069162	3718	13	0.0107264	0.00183251	0.00343581	EUR Class-EN
ENSG00000111530	CAND1	12	66269358	68319953	3186	29	0.0278808	2.75265e-07	6.73221e-07	EUR Class-EN
ENSG00000203585	LINC02408	12	66443105	68590771	3402	31	0.159167	2.54275e-37	2.17855e-36	EUR Class-EN
ENSG00000255772	LINC01479	12	66929235	68970017	2986	28	0.0369002	5.42136e-09	1.49083e-08	EUR Class-EN
ENSG00000255733	IFNG-AS1	12	66989445	69234686	3405	13	0.0284001	3.37413e-07	8.20804e-07	EUR Class-EN
ENSG00000111536	IL26	12	67201349	69225810	3079	4	0.0476481	2.54682e-11	8.00811e-11	EUR Class-EN
ENSG00000111554	MDM1	12	67272443	69332381	3091	15	0.0152301	0.000202256	0.000405295	EUR Class-EN
ENSG00000111581	NUP107	12	67686951	69745809	3214	16	0.264434	3.80994e-67	6.95224e-66	EUR Class-EN
ENSG00000175782	SLC35E3	12	67746125	69793964	3202	96	0.164125	3.95878e-38	3.47389e-37	EUR Class-EN
ENSG00000135678	CPM	12	67842197	69971570	3392	30	0.0147515	0.000231725	0.000462548	EUR Class-EN
ENSG00000111605	CPSF6	12	68239569	70274358	3263	34	0.095535	2.85051e-22	1.47438e-21	EUR Class-EN
ENSG00000257818	C1GALT1P1	12	68284397	70285485	3187	13	0.0240854	2.39835e-06	5.50246e-06	EUR Class-EN
ENSG00000127337	YEATS4	12	68359710	70390870	3280	87	0.189692	9.08085e-45	9.60374e-44	EUR Class-EN
ENSG00000166225	FRS2	12	68470349	70579793	3492	65	0.0815721	1.29987e-18	5.75337e-18	EUR Class-EN
ENSG00000247131	ENSG00000247131	12	68713633	70738574	3485	60	0.08401	2.40341e-19	1.10467e-18	EUR Class-EN
ENSG00000127328	RAB3IP	12	68738860	70823204	3547	22	0.0352205	1.26116e-08	3.38538e-08	EUR Class-EN
ENSG00000258052	ENSG00000258052	12	68801669	70855363	3501	52	0.220437	1.44979e-52	1.86286e-51	EUR Class-EN
ENSG00000166268	MYRFL	12	68825227	70959097	3644	129	0.503458	3.54406e-155	3.82309e-153	EUR Class-EN
ENSG00000257815	PRANCR	12	68901918	71243379	3938	104	0.67852	9.11922e-275	1.7625e-271	EUR Class-EN
ENSG00000257139	LINC02821	12	69180338	71202004	3369	162	0.411685	7.99551e-116	4.11171e-114	EUR Class-EN
ENSG00000287132	ENSG00000287132	12	69239114	71242430	3329	62	0.14976	2.48988e-34	1.94829e-33	EUR Class-EN
ENSG00000111596	CNOT2	12	69243002	71354993	3454	34	0.026392	9.1986e-07	2.17141e-06	EUR Class-EN
ENSG00000135643	KCNMB4	12	69366290	71434292	3457	48	0.113198	7.04058e-26	4.15815e-25	EUR Class-EN
ENSG00000153233	PTPRR	12	69638073	71920738	3655	45	0.0275791	4.99223e-07	1.20045e-06	EUR Class-EN
ENSG00000257302	FAHD2P1	12	69671918	71672856	3311	80	0.320699	2.08621e-83	5.40615e-82	EUR Class-EN
ENSG00000173451	THAP2	12	70664301	72680644	2561	5	0.046892	4.25238e-11	1.32027e-10	EUR Class-EN
ENSG00000080371	RAB21	12	70754863	72800286	2590	17	0.0115346	0.00115562	0.00219473	EUR Class-EN
ENSG00000257410	ENSG00000257410	12	70793855	72799627	2547	15	0.0361724	7.91832e-09	2.15397e-08	EUR Class-EN
ENSG00000121749	TBC1D15	12	70839707	72927248	2751	11	0.0506116	4.16243e-12	1.36334e-11	EUR Class-EN
ENSG00000139287	TPH2	12	70938845	73186618	2998	27	0.0460673	6.09357e-11	1.87287e-10	EUR Class-EN
ENSG00000236333	TRHDE-AS1	12	71249964	73276954	2698	26	0.0575509	1.96456e-13	6.88582e-13	EUR Class-EN
ENSG00000258123	LINC02444	12	72159190	74208317	2827	12	0.129314	1.85175e-29	1.24593e-28	EUR Class-EN
ENSG00000253719	ATXN7L3B	12	73537835	75545430	2804	29	0.0975568	3.42664e-22	1.76764e-21	EUR Class-EN
ENSG00000166006	KCNC2	12	74040077	76209839	3000	31	0.0472714	3.45029e-11	1.07752e-10	EUR Class-EN
ENSG00000254451	CAPS2-AS1	12	74234740	76298508	2819	5	0.0164996	0.000108077	0.000221178	EUR Class-EN
ENSG00000180881	CAPS2	12	74275979	76390928	2844	41	0.0314334	6.7564e-08	1.72387e-07	EUR Class-EN
ENSG00000173401	GLIPR1L1	12	74334670	76370560	2733	27	0.0273871	4.80615e-07	1.15691e-06	EUR Class-EN
ENSG00000180481	GLIPR1L2	12	74391089	76432688	2699	49	0.636482	6.44614e-236	3.86869e-233	EUR Class-EN
ENSG00000139278	GLIPR1	12	74480753	76503863	2649	40	0.0635526	8.99234e-15	3.35355e-14	EUR Class-EN
ENSG00000111615	KRR1	12	74490863	76511636	2645	48	0.260511	1.59445e-64	2.7211e-63	EUR Class-EN
ENSG00000258077	ENSG00000258077	12	74563202	76984015	3161	68	0.404899	2.05056e-113	1.00759e-111	EUR Class-EN
ENSG00000286259	ENSG00000286259	12	74649195	76691937	2595	39	0.0282147	3.47369e-07	8.44138e-07	EUR Class-EN
ENSG00000257839	ENSG00000257839	12	75032658	77033897	2532	38	0.021664	8.18879e-06	1.80911e-05	EUR Class-EN
ENSG00000187109	NAP1L1	12	75036585	77084735	2628	42	0.0576293	1.60257e-13	5.64092e-13	EUR Class-EN
ENSG00000257219	LNCOG	12	75259836	77305969	2818	9	0.0188978	3.48299e-05	7.37381e-05	EUR Class-EN
ENSG00000257526	ENSG00000257526	12	75562294	77615567	3119	19	0.163943	6.46125e-38	5.63998e-37	EUR Class-EN
ENSG00000186908	ZDHHC17	12	75764103	77853696	3204	31	0.0227845	5.26588e-06	1.18012e-05	EUR Class-EN
ENSG00000175183	CSRP2	12	75858709	77879023	3111	35	0.119958	2.43943e-27	1.53326e-26	EUR Class-EN
ENSG00000165891	E2F7	12	76021248	78065569	3064	6	0.0208616	1.00904e-05	2.2172e-05	EUR Class-EN
ENSG00000257677	LINC02464	12	76219603	78317234	3292	70	0.0582264	1.53072e-13	5.39293e-13	EUR Class-EN
ENSG00000067798	NAV3	12	76324641	79213010	4115	9	0.0150927	0.000212861	0.000425846	EUR Class-EN
ENSG00000258225	ENSG00000258225	12	77052181	79091737	3095	7	0.0633471	7.52108e-15	2.81664e-14	EUR Class-EN
ENSG00000257220	PRXL2AP1	12	77130337	79131004	2967	12	0.0378212	3.38269e-09	9.41144e-09	EUR Class-EN
ENSG00000258220	LINC02424	12	77326680	79359746	2831	10	0.082899	6.91202e-19	3.11159e-18	EUR Class-EN
ENSG00000258084	ENSG00000258084	12	77352519	79483030	2859	17	0.0323732	4.54501e-08	1.17528e-07	EUR Class-EN
ENSG00000257879	ENSG00000257879	12	77426826	79442952	2716	4	0.0616993	1.04392e-14	3.88563e-14	EUR Class-EN
ENSG00000257165	ENSG00000257165	12	77448995	79540675	2740	13	0.0696149	3.3178e-16	1.32169e-15	EUR Class-EN
ENSG00000257191	ENSG00000257191	12	77960258	80045644	2053	8	0.0363524	5.93505e-09	1.62707e-08	EUR Class-EN
ENSG00000058272	PPP1R12A	12	78773563	80935460	2056	20	0.0208641	1.32169e-05	2.88097e-05	EUR Class-EN
ENSG00000257557	PPP1R12A-AS1	12	78934901	80942712	1891	28	0.101076	5.35676e-23	2.86197e-22	EUR Class-EN
ENSG00000165899	OTOGL	12	79099537	81380880	2385	46	0.0570632	2.09514e-13	7.33243e-13	EUR Class-EN
ENSG00000230291	ENSG00000230291	12	79102899	81103333	1998	8	0.0130325	0.000579648	0.0011233	EUR Class-EN
ENSG00000139304	PTPRQ	12	79402178	81680273	2424	65	0.149676	1.3925e-34	1.09999e-33	EUR Class-EN
ENSG00000111058	ACSS3	12	79936414	82261210	3109	5	0.0747562	2.33326e-17	9.76447e-17	EUR Class-EN
ENSG00000139220	PPFIA2	12	80257975	82759553	3398	79	0.015216	0.000191733	0.000385205	EUR Class-EN
ENSG00000257747	LINC02426	12	80953719	82993136	2799	112	0.14565	2.28846e-33	1.7362e-32	EUR Class-EN
ENSG00000133773	CCDC59	12	81223681	83358805	3019	114	0.253823	4.52636e-62	7.38767e-61	EUR Class-EN
ENSG00000258170	ENSG00000258170	12	81481118	83497560	2993	23	0.0327072	3.89751e-08	1.01305e-07	EUR Class-EN
ENSG00000257431	ENSG00000257431	12	81512677	83515817	2992	92	0.202389	9.15147e-48	1.03839e-46	EUR Class-EN
ENSG00000179104	TMTC2	12	81686880	84134870	3790	78	0.0206511	1.44627e-05	3.14337e-05	EUR Class-EN
ENSG00000231738	TSPAN19	12	84014311	86036277	2793	19	0.0281744	3.19385e-07	7.77928e-07	EUR Class-EN
ENSG00000182050	MGAT4C	12	84955666	87838904	3850	44	0.0113067	0.00138581	0.00261774	EUR Class-EN
ENSG00000198707	CEP290	12	87049016	89142099	2383	7	0.0159638	0.000141448	0.000286762	EUR Class-EN
ENSG00000139324	TMTC3	12	87142296	89199887	2243	21	0.154262	5.96561e-36	4.92206e-35	EUR Class-EN
ENSG00000049130	KITLG	12	87492793	89580851	2025	54	0.10539	4.22143e-24	2.34901e-23	EUR Class-EN
ENSG00000246363	LINC02458	12	88010681	90309566	2134	47	0.0214263	9.47112e-06	2.08605e-05	EUR Class-EN
ENSG00000286608	ENSG00000286608	12	88353798	90418559	1974	29	0.0142005	0.00033543	0.000662088	EUR Class-EN
ENSG00000139323	POC1B	12	88419718	90526047	2042	5	0.0318626	5.75369e-08	1.47566e-07	EUR Class-EN
ENSG00000270344	POC1B-AS1	12	88524594	90548005	1959	27	0.327515	1.82393e-85	4.96501e-84	EUR Class-EN
ENSG00000258302	ENSG00000258302	12	88561129	90594878	1940	27	0.167127	8.32688e-39	7.44213e-38	EUR Class-EN
ENSG00000258216	ENSG00000258216	12	88712048	91100763	2570	34	0.122721	3.16819e-28	2.04563e-27	EUR Class-EN
ENSG00000257194	ENSG00000257194	12	89107739	91112779	2291	27	0.0807084	2.10299e-18	9.20962e-18	EUR Class-EN
ENSG00000258183	LINC02392	12	89280894	91300974	2360	71	0.0658556	3.15792e-15	1.20403e-14	EUR Class-EN
ENSG00000286021	LINC02822	12	89576402	91889917	2672	72	0.184304	3.27461e-43	3.32665e-42	EUR Class-EN
ENSG00000288102	ENSG00000288102	12	89617759	91808748	2566	95	0.094113	1.88329e-21	9.4461e-21	EUR Class-EN
ENSG00000257242	LINC01619	12	90984976	93142914	3070	19	0.0427011	3.28477e-10	9.68509e-10	EUR Class-EN
ENSG00000102189	EEA1	12	91770637	93929331	3122	41	0.116591	1.42479e-26	8.62111e-26	EUR Class-EN
ENSG00000257345	LINC02413	12	91999218	94019820	2900	31	0.130415	6.24149e-30	4.25882e-29	EUR Class-EN
ENSG00000257322	ENSG00000257322	12	92003415	94215679	3275	43	0.495121	2.42505e-152	2.44552e-150	EUR Class-EN
ENSG00000257746	ENSG00000257746	12	92090480	94108629	2982	50	0.208083	5.68452e-50	6.82248e-49	EUR Class-EN
ENSG00000258171	LINC02412	12	92173470	94182299	2966	17	0.19763	1.47638e-46	1.62821e-45	EUR Class-EN
ENSG00000257252	ENSG00000257252	12	92316722	94377753	3074	51	0.39205	5.81099e-108	2.57692e-106	EUR Class-EN
ENSG00000173598	NUDT4	12	92377883	94408146	3039	161	0.0341224	2.14549e-08	5.67064e-08	EUR Class-EN
ENSG00000198015	MRPL42	12	92467514	94516214	3030	90	0.0804007	1.71329e-18	7.52858e-18	EUR Class-EN
ENSG00000246985	SOCS2-AS1	12	92542022	94571768	2997	19	0.031216	9.08229e-08	2.2991e-07	EUR Class-EN
ENSG00000120833	SOCS2	12	92569814	94583487	2969	19	0.0475602	2.63277e-11	8.27233e-11	EUR Class-EN
ENSG00000169372	CRADD	12	92677375	94894840	3468	27	0.0767236	1.59192e-17	6.71291e-17	EUR Class-EN
ENSG00000258274	ENSG00000258274	12	92707791	94737823	3091	17	0.0231706	4.10656e-06	9.27296e-06	EUR Class-EN
ENSG00000257283	ENSG00000257283	12	92894965	94943603	3355	3	0.0502045	7.73507e-12	2.50136e-11	EUR Class-EN
ENSG00000271382	ENSG00000271382	12	92945041	94947813	3309	9	0.0229898	4.61991e-06	1.03917e-05	EUR Class-EN
ENSG00000136040	PLXNC1	12	93148577	95307675	3684	14	0.0631368	1.2621e-14	4.67746e-14	EUR Class-EN
ENSG00000258172	ENSG00000258172	12	93272150	95277195	3464	24	0.0308328	9.71593e-08	2.45254e-07	EUR Class-EN
ENSG00000258365	ENSG00000258365	12	93277758	95282844	3464	39	0.0358699	7.24052e-09	1.97516e-08	EUR Class-EN
ENSG00000173588	CEP83	12	93306449	95459988	3787	65	0.0348091	1.41177e-08	3.77918e-08	EUR Class-EN
ENSG00000120798	NR2C1	12	94020229	96073628	3888	10	0.0616118	2.60787e-14	9.54e-14	EUR Class-EN
ENSG00000180263	FGD6	12	94076749	96217482	3994	27	0.0426299	2.68473e-10	7.97161e-10	EUR Class-EN
ENSG00000028203	VEZT	12	94217746	96302799	3813	72	0.0632598	1.10809e-14	4.11921e-14	EUR Class-EN
ENSG00000257666	CBX3P5	12	94286318	96286838	3649	5	0.0301274	1.41916e-07	3.53918e-07	EUR Class-EN
ENSG00000257943	ENSG00000257943	12	94311312	96442482	3783	81	0.0282816	3.63374e-07	8.81829e-07	EUR Class-EN
ENSG00000111142	METAP2	12	94473520	96515839	3728	35	0.0110261	0.00153933	0.00290185	EUR Class-EN
ENSG00000136014	USP44	12	94516560	96551476	3707	36	0.0249537	1.8235e-06	4.21487e-06	EUR Class-EN
ENSG00000074527	NTN4	12	94657807	96791189	3775	108	0.366638	3.45275e-98	1.24539e-96	EUR Class-EN
ENSG00000258343	ENSG00000258343	12	94791733	96858839	3549	25	0.0558305	5.09933e-13	1.75263e-12	EUR Class-EN
ENSG00000139343	SNRPF	12	94858928	96903828	3429	34	0.383091	1.99918e-104	8.20645e-103	EUR Class-EN
ENSG00000165972	CCDC38	12	94867048	96942635	3440	20	0.190875	1.01996e-44	1.07575e-43	EUR Class-EN
ENSG00000139344	AMDHD1	12	94943331	96968720	3306	7	0.0259137	1.09785e-06	2.57688e-06	EUR Class-EN
ENSG00000111144	LTA4H	12	95000753	97043520	3231	11	0.0799311	2.94085e-18	1.28015e-17	EUR Class-EN
ENSG00000111145	ELK3	12	95194375	97269824	3385	58	0.0497325	9.13223e-12	2.93557e-11	EUR Class-EN
ENSG00000287454	ENSG00000287454	12	95229563	97235650	3299	14	0.356487	1.67173e-94	5.53887e-93	EUR Class-EN
ENSG00000059758	CDK17	12	95278261	97400480	3572	9	0.0673745	1.80266e-15	6.94611e-15	EUR Class-EN
ENSG00000188596	CFAP54	12	95489571	97875555	3781	62	0.12111	1.48179e-27	9.37957e-27	EUR Class-EN
ENSG00000139350	NEDD1	12	95907224	97953780	3105	15	0.0249964	1.82218e-06	4.21224e-06	EUR Class-EN
ENSG00000255794	RMST	12	96430884	98598415	3191	10	0.0118547	0.00103672	0.00197457	EUR Class-EN
ENSG00000257501	PAFAH1B2P2	12	96713412	98761859	2943	14	0.011982	0.000901523	0.00172358	EUR Class-EN
ENSG00000258312	ENSG00000258312	12	97113014	99292445	2861	44	0.19943	1.94144e-47	2.19111e-46	EUR Class-EN
ENSG00000166130	IKBIP	12	97613405	99645113	2438	30	0.113999	3.57819e-26	2.13832e-25	EUR Class-EN
ENSG00000180219	FAM71C	12	98647753	100650114	2111	4	0.0203231	1.55469e-05	3.36985e-05	EUR Class-EN
ENSG00000257696	ENSG00000257696	12	99143058	101144671	2213	58	0.0194602	2.62658e-05	5.60937e-05	EUR Class-EN
ENSG00000238105	GOLGA2P5	12	99156357	101173659	2230	11	0.031475	7.7855e-08	1.97817e-07	EUR Class-EN
ENSG00000139354	GAS2L3	12	99573683	101628288	2156	21	0.0229781	4.73306e-06	1.0641e-05	EUR Class-EN
ENSG00000256870	SLC5A8	12	100155493	102210238	1990	76	0.0483778	1.38672e-11	4.41904e-11	EUR Class-EN
ENSG00000120805	ARL1	12	100393116	102407772	1945	14	0.0269453	6.99215e-07	1.66394e-06	EUR Class-EN
ENSG00000196091	MYBPC1	12	100568353	102686028	2216	51	0.380344	1.21556e-103	4.90301e-102	EUR Class-EN
ENSG00000111666	CHPT1	12	100696947	102744140	2174	92	0.512799	5.12464e-160	6.19035e-158	EUR Class-EN
ENSG00000139351	SYCP3	12	100728648	102739472	2127	53	0.0856371	1.41159e-19	6.53599e-19	EUR Class-EN
ENSG00000111670	GNPTAB	12	100745499	102830959	2184	116	0.0350873	1.33476e-08	3.57675e-08	EUR Class-EN
ENSG00000136048	DRAM1	12	100877580	103012130	2277	53	0.135335	6.04763e-31	4.24263e-30	EUR Class-EN
ENSG00000258308	ENSG00000258308	12	100954992	102962414	2121	66	0.0950998	1.05452e-21	5.33652e-21	EUR Class-EN
ENSG00000120860	WASHC3	12	101012840	103062149	2182	50	0.172499	2.31241e-40	2.15626e-39	EUR Class-EN
ENSG00000185480	PARPBP	12	101120183	103197520	2258	42	0.0220872	7.38611e-06	1.6363e-05	EUR Class-EN
ENSG00000171759	PAH	12	101836889	103958410	2934	64	0.444838	1.1926e-128	7.66197e-127	EUR Class-EN
ENSG00000257703	ENSG00000257703	12	102079634	104178675	3014	44	0.0259077	1.1266e-06	2.64197e-06	EUR Class-EN
ENSG00000179088	C12orf42	12	102237591	104495978	3373	25	0.0481166	2.18856e-11	6.90688e-11	EUR Class-EN
ENSG00000136011	STAB2	12	102587273	104766719	3474	51	0.199162	2.87586e-47	3.22842e-46	EUR Class-EN
ENSG00000257681	ENSG00000257681	12	102746315	104768858	3205	113	0.313451	5.8317e-81	1.42974e-79	EUR Class-EN
ENSG00000111696	NT5DC3	12	102770453	104841234	3284	26	0.173413	3.05208e-40	2.83598e-39	EUR Class-EN
ENSG00000204954	C12orf73	12	102940763	104965708	3265	44	0.0809904	1.66125e-18	7.31515e-18	EUR Class-EN
ENSG00000120820	GLT8D2	12	102988987	105064183	3405	42	0.281734	3.85502e-71	7.6222e-70	EUR Class-EN
ENSG00000111727	HCFC2	12	103064531	105106524	3364	46	0.0195218	2.36295e-05	5.0608e-05	EUR Class-EN
ENSG00000120837	NFYB	12	103117086	105138241	3337	59	0.131759	3.1361e-30	2.15575e-29	EUR Class-EN
ENSG00000198431	TXNRD1	12	103215779	105350307	3573	26	0.0523459	2.56781e-12	8.52606e-12	EUR Class-EN
ENSG00000171310	CHST11	12	103455295	105762014	3918	10	0.0347518	1.62632e-08	4.34099e-08	EUR Class-EN
ENSG00000136052	SLC41A2	12	103801801	105958744	3669	30	0.0319587	5.91025e-08	1.51498e-07	EUR Class-EN
ENSG00000151131	C12orf45	12	103986316	106074197	3300	51	0.0607499	4.56409e-14	1.64676e-13	EUR Class-EN
ENSG00000136010	ALDH1L2	12	104019784	106107643	3302	34	0.0406711	7.92253e-10	2.29281e-09	EUR Class-EN
ENSG00000136051	WASHC4	12	104107324	106169130	3216	37	0.21881	3.55246e-52	4.52451e-51	EUR Class-EN
ENSG00000136044	APPL2	12	104173297	106236203	3228	63	0.167053	1.13063e-38	1.00778e-37	EUR Class-EN
ENSG00000257859	CASC18	12	104704203	106744062	2941	46	0.263358	4.96035e-65	8.59822e-64	EUR Class-EN
ENSG00000257890	ENSG00000257890	12	105050961	107058254	2772	25	0.141524	9.87509e-33	7.34543e-32	EUR Class-EN
ENSG00000151135	TMEM263	12	105955719	107978778	2761	31	0.061194	4.0074e-14	1.45155e-13	EUR Class-EN
ENSG00000151136	BTBD11	12	106318421	108659642	3367	43	0.137823	5.03027e-32	3.65609e-31	EUR Class-EN
ENSG00000136045	PWP1	12	106685799	108713162	3008	31	0.0596234	8.14875e-14	2.90623e-13	EUR Class-EN
ENSG00000240441	ENSG00000240441	12	106719599	108720133	2981	37	0.0239061	3.00664e-06	6.84993e-06	EUR Class-EN
ENSG00000110851	PRDM4	12	106732871	108761272	3017	44	0.0746979	3.36337e-17	1.39695e-16	EUR Class-EN
ENSG00000257398	ENSG00000257398	12	106809483	108864562	3038	50	0.0427349	3.08899e-10	9.12871e-10	EUR Class-EN
ENSG00000075035	WSCD2	12	107129288	109250537	3179	128	0.168268	4.52951e-39	4.06862e-38	EUR Class-EN
ENSG00000136003	ISCU	12	107562582	109569368	3076	18	0.0153642	0.000169415	0.000341611	EUR Class-EN
ENSG00000110880	CORO1C	12	107645109	109731526	3263	29	0.023347	3.99615e-06	9.02979e-06	EUR Class-EN
ENSG00000084112	SSH1	12	107778191	109857590	3253	58	0.0187607	3.52276e-05	7.45665e-05	EUR Class-EN
ENSG00000110887	DAO	12	107858932	109901043	3120	42	0.0265306	7.71655e-07	1.83088e-06	EUR Class-EN
ENSG00000135093	USP30	12	108023089	110088023	3040	25	0.0832182	5.39148e-19	2.43844e-18	EUR Class-EN
ENSG00000076248	UNG	12	108097597	110110992	2941	10	0.0994702	1.13117e-22	5.95571e-22	EUR Class-EN
ENSG00000076555	ACACB	12	108116595	110268226	3019	6	0.0244242	2.3689e-06	5.43759e-06	EUR Class-EN
ENSG00000174527	MYO1H	12	108347903	110455523	2831	51	0.230615	1.68908e-55	2.34437e-54	EUR Class-EN
ENSG00000110906	KCTD10	12	108448655	110477359	2693	14	0.028892	2.43968e-07	5.99078e-07	EUR Class-EN
ENSG00000151148	UBE3B	12	108477402	110536705	2676	8	0.0353677	1.07572e-08	2.90103e-08	EUR Class-EN
ENSG00000139428	MMAB	12	108553715	110573580	2538	16	0.0350627	1.39995e-08	3.74798e-08	EUR Class-EN
ENSG00000110921	MVK	12	108573255	110598125	2515	37	0.0444346	1.09585e-10	3.32755e-10	EUR Class-EN
ENSG00000139438	FAM222A	12	108713825	110770495	2470	12	0.0162473	0.000119265	0.000243236	EUR Class-EN
ENSG00000196510	ANAPC7	12	109372900	111403730	2152	91	0.055841	4.38082e-13	1.51173e-12	EUR Class-EN
ENSG00000111229	ARPC3	12	109434823	111450422	2023	10	0.0378196	3.08868e-09	8.61516e-09	EUR Class-EN
ENSG00000204852	TCTN1	12	109614027	111663431	1781	41	0.0190585	2.93778e-05	6.25037e-05	EUR Class-EN
ENSG00000258240	ENSG00000258240	12	109951683	111957820	1512	21	0.0268687	6.16764e-07	1.47347e-06	EUR Class-EN
ENSG00000204842	ATXN2	12	110443485	112599676	1571	3	0.024121	2.72198e-06	6.21851e-06	EUR Class-EN
ENSG00000111275	ALDH2	12	110766887	112817532	1552	6	0.0138151	0.000391637	0.000769302	EUR Class-EN
ENSG00000089022	MAPKAPK5	12	110842228	112902222	1520	8	0.0207481	1.26491e-05	2.76086e-05	EUR Class-EN
ENSG00000198270	TMEM116	12	110931282	113013185	1578	24	0.0992628	8.19627e-23	4.35396e-22	EUR Class-EN
ENSG00000111300	NAA25	12	111026689	113108796	1694	55	0.0739206	5.90639e-17	2.42323e-16	EUR Class-EN
ENSG00000258323	ENSG00000258323	12	111063909	113065755	1602	23	0.017393	7.18395e-05	0.000148764	EUR Class-EN
ENSG00000173064	HECTD4	12	111160188	113382439	1986	37	0.039835	1.16488e-09	3.33498e-09	EUR Class-EN
ENSG00000089169	RPH3A	12	111570380	113898881	2573	23	0.052308	2.63457e-12	8.73897e-12	EUR Class-EN
ENSG00000089127	OAS1	12	111905856	113933219	2429	26	0.0208126	1.35796e-05	2.95643e-05	EUR Class-EN
ENSG00000257452	ENSG00000257452	12	111907628	114017751	2642	7	0.0246234	1.81873e-06	4.20553e-06	EUR Class-EN
ENSG00000111335	OAS2	12	111978395	114011723	2579	42	0.0711489	1.31061e-16	5.30575e-16	EUR Class-EN
ENSG00000111344	RASAL1	12	112098819	114136239	2749	39	0.039299	1.67808e-09	4.76485e-09	EUR Class-EN
ENSG00000186710	CFAP73	12	112149724	114159276	2780	11	0.0515987	3.29815e-12	1.08748e-11	EUR Class-EN
ENSG00000139405	RITA1	12	112185526	114192368	2841	60	0.0353763	8.88166e-09	2.40924e-08	EUR Class-EN
ENSG00000151176	PLBD2	12	112358566	114391629	3102	21	0.110374	3.57103e-25	2.06745e-24	EUR Class-EN
ENSG00000135094	SDS	12	112392445	114426301	3132	17	0.0331114	3.08266e-08	8.06491e-08	EUR Class-EN
ENSG00000139410	SDSL	12	112422380	114438276	3140	17	0.0708177	2.65373e-16	1.06134e-15	EUR Class-EN
ENSG00000122965	RBM19	12	112816738	114966325	3639	37	0.0348204	1.58779e-08	4.24009e-08	EUR Class-EN
ENSG00000258018	LINC02457	12	115482073	117521047	3129	52	0.0383588	1.9059e-09	5.38864e-09	EUR Class-EN
ENSG00000196668	LINC00173	12	115533422	117536518	3035	21	0.152324	2.01064e-35	1.62879e-34	EUR Class-EN
ENSG00000258102	MAP1LC3B2	12	115548105	117576606	3075	36	0.0820123	1.06906e-18	4.75626e-18	EUR Class-EN
ENSG00000135119	RNFT2	12	115738178	117853631	3251	5	0.0430125	2.94891e-10	8.72921e-10	EUR Class-EN
ENSG00000135116	HRK	12	115856144	117881441	3038	25	0.0212869	1.07036e-05	2.3477e-05	EUR Class-EN
ENSG00000174989	FBXW8	12	115910950	118031148	3202	12	0.112831	7.02461e-26	4.14977e-25	EUR Class-EN
ENSG00000257279	ENSG00000257279	12	115977442	117987337	3031	62	0.0687609	8.08468e-16	3.16733e-15	EUR Class-EN
ENSG00000088992	TESC	12	116038923	118099479	3173	94	0.453734	1.06002e-133	7.65879e-132	EUR Class-EN
ENSG00000258285	TESC-AS1	12	116099481	118142091	3182	64	0.178841	1.17239e-41	1.13283e-40	EUR Class-EN
ENSG00000135108	FBXO21	12	116141991	118190471	3198	39	0.100978	2.16271e-23	1.17003e-22	EUR Class-EN
ENSG00000089250	NOS1	12	116208142	118452170	3429	7	0.0179023	5.62316e-05	0.000117271	EUR Class-EN
ENSG00000111445	RFC5	12	117013588	119033130	3128	37	0.163006	3.69828e-38	3.25145e-37	EUR Class-EN
ENSG00000176871	WSB2	12	117032687	119062430	3141	53	0.0367232	6.00125e-09	1.64444e-08	EUR Class-EN
ENSG00000176834	VSIG10	12	117063593	119136026	3242	46	0.362185	1.06138e-97	3.78133e-96	EUR Class-EN
ENSG00000135090	TAOK3	12	117149801	119372907	3437	40	0.0330476	3.30027e-08	8.61867e-08	EUR Class-EN
ENSG00000111707	SUDS3	12	117376555	119418033	3157	60	0.238601	1.03453e-57	1.51284e-56	EUR Class-EN
ENSG00000275759	ENSG00000275759	12	117428281	119428870	3102	38	0.206889	1.87898e-49	2.23138e-48	EUR Class-EN
ENSG00000275409	ENSG00000275409	12	117430147	119430699	3104	15	0.0945296	4.60857e-22	2.36577e-21	EUR Class-EN
ENSG00000139767	SRRM4	12	117981541	120163051	3150	39	0.0177633	5.4939e-05	0.000114678	EUR Class-EN
ENSG00000281196	LINC00934	12	118283825	120303380	2843	3	0.0142959	0.000317918	0.000628165	EUR Class-EN
ENSG00000183273	CCDC60	12	118334712	120541040	3113	42	0.0585072	8.89602e-14	3.16593e-13	EUR Class-EN
ENSG00000248636	ENSG00000248636	12	118361247	120668079	3315	68	0.0561186	4.24974e-13	1.46781e-12	EUR Class-EN
ENSG00000111725	PRKAB1	12	118667864	120681624	2834	23	0.0996552	1.19014e-22	6.25912e-22	EUR Class-EN
ENSG00000255692	ENSG00000255692	12	118699768	120701011	2801	13	0.104934	7.99855e-24	4.40742e-23	EUR Class-EN
ENSG00000135127	BICDL1	12	118989869	121094494	2977	30	0.0907634	1.35347e-20	6.54112e-20	EUR Class-EN
ENSG00000089159	PXN	12	119210439	121265771	3051	39	0.207998	2.97971e-49	3.52411e-48	EUR Class-EN
ENSG00000257218	GATC	12	119446444	121463749	2949	31	0.0286082	2.6863e-07	6.57479e-07	EUR Class-EN
ENSG00000219355	RPL31P52	12	119450437	121450803	2932	41	0.142842	5.05544e-33	3.79081e-32	EUR Class-EN
ENSG00000111786	SRSF9	12	119461672	121469748	2930	37	0.0146555	0.000263355	0.000523926	EUR Class-EN
ENSG00000248008	NRAV	12	119488079	121495946	2925	19	0.109564	5.65841e-25	3.25159e-24	EUR Class-EN
ENSG00000110871	COQ5	12	119503279	121534434	2933	26	0.0294311	1.70289e-07	4.2245e-07	EUR Class-EN
ENSG00000022840	RNF10	12	119533480	121577588	2927	28	0.125173	6.63828e-29	4.38008e-28	EUR Class-EN
ENSG00000167272	POP5	12	119578764	121581402	2851	16	0.0345327	1.55038e-08	4.14402e-08	EUR Class-EN
ENSG00000256008	ENSG00000256008	12	119628830	121641591	2845	7	0.0326161	4.42872e-08	1.14636e-07	EUR Class-EN
ENSG00000157782	CABP1	12	119640552	121667324	2862	53	0.094131	6.86069e-22	3.49097e-21	EUR Class-EN
ENSG00000110917	MLEC	12	119687149	121701859	2875	16	0.0225361	5.68567e-06	1.27137e-05	EUR Class-EN
ENSG00000175970	UNC119B	12	119710458	121723640	2879	32	0.0225846	5.32155e-06	1.19202e-05	EUR Class-EN
ENSG00000122971	ACADS	12	119725774	121740008	2861	40	0.0283306	3.34268e-07	8.13494e-07	EUR Class-EN
ENSG00000255946	ENSG00000255946	12	119740470	121761592	2878	29	0.0318263	6.18516e-08	1.58282e-07	EUR Class-EN
ENSG00000157837	SPPL3	12	119762510	121904358	3003	38	0.281901	3.39478e-71	6.72942e-70	EUR Class-EN
ENSG00000157895	C12orf43	12	120000486	122016502	2859	7	0.0338839	2.28402e-08	6.02373e-08	EUR Class-EN
ENSG00000089041	P2RX7	12	120132819	122188032	2968	37	0.452567	1.39061e-132	9.74385e-131	EUR Class-EN
ENSG00000286248	ENSG00000286248	12	120177919	122191477	2945	29	0.248452	2.40592e-61	3.84827e-60	EUR Class-EN
ENSG00000274029	ENSG00000274029	12	120190868	122191518	2934	13	0.0715279	1.39586e-16	5.64496e-16	EUR Class-EN
ENSG00000135124	P2RX4	12	120209861	122234106	2949	44	0.35279	1.02057e-93	3.31509e-92	EUR Class-EN
ENSG00000110931	CAMKK2	12	120237675	122298308	3000	79	0.12065	1.38979e-27	8.80683e-27	EUR Class-EN
ENSG00000089053	ANAPC5	12	120308245	122399896	3028	44	0.0857349	1.58619e-19	7.33271e-19	EUR Class-EN
ENSG00000089094	KDM2B	12	120429096	122581023	3049	31	0.0507937	5.47891e-12	1.78496e-11	EUR Class-EN
ENSG00000256742	KDM2B-DT	12	120580792	122593504	2814	53	0.0200722	1.94138e-05	4.18108e-05	EUR Class-EN
ENSG00000188735	TMEM120B	12	120712752	122783001	2780	131	0.0186764	3.27343e-05	6.94411e-05	EUR Class-EN
ENSG00000272849	ENSG00000272849	12	120797511	122801972	2682	18	0.0203777	1.65081e-05	3.57352e-05	EUR Class-EN
ENSG00000158023	CFAP251	12	120918592	123003927	2656	30	0.0463579	5.89724e-11	1.81457e-10	EUR Class-EN
ENSG00000256546	ENSG00000256546	12	121063306	123068616	2424	6	0.0130695	0.00057238	0.00110959	EUR Class-EN
ENSG00000158113	LRRC43	12	121167738	123203471	2312	12	0.0173031	6.76289e-05	0.000140245	EUR Class-EN
ENSG00000176383	B3GNT4	12	121203681	123208952	2235	13	0.0457913	7.20276e-11	2.2056e-10	EUR Class-EN
ENSG00000111011	RSRC2	12	121503454	123527000	2243	13	0.0148895	0.000238213	0.000475171	EUR Class-EN
ENSG00000256249	ENSG00000256249	12	121687125	123715979	2423	8	0.0646034	7.2731e-15	2.72598e-14	EUR Class-EN
ENSG00000130783	CCDC62	12	121774526	123827528	2468	52	0.0495304	1.13564e-11	3.63141e-11	EUR Class-EN
ENSG00000130787	HIP1R	12	121834453	123862961	2440	4	0.0107928	0.00175093	0.00328791	EUR Class-EN
ENSG00000139722	VPS37B	12	121865330	123896127	2454	13	0.0199479	2.03953e-05	4.38308e-05	EUR Class-EN
ENSG00000090975	PITPNM2	12	121983480	124151090	2609	9	0.0177162	5.5347e-05	0.000115498	EUR Class-EN
ENSG00000051825	MPHOSPH9	12	122152320	124244014	2575	28	0.0989529	4.52267e-23	2.42326e-22	EUR Class-EN
ENSG00000130921	C12orf65	12	122233385	124258079	2487	98	0.449235	6.01661e-131	4.11628e-129	EUR Class-EN
ENSG00000139697	SBNO1	12	122289109	124364847	2627	17	0.014443	0.000291343	0.000577426	EUR Class-EN
ENSG00000256092	SBNO1-AS1	12	122363868	124366113	2566	49	0.0741267	4.50978e-17	1.86045e-16	EUR Class-EN
ENSG00000183955	KMT5A	12	122383773	124409353	2620	14	0.0905044	1.27433e-20	6.1689e-20	EUR Class-EN
ENSG00000184209	SNRNP35	12	122458088	124473154	2618	20	0.0828859	6.9871e-19	3.14355e-18	EUR Class-EN
ENSG00000247373	TMED2-DT	12	122575891	124585115	2696	15	0.0612422	2.27733e-14	8.35324e-14	EUR Class-EN
ENSG00000111364	DDX55	12	122602077	124620943	2733	51	0.335314	5.6616e-88	1.61114e-86	EUR Class-EN
ENSG00000111361	EIF2B1	12	122620406	124633766	2742	37	0.0158249	0.000149367	0.000302263	EUR Class-EN
ENSG00000111358	GTF2H3	12	122633739	124662604	2793	37	0.04504	7.90706e-11	2.41362e-10	EUR Class-EN
ENSG00000168778	TCTN2	12	122671110	124708399	2874	13	0.118479	3.63536e-27	2.25258e-26	EUR Class-EN
ENSG00000255839	ENSG00000255839	12	122707602	124708386	2829	68	0.0811103	1.12052e-18	4.97664e-18	EUR Class-EN
ENSG00000185344	ATP6V0A2	12	122712353	124761755	2906	16	0.078671	5.20063e-18	2.24195e-17	EUR Class-EN
ENSG00000197653	DNAH10	12	122762188	124935720	3084	57	0.0482821	1.94536e-11	6.14858e-11	EUR Class-EN
ENSG00000178882	RFLNA	12	122973241	125316024	3573	21	0.0136644	0.000425898	0.000833989	EUR Class-EN
ENSG00000073060	SCARB1	12	123776856	125882668	3476	21	0.113972	5.89323e-26	3.48674e-25	EUR Class-EN
ENSG00000287242	ENSG00000287242	12	123786783	125808790	3332	8	0.0507366	5.48583e-12	1.78671e-11	EUR Class-EN
ENSG00000184992	BRI3BP	12	123993645	126031231	3404	22	0.078023	7.60707e-18	3.25515e-17	EUR Class-EN
ENSG00000280634	THRIL	12	124025434	126027410	3365	14	0.21585	7.40934e-52	9.32916e-51	EUR Class-EN
ENSG00000081760	AACS	12	124065434	126143333	3533	75	0.149932	1.72927e-34	1.35863e-33	EUR Class-EN
ENSG00000249267	LINC00939	12	124958688	126983665	3289	37	0.120087	2.57543e-27	1.61523e-26	EUR Class-EN
ENSG00000275212	LINC02826	12	124983702	127043485	3327	134	0.453752	6.009e-135	4.4243e-133	EUR Class-EN
ENSG00000284848	LINC02359	12	125094112	127177632	3336	51	0.0539757	1.261e-12	4.25211e-12	EUR Class-EN
ENSG00000286386	ENSG00000286386	12	125165730	127191406	3235	54	0.0439695	1.69508e-10	5.09375e-10	EUR Class-EN
ENSG00000255595	ENSG00000255595	12	125191151	127434227	3557	128	0.128007	3.36646e-29	2.24684e-28	EUR Class-EN
ENSG00000214043	LINC02347	12	125438837	127472790	3243	77	0.408603	7.66343e-115	3.8807e-113	EUR Class-EN
ENSG00000286016	ENSG00000286016	12	126130005	128207706	3341	12	0.0600919	5.98256e-14	2.14621e-13	EUR Class-EN
ENSG00000256001	ENSG00000256001	12	126142029	128146532	3193	58	0.0478781	2.45557e-11	7.72747e-11	EUR Class-EN
ENSG00000279952	ENSG00000279952	12	126462507	128463197	3304	25	0.0793115	3.23861e-18	1.40633e-17	EUR Class-EN
ENSG00000286922	ENSG00000286922	12	126486938	128533242	3345	79	0.4443	3.23814e-128	2.05757e-126	EUR Class-EN
ENSG00000287622	ENSG00000287622	12	126563908	128590930	3284	43	0.238651	6.71868e-58	9.88736e-57	EUR Class-EN
ENSG00000286662	ENSG00000286662	12	126758832	128821183	3286	34	0.0335036	2.91371e-08	7.6384e-08	EUR Class-EN
ENSG00000255757	ENSG00000255757	12	126876999	128877516	3185	36	0.0136996	0.000430827	0.000843283	EUR Class-EN
ENSG00000256971	LINC00508	12	126933689	128983854	3325	96	0.128988	2.03113e-29	1.36465e-28	EUR Class-EN
ENSG00000181234	TMEM132C	12	127267170	129707911	4252	153	0.213651	8.50804e-51	1.04239e-49	EUR Class-EN
ENSG00000139370	SLC15A4	12	127793194	129823958	3594	8	0.0401425	1.01772e-09	2.92525e-09	EUR Class-EN
ENSG00000151948	GLT1D1	12	127853427	129984968	3737	57	0.265878	4.69912e-66	8.34499e-65	EUR Class-EN
ENSG00000256581	NLRP9P1	12	128013336	130016663	3476	56	0.140809	2.56308e-32	1.88057e-31	EUR Class-EN
ENSG00000286394	ENSG00000286394	12	128696599	130700122	3676	49	0.148826	6.92375e-35	5.51518e-34	EUR Class-EN
ENSG00000125207	PIWIL1	12	129337887	131372637	3706	26	0.243725	3.81906e-59	5.77033e-58	EUR Class-EN
ENSG00000060709	RIMBP2	12	129396137	131716281	4227	44	0.0550958	6.35833e-13	2.17503e-12	EUR Class-EN
ENSG00000256343	ENSG00000256343	12	129651342	131669233	3648	7	0.0635716	8.11399e-15	3.0333e-14	EUR Class-EN
ENSG00000279650	ENSG00000279650	12	129775694	131776546	3607	39	0.0745532	3.73436e-17	1.54661e-16	EUR Class-EN
ENSG00000111452	ADGRD1	12	129953907	132141469	3779	64	0.254169	1.17367e-62	1.93191e-61	EUR Class-EN
ENSG00000204603	LINC01257	12	130165011	132232940	3462	17	0.0507382	5.12775e-12	1.67455e-11	EUR Class-EN
ENSG00000287792	ENSG00000287792	12	130350844	132371721	3344	3	0.0384719	2.41257e-09	6.77165e-09	EUR Class-EN
ENSG00000256424	LINC02414	12	130639396	132661823	3169	18	0.309528	2.72467e-79	6.39602e-78	EUR Class-EN
ENSG00000061936	SFSWAP	12	130711081	132799738	3261	60	0.103149	1.75664e-23	9.53237e-23	EUR Class-EN
ENSG00000198598	MMP17	12	130828393	132851783	3093	42	0.0800338	2.39882e-18	1.04791e-17	EUR Class-EN
ENSG00000177192	PUS1	12	130929200	132945896	3100	31	0.0491598	1.39078e-11	4.4314e-11	EUR Class-EN
ENSG00000183495	EP400	12	130949942	133080460	3178	74	0.0126038	0.000697597	0.00134435	EUR Class-EN
ENSG00000185684	EP400P1	12	131084283	133131639	2905	36	0.291389	3.57612e-73	7.37901e-72	EUR Class-EN
ENSG00000256804	ENSG00000256804	12	131126461	133126764	2812	16	0.0609256	3.99929e-14	1.44884e-13	EUR Class-EN
ENSG00000185163	DDX51	12	131136594	133144319	2812	23	0.451582	6.34607e-133	4.47364e-131	EUR Class-EN
ENSG00000256576	LINC02361	12	131186735	133189695	2789	10	0.0542319	8.58278e-13	2.91661e-12	EUR Class-EN
ENSG00000182870	GALNT9	12	131196372	133329589	2839	29	0.0540077	1.03775e-12	3.51415e-12	EUR Class-EN
ENSG00000255916	ENSG00000255916	12	131329850	133331575	2673	5	0.0566223	3.72581e-13	1.29011e-12	EUR Class-EN
ENSG00000279113	ENSG00000279113	12	131332005	133332432	2672	70	0.0458035	6.36894e-11	1.95543e-10	EUR Class-EN
ENSG00000177084	POLE	12	131623753	133687376	2071	62	0.550075	2.29063e-181	4.42716e-179	EUR Class-EN
ENSG00000256632	ENSG00000256632	12	131688049	133714912	2009	11	0.0253088	1.53392e-06	3.56364e-06	EUR Class-EN
ENSG00000247077	PGAM5	12	131710819	133722734	1959	24	0.0415779	6.00921e-10	1.74628e-09	EUR Class-EN
ENSG00000176915	ANKLE2	12	131725503	133761832	1954	11	0.0397539	1.2889e-09	3.68142e-09	EUR Class-EN
ENSG00000090615	GOLGA3	12	131768914	133829078	1910	38	0.0171518	7.91381e-05	0.000163382	EUR Class-EN
ENSG00000072609	CHFR	12	131822187	133956304	1824	41	0.0400324	1.12383e-09	3.22066e-09	EUR Class-EN
ENSG00000232888	RPS11P5	12	131825701	133826184	1822	34	0.516088	2.18252e-161	2.70688e-159	EUR Class-EN
ENSG00000255703	ENSG00000255703	12	131899984	133900368	1732	17	0.065355	4.22154e-15	1.59956e-14	EUR Class-EN
ENSG00000256563	NANOGNBP2	12	131972338	133972890	1660	16	0.0123461	0.00080792	0.00154987	EUR Class-EN
ENSG00000198393	ZNF26	12	131986365	134032952	1649	40	0.0118913	0.00102729	0.00195758	EUR Class-EN
ENSG00000198040	ZNF84	12	132037292	134063304	1610	25	0.0349147	1.51081e-08	4.03919e-08	EUR Class-EN
ENSG00000196387	ZNF140	12	132080474	134107526	1577	89	0.144229	4.36548e-33	3.28087e-32	EUR Class-EN
ENSG00000214029	ZNF891	12	132104779	134130274	1556	81	0.0592827	4.29038e-14	1.5509e-13	EUR Class-EN
ENSG00000271963	ENSG00000271963	12	132115692	134122340	1544	20	0.0193365	2.7454e-05	5.85341e-05	EUR Class-EN
ENSG00000256825	ENSG00000256825	12	132130984	134202369	1521	19	0.0229503	4.79975e-06	1.07826e-05	EUR Class-EN
ENSG00000090612	ZNF268	12	132181409	134214832	1449	46	0.0325345	4.7157e-08	1.21752e-07	EUR Class-EN
ENSG00000206192	ANKRD20A9P	13	17816718	19871967	1807	49	0.224478	8.77673e-54	1.16718e-52	EUR Class-EN
ENSG00000227879	PSPC1P1	13	18201637	20227432	2282	45	0.604408	3.40171e-213	1.17754e-210	EUR Class-EN
ENSG00000237636	ANKRD26P3	13	18262797	20344973	2571	66	0.556371	9.68941e-185	2.10022e-182	EUR Class-EN
ENSG00000224976	PARP4P2	13	18349137	20407962	2686	73	0.439779	1.18795e-126	7.34715e-125	EUR Class-EN
ENSG00000132958	TPTE2	13	18422877	20536762	2888	35	0.0975463	3.35306e-22	1.73046e-21	EUR Class-EN
ENSG00000225316	LINC00350	13	18561328	20588603	2943	36	0.0119705	0.000992412	0.00189329	EUR Class-EN
ENSG00000196199	MPHOSPH8	13	18633659	20673441	3056	19	0.0342777	1.73809e-08	4.62709e-08	EUR Class-EN
ENSG00000121390	PSPC1	13	18674752	20783019	3201	53	0.0662784	2.5413e-15	9.73248e-15	EUR Class-EN
ENSG00000132950	ZMYM5	13	18823482	20863649	3249	74	0.120543	9.95662e-28	6.33182e-27	EUR Class-EN
ENSG00000223576	ENSG00000223576	13	18841827	20843672	3215	14	0.0730686	3.42839e-17	1.4237e-16	EUR Class-EN
ENSG00000165475	CRYL1	13	19403666	21525873	2978	17	0.138035	5.99074e-32	4.34193e-31	EUR Class-EN
ENSG00000032742	IFT88	13	19567138	21691444	3023	29	0.396802	4.28794e-110	1.9732e-108	EUR Class-EN
ENSG00000172458	IL17D	13	19702127	21723098	2919	26	0.0908693	1.20212e-20	5.82541e-20	EUR Class-EN
ENSG00000150456	EEF1AKMT1	13	19728731	21773961	3011	24	0.0133085	0.00052136	0.00101381	EUR Class-EN
ENSG00000150457	LATS2	13	19973036	22061586	3115	30	0.218847	4.32896e-52	5.48936e-51	EUR Class-EN
ENSG00000233325	MIPEPP3	13	20298139	22306373	3028	33	0.0767396	1.51002e-17	6.37568e-17	EUR Class-EN
ENSG00000224429	LINC00539	13	20302862	22348721	3068	101	0.104625	7.89648e-24	4.35221e-23	EUR Class-EN
ENSG00000180776	ZDHHC20	13	20372571	22459370	3004	67	0.378763	4.88293e-103	1.93919e-101	EUR Class-EN
ENSG00000165487	MICU2	13	20492691	22604181	3016	35	0.0439693	1.55376e-10	4.67394e-10	EUR Class-EN
ENSG00000262619	LINC00621	13	21859050	23916369	3835	82	0.369956	4.14469e-100	1.55043e-98	EUR Class-EN
ENSG00000234685	NUS1P2	13	21915651	23916523	3717	60	0.0763054	1.94472e-17	8.16057e-17	EUR Class-EN
ENSG00000262198	ENSG00000262198	13	21918591	23924602	3727	42	0.0240619	2.45166e-06	5.61977e-06	EUR Class-EN
ENSG00000102683	SGCG	13	22180979	24325162	4277	13	0.0517125	3.60847e-12	1.1871e-11	EUR Class-EN
ENSG00000151835	SACS	13	22288689	24433763	4271	33	0.0145292	0.000269813	0.000536268	EUR Class-EN
ENSG00000232977	LINC00327	13	22465776	24487712	4148	31	0.325202	1.94647e-84	5.15931e-83	EUR Class-EN
ENSG00000127863	TNFRSF19	13	22570370	24676104	4292	84	0.0389369	1.98735e-09	5.61004e-09	EUR Class-EN
ENSG00000027001	MIPEP	13	22730189	24889400	4370	56	0.117071	6.93272e-27	4.24918e-26	EUR Class-EN
ENSG00000205861	PCOTH	13	22888842	24897263	4034	31	0.0560229	4.41308e-13	1.52241e-12	EUR Class-EN
ENSG00000205822	TPTE2P6	13	23408157	25597676	3733	38	0.152977	2.49904e-35	2.0188e-34	EUR Class-EN
ENSG00000102699	PARP4	13	23420931	25512778	3553	13	0.0814574	1.10213e-18	4.89964e-18	EUR Class-EN
ENSG00000287887	ENSG00000287887	13	23747658	25755201	3550	55	0.0493575	1.01567e-11	3.25676e-11	EUR Class-EN
ENSG00000132972	RNF17	13	23764169	25879921	3633	2	0.0240804	2.72278e-06	6.21957e-06	EUR Class-EN
ENSG00000151849	CENPJ	13	23882279	25922889	3532	96	0.47323	2.76385e-142	2.32251e-140	EUR Class-EN
ENSG00000253771	TPTE2P1	13	23924677	25968487	3540	100	0.252531	6.9024e-62	1.1187e-60	EUR Class-EN
ENSG00000273628	ENSG00000273628	13	23933006	25936796	3461	26	0.137061	2.65963e-31	1.89099e-30	EUR Class-EN
ENSG00000139505	MTMR6	13	24246222	26287488	3391	9	0.0368769	5.77585e-09	1.5853e-08	EUR Class-EN
ENSG00000132932	ATP8A2	13	24371974	27025851	4361	47	0.0151328	0.000198429	0.000398141	EUR Class-EN
ENSG00000127870	RNF6	13	25132115	27222314	3361	67	0.0450329	9.49847e-11	2.89064e-10	EUR Class-EN
ENSG00000132970	WASF3	13	25557683	27688948	3732	27	0.113022	4.03437e-26	2.40473e-25	EUR Class-EN
ENSG00000285935	ENSG00000285935	13	25685640	27698804	3468	64	0.0349707	1.30026e-08	3.48753e-08	EUR Class-EN
ENSG00000132975	GPR12	13	25755200	27760786	3433	61	0.0396469	1.39188e-09	3.97066e-09	EUR Class-EN
ENSG00000232162	USP12-AS1	13	26162855	28169135	3478	34	0.0248897	1.86944e-06	4.31676e-06	EUR Class-EN
ENSG00000275294	LINC02340	13	26178263	28251288	3489	17	0.104165	5.70917e-24	3.16093e-23	EUR Class-EN
ENSG00000122034	GTF3A	13	26424619	28435823	3389	9	0.0847556	1.64368e-19	7.59545e-19	EUR Class-EN
ENSG00000122033	MTIF3	13	26435643	28450591	3381	29	0.131068	5.34389e-30	3.6528e-29	EUR Class-EN
ENSG00000139517	LNX2	13	26545913	28620529	3424	71	0.0652819	4.75772e-15	1.79714e-14	EUR Class-EN
ENSG00000186184	POLR1D	13	26620742	28744237	3467	96	0.0952936	9.75703e-22	4.94196e-21	EUR Class-EN
ENSG00000122025	FLT3	13	27003274	29100592	3349	22	0.0718317	1.94183e-16	7.80121e-16	EUR Class-EN
ENSG00000132963	POMP	13	27659104	29678959	3109	18	0.0142287	0.000323815	0.000639436	EUR Class-EN
ENSG00000139508	SLC46A3	13	27700064	29718970	3067	19	0.125206	1.60749e-28	1.04843e-27	EUR Class-EN
ENSG00000224511	LINC00365	13	29103178	31108895	3230	20	0.0241349	2.64042e-06	6.03811e-06	EUR Class-EN
ENSG00000232117	LINC00384	13	29151886	31159621	3181	9	0.0170287	8.48834e-05	0.000174932	EUR Class-EN
ENSG00000279499	ENSG00000279499	13	29196443	31196881	3149	9	0.0276847	4.65062e-07	1.1204e-06	EUR Class-EN
ENSG00000102781	KATNAL1	13	29202630	31307551	3299	37	0.184999	3.82078e-43	3.86794e-42	EUR Class-EN
ENSG00000236463	LINC00427	13	29316360	31319903	3098	23	0.0963759	6.56762e-22	3.34551e-21	EUR Class-EN
ENSG00000238121	LINC00426	13	29340267	31377145	3093	37	0.354977	1.3969e-94	4.63489e-93	EUR Class-EN
ENSG00000189403	HMGB1	13	29456704	31617597	3221	30	0.0137294	0.000416987	0.000817159	EUR Class-EN
ENSG00000102802	MEDAG	13	29906271	31925572	2928	9	0.0859572	8.69119e-20	4.06069e-19	EUR Class-EN
ENSG00000175664	TEX26	13	29932656	31975500	2937	90	0.127575	3.65526e-29	2.43538e-28	EUR Class-EN
ENSG00000286286	ENSG00000286286	13	30049715	32053250	2713	111	0.0153197	0.000188477	0.000378894	EUR Class-EN
ENSG00000231894	WDR95P	13	30063306	32115699	2770	23	0.128091	3.69979e-29	2.46293e-28	EUR Class-EN
ENSG00000187676	B3GLCT	13	30199975	32332276	2822	38	0.118575	2.936e-27	1.83245e-26	EUR Class-EN
ENSG00000133105	RXFP2	13	30739526	32803389	2525	55	0.0334442	3.00261e-08	7.86169e-08	EUR Class-EN
ENSG00000073910	FRY	13	30846713	33299125	3162	49	0.0678797	1.01223e-15	3.94497e-15	EUR Class-EN
ENSG00000279314	ENSG00000279314	13	30960325	32961946	2407	12	0.243304	3.48318e-60	5.42543e-59	EUR Class-EN
ENSG00000237637	FRY-AS1	13	31025314	33031639	2451	19	0.064293	4.2925e-15	1.62565e-14	EUR Class-EN
ENSG00000139618	BRCA2	13	31315086	33400268	2628	18	0.0325305	3.18808e-08	8.33319e-08	EUR Class-EN
ENSG00000139597	N4BP2L1	13	31400723	33428311	2549	60	0.0126079	0.00072136	0.00138852	EUR Class-EN
ENSG00000270008	ENSG00000270008	13	31425358	33432954	2512	37	0.1611	1.74611e-37	1.50212e-36	EUR Class-EN
ENSG00000244754	N4BP2L2	13	31432417	33538885	2620	16	0.138133	1.10242e-31	7.90362e-31	EUR Class-EN
ENSG00000277151	ENSG00000277151	13	31782874	33788178	2598	9	0.0107904	0.00173728	0.00326279	EUR Class-EN
ENSG00000133121	STARD13	13	32103137	34350630	2991	78	0.0614199	3.01292e-14	1.09802e-13	EUR Class-EN
ENSG00000236581	STARD13-AS	13	32180401	34281584	2725	40	0.0219045	7.48023e-06	1.65652e-05	EUR Class-EN
ENSG00000285621	ENSG00000285621	13	32335497	34349619	2652	33	0.0190389	3.12714e-05	6.64288e-05	EUR Class-EN
ENSG00000230490	ENSG00000230490	13	32355206	34676796	3024	117	0.230135	2.57511e-55	3.55923e-54	EUR Class-EN
ENSG00000133119	RFC3	13	32818069	34966558	3026	41	0.109176	3.5655e-25	2.06477e-24	EUR Class-EN
ENSG00000271850	LINC02343	13	33347986	35616216	3097	30	0.0912255	4.70864e-21	2.32107e-20	EUR Class-EN
ENSG00000225179	LINC00457	13	33435450	35640803	3073	31	0.122999	3.1753e-28	2.04965e-27	EUR Class-EN
ENSG00000271901	ENSG00000271901	13	33545929	35696612	3039	46	0.214437	3.56099e-51	4.40241e-50	EUR Class-EN
ENSG00000250709	CCDC169-SOHLH2	13	35168794	37297842	2976	56	0.0715341	1.29442e-16	5.24296e-16	EUR Class-EN
ENSG00000133104	SPART	13	35301638	37370180	2930	24	0.0241772	2.23914e-06	5.14687e-06	EUR Class-EN
ENSG00000133111	RFXAP	13	35819222	37829104	2895	23	0.0594448	6.81267e-14	2.43759e-13	EUR Class-EN
ENSG00000120693	SMAD9	13	35844831	37920765	3009	48	0.239119	9.65497e-58	1.41278e-56	EUR Class-EN
ENSG00000120697	ALG5	13	35949738	38000763	2984	7	0.0413967	5.88388e-10	1.71092e-09	EUR Class-EN
ENSG00000102710	SUPT20H	13	36009312	38059713	3002	42	0.0422068	4.40711e-10	1.29089e-09	EUR Class-EN
ENSG00000133107	TRPC4	13	36632063	38869802	3090	27	0.0502875	6.60565e-12	2.143e-11	EUR Class-EN
ENSG00000274317	LINC02334	13	36934298	39066444	3262	16	0.0559916	3.44241e-13	1.19359e-12	EUR Class-EN
ENSG00000120685	PROSER1	13	38009865	40038089	3190	28	0.1053	5.25766e-24	2.91443e-23	EUR Class-EN
ENSG00000188811	NHLRC3	13	38038306	40050109	3169	42	0.0175461	6.29933e-05	0.000130854	EUR Class-EN
ENSG00000273507	ENSG00000273507	13	38053019	40223238	3411	89	0.0521224	3.40403e-12	1.12143e-11	EUR Class-EN
ENSG00000183722	LHFPL6	13	38209116	40603528	3736	27	0.117445	8.19073e-27	5.00173e-26	EUR Class-EN
ENSG00000133103	COG6	13	38655627	40791665	3326	94	0.0930814	3.82731e-21	1.8959e-20	EUR Class-EN
ENSG00000215483	LINC00598	13	39079106	41535807	3500	10	0.0309958	9.37562e-08	2.36973e-07	EUR Class-EN
ENSG00000150907	FOXO1	13	39555667	41666641	2701	33	0.0404552	1.03573e-09	2.97405e-09	EUR Class-EN
ENSG00000102738	MRPS31	13	39729128	41771190	2548	23	0.0472813	2.9646e-11	9.29655e-11	EUR Class-EN
ENSG00000102743	SLC25A15	13	39789412	41812460	2535	11	0.0722084	1.29064e-16	5.22949e-16	EUR Class-EN
ENSG00000168852	TPTE2P5	13	39812309	41921749	2662	39	0.310554	2.6129e-79	6.14608e-78	EUR Class-EN
ENSG00000120688	WBP4	13	40061509	42084006	2513	9	0.0889844	2.59526e-20	1.23927e-19	EUR Class-EN
ENSG00000278390	ENSG00000278390	13	40132939	42236686	2740	70	0.0316768	6.52098e-08	1.66637e-07	EUR Class-EN
ENSG00000120696	KBTBD7	13	40189834	42194569	2544	6	0.0443931	1.2058e-10	3.64899e-10	EUR Class-EN
ENSG00000120662	MTRF1	13	40216369	42263577	2625	10	0.0572755	2.00904e-13	7.04068e-13	EUR Class-EN
ENSG00000172766	NAA16	13	40311267	42377030	2617	17	0.0576268	2.13787e-13	7.47747e-13	EUR Class-EN
ENSG00000102760	RGCC	13	40457550	42470871	2537	18	0.0184582	3.52095e-05	7.4535e-05	EUR Class-EN
ENSG00000288598	ENSG00000288598	13	40517168	42590462	2569	22	0.208774	9.69286e-51	1.18443e-49	EUR Class-EN
ENSG00000102763	VWA8	13	40566835	42961120	3013	64	0.0593027	8.05833e-14	2.87531e-13	EUR Class-EN
ENSG00000102780	DGKH	13	41040036	43256578	2821	50	0.10972	5.78014e-25	3.31989e-24	EUR Class-EN
ENSG00000023516	AKAP11	13	41272152	43323261	2703	66	0.301206	2.5893e-78	5.92824e-77	EUR Class-EN
ENSG00000133106	EPSTI1	13	41886388	43992271	2905	29	0.0595787	7.92594e-14	2.8285e-13	EUR Class-EN
ENSG00000120675	DNAJC15	13	42023203	44114213	2831	19	0.502179	2.41444e-155	2.62899e-153	EUR Class-EN
ENSG00000232540	RPL36P19	13	42394525	44394825	2547	13	0.0267584	7.47256e-07	1.77462e-06	EUR Class-EN
ENSG00000287029	ENSG00000287029	13	42786781	44814798	2494	20	0.0289196	2.35606e-07	5.79157e-07	EUR Class-EN
ENSG00000151773	CCDC122	13	42823909	44879740	2534	101	0.345706	4.89819e-91	1.49281e-89	EUR Class-EN
ENSG00000179630	LACC1	13	42879284	44893932	2477	31	0.0118604	0.000991655	0.001892	EUR Class-EN
ENSG00000281883	ENSG00000281883	13	42883800	45028526	2595	26	0.0652716	5.33964e-15	2.01498e-14	EUR Class-EN
ENSG00000226519	LINC00390	13	43094822	45147762	2525	15	0.246107	6.53567e-60	1.00919e-58	EUR Class-EN
ENSG00000227258	SMIM2-AS1	13	43110451	45240517	2601	16	0.120568	1.23066e-27	7.807e-27	EUR Class-EN
ENSG00000237361	TUSC8	13	43400250	45405984	2486	6	0.0273906	5.1306e-07	1.23283e-06	EUR Class-EN
ENSG00000083635	NUFIP1	13	43939249	45989471	2473	11	0.0427042	3.07508e-10	9.08993e-10	EUR Class-EN
ENSG00000133114	GPALPP1	13	43989529	46037669	2439	22	0.0296535	1.92438e-07	4.75421e-07	EUR Class-EN
ENSG00000180332	KCTD4	13	44192853	46201045	2523	67	0.0181605	4.82317e-05	0.000101087	EUR Class-EN
ENSG00000170919	TPT1-AS1	13	44341345	46417975	2575	25	0.119444	3.07309e-27	1.91544e-26	EUR Class-EN
ENSG00000136152	COG3	13	44464898	46536701	2596	66	0.124615	2.24119e-28	1.45438e-27	EUR Class-EN
ENSG00000215475	SIAH3	13	44777242	46851753	2655	77	0.020614	1.39683e-05	3.03763e-05	EUR Class-EN
ENSG00000123200	ZC3H13	13	44954465	47052759	2825	12	0.0351318	9.98585e-09	2.69898e-08	EUR Class-EN
ENSG00000235903	CPB2-AS1	13	45052497	47161379	2861	4	0.0117996	0.00106268	0.00202219	EUR Class-EN
ENSG00000080618	CPB2	13	45053186	47105033	2778	3	0.0255346	1.2985e-06	3.03127e-06	EUR Class-EN
ENSG00000173988	LRRC63	13	45211940	47277366	2831	58	0.0246728	2.0774e-06	4.78268e-06	EUR Class-EN
ENSG00000102445	RUBCNL	13	45334681	47438190	3016	47	0.267593	1.96161e-66	3.51314e-65	EUR Class-EN
ENSG00000136141	LRCH1	13	45553168	47753040	3365	70	0.131886	2.67378e-30	1.84177e-29	EUR Class-EN
ENSG00000139684	ESD	13	45771256	47797420	3146	9	0.130483	8.62338e-30	5.85309e-29	EUR Class-EN
ENSG00000102468	HTR2A	13	45831546	47897076	3191	37	0.0109213	0.00167041	0.00314053	EUR Class-EN
ENSG00000224517	HTR2A-AS1	13	45852143	47856299	3094	14	0.088556	2.95332e-20	1.40706e-19	EUR Class-EN
ENSG00000136143	SUCLA2	13	46745736	49037968	3442	20	0.0519415	3.24348e-12	1.06976e-11	EUR Class-EN
ENSG00000227848	SUCLA2-AS1	13	47001389	49002552	3033	38	0.0506321	6.41393e-12	2.08197e-11	EUR Class-EN
ENSG00000136159	NUDT15	13	47037726	49047221	3016	19	0.0320419	4.65784e-08	1.20325e-07	EUR Class-EN
ENSG00000276968	ENSG00000276968	13	47041751	49042184	3002	44	0.109575	6.93014e-25	3.96666e-24	EUR Class-EN
ENSG00000136146	MED4	13	47053323	49095131	3019	51	0.350265	8.03618e-93	2.55667e-91	EUR Class-EN
ENSG00000139687	RB1	13	47303744	49599436	3321	21	0.101611	3.25166e-23	1.74976e-22	EUR Class-EN
ENSG00000139679	LPAR6	13	47389567	49444704	2843	50	0.0120785	0.00093342	0.00178339	EUR Class-EN
ENSG00000102531	FNDC3A	13	47975912	50209779	2889	20	0.027941	4.10914e-07	9.93458e-07	EUR Class-EN
ENSG00000102543	CDADC1	13	48247925	50293485	2533	19	0.102206	1.66705e-23	9.05682e-23	EUR Class-EN
ENSG00000102547	CAB39L	13	48308650	50444064	2700	53	0.040679	8.30121e-10	2.3988e-09	EUR Class-EN
ENSG00000136169	SETDB2	13	48444374	50495003	2682	33	0.0780931	6.05314e-18	2.60269e-17	EUR Class-EN
ENSG00000136144	RCBTB1	13	48531946	50585558	2776	45	0.0820325	1.04254e-18	4.64007e-18	EUR Class-EN
ENSG00000123179	EBPL	13	48660674	50691486	2737	37	0.405732	4.40212e-114	2.18624e-112	EUR Class-EN
ENSG00000102753	KPNA3	13	48699320	50792682	2840	57	0.0193627	2.77561e-05	5.91528e-05	EUR Class-EN
ENSG00000231607	DLEU2	13	48956670	51125720	2895	27	0.0376629	3.81438e-09	1.05757e-08	EUR Class-EN
ENSG00000204977	TRIM13	13	48995888	51020481	2687	9	0.0107841	0.00168385	0.00316552	EUR Class-EN
ENSG00000176124	DLEU1	13	49082169	51906856	3642	12	0.0265828	8.18914e-07	1.93765e-06	EUR Class-EN
ENSG00000186047	DLEU7	13	49519364	51843939	3073	46	0.156105	3.73187e-36	3.10224e-35	EUR Class-EN
ENSG00000233672	RNASEH2B-AS1	13	49862172	51910764	2486	30	0.546092	2.26694e-178	4.13988e-176	EUR Class-EN
ENSG00000136104	RNASEH2B	13	49909747	52024120	2530	28	0.643779	2.01784e-241	1.33712e-238	EUR Class-EN
ENSG00000123201	GUCY1B2	13	49994511	52080862	2496	75	0.25168	7.10225e-62	1.14988e-60	EUR Class-EN
ENSG00000150510	FAM124A	13	50222334	52284239	2403	15	0.0849562	2.23107e-19	1.02668e-18	EUR Class-EN
ENSG00000285444	ENSG00000285444	13	50763951	52845159	2189	33	0.0966668	2.39654e-22	1.24317e-21	EUR Class-EN
ENSG00000232872	CTAGE3P	13	50908218	52910621	2105	41	0.0786512	6.03954e-18	2.59732e-17	EUR Class-EN
ENSG00000123191	ATP7B	13	50930436	53012125	2268	61	0.253716	2.58692e-62	4.22818e-61	EUR Class-EN
ENSG00000253710	ALG11	13	51012391	53079232	2307	36	0.0201867	1.67613e-05	3.62666e-05	EUR Class-EN
ENSG00000197168	NEK5	13	51033611	53129092	2363	35	0.0909813	8.33078e-21	4.06082e-20	EUR Class-EN
ENSG00000136098	NEK3	13	51132639	53159861	2217	5	0.0498249	8.69162e-12	2.80054e-11	EUR Class-EN
ENSG00000217576	ENSG00000217576	13	51167709	53291557	2329	102	0.0441843	1.47711e-10	4.45086e-10	EUR Class-EN
ENSG00000278238	ENSG00000278238	13	51454775	53455331	2262	42	0.0419773	4.80365e-10	1.4035e-09	EUR Class-EN
ENSG00000136108	CKAP2	13	51455429	53476628	2286	26	0.242423	1.19695e-59	1.83602e-58	EUR Class-EN
ENSG00000244471	ENSG00000244471	13	51488993	53587095	2383	21	0.0227034	4.36398e-06	9.83508e-06	EUR Class-EN
ENSG00000273784	ENSG00000273784	13	51600042	53643773	2370	21	0.119489	3.31503e-27	2.06015e-26	EUR Class-EN
ENSG00000136110	CNMD	13	51703264	53739820	2438	38	0.0231225	3.74523e-06	8.47767e-06	EUR Class-EN
ENSG00000237092	LINC01065	13	52099397	54151914	2572	21	0.0207697	1.32262e-05	2.88274e-05	EUR Class-EN
ENSG00000287722	ENSG00000287722	13	52207831	54801489	3456	22	0.591911	1.56164e-207	4.82915e-205	EUR Class-EN
ENSG00000287247	ENSG00000287247	13	52323784	54331065	2658	56	0.072057	1.6673e-16	6.7169e-16	EUR Class-EN
ENSG00000261517	LINC00558	13	52815419	54939960	3144	60	0.118744	2.52507e-27	1.585e-26	EUR Class-EN
ENSG00000287460	ENSG00000287460	13	53572354	55687547	3214	47	0.101513	4.1397e-23	2.22094e-22	EUR Class-EN
ENSG00000277047	ENSG00000277047	13	53938604	55986720	3091	26	0.0823623	8.32307e-19	3.72655e-18	EUR Class-EN
ENSG00000278630	LINC02335	13	54062945	56161490	3067	60	0.0571467	2.79566e-13	9.72684e-13	EUR Class-EN
ENSG00000288015	ENSG00000288015	13	58121879	60230636	2874	29	0.127971	1.09698e-29	7.41965e-29	EUR Class-EN
ENSG00000083544	TDRD3	13	59396457	61573878	3460	58	0.0711202	2.28168e-16	9.14123e-16	EUR Class-EN
ENSG00000225249	LINC00378	13	59618991	62176758	4355	74	0.182836	4.20852e-43	4.25304e-42	EUR Class-EN
ENSG00000150361	KLHL1	13	68700594	71108493	4756	14	0.0586157	1.14489e-13	4.05331e-13	EUR Class-EN
ENSG00000230223	ATXN8OS	13	69107213	71171738	3849	3	0.0286033	2.69073e-07	6.58355e-07	EUR Class-EN
ENSG00000276644	DACH1	13	70437966	72867204	3495	52	0.0456887	7.57322e-11	2.31567e-10	EUR Class-EN
ENSG00000204899	MZT1	13	71708367	73727629	3206	10	0.0218724	7.8133e-06	1.72813e-05	EUR Class-EN
ENSG00000136122	BORA	13	71727749	73756198	3243	18	0.0277226	4.47906e-07	1.07974e-06	EUR Class-EN
ENSG00000083535	PIBF1	13	71782133	74016461	3561	23	0.0810595	1.66535e-18	7.33181e-18	EUR Class-EN
ENSG00000102554	KLF5	13	72054976	74077541	3239	32	0.017265	7.58578e-05	0.000156847	EUR Class-EN
ENSG00000118922	KLF12	13	72686089	75133929	3845	35	0.0435033	2.38966e-10	7.12376e-10	EUR Class-EN
ENSG00000281167	ENSG00000281167	13	73434538	75555515	3198	47	0.0463154	3.95712e-11	1.23157e-10	EUR Class-EN
ENSG00000136111	TBC1D4	13	74283503	76482169	3668	29	0.157718	2.51956e-36	2.10351e-35	EUR Class-EN
ENSG00000188243	COMMD6	13	74525214	76549439	3215	34	0.599264	4.63895e-209	1.45392e-206	EUR Class-EN
ENSG00000261553	ENSG00000261553	13	74549773	76807120	3576	39	0.409371	1.66691e-115	8.55317e-114	EUR Class-EN
ENSG00000261105	LMO7-AS1	13	74604700	76635994	3185	75	0.198119	1.05721e-46	1.17095e-45	EUR Class-EN
ENSG00000136153	LMO7	13	74620434	76859870	3533	62	0.172506	5.44485e-40	5.01315e-39	EUR Class-EN
ENSG00000230902	FAM204CP	13	74688556	76689197	3042	9	0.018326	4.43634e-05	9.32575e-05	EUR Class-EN
ENSG00000178734	LMO7DN	13	74871038	76883811	3176	31	0.230966	1.55682e-55	2.16209e-54	EUR Class-EN
ENSG00000285572	ENSG00000285572	13	75552807	77846524	3617	35	0.0483277	1.77688e-11	5.62527e-11	EUR Class-EN
ENSG00000284809	ENSG00000284809	13	75833839	77846594	3194	52	0.0641065	6.86108e-15	2.57446e-14	EUR Class-EN
ENSG00000136160	EDNRB	13	76895481	78975529	3094	42	0.220225	5.75507e-53	7.48603e-52	EUR Class-EN
ENSG00000234377	OBI1-AS1	13	76919689	79617328	3835	36	0.109187	5.52121e-25	3.17432e-24	EUR Class-EN
ENSG00000236133	LINC01069	13	76979817	78997881	2966	95	0.142864	8.79777e-33	6.56092e-32	EUR Class-EN
ENSG00000152193	OBI1	13	77614289	79659155	2983	91	0.0386777	2.40894e-09	6.76311e-09	EUR Class-EN
ENSG00000225427	LINC00331	13	77786272	79840051	2919	15	0.0294575	1.84926e-07	4.57536e-07	EUR Class-EN
ENSG00000227354	RBM26-AS1	13	78406293	80427317	2358	48	0.500442	8.63121e-156	9.53245e-154	EUR Class-EN
ENSG00000102471	NDFIP2	13	78481124	80556075	2376	24	0.0720509	1.42895e-16	5.77577e-16	EUR Class-EN
ENSG00000227676	LINC01068	13	78566678	80571445	2307	26	0.471417	4.69528e-141	3.86158e-139	EUR Class-EN
ENSG00000285902	ENSG00000285902	13	78637433	80667344	2466	70	0.517065	5.1841e-163	6.79286e-161	EUR Class-EN
ENSG00000229175	LINC00382	13	78872586	80918042	2621	13	0.0844145	2.86289e-19	1.31015e-18	EUR Class-EN
ENSG00000281721	LINC01080	13	79011077	81028283	2617	12	0.0139721	0.000350038	0.000689984	EUR Class-EN
ENSG00000286746	ENSG00000286746	13	79697177	82017737	3358	35	0.136065	4.31917e-31	3.04571e-30	EUR Class-EN
ENSG00000229246	LINC00377	13	80018176	82044691	3110	40	0.0488665	1.53641e-11	4.88398e-11	EUR Class-EN
ENSG00000286385	ENSG00000286385	13	81778208	84102335	3187	31	0.113866	5.85369e-26	3.46777e-25	EUR Class-EN
ENSG00000286446	ENSG00000286446	13	82650249	84654789	2848	40	0.0241534	2.29988e-06	5.2823e-06	EUR Class-EN
ENSG00000288016	ENSG00000288016	13	83086802	85448603	3811	19	0.0562839	3.83981e-13	1.32879e-12	EUR Class-EN
ENSG00000285834	ENSG00000285834	13	84693937	86783203	4095	43	0.0317835	6.35066e-08	1.62356e-07	EUR Class-EN
ENSG00000233528	LINC00430	13	85909586	87937108	3031	27	0.0496524	1.07478e-11	3.44251e-11	EUR Class-EN
ENSG00000285699	ENSG00000285699	13	86423493	88458407	2895	92	0.0673262	1.8518e-15	7.13309e-15	EUR Class-EN
ENSG00000228824	MIR4500HG	13	86427214	88674235	3371	57	0.0428467	3.20477e-10	9.45521e-10	EUR Class-EN
ENSG00000165300	SLITRK5	13	86671371	88696272	2911	13	0.0906329	1.42529e-20	6.87733e-20	EUR Class-EN
ENSG00000223404	LINC00397	13	86801036	88803808	2865	39	0.0724012	1.44293e-16	5.83125e-16	EUR Class-EN
ENSG00000272046	ENSG00000272046	13	86807634	88811232	2874	16	0.063561	1.0621e-14	3.95203e-14	EUR Class-EN
ENSG00000229443	LINC00433	13	87494789	89607814	3097	20	0.244968	8.15744e-60	1.25794e-58	EUR Class-EN
ENSG00000286422	ENSG00000286422	13	87522185	89569261	2978	45	0.353934	6.5218e-94	2.12442e-92	EUR Class-EN
ENSG00000288552	ENSG00000288552	13	88141800	90163186	3652	93	0.383299	3.57362e-104	1.46177e-102	EUR Class-EN
ENSG00000234660	LINC00440	13	88181324	90280240	3812	87	0.0499198	1.04395e-11	3.34606e-11	EUR Class-EN
ENSG00000179399	GPC5	13	90398621	93873682	4852	73	0.170982	7.63341e-40	6.99762e-39	EUR Class-EN
ENSG00000229287	FABP5P4	13	91180715	93180885	2790	62	0.0754011	1.75804e-17	7.404e-17	EUR Class-EN
ENSG00000232885	GPC5-AS2	13	91339794	93379536	2921	42	0.0179259	4.98079e-05	0.000104268	EUR Class-EN
ENSG00000183098	GPC6	13	92226807	95408020	5184	29	0.0372638	3.97831e-09	1.10197e-08	EUR Class-EN
ENSG00000080166	DCT	13	93436811	95479682	3319	82	0.227887	9.41494e-55	1.28749e-53	EUR Class-EN
ENSG00000088451	TGDS	13	93574054	95596242	3297	31	0.0245602	2.14102e-06	4.92573e-06	EUR Class-EN
ENSG00000152749	GPR180	13	93601857	95634661	3284	31	0.0342276	1.95789e-08	5.19375e-08	EUR Class-EN
ENSG00000227640	SOX21-AS1	13	93703454	95803430	3314	39	0.0477349	2.52143e-11	7.92936e-11	EUR Class-EN
ENSG00000287635	ENSG00000287635	13	93960771	96007420	3190	11	0.0429343	2.45053e-10	7.2977e-10	EUR Class-EN
ENSG00000125257	ABCC4	13	94019835	96301475	3552	26	0.0382071	2.47008e-09	6.92638e-09	EUR Class-EN
ENSG00000134874	DZIP1	13	94578202	96644706	3094	17	0.0794997	3.48834e-18	1.51364e-17	EUR Class-EN
ENSG00000247400	DNAJC3-DT	13	94648733	96676955	3035	7	0.0310118	8.07979e-08	2.0507e-07	EUR Class-EN
ENSG00000102595	UGGT2	13	94801580	97053482	3205	32	0.242472	2.26166e-59	3.43736e-58	EUR Class-EN
ENSG00000286334	ENSG00000286334	13	96278768	98295400	2355	12	0.0217313	8.07175e-06	1.78393e-05	EUR Class-EN
ENSG00000286544	ENSG00000286544	13	96725172	98730339	2628	28	0.0734207	2.61081e-17	1.08828e-16	EUR Class-EN
ENSG00000152767	FARP1	13	97142562	99455176	3428	77	0.0747036	2.36628e-17	9.89375e-17	EUR Class-EN
ENSG00000269599	ENSG00000269599	13	97329655	99333236	3021	8	0.012649	0.000704698	0.00135747	EUR Class-EN
ENSG00000102572	STK24	13	97445185	99577940	3283	6	0.0201154	1.84743e-05	3.98281e-05	EUR Class-EN
ENSG00000088387	DOCK9	13	97793429	100086625	3636	67	0.110634	3.33564e-25	1.9331e-24	EUR Class-EN
ENSG00000229918	DOCK9-AS1	13	97832084	99834629	3197	9	0.0626398	1.65927e-14	6.12204e-14	EUR Class-EN
ENSG00000260992	DOCK9-DT	13	98087819	100088625	3315	21	0.0344255	1.7496e-08	4.65611e-08	EUR Class-EN
ENSG00000134882	UBAC2	13	98200774	100386504	3430	95	0.118832	5.62304e-27	3.45925e-26	EUR Class-EN
ENSG00000125245	GPR18	13	98254732	100261744	3265	16	0.0240725	2.74284e-06	6.2637e-06	EUR Class-EN
ENSG00000125304	TM9SF2	13	98446311	100564048	3168	4	0.0220951	6.86259e-06	1.52454e-05	EUR Class-EN
ENSG00000125246	CLYBL	13	98606669	100897134	3419	114	0.0854135	1.32283e-19	6.13481e-19	EUR Class-EN
ENSG00000274605	PCCA-DT	13	99053074	101088950	2920	30	0.0397748	1.21871e-09	3.4848e-09	EUR Class-EN
ENSG00000287330	ENSG00000287330	13	99338982	101364959	2984	23	0.0192644	2.85468e-05	6.07747e-05	EUR Class-EN
ENSG00000234650	PCCA-AS1	13	99464440	101481205	3013	45	0.0282909	3.40418e-07	8.27853e-07	EUR Class-EN
ENSG00000125247	TMTC4	13	99603625	101675093	3087	42	0.215896	2.77143e-51	3.43912e-50	EUR Class-EN
ENSG00000233009	NALCN-AS1	13	99708325	102059286	3478	31	0.134116	1.00145e-30	6.98117e-30	EUR Class-EN
ENSG00000102452	NALCN	13	100053776	102416508	3430	69	0.224793	2.81445e-54	3.79064e-53	EUR Class-EN
ENSG00000198542	ITGBL1	13	100452593	102720856	3546	89	0.040562	9.3203e-10	2.68493e-09	EUR Class-EN
ENSG00000234445	FGF14-AS1	13	101367539	103373666	3180	30	0.042659	2.77891e-10	8.23965e-10	EUR Class-EN
ENSG00000134900	TPP2	13	101596986	103679958	3340	45	0.122601	3.95026e-28	2.53999e-27	EUR Class-EN
ENSG00000139780	METTL21C	13	101685747	103695044	3247	60	0.224809	5.33249e-54	7.14059e-53	EUR Class-EN
ENSG00000175820	CCDC168	13	101729367	103759072	3299	39	0.0871661	6.69165e-20	3.14166e-19	EUR Class-EN
ENSG00000286312	ENSG00000286312	13	101760023	103766653	3283	54	0.0909474	1.06586e-20	5.17266e-20	EUR Class-EN
ENSG00000151287	TEX30	13	101765888	103773811	3285	26	0.0849214	1.81191e-19	8.36614e-19	EUR Class-EN
ENSG00000134901	POGLUT2	13	101784281	103798976	3272	43	0.0433441	2.20385e-10	6.57999e-10	EUR Class-EN
ENSG00000270181	BIVM-ERCC5	13	101799110	103875994	3320	83	0.243208	1.91961e-59	2.92709e-58	EUR Class-EN
ENSG00000250878	METTL21EP	13	101880099	103896033	3263	61	0.500784	1.61392e-155	1.76563e-153	EUR Class-EN
ENSG00000278445	ENSG00000278445	13	101903339	103904000	3244	28	0.154747	1.46573e-35	1.19362e-34	EUR Class-EN
ENSG00000287923	ENSG00000287923	13	104950292	107064069	3130	64	0.040819	8.13924e-10	2.35384e-09	EUR Class-EN
ENSG00000286780	ENSG00000286780	13	105232131	107371082	3164	28	0.0387904	1.61243e-09	4.5818e-09	EUR Class-EN
ENSG00000272274	LINC00551	13	105568261	107716679	3202	66	0.715397	5.01142e-303	3.87429e-299	EUR Class-EN
ENSG00000286343	ENSG00000286343	13	106868823	108933503	3388	65	0.0131353	0.000547304	0.00106213	EUR Class-EN
ENSG00000174405	LIG4	13	107207439	109218368	3511	28	0.114254	3.00824e-26	1.8019e-25	EUR Class-EN
ENSG00000139826	ABHD13	13	107218392	109234243	3553	51	0.0934195	3.00287e-21	1.49389e-20	EUR Class-EN
ENSG00000102524	TNFSF13B	13	107251240	109308484	3620	75	0.141288	1.03993e-32	7.7329e-32	EUR Class-EN
ENSG00000283384	ENSG00000283384	13	107335354	109448316	3700	59	0.236466	1.4412e-57	2.09696e-56	EUR Class-EN
ENSG00000041515	MYO16	13	107596152	110208005	4617	65	0.0979234	1.94197e-22	1.01241e-21	EUR Class-EN
ENSG00000275741	ENSG00000275741	13	108785831	110808252	3978	12	0.0359333	9.11441e-09	2.47007e-08	EUR Class-EN
ENSG00000275830	ENSG00000275830	13	108988097	111129136	4203	37	0.256347	4.00953e-63	6.66132e-62	EUR Class-EN
ENSG00000187498	COL4A1	13	109148963	111307157	4166	76	0.14597	9.58751e-34	7.3605e-33	EUR Class-EN
ENSG00000134871	COL4A2	13	109305812	111513209	4319	68	0.141194	1.75465e-32	1.29603e-31	EUR Class-EN
ENSG00000213995	NAXD	13	109615545	111639996	4083	44	0.122439	8.17294e-28	5.21179e-27	EUR Class-EN
ENSG00000134905	CARS2	13	109641412	111713603	4044	8	0.0707146	2.98283e-16	1.18968e-15	EUR Class-EN
ENSG00000153487	ING1	13	109712736	111723339	3915	90	0.0480126	2.47787e-11	7.79447e-11	EUR Class-EN
ENSG00000088448	ANKRD10	13	109878540	111915069	3691	31	0.306169	1.19817e-77	2.69981e-76	EUR Class-EN
ENSG00000277767	ENSG00000277767	13	109916004	111917827	3656	16	0.09611	5.39476e-22	2.75836e-21	EUR Class-EN
ENSG00000225870	LINC00368	13	110095838	112103097	3546	24	0.0261331	9.80928e-07	2.31063e-06	EUR Class-EN
ENSG00000286824	ENSG00000286824	13	110096586	112113697	3560	16	0.199166	3.48913e-47	3.9093e-46	EUR Class-EN
ENSG00000235875	ARHGEF7-AS2	13	110113812	112115678	3552	16	0.171372	4.75136e-40	4.38334e-39	EUR Class-EN
ENSG00000102606	ARHGEF7	13	110114559	112305737	3867	12	0.0180947	5.01274e-05	0.000104918	EUR Class-EN
ENSG00000153495	TEX29	13	110316184	112344249	3468	43	0.183513	4.92094e-43	4.96434e-42	EUR Class-EN
ENSG00000204398	ENSG00000204398	13	110588201	112672608	3454	58	0.10371	1.45817e-23	7.94621e-23	EUR Class-EN
ENSG00000226903	LINC00354	13	110865136	112901264	3307	61	0.111754	2.20614e-25	1.28559e-24	EUR Class-EN
ENSG00000224243	SOX1-OT	13	111056845	113108015	3312	46	0.0767204	1.33815e-17	5.66133e-17	EUR Class-EN
ENSG00000126216	TUBGCP3	13	111485011	113588205	3169	41	0.0773017	7.44621e-18	3.18867e-17	EUR Class-EN
ENSG00000277159	ENSG00000277159	13	111602828	113606417	2914	33	0.0451552	8.85452e-11	2.69715e-10	EUR Class-EN
ENSG00000126217	MCF2L	13	111894378	114099742	3336	22	0.081061	1.16977e-18	5.18939e-18	EUR Class-EN
ENSG00000267868	ENSG00000267868	13	111964835	113966131	2975	66	0.0808567	1.23425e-18	5.4681e-18	EUR Class-EN
ENSG00000057593	F7	13	112105788	114120685	3084	4	0.0208435	1.3377e-05	2.91423e-05	EUR Class-EN
ENSG00000126231	PROZ	13	112158648	114172386	3103	32	0.0154033	0.000182932	0.000368098	EUR Class-EN
ENSG00000153531	ADPRHL1	13	112399610	114453524	2845	34	0.133863	1.45547e-30	1.01097e-29	EUR Class-EN
ENSG00000150401	DCUN1D2	13	112455819	114490951	2700	97	0.0267708	7.71575e-07	1.83087e-06	EUR Class-EN
ENSG00000150403	TMCO3	13	112491021	114554590	2659	102	0.353912	9.67044e-94	3.14564e-92	EUR Class-EN
ENSG00000198176	TFDP1	13	112584721	114641473	2532	17	0.126609	2.18195e-29	1.46386e-28	EUR Class-EN
ENSG00000184497	TMEM255B	13	112759226	114816995	2242	34	0.0531057	1.3202e-12	4.44785e-12	EUR Class-EN
ENSG00000233695	GAS6-AS1	13	112815630	114845744	2144	12	0.0296728	1.91229e-07	4.7261e-07	EUR Class-EN
ENSG00000183087	GAS6	13	112820549	114864076	2139	58	0.0732963	7.48165e-17	3.05908e-16	EUR Class-EN
ENSG00000260910	LINC00565	13	112923052	114928991	1986	20	0.0477473	2.60985e-11	8.20186e-11	EUR Class-EN
ENSG00000283199	C13orf46	13	112953705	114974076	1932	21	0.069281	4.15963e-16	1.65081e-15	EUR Class-EN
ENSG00000185989	RASA3	13	112977783	115132623	1898	40	0.230463	1.70933e-55	2.37106e-54	EUR Class-EN
ENSG00000283361	CFAP97D2	13	113154691	115223084	1634	122	0.290582	4.43332e-73	9.11534e-72	EUR Class-EN
ENSG00000283347	ENSG00000283347	13	113175485	115215835	1613	130	0.194059	7.96805e-46	8.64768e-45	EUR Class-EN
ENSG00000130177	CDC16	13	113234887	115272723	1568	67	0.266762	1.06328e-65	1.87388e-64	EUR Class-EN
ENSG00000285672	ENSG00000285672	13	113275326	115277323	1525	15	0.0350489	1.36003e-08	3.64277e-08	EUR Class-EN
ENSG00000169062	UPF3A	13	113281601	115305817	1523	108	0.202797	4.75344e-48	5.44421e-47	EUR Class-EN
ENSG00000198824	CHAMP1	13	113314482	115337626	1517	8	0.0379307	3.27035e-09	9.10763e-09	EUR Class-EN
ENSG00000229723	LINC01054	13	113329559	115333948	1507	23	0.0345786	1.70832e-08	4.55201e-08	EUR Class-EN
ENSG00000136319	TTC5	14	19256558	21305960	2180	22	0.186527	1.02934e-43	1.05821e-42	EUR Class-EN
ENSG00000100814	CCNB1IP1	14	19311368	21333312	2219	45	0.192216	1.91345e-45	2.05931e-44	EUR Class-EN
ENSG00000129484	PARP2	14	19343615	21357904	2251	27	0.11614	1.65066e-26	9.96961e-26	EUR Class-EN
ENSG00000129566	TEP1	14	19365667	21413501	2305	50	0.0433347	2.1819e-10	6.51696e-10	EUR Class-EN
ENSG00000092094	OSGEP	14	19446401	21455089	2336	17	0.317913	6.86428e-82	1.70817e-80	EUR Class-EN
ENSG00000258918	ENSG00000258918	14	19897985	21936255	3370	32	0.178419	8.70446e-42	8.43629e-41	EUR Class-EN
ENSG00000165792	METTL17	14	19989973	21997035	3419	6	0.0427584	2.74244e-10	8.13464e-10	EUR Class-EN
ENSG00000258471	ENSG00000258471	14	19995837	22014822	3416	6	0.0132416	0.000539282	0.00104735	EUR Class-EN
ENSG00000258441	LINC00641	14	20200079	22206900	3435	30	0.0274845	5.13001e-07	1.23282e-06	EUR Class-EN
ENSG00000129472	RAB2B	14	20459020	22476960	3499	4	0.0210589	1.12853e-05	2.47061e-05	EUR Class-EN
ENSG00000092203	TOX4	14	20476597	22499175	3514	14	0.0434031	2.2076e-10	6.59033e-10	EUR Class-EN
ENSG00000165819	METTL3	14	20498133	22511342	3494	38	0.0610971	3.96664e-14	1.43724e-13	EUR Class-EN
ENSG00000277734	TRAC	14	21547506	23552156	3468	24	0.227685	2.16369e-55	2.99594e-54	EUR Class-EN
ENSG00000129562	DAD1	14	21564907	23589224	3465	86	0.0488737	1.65829e-11	5.26062e-11	EUR Class-EN
ENSG00000258458	ENSG00000258458	14	21701476	23766562	3345	56	0.388557	5.88642e-107	2.52352e-105	EUR Class-EN
ENSG00000155463	OXA1L	14	21766522	23773042	3212	53	0.0355485	9.43962e-09	2.55432e-08	EUR Class-EN
ENSG00000155465	SLC7A7	14	21773222	23829820	3286	62	0.104688	7.32406e-24	4.04344e-23	EUR Class-EN
ENSG00000172590	MRPL52	14	21829879	23835037	3167	11	0.0122141	0.000863141	0.00165307	EUR Class-EN
ENSG00000100461	RBM23	14	21893204	23919182	3141	23	0.077242	3.89623e-18	1.68748e-17	EUR Class-EN
ENSG00000257285	ENSG00000257285	14	21929607	23956374	3096	56	0.0734919	6.82078e-17	2.79344e-16	EUR Class-EN
ENSG00000100802	C14orf93	14	21985894	24010166	3011	4	0.170754	9.21712e-40	8.43609e-39	EUR Class-EN
ENSG00000100804	PSMB5	14	22016543	24035230	3003	12	0.556581	2.18084e-183	4.43682e-181	EUR Class-EN
ENSG00000100813	ACIN1	14	22058564	24095614	2967	25	0.0342619	1.9718e-08	5.22945e-08	EUR Class-EN
ENSG00000092068	SLC7A8	14	22125295	24183674	2921	43	0.305038	8.62545e-79	2.00048e-77	EUR Class-EN
ENSG00000215277	RNF212B	14	22185316	24273477	2835	108	0.0875996	5.44315e-20	2.56589e-19	EUR Class-EN
ENSG00000215271	HOMEZ	14	22272422	24299447	2648	47	0.0311197	9.03773e-08	2.28807e-07	EUR Class-EN
ENSG00000092054	MYH7	14	22412740	24435660	2608	20	0.0143593	0.000286401	0.000568214	EUR Class-EN
ENSG00000157306	ZFHX2-AS1	14	22511760	24560778	2760	7	0.0106772	0.00178545	0.00335137	EUR Class-EN
ENSG00000259334	LINC00596	14	22922247	24934568	2662	82	0.0643958	3.36022e-15	1.27947e-14	EUR Class-EN
ENSG00000215256	DHRS4-AS1	14	22938219	25052555	2813	93	0.10646	2.71562e-24	1.52206e-23	EUR Class-EN
ENSG00000157326	DHRS4	14	22953734	24969279	2673	83	0.0714323	2.20666e-16	8.84524e-16	EUR Class-EN
ENSG00000100897	DCAF11	14	23114195	25125242	2772	8	0.0138052	0.000406129	0.00079642	EUR Class-EN
ENSG00000092010	PSME1	14	23136163	25138967	2767	22	0.0115706	0.00121343	0.00230131	EUR Class-EN
ENSG00000100918	REC8	14	23171853	25180257	2786	65	0.0184862	4.08263e-05	8.60325e-05	EUR Class-EN
ENSG00000254692	ENSG00000254692	14	23189157	25213473	2804	27	0.0749715	2.41915e-17	1.01111e-16	EUR Class-EN
ENSG00000092295	TGM1	14	23249114	25264432	2827	17	0.131648	1.4966e-30	1.03892e-29	EUR Class-EN
ENSG00000288044	ENSG00000288044	14	23271213	25298846	2869	37	0.0353597	1.1468e-08	3.08663e-08	EUR Class-EN
ENSG00000157379	DHRS1	14	23290598	25299780	2859	50	0.226084	2.86262e-54	3.85328e-53	EUR Class-EN
ENSG00000205978	NYNRIN	14	23399003	25419283	2989	38	0.0297623	1.49557e-07	3.72571e-07	EUR Class-EN
ENSG00000139899	CBLN3	14	23426545	25430954	3001	29	0.321163	8.57021e-84	2.24089e-82	EUR Class-EN
ENSG00000100441	KHNYN	14	23429286	25441843	3010	23	0.169085	2.30694e-39	2.09165e-38	EUR Class-EN
ENSG00000100445	SDR39U1	14	23439766	25442905	2997	12	0.0536139	1.58135e-12	5.30765e-12	EUR Class-EN
ENSG00000168952	STXBP6	14	23809656	26050297	3200	70	0.0666305	2.61373e-15	1.00049e-14	EUR Class-EN
ENSG00000257986	LINC02306	14	24647304	27143305	3276	23	0.0616294	2.91408e-14	1.0625e-13	EUR Class-EN
ENSG00000279521	ENSG00000279521	14	24820366	26822741	2670	17	0.0272158	5.69553e-07	1.36335e-06	EUR Class-EN
ENSG00000285633	ENSG00000285633	14	24916015	26998805	2693	17	0.0360035	7.74668e-09	2.10901e-08	EUR Class-EN
ENSG00000258081	ENSG00000258081	14	25599755	28295516	3408	25	0.0125514	0.000716988	0.00138057	EUR Class-EN
ENSG00000257126	FOXG1-AS1	14	27726675	29765292	2716	25	0.0726752	1.02634e-16	4.17387e-16	EUR Class-EN
ENSG00000257748	LINC02281	14	27800084	29830204	2680	49	0.0469639	4.23122e-11	1.31423e-10	EUR Class-EN
ENSG00000257523	LINC02326	14	27875404	30064993	2898	53	0.0727992	1.13274e-16	4.60177e-16	EUR Class-EN
ENSG00000184304	PRKD1	14	28576479	31191898	2857	45	0.0395834	1.45852e-09	4.15514e-09	EUR Class-EN
ENSG00000092140	G2E3	14	29559158	31620064	2325	21	0.0172648	7.1231e-05	0.00014757	EUR Class-EN
ENSG00000092108	SCFD1	14	29622291	31737694	2482	41	0.402309	2.30047e-112	1.11155e-110	EUR Class-EN
ENSG00000258558	ENSG00000258558	14	29734926	31822702	2511	22	0.0875054	5.9455e-20	2.79758e-19	EUR Class-EN
ENSG00000100473	COCH	14	29874514	31895065	2497	27	0.128499	1.9877e-29	1.33585e-28	EUR Class-EN
ENSG00000258525	ENSG00000258525	14	29876179	31889808	2494	34	0.154115	1.50612e-35	1.22608e-34	EUR Class-EN
ENSG00000258886	HIGD1AP17	14	29964347	31964622	2503	23	0.08719	3.18424e-20	1.51527e-19	EUR Class-EN
ENSG00000203546	ENSG00000203546	14	30334312	32457441	2709	49	0.0336102	2.35011e-08	6.19453e-08	EUR Class-EN
ENSG00000151413	NUBPL	14	30489956	32861224	3138	39	0.143368	3.92187e-33	2.9513e-32	EUR Class-EN
ENSG00000257472	ENSG00000257472	14	30925801	32930146	2746	28	0.0683274	9.9114e-16	3.86536e-15	EUR Class-EN
ENSG00000258474	LINC02313	14	30944853	32950382	2739	16	0.0530719	1.76337e-12	5.90834e-12	EUR Class-EN
ENSG00000258386	ENSG00000258386	14	31006902	33018685	2715	40	0.119674	3.50242e-27	2.17195e-26	EUR Class-EN
ENSG00000151322	NPAS3	14	31934396	34820863	4423	75	0.178331	5.94083e-42	5.80878e-41	EUR Class-EN
ENSG00000129521	EGLN3	14	32924227	35462774	4167	14	0.0498945	9.72997e-12	3.12296e-11	EUR Class-EN
ENSG00000129518	EAPP	14	33515938	35539711	3311	35	0.0362416	5.83746e-09	1.60145e-08	EUR Class-EN
ENSG00000129515	SNX6	14	33561093	35630160	3297	9	0.0552724	5.6036e-13	1.92338e-12	EUR Class-EN
ENSG00000165410	CFL2	14	33709113	35714823	3175	8	0.0328423	3.79812e-08	9.87987e-08	EUR Class-EN
ENSG00000198604	BAZ1A	14	33752731	35875647	3221	46	0.0427145	3.37662e-10	9.94705e-10	EUR Class-EN
ENSG00000258704	SRP54-AS1	14	33920858	35982532	3104	42	0.0863041	1.17227e-19	5.44745e-19	EUR Class-EN
ENSG00000100883	SRP54	14	33981957	36029686	3087	28	0.0878082	2.94919e-20	1.40538e-19	EUR Class-EN
ENSG00000151327	FAM177A1	14	34044907	36113130	3098	33	0.131732	2.4576e-30	1.69537e-29	EUR Class-EN
ENSG00000092020	PPP2R3C	14	34085467	36122517	3052	33	0.199298	6.74861e-48	7.69512e-47	EUR Class-EN
ENSG00000259105	RPS3AP4	14	34468272	36469330	2857	34	0.0318704	6.48705e-08	1.65806e-07	EUR Class-EN
ENSG00000168348	INSM2	14	34534164	36537054	2778	26	0.0214758	9.51232e-06	2.09453e-05	EUR Class-EN
ENSG00000174373	RALGAPA1	14	34538352	36809304	3167	17	0.0905971	9.81416e-21	4.77285e-20	EUR Class-EN
ENSG00000183032	SLC25A21	14	35677921	38172606	2920	16	0.1249	5.97167e-29	3.94698e-28	EUR Class-EN
ENSG00000258690	ENSG00000258690	14	35788644	37807163	2449	5	0.018752	3.66731e-05	7.74777e-05	EUR Class-EN
ENSG00000258708	SLC25A21-AS1	14	36171888	38173811	2336	20	0.0106527	0.00190906	0.00357644	EUR Class-EN
ENSG00000151338	MIPOL1	14	36197913	38552361	2830	17	0.0587055	1.11087e-13	3.93525e-13	EUR Class-EN
ENSG00000258414	ENSG00000258414	14	36564047	38579125	2448	14	0.0296455	1.80803e-07	4.47573e-07	EUR Class-EN
ENSG00000139865	TTC6	14	36595847	39041442	3106	45	0.103043	1.1796e-23	6.45086e-23	EUR Class-EN
ENSG00000259091	LINC00517	14	36896060	38902372	2492	37	0.0657553	2.82233e-15	1.0782e-14	EUR Class-EN
ENSG00000258696	ENSG00000258696	14	37003113	39004847	2514	63	0.139261	7.22217e-32	5.22249e-31	EUR Class-EN
ENSG00000259048	ENSG00000259048	14	37034287	39194281	2724	53	0.0434464	1.82729e-10	5.48112e-10	EUR Class-EN
ENSG00000100934	SEC23A	14	38031919	40109646	3159	26	0.0947738	1.46285e-21	7.36913e-21	EUR Class-EN
ENSG00000092208	GEMIN2	14	38114285	40136973	3140	55	0.0243713	2.37177e-06	5.44362e-06	EUR Class-EN
ENSG00000182400	TRAPPC6B	14	38147811	40170532	3157	25	0.0389802	2.02899e-09	5.72481e-09	EUR Class-EN
ENSG00000285830	ENSG00000285830	14	38147833	40151363	3099	49	0.0329361	3.62149e-08	9.43734e-08	EUR Class-EN
ENSG00000241984	RPL7AP2	14	38156742	40157852	3106	43	0.117611	7.84123e-27	4.79335e-26	EUR Class-EN
ENSG00000150527	MIA2	14	38230231	40388513	3386	35	0.212927	8.82249e-51	1.08035e-49	EUR Class-EN
ENSG00000165355	FBXO33	14	38397669	40432500	3248	25	0.0272838	6.07307e-07	1.45148e-06	EUR Class-EN
ENSG00000258526	ENSG00000258526	14	38432599	41390547	5033	64	0.0182685	4.64659e-05	9.7527e-05	EUR Class-EN
ENSG00000286123	ENSG00000286123	14	39267283	41348331	3747	46	0.268825	1.47876e-66	2.65453e-65	EUR Class-EN
ENSG00000251363	LINC02315	14	39954693	42149309	3794	32	0.0226726	4.94963e-06	1.11096e-05	EUR Class-EN
ENSG00000165379	LRFN5	14	40606876	42904549	3551	92	0.150808	7.05687e-35	5.61469e-34	EUR Class-EN
ENSG00000258394	ENSG00000258394	14	41362983	43703655	3599	40	0.0797152	3.57941e-18	1.55258e-17	EUR Class-EN
ENSG00000258969	LINC02307	14	42990539	45386064	3379	46	0.0503904	6.65127e-12	2.1575e-11	EUR Class-EN
ENSG00000258487	LINC02277	14	43444747	45480626	2667	16	0.0177115	6.06502e-05	0.000126066	EUR Class-EN
ENSG00000258747	ENSG00000258747	14	43507385	45567467	2609	38	0.0236307	3.32228e-06	7.5468e-06	EUR Class-EN
ENSG00000258998	LINC02302	14	43763153	45782829	2411	23	0.0232971	4.12278e-06	9.30866e-06	EUR Class-EN
ENSG00000185246	PRPF39	14	44084107	46116282	2501	14	0.0145209	0.000281275	0.000558283	EUR Class-EN
ENSG00000187790	FANCM	14	44135930	46200890	2538	60	0.0582957	1.4722e-13	5.19226e-13	EUR Class-EN
ENSG00000129534	MIS18BP1	14	44203190	46253540	2480	30	0.0322246	5.27181e-08	1.35567e-07	EUR Class-EN
ENSG00000258700	LINC00871	14	44891087	47501903	3220	33	0.0971065	1.81501e-22	9.47662e-22	EUR Class-EN
ENSG00000259129	LINC00648	14	46764954	48795302	3437	115	0.27458	7.05928e-68	1.3077e-66	EUR Class-EN
ENSG00000100479	POLE2	14	48643555	50688422	2607	48	0.347138	2.64778e-92	8.34366e-91	EUR Class-EN
ENSG00000197776	KLHDC1	14	48693105	50753150	2583	52	0.0716216	2.03153e-16	8.15451e-16	EUR Class-EN
ENSG00000214900	LINC01588	14	48927571	51105043	2880	19	0.187672	7.20952e-44	7.44142e-43	EUR Class-EN
ENSG00000100483	VCPKMT	14	49108632	51116600	2617	13	0.0224709	5.27808e-06	1.18274e-05	EUR Class-EN
ENSG00000087299	L2HGDH	14	49237563	51312229	2747	109	0.195868	5.81897e-46	6.33903e-45	EUR Class-EN
ENSG00000125375	DMAC2L	14	49312324	51335558	2672	27	0.23242	2.40075e-56	3.38069e-55	EUR Class-EN
ENSG00000100490	CDKL1	14	49326265	51416461	2779	35	0.13414	5.34995e-31	3.76114e-30	EUR Class-EN
ENSG00000012983	MAP4K5	14	49418501	51561126	2930	18	0.0250657	1.69605e-06	3.93007e-06	EUR Class-EN
ENSG00000259113	ENSG00000259113	14	49448807	51456742	2700	10	0.0183434	3.93535e-05	8.3027e-05	EUR Class-EN
ENSG00000198513	ATL1	14	49532509	51634017	2914	20	0.0163976	0.000110111	0.000225221	EUR Class-EN
ENSG00000151748	SAV1	14	49632058	51668306	2851	9	0.175086	8.84782e-41	8.35187e-40	EUR Class-EN
ENSG00000100503	NIN	14	49719763	51831162	2988	43	0.127937	3.3405e-29	2.23079e-28	EUR Class-EN
ENSG00000258687	ENSG00000258687	14	49848122	51865659	3025	57	0.147601	5.3651e-34	4.15742e-33	EUR Class-EN
ENSG00000100504	PYGL	14	49857891	51944483	3130	46	0.322989	3.19557e-83	8.22577e-82	EUR Class-EN
ENSG00000131969	ABHD12B	14	49872053	51904970	3070	39	0.0613598	3.48143e-14	1.26479e-13	EUR Class-EN
ENSG00000258711	ENSG00000258711	14	49956259	51962002	3064	44	0.359403	2.70143e-97	9.49297e-96	EUR Class-EN
ENSG00000100505	TRIM9	14	49975262	52096061	3314	34	0.0645137	6.55983e-15	2.46302e-14	EUR Class-EN
ENSG00000139921	TMX1	14	50240162	52257655	3268	33	0.116297	9.43342e-27	5.74244e-26	EUR Class-EN
ENSG00000258479	LINC00640	14	50333068	52365557	3356	37	0.0656289	2.72132e-15	1.0403e-14	EUR Class-EN
ENSG00000258537	FRMD6-AS2	14	50454512	52599952	3570	42	0.0591035	8.0873e-14	2.88475e-13	EUR Class-EN
ENSG00000139926	FRMD6	14	50489100	52730727	3664	32	0.0505117	7.0649e-12	2.28883e-11	EUR Class-EN
ENSG00000277050	ENSG00000277050	14	50637348	52637947	3438	29	0.0230436	4.42476e-06	9.96334e-06	EUR Class-EN
ENSG00000273888	FRMD6-AS1	14	50649516	52651744	3425	36	0.0674052	1.27514e-15	4.95045e-15	EUR Class-EN
ENSG00000087303	NID2	14	51004803	53069228	3347	14	0.0345662	1.71723e-08	4.57521e-08	EUR Class-EN
ENSG00000258694	LINC02319	14	51111122	53129625	3180	56	0.0894195	1.34702e-20	6.51128e-20	EUR Class-EN
ENSG00000168229	PTGDR	14	51267698	53276724	3214	54	0.277077	4.50831e-70	8.71335e-69	EUR Class-EN
ENSG00000261208	ENSG00000261208	14	51286797	53289268	3201	113	0.137375	1.64543e-31	1.17458e-30	EUR Class-EN
ENSG00000125384	PTGER2	14	51314305	53328598	3241	47	0.0763225	1.63959e-17	6.91015e-17	EUR Class-EN
ENSG00000087301	TXNDC16	14	51430596	53552522	3424	49	0.0545016	9.06091e-13	3.07548e-12	EUR Class-EN
ENSG00000197930	ERO1A	14	51639915	53695900	3177	57	0.0230504	4.34514e-06	9.79737e-06	EUR Class-EN
ENSG00000198252	STYX	14	51730166	53774989	3165	15	0.0168322	8.74809e-05	0.000180173	EUR Class-EN
ENSG00000073712	FERMT2	14	51857268	53952435	3131	10	0.0339418	2.11034e-08	5.58092e-08	EUR Class-EN
ENSG00000237356	ENSG00000237356	14	52169010	54883740	3600	19	0.127044	3.50041e-29	2.33355e-28	EUR Class-EN
ENSG00000286730	ENSG00000286730	14	52364146	54392048	2650	52	0.0403811	1.05575e-09	3.02966e-09	EUR Class-EN
ENSG00000125378	BMP4	14	52949736	54958761	2601	53	0.0437133	1.91151e-10	5.72412e-10	EUR Class-EN
ENSG00000131979	GCH1	14	53842008	55902826	2686	47	0.0341181	2.14136e-08	5.66036e-08	EUR Class-EN
ENSG00000198554	WDHD1	14	53938949	56027105	2783	30	0.153798	2.2789e-35	1.84289e-34	EUR Class-EN
ENSG00000168175	MAPK1IP1L	14	54051647	56070194	2741	15	0.0162753	0.000119189	0.000243104	EUR Class-EN
ENSG00000131981	LGALS3	14	54124110	56145423	2753	32	0.19226	2.72579e-45	2.91868e-44	EUR Class-EN
ENSG00000258413	ENSG00000258413	14	54262222	56272075	2774	80	0.300062	9.99806e-76	2.14706e-74	EUR Class-EN
ENSG00000178974	FBXO34	14	54271344	56370053	2882	13	0.0153661	0.000180135	0.000362628	EUR Class-EN
ENSG00000239686	ENSG00000239686	14	54282296	56282643	2767	20	0.142355	6.66925e-33	4.9864e-32	EUR Class-EN
ENSG00000258455	ENSG00000258455	14	54325834	56339501	2771	36	0.0710986	1.2092e-16	4.90291e-16	EUR Class-EN
ENSG00000126775	ATG14	14	54366391	56411830	2870	54	0.215153	2.73107e-51	3.39267e-50	EUR Class-EN
ENSG00000186615	KTN1-AS1	14	54496786	56580888	2967	66	0.258948	1.01867e-63	1.7145e-62	EUR Class-EN
ENSG00000271484	ABI1P1	14	54546674	56548123	2909	11	0.0581729	1.49782e-13	5.2794e-13	EUR Class-EN
ENSG00000126777	KTN1	14	54559072	56701526	3082	67	0.124023	3.1127e-28	2.01148e-27	EUR Class-EN
ENSG00000258784	ENSG00000258784	14	54748208	56773203	2957	42	0.0144213	0.000301019	0.000595841	EUR Class-EN
ENSG00000259868	ENSG00000259868	14	54896443	56962970	2984	31	0.101747	3.12262e-23	1.68137e-22	EUR Class-EN
ENSG00000139946	PELI2	14	55117814	57301524	3107	41	0.376978	3.86406e-102	1.49863e-100	EUR Class-EN
ENSG00000259483	ENSG00000259483	14	55303490	57310761	2939	9	0.0267785	6.35194e-07	1.51578e-06	EUR Class-EN
ENSG00000275569	ENSG00000275569	14	55305838	57306394	2933	27	0.0458336	7.35169e-11	2.25031e-10	EUR Class-EN
ENSG00000259719	LINC02284	14	55310880	57427032	3048	27	0.16266	1.19852e-37	1.03681e-36	EUR Class-EN
ENSG00000070269	TMEM260	14	55488354	57650606	3080	30	0.0212528	8.91941e-06	1.96622e-05	EUR Class-EN
ENSG00000286355	ENSG00000286355	14	56335203	58344724	2693	41	0.0403149	1.00511e-09	2.89114e-09	EUR Class-EN
ENSG00000100557	CCDC198	14	56469300	58493867	2533	3	0.0286019	3.16867e-07	7.72118e-07	EUR Class-EN
ENSG00000151812	SLC35F4	14	56563920	58982194	3278	9	0.0242923	2.43752e-06	5.58956e-06	EUR Class-EN
ENSG00000259039	ENSG00000259039	14	56578409	58600404	2446	52	0.0238029	3.22311e-06	7.32874e-06	EUR Class-EN
ENSG00000032219	ARID4A	14	57298504	59373887	3269	10	0.0229262	4.64809e-06	1.0454e-05	EUR Class-EN
ENSG00000100578	KIAA0586	14	57427385	59551297	3467	17	0.0774924	1.1112e-17	4.7201e-17	EUR Class-EN
ENSG00000258583	LINC01500	14	57646631	60184247	3902	74	0.115279	2.77762e-26	1.66548e-25	EUR Class-EN
ENSG00000100592	DAAM1	14	58188646	60371405	3171	36	0.0858532	1.20834e-19	5.61282e-19	EUR Class-EN
ENSG00000181619	GPR135	14	58429022	60465342	3142	46	0.212036	2.18345e-50	2.65133e-49	EUR Class-EN
ENSG00000126790	L3HYPDH	14	58460363	60484408	3148	97	0.120785	1.22068e-27	7.74581e-27	EUR Class-EN
ENSG00000258782	ENSG00000258782	14	58479274	60525437	3189	17	0.0679118	1.00587e-15	3.9215e-15	EUR Class-EN
ENSG00000151838	CCDC175	14	58504539	60576812	3242	65	0.168855	1.93544e-39	1.75894e-38	EUR Class-EN
ENSG00000139970	RTN1	14	58595976	60870776	3381	55	0.0386972	2.22417e-09	6.2595e-09	EUR Class-EN
ENSG00000126773	PCNX4	14	59091911	61169133	2502	28	0.530907	7.70519e-171	1.21568e-168	EUR Class-EN
ENSG00000100614	PPM1A	14	59245752	61299087	2367	54	0.274861	8.50228e-69	1.60841e-67	EUR Class-EN
ENSG00000179008	C14orf39	14	59396469	61515543	2383	28	0.033579	2.88496e-08	7.56646e-08	EUR Class-EN
ENSG00000139974	SLC38A6	14	59981114	62083733	2425	26	0.022492	5.48076e-06	1.22697e-05	EUR Class-EN
ENSG00000027075	PRKCH	14	60187559	62550976	2986	37	0.202719	8.77986e-48	9.97693e-47	EUR Class-EN
ENSG00000247287	ENSG00000247287	14	60294909	62322838	2390	36	0.114114	5.87873e-26	3.47905e-25	EUR Class-EN
ENSG00000258777	HIF1A-AS1	14	60681041	62695823	2739	21	0.0520649	2.37923e-12	7.91918e-12	EUR Class-EN
ENSG00000023608	SNAPC1	14	60762420	62796428	2834	29	0.0109756	0.00159599	0.00300475	EUR Class-EN
ENSG00000279633	ENSG00000279633	14	60801713	62803634	2812	15	0.0393945	1.57065e-09	4.46584e-09	EUR Class-EN
ENSG00000258903	ENSG00000258903	14	61103122	63117175	3015	9	0.0201949	1.71792e-05	3.71258e-05	EUR Class-EN
ENSG00000140015	KCNH5	14	61699464	64102037	3415	25	0.0609018	2.67485e-14	9.7758e-14	EUR Class-EN
ENSG00000259093	ENSG00000259093	14	62122888	64178190	2859	61	0.0393172	1.25075e-09	3.57511e-09	EUR Class-EN
ENSG00000126785	RHOJ	14	62204114	64293508	2847	29	0.496871	2.42519e-152	2.44552e-150	EUR Class-EN
ENSG00000261242	ENSG00000261242	14	62543569	64544664	2541	7	0.0336131	2.59348e-08	6.82126e-08	EUR Class-EN
ENSG00000140006	WDR89	14	62597039	64641871	2525	23	0.0162464	0.000124765	0.000254052	EUR Class-EN
ENSG00000054654	SYNE2	14	62761899	65226433	2923	30	0.0222986	6.20095e-06	1.38246e-05	EUR Class-EN
ENSG00000234911	TEX21P	14	63341673	65387986	2270	6	0.0235041	2.94281e-06	6.70713e-06	EUR Class-EN
ENSG00000089775	ZBTB25	14	63449106	65505213	2270	33	0.0429031	3.05028e-10	9.01892e-10	EUR Class-EN
ENSG00000126804	ZBTB1	14	63503712	65533690	2204	23	0.141005	1.18304e-32	8.78295e-32	EUR Class-EN
ENSG00000259116	ENSG00000259116	14	63513952	65540368	2188	29	0.211982	8.84608e-51	1.08267e-49	EUR Class-EN
ENSG00000070182	SPTB	14	63746283	65879907	2301	35	0.0498983	9.0079e-12	2.89721e-11	EUR Class-EN
ENSG00000176153	GPX2	14	63939152	65942905	2116	31	0.177364	2.91365e-41	2.78203e-40	EUR Class-EN
ENSG00000139998	RAB15	14	63945814	65973226	2139	17	0.043623	2.12323e-10	6.34583e-10	EUR Class-EN
ENSG00000125952	MAX	14	64006174	66102695	2251	40	0.0149395	0.000228932	0.000457129	EUR Class-EN
ENSG00000259118	ENSG00000259118	14	64082034	66094212	2159	46	0.0378932	2.89961e-09	8.10339e-09	EUR Class-EN
ENSG00000258847	ENSG00000258847	14	64957297	67004523	2308	19	0.0102599	0.0022198	0.00414287	EUR Class-EN
ENSG00000258561	ENSG00000258561	14	65212810	67509394	2821	47	0.0341237	2.11877e-08	5.60257e-08	EUR Class-EN
ENSG00000196553	CCDC196	14	65411704	67498677	2619	19	0.0185182	3.90201e-05	8.23311e-05	EUR Class-EN
ENSG00000171723	GPHN	14	65507407	68181803	3321	32	0.0144962	0.000291272	0.000577354	EUR Class-EN
ENSG00000172717	FAM71D	14	66189393	68228550	2642	15	0.0342235	1.87692e-08	4.98465e-08	EUR Class-EN
ENSG00000198133	TMEM229B	14	66447084	68533739	2720	100	0.10502	7.65868e-24	4.22517e-23	EUR Class-EN
ENSG00000100564	PIGH	14	66581955	68600286	2663	17	0.0821265	7.1444e-19	3.21183e-18	EUR Class-EN
ENSG00000081181	ARG2	14	66619920	68651708	2714	23	0.0803937	1.94028e-18	8.50347e-18	EUR Class-EN
ENSG00000286861	ENSG00000286861	14	66627299	68639675	2674	14	0.0180404	4.81007e-05	0.00010083	EUR Class-EN
ENSG00000100568	VTI1B	14	66647085	68674820	2689	28	0.0159034	0.000147034	0.000297697	EUR Class-EN
ENSG00000072121	ZFYVE26	14	66727374	68816590	2805	3	0.0270681	6.19921e-07	1.48086e-06	EUR Class-EN
ENSG00000182185	RAD51B	14	66819779	69730218	3843	14	0.091477	6.44979e-21	3.16188e-20	EUR Class-EN
ENSG00000185650	ZFP36L1	14	67787660	69796253	2568	24	0.124779	1.64558e-28	1.07237e-27	EUR Class-EN
ENSG00000072110	ACTN1	14	67874128	69979440	2804	19	0.0419126	3.67795e-10	1.08127e-09	EUR Class-EN
ENSG00000259062	ACTN1-AS1	14	67979682	69987463	2697	22	0.0403308	1.01995e-09	2.93091e-09	EUR Class-EN
ENSG00000081177	EXD2	14	68191511	70244020	3023	15	0.034568	1.77287e-08	4.7148e-08	EUR Class-EN
ENSG00000100626	GALNT16	14	68259277	70357033	3147	14	0.130852	6.39439e-30	4.36059e-29	EUR Class-EN
ENSG00000280073	ENSG00000280073	14	68357010	70359308	3043	53	0.0439747	1.76076e-10	5.28632e-10	EUR Class-EN
ENSG00000029364	SLC39A9	14	68398015	70462390	3165	10	0.0303214	1.33907e-07	3.35025e-07	EUR Class-EN
ENSG00000175985	PLEKHD1	14	68484692	70531551	3151	38	0.306775	3.68461e-78	8.39453e-77	EUR Class-EN
ENSG00000267909	CCDC177	14	68569799	70574871	3089	22	0.0271439	4.44176e-07	1.07153e-06	EUR Class-EN
ENSG00000100652	SLC10A1	14	68775416	70797241	3091	38	0.048717	1.47777e-11	4.70081e-11	EUR Class-EN
ENSG00000198732	SMOC1	14	68854131	71032366	3355	22	0.0274775	5.19754e-07	1.24853e-06	EUR Class-EN
ENSG00000258422	ENSG00000258422	14	69187123	71230187	3207	27	0.0427496	2.84711e-10	8.43649e-10	EUR Class-EN
ENSG00000139985	ADAM21	14	69417107	71460427	3061	75	0.135348	4.64517e-31	3.27063e-30	EUR Class-EN
ENSG00000257759	ENSG00000257759	14	69425812	71547464	3108	68	0.24248	5.37188e-59	8.07445e-58	EUR Class-EN
ENSG00000133997	MED6	14	69581257	71600690	2979	35	0.0388475	1.66024e-09	4.71594e-09	EUR Class-EN
ENSG00000006432	MAP3K9	14	69722526	71809534	3007	29	0.0823719	9.60336e-19	4.28654e-18	EUR Class-EN
ENSG00000259153	ENSG00000259153	14	69809841	71815994	2920	20	0.0730158	7.1435e-17	2.92355e-16	EUR Class-EN
ENSG00000100731	PCNX1	14	69907405	72115382	3270	100	0.170832	9.08202e-40	8.31572e-39	EUR Class-EN
ENSG00000258517	ENSG00000258517	14	70212633	72218216	2803	41	0.0592526	1.0139e-13	3.59889e-13	EUR Class-EN
ENSG00000269945	ENSG00000269945	14	70219100	72222724	2802	38	0.0671149	1.96811e-15	7.5698e-15	EUR Class-EN
ENSG00000197555	SIPA1L1	14	70320449	72741229	3392	10	0.0638486	1.02412e-14	3.81378e-14	EUR Class-EN
ENSG00000285612	ENSG00000285612	14	70586269	72590354	2795	5	0.0172109	7.60384e-05	0.000157206	EUR Class-EN
ENSG00000200298	Y_RNA-132	14	71022407	73022516	2793	2	0.0160236	0.000131152	0.000266612	EUR Class-EN
ENSG00000205683	DPF3	14	71609034	73894101	3173	18	0.0395413	1.5825e-09	4.4984e-09	EUR Class-EN
ENSG00000119599	DCAF4	14	71926377	73959703	2961	28	0.0192385	2.84494e-05	6.05729e-05	EUR Class-EN
ENSG00000165861	ZFYVE1	14	71969451	74027131	3037	30	0.214471	1.75559e-51	2.19144e-50	EUR Class-EN
ENSG00000119707	RBM25	14	72058532	74123899	3013	22	0.0180616	4.94884e-05	0.000103646	EUR Class-EN
ENSG00000258448	ENSG00000258448	14	72068108	74068618	2905	6	0.0133082	0.000494285	0.000963185	EUR Class-EN
ENSG00000080815	PSEN1	14	72136418	74223691	3004	25	0.0554045	6.60547e-13	2.25857e-12	EUR Class-EN
ENSG00000258944	ENSG00000258944	14	72272182	74274081	2826	27	0.0122106	0.000863407	0.00165344	EUR Class-EN
ENSG00000133961	NUMB	14	72275107	74458617	3064	31	0.165516	1.2553e-38	1.11676e-37	EUR Class-EN
ENSG00000251393	ENSG00000251393	14	72462362	74477175	2798	31	0.0717463	1.90035e-16	7.63986e-16	EUR Class-EN
ENSG00000187105	HEATR4	14	72478484	74558947	2893	82	0.22699	5.05425e-55	6.94443e-54	EUR Class-EN
ENSG00000258695	ENSG00000258695	14	72522878	74530610	2803	51	0.0202135	1.804e-05	3.89316e-05	EUR Class-EN
ENSG00000184227	ACOT1	14	72537143	74543796	2816	76	0.395412	4.22616e-109	1.91813e-107	EUR Class-EN
ENSG00000258603	ENSG00000258603	14	72555115	74633941	2909	110	0.401607	5.76067e-111	2.69366e-109	EUR Class-EN
ENSG00000119673	ACOT2	14	72567620	74575658	2823	36	0.143315	1.56747e-33	1.19664e-32	EUR Class-EN
ENSG00000279026	ENSG00000279026	14	72580694	74582918	2812	39	0.12991	8.98093e-30	6.0922e-29	EUR Class-EN
ENSG00000205669	ACOT6	14	72610945	74619888	2806	69	0.203622	4.88599e-48	5.59326e-47	EUR Class-EN
ENSG00000176903	PNMA1	14	72711783	74714384	2790	18	0.0132733	0.000503606	0.000980278	EUR Class-EN
ENSG00000156030	MIDEAS	14	72715122	74790285	2849	27	0.0547206	6.97312e-13	2.38042e-12	EUR Class-EN
ENSG00000259065	ENSG00000259065	14	72787355	74803300	2766	20	0.128875	1.68783e-29	1.1363e-28	EUR Class-EN
ENSG00000140043	PTGR2	14	72851831	74885726	2691	45	0.0594306	8.649e-14	3.08085e-13	EUR Class-EN
ENSG00000273711	ENSG00000273711	14	72873689	74885555	2656	40	0.203373	4.23365e-48	4.85368e-47	EUR Class-EN
ENSG00000258891	ENSG00000258891	14	72896164	74938114	2687	41	0.0815513	1.11425e-18	4.95066e-18	EUR Class-EN
ENSG00000187097	ENTPD5	14	72958010	75019399	2603	55	0.0597016	5.63153e-14	2.02215e-13	EUR Class-EN
ENSG00000119636	BBOF1	14	73019349	75082863	2531	42	0.0193125	2.50888e-05	5.36541e-05	EUR Class-EN
ENSG00000119711	ALDH6A1	14	73056847	75084492	2486	29	0.0405274	9.13379e-10	2.63185e-09	EUR Class-EN
ENSG00000119682	AREL1	14	73653437	75713117	2601	17	0.058289	1.52343e-13	5.36807e-13	EUR Class-EN
ENSG00000119689	DLST	14	73881891	75903743	2465	38	0.0763833	1.00948e-17	4.29355e-17	EUR Class-EN
ENSG00000119718	EIF2B2	14	74002921	76012366	2342	35	0.0582507	1.40992e-13	4.97566e-13	EUR Class-EN
ENSG00000119684	MLH3	14	74013769	76051532	2351	16	0.0427349	3.14278e-10	9.28296e-10	EUR Class-EN
ENSG00000119640	ACYP1	14	74053237	76069483	2316	22	0.0459141	6.07377e-11	1.86728e-10	EUR Class-EN
ENSG00000119703	ZC2HC1C	14	74064109	76119502	2383	21	0.0144055	0.000295969	0.000586296	EUR Class-EN
ENSG00000170348	TMED10	14	74131469	76176612	2393	18	0.0994658	7.48499e-23	3.97977e-22	EUR Class-EN
ENSG00000258820	ENSG00000258820	14	74259411	76271950	2371	34	0.329299	1.70328e-85	4.64749e-84	EUR Class-EN
ENSG00000119685	TTLL5	14	74633625	76955079	3016	47	0.0793965	3.73233e-18	1.6177e-17	EUR Class-EN
ENSG00000259103	ENSG00000259103	14	74814502	76847698	2739	58	0.1082	9.39473e-25	5.34699e-24	EUR Class-EN
ENSG00000119650	IFT43	14	74902136	77084585	3008	112	0.0169148	9.10445e-05	0.000187296	EUR Class-EN
ENSG00000119699	TGFB3	14	74958097	76983011	2779	28	0.0152376	0.000201211	0.000403308	EUR Class-EN
ENSG00000089916	GPATCH2L	14	75151916	77254342	3103	41	0.0738532	5.9597e-17	2.44381e-16	EUR Class-EN
ENSG00000258454	ENSG00000258454	14	75235817	77263474	3064	68	0.27934	2.91508e-70	5.65764e-69	EUR Class-EN
ENSG00000280078	ENSG00000280078	14	75279173	77283103	3043	74	0.173666	2.52197e-40	2.35e-39	EUR Class-EN
ENSG00000258402	ENSG00000258402	14	75280943	77310066	3076	19	0.0812513	1.15648e-18	5.13339e-18	EUR Class-EN
ENSG00000119715	ESRRB	14	75310712	77501837	3285	41	0.270318	8.26708e-67	1.49211e-65	EUR Class-EN
ENSG00000259124	ENSG00000259124	14	75495363	77726712	3545	24	0.10086	6.11621e-23	3.26096e-22	EUR Class-EN
ENSG00000258569	ENSG00000258569	14	75710658	77761388	3357	14	0.0752776	2.58417e-17	1.07776e-16	EUR Class-EN
ENSG00000071246	VASH1	14	75761468	77783015	3356	17	0.0686948	5.51129e-16	2.17606e-15	EUR Class-EN
ENSG00000013523	ANGEL1	14	75786009	77826246	3408	10	0.0276756	4.83069e-07	1.16233e-06	EUR Class-EN
ENSG00000286437	ENSG00000286437	14	75790267	77793807	3339	14	0.114502	4.89507e-26	2.91028e-25	EUR Class-EN
ENSG00000119669	IRF2BPL	14	76024543	78028708	3602	56	0.0446559	1.30967e-10	3.95556e-10	EUR Class-EN
ENSG00000273729	ENSG00000273729	14	76028086	78031572	3604	13	0.0243966	2.35213e-06	5.39962e-06	EUR Class-EN
ENSG00000165548	TMEM63C	14	76116568	78259495	3896	71	0.139007	5.49456e-32	3.9898e-31	EUR Class-EN
ENSG00000201384	ENSG00000201384	14	76201026	78201140	3643	36	0.122026	1.9196e-28	1.24813e-27	EUR Class-EN
ENSG00000009830	POMT2	14	76274956	78320883	3724	26	0.0248214	1.67932e-06	3.89246e-06	EUR Class-EN
ENSG00000100577	GSTZ1	14	76320996	78331597	3658	35	0.213123	2.4821e-51	3.09167e-50	EUR Class-EN
ENSG00000100580	TMED8	14	76335029	78377094	3668	33	0.0866262	9.21535e-20	4.30039e-19	EUR Class-EN
ENSG00000165555	NOXRED1	14	76394021	78423517	3601	6	0.0310496	7.3371e-08	1.86772e-07	EUR Class-EN
ENSG00000151445	VIPAS39	14	76426675	78457952	3590	24	0.0870327	8.57716e-20	4.00984e-19	EUR Class-EN
ENSG00000100601	ALKBH1	14	76672404	78708023	3539	31	0.0151815	0.000186068	0.000374148	EUR Class-EN
ENSG00000100603	SNW1	14	76717599	78761207	3525	25	0.0146805	0.000253357	0.000504728	EUR Class-EN
ENSG00000197734	C14orf178	14	76760834	78769742	3459	50	0.0260373	1.06046e-06	2.49215e-06	EUR Class-EN
ENSG00000063761	ADCK1	14	76800109	78935014	3569	62	0.126748	4.80508e-29	3.18955e-28	EUR Class-EN
ENSG00000259106	ENSG00000259106	14	78611418	80633311	2608	51	0.133807	8.65131e-31	6.04725e-30	EUR Class-EN
ENSG00000287118	ENSG00000287118	14	78639754	80644431	2591	142	0.204499	9.82651e-49	1.14582e-47	EUR Class-EN
ENSG00000211448	DIO2	14	79197526	81387757	3015	98	0.101592	4.78289e-23	2.55831e-22	EUR Class-EN
ENSG00000258766	DIO2-AS1	14	79211419	81455469	3114	45	0.0526008	2.26611e-12	7.55244e-12	EUR Class-EN
ENSG00000100629	CEP128	14	79476983	81959517	3696	99	0.281568	1.62068e-70	3.15865e-69	EUR Class-EN
ENSG00000165409	TSHR	14	79954989	82146306	3259	55	0.225938	2.11899e-54	2.86896e-53	EUR Class-EN
ENSG00000284959	ENSG00000284959	14	80012099	82170429	3165	17	0.276068	7.36474e-69	1.39664e-67	EUR Class-EN
ENSG00000259035	ENSG00000259035	14	80741002	83030349	3349	40	0.0233406	4.05692e-06	9.16352e-06	EUR Class-EN
ENSG00000258902	ENSG00000258902	14	84362457	86516934	3392	29	0.197311	1.89936e-46	2.09071e-45	EUR Class-EN
ENSG00000205562	ENSG00000205562	14	84518871	86531585	3160	38	0.0250863	1.6968e-06	3.93141e-06	EUR Class-EN
ENSG00000185070	FLRT2	14	84530144	86654428	3312	48	0.0886653	1.69592e-20	8.16207e-20	EUR Class-EN
ENSG00000258733	LINC02328	14	84911438	87161500	3391	62	0.130259	8.13215e-30	5.52128e-29	EUR Class-EN
ENSG00000258912	LINC02316	14	85006893	87062981	3187	41	0.0302812	1.34426e-07	3.36215e-07	EUR Class-EN
ENSG00000258958	ENSG00000258958	14	86323753	88332390	3438	63	0.0152865	0.00015767	0.000318648	EUR Class-EN
ENSG00000258859	LINC02296	14	86353070	88573022	3629	26	0.0429471	2.86598e-10	8.49023e-10	EUR Class-EN
ENSG00000259077	ENSG00000259077	14	86810982	88838339	3131	13	0.0369497	4.67857e-09	1.29223e-08	EUR Class-EN
ENSG00000054983	GALC	14	86837820	88993665	3334	60	0.354354	7.84241e-96	2.67481e-94	EUR Class-EN
ENSG00000140030	GPR65	14	87005135	89014811	3108	7	0.0187213	3.3339e-05	7.06397e-05	EUR Class-EN
ENSG00000258407	ENSG00000258407	14	87010787	89015611	3105	47	0.034628	1.4371e-08	3.84611e-08	EUR Class-EN
ENSG00000258826	LINC01147	14	87018181	89036319	3122	22	0.0459426	5.54955e-11	1.71042e-10	EUR Class-EN
ENSG00000258867	LINC01146	14	87024519	89098025	3193	38	0.0523861	2.80969e-12	9.2999e-12	EUR Class-EN
ENSG00000100433	KCNK10	14	87180103	89326907	3358	50	0.0505118	3.72524e-12	1.22412e-11	EUR Class-EN
ENSG00000042317	SPATA7	14	87384924	89470350	3265	68	0.626799	1.29533e-227	6.53091e-225	EUR Class-EN
ENSG00000070778	PTPN21	14	87465778	89555007	3229	27	0.0544404	1.04917e-12	3.55021e-12	EUR Class-EN
ENSG00000258983	ENSG00000258983	14	87499334	89515502	3085	23	0.203121	8.3933e-49	9.80674e-48	EUR Class-EN
ENSG00000165521	EML5	14	87612431	89792752	3311	8	0.0196592	2.25292e-05	4.83272e-05	EUR Class-EN
ENSG00000053254	FOXN3	14	88124871	90619149	3323	11	0.0103305	0.00221152	0.00412774	EUR Class-EN
ENSG00000258380	ENSG00000258380	14	88399995	90409469	2650	9	0.024302	1.91629e-06	4.42228e-06	EUR Class-EN
ENSG00000259053	ENSG00000259053	14	88412312	90954659	3463	52	0.117036	3.52363e-27	2.18451e-26	EUR Class-EN
ENSG00000042088	TDP1	14	88954939	91044764	3016	24	0.186862	3.86278e-44	4.00664e-43	EUR Class-EN
ENSG00000100764	PSMC1	14	89256527	91275429	2894	27	0.0831574	5.26034e-19	2.38052e-18	EUR Class-EN
ENSG00000119720	NRDE2	14	89267860	91331969	2959	11	0.135936	3.76274e-31	2.66062e-30	EUR Class-EN
ENSG00000165914	TTC7B	14	89524564	91816479	3250	36	0.0304106	1.17721e-07	2.95708e-07	EUR Class-EN
ENSG00000213315	ENSG00000213315	14	89766531	91766989	2888	46	0.179135	3.80216e-42	3.7413e-41	EUR Class-EN
ENSG00000100784	RPS6KA5	14	89847861	92060641	3187	62	0.0129674	0.000588395	0.00113939	EUR Class-EN
ENSG00000133943	DGLUCY	14	90060333	92225632	3236	77	0.0654629	4.03097e-15	1.5286e-14	EUR Class-EN
ENSG00000119714	GPR68	14	90232532	92253925	2990	68	0.0114409	0.00127366	0.002412	EUR Class-EN
ENSG00000015133	CCDC88C	14	90271323	92417844	3224	27	0.0947894	1.12237e-21	5.67119e-21	EUR Class-EN
ENSG00000100796	PPP4R3A	14	90457508	92510554	3256	7	0.0249714	1.70024e-06	3.93899e-06	EUR Class-EN
ENSG00000133962	CATSPERB	14	90580696	92780707	3550	42	0.159781	6.5062e-37	5.51523e-36	EUR Class-EN
ENSG00000165929	TC2N	14	90779746	92867536	3361	21	0.266126	8.68432e-66	1.53283e-64	EUR Class-EN
ENSG00000140092	FBLN5	14	90869411	92947987	3291	36	0.0886547	3.48554e-20	1.65553e-19	EUR Class-EN
ENSG00000100815	TRIP11	14	90965991	93040896	3338	28	0.0250533	1.72821e-06	4.00139e-06	EUR Class-EN
ENSG00000066427	ATXN3	14	91044496	93106621	3321	41	0.106463	2.72794e-24	1.52859e-23	EUR Class-EN
ENSG00000183648	NDUFB1	14	91116122	93121917	3257	26	0.127933	2.12412e-29	1.42588e-28	EUR Class-EN
ENSG00000140090	SLC24A4	14	91322581	93501481	3567	50	0.0793575	3.79938e-18	1.64614e-17	EUR Class-EN
ENSG00000100599	RIN3	14	91513781	93688994	3462	51	0.0993735	1.40728e-22	7.37762e-22	EUR Class-EN
ENSG00000100600	LGMN	14	91703807	93748679	3175	7	0.104137	9.92605e-24	5.45269e-23	EUR Class-EN
ENSG00000066455	GOLGA5	14	91794305	93839947	3226	18	0.0855737	8.88306e-20	4.14783e-19	EUR Class-EN
ENSG00000100604	CHGA	14	91923150	93935285	3292	15	0.0345301	1.77926e-08	4.73015e-08	EUR Class-EN
ENSG00000100605	ITPK1	14	91936914	94116320	3604	20	0.0288552	2.52403e-07	6.18874e-07	EUR Class-EN
ENSG00000258730	ITPK1-AS1	14	92067452	94072152	3310	42	0.068524	9.53904e-16	3.72327e-15	EUR Class-EN
ENSG00000011114	BTBD7	14	92237550	94333092	3368	26	0.0277614	4.63872e-07	1.11765e-06	EUR Class-EN
ENSG00000133958	UNC79	14	92333219	94707876	3990	45	0.351168	1.9362e-93	6.27177e-92	EUR Class-EN
ENSG00000100628	ASB2	14	92934166	94976739	3464	11	0.0672047	1.89123e-15	7.28134e-15	EUR Class-EN
ENSG00000089723	OTUB2	14	93026340	95048930	3443	65	0.0345098	1.19018e-08	3.20103e-08	EUR Class-EN
ENSG00000089737	DDX24	14	93048287	95081212	3462	13	0.0401439	1.10193e-09	3.15984e-09	EUR Class-EN
ENSG00000165948	IFI27L1	14	93081301	95103846	3458	38	0.0160562	0.000128997	0.000262439	EUR Class-EN
ENSG00000165949	IFI27	14	93104836	95116698	3421	16	0.0888905	3.46247e-20	1.64491e-19	EUR Class-EN
ENSG00000119632	IFI27L2	14	93127779	95130253	3392	23	0.0381887	2.15856e-09	6.08077e-09	EUR Class-EN
ENSG00000119698	PPP4R4	14	93146128	95279734	3559	28	0.0133596	0.000495644	0.000965509	EUR Class-EN
ENSG00000176438	SYNE3	14	94407266	96516650	3931	134	0.291286	1.75468e-74	3.68622e-73	EUR Class-EN
ENSG00000247092	SNHG10	14	94521943	96534889	3713	33	0.139659	6.20711e-32	4.49735e-31	EUR Class-EN
ENSG00000182512	GLRX5	14	94533503	96544724	3711	29	0.0176242	5.82645e-05	0.000121303	EUR Class-EN
ENSG00000250366	TUNAR	14	94876392	96925663	3658	85	0.0998548	4.77186e-23	2.553e-22	EUR Class-EN
ENSG00000227051	C14orf132	14	95039362	97093971	3602	85	0.0434699	2.25858e-10	6.73992e-10	EUR Class-EN
ENSG00000066739	ATG2B	14	95279195	97363341	3643	38	0.11931	2.46094e-27	1.54594e-26	EUR Class-EN
ENSG00000100744	GSKIP	14	95363452	97387288	3504	21	0.114779	4.05227e-26	2.41416e-25	EUR Class-EN
ENSG00000140057	AK7	14	95392128	97489427	3563	13	0.0136063	0.000419291	0.000821604	EUR Class-EN
ENSG00000258702	ENSG00000258702	14	95592399	97605974	3233	38	0.456856	8.09146e-135	5.91998e-133	EUR Class-EN
ENSG00000287350	ENSG00000287350	14	95663791	97681827	3107	37	0.206044	1.68162e-49	2.00007e-48	EUR Class-EN
ENSG00000258979	LINC02299	14	95738021	97793084	3098	32	0.15541	9.04584e-36	7.42385e-35	EUR Class-EN
ENSG00000100749	VRK1	14	95797304	97954846	3230	40	0.269797	3.16485e-67	5.79333e-66	EUR Class-EN
ENSG00000285584	ENSG00000285584	14	96180525	98217778	3124	10	0.0320785	5.12511e-08	1.31882e-07	EUR Class-EN
ENSG00000246223	LINC01550	14	96924637	98978124	3585	51	0.0103943	0.00219443	0.00409815	EUR Class-EN
ENSG00000205476	CCDC85C	14	98500190	100604207	3258	80	0.0230261	4.33599e-06	9.77769e-06	EUR Class-EN
ENSG00000247970	ENSG00000247970	14	98604556	100625740	3089	31	0.0280882	3.97016e-07	9.61259e-07	EUR Class-EN
ENSG00000182218	HHIPL1	14	98645129	100680569	3104	35	0.0592762	7.24998e-14	2.59166e-13	EUR Class-EN
ENSG00000066629	EML1	14	98737693	100942060	3281	75	0.0278183	4.40243e-07	1.06259e-06	EUR Class-EN
ENSG00000258560	ENSG00000258560	14	99052803	101074878	2837	58	0.016031	0.000138405	0.00028079	EUR Class-EN
ENSG00000258982	ENSG00000258982	14	99207407	101238555	2835	16	0.0157233	0.000153092	0.000309557	EUR Class-EN
ENSG00000197119	SLC25A29	14	99291116	101306547	2824	67	0.0633984	1.12779e-14	4.19042e-14	EUR Class-EN
ENSG00000258504	ENSG00000258504	14	99291117	101294656	2798	8	0.0906654	1.27309e-20	6.16418e-20	EUR Class-EN
ENSG00000140105	WARS1	14	99333790	101376805	2861	10	0.0341168	2.06242e-08	5.4598e-08	EUR Class-EN
ENSG00000183092	BEGAIN	14	99537147	101587413	2941	9	0.0131749	0.000529882	0.00102978	EUR Class-EN
ENSG00000214548	MEG3	14	99779410	101861031	2818	39	0.0471789	3.1425e-11	9.83844e-11	EUR Class-EN
ENSG00000258399	ENSG00000258399	14	99836269	101947194	2882	1	0.0220096	7.28325e-06	1.61444e-05	EUR Class-EN
ENSG00000225746	MEG8	14	99894770	102038859	2898	24	0.0176705	6.09044e-05	0.000126583	EUR Class-EN
ENSG00000230805	ENSG00000230805	14	100071978	102077910	2686	32	0.21728	1.12515e-51	1.41132e-50	EUR Class-EN
ENSG00000286551	ENSG00000286551	14	100133730	102151988	2677	22	0.145136	1.98034e-33	1.50441e-32	EUR Class-EN
ENSG00000258404	LINC02320	14	100634454	102731108	2863	61	0.050021	7.96523e-12	2.57364e-11	EUR Class-EN
ENSG00000078304	PPP2R5C	14	100761798	102927989	2876	52	0.0477617	2.07989e-11	6.56752e-11	EUR Class-EN
ENSG00000259088	ENSG00000259088	14	100796555	102810321	2712	36	0.0222291	6.86196e-06	1.52454e-05	EUR Class-EN
ENSG00000272444	ENSG00000272444	14	100952416	102953063	2634	28	0.0230416	4.6518e-06	1.04614e-05	EUR Class-EN
ENSG00000140153	WDR20	14	101139503	103224847	2752	31	0.0305422	1.24113e-07	3.11058e-07	EUR Class-EN
ENSG00000080823	MOK	14	101224500	103305190	2829	43	0.0787429	3.18562e-18	1.3841e-17	EUR Class-EN
ENSG00000022976	ZNF839	14	101317377	103342702	2747	41	0.199784	2.3615e-47	2.65872e-46	EUR Class-EN
ENSG00000100865	CINP	14	101341102	103362916	2747	41	0.0195893	2.41175e-05	5.16103e-05	EUR Class-EN
ENSG00000196663	TECPR2	14	101362941	103502477	2891	143	0.137689	1.64987e-31	1.17739e-30	EUR Class-EN
ENSG00000156381	ANKRD9	14	101501767	103509799	2694	7	0.0151694	0.000201551	0.000403952	EUR Class-EN
ENSG00000131323	TRAF3	14	101777449	103911500	2859	24	0.0989602	1.47276e-22	7.71045e-22	EUR Class-EN
ENSG00000166126	AMN	14	101922663	103933596	2699	24	0.0187644	3.55797e-05	7.52842e-05	EUR Class-EN
ENSG00000185215	TNFAIP2	14	102121476	104137439	2778	11	0.0543101	1.12847e-12	3.81299e-12	EUR Class-EN
ENSG00000259775	ENSG00000259775	14	102331674	104332367	2932	7	0.0224709	5.97919e-06	1.33469e-05	EUR Class-EN
ENSG00000100664	EIF5	14	102333544	104345025	2948	70	0.0201137	1.89877e-05	4.09044e-05	EUR Class-EN
ENSG00000075413	MARK3	14	102385377	104503831	3089	53	0.472899	7.05252e-141	5.73921e-139	EUR Class-EN
ENSG00000244691	RPL10AP1	14	102412119	104412761	2942	41	0.384334	3.30515e-105	1.3787e-103	EUR Class-EN
ENSG00000258851	ENSG00000258851	14	102553421	104561877	2969	21	0.177495	1.96716e-41	1.88684e-40	EUR Class-EN
ENSG00000166170	BAG5	14	102556545	104562657	2966	35	0.189002	2.50483e-44	2.61096e-43	EUR Class-EN
ENSG00000246451	ENSG00000246451	14	102682362	104684015	2952	32	0.103455	1.30914e-23	7.14581e-23	EUR Class-EN
ENSG00000269910	ENSG00000269910	14	102694516	104695050	2948	30	0.0629061	1.23103e-14	4.56523e-14	EUR Class-EN
ENSG00000126215	XRCC3	14	102697609	104715504	2988	27	0.0859043	8.36887e-20	3.91404e-19	EUR Class-EN
ENSG00000088808	PPP1R13B	14	102733195	104847575	3122	22	0.0965101	5.83668e-22	2.97972e-21	EUR Class-EN
ENSG00000258735	LINC00637	14	102847721	104858049	3007	21	0.294667	4.32745e-75	9.17418e-74	EUR Class-EN
ENSG00000258534	ENSG00000258534	14	102854366	104880111	3034	5	0.210509	1.02976e-50	1.257e-49	EUR Class-EN
ENSG00000156411	ATP5MJ	14	102912288	104928269	3061	25	0.0294106	2.00042e-07	4.93673e-07	EUR Class-EN
ENSG00000156414	TDRD9	14	102928456	105052667	3223	15	0.143245	4.38753e-33	3.29637e-32	EUR Class-EN
ENSG00000166183	ASPG	14	103085686	105115582	3130	34	0.0634667	1.09703e-14	4.08005e-14	EUR Class-EN
ENSG00000258913	LINC02691	14	103223584	105288069	3091	29	0.038033	2.52063e-09	7.06385e-09	EUR Class-EN
ENSG00000258986	TMEM179	14	103474678	105605647	2755	15	0.0939569	1.73657e-21	8.72529e-21	EUR Class-EN
ENSG00000184601	C14orf180	14	103579764	105590515	2646	19	0.0188241	3.57629e-05	7.56581e-05	EUR Class-EN
ENSG00000260792	LINC02280	14	103661120	105665558	2533	12	0.0127906	0.000638816	0.00123404	EUR Class-EN
ENSG00000203485	INF2	14	103681146	105722535	2512	29	0.105085	5.38049e-24	2.9818e-23	EUR Class-EN
ENSG00000184990	SIVA1	14	103753147	105768494	2432	33	0.139207	3.9384e-32	2.87602e-31	EUR Class-EN
ENSG00000142208	AKT1	14	103769349	105795751	2417	44	0.0336162	2.61392e-08	6.87348e-08	EUR Class-EN
ENSG00000258430	ENSG00000258430	14	103769349	105770271	2417	36	0.0393715	1.46195e-09	4.16389e-09	EUR Class-EN
ENSG00000185567	AHNAK2	14	103937244	105978374	2155	6	0.0421603	2.68978e-10	7.98457e-10	EUR Class-EN
ENSG00000140104	CLBA1	14	103985775	106010482	2061	37	0.209741	2.96064e-50	3.58941e-49	EUR Class-EN
ENSG00000185024	BRF1	14	104209286	106315589	1701	53	0.0355819	1.06323e-08	2.86868e-08	EUR Class-EN
ENSG00000184887	BTBD6	14	104248533	106251093	1627	29	0.0242362	2.57015e-06	5.88148e-06	EUR Class-EN
ENSG00000185347	TEDC1	14	104489855	106499575	1218	16	0.033387	3.02023e-08	7.90692e-08	EUR Class-EN
ENSG00000184986	TMEM121	14	104526583	106530202	1174	63	0.0115821	0.00116468	0.0022112	EUR Class-EN
ENSG00000277561	GOLGA8IP	15	21606022	23617854	192	1	0.0143884	0.000298033	0.000590233	EUR Class-EN
ENSG00000274471	HERC2P7	15	22309607	24314566	1460	44	0.0271572	5.85489e-07	1.40049e-06	EUR Class-EN
ENSG00000182636	NDN	15	22685400	24687305	2168	18	0.0750641	3.10867e-17	1.29325e-16	EUR Class-EN
ENSG00000260232	PWRN4	15	22912411	25090821	2786	34	0.222179	2.49886e-54	3.3695e-53	EUR Class-EN
ENSG00000259905	PWRN1	15	23101827	25823365	3992	46	0.123609	1.07517e-28	7.06008e-28	EUR Class-EN
ENSG00000128739	SNRPN	15	23823637	25978723	3971	115	0.159501	8.86454e-37	7.47884e-36	EUR Class-EN
ENSG00000241061	RPL5P1	15	23908932	25909825	3713	38	0.0490945	1.1615e-11	3.71308e-11	EUR Class-EN
ENSG00000287482	ENSG00000287482	15	24091786	26107469	3508	67	0.0899325	1.32172e-20	6.39162e-20	EUR Class-EN
ENSG00000114062	UBE3A	15	24333728	26439051	3563	37	0.0393385	1.77348e-09	5.02713e-09	EUR Class-EN
ENSG00000235731	LINC02250	15	24456271	26578813	3551	25	0.0226097	5.7875e-06	1.29325e-05	EUR Class-EN
ENSG00000206190	ATP10A	15	24677271	26865184	3594	119	0.136391	3.53781e-31	2.50539e-30	EUR Class-EN
ENSG00000206187	LINC02346	15	24902119	27053123	3372	20	0.124362	1.7913e-28	1.16635e-27	EUR Class-EN
ENSG00000235160	LINC02248	15	25395037	27455217	3291	6	0.0225172	5.8074e-06	1.29734e-05	EUR Class-EN
ENSG00000287280	ENSG00000287280	15	25403480	27477840	3304	30	0.0142263	0.000319373	0.000630933	EUR Class-EN
ENSG00000186297	GABRA5	15	25866911	27949208	3246	9	0.025281	1.54159e-06	3.58002e-06	EUR Class-EN
ENSG00000259122	TVP23BP1	15	25964917	27970385	3057	17	0.0360147	8.07366e-09	2.1952e-08	EUR Class-EN
ENSG00000182256	GABRG3	15	25971181	28541984	3295	59	0.02693	7.12987e-07	1.69532e-06	EUR Class-EN
ENSG00000104044	OCA2	15	26754875	29099315	2388	33	0.0462753	5.43915e-11	1.67796e-10	EUR Class-EN
ENSG00000228992	RPL5P32	15	26895704	28896582	1835	18	0.0483061	2.08673e-11	6.5882e-11	EUR Class-EN
ENSG00000128731	HERC2	15	27111040	29322179	2134	36	0.118682	5.16471e-27	3.1832e-26	EUR Class-EN
ENSG00000256338	RPL41P2	15	27315651	29316059	1926	26	0.09924	1.12012e-22	5.90021e-22	EUR Class-EN
ENSG00000206149	HERC2P9	15	27589492	29685264	2017	57	0.289545	1.62672e-73	3.37762e-72	EUR Class-EN
ENSG00000248334	WHAMMP2	15	27737583	29759204	1786	51	0.0591989	9.87902e-14	3.50929e-13	EUR Class-EN
ENSG00000261377	PDCD6IPP2	15	27789664	29859007	1777	110	0.0632059	1.36323e-14	5.04825e-14	EUR Class-EN
ENSG00000104059	FAM189A1	15	28120252	30570979	1622	37	0.0221422	7.13624e-06	1.58291e-05	EUR Class-EN
ENSG00000259814	ENSG00000259814	15	28609676	30611212	1543	27	0.0157341	0.000153905	0.000311148	EUR Class-EN
ENSG00000104067	TJP1	15	28699367	30968915	1822	15	0.024677	1.9558e-06	4.51032e-06	EUR Class-EN
ENSG00000259647	ENSG00000259647	15	29005443	31045848	1753	33	0.123289	4.52901e-28	2.9089e-27	EUR Class-EN
ENSG00000215302	ENSG00000215302	15	29470779	31507623	1843	113	0.103354	1.7687e-23	9.59558e-23	EUR Class-EN
ENSG00000260693	ENSG00000260693	15	29540093	31545969	1826	30	0.0304922	1.14965e-07	2.88879e-07	EUR Class-EN
ENSG00000261794	GOLGA8H	15	29604028	31617752	1834	81	0.0192	2.85605e-05	6.07983e-05	EUR Class-EN
ENSG00000187951	ENSG00000187951	15	29658717	31772993	1897	168	0.240541	9.68108e-59	1.44486e-57	EUR Class-EN
ENSG00000103832	GOLGA8UP	15	29791573	31801859	1830	89	0.0556155	3.75966e-13	1.30144e-12	EUR Class-EN
ENSG00000259845	HERC2P10	15	29815271	31844153	1848	94	0.359005	2.09529e-97	7.3966e-96	EUR Class-EN
ENSG00000198690	FAN1	15	29890559	31943108	1875	98	0.134132	7.8729e-31	5.51478e-30	EUR Class-EN
ENSG00000166912	MTMR10	15	29938941	31991628	1816	22	0.129755	9.4632e-30	6.4156e-29	EUR Class-EN
ENSG00000259448	LINC02352	15	30215622	32224445	1817	29	0.0368017	5.07811e-09	1.39942e-08	EUR Class-EN
ENSG00000169918	OTUD7A	15	30475398	32870789	2214	56	0.143339	4.86941e-33	3.65368e-32	EUR Class-EN
ENSG00000206127	GOLGA8O	15	31441914	33455634	2371	40	0.0654123	3.26825e-15	1.24548e-14	EUR Class-EN
ENSG00000223509	ENSG00000223509	15	31519848	33536926	2365	85	0.125862	9.25675e-29	6.08703e-28	EUR Class-EN
ENSG00000261064	LINC02256	15	31536047	33587613	2471	17	0.108909	7.71259e-25	4.40908e-24	EUR Class-EN
ENSG00000262728	ENSG00000262728	15	31585524	33615158	2484	25	0.0793231	1.80263e-18	7.91668e-18	EUR Class-EN
ENSG00000232653	GOLGA8N	15	31593456	33607310	2447	27	0.203333	4.96357e-48	5.67648e-47	EUR Class-EN
ENSG00000198826	ARHGAP11A	15	31615144	33639941	2473	7	0.0180527	4.71625e-05	9.89173e-05	EUR Class-EN
ENSG00000285948	ENSG00000285948	15	31624106	33641615	2468	36	0.0430518	2.29989e-10	6.86056e-10	EUR Class-EN
ENSG00000248905	FMN1	15	31765544	34194714	3292	58	0.0579346	1.91102e-13	6.70224e-13	EUR Class-EN
ENSG00000259408	ENSG00000259408	15	32851785	34856809	3398	42	0.088706	3.19394e-20	1.51951e-19	EUR Class-EN
ENSG00000169857	AVEN	15	32858782	35075155	3689	35	0.105312	4.46118e-24	2.48063e-23	EUR Class-EN
ENSG00000128463	EMC4	15	33225013	35230156	3227	6	0.0432573	1.97316e-10	5.90414e-10	EUR Class-EN
ENSG00000140199	SLC12A6	15	33229784	35338060	3284	14	0.0366769	4.80453e-09	1.32545e-08	EUR Class-EN
ENSG00000176454	LPCAT4	15	33358633	35367196	3025	81	0.0287462	2.8098e-07	6.86763e-07	EUR Class-EN
ENSG00000175265	GOLGA8A	15	33379068	35437808	3093	103	0.265784	1.12855e-65	1.98591e-64	EUR Class-EN
ENSG00000215252	GOLGA8B	15	33525095	35588503	3001	61	0.302121	8.67214e-77	1.91736e-75	EUR Class-EN
ENSG00000287973	ENSG00000287973	15	33657736	35670512	2763	28	0.0689427	5.29882e-16	2.09431e-15	EUR Class-EN
ENSG00000250007	ENSG00000250007	15	33755084	35813505	2690	47	0.14988	2.12016e-34	1.66179e-33	EUR Class-EN
ENSG00000021776	AQR	15	33851782	35969742	2731	22	0.237164	2.47456e-57	3.57804e-56	EUR Class-EN
ENSG00000259181	ENSG00000259181	15	33993646	36003221	2488	30	0.0365696	4.73863e-09	1.30789e-08	EUR Class-EN
ENSG00000259397	ENSG00000259397	15	34092481	36093210	2510	30	0.0131534	0.000536943	0.00104298	EUR Class-EN
ENSG00000259516	ANP32AP1	15	34181799	36238197	2645	34	0.0276703	4.97955e-07	1.19753e-06	EUR Class-EN
ENSG00000134146	DPH6	15	34217345	36546193	3042	68	0.0236095	3.28453e-06	7.46325e-06	EUR Class-EN
ENSG00000259245	LINC02853	15	34919892	37049537	2795	53	0.0315394	7.23829e-08	1.84398e-07	EUR Class-EN
ENSG00000259639	ENSG00000259639	15	34939167	37252257	3044	35	0.0287246	2.82463e-07	6.9017e-07	EUR Class-EN
ENSG00000259737	ENSG00000259737	15	35438972	37471016	2728	7	0.0346549	1.70401e-08	4.54104e-08	EUR Class-EN
ENSG00000134138	MEIS2	15	35889204	38101299	3064	13	0.0137999	0.000385368	0.000757373	EUR Class-EN
ENSG00000259434	ENSG00000259434	15	36364020	38490864	2981	5	0.044146	1.54652e-10	4.65336e-10	EUR Class-EN
ENSG00000259380	ENSG00000259380	15	37139595	39226897	2985	24	0.0112873	0.00138965	0.00262437	EUR Class-EN
ENSG00000259345	ENSG00000259345	15	37865322	40427195	3516	20	0.0991042	1.79702e-22	9.38692e-22	EUR Class-EN
ENSG00000259269	ENSG00000259269	15	38472703	40497074	2723	20	0.0545576	7.09891e-13	2.42229e-12	EUR Class-EN
ENSG00000259390	ENSG00000259390	15	38512335	40519954	2661	18	0.0732778	4.39205e-17	1.81285e-16	EUR Class-EN
ENSG00000137801	THBS1	15	38581079	40599466	2713	26	0.0392068	1.83701e-09	5.19893e-09	EUR Class-EN
ENSG00000150667	FSIP1	15	38588357	40782841	2880	41	0.0665879	2.36631e-15	9.0713e-15	EUR Class-EN
ENSG00000259580	ENSG00000259580	15	38770559	40801333	2606	18	0.0169896	8.26894e-05	0.000170592	EUR Class-EN
ENSG00000261136	ENSG00000261136	15	38782571	40785617	2560	18	0.0360047	7.51823e-09	2.04874e-08	EUR Class-EN
ENSG00000166073	GPR176	15	38799008	40920266	2702	29	0.0500673	8.05929e-12	2.60294e-11	EUR Class-EN
ENSG00000128829	EIF2AK4	15	38934115	41035591	2585	68	0.0822206	7.48814e-19	3.36376e-18	EUR Class-EN
ENSG00000140319	SRP14	15	39035690	41039181	2404	13	0.0504434	7.05016e-12	2.28465e-11	EUR Class-EN
ENSG00000248508	SRP14-AS1	15	39039242	41076539	2425	72	0.183253	2.09225e-43	2.13297e-42	EUR Class-EN
ENSG00000137843	PAK6	15	39217428	41277487	2473	19	0.0266868	7.81574e-07	1.85251e-06	EUR Class-EN
ENSG00000137841	PLCB2	15	39278176	41307935	2405	4	0.0193333	2.62437e-05	5.60568e-05	EUR Class-EN
ENSG00000140323	DISP2	15	39358219	41378621	2274	42	0.0680566	9.27456e-16	3.62248e-15	EUR Class-EN
ENSG00000128944	KNSTRN	15	39382721	41394246	2251	36	0.30833	1.31563e-78	3.04218e-77	EUR Class-EN
ENSG00000128928	IVD	15	39405485	41435947	2271	39	0.324267	6.67757e-84	1.75194e-82	EUR Class-EN
ENSG00000259536	ENSG00000259536	15	39488041	41558019	2324	17	0.526683	8.08288e-167	1.19404e-164	EUR Class-EN
ENSG00000128891	CCDC32	15	39528683	41565057	2275	70	0.631044	3.3889e-231	1.87138e-228	EUR Class-EN
ENSG00000166133	RPUSD2	15	39569299	41574949	2264	27	0.0138786	0.000369669	0.000727259	EUR Class-EN
ENSG00000245849	RAD51-AS1	15	39686183	41695107	2212	9	0.0392638	1.71642e-09	4.86865e-09	EUR Class-EN
ENSG00000051180	RAD51	15	39694774	41732340	2219	13	0.0311339	9.10895e-08	2.30484e-07	EUR Class-EN
ENSG00000137824	RMDN3	15	39735884	41755851	2157	18	0.056913	2.73603e-13	9.52508e-13	EUR Class-EN
ENSG00000104129	DNAJC17	15	39765161	41807478	2161	9	0.0324661	4.45964e-08	1.15368e-07	EUR Class-EN
ENSG00000104140	RHOV	15	39872214	41874234	2124	25	0.0721307	1.20886e-16	4.90242e-16	EUR Class-EN
ENSG00000285920	ENSG00000285920	15	40284007	42380996	2420	21	0.158461	1.21511e-36	1.02071e-35	EUR Class-EN
ENSG00000104147	OIP5	15	40309273	42332591	2315	26	0.0339351	1.99135e-08	5.27888e-08	EUR Class-EN
ENSG00000137815	RTF1	15	40408408	42483563	2349	30	0.0518519	3.13562e-12	1.03536e-11	EUR Class-EN
ENSG00000062524	LTK	15	40503637	42513887	2284	17	0.0254011	1.45516e-06	3.38474e-06	EUR Class-EN
ENSG00000103932	RPAP1	15	40517176	42544269	2292	26	0.0252559	1.56855e-06	3.64145e-06	EUR Class-EN
ENSG00000250379	ENSG00000250379	15	40825099	42827936	2130	17	0.031348	7.75202e-08	1.96988e-07	EUR Class-EN
ENSG00000103966	EHD4	15	40895933	42972557	2133	33	0.0309312	7.33323e-08	1.86699e-07	EUR Class-EN
ENSG00000188089	PLA2G4E	15	40981582	43051190	2097	22	0.0613758	3.51322e-14	1.27574e-13	EUR Class-EN
ENSG00000159337	PLA2G4D	15	41067009	43094562	2075	20	0.0319043	6.2413e-08	1.59666e-07	EUR Class-EN
ENSG00000214013	GANC	15	41273233	43356935	1957	6	0.0307286	9.78422e-08	2.46924e-07	EUR Class-EN
ENSG00000159433	STARD9	15	41575606	43720998	1836	24	0.0916497	7.96039e-21	3.8819e-20	EUR Class-EN
ENSG00000128881	TTBK2	15	41738730	43920809	1769	58	0.0202401	1.52567e-05	3.30975e-05	EUR Class-EN
ENSG00000285080	ENSG00000285080	15	42106225	44185779	1337	31	0.11159	2.39095e-25	1.39186e-24	EUR Class-EN
ENSG00000137842	TMEM62	15	42123279	44185144	1289	13	0.038881	1.94775e-09	5.50294e-09	EUR Class-EN
ENSG00000168803	ADAL	15	42330672	44354569	1184	29	0.459707	6.92115e-136	5.17809e-134	EUR Class-EN
ENSG00000140265	ZSCAN29	15	42358172	44371043	1124	20	0.0515858	2.63117e-12	8.72894e-12	EUR Class-EN
ENSG00000168781	PPIP5K1	15	42533462	44590253	1106	16	0.0549134	5.93008e-13	2.03154e-12	EUR Class-EN
ENSG00000242866	STRC	15	42599563	44618800	1069	30	0.241354	2.67973e-58	3.97127e-57	EUR Class-EN
ENSG00000284772	ENSG00000284772	15	42614208	44632283	1065	11	0.0687932	6.78089e-16	2.66645e-15	EUR Class-EN
ENSG00000166762	CATSPER2	15	42628503	44668118	1070	49	0.0309656	8.39231e-08	2.12792e-07	EUR Class-EN
ENSG00000249839	ENSG00000249839	15	42663654	44684339	1051	37	0.0726783	1.19751e-16	4.85892e-16	EUR Class-EN
ENSG00000223572	CKMT1A	15	42692886	44699222	1034	12	0.0291274	2.25711e-07	5.55482e-07	EUR Class-EN
ENSG00000166763	STRCP1	15	42699441	44718260	1041	27	0.0391366	1.61174e-09	4.58041e-09	EUR Class-EN
ENSG00000201136	RNU6-353P	15	42702363	44702470	1030	6	0.0464853	5.34548e-11	1.64994e-10	EUR Class-EN
ENSG00000205771	CATSPER2P1	15	42726918	44747094	1049	38	0.159721	4.50028e-37	3.83727e-36	EUR Class-EN
ENSG00000140259	MFAP1	15	42804492	44824690	1101	8	0.0198933	2.01191e-05	4.32575e-05	EUR Class-EN
ENSG00000104131	EIF3J	15	43537125	45563029	1217	30	0.015252	0.00019216	0.000385998	EUR Class-EN
ENSG00000185880	TRIM69	15	43728988	45767829	1389	53	0.477219	2.20067e-143	1.92603e-141	EUR Class-EN
ENSG00000259479	SORD2P	15	43825747	45884694	1469	13	0.0577074	1.59998e-13	5.63266e-13	EUR Class-EN
ENSG00000140263	SORD	15	44023147	46077185	1546	2	0.0308673	7.32965e-08	1.86643e-07	EUR Class-EN
ENSG00000140254	DUOXA1	15	44117366	46129938	1533	5	0.0395677	1.44279e-09	4.11134e-09	EUR Class-EN
ENSG00000137857	DUOX1	15	44129933	46165576	1535	1	0.0206281	1.46233e-05	3.17649e-05	EUR Class-EN
ENSG00000259539	ENSG00000259539	15	44152664	46167526	1514	6	0.0194477	2.59445e-05	5.54329e-05	EUR Class-EN
ENSG00000138606	SHF	15	44167214	46201175	1520	24	0.105335	4.13494e-24	2.30254e-23	EUR Class-EN
ENSG00000259519	ENSG00000259519	15	44170344	46199958	1517	34	0.0299456	1.38416e-07	3.45784e-07	EUR Class-EN
ENSG00000259520	ENSG00000259520	15	44235930	46279251	1544	24	0.592801	6.20869e-207	1.89469e-204	EUR Class-EN
ENSG00000137860	SLC28A2	15	44252234	46277846	1536	18	0.422877	9.06198e-121	5.07663e-119	EUR Class-EN
ENSG00000275672	ENSG00000275672	15	44378700	46380123	1545	14	0.0752219	2.93414e-17	1.22196e-16	EUR Class-EN
ENSG00000171763	SPATA5L1	15	44402336	46421415	1566	10	0.0444697	1.2956e-10	3.91359e-10	EUR Class-EN
ENSG00000137767	SQOR	15	44631148	46691281	1696	54	0.0106352	0.00193124	0.00361566	EUR Class-EN
ENSG00000259200	ENSG00000259200	15	44705078	46931069	1851	31	0.407982	7.64413e-114	3.78014e-112	EUR Class-EN
ENSG00000287020	ENSG00000287020	15	45317393	47351753	1733	35	0.156026	6.24417e-36	5.15006e-35	EUR Class-EN
ENSG00000285934	ENSG00000285934	15	45365836	47381043	1715	9	0.0561383	4.78438e-13	1.64682e-12	EUR Class-EN
ENSG00000287704	ENSG00000287704	15	45410309	47661103	1939	26	0.0574375	2.09741e-13	7.33928e-13	EUR Class-EN
ENSG00000259255	ENSG00000259255	15	45693288	47804844	1841	60	0.0236564	3.41586e-06	7.75102e-06	EUR Class-EN
ENSG00000137872	SEMA6D	15	46184101	48774228	1894	124	0.0865559	6.30505e-20	2.96195e-19	EUR Class-EN
ENSG00000259588	ENSG00000259588	15	46603880	48606352	1444	17	0.157555	1.24451e-36	1.04427e-35	EUR Class-EN
ENSG00000259488	ENSG00000259488	15	47312353	49331856	1480	7	0.031198	8.41525e-08	2.1335e-07	EUR Class-EN
ENSG00000128951	DUT	15	47331011	49343373	1475	24	0.0896751	1.38193e-20	6.67169e-20	EUR Class-EN
ENSG00000185634	SHC4	15	47823741	49963919	1751	25	0.0430986	2.66313e-10	7.9085e-10	EUR Class-EN
ENSG00000138593	SECISBP2L	15	47988476	50046447	1758	6	0.0108346	0.00171629	0.00322391	EUR Class-EN
ENSG00000156958	GALK2	15	48155656	50367869	2179	69	0.0699627	3.63318e-16	1.4441e-15	EUR Class-EN
ENSG00000166262	FAM227B	15	48326962	50620929	2495	66	0.037963	2.4313e-09	6.8234e-09	EUR Class-EN
ENSG00000140285	FGF7	15	48423237	50488775	2232	19	0.0479942	2.18473e-11	6.89576e-11	EUR Class-EN
ENSG00000104047	DTWD1	15	48621037	50656232	2348	52	0.105621	3.47068e-24	1.9373e-23	EUR Class-EN
ENSG00000104043	ATP8B4	15	48858238	51182817	2831	28	0.313618	3.48362e-80	8.37251e-79	EUR Class-EN
ENSG00000259188	ENSG00000259188	15	48877299	50883525	2455	43	0.0518016	3.4411e-12	1.13332e-11	EUR Class-EN
ENSG00000140284	SLC27A2	15	49182196	51236385	2628	33	0.240112	4.83896e-58	7.14378e-57	EUR Class-EN
ENSG00000104064	GABPB1	15	49275389	51355408	2678	9	0.0388672	1.93956e-09	5.48114e-09	EUR Class-EN
ENSG00000244879	GABPB1-AS1	15	49354959	51372202	2654	38	0.705771	1.8343e-293	7.09042e-290	EUR Class-EN
ENSG00000259715	ENSG00000259715	15	49359450	51360194	2619	15	0.447203	1.85837e-131	1.27895e-129	EUR Class-EN
ENSG00000138592	USP8	15	49424380	51514421	2767	14	0.0214409	1.00196e-05	2.20205e-05	EUR Class-EN
ENSG00000138600	SPPL2A	15	49702266	51765709	2707	31	0.133078	1.7827e-30	1.2331e-29	EUR Class-EN
ENSG00000273674	ENSG00000273674	15	49839875	51908603	2751	62	0.485459	7.11685e-148	6.57607e-146	EUR Class-EN
ENSG00000081014	AP4E1	15	49908672	52005895	2773	20	0.0717324	1.29008e-16	5.22812e-16	EUR Class-EN
ENSG00000259240	MIR4713HG	15	50037488	52293912	2905	31	0.0948991	8.04318e-22	4.0846e-21	EUR Class-EN
ENSG00000183578	TNFAIP8L3	15	50056598	52105276	2638	51	0.0951739	1.01737e-21	5.15074e-21	EUR Class-EN
ENSG00000186417	GLDN	15	50341655	52408005	2567	46	0.224312	2.20559e-54	2.97752e-53	EUR Class-EN
ENSG00000259678	ENSG00000259678	15	50414097	52498833	2675	35	0.0672253	1.67885e-15	6.48522e-15	EUR Class-EN
ENSG00000104093	DMXL2	15	50447711	52622833	2787	31	0.0396938	1.49241e-09	4.2491e-09	EUR Class-EN
ENSG00000104112	SCG3	15	50681492	52721026	2572	63	0.120523	1.51997e-27	9.616e-27	EUR Class-EN
ENSG00000259241	ENSG00000259241	15	50693216	52695765	2513	31	0.0402639	1.02128e-09	2.93438e-09	EUR Class-EN
ENSG00000259296	ENSG00000259296	15	50707995	52715220	2516	20	0.131441	6.17997e-30	4.21933e-29	EUR Class-EN
ENSG00000140280	LYSMD2	15	50723011	52751585	2572	68	0.0962463	7.01061e-22	3.56569e-21	EUR Class-EN
ENSG00000128872	TMOD2	15	50751597	52816363	2602	7	0.0210412	1.20467e-05	2.63258e-05	EUR Class-EN
ENSG00000138594	TMOD3	15	50829628	52947295	2721	40	0.140243	1.77476e-32	1.31046e-31	EUR Class-EN
ENSG00000259201	ENSG00000259201	15	50887560	52901123	2577	21	0.141043	2.41014e-32	1.77116e-31	EUR Class-EN
ENSG00000259556	ENSG00000259556	15	50919073	52930627	2593	42	0.320259	1.35535e-82	3.42795e-81	EUR Class-EN
ENSG00000069956	MAPK6	15	50952106	53067375	2756	12	0.044982	1.13019e-10	3.42869e-10	EUR Class-EN
ENSG00000069966	GNB5	15	51115100	53191392	2808	57	0.127159	8.62734e-30	5.85406e-29	EUR Class-EN
ENSG00000259327	ENSG00000259327	15	51116574	53122131	2686	22	0.0668896	2.03442e-15	7.82225e-15	EUR Class-EN
ENSG00000259709	ENSG00000259709	15	51124561	53140246	2691	92	0.225109	7.02637e-54	9.37095e-53	EUR Class-EN
ENSG00000259577	CERNA1	15	51179999	53206915	2735	29	0.053128	1.19262e-12	4.02565e-12	EUR Class-EN
ENSG00000197535	MYO5A	15	51307283	53529050	2979	70	0.0680734	1.11767e-15	4.34856e-15	EUR Class-EN
ENSG00000047346	FAM214A	15	51581317	53709817	2944	10	0.0108299	0.00170284	0.00319993	EUR Class-EN
ENSG00000137766	UNC13C	15	52978201	55628707	4929	75	0.0393173	1.52566e-09	4.34268e-09	EUR Class-EN
ENSG00000279145	ENSG00000279145	15	54171378	56176739	3736	42	0.0248895	1.90046e-06	4.38707e-06	EUR Class-EN
ENSG00000069974	RAB27A	15	54202966	56319113	3874	79	0.567314	6.62737e-192	1.67073e-189	EUR Class-EN
ENSG00000069943	PIGB	15	54318960	56355648	3702	31	0.0674489	1.46569e-15	5.67977e-15	EUR Class-EN
ENSG00000260916	CCPG1	15	54340032	56408510	3701	27	0.0955606	5.21305e-22	2.66781e-21	EUR Class-EN
ENSG00000171016	PYGO1	15	54538884	56588947	3542	12	0.0532448	1.51803e-12	5.09807e-12	EUR Class-EN
ENSG00000069869	NEDD4	15	54826922	56993660	3316	102	0.181412	1.80642e-42	1.79196e-41	EUR Class-EN
ENSG00000230183	CNOT6LP1	15	55005715	57007176	2981	65	0.140424	4.20524e-32	3.06413e-31	EUR Class-EN
ENSG00000181827	RFX7	15	55087280	57245082	3132	40	0.0538518	1.39894e-12	4.70632e-12	EUR Class-EN
ENSG00000261823	ENSG00000261823	15	55408483	57410186	2846	22	0.0338453	2.15659e-08	5.69738e-08	EUR Class-EN
ENSG00000260392	ENSG00000260392	15	55542952	57629592	3086	25	0.0239687	2.55929e-06	5.85779e-06	EUR Class-EN
ENSG00000285253	ENSG00000285253	15	55652488	57918571	3351	15	0.0774316	8.24472e-18	3.52345e-17	EUR Class-EN
ENSG00000140262	TCF12	15	55918623	58299281	3399	32	0.0169077	8.98172e-05	0.000184886	EUR Class-EN
ENSG00000247982	LINC00926	15	56300365	58307769	2776	15	0.0343553	1.97524e-08	5.23798e-08	EUR Class-EN
ENSG00000255529	POLR2M	15	56706695	58782762	3028	43	0.208678	1.4171e-49	1.6872e-48	EUR Class-EN
ENSG00000128918	ALDH1A2	15	56953424	59497866	3702	19	0.0913441	5.70635e-21	2.80394e-20	EUR Class-EN
ENSG00000103569	AQP9	15	57138169	59185911	2964	35	0.0102854	0.0022835	0.00425831	EUR Class-EN
ENSG00000259250	ENSG00000259250	15	57587507	59591676	2734	56	0.0248708	1.72421e-06	3.99254e-06	EUR Class-EN
ENSG00000270986	HMGB1P51	15	57672296	59672933	2716	18	0.227439	7.71437e-55	1.05618e-53	EUR Class-EN
ENSG00000128923	MINDY2	15	57771192	59861900	2874	88	0.0819745	8.43562e-19	3.77548e-18	EUR Class-EN
ENSG00000157450	RNF111	15	57865175	60097419	3077	31	0.0321004	4.63352e-08	1.19737e-07	EUR Class-EN
ENSG00000157483	MYO1E	15	58132434	60372871	3251	16	0.223018	1.38211e-53	1.81923e-52	EUR Class-EN
ENSG00000157470	FAM81A	15	58372693	60523555	2908	58	0.144802	3.72525e-33	2.80607e-32	EUR Class-EN
ENSG00000128915	ICE2	15	59419609	61479160	2972	12	0.0611894	2.43062e-14	8.90426e-14	EUR Class-EN
ENSG00000287508	ENSG00000287508	15	59642054	61659791	2983	7	0.0876623	2.87956e-20	1.37361e-19	EUR Class-EN
ENSG00000259564	ENSG00000259564	15	60834682	62935738	3268	47	0.120361	9.40396e-28	5.98693e-27	EUR Class-EN
ENSG00000129003	VPS13C	15	60852389	63060473	3496	61	0.0357402	1.01672e-08	2.74672e-08	EUR Class-EN
ENSG00000171914	TLN2	15	61390526	63844631	3785	58	0.0993496	1.21862e-22	6.40452e-22	EUR Class-EN
ENSG00000259458	MGC15885	15	61637172	63645291	3054	54	0.0645902	7.17491e-15	2.69091e-14	EUR Class-EN
ENSG00000259370	ENSG00000259370	15	61827675	63884034	3142	26	0.015097	0.000205764	0.000412075	EUR Class-EN
ENSG00000103642	LACTB	15	62121833	64142061	3138	11	0.128023	3.31561e-29	2.21481e-28	EUR Class-EN
ENSG00000185088	RPS27L	15	62125872	64158021	3146	32	0.400752	4.48915e-114	2.2247e-112	EUR Class-EN
ENSG00000166128	RAB8B	15	62189560	64267776	3185	7	0.0599178	4.63528e-14	1.67141e-13	EUR Class-EN
ENSG00000138613	APH1B	15	62276018	64309126	3125	13	0.0893764	2.27502e-20	1.08837e-19	EUR Class-EN
ENSG00000140455	USP3	15	62504511	64594640	3032	22	0.0974249	2.35464e-22	1.22226e-21	EUR Class-EN
ENSG00000259248	USP3-AS1	15	62544247	64601589	2971	18	0.019458	2.41471e-05	5.16689e-05	EUR Class-EN
ENSG00000103657	HERC1	15	62608618	64833948	3147	32	0.0304093	1.31635e-07	3.29481e-07	EUR Class-EN
ENSG00000035664	DAPK2	15	62907036	65072033	3008	58	0.291071	1.90784e-73	3.95424e-72	EUR Class-EN
ENSG00000259351	ENSG00000259351	15	62928274	64935953	2786	39	0.136105	6.98652e-32	5.05417e-31	EUR Class-EN
ENSG00000157734	SNX22	15	63151715	65157481	2604	40	0.0283588	3.49986e-07	8.5023e-07	EUR Class-EN
ENSG00000166794	PPIB	15	63155740	65163134	2598	10	0.116976	2.67144e-27	1.67364e-26	EUR Class-EN
ENSG00000180357	ZNF609	15	63460742	65686068	2666	11	0.0425304	3.3144e-10	9.76873e-10	EUR Class-EN
ENSG00000166831	RBPMS2	15	63739891	65775589	2398	31	0.0880101	4.57481e-20	2.16227e-19	EUR Class-EN
ENSG00000166839	ANKDD1A	15	63911902	65958691	2254	47	0.265481	1.93509e-65	3.38718e-64	EUR Class-EN
ENSG00000103707	MTFMT	15	64001512	66029639	2151	24	0.0973744	2.72942e-22	1.41269e-21	EUR Class-EN
ENSG00000246922	UBAP1L	15	64092760	66115200	2141	27	0.0287501	2.79747e-07	6.83821e-07	EUR Class-EN
ENSG00000259258	ENSG00000259258	15	64105534	66105800	2112	3	0.019105	3.04951e-05	6.48213e-05	EUR Class-EN
ENSG00000090470	PDCD7	15	64117379	66133808	2155	48	0.0136681	0.000426956	0.000835988	EUR Class-EN
ENSG00000174498	IGDCC3	15	64327127	66378002	2419	70	0.0160914	0.000133408	0.000271079	EUR Class-EN
ENSG00000103742	IGDCC4	15	64381484	66422947	2458	46	0.0177042	5.73466e-05	0.000119467	EUR Class-EN
ENSG00000261318	DIS3L-AS1	15	65278498	67293357	3016	81	0.149901	1.03956e-34	8.23434e-34	EUR Class-EN
ENSG00000166938	DIS3L	15	65293217	67333898	3047	25	0.375449	2.74428e-102	1.06612e-100	EUR Class-EN
ENSG00000260773	ENSG00000260773	15	65314914	67331703	3013	42	0.127949	3.47691e-29	2.31922e-28	EUR Class-EN
ENSG00000075131	TIPIN	15	65336191	67386746	3035	63	0.417677	3.89152e-118	2.08441e-116	EUR Class-EN
ENSG00000169032	MAP2K1	15	65386837	67491544	3041	33	0.0331302	2.87225e-08	7.53568e-08	EUR Class-EN
ENSG00000259437	ENSG00000259437	15	65919811	67931755	3137	47	0.119112	3.33194e-27	2.06955e-26	EUR Class-EN
ENSG00000259289	LINC02206	15	65931537	67956518	3180	25	0.0433991	2.00858e-10	6.00934e-10	EUR Class-EN
ENSG00000166949	SMAD3	15	66063763	68195173	3201	33	0.0223765	6.30361e-06	1.40454e-05	EUR Class-EN
ENSG00000103591	AAGAB	15	66200667	68255195	3018	43	0.146188	1.49671e-33	1.14413e-32	EUR Class-EN
ENSG00000103599	IQCH	15	66254786	68502260	3303	57	0.159174	4.24491e-37	3.62219e-36	EUR Class-EN
ENSG00000259673	IQCH-AS1	15	66290636	68521844	3255	50	0.284728	3.16008e-71	6.27491e-70	EUR Class-EN
ENSG00000189227	C15orf61	15	66521131	68530146	2883	29	0.0145392	0.000262718	0.000522704	EUR Class-EN
ENSG00000137764	MAP2K5	15	66542703	68807117	3222	57	0.51555	1.41511e-164	1.97712e-162	EUR Class-EN
ENSG00000188779	SKOR1	15	66819704	68834582	2709	43	0.078903	3.29775e-18	1.43175e-17	EUR Class-EN
ENSG00000259410	ENSG00000259410	15	66832725	68873866	2684	26	0.0609702	3.81396e-14	1.38299e-13	EUR Class-EN
ENSG00000033800	PIAS1	15	67054309	69198603	2512	10	0.0421158	3.50338e-10	1.031e-09	EUR Class-EN
ENSG00000260007	ENSG00000260007	15	67184032	69229718	2363	3	0.0136898	0.000430375	0.000842469	EUR Class-EN
ENSG00000260657	ENSG00000260657	15	67267792	69277994	2311	11	0.0907098	1.05006e-20	5.09707e-20	EUR Class-EN
ENSG00000285919	ENSG00000285919	15	67880663	69928941	2466	53	0.0181061	4.27028e-05	8.98643e-05	EUR Class-EN
ENSG00000255346	NOX5	15	67930525	70062762	2535	46	0.0114932	0.00123753	0.0023453	EUR Class-EN
ENSG00000245750	DRAIC	15	68462921	70843120	2976	67	0.0379798	3.20589e-09	8.9367e-09	EUR Class-EN
ENSG00000137831	UACA	15	69654554	71763558	2962	4	0.038884	1.68871e-09	4.7921e-09	EUR Class-EN
ENSG00000137821	LRRC49	15	69853239	72053658	2903	50	0.0225815	5.70414e-06	1.27513e-05	EUR Class-EN
ENSG00000242276	RPL5P3	15	70063101	72063989	2544	36	0.0710364	1.91158e-16	7.68367e-16	EUR Class-EN
ENSG00000187720	THSD4	15	70096952	72783383	3030	73	0.140703	2.72296e-32	1.99662e-31	EUR Class-EN
ENSG00000259964	THSD4-AS1	15	70147650	72189064	2551	55	0.0960897	5.63368e-22	2.87799e-21	EUR Class-EN
ENSG00000278570	NR2E3	15	70792638	72818259	2081	6	0.013827	0.00037814	0.000743482	EUR Class-EN
ENSG00000260037	ENSG00000260037	15	70818396	72823384	2054	13	0.0243384	2.31135e-06	5.30653e-06	EUR Class-EN
ENSG00000066933	MYO9A	15	70822291	73118577	2435	16	0.0245961	2.1295e-06	4.90019e-06	EUR Class-EN
ENSG00000166192	SENP8	15	71114258	73143692	2265	57	0.0265144	7.91767e-07	1.8761e-06	EUR Class-EN
ENSG00000260173	ENSG00000260173	15	71140504	73155459	2245	13	0.0150532	0.000217151	0.000434242	EUR Class-EN
ENSG00000260729	ENSG00000260729	15	71284727	73375981	2403	5	0.0128213	0.000626125	0.00120983	EUR Class-EN
ENSG00000140463	BBS4	15	71686179	73738475	2036	23	0.0229491	4.79521e-06	1.07734e-05	EUR Class-EN
ENSG00000159322	ADPGK	15	71751294	73785846	1999	50	0.0337883	2.49008e-08	6.55526e-08	EUR Class-EN
ENSG00000067141	NEO1	15	72051710	74305205	2479	71	0.120056	2.15941e-27	1.35872e-26	EUR Class-EN
ENSG00000103855	CD276	15	72683966	74714514	2456	25	0.19088	1.12703e-44	1.18437e-43	EUR Class-EN
ENSG00000205363	INSYN1	15	72735458	74753351	2445	18	0.023582	3.37291e-06	7.65881e-06	EUR Class-EN
ENSG00000261801	LOXL1-AS1	15	72908071	74928248	2447	50	0.0182997	4.43844e-05	9.32846e-05	EUR Class-EN
ENSG00000067221	STOML1	15	72978926	74994622	2413	15	0.122422	5.56448e-28	3.56114e-27	EUR Class-EN
ENSG00000140464	PML	15	72994673	75047827	2449	12	0.0306984	1.15066e-07	2.89102e-07	EUR Class-EN
ENSG00000167178	ISLR2	15	73100311	75138540	2453	12	0.0298896	1.67443e-07	4.15611e-07	EUR Class-EN
ENSG00000261543	ENSG00000261543	15	73152800	75179226	2433	58	0.329344	2.17281e-85	5.9078e-84	EUR Class-EN
ENSG00000129009	ISLR	15	73173710	75176872	2399	7	0.0307727	1.00642e-07	2.53823e-07	EUR Class-EN
ENSG00000138623	SEMA7A	15	73409289	75433958	2203	17	0.0124457	0.000792582	0.00152158	EUR Class-EN
ENSG00000138629	UBL7	15	73445977	75461182	2172	30	0.0321555	4.85867e-08	1.2528e-07	EUR Class-EN
ENSG00000179361	ARID3B	15	73541206	75598131	2168	28	0.0610342	3.29525e-14	1.19828e-13	EUR Class-EN
ENSG00000178802	MPI	15	73890005	75902219	1970	8	0.015111	0.000211245	0.000422687	EUR Class-EN
ENSG00000138621	PPCDC	15	74023586	76117462	2000	36	0.0349731	1.22711e-08	3.29666e-08	EUR Class-EN
ENSG00000140365	COMMD4	15	74336020	76343224	1942	37	0.0635355	1.03994e-14	3.87143e-14	EUR Class-EN
ENSG00000140398	NEIL1	15	74346955	76357115	1936	70	0.0445265	6.85169e-11	2.10115e-10	EUR Class-EN
ENSG00000140400	MAN2C1	15	74355207	76368612	1938	22	0.099353	1.07005e-22	5.64546e-22	EUR Class-EN
ENSG00000169410	PTPN9	15	74463251	76579315	1985	75	0.0294565	2.10269e-07	5.18138e-07	EUR Class-EN
ENSG00000260269	ENSG00000260269	15	74527150	76601205	1930	2	0.0173247	7.11661e-05	0.000147448	EUR Class-EN
ENSG00000275454	ENSG00000275454	15	74639760	76640976	1868	16	0.0201149	1.6862e-05	3.64674e-05	EUR Class-EN
ENSG00000246877	DNM1P35	15	74727670	76738623	1924	6	0.0279778	4.06065e-07	9.82144e-07	EUR Class-EN
ENSG00000140367	UBE2Q2	15	74843307	76901078	1943	35	0.0523536	2.51523e-12	8.36105e-12	EUR Class-EN
ENSG00000167196	FBXO22	15	74903876	76942511	1931	98	0.112956	7.93721e-26	4.67579e-25	EUR Class-EN
ENSG00000169752	NRG4	15	74935969	77059795	2018	20	0.632989	6.50544e-236	3.86869e-233	EUR Class-EN
ENSG00000169758	TMEM266	15	75059958	77229121	1982	36	0.0135309	0.000465689	0.000909142	EUR Class-EN
ENSG00000140374	ETFA	15	75215353	77311472	1846	14	0.030461	1.26817e-07	3.17698e-07	EUR Class-EN
ENSG00000140386	SCAPER	15	75347904	77905444	2686	25	0.319334	3.54497e-83	9.10495e-82	EUR Class-EN
ENSG00000140368	PSTPIP1	15	75993359	78037475	2373	21	0.0157945	0.000147488	0.000298565	EUR Class-EN
ENSG00000173517	PEAK1	15	76100656	78420144	2816	55	0.339928	3.07828e-89	9.0372e-88	EUR Class-EN
ENSG00000140382	HMG20A	15	76420412	78485607	2516	75	0.164184	6.73455e-38	5.87412e-37	EUR Class-EN
ENSG00000259362	ENSG00000259362	15	76525540	78534110	2471	25	0.0488778	9.94725e-12	3.19093e-11	EUR Class-EN
ENSG00000259420	ENSG00000259420	15	76568970	78608888	2533	45	0.195938	2.42467e-46	2.65509e-45	EUR Class-EN
ENSG00000169783	LINGO1	15	76613027	78820900	2778	87	0.0588604	1.01384e-13	3.59889e-13	EUR Class-EN
ENSG00000167202	TBC1D2B	15	76984036	79077724	2823	56	0.260068	1.03153e-63	1.73488e-62	EUR Class-EN
ENSG00000136425	CIB2	15	77104606	79131535	2780	9	0.15174	7.00424e-35	5.57473e-34	EUR Class-EN
ENSG00000166411	IDH3A	15	77131498	79171945	2786	26	0.103221	1.00838e-23	5.53412e-23	EUR Class-EN
ENSG00000140403	DNAJA4	15	77264086	79282196	2853	8	0.190259	7.27694e-45	7.71002e-44	EUR Class-EN
ENSG00000140395	WDR61	15	77277835	79299703	2857	16	0.0299765	1.3167e-07	3.29533e-07	EUR Class-EN
ENSG00000166426	CRABP1	15	77340353	79348225	2897	75	0.118634	4.81098e-27	2.96913e-26	EUR Class-EN
ENSG00000169684	CHRNA5	15	77565520	79595269	3100	38	0.432967	1.43372e-123	8.31297e-122	EUR Class-EN
ENSG00000103811	CTSH	15	77921058	79949574	3135	50	0.138503	7.55621e-32	5.45608e-31	EUR Class-EN
ENSG00000058335	RASGRF1	15	77959906	80090780	3227	24	0.064231	7.98234e-15	2.98553e-14	EUR Class-EN
ENSG00000259234	ANKRD34C-AS1	15	78141939	80283949	3257	18	0.0538673	1.28617e-12	4.33573e-12	EUR Class-EN
ENSG00000166557	TMED3	15	78311112	80427432	3335	72	0.0850628	2.2307e-19	1.02668e-18	EUR Class-EN
ENSG00000169330	MINAR1	15	78432336	80472304	3296	94	0.0144822	0.000292331	0.000579286	EUR Class-EN
ENSG00000136371	MTHFS	15	78833585	80897379	3305	27	0.0397497	1.28741e-09	3.67807e-09	EUR Class-EN
ENSG00000259642	ST20-AS1	15	78922771	80926993	3178	21	0.0210503	1.17904e-05	2.57778e-05	EUR Class-EN
ENSG00000103876	FAH	15	79152490	81186946	3210	10	0.0606777	4.77655e-14	1.72021e-13	EUR Class-EN
ENSG00000259417	CTXND1	15	79195481	81252213	3280	23	0.104775	6.38602e-24	3.52894e-23	EUR Class-EN
ENSG00000259495	ENSG00000259495	15	79344853	81404214	3262	23	0.0774572	6.75314e-18	2.89615e-17	EUR Class-EN
ENSG00000172379	ARNT2	15	79404350	81597933	3299	28	0.15209	3.19836e-35	2.57298e-34	EUR Class-EN
ENSG00000258010	ENSG00000258010	15	79433795	81445152	3111	30	0.117764	7.85778e-27	4.80184e-26	EUR Class-EN
ENSG00000103888	CEMIP	15	79779343	81951776	2956	21	0.108194	1.17187e-24	6.6501e-24	EUR Class-EN
ENSG00000259546	ENSG00000259546	15	79896190	81948867	2774	36	0.0739325	4.45955e-17	1.84038e-16	EUR Class-EN
ENSG00000117899	MESD	15	79946289	81989828	2731	20	0.148224	4.74517e-34	3.68319e-33	EUR Class-EN
ENSG00000156206	CFAP161	15	80007033	82149179	2951	54	0.0302746	1.2915e-07	3.23331e-07	EUR Class-EN
ENSG00000271725	ENSG00000271725	15	80303215	82309391	2721	17	0.0376915	3.02411e-09	8.43911e-09	EUR Class-EN
ENSG00000172345	STARD5	15	80309053	82324183	2726	33	0.0663694	3.08846e-15	1.17793e-14	EUR Class-EN
ENSG00000259343	TMC3-AS1	15	80324338	82518200	2746	6	0.0285201	2.7895e-07	6.81947e-07	EUR Class-EN
ENSG00000188869	TMC3	15	80331088	82374213	2686	53	0.0310734	8.42861e-08	2.13666e-07	EUR Class-EN
ENSG00000259692	ENSG00000259692	15	80633426	83013579	2821	27	0.104325	1.08518e-23	5.94294e-23	EUR Class-EN
ENSG00000188659	SAXO2	15	81262810	83284930	2238	51	0.441056	3.46842e-129	2.24699e-127	EUR Class-EN
ENSG00000274376	ADAMTS7P1	15	81298553	83334609	2225	78	0.131565	4.52075e-30	3.09928e-29	EUR Class-EN
ENSG00000278662	GOLGA6L10	15	81339993	83349475	2167	163	0.46	1.61008e-136	1.22033e-134	EUR Class-EN
ENSG00000259429	UBE2Q2P2	15	81355142	83420075	2191	49	0.609455	2.40674e-216	9.46085e-214	EUR Class-EN
ENSG00000278202	ENSG00000278202	15	81418651	83434235	2169	84	0.262147	8.13161e-65	1.39907e-63	EUR Class-EN
ENSG00000197978	GOLGA6L9	15	81430018	83439153	2168	95	0.274878	1.6977e-68	3.19337e-67	EUR Class-EN
ENSG00000275695	UBE2Q2P6	15	81445719	83454837	2172	40	0.0797444	2.44543e-18	1.0677e-17	EUR Class-EN
ENSG00000276710	CSPG4P10	15	81459472	83477258	2191	47	0.120623	1.50301e-27	9.5113e-27	EUR Class-EN
ENSG00000255769	GOLGA2P10	15	81472993	83513950	2232	124	0.449323	2.98417e-130	2.01195e-128	EUR Class-EN
ENSG00000214575	CPEB1	15	81543201	83648861	2344	23	0.133914	1.22249e-30	8.50673e-30	EUR Class-EN
ENSG00000103723	AP3B2	15	81659281	83710112	2315	23	0.0222239	6.82832e-06	1.51737e-05	EUR Class-EN
ENSG00000186628	FSD2	15	81755362	83806070	2367	28	0.19381	8.46068e-46	9.17375e-45	EUR Class-EN
ENSG00000156232	WHAMM	15	81809628	83836108	2351	47	0.020369	1.48965e-05	3.23433e-05	EUR Class-EN
ENSG00000169609	C15orf40	15	81988441	84011641	2328	39	0.34996	5.67546e-93	1.81308e-91	EUR Class-EN
ENSG00000259986	ENSG00000259986	15	82179182	84439445	2180	23	0.106566	2.22695e-24	1.2524e-23	EUR Class-EN
ENSG00000140600	SH3GL3	15	82447228	84618743	2008	31	0.0606073	4.77795e-14	1.72044e-13	EUR Class-EN
ENSG00000156218	ADAMTSL3	15	82654088	85039842	2474	89	0.179865	1.98019e-42	1.96098e-41	EUR Class-EN
ENSG00000259609	ENSG00000259609	15	83053113	85080097	2072	69	0.191694	1.50576e-45	1.62659e-44	EUR Class-EN
ENSG00000259404	EFL1P1	15	83080168	85126604	2122	34	0.0911034	7.07147e-21	3.45569e-20	EUR Class-EN
ENSG00000280038	DNM1P41	15	83166547	85169896	2117	29	0.0123712	0.000784328	0.0015061	EUR Class-EN
ENSG00000259511	UBE2Q2L	15	83172493	85188379	2145	44	0.419741	4.24159e-119	2.31469e-117	EUR Class-EN
ENSG00000259726	CSPG4P11	15	83186752	85197384	2127	61	0.177557	6.75831e-42	6.58588e-41	EUR Class-EN
ENSG00000225151	GOLGA2P7	15	83199311	85230136	2114	115	0.246831	5.2708e-60	8.16051e-59	EUR Class-EN
ENSG00000184206	GOLGA6L4	15	83235773	85245368	2089	65	0.279274	3.82062e-71	7.56063e-70	EUR Class-EN
ENSG00000259683	ENSG00000259683	15	83389729	85395903	2210	68	0.546801	2.10318e-178	3.8713e-176	EUR Class-EN
ENSG00000235370	DNM1P51	15	83398316	85411701	2220	21	0.306157	9.75372e-78	2.20698e-76	EUR Class-EN
ENSG00000259538	UBE2Q2P11	15	83412773	85421837	2215	36	0.17778	2.48698e-41	2.37757e-40	EUR Class-EN
ENSG00000197627	UBE2Q2P12	15	83491480	85500599	2211	19	0.304514	3.37912e-77	7.52845e-76	EUR Class-EN
ENSG00000230373	GOLGA6L5P	15	83507885	85516814	2220	83	0.287233	2.74395e-73	5.672e-72	EUR Class-EN
ENSG00000259244	ENSG00000259244	15	83513241	85526949	2229	59	0.191959	2.74864e-45	2.94179e-44	EUR Class-EN
ENSG00000189136	UBE2Q2P1	15	83526781	85571216	2304	42	0.256619	9.11904e-64	1.53592e-62	EUR Class-EN
ENSG00000259728	LINC00933	15	83570649	85580175	2263	30	0.0835272	2.75473e-19	1.2619e-18	EUR Class-EN
ENSG00000275120	ENSG00000275120	15	83597809	85633988	2332	21	0.0119181	0.00102457	0.0019527	EUR Class-EN
ENSG00000176371	ZSCAN2	15	83600986	85627796	2306	8	0.0129346	0.000611728	0.0011829	EUR Class-EN
ENSG00000176700	SCAND2P	15	83631451	85647478	2320	27	0.325356	1.20022e-84	3.19592e-83	EUR Class-EN
ENSG00000177082	WDR73	15	83639285	85654343	2323	66	0.205119	7.17846e-49	8.40002e-48	EUR Class-EN
ENSG00000285667	ENSG00000285667	15	83717474	85746837	2375	70	0.0412517	5.70906e-10	1.66155e-09	EUR Class-EN
ENSG00000229212	ENSG00000229212	15	84180200	86234795	2736	69	0.184688	3.40542e-43	3.4565e-42	EUR Class-EN
ENSG00000259295	CSPG4P12	15	84191438	86213905	2702	91	0.400337	3.55459e-111	1.66884e-109	EUR Class-EN
ENSG00000170776	AKAP13	15	84380571	86749358	3598	24	0.0707758	2.33235e-16	9.33776e-16	EUR Class-EN
ENSG00000259367	ENSG00000259367	15	84619623	86670948	3376	70	0.0111289	0.00145056	0.00273649	EUR Class-EN
ENSG00000259407	ENSG00000259407	15	84744109	86750281	3355	111	0.133705	1.61181e-30	1.11622e-29	EUR Class-EN
ENSG00000259416	LINC02883	15	84754941	86756237	3354	46	0.135689	3.13238e-31	2.22099e-30	EUR Class-EN
ENSG00000183655	KLHL25	15	84759326	86794925	3416	40	0.173325	1.91905e-40	1.79686e-39	EUR Class-EN
ENSG00000259620	ENSG00000259620	15	85938797	87988426	3123	15	0.0171274	7.67644e-05	0.000158651	EUR Class-EN
ENSG00000140538	NTRK3	15	86859751	89256768	3154	6	0.0192005	2.93195e-05	6.23911e-05	EUR Class-EN
ENSG00000173867	ENSG00000173867	15	87459501	89546585	2525	25	0.0356495	1.05468e-08	2.84627e-08	EUR Class-EN
ENSG00000249487	LINC01586	15	87585566	89605110	2445	33	0.0975485	2.94153e-22	1.52044e-21	EUR Class-EN
ENSG00000181026	AEN	15	87621337	89632281	2408	63	0.245103	2.26428e-59	3.43909e-58	EUR Class-EN
ENSG00000172183	ISG20	15	87635670	89656483	2394	22	0.053703	1.23901e-12	4.1804e-12	EUR Class-EN
ENSG00000157766	ACAN	15	87803436	89875353	2551	28	0.0733766	8.69428e-17	3.54384e-16	EUR Class-EN
ENSG00000140511	HAPLN3	15	87877294	89895597	2523	59	0.0505107	6.92589e-12	2.2447e-11	EUR Class-EN
ENSG00000140545	MFGE8	15	87898683	89913381	2511	26	0.0200118	1.89773e-05	4.08858e-05	EUR Class-EN
ENSG00000140526	ABHD2	15	88087459	90202355	2607	45	0.0529221	2.26264e-12	7.54195e-12	EUR Class-EN
ENSG00000259699	HMGB1P8	15	88135547	90136495	2464	39	0.0298845	1.49509e-07	3.72492e-07	EUR Class-EN
ENSG00000140525	FANCI	15	88243945	90317261	2575	26	0.0371001	4.89555e-09	1.3504e-08	EUR Class-EN
ENSG00000255571	MIR9-3HG	15	88361579	90398487	2631	21	0.0138235	0.000394178	0.000773965	EUR Class-EN
ENSG00000259218	LINC00928	15	88504909	90524049	2707	45	0.0540893	1.17984e-12	3.98366e-12	EUR Class-EN
ENSG00000261478	ENSG00000261478	15	88508961	90510416	2672	45	0.314936	1.11797e-80	2.72649e-79	EUR Class-EN
ENSG00000259713	ENSG00000259713	15	88518523	90591956	2779	17	0.226715	1.45801e-54	1.97866e-53	EUR Class-EN
ENSG00000140534	TICRR	15	88575469	90631056	2756	37	0.0167354	9.59996e-05	0.000197192	EUR Class-EN
ENSG00000166813	KIF7	15	88608789	90655467	2741	11	0.0167693	9.55738e-05	0.00019637	EUR Class-EN
ENSG00000140527	WDR93	15	88690811	90743638	2647	42	0.010524	0.00198529	0.00371474	EUR Class-EN
ENSG00000157823	AP3S2	15	88830599	90894638	2727	34	0.0433451	2.40221e-10	7.15841e-10	EUR Class-EN
ENSG00000259291	ZNF710-AS1	15	89074512	91082207	2616	53	0.0222661	6.7079e-06	1.49189e-05	EUR Class-EN
ENSG00000182054	IDH2	15	89083045	91102477	2616	18	0.0101655	0.00242866	0.00452175	EUR Class-EN
ENSG00000259685	IDH2-DT	15	89102649	91138016	2655	5	0.0357207	9.98897e-09	2.69951e-08	EUR Class-EN
ENSG00000185043	CIB1	15	89229975	91234047	2676	34	0.108241	1.20863e-24	6.85703e-24	EUR Class-EN
ENSG00000284626	ENSG00000284626	15	89234200	91265462	2741	9	0.0159099	0.000136239	0.000276638	EUR Class-EN
ENSG00000275674	ENSG00000275674	15	89266317	91314499	2773	34	0.207372	5.24265e-49	6.15654e-48	EUR Class-EN
ENSG00000271396	ENSG00000271396	15	89284376	91285580	2735	34	0.0248243	1.82905e-06	4.22643e-06	EUR Class-EN
ENSG00000279980	GABARAPL3-1	15	89347587	91349437	2741	14	0.0468084	4.55175e-11	1.41096e-10	EUR Class-EN
ENSG00000196391	ZNF774	15	89352284	91369146	2772	45	0.23807	8.45737e-58	1.24067e-56	EUR Class-EN
ENSG00000259262	NDUFA3P4	15	89385814	91386063	2765	43	0.0879197	4.144e-20	1.96225e-19	EUR Class-EN
ENSG00000140575	IQGAP1	15	89388242	91502239	2934	50	0.1181	6.52439e-27	4.00419e-26	EUR Class-EN
ENSG00000140577	CRTC3	15	89529923	91645345	2970	25	0.052058	2.96731e-12	9.81184e-12	EUR Class-EN
ENSG00000245479	LINC01585	15	89660207	91664967	2827	28	0.0945307	7.14564e-22	3.63277e-21	EUR Class-EN
ENSG00000140564	FURIN	15	89868588	91883564	2719	10	0.0176237	5.83653e-05	0.000121502	EUR Class-EN
ENSG00000182511	FES	15	89883695	91895776	2729	70	0.0192029	2.86507e-05	6.09791e-05	EUR Class-EN
ENSG00000184508	HDDC3	15	89929968	91935196	2761	6	0.0197349	2.0034e-05	4.30904e-05	EUR Class-EN
ENSG00000140553	UNC45A	15	89930180	91954093	2799	20	0.0577161	1.5697e-13	5.52689e-13	EUR Class-EN
ENSG00000166965	RCCD1	15	89954870	91963125	2797	34	0.0234541	3.71046e-06	8.40061e-06	EUR Class-EN
ENSG00000258725	PRC1-AS1	15	89966340	91988625	2837	7	0.16845	3.09305e-39	2.79238e-38	EUR Class-EN
ENSG00000214432	VPS33B-DT	15	90022619	92036611	2908	42	0.0113049	0.00134105	0.0025363	EUR Class-EN
ENSG00000185518	SV2B	15	90099950	92302565	3199	17	0.0401642	1.04005e-09	2.98497e-09	EUR Class-EN
ENSG00000258551	CRAT37	15	90408708	92605873	3382	32	0.0263772	8.57452e-07	2.02718e-06	EUR Class-EN
ENSG00000176463	SLCO3A1	15	90853708	93172435	3837	54	0.0268523	5.54593e-07	1.32932e-06	EUR Class-EN
ENSG00000260661	ENSG00000260661	15	91148752	93331037	3682	23	0.0327004	4.39371e-08	1.13756e-07	EUR Class-EN
ENSG00000140557	ST8SIA2	15	91393881	93468728	3648	9	0.0121958	0.000897552	0.00171642	EUR Class-EN
ENSG00000258647	LINC00930	15	91567817	93574529	3686	87	0.136475	3.61511e-31	2.55779e-30	EUR Class-EN
ENSG00000258676	ENSG00000258676	15	91580741	93600545	3734	63	0.162543	1.54633e-37	1.33224e-36	EUR Class-EN
ENSG00000260337	ENSG00000260337	15	91592574	93596462	3701	30	0.189647	1.35063e-44	1.41485e-43	EUR Class-EN
ENSG00000271763	ENSG00000271763	15	91602910	93620015	3742	30	0.0333044	3.25765e-08	8.51025e-08	EUR Class-EN
ENSG00000185442	FAM174B	15	91617448	93809884	3991	54	0.125941	6.07812e-29	4.01505e-28	EUR Class-EN
ENSG00000182175	RGMA	15	92035273	94089204	3798	89	0.294984	1.49441e-75	3.18854e-74	EUR Class-EN
ENSG00000257060	ENSG00000257060	15	92230034	94569483	4252	94	0.308107	1.60301e-79	3.80144e-78	EUR Class-EN
ENSG00000258631	ENSG00000258631	15	92589867	94760886	3839	69	0.313247	3.6474e-80	8.74035e-79	EUR Class-EN
ENSG00000258754	LINC01579	15	92718542	95070898	4013	53	0.250773	1.15046e-61	1.85037e-60	EUR Class-EN
ENSG00000258476	LINC02207	15	92835490	94878822	3536	68	0.262365	9.70564e-65	1.66618e-63	EUR Class-EN
ENSG00000258831	ENSG00000258831	15	92882082	94886743	3478	87	0.126189	3.15272e-29	2.10722e-28	EUR Class-EN
ENSG00000258785	LINC01580	15	92894431	94984150	3637	88	0.25755	3.37687e-63	5.6304e-62	EUR Class-EN
ENSG00000277654	ENSG00000277654	15	93841059	96169864	3212	20	0.157688	2.51108e-36	2.09719e-35	EUR Class-EN
ENSG00000258773	ENSG00000258773	15	94078481	96150534	2858	29	0.333818	9.94708e-87	2.77952e-85	EUR Class-EN
ENSG00000248441	LINC01197	15	94186634	96327129	2931	60	0.0860386	4.98485e-20	2.35319e-19	EUR Class-EN
ENSG00000285700	ENSG00000285700	15	94287934	96291643	2756	6	0.0166124	0.000103111	0.000211425	EUR Class-EN
ENSG00000259485	LINC02253	15	96215812	98432094	3204	45	0.172438	2.01547e-40	1.88637e-39	EUR Class-EN
ENSG00000259403	ENSG00000259403	15	96272020	98319321	2820	49	0.193763	8.11946e-46	8.80789e-45	EUR Class-EN
ENSG00000259664	LINC02254	15	96339693	98523442	3168	42	0.119042	3.06483e-27	1.9108e-26	EUR Class-EN
ENSG00000279091	ENSG00000279091	15	96533738	98541476	3014	47	0.155112	1.26985e-35	1.03556e-34	EUR Class-EN
ENSG00000259582	ENSG00000259582	15	96540597	98560702	3024	114	0.178929	1.29234e-41	1.24628e-40	EUR Class-EN
ENSG00000251209	LINC00923	15	96572185	98875650	3390	94	0.20494	1.89999e-48	2.19452e-47	EUR Class-EN
ENSG00000287000	ENSG00000287000	15	96945208	98950018	3032	34	0.0451252	8.95174e-11	2.72604e-10	EUR Class-EN
ENSG00000259199	ENSG00000259199	15	97038571	99293199	3474	33	0.0642624	7.17882e-15	2.69151e-14	EUR Class-EN
ENSG00000277987	LINC02351	15	97323902	99420998	3380	14	0.113863	5.8587e-26	3.46985e-25	EUR Class-EN
ENSG00000283597	FAM169B	15	97437162	99547728	3396	35	0.304284	3.9787e-79	9.2834e-78	EUR Class-EN
ENSG00000259475	ENSG00000259475	15	97954149	100105824	3638	107	0.340911	2.93248e-89	8.63101e-88	EUR Class-EN
ENSG00000278090	LUNAR1	15	98014526	100031054	3298	67	0.236216	4.16972e-57	6.00293e-56	EUR Class-EN
ENSG00000182253	SYNM	15	98098217	100135593	3410	28	0.234786	1.86628e-56	2.63929e-55	EUR Class-EN
ENSG00000103852	TTC23	15	98136323	100251223	3569	37	0.149104	2.51788e-34	1.96953e-33	EUR Class-EN
ENSG00000261616	ENSG00000261616	15	98139317	100145370	3367	78	0.152048	3.50831e-35	2.81841e-34	EUR Class-EN
ENSG00000168904	LRRC28	15	98251362	100390729	3817	135	0.0293199	2.05414e-07	5.0639e-07	EUR Class-EN
ENSG00000274294	ENSG00000274294	15	98416584	100417204	3486	16	0.0291155	2.40572e-07	5.90989e-07	EUR Class-EN
ENSG00000259341	ENSG00000259341	15	98423769	100435160	3513	8	0.024802	1.98953e-06	4.58583e-06	EUR Class-EN
ENSG00000068305	MEF2A	15	98565417	100716466	3928	44	0.0668898	2.29801e-15	8.81238e-15	EUR Class-EN
ENSG00000183060	LYSMD4	15	98715697	100733561	3770	48	0.486083	7.14807e-147	6.55271e-145	EUR Class-EN
ENSG00000259363	ENSG00000259363	15	98805793	100916818	3817	103	0.472545	2.63289e-141	2.17309e-139	EUR Class-EN
ENSG00000254744	ENSG00000254744	15	98970215	100974010	3688	38	0.0798021	1.86015e-18	8.1662e-18	EUR Class-EN
ENSG00000140470	ADAMTS17	15	98971437	101342005	4285	136	0.150926	6.54755e-35	5.2202e-34	EUR Class-EN
ENSG00000259430	CERS3-AS1	15	99372936	101437914	3796	52	0.126458	4.177e-29	2.77582e-28	EUR Class-EN
ENSG00000154227	CERS3	15	99400395	101544995	4029	120	0.468265	2.70662e-140	2.17211e-138	EUR Class-EN
ENSG00000270127	ENSG00000270127	15	99547765	101550153	3811	41	0.564207	4.88916e-188	1.1227e-185	EUR Class-EN
ENSG00000140471	LINS1	15	99559369	101603230	3902	47	0.586316	1.64905e-201	4.66416e-199	EUR Class-EN
ENSG00000259579	ENSG00000259579	15	99716249	101828497	4011	67	0.0104819	0.00207924	0.00388678	EUR Class-EN
ENSG00000184254	ALDH1A3	15	99877714	101916626	3667	26	0.0783802	3.65308e-18	1.58394e-17	EUR Class-EN
ENSG00000259583	ENSG00000259583	15	99892343	101919391	3655	36	0.0148453	0.000228429	0.000456164	EUR Class-EN
ENSG00000154237	LRRK1	15	99919327	102078257	3574	34	0.024469	2.1143e-06	4.86665e-06	EUR Class-EN
ENSG00000259376	ENSG00000259376	15	100043716	102049456	3321	26	0.14035	3.64514e-32	2.66354e-31	EUR Class-EN
ENSG00000259755	ENSG00000259755	15	100050732	102086066	3300	31	0.109273	7.56903e-25	4.32914e-24	EUR Class-EN
ENSG00000131873	CHSY1	15	100175727	102252048	3048	40	0.147043	3.71867e-34	2.89806e-33	EUR Class-EN
ENSG00000140479	PCSK6	15	100289784	102525202	2768	75	0.199036	4.83116e-47	5.3973e-46	EUR Class-EN
ENSG00000259172	ENSG00000259172	15	100295419	102305737	2758	20	0.0451652	8.08503e-11	2.46697e-10	EUR Class-EN
ENSG00000286733	LINC02348	15	100602786	102614531	1979	42	0.0983006	2.17074e-22	1.12832e-21	EUR Class-EN
ENSG00000184277	TM2D3	15	100621444	102652391	1954	24	0.134703	9.20379e-31	6.42569e-30	EUR Class-EN
ENSG00000185418	TARS3	15	100653596	102724473	1922	21	0.282642	2.30524e-71	4.59714e-70	EUR Class-EN
ENSG00000185596	WASH3P	15	100961603	102976543	1497	42	0.018021	5.25729e-05	0.000109937	EUR Class-EN
ENSG00000260803	ENSG00000260803	16	0	1035195	1721	21	0.362079	2.31621e-96	7.97023e-95	EUR Class-EN
ENSG00000231439	WASIR2	16	0	1025123	1698	29	0.282079	1.28024e-71	2.55968e-70	EUR Class-EN
ENSG00000226942	IL9RP3	16	0	1038321	1732	20	0.0869667	8.26759e-20	3.86823e-19	EUR Class-EN
ENSG00000161981	SNRNP25	16	0	1057669	1763	13	0.138636	8.72276e-32	6.28276e-31	EUR Class-EN
ENSG00000007384	RHBDF1	16	0	1076355	1789	7	0.0213465	9.64786e-06	2.12317e-05	EUR Class-EN
ENSG00000103148	NPRL3	16	0	1138677	1890	28	0.175369	1.00655e-40	9.49355e-40	EUR Class-EN
ENSG00000130656	HBZ	16	0	1154503	1912	42	0.0135321	0.000459143	0.000896817	EUR Class-EN
ENSG00000206177	HBM	16	0	1166764	1923	16	0.0318847	6.23998e-08	1.5965e-07	EUR Class-EN
ENSG00000086506	HBQ1	16	0	1181179	1933	22	0.0334564	2.46371e-08	6.48951e-08	EUR Class-EN
ENSG00000268836	ENSG00000268836	16	0	1186294	1937	18	0.0357723	9.06693e-09	2.45806e-08	EUR Class-EN
ENSG00000007392	LUC7L	16	0	1229463	2051	6	0.0101653	0.00240559	0.00448023	EUR Class-EN
ENSG00000076344	RGS11	16	0	1275980	2103	44	0.093612	2.36604e-21	1.18214e-20	EUR Class-EN
ENSG00000286901	ENSG00000286901	16	0	1282084	2116	27	0.0203067	1.67e-05	3.61405e-05	EUR Class-EN
ENSG00000242173	ARHGDIG	16	0	1283010	2117	37	0.0217267	8.31209e-06	1.8353e-05	EUR Class-EN
ENSG00000185615	PDIA2	16	0	1287215	2128	65	0.0341253	1.8549e-08	4.92787e-08	EUR Class-EN
ENSG00000103126	AXIN1	16	0	1352723	2243	35	0.145835	1.60762e-33	1.22689e-32	EUR Class-EN
ENSG00000086504	MRPL28	16	0	1371289	2269	27	0.0333812	2.87934e-08	7.55256e-08	EUR Class-EN
ENSG00000129925	PGAP6	16	0	1387113	2289	5	0.0386846	2.38175e-09	6.69081e-09	EUR Class-EN
ENSG00000236829	ENSG00000236829	16	0	1392960	2297	22	0.0504828	5.56697e-12	1.81263e-11	EUR Class-EN
ENSG00000090565	RAB11FIP3	16	0	1523011	2621	38	0.0937005	2.40032e-21	1.19849e-20	EUR Class-EN
ENSG00000103326	CAPN15	16	0	1554636	2679	7	0.0201349	1.63031e-05	3.53047e-05	EUR Class-EN
ENSG00000007541	PIGQ	16	0	1584109	2730	49	0.140779	2.44044e-32	1.79229e-31	EUR Class-EN
ENSG00000197562	RAB40C	16	0	1629272	2782	13	0.0959001	4.80177e-22	2.46222e-21	EUR Class-EN
ENSG00000127578	WFIKKN1	16	0	1634117	2786	35	0.329742	1.39615e-85	3.82296e-84	EUR Class-EN
ENSG00000161996	WDR90	16	0	1667833	2816	7	0.0377269	3.04319e-09	8.4893e-09	EUR Class-EN
ENSG00000140983	RHOT2	16	0	1674174	2819	26	0.098676	1.24527e-22	6.54013e-22	EUR Class-EN
ENSG00000103260	METRN	16	0	1719655	2865	21	0.247901	1.76698e-61	2.8341e-60	EUR Class-EN
ENSG00000103254	ANTKMT	16	0	1722590	2868	11	0.0510113	3.71005e-12	1.2193e-11	EUR Class-EN
ENSG00000162004	CCDC78	16	0	1726954	2872	15	0.0798079	2.935e-18	1.27784e-17	EUR Class-EN
ENSG00000103253	HAGHL	16	0	1735525	2880	41	0.0409395	8.27959e-10	2.39285e-09	EUR Class-EN
ENSG00000103245	CIAO3	16	0	1741329	2880	52	0.46948	2.25285e-141	1.86606e-139	EUR Class-EN
ENSG00000162006	MSLNL	16	0	1783370	2915	31	0.189574	1.24112e-44	1.30131e-43	EUR Class-EN
ENSG00000127586	CHTF18	16	0	1800737	2981	13	0.0432673	2.59144e-10	7.70645e-10	EUR Class-EN
ENSG00000287855	ENSG00000287855	16	0	1862843	3244	102	0.278487	5.23691e-70	1.01131e-68	EUR Class-EN
ENSG00000103227	LMF1	16	0	1981318	3516	57	0.352473	2.15475e-93	6.96996e-92	EUR Class-EN
ENSG00000260439	LMF1-AS1	16	0	1934495	3418	39	0.128879	1.04423e-29	7.07111e-29	EUR Class-EN
ENSG00000260807	CEROX1	16	0	1981596	3517	25	0.132707	9.84061e-31	6.86202e-30	EUR Class-EN
ENSG00000261505	ENSG00000261505	16	317891	2322845	3453	9	0.0298856	1.60293e-07	3.98502e-07	EUR Class-EN
ENSG00000007516	BAIAP3	16	333638	2349441	3440	50	0.267287	7.96678e-67	1.44128e-65	EUR Class-EN
ENSG00000059145	UNKL	16	363205	2414751	3411	32	0.0130671	0.000587676	0.00113829	EUR Class-EN
ENSG00000197599	CCDC154	16	434383	2444556	3301	32	0.234482	1.14186e-56	1.62372e-55	EUR Class-EN
ENSG00000103249	CLCN7	16	444934	2475084	3301	51	0.127684	4.8112e-29	3.1927e-28	EUR Class-EN
ENSG00000100726	TELO2	16	493344	2510457	3252	23	0.0409186	7.70906e-10	2.2327e-09	EUR Class-EN
ENSG00000187535	IFT140	16	510427	2612072	3228	9	0.012223	0.000859271	0.00164579	EUR Class-EN
ENSG00000131634	TMEM204	16	528688	2555580	3209	9	0.0206391	1.38463e-05	3.01251e-05	EUR Class-EN
ENSG00000007545	CRAMP1	16	612337	2677908	3099	30	0.0124784	0.000773037	0.00148516	EUR Class-EN
ENSG00000197774	EME2	16	772810	2781708	2942	13	0.0635531	9.59601e-15	3.57466e-14	EUR Class-EN
ENSG00000063854	HAGH	16	795620	2827157	2911	29	0.103601	1.57813e-23	8.58576e-23	EUR Class-EN
ENSG00000180185	FAHD1	16	826941	2840207	2836	78	0.174714	6.99908e-41	6.62834e-40	EUR Class-EN
ENSG00000162039	MEIOB	16	833986	2884294	2882	119	0.372932	1.70852e-102	6.68217e-101	EUR Class-EN
ENSG00000140990	NDUFB10	16	959538	2961975	2744	3	0.0132273	0.000540254	0.00104915	EUR Class-EN
ENSG00000140988	RPS2	16	962058	2964841	2744	33	0.0460781	5.51096e-11	1.69921e-10	EUR Class-EN
ENSG00000183751	TBL3	16	972053	2982929	2737	20	0.0314505	4.44183e-08	1.14937e-07	EUR Class-EN
ENSG00000196408	NOXO1	16	978917	2984192	2717	10	0.035432	1.0502e-08	2.83457e-08	EUR Class-EN
ENSG00000127554	GFER	16	984193	2987749	2715	14	0.0137743	0.000398115	0.000781299	EUR Class-EN
ENSG00000167962	ZNF598	16	997654	3009821	2723	26	0.0277388	4.59376e-07	1.10704e-06	EUR Class-EN
ENSG00000103197	TSC2	16	1047967	3089491	2694	50	0.0149653	0.000229429	0.000458082	EUR Class-EN
ENSG00000259933	ENSG00000259933	16	1091436	3095433	2625	28	0.0570064	2.52314e-13	8.7945e-13	EUR Class-EN
ENSG00000205937	RNPS1	16	1253116	3268397	2607	17	0.169071	2.82974e-39	2.55866e-38	EUR Class-EN
ENSG00000260778	ENSG00000260778	16	1268155	3273418	2586	21	0.0895329	1.33889e-20	6.47332e-20	EUR Class-EN
ENSG00000238098	ABCA17P	16	1339150	3426699	2611	32	0.0438973	1.53614e-10	4.62274e-10	EUR Class-EN
ENSG00000162066	AMDHD2	16	1520357	3531422	2403	54	0.0426504	3.23534e-10	9.543e-10	EUR Class-EN
ENSG00000140992	PDPK1	16	1537979	3603188	2459	46	0.475811	1.79354e-142	1.5237e-140	EUR Class-EN
ENSG00000269937	ENSG00000269937	16	1561471	3565096	2358	60	0.087099	6.72818e-20	3.15817e-19	EUR Class-EN
ENSG00000261140	ENSG00000261140	16	1569043	3571936	2356	62	0.114762	1.38795e-26	8.4004e-26	EUR Class-EN
ENSG00000215154	ENSG00000215154	16	1603350	3630494	2378	127	0.134061	1.31085e-30	9.11883e-30	EUR Class-EN
ENSG00000205918	PDPK2P	16	1616121	3643296	2383	18	0.0799165	1.66721e-18	7.33862e-18	EUR Class-EN
ENSG00000167978	SRRM2	16	1752626	3772538	2383	2	0.0230274	4.40172e-06	9.91434e-06	EUR Class-EN
ENSG00000276791	ENSG00000276791	16	1777319	3780568	2361	12	0.0315832	7.33343e-08	1.86699e-07	EUR Class-EN
ENSG00000162076	FLYWCH2	16	1883213	3899382	2006	11	0.0939379	2.00367e-21	1.00347e-20	EUR Class-EN
ENSG00000059122	FLYWCH1	16	1911931	3951208	2049	35	0.343713	3.224e-91	9.89066e-90	EUR Class-EN
ENSG00000262482	ENSG00000262482	16	1939714	3954276	1998	7	0.0769131	1.53243e-17	6.46794e-17	EUR Class-EN
ENSG00000131650	KREMEN2	16	1964216	3968383	1972	31	0.113587	4.94333e-26	2.93672e-25	EUR Class-EN
ENSG00000127564	PKMYT1	16	1968024	3980479	1980	50	0.114436	4.93626e-26	2.93327e-25	EUR Class-EN
ENSG00000162073	PAQR4	16	1969270	3973484	1960	54	0.0871456	7.65129e-20	3.58421e-19	EUR Class-EN
ENSG00000274367	ENSG00000274367	16	1981175	3981591	1950	13	0.120307	7.68864e-28	4.90566e-27	EUR Class-EN
ENSG00000262152	LINC00514	16	1988256	4002016	1969	22	0.136516	2.00601e-31	1.42934e-30	EUR Class-EN
ENSG00000262362	ENSG00000262362	16	2003431	4005101	1944	16	0.310657	2.99482e-79	7.01597e-78	EUR Class-EN
ENSG00000272079	ENSG00000272079	16	2006120	4007388	1943	13	0.208106	6.15019e-50	7.37538e-49	EUR Class-EN
ENSG00000213937	CLDN9	16	2012923	4014505	1960	31	0.112964	5.47543e-26	3.24867e-25	EUR Class-EN
ENSG00000263072	ZNF213-AS1	16	2100696	4143734	2117	30	0.0412803	6.54467e-10	1.89926e-09	EUR Class-EN
ENSG00000122386	ZNF205	16	2112560	4120517	2049	29	0.0157743	0.000145844	0.000295392	EUR Class-EN
ENSG00000085644	ZNF213	16	2129777	4142804	2107	26	0.103212	1.44747e-23	7.88973e-23	EUR Class-EN
ENSG00000262668	ENSG00000262668	16	2188204	4224779	2213	8	0.0306271	1.13559e-07	2.85407e-07	EUR Class-EN
ENSG00000010539	ZNF200	16	2222325	4236221	2195	38	0.0201954	1.81655e-05	3.91878e-05	EUR Class-EN
ENSG00000006194	ZNF263	16	2263800	4301401	2225	32	0.399139	3.10337e-110	1.43664e-108	EUR Class-EN
ENSG00000162086	ZNF75A	16	2305406	4318852	2207	15	0.100671	4.24508e-23	2.27642e-22	EUR Class-EN
ENSG00000262899	ENSG00000262899	16	2307573	4308393	2196	13	0.0786438	3.76965e-18	1.63357e-17	EUR Class-EN
ENSG00000285329	ENSG00000285329	16	2365099	4479550	2363	22	0.0806037	1.69079e-18	7.43818e-18	EUR Class-EN
ENSG00000140987	ZSCAN32	16	2382081	4401065	2259	18	0.0287805	2.85532e-07	6.97522e-07	EUR Class-EN
ENSG00000167981	ZNF597	16	2432414	4443504	2256	23	0.150451	1.48779e-34	1.17288e-33	EUR Class-EN
ENSG00000103351	CLUAP1	16	2500976	4539048	2350	7	0.105618	2.59884e-24	1.45872e-23	EUR Class-EN
ENSG00000167984	NLRC3	16	2539033	4577403	2376	95	0.208276	1.39873e-49	1.66618e-48	EUR Class-EN
ENSG00000262312	ENSG00000262312	16	2542739	4545785	2345	56	0.113604	1.15024e-26	6.98175e-26	EUR Class-EN
ENSG00000213918	DNASE1	16	2611728	4680143	2532	39	0.0491079	1.23253e-11	3.93635e-11	EUR Class-EN
ENSG00000126602	TRAP1	16	2651639	4717553	2586	53	0.0445193	1.33722e-10	4.03722e-10	EUR Class-EN
ENSG00000262185	LINC02861	16	2930806	4950586	2705	22	0.289355	1.364e-72	2.78232e-71	EUR Class-EN
ENSG00000162104	ADCY9	16	2953387	5116442	2858	24	0.0308532	9.50289e-08	2.40059e-07	EUR Class-EN
ENSG00000090447	TFAP4	16	3257186	5273075	2715	14	0.010777	0.00179524	0.00336811	EUR Class-EN
ENSG00000168140	VASN	16	3371848	5383538	2789	3	0.0110126	0.00154298	0.00290848	EUR Class-EN
ENSG00000103423	DNAJA3	16	3425805	5456775	2899	43	0.11731	4.5803e-28	2.94102e-27	EUR Class-EN
ENSG00000153406	NMRAL1	16	3461691	5495763	2911	14	0.158412	5.29591e-37	4.50409e-36	EUR Class-EN
ENSG00000102858	MGRN1	16	3616493	5690974	3213	13	0.36835	2.91561e-99	1.06826e-97	EUR Class-EN
ENSG00000168096	ANKS3	16	3696510	5734378	3221	15	0.0362787	6.22968e-09	1.70462e-08	EUR Class-EN
ENSG00000266994	ENSG00000266994	16	3730115	5752565	3212	7	0.0343564	1.72865e-08	4.60353e-08	EUR Class-EN
ENSG00000166246	C16orf71	16	3734344	5749396	3204	14	0.0647896	4.29323e-15	1.62566e-14	EUR Class-EN
ENSG00000103199	ZNF500	16	3748239	5767624	3222	54	0.0589061	1.17952e-13	4.17273e-13	EUR Class-EN
ENSG00000285952	ENSG00000285952	16	3777939	5801423	3296	19	0.348907	2.28815e-92	7.23003e-91	EUR Class-EN
ENSG00000267795	SMIM22	16	3788397	5796491	3284	17	0.33017	9.2989e-86	2.55833e-84	EUR Class-EN
ENSG00000118898	PPL	16	3882507	5960741	3516	61	0.0947017	1.18074e-21	5.96357e-21	EUR Class-EN
ENSG00000103184	SEC14L5	16	3958330	6019157	3496	11	0.0102943	0.00219765	0.0041035	EUR Class-EN
ENSG00000267072	ENSG00000267072	16	4010909	6042250	3425	28	0.0832541	4.40235e-19	1.99849e-18	EUR Class-EN
ENSG00000103174	NAGPA	16	4024844	6034141	3385	56	0.146336	1.04355e-33	8.00358e-33	EUR Class-EN
ENSG00000033011	ALG1	16	4033702	6087379	3526	19	0.0539451	1.2908e-12	4.35009e-12	EUR Class-EN
ENSG00000153446	C16orf89	16	4044122	6066110	3430	3	0.0235063	3.65211e-06	8.27335e-06	EUR Class-EN
ENSG00000285567	ENSG00000285567	16	4103339	6235822	3628	3	0.0176223	5.91885e-05	0.000123145	EUR Class-EN
ENSG00000273963	ENPP7P14	16	4110793	6148685	3473	57	0.0199537	2.08348e-05	4.47506e-05	EUR Class-EN
ENSG00000260338	LINC01570	16	4596856	6616373	3707	9	0.0151921	0.000191467	0.000384704	EUR Class-EN
ENSG00000067365	METTL22	16	7621683	9649654	4531	15	0.11768	6.84346e-27	4.19558e-26	EUR Class-EN
ENSG00000184857	TMEM186	16	7780384	9797642	4412	16	0.0388092	2.32399e-09	6.53252e-09	EUR Class-EN
ENSG00000140650	PMM2	16	7788823	9862534	4468	19	0.088398	2.70559e-20	1.29142e-19	EUR Class-EN
ENSG00000260349	ENSG00000260349	16	8105834	10107174	4298	9	0.0280474	3.85774e-07	9.34723e-07	EUR Class-EN
ENSG00000261617	LINC02177	16	8355588	10408093	4149	99	0.0341457	2.16992e-08	5.73062e-08	EUR Class-EN
ENSG00000260071	ENSG00000260071	16	8365540	10518325	4274	24	0.103157	1.18036e-23	6.45349e-23	EUR Class-EN
ENSG00000283003	ENSG00000283003	16	8541970	10614899	3920	57	0.0475517	2.92071e-11	9.16139e-11	EUR Class-EN
ENSG00000260362	ENSG00000260362	16	8666885	10676843	3829	12	0.0549213	8.22049e-13	2.79595e-12	EUR Class-EN
ENSG00000285543	ENSG00000285543	16	9214784	11227581	3593	44	0.0516839	4.13696e-12	1.35557e-11	EUR Class-EN
ENSG00000166669	ATF7IP2	16	9326434	11483638	4006	34	0.299841	1.28637e-75	2.74973e-74	EUR Class-EN
ENSG00000153060	TEKT5	16	9627501	11694930	3911	18	0.154959	7.13003e-36	5.87442e-35	EUR Class-EN
ENSG00000103274	NUBP1	16	9743786	11769351	3775	3	0.0394554	1.19166e-09	3.41041e-09	EUR Class-EN
ENSG00000166676	TVP23A	16	9760919	11818794	3843	62	0.0135844	0.000448283	0.000876046	EUR Class-EN
ENSG00000262151	ENSG00000262151	16	9864914	11888752	3772	39	0.077266	1.00347e-17	4.27112e-17	EUR Class-EN
ENSG00000179583	CIITA	16	9866222	11943021	3803	27	0.0343819	1.57128e-08	4.19746e-08	EUR Class-EN
ENSG00000038532	CLEC16A	16	9944564	12182186	4058	25	0.0441907	1.48556e-10	4.47575e-10	EUR Class-EN
ENSG00000175643	RMI2	16	10249619	12381662	3574	26	0.622987	9.67658e-227	4.77504e-224	EUR Class-EN
ENSG00000263080	ENSG00000263080	16	10341809	12345211	3321	41	0.315907	4.05916e-81	9.98335e-80	EUR Class-EN
ENSG00000188897	ENSG00000188897	16	10359845	12527245	3681	25	0.498937	1.96632e-153	2.0824e-151	EUR Class-EN
ENSG00000189067	LITAF	16	10547722	12636381	3886	36	0.0549615	6.85015e-13	2.34051e-12	EUR Class-EN
ENSG00000153066	TXNDC11	16	10679083	12742857	3749	23	0.013766	0.000373328	0.00073427	EUR Class-EN
ENSG00000262420	ENSG00000262420	16	10741910	12744506	3610	49	0.0216519	8.53826e-06	1.88363e-05	EUR Class-EN
ENSG00000122299	ZC3H7A	16	10750586	12797258	3695	10	0.031285	7.60234e-08	1.93311e-07	EUR Class-EN
ENSG00000103342	GSPT1	16	10868128	12916082	3835	38	0.0884021	3.96371e-20	1.87841e-19	EUR Class-EN
ENSG00000261216	ENSG00000261216	16	10908208	12908916	3784	20	0.088783	3.49044e-20	1.65717e-19	EUR Class-EN
ENSG00000234719	NPIPB2	16	10927259	12976643	3865	17	0.595713	1.29451e-206	3.89913e-204	EUR Class-EN
ENSG00000048471	SNX29	16	10976734	13574287	4942	59	0.109227	7.52448e-25	4.30472e-24	EUR Class-EN
ENSG00000259899	ENSG00000259899	16	11560756	13611044	3801	83	0.134276	5.7881e-31	4.06301e-30	EUR Class-EN
ENSG00000103381	CPPED1	16	11659799	13803887	4050	67	0.114919	4.11681e-26	2.45198e-25	EUR Class-EN
ENSG00000260378	ENSG00000260378	16	11745873	13757835	3824	95	0.0171642	7.42231e-05	0.000153535	EUR Class-EN
ENSG00000237515	SHISA9	16	11901598	14240416	4294	50	0.0465781	3.44188e-11	1.07511e-10	EUR Class-EN
ENSG00000262116	ENSG00000262116	16	12197606	14204907	3866	31	0.125008	1.15691e-28	7.58394e-28	EUR Class-EN
ENSG00000262801	ENSG00000262801	16	12246232	14563388	4114	56	0.0639234	7.73284e-15	2.89268e-14	EUR Class-EN
ENSG00000262267	ENSG00000262267	16	12728654	14779760	3033	44	0.0459303	6.11719e-11	1.87988e-10	EUR Class-EN
ENSG00000175595	ERCC4	16	12920138	14952348	2656	20	0.0459979	6.99725e-11	2.1438e-10	EUR Class-EN
ENSG00000186260	MRTFB	16	13071319	15266773	2428	15	0.0173429	7.26795e-05	0.000150476	EUR Class-EN
ENSG00000262529	ENSG00000262529	16	13191820	15200277	2198	37	0.0372248	4.5631e-09	1.26064e-08	EUR Class-EN
ENSG00000262454	MIR193BHG	16	13301389	15331067	1995	37	0.0166568	9.97997e-05	0.000204871	EUR Class-EN
ENSG00000263257	ENSG00000263257	16	13407668	15418908	1863	4	0.0273764	5.25914e-07	1.26293e-06	EUR Class-EN
ENSG00000103512	NOMO1	16	13833721	15896157	1602	1	0.0397512	1.29768e-09	3.70604e-09	EUR Class-EN
ENSG00000183458	PKD1P3	16	13911551	15935708	1481	44	0.121816	5.47754e-28	3.50743e-27	EUR Class-EN
ENSG00000207425	Y_RNA-559	16	13915457	15915556	1473	33	0.130997	3.09652e-30	2.12917e-29	EUR Class-EN
ENSG00000183426	NPIPA1	16	13922802	15952060	1484	52	0.388056	7.34188e-106	3.07917e-104	EUR Class-EN
ENSG00000179889	PDXDC1	16	13974591	16139339	1759	88	0.281801	1.42815e-70	2.78577e-69	EUR Class-EN
ENSG00000261819	ENSG00000261819	16	13988259	15990160	1449	126	0.253549	3.74428e-63	6.22956e-62	EUR Class-EN
ENSG00000238728	MIR1972-1	16	14010321	16010397	1476	63	0.140252	2.41584e-32	1.77479e-31	EUR Class-EN
ENSG00000275910	ENSG00000275910	16	14015828	16016390	1498	48	0.284915	5.14985e-72	1.0359e-70	EUR Class-EN
ENSG00000188599	NPIPP1	16	14104312	16123498	1578	37	0.264613	3.10539e-65	5.41931e-64	EUR Class-EN
ENSG00000270580	PKD1P6-NPIPP1	16	14104723	16131601	1586	40	0.18385	7.38404e-43	7.40408e-42	EUR Class-EN
ENSG00000250251	PKD1P6	16	14125242	16154564	1583	15	0.0416236	4.6677e-10	1.36481e-09	EUR Class-EN
ENSG00000183793	NPIPA5	16	14363628	16381047	1416	93	0.394988	2.44415e-109	1.1115e-107	EUR Class-EN
ENSG00000133393	CEP20	16	14865719	16888625	1450	22	0.0337078	2.46667e-08	6.49512e-08	EUR Class-EN
ENSG00000103222	ABCC1	16	14949138	17143257	1874	29	0.0567635	3.4192e-13	1.18589e-12	EUR Class-EN
ENSG00000241067	RPL17P40	16	15094192	17095209	1764	16	0.0411672	6.98103e-10	2.02387e-09	EUR Class-EN
ENSG00000103226	NOMO3	16	15232506	17300806	2068	55	0.0450126	9.86258e-11	2.99948e-10	EUR Class-EN
ENSG00000183889	ENSG00000183889	16	15317444	17350590	2144	80	0.124336	2.66212e-28	1.7256e-27	EUR Class-EN
ENSG00000227827	PKD1P2	16	15356224	17377507	2192	94	0.202079	3.48171e-49	4.11153e-48	EUR Class-EN
ENSG00000214967	NPIPA7	16	15379055	17393954	2240	4	0.0807732	1.69942e-18	7.47335e-18	EUR Class-EN
ENSG00000260017	ENSG00000260017	16	17803083	19812181	1771	21	0.0555454	5.83811e-13	2.00062e-12	EUR Class-EN
ENSG00000157106	SMG1	16	17804860	19926408	1894	17	0.0740843	5.43935e-17	2.23558e-16	EUR Class-EN
ENSG00000167186	COQ7	16	18067614	20080095	1641	18	0.174699	1.35792e-40	1.27764e-39	EUR Class-EN
ENSG00000260430	ENSG00000260430	16	18086831	20098332	1648	16	0.0665071	1.59376e-15	6.16371e-15	EUR Class-EN
ENSG00000261427	ENSG00000261427	16	18114002	20173578	1755	35	0.0376194	3.26519e-09	9.09436e-09	EUR Class-EN
ENSG00000261210	CLEC19A	16	18285731	20322145	2000	22	0.204916	1.68125e-48	1.94769e-47	EUR Class-EN
ENSG00000103534	TMC5	16	18410496	20499113	2193	31	0.0892332	2.95533e-20	1.40773e-19	EUR Class-EN
ENSG00000103540	CCP110	16	18523811	20553408	2247	11	0.0160348	0.000130517	0.000265392	EUR Class-EN
ENSG00000103544	VPS35L	16	18555240	20706793	2428	7	0.0390519	1.79278e-09	5.07871e-09	EUR Class-EN
ENSG00000103550	KNOP1	16	18701937	20718235	2448	22	0.619099	8.58766e-224	3.98343e-221	EUR Class-EN
ENSG00000261312	ENSG00000261312	16	18706351	20715383	2445	19	0.165332	1.93598e-38	1.71442e-37	EUR Class-EN
ENSG00000167191	GPRC5B	16	18856691	20886167	2537	34	0.0315223	7.39872e-08	1.88278e-07	EUR Class-EN
ENSG00000005187	ACSM3	16	19610243	21797581	2129	17	0.0178649	5.51492e-05	0.000115096	EUR Class-EN
ENSG00000166743	ACSM1	16	19623235	21698890	2093	34	0.0758927	1.84615e-17	7.76377e-17	EUR Class-EN
ENSG00000066654	THUMPD1	16	19702816	21742084	1994	53	0.0540284	1.28751e-12	4.33963e-12	EUR Class-EN
ENSG00000196678	ERI2	16	19780193	21900349	1938	23	0.0133172	0.000503184	0.000979621	EUR Class-EN
ENSG00000158486	DNAH3	16	19933111	22159441	1905	11	0.125204	1.11062e-28	7.28668e-28	EUR Class-EN
ENSG00000263331	ENSG00000263331	16	20120758	22130108	1648	26	0.0963854	5.54802e-22	2.83566e-21	EUR Class-EN
ENSG00000011638	TMEM159	16	20158377	22180616	1628	15	0.03339	1.30126e-08	3.48981e-08	EUR Class-EN
ENSG00000175311	ANKS4B	16	20233699	22253850	1540	33	0.104054	1.20767e-23	6.60125e-23	EUR Class-EN
ENSG00000103316	CRYM	16	20238874	22303083	1564	58	0.181668	4.86758e-43	4.91264e-42	EUR Class-EN
ENSG00000180747	SMG1P3	16	20446683	22520444	1323	33	0.0848163	2.01635e-19	9.29718e-19	EUR Class-EN
ENSG00000287809	ENSG00000287809	16	20511635	22515131	1283	10	0.0256755	1.17165e-06	2.744e-06	EUR Class-EN
ENSG00000257639	ENSG00000257639	16	20532945	22550373	1273	30	0.0301866	1.39932e-07	3.49383e-07	EUR Class-EN
ENSG00000260306	ENSG00000260306	16	20794095	22795759	1074	25	0.229383	4.04332e-55	5.56533e-54	EUR Class-EN
ENSG00000248124	RRN3P1	16	20796106	22820410	1108	30	0.318754	3.63854e-82	9.14277e-81	EUR Class-EN
ENSG00000185864	NPIPB4	16	20834569	22880827	1190	91	0.204756	6.90071e-49	8.08315e-48	EUR Class-EN
ENSG00000185710	SMG1P4	16	20879338	22919156	1198	73	0.0455924	7.41188e-11	2.26814e-10	EUR Class-EN
ENSG00000183921	SDR42E2	16	21165583	23191754	1302	24	0.0296094	1.78609e-07	4.42238e-07	EUR Class-EN
ENSG00000103319	EEF2K	16	21206278	23288738	1422	58	0.351733	3.58065e-93	1.15501e-91	EUR Class-EN
ENSG00000261113	ENSG00000261113	16	21286708	23288738	1326	13	0.0581091	9.17823e-14	3.26486e-13	EUR Class-EN
ENSG00000140743	CDR2	16	21345936	23437165	1450	81	0.0128521	0.000618715	0.00119591	EUR Class-EN
ENSG00000237296	SMG1P1	16	21437008	23492220	1493	133	0.101196	5.42655e-23	2.89859e-22	EUR Class-EN
ENSG00000243716	NPIPB5	16	21479121	23536521	1560	19	0.0323502	4.55315e-08	1.17713e-07	EUR Class-EN
ENSG00000261090	ENSG00000261090	16	22017723	24026285	2245	37	0.145234	1.84345e-33	1.4018e-32	EUR Class-EN
ENSG00000103404	USP31	16	22061406	24149452	2388	28	0.0106276	0.00193377	0.00362011	EUR Class-EN
ENSG00000280400	ENSG00000280400	16	22061767	24062232	2283	39	0.178469	1.6537e-41	1.58947e-40	EUR Class-EN
ENSG00000168434	COG7	16	22388493	24453189	2642	16	0.0455782	8.58053e-11	2.6154e-10	EUR Class-EN
ENSG00000280039	RN7SKP23	16	22412380	24416680	2571	18	0.0343231	1.79968e-08	4.78336e-08	EUR Class-EN
ENSG00000103365	GGA2	16	22463542	24521995	2766	89	0.173128	3.98738e-40	3.6888e-39	EUR Class-EN
ENSG00000103356	EARS2	16	22520754	24557731	2828	13	0.198085	3.40878e-47	3.82112e-46	EUR Class-EN
ENSG00000166851	PLK1	16	22677656	24690367	2998	48	0.0175534	6.43171e-05	0.000133532	EUR Class-EN
ENSG00000166501	PRKCB	16	22835983	25220611	3355	69	0.0451196	7.70899e-11	2.35533e-10	EUR Class-EN
ENSG00000261669	ENSG00000261669	16	23803451	25819739	3069	26	0.0697674	5.03863e-16	1.99488e-15	EUR Class-EN
ENSG00000158865	SLC5A11	16	23845841	25911628	3195	40	0.0564245	2.03146e-13	7.11601e-13	EUR Class-EN
ENSG00000140750	ARHGAP17	16	23919389	26015666	3291	37	0.0500591	8.75097e-12	2.81927e-11	EUR Class-EN
ENSG00000262587	ENSG00000262587	16	24031744	26058109	3142	89	0.124734	2.04883e-28	1.33179e-27	EUR Class-EN
ENSG00000262155	LINC02175	16	24066937	26088618	3146	106	0.613076	7.02888e-221	2.96398e-218	EUR Class-EN
ENSG00000260448	LCMT1-AS1	16	24085168	26111555	3185	40	0.233717	8.35207e-57	1.19425e-55	EUR Class-EN
ENSG00000262700	ENSG00000262700	16	24093387	26095255	3151	71	0.39461	1.68214e-111	7.96192e-110	EUR Class-EN
ENSG00000205629	LCMT1	16	24111731	26178231	3214	42	0.0507031	5.64109e-12	1.83547e-11	EUR Class-EN
ENSG00000155592	ZKSCAN2	16	24236001	26257845	3124	36	0.0247987	1.72155e-06	3.98676e-06	EUR Class-EN
ENSG00000259955	ENSG00000259955	16	24238318	26239287	3102	12	0.0161305	0.000115217	0.000235229	EUR Class-EN
ENSG00000261636	LINC02191	16	24419812	26433686	3096	32	0.0994446	1.03022e-22	5.44524e-22	EUR Class-EN
ENSG00000182601	HS3ST4	16	24691959	27137685	4037	41	0.0263604	7.60023e-07	1.80383e-06	EUR Class-EN
ENSG00000286712	ENSG00000286712	16	25546802	27607396	3366	24	0.107249	1.60194e-24	9.03978e-24	EUR Class-EN
ENSG00000155666	KDM8	16	26203508	28221768	2784	2	0.0136098	0.000438897	0.000858717	EUR Class-EN
ENSG00000077238	IL4R	16	26313668	28364778	2713	8	0.0213918	8.50953e-06	1.87747e-05	EUR Class-EN
ENSG00000103522	IL21R	16	26402174	28452042	2582	48	0.363128	1.47171e-97	5.21117e-96	EUR Class-EN
ENSG00000259954	IL21R-AS1	16	26447669	28453393	2542	61	0.516597	6.16672e-164	8.46292e-162	EUR Class-EN
ENSG00000261329	ENSG00000261329	16	26678940	28718806	2259	12	0.0314234	6.96116e-08	1.77514e-07	EUR Class-EN
ENSG00000169180	XPO6	16	27097976	29211965	1704	15	0.0873264	5.56257e-20	2.62165e-19	EUR Class-EN
ENSG00000288630	ENSG00000288630	16	27341434	30370272	1857	36	0.0164229	0.000109875	0.000224777	EUR Class-EN
ENSG00000198156	NPIPB6	16	27342555	29363508	1488	7	0.0262477	9.56461e-07	2.2546e-06	EUR Class-EN
ENSG00000205609	EIF3CL	16	27379579	29403841	1424	68	0.140999	1.78623e-32	1.31851e-31	EUR Class-EN
ENSG00000261832	ENSG00000261832	16	27456371	29492098	1307	18	0.214153	5.04387e-51	6.21249e-50	EUR Class-EN
ENSG00000176046	NUPR1	16	27532708	29539008	1251	62	0.0547155	8.93112e-13	3.03187e-12	EUR Class-EN
ENSG00000178952	TUFM	16	27842411	29846348	1120	25	0.0952639	6.81622e-22	3.4691e-21	EUR Class-EN
ENSG00000261766	ENSG00000261766	16	27862166	29863340	1102	21	0.165025	1.9034e-38	1.68751e-37	EUR Class-EN
ENSG00000260953	ENSG00000260953	16	28262273	30264479	912	31	0.126514	6.02519e-29	3.98122e-28	EUR Class-EN
ENSG00000198106	ENSG00000198106	16	28291220	30372110	920	30	0.213677	3.22876e-51	4.00235e-50	EUR Class-EN
ENSG00000254634	SMG1P6	16	28425800	30447026	930	58	0.094991	1.10111e-21	5.56622e-21	EUR Class-EN
ENSG00000288632	ENSG00000288632	16	28442917	30613717	1032	79	0.337354	6.88039e-88	1.9508e-86	EUR Class-EN
ENSG00000103485	QPRT	16	28663279	30698699	923	25	0.0826494	6.71592e-19	3.02389e-18	EUR Class-EN
ENSG00000238045	ENSG00000238045	16	28808636	30821252	963	7	0.0270066	6.53186e-07	1.5576e-06	EUR Class-EN
ENSG00000013364	MVP	16	28820394	30848039	971	31	0.018925	3.16711e-05	6.72534e-05	EUR Class-EN
ENSG00000214725	CDIPTOSP	16	28863593	30868053	947	19	0.0356076	9.2255e-09	2.49871e-08	EUR Class-EN
ENSG00000149930	TAOK2	16	28973868	30992261	945	21	0.0273144	5.42977e-07	1.30242e-06	EUR Class-EN
ENSG00000169592	INO80E	16	28995715	31005793	935	22	0.181875	2.32983e-42	2.30231e-41	EUR Class-EN
ENSG00000149927	DOC2A	16	29005514	31023270	939	25	0.0437677	1.70506e-10	5.12308e-10	EUR Class-EN
ENSG00000149922	TBX6	16	29085793	31091924	973	38	0.0144572	0.000291282	0.000577354	EUR Class-EN
ENSG00000090238	YPEL3	16	29092314	31096915	974	9	0.162699	1.07072e-37	9.28332e-37	EUR Class-EN
ENSG00000102886	GDPD3	16	29104810	31113537	975	21	0.0356209	6.75045e-09	1.84472e-08	EUR Class-EN
ENSG00000261367	ENSG00000261367	16	29107675	31110541	970	26	0.035874	9.24969e-09	2.50497e-08	EUR Class-EN
ENSG00000275371	ENSG00000275371	16	29110895	31111955	970	22	0.0307751	9.90082e-08	2.49785e-07	EUR Class-EN
ENSG00000102882	MAPK3	16	29114105	31123506	982	13	0.236497	4.51236e-57	6.48816e-56	EUR Class-EN
ENSG00000198064	NPIPB13	16	29222937	31254510	921	21	0.0221122	6.63665e-06	1.47676e-05	EUR Class-EN
ENSG00000183604	SMG1P5	16	29267553	31335374	977	30	0.096603	1.81798e-22	9.48999e-22	EUR Class-EN
ENSG00000005844	ITGAL	16	29472658	31523567	1076	13	0.0230346	4.6785e-06	1.05194e-05	EUR Class-EN
ENSG00000197162	ZNF785	16	29573740	31585769	1202	18	0.0834494	4.67309e-19	2.11973e-18	EUR Class-EN
ENSG00000196118	CCDC189	16	29757423	31762221	1229	25	0.252878	1.12905e-61	1.81719e-60	EUR Class-EN
ENSG00000099385	BCL7C	16	29833626	31894302	1251	6	0.0242281	2.42082e-06	5.55291e-06	EUR Class-EN
ENSG00000103496	STX4	16	30032889	32042975	1158	27	0.0423588	3.88908e-10	1.14219e-09	EUR Class-EN
ENSG00000232748	ENSG00000232748	16	30056460	32062803	1140	30	0.013998	0.000356207	0.000701488	EUR Class-EN
ENSG00000167394	ZNF668	16	30060843	32074240	1138	7	0.0405411	7.88537e-10	2.28233e-09	EUR Class-EN
ENSG00000103510	KAT8	16	30114489	32131393	1107	8	0.0430043	2.92961e-10	8.67429e-10	EUR Class-EN
ENSG00000178226	PRSS36	16	30138926	32150083	1092	48	0.0608375	3.17032e-14	1.15393e-13	EUR Class-EN
ENSG00000169900	PYDC1	16	30215962	32217135	1061	17	0.0233645	3.90964e-06	8.84292e-06	EUR Class-EN
ENSG00000156886	ITGAD	16	30393335	32426505	1019	62	0.107271	1.23137e-24	6.97919e-24	EUR Class-EN
ENSG00000197302	ZNF720	16	30713229	32794869	855	45	0.125753	5.95696e-29	3.93838e-28	EUR Class-EN
ENSG00000171241	SHCBP1	16	45578591	47621379	433	17	0.121403	1.715e-28	1.11698e-27	EUR Class-EN
ENSG00000140795	MYLK3	16	45702282	47790407	534	14	0.0224032	5.88621e-06	1.31444e-05	EUR Class-EN
ENSG00000171208	NETO2	16	46077703	48143945	787	33	0.0440849	1.51175e-10	4.5517e-10	EUR Class-EN
ENSG00000140798	ABCC12	16	47081006	49156018	1750	46	0.0407474	8.99101e-10	2.59247e-09	EUR Class-EN
ENSG00000102910	LONP2	16	47244300	49363122	1882	132	0.0865072	1.19493e-19	5.55163e-19	EUR Class-EN
ENSG00000196470	SIAH1	16	47356364	49448402	1936	74	0.229792	2.61981e-55	3.61886e-54	EUR Class-EN
ENSG00000102921	N4BP1	16	47538726	49620148	2141	28	0.0129652	0.000584227	0.00113189	EUR Class-EN
ENSG00000260086	ENSG00000260086	16	47623422	49746318	2302	40	0.0825153	7.75244e-19	3.47642e-18	EUR Class-EN
ENSG00000279249	ENSG00000279249	16	48282021	50350504	2573	54	0.0554689	5.64777e-13	1.93826e-12	EUR Class-EN
ENSG00000102935	ZNF423	16	48487524	50857919	2926	67	0.0290595	2.44719e-07	6.00667e-07	EUR Class-EN
ENSG00000259843	ENSG00000259843	16	49046429	51066224	2519	11	0.0456245	7.77621e-11	2.37524e-10	EUR Class-EN
ENSG00000155393	HEATR3	16	49065970	51107272	2575	39	0.288029	3.92566e-72	7.91711e-71	EUR Class-EN
ENSG00000260381	ENSG00000260381	16	49100339	51121943	2509	57	0.0296973	1.64573e-07	4.08793e-07	EUR Class-EN
ENSG00000121274	TENT4B	16	49152911	51235310	2557	8	0.0151447	0.0002032	0.000407081	EUR Class-EN
ENSG00000166164	BRD7	16	49313487	51368988	2586	8	0.0106342	0.00194523	0.00364097	EUR Class-EN
ENSG00000140807	NKD1	16	49548396	51649249	2640	16	0.0305019	1.21313e-07	3.04401e-07	EUR Class-EN
ENSG00000083799	CYLD	16	49742050	51801935	2558	40	0.0318255	6.67718e-08	1.70441e-07	EUR Class-EN
ENSG00000103460	TOX3	16	51436417	53547802	2771	91	0.0283889	3.53252e-07	8.57984e-07	EUR Class-EN
ENSG00000103479	RBL2	16	52433977	54491648	2873	48	0.283642	1.54827e-72	3.15265e-71	EUR Class-EN
ENSG00000279722	ENSG00000279722	16	52487607	54489943	2822	23	0.0542665	1.13746e-12	3.84279e-12	EUR Class-EN
ENSG00000166971	AKTIP	16	52491040	54504411	2834	8	0.0199759	2.00832e-05	4.31842e-05	EUR Class-EN
ENSG00000103494	RPGRIP1L	16	52598153	54703938	2994	23	0.150124	1.68223e-34	1.32256e-33	EUR Class-EN
ENSG00000140718	FTO	16	52701692	55158512	3443	50	0.0156567	0.000160445	0.000323916	EUR Class-EN
ENSG00000261049	ENSG00000261049	16	53033997	55054583	2668	41	0.0358589	7.21412e-09	1.96818e-08	EUR Class-EN
ENSG00000245694	CRNDE	16	53845189	55929189	3064	33	0.0115144	0.00122916	0.00233019	EUR Class-EN
ENSG00000087253	LPCAT2	16	54509072	56586666	2988	33	0.435865	2.47272e-125	1.47807e-123	EUR Class-EN
ENSG00000246379	ENSG00000246379	16	54984009	57191118	3457	72	0.0285758	2.95174e-07	7.20319e-07	EUR Class-EN
ENSG00000125124	BBS2	16	55465640	57582667	3104	40	0.0253971	1.442e-06	3.35647e-06	EUR Class-EN
ENSG00000102900	NUP93	16	55730118	57850286	3126	10	0.0525258	2.51991e-12	8.37302e-12	EUR Class-EN
ENSG00000279019	ENSG00000279019	16	56140896	58144586	2964	2	0.0200621	1.81439e-05	3.91448e-05	EUR Class-EN
ENSG00000159579	RSPRY1	16	56186137	58240469	3076	61	0.106967	2.16729e-24	1.22003e-23	EUR Class-EN
ENSG00000006210	CX3CL1	16	56372477	58385044	3099	8	0.0267077	7.77259e-07	1.84342e-06	EUR Class-EN
ENSG00000005194	CIAPIN1	16	56428187	58447420	3116	15	0.0259454	1.13792e-06	2.66716e-06	EUR Class-EN
ENSG00000088682	COQ9	16	56447425	58461270	3111	13	0.138234	5.88164e-32	4.26419e-31	EUR Class-EN
ENSG00000102978	POLR2C	16	56462660	58472009	3097	88	0.0942568	1.75215e-21	8.80165e-21	EUR Class-EN
ENSG00000205336	ADGRG1	16	56610652	58665580	3103	74	0.24134	1.56299e-58	2.32671e-57	EUR Class-EN
ENSG00000140859	KIFC3	16	56758217	58863053	3243	12	0.114661	3.53561e-26	2.11342e-25	EUR Class-EN
ENSG00000070729	CNGB1	16	56882340	58971128	3302	83	0.055466	4.31036e-13	1.4883e-12	EUR Class-EN
ENSG00000159648	TEPP	16	56976435	58988116	3148	18	0.0196097	2.40855e-05	5.15466e-05	EUR Class-EN
ENSG00000260927	ENSG00000260927	16	57129519	59163246	3109	49	0.234248	2.34058e-56	3.29796e-55	EUR Class-EN
ENSG00000103023	PRSS54	16	57279997	59295047	3123	57	0.212599	1.75965e-50	2.14119e-49	EUR Class-EN
ENSG00000181938	GINS3	16	57295080	59406147	3191	64	0.379741	4.48814e-103	1.78546e-101	EUR Class-EN
ENSG00000260186	LINC02137	16	57421326	59462470	3049	35	0.0242289	2.50364e-06	5.73438e-06	EUR Class-EN
ENSG00000103034	NDRG4	16	57462846	59513628	3047	155	0.148441	3.42844e-34	2.67457e-33	EUR Class-EN
ENSG00000103037	SETD6	16	57515479	59523842	2970	63	0.275692	2.18049e-68	4.08493e-67	EUR Class-EN
ENSG00000245768	ENSG00000245768	16	57733910	60199395	3639	118	0.197643	7.22918e-47	8.05305e-46	EUR Class-EN
ENSG00000261638	ENSG00000261638	16	57847715	59880351	2960	59	0.0615859	2.97486e-14	1.08449e-13	EUR Class-EN
ENSG00000260240	APOOP5	16	58709993	60755026	3095	7	0.0244384	2.26458e-06	5.20276e-06	EUR Class-EN
ENSG00000286653	ENSG00000286653	16	60638233	62642577	2328	21	0.0223434	6.2513e-06	1.39328e-05	EUR Class-EN
ENSG00000150394	CDH8	16	60647242	63037035	2772	11	0.0432609	2.51464e-10	7.48094e-10	EUR Class-EN
ENSG00000260115	ENSG00000260115	16	60918321	62940697	2299	63	0.0116631	0.00115513	0.00219397	EUR Class-EN
ENSG00000261502	ENSG00000261502	16	62056786	64129654	2424	24	0.0475254	3.07275e-11	9.62789e-11	EUR Class-EN
ENSG00000260658	ENSG00000260658	16	62314264	64618046	2812	21	0.0327503	4.26653e-08	1.10599e-07	EUR Class-EN
ENSG00000166546	BEAN1	16	65427295	67493529	2515	33	0.0379493	2.99483e-09	8.36243e-09	EUR Class-EN
ENSG00000260755	ENSG00000260755	16	65509437	67510048	2332	21	0.0777641	7.2437e-18	3.10309e-17	EUR Class-EN
ENSG00000135720	DYNC1LI2	16	65720893	67751609	2242	8	0.0397847	9.26015e-10	2.66793e-09	EUR Class-EN
ENSG00000287965	ENSG00000287965	16	65729152	67741416	2223	14	0.0186472	3.61012e-05	7.63321e-05	EUR Class-EN
ENSG00000168748	CA7	16	65844414	67854153	2075	34	0.0264368	8.48622e-07	2.00692e-06	EUR Class-EN
ENSG00000265408	ENSG00000265408	16	65942712	67963256	1946	54	0.0358882	9.19683e-09	2.49153e-08	EUR Class-EN
ENSG00000172824	CES4A	16	65988589	68009758	1898	13	0.0178053	5.57913e-05	0.000116373	EUR Class-EN
ENSG00000196123	KIAA0895L	16	66175599	68184040	1661	9	0.108977	4.3232e-25	2.49482e-24	EUR Class-EN
ENSG00000125122	LRRC29	16	66207139	68227048	1652	28	0.0172249	7.29837e-05	0.000151093	EUR Class-EN
ENSG00000135740	SLC9A5	16	66237683	68272191	1662	23	0.0173499	6.93431e-05	0.000143748	EUR Class-EN
ENSG00000159714	ZDHHC1	16	66394152	68416833	1601	12	0.0251457	1.56895e-06	3.64173e-06	EUR Class-EN
ENSG00000159720	ATP6V0D1	16	66438014	68481181	1611	20	0.0161415	0.000112945	0.000230794	EUR Class-EN
ENSG00000039523	RIPOR1	16	66518418	68546788	1642	20	0.0181884	4.64977e-05	9.7576e-05	EUR Class-EN
ENSG00000102977	ACD	16	66657512	68660815	1630	17	0.0135391	0.000407904	0.000799697	EUR Class-EN
ENSG00000102904	TSNAXIP1	16	66806765	68832148	1765	20	0.0249256	1.72073e-06	3.98527e-06	EUR Class-EN
ENSG00000159792	PSKH1	16	66893254	68929676	1815	24	0.0204197	1.48245e-05	3.2196e-05	EUR Class-EN
ENSG00000072736	NFATC3	16	67084751	69229259	2005	16	0.0230909	3.88862e-06	8.79623e-06	EUR Class-EN
ENSG00000103066	PLA2G15	16	67245304	69261058	1954	15	0.0222925	6.17963e-06	1.37823e-05	EUR Class-EN
ENSG00000103064	SLC7A6	16	67264516	69301823	1978	21	0.0404069	6.9106e-10	2.00395e-09	EUR Class-EN
ENSG00000103061	SLC7A6OS	16	67284503	69310946	1974	15	0.0377802	3.70382e-09	1.02766e-08	EUR Class-EN
ENSG00000132600	PRMT7	16	67310974	69358584	1987	51	0.163299	7.38474e-38	6.42915e-37	EUR Class-EN
ENSG00000274698	ENSG00000274698	16	67450283	69452318	1945	28	0.0255745	1.33041e-06	3.10421e-06	EUR Class-EN
ENSG00000184939	ZFP90	16	67530090	69576072	2069	26	0.0235711	3.22921e-06	7.34114e-06	EUR Class-EN
ENSG00000275383	ENSG00000275383	16	67591382	69594424	2044	5	0.0121738	0.00087986	0.00168356	EUR Class-EN
ENSG00000062038	CDH3	16	67636189	69727468	2152	54	0.0603936	5.89233e-14	2.11416e-13	EUR Class-EN
ENSG00000271129	ENSG00000271129	16	68025860	70026643	2229	4	0.0199942	1.94817e-05	4.19493e-05	EUR Class-EN
ENSG00000141076	UTP4	16	68131291	70231130	2174	38	0.0965883	1.09219e-22	5.757e-22	EUR Class-EN
ENSG00000168807	SNTB2	16	68187129	70309052	2151	13	0.0355135	1.07127e-08	2.88971e-08	EUR Class-EN
ENSG00000132612	VPS4A	16	68311350	70326939	2058	78	0.136242	3.79247e-31	2.68001e-30	EUR Class-EN
ENSG00000132603	NIP7	16	68337996	70343106	2034	10	0.0135939	0.000444984	0.000869966	EUR Class-EN
ENSG00000103018	CYB5B	16	68424619	70466264	1979	46	0.072287	1.14744e-16	4.65984e-16	EUR Class-EN
ENSG00000181019	NQO1	16	68706996	70726668	1861	11	0.0455091	7.49788e-11	2.29354e-10	EUR Class-EN
ENSG00000262136	NQO1-DT	16	68727013	70742563	1838	7	0.0161835	0.000114998	0.000234802	EUR Class-EN
ENSG00000141101	NOB1	16	68741871	70754926	1822	7	0.0221575	6.41753e-06	1.42951e-05	EUR Class-EN
ENSG00000198373	WWP2	16	68762328	70941741	1847	20	0.0497961	9.50587e-12	3.05188e-11	EUR Class-EN
ENSG00000157322	CLEC18A	16	68950705	70964452	1582	31	0.248196	2.2133e-60	3.4614e-59	EUR Class-EN
ENSG00000196696	PDXDC2P-NPIPB14P	16	68976297	71065948	1564	8	0.0170089	8.18192e-05	0.000168827	EUR Class-EN
ENSG00000261556	SMG1P7	16	69219574	71246612	1406	22	0.246145	2.30829e-60	3.60752e-59	EUR Class-EN
ENSG00000223496	EXOSC6	16	69246778	71251940	1382	20	0.306565	1.44024e-78	3.3237e-77	EUR Class-EN
ENSG00000090861	AARS1	16	69251983	71289707	1428	14	0.0279661	3.92637e-07	9.50955e-07	EUR Class-EN
ENSG00000260537	ENSG00000260537	16	69299194	71372582	1539	19	0.0238163	2.78786e-06	6.36399e-06	EUR Class-EN
ENSG00000157350	ST3GAL2	16	69375977	71439237	1595	12	0.0254411	1.37686e-06	3.20903e-06	EUR Class-EN
ENSG00000103051	COG4	16	69480568	71523560	1560	38	0.0356972	7.00822e-09	1.91404e-08	EUR Class-EN
ENSG00000189091	SF3B3	16	69523791	71577670	1563	30	0.178688	8.25747e-42	8.01312e-41	EUR Class-EN
ENSG00000157368	IL34	16	69579895	71660682	1598	46	0.0220283	7.35424e-06	1.62971e-05	EUR Class-EN
ENSG00000132613	MTSS2	16	69661204	71686053	1541	13	0.0262635	7.28949e-07	1.73221e-06	EUR Class-EN
ENSG00000157423	HYDIN	16	69802084	72230722	2113	4	0.0246408	1.98659e-06	4.58042e-06	EUR Class-EN
ENSG00000180917	CMTR2	16	70281389	72289715	1884	14	0.0103048	0.00211751	0.00395704	EUR Class-EN
ENSG00000261260	ENSG00000261260	16	70288775	72309963	1902	38	0.294779	6.04175e-76	1.30958e-74	EUR Class-EN
ENSG00000172137	CALB2	16	70358713	72390436	1959	51	0.312129	3.30992e-80	7.97156e-79	EUR Class-EN
ENSG00000261348	LINC02136	16	70366933	72426464	1996	47	0.563232	9.90231e-189	2.29662e-186	EUR Class-EN
ENSG00000140832	MARVELD3	16	70626161	72642114	2030	55	0.183526	1.51437e-43	1.5486e-42	EUR Class-EN
ENSG00000040199	PHLPP2	16	70637835	72724701	2057	27	0.11947	3.20468e-27	1.99424e-26	EUR Class-EN
ENSG00000166747	AP1G1	16	70729000	72809201	1955	17	0.046114	5.0823e-11	1.57017e-10	EUR Class-EN
ENSG00000182149	IST1	16	70845996	72931199	1992	13	0.0744105	4.10374e-17	1.69656e-16	EUR Class-EN
ENSG00000118557	PMFBP1	16	71112157	73176878	2364	49	0.0702112	3.83309e-16	1.52278e-15	EUR Class-EN
ENSG00000261008	LINC01572	16	71236281	73665014	3084	46	0.0820663	9.53754e-19	4.25797e-18	EUR Class-EN
ENSG00000260664	ENSG00000260664	16	71425948	73533892	2593	31	0.13725	1.47891e-31	1.05669e-30	EUR Class-EN
ENSG00000259768	ENSG00000259768	16	71665123	73822781	2787	5	0.028485	3.10284e-07	7.56475e-07	EUR Class-EN
ENSG00000258779	LINC01568	16	72386771	74504954	2577	40	0.0201087	1.85788e-05	4.00421e-05	EUR Class-EN
ENSG00000261404	PSMD7-DT	16	72943078	75296762	3473	32	0.323419	1.3741e-83	3.57279e-82	EUR Class-EN
ENSG00000261248	ENSG00000261248	16	73282415	75287519	2936	12	0.0369159	3.34471e-09	9.30801e-09	EUR Class-EN
ENSG00000259972	ENSG00000259972	16	73305127	75335346	2956	67	0.262213	1.55612e-64	2.65764e-63	EUR Class-EN
ENSG00000260884	ENSG00000260884	16	73313337	75315634	2919	13	0.0343513	1.76824e-08	4.70357e-08	EUR Class-EN
ENSG00000214331	PDPR2P	16	73332402	75368240	2960	86	0.190767	1.12282e-44	1.18047e-43	EUR Class-EN
ENSG00000261079	ENSG00000261079	16	73367462	75369826	2894	133	0.0687952	7.4351e-16	2.91876e-15	EUR Class-EN
ENSG00000140839	CLEC18B	16	73408270	75421953	2893	53	0.0341118	2.1563e-08	5.69726e-08	EUR Class-EN
ENSG00000261170	ENSG00000261170	16	73422120	75441937	2908	42	0.0438665	1.72861e-10	5.19249e-10	EUR Class-EN
ENSG00000090863	GLG1	16	73447427	75607144	3100	32	0.223824	9.10538e-54	1.20674e-52	EUR Class-EN
ENSG00000168411	RFWD3	16	73621399	75666877	2968	67	0.32828	2.31612e-85	6.29007e-84	EUR Class-EN
ENSG00000103091	WDR59	16	73871362	76000173	2961	27	0.0755797	2.88711e-17	1.20259e-16	EUR Class-EN
ENSG00000184517	ZFP1	16	74148494	76172236	2975	54	0.0833834	5.14263e-19	2.32816e-18	EUR Class-EN
ENSG00000050820	BCAR1	16	74228181	76268053	3041	18	0.0123699	0.000756065	0.00145376	EUR Class-EN
ENSG00000261717	ENSG00000261717	16	74412684	76464706	3327	9	0.0161856	0.000113473	0.00023179	EUR Class-EN
ENSG00000274220	ENSG00000274220	16	74433836	76436392	3239	12	0.0138754	0.000375653	0.000738706	EUR Class-EN
ENSG00000183196	CHST6	16	74472052	76495445	3330	60	0.0120166	0.000904264	0.00172868	EUR Class-EN
ENSG00000259992	ENSG00000259992	16	74541399	76608445	3430	70	0.193656	7.12334e-46	7.74179e-45	EUR Class-EN
ENSG00000065457	ADAT1	16	74596868	76623300	3386	16	0.077485	1.00405e-17	4.27278e-17	EUR Class-EN
ENSG00000166848	TERF2IP	16	74647773	76761872	3479	50	0.0614029	2.78014e-14	1.01494e-13	EUR Class-EN
ENSG00000284484	ENSG00000284484	16	74660227	76677009	3324	41	0.049743	9.06563e-12	2.91497e-11	EUR Class-EN
ENSG00000283755	CPHXL	16	74714131	76726490	3292	54	0.0360374	8.47889e-09	2.3016e-08	EUR Class-EN
ENSG00000261313	ENSG00000261313	16	74838576	76860869	3324	21	0.0155758	0.000172319	0.000347194	EUR Class-EN
ENSG00000287694	ENSG00000287694	16	75277288	77819624	4909	80	0.305966	2.77923e-78	6.3568e-77	EUR Class-EN
ENSG00000259995	ENSG00000259995	16	75736342	77928169	4368	65	0.134236	8.94719e-31	6.25031e-30	EUR Class-EN
ENSG00000205078	SYCE1L	16	76199408	78213215	4535	8	0.0832576	2.99144e-19	1.36736e-18	EUR Class-EN
ENSG00000261063	ENSG00000261063	16	76201474	78249957	4618	12	0.0104609	0.00194287	0.00363685	EUR Class-EN
ENSG00000140876	NUDT7	16	76722492	78742260	5138	71	0.188573	4.12501e-44	4.27673e-43	EUR Class-EN
ENSG00000171724	VAT1L	16	76788564	78980107	5597	26	0.06339	7.61192e-15	2.84974e-14	EUR Class-EN
ENSG00000186153	WWOX	16	77099400	80212667	7417	46	0.351438	2.24635e-94	7.41097e-93	EUR Class-EN
ENSG00000260969	WWOX-AS1	16	77234652	79241989	5301	54	0.0528099	2.20694e-12	7.35946e-12	EUR Class-EN
ENSG00000260733	ENSG00000260733	16	77495926	79506568	5192	68	0.138773	7.72602e-32	5.57523e-31	EUR Class-EN
ENSG00000279887	ENSG00000279887	16	77525189	79526535	5168	74	0.0776649	6.91434e-18	2.96419e-17	EUR Class-EN
ENSG00000279129	ENSG00000279129	16	77550739	79553296	5150	21	0.024451	2.37991e-06	5.4607e-06	EUR Class-EN
ENSG00000286894	ENSG00000286894	16	77793584	79796362	4968	15	0.0266427	7.808e-07	1.85106e-06	EUR Class-EN
ENSG00000260694	ENSG00000260694	16	78077376	80078234	4691	29	0.0176407	5.87225e-05	0.000122235	EUR Class-EN
ENSG00000260876	LINC01229	16	78676048	80809716	4419	61	0.250997	3.71264e-61	5.90984e-60	EUR Class-EN
ENSG00000261390	MAFTRR	16	78715220	80770651	4243	32	0.158998	4.72258e-37	4.02239e-36	EUR Class-EN
ENSG00000286221	ENSG00000286221	16	79828736	82006894	4370	70	0.0713576	1.37632e-16	5.56691e-16	EUR Class-EN
ENSG00000103121	CMC2	16	79966448	82020270	4177	4	0.0922578	3.90871e-21	1.93333e-20	EUR Class-EN
ENSG00000166473	PKD1L2	16	80100875	82220370	4409	62	0.0189753	2.99013e-05	6.36e-05	EUR Class-EN
ENSG00000279021	ENSG00000279021	16	80463892	82464859	4231	32	0.0170694	8.14879e-05	0.000168158	EUR Class-EN
ENSG00000261235	ENSG00000261235	16	81044336	83139631	4756	135	0.0525143	2.45967e-12	8.18108e-12	EUR Class-EN
ENSG00000135698	MPHOSPH6	16	81147798	83170224	4592	35	0.150595	1.41338e-34	1.11611e-33	EUR Class-EN
ENSG00000140945	CDH13	16	81626965	84800640	7929	22	0.0579008	1.95984e-13	6.87137e-13	EUR Class-EN
ENSG00000286528	ENSG00000286528	16	81816831	83832997	4874	32	0.0352489	1.17079e-08	3.14975e-08	EUR Class-EN
ENSG00000260832	ENSG00000260832	16	81953230	83990298	4909	84	0.0132051	0.000545879	0.00105954	EUR Class-EN
ENSG00000288554	ENSG00000288554	16	82710179	84717898	5385	9	0.0141552	0.000310768	0.000614614	EUR Class-EN
ENSG00000260788	ENSG00000260788	16	82720402	84772974	5460	5	0.0207106	1.33292e-05	2.9041e-05	EUR Class-EN
ENSG00000140961	OSGIN1	16	82931311	84966332	5380	24	0.0334887	2.85626e-08	7.49457e-08	EUR Class-EN
ENSG00000103154	NECAB2	16	82968244	85002776	5379	33	0.0402481	1.03622e-09	2.9751e-09	EUR Class-EN
ENSG00000166558	SLC38A8	16	83009667	85042795	5360	65	0.232579	3.78979e-56	5.33024e-55	EUR Class-EN
ENSG00000140943	MBTPS1	16	83053761	85116942	5499	76	0.32152	4.90485e-83	1.25421e-81	EUR Class-EN
ENSG00000103160	HSDL1	16	83122141	85145192	5368	3	0.0287838	2.68102e-07	6.56257e-07	EUR Class-EN
ENSG00000154099	DNAAF1	16	83145287	85178767	5365	21	0.078199	7.90511e-18	3.38081e-17	EUR Class-EN
ENSG00000103168	TAF1C	16	83177847	85187070	5318	24	0.409046	3.91255e-115	1.99435e-113	EUR Class-EN
ENSG00000140955	ADAD2	16	83191138	85197168	5312	28	0.0337317	2.33029e-08	6.14507e-08	EUR Class-EN
ENSG00000103175	WFDC1	16	83294846	85329844	5300	126	0.0961681	6.73319e-22	3.42835e-21	EUR Class-EN
ENSG00000261286	ATP2C2-AS1	16	83459259	85467361	5075	76	0.117889	5.10594e-27	3.14865e-26	EUR Class-EN
ENSG00000140950	MEAK7	16	83476355	85554033	5165	80	0.230322	8.19437e-56	1.1435e-54	EUR Class-EN
ENSG00000103187	COTL1	16	83565596	85618078	4979	23	0.0525612	2.51644e-12	8.36389e-12	EUR Class-EN
ENSG00000135686	KLHL36	16	83648511	85667686	4836	22	0.0298041	1.62126e-07	4.02933e-07	EUR Class-EN
ENSG00000285848	ENSG00000285848	16	83817182	85856665	4562	4	0.0325554	4.70175e-08	1.21419e-07	EUR Class-EN
ENSG00000103196	CRISPLD2	16	83819985	85920768	4663	22	0.174544	6.67041e-41	6.31966e-40	EUR Class-EN
ENSG00000153786	ZDHHC7	16	83974175	86011535	4465	13	0.0232402	3.9142e-06	8.85237e-06	EUR Class-EN
ENSG00000135709	KIAA0513	16	84027751	86094230	4508	23	0.0217738	7.13484e-06	1.58275e-05	EUR Class-EN
ENSG00000131153	GINS2	16	84676198	86690073	3936	17	0.142465	1.29974e-32	9.63394e-32	EUR Class-EN
ENSG00000154102	C16orf74	16	84690084	86751129	4058	24	0.216688	1.06082e-52	1.36685e-51	EUR Class-EN
ENSG00000287125	ENSG00000287125	16	84699820	86711186	3944	10	0.0102102	0.00237931	0.00443271	EUR Class-EN
ENSG00000268754	LINC01081	16	85221420	87301303	4014	49	0.0122013	0.000871466	0.00166777	EUR Class-EN
ENSG00000270020	ENSG00000270020	16	85520383	87523897	3874	9	0.160186	7.05852e-37	5.97687e-36	EUR Class-EN
ENSG00000103248	MTHFSD	16	85530178	87555235	3910	19	0.307053	1.5542e-78	3.57246e-77	EUR Class-EN
ENSG00000261175	LINC02188	16	85710122	87742083	4142	46	0.0197577	2.16563e-05	4.64849e-05	EUR Class-EN
ENSG00000287161	ENSG00000287161	16	85899356	87961268	4303	40	0.104707	3.43251e-24	1.91645e-23	EUR Class-EN
ENSG00000260456	C16orf95	16	86083562	88317420	4266	70	0.175515	8.76618e-41	8.27817e-40	EUR Class-EN
ENSG00000261095	ENSG00000261095	16	86212122	88226430	3898	28	0.0226093	5.61693e-06	1.2566e-05	EUR Class-EN
ENSG00000131152	ENSG00000131152	16	86302876	88334273	3848	25	0.0995015	1.29373e-22	6.79157e-22	EUR Class-EN
ENSG00000288568	ENSG00000288568	16	86492555	88516940	3629	24	0.0325809	4.69225e-08	1.21187e-07	EUR Class-EN
ENSG00000104731	KLHDC4	16	86696485	88765992	3741	50	0.576804	2.9647e-197	7.9034e-195	EUR Class-EN
ENSG00000260177	ENSG00000260177	16	86780134	88806476	3650	11	0.144071	4.53476e-33	3.40588e-32	EUR Class-EN
ENSG00000103257	SLC7A5	16	86830023	88869507	3789	29	0.0120933	0.000888856	0.00170021	EUR Class-EN
ENSG00000261193	ENSG00000261193	16	87079161	89087383	3614	20	0.369219	1.53084e-100	5.77306e-99	EUR Class-EN
ENSG00000205037	ENSG00000205037	16	87088041	89100985	3659	6	0.0620634	1.79151e-14	6.59945e-14	EUR Class-EN
ENSG00000261327	ENSG00000261327	16	87177298	89186929	3699	22	0.0906741	9.90595e-21	4.81649e-20	EUR Class-EN
ENSG00000260420	LINC02182	16	87186605	89195217	3693	6	0.0582147	1.36561e-13	4.82293e-13	EUR Class-EN
ENSG00000261273	ENSG00000261273	16	87234785	89302511	3769	21	0.0579627	1.85213e-13	6.49766e-13	EUR Class-EN
ENSG00000225614	ZNF469	16	87382959	89440757	3594	3	0.0400183	1.19223e-09	3.41161e-09	EUR Class-EN
ENSG00000179588	ZFPM1	16	87453280	89537031	3618	33	0.0573882	2.1795e-13	7.61733e-13	EUR Class-EN
ENSG00000261744	ZFPM1-AS1	16	87512960	89531053	3510	47	0.11674	9.65106e-27	5.87031e-26	EUR Class-EN
ENSG00000167508	MVD	16	87651935	89663161	3489	28	0.0256329	1.33222e-06	3.10813e-06	EUR Class-EN
ENSG00000260630	SNAI3-AS1	16	87663298	89687278	3477	63	0.437664	7.59153e-126	4.56136e-124	EUR Class-EN
ENSG00000185669	SNAI3	16	87677688	89686507	3445	44	0.434973	1.73868e-124	1.0183e-122	EUR Class-EN
ENSG00000158717	RNF166	16	87696499	89706408	3435	61	0.0962057	4.2837e-22	2.20241e-21	EUR Class-EN
ENSG00000174177	CTU2	16	87706483	89715396	3425	18	0.130313	6.1304e-30	4.18672e-29	EUR Class-EN
ENSG00000224888	ENSG00000224888	16	87731180	89741425	3426	31	0.0447491	1.20331e-10	3.64192e-10	EUR Class-EN
ENSG00000129993	CBFA2T3	16	87874858	89977207	3576	24	0.0621943	2.41925e-14	8.864e-14	EUR Class-EN
ENSG00000176715	ACSF3	16	88088375	90164121	3321	39	0.156035	2.58963e-36	2.16124e-35	EUR Class-EN
ENSG00000259877	ENSG00000259877	16	88215211	90217653	3167	15	0.144321	4.73355e-33	3.55288e-32	EUR Class-EN
ENSG00000170100	ZNF778	16	88217703	90237141	3164	33	0.111545	1.20109e-25	7.05229e-25	EUR Class-EN
ENSG00000287351	ENSG00000287351	16	88430988	90453678	2868	30	0.0214703	9.77274e-06	2.14983e-05	EUR Class-EN
ENSG00000197912	SPG7	16	88490719	90557766	2784	23	0.215833	2.59904e-51	3.23385e-50	EUR Class-EN
ENSG00000261118	ENSG00000261118	16	88492017	90504460	2782	11	0.0319572	5.77735e-08	1.4814e-07	EUR Class-EN
ENSG00000178773	CPNE7	16	88575758	90597246	2594	56	0.0154428	0.000165826	0.000334547	EUR Class-EN
ENSG00000131165	CHMP1A	16	88640816	90657738	2462	35	0.0102464	0.00231192	0.00430992	EUR Class-EN
ENSG00000167523	SPATA33	16	88657740	90671272	2428	37	0.0406633	8.31537e-10	2.4026e-09	EUR Class-EN
ENSG00000275734	ENSG00000275734	16	88671568	90685304	2411	26	0.305315	1.00108e-77	2.26294e-76	EUR Class-EN
ENSG00000185324	CDK10	16	88680737	90696354	2399	45	0.40001	4.34557e-111	2.03608e-109	EUR Class-EN
ENSG00000260259	LINC02166	16	88682620	90686569	2398	15	0.0365736	6.15719e-09	1.68558e-08	EUR Class-EN
ENSG00000158792	SPATA2L	16	88696357	90701705	2377	27	0.0558665	4.50739e-13	1.55356e-12	EUR Class-EN
ENSG00000075399	VPS9D1	16	88707134	90720898	2355	60	0.278119	2.77523e-69	5.29319e-68	EUR Class-EN
ENSG00000158805	ZNF276	16	88720400	90740925	2309	54	0.227035	1.45117e-54	1.97054e-53	EUR Class-EN
ENSG00000187741	FANCA	16	88737549	90816657	2266	37	0.121564	1.09846e-27	6.9798e-27	EUR Class-EN
ENSG00000204991	SPIRE2	16	88818179	90871319	2090	27	0.116377	9.03316e-27	5.50601e-26	EUR Class-EN
ENSG00000141002	TCF25	16	88873570	90913627	1910	42	0.122611	5.14445e-28	3.29779e-27	EUR Class-EN
ENSG00000140995	DEF8	16	88948697	90968060	1758	35	0.0164315	0.00010726	0.000219588	EUR Class-EN
ENSG00000177946	CENPBD1	16	88969791	90972534	1723	15	0.0470973	2.39784e-11	7.55606e-11	EUR Class-EN
ENSG00000223959	AFG3L1P	16	88972586	91002161	1714	33	0.0472487	3.42059e-11	1.06889e-10	EUR Class-EN
ENSG00000003249	DBNDD1	16	89004871	91019890	1659	21	0.0290959	2.33369e-07	5.73842e-07	EUR Class-EN
ENSG00000141013	GAS8	16	89019629	91044975	1646	107	0.534179	1.47545e-175	2.51616e-173	EUR Class-EN
ENSG00000222019	URAHP	16	89039761	91047773	1634	81	0.279407	7.83254e-70	1.50629e-68	EUR Class-EN
ENSG00000272636	DOC2B	17	0	1181650	1633	30	0.0306989	1.08456e-07	2.72908e-07	EUR Class-EN
ENSG00000181031	RPH3AL	17	0	1386254	2085	19	0.0153229	0.000182535	0.000367332	EUR Class-EN
ENSG00000262061	RPH3AL-AS1	17	0	1333488	1983	60	0.0897369	2.14201e-20	1.02706e-19	EUR Class-EN
ENSG00000241525	ENSG00000241525	17	0	1414023	2136	8	0.0660167	3.27402e-15	1.24747e-14	EUR Class-EN
ENSG00000187624	C17orf97	17	0	1431062	2155	5	0.252363	8.07151e-62	1.30181e-60	EUR Class-EN
ENSG00000183688	RFLNB	17	0	1445939	2171	60	0.120446	1.00653e-27	6.3992e-27	EUR Class-EN
ENSG00000263015	ENSG00000263015	17	0	1511347	2289	144	0.234716	8.273e-57	1.18367e-55	EUR Class-EN
ENSG00000141252	VPS53	17	0	1721717	2583	44	0.240625	2.73288e-58	4.04745e-57	EUR Class-EN
ENSG00000263300	ENSG00000263300	17	0	1540576	2339	29	0.162146	1.99367e-37	1.71254e-36	EUR Class-EN
ENSG00000167695	TLCD3A	17	0	1742968	2619	10	0.0176876	5.94934e-05	0.00012375	EUR Class-EN
ENSG00000167693	NXN	17	0	1979776	2989	25	0.0327093	4.33506e-08	1.12275e-07	EUR Class-EN
ENSG00000177370	TIMM22	17	0	2003671	3012	9	0.0240578	2.84909e-06	6.49993e-06	EUR Class-EN
ENSG00000159842	ABR	17	3519	2229738	3322	115	0.0416332	5.37709e-10	1.5667e-09	EUR Class-EN
ENSG00000262213	ENSG00000262213	17	241939	2254000	3233	12	0.0148535	0.000236575	0.000472025	EUR Class-EN
ENSG00000205899	BHLHA9	17	270444	2271815	3203	63	0.0331043	3.52398e-08	9.18942e-08	EUR Class-EN
ENSG00000132376	INPP5K	17	494577	2516742	3240	82	0.0237381	3.13923e-06	7.14359e-06	EUR Class-EN
ENSG00000174231	PRPF8	17	650629	2684867	3229	53	0.053004	1.6666e-12	5.58894e-12	EUR Class-EN
ENSG00000185561	TLCD2	17	702816	2710377	3157	9	0.351831	3.49778e-94	1.14743e-92	EUR Class-EN
ENSG00000167716	WDR81	17	716523	2738599	3157	13	0.0485304	1.82011e-11	5.75821e-11	EUR Class-EN
ENSG00000262791	ENSG00000262791	17	725748	2738585	3140	16	0.0334113	2.97375e-08	7.79051e-08	EUR Class-EN
ENSG00000167711	SERPINF2	17	742836	2755265	3125	38	0.199928	4.56679e-47	5.10933e-46	EUR Class-EN
ENSG00000132386	SERPINF1	17	762029	2777565	3139	30	0.0530729	1.20855e-12	4.07821e-12	EUR Class-EN
ENSG00000186532	SMYD4	17	779485	2830634	3216	55	0.143366	8.81409e-33	6.57098e-32	EUR Class-EN
ENSG00000108963	DPH1	17	1030137	3043898	3134	28	0.508708	4.68869e-158	5.43719e-156	EUR Class-EN
ENSG00000177374	HIC1	17	1054154	3063241	3091	6	0.026698	7.39723e-07	1.75709e-06	EUR Class-EN
ENSG00000070366	SMG6	17	1059839	3303785	3422	7	0.053167	1.74865e-12	5.85984e-12	EUR Class-EN
ENSG00000167720	SRR	17	1303383	3325260	3021	7	0.164247	5.72645e-38	5.00064e-37	EUR Class-EN
ENSG00000141258	SGSM2	17	1337498	3381058	3008	39	0.136708	2.22888e-31	1.58619e-30	EUR Class-EN
ENSG00000070444	MNT	17	1384073	3401104	2938	26	0.107357	2.17855e-24	1.22607e-23	EUR Class-EN
ENSG00000007168	PAFAH1B1	17	1593210	3685615	3133	4	0.0126666	0.000711319	0.00136988	EUR Class-EN
ENSG00000277200	ENSG00000277200	17	1720801	3723947	3031	12	0.0811032	1.70051e-18	7.47668e-18	EUR Class-EN
ENSG00000261963	CCDC92B	17	1724411	3749504	3063	12	0.0468049	4.2408e-11	1.31703e-10	EUR Class-EN
ENSG00000132359	RAP1GAP2	17	1755705	4037741	3409	97	0.0291921	1.96667e-07	4.85549e-07	EUR Class-EN
ENSG00000221882	OR3A2	17	2276942	4386317	3091	100	0.236022	5.40837e-57	7.75727e-56	EUR Class-EN
ENSG00000159961	OR3A3	17	2411370	4424070	2972	45	0.0742404	3.53186e-17	1.46562e-16	EUR Class-EN
ENSG00000141255	SPATA22	17	2440019	4513852	3164	45	0.301356	2.22254e-77	4.99001e-76	EUR Class-EN
ENSG00000108381	ASPA	17	2472374	4503405	3129	43	0.0369366	4.7772e-09	1.31838e-08	EUR Class-EN
ENSG00000167723	TRPV3	17	2510502	4557812	3164	45	0.225558	3.70305e-54	4.97589e-53	EUR Class-EN
ENSG00000040531	CTNS	17	2636459	4663103	3188	17	0.0282904	3.63624e-07	8.82345e-07	EUR Class-EN
ENSG00000262903	ENSG00000262903	17	2655621	4658092	3145	18	0.0459969	5.02738e-11	1.55444e-10	EUR Class-EN
ENSG00000083457	ITGAE	17	2714628	4801188	3342	20	0.0742479	5.04564e-17	2.07775e-16	EUR Class-EN
ENSG00000108405	P2RX1	17	2896592	4916476	3201	22	0.115832	8.99913e-27	5.48816e-26	EUR Class-EN
ENSG00000074370	ATP2A3	17	2923870	4964464	3209	18	0.0503	7.22764e-12	2.33988e-11	EUR Class-EN
ENSG00000185722	ANKFY1	17	3163821	5263995	3270	15	0.0142537	0.000328013	0.000647614	EUR Class-EN
ENSG00000132388	UBE2G1	17	3269259	5366675	3303	21	0.0509506	5.72157e-12	1.86114e-11	EUR Class-EN
ENSG00000183018	SPNS2	17	3498881	5539035	3330	36	0.169467	2.59558e-39	2.34784e-38	EUR Class-EN
ENSG00000161905	ALOX15	17	3630919	5642294	3272	27	0.331932	2.46418e-86	6.84445e-85	EUR Class-EN
ENSG00000141480	ARRB2	17	3710596	5721499	3346	9	0.0138069	0.000393286	0.000772344	EUR Class-EN
ENSG00000161920	MED11	17	3731428	5733608	3320	36	0.0449792	9.44058e-11	2.8734e-10	EUR Class-EN
ENSG00000129219	PLD2	17	3807152	5823434	3420	19	0.0943072	2.10353e-21	1.05234e-20	EUR Class-EN
ENSG00000141503	MINK1	17	3833340	5898061	3534	11	0.0319531	5.41e-08	1.38967e-07	EUR Class-EN
ENSG00000108556	CHRNE	17	3897771	5934438	3573	23	0.0348102	1.51672e-08	4.05452e-08	EUR Class-EN
ENSG00000091640	SPAG7	17	3959226	5967817	3544	54	0.0734832	6.97823e-17	2.85692e-16	EUR Class-EN
ENSG00000129250	KIF1C	17	3997950	6028401	3549	111	0.161805	2.83864e-37	2.43027e-36	EUR Class-EN
ENSG00000132517	SLC52A1	17	4032600	6052009	3512	23	0.114462	4.00304e-26	2.38667e-25	EUR Class-EN
ENSG00000167840	ZNF232	17	4105541	6123116	3480	39	0.0858379	1.4771e-19	6.83521e-19	EUR Class-EN
ENSG00000129204	USP6	17	4116032	6175034	3561	10	0.0353473	1.01482e-08	2.74191e-08	EUR Class-EN
ENSG00000180626	ZNF594	17	4179535	6191868	3470	18	0.0159012	0.000142095	0.000288024	EUR Class-EN
ENSG00000261879	ZNF594-DT	17	4192027	6248182	3563	35	0.0327836	4.06017e-08	1.05461e-07	EUR Class-EN
ENSG00000161929	SCIMP	17	4208920	6234860	3534	40	0.109268	2.39341e-25	1.39262e-24	EUR Class-EN
ENSG00000263164	ENSG00000263164	17	4240508	6241543	3516	69	0.0616837	3.13199e-14	1.14052e-13	EUR Class-EN
ENSG00000029725	RABEP1	17	4282265	6386340	3745	29	0.108983	4.63265e-25	2.67008e-24	EUR Class-EN
ENSG00000108559	NUP88	17	4360963	6419676	3776	27	0.0155653	0.000170376	0.000343429	EUR Class-EN
ENSG00000129197	RPAIN	17	4419641	6432877	3714	46	0.159684	2.44782e-37	2.09877e-36	EUR Class-EN
ENSG00000263272	ENSG00000263272	17	4425139	6432876	3685	12	0.0549503	8.23995e-13	2.80216e-12	EUR Class-EN
ENSG00000108561	C1QBP	17	4432777	6448830	3695	19	0.084702	2.03913e-19	9.39844e-19	EUR Class-EN
ENSG00000167842	MIS12	17	4486285	6490814	3616	17	0.0525676	2.58367e-12	8.57627e-12	EUR Class-EN
ENSG00000285471	ENSG00000285471	17	4772926	7080792	3981	13	0.028949	2.32975e-07	5.72969e-07	EUR Class-EN
ENSG00000179314	WSCD1	17	5057807	7124427	3700	19	0.0327921	4.15326e-08	1.07759e-07	EUR Class-EN
ENSG00000129195	PIMREG	17	5444441	7451469	3404	8	0.0166634	9.32973e-05	0.000191811	EUR Class-EN
ENSG00000091622	PITPNM3	17	5451263	7556555	3589	56	0.0502148	8.11716e-12	2.6209e-11	EUR Class-EN
ENSG00000198920	KIAA0753	17	5578147	7640711	3363	70	0.0509304	5.39419e-12	1.7576e-11	EUR Class-EN
ENSG00000256806	C17orf100	17	5651762	7693202	3323	18	0.06809	9.85485e-16	3.84459e-15	EUR Class-EN
ENSG00000262943	ALOX12P2	17	5853861	7954107	3152	40	0.0415447	4.2778e-10	1.2546e-09	EUR Class-EN
ENSG00000215067	ALOX12-AS1	17	5875232	8012530	3205	23	0.220779	7.24899e-53	9.38716e-52	EUR Class-EN
ENSG00000108839	ALOX12	17	5996049	8010754	2986	51	0.088756	3.23793e-20	1.53949e-19	EUR Class-EN
ENSG00000174327	SLC16A13	17	6036015	8040117	2962	20	0.0521058	3.1712e-12	1.04666e-11	EUR Class-EN
ENSG00000161944	ASGR2	17	6101322	8115700	3035	10	0.0155208	0.000172813	0.000348159	EUR Class-EN
ENSG00000006047	YBX2	17	6288263	8294639	2902	13	0.0109527	0.00158873	0.00299181	EUR Class-EN
ENSG00000132507	EIF5A	17	6306999	8312463	2931	4	0.131022	6.22544e-30	4.24912e-29	EUR Class-EN
ENSG00000132522	GPS2	17	6311324	8315564	2929	26	0.202904	3.28885e-48	3.77986e-47	EUR Class-EN
ENSG00000215041	NEURL4	17	6315628	8329393	2928	33	0.0339278	2.10895e-08	5.57824e-08	EUR Class-EN
ENSG00000072818	ACAP1	17	6336529	8351477	2935	19	0.0378671	3.62178e-09	1.00549e-08	EUR Class-EN
ENSG00000174282	ZBTB4	17	6459366	8484263	2805	22	0.187333	5.2511e-44	5.43937e-43	EUR Class-EN
ENSG00000181222	POLR2A	17	6484366	8514616	2792	13	0.0537182	1.41061e-12	4.74487e-12	EUR Class-EN
ENSG00000233223	ENSG00000233223	17	6581964	8584086	2723	19	0.0352581	1.04449e-08	2.82008e-08	EUR Class-EN
ENSG00000141504	SAT2	17	6626234	8627876	2689	26	0.310296	4.97688e-79	1.16008e-77	EUR Class-EN
ENSG00000129244	ATP1B2	17	6646627	8657770	2676	30	0.0587479	1.05202e-13	3.73133e-13	EUR Class-EN
ENSG00000108947	EFNB3	17	6705202	8711372	2653	15	0.024969	1.75521e-06	4.06229e-06	EUR Class-EN
ENSG00000183914	DNAH2	17	6717354	8833744	2847	49	0.0922325	2.00426e-21	1.00355e-20	EUR Class-EN
ENSG00000132510	KDM6B	17	6834217	8854796	2687	7	0.0200992	1.86411e-05	4.01694e-05	EUR Class-EN
ENSG00000183011	NAA38	17	6856685	8885238	2693	4	0.0257774	1.08373e-06	2.54529e-06	EUR Class-EN
ENSG00000179859	RNF227	17	6913339	8916289	2687	19	0.012428	0.000753264	0.00144861	EUR Class-EN
ENSG00000170049	KCNAB3	17	6921859	8929856	2691	14	0.118875	2.93241e-27	1.8307e-26	EUR Class-EN
ENSG00000170037	CNTROB	17	6932101	8949920	2701	66	0.0323273	5.32447e-08	1.36891e-07	EUR Class-EN
ENSG00000132518	GUCY2D	17	7002615	9020342	2687	13	0.0328995	3.47697e-08	9.06991e-08	EUR Class-EN
ENSG00000179111	HES7	17	7120592	9124106	2698	18	0.0702608	2.01394e-16	8.08809e-16	EUR Class-EN
ENSG00000178971	CTC1	17	7224815	9248056	2809	20	0.0917656	1.68055e-21	8.44745e-21	EUR Class-EN
ENSG00000184619	KRBA2	17	7356902	9376704	2869	32	0.347137	3.88343e-91	1.1851e-89	EUR Class-EN
ENSG00000265749	ENSG00000265749	17	7365563	9381328	2868	8	0.0499718	9.41588e-12	3.02382e-11	EUR Class-EN
ENSG00000133026	MYH10	17	7474207	9630761	3025	44	0.123702	2.08277e-28	1.35346e-27	EUR Class-EN
ENSG00000244604	ENSG00000244604	17	7561230	9561576	2785	36	0.245252	1.2175e-59	1.8663e-58	EUR Class-EN
ENSG00000065320	NTN1	17	8021510	10244000	3444	20	0.0217121	8.50259e-06	1.87612e-05	EUR Class-EN
ENSG00000170310	STX8	17	8250471	10576591	3580	24	0.172108	3.59138e-40	3.32909e-39	EUR Class-EN
ENSG00000263708	ENSG00000263708	17	8283174	10305651	3208	24	0.153178	1.70316e-35	1.38357e-34	EUR Class-EN
ENSG00000225751	ENSG00000225751	17	8452197	10470014	3203	20	0.0117402	0.0010487	0.0019969	EUR Class-EN
ENSG00000154914	USP43	17	8644698	10729687	3375	105	0.0230088	4.36903e-06	9.84454e-06	EUR Class-EN
ENSG00000278944	ENSG00000278944	17	8791227	10808855	3146	4	0.0367084	6.10882e-09	1.67293e-08	EUR Class-EN
ENSG00000065325	GLP2R	17	8822206	10892099	3239	59	0.217104	3.38697e-52	4.31849e-51	EUR Class-EN
ENSG00000109047	RCVRN	17	8896320	10905271	3182	42	0.496885	5.68467e-152	5.6585e-150	EUR Class-EN
ENSG00000133028	SCO1	17	9672474	11698375	3229	4	0.0585507	7.65386e-14	2.73351e-13	EUR Class-EN
ENSG00000170222	ADPRM	17	9697594	11711558	3203	8	0.0416898	5.21555e-10	1.52116e-09	EUR Class-EN
ENSG00000187824	TMEM220	17	9699015	11730023	3228	44	0.403829	8.28824e-112	3.95529e-110	EUR Class-EN
ENSG00000285220	ENSG00000285220	17	9729777	11880895	3377	14	0.185199	1.13992e-43	1.17034e-42	EUR Class-EN
ENSG00000264016	ENSG00000264016	17	9741257	11769089	3213	26	0.0530204	1.63291e-12	5.47833e-12	EUR Class-EN
ENSG00000284876	ENSG00000284876	17	9794906	11838094	3211	10	0.0279342	4.4435e-07	1.07172e-06	EUR Class-EN
ENSG00000007174	DNAH9	17	10598470	12969748	3308	9	0.0156202	0.000164803	0.00033257	EUR Class-EN
ENSG00000266368	ENSG00000266368	17	10953889	12977594	2864	27	0.0155013	0.000171203	0.000344975	EUR Class-EN
ENSG00000154957	ZNF18	17	10977439	12997475	2876	18	0.0671576	2.07633e-15	7.97809e-15	EUR Class-EN
ENSG00000141052	MYOCD	17	11665890	13768949	3416	26	0.0228361	4.42595e-06	9.96506e-06	EUR Class-EN
ENSG00000277621	ENSG00000277621	17	11982613	13983002	3414	42	0.0762651	2.13222e-17	8.9328e-17	EUR Class-EN
ENSG00000006744	ELAC2	17	11991612	14018065	3438	15	0.0818363	1.01563e-18	4.52375e-18	EUR Class-EN
ENSG00000153976	HS3ST3A1	17	12494032	14601929	3686	68	0.160831	4.56943e-37	3.89481e-36	EUR Class-EN
ENSG00000236088	COX10-AS1	17	12755574	15069495	4493	94	0.470295	1.2057e-140	9.74339e-139	EUR Class-EN
ENSG00000006695	COX10	17	13069490	15231736	4172	52	0.162467	1.89577e-37	1.62905e-36	EUR Class-EN
ENSG00000125430	HS3ST3B1	17	13301081	15349404	3902	86	0.114399	3.35332e-26	2.00601e-25	EUR Class-EN
ENSG00000230647	ENSG00000230647	17	13374139	15421472	3882	73	0.0761023	1.87551e-17	7.88297e-17	EUR Class-EN
ENSG00000238212	LINC02096	17	13834557	15957216	3355	1	0.0151041	0.000200258	0.000401604	EUR Class-EN
ENSG00000109099	PMP22	17	14229773	16272292	3043	54	0.0527406	1.90195e-12	6.36344e-12	EUR Class-EN
ENSG00000286792	ENSG00000286792	17	14266848	16311760	3026	35	0.14997	3.8474e-35	3.0844e-34	EUR Class-EN
ENSG00000125409	TEKT3	17	14303811	16341632	3012	48	0.206166	1.75935e-49	2.09037e-48	EUR Class-EN
ENSG00000266667	ENSG00000266667	17	14379864	16417878	2981	52	0.373218	1.32156e-100	5.00826e-99	EUR Class-EN
ENSG00000221926	TRIM16	17	14627960	16684311	2908	29	0.210883	5.27447e-50	6.3449e-49	EUR Class-EN
ENSG00000255104	ENSG00000255104	17	14699692	16744778	2755	56	0.342951	6.48962e-90	1.93461e-88	EUR Class-EN
ENSG00000214946	TBC1D26	17	14732247	16749192	2694	12	0.350993	4.93543e-93	1.58321e-91	EUR Class-EN
ENSG00000170425	ADORA2B	17	14945130	16975746	2460	23	0.0673944	1.5103e-15	5.84677e-15	EUR Class-EN
ENSG00000214941	ZSWIM7	17	14976560	16999717	2431	14	0.086468	8.88069e-20	4.14756e-19	EUR Class-EN
ENSG00000011295	TTC19	17	14999784	17045015	2389	48	0.244167	8.50001e-60	1.30729e-58	EUR Class-EN
ENSG00000275413	ENSG00000275413	17	15023323	17023653	2299	13	0.0273585	3.68161e-07	8.92886e-07	EUR Class-EN
ENSG00000141027	NCOR1	17	15029157	17218185	2534	22	0.014102	0.000351586	0.000692741	EUR Class-EN
ENSG00000166582	CENPV	17	15342534	17353656	2192	72	0.0134283	0.000464096	0.000906109	EUR Class-EN
ENSG00000187688	TRPV2	17	15415571	17437003	2202	19	0.454696	5.58222e-133	3.94717e-131	EUR Class-EN
ENSG00000175061	SNHG29	17	15438767	17478678	2222	29	0.0308961	1.04064e-07	2.62226e-07	EUR Class-EN
ENSG00000197566	ZNF624	17	15620734	17653856	2309	63	0.133403	1.57698e-30	1.09276e-29	EUR Class-EN
ENSG00000231458	RNASEH1P2	17	15683438	17684227	2294	27	0.162042	2.65799e-38	2.35021e-37	EUR Class-EN
ENSG00000266302	ENSG00000266302	17	15690261	17804453	2376	94	0.0841744	3.17546e-19	1.44947e-18	EUR Class-EN
ENSG00000226478	UPF3AP1	17	15745636	17746761	2322	20	0.01542	0.000166581	0.000336041	EUR Class-EN
ENSG00000131885	KRT17P1	17	15840895	17845881	2348	55	0.0817712	6.4242e-19	2.89479e-18	EUR Class-EN
ENSG00000287910	ENSG00000287910	17	16033531	18042305	2334	11	0.0868048	2.60662e-20	1.24444e-19	EUR Class-EN
ENSG00000133030	MPRIP	17	16042457	18217679	2522	27	0.0990895	8.19847e-23	4.35414e-22	EUR Class-EN
ENSG00000225442	MPRIP-AS1	17	16076038	18077752	2337	37	0.0240276	2.86076e-06	6.52526e-06	EUR Class-EN
ENSG00000179598	PLD6	17	16200995	18206333	2376	28	0.0371667	3.99615e-09	1.10652e-08	EUR Class-EN
ENSG00000264187	ENSG00000264187	17	16202649	18237185	2422	59	0.340983	3.75034e-89	1.09963e-87	EUR Class-EN
ENSG00000205309	NT5M	17	16303335	18347663	2448	38	0.156575	4.49832e-36	3.73135e-35	EUR Class-EN
ENSG00000133027	PEMT	17	16505563	18591708	2222	15	0.0251827	1.53366e-06	3.5634e-06	EUR Class-EN
ENSG00000264666	ENSG00000264666	17	16591428	18610485	2117	4	0.0164143	0.000105641	0.000216402	EUR Class-EN
ENSG00000108557	RAI1	17	16681458	18811453	2027	8	0.0223501	5.30202e-06	1.18787e-05	EUR Class-EN
ENSG00000171962	DRC3	17	16972813	19016889	1966	20	0.0185327	3.95943e-05	8.35217e-05	EUR Class-EN
ENSG00000171953	ATPAF2	17	16977409	19039209	1961	29	0.0274314	5.01702e-07	1.20616e-06	EUR Class-EN
ENSG00000108591	DRG2	17	17087892	19107970	1826	18	0.0758296	1.22829e-17	5.2108e-17	EUR Class-EN
ENSG00000091536	MYO15A	17	17108706	19179802	1795	16	0.346451	7.03857e-91	2.1395e-89	EUR Class-EN
ENSG00000266677	ENSG00000266677	17	17172625	19184753	1709	15	0.0487818	1.64938e-11	5.23378e-11	EUR Class-EN
ENSG00000131899	LLGL1	17	17225635	19244875	1633	42	0.191571	1.69391e-45	1.82898e-44	EUR Class-EN
ENSG00000177302	TOP3A	17	17271428	19315007	1583	35	0.0655325	4.35051e-15	1.64655e-14	EUR Class-EN
ENSG00000237382	RPL21P121	17	17312760	19313533	1514	19	0.0166392	9.58019e-05	0.000196821	EUR Class-EN
ENSG00000176974	SHMT1	17	17327860	19363563	1516	37	0.351734	2.60845e-93	8.42579e-92	EUR Class-EN
ENSG00000273018	FAM106A	17	17511221	19551705	1346	35	0.558128	2.60435e-186	5.75258e-184	EUR Class-EN
ENSG00000154874	CCDC144B	17	17537800	19625617	1363	71	0.130066	7.11829e-30	4.84428e-29	EUR Class-EN
ENSG00000108448	TRIM16L	17	17697998	19736118	1275	24	0.0489561	1.31218e-11	4.18381e-11	EUR Class-EN
ENSG00000171931	FBXW10	17	17744026	19779349	1262	34	0.186963	7.49434e-44	7.72509e-43	EUR Class-EN
ENSG00000171928	TVP23B	17	17781111	19806714	1246	48	0.137628	1.07398e-31	7.70208e-31	EUR Class-EN
ENSG00000141127	PRPSAP2	17	17840085	19931287	1290	58	0.15445	1.38251e-35	1.12704e-34	EUR Class-EN
ENSG00000263934	SNORD3A	17	18188016	20188714	1223	9	0.0339387	2.06305e-08	5.46083e-08	EUR Class-EN
ENSG00000072134	EPN2	17	18215615	20336715	1332	39	0.0305513	1.23554e-07	3.09756e-07	EUR Class-EN
ENSG00000108641	B9D1	17	18334308	20378193	1197	5	0.04041	1.00655e-09	2.89492e-09	EUR Class-EN
ENSG00000265126	ENSG00000265126	17	18411786	20413118	1126	21	0.0248378	1.86352e-06	4.30352e-06	EUR Class-EN
ENSG00000235979	ENSG00000235979	17	18417769	20492991	1129	13	0.215951	4.01747e-52	5.10275e-51	EUR Class-EN
ENSG00000227078	LINC02094	17	18419035	20424357	1126	22	0.0745743	4.19936e-17	1.73455e-16	EUR Class-EN
ENSG00000142494	SLC47A1	17	18495385	20579034	1132	19	0.0365694	6.53586e-09	1.78692e-08	EUR Class-EN
ENSG00000228983	SLC47A1P1	17	18579943	20596058	1130	8	0.0300185	1.35092e-07	3.37808e-07	EUR Class-EN
ENSG00000231625	SLC47A1P2	17	18615789	20633825	1140	51	0.145061	2.67736e-33	2.02595e-32	EUR Class-EN
ENSG00000180638	SLC47A2	17	18678288	20718979	1159	36	0.217429	4.07044e-52	5.1672e-51	EUR Class-EN
ENSG00000270091	ENSG00000270091	17	18896590	20897287	1190	28	0.0631904	1.23454e-14	4.57751e-14	EUR Class-EN
ENSG00000108599	AKAP10	17	18904302	20978343	1260	31	0.0320325	5.21992e-08	1.34262e-07	EUR Class-EN
ENSG00000154898	CCDC144CP	17	19321164	21403557	1503	64	0.159347	7.82489e-37	6.61614e-36	EUR Class-EN
ENSG00000214832	UPF3AP2	17	19375369	21376840	1456	31	0.129622	7.98122e-30	5.42357e-29	EUR Class-EN
ENSG00000189423	USP32P3	17	19408311	21434286	1457	25	0.119336	2.65553e-27	1.66457e-26	EUR Class-EN
ENSG00000236504	ENSG00000236504	17	19647287	21681799	1390	18	0.0464942	5.17894e-11	1.5996e-10	EUR Class-EN
ENSG00000226521	ENSG00000226521	17	19716481	21737127	1296	24	0.119337	1.19052e-27	7.55855e-27	EUR Class-EN
ENSG00000187870	RNFT1P3	17	19743333	21754501	1271	29	0.0506344	5.27301e-12	1.71908e-11	EUR Class-EN
ENSG00000226981	ABHD17AP6	17	19814620	21844257	1227	55	0.067409	1.54989e-15	5.99604e-15	EUR Class-EN
ENSG00000205212	CCDC144NL	17	19836447	21896140	1218	44	0.181799	1.43132e-42	1.42351e-41	EUR Class-EN
ENSG00000266369	ENSG00000266369	17	19855946	21857317	1201	15	0.0368292	5.86349e-09	1.6084e-08	EUR Class-EN
ENSG00000233098	CCDC144NL-AS1	17	19868433	22002276	1198	27	0.0927979	3.7828e-21	1.87425e-20	EUR Class-EN
ENSG00000265790	RNASEH1P1	17	19901939	21902680	1175	10	0.041888	4.84104e-10	1.41425e-09	EUR Class-EN
ENSG00000124422	USP22	17	19999596	22043760	1104	46	0.120912	1.48154e-27	9.37957e-27	EUR Class-EN
ENSG00000236819	LINC01563	17	20075362	22092351	1022	4	0.0279282	4.0121e-07	9.70907e-07	EUR Class-EN
[truncated: 23,351,091 more chars]
