## Supplementary Table 20 for "Single-nucleus transcriptome-wide association study of human brain disorders" (part 1 of 3)

### Sheet: TableS21
Gene	GeneName	Trait	z-score	p	CV_R2	CV_p	N_SNPs_Used	N_SNPs_inModel	FDR
ENSG00000160972	PPP1R16A	ADHD	-5.67747	1.367e-08	0.0336239	1.99093e-08	1	6	0.000158564
ENSG00000159479	MED8	ADHD	-5.6383	1.7174e-08	0.0872923	3.61821e-20	25	29	0.000158564
ENSG00000164167	LSM6	ADHD	5.56951	2.5546e-08	0.122172	2.8732e-28	32	40	0.000158564
ENSG00000186792	HYAL3	ADHD	-5.39228	6.95674e-08	0.382394	2.19556e-105	13	13	0.000323854
ENSG00000250156	LINC02060	ADHD	5.31704	1.0547e-07	0.0272525	3.47217e-07	9	9	0.00039279
ENSG00000164077	MON1A	ADHD	-5.28136	1.2823e-07	0.0248651	1.47079e-06	12	15	0.00039796
ENSG00000144426	NBEAL1	ADHD	5.22984	1.69653e-07	0.0243906	1.88038e-06	39	40	0.00043214
ENSG00000255182	AC084125.2	ADHD	-5.21315	1.85657e-07	0.0990524	7.1025e-23	2	9	0.00043214
ENSG00000082293	COL19A1	ADHD	-5.0987	3.42001e-07	0.0640324	5.39959e-15	45	47	0.000707601
ENSG00000177352	CCDC71	ADHD	5.01623	5.26959e-07	0.0203449	1.37916e-05	16	21	0.00098125
ENSG00000088970	KIZ	ADHD	4.99454	5.89752e-07	0.147173	3.42746e-34	8	9	0.000998343
ENSG00000183166	CALN1	ADHD	-4.90218	9.47789e-07	0.0662161	1.88723e-15	24	35	0.00147073
ENSG00000246560	AC018797.2	ADHD	4.86239	1.15978e-06	0.14015	1.2256e-32	18	18	0.00166125
ENSG00000066322	ELOVL1	ADHD	4.8366	1.32076e-06	0.0522632	2.07739e-12	11	12	0.00171194
ENSG00000230454	U73166.1	ADHD	4.80829	1.52228e-06	0.000399656	0.541041	16	22	0.00171194
ENSG00000177666	PNPLA2	ADHD	-4.80324	1.56118e-06	0.356323	4.24785e-97	7	20	0.00171194
ENSG00000012171	SEMA3B	ADHD	-4.80302	1.56291e-06	0.000937998	0.353928	12	12	0.00171194
ENSG00000135835	KIAA1614	ADHD	4.67304	2.9677e-06	0.208279	4.69657e-50	41	47	0.00307008
ENSG00000066056	TIE1	ADHD	4.65748	3.20099e-06	0.162623	4.33382e-38	7	9	0.00313714
ENSG00000177600	RPLP2	ADHD	4.61249	3.97871e-06	0.15571	1.28811e-36	15	28	0.00343422
ENSG00000149305	HTR3B	ADHD	4.6077	4.07153e-06	0.0772547	3.4487e-18	43	48	0.00343422
ENSG00000234104	AL133465.1	ADHD	4.60328	4.15895e-06	0.0206072	1.17798e-05	6	6	0.00343422
ENSG00000198898	CAPZA2	ADHD	4.59917	4.24183e-06	0.0634699	7.794e-15	13	18	0.00343422
ENSG00000138380	CARF	ADHD	4.57642	4.72992e-06	0.10198	1.06258e-23	48	48	0.00366983
ENSG00000132872	SYT4	ADHD	4.55979	5.12038e-06	0.0818699	4.02064e-19	29	29	0.00381387
ENSG00000111325	OGFOD2	ADHD	-4.54264	5.55528e-06	0.0398026	6.78741e-10	14	19	0.00387544
ENSG00000236180	AL445669.2	ADHD	4.54023	5.6193e-06	0.00755044	0.00845762	51	68	0.00387544
ENSG00000163596	ICA1L	ADHD	4.51415	6.35713e-06	0.143313	1.55377e-33	17	17	0.00422772
ENSG00000173540	GMPPB	ADHD	4.50116	6.75834e-06	0.0481957	1.43945e-11	15	15	0.00433955
ENSG00000170545	SMAGP	ADHD	-4.48076	7.43785e-06	0.000707453	0.421767	4	4	0.00451544
ENSG00000117408	IPO13	ADHD	-4.47849	7.51724e-06	0.0210926	9.97004e-06	5	7	0.00451544
ENSG00000167550	RHEBL1	ADHD	-4.43919	9.02974e-06	0.0149961	0.000180492	4	4	0.00525446
ENSG00000176697	BDNF	ADHD	4.43012	9.418e-06	0.0184199	3.46472e-05	1	1	0.00531432
ENSG00000157778	PSMG3	ADHD	-4.42062	9.84178e-06	0.0259724	9.23174e-07	30	46	0.00539011
ENSG00000119681	LTBP2	ADHD	-4.38759	1.14611e-05	0.0221178	5.7803e-06	11	13	0.00596349
ENSG00000179178	TMEM125	ADHD	4.38377	1.16642e-05	0.0298169	1.33641e-07	8	10	0.00596349
ENSG00000129933	MAU2	ADHD	-4.37731	1.20151e-05	0.129478	5.89774e-30	40	43	0.00596349
ENSG00000109332	UBE2D3	ADHD	4.37395	1.22017e-05	0.0524501	1.66439e-12	24	27	0.00596349
ENSG00000239268	AC092691.1	ADHD	4.36885	1.249e-05	1.15675e-05	0.918113	1	1	0.00596349
ENSG00000173517	PEAK1	ADHD	4.32571	1.52044e-05	0.326945	1.14152e-85	36	38	0.00701037
ENSG00000267681	AC135721.2	ADHD	-4.32238	1.54355e-05	0.0474709	2.16869e-11	7	7	0.00701037
ENSG00000017427	IGF1	ADHD	-4.28737	1.808e-05	3.31147e-05	0.861201	1	1	0.00792244
ENSG00000235423	AC068768.1	ADHD	4.28475	1.82947e-05	0.0364583	4.86485e-09	33	37	0.00792244
ENSG00000236200	KDM4A-AS1	ADHD	-4.27469	1.914e-05	1.75521e-05	0.899901	1	1	0.00794962
ENSG00000140391	TSPAN3	ADHD	4.27072	1.9484e-05	0.00100245	0.338987	3	3	0.00794962
ENSG00000197728	RPS26	ADHD	-4.26755	1.97632e-05	0.302394	6.85762e-78	16	20	0.00794962
ENSG00000204120	GIGYF2	ADHD	4.26417	2.00651e-05	0.0744909	2.55157e-17	10	10	0.00794962
ENSG00000164037	SLC9B1	ADHD	4.2405	2.23026e-05	0.133889	3.6251e-31	23	25	0.00865201
ENSG00000026025	VIM	ADHD	4.2317	2.31927e-05	0.0844308	1.25672e-19	47	53	0.00881369
ENSG00000117407	ARTN	ADHD	4.22628	2.37589e-05	0.00826142	0.00557449	5	7	0.00884829
ENSG00000259420	AC046168.2	ADHD	4.20429	2.61907e-05	0.00637436	0.0154173	4	4	0.00934844
ENSG00000164068	RNF123	ADHD	4.20244	2.64059e-05	0.117755	1.48996e-27	30	30	0.00934844
ENSG00000196072	BLOC1S2	ADHD	-4.19793	2.69367e-05	0.149927	9.13598e-36	22	22	0.00934844
ENSG00000231084	AL136133.1	ADHD	-4.19648	2.711e-05	6.45033e-05	0.808227	1	1	0.00934844
ENSG00000163788	SNRK	ADHD	4.18109	2.90109e-05	0.0944022	7.92775e-22	26	32	0.00982205
ENSG00000145354	CISD2	ADHD	4.16894	3.06026e-05	0.211622	6.05662e-51	19	19	0.0101759
ENSG00000234769	WASH4P	ADHD	4.16466	3.11818e-05	0.000301918	0.596503	10	19	0.0101866
ENSG00000183763	TRAIP	ADHD	4.15713	3.22267e-05	0.0118916	0.000909073	5	5	0.0103464
ENSG00000177595	PIDD1	ADHD	4.14613	3.38138e-05	0.112428	3.53033e-26	16	26	0.010672
ENSG00000111328	CDK2AP1	ADHD	4.12085	3.77471e-05	0.0559887	2.82837e-13	23	24	0.0117148
ENSG00000140262	TCF12	ADHD	4.1082	3.98761e-05	0.0401116	7.53671e-10	18	18	0.0120586
ENSG00000198746	GPATCH3	ADHD	4.10453	4.05146e-05	0.000136485	0.724562	16	21	0.0120586
ENSG00000177236	AP006621.1	ADHD	4.10292	4.07977e-05	0.443517	9.71771e-131	18	23	0.0120586
ENSG00000178922	HYI	ADHD	4.08946	4.32372e-05	0.285486	1.5886e-72	20	23	0.01258
ENSG00000012048	BRCA1	ADHD	4.08201	4.46482e-05	0.0222292	5.35337e-06	7	7	0.0127907
ENSG00000183955	KMT5A	ADHD	4.07623	4.57708e-05	0.0333767	2.10215e-08	9	10	0.0129136
ENSG00000177875	CCDC184	ADHD	-4.06539	4.79526e-05	0.0656	2.22663e-15	40	43	0.0133272
ENSG00000128512	DOCK4	ADHD	4.05592	4.9938e-05	0.0531224	1.29922e-12	35	37	0.0136344
ENSG00000230069	LRRC37A15P	ADHD	4.0532	5.0522e-05	0.046178	4.26802e-11	9	9	0.0136344
ENSG00000182944	EWSR1	ADHD	3.99099	6.57982e-05	0.000116029	0.745092	15	19	0.0175033
ENSG00000166507	NDST2	ADHD	-3.98348	6.79137e-05	0.00851257	0.00501934	2	2	0.0178116
ENSG00000152214	RIT2	ADHD	3.96831	7.2384e-05	0.0821146	4.1397e-19	35	35	0.0185133
ENSG00000134940	ACRV1	ADHD	-3.96492	7.34213e-05	0.000555369	0.476733	29	30	0.0185133
ENSG00000140382	HMG20A	ADHD	3.96443	7.35722e-05	0.0750878	1.95589e-17	19	20	0.0185133
ENSG00000166946	CCNDBP1	ADHD	3.93043	8.47926e-05	0.050388	5.62914e-12	19	21	0.0210523
ENSG00000114439	BBX	ADHD	3.92053	8.83555e-05	0.0135137	0.000419731	16	17	0.0215109
ENSG00000109323	MANBA	ADHD	-3.91891	8.89501e-05	0.0281673	3.05615e-07	15	15	0.0215109
ENSG00000170175	CHRNB1	ADHD	-3.91056	9.20828e-05	0.13809	3.54447e-32	32	37	0.021983
ENSG00000075785	RAB7A	ADHD	3.88521	0.000102242	0.0247563	1.49958e-06	6	9	0.023811
ENSG00000198496	NBR2	ADHD	-3.88331	0.000103043	0.551032	2.2236e-184	51	52	0.023811
ENSG00000256637	LINC01965	ADHD	-3.88206	0.000103576	0.012942	0.000528036	6	6	0.023811
ENSG00000152413	HOMER1	ADHD	-3.87152	0.000108157	0.0203302	1.4707e-05	7	8	0.0245609
ENSG00000182600	C2orf82	ADHD	-3.85807	0.000114287	0.675693	4.12724e-271	10	11	0.0256402
ENSG00000254999	BRK1	ADHD	-3.85144	0.000117425	0.0304272	9.08411e-08	18	19	0.0260307
ENSG00000272572	AL138762.1	ADHD	3.84438	0.000120855	0.153306	5.52973e-36	24	26	0.0264759
ENSG00000124562	SNRPC	ADHD	-3.82888	0.000128725	0.18356	1.46942e-43	45	58	0.0273742
ENSG00000254231	AC103760.1	ADHD	3.82836	0.000129	0.00533729	0.0271617	1	1	0.0273742
ENSG00000145020	AMT	ADHD	-3.82766	0.000129366	0.115234	1.54856e-26	14	15	0.0273742
ENSG00000160746	ANO10	ADHD	-3.82398	0.000131312	0.0823386	4.42068e-19	26	28	0.0274738
ENSG00000139318	DUSP6	ADHD	-3.81346	0.000137035	0.000295365	0.603927	4	4	0.0283526
ENSG00000118705	RPN2	ADHD	3.8088	0.000139642	0.00723371	0.00988997	21	23	0.0285744
ENSG00000232292	ALDH7A1P2	ADHD	3.79697	0.000146476	1.54511e-05	0.905666	3	3	0.0296471
ENSG00000243477	NAT6	ADHD	3.79177	0.00014958	0.0415395	4.16169e-10	14	16	0.0299497
ENSG00000101347	SAMHD1	ADHD	-3.77913	0.00015738	0.00155627	0.233456	11	13	0.0311763
ENSG00000256028	AC026362.1	ADHD	3.76837	0.000164318	0.00168627	0.214561	4	4	0.032208
ENSG00000132510	KDM6B	ADHD	-3.76089	0.000169313	0.0323949	3.91235e-08	8	8	0.0328414
ENSG00000117399	CDC20	ADHD	3.74935	0.000177292	0.0272242	4.99757e-07	14	17	0.0340345
ENSG00000101222	SPEF1	ADHD	-3.74033	0.000183778	0.0473612	2.46926e-11	15	16	0.0349196
ENSG00000137824	RMDN3	ADHD	3.73016	0.000191358	0.11749	1.75824e-27	10	10	0.0357399
ENSG00000260439	LMF1-AS1	ADHD	3.7294	0.000191934	0.0214506	8.39103e-06	14	23	0.0357399
ENSG00000136379	ABHD17C	ADHD	3.72119	0.00019829	0.0186615	3.28515e-05	13	13	0.0365579
ENSG00000251023	AC114980.1	ADHD	3.71445	0.00020365	0.00430467	0.0443015	14	14	0.0368484
ENSG00000213600	U73169.1	ADHD	-3.71423	0.000203823	0.000887875	0.366636	7	8	0.0368484
ENSG00000197329	PELI1	ADHD	-3.71152	0.000206015	0.0217634	7.28172e-06	7	7	0.0368866
ENSG00000119912	IDE	ADHD	3.68904	0.000225105	0.00634878	0.0156289	23	29	0.0399208
ENSG00000151498	ACAD8	ADHD	-3.68661	0.00022726	0.0295556	1.53624e-07	56	62	0.0399227
ENSG00000175928	LRRN1	ADHD	3.68191	0.000231492	0.0310731	6.58324e-08	43	47	0.0400056
ENSG00000120253	NUP43	ADHD	3.67658	0.000236382	0.155069	7.66683e-37	24	26	0.0400056
ENSG00000271860	AL589740.1	ADHD	3.67644	0.000236512	0.0445679	7.86851e-11	23	26	0.0400056
ENSG00000259224	SLC35G6	ADHD	3.67586	0.000237049	0.00630435	0.0161171	8	10	0.0400056
ENSG00000102606	ARHGEF7	ADHD	3.67433	0.000238474	0.0961973	3.5005e-22	26	28	0.0400056
ENSG00000137275	RIPK1	ADHD	3.67195	0.000240705	0.0266863	5.62418e-07	27	31	0.0400193
ENSG00000213593	TMX2	ADHD	-3.66697	0.000245446	0.0133897	0.000426818	18	18	0.0404465
ENSG00000175455	CCDC14	ADHD	-3.66228	0.000249982	0.000416973	0.537627	8	11	0.0408326
ENSG00000100211	CBY1	ADHD	-3.65389	0.000258296	0.0453562	5.99629e-11	7	7	0.0418238
ENSG00000141294	LRRC46	ADHD	-3.65143	0.000260782	2.20966e-06	0.963774	5	5	0.0418623
ENSG00000142684	ZNF593	ADHD	-3.64914	0.000263117	0.249778	1.1161e-61	10	10	0.041876
ENSG00000185480	PARPBP	ADHD	3.64193	0.000270604	0.0785308	3.44093e-18	26	32	0.0427027
ENSG00000239519	CADM2-AS1	ADHD	-3.63662	0.00027624	0.0176576	5.03448e-05	30	33	0.0429088
ENSG00000224945	AL353150.1	ADHD	-3.63636	0.000276519	0.00372032	0.0646	27	30	0.0429088
ENSG00000156395	SORCS3	ADHD	-3.63087	0.000282471	0.000101322	0.760852	26	31	0.0434703
ENSG00000260807	AC009041.2	ADHD	-3.6282	0.000285408	0.42391	6.18944e-123	8	22	0.0435621
ENSG00000158220	ESYT3	ADHD	-3.61904	0.000295701	0.160823	2.00495e-38	26	28	0.0445649
ENSG00000164180	TMEM161B	ADHD	3.6157	0.000299542	0.0146254	0.000237175	5	5	0.0445649
ENSG00000172890	NADSYN1	ADHD	3.61436	0.00030109	0.101848	1.30422e-23	23	24	0.0445649
ENSG00000065600	TMEM206	ADHD	-3.61396	0.000301551	0.232399	1.05201e-56	24	26	0.0445649
ENSG00000103202	NME4	ADHD	3.61129	0.000304682	0.0283449	2.81545e-07	9	37	0.0446731
ENSG00000124688	MAD2L1BP	ADHD	3.60701	0.000309742	0.00198854	0.177156	5	6	0.0450601
ENSG00000167491	GATAD2A	ADHD	-3.60178	0.00031605	0.371225	7.71373e-102	25	26	0.0456215
ENSG00000004534	RBM6	ADHD	-3.59971	0.00031857	0.344406	2.36461e-92	18	19	0.0456315
ENSG00000196968	FUT11	ADHD	3.59526	0.000324069	0.101168	1.94204e-23	11	16	0.045761
ENSG00000188554	NBR1	ADHD	-3.595	0.000324389	0.0531093	1.41826e-12	19	19	0.045761
ENSG00000159247	TUBBP5	ADHD	3.58942	0.000331418	0.178571	1.743e-42	6	24	0.0459456
ENSG00000162630	B3GALT2	ADHD	3.58933	0.000331524	0.000312891	0.59366	31	37	0.0459456
ENSG00000125820	NKX2-2	ADHD	-3.5881	0.0003331	0.0104744	0.00184739	1	2	0.0459456
ENSG00000070159	PTPN3	ADHD	3.5793	0.000344511	0.0252748	1.30652e-06	28	28	0.0468281
ENSG00000182179	UBA7	ADHD	-3.57929	0.000344527	0.00556931	0.0238804	18	19	0.0468281
ENSG00000233276	GPX1	ADHD	3.57738	0.000347052	0.203758	1.20816e-49	33	33	0.0468294
ENSG00000177225	GATD1	ADHD	3.57479	0.000350508	0.111577	7.79935e-26	9	18	0.0469554
ENSG00000214432	AC068831.1	ADHD	-3.57114	0.00035543	0.0209827	1.07596e-05	6	6	0.0472748
ENSG00000184949	FAM227A	ADHD	3.56646	0.000361834	0.287384	2.76169e-73	25	28	0.0477852
ENSG00000254682	AP002387.1	ADHD	3.55679	0.000375408	0.459566	2.00061e-141	23	23	0.0492286
ENSG00000111837	MAK	ADHD	-3.54809	0.000388036	0.000608695	0.454014	9	9	0.0501537
ENSG00000087586	AURKA	ADHD	-3.54718	0.000389377	0.0184841	3.29373e-05	15	21	0.0501537
ENSG00000041802	LSG1	ADHD	3.54639	0.000390542	0.380031	4.92888e-105	39	46	0.0501537
ENSG00000093167	LRRFIP2	ADHD	-3.54191	0.000397238	0.100404	1.7732e-23	7	7	0.0504658
ENSG00000273476	AL133215.3	ADHD	3.53964	0.000400675	9.65374e-05	0.767224	6	8	0.0504658
ENSG00000197381	ADARB1	ADHD	-3.53936	0.000401103	0.135609	1.14232e-31	18	36	0.0504658
ENSG00000258651	SEC23A-AS1	ADHD	3.53323	0.000410514	0.00199047	0.176411	8	8	0.0513032
ENSG00000131023	LATS1	ADHD	-3.52666	0.000420831	0.0717718	8.0703e-17	7	8	0.0516985
ENSG00000187486	KCNJ11	ADHD	-3.52572	0.00042233	0.0766814	6.21626e-18	25	29	0.0516985
ENSG00000100216	TOMM22	ADHD	-3.52466	0.00042402	0.194429	1.37456e-46	20	24	0.0516985
ENSG00000120256	LRP11	ADHD	3.52419	0.000424782	0.01429	0.000281954	12	12	0.0516985
ENSG00000107864	CPEB3	ADHD	3.51194	0.000444841	0.0103392	0.00183692	6	6	0.0537178
ENSG00000138614	INTS14	ADHD	3.51057	0.000447144	0.000364947	0.563962	4	5	0.0537178
ENSG00000150051	MKX	ADHD	-3.5079	0.000451654	0.0354679	8.38106e-09	129	139	0.0539118
ENSG00000183379	SYNDIG1L	ADHD	-3.50293	0.000460178	0.118109	4.99614e-28	14	14	0.0539735
ENSG00000168509	HFE2	ADHD	3.50205	0.0004617	0.000428446	0.53187	1	4	0.0539735
ENSG00000197077	KIAA1671	ADHD	-3.50147	0.000462697	0.172006	1.13608e-40	16	17	0.0539735
ENSG00000143575	HAX1	ADHD	-3.50086	0.000463765	0.135799	1.41929e-31	25	29	0.0539735
ENSG00000182196	ARL6IP4	ADHD	-3.49334	0.000477011	5.27131e-05	0.826735	5	5	0.0551703
ENSG00000084764	MAPRE3	ADHD	-3.48603	0.000490249	0.0669736	9.25376e-16	9	11	0.0560493
ENSG00000110713	NUP98	ADHD	-3.48419	0.000493635	0.00205409	0.169843	6	7	0.0560493
ENSG00000101204	CHRNA4	ADHD	-3.48418	0.000493641	0.0833492	2.95274e-19	8	29	0.0560493
ENSG00000171631	P2RY6	ADHD	-3.48138	0.000498844	0.0312354	6.84919e-08	16	19	0.0562968
ENSG00000116883	AL591845.1	ADHD	-3.47669	0.000507646	0.111227	1.08973e-25	24	32	0.056945
ENSG00000005483	KMT2E	ADHD	3.46303	0.00053413	0.0052844	0.0278382	7	7	0.0595571
ENSG00000140564	FURIN	ADHD	-3.4571	0.000546016	0.0940844	1.04395e-21	18	21	0.060271
ENSG00000242866	STRC	ADHD	-3.4544	0.000551525	0.252677	5.23425e-63	21	27	0.060271
ENSG00000164078	MST1R	ADHD	3.45096	0.00055859	0.00263542	0.117626	6	6	0.060271
ENSG00000176623	RMDN1	ADHD	3.45075	0.000559036	0.246422	3.84851e-61	39	44	0.060271
ENSG00000255268	AC130364.2	ADHD	-3.45053	0.000559487	0.00319101	0.0871678	6	8	0.060271
ENSG00000213341	CHUK	ADHD	-3.44836	0.000564007	0.0264681	6.79751e-07	30	33	0.060271
ENSG00000226009	KCNIP2-AS1	ADHD	-3.44639	0.000568132	0.000181043	0.684716	4	4	0.060271
ENSG00000180998	GPR137C	ADHD	3.44568	0.000569633	0.016601	8.81811e-05	8	8	0.060271
ENSG00000186625	KATNA1	ADHD	-3.44566	0.000569664	0.0123884	0.000714465	6	9	0.060271
ENSG00000249839	AC011330.1	ADHD	3.44384	0.000573505	0.390341	1.6699e-109	14	14	0.0602712
ENSG00000177106	EPS8L2	ADHD	3.44254	0.000576277	0.22978	4.73267e-56	25	56	0.0602712
ENSG00000234782	TPT1P9	ADHD	3.44109	0.000579375	0.000143037	0.71794	2	2	0.0602712
ENSG00000214870	AC004540.1	ADHD	3.4389	0.000584088	0.642562	1.11897e-242	51	58	0.0604239
ENSG00000078070	MCCC1	ADHD	3.43535	0.000591785	0.244942	2.6677e-62	48	54	0.0608754
ENSG00000236963	LINC01141	ADHD	3.43389	0.00059499	0.0116002	0.00106948	35	37	0.0608754
ENSG00000260198	AC009102.1	ADHD	3.42842	0.0006071	0.00228545	0.146532	1	1	0.0617749
ENSG00000076685	NT5C2	ADHD	-3.42654	0.000611317	0.137653	2.69993e-32	39	39	0.0618659
ENSG00000168781	PPIP5K1	ADHD	-3.42183	0.000622014	0.139847	1.47953e-32	16	18	0.0622821
ENSG00000179564	LSMEM2	ADHD	-3.42055	0.000624936	0.00256144	0.125921	14	17	0.0622821
ENSG00000259881	AC092384.2	ADHD	3.42033	0.000625463	0.000345702	0.572518	4	15	0.0622821
ENSG00000179981	TSHZ1	ADHD	3.41777	0.000631372	0.0199091	1.75958e-05	5	7	0.0623229
ENSG00000178252	WDR6	ADHD	3.41725	0.000632567	0.459193	2.90176e-137	22	24	0.0623229
ENSG00000165621	OXGR1	ADHD	3.41141	0.000646286	0.149053	5.53776e-35	16	17	0.0630291
ENSG00000138336	TET1	ADHD	3.41112	0.000646973	0.000907202	0.360555	2	2	0.0630291
ENSG00000168237	GLYCTK	ADHD	3.40919	0.000651558	0.0228428	3.9338e-06	50	65	0.0630291
ENSG00000270580	PKD1P6-NPIPP1	ADHD	3.40847	0.000653274	0.0728856	5.2062e-17	29	44	0.0630291
ENSG00000166133	RPUSD2	ADHD	-3.39775	0.000679437	0.045302	5.82689e-11	37	44	0.0652154
ENSG00000168826	ZBTB49	ADHD	-3.39503	0.000686203	0.000258988	0.627239	13	15	0.0655271
ENSG00000269282	AC024257.1	ADHD	-3.3908	0.000696891	0.0304583	9.4136e-08	7	7	0.0662082
ENSG00000188672	RHCE	ADHD	-3.38436	0.000713448	0.384571	8.9539e-107	18	21	0.0667429
ENSG00000171189	GRIK1	ADHD	-3.38377	0.000714984	0.00932225	0.00348391	14	15	0.0667429
ENSG00000198683	AC012615.1	ADHD	3.38001	0.000724836	0.0102649	0.00201304	19	31	0.0667429
ENSG00000091844	RGS17	ADHD	-3.37923	0.000726892	0.00418787	0.050485	6	7	0.0667429
ENSG00000198900	TOP1	ADHD	-3.37909	0.000727267	1.49105e-06	0.971529	8	8	0.0667429
ENSG00000203722	RAET1G	ADHD	-3.37874	0.000728184	0.0232343	3.31217e-06	18	18	0.0667429
ENSG00000070444	MNT	ADHD	-3.37704	0.000732691	0.0740068	1.95669e-17	12	16	0.0667429
ENSG00000256980	KHDC1L	ADHD	-3.37499	0.000738175	0.0260055	7.15621e-07	7	8	0.0667429
ENSG00000067560	RHOA	ADHD	3.37452	0.000739457	0.0310334	7.53547e-08	19	19	0.0667429
ENSG00000229204	PTGES3P3	ADHD	-3.37398	0.000740888	0.000377681	0.554014	3	4	0.0667429
ENSG00000225241	RP11-640M9.2	ADHD	3.37359	0.000741946	0.0116693	0.00105767	5	10	0.0667429
ENSG00000028116	VRK2	ADHD	-3.36669	0.000760761	0.028363	2.73388e-07	14	14	0.0681064
ENSG00000123975	CKS2	ADHD	-3.3651	0.000765165	0.436034	5.62329e-127	28	34	0.0681729
ENSG00000116981	NT5C1A	ADHD	3.36152	0.000775157	0.0855223	7.13586e-20	20	22	0.0685049
ENSG00000248971	KRT8P46	ADHD	3.36086	0.000776997	0.0485618	7.32899e-12	19	21	0.0685049
ENSG00000266053	NDUFV2-AS1	ADHD	-3.35982	0.000779928	0.000330614	0.582846	2	2	0.0685049
ENSG00000040341	STAU2	ADHD	3.35228	0.000801498	0.0251377	1.33609e-06	25	26	0.0697611
ENSG00000229018	PMS2P7	ADHD	3.35073	0.000805993	0.0203633	1.44475e-05	26	31	0.0697611
ENSG00000183726	TMEM50A	ADHD	-3.35064	0.000806248	0.40015	1.41133e-112	16	21	0.0697611
ENSG00000197183	NOL4L	ADHD	-3.34647	0.000818461	0.0456654	4.55157e-11	13	14	0.0697611
ENSG00000112511	PHF1	ADHD	3.34635	0.000818818	0.000857952	0.374862	17	18	0.0697611
ENSG00000244754	N4BP2L2	ADHD	-3.34594	0.000820029	0.00217651	0.158125	18	22	0.0697611
ENSG00000178149	DALRD3	ADHD	-3.3458	0.000820454	0.0367224	4.21491e-09	13	17	0.0697611
ENSG00000255571	MIR9-3HG	ADHD	3.34174	0.000832557	0.027586	3.56362e-07	25	32	0.0701162
ENSG00000238084	AL031284.1	ADHD	3.34158	0.000833044	0.0509288	4.03877e-12	9	12	0.0701162
ENSG00000185585	OLFML2A	ADHD	3.34062	0.000835927	0.0272787	4.36576e-07	17	18	0.0701162
ENSG00000136950	ARPC5L	ADHD	-3.33626	0.000849147	0.0328095	3.06365e-08	12	15	0.0707902
ENSG00000155087	ODF1	ADHD	3.33547	0.000851566	0.0275387	3.7667e-07	12	12	0.0707902
ENSG00000231760	AL355312.2	ADHD	-3.33132	0.000864362	0.0267097	6.51602e-07	6	7	0.0715346
ENSG00000153037	SRP19	ADHD	-3.32571	0.000881944	0.121773	1.1873e-28	8	8	0.0718634
ENSG00000100100	PIK3IP1	ADHD	3.32523	0.000883447	0.0264104	7.34012e-07	25	27	0.0718634
ENSG00000078295	ADCY2	ADHD	3.32515	0.000883714	0.000584779	0.464136	25	27	0.0718634
ENSG00000242094	FOXP1-IT1	ADHD	3.32513	0.000883773	0.00199421	0.17364	5	5	0.0718634
ENSG00000074603	DPP8	ADHD	-3.31468	0.000917466	0.0274912	4.04643e-07	36	44	0.0742788
ENSG00000250067	YJEFN3	ADHD	-3.31116	0.000929091	0.00777519	0.00762415	3	5	0.0744601
ENSG00000114166	KAT2B	ADHD	-3.31107	0.000929393	0.082434	4.10392e-19	11	11	0.0744601
ENSG00000169519	METTL15	ADHD	-3.30976	0.000933747	0.201976	1.55399e-49	21	24	0.0744601
ENSG00000173273	TNKS	ADHD	-3.30871	0.000937268	0.0921319	3.08215e-21	49	50	0.0744601
ENSG00000174368	PMS2P2	ADHD	-3.30798	0.000939698	0.0558076	3.44621e-13	28	36	0.0744601
ENSG00000132274	TRIM22	ADHD	3.30075	0.000964279	0.100728	3.06656e-23	43	48	0.0758019
ENSG00000157045	NTAN1	ADHD	3.3006	0.000964774	0.0202289	1.55052e-05	15	18	0.0758019
ENSG00000244411	KRTAP5-7	ADHD	3.29908	0.000970021	0.000434811	0.529363	2	2	0.075894
ENSG00000197562	RAB40C	ADHD	3.29549	0.000982517	0.0842413	1.83336e-19	1	22	0.0762941
ENSG00000236333	TRHDE-AS1	ADHD	3.29525	0.00098333	0.2659	2.24395e-66	15	18	0.0762941
ENSG00000168026	TTC21A	ADHD	-3.2938	0.000988438	0.140973	4.47998e-33	12	12	0.0763722
ENSG00000186141	POLR3C	ADHD	-3.29119	0.000997634	0.017928	4.50617e-05	7	8	0.0765715
ENSG00000247828	TMEM161B-AS1	ADHD	-3.29022	0.0010011	0.359802	3.76829e-97	9	13	0.0765715
ENSG00000171798	KNDC1	ADHD	-3.28958	0.00100335	0.0872573	3.64484e-20	16	35	0.0765715
ENSG00000268401	AC007785.3	ADHD	3.28828	0.001008	0.00434366	0.0459503	1	2	0.0766121
ENSG00000272817	AL359198.1	ADHD	-3.28689	0.001013	5.40662e-06	0.944448	1	3	0.0766792
ENSG00000092470	WDR76	ADHD	-3.28488	0.00102027	0.0597175	4.20547e-14	7	9	0.076816
ENSG00000081189	MEF2C	ADHD	-3.28411	0.00102306	0.0191594	2.39524e-05	11	11	0.076816
ENSG00000144214	LYG1	ADHD	3.28073	0.00103539	0.0209603	1.00894e-05	26	28	0.0774294
ENSG00000107833	NPM3	ADHD	3.27774	0.00104643	0.0673918	6.76633e-16	16	16	0.077815
ENSG00000259984	AL928711.1	ADHD	-3.27707	0.0010489	0.0498098	5.9691e-12	6	6	0.077815
ENSG00000255310	AF131215.5	ADHD	3.26955	0.0010772	0.0476306	1.92539e-11	8	8	0.0795972
ENSG00000196872	KIAA1211L	ADHD	-3.26451	0.00109654	0.0114688	0.00118691	17	18	0.0807059
ENSG00000143093	STRIP1	ADHD	3.25846	0.00112018	2.42078e-06	0.96246	3	4	0.0816249
ENSG00000160716	CHRNB2	ADHD	3.25779	0.00112282	0.26146	2.05315e-65	32	33	0.0816249
ENSG00000103227	LMF1	ADHD	3.25749	0.001124	0.300098	2.74178e-77	8	18	0.0816249
ENSG00000253210	AC040970.1	ADHD	3.25685	0.00112656	0.022997	3.64787e-06	9	11	0.0816249
ENSG00000172893	DHCR7	ADHD	3.25524	0.00113295	0.0461559	4.16527e-11	9	9	0.0817703
ENSG00000090372	STRN4	ADHD	3.25227	0.00114485	0.0138987	0.000312311	15	15	0.0823101
ENSG00000204852	TCTN1	ADHD	3.25034	0.00115267	0.03412	1.65355e-08	25	34	0.0825531
ENSG00000171634	BPTF	ADHD	-3.24855	0.00115996	0.0408602	5.46979e-10	4	4	0.0827284
ENSG00000272669	AL021707.6	ADHD	-3.24756	0.001164	0.000464518	0.513997	1	1	0.0827284
ENSG00000213639	PPP1CB	ADHD	3.24057	0.0011929	0.114147	2.25114e-26	28	29	0.0844604
ENSG00000247134	AC090204.1	ADHD	3.23936	0.001198	0.0019761	0.178027	1	1	0.0844999
ENSG00000188599	NPIPP1	ADHD	3.23265	0.00122647	0.216124	3.54874e-53	25	49	0.0852499
ENSG00000198060	2024-03-05	ADHD	3.23247	0.00122726	0.037435	3.13066e-09	33	36	0.0852499
ENSG00000213598	AL049873.1	ADHD	-3.23176	0.00123031	3.8694e-05	0.851106	4	4	0.0852499
ENSG00000161981	SNRNP25	ADHD	3.23127	0.00123239	0.293551	2.16802e-75	18	29	0.0852499
ENSG00000132591	ERAL1	ADHD	-3.23079	0.00123449	0.00120237	0.294243	5	5	0.0852499
ENSG00000106013	ANKRD7	ADHD	-3.23042	0.0012361	0.028969	2.16721e-07	7	7	0.0852499
ENSG00000183775	KCTD16	ADHD	3.22753	0.00124864	0.01886	2.97464e-05	20	21	0.0856045
ENSG00000180530	NRIP1	ADHD	3.22712	0.00125044	0.00219826	0.156488	13	16	0.0856045
ENSG00000188073	PMS2P10	ADHD	3.21939	0.00128461	0.0329504	2.22718e-08	2	5	0.0874832
ENSG00000176349	AC104129.1	ADHD	3.2188	0.00128728	0.161986	4.16037e-38	19	20	0.0874832
ENSG00000164061	BSN	ADHD	3.21759	0.00129272	0.000972406	0.345993	11	11	0.0875339
ENSG00000256299	AC073912.2	ADHD	3.2139	0.00130944	4.59368e-05	0.838375	2	3	0.0880457
ENSG00000125966	MMP24	ADHD	3.21384	0.00130974	0.0138383	0.000354308	7	10	0.0880457
ENSG00000171084	FAM86JP	ADHD	-3.21196	0.00131835	0.516464	1.71498e-164	59	66	0.0883054
ENSG00000249494	AC008629.1	ADHD	-3.2093	0.00133057	0.0474005	1.69493e-11	9	9	0.088544
ENSG00000258017	AC011603.2	ADHD	3.20793	0.00133696	0.0151188	0.000176816	18	21	0.088544
ENSG00000169371	SNUPN	ADHD	3.20731	0.00133985	0.223527	1.79628e-54	26	28	0.088544
ENSG00000108958	AC130689.1	ADHD	-3.20707	0.00134093	8.89805e-05	0.775755	4	9	0.088544
ENSG00000054965	FAM168A	ADHD	-3.20549	0.00134831	0.0443948	9.93635e-11	27	31	0.0887168
ENSG00000213592	AP000662.1	ADHD	3.20247	0.00136253	0.0178796	4.67968e-05	3	3	0.0893367
ENSG00000271904	AC091826.2	ADHD	-3.19749	0.0013863	0.0154861	0.000153676	18	20	0.0904315
ENSG00000142694	EVA1B	ADHD	3.19694	0.00138894	0.00892099	0.00406924	2	4	0.0904315
ENSG00000259456	ADNP-AS1	ADHD	3.19068	0.00141939	0.00783863	0.00704954	12	12	0.0918828
ENSG00000249717	AC110760.2	ADHD	-3.19033	0.0014211	0.000902327	0.364365	3	3	0.0918828
ENSG00000030110	BAK1	ADHD	3.18687	0.00143821	0.0498395	5.92196e-12	8	8	0.0926676
ENSG00000171055	FEZ2	ADHD	-3.18469	0.00144909	0.575814	9.12119e-200	29	31	0.0930464
ENSG00000233237	LINC00472	ADHD	3.18076	0.00146889	6.74819e-06	0.93666	5	6	0.0939939
ENSG00000143621	ILF2	ADHD	3.17941	0.00147575	0.00996281	0.00245199	4	4	0.0941096
ENSG00000196674	Z98881.1	ADHD	-3.17639	0.00149119	0.00052034	0.490205	6	12	0.0947696
ENSG00000165966	PDZRN4	ADHD	-3.17431	0.00150193	0.393458	9.2225e-110	45	47	0.0951276
ENSG00000261118	AC092123.1	ADHD	-3.1699	0.00152493	0.0197327	1.88443e-05	2	7	0.0957392
ENSG00000162545	CAMK2N1	ADHD	3.16969	0.00152601	0.0695476	3.30678e-16	10	11	0.0957392
ENSG00000050393	MCUR1	ADHD	-3.1695	0.00152702	0.403234	4.90914e-115	29	33	0.0957392
ENSG00000136935	GOLGA1	ADHD	-3.1678	0.00153598	0.00815957	0.00603285	11	14	0.0959035
ENSG00000055211	GINM1	ADHD	3.16645	0.00154314	0.0985495	3.26677e-23	5	5	0.0959035
ENSG00000101337	TM9SF4	ADHD	3.16608	0.00154509	0.0023115	0.14626	6	11	0.0959035
ENSG00000151779	NBAS	ADHD	-3.15408	0.00161005	0.170588	1.54167e-40	49	52	0.0996038
ENSG00000231305	AC112484.2	ADHD	3.14841	0.00164161	0.199548	1.18906e-47	19	35	0.10122
ENSG00000186472	PCLO	ADHD	-3.14433	0.00166465	0.0130268	0.000541636	52	58	0.102054
ENSG00000216740	ANXA2P3	ADHD	-3.14408	0.0016661	0.0397981	1.01628e-09	33	41	0.102054
ENSG00000142512	SIGLEC10	ADHD	-3.13351	0.00172727	0.00165223	0.219606	12	14	0.105454
ENSG00000048028	USP28	ADHD	-3.12828	0.00175833	0.0376002	2.50561e-09	12	12	0.106524
ENSG00000231028	LINC00271	ADHD	-3.12743	0.00176342	0.0130222	0.00047284	14	19	0.106524
ENSG00000134115	CNTN6	ADHD	3.12699	0.00176603	0.0225752	4.61258e-06	48	57	0.106524
ENSG00000122432	SPATA1	ADHD	-3.12672	0.00176768	0.310042	7.61781e-81	9	9	0.106524
ENSG00000118418	HMGN3	ADHD	3.12195	0.00179658	0.000140151	0.721086	5	5	0.107566
ENSG00000261478	AC013391.3	ADHD	-3.12175	0.00179779	0.358592	1.10463e-97	31	41	0.107566
ENSG00000156398	SFXN2	ADHD	3.12101	0.00180229	0.0766323	7.64838e-18	19	19	0.107566
ENSG00000007402	CACNA2D2	ADHD	3.12002	0.00180837	2.52062e-06	0.962554	10	12	0.107583
ENSG00000224712	NPIPA3	ADHD	-3.1186	0.00181713	0.206761	1.08125e-49	17	26	0.107761
ENSG00000254680	AC079329.1	ADHD	-3.11422	0.00184432	0.0101852	0.00221537	12	13	0.108614
ENSG00000235597	LINC01102	ADHD	-3.11358	0.0018483	0.0297768	1.46295e-07	45	47	0.108614
ENSG00000269560	AC010422.4	ADHD	3.11347	0.00184902	0.0087504	0.00454122	18	26	0.108614
ENSG00000249673	NOP14-AS1	ADHD	-3.10883	0.00187833	0.0799446	1.06642e-18	19	22	0.109988
ENSG00000241990	PRR34-AS1	ADHD	3.10661	0.00189246	0.0131709	0.000492177	4	6	0.110469
ENSG00000258738	AL121603.2	ADHD	3.10451	0.00190596	0.0133794	0.000446791	4	4	0.110841
ENSG00000273381	AL158071.4	ADHD	-3.10327	0.00191393	0.000839132	0.380773	8	8	0.110841
ENSG00000197646	PDCD1LG2	ADHD	-3.10285	0.00191669	0.042067	2.66683e-10	28	30	0.110841
ENSG00000138311	ZNF365	ADHD	3.09846	0.00194532	0.151038	2.19909e-35	8	9	0.111905
ENSG00000198894	CIPC	ADHD	3.09818	0.00194712	0.18398	8.55284e-44	20	21	0.111905
ENSG00000248714	AC091180.2	ADHD	-3.09553	0.00196464	0.00148339	0.244449	19	20	0.112565
ENSG00000154319	FAM167A	ADHD	-3.09333	0.00197927	0.127116	1.04057e-29	33	36	0.112886
ENSG00000140830	TXNL4B	ADHD	3.0925	0.00198476	0.0878474	2.25834e-20	15	18	0.112886
ENSG00000203760	CENPW	ADHD	3.09174	0.00198984	0.0328072	3.07809e-08	8	8	0.112886
ENSG00000179912	R3HDM2	ADHD	3.0907	0.00199683	3.67829e-06	0.952551	9	9	0.112886
ENSG00000107651	SEC23IP	ADHD	-3.08978	0.00200308	0.154768	1.98675e-36	37	37	0.112886
ENSG00000106624	AEBP1	ADHD	-3.08852	0.00201156	0.303415	6.13393e-78	42	50	0.112886
ENSG00000100221	JOSD1	ADHD	-3.08836	0.00201268	0.0566066	2.41326e-13	11	14	0.112886
ENSG00000203809	LIN28B-AS1	ADHD	3.0873	0.00201984	0.000204675	0.66559	20	25	0.112947
ENSG00000130725	UBE2M	ADHD	-3.08364	0.00204488	0.00037282	0.55909	2	3	0.113887
ENSG00000228663	PSMD10P1	ADHD	-3.08305	0.00204887	0.00111032	0.311904	3	3	0.113887
ENSG00000116983	HPCAL4	ADHD	3.08191	0.00205675	0.203041	1.56882e-48	26	28	0.113984
ENSG00000170100	ZNF778	ADHD	-3.08086	0.00206407	0.00516161	0.0296196	10	30	0.11405
ENSG00000254088	SLC2A3P4	ADHD	3.07908	0.00207637	0.0181018	4.41302e-05	17	17	0.114242
ENSG00000186665	C17orf58	ADHD	3.07825	0.00208223	0.0647875	3.02746e-15	12	12	0.114242
ENSG00000171476	HOPX	ADHD	-3.07692	0.0020915	0.0328492	2.90769e-08	36	36	0.114242
ENSG00000170236	USP50	ADHD	-3.0768	0.00209236	0.00302877	0.0960838	16	17	0.114242
ENSG00000265713	AC023389.2	ADHD	3.07597	0.00209821	0.000494462	0.502103	3	4	0.114242
ENSG00000187010	RHD	ADHD	3.07321	0.00211772	0.350469	3.76565e-94	9	11	0.114866
ENSG00000267890	AC010624.2	ADHD	-3.0726	0.002122	0.0037129	0.0641858	1	1	0.114866
ENSG00000261159	AC112484.4	ADHD	3.06869	0.00215002	0.108591	4.89404e-25	21	23	0.116045
ENSG00000134574	DDB2	ADHD	3.065	0.00217669	0.0173859	5.65564e-05	6	7	0.116941
ENSG00000226413	OR8T1P	ADHD	-3.06402	0.00218383	0.0361281	5.94585e-09	12	13	0.116941
ENSG00000204256	BRD2	ADHD	3.06204	0.00219836	0.022288	5.10861e-06	14	15	0.116941
ENSG00000138592	USP8	ADHD	-3.06184	0.00219982	0.374689	1.31828e-102	48	57	0.116941
ENSG00000049089	COL9A2	ADHD	-3.06168	0.002201	0.000820395	0.385975	1	1	0.116941
ENSG00000123636	BAZ2B	ADHD	3.06123	0.0022043	0.0183031	3.81159e-05	8	8	0.116941
ENSG00000264050	AC005412.3	ADHD	-3.05946	0.00221737	0.000649594	0.441675	3	3	0.1173
ENSG00000117602	RCAN3	ADHD	-3.05591	0.0022438	0.00784524	0.00722623	6	6	0.118362
ENSG00000173221	GLRX	ADHD	-3.05173	0.00227528	0.0426247	1.91007e-10	42	46	0.119399
ENSG00000088930	XRN2	ADHD	-3.0516	0.00227629	0.0258471	9.0925e-07	9	11	0.119399
ENSG00000271952	LINC01954	ADHD	3.05012	0.00228753	0.13382	4.94022e-31	10	16	0.119512
ENSG00000224183	SDHDP6	ADHD	3.04963	0.00229126	0.197244	3.80934e-47	4	6	0.119512
ENSG00000108465	CDK5RAP3	ADHD	-3.0471	0.00231061	0.264694	2.06416e-66	27	28	0.120184
ENSG00000178467	P4HTM	ADHD	-3.04399	0.0023346	0.150939	1.62912e-35	28	29	0.121094
ENSG00000115226	FNDC4	ADHD	-3.04179	0.00235175	0.000307379	0.596976	7	7	0.121188
ENSG00000143337	TOR1AIP1	ADHD	-3.04178	0.00235186	0.0210095	1.01375e-05	21	22	0.121188
ENSG00000127957	PMS2P3	ADHD	-3.04125	0.00235595	0.0668747	1.21727e-15	15	15	0.121188
ENSG00000150967	ABCB9	ADHD	-3.03802	0.00238135	0.0169821	6.86271e-05	8	9	0.122084
ENSG00000099968	BCL2L13	ADHD	-3.03738	0.00238648	0.344518	1.84575e-93	21	25	0.122084
ENSG00000267102	AC060766.1	ADHD	3.033	0.00242139	6.39024e-05	0.80958	19	22	0.123531
ENSG00000107854	TNKS2	ADHD	3.03101	0.00243736	0.132273	1.11813e-30	34	35	0.123724
ENSG00000055044	NOP58	ADHD	3.03013	0.00244447	0.0303585	9.84381e-08	39	43	0.123724
ENSG00000187741	FANCA	ADHD	-3.02976	0.00244749	0.128076	9.80925e-30	18	35	0.123724
ENSG00000198632	AC004878.3	ADHD	-3.02923	0.00245177	0.0854994	8.47516e-20	12	21	0.123724
ENSG00000264235	AP005329.1	ADHD	-3.02743	0.00246645	0.00594917	0.0197553	12	18	0.124129
ENSG00000186577	SMIM29	ADHD	3.0236	0.00249783	0.0172538	6.59091e-05	33	36	0.125369
ENSG00000271105	AC133552.5	ADHD	3.02198	0.0025113	0.0248799	1.51791e-06	3	3	0.125707
ENSG00000247228	AC009060.1	ADHD	-3.01997	0.002528	0.000569296	0.465301	1	2	0.126203
ENSG00000122548	KIAA0087	ADHD	3.01574	0.0025635	0.215244	3.44461e-53	23	23	0.127633
ENSG00000135655	USP15	ADHD	3.01257	0.00259048	0.00158885	0.228666	6	6	0.128633
ENSG00000267815	AC008655.1	ADHD	-3.0103	0.00260992	4.58274e-05	0.837371	5	5	0.12903
ENSG00000189306	RRP7A	ADHD	-3.01002	0.00261233	0.408464	7.16878e-116	139	179	0.12903
ENSG00000205583	STAG3L1	ADHD	-3.0062	0.00264532	0.362742	1.76211e-98	30	39	0.129631
ENSG00000179088	C12orf42	ADHD	-3.00542	0.00265217	0.000611698	0.44512	6	6	0.129631
ENSG00000185875	THNSL1	ADHD	-3.0052	0.00265404	0.0933968	1.23633e-21	31	41	0.129631
ENSG00000138439	FAM117B	ADHD	3.00503	0.00265555	0.0305736	9.24839e-08	65	70	0.129631
ENSG00000117410	ATP6V0B	ADHD	-3.0046	0.00265931	0.0376302	2.5386e-09	16	20	0.129631
ENSG00000167157	PRRX2	ADHD	-3.00374	0.00266681	8.98955e-05	0.774713	2	2	0.129657
ENSG00000272267	AC021242.3	ADHD	-3.00191	0.00268295	0.0333235	2.04332e-08	16	21	0.129931
ENSG00000167553	TUBA1C	ADHD	-3.00151	0.0026864	0.219578	2.61709e-53	6	6	0.129931
ENSG00000270441	AC135506.1	ADHD	2.99887	0.00270987	0.000114239	0.746302	6	6	0.130686
ENSG00000115514	TXNDC9	ADHD	-2.99817	0.00271604	0.0207853	1.19058e-05	24	25	0.130686
ENSG00000135823	STX6	ADHD	2.99719	0.00272479	0.383771	1.07517e-106	15	18	0.130769
ENSG00000229320	KRT8P12	ADHD	2.99339	0.00275899	0.0244191	1.86215e-06	5	5	0.13207
ENSG00000204711	C9orf135	ADHD	2.98937	0.00279549	0.0209692	1.05953e-05	28	29	0.132593
ENSG00000164989	CCDC171	ADHD	-2.98935	0.0027957	0.33456	3.43142e-88	70	77	0.132593
ENSG00000164715	LMTK2	ADHD	2.98932	0.002796	0.000723723	0.414224	1	2	0.132593
ENSG00000223930	AC109779.1	ADHD	2.98906	0.0027984	0.00301596	0.0968315	6	6	0.132593
ENSG00000187461	AL583828.1	ADHD	-2.98403	0.00284479	0.000625727	0.449931	3	3	0.133844
ENSG00000223705	NSUN5P1	ADHD	-2.98356	0.00284913	0.000671179	0.434144	8	13	0.133844
ENSG00000260022	AL031716.1	ADHD	2.98319	0.00285263	0.000615559	0.454031	9	15	0.133844
ENSG00000125618	PAX8	ADHD	2.98237	0.00286024	0.465864	5.55584e-142	29	30	0.133844
ENSG00000261701	HPR	ADHD	2.98187	0.00286495	0.685567	1.72847e-279	30	35	0.133844
ENSG00000179988	PSTK	ADHD	2.98122	0.00287101	0.0308727	7.16118e-08	20	20	0.133844
ENSG00000114316	USP4	ADHD	2.98078	0.00287512	0.0300889	1.01546e-07	19	22	0.133844
ENSG00000204140	CLPSL1	ADHD	-2.9798	0.00288433	0.0633442	5.58138e-15	22	27	0.133938
ENSG00000146555	SDK1	ADHD	-2.9775	0.0029061	0.102045	1.65048e-23	54	58	0.134613
ENSG00000272941	AC083862.2	ADHD	-2.97572	0.00292299	0.000933754	0.355892	10	10	0.135059
ENSG00000257800	FNBP1P1	ADHD	-2.97209	0.0029578	0.498298	1.78084e-155	40	44	0.13624
ENSG00000225127	LINC00237	ADHD	2.97153	0.00296317	0.00273957	0.11165	24	30	0.13624
ENSG00000164758	MED30	ADHD	-2.96992	0.00297882	0.16072	1.37454e-37	23	25	0.136622
ENSG00000189223	PAX8-AS1	ADHD	2.96682	0.00300895	0.538437	3.55529e-176	50	51	0.137665
ENSG00000236255	AC009404.1	ADHD	2.96479	0.00302887	0.177207	2.39599e-42	67	76	0.138119
ENSG00000160710	ADAR	ADHD	2.96333	0.00304327	0.25808	2.0312e-64	20	21	0.138119
ENSG00000226355	AL353803.1	ADHD	2.96252	0.00305133	6.42195e-05	0.809499	5	6	0.138119
ENSG00000158092	NCK1	ADHD	2.9623	0.0030535	0.0110557	0.00143713	13	17	0.138119
ENSG00000187778	MCRS1	ADHD	2.96118	0.00306468	0.0204064	1.33896e-05	8	12	0.138119
ENSG00000188763	FZD9	ADHD	-2.96093	0.00306709	0.0218607	7.09479e-06	9	13	0.138119
ENSG00000119777	TMEM214	ADHD	2.96056	0.00307079	0.00451278	0.0422732	6	6	0.138119
ENSG00000076604	TRAF4	ADHD	-2.95715	0.00310495	0.111476	4.85292e-26	15	17	0.139319
ENSG00000167552	TUBA1A	ADHD	2.95621	0.00311443	0.0195332	2.08428e-05	4	4	0.139408
ENSG00000261349	AL031432.2	ADHD	2.95437	0.0031331	0.313454	3.68891e-82	17	30	0.139563
ENSG00000231439	WASIR2	ADHD	2.95404	0.00313645	0.306368	9.24698e-81	8	9	0.139563
ENSG00000227646	STEAP2-AS1	ADHD	-2.95261	0.003151	0.000265829	0.622489	1	1	0.139563
ENSG00000178966	RMI1	ADHD	2.95253	0.00315181	0.068914	4.48255e-16	17	17	0.139563
ENSG00000151332	MBIP	ADHD	2.95218	0.00315537	8.98941e-05	0.77459	5	5	0.139563
ENSG00000132406	TMEM128	ADHD	2.94874	0.00319068	0.285176	6.16917e-73	15	18	0.14079
ENSG00000151229	SLC2A13	ADHD	-2.94626	0.00321641	0.0787025	2.44001e-18	52	57	0.141591
ENSG00000116161	CACYBP	ADHD	-2.94538	0.00322559	0.0377865	2.87135e-09	26	27	0.14166
ENSG00000117411	B4GALT2	ADHD	-2.94368	0.00324339	0.0134647	0.00042192	11	11	0.142106
ENSG00000129158	SERGEF	ADHD	-2.94104	0.00327113	0.0117918	0.000983013	23	24	0.14257
ENSG00000164970	FAM219A	ADHD	-2.94093	0.00327225	0.00720949	0.0101475	15	18	0.14257
ENSG00000272030	AL162258.2	ADHD	-2.94049	0.00327694	0.0653014	2.26271e-15	12	15	0.14257
ENSG00000138814	PPP3CA	ADHD	-2.93814	0.00330183	0.0276563	3.68845e-07	15	20	0.143004
ENSG00000120694	HSPH1	ADHD	-2.9381	0.00330228	6.09973e-07	0.980083	4	4	0.143004
ENSG00000179833	SERTAD2	ADHD	-2.93659	0.0033184	0.00048676	0.505394	49	52	0.143369
ENSG00000176386	CDC26	ADHD	-2.93536	0.00333157	0.0605174	3.04674e-14	12	14	0.143473
ENSG00000101236	RNF24	ADHD	2.93493	0.00333622	0.224766	1.81285e-54	15	16	0.143473
ENSG00000132793	LPIN3	ADHD	2.9317	0.00337114	0.121454	2.71597e-28	14	14	0.14464
ENSG00000120265	PCMT1	ADHD	-2.92883	0.00340238	0.0211537	9.20045e-06	6	6	0.145645
ENSG00000150977	RILPL2	ADHD	-2.92769	0.00341492	0.0001645	0.696516	3	3	0.145847
ENSG00000112530	PACRG	ADHD	-2.92458	0.00344923	0.232105	9.97884e-57	47	48	0.146975
ENSG00000114378	HYAL1	ADHD	-2.92259	0.00347129	0.0231529	3.70853e-06	4	4	0.147577
ENSG00000100154	TTC28	ADHD	2.92065	0.00349297	0.0476649	1.73028e-11	13	16	0.148079
ENSG00000214655	ZSWIM8	ADHD	2.92012	0.003499	1.82329e-05	0.897493	1	1	0.148079
ENSG00000256341	AP006333.1	ADHD	-2.91747	0.0035288	7.53522e-07	0.979243	5	9	0.149002
ENSG00000228606	AL139011.1	ADHD	-2.91396	0.00356871	0.000290974	0.605307	27	34	0.150212
ENSG00000125037	EMC3	ADHD	2.91295	0.00358032	0.0104062	0.00196976	10	13	0.150212
ENSG00000087365	SF3B2	ADHD	2.91177	0.00359387	0.107253	7.70991e-25	17	17	0.150212
ENSG00000088876	ZNF343	ADHD	-2.91165	0.00359529	0.0915073	3.64445e-21	8	8	0.150212
ENSG00000165898	ISCA2	ADHD	-2.91143	0.00359779	0.0338986	1.60134e-08	14	16	0.150212
ENSG00000184809	B3GALT5-AS1	ADHD	2.90889	0.00362714	0.0450848	7.84448e-11	57	64	0.151098
ENSG00000186432	KPNA4	ADHD	2.90796	0.00363794	0.131098	1.44496e-30	16	17	0.15121
ENSG00000172594	SMPDL3A	ADHD	-2.90481	0.00367479	0.155062	1.77912e-36	34	36	0.152401
ENSG00000145730	PAM	ADHD	2.90394	0.00368493	0.055798	2.5498e-13	69	72	0.152482
ENSG00000267311	AC007673.1	ADHD	2.90089	0.003721	0.000489904	0.504182	21	24	0.153633
ENSG00000213290	PGK1P2	ADHD	2.89824	0.00375267	0.0507725	3.27886e-12	3	3	0.154506
ENSG00000144230	GPR17	ADHD	2.89743	0.00376238	0.0249784	1.37854e-06	15	15	0.154506
ENSG00000149328	GLB1L2	ADHD	2.89704	0.00376702	0.0587844	6.00757e-14	39	42	0.154506
ENSG00000241081	AF111169.1	ADHD	-2.89562	0.00378416	3.65407e-05	0.854898	10	10	0.154868
ENSG00000257017	HP	ADHD	2.89454	0.00379713	0.1961	1.07259e-46	12	12	0.155058
ENSG00000135100	HNF1A	ADHD	2.89167	0.00383199	0.034966	1.07125e-08	2	3	0.156139
ENSG00000163145	C1QTNF7	ADHD	-2.89048	0.00384656	0.0757563	1.27864e-17	39	39	0.15639
ENSG00000009413	REV3L	ADHD	2.88929	0.00386115	0.212631	1.65269e-51	41	44	0.156642
ENSG00000172469	MANEA	ADHD	-2.88741	0.0038843	0.324254	1.56725e-86	62	68	0.15714
ENSG00000172757	CFL1	ADHD	-2.88624	0.00389878	0.0284819	2.50813e-07	14	14	0.15714
ENSG00000174891	RSRC1	ADHD	2.88609	0.00390056	0.0195117	2.13452e-05	10	10	0.15714
ENSG00000152822	GRM1	ADHD	-2.88545	0.00390849	0.00031343	0.593946	32	36	0.15714
ENSG00000134716	CYP2J2	ADHD	2.88488	0.00391563	0.0466223	3.05317e-11	73	88	0.15714
ENSG00000163156	SCNM1	ADHD	2.88341	0.003934	1.3719e-05	0.910019	3	3	0.157538
ENSG00000164070	HSPA4L	ADHD	-2.88157	0.00395704	0.000299648	0.601502	7	8	0.15812
ENSG00000067715	SYT1	ADHD	2.87808	0.004001	0.000124803	0.73652	1	1	0.158513
ENSG00000177646	ACAD9	ADHD	2.878	0.00400208	0.0431088	1.66728e-10	37	47	0.158513
ENSG00000105705	SUGP1	ADHD	2.87762	0.00400688	2.08744e-05	0.890033	5	11	0.158513
ENSG00000254244	PAICSP4	ADHD	-2.87761	0.004007	1.41439e-07	0.990725	1	2	0.158513
ENSG00000087301	TXNDC16	ADHD	2.87723	0.00401182	0.240393	3.66935e-59	40	43	0.158513
ENSG00000158234	FAIM	ADHD	2.8761	0.00402621	0.291187	1.64328e-74	19	19	0.158513
ENSG00000140836	ZFHX3	ADHD	2.87526	0.00403698	0.00574665	0.0217319	10	12	0.158513
ENSG00000253284	AC092828.1	ADHD	-2.87497	0.00404063	0.00254473	0.125774	21	24	0.158513
ENSG00000196748	CLPSL2	ADHD	-2.87438	0.00404823	0.113025	4.30979e-26	38	44	0.158513
ENSG00000134480	CCNH	ADHD	2.87408	0.004052	0.000521893	0.488832	1	1	0.158513
ENSG00000101353	MROH8	ADHD	2.87125	0.00408849	0.164124	1.54949e-38	34	34	0.159606
ENSG00000188566	NDOR1	ADHD	2.86944	0.004112	2.7096e-05	0.869865	1	7	0.159943
ENSG00000180189	HMGB1P14	ADHD	-2.86926	0.00411431	0.000282977	0.612021	4	4	0.159943
ENSG00000129625	REEP5	ADHD	2.86754	0.00413682	0.123527	1.1346e-28	18	18	0.160267
ENSG00000233251	AC007743.1	ADHD	-2.8673	0.00413986	0.113004	3.14854e-26	36	40	0.160267
ENSG00000250305	KIAA1456	ADHD	-2.86604	0.00415636	0.119896	3.48178e-28	27	32	0.160399
ENSG00000136930	PSMB7	ADHD	-2.86573	0.00416051	0.0541528	8.59686e-13	16	19	0.160399
ENSG00000117682	DHDDS	ADHD	2.86467	0.00417442	8.65602e-05	0.774201	15	19	0.160443
ENSG00000258634	AL160006.1	ADHD	-2.86433	0.00417888	0.0486906	9.24163e-12	2	2	0.160443
ENSG00000138078	PREPL	ADHD	2.86254	0.00420263	0.0388358	1.05269e-09	6	6	0.161023
ENSG00000259591	AC022898.1	ADHD	-2.85717	0.00427438	1.11893e-05	0.919617	6	9	0.163436
ENSG00000128590	DNAJB9	ADHD	-2.85637	0.00428512	0.0319619	3.82885e-08	8	8	0.163511
ENSG00000196562	SULF2	ADHD	-2.85509	0.00430252	0.00901853	0.00407375	48	52	0.163574
ENSG00000100106	TRIOBP	ADHD	-2.85445	0.00431112	0.283089	1.32812e-71	42	47	0.163574
ENSG00000251136	AF117829.1	ADHD	2.8543	0.00431312	0.182113	1.14048e-43	30	32	0.163574
ENSG00000175115	PACS1	ADHD	-2.85288	0.0043325	0.130866	2.36113e-30	32	32	0.163975
ENSG00000117020	AKT3	ADHD	-2.85055	0.00436431	0.0067149	0.0129024	2	4	0.164844
ENSG00000130255	RPL36	ADHD	-2.84718	0.00441085	0.0441779	1.0496e-10	36	61	0.166264
ENSG00000167523	SPATA33	ADHD	2.84522	0.00443807	0.100875	2.01405e-23	7	12	0.166952
ENSG00000235026	DPP10-AS1	ADHD	-2.84165	0.00448801	0.0783819	4.09565e-18	35	43	0.168491
ENSG00000167291	TBC1D16	ADHD	-2.84076	0.00450066	0.0425552	2.23561e-10	39	53	0.168625
ENSG00000102796	DHRS12	ADHD	2.83982	0.00451394	0.0346585	1.1477e-08	25	27	0.168783
ENSG00000223899	SEC13P1	ADHD	2.83436	0.00459182	0.0804191	1.02996e-18	5	5	0.170648
ENSG00000173334	TRIB1	ADHD	-2.8343	0.00459267	0.000215374	0.658072	43	56	0.170648
ENSG00000096063	SRPK1	ADHD	-2.8323	0.00462138	0.0262518	7.86357e-07	21	24	0.170648
ENSG00000273100	AL596442.2	ADHD	2.83203	0.00462539	0.0241759	2.00573e-06	24	27	0.170648
ENSG00000115526	CHST10	ADHD	-2.83201	0.00462568	0.0844256	1.23998e-19	21	26	0.170648
ENSG00000175467	SART1	ADHD	2.83189	0.00462743	0.0221141	4.04092e-06	7	7	0.170648
ENSG00000090924	PLEKHG2	ADHD	-2.83185	0.00462796	0.000144861	0.715327	2	2	0.170648
ENSG00000125388	GRK4	ADHD	2.83044	0.00464837	0.0545365	6.96066e-13	7	7	0.171062
ENSG00000110172	CHORDC1	ADHD	-2.82881	0.00467208	0.0388205	1.54793e-09	20	26	0.171353
ENSG00000169994	MYO7B	ADHD	-2.82848	0.004677	5.38747e-05	0.824121	1	2	0.171353
ENSG00000273343	AC007663.4	ADHD	-2.82742	0.00469254	0.0559072	3.01577e-13	4	5	0.171353
ENSG00000135334	AKIRIN2	ADHD	-2.82653	0.00470552	0.0228159	4.11446e-06	6	6	0.171353
ENSG00000117713	ARID1A	ADHD	-2.82619	0.00471059	0.000850993	0.376597	15	26	0.171353
ENSG00000182512	GLRX5	ADHD	-2.82612	0.00471149	0.139619	2.23042e-32	23	24	0.171353
ENSG00000185090	MANEAL	ADHD	2.82467	0.00473287	0.0286454	2.31068e-07	54	67	0.171795
ENSG00000173473	SMARCC1	ADHD	2.82263	0.00476314	0.00294158	0.101315	18	19	0.172396
ENSG00000266274	RN7SL138P	ADHD	-2.82231	0.00476795	0.000279197	0.613397	2	2	0.172396
ENSG00000185420	SMYD3	ADHD	2.82074	0.00479133	0.0561704	2.32651e-13	47	52	0.172906
ENSG00000144381	HSPD1	ADHD	-2.81922	0.00481403	0.0473646	2.03906e-11	7	7	0.173372
ENSG00000103194	USP10	ADHD	2.81863	0.00482288	0.0107046	0.00165825	20	25	0.173372
ENSG00000172985	SH3RF3	ADHD	-2.8175	0.00483999	0.0261942	7.94808e-07	28	29	0.173433
ENSG00000184500	PROS1	ADHD	-2.81728	0.00484319	0.0744398	2.99623e-17	15	28	0.173433
ENSG00000013306	SLC25A39	ADHD	2.81419	0.0048901	0.205436	1.4567e-49	33	39	0.174776
ENSG00000205505	AC006014.10	ADHD	-2.81103	0.00493828	0.0368396	4.25578e-09	3	3	0.175681
ENSG00000232759	AC002480.2	ADHD	2.81079	0.00494201	0.0356812	7.76412e-09	6	6	0.175681
ENSG00000006071	ABCC8	ADHD	2.81068	0.0049437	0.255633	1.03155e-63	48	52	0.175681
ENSG00000169255	B3GALNT1	ADHD	-2.80679	0.0050038	0.000128281	0.733035	4	5	0.177478
ENSG00000117450	PRDX1	ADHD	2.8039	0.00504887	0.0210424	1.01473e-05	3	3	0.178736
ENSG00000125257	ABCC4	ADHD	-2.80288	0.00506489	0.036483	5.08007e-09	51	53	0.178963
ENSG00000177150	FAM210A	ADHD	2.80038	0.00510421	0.0548395	5.60362e-13	45	52	0.179803
ENSG00000240809	AC026877.1	ADHD	-2.79976	0.005114	0.000422617	0.533715	1	1	0.179803
ENSG00000149600	COMMD7	ADHD	2.79953	0.00511765	0.062922	1.0178e-14	11	11	0.179803
ENSG00000259327	AC023906.3	ADHD	-2.79838	0.00513599	3.81398e-07	0.985109	4	4	0.180108
ENSG00000212999	AC117834.1	ADHD	2.79514	0.00518773	1.06746e-06	0.975122	17	19	0.18158
ENSG00000140526	ABHD2	ADHD	-2.79416	0.00520343	0.0125423	0.000690793	9	10	0.18162
ENSG00000234882	EIF3EP1	ADHD	-2.79386	0.00520837	0.256254	1.39338e-63	22	22	0.18162
ENSG00000180385	EMC3-AS1	ADHD	2.79289	0.00522391	0.0188861	2.55824e-05	8	9	0.181821
ENSG00000165915	SLC39A13	ADHD	-2.79105	0.00525367	0.000825358	0.386111	6	9	0.182516
ENSG00000272906	AL353708.3	ADHD	2.79004	0.00527009	0.0197879	1.84367e-05	11	11	0.18261
ENSG00000234936	AC010883.1	ADHD	-2.78968	0.00527598	0.00427982	0.0477196	11	13	0.18261
ENSG00000162367	TAL1	ADHD	2.78861	0.00529352	0.0450697	3.85858e-11	12	13	0.182877
ENSG00000146648	EGFR	ADHD	2.78762	0.00530975	0.255676	1.28299e-63	56	58	0.182949
ENSG00000163673	DCLK3	ADHD	2.78707	0.00531872	0.0888572	1.17103e-20	29	31	0.182949
ENSG00000188573	FBLL1	ADHD	2.78668	0.0053251	0.253492	1.12701e-63	39	42	0.182949
ENSG00000057608	GDI2	ADHD	-2.78493	0.00535386	0.308388	3.41865e-80	63	67	0.183599
ENSG00000143171	RXRG	ADHD	-2.78415	0.00536681	0.000122541	0.738857	15	18	0.183705
ENSG00000168995	SIGLEC7	ADHD	-2.78296	0.0053865	0.000775475	0.400955	13	18	0.183758
ENSG00000239626	RPSAP41	ADHD	-2.78287	0.00538811	0.071158	1.31199e-16	13	13	0.183758
ENSG00000238286	SLC35E1P1	ADHD	2.77922	0.005449	0.0533228	1.2234e-12	6	8	0.184699
ENSG00000064666	CNN2	ADHD	2.77869	0.00545783	3.87584e-05	0.85028	5	47	0.184699
ENSG00000065060	UHRF1BP1	ADHD	2.77867	0.00545812	0.295525	1.11533e-75	28	30	0.184699
ENSG00000196419	XRCC6	ADHD	-2.77827	0.005465	3.98445e-05	0.847858	1	1	0.184699
ENSG00000269068	AC009955.4	ADHD	2.77825	0.00546528	0.000462355	0.513752	25	27	0.184699
ENSG00000110047	EHD1	ADHD	2.77725	0.00548212	0.0876138	3.43957e-20	18	22	0.184725
ENSG00000271816	BMS1P4	ADHD	2.77702	0.0054859	0.103176	7.66155e-24	11	14	0.184725
ENSG00000104760	FGL1	ADHD	-2.77495	0.00552098	0.157314	9.79971e-37	36	37	0.18505
ENSG00000076201	PTPN23	ADHD	2.77472	0.00552497	0.0305447	9.04039e-08	25	27	0.18505
ENSG00000013016	EHD3	ADHD	-2.77469	0.00552536	0.0868544	3.41536e-20	21	23	0.18505
ENSG00000177694	NAALADL2	ADHD	2.772	0.00557127	0.0249791	1.5231e-06	58	69	0.186253
ENSG00000114646	CSPG5	ADHD	2.76994	0.00560658	0.184986	5.843e-44	24	24	0.187097
ENSG00000125084	WNT1	ADHD	2.76898	0.00562321	0.0042017	0.0494381	6	6	0.187316
ENSG00000158748	HTR6	ADHD	2.76779	0.00564373	0.0238091	2.58029e-06	13	14	0.187463
ENSG00000164620	RELL2	ADHD	2.76729	0.00565245	0.00258618	0.12356	34	36	0.187463
ENSG00000160207	HSF2BP	ADHD	2.76698	0.00565782	0.0268301	5.32454e-07	7	7	0.187463
ENSG00000262155	LINC02175	ADHD	2.76541	0.00568519	0.0540006	8.08858e-13	28	32	0.188035
ENSG00000261611	AC010547.5	ADHD	-2.76302	0.005727	0.0245261	1.8912e-06	1	2	0.188804
ENSG00000120555	SEPT7P9	ADHD	2.76289	0.00572915	0.00632757	0.0158251	15	21	0.188804
ENSG00000130312	MRPL34	ADHD	2.76234	0.00573886	0.271138	2.05609e-68	14	16	0.188804
ENSG00000060656	PTPRU	ADHD	-2.76135	0.00575627	0.140387	1.27378e-32	70	82	0.189043
ENSG00000198728	LDB1	ADHD	2.76017	0.00577721	0.00689964	0.0113144	29	29	0.189397
ENSG00000163950	SLBP	ADHD	-2.75721	0.00582975	0.00500796	0.032365	9	13	0.190784
ENSG00000166947	EPB42	ADHD	2.75585	0.00585401	0.00225888	0.151431	15	20	0.191241
ENSG00000260920	AL031985.3	ADHD	-2.75498	0.00586954	0.0138235	0.000358419	25	25	0.191413
ENSG00000152778	IFIT5	ADHD	-2.75362	0.00589402	0.464094	8.05678e-140	78	97	0.191718
ENSG00000273456	AC064836.3	ADHD	2.75332	0.00589948	0.0302266	1.10344e-07	18	18	0.191718
ENSG00000149798	CDC42EP2	ADHD	-2.75136	0.00593476	8.97152e-06	0.927999	8	9	0.192264
ENSG00000253807	LINC01170	ADHD	-2.75124	0.00593695	0.00509573	0.030043	18	20	0.192264
ENSG00000169783	LINGO1	ADHD	2.74706	0.00601325	0.0837124	1.98824e-19	18	20	0.194397
ENSG00000150401	DCUN1D2	ADHD	-2.74002	0.00614361	0.173467	6.25008e-42	44	52	0.197651
ENSG00000227373	AL121983.2	ADHD	-2.73895	0.00616357	0.0306895	8.58492e-08	17	17	0.197651
ENSG00000153832	FBXO36	ADHD	-2.73863	0.00616958	0.101488	1.65263e-23	108	124	0.197651
ENSG00000173905	GOLIM4	ADHD	2.73849	0.00617229	0.0110966	0.0013785	15	15	0.197651
ENSG00000124275	MTRR	ADHD	2.73756	0.00618966	0.353199	2.9822e-95	14	16	0.197651
ENSG00000150625	GPM6A	ADHD	-2.73749	0.006191	0.000840328	0.381559	1	1	0.197651
ENSG00000262700	AC133552.3	ADHD	2.73716	0.00619729	0.152077	2.47578e-36	34	42	0.197651
ENSG00000273311	DGCR11	ADHD	2.73707	0.00619882	0.048172	1.50389e-11	30	40	0.197651
ENSG00000044459	CNTLN	ADHD	2.73631	0.00621325	0.196077	6.96021e-48	18	21	0.197773
ENSG00000183791	ELOA3	ADHD	-2.73471	0.00624356	0.336327	3.64656e-89	45	52	0.198176
ENSG00000115875	SRSF7	ADHD	2.73452	0.00624721	0.00199116	0.176881	9	10	0.198176
ENSG00000167654	ATCAY	ADHD	-2.73236	0.00628818	0.000135123	0.726292	4	21	0.199017
ENSG00000258956	COX4I1P1	ADHD	-2.732	0.00629509	0.000148717	0.713085	5	8	0.199017
ENSG00000125863	MKKS	ADHD	-2.73074	0.00631927	0.260237	8.84647e-66	68	75	0.199097
ENSG00000258730	ITPK1-AS1	ADHD	2.73012	0.0063312	5.91736e-05	0.815647	5	5	0.199097
ENSG00000111011	RSRC2	ADHD	2.7298	0.00633726	6.64602e-07	0.98038	11	13	0.199097
ENSG00000130669	PAK4	ADHD	-2.72964	0.00634039	0.176598	7.8539e-42	24	25	0.199097
ENSG00000256989	AC010335.1	ADHD	2.72847	0.00636296	0.0255711	1.13452e-06	4	5	0.199469
ENSG00000132768	DPH2	ADHD	2.72492	0.00643176	0.000295393	0.603693	3	4	0.200537
ENSG00000228274	AL021707.2	ADHD	-2.7249	0.00643203	0.0471823	2.57856e-11	23	26	0.200537
ENSG00000257954	AC125611.2	ADHD	-2.72485	0.00643312	0.000667062	0.434352	7	9	0.200537
ENSG00000261131	AC012186.2	ADHD	-2.72412	0.00644737	0.00297108	0.0981737	4	5	0.200537
ENSG00000128944	KNSTRN	ADHD	-2.72389	0.00645188	0.716417	0	42	47	0.200537
ENSG00000176055	MBLAC2	ADHD	2.72339	0.00646165	0.0364406	5.12736e-09	4	4	0.200537
ENSG00000022840	RNF10	ADHD	2.7222	0.00648481	0.00990563	0.00255977	16	18	0.200921
ENSG00000181619	GPR135	ADHD	-2.72134	0.00650172	0.0214885	8.14595e-06	34	36	0.20111
ENSG00000258232	AC125611.3	ADHD	2.71971	0.00653392	0.0474708	2.06613e-11	9	12	0.201771
ENSG00000256596	AC026358.1	ADHD	2.71888	0.00655028	0.000488054	0.504212	3	4	0.201942
ENSG00000142634	EFHD2	ADHD	-2.71811	0.00656552	0.0380532	2.33365e-09	34	41	0.202077
ENSG00000110871	COQ5	ADHD	2.71569	0.00661382	0.27865	1.37137e-71	57	65	0.203099
ENSG00000189334	S100A14	ADHD	2.71535	0.00662054	0.00825097	0.00599323	3	3	0.203099
ENSG00000256500	AL139300.1	ADHD	2.71312	0.00666537	0.00536615	0.0266044	14	15	0.203976
ENSG00000271769	RP11-216P16.2	ADHD	2.71237	0.00668049	0.00190286	0.187695	19	19	0.203976
ENSG00000063015	SEZ6	ADHD	-2.71229	0.006682	0.00993444	0.00253313	8	10	0.203976
ENSG00000120860	WASHC3	ADHD	-2.71132	0.00670156	0.223981	2.07428e-54	46	49	0.204239
ENSG00000197063	MAFG	ADHD	-2.70868	0.00675513	0.000104731	0.757287	4	10	0.205229
ENSG00000182934	SRPRA	ADHD	2.70863	0.00675609	0.100086	3.40843e-23	39	39	0.205229
ENSG00000267048	AC092143.4	ADHD	2.70716	0.00678616	0.000112015	0.748755	16	32	0.205806
ENSG00000119396	RAB14	ADHD	2.70354	0.00686061	0.155299	1.9878e-36	29	29	0.207726
ENSG00000197345	MRPL21	ADHD	2.70115	0.00690996	0.73149	0	23	29	0.208881
ENSG00000229727	AC013460.1	ADHD	-2.6954	0.00703044	0.160707	9.78312e-38	37	43	0.212178
ENSG00000223701	RAET1E-AS1	ADHD	-2.69398	0.00706048	0.127349	1.41268e-29	24	37	0.21274
ENSG00000224668	IPO8P1	ADHD	-2.69334	0.00707399	0.000200366	0.667908	4	8	0.212802
ENSG00000228877	AL669970.3	ADHD	-2.69237	0.00709467	0.0191138	2.6615e-05	41	78	0.213081
ENSG00000115935	WIPF1	ADHD	2.69069	0.00713041	0.381075	2.31852e-105	15	17	0.213493
ENSG00000232320	AC009299.2	ADHD	-2.69065	0.00713133	0.000813981	0.386666	11	11	0.213493
ENSG00000100239	PPP6R2	ADHD	2.68867	0.00717363	0.0833868	2.66604e-19	33	54	0.214414
ENSG00000254598	CSNK2A3	ADHD	-2.68784	0.00719163	1.78866e-05	0.898466	3	5	0.214608
ENSG00000138604	GLCE	ADHD	-2.68511	0.00725052	0.0911753	3.68735e-21	5	5	0.21555
ENSG00000108176	DNAJC12	ADHD	-2.6848	0.00725724	0.0286745	2.27627e-07	6	6	0.21555
ENSG00000148057	IDNK	ADHD	2.68477	0.00725792	0.0559571	3.24572e-13	28	28	0.21555
ENSG00000135314	KHDC1	ADHD	-2.68353	0.00728505	0.0436998	9.86342e-11	25	25	0.215723
ENSG00000185608	MRPL40	ADHD	2.68344	0.00728691	0.000688918	0.427799	11	20	0.215723
ENSG00000070756	PABPC1	ADHD	-2.68287	0.00729924	0.0207914	1.02115e-05	2	2	0.215745
ENSG00000271811	Z97200.1	ADHD	-2.68172	0.00732442	0.0448168	7.22651e-11	26	28	0.216146
ENSG00000256116	AP001453.1	ADHD	-2.67957	0.0073717	0	1	5	6	0.217197
ENSG00000267636	AC008992.1	ADHD	-2.67779	0.007411	5.88892e-05	0.816843	1	1	0.217372
ENSG00000198252	STYX	ADHD	-2.67766	0.00741391	0.0334453	2.05162e-08	24	28	0.217372
ENSG00000226533	BTBD9-AS1	ADHD	-2.67749	0.0074176	9.98385e-05	0.762904	17	18	0.217372
ENSG00000068885	IFT80	ADHD	-2.67719	0.00742433	0.119295	1.3598e-27	24	26	0.217372
ENSG00000105438	KDELR1	ADHD	-2.67592	0.00745245	0.000413066	0.540108	8	8	0.217661
ENSG00000136153	LMO7	ADHD	2.67567	0.00745789	0.153636	6.29684e-36	42	47	0.217661
ENSG00000183826	BTBD9	ADHD	2.67516	0.00746927	0.0136299	0.000404514	37	37	0.217661
ENSG00000185745	IFIT1	ADHD	-2.6744	0.00748621	0.118052	3.46617e-27	23	25	0.217814
ENSG00000182841	RRP7BP	ADHD	2.67246	0.00752976	0.189021	1.80305e-45	56	66	0.218739
ENSG00000256377	AC009509.1	ADHD	2.66942	0.00759821	0.296992	1.66181e-76	10	10	0.220384
ENSG00000169155	ZBTB43	ADHD	2.66563	0.00768452	0.00109296	0.31572	8	8	0.222057
ENSG00000131351	HAUS8	ADHD	2.66538	0.0076901	0.0213269	8.21796e-06	5	5	0.222057
ENSG00000121871	SLITRK3	ADHD	2.66506	0.00769747	0.000469048	0.51387	2	2	0.222057
ENSG00000133069	TMCC2	ADHD	2.66479	0.00770359	0.288186	2.76855e-73	29	34	0.222057
ENSG00000116406	EDEM3	ADHD	-2.66367	0.00772942	0.201141	2.31349e-48	32	36	0.222457
ENSG00000243317	C7orf73	ADHD	2.66245	0.00775739	0.237396	2.4423e-58	26	28	0.22279
ENSG00000204839	MROH6	ADHD	2.66184	0.00777143	0.0348017	1.16057e-08	2	9	0.22279
ENSG00000244627	Z98749.2	ADHD	-2.66161	0.0077769	0.0739723	1.86668e-17	57	86	0.22279
ENSG00000108479	GALK1	ADHD	2.66106	0.0077895	0.0212906	8.51988e-06	14	18	0.222808
ENSG00000103429	BFAR	ADHD	2.65656	0.00789425	0.00114786	0.306356	8	8	0.22513
ENSG00000148600	CDHR1	ADHD	2.656	0.00790733	0.644266	1.60525e-245	112	120	0.22513
ENSG00000141744	PNMT	ADHD	-2.65576	0.00791301	0.047248	2.11818e-11	18	19	0.22513
ENSG00000142233	NTN5	ADHD	-2.65543	0.00792065	0.0521694	2.19466e-12	16	17	0.22513
ENSG00000101294	HM13	ADHD	2.6549	0.0079333	0.000985291	0.341848	7	9	0.22513
ENSG00000056291	NPFFR2	ADHD	2.65447	0.00794319	0.0470747	2.88431e-11	46	52	0.22513
ENSG00000105656	ELL	ADHD	-2.65217	0.00799753	0.223592	3.53011e-54	16	18	0.226077
ENSG00000079156	OSBPL6	ADHD	2.65182	0.00800601	0.0237883	2.68396e-06	17	18	0.226077
ENSG00000233509	ZNF197-AS1	ADHD	-2.65131	0.00801795	0.000912329	0.358521	3	3	0.226077
ENSG00000105402	NAPA	ADHD	-2.65101	0.00802519	0.00699426	0.0108296	11	14	0.226077
ENSG00000182985	CADM1	ADHD	2.64745	0.00811013	0.00700734	0.0113821	3	4	0.228125
ENSG00000182631	RXFP3	ADHD	2.64688	0.00812385	0.0376257	2.19274e-09	8	8	0.228166
ENSG00000160208	RRP1B	ADHD	-2.64587	0.00814808	0.295999	8.58141e-76	19	27	0.228502
ENSG00000119414	PPP6C	ADHD	2.6452	0.00816434	0.214355	8.96978e-52	28	29	0.228614
ENSG00000272910	AC090425.2	ADHD	2.64235	0.00823328	0.0012057	0.287058	31	32	0.230092
ENSG00000181234	TMEM132C	ADHD	-2.642	0.00824183	0.0778618	4.23727e-18	52	61	0.230092
ENSG00000273448	AC006480.2	ADHD	2.64106	0.00826476	0.0619053	1.68566e-14	22	24	0.230144
ENSG00000228999	AC068490.1	ADHD	2.64029	0.00828351	0.000838605	0.381775	5	5	0.230144
ENSG00000187720	THSD4	ADHD	2.64016	0.00828668	0.0585577	9.68872e-14	42	49	0.230144
ENSG00000230826	AL390774.2	ADHD	2.6399	0.00829315	0.00021304	0.660062	5	5	0.230144
ENSG00000255374	TAS2R43	ADHD	2.63874	0.00832141	0.491811	1.69388e-152	3	15	0.230585
ENSG00000091527	CDV3	ADHD	2.63687	0.00836755	0.0168295	8.06102e-05	29	33	0.231308
ENSG00000254092	AC015468.3	ADHD	-2.63628	0.00838213	0.060421	3.34534e-14	11	12	0.231308
ENSG00000067064	IDI1	ADHD	2.63617	0.00838479	0.000734051	0.413465	17	20	0.231308
ENSG00000101638	ST8SIA5	ADHD	2.63543	0.00840299	1.63849e-05	0.903235	6	6	0.231468
ENSG00000138079	SLC3A1	ADHD	-2.63366	0.00844712	0.00805523	0.00664253	16	16	0.231954
ENSG00000267696	ERVK-28	ADHD	-2.63337	0.00845424	0.00249624	0.131521	3	3	0.231954
ENSG00000169946	ZFPM2	ADHD	-2.63229	0.00848117	3.6125e-06	0.954078	24	24	0.231954
ENSG00000270433	AL049829.3	ADHD	-2.63194	0.00849	0.00113611	0.307553	1	1	0.231954
ENSG00000134612	FOLH1B	ADHD	-2.63187	0.00849167	0.00486415	0.0344997	2	2	0.231954
ENSG00000204961	PCDHA9	ADHD	2.63172	0.0084954	0.469073	8.4046e-145	50	53	0.231954
ENSG00000231711	LINC00899	ADHD	-2.6307	0.00852095	0.150308	1.28366e-35	19	43	0.232311
ENSG00000150455	TIRAP	ADHD	-2.62987	0.00854169	0.0425171	2.6963e-10	51	54	0.232536
ENSG00000159363	ATP13A2	ADHD	2.62622	0.00863392	0.137521	3.25406e-32	33	38	0.234375
ENSG00000164615	CAMLG	ADHD	2.62596	0.00864059	0.595069	1.0892e-210	36	38	0.234375
ENSG00000213762	ZNF134	ADHD	-2.6257	0.00864698	0.10547	1.79589e-24	11	11	0.234375
ENSG00000233930	KRTAP5-AS1	ADHD	2.62516	0.0086609	0.557273	9.81652e-188	34	47	0.234411
ENSG00000224043	CCNT2-AS1	ADHD	2.62167	0.00874992	0.102401	9.8499e-24	13	13	0.236314
ENSG00000140983	RHOT2	ADHD	2.62141	0.00875661	0.0566887	2.40964e-13	2	19	0.236314
ENSG00000128242	GAL3ST1	ADHD	-2.61991	0.00879521	0.000238235	0.641015	9	10	0.236773
ENSG00000247982	LINC00926	ADHD	-2.61976	0.00879904	0.00692718	0.0117878	14	18	0.236773
ENSG00000140265	ZSCAN29	ADHD	-2.61924	0.00881246	0.335126	9.59206e-89	19	24	0.236792
ENSG00000103245	NARFL	ADHD	-2.61606	0.00889504	0.139763	6.2822e-33	13	41	0.238666
ENSG00000072401	UBE2D1	ADHD	2.61503	0.00892199	0.00223325	0.153058	5	5	0.239045
ENSG00000257763	OR5BK1P	ADHD	-2.61118	0.00902304	0.0102984	0.00212138	11	12	0.241191
ENSG00000240682	ISY1	ADHD	2.61099	0.009028	7.4677e-06	0.933947	1	1	0.241191
ENSG00000106976	DNM1	ADHD	2.60761	0.00911772	0.0420652	3.1298e-10	8	11	0.243239
ENSG00000092068	SLC7A8	ADHD	-2.60685	0.00913794	0.0521513	2.10852e-12	15	19	0.24339
ENSG00000197323	TRIM33	ADHD	-2.60551	0.00917369	0.0228582	4.05206e-06	11	11	0.24339
ENSG00000152700	SAR1B	ADHD	2.60536	0.0091778	0.196359	3.6998e-47	33	36	0.24339
ENSG00000130035	GALNT8	ADHD	-2.60463	0.00919745	0.314511	6.69261e-82	34	37	0.24339
ENSG00000176731	C8orf59	ADHD	2.60437	0.00920446	0.109067	3.21169e-25	9	11	0.24339
ENSG00000243368	MCCC1-AS1	ADHD	-2.60421	0.00920858	0.000807943	0.390898	20	21	0.24339
ENSG00000268182	SMIM17	ADHD	2.6037	0.00922225	0.184142	1.36575e-43	32	41	0.24339
ENSG00000217733	CCT7P1	ADHD	-2.60349	0.00922793	0.0324593	3.59033e-08	4	6	0.24339
ENSG00000254901	BORCS8	ADHD	2.60221	0.00926246	0.0378295	2.41991e-09	4	7	0.243649
ENSG00000139323	POC1B	ADHD	-2.60216	0.00926394	0.0765265	4.0025e-18	5	5	0.243649
ENSG00000169398	PTK2	ADHD	2.6007	0.00930333	0.0494495	8.25124e-12	59	78	0.244156
ENSG00000171385	KCND3	ADHD	-2.60048	0.00930942	0.0195289	1.81531e-05	10	10	0.244156
ENSG00000070081	NUCB2	ADHD	-2.59949	0.00933629	0.139307	2.23651e-32	18	19	0.244199
ENSG00000114353	GNAI2	ADHD	2.59896	0.00935057	0.00514812	0.0297525	5	7	0.244199
ENSG00000204764	RANBP17	ADHD	2.59789	0.00937994	0.153399	4.75068e-36	69	89	0.244199
ENSG00000173611	SCAI	ADHD	2.59757	0.00938865	0.0456596	5.69666e-11	26	29	0.244199
ENSG00000132965	ALOX5AP	ADHD	2.59757	0.00938866	0.0173221	6.38303e-05	6	6	0.244199
ENSG00000117906	RCN2	ADHD	2.59671	0.0094121	0.0134686	0.000433601	25	30	0.244199
ENSG00000247950	SEC24B-AS1	ADHD	2.59518	0.00945402	0.0298558	1.18725e-07	13	13	0.244199
ENSG00000131061	ZNF341	ADHD	2.59442	0.00947513	0.000452451	0.521377	15	20	0.244199
ENSG00000203908	KHDC3L	ADHD	-2.59425	0.00947984	0.0390487	1.28957e-09	5	5	0.244199
ENSG00000239510	AL135752.1	ADHD	2.59413	0.00948312	0.0480938	1.06841e-11	28	31	0.244199
ENSG00000151748	SAV1	ADHD	-2.59375	0.00949352	0.139115	1.57818e-32	56	68	0.244199
ENSG00000233844	KCNQ5-IT1	ADHD	2.59364	0.00949661	0.042126	2.60819e-10	11	13	0.244199
ENSG00000227039	ITGB2-AS1	ADHD	2.59338	0.00950364	0.047697	2.10165e-11	41	78	0.244199
ENSG00000165490	DDIAS	ADHD	2.5931	0.00951151	0.00184328	0.194206	8	8	0.244199
ENSG00000100354	TNRC6B	ADHD	2.59309	0.00951172	0.000109811	0.75155	3	3	0.244199
ENSG00000002822	MAD1L1	ADHD	2.5923	0.00953355	0.0347419	1.13774e-08	13	17	0.244199
ENSG00000248103	AC008443.3	ADHD	-2.59229	0.009534	0.00109126	0.317903	1	1	0.244199
ENSG00000161896	IP6K3	ADHD	-2.58877	0.00963183	0.0360701	4.98005e-09	9	9	0.246186
ENSG00000213888	LINC01521	ADHD	2.58855	0.00963804	0.0621237	1.17446e-14	12	12	0.246186
ENSG00000145833	DDX46	ADHD	-2.58696	0.00968271	0.00109043	0.317142	18	19	0.246295
ENSG00000270067	AC008536.1	ADHD	-2.58669	0.00969029	7.27517e-05	0.797241	1	1	0.246295
ENSG00000273486	AC096992.2	ADHD	2.58639	0.00969863	0.138236	3.88664e-32	34	35	0.246295
ENSG00000079102	RUNX1T1	ADHD	-2.58608	0.00970738	0.0392212	1.19888e-09	51	58	0.246295
ENSG00000104980	TIMM44	ADHD	2.58561	0.00972065	0.160916	4.42571e-38	22	36	0.246295
ENSG00000244691	RPL10AP1	ADHD	2.58558	0.00972164	0.0146019	0.000247015	23	27	0.246295
ENSG00000226253	MRPL35P3	ADHD	-2.5846	0.00974934	1.64148e-07	0.986992	13	16	0.246572
ENSG00000205879	FAM90A2P	ADHD	2.58425	0.00975906	0.0254307	1.10489e-06	26	40	0.246572
ENSG00000143891	GALM	ADHD	-2.58346	0.00978159	0.467216	1.70128e-142	15	17	0.246736
ENSG00000128052	KDR	ADHD	-2.58309	0.00979204	0.0182098	3.63647e-05	3	3	0.246736
ENSG00000002834	LASP1	ADHD	-2.58167	0.00983222	0.0313674	5.97266e-08	18	20	0.247281
ENSG00000186960	LINC01551	ADHD	2.58088	0.0098549	0.197008	1.85294e-47	47	57	0.247281
ENSG00000254997	KRTAP5-9	ADHD	-2.58054	0.00986448	0.0508534	3.38774e-12	35	36	0.247281
ENSG00000262587	AC133552.2	ADHD	2.58046	0.0098668	0.0344274	1.30951e-08	5	8	0.247281
ENSG00000175216	CKAP5	ADHD	-2.57938	0.00989784	0.00713772	0.01028	11	13	0.247725
ENSG00000140829	DHX38	ADHD	2.57643	0.00998254	0.265377	2.3655e-66	25	25	0.249208
ENSG00000115541	HSPE1	ADHD	2.5761	0.00999206	0.000200636	0.668584	13	14	0.249208
ENSG00000183722	LHFPL6	ADHD	-2.57569	0.0100039	0.0874944	2.61343e-20	41	46	0.249208
ENSG00000130783	CCDC62	ADHD	2.57546	0.0100106	0.0422865	3.15697e-10	21	27	0.249208
ENSG00000171813	PWWP2B	ADHD	-2.57415	0.0100488	0.0322482	4.24434e-08	7	9	0.249819
ENSG00000216906	AL355312.1	ADHD	-2.57361	0.0100643	0.19978	1.16334e-47	10	10	0.249819
ENSG00000269929	AL158152.1	ADHD	-2.57321	0.0100759	0.000662741	0.435137	24	26	0.249819
ENSG00000257640	AC096558.2	ADHD	-2.57244	0.0100985	0.0822695	4.24446e-19	64	68	0.249819
ENSG00000271167	LINC01109	ADHD	2.57204	0.01011	4.87915e-06	0.946871	1	1	0.249819
ENSG00000076356	PLXNA2	ADHD	2.57185	0.0101157	0.0503262	5.69722e-12	11	11	0.249819
ENSG00000116062	MSH6	ADHD	-2.57096	0.0101417	0.0207522	1.05917e-05	29	31	0.250131
ENSG00000147789	ZNF7	ADHD	2.56852	0.0102135	0.0250879	1.43456e-06	6	6	0.251014
ENSG00000100796	PPP4R3A	ADHD	2.56816	0.0102239	0.0012417	0.287244	21	21	0.251014
ENSG00000135914	HTR2B	ADHD	-2.56809	0.0102261	0.00770469	0.00780106	11	11	0.251014
ENSG00000140694	PARN	ADHD	-2.56791	0.0102314	0.0356353	5.81656e-09	17	21	0.251014
ENSG00000114805	PLCH1	ADHD	-2.56697	0.0102591	0.24604	8.06168e-61	105	141	0.251362
ENSG00000196312	MFSD14C	ADHD	2.56647	0.0102741	0.000517397	0.491255	8	9	0.251397
ENSG00000172935	MRGPRF	ADHD	2.56492	0.01032	0.131351	9.0687e-31	10	10	0.25219
ENSG00000125864	BFSP1	ADHD	2.56425	0.01034	0.000792045	0.396014	1	1	0.252311
ENSG00000272356	AL080317.3	ADHD	-2.56345	0.0103638	0.013774	0.000367737	18	18	0.252311
ENSG00000135164	DMTF1	ADHD	-2.56339	0.0103656	0.0105227	0.00177003	17	20	0.252311
ENSG00000231654	RPS6KA2-AS1	ADHD	-2.56192	0.0104096	2.49555e-06	0.961991	4	4	0.2528
ENSG00000228137	AP001469.2	ADHD	2.56181	0.0104128	0.000434212	0.529514	2	3	0.2528
ENSG00000105281	SLC1A5	ADHD	2.56116	0.0104325	0.0282766	2.59322e-07	8	9	0.252947
ENSG00000169752	NRG4	ADHD	2.55991	0.0104701	0.52347	8.94983e-173	33	36	0.253397
ENSG00000143702	CEP170	ADHD	-2.55963	0.0104783	0.0195952	2.0011e-05	12	14	0.253397
ENSG00000051128	HOMER3	ADHD	2.55777	0.0105347	0.0178873	4.77027e-05	9	12	0.254357
ENSG00000123124	WWP1	ADHD	2.5563	0.0105791	0.0207636	1.17367e-05	28	28	0.254357
ENSG00000166780	C16orf45	ADHD	-2.55599	0.0105886	0.0325593	2.79789e-08	37	42	0.254357
ENSG00000143164	DCAF6	ADHD	2.55597	0.0105894	0.00760801	0.00826633	9	10	0.254357
ENSG00000170759	KIF5B	ADHD	-2.55571	0.0105973	0.0218365	6.8472e-06	2	2	0.254357
ENSG00000124194	GDAP1L1	ADHD	2.55562	0.0105999	0.00933674	0.00337675	16	17	0.254357
ENSG00000175283	DOLK	ADHD	-2.55491	0.0106215	0.000106156	0.75476	9	16	0.254547
ENSG00000122779	TRIM24	ADHD	2.55299	0.0106804	0.0505231	4.34986e-12	21	29	0.255421
ENSG00000100030	MAPK1	ADHD	-2.55282	0.0106854	9.21662e-05	0.77186	11	14	0.255421
ENSG00000273026	AL358472.3	ADHD	-2.5521	0.0107075	0.0278902	3.52388e-07	7	7	0.255621
ENSG00000119865	CNRIP1	ADHD	2.55116	0.0107365	0.0745984	2.68128e-17	16	18	0.255985
ENSG00000152078	TMEM56	ADHD	-2.55071	0.0107504	0.0708738	1.36649e-16	38	39	0.255989
ENSG00000055163	CYFIP2	ADHD	2.54839	0.0108222	0.000779805	0.399042	37	39	0.25674
ENSG00000171617	ENC1	ADHD	-2.54785	0.0108391	0.0150431	0.000193971	4	5	0.25674
ENSG00000205572	SERF1B	ADHD	-2.54763	0.0108459	0.196374	6.80495e-47	67	89	0.25674
ENSG00000250565	ATP6V1E2	ADHD	-2.54726	0.0108572	0.333938	8.0932e-89	26	28	0.25674
ENSG00000235021	AL591848.2	ADHD	2.54724	0.0108578	0.120915	6.97118e-28	15	16	0.25674
ENSG00000253633	AP002852.2	ADHD	2.54702	0.0108647	0.0799853	1.01365e-18	13	16	0.25674
ENSG00000122574	WIPF3	ADHD	2.54631	0.0108869	0.231394	1.87427e-56	33	35	0.256939
ENSG00000082482	KCNK2	ADHD	-2.54398	0.0109597	0.0442789	1.05374e-10	47	60	0.258175
ENSG00000175229	GAL3ST3	ADHD	2.54375	0.010967	0.00984836	0.00229022	14	14	0.258175
ENSG00000111859	NEDD9	ADHD	-2.54256	0.0110043	0.0271235	4.96345e-07	59	61	0.258436
ENSG00000065268	WDR18	ADHD	2.54196	0.0110234	0.418216	1.20179e-119	6	44	0.258436
ENSG00000169118	CSNK1G1	ADHD	-2.54183	0.0110272	0.0122992	0.000760207	4	4	0.258436
ENSG00000103126	AXIN1	ADHD	2.54163	0.0110336	0.0604864	3.11868e-14	10	15	0.258436
ENSG00000255330	SOGA3	ADHD	-2.53997	0.0110862	0.0275173	4.13049e-07	12	17	0.259295
ENSG00000225119	LINC00999	ADHD	2.53947	0.0111022	0.00170921	0.211403	6	12	0.259295
ENSG00000180228	PRKRA	ADHD	-2.53852	0.0111324	0.00912925	0.00373982	7	7	0.259295
ENSG00000028203	VEZT	ADHD	-2.53805	0.0111473	0.0945559	9.09715e-22	53	60	0.259295
ENSG00000254858	MPV17L2	ADHD	2.53798	0.0111495	0.0190081	2.51952e-05	10	13	0.259295
ENSG00000136811	ODF2	ADHD	2.53779	0.0111556	0.143152	2.89238e-33	28	56	0.259295
ENSG00000176597	B3GNT5	ADHD	2.53716	0.0111754	0.0011383	0.307489	17	19	0.259295
ENSG00000104884	ERCC2	ADHD	-2.53659	0.0111937	0.115403	7.84333e-27	49	66	0.259295
ENSG00000128285	MCHR1	ADHD	2.53653	0.0111956	0.178501	4.01736e-42	28	30	0.259295
ENSG00000122218	COPA	ADHD	2.53517	0.0112394	0.218447	8.4397e-53	14	16	0.259986
ENSG00000052723	SIKE1	ADHD	-2.53251	0.0113248	0.108381	4.89969e-25	35	37	0.261367
ENSG00000267128	RNF157-AS1	ADHD	2.53209	0.0113384	0.03899	1.40106e-09	9	9	0.261367
ENSG00000125386	FAM193A	ADHD	-2.53201	0.0113412	0.000817873	0.387562	11	13	0.261367
ENSG00000118197	DDX59	ADHD	2.53013	0.011402	0.407707	3.56733e-116	68	72	0.262399
ENSG00000237877	LINC01473	ADHD	2.52975	0.0114144	0.00691268	0.0113296	16	22	0.262399
ENSG00000262119	AL079343.1	ADHD	2.52932	0.0114282	0.00956608	0.00305579	2	4	0.262399
ENSG00000127666	TICAM1	ADHD	2.52883	0.0114444	0.0279817	2.98995e-07	6	6	0.262446
ENSG00000196378	ZNF34	ADHD	-2.52538	0.0115574	0.20732	5.79715e-50	20	35	0.263703
ENSG00000100335	MIEF1	ADHD	2.52536	0.0115581	0.0373371	3.40775e-09	10	13	0.263703
ENSG00000273219	AC091736.1	ADHD	2.52528	0.0115607	0.000774671	0.400692	3	3	0.263703
ENSG00000107147	KCNT1	ADHD	-2.52492	0.0115725	0.205581	1.69449e-49	13	19	0.263703
ENSG00000268592	RAET1E-AS1	ADHD	-2.52474	0.0115783	0.225709	2.72063e-55	52	53	0.263703
ENSG00000149182	ARFGAP2	ADHD	-2.52456	0.0115842	0.0216878	7.34128e-06	10	11	0.263703
ENSG00000174032	SLC25A30	ADHD	2.52346	0.0116205	0.00144841	0.250663	43	48	0.26404
ENSG00000140465	CYP1A1	ADHD	-2.52308	0.0116332	0.032552	3.29345e-08	12	12	0.26404
ENSG00000264943	SH3GL1P2	ADHD	-2.52263	0.0116483	0.222853	5.56842e-54	49	79	0.26404
ENSG00000224152	AC009506.1	ADHD	2.5224	0.0116557	0.0209918	1.03208e-05	10	10	0.26404
ENSG00000173838	2024-03-10	ADHD	-2.52151	0.0116852	0.0132408	0.000449868	9	14	0.264387
ENSG00000188033	ZNF490	ADHD	2.52033	0.0117246	0.00234924	0.142837	5	5	0.264957
ENSG00000151655	ITIH2	ADHD	2.51979	0.0117424	0.0904775	5.655e-21	18	19	0.265037
ENSG00000168214	RBPJ	ADHD	2.51866	0.0117802	0.0337951	1.76531e-08	16	17	0.265262
ENSG00000242229	RPS3AP14	ADHD	2.51859	0.0117825	0.00714042	0.0105791	10	11	0.265262
ENSG00000175048	ZDHHC14	ADHD	-2.51822	0.0117951	0.087714	3.14908e-20	56	62	0.265262
ENSG00000134056	MRPS36	ADHD	-2.51569	0.01188	0.000133733	0.72763	5	5	0.266565
ENSG00000162944	RFTN2	ADHD	-2.51564	0.0118817	0.0385071	1.4497e-09	29	31	0.266565
ENSG00000259448	LINC02352	ADHD	2.51459	0.0119172	2.6663e-06	0.960786	29	33	0.266628
ENSG00000250120	PCDHA10	ADHD	2.51437	0.0119244	0.49641	2.86183e-155	19	20	0.266628
ENSG00000130584	ZBTB46	ADHD	-2.51428	0.0119275	0.0982427	1.23914e-22	8	9	0.266628
ENSG00000230615	AL139220.2	ADHD	2.51362	0.01195	0.0028994	0.100805	2	2	0.266812
ENSG00000157837	SPPL3	ADHD	-2.51102	0.0120382	0.386085	4.61134e-107	32	32	0.267637
ENSG00000273038	AL365203.3	ADHD	-2.51099	0.0120395	0.148722	8.19715e-35	88	97	0.267637
ENSG00000184702	2024-09-05	ADHD	2.51046	0.0120575	0.000299628	0.600553	5	19	0.267637
ENSG00000132589	FLOT2	ADHD	-2.51018	0.0120668	0.0184495	3.52742e-05	10	12	0.267637
ENSG00000111206	FOXM1	ADHD	-2.50967	0.0120842	2.49221e-05	0.879695	2	3	0.267637
ENSG00000235475	LINC01372	ADHD	-2.50967	0.0120844	3.20253e-05	0.864438	13	16	0.267637
ENSG00000119411	BSPRY	ADHD	2.50904	0.012106	0.447761	3.16014e-132	37	42	0.267637
ENSG00000259218	LINC00928	ADHD	-2.50895	0.0121089	0.00014409	0.716975	21	24	0.267637
ENSG00000167702	KIFC2	ADHD	2.5085	0.0121247	0.118404	2.47886e-27	2	14	0.267637
ENSG00000172123	SLFN12	ADHD	2.50832	0.0121307	0.0519429	1.96834e-12	6	6	0.267637
ENSG00000203880	PCMTD2	ADHD	2.50757	0.0121563	0.185848	1.27493e-44	12	38	0.267644
ENSG00000058063	ATP11B	ADHD	2.50747	0.0121597	0.000108674	0.752463	2	2	0.267644
ENSG00000234919	LINC01827	ADHD	2.50642	0.0121961	0.0201375	1.54622e-05	23	27	0.268127
ENSG00000224114	AL591846.1	ADHD	-2.50549	0.0122283	0.00209704	0.166807	5	5	0.268518
ENSG00000103005	USB1	ADHD	-2.50398	0.0122806	0.00646563	0.0148763	22	27	0.269348
ENSG00000187772	LIN28B	ADHD	-2.50056	0.0123998	0.0544636	7.17302e-13	15	17	0.271474
ENSG00000054116	TRAPPC3	ADHD	2.50036	0.0124067	0.000604384	0.457542	2	2	0.271474
ENSG00000119335	SET	ADHD	-2.49993	0.0124217	0.00492624	0.0332999	10	13	0.271484
ENSG00000249853	HS3ST5	ADHD	2.49886	0.0124593	0.035854	6.06633e-09	29	29	0.271919
ENSG00000036257	CUL3	ADHD	-2.49839	0.012476	0.0261907	6.92791e-07	7	7	0.271919
ENSG00000104093	DMXL2	ADHD	2.49808	0.0124869	0.0872453	3.55467e-20	30	30	0.271919
ENSG00000254610	AC004923.1	ADHD	-2.49771	0.0125	0.00138568	0.260654	1	1	0.271919
ENSG00000138030	KHK	ADHD	-2.49577	0.0125683	0.00876623	0.00445356	17	17	0.272594
ENSG00000150867	PIP4K2A	ADHD	2.49484	0.0126013	0.128406	5.97124e-30	21	25	0.272594
ENSG00000138442	WDR12	ADHD	2.49425	0.0126222	0.114312	2.15395e-26	22	24	0.272594
ENSG00000114738	MAPKAPK3	ADHD	2.49388	0.0126357	0.0453659	6.62341e-11	13	16	0.272594
ENSG00000152932	RAB3C	ADHD	2.49382	0.0126375	0.0575619	1.17745e-13	19	19	0.272594
ENSG00000249034	AC005609.1	ADHD	-2.49372	0.0126413	0.0118525	0.000976358	19	20	0.272594
ENSG00000064218	DMRT3	ADHD	2.49369	0.0126422	0.0226888	4.3703e-06	20	24	0.272594
ENSG00000143126	CELSR2	ADHD	-2.49353	0.0126481	0.043938	8.92144e-11	20	23	0.272594
ENSG00000170837	GPR27	ADHD	2.49287	0.0126714	0.138399	2.95144e-32	12	12	0.27278
ENSG00000065183	WDR3	ADHD	-2.49118	0.012732	0.0530913	1.28167e-12	4	10	0.273767
ENSG00000154040	CABYR	ADHD	2.49066	0.0127508	0.296581	2.73327e-77	15	15	0.273855
ENSG00000236404	VLDLR-AS1	ADHD	2.48914	0.0128052	0.0637513	4.8501e-15	27	29	0.2745
ENSG00000233975	AL445490.2	ADHD	-2.489	0.0128103	0.000201505	0.66862	4	4	0.2745
ENSG00000134986	NREP	ADHD	2.48823	0.0128382	0.143477	2.65476e-33	28	31	0.27456
ENSG00000182168	UNC5C	ADHD	2.48785	0.0128517	0.0420909	3.16386e-10	45	49	0.27456
ENSG00000270344	POC1B-AS1	ADHD	-2.4877	0.0128573	0.0402709	7.32479e-10	11	12	0.27456
ENSG00000197704	FRMPD2P1	ADHD	2.48622	0.0129109	0.265311	2.27365e-66	58	74	0.275007
ENSG00000183783	KCTD8	ADHD	2.48604	0.0129172	0.0369638	3.44418e-09	64	72	0.275007
ENSG00000141314	RHBDL3	ADHD	2.4859	0.0129226	0.166832	1.60731e-39	18	19	0.275007
ENSG00000182405	PGBD4	ADHD	-2.48458	0.0129706	0.0169729	7.22327e-05	7	8	0.275492
ENSG00000162852	CNST	ADHD	2.48446	0.0129749	0.00361802	0.0685252	36	40	0.275492
ENSG00000143384	MCL1	ADHD	-2.48383	0.012998	0.00195226	0.181022	3	5	0.275538
ENSG00000136144	RCBTB1	ADHD	2.48359	0.0130067	0.433077	2.07861e-125	39	41	0.275538
ENSG00000086205	FOLH1	ADHD	2.48302	0.0130272	0.246088	3.63583e-61	19	21	0.275659
ENSG00000137968	SLC44A5	ADHD	2.48083	0.0131076	0.0353361	8.80449e-09	45	48	0.27662
ENSG00000136933	RABEPK	ADHD	2.48037	0.0131246	0.0612153	2.45639e-14	14	17	0.27662
ENSG00000272604	AC073073.2	ADHD	2.47986	0.0131433	0.000346911	0.572874	4	4	0.27662
ENSG00000261687	AC068724.2	ADHD	2.47968	0.01315	0.00732117	0.00931064	1	2	0.27662
ENSG00000162426	SLC45A1	ADHD	2.4795	0.0131567	0.0316092	5.24976e-08	13	19	0.27662
ENSG00000171103	TRMT61B	ADHD	-2.47936	0.0131617	0.410515	1.79512e-117	23	24	0.27662
ENSG00000141338	ABCA8	ADHD	-2.47891	0.0131784	0.168173	4.88243e-40	21	24	0.276657
ENSG00000161618	ALDH16A1	ADHD	2.47806	0.0132099	0.433832	4.68627e-126	41	49	0.276964
ENSG00000254180	AB015752.1	ADHD	2.47771	0.0132228	0.011674	0.00104097	20	24	0.276964
ENSG00000224957	LINC01266	ADHD	2.47433	0.0133486	0.0959113	3.9406e-22	23	29	0.278607
ENSG00000170234	PWWP2A	ADHD	2.47406	0.0133587	0.0231779	3.6446e-06	7	8	0.278607
ENSG00000175573	C11orf68	ADHD	2.47337	0.0133846	0.0149663	0.000193905	5	5	0.278607
ENSG00000145242	EPHA5	ADHD	2.47337	0.0133846	0.105703	2.01692e-24	72	77	0.278607
ENSG00000132664	POLR3F	ADHD	2.47297	0.0133996	0.0150178	0.000194071	4	4	0.278607
ENSG00000232284	GNG12-AS1	ADHD	2.47242	0.01342	0.00225722	0.151112	1	1	0.278607
ENSG00000272024	AC064807.4	ADHD	2.47238	0.0134217	0.000214377	0.658528	26	35	0.278607
ENSG00000272161	AL589739.1	ADHD	2.47216	0.0134301	3.84149e-05	0.85167	2	12	0.278607
ENSG00000132849	PATJ	ADHD	-2.47197	0.013437	0.091023	4.75418e-21	52	58	0.278607
ENSG00000260685	AC027104.1	ADHD	2.4716	0.0134508	0.0527883	1.50599e-12	6	7	0.278607
ENSG00000256436	TAS2R31	ADHD	2.47119	0.0134664	0.266026	1.71392e-66	15	36	0.278619
ENSG00000179331	RAB39A	ADHD	-2.46934	0.0135361	0.000509507	0.495605	13	14	0.279752
ENSG00000005194	CIAPIN1	ADHD	2.46857	0.0135653	0.0429159	1.91805e-10	27	29	0.280044
ENSG00000245849	RAD51-AS1	ADHD	2.46809	0.0135834	0	1	2	2	0.280107
ENSG00000089847	ANKRD24	ADHD	2.46588	0.0136679	0.0574557	1.14755e-13	27	68	0.280976
ENSG00000270011	ZNF559-ZNF177	ADHD	2.46527	0.0136908	0.112489	3.89572e-26	55	63	0.280976
ENSG00000176399	DMRTA1	ADHD	-2.46521	0.0136931	0.0114448	0.00110576	6	11	0.280976
ENSG00000228914	OR1H1P	ADHD	2.4647	0.0137127	0.021757	7.34607e-06	14	15	0.280976
ENSG00000225706	PTPRD-AS1	ADHD	-2.46463	0.0137156	0.233911	4.26571e-57	89	97	0.280976
ENSG00000154734	ADAMTS1	ADHD	2.46461	0.0137161	4.94674e-06	0.947405	16	19	0.280976
ENSG00000251450	RASGRF2-AS1	ADHD	-2.46345	0.0137606	0.0935083	1.48266e-21	11	12	0.281508
ENSG00000225140	AL358216.1	ADHD	-2.46315	0.0137723	0.141572	4.68281e-33	24	30	0.281508
ENSG00000174226	SNX31	ADHD	-2.46111	0.0138509	0.296512	1.02804e-75	22	34	0.282804
ENSG00000134248	LAMTOR5	ADHD	2.46013	0.0138888	0.127998	8.93712e-30	22	22	0.28326
ENSG00000083838	ZNF446	ADHD	2.45847	0.0139529	0.00299599	0.0976549	16	22	0.28326
ENSG00000268603	AC053503.5	ADHD	-2.45837	0.013957	0.0156259	0.00014842	3	5	0.28326
ENSG00000164520	RAET1E	ADHD	-2.45833	0.0139586	0.00116104	0.301474	18	23	0.28326
ENSG00000271347	AC124312.5	ADHD	2.4582	0.0139634	0.00035173	0.570985	12	14	0.28326
ENSG00000206527	HACD2	ADHD	2.45818	0.0139645	0.104054	6.0218e-24	29	31	0.28326
ENSG00000130299	GTPBP3	ADHD	2.45687	0.0140153	0.148604	8.35385e-35	24	25	0.283686
ENSG00000133026	MYH10	ADHD	-2.45635	0.0140356	0.0679333	7.67777e-16	9	10	0.283686
ENSG00000146426	TIAM2	ADHD	2.45589	0.0140536	0.0760783	1.1564e-17	24	27	0.283686
ENSG00000178917	ZNF852	ADHD	2.45562	0.0140644	5.52069e-05	0.822639	5	5	0.283686
ENSG00000166501	PRKCB	ADHD	2.45543	0.0140717	0.142736	1.71252e-33	49	65	0.283686
ENSG00000132388	UBE2G1	ADHD	2.45529	0.0140772	0.00194238	0.183226	17	22	0.283686
ENSG00000079462	PAFAH1B3	ADHD	2.45491	0.0140921	0.00294801	0.099408	3	4	0.283686
ENSG00000179271	GADD45GIP1	ADHD	-2.45394	0.01413	0.000203668	0.666293	1	1	0.284141
ENSG00000083457	ITGAE	ADHD	-2.45353	0.0141464	0.0133465	0.00044421	3	8	0.284163
ENSG00000269925	Z98884.2	ADHD	2.45244	0.0141889	0.000391259	0.549855	9	9	0.284711
ENSG00000144554	FANCD2	ADHD	2.45169	0.0142186	0.00228932	0.147209	4	4	0.284999
ENSG00000090905	TNRC6A	ADHD	-2.45094	0.0142483	0.0022066	0.153277	3	3	0.285287
ENSG00000109158	GABRA4	ADHD	-2.44972	0.0142968	0.00133133	0.270224	33	34	0.28569
ENSG00000116871	MAP7D1	ADHD	2.44966	0.0142991	0.00183953	0.194672	4	6	0.28569
ENSG00000184056	VPS33B	ADHD	-2.44901	0.0143248	0.131162	1.82359e-30	43	58	0.285898
ENSG00000172530	BANP	ADHD	-2.44833	0.0143521	0.0921533	2.52037e-21	13	13	0.285986
ENSG00000261340	LINC01616	ADHD	-2.44813	0.01436	0.0898486	5.60842e-21	31	31	0.285986
ENSG00000135469	COQ10A	ADHD	2.44652	0.0144242	0.0334957	2.2429e-08	10	10	0.286839
ENSG00000096433	ITPR3	ADHD	2.44596	0.0144467	0.0191877	2.54961e-05	12	14	0.286839
ENSG00000269514	AC024257.3	ADHD	2.4459	0.014449	0.0553543	4.05747e-13	27	28	0.286839
ENSG00000234056	LINC00463	ADHD	2.44508	0.014482	0.0519545	2.12904e-12	7	7	0.286899
ENSG00000175279	CENPS	ADHD	2.44504	0.0144836	0.0166715	8.1787e-05	21	23	0.286899
ENSG00000136758	YME1L1	ADHD	-2.44468	0.0144983	0.0172774	6.27426e-05	6	6	0.286899
ENSG00000101247	NDUFAF5	ADHD	-2.4439	0.0145295	0.170653	3.0379e-40	27	28	0.287023
ENSG00000037241	RPL26L1	ADHD	-2.44334	0.0145521	0.0132352	0.000467693	49	55	0.287023
ENSG00000110900	TSPAN11	ADHD	-2.44298	0.0145663	0.557701	1.16649e-188	82	85	0.287023
ENSG00000178752	ERFE	ADHD	-2.44279	0.0145744	0.00847016	0.00518944	9	11	0.287023
ENSG00000168356	SCN11A	ADHD	-2.44261	0.0145816	0.20467	2.05089e-49	15	15	0.287023
ENSG00000230314	ELOVL2-AS1	ADHD	-2.44104	0.0146452	0.0539511	6.54054e-13	12	13	0.28797
ENSG00000227627	AL080276.2	ADHD	-2.44031	0.0146746	2.41044e-06	0.963384	13	15	0.288245
ENSG00000142279	WTIP	ADHD	2.43936	0.0147134	0.0243888	2.01512e-06	9	9	0.288702
ENSG00000154080	CHST9	ADHD	2.43844	0.0147508	0.142181	3.08541e-33	77	80	0.288742
ENSG00000103266	STUB1	ADHD	-2.43834	0.0147551	0.000513167	0.492457	4	13	0.288742
ENSG00000242173	ARHGDIG	ADHD	2.43817	0.0147619	0.0515868	2.35267e-12	10	27	0.288742
ENSG00000115540	MOB4	ADHD	2.43676	0.0148195	0.0272515	3.87044e-07	16	18	0.288893
ENSG00000228510	AL359091.1	ADHD	-2.43653	0.0148288	0.0982371	3.89428e-23	13	13	0.288893
ENSG00000102978	POLR2C	ADHD	-2.43651	0.0148298	0.0213497	8.82771e-06	24	25	0.288893
ENSG00000130656	HBZ	ADHD	2.4363	0.0148385	0.0182659	3.39892e-05	3	10	0.288893
ENSG00000116819	TFAP2E	ADHD	2.43508	0.0148884	0.00172938	0.208678	9	14	0.288893
ENSG00000205307	SAP25	ADHD	2.43479	0.0149006	0.00248916	0.131811	38	41	0.288893
ENSG00000185015	CA13	ADHD	2.43476	0.0149017	0.0806823	1.20472e-18	11	11	0.288893
ENSG00000105613	MAST1	ADHD	-2.43451	0.0149119	0.00518442	0.0295134	9	10	0.288893
ENSG00000215492	HNRNPA1P7	ADHD	2.43444	0.0149148	2.69633e-05	0.875839	6	6	0.288893
ENSG00000198740	ZNF652	ADHD	2.4342	0.0149248	0.000356766	0.568724	4	4	0.288893
ENSG00000149091	DGKZ	ADHD	-2.43362	0.0149488	0.0139903	0.00031918	27	29	0.289056
ENSG00000077063	CTTNBP2	ADHD	-2.43285	0.0149804	0.0273275	4.71258e-07	39	42	0.289266
ENSG00000095485	CWF19L1	ADHD	-2.4326	0.0149907	0.584476	2.39193e-203	35	37	0.289266
ENSG00000254415	SIGLEC14	ADHD	2.42897	0.0151416	0.138856	3.03455e-33	28	31	0.291815
ENSG00000198216	CACNA1E	ADHD	-2.42867	0.0151542	0.0580407	8.92477e-14	35	40	0.291815
ENSG00000145050	MANF	ADHD	-2.42805	0.0151803	0.00311396	0.0916242	19	19	0.292016
ENSG00000196591	HDAC2	ADHD	-2.42767	0.015196	0.0764299	9.0884e-18	15	16	0.292016
ENSG00000231758	AC092652.1	ADHD	-2.42664	0.0152394	0.0145151	0.000255522	4	4	0.292348
ENSG00000105851	PIK3CG	ADHD	2.4263	0.0152539	0.0427052	2.19575e-10	36	37	0.292348
ENSG00000259407	AC021739.2	ADHD	2.42614	0.0152603	0.102469	1.19154e-23	32	35	0.292348
ENSG00000253704	AC023632.2	ADHD	-2.42544	0.01529	0.0618089	1.46109e-14	22	24	0.292616
ENSG00000214783	POLR2J4	ADHD	-2.42452	0.0153284	0.235718	9.687e-59	19	20	0.29305
ENSG00000224020	MIR181A2HG	ADHD	-2.42115	0.0154713	0.000294789	0.60487	7	9	0.29545
ENSG00000174796	THAP6	ADHD	-2.42082	0.0154857	0.0228586	4.10873e-06	5	5	0.29545
ENSG00000204262	COL5A2	ADHD	2.41971	0.0155328	0.18009	9.77441e-43	53	61	0.296045
ENSG00000135597	REPS1	ADHD	-2.4185	0.0155847	0.200067	6.64042e-48	13	13	0.296521
ENSG00000054967	RELT	ADHD	2.41815	0.0155996	0.0170438	7.30043e-05	9	9	0.296521
ENSG00000228195	RPL5P27	ADHD	2.41801	0.0156055	0.000126367	0.734707	6	7	0.296521
ENSG00000197479	PCDHB11	ADHD	-2.41716	0.0156422	0.0869156	4.68256e-20	18	19	0.296647
ENSG00000189011	AC138783.12	ADHD	-2.41677	0.0156589	0.133512	5.07015e-31	20	26	0.296647
ENSG00000107862	GBF1	ADHD	2.41663	0.0156651	0.0186204	3.24542e-05	27	27	0.296647
ENSG00000163462	TRIM46	ADHD	2.41637	0.015676	0.00039021	0.551525	20	22	0.296647
ENSG00000143499	SMYD2	ADHD	-2.41601	0.0156918	0.177615	2.54255e-42	68	70	0.296647
ENSG00000108587	GOSR1	ADHD	-2.41536	0.0157195	0.33141	4.29213e-89	15	16	0.296679
ENSG00000183426	NPIPA1	ADHD	2.41523	0.0157254	0.121845	3.90977e-28	51	80	0.296679
ENSG00000059915	PSD	ADHD	2.41376	0.0157889	0.0178351	4.62815e-05	3	3	0.297575
ENSG00000177700	POLR2L	ADHD	-2.41237	0.0158492	0.0915921	2.62917e-21	7	30	0.29841
ENSG00000211451	GNRHR2	ADHD	-2.41177	0.0158755	0.0156914	0.000135312	4	4	0.298604
ENSG00000101421	CHMP4B	ADHD	-2.4111	0.0159047	0.0917024	4.21708e-21	5	6	0.29885
ENSG00000169122	FAM110B	ADHD	-2.41006	0.0159498	0.0352621	9.5247e-09	42	45	0.299014
ENSG00000172262	ZNF131	ADHD	-2.40975	0.0159634	0.133051	4.93827e-31	41	48	0.299014
ENSG00000175662	TOM1L2	ADHD	2.40941	0.0159785	0.2807	2.25104e-71	10	11	0.299014
ENSG00000167992	VWCE	ADHD	-2.40938	0.0159798	0.00197076	0.179296	3	3	0.299014
ENSG00000175105	ZNF654	ADHD	-2.40884	0.0160034	0.0488484	7.70031e-12	27	28	0.299014
ENSG00000260617	AC138028.5	ADHD	2.40859	0.0160144	0.00538456	0.0258984	8	12	0.299014
ENSG00000103994	ZNF106	ADHD	-2.40773	0.0160519	0.0216723	7.47686e-06	4	4	0.299014
ENSG00000273080	AC009309.1	ADHD	-2.40756	0.0160596	0.128615	6.16268e-30	21	21	0.299014
ENSG00000105486	LIG1	ADHD	2.40737	0.0160679	0.157349	4.83293e-37	21	27	0.299014
ENSG00000141759	TXNL4A	ADHD	-2.40723	0.0160739	0.0960855	3.34887e-22	16	21	0.299014
ENSG00000112276	BVES	ADHD	-2.40599	0.0161289	0.0206248	1.20929e-05	24	25	0.299059
ENSG00000100379	KCTD17	ADHD	-2.40589	0.0161331	0.0848354	1.44631e-19	3	3	0.299059
ENSG00000259424	AC118658.1	ADHD	2.40558	0.0161467	0.00853336	0.00500602	6	7	0.299059
ENSG00000105655	ISYNA1	ADHD	2.40536	0.0161565	0.013493	0.00041116	4	4	0.299059
ENSG00000197245	FAM110D	ADHD	2.40501	0.0161721	0.0638399	6.03426e-15	13	21	0.299059
ENSG00000257647	AC124312.2	ADHD	2.40472	0.0161848	0.000239526	0.640839	9	10	0.299059
ENSG00000226148	SLC25A39P1	ADHD	-2.40446	0.0161962	5.2363e-05	0.827654	3	4	0.299059
ENSG00000248360	LINC00504	ADHD	2.40394	0.0162193	0.0583273	9.18146e-14	46	51	0.299059
ENSG00000260797	AC106734.1	ADHD	2.40391	0.0162209	0.0623662	1.28286e-14	39	40	0.299059
ENSG00000172171	TEFM	ADHD	2.40344	0.0162416	0.0668963	1.27251e-15	15	18	0.299145
ENSG00000230207	RPL4P5	ADHD	-2.40273	0.0162732	0.00922708	0.00362446	10	12	0.29943
ENSG00000120742	SERP1	ADHD	2.40038	0.0163782	0.24528	3.48389e-61	37	39	0.30056
ENSG00000104517	UBR5	ADHD	2.40023	0.0163849	0.00183916	0.195117	10	10	0.30056
ENSG00000268869	ESPNP	ADHD	-2.39977	0.0164055	0.041133	5.52612e-10	19	28	0.30056
ENSG00000075461	CACNG4	ADHD	2.39956	0.0164148	0.0224202	4.71233e-06	5	7	0.30056
ENSG00000174529	TMEM81	ADHD	2.39955	0.0164153	0.0725756	7.48966e-17	24	24	0.30056
ENSG00000224189	HAGLR	ADHD	-2.39905	0.0164375	0.0160849	0.000112216	32	37	0.300581
ENSG00000168374	ARF4	ADHD	-2.39861	0.0164573	0.0836544	2.02921e-19	27	29	0.300581
ENSG00000100941	PNN	ADHD	2.39844	0.0164649	0.0462778	3.42684e-11	12	12	0.300581
ENSG00000025772	TOMM34	ADHD	2.39729	0.016517	0.0420967	3.03104e-10	22	26	0.300997
ENSG00000237410	AP001092.1	ADHD	-2.39722	0.01652	0.00198657	0.177299	1	2	0.300997
ENSG00000134780	DAGLA	ADHD	-2.39674	0.0165416	0.01594	0.000129073	32	36	0.301096
ENSG00000203739	AL645568.1	ADHD	2.39519	0.0166119	0.0117683	0.000913503	3	3	0.302081
ENSG00000145002	FAM86B2	ADHD	2.3945	0.0166432	0.0610265	1.68888e-14	41	64	0.302273
ENSG00000257494	AC004217.2	ADHD	2.39411	0.0166606	0.000943917	0.352943	9	12	0.302273
ENSG00000125630	POLR1B	ADHD	2.39388	0.0166712	0.254047	6.86268e-64	25	25	0.302273
ENSG00000179399	GPC5	ADHD	2.39239	0.0167388	0.280118	1.17308e-71	55	60	0.303202
ENSG00000178187	ZNF454	ADHD	2.39204	0.016755	0.0731545	5.76374e-17	36	39	0.303202
ENSG00000230310	AC010422.1	ADHD	2.39053	0.016824	0.0159395	0.000126297	19	23	0.304067
ENSG00000170703	TTLL6	ADHD	-2.39003	0.0168468	0.198431	4.57141e-48	36	36	0.304067
ENSG00000254664	AC103681.2	ADHD	-2.3897	0.0168622	1.58455e-05	0.904668	41	47	0.304067
ENSG00000235082	SUMO1P3	ADHD	2.38955	0.0168689	5.06535e-06	0.942991	21	24	0.304067
ENSG00000136492	BRIP1	ADHD	-2.38885	0.016901	0.0806972	7.55316e-19	12	14	0.304067
ENSG00000261202	Z83847.1	ADHD	-2.38845	0.0169194	0.0195914	2.07191e-05	53	69	0.304067
ENSG00000164708	PGAM2	ADHD	-2.38838	0.0169226	0.119991	2.65869e-28	44	50	0.304067
ENSG00000197258	EIF4BP6	ADHD	2.38815	0.0169335	3.43286e-06	0.954802	49	51	0.304067
ENSG00000017260	ATP2C1	ADHD	2.38741	0.0169674	0.0904599	7.13627e-21	36	40	0.304215
ENSG00000212125	TAS2R15P	ADHD	-2.38726	0.0169744	0.00841423	0.00522904	7	11	0.304215
ENSG00000167085	PHB	ADHD	-2.38541	0.01706	5.41991e-05	0.824171	1	2	0.305216
ENSG00000258024	AC090115.3	ADHD	-2.38535	0.017063	0.000194032	0.674097	7	9	0.305216
ENSG00000166793	YPEL4	ADHD	-2.38462	0.017097	0.000105782	0.756784	7	8	0.305389
ENSG00000236117	LINC01639	ADHD	2.38443	0.0171055	4.32854e-05	0.843055	6	10	0.305389
ENSG00000143612	C1orf43	ADHD	-2.38376	0.0171369	0.0355097	6.01682e-09	15	16	0.305657
ENSG00000175548	ALG10B	ADHD	-2.38295	0.0171747	0.000361014	0.56569	4	8	0.305858
ENSG00000162244	RPL29	ADHD	-2.38281	0.017181	0.216297	2.0284e-52	57	94	0.305858
ENSG00000106610	STAG3L4	ADHD	-2.38215	0.0172117	0.525812	1.92346e-169	34	39	0.306111
ENSG00000168994	PXDC1	ADHD	-2.38156	0.0172395	0.15155	2.1127e-36	21	21	0.306151
ENSG00000019995	ZRANB1	ADHD	-2.38099	0.0172664	7.74865e-05	0.790214	8	8	0.306151
ENSG00000272864	AC135803.1	ADHD	2.38076	0.0172771	0.259423	3.47995e-65	12	12	0.306151
ENSG00000115524	SF3B1	ADHD	2.3807	0.0172797	0.12683	2.50662e-29	21	21	0.306151
ENSG00000196455	PIK3R4	ADHD	2.38005	0.0173101	0.0383824	2.04345e-09	52	64	0.306398
ENSG00000197930	ERO1A	ADHD	-2.37883	0.0173677	0.107162	6.74815e-25	14	14	0.306883
ENSG00000148798	INA	ADHD	-2.37877	0.0173704	0.272022	1.39779e-68	28	28	0.306883
ENSG00000267633	AC008686.1	ADHD	-2.37781	0.0174158	0.0246628	1.65882e-06	2	2	0.307393
ENSG00000165119	HNRNPK	ADHD	2.3773	0.0174398	0.0229631	3.74825e-06	10	10	0.307525
ENSG00000173588	CEP83	ADHD	-2.3759	0.0175064	0.0450079	6.57304e-11	24	26	0.308287
ENSG00000151689	INPP1	ADHD	-2.37569	0.0175161	0.117864	2.8124e-27	16	20	0.308287
ENSG00000263884	AP000845.1	ADHD	-2.37409	0.0175925	0.000677465	0.43186	5	7	0.308896
ENSG00000248668	OXCT1-AS1	ADHD	2.37372	0.01761	5.65986e-05	0.820349	1	1	0.308896
ENSG00000149476	TKFC	ADHD	-2.37363	0.017614	0.00979846	0.00262659	4	8	0.308896
ENSG00000107201	DDX58	ADHD	-2.37357	0.0176171	0.0571924	1.8582e-13	19	19	0.308896
ENSG00000109083	IFT20	ADHD	2.37314	0.0176378	0.00539613	0.025506	15	18	0.308968
ENSG00000075886	TUBA3D	ADHD	2.3722	0.0176827	0.07722	6.07465e-18	13	24	0.309186
ENSG00000272760	AC093726.1	ADHD	2.3719	0.0176971	0.036384	4.71511e-09	7	8	0.309186
ENSG00000213316	LTC4S	ADHD	-2.37183	0.0177	0.00102856	0.326187	1	1	0.309186
ENSG00000167081	PBX3	ADHD	2.3714	0.0177209	0.0620428	1.3046e-14	23	25	0.309261
ENSG00000225408	AL136980.1	ADHD	2.37038	0.01777	0.000107863	0.75394	1	2	0.309336
ENSG00000271580	AL583832.1	ADHD	-2.3699	0.0177929	0.000227512	0.648512	4	4	0.309336
ENSG00000095261	PSMD5	ADHD	-2.36908	0.0178325	0.186364	8.41718e-45	27	31	0.309336
ENSG00000235863	B3GALT4	ADHD	-2.36904	0.0178342	0.0469045	2.73788e-11	17	25	0.309336
ENSG00000082258	CCNT2	ADHD	-2.36901	0.0178357	0.0655907	2.59144e-15	8	9	0.309336
ENSG00000165084	C8orf34	ADHD	2.36878	0.0178467	0.123006	1.94393e-28	60	67	0.309336
ENSG00000215912	TTC34	ADHD	-2.36829	0.0178707	0.0201463	1.58431e-05	4	4	0.309336
ENSG00000262140	AC010653.1	ADHD	-2.36809	0.01788	5.55805e-06	0.943887	1	1	0.309336
ENSG00000259161	AL137779.3	ADHD	-2.36795	0.017887	0.00113288	0.309478	19	31	0.309336
ENSG00000003756	RBM5	ADHD	2.36765	0.0179015	0.0190586	2.77744e-05	30	32	0.309336
ENSG00000168944	CEP120	ADHD	-2.36752	0.017908	0.0172091	6.44766e-05	10	10	0.309336
ENSG00000157796	WDR19	ADHD	-2.36578	0.0179922	0.03541	8.54757e-09	51	58	0.310504
ENSG00000107186	MPDZ	ADHD	-2.36494	0.018033	0.092874	1.53559e-21	53	68	0.310678
ENSG00000187258	NPSR1	ADHD	2.36488	0.0180357	0.242546	1.46472e-59	80	92	0.310678
ENSG00000204188	GGNBP1	ADHD	2.36418	0.01807	0.103328	8.74105e-24	12	14	0.310981
ENSG00000013293	SLC7A14	ADHD	2.36272	0.0181413	0.00746247	0.00877674	29	37	0.31192
ENSG00000213542	AC007000.1	ADHD	2.36205	0.0181742	0.0268011	5.6102e-07	68	78	0.312197
ENSG00000197837	HIST4H4	ADHD	2.36074	0.0182385	0.000932428	0.35656	7	7	0.312747
ENSG00000130775	THEMIS2	ADHD	-2.36054	0.0182482	0.0268982	5.41916e-07	4	5	0.312747
ENSG00000139132	FGD4	ADHD	-2.36037	0.0182566	0.117251	5.00702e-27	18	19	0.312747
ENSG00000238262	NTM-IT	ADHD	2.35975	0.0182873	0.000113687	0.746214	2	3	0.312918
ENSG00000255442	AC109635.5	ADHD	-2.35945	0.018302	0.0465385	3.66562e-11	12	25	0.312918
ENSG00000272092	AC087623.3	ADHD	2.35915	0.018317	0.00353062	0.0726477	4	4	0.312918
ENSG00000225649	AC064875.1	ADHD	2.35804	0.0183716	0.0312715	6.88839e-08	8	8	0.313563
ENSG00000066027	PPP2R5A	ADHD	-2.35705	0.0184209	0.0334611	2.10838e-08	15	15	0.314118
ENSG00000165495	PKNOX2	ADHD	2.35662	0.0184423	0.0494475	9.10547e-12	5	5	0.314194
ENSG00000223324	RN7SKP273	ADHD	-2.35586	0.0184801	3.79852e-06	0.95357	4	4	0.31441
ENSG00000215447	BX322557.1	ADHD	-2.35568	0.0184887	0.684954	3.21827e-283	34	59	0.31441
ENSG00000242337	TFP1	ADHD	-2.35531	0.0185073	0.062596	1.149e-14	24	25	0.314438
ENSG00000203814	HIST2H2BF	ADHD	-2.35497	0.0185242	2.17146e-05	0.887061	10	11	0.314439
ENSG00000163040	CCDC74A	ADHD	2.35392	0.0185767	0.0966417	1.71408e-22	20	29	0.315042
ENSG00000214300	SPDYE3	ADHD	2.35327	0.018609	0.00183646	0.194039	4	5	0.315303
ENSG00000150527	CTAGE5	ADHD	2.35267	0.0186394	0.0717081	1.04069e-16	16	17	0.315531
ENSG00000176390	CRLF3	ADHD	2.35177	0.0186843	0.409933	2.86054e-116	48	48	0.316004
ENSG00000126106	TMEM53	ADHD	-2.35103	0.0187213	0.00473522	0.0361111	8	8	0.316343
ENSG00000180346	TIGD2	ADHD	2.35008	0.0187696	0.00818611	0.00587804	17	20	0.31681
ENSG00000125522	NPBWR2	ADHD	-2.34955	0.0187959	0.00319249	0.0877584	18	39	0.31681
ENSG00000115221	ITGB6	ADHD	-2.34946	0.0188008	0.0507175	4.85601e-12	31	32	0.31681
ENSG00000134262	AP4B1	ADHD	2.34914	0.018817	0.213008	5.75365e-52	15	16	0.31681
ENSG00000161016	RPL8	ADHD	2.34782	0.0188838	0.132239	2.86348e-31	8	12	0.317647
ENSG00000224083	MTCO1P11	ADHD	-2.34626	0.018963	0.000430468	0.531508	15	18	0.318554
ENSG00000189180	ZNF33A	ADHD	2.34608	0.0189719	0.0127675	0.000607533	13	15	0.318554
ENSG00000238741	SCARNA7	ADHD	2.34439	0.0190584	6.23022e-06	0.93926	18	24	0.319624
ENSG00000166333	ILK	ADHD	-2.34384	0.0190864	0.0455708	4.53587e-11	4	4	0.319624
ENSG00000107872	FBXL15	ADHD	2.34382	0.0190871	0.00889258	0.00419729	9	9	0.319624
ENSG00000115165	CYTIP	ADHD	2.34318	0.0191201	0.000484619	0.505974	4	4	0.319888
ENSG00000171517	LPAR3	ADHD	2.34275	0.0191421	0.120436	2.1968e-28	40	41	0.319968
ENSG00000240695	AC117382.1	ADHD	2.34196	0.0191825	5.86778e-05	0.816077	6	6	0.320357
ENSG00000132792	CTNNBL1	ADHD	-2.34138	0.0192127	8.97847e-05	0.774845	3	3	0.320573
ENSG00000270547	LINC01235	ADHD	2.34066	0.0192499	1.86896e-05	0.8953	4	4	0.320638
ENSG00000048649	RSF1	ADHD	2.34058	0.019254	0.0200475	1.56882e-05	6	6	0.320638
ENSG00000256651	AC006518.1	ADHD	-2.3403	0.0192682	6.0611e-06	0.941428	1	4	0.320638
ENSG00000186130	ZBTB6	ADHD	-2.33848	0.0193625	0.00881203	0.00442892	8	9	0.321919
ENSG00000095587	TLL2	ADHD	-2.337	0.0194393	0.0895704	1.19246e-20	55	63	0.322709
ENSG00000261136	AC023908.3	ADHD	-2.33689	0.0194447	0.0153052	0.000169622	12	14	0.322709
ENSG00000174721	FGFBP3	ADHD	2.33584	0.0194995	0.019069	2.63827e-05	19	29	0.323048
ENSG00000213949	ITGA1	ADHD	-2.33584	0.0194998	0.0421499	2.95369e-10	44	44	0.323048
ENSG00000273186	AL359091.4	ADHD	2.33519	0.0195335	0.000319932	0.588124	6	7	0.323319
ENSG00000169410	PTPN9	ADHD	-2.33429	0.0195804	3.09897e-05	0.866604	11	12	0.323771
ENSG00000227888	FAM66A	ADHD	2.334	0.0195956	0.275551	5.94036e-70	24	49	0.323771
ENSG00000256274	AC018630.2	ADHD	2.33348	0.0196228	0.505261	1.19177e-159	3	18	0.323932
ENSG00000196313	POM121	ADHD	2.33164	0.0197194	0.000939193	0.354402	16	24	0.324632
ENSG00000112167	SAYSD1	ADHD	-2.33149	0.0197276	0.0385548	1.66498e-09	27	31	0.324632
ENSG00000233426	EIF3FP3	ADHD	-2.33144	0.0197299	0.000149295	0.712091	21	24	0.324632
ENSG00000117543	DPH5	ADHD	2.33135	0.0197349	0.000819536	0.387114	10	12	0.324632
ENSG00000007341	ST7L	ADHD	-2.32961	0.0198269	0.263343	1.98634e-66	14	14	0.325858
ENSG00000250012	AC079848.1	ADHD	2.32904	0.0198567	0.0279474	2.79093e-07	19	26	0.32606
ENSG00000135945	REV1	ADHD	2.32663	0.0199852	0.030959	5.93772e-08	11	11	0.327646
ENSG00000112715	VEGFA	ADHD	-2.32656	0.0199885	0.000257318	0.628827	4	6	0.327646
ENSG00000175581	MRPL48	ADHD	2.32475	0.0200854	0.22547	1.0882e-54	43	50	0.328944
ENSG00000160049	DFFA	ADHD	2.32408	0.020121	0.00356902	0.0708192	5	5	0.329239
ENSG00000159708	LRRC36	ADHD	-2.32347	0.0201541	0.00585514	0.0205608	12	15	0.32949
ENSG00000254527	ENPP7P12	ADHD	2.32243	0.02021	0.028424	2.80904e-07	36	37	0.330114
ENSG00000173295	FAM86B3P	ADHD	-2.32048	0.020315	0.477069	3.63995e-145	42	49	0.331273
ENSG00000103528	SYT17	ADHD	-2.32013	0.0203337	0.0925624	1.97274e-21	10	11	0.331273
ENSG00000119900	OGFRL1	ADHD	2.32012	0.0203343	0.0835264	2.37061e-19	43	46	0.331273
ENSG00000265179	AP000894.2	ADHD	-2.31856	0.0204188	0.0115414	0.0011413	17	22	0.332358
ENSG00000170681	CAVIN4	ADHD	-2.31772	0.0204643	0.03638	5.52018e-09	27	29	0.332808
ENSG00000092140	G2E3	ADHD	2.31737	0.0204838	0.19075	1.82427e-45	40	47	0.332835
ENSG00000214578	HMGN2P15	ADHD	-2.31636	0.0205386	1.769e-05	0.898892	24	26	0.33327
ENSG00000273090	AC007378.1	ADHD	-2.31622	0.0205464	0.023215	3.37054e-06	12	13	0.33327
ENSG00000244668	SNRPCP3	ADHD	-2.31452	0.0206394	0.000114061	0.744929	5	5	0.334488
ENSG00000198585	NUDT16	ADHD	2.31247	0.0207518	0.000151418	0.710789	4	4	0.335598
ENSG00000174840	PDE12	ADHD	-2.31209	0.0207727	0.00564602	0.0229851	15	15	0.335598
ENSG00000136932	TRMO	ADHD	2.31209	0.020773	0.000322689	0.587465	4	4	0.335598
ENSG00000234060	EDDM3CP	ADHD	2.31196	0.02078	0.000610087	0.454428	1	1	0.335598
ENSG00000103335	PIEZO1	ADHD	-2.31056	0.0208572	0.0532121	1.35823e-12	3	16	0.336552
ENSG00000226877	AL354733.1	ADHD	2.30959	0.020911	0.000252294	0.631606	4	4	0.336613
ENSG00000132604	TERF2	ADHD	-2.30948	0.020917	0.0196209	2.04858e-05	8	9	0.336613
ENSG00000253893	FAM85B	ADHD	-2.30926	0.020929	0.000165912	0.695469	13	14	0.336613
ENSG00000225208	AL133387.1	ADHD	-2.30917	0.0209343	0.0012617	0.283651	2	2	0.336613
ENSG00000233821	ENOX1-AS1	ADHD	-2.30808	0.0209948	0.00707601	0.0106197	13	14	0.336613
ENSG00000273156	AC124016.2	ADHD	2.30801	0.0209983	0.239866	9.61164e-61	19	22	0.336613
ENSG00000118855	MFSD1	ADHD	-2.30796	0.0210014	0.152487	1.52555e-35	35	37	0.336613
ENSG00000131042	LILRB2	ADHD	2.30727	0.0210397	4.07983e-05	0.847664	3	4	0.336613
ENSG00000265888	DSCAS	ADHD	-2.30727	0.0210399	0.0113599	0.00124269	18	19	0.336613
ENSG00000124493	GRM4	ADHD	2.30706	0.0210514	0.0246873	1.3768e-06	26	35	0.336613
ENSG00000125944	HNRNPR	ADHD	2.30679	0.0210666	0.00157722	0.229542	3	3	0.336613
ENSG00000255112	CHMP1B	ADHD	-2.30635	0.0210909	0.00464156	0.0393457	15	20	0.336613
ENSG00000083937	CHMP2B	ADHD	-2.30626	0.0210959	0.0643713	5.2224e-15	26	29	0.336613
ENSG00000204241	AP000911.1	ADHD	2.30584	0.0211194	0.210698	2.30563e-51	32	44	0.336699
ENSG00000242247	ARFGAP3	ADHD	2.3052	0.0211552	0.0342032	1.38088e-08	31	35	0.336958
ENSG00000164535	DAGLB	ADHD	-2.30482	0.0211764	0.0580716	1.09091e-13	23	35	0.336958
ENSG00000185187	SIGIRR	ADHD	-2.30401	0.021222	0.301655	9.03999e-78	11	22	0.336958
ENSG00000239922	AC092958.1	ADHD	2.30392	0.0212272	4.83709e-05	0.834198	2	2	0.336958
ENSG00000226318	RPS3AP38	ADHD	-2.30385	0.0212309	1.17619e-05	0.916842	18	24	0.336958
ENSG00000066855	MTFR1	ADHD	2.30362	0.0212442	0.0843147	1.41913e-19	11	12	0.336958
ENSG00000123240	OPTN	ADHD	-2.3025	0.0213071	0.105633	2.74629e-24	22	23	0.337667
ENSG00000185909	KLHDC8B	ADHD	2.30193	0.0213391	0.022356	4.97128e-06	6	6	0.337681
ENSG00000135953	MFSD9	ADHD	-2.30184	0.0213442	0.021151	9.92825e-06	2	2	0.337681
ENSG00000112218	GPR63	ADHD	2.3003	0.0214312	0.156692	1.11776e-36	24	27	0.338769
ENSG00000164823	OSGIN2	ADHD	-2.29974	0.0214632	0.116675	4.82494e-27	43	54	0.338988
ENSG00000037897	METTL1	ADHD	-2.29926	0.0214901	0.000465127	0.51227	20	26	0.339125
ENSG00000153157	SYCP2L	ADHD	-2.29879	0.0215169	0.216757	1.94474e-52	82	89	0.339136
ENSG00000153132	CLGN	ADHD	-2.29861	0.0215273	0.27971	1.45793e-71	20	20	0.339136
ENSG00000232388	SMIM26	ADHD	-2.29607	0.0216719	0.240905	1.27181e-59	21	21	0.340705
ENSG00000128849	CGNL1	ADHD	-2.2959	0.0216818	0.0218404	6.84134e-06	38	47	0.340705
ENSG00000186073	C15orf41	ADHD	2.29568	0.0216943	0.025884	9.89225e-07	27	29	0.340705
ENSG00000173559	NABP1	ADHD	2.29558	0.0217	0.00187054	0.191676	1	1	0.340705
ENSG00000164609	SLU7	ADHD	-2.29504	0.0217308	0.326765	4.65286e-86	33	33	0.340901
ENSG00000198931	APRT	ADHD	2.29409	0.0217856	0.0615009	1.54374e-14	3	25	0.341075
ENSG00000180537	RNF182	ADHD	2.29403	0.0217888	0.12992	5.20123e-30	20	20	0.341075
ENSG00000147813	NAPRT	ADHD	2.29389	0.0217969	0.717358	0	19	36	0.341075
ENSG00000128891	CCDC32	ADHD	-2.29286	0.0218563	0.499285	2.20757e-155	32	33	0.341718
ENSG00000173868	PHOSPHO1	ADHD	-2.29158	0.02193	0.00590138	0.01992	1	1	0.342583
ENSG00000227579	AL122019.1	ADHD	-2.29075	0.021978	0.000107475	0.753675	3	3	0.342941
ENSG00000261675	AL022313.4	ADHD	2.29042	0.021997	0.00174145	0.206234	27	39	0.342941
ENSG00000242159	ABCF2P1	ADHD	2.29023	0.0220082	0.000282469	0.611906	27	31	0.342941
ENSG00000264968	AC090844.2	ADHD	2.28877	0.0220928	0.00707595	0.0107863	2	2	0.343972
ENSG00000253873	PCDHGA11	ADHD	-2.28845	0.0221114	0.031779	5.22961e-08	9	9	0.343974
ENSG00000088682	COQ9	ADHD	2.28806	0.0221342	0.253616	1.15502e-63	14	14	0.344041
ENSG00000264754	AC110921.1	ADHD	2.28686	0.0222039	0.0265132	6.10741e-07	3	3	0.344836
ENSG00000180096	2024-09-01	ADHD	-2.28603	0.0222525	0.0026951	0.116324	3	3	0.345195
ENSG00000004864	SLC25A13	ADHD	2.28579	0.0222664	0.00681648	0.0124182	16	16	0.345195
ENSG00000177721	ANXA2R	ADHD	-2.2848	0.0223244	0.000506384	0.495812	16	18	0.345195
ENSG00000224078	SNHG14	ADHD	2.28458	0.0223376	0.0116298	0.00108188	24	26	0.345195
ENSG00000271894	AC007744.1	ADHD	-2.28438	0.0223491	0.00677724	0.0126971	15	15	0.345195
ENSG00000135773	CAPN9	ADHD	-2.28423	0.0223581	0.419916	3.61417e-122	56	60	0.345195
ENSG00000078177	N4BP2	ADHD	2.28415	0.0223626	0.0373045	3.43971e-09	25	29	0.345195
ENSG00000197724	PHF2	ADHD	2.28394	0.0223753	0.0150057	0.000190801	8	8	0.345195
ENSG00000139044	B4GALNT3	ADHD	-2.28304	0.0224282	0.0373658	2.52902e-09	23	35	0.345725
ENSG00000266916	ZNF793-AS1	ADHD	-2.28264	0.0224514	0.0145049	0.000199603	10	11	0.345796
ENSG00000065413	ANKRD44	ADHD	2.28193	0.0224936	0.0840452	9.40866e-20	19	19	0.345947
ENSG00000144355	DLX1	ADHD	-2.28172	0.0225059	0.00127548	0.279471	5	5	0.345947
ENSG00000271428	AL031281.1	ADHD	2.28114	0.02254	0.00256177	0.126331	1	1	0.345947
ENSG00000242768	AC096576.1	ADHD	2.28056	0.0225745	0.000986421	0.340243	9	10	0.345947
ENSG00000251164	HULC	ADHD	-2.28049	0.0225789	0.00482665	0.0350306	12	12	0.345947
ENSG00000081041	CXCL2	ADHD	2.27962	0.02263	1.31814e-05	0.912745	1	1	0.345947
ENSG00000153246	PLA2R1	ADHD	2.27958	0.0226325	0.00183068	0.196428	65	69	0.345947
ENSG00000244198	AC004889.1	ADHD	2.27939	0.0226438	2.54864e-05	0.878769	8	8	0.345947
ENSG00000120798	NR2C1	ADHD	-2.27938	0.0226444	0.00585935	0.0201582	14	14	0.345947
ENSG00000263786	AC022211.1	ADHD	-2.27904	0.0226649	0.00270204	0.114802	13	15	0.345947
ENSG00000186153	WWOX	ADHD	-2.27903	0.0226655	0.308321	6.32137e-80	60	65	0.345947
ENSG00000205867	KRTAP5-2	ADHD	-2.27768	0.0227455	0.0495508	8.11586e-12	26	47	0.346446
ENSG00000221968	FADS3	ADHD	2.27757	0.0227521	0.0127152	0.000608186	19	22	0.346446
ENSG00000233894	AC105271.1	ADHD	2.27754	0.0227541	0.00526055	0.0279742	26	31	0.346446
ENSG00000117115	PADI2	ADHD	-2.27638	0.022823	0.0631307	5.74836e-15	46	56	0.346607
ENSG00000037757	MRI1	ADHD	-2.27625	0.022831	0.474473	5.9834e-144	32	52	0.346607
ENSG00000171033	PKIA	ADHD	2.27607	0.0228417	0.00199136	0.177616	24	26	0.346607
ENSG00000174353	STAG3L3	ADHD	2.27561	0.0228693	0.0269708	5.49144e-07	40	51	0.346607
ENSG00000100336	APOL4	ADHD	-2.27532	0.0228865	0.185851	3.35271e-44	11	15	0.346607
ENSG00000072182	ASIC4	ADHD	-2.27526	0.0228903	0.000887974	0.368817	14	17	0.346607
ENSG00000227398	KIF9-AS1	ADHD	-2.27502	0.0229048	0.00217673	0.15877	16	19	0.346607
ENSG00000165672	PRDX3	ADHD	-2.27444	0.0229397	0.0277225	2.30508e-07	10	11	0.346607
ENSG00000170185	USP38	ADHD	2.27438	0.022943	0.0316547	5.22358e-08	9	9	0.346607
ENSG00000077942	FBLN1	ADHD	-2.27425	0.0229508	0.0698525	2.85585e-16	6	9	0.346607
ENSG00000212719	C17orf51	ADHD	-2.27389	0.0229727	0.00740445	0.0090523	15	33	0.346657
ENSG00000165724	ZMYND19	ADHD	-2.27329	0.0230088	0.00298417	0.0987356	5	5	0.346921
ENSG00000108370	RGS9	ADHD	2.27207	0.0230823	0.0475386	2.31193e-11	66	76	0.347525
ENSG00000176915	ANKLE2	ADHD	-2.272	0.0230862	0.0798198	1.79466e-18	20	26	0.347525
ENSG00000224728	IMPDH1P8	ADHD	2.2714	0.0231226	0.0421936	3.01557e-10	18	20	0.347791
ENSG00000127328	RAB3IP	ADHD	-2.27028	0.0231906	0.206721	2.53528e-50	35	35	0.348532
ENSG00000124181	PLCG1	ADHD	-2.26914	0.0232598	0.00874027	0.00465909	5	5	0.349291
ENSG00000082497	SERTAD4	ADHD	2.26682	0.0234011	0.0404069	4.57958e-10	20	22	0.350869
ENSG00000226752	PSMD5-AS1	ADHD	-2.26666	0.0234112	0.807525	0	21	23	0.350869
ENSG00000146223	RPL7L1	ADHD	-2.26649	0.0234214	0.169773	2.34603e-40	10	10	0.350869
ENSG00000125430	HS3ST3B1	ADHD	2.266	0.0234513	0.160684	4.98735e-38	57	68	0.351034
ENSG00000102996	MMP15	ADHD	-2.26505	0.0235098	0.0343818	1.3657e-08	20	20	0.351627
ENSG00000226742	HSBP1L1	ADHD	-2.26444	0.0235468	0.211295	7.93329e-51	16	19	0.351894
ENSG00000236754	AC007666.1	ADHD	-2.26414	0.0235654	0.00161339	0.223908	8	10	0.351894
ENSG00000152683	SLC30A6	ADHD	-2.26246	0.0236687	0.0256427	1.08605e-06	39	45	0.353153
ENSG00000117143	UAP1	ADHD	2.26092	0.0237645	0.00171796	0.210418	39	40	0.353804
ENSG00000001617	SEMA3F	ADHD	2.26066	0.0237805	0.0377529	2.87998e-09	18	20	0.353804
ENSG00000184371	CSF1	ADHD	-2.26065	0.0237808	0.0171429	6.7321e-05	12	14	0.353804
ENSG00000237765	FAM200B	ADHD	-2.26053	0.0237883	0.442035	1.05798e-131	46	46	0.353804
ENSG00000014914	MTMR11	ADHD	2.25957	0.023848	0.0151031	0.000185508	3	4	0.354409
ENSG00000249859	PVT1	ADHD	2.25904	0.0238808	0.00333575	0.0793326	2	2	0.354598
ENSG00000270863	DDX55P1	ADHD	-2.25859	0.0239087	0.0102232	0.00217519	2	5	0.354598
ENSG00000224895	VPS26BP1	ADHD	-2.25825	0.02393	0.000103864	0.758643	1	1	0.354598
ENSG00000140612	SEC11A	ADHD	2.25814	0.023937	2.69895e-05	0.872518	26	26	0.354598
ENSG00000134545	KLRC1	ADHD	2.25767	0.023966	0.309349	1.13479e-80	45	47	0.354746
ENSG00000108666	C17orf75	ADHD	-2.25711	0.024001	0.0021574	0.158147	9	11	0.354982
ENSG00000166166	TRMT61A	ADHD	2.25532	0.0241133	0.154083	3.98868e-36	17	17	0.356361
ENSG00000260005	AC027601.1	ADHD	-2.25382	0.0242076	0.0172372	6.23419e-05	15	23	0.357414
ENSG00000249158	PCDHA11	ADHD	-2.25357	0.024223	0.060123	3.46028e-14	17	17	0.357414
ENSG00000142686	C1orf216	ADHD	2.25262	0.0242833	0.00265825	0.118612	28	41	0.357859
ENSG00000183741	CBX6	ADHD	-2.25249	0.0242916	0.030279	1.07899e-07	16	25	0.357859
ENSG00000261069	AC124312.3	ADHD	2.25135	0.0243631	0.243233	2.61562e-61	5	12	0.358461
ENSG00000262246	CORO7	ADHD	2.25123	0.024371	0.279575	1.82536e-71	14	16	0.358461
ENSG00000170522	ELOVL6	ADHD	2.25084	0.0243959	0.018296	3.68774e-05	32	35	0.358545
ENSG00000111554	MDM1	ADHD	2.25036	0.0244263	0.0849284	1.40729e-19	16	16	0.358587
ENSG00000132603	NIP7	ADHD	-2.24994	0.0244526	0.0412038	4.50239e-10	11	15	0.358587
ENSG00000138688	KIAA1109	ADHD	2.24988	0.0244566	0.129966	3.70654e-30	26	31	0.358587
ENSG00000156587	UBE2L6	ADHD	-2.24932	0.0244921	0.0565404	2.08293e-13	10	11	0.358825
ENSG00000172456	FGGY	ADHD	2.24852	0.024543	0.134332	3.52677e-31	41	49	0.359101
ENSG00000197386	HTT	ADHD	2.24838	0.0245517	0.0321733	3.6054e-08	21	32	0.359101
ENSG00000247809	NR2F2-AS1	ADHD	-2.24793	0.0245807	0.0105788	0.00178382	3	5	0.359101
ENSG00000240929	HIST2H2BB	ADHD	-2.24781	0.024588	1.68074e-06	0.968798	5	5	0.359101
ENSG00000107863	ARHGAP21	ADHD	-2.2463	0.0246847	0.0691134	2.53463e-16	17	21	0.359698
ENSG00000182134	TDRKH	ADHD	2.24584	0.0247142	0.0198099	1.87364e-05	37	45	0.359698
ENSG00000118231	CRYGD	ADHD	-2.24581	0.024716	0.0176798	5.44063e-05	9	9	0.359698
ENSG00000177453	NIM1K	ADHD	2.24577	0.0247189	0.000600448	0.458769	2	2	0.359698
ENSG00000215790	SLC35E2	ADHD	-2.24566	0.0247255	0.290282	7.42812e-74	9	44	0.359698
ENSG00000257681	AC025265.1	ADHD	2.2451	0.0247615	0.114465	1.94962e-26	24	26	0.359941
ENSG00000115649	CNPPD1	ADHD	-2.24258	0.0249241	0.174252	2.54234e-41	9	11	0.361598
ENSG00000050628	PTGER3	ADHD	-2.24218	0.0249495	0.670926	1.24308e-265	84	95	0.361598
ENSG00000224032	EPB41L4A-AS1	ADHD	2.24215	0.0249518	0.404394	2.30492e-114	35	37	0.361598
ENSG00000068097	HEATR6	ADHD	2.2419	0.0249678	0.0447056	7.23444e-11	8	9	0.361598
ENSG00000204856	FAM216A	ADHD	2.24183	0.0249726	0.0316808	4.61864e-08	14	15	0.361598
ENSG00000260948	AL390195.2	ADHD	-2.24054	0.0250559	0.123878	6.22085e-29	9	10	0.361987
ENSG00000153395	LPCAT1	ADHD	2.24053	0.0250565	0.0761111	1.10416e-17	13	18	0.361987
ENSG00000171443	ZNF524	ADHD	-2.24051	0.0250578	0.0224272	5.0783e-06	12	13	0.361987
ENSG00000168765	GSTM4	ADHD	2.23926	0.0251393	0.260352	9.11301e-65	56	67	0.362717
ENSG00000248677	LINC02102	ADHD	2.23913	0.0251473	0.0268555	6.00122e-07	10	10	0.362717
ENSG00000138092	CENPO	ADHD	-2.23879	0.0251695	0.0423399	2.72504e-10	27	29	0.362756
ENSG00000260947	AL356489.2	ADHD	2.23807	0.0252166	0.36906	1.16353e-102	47	54	0.363071
ENSG00000152931	PART1	ADHD	2.23786	0.0252303	0.242141	3.03935e-61	33	36	0.363071
ENSG00000170017	ALCAM	ADHD	2.23725	0.0252703	0.0370059	4.13085e-09	9	9	0.363084
ENSG00000106829	TLE4	ADHD	2.23698	0.0252878	0.0355694	4.92519e-09	25	28	0.363084
ENSG00000136560	TANK	ADHD	-2.2367	0.0253058	0.00843932	0.00510771	8	10	0.363084
ENSG00000272810	U91328.4	ADHD	2.23665	0.0253092	0.00207411	0.166835	22	22	0.363084
ENSG00000148950	IMMP1L	ADHD	-2.23618	0.02534	0.00023892	0.640832	1	1	0.363192
ENSG00000013374	NUB1	ADHD	-2.23594	0.0253558	0.0804748	9.28249e-19	41	50	0.363192
ENSG00000143442	POGZ	ADHD	-2.23531	0.025397	0.0340398	1.70715e-08	25	28	0.363503
ENSG00000214688	C10orf105	ADHD	2.23478	0.0254317	0.120685	6.60399e-28	25	28	0.363543
ENSG00000271161	BOLA2P2	ADHD	2.23467	0.0254388	0.00895614	0.00411663	14	16	0.363543
ENSG00000137106	GRHPR	ADHD	2.23403	0.0254812	0.114845	8.96612e-27	14	18	0.363742
ENSG00000177054	ZDHHC13	ADHD	2.23387	0.0254918	0.0455332	5.53042e-11	62	81	0.363742
ENSG00000127220	ABHD8	ADHD	2.23357	0.0255115	0.0942973	9.65467e-22	41	59	0.363744
ENSG00000243175	RPSAP36	ADHD	2.23208	0.0256094	6.48743e-05	0.807775	2	3	0.364513
ENSG00000271959	AC100803.3	ADHD	2.23197	0.0256168	0.000858587	0.375329	4	5	0.364513
ENSG00000121897	LIAS	ADHD	2.23186	0.0256242	0.132852	7.74359e-32	37	38	0.364513
ENSG00000100647	SUSD6	ADHD	-2.23076	0.0256973	4.11038e-05	0.846708	6	7	0.364947
ENSG00000123908	AGO2	ADHD	-2.23057	0.0257097	0.00862026	0.00486732	12	14	0.364947
ENSG00000179886	TIGD5	ADHD	2.23011	0.02574	0.0052656	0.0282074	1	2	0.364947
ENSG00000163520	FBLN2	ADHD	2.23	0.0257476	0.000498902	0.500591	6	7	0.364947
ENSG00000224745	AC063965.1	ADHD	-2.22992	0.0257527	0.00316962	0.0880915	5	6	0.364947
ENSG00000185823	NPAP1	ADHD	-2.22851	0.0258467	0.112614	6.07995e-26	62	82	0.366001
ENSG00000177479	ARIH2	ADHD	2.22809	0.0258746	0.0164873	9.70481e-05	11	16	0.366117
ENSG00000213240	AC239799.1	ADHD	2.22663	0.025972	0.0846049	1.13668e-19	6	15	0.367093
ENSG00000253341	AC115837.1	ADHD	2.22635	0.0259906	0.00880438	0.00445742	14	15	0.367093
ENSG00000100908	EMC9	ADHD	2.22617	0.0260026	0.0314237	6.50707e-08	32	32	0.367093
ENSG00000130717	UCK1	ADHD	2.22542	0.0260532	0.134241	1.77558e-31	20	24	0.367113
ENSG00000180758	GPR157	ADHD	2.2252	0.0260679	0.03269	3.34126e-08	17	19	0.367113
ENSG00000248909	HMGB1P21	ADHD	2.22498	0.0260826	0.0147688	0.000228595	11	13	0.367113
ENSG00000266441	AP005205.2	ADHD	-2.22497	0.026083	0.173742	3.89317e-41	6	6	0.367113
ENSG00000165626	BEND7	ADHD	2.22458	0.0261096	0.0879609	6.32179e-21	26	28	0.367211
ENSG00000081842	PCDHA6	ADHD	-2.22416	0.0261375	0.169564	2.00252e-40	20	20	0.36727
ENSG00000227207	RPL31P12	ADHD	-2.22393	0.0261533	0.307326	3.03274e-79	19	19	0.36727
ENSG00000244306	DUXAP10	ADHD	-2.22349	0.0261826	0.00079009	0.395922	14	17	0.367404
ENSG00000197712	FAM114A1	ADHD	-2.2221	0.0262768	0.0314241	6.21068e-08	53	56	0.368439
ENSG00000261534	AL596244.1	ADHD	2.22173	0.0263014	0.00060921	0.456146	16	18	0.368439
ENSG00000151062	CACNA2D4	ADHD	-2.22118	0.0263387	7.66139e-05	0.791463	9	12	0.368439
ENSG00000260769	AC007614.4	ADHD	2.22094	0.0263548	0.0253719	1.22711e-06	14	16	0.368439
ENSG00000124302	CHST8	ADHD	2.22081	0.0263635	0.0442065	7.47863e-11	20	21	0.368439
ENSG00000180370	PAK2	ADHD	2.22065	0.026375	0.0254424	1.20475e-06	8	8	0.368439
ENSG00000227917	AL449043.1	ADHD	-2.21967	0.026441	0.000963658	0.348072	4	5	0.369084
ENSG00000268467	AP000889.3	ADHD	2.21858	0.0265155	0.0443449	8.6666e-11	12	12	0.369847
ENSG00000150783	TEX12	ADHD	-2.21822	0.02654	0.00294606	0.0987599	1	1	0.369911
ENSG00000177853	ZNF518A	ADHD	2.21762	0.0265806	0.0446801	8.80589e-11	34	41	0.370018
ENSG00000144649	FAM198A	ADHD	-2.21752	0.0265874	0.0967657	2.71666e-22	15	15	0.370018
ENSG00000213186	TRIM59	ADHD	-2.21715	0.0266128	0.0526566	1.79532e-12	16	18	0.370042
ENSG00000188529	SRSF10	ADHD	-2.21692	0.0266289	0.0677454	7.81719e-16	28	33	0.370042
ENSG00000117620	SLC35A3	ADHD	-2.21615	0.0266809	0.0425289	2.64192e-10	19	19	0.370489
ENSG00000089050	RBBP9	ADHD	2.21541	0.0267321	0.130761	2.87178e-30	38	39	0.370923
ENSG00000176783	RUFY1	ADHD	-2.2146	0.0267875	0.0790886	2.08476e-18	23	23	0.370985
ENSG00000118702	GHRH	ADHD	2.21452	0.0267927	0.00679166	0.0125107	23	23	0.370985
ENSG00000070010	UFD1	ADHD	-2.21447	0.0267963	0.005877	0.0203338	11	11	0.370985
ENSG00000205565	RP11-497H16.6	ADHD	-2.2115	0.0270013	0.0123571	0.000737487	7	11	0.373544
ENSG00000265478	CTD-2145A24.3	ADHD	-2.21091	0.0270424	0.00904006	0.00393775	6	7	0.373585
ENSG00000250264	AL669918.1	ADHD	2.21045	0.0270742	0.00177698	0.203151	4	5	0.373585
ENSG00000272969	AC024243.1	ADHD	2.21036	0.0270799	0.00414234	0.0514833	5	5	0.373585
ENSG00000255284	AP006621.3	ADHD	2.2103	0.0270845	0.0487603	1.06197e-11	8	12	0.373585
ENSG00000173013	CCDC96	ADHD	2.20924	0.027158	0.000675167	0.431791	19	21	0.374322
ENSG00000169359	SLC33A1	ADHD	2.20811	0.0272368	0.316688	1.15115e-82	65	77	0.375131
ENSG00000141232	TOB1	ADHD	2.20743	0.0272841	0.00250103	0.130996	13	21	0.375164
ENSG00000259905	PWRN1	ADHD	-2.20718	0.0273014	0.112676	4.21789e-26	53	77	0.375164
ENSG00000241278	ENPP7P4	ADHD	2.20607	0.0273793	0.0028125	0.109041	5	5	0.375164
ENSG00000109743	BST1	ADHD	2.20593	0.0273888	2.67352e-05	0.875907	10	10	0.375164
ENSG00000105549	THEG	ADHD	2.20534	0.0274305	0.0081354	0.00599962	2	18	0.375164
ENSG00000125827	TMX4	ADHD	-2.20521	0.0274394	0.133552	3.45173e-31	40	46	0.375164
ENSG00000013523	ANGEL1	ADHD	2.2052	0.0274403	0.164663	1.33221e-38	19	19	0.375164
ENSG00000132819	RBM38	ADHD	-2.20477	0.02747	4.78756e-05	0.832941	1	1	0.375164
ENSG00000255495	AC145124.1	ADHD	2.2046	0.0274825	0.100591	3.61055e-23	59	75	0.375164
ENSG00000236888	RPS20P5	ADHD	-2.20438	0.0274974	0.00295049	0.0996655	4	4	0.375164
ENSG00000161057	PSMC2	ADHD	2.20438	0.0274977	0.000503208	0.496785	3	3	0.375164
ENSG00000132305	IMMT	ADHD	2.20435	0.0274994	0.227032	1.75574e-55	15	15	0.375164
ENSG00000119655	NPC2	ADHD	-2.20428	0.0275044	0.0172175	6.50501e-05	5	5	0.375164
ENSG00000259039	AL161804.1	ADHD	-2.20404	0.0275213	0.00102249	0.3338	2	3	0.375164
ENSG00000214113	LYRM4	ADHD	2.20306	0.0275905	0.286605	3.2605e-73	69	74	0.375691
ENSG00000181638	ZFP41	ADHD	2.20292	0.0276003	0.00682602	0.0121898	4	9	0.375691
ENSG00000173852	DPY19L1	ADHD	2.20152	0.027699	0.109435	3.28459e-25	75	86	0.376759
ENSG00000204033	LRIT2	ADHD	2.20104	0.0277332	0.106024	1.10105e-24	8	8	0.376829
ENSG00000144619	CNTN4	ADHD	2.20088	0.0277446	0.0563597	2.75624e-13	36	40	0.376829
ENSG00000083123	BCKDHB	ADHD	2.19951	0.0278416	0.175186	2.69225e-41	35	38	0.377871
ENSG00000147679	UTP23	ADHD	2.19868	0.0279007	0.0824779	2.98889e-19	24	28	0.378397
ENSG00000176834	VSIG10	ADHD	-2.19704	0.0280178	0.0950876	6.92489e-22	22	22	0.379394
ENSG00000271862	AC104118.1	ADHD	2.19672	0.0280404	0.211253	4.58175e-51	42	45	0.379394
ENSG00000223768	LINC00205	ADHD	-2.19664	0.0280464	0.6711	1.01454e-269	42	107	0.379394
ENSG00000213694	S1PR3	ADHD	2.19635	0.028067	1.8339e-05	0.897438	30	39	0.379394
ENSG00000104442	ARMC1	ADHD	-2.19604	0.0280891	0.0434243	1.73036e-10	20	21	0.379394
ENSG00000136273	HUS1	ADHD	-2.19591	0.0280985	8.807e-05	0.776589	9	18	0.379394
ENSG00000268894	PLCE1-AS1	ADHD	-2.19565	0.0281172	0.000750295	0.408097	2	4	0.379394
ENSG00000114126	TFDP2	ADHD	-2.19537	0.0281372	0.000652256	0.439854	23	27	0.379394
ENSG00000255371	OPCML-IT2	ADHD	-2.19369	0.0282575	7.84989e-05	0.789872	12	13	0.379561
ENSG00000140740	UQCRC2	ADHD	-2.19367	0.028259	0.0217865	7.03696e-06	3	3	0.379561
ENSG00000139645	ANKRD52	ADHD	2.1936	0.028264	9.57271e-05	0.766843	7	12	0.379561
ENSG00000070061	ELP1	ADHD	-2.19344	0.0282755	0.196989	1.58337e-47	36	36	0.379561
ENSG00000169375	SIN3A	ADHD	-2.1929	0.0283147	0.000559827	0.474654	10	11	0.379561
ENSG00000113209	PCDHB5	ADHD	-2.19282	0.0283206	0.117187	3.80398e-27	47	48	0.379561
ENSG00000259969	AL049838.1	ADHD	2.19251	0.0283428	0.434659	4.9651e-127	19	22	0.379561
ENSG00000130244	FAM98C	ADHD	-2.19239	0.0283514	0.0263438	7.73728e-07	4	4	0.379561
ENSG00000003249	DBNDD1	ADHD	-2.19239	0.0283517	0.130141	4.26366e-30	25	31	0.379561
ENSG00000140632	GLYR1	ADHD	2.19236	0.0283534	0.0613968	1.6603e-14	17	20	0.379561
ENSG00000109736	MFSD10	ADHD	2.19164	0.0284053	0.00204903	0.17119	11	13	0.379949
ENSG00000135473	PAN2	ADHD	-2.1914	0.0284232	0.0660929	1.50092e-15	18	20	0.379949
ENSG00000250432	LINC01598	ADHD	-2.18876	0.0286141	0.0149395	0.000204577	4	4	0.381888
ENSG00000023228	NDUFS1	ADHD	2.18855	0.0286296	0.203341	1.2902e-48	37	41	0.381888
ENSG00000249767	ENPP7P10	ADHD	2.18855	0.0286298	0.00129373	0.277096	7	10	0.381888
ENSG00000172650	AGAP5	ADHD	2.18741	0.0287124	0.0156864	0.000141939	7	9	0.382716
ENSG00000068079	IFI35	ADHD	-2.1869	0.0287495	0.0114461	0.00114594	6	6	0.382936
ENSG00000185294	SPPL2C	ADHD	-2.18593	0.0288204	0.0104986	0.00187246	32	34	0.383493
ENSG00000162576	MXRA8	ADHD	-2.18577	0.0288325	0.0634358	6.02458e-15	6	23	0.383493
ENSG00000144278	GALNT13	ADHD	2.18548	0.0288534	0.0468402	3.23543e-11	76	83	0.383498
ENSG00000272123	AC008966.2	ADHD	2.18516	0.0288772	0.0478671	1.85469e-11	14	14	0.383539
ENSG00000117598	PLPPR5	ADHD	2.18315	0.0290248	0.0387114	1.44435e-09	22	22	0.385225
ENSG00000255054	AL020996.2	ADHD	-2.18216	0.0290976	0.00142803	0.253965	6	7	0.385916
ENSG00000180353	HCLS1	ADHD	-2.18145	0.0291503	0.0765296	1.02282e-17	33	35	0.386066
ENSG00000272010	AC100814.1	ADHD	2.18145	0.0291503	0.274689	1.64832e-69	22	25	0.386066
ENSG00000264812	AC132938.2	ADHD	-2.18068	0.0292074	4.06608e-06	0.951381	5	8	0.38621
ENSG00000164951	PDP1	ADHD	2.18045	0.0292244	0.00321592	0.0862051	4	4	0.38621
ENSG00000165521	EML5	ADHD	2.18007	0.029252	0.0116255	0.00106116	6	6	0.38621
ENSG00000234353	AP000346.2	ADHD	-2.17998	0.0292593	0.0135421	0.000410964	12	14	0.38621
ENSG00000051180	RAD51	ADHD	2.17988	0.0292662	8.83881e-06	0.929174	2	3	0.38621
ENSG00000189283	FHIT	ADHD	-2.17962	0.0292856	0.0233512	3.22354e-06	89	106	0.38621
ENSG00000183960	KCNH8	ADHD	-2.1787	0.029354	0.000300083	0.60098	26	34	0.386308
ENSG00000110074	FOXRED1	ADHD	2.17822	0.0293898	0.307236	9.28731e-80	29	30	0.386308
ENSG00000106263	EIF3B	ADHD	-2.17822	0.0293899	0.129074	3.67208e-30	9	9	0.386308
ENSG00000230852	AL161621.1	ADHD	2.17811	0.029398	0.000142087	0.718955	30	35	0.386308
ENSG00000160191	PDE9A	ADHD	-2.17791	0.0294124	0.0771246	7.12589e-18	22	24	0.386308
ENSG00000248476	BACH1-IT1	ADHD	2.17784	0.0294176	0.00106648	0.324032	33	37	0.386308
ENSG00000079432	CIC	ADHD	-2.17741	0.0294499	3.36919e-05	0.861367	2	3	0.38646
ENSG00000170092	SPDYE5	ADHD	2.17685	0.029492	0.00429162	0.0470363	5	5	0.38674
ENSG00000203811	HIST2H3C	ADHD	2.17594	0.02956	0.00309832	0.0927003	1	1	0.386875
ENSG00000119013	NDUFB3	ADHD	2.17583	0.0295683	0.104516	1.53007e-24	13	13	0.386875
ENSG00000270154	AC130352.1	ADHD	2.17579	0.0295713	0.0501782	4.69516e-12	13	21	0.386875
ENSG00000213131	YWHAZP4	ADHD	2.17515	0.0296189	3.22675e-05	0.863906	3	3	0.386875
ENSG00000255062	AP001318.3	ADHD	2.1744	0.0296753	0.00918622	0.00367322	3	3	0.386875
ENSG00000056972	TRAF3IP2	ADHD	2.17431	0.0296821	0.0464793	3.79104e-11	29	34	0.386875
ENSG00000230555	AL450326.1	ADHD	2.17417	0.0296927	0.280902	5.60387e-71	33	33	0.386875
ENSG00000196502	SULT1A1	ADHD	2.17402	0.0297035	0.150884	2.62711e-35	89	154	0.386875
ENSG00000258450	AL139099.3	ADHD	2.17383	0.0297179	0.000466676	0.514372	5	8	0.386875
ENSG00000102452	NALCN	ADHD	-2.17365	0.0297315	0.0374186	2.63383e-09	51	54	0.386875
ENSG00000180044	C3orf80	ADHD	2.17355	0.0297392	0.00428075	0.047081	22	23	0.386875
ENSG00000115657	ABCB6	ADHD	-2.17338	0.0297516	5.44956e-06	0.943465	35	57	0.386875
ENSG00000133639	BTG1	ADHD	2.17244	0.0298222	0.00658419	0.0141833	15	16	0.387213
ENSG00000116147	TNR	ADHD	-2.1723	0.0298327	0.0191166	2.64736e-05	19	22	0.387213
ENSG00000270898	GPR75-ASB3	ADHD	2.17221	0.02984	0.00173758	0.208281	4	4	0.387213
ENSG00000085465	OVGP1	ADHD	-2.17125	0.0299126	0.219095	9.4534e-54	14	17	0.387603
ENSG00000143001	TMEM61	ADHD	-2.17035	0.02998	3.02144e-05	0.868269	1	1	0.387603
ENSG00000257964	AC020612.3	ADHD	2.17027	0.0299867	0.000361133	0.565924	3	3	0.387603
ENSG00000250318	AC003072.1	ADHD	-2.17004	0.0300041	4.31414e-07	0.98414	10	11	0.387603
ENSG00000021300	PLEKHB1	ADHD	2.16985	0.0300185	0.193197	4.07066e-47	25	34	0.387603
ENSG00000140284	SLC27A2	ADHD	2.1694	0.0300525	0.136705	7.6026e-32	42	45	0.387603
ENSG00000268654	MIMT1	ADHD	2.16875	0.0301013	0.00561271	0.0235312	50	59	0.387603
ENSG00000213088	ACKR1	ADHD	2.16798	0.03016	3.48586e-06	0.955084	1	1	0.387603
ENSG00000187699	C2orf88	ADHD	2.16778	0.0301756	0.0837267	1.73393e-19	15	16	0.387603
ENSG00000255219	AP000755.2	ADHD	-2.16776	0.0301772	0.0284665	2.24146e-07	4	4	0.387603
ENSG00000268201	AC020915.3	ADHD	2.16772	0.0301797	0.023663	2.67063e-06	5	5	0.387603
ENSG00000236700	LINC01010	ADHD	-2.16759	0.0301898	0.0833476	2.96769e-19	17	19	0.387603
ENSG00000112033	PPARD	ADHD	-2.16749	0.0301974	0.0100939	0.0023541	11	13	0.387603
ENSG00000269933	AL031429.2	ADHD	-2.16743	0.0302024	0.180438	6.79057e-43	98	100	0.387603
ENSG00000233609	RPL10P19	ADHD	2.16721	0.0302192	0.105955	1.78449e-24	20	21	0.387603
ENSG00000157379	DHRS1	ADHD	2.16702	0.0302333	0.432449	5.81437e-126	57	69	0.387603
ENSG00000226439	AC108161.1	ADHD	2.16695	0.0302385	0.000696085	0.421891	2	2	0.387603
ENSG00000079435	LIPE	ADHD	2.16654	0.03027	0.000247934	0.63444	1	1	0.387603
ENSG00000170113	NIPA1	ADHD	-2.16649	0.0302741	0.0385988	1.90431e-09	6	15	0.387603
ENSG00000143753	DEGS1	ADHD	2.16622	0.0302941	0.0183544	3.74757e-05	9	13	0.387603
ENSG00000144840	RABL3	ADHD	-2.16586	0.0303217	0.000869461	0.372845	6	6	0.387603
ENSG00000112893	MAN2A1	ADHD	-2.1657	0.030334	0.0927994	7.10792e-22	18	22	0.387603
ENSG00000100918	REC8	ADHD	-2.16551	0.0303488	0.0192826	2.19473e-05	3	3	0.387603
ENSG00000169826	CSGALNACT2	ADHD	2.16439	0.0304344	0.169529	4.20853e-40	18	18	0.387865
ENSG00000019549	SNAI2	ADHD	-2.16425	0.0304453	0.00194309	0.182341	3	6	0.387865
ENSG00000225285	LINC01770	ADHD	2.16404	0.0304615	0.00403028	0.0549844	9	36	0.387865
ENSG00000139971	C14orf37	ADHD	2.16399	0.0304653	0.100273	3.76327e-23	61	66	0.387865
ENSG00000272656	AC024933.1	ADHD	2.16375	0.0304832	3.11741e-05	0.866629	10	10	0.387865
ENSG00000185052	SLC24A3	ADHD	-2.16361	0.0304943	0.0357753	6.96953e-09	65	73	0.387865
ENSG00000175395	ZNF25	ADHD	-2.16227	0.0305971	0.153082	1.00224e-35	23	28	0.388907
ENSG00000266718	AC079336.5	ADHD	-2.16172	0.0306399	0.24156	2.65277e-59	6	8	0.389185
ENSG00000104219	ZDHHC2	ADHD	2.16097	0.0306976	0.0509832	3.68547e-12	48	51	0.389652
ENSG00000204967	PCDHA4	ADHD	2.15984	0.0307852	0.0275501	3.5219e-07	11	12	0.390197
ENSG00000099251	HSD17B7P2	ADHD	-2.1597	0.0307956	0.0411185	4.44266e-10	20	26	0.390197
ENSG00000164039	BDH2	ADHD	-2.1596	0.0308033	0.225792	6.04277e-55	47	53	0.390197
ENSG00000137145	DENND4C	ADHD	2.15817	0.030915	0.122565	1.61347e-28	35	39	0.391344
ENSG00000243915	THAP12P2	ADHD	-2.15744	0.0309712	0.000161981	0.6999	10	11	0.39179
ENSG00000143507	DUSP10	ADHD	2.15716	0.0309932	0.000242272	0.638541	27	28	0.391803
ENSG00000213465	ARL2	ADHD	-2.15677	0.0310235	0.0251318	1.30539e-06	6	6	0.391919
ENSG00000100138	SNU13	ADHD	-2.15579	0.0311	0.0170478	6.71993e-05	18	20	0.392313
ENSG00000254260	AC015468.4	ADHD	-2.1557	0.0311073	0.000237254	0.642648	7	7	0.392313
ENSG00000053371	AKR7A2	ADHD	-2.15556	0.0311179	0.0161174	0.000115254	21	22	0.392313
ENSG00000147571	CRH	ADHD	2.1549	0.03117	0.00198933	0.177948	1	1	0.392704
ENSG00000101350	KIF3B	ADHD	2.15455	0.0311973	0.0724677	4.64135e-17	20	22	0.392782
ENSG00000066455	GOLGA5	ADHD	2.15393	0.0312455	0.000253669	0.631301	32	32	0.393056
ENSG00000177885	GRB2	ADHD	2.15366	0.0312668	0.048535	1.40927e-11	18	19	0.393056
ENSG00000025156	HSF2	ADHD	-2.15306	0.0313139	0.0980322	1.32291e-22	15	15	0.393056
ENSG00000105499	PLA2G4C	ADHD	-2.15302	0.0313171	0.249846	2.03479e-62	36	50	0.393056
ENSG00000176273	SLC35G1	ADHD	-2.15244	0.031363	0.14425	1.66548e-33	78	84	0.393056
ENSG00000119729	RHOQ	ADHD	-2.15196	0.0314004	0.0450193	7.95667e-11	24	26	0.393056
ENSG00000141504	SAT2	ADHD	2.15156	0.0314322	0.0960694	2.80833e-22	10	10	0.393056
ENSG00000232859	LYRM9	ADHD	-2.15102	0.0314748	0.481113	1.77338e-147	21	21	0.393056
ENSG00000107290	SETX	ADHD	-2.15101	0.0314754	0.0624346	9.9889e-15	24	25	0.393056
ENSG00000099337	KCNK6	ADHD	2.15006	0.0315503	0.00463091	0.0390703	6	8	0.393056
ENSG00000272807	AC007038.2	ADHD	-2.14984	0.0315679	3.13514e-05	0.865001	6	6	0.393056
ENSG00000233369	GTF2IP4	ADHD	2.14966	0.0315819	0.0364326	5.49924e-09	32	47	0.393056
ENSG00000100401	RANGAP1	ADHD	-2.14951	0.0315938	0.0391257	1.46219e-09	16	19	0.393056
ENSG00000173421	CCDC36	ADHD	-2.14941	0.0316021	0.00298059	0.0978463	9	12	0.393056
ENSG00000143369	ECM1	ADHD	2.14937	0.0316049	0.0117493	0.00100203	23	28	0.393056
ENSG00000259928	AC011840.2	ADHD	-2.14924	0.0316156	3.02623e-06	0.958147	6	6	0.393056
ENSG00000117266	CDK18	ADHD	-2.14906	0.03163	0.0698683	2.63452e-16	36	38	0.393056
ENSG00000251632	LINC02172	ADHD	-2.14897	0.0316371	0.058602	9.48427e-14	44	45	0.393056
ENSG00000256463	SALL3	ADHD	-2.14894	0.0316395	0.00211985	0.164266	6	12	0.393056
ENSG00000251867	AC009812.1	ADHD	-2.14886	0.0316452	0.000563909	0.472902	7	8	0.393056
ENSG00000006715	VPS41	ADHD	2.14865	0.0316623	0.107741	3.22345e-25	47	47	0.393056
ENSG00000101596	SMCHD1	ADHD	2.14795	0.0317176	0.0412226	4.59729e-10	27	30	0.39348
ENSG00000221962	TMEM14EP	ADHD	2.147	0.0317936	2.41195e-06	0.962632	16	18	0.39416
ENSG00000240435	AC020978.1	ADHD	2.1464	0.0318413	0.00111431	0.313651	3	3	0.394488
ENSG00000169992	NLGN2	ADHD	2.14487	0.0319634	0.0075918	0.00839012	24	24	0.395169
ENSG00000259005	AC005479.2	ADHD	2.14469	0.0319776	0.012715	0.000606257	11	11	0.395169
ENSG00000115896	PLCL1	ADHD	2.1443	0.0320087	0.0293982	1.69631e-07	23	25	0.395169
ENSG00000265801	AC069366.2	ADHD	2.14425	0.0320131	8.23498e-06	0.93029	12	14	0.395169
ENSG00000174903	RAB1B	ADHD	-2.14403	0.0320304	0.040956	4.7562e-10	15	16	0.395169
ENSG00000250410	AC112722.1	ADHD	-2.14398	0.0320349	3.76814e-05	0.852505	10	12	0.395169
ENSG00000249212	ATP1B1P1	ADHD	-2.14385	0.0320448	0.01265	0.000649599	2	2	0.395169
ENSG00000227500	SCAMP4	ADHD	2.14287	0.0321235	0.0014067	0.256646	3	13	0.395878
ENSG00000166913	YWHAB	ADHD	-2.14238	0.0321629	0.144587	4.53184e-34	16	16	0.396101
ENSG00000240328	AC091805.1	ADHD	-2.14204	0.03219	0.0084606	0.00531507	13	15	0.396173
ENSG00000230327	MTCO1P42	ADHD	2.14056	0.0323092	0	1	4	4	0.397377
ENSG00000107014	RLN2	ADHD	-2.13963	0.0323847	0.000435243	0.527821	27	36	0.397498
ENSG00000177613	CSTF2T	ADHD	2.1396	0.0323871	0.217028	1.313e-53	17	20	0.397498
ENSG00000015475	BID	ADHD	-2.13955	0.0323914	0.2722	2.51915e-68	28	30	0.397498
ENSG00000117152	RGS4	ADHD	-2.13939	0.0324044	0.00197828	0.178099	11	11	0.397498
ENSG00000136888	ATP6V1G1	ADHD	-2.13822	0.0324988	0.0665693	1.55824e-15	31	37	0.398394
ENSG00000248529	AC026746.1	ADHD	-2.13768	0.0325429	0.00854222	0.00509995	11	14	0.398411
ENSG00000231227	AC006450.1	ADHD	2.13765	0.0325455	5.80855e-06	0.942226	2	3	0.398411
ENSG00000269918	AF131215.6	ADHD	2.13732	0.0325722	0.215915	1.56574e-52	24	26	0.398411
ENSG00000273133	AC116651.1	ADHD	-2.13715	0.0325858	0.0420664	3.4428e-10	16	17	0.398411
ENSG00000163349	HIPK1	ADHD	-2.13688	0.0326077	0.0185509	3.45012e-05	17	19	0.398418
ENSG00000123352	SPATS2	ADHD	-2.13644	0.0326439	0.0322626	4.07455e-08	15	15	0.398599
ENSG00000179922	ZNF784	ADHD	-2.13599	0.03268	0.00265861	0.118325	1	1	0.398685
ENSG00000115963	RND3	ADHD	2.13582	0.0326939	0.00911614	0.00375941	15	17	0.398685
ENSG00000182481	KPNA2	ADHD	-2.13456	0.0327966	0.0288091	2.21714e-07	7	7	0.399416
ENSG00000132313	MRPL35	ADHD	2.1344	0.0328104	0.275397	5.09461e-70	28	31	0.399416
ENSG00000234003	MTATP6P27	ADHD	-2.13416	0.0328298	0.0200726	1.5794e-05	7	7	0.399416
ENSG00000137185	ZSCAN9	ADHD	-2.13404	0.0328396	0.238195	8.24595e-59	30	34	0.399416
ENSG00000256338	RPL41P2	ADHD	-2.13363	0.032873	0.00934675	0.00342299	2	4	0.39949
ENSG00000088305	DNMT3B	ADHD	2.13294	0.03293	0.0157873	0.000130763	3	3	0.39949
ENSG00000139767	SRRM4	ADHD	-2.13292	0.0329317	0.0124975	0.000670218	33	35	0.39949
ENSG00000213672	NCKIPSD	ADHD	-2.1328	0.032941	0.385552	8.25205e-107	26	30	0.39949
ENSG00000132958	TPTE2	ADHD	2.13266	0.0329529	0.132573	9.58656e-31	46	47	0.39949
ENSG00000272918	AC005070.3	ADHD	2.13193	0.0330123	0.022061	5.82134e-06	84	90	0.399646
ENSG00000171759	PAH	ADHD	2.13176	0.0330265	0.459862	4.69521e-137	43	50	0.399646
ENSG00000260238	PMF1-BGLAP	ADHD	-2.13162	0.0330377	0.145315	7.00861e-34	51	56	0.399646
ENSG00000178202	KDELC2	ADHD	2.13126	0.0330676	0.24261	1.32501e-59	20	20	0.399646
ENSG00000005981	ASB4	ADHD	2.13103	0.0330867	0.0639692	4.60062e-15	27	28	0.399646
ENSG00000117151	CTBS	ADHD	-2.13077	0.0331079	0.218439	3.95031e-53	35	37	0.399646
ENSG00000167065	DUSP18	ADHD	-2.13067	0.0331161	0.026431	7.50653e-07	26	31	0.399646
ENSG00000140519	RHCG	ADHD	2.12987	0.033182	0.0447069	7.26423e-11	18	20	0.40006
ENSG00000233396	LINC01719	ADHD	-2.12974	0.0331933	0.163613	1.92026e-38	6	17	0.40006
ENSG00000148655	LRMDA	ADHD	-2.12927	0.0332321	0.248598	2.62357e-61	75	79	0.400269
ENSG00000112651	MRPL2	ADHD	-2.12876	0.0332744	1.22989e-06	0.972297	2	2	0.400519
ENSG00000145990	GFOD1	ADHD	-2.12844	0.0333009	0.000268964	0.620193	21	23	0.400579
ENSG00000247324	AC010547.1	ADHD	2.12799	0.0333381	0.000154352	0.707709	3	6	0.400768
ENSG00000237861	AL513325.1	ADHD	-2.12741	0.0333862	0.000498083	0.499066	4	4	0.400985
ENSG00000259553	AC140725.1	ADHD	2.12724	0.0334	0.000262536	0.624503	1	1	0.400985
ENSG00000100722	ZC3H14	ADHD	2.12699	0.0334208	0.00453133	0.0412507	17	20	0.400985
ENSG00000105383	CD33	ADHD	2.12556	0.03354	0.00690635	0.0118228	1	1	0.401951
ENSG00000269647	BX842679.1	ADHD	-2.12511	0.0335773	0.0183602	3.62646e-05	13	19	0.401951
ENSG00000183675	PTPN20B	ADHD	-2.125	0.0335868	0.104887	3.03436e-24	28	44	0.401951
ENSG00000108582	CPD	ADHD	2.12488	0.0335969	0.06981	2.11003e-16	23	31	0.401951
ENSG00000064703	DDX20	ADHD	2.12456	0.0336235	0.0590648	5.55169e-14	47	49	0.401951
ENSG00000071994	PDCD2	ADHD	2.12447	0.0336309	0.0234773	3.04913e-06	36	44	0.401951
ENSG00000152642	GPD1L	ADHD	2.12371	0.0336946	0.304399	1.41387e-78	56	60	0.402343
ENSG00000272140	AC022400.5	ADHD	2.12356	0.0337069	0.00735334	0.00920916	3	3	0.402343
ENSG00000103591	AAGAB	ADHD	-2.12265	0.0337829	0.0241345	2.08978e-06	18	18	0.402749
ENSG00000234477	AC004231.1	ADHD	-2.12264	0.0337841	0.0602757	3.71609e-14	17	17	0.402749
ENSG00000267096	AC008735.1	ADHD	2.12237	0.0338069	0.000246056	0.634627	5	7	0.402762
ENSG00000268747	AC022432.1	ADHD	-2.12211	0.0338286	0.00228095	0.149482	2	2	0.402763
ENSG00000167118	URM1	ADHD	-2.12185	0.0338503	0.0531374	1.26383e-12	10	12	0.402765
ENSG00000106025	TSPAN12	ADHD	2.12146	0.0338833	0.00014062	0.72016	15	15	0.402899
ENSG00000185404	SP140L	ADHD	2.12076	0.0339422	0.000169429	0.694558	3	3	0.403343
ENSG00000099338	CATSPERG	ADHD	-2.11987	0.0340168	0.00261303	0.121935	12	12	0.403971
ENSG00000203288	TDRKH-AS1	ADHD	2.11814	0.0341632	0.0867351	3.9958e-20	22	22	0.405451
ENSG00000065361	ERBB3	ADHD	2.11773	0.0341982	0.0424365	2.38927e-10	44	66	0.405608
ENSG00000258472	AC005726.2	ADHD	2.11732	0.0342326	4.55034e-05	0.839208	7	9	0.405758
ENSG00000138483	CCDC54	ADHD	2.11653	0.0343	0.00165715	0.218162	1	1	0.405954
ENSG00000094916	CBX5	ADHD	2.1165	0.0343026	0.00167468	0.21491	23	25	0.405954
ENSG00000181315	ZNF322	ADHD	-2.11628	0.0343214	0.0609006	2.45936e-14	12	12	0.405954
ENSG00000169740	ZNF32	ADHD	2.1161	0.0343364	2.49417e-05	0.880654	16	18	0.405954
ENSG00000258366	RTEL1	ADHD	2.11533	0.0344015	0.0390374	9.45159e-10	6	9	0.406399
ENSG00000272716	AL121658.1	ADHD	-2.11514	0.0344177	0.00304233	0.0947422	2	3	0.406399
ENSG00000196110	ZNF699	ADHD	2.11479	0.0344478	0.00526983	0.0278894	6	7	0.406497
ENSG00000271947	AC017076.1	ADHD	-2.11412	0.0345052	0.198706	2.28907e-47	51	59	0.406886
ENSG00000158008	EXTL1	ADHD	2.11389	0.0345245	0.0151978	0.000174895	2	2	0.406886
ENSG00000067369	TP53BP1	ADHD	2.11332	0.0345737	6.49255e-05	0.807838	3	3	0.407098
ENSG00000263006	ROCK1P1	ADHD	-2.11313	0.03459	0.460522	2.60729e-137	47	78	0.407098
ENSG00000170946	DNAJC24	ADHD	2.11275	0.0346223	0.0346467	1.2728e-08	7	7	0.407098
ENSG00000152104	PTPN14	ADHD	-2.11266	0.0346299	0.313894	1.67947e-82	95	100	0.407098
ENSG00000169045	HNRNPH1	ADHD	-2.11211	0.034677	4.03797e-06	0.951599	14	16	0.407395
ENSG00000263698	AC012417.1	ADHD	-2.11069	0.0347987	0.0174998	5.70595e-05	40	45	0.408254
ENSG00000185880	TRIM69	ADHD	2.11042	0.0348222	0.45624	2.83987e-135	85	114	0.408254
ENSG00000043591	ADRB1	ADHD	2.11019	0.0348418	0.0487465	1.05418e-11	16	17	0.408254
ENSG00000269980	AC068768.2	ADHD	-2.10986	0.03487	0.00013154	0.729797	1	1	0.408254
ENSG00000172548	NIPAL4	ADHD	-2.10982	0.0348739	0.0117366	0.00102394	13	13	0.408254
ENSG00000151164	RAD9B	ADHD	-2.10943	0.0349077	0.00304373	0.0947912	10	11	0.408254
ENSG00000228793	AL138881.1	ADHD	2.10927	0.0349217	0.204302	4.51997e-49	8	8	0.408254
ENSG00000118276	B4GALT6	ADHD	-2.10922	0.0349255	0.120347	8.00119e-28	21	24	0.408254
ENSG00000035141	FAM136A	ADHD	-2.10808	0.0350243	0.154706	1.75545e-36	26	31	0.409151
ENSG00000231615	AL645568.2	ADHD	2.10636	0.0351733	0.0193753	2.05789e-05	14	15	0.410233
ENSG00000197977	ELOVL2	ADHD	2.10614	0.0351919	0.120664	6.3409e-28	16	17	0.410233
ENSG00000149506	ZP1	ADHD	2.10607	0.0351979	0.00644383	0.0148894	21	25	0.410233
ENSG00000177706	FAM20C	ADHD	2.10599	0.035205	0.0275055	4.38937e-07	16	41	0.410233
ENSG00000267368	UPK3BL1	ADHD	-2.10474	0.0353136	0.25203	8.44626e-63	80	94	0.411164
ENSG00000231389	HLA-DPA1	ADHD	-2.10435	0.0353482	0.098802	1.63158e-23	33	48	0.411164
ENSG00000141458	NPC1	ADHD	2.10431	0.0353511	0.163499	1.16951e-38	15	17	0.411164
ENSG00000264538	SUZ12P1	ADHD	2.10132	0.0356131	0.581965	3.05102e-205	85	109	0.413072
ENSG00000267560	AC027514.2	ADHD	2.10118	0.0356253	0.000210514	0.66129	13	14	0.413072
ENSG00000183571	PGPEP1L	ADHD	-2.10069	0.0356679	0.0800937	1.20609e-18	40	47	0.413072
ENSG00000181274	FRAT2	ADHD	-2.10057	0.0356788	0.0691554	2.36566e-16	35	36	0.413072
ENSG00000212789	ST13P5	ADHD	2.10021	0.0357102	0.00119874	0.295234	46	55	0.413072
ENSG00000122026	RPL21	ADHD	2.1	0.0357286	0	1	2	3	0.413072
ENSG00000148943	LIN7C	ADHD	2.09984	0.035743	0.010872	0.00154452	7	9	0.413072
ENSG00000110851	PRDM4	ADHD	2.09959	0.0357651	0.00352018	0.0725303	23	26	0.413072
ENSG00000183309	ZNF623	ADHD	-2.09944	0.035778	0.0581054	9.89601e-14	16	33	0.413072
ENSG00000272226	AL136985.2	ADHD	-2.09942	0.03578	0.00021379	0.654693	1	1	0.413072
ENSG00000196670	ZFP62	ADHD	-2.09928	0.0357918	0.0894696	8.07764e-21	17	20	0.413072
ENSG00000137831	UACA	ADHD	-2.0992	0.0357991	0.0677999	8.59518e-16	22	23	0.413072
ENSG00000260088	AL445483.1	ADHD	-2.09915	0.0358036	0.179776	2.78719e-43	14	16	0.413072
ENSG00000222020	AC062017.1	ADHD	2.0988	0.0358343	0.0293914	1.69214e-07	5	5	0.41317
ENSG00000140367	UBE2Q2	ADHD	2.09819	0.0358888	0.065795	2.08929e-15	28	37	0.413476
ENSG00000119820	YIPF4	ADHD	-2.09788	0.0359156	0.0363578	4.66649e-09	31	36	0.413476
ENSG00000234913	AC016027.2	ADHD	2.09761	0.03594	7.45615e-05	0.794113	1	1	0.413476
ENSG00000225022	UBE2D3P1	ADHD	-2.09747	0.0359521	0.00126874	0.282399	52	63	0.413476
ENSG00000144724	PTPRG	ADHD	2.09719	0.0359767	0.0080307	0.00672229	28	32	0.413476
ENSG00000254744	AC084855.1	ADHD	2.09699	0.035994	0.0455062	5.14365e-11	24	27	0.413476
ENSG00000151287	TEX30	ADHD	-2.09603	0.0360793	0.0284112	2.33176e-07	19	20	0.413508
ENSG00000114698	PLSCR4	ADHD	2.09588	0.0360926	0.134097	3.07863e-31	8	8	0.413508
ENSG00000144792	ZNF660	ADHD	-2.09576	0.0361031	0.189306	4.93086e-45	16	16	0.413508
ENSG00000241935	HOGA1	ADHD	-2.0957	0.0361091	0.167769	8.77681e-40	72	78	0.413508
ENSG00000163362	INAVA	ADHD	2.09559	0.0361182	0.0114143	0.00118007	13	15	0.413508
ENSG00000112972	HMGCS1	ADHD	-2.09546	0.03613	0.103314	5.40819e-24	20	21	0.413508
ENSG00000166337	TAF10	ADHD	2.09464	0.0362032	0.0957316	2.53798e-22	42	45	0.413819
ENSG00000041880	PARP3	ADHD	2.0945	0.0362158	0.00485511	0.0349168	12	16	0.413819
ENSG00000120833	SOCS2	ADHD	-2.09416	0.0362461	0.0195445	2.10794e-05	16	19	0.413819
ENSG00000102743	SLC25A15	ADHD	2.09407	0.0362537	0.0342667	1.60808e-08	29	32	0.413819
ENSG00000257239	AC090630.1	ADHD	-2.09388	0.0362709	0.109489	2.94139e-25	7	7	0.413819
ENSG00000254423	AC087203.1	ADHD	2.09358	0.0362974	0.124774	4.70836e-29	38	59	0.413819
ENSG00000128694	OSGEPL1	ADHD	2.09341	0.0363127	0.00359584	0.0700806	15	19	0.413819
ENSG00000138376	BARD1	ADHD	-2.09274	0.0363723	0.40201	3.2854e-114	11	11	0.414106
ENSG00000177697	CD151	ADHD	2.09263	0.0363825	0.268281	9.90071e-68	10	32	0.414106
ENSG00000239523	MYLK-AS1	ADHD	-2.09151	0.0364824	0.0051261	0.0297508	13	13	0.41413
ENSG00000164506	STXBP5	ADHD	-2.09131	0.0364999	0.0695696	2.75614e-16	23	27	0.41413
ENSG00000149554	CHEK1	ADHD	2.09123	0.0365073	0.00728917	0.00963484	19	22	0.41413
ENSG00000256762	STH	ADHD	-2.09094	0.0365336	0.0182269	4.10013e-05	13	13	0.41413
ENSG00000035403	VCL	ADHD	2.09074	0.0365515	0.0546741	6.12911e-13	8	11	0.41413
ENSG00000121898	CPXM2	ADHD	2.09068	0.0365568	0.119508	1.09616e-27	13	15	0.41413
ENSG00000273302	AC016747.3	ADHD	-2.09063	0.036561	0.0042519	0.0481572	17	19	0.41413
ENSG00000173166	RAPH1	ADHD	2.09062	0.0365625	0.0065072	0.0146245	11	12	0.41413
ENSG00000129214	SHBG	ADHD	2.09016	0.0366037	0.000194525	0.673717	12	12	0.414345
ENSG00000110583	NAA40	ADHD	2.08937	0.0366746	0.000129109	0.731367	4	7	0.414819
ENSG00000103479	RBL2	ADHD	2.08856	0.0367472	0.502958	2.35775e-157	23	26	0.414819
ENSG00000088986	DYNLL1	ADHD	2.08798	0.0367998	0.04568	5.47145e-11	19	20	0.414819
ENSG00000047365	ARAP2	ADHD	-2.08783	0.0368131	0.0727834	4.05957e-17	21	23	0.414819
ENSG00000137875	BCL2L10	ADHD	-2.08782	0.0368145	1.11987e-07	0.992453	17	18	0.414819
ENSG00000134575	ACP2	ADHD	-2.08773	0.036822	0.0106409	0.00175137	8	8	0.414819
ENSG00000143469	SYT14	ADHD	2.08766	0.0368282	0.0909781	4.21057e-21	30	31	0.414819
ENSG00000265750	AC090772.3	ADHD	-2.08756	0.0368374	0.021255	8.32168e-06	20	21	0.414819
ENSG00000184208	C22orf46	ADHD	-2.08712	0.0368772	0.00189481	0.187877	8	9	0.414819
ENSG00000111783	RFX4	ADHD	2.08702	0.0368866	0.000811236	0.389957	16	16	0.414819
ENSG00000182095	TNRC18	ADHD	-2.08697	0.0368906	0.00550999	0.024445	4	6	0.414819
ENSG00000148357	HMCN2	ADHD	2.08661	0.0369232	0.0275083	3.86523e-07	12	16	0.414935
ENSG00000253930	TNFRSF10A-AS1	ADHD	-2.08561	0.0370143	8.06716e-08	0.992681	38	52	0.415265
ENSG00000185681	MORN5	ADHD	-2.08558	0.0370165	0.0537676	9.0562e-13	68	79	0.415265
ENSG00000172667	ZMAT3	ADHD	-2.08516	0.0370547	0.109528	1.59619e-25	16	21	0.415265
ENSG00000232671	AL391069.2	ADHD	2.08474	0.0370931	1.87783e-05	0.896447	9	10	0.415265
ENSG00000102967	DHODH	ADHD	2.08465	0.0371015	0.199529	1.03608e-47	43	44	0.415265
ENSG00000182636	NDN	ADHD	2.08457	0.037108	0.134702	2.70994e-31	26	37	0.415265
ENSG00000205138	SDHAF1	ADHD	-2.08457	0.0371087	0.0657409	1.60415e-15	22	25	0.415265
ENSG00000154079	SDHAF4	ADHD	2.08382	0.0371762	0.540576	5.8002e-178	28	31	0.415771
ENSG00000119242	CCDC92	ADHD	2.08334	0.0372206	0.0247815	1.52971e-06	20	21	0.416003
ENSG00000204950	LRRC10B	ADHD	-2.08291	0.0372593	0.0120988	0.00085151	7	9	0.416003
ENSG00000095539	SEMA4G	ADHD	2.08263	0.0372846	0.00422955	0.0487643	4	5	0.416003
ENSG00000100024	UPB1	ADHD	2.08261	0.0372863	0.0209979	9.2073e-06	4	4	0.416003
ENSG00000108924	HLF	ADHD	-2.08219	0.0373248	0.0665484	1.63112e-15	13	16	0.416182
ENSG00000235049	LINC00940	ADHD	-2.08182	0.0373593	0.0417018	3.88711e-10	21	26	0.416318
ENSG00000062485	CS	ADHD	2.0815	0.0373885	0.0232817	3.49992e-06	4	4	0.416395
ENSG00000115561	CHMP3	ADHD	-2.08104	0.0374307	0.145565	6.56984e-34	23	27	0.416615
ENSG00000177098	SCN4B	ADHD	2.08061	0.0374695	0.0513867	3.14375e-12	11	11	0.416798
ENSG00000141452	C18orf8	ADHD	2.07966	0.0375563	0.351284	1.70196e-94	27	34	0.417514
ENSG00000058673	ZC3H11A	ADHD	2.07905	0.0376125	0.0012694	0.282396	9	9	0.417889
ENSG00000183977	PP2D1	ADHD	-2.07824	0.0376868	3.07806e-05	0.867076	22	25	0.418465
ENSG00000171126	KCNG3	ADHD	-2.07789	0.0377196	0.018582	3.27257e-05	8	8	0.41858
ENSG00000188368	PRR19	ADHD	2.07744	0.0377612	0.000199363	0.669741	2	4	0.418791
ENSG00000140950	TLDC1	ADHD	-2.07634	0.0378629	0.0560895	2.80018e-13	19	22	0.419536
ENSG00000188428	BLOC1S5	ADHD	-2.07614	0.037881	0.000359283	0.565961	2	2	0.419536
ENSG00000163995	ABLIM2	ADHD	2.07598	0.0378959	0.000780947	0.398472	21	32	0.419536
ENSG00000143553	SNAPIN	ADHD	-2.07517	0.0379711	5.57348e-07	0.981355	4	5	0.420119
ENSG00000262049	AC139530.1	ADHD	-2.07419	0.0380612	0.00950575	0.00304587	7	14	0.420747
ENSG00000132141	CCT6B	ADHD	-2.07407	0.0380731	0.224644	8.13521e-55	17	17	0.420747
ENSG00000124570	SERPINB6	ADHD	2.07369	0.0381078	0.0216408	7.72534e-06	9	9	0.420881
ENSG00000253793	AC008066.1	ADHD	-2.07292	0.0381795	0.0158464	0.000130286	2	3	0.421291
ENSG00000228065	LINC01515	ADHD	-2.07281	0.0381902	0.406124	2.10582e-116	46	46	0.421291
ENSG00000267648	AC060766.5	ADHD	2.07247	0.0382219	0.00498593	0.0322417	5	6	0.421307
ENSG00000258839	MC1R	ADHD	2.07231	0.0382369	0.0950684	3.21349e-22	7	12	0.421307
ENSG00000151611	MMAA	ADHD	-2.07196	0.0382688	0.242321	4.78905e-61	11	11	0.42141
ENSG00000130726	TRIM28	ADHD	-2.07163	0.0383002	0.00352847	0.0709858	32	37	0.421506
ENSG00000206557	TRIM71	ADHD	2.07108	0.0383516	0.000923557	0.357826	4	5	0.421685
ENSG00000101443	WFDC2	ADHD	-2.07074	0.0383834	0.0346904	1.25737e-08	14	15	0.421685
ENSG00000102893	PHKB	ADHD	-2.07073	0.0383844	0.00839745	0.00557382	27	35	0.421685
ENSG00000213519	AC132008.1	ADHD	-2.07002	0.0384501	0.0284285	2.38485e-07	13	15	0.422158
ENSG00000142166	IFNAR1	ADHD	2.06936	0.0385123	0.106398	1.05053e-24	18	18	0.422415
ENSG00000221823	PPP3R1	ADHD	2.06902	0.0385442	0.0307673	7.65295e-08	6	6	0.422415
ENSG00000257319	AC008127.1	ADHD	-2.06888	0.038557	0.0232512	3.34063e-06	5	6	0.422415
ENSG00000108846	ABCC3	ADHD	2.06864	0.0385798	0.0568456	1.67509e-13	8	8	0.422415
ENSG00000087495	PHACTR3	ADHD	2.06817	0.0386243	0.00536884	0.0265039	30	31	0.422415
ENSG00000234946	SDHCP3	ADHD	-2.06811	0.03863	0.00532672	0.0267681	1	1	0.422415
ENSG00000148935	GAS2	ADHD	2.06808	0.0386323	0.190484	2.78186e-45	116	139	0.422415
ENSG00000145936	KCNMB1	ADHD	2.06679	0.0387537	0.0464634	3.92744e-11	34	39	0.423266
ENSG00000112029	FBXO5	ADHD	2.06677	0.0387556	0.0343684	1.35055e-08	11	14	0.423266
ENSG00000203668	CHML	ADHD	2.06588	0.03884	0.048683	9.80246e-12	1	4	0.423939
ENSG00000124374	PAIP2B	ADHD	2.06502	0.0389207	0.0410853	4.71844e-10	21	21	0.42457
ENSG00000137200	CMTR1	ADHD	-2.06455	0.038966	0.133553	5.98255e-31	37	39	0.424816
ENSG00000095739	BAMBI	ADHD	2.06348	0.0390666	0.123603	1.59311e-28	31	31	0.425306
ENSG00000170855	TRIAP1	ADHD	-2.06341	0.0390741	0.0470839	2.57197e-11	20	20	0.425306
ENSG00000148498	PARD3	ADHD	-2.06335	0.0390795	0.00487957	0.0346338	28	30	0.425306
ENSG00000141564	RPTOR	ADHD	2.06291	0.0391213	0.0339915	1.66061e-08	32	41	0.425513
ENSG00000270141	TERC	ADHD	2.06243	0.0391669	9.96152e-07	0.975981	15	16	0.42576
ENSG00000227946	AC007383.2	ADHD	2.06173	0.0392331	0.00555874	0.0240056	4	4	0.42623
ENSG00000170264	FAM161A	ADHD	2.06108	0.0392956	0.0456244	5.84796e-11	51	55	0.426453
ENSG00000170004	CHD3	ADHD	2.0607	0.0393318	0.0263393	7.66606e-07	11	14	0.426453
ENSG00000136986	DERL1	ADHD	2.06031	0.0393685	0.000678181	0.431605	3	3	0.426453
ENSG00000267216	AC020915.2	ADHD	2.0602	0.0393795	0.0910084	5.34055e-21	9	11	0.426453
ENSG00000196932	TMEM26	ADHD	-2.05982	0.0394156	0.239067	2.63749e-59	21	22	0.426453
ENSG00000092098	RNF31	ADHD	-2.05966	0.039431	0.019903	1.76459e-05	46	49	0.426453
ENSG00000230487	PSMG3-AS1	ADHD	2.0595	0.0394462	0.334572	1.71161e-88	22	48	0.426453
ENSG00000219438	FAM19A5	ADHD	-2.05938	0.0394578	0.0130681	0.000514857	37	47	0.426453
ENSG00000171115	GIMAP8	ADHD	2.05899	0.0394954	0.0637655	5.91772e-15	18	20	0.426453
ENSG00000132740	IGHMBP2	ADHD	-2.0589	0.0395034	0.0713148	1.25747e-16	10	12	0.426453
ENSG00000267397	AC090229.1	ADHD	-2.0585	0.039542	0.0192143	2.26322e-05	11	12	0.426453
ENSG00000121964	GTDC1	ADHD	2.05844	0.0395475	0.112954	3.77885e-26	28	30	0.426453
ENSG00000100243	CYB5R3	ADHD	-2.0584	0.0395513	0.00739797	0.00923479	34	38	0.426453
ENSG00000268471	LINC02486	ADHD	-2.05814	0.039577	8.91524e-05	0.77562	13	14	0.426483
ENSG00000262881	CR936218.2	ADHD	-2.05721	0.0396661	0.0630962	9.14563e-15	15	15	0.427196
ENSG00000232374	GPR79	ADHD	-2.05675	0.03971	1.08469e-06	0.974576	1	1	0.427422
ENSG00000127334	DYRK2	ADHD	2.05577	0.0398047	0.0172936	5.8532e-05	8	8	0.428194
ENSG00000104490	NCALD	ADHD	-2.05518	0.0398614	0.0567482	2.13324e-13	37	39	0.428556
ENSG00000271011	AC010680.3	ADHD	-2.05443	0.0399342	0.000851844	0.377178	26	28	0.429091
ENSG00000165097	KDM1B	ADHD	2.05383	0.039992	0.116738	2.84338e-27	10	10	0.429464
ENSG00000165527	ARF6	ADHD	2.05292	0.04008	0.00203808	0.170019	1	1	0.429502
ENSG00000224997	AL049840.1	ADHD	2.05284	0.0400884	0.0219733	6.57172e-06	14	15	0.429502
ENSG00000147604	RPL7	ADHD	2.05267	0.0401044	0.00160208	0.226227	4	4	0.429502
ENSG00000133627	ACTR3B	ADHD	-2.05255	0.0401165	0.0363078	4.6371e-09	3	3	0.429502
ENSG00000174945	AMZ1	ADHD	2.05223	0.0401469	0.216109	1.16054e-52	41	58	0.429502
ENSG00000249664	AC027338.1	ADHD	2.05194	0.0401751	0.257213	7.56095e-65	7	8	0.429502
ENSG00000180221	TPT1P10	ADHD	2.05193	0.0401765	0.000707448	0.421774	3	3	0.429502
ENSG00000005189	REXO5	ADHD	2.05158	0.0402106	0.0426092	2.26434e-10	45	71	0.429502
ENSG00000170153	RNF150	ADHD	-2.05128	0.0402397	0.0158223	0.000127751	56	64	0.429502
ENSG00000087111	PIGS	ADHD	-2.05113	0.0402547	0.100711	2.95201e-23	19	19	0.429502
ENSG00000135241	PNPLA8	ADHD	2.05087	0.0402796	0.022751	4.40256e-06	36	39	0.429502
ENSG00000273483	AL354760.1	ADHD	2.05086	0.0402808	0.0127579	0.000595043	6	6	0.429502
ENSG00000140374	ETFA	ADHD	-2.05071	0.0402954	0.0268752	5.69502e-07	19	25	0.429502
ENSG00000175029	CTBP2	ADHD	-2.05026	0.0403394	0.084198	2.0351e-19	13	15	0.429725
ENSG00000168803	ADAL	ADHD	2.04977	0.0403868	0.335207	6.37269e-90	18	26	0.429985
ENSG00000058866	DGKG	ADHD	2.04854	0.0405075	0.0179079	4.86841e-05	37	38	0.430445
ENSG00000142892	PIGK	ADHD	2.04828	0.040533	0.0245439	1.84004e-06	53	54	0.430445
ENSG00000269910	AL049840.2	ADHD	-2.04805	0.0405555	6.08768e-06	0.940708	2	5	0.430445
ENSG00000168679	SLC16A4	ADHD	-2.04769	0.04059	0.00856159	0.00471459	4	4	0.430445
ENSG00000089639	GMIP	ADHD	2.0471	0.0406484	0.0036806	0.0661845	30	34	0.430445
ENSG00000162456	KNCN	ADHD	-2.0468	0.0406777	0.0317553	5.44078e-08	29	32	0.430445
ENSG00000220600	AL121834.1	ADHD	-2.04678	0.0406795	0.0343511	1.54949e-08	8	9	0.430445
ENSG00000229007	EXOSC3P1	ADHD	-2.04674	0.0406836	0.000720237	0.416666	3	3	0.430445
ENSG00000161920	MED11	ADHD	-2.04638	0.0407187	0.0229227	3.50271e-06	7	10	0.430445
ENSG00000231907	GAPDHP37	ADHD	2.04627	0.0407297	0.00036449	0.564426	2	2	0.430445
ENSG00000226443	GAPDHP32	ADHD	-2.04622	0.040735	0.0159433	0.000124591	53	60	0.430445
ENSG00000139990	DCAF5	ADHD	-2.04589	0.0407676	0.0825692	4.10149e-19	10	10	0.430445
ENSG00000182446	NPLOC4	ADHD	2.04581	0.0407754	0.0403312	8.00808e-10	22	36	0.430445
ENSG00000111647	UHRF1BP1L	ADHD	2.04579	0.0407771	0.0199293	1.69293e-05	24	24	0.430445
ENSG00000184669	OR7E14P	ADHD	-2.04572	0.0407844	5.88197e-05	0.81725	6	7	0.430445
ENSG00000254788	CKLF-CMTM1	ADHD	-2.04554	0.0408013	0.000115634	0.745057	13	15	0.430445
ENSG00000129167	TPH1	ADHD	-2.04479	0.0408751	0.155964	8.93844e-37	16	17	0.430445
ENSG00000110108	TMEM109	ADHD	-2.04466	0.0408881	0.00464923	0.0392167	17	18	0.430445
ENSG00000220884	MESTP1	ADHD	-2.04443	0.0409111	0.00125528	0.284701	3	4	0.430445
ENSG00000253366	AC139272.1	ADHD	-2.04431	0.0409226	0.00670802	0.0128621	5	12	0.430445
ENSG00000205683	DPF3	ADHD	2.04428	0.0409261	0.00592039	0.0196639	41	44	0.430445
ENSG00000196821	C6orf106	ADHD	2.04415	0.0409387	0.400251	6.68838e-114	37	38	0.430445
ENSG00000255367	AC127526.4	ADHD	-2.04383	0.04097	7.77178e-08	0.993286	1	1	0.430457
ENSG00000109103	UNC119	ADHD	2.04367	0.040986	0.000196861	0.671727	8	11	0.430457
ENSG00000186184	POLR1D	ADHD	-2.04333	0.0410198	0.128316	2.2304e-30	30	31	0.430569
ENSG00000147439	BIN3	ADHD	-2.04301	0.0410511	0.0725776	5.1706e-17	46	54	0.430655
ENSG00000175643	RMI2	ADHD	2.04222	0.0411301	0.584065	6.73301e-203	41	50	0.431233
ENSG00000127946	HIP1	ADHD	-2.04184	0.041167	0.0380032	2.46363e-09	12	14	0.431233
ENSG00000165733	BMS1	ADHD	-2.04143	0.0412079	0.393325	6.09498e-110	27	27	0.431233
ENSG00000185630	PBX1	ADHD	2.04131	0.0412198	0.120253	7.87008e-28	93	104	0.431233
ENSG00000142002	DPP9	ADHD	-2.04106	0.0412453	0.00462232	0.0393087	12	18	0.431233
ENSG00000148358	GPR107	ADHD	-2.041	0.0412505	0.0485252	1.29338e-11	40	56	0.431233
ENSG00000243141	RPL23AP66	ADHD	-2.04082	0.0412683	0.00034752	0.573599	7	10	0.431233
ENSG00000251402	FAM90A25P	ADHD	2.04047	0.0413033	0.0385522	1.7854e-09	21	24	0.431357
ENSG00000224452	RSL24D1P6	ADHD	2.0401	0.04134	0.00039761	0.54632	1	4	0.431452
ENSG00000187678	SPRY4	ADHD	2.03971	0.0413793	0.103134	8.36495e-24	17	17	0.431452
ENSG00000005448	WDR54	ADHD	2.03968	0.041382	0.00297855	0.0989477	18	18	0.431452
ENSG00000109270	LAMTOR3	ADHD	2.03945	0.0414052	0.434328	5.65772e-127	27	28	0.431453
ENSG00000063046	EIF4B	ADHD	-2.03909	0.041441	0.0602496	3.72898e-14	15	17	0.431585
ENSG00000197756	RPL37A	ADHD	2.03855	0.0414949	0.0154236	0.000160672	20	23	0.431904
ENSG00000271943	AC098614.4	ADHD	2.03817	0.0415325	0.0178643	4.52133e-05	5	5	0.43203
ENSG00000138193	PLCE1	ADHD	-2.03797	0.0415534	0.122293	1.63297e-28	22	22	0.43203
ENSG00000197093	GAL3ST4	ADHD	2.03742	0.0416078	1.12586e-05	0.919369	4	4	0.432355
ENSG00000236380	VENTXP7	ADHD	-2.03676	0.041674	0.00343655	0.075572	7	9	0.432801
ENSG00000171044	XKR6	ADHD	2.03645	0.0417053	0.00163781	0.221204	25	26	0.432884
ENSG00000084710	EFR3B	ADHD	-2.03615	0.0417353	0.0242812	2.05729e-06	35	40	0.432934
ENSG00000229267	AC016708.1	ADHD	-2.03574	0.041776	0.151391	1.37969e-35	15	16	0.432934
ENSG00000124588	NQO2	ADHD	2.03571	0.0417798	0.467734	8.05893e-142	41	47	0.432934
ENSG00000272320	AL445309.1	ADHD	-2.03503	0.0418477	0.00080816	0.390685	5	5	0.433214
ENSG00000106771	TMEM245	ADHD	2.03473	0.0418781	0.230686	3.50671e-56	29	32	0.433214
ENSG00000103260	METRN	ADHD	2.03472	0.0418795	0.122047	2.79515e-28	3	12	0.433214
ENSG00000095319	NUP188	ADHD	-2.0345	0.0419012	0.000560252	0.474695	2	3	0.433214
ENSG00000160796	NBEAL2	ADHD	2.03403	0.0419486	0.088661	9.71892e-21	17	17	0.433214
ENSG00000111144	LTA4H	ADHD	-2.03348	0.0420039	0.0201052	1.52109e-05	9	9	0.433214
ENSG00000204130	RUFY2	ADHD	2.03318	0.0420342	4.74732e-05	0.834912	16	16	0.433214
ENSG00000126067	PSMB2	ADHD	-2.03306	0.0420468	0.00542951	0.0249348	8	8	0.433214
ENSG00000261740	BOLA2-SMG1P6	ADHD	-2.03306	0.0420468	0.20391	3.0219e-49	34	63	0.433214
ENSG00000223960	AC009948.1	ADHD	-2.03288	0.0420645	0.0336036	2.09368e-08	9	9	0.433214
ENSG00000135862	LAMC1	ADHD	-2.03244	0.0421089	0.0597081	5.38061e-14	12	14	0.433214
ENSG00000106804	C5	ADHD	2.03225	0.0421279	0.108245	5.56867e-25	17	19	0.433214
ENSG00000141034	GID4	ADHD	-2.03214	0.0421391	0.0111951	0.00127859	17	20	0.433214
ENSG00000180304	OAZ2	ADHD	-2.03202	0.0421515	0.00213071	0.161468	17	21	0.433214
ENSG00000089737	DDX24	ADHD	-2.03198	0.0421559	0.12241	3.06656e-28	11	11	0.433214
ENSG00000103423	DNAJA3	ADHD	-2.03119	0.0422358	0.186465	1.7731e-44	12	13	0.433796
ENSG00000101017	CD40	ADHD	-2.03049	0.0423065	0.0396703	1.02704e-09	10	12	0.434175
ENSG00000005421	PON1	ADHD	2.03037	0.0423193	0.00168498	0.214662	12	12	0.434175
ENSG00000169131	ZNF354A	ADHD	2.02968	0.0423895	0.0374501	2.47677e-09	30	31	0.434656
ENSG00000082397	EPB41L3	ADHD	-2.0293	0.0424273	0.0235618	2.85873e-06	15	16	0.434804
ENSG00000159335	PTMS	ADHD	-2.02885	0.0424733	0.000720165	0.415176	2	4	0.434875
ENSG00000137474	MYO7A	ADHD	-2.02833	0.042527	0.0642157	5.47062e-15	49	57	0.434875
ENSG00000099290	WASHC2A	ADHD	-2.02823	0.0425367	0.579612	3.85058e-201	28	43	0.434875
ENSG00000213385	AC105052.2	ADHD	-2.02806	0.0425545	0.0211849	9.61062e-06	16	21	0.434875
ENSG00000130520	LSM4	ADHD	-2.02758	0.0426026	0.00256855	0.124983	18	19	0.434875
ENSG00000173320	STOX2	ADHD	-2.02728	0.0426341	0.0275323	4.38764e-07	18	23	0.434875
ENSG00000273238	AC116565.1	ADHD	-2.02685	0.0426781	0.0251047	1.36799e-06	6	9	0.434875
ENSG00000267643	AP005264.4	ADHD	-2.02678	0.0426852	5.82341e-05	0.817848	4	4	0.434875
ENSG00000223802	CERS1	ADHD	2.02663	0.0427008	0.0230097	3.54639e-06	7	7	0.434875
ENSG00000173614	NMNAT1	ADHD	2.02657	0.0427065	0.038794	1.49371e-09	30	47	0.434875
ENSG00000232176	AL161909.1	ADHD	-2.02657	0.0427069	0.0290253	2.04081e-07	24	27	0.434875
ENSG00000272942	AL022324.3	ADHD	-2.02649	0.0427145	0.0557461	3.74817e-13	30	42	0.434875
ENSG00000065029	ZNF76	ADHD	2.02599	0.042766	0.0124752	0.000678509	30	33	0.435033
ENSG00000035862	TIMP2	ADHD	2.0258	0.0427855	0.00710878	0.0101947	9	13	0.435033
ENSG00000032742	IFT88	ADHD	2.02566	0.0428001	0.350385	5.22132e-94	38	40	0.435033
ENSG00000112514	CUTA	ADHD	-2.02537	0.0428297	0.118467	9.03704e-28	9	9	0.435097
ENSG00000252010	SCARNA5	ADHD	-2.02501	0.0428659	0	1	11	12	0.435227
ENSG00000257941	AC011611.5	ADHD	-2.02419	0.0429508	8.68296e-06	0.928722	20	26	0.435675
ENSG00000160606	TLCD1	ADHD	-2.0241	0.04296	0.00085322	0.377826	3	3	0.435675
ENSG00000104343	UBE2W	ADHD	2.0239	0.0429802	2.09141e-06	0.965202	7	7	0.435675
ENSG00000230051	AL020994.2	ADHD	-2.02364	0.0430071	0.121404	3.78188e-28	41	43	0.435711
ENSG00000159674	SPON2	ADHD	-2.02298	0.0430747	0.335798	6.56188e-89	34	49	0.436158
ENSG00000103175	WFDC1	ADHD	2.02272	0.043102	0.0674365	9.43135e-16	70	80	0.436197
ENSG00000106144	CASP2	ADHD	-2.02234	0.0431416	0.0166807	8.67938e-05	9	10	0.43636
ENSG00000077522	ACTN2	ADHD	2.02204	0.0431725	0.0718659	8.5116e-17	23	30	0.436436
ENSG00000061987	MON2	ADHD	-2.0217	0.0432076	0.0311827	6.47008e-08	23	26	0.436554
ENSG00000230641	USP12-AS2	ADHD	2.02066	0.0433155	8.01952e-07	0.977973	4	5	0.437051
ENSG00000185839	AL035411.1	ADHD	-2.02045	0.0433366	0.0028416	0.107228	11	13	0.437051
ENSG00000154655	L3MBTL4	ADHD	2.02041	0.0433413	0.0542152	5.89281e-13	20	21	0.437051
ENSG00000261061	AC092718.4	ADHD	-2.01983	0.0434014	0.0541556	7.20277e-13	8	8	0.437051
ENSG00000131951	LRRC9	ADHD	2.01976	0.0434078	0.00433144	0.0453745	12	14	0.437051
ENSG00000235652	AL356599.1	ADHD	-2.01976	0.0434086	0.200665	5.26989e-48	27	30	0.437051
ENSG00000169288	MRPL1	ADHD	-2.01964	0.0434211	0.104367	2.13318e-24	27	28	0.437051
ENSG00000253297	AC008627.1	ADHD	-2.01922	0.0434639	0.00251524	0.128146	3	3	0.437149
ENSG00000114125	RNF7	ADHD	-2.01895	0.0434929	0.0896005	1.11445e-20	15	16	0.437149
ENSG00000162692	VCAM1	ADHD	-2.01886	0.0435013	0.000561511	0.467825	4	5	0.437149
ENSG00000258972	AC005225.4	ADHD	2.0182	0.04357	4.16058e-05	0.845669	1	1	0.437417
ENSG00000269686	AC011755.1	ADHD	2.01816	0.0435749	7.35881e-05	0.795685	14	16	0.437417
ENSG00000180611	MB21D2	ADHD	-2.01759	0.0436343	0.00291434	0.102607	33	42	0.437773
ENSG00000152049	KCNE4	ADHD	-2.01737	0.0436574	0.176547	9.54408e-42	47	50	0.437773
ENSG00000131437	KIF3A	ADHD	-2.0165	0.0437478	0.0321196	4.01787e-08	23	26	0.438397
ENSG00000105784	RUNDC3B	ADHD	-2.01632	0.0437667	0.0884616	1.99607e-20	93	100	0.438397
ENSG00000163590	PPM1L	ADHD	2.01591	0.0438099	0.0408595	5.15313e-10	10	13	0.438433
ENSG00000216921	AC131097.2	ADHD	2.01583	0.0438174	0.0331572	2.57229e-08	10	20	0.438433
ENSG00000126461	SCAF1	ADHD	2.01522	0.0438812	0.0130133	0.000539994	8	11	0.438821
ENSG00000086061	DNAJA1	ADHD	2.01495	0.0439094	0.150356	2.79069e-35	13	14	0.438821
ENSG00000267289	AC008752.2	ADHD	2.01479	0.0439269	0.0868557	4.1779e-20	17	21	0.438821
ENSG00000227958	AL390778.1	ADHD	-2.01409	0.0439996	0.0278252	3.70224e-07	7	7	0.439216
ENSG00000198625	MDM4	ADHD	-2.01396	0.0440136	0.0600339	2.62961e-14	27	28	0.439216
ENSG00000167004	PDIA3	ADHD	2.01337	0.0440761	0.00751618	0.00858549	13	18	0.439564
ENSG00000111644	ACRBP	ADHD	2.01318	0.0440957	3.88209e-05	0.850844	5	7	0.439564
ENSG00000197927	C2orf27A	ADHD	-2.01267	0.0441488	0.0334704	1.68098e-08	23	45	0.439638
ENSG00000198805	PNP	ADHD	-2.01266	0.0441503	0.134441	2.92009e-31	18	21	0.439638
ENSG00000048342	CC2D2A	ADHD	2.01233	0.0441856	0.0124485	0.000648843	2	2	0.439755
ENSG00000204650	LINC02210	ADHD	-2.01123	0.0443012	0.293709	6.89402e-75	30	36	0.440669
ENSG00000184545	DUSP8	ADHD	2.01017	0.0444135	3.31354e-07	0.986746	4	5	0.441414
ENSG00000106868	SUSD1	ADHD	-2.00973	0.04446	0.460356	1.43923e-137	56	61	0.441414
ENSG00000166455	C16orf46	ADHD	2.00969	0.0444644	0.00448521	0.0428425	5	5	0.441414
ENSG00000110756	HPS5	ADHD	-2.00949	0.0444854	0.000211856	0.660514	10	10	0.441414
ENSG00000165312	OTUD1	ADHD	2.0094	0.0444947	5.83383e-05	0.815475	5	6	0.441414
ENSG00000231859	AC079781.1	ADHD	2.00892	0.0445455	0.000904029	0.364458	29	33	0.441493
ENSG00000006451	RALA	ADHD	2.00888	0.04455	0.00173511	0.203057	1	1	0.441493
ENSG00000127184	COX7C	ADHD	-2.00728	0.0447201	8.61379e-06	0.928912	10	11	0.442698
ENSG00000142541	RPL13A	ADHD	-2.00714	0.0447344	0.000113848	0.747362	6	7	0.442698
ENSG00000119559	C19orf25	ADHD	2.00685	0.0447654	0.0142692	0.000283297	2	3	0.442698
ENSG00000228701	TNKS2-AS1	ADHD	2.00644	0.0448091	0.133312	5.78746e-31	20	21	0.442698
ENSG00000156345	CDK20	ADHD	-2.0062	0.0448354	0.0647687	4.00823e-15	9	11	0.442698
ENSG00000269403	AC008750.8	ADHD	2.00606	0.04485	0.000626725	0.448809	1	3	0.442698
ENSG00000138642	HERC6	ADHD	-2.00605	0.0448507	0.174143	4.29049e-41	31	43	0.442698
ENSG00000235808	MYL6P2	ADHD	2.00571	0.0448877	0.00528628	0.0280095	7	11	0.442698
ENSG00000203852	HIST2H3A	ADHD	2.00565	0.0448936	0.00448678	0.0427554	4	4	0.442698
ENSG00000175497	DPP10	ADHD	-2.0055	0.0449093	0.0809995	5.37918e-19	83	86	0.442698
ENSG00000169926	KLF13	ADHD	2.00413	0.0450566	0.115096	7.91559e-27	41	46	0.443914
ENSG00000074621	SLC24A1	ADHD	-2.00262	0.0452181	0.00490042	0.0334798	21	22	0.44495
ENSG00000160271	RALGDS	ADHD	2.00243	0.0452382	0.110614	1.77499e-25	29	37	0.44495
ENSG00000145029	NICN1	ADHD	2.00235	0.0452474	0.0928471	1.55251e-21	12	12	0.44495
ENSG00000232158	C11orf98P1	ADHD	2.00226	0.0452572	0.00489157	0.0338889	11	14	0.44495
ENSG00000179021	C3orf38	ADHD	-2.00176	0.0453109	0.0423383	2.15198e-10	44	44	0.44506
ENSG00000112333	NR2E1	ADHD	2.00151	0.0453371	0.000290947	0.606434	13	16	0.44506
ENSG00000149212	SESN3	ADHD	-2.00134	0.0453554	0.00021236	0.660554	8	8	0.44506
ENSG00000113212	PCDHB7	ADHD	2.00114	0.0453772	0.0747812	1.87382e-17	29	31	0.44506
ENSG00000168528	SERINC2	ADHD	-2.00091	0.0454016	0.00122175	0.291582	13	17	0.44506
ENSG00000197632	SERPINB2	ADHD	-2.00052	0.0454446	0.0598354	3.37895e-14	39	43	0.44506
ENSG00000164896	FASTK	ADHD	2.00033	0.0454643	0.0837262	1.39205e-19	21	25	0.44506
ENSG00000162843	WDR64	ADHD	-2.0003	0.0454682	0.230586	1.52021e-56	49	53	0.44506
ENSG00000165959	CLMN	ADHD	2.00016	0.0454835	0.000579297	0.465875	3	3	0.44506
ENSG00000241878	PISD	ADHD	-1.9999	0.0455106	0.347717	4.27043e-93	45	47	0.445091
ENSG00000248445	SEMA6A-AS1	ADHD	-1.99965	0.045538	0.000613504	0.453697	5	5	0.445125
ENSG00000197471	SPN	ADHD	-1.99937	0.0455682	4.07773e-06	0.951195	5	9	0.445187
ENSG00000198520	C1orf228	ADHD	-1.99814	0.0457012	0.0555019	4.18295e-13	18	19	0.445906
ENSG00000118640	VAMP8	ADHD	-1.99806	0.0457098	0.0110509	0.00140017	10	10	0.445906
ENSG00000158321	AUTS2	ADHD	-1.99773	0.0457456	0.0370419	3.72278e-09	17	18	0.445906
ENSG00000256196	AP003721.1	ADHD	1.99769	0.04575	0.00111724	0.311666	1	1	0.445906
ENSG00000225171	DUTP6	ADHD	-1.99732	0.04579	0.0143187	0.000282219	36	39	0.445906
ENSG00000246375	AC107067.1	ADHD	-1.99718	0.0458061	0.668089	4.97228e-266	26	36	0.445906
ENSG00000236199	AL359076.1	ADHD	1.99702	0.0458227	0.00085159	0.377648	12	14	0.445906
ENSG00000126351	THRA	ADHD	1.99685	0.0458412	1.20741e-05	0.91651	2	2	0.445906
ENSG00000162543	UBXN10	ADHD	-1.99665	0.0458631	0.0405618	6.43232e-10	13	15	0.445906
ENSG00000253915	AC104371.1	ADHD	-1.99648	0.0458813	0.000261727	0.625917	4	5	0.445906
ENSG00000110921	MVK	ADHD	1.99625	0.0459069	0.0497696	7.2907e-12	38	48	0.445922
ENSG00000253263	AP003354.1	ADHD	1.99602	0.0459316	0.000613051	0.454669	14	15	0.445929
ENSG00000150594	ADRA2A	ADHD	1.9955	0.045988	0.0237922	2.54885e-06	76	82	0.446176
ENSG00000119403	PHF19	ADHD	1.99535	0.046005	0.0636231	6.53135e-15	15	15	0.446176
ENSG00000204209	DAXX	ADHD	1.99463	0.0460831	0.0817445	6.47071e-19	6	11	0.44669
ENSG00000203737	GPR52	ADHD	-1.99442	0.0461059	0.0164117	9.9556e-05	18	18	0.44669
ENSG00000106290	TAF6	ADHD	1.99381	0.0461728	0.0384785	1.79216e-09	14	14	0.447106
ENSG00000161654	LSM12	ADHD	-1.99356	0.0462	0.000642841	0.443864	1	2	0.447136
ENSG00000247796	AC008966.1	ADHD	1.99324	0.0462348	0.354214	1.65974e-95	54	55	0.447241
ENSG00000262801	U91319.1	ADHD	1.99265	0.0463	0.000288367	0.606448	1	1	0.447602
ENSG00000156603	MED19	ADHD	-1.99199	0.0463724	0.028792	2.14063e-07	26	27	0.447602
ENSG00000109854	HTATIP2	ADHD	1.99198	0.0463736	0.245989	5.3381e-61	20	20	0.447602
ENSG00000107816	LZTS2	ADHD	-1.99187	0.0463852	0.00527694	0.0277173	2	3	0.447602
ENSG00000273192	AL671710.1	ADHD	-1.99155	0.04642	0.000290581	0.606004	1	1	0.447602
ENSG00000160223	ICOSLG	ADHD	1.9911	0.0464699	0.0453221	6.37161e-11	13	19	0.447602
ENSG00000005156	LIG3	ADHD	-1.99099	0.0464821	0.242234	4.97496e-60	10	10	0.447602
ENSG00000099960	SLC7A4	ADHD	-1.9909	0.0464918	0.0114879	0.00110282	6	14	0.447602
ENSG00000154678	PDE1C	ADHD	1.99066	0.0465178	0.160092	6.25258e-38	63	73	0.447602
ENSG00000173442	EHBP1L1	ADHD	-1.99058	0.0465266	0.000989348	0.33936	2	2	0.447602
ENSG00000176894	PXMP2	ADHD	-1.99028	0.0465601	0.0815249	4.52234e-19	34	40	0.447602
ENSG00000229017	LINC01277	ADHD	1.99027	0.0465616	8.14862e-06	0.931272	7	7	0.447602
ENSG00000168491	CCDC110	ADHD	-1.98986	0.0466065	0.299601	1.02341e-76	63	82	0.447602
ENSG00000271780	AL118558.3	ADHD	-1.98984	0.0466087	0.236837	1.60891e-58	26	27	0.447602
ENSG00000261796	ISY1-RAB43	ADHD	-1.98889	0.0467134	9.91563e-05	0.763821	8	9	0.448086
ENSG00000143248	RGS5	ADHD	-1.98886	0.0467171	0.00375482	0.0641853	78	81	0.448086
ENSG00000121417	ZNF211	ADHD	1.98856	0.0467498	0.00173402	0.208268	10	14	0.448086
ENSG00000105251	SHD	ADHD	1.98851	0.0467553	0.0926939	2.03208e-21	14	20	0.448086
ENSG00000177234	LINC01561	ADHD	1.9881	0.0468003	0.10895	3.20354e-25	21	23	0.448286
ENSG00000140416	TPM1	ADHD	1.98754	0.0468627	0.260532	1.83173e-65	24	24	0.448653
ENSG00000148090	AUH	ADHD	-1.98727	0.0468925	0.113952	1.4783e-26	17	17	0.448708
ENSG00000249129	SUDS3P1	ADHD	-1.98668	0.0469579	0.0278319	3.178e-07	21	25	0.449102
ENSG00000181381	DDX60L	ADHD	-1.98621	0.0470104	0.171644	1.18008e-40	42	49	0.449238
ENSG00000237437	ASS1P12	ADHD	-1.98612	0.0470203	8.71546e-05	0.777994	9	10	0.449238
ENSG00000242697	RPL5P12	ADHD	1.9859	0.0470449	0.000113516	0.747941	6	10	0.449243
ENSG00000165219	GAPVD1	ADHD	1.98557	0.0470808	0.0219191	6.07833e-06	6	6	0.449355
ENSG00000269001	AC092070.2	ADHD	1.98524	0.0471182	0.0940863	9.78212e-22	8	11	0.449482
ENSG00000205089	CCNI2	ADHD	-1.98466	0.0471826	0.00304262	0.095696	8	9	0.449865
ENSG00000187742	SECISBP2	ADHD	-1.98419	0.0472351	0.000822792	0.384069	6	6	0.449972
ENSG00000157851	DPYSL5	ADHD	1.98412	0.0472421	0.334136	3.95374e-88	21	23	0.449972
ENSG00000242154	AC004884.2	ADHD	1.98366	0.0472943	5.84736e-05	0.817017	2	2	0.450238
ENSG00000174996	KLC2	ADHD	1.9833	0.047334	0.00351076	0.0727147	18	19	0.450387
ENSG00000122490	PQLC1	ADHD	1.98233	0.0474418	0.101004	2.66137e-23	50	74	0.450947
ENSG00000135414	GDF11	ADHD	-1.98194	0.0474862	0.000512797	0.493504	18	20	0.450947
ENSG00000231633	LINC00283	ADHD	-1.98192	0.0474881	0.044096	1.20567e-10	7	7	0.450947
ENSG00000206120	EGFEM1P	ADHD	1.98189	0.0474919	0.0932017	1.77018e-21	18	19	0.450947
ENSG00000126247	CAPNS1	ADHD	1.98121	0.0475681	0.00284886	0.106761	21	27	0.450947
ENSG00000036549	ZZZ3	ADHD	-1.98113	0.0475766	0.0191724	2.44064e-05	4	4	0.450947
ENSG00000266202	AC005697.1	ADHD	1.98101	0.0475906	0.0595893	2.96001e-14	10	12	0.450947
ENSG00000075151	EIF4G3	ADHD	-1.98088	0.0476052	0.0294214	1.02619e-07	4	6	0.450947
ENSG00000183793	NPIPA5	ADHD	-1.98083	0.0476109	0.390825	1.9339e-109	72	102	0.450947
ENSG00000213963	AC019080.1	ADHD	1.98059	0.047637	0.1951	4.85755e-47	25	28	0.450966
ENSG00000166562	SEC11C	ADHD	-1.97916	0.0477977	0.00137343	0.261554	3	3	0.452155
ENSG00000139531	SUOX	ADHD	1.97888	0.0478295	0.0634047	6.39376e-15	26	33	0.452155
ENSG00000107625	DDX50	ADHD	-1.97881	0.0478379	0.00657465	0.0139689	7	7	0.452155
ENSG00000171914	TLN2	ADHD	1.97861	0.0478598	0.00260514	0.122858	5	5	0.452155
ENSG00000160318	CLDND2	ADHD	-1.97814	0.0479134	0.000413496	0.538389	9	11	0.452428
ENSG00000103051	COG4	ADHD	-1.97773	0.0479597	0.269771	9.60268e-68	45	60	0.452428
ENSG00000165156	ZHX1	ADHD	-1.97771	0.0479616	0.000421008	0.535622	16	18	0.452428
ENSG00000110237	ARHGEF17	ADHD	-1.97663	0.0480838	0.00717795	0.010367	6	6	0.453351
ENSG00000259475	AC036108.1	ADHD	-1.9762	0.0481327	0.000165543	0.697033	11	12	0.453582
ENSG00000250899	AC125807.2	ADHD	1.97578	0.04818	3.65456e-05	0.855254	1	1	0.453799
ENSG00000236295	AC007557.3	ADHD	1.97514	0.0482526	0.00747856	0.00884739	14	15	0.453993
ENSG00000128266	GNAZ	ADHD	1.97483	0.0482871	0.163647	2.28545e-38	45	56	0.453993
ENSG00000169299	PGM2	ADHD	-1.97465	0.0483078	0.302503	6.41973e-78	14	15	0.453993
ENSG00000224531	SMIM13	ADHD	-1.97454	0.0483199	0.0121383	0.000800132	15	19	0.453993
ENSG00000267325	LINC01415	ADHD	-1.97452	0.0483225	0.0446759	8.23175e-11	35	38	0.453993
ENSG00000218730	AL117342.1	ADHD	-1.97375	0.04841	0.00147165	0.244828	1	1	0.454585
ENSG00000265254	AC015917.2	ADHD	1.97349	0.04844	0.00168589	0.211741	1	1	0.454638
ENSG00000184608	FAM167A-AS1	ADHD	-1.97258	0.0485439	0.0201927	1.40862e-05	43	49	0.455383
ENSG00000143498	TAF1A	ADHD	-1.97213	0.0485949	0.0963646	2.68897e-22	27	32	0.455632
ENSG00000261220	AC103706.1	ADHD	-1.97112	0.04871	0.00148995	0.243579	1	1	0.456362
ENSG00000184185	KCNJ12	ADHD	1.97003	0.048835	0.0244703	1.89198e-06	8	11	0.456362
ENSG00000233452	STXBP5-AS1	ADHD	1.96987	0.048853	0.00615416	0.0174621	25	28	0.456362
ENSG00000172361	CFAP53	ADHD	1.96974	0.048868	0.000596211	0.459134	2	3	0.456362
ENSG00000147606	SLC26A7	ADHD	-1.96968	0.0488748	0.000724452	0.416801	3	3	0.456362
ENSG00000003400	CASP10	ADHD	-1.9695	0.0488954	0.00582246	0.0211128	13	13	0.456362
ENSG00000255556	AC087203.2	ADHD	1.96946	0.0489008	0.217801	5.82431e-53	31	52	0.456362
ENSG00000165887	ANKRD2	ADHD	1.96941	0.0489061	0.0303387	1.0352e-07	7	8	0.456362
ENSG00000240344	PPIL3	ADHD	1.96937	0.0489108	0.714623	0	62	65	0.456362
ENSG00000078304	PPP2R5C	ADHD	1.96919	0.0489311	0.16656	1.43263e-39	44	49	0.456362
ENSG00000272240	AC004908.1	ADHD	1.96905	0.0489471	0.0368194	4.06999e-09	10	10	0.456362
ENSG00000204652	RPS26P8	ADHD	1.96886	0.0489695	0.110962	1.49345e-25	13	23	0.456362
ENSG00000225850	AL355490.1	ADHD	-1.96867	0.0489913	1.92593e-05	0.894662	19	20	0.456362
ENSG00000215837	SDHAP2	ADHD	1.96831	0.0490329	0.129654	5.11764e-30	44	52	0.456441
ENSG00000172543	CTSW	ADHD	-1.96817	0.0490488	0.034109	1.7274e-08	21	22	0.456441
ENSG00000148690	FRA10AC1	ADHD	1.96782	0.0490889	0.520365	1.00416e-169	83	97	0.456586
ENSG00000113048	MRPS27	ADHD	-1.96694	0.0491903	0.435185	1.11113e-126	51	55	0.45685
ENSG00000176490	DIRAS1	ADHD	-1.96676	0.0492108	0.00171037	0.209578	15	51	0.45685
ENSG00000267120	AD000671.2	ADHD	1.96673	0.0492146	2.94821e-05	0.870106	6	6	0.45685
ENSG00000049167	ERCC8	ADHD	1.96671	0.0492168	0.0505719	4.81507e-12	28	28	0.45685
ENSG00000111145	ELK3	ADHD	1.96651	0.04924	0.000140441	0.721147	31	38	0.45685
ENSG00000255052	FAM66D	ADHD	-1.96593	0.0493071	0.158041	3.75525e-37	27	38	0.457146
ENSG00000139970	RTN1	ADHD	1.96581	0.049321	0.0234021	3.23939e-06	32	33	0.457146
ENSG00000100583	SAMD15	ADHD	1.96498	0.0494171	0.133828	3.24714e-31	50	54	0.457624
ENSG00000159377	PSMB4	ADHD	-1.96474	0.0494438	0.0435707	1.44386e-10	14	14	0.457624
ENSG00000145416	2024-03-01	ADHD	-1.96441	0.0494829	0.304219	1.0537e-78	85	89	0.457624
ENSG00000108861	DUSP3	ADHD	1.96426	0.0494997	0.156579	6.68295e-37	57	74	0.457624
ENSG00000250644	AC068580.4	ADHD	-1.96409	0.0495201	0.00553668	0.0241908	7	11	0.457624
ENSG00000258920	FOXN3-AS1	ADHD	-1.96409	0.0495201	0.00354051	0.0719758	6	7	0.457624
ENSG00000119771	KLHL29	ADHD	1.96382	0.049551	0.0909292	4.71315e-21	26	28	0.457683
ENSG00000203506	RBMS3-AS2	ADHD	-1.96356	0.0495807	2.27127e-05	0.885106	21	27	0.45773
ENSG00000214711	CAPN14	ADHD	-1.96317	0.0496265	0.0302116	1.10261e-07	4	6	0.457909
ENSG00000148396	SEC16A	ADHD	1.96297	0.0496492	0.00794245	0.00700901	10	30	0.457909
ENSG00000164403	SHROOM1	ADHD	-1.96226	0.0497323	0.0268196	5.87695e-07	40	43	0.458207
ENSG00000225062	CATIP-AS1	ADHD	1.96216	0.0497437	0.000367146	0.559472	17	25	0.458207
ENSG00000162961	DPY30	ADHD	-1.96206	0.0497554	0.0149937	0.000196366	5	6	0.458207
ENSG00000185133	INPP5J	ADHD	-1.96176	0.0497903	0.000135936	0.724761	9	11	0.458302
ENSG00000245156	AP001107.1	ADHD	-1.96104	0.0498745	2.09501e-06	0.965136	2	2	0.45885
ENSG00000204128	C2orf72	ADHD	-1.96056	0.0499308	0.0951146	2.79668e-22	46	58	0.459142
ENSG00000167525	PROCA1	ADHD	1.95968	0.0500329	0.0259627	8.8115e-07	20	23	0.459853
ENSG00000080546	SESN1	ADHD	1.95926	0.0500822	0.00592937	0.0194162	11	12	0.459863
ENSG00000182149	IST1	ADHD	1.95893	0.0501207	0.0887324	1.46724e-20	34	39	0.459863
ENSG00000233363	AC006019.2	ADHD	-1.95882	0.0501341	0.0330602	2.28152e-08	6	6	0.459863
ENSG00000159873	CCDC117	ADHD	-1.95857	0.0501633	0.0796111	1.89148e-18	29	35	0.459863
ENSG00000163297	ANTXR2	ADHD	1.95844	0.0501787	0.0126579	0.000651459	5	6	0.459863
ENSG00000197535	MYO5A	ADHD	1.95841	0.0501821	0.0582053	1.10333e-13	33	33	0.459863
ENSG00000178338	ZNF354B	ADHD	-1.95791	0.0502409	0.0963565	3.48107e-22	21	21	0.459897
ENSG00000257596	AC078778.1	ADHD	1.95753	0.0502855	0.0131187	0.000491973	5	5	0.459897
ENSG00000119402	FBXW2	ADHD	1.95715	0.05033	0.000302117	0.59994	1	1	0.459897
ENSG00000090932	DLL3	ADHD	1.95712	0.0503332	0.00237967	0.140399	16	22	0.459897
ENSG00000134910	STT3A	ADHD	1.95711	0.0503346	0.0136745	0.000383445	19	21	0.459897
ENSG00000076067	RBMS2	ADHD	-1.95707	0.0503398	0.00521988	0.0284454	20	22	0.459897
ENSG00000163041	H3F3A	ADHD	1.95684	0.050366	0.470153	9.38416e-142	19	20	0.459897
ENSG00000116337	AMPD2	ADHD	-1.95635	0.0504237	0.0641013	4.00445e-15	51	59	0.459897
ENSG00000106123	EPHB6	ADHD	-1.9559	0.0504771	0.0230959	3.0138e-06	20	24	0.459897
ENSG00000258982	AL133523.1	ADHD	1.95572	0.0504979	0.000100435	0.758787	12	13	0.459897
ENSG00000239614	HMGN1P7	ADHD	1.95557	0.0505162	0.000932321	0.353225	10	17	0.459897
ENSG00000142185	TRPM2	ADHD	-1.95528	0.0505498	0.121015	2.81868e-28	10	14	0.459897
ENSG00000229591	AC006017.1	ADHD	1.95519	0.0505605	0.00172801	0.208091	3	5	0.459897
ENSG00000159216	RUNX1	ADHD	-1.95509	0.0505722	0.00696026	0.0113634	11	13	0.459897
ENSG00000099250	NRP1	ADHD	-1.95508	0.0505742	0.000279222	0.613552	7	7	0.459897
ENSG00000132661	NXT1	ADHD	1.95502	0.050581	0.0571694	1.22765e-13	20	21	0.459897
ENSG00000232940	HCG25	ADHD	1.95448	0.050644	0.025294	1.1804e-06	21	27	0.460245
ENSG00000168806	LCMT2	ADHD	1.95418	0.0506798	0.0325151	3.38935e-08	10	10	0.460345
ENSG00000251661	AC136475.1	ADHD	1.9529	0.0508314	0.156233	1.52438e-36	15	55	0.461441
ENSG00000267939	AC008946.1	ADHD	1.95261	0.0508659	0.00151953	0.239068	6	9	0.461441
ENSG00000227825	SLC9A7P1	ADHD	-1.95253	0.0508748	0.0216037	6.86156e-06	20	22	0.461441
ENSG00000258302	AC025034.1	ADHD	1.9519	0.0509503	0.00016049	0.702211	5	5	0.461611
ENSG00000261786	AC006058.1	ADHD	-1.9517	0.0509744	0.0159094	0.00012613	7	7	0.461611
ENSG00000149657	LSM14B	ADHD	-1.95158	0.0509884	1.76824e-05	0.899055	2	6	0.461611
ENSG00000179152	TCAIM	ADHD	1.95154	0.0509927	0.0920026	2.56101e-21	40	41	0.461611
ENSG00000160908	ZNF394	ADHD	-1.95115	0.0510397	0.00188714	0.18826	5	6	0.461611
ENSG00000254154	AL359075.2	ADHD	-1.95112	0.0510423	0.0990727	3.031e-23	20	23	0.461611
ENSG00000269693	AC010422.6	ADHD	-1.95002	0.0511735	0.0282138	2.60116e-07	14	22	0.462574
ENSG00000232630	PRPS1P2	ADHD	-1.94934	0.0512547	0.0161912	0.000109721	16	16	0.463056
ENSG00000113525	IL5	ADHD	-1.94893	0.0513043	0.000198062	0.670527	22	26	0.463056
ENSG00000105248	CCDC94	ADHD	1.94866	0.0513357	0.213096	7.15545e-52	13	22	0.463056
ENSG00000103121	CMC2	ADHD	-1.94845	0.0513612	0.00619836	0.017182	21	25	0.463056
ENSG00000179562	GCC1	ADHD	1.94844	0.0513623	0.0913217	4.54107e-21	11	12	0.463056
ENSG00000119042	SATB2	ADHD	1.94833	0.0513761	3.62922e-05	0.857842	9	10	0.463056
ENSG00000137691	C11orf70	ADHD	1.94773	0.051447	0.03976	9.4959e-10	15	16	0.463101
ENSG00000261141	AC092718.5	ADHD	1.94764	0.0514575	0.00537934	0.0265167	39	50	0.463101
ENSG00000128191	DGCR8	ADHD	1.94751	0.051474	0.00768966	0.00732501	22	38	0.463101
ENSG00000101425	BPI	ADHD	-1.94745	0.0514805	2.51637e-05	0.87947	11	15	0.463101
ENSG00000256751	PLBD1-AS1	ADHD	-1.94694	0.0515423	0.0338128	1.63335e-08	22	23	0.463433
ENSG00000269978	AL359881.1	ADHD	1.94671	0.05157	3.49609e-07	0.985808	1	1	0.463458
ENSG00000081923	ATP8B1	ADHD	-1.94476	0.0518033	0.0970486	2.11762e-22	48	51	0.465025
ENSG00000241155	ARHGAP31-AS1	ADHD	1.94472	0.0518081	0.012353	0.000749585	30	30	0.465025
ENSG00000166002	SMCO4	ADHD	1.94444	0.0518424	0.0412675	4.90122e-10	21	23	0.465025
ENSG00000186866	POFUT2	ADHD	-1.94411	0.0518825	0.0179633	4.29315e-05	18	25	0.465025
ENSG00000137720	C11orf1	ADHD	1.94408	0.0518864	0.00842506	0.00544523	4	4	0.465025
ENSG00000187955	COL14A1	ADHD	-1.94401	0.0518942	0.0543591	7.31085e-13	20	21	0.465025
ENSG00000183831	ANKRD45	ADHD	-1.94374	0.0519269	0.234859	1.4495e-57	46	52	0.465094
ENSG00000188026	RILPL1	ADHD	-1.94352	0.051954	0.0180496	4.29883e-05	14	15	0.465097
ENSG00000181061	HIGD1A	ADHD	1.94332	0.0519772	0.363655	1.1505e-98	13	13	0.465097
ENSG00000068028	RASSF1	ADHD	1.94283	0.0520364	0.000225912	0.649495	2	2	0.465403
ENSG00000218283	MORF4L1P1	ADHD	1.94255	0.05207	7.69914e-08	0.993276	1	3	0.46548
ENSG00000113456	RAD1	ADHD	-1.94189	0.0521506	0.00057942	0.467918	30	33	0.465977
ENSG00000070366	SMG6	ADHD	1.94087	0.0522741	0.0677336	5.24602e-16	20	29	0.466856
ENSG00000131653	TRAF7	ADHD	1.94041	0.05233	0.00203413	0.172648	1	4	0.467132
ENSG00000231616	AL354733.2	ADHD	1.94015	0.0523617	0.0126352	0.000634428	19	21	0.467191
ENSG00000255526	NEDD8-MDP1	ADHD	-1.93959	0.05243	0.000525908	0.488761	14	16	0.467343
ENSG00000270457	AC093424.1	ADHD	-1.93925	0.052471	0.0350813	1.0453e-08	6	6	0.467343
ENSG00000121671	CRY2	ADHD	1.93924	0.0524726	0.000565106	0.471445	6	8	0.467343
ENSG00000100987	VSX1	ADHD	-1.93899	0.0525026	0.258955	3.91244e-65	31	36	0.467343
ENSG00000273164	DGCR10	ADHD	-1.9388	0.0525251	0.254297	3.09549e-63	28	37	0.467343
ENSG00000237649	KIFC1	ADHD	1.93877	0.0525294	0.000466649	0.514276	21	24	0.467343
ENSG00000166147	FBN1	ADHD	-1.93841	0.0525729	0.000198792	0.670985	3	4	0.467507
ENSG00000110090	CPT1A	ADHD	1.93762	0.0526696	0.0207179	1.16273e-05	12	13	0.467988
ENSG00000197579	TOPORS	ADHD	1.9375	0.0526847	0.0247775	1.3988e-06	67	75	0.467988
ENSG00000167377	ZNF23	ADHD	-1.93696	0.0527505	0.0209477	1.08606e-05	42	43	0.467988
ENSG00000151503	NCAPD3	ADHD	-1.93692	0.0527547	0.00719119	0.00993797	14	17	0.467988
ENSG00000272498	AC090948.2	ADHD	1.93684	0.0527648	0.00787665	0.00696097	3	3	0.467988
ENSG00000123870	ZNF137P	ADHD	1.93674	0.0527777	0.0500725	5.71839e-12	35	42	0.467988
ENSG00000110958	PTGES3	ADHD	-1.93611	0.0528546	0.0178891	4.58044e-05	3	3	0.468432
ENSG00000272973	AP000350.5	ADHD	-1.93591	0.0528782	0.00745823	0.00867553	17	23	0.468432
ENSG00000043514	TRIT1	ADHD	-1.93555	0.0529234	0.49745	4.60197e-157	17	19	0.468468
ENSG00000144713	RPL32	ADHD	1.93496	0.052995	0.000224308	0.65046	4	5	0.468468
ENSG00000175787	ZNF169	ADHD	1.93477	0.0530183	0.176879	5.21844e-42	18	18	0.468468
ENSG00000257718	AC067735.1	ADHD	1.93474	0.0530216	0.0500942	6.54766e-12	3	3	0.468468
ENSG00000185274	GALNT17	ADHD	-1.93474	0.0530223	1.1676e-08	0.998347	9	10	0.468468
ENSG00000094975	SUCO	ADHD	-1.93465	0.0530332	0.128877	3.61573e-30	14	14	0.468468
ENSG00000100413	POLR3H	ADHD	1.93342	0.0531839	0.419751	1.74327e-120	29	34	0.469577
ENSG00000269396	AC187652.1	ADHD	1.93284	0.0532565	0.0372196	3.40418e-09	3	18	0.469942
ENSG00000133103	COG6	ADHD	-1.93268	0.0532757	0.134449	3.5303e-31	73	80	0.469942
ENSG00000099821	POLRMT	ADHD	-1.93238	0.0533127	0.0577707	1.1067e-13	3	25	0.470045
ENSG00000153250	RBMS1	ADHD	-1.93203	0.053356	0.000774357	0.400072	6	6	0.470204
ENSG00000101104	PABPC1L	ADHD	-1.93181	0.053383	0.187446	1.54803e-44	23	28	0.47022
ENSG00000100422	CERK	ADHD	-1.93118	0.0534611	0.129698	2.59725e-30	27	40	0.470492
ENSG00000122679	RAMP3	ADHD	1.93105	0.0534768	0.0174791	6.07145e-05	43	48	0.470492
ENSG00000144848	ATG3	ADHD	-1.93095	0.0534897	6.20726e-07	0.98122	9	10	0.470492
ENSG00000227591	AL031316.1	ADHD	-1.93035	0.0535635	0.000105673	0.756265	10	13	0.470608
ENSG00000250539	KRT8P33	ADHD	-1.93023	0.0535788	0.0350863	1.01896e-08	3	3	0.470608
ENSG00000104312	RIPK2	ADHD	1.93008	0.0535968	0.0229877	3.87316e-06	8	9	0.470608
ENSG00000205832	C16orf96	ADHD	1.92996	0.0536112	0.00577884	0.0215147	5	7	0.470608
ENSG00000267246	AC091132.6	ADHD	1.92967	0.0536472	0.109263	1.87483e-25	24	30	0.470608
ENSG00000187902	SHISA7	ADHD	-1.92929	0.0536946	0.00579266	0.0211229	5	6	0.470608
ENSG00000008226	DLEC1	ADHD	-1.92922	0.0537036	0.039816	1.00698e-09	26	27	0.470608
ENSG00000261824	LINC00662	ADHD	-1.92913	0.0537143	0.0211768	8.41476e-06	17	28	0.470608
ENSG00000109944	C11orf63	ADHD	1.929	0.0537303	0.102466	7.80777e-24	45	52	0.470608
ENSG00000256746	AC018410.1	ADHD	1.92824	0.0538252	0.00211014	0.16496	17	18	0.471217
ENSG00000271320	AC091488.1	ADHD	-1.92796	0.0538607	0.000418584	0.536913	18	22	0.471306
ENSG00000150347	ARID5B	ADHD	1.92741	0.053928	0.0339308	1.47924e-08	11	12	0.471434
ENSG00000174442	ZWILCH	ADHD	1.92727	0.0539454	0.0767467	9.0057e-18	22	22	0.471434
ENSG00000241170	AP001992.1	ADHD	1.92723	0.0539513	0.0514393	2.9068e-12	17	17	0.471434
ENSG00000183798	EMILIN3	ADHD	1.92696	0.053985	0.0410365	5.23646e-10	37	39	0.471472
ENSG00000273394	AC128687.2	ADHD	1.92679	0.0540062	0.00662735	0.0134692	6	6	0.471472
ENSG00000161267	BDH1	ADHD	-1.92655	0.0540355	0.0948557	7.07257e-22	21	24	0.471507
ENSG00000119535	CSF3R	ADHD	1.92595	0.05411	0.000114588	0.746473	1	1	0.471936
ENSG00000269959	SPACA6P-AS	ADHD	1.92559	0.0541553	0.0156177	0.000148689	3	4	0.472109
ENSG00000133878	DUSP26	ADHD	-1.92502	0.0542272	0.0152104	0.000175744	24	26	0.472183
ENSG00000177042	TMEM80	ADHD	1.92495	0.0542356	0.512802	4.63781e-164	25	39	0.472183
ENSG00000255864	AC069208.1	ADHD	-1.92484	0.05425	0.00202632	0.172178	1	2	0.472183
ENSG00000144852	NR1I2	ADHD	-1.92454	0.0542874	0.000186128	0.680331	25	26	0.472183
ENSG00000271179	AC098826.3	ADHD	1.9241	0.0543426	0.0254158	1.20044e-06	8	18	0.472183
ENSG00000239827	SUGT1P3	ADHD	1.9238	0.05438	3.18651e-05	0.86505	1	1	0.472183
ENSG00000106366	SERPINE1	ADHD	1.92377	0.0543832	0.0241301	2.13542e-06	14	15	0.472183
ENSG00000154217	PITPNC1	ADHD	1.92373	0.0543887	0.0889178	1.41853e-20	55	67	0.472183
ENSG00000125787	GNRH2	ADHD	1.92358	0.0544075	3.89427e-06	0.952897	6	9	0.472183
ENSG00000119522	DENND1A	ADHD	-1.9235	0.0544173	0.0222721	5.38696e-06	28	31	0.472183
ENSG00000227640	SOX21-AS1	ADHD	-1.92327	0.0544459	0.00175254	0.204496	3	3	0.472211
ENSG00000237575	PYY2	ADHD	1.92248	0.0545451	0.00500582	0.0322748	30	35	0.47276
ENSG00000128789	PSMG2	ADHD	1.92236	0.05456	0.000963554	0.346287	1	1	0.47276
ENSG00000129128	SPCS3	ADHD	1.92213	0.0545889	0.085404	8.30079e-20	23	31	0.472791
ENSG00000143797	MBOAT2	ADHD	1.92175	0.0546373	4.32155e-06	0.949219	2	2	0.472989
ENSG00000136448	NMT1	ADHD	1.92137	0.054685	0.0814346	6.4416e-19	14	15	0.473183
ENSG00000091157	WDR7	ADHD	-1.921	0.0547321	0.177219	8.94075e-42	25	25	0.473248
ENSG00000197763	TXNRD3	ADHD	-1.92091	0.0547433	0.065348	2.40033e-15	14	15	0.473248
ENSG00000121310	ECHDC2	ADHD	1.92043	0.0548032	0.0163922	9.70798e-05	4	6	0.47351
ENSG00000108219	TSPAN14	ADHD	1.9201	0.0548449	0.326933	9.85477e-87	28	28	0.47351
ENSG00000168062	BATF2	ADHD	-1.92006	0.05485	0.00217621	0.157582	1	4	0.47351
ENSG00000136490	LIMD2	ADHD	1.91924	0.0549537	0.015642	0.000147052	8	8	0.474186
ENSG00000145335	SNCA	ADHD	1.91902	0.0549819	0.0336831	1.90629e-08	11	12	0.474209
ENSG00000269998	LINC01930	ADHD	-1.91877	0.0550135	0.000270653	0.61965	11	12	0.474262
ENSG00000267263	AC111170.2	ADHD	-1.91827	0.0550773	0.000406391	0.540993	3	4	0.474592
ENSG00000162415	ZSWIM5	ADHD	1.91767	0.055153	0.086043	6.3896e-20	14	14	0.47497
ENSG00000182362	YBEY	ADHD	-1.91752	0.0551721	0.410651	1.84923e-116	61	94	0.47497
ENSG00000272944	AC079834.2	ADHD	1.91697	0.0552415	0.00577514	0.0208606	10	16	0.475155
ENSG00000158201	ABHD3	ADHD	-1.91694	0.0552452	0.0273191	4.08967e-07	6	6	0.475155
ENSG00000261505	AL031714.1	ADHD	-1.91635	0.0553204	0	1	4	7	0.475155
ENSG00000229847	EMX2OS	ADHD	-1.91587	0.055382	0.0581398	1.12968e-13	22	22	0.475155
ENSG00000269352	PTOV1-AS2	ADHD	-1.91577	0.0553938	0.000277352	0.615405	2	3	0.475155
ENSG00000164008	C1orf50	ADHD	-1.91565	0.0554096	0.0308707	8.40869e-08	7	7	0.475155
ENSG00000235106	LINC00094	ADHD	-1.91551	0.0554279	0.131591	8.14426e-31	33	39	0.475155
ENSG00000006576	PHTF2	ADHD	1.91538	0.0554439	0.01892	2.88973e-05	4	5	0.475155
ENSG00000186487	MYT1L	ADHD	1.91516	0.0554723	0.000148793	0.712612	22	25	0.475155
ENSG00000270074	AC087203.3	ADHD	1.91512	0.0554769	0.0443689	1.07505e-10	27	40	0.475155
ENSG00000245317	AC008393.1	ADHD	1.9149	0.055505	0.00917353	0.0036132	25	28	0.475155
ENSG00000196123	KIAA0895L	ADHD	-1.91481	0.0555166	0.0317817	4.89474e-08	10	13	0.475155
ENSG00000120088	CRHR1	ADHD	-1.91474	0.0555254	0.276184	1.40465e-71	34	36	0.475155
ENSG00000128881	TTBK2	ADHD	1.91444	0.0555641	0.027605	4.06368e-07	16	19	0.475268
ENSG00000231322	RPL13AP17	ADHD	1.9141	0.0556075	0.000153199	0.708512	2	2	0.475421
ENSG00000089091	DZANK1	ADHD	-1.9133	0.0557099	0.0483419	1.2842e-11	29	33	0.475976
ENSG00000143153	ATP1B1	ADHD	1.91319	0.0557236	0.00282754	0.107985	5	9	0.475976
ENSG00000259877	AC009113.1	ADHD	-1.91288	0.0557633	0.160399	5.60949e-39	10	12	0.476097
ENSG00000239445	ST3GAL6-AS1	ADHD	-1.91257	0.0558029	0.390894	6.5453e-110	12	13	0.476217
ENSG00000145088	EAF2	ADHD	1.91221	0.0558498	0.0323579	3.36627e-08	7	7	0.476399
ENSG00000056736	IL17RB	ADHD	1.91197	0.05588	0.0603937	3.15494e-14	33	36	0.476423
ENSG00000173209	AHSA2	ADHD	1.91176	0.0559072	0.52234	3.52423e-168	92	99	0.476423
ENSG00000232645	LINC01431	ADHD	-1.91159	0.0559294	0.00593907	0.0195124	7	9	0.476423
ENSG00000258419	AC022469.1	ADHD	1.91123	0.0559753	0.0018185	0.197422	31	33	0.476431
ENSG00000196497	IPO4	ADHD	1.9111	0.0559916	0.0116822	0.000976899	3	5	0.476431
ENSG00000165973	NELL1	ADHD	1.91074	0.0560376	0.22807	1.53714e-55	83	87	0.476431
ENSG00000106780	MEGF9	ADHD	1.91062	0.0560535	0.00474921	0.0364023	21	23	0.476431
ENSG00000163468	CCT3	ADHD	1.91058	0.0560582	0.0404681	6.80845e-10	19	21	0.476431
ENSG00000205275	CSPG4P9	ADHD	-1.90948	0.0562	0.000451129	0.521398	8	8	0.477374
ENSG00000240034	MTND6P6	ADHD	-1.90932	0.0562204	0.000303373	0.598759	13	13	0.477374
ENSG00000138769	CDKL2	ADHD	1.90777	0.0564214	0.230305	1.65509e-56	31	31	0.478723
ENSG00000264589	MAPT-AS1	ADHD	-1.90759	0.0564439	0.159932	1.35309e-37	31	37	0.478723
ENSG00000130477	UNC13A	ADHD	1.9075	0.0564565	0.0526671	1.52742e-12	15	22	0.478723
ENSG00000172794	RAB37	ADHD	-1.90709	0.0565084	0.271746	1.72238e-68	13	14	0.478746
ENSG00000236859	NIFK-AS1	ADHD	-1.90699	0.0565215	1.85691e-06	0.96721	2	3	0.478746
ENSG00000217643	PTGES3P2	ADHD	-1.90688	0.0565363	0.000733856	0.412909	8	9	0.478746
ENSG00000231500	RPS18	ADHD	1.90667	0.0565636	0.34347	1.72393e-92	24	31	0.47876
ENSG00000113356	POLR3G	ADHD	1.90627	0.0566158	0.0481996	1.45964e-11	14	14	0.478984
ENSG00000136810	TXN	ADHD	1.9059	0.0566629	0.166717	2.13855e-39	46	47	0.479109
ENSG00000184347	SLIT3	ADHD	1.90575	0.0566821	0.0181408	4.29032e-05	22	23	0.479109
ENSG00000177311	ZBTB38	ADHD	-1.90536	0.0567335	0.0661734	2.05965e-15	5	5	0.479326
ENSG00000272233	RP11-503E24.3	ADHD	1.90474	0.0568133	6.17992e-06	0.942303	3	4	0.479776
ENSG00000103319	EEF2K	ADHD	-1.90455	0.0568383	0.303869	3.55006e-78	12	12	0.479776
ENSG00000111237	VPS29	ADHD	-1.90391	0.0569221	0.0628277	8.1148e-15	12	12	0.480266
ENSG00000261087	AP003469.4	ADHD	-1.90338	0.0569911	0.0107576	0.00167629	16	20	0.48063
ENSG00000123472	ATPAF1	ADHD	-1.90312	0.0570243	0.0301573	1.14421e-07	22	23	0.480692
ENSG00000157500	APPL1	ADHD	1.90196	0.0571766	0.0205323	1.3099e-05	33	34	0.48129
ENSG00000242353	RPL12P30	ADHD	1.90158	0.0572265	0.0112198	0.00133954	3	3	0.48129
ENSG00000134758	RNF138	ADHD	1.9013	0.0572624	0.251414	3.14457e-62	10	10	0.48129
ENSG00000250903	GMDS-AS1	ADHD	1.9013	0.057263	0.0918769	3.09382e-21	33	39	0.48129
ENSG00000119787	ATL2	ADHD	-1.90104	0.0572971	0.0321431	4.32707e-08	9	9	0.48129
ENSG00000158473	CD1D	ADHD	-1.90102	0.0573	0.000187588	0.679399	1	2	0.48129
ENSG00000112214	FHL5	ADHD	-1.90101	0.0573012	0.0553959	4.08589e-13	16	18	0.48129
ENSG00000120337	TNFSF18	ADHD	1.9007	0.0573412	0.232065	1.23564e-56	30	31	0.48129
ENSG00000180525	PRR26	ADHD	-1.9002	0.0574073	6.58948e-05	0.806771	10	11	0.48129
ENSG00000150995	ITPR1	ADHD	-1.90009	0.057421	0.00113316	0.309538	2	2	0.48129
ENSG00000116132	PRRX1	ADHD	-1.89975	0.0574664	0.364525	2.18945e-99	47	49	0.48129
ENSG00000142784	WDTC1	ADHD	-1.8997	0.0574724	0.000810636	0.390022	5	5	0.48129
ENSG00000205746	AC126755.1	ADHD	1.89961	0.0574847	0.0104894	0.00190391	32	52	0.48129
ENSG00000123892	RAB38	ADHD	-1.89941	0.0575107	0.0163297	0.000102092	17	19	0.48129
ENSG00000261684	AC018362.1	ADHD	1.89932	0.0575222	0.000858855	0.375215	4	5	0.48129
ENSG00000196668	LINC00173	ADHD	1.89911	0.0575496	0.0122778	0.000744188	16	20	0.48129
ENSG00000124766	SOX4	ADHD	1.89907	0.0575552	0.00018684	0.68051	10	11	0.48129
ENSG00000050130	JKAMP	ADHD	-1.89903	0.0575604	0.0802818	1.13186e-18	24	27	0.48129
ENSG00000163328	GPR155	ADHD	1.8979	0.057709	0.0684608	5.854e-16	22	22	0.482267
ENSG00000089916	GPATCH2L	ADHD	-1.89775	0.057729	0.0690493	4.84958e-16	26	29	0.482267
ENSG00000145979	TBC1D7	ADHD	1.89663	0.0578772	0.38727	6.23192e-108	36	38	0.483145
ENSG00000223959	AFG3L1P	ADHD	-1.89623	0.0579298	0.0486513	1.34873e-11	18	20	0.483145
ENSG00000120805	ARL1	ADHD	-1.89622	0.0579306	0.141928	4.16742e-33	28	29	0.483145
ENSG00000177542	SLC25A22	ADHD	-1.89617	0.057938	0.0138294	0.000358183	12	22	0.483145
ENSG00000092108	SCFD1	ADHD	-1.89563	0.0580087	0.257333	4.62907e-64	23	31	0.483518
ENSG00000162039	MEIOB	ADHD	-1.89527	0.0580564	0.225848	3.1769e-55	43	53	0.483698
ENSG00000166123	GPT2	ADHD	-1.89471	0.0581309	0.000558617	0.474886	5	5	0.483698
ENSG00000086504	MRPL28	ADHD	1.89454	0.0581539	0.255829	1.23683e-63	17	31	0.483698
ENSG00000108604	SMARCD2	ADHD	-1.89444	0.0581672	0.0406269	6.18906e-10	6	6	0.483698
ENSG00000100890	KIAA0391	ADHD	-1.89419	0.0581998	0.0327901	3.07882e-08	35	49	0.483698
ENSG00000097096	SYDE2	ADHD	-1.89414	0.0582064	0.00644627	0.0146106	8	8	0.483698
ENSG00000163364	LINC01116	ADHD	1.89402	0.058223	0.442098	8.84108e-131	28	29	0.483698
ENSG00000258636	AL121821.1	ADHD	1.89379	0.0582529	0.000787798	0.396122	10	11	0.483698
ENSG00000070601	FRMPD1	ADHD	-1.89371	0.058264	0.0245037	1.91055e-06	7	8	0.483698
ENSG00000196743	GM2A	ADHD	1.893	0.0583582	0.105476	1.40905e-24	13	13	0.484264
ENSG00000130703	OSBPL2	ADHD	-1.89279	0.0583863	0.133129	7.83171e-31	11	18	0.484282
ENSG00000273073	AC073869.3	ADHD	-1.89211	0.0584758	0.222248	3.98389e-54	28	37	0.48443
ENSG00000154252	GAL3ST2	ADHD	1.8921	0.0584774	0.0200768	1.6333e-05	5	15	0.48443
ENSG00000252690	SCARNA15	ADHD	-1.89195	0.0584973	0.00573804	0.0217079	10	11	0.48443
ENSG00000112739	PRPF4B	ADHD	1.89187	0.0585083	0.00719914	0.0101119	14	17	0.48443
ENSG00000174485	DENND4A	ADHD	-1.891	0.0586242	0.109489	3.23922e-25	16	19	0.485174
ENSG00000259657	PIGHP1	ADHD	1.89073	0.0586601	1.6608e-05	0.902144	12	13	0.485208
ENSG00000183624	HMCES	ADHD	-1.89043	0.0587001	0.000259062	0.62701	11	14	0.485208
ENSG00000088756	ARHGAP28	ADHD	1.89038	0.0587065	0.358966	8.02617e-98	36	37	0.485208
ENSG00000228971	AL356479.1	ADHD	1.88999	0.0587589	0.2091	3.0245e-50	81	86	0.485229
ENSG00000166855	CLPX	ADHD	1.88998	0.0587611	0.000305073	0.597207	4	7	0.485229
ENSG00000167986	DDB1	ADHD	1.88903	0.0588882	0.00206385	0.168147	8	12	0.486062
ENSG00000272479	AC010857.1	ADHD	-1.88809	0.0590134	0.0182081	3.6913e-05	31	32	0.486226
ENSG00000260219	AC106782.2	ADHD	1.88806	0.0590182	0.000348395	0.57331	11	14	0.486226
ENSG00000234851	RPL23AP42	ADHD	-1.88776	0.0590583	0.000105627	0.756328	3	5	0.486226
ENSG00000132832	LINC01260	ADHD	-1.88766	0.059071	0.149604	4.18217e-35	15	16	0.486226
ENSG00000258984	UBE2F-SCLY	ADHD	1.88746	0.0590987	4.10149e-05	0.846795	19	24	0.486226
ENSG00000239899	RN7SL674P	ADHD	-1.8874	0.0591068	0.00125486	0.284842	2	3	0.486226
ENSG00000133740	E2F5	ADHD	-1.88736	0.0591114	0.00864244	0.00469305	14	15	0.486226
ENSG00000138031	ADCY3	ADHD	-1.88728	0.0591221	0.257175	2.07239e-64	38	42	0.486226
ENSG00000104687	GSR	ADHD	1.88713	0.059143	0.0458998	4.81736e-11	27	34	0.486226
ENSG00000178607	ERN1	ADHD	-1.88619	0.059269	0.0130048	0.000508013	5	6	0.486995
ENSG00000106628	POLD2	ADHD	-1.88605	0.0592888	0.08746	1.42152e-20	105	130	0.486995
ENSG00000238077	NMNAT1P3	ADHD	-1.88567	0.0593388	0.00418707	0.0505153	13	15	0.487113
ENSG00000273253	AL022328.4	ADHD	-1.88555	0.0593556	0.572081	4.95816e-198	28	40	0.487113
ENSG00000179523	EIF3J-AS1	ADHD	1.88526	0.0593949	0.00902911	0.00378253	14	17	0.487221
ENSG00000257698	AC084033.3	ADHD	1.88465	0.0594772	0.00013117	0.729629	13	15	0.487645
ENSG00000011347	SYT7	ADHD	-1.88449	0.0594989	0.00183695	0.194635	10	17	0.487645
ENSG00000183439	TRIM61	ADHD	-1.8841	0.0595514	0.101216	2.3693e-23	19	21	0.487738
ENSG00000092847	AGO1	ADHD	-1.88402	0.0595626	0.00909353	0.00385674	3	3	0.487738
ENSG00000111879	FAM184A	ADHD	-1.88357	0.0596235	0.394866	7.95253e-111	62	63	0.487843
ENSG00000159199	ATP5G1	ADHD	1.88336	0.0596522	0.103182	6.68448e-24	7	8	0.487843
ENSG00000228020	HNRNPA1P46	ADHD	-1.88316	0.0596781	0.000318581	0.589984	20	21	0.487843
ENSG00000223573	TINCR	ADHD	-1.88315	0.0596802	0.0630431	9.68852e-15	43	63	0.487843
ENSG00000134698	AGO4	ADHD	-1.88191	0.0598486	0.000245199	0.635973	2	4	0.488929
ENSG00000205531	NAP1L4	ADHD	-1.88158	0.0598936	0.0271499	4.79931e-07	5	6	0.488929
ENSG00000143398	PIP5K1A	ADHD	-1.88141	0.0599162	0.0396296	1.09167e-09	12	14	0.488929
ENSG00000250954	AC016687.3	ADHD	-1.8814	0.0599181	0.00289174	0.103611	25	26	0.488929
ENSG00000130595	TNNT3	ADHD	1.88104	0.0599658	0.0296385	1.32106e-07	2	12	0.489017
ENSG00000204227	RING1	ADHD	-1.88076	0.0600044	6.62117e-06	0.938063	14	22	0.489017
ENSG00000239466	RN7SL552P	ADHD	1.88074	0.0600078	0.00368344	0.0662976	12	16	0.489017
ENSG00000255561	FDXACB1	ADHD	1.8791	0.0602302	0.0452791	5.2288e-11	6	7	0.490414
ENSG00000125629	INSIG2	ADHD	-1.87898	0.0602469	0.0353328	9.42882e-09	84	90	0.490414
ENSG00000243314	AC106707.2	ADHD	-1.87874	0.06028	0.00143095	0.252149	1	1	0.490414
ENSG00000164542	KIAA0895	ADHD	-1.87871	0.0602845	0.00277023	0.109009	2	3	0.490414
ENSG00000085788	DDHD2	ADHD	-1.87769	0.0604242	0.135437	1.74771e-31	22	24	0.491336
ENSG00000261439	DKFZP434H168	ADHD	-1.87735	0.06047	0.00051853	0.491564	1	1	0.49148
ENSG00000130309	COLGALT1	ADHD	1.87717	0.0604947	0.0140026	0.000305382	22	30	0.49148
ENSG00000162738	VANGL2	ADHD	-1.87647	0.0605905	0.0431715	1.99281e-10	13	13	0.492044
ENSG00000130695	CEP85	ADHD	-1.87625	0.0606209	0.0487961	1.07965e-11	11	14	0.492076
ENSG00000189266	PNRC2	ADHD	1.8756	0.0607107	0.0487076	1.17187e-11	31	34	0.492492
ENSG00000196218	RYR1	ADHD	-1.87549	0.0607251	0.187642	1.5002e-44	10	12	0.492492
ENSG00000253248	AC079098.1	ADHD	-1.87522	0.0607619	0.00154551	0.23426	7	8	0.49254
ENSG00000182447	OTOL1	ADHD	-1.87506	0.0607839	0.00114098	0.30467	3	3	0.49254
ENSG00000140955	ADAD2	ADHD	-1.87458	0.06085	0.218287	5.20452e-53	57	65	0.492861
ENSG00000163453	IGFBP7	ADHD	-1.87416	0.0609083	0.457836	3.5046e-136	25	25	0.493119
ENSG00000111412	C12orf49	ADHD	1.87357	0.06099	0.000211998	0.659526	1	1	0.493312
ENSG00000254139	AC104051.2	ADHD	1.87322	0.0610378	0.117396	3.83768e-27	17	20	0.493312
ENSG00000145779	TNFAIP8	ADHD	-1.87317	0.0610456	0.0404248	7.20029e-10	15	18	0.493312
ENSG00000166436	TRIM66	ADHD	1.87272	0.0611077	0.0939632	6.43895e-22	26	28	0.493312
ENSG00000136279	DBNL	ADHD	1.87266	0.061116	0.234043	2.28604e-57	39	46	0.493312
ENSG00000257267	ZNF271P	ADHD	1.87265	0.0611165	0.105749	1.4954e-24	12	15	0.493312
ENSG00000242574	HLA-DMB	ADHD	1.87264	0.0611176	0.014212	0.000287405	3	3	0.493312
ENSG00000203872	C6orf163	ADHD	-1.87208	0.0611959	0.0121747	0.000778587	15	17	0.493695
ENSG00000116191	RALGPS2	ADHD	1.87191	0.0612187	0.00635581	0.0154487	3	3	0.493695
ENSG00000235010	AL512622.1	ADHD	1.87173	0.0612445	0.0779787	4.05328e-18	16	22	0.493695
ENSG00000260608	AC024270.4	ADHD	-1.87108	0.0613345	0.000164902	0.698245	10	10	0.494206
ENSG00000149294	NCAM1	ADHD	-1.87033	0.0614385	0.00116351	0.30268	40	44	0.494258
ENSG00000043093	DCUN1D1	ADHD	1.87024	0.0614511	0.00942433	0.00329227	7	9	0.494258
ENSG00000232615	AC026412.2	ADHD	-1.87016	0.0614611	0.000567309	0.471958	8	11	0.494258
ENSG00000261219	AC090651.1	ADHD	1.87014	0.0614637	0	1	11	12	0.494258
ENSG00000055609	KMT2C	ADHD	-1.87007	0.0614747	0.0320122	4.43226e-08	3	8	0.494258
ENSG00000248231	KRT8P4	ADHD	1.86966	0.0615314	0.0378095	2.7929e-09	43	57	0.494258
ENSG00000260534	AC100827.3	ADHD	-1.86964	0.0615343	4.42853e-05	0.840364	11	11	0.494258
ENSG00000007255	TRAPPC6A	ADHD	-1.8695	0.0615533	0.0412089	4.45392e-10	9	10	0.494258
ENSG00000183718	TRIM52	ADHD	1.86894	0.0616313	0.000779739	0.397421	10	13	0.494671
ENSG00000233117	LINC00702	ADHD	-1.86848	0.0616953	0.12854	9.51603e-30	10	10	0.494951
ENSG00000182670	TTC3	ADHD	1.86806	0.0617535	0.274821	4.18081e-69	38	62	0.494951
ENSG00000114405	C3orf14	ADHD	-1.86795	0.0617691	0.0408465	5.49643e-10	24	24	0.494951
ENSG00000214595	EML6	ADHD	1.86792	0.0617726	0.0856179	8.59169e-20	56	57	0.494951
ENSG00000109654	TRIM2	ADHD	1.86711	0.0618862	0.153403	5.43484e-36	76	82	0.495406
ENSG00000254781	AC091564.4	ADHD	-1.86696	0.0619069	0.000639206	0.445694	11	13	0.495406
ENSG00000259931	AC105036.1	ADHD	1.86695	0.0619092	0.000207252	0.662951	10	13	0.495406
ENSG00000247400	DNAJC3-AS1	ADHD	-1.8666	0.0619573	0.150067	1.46405e-35	18	21	0.495537
ENSG00000105855	ITGB8	ADHD	-1.86645	0.0619788	0.0137761	0.000365587	15	15	0.495537
ENSG00000064313	TAF2	ADHD	-1.86565	0.0620901	0.164405	1.64126e-39	41	45	0.495999
ENSG00000129226	CD68	ADHD	1.86556	0.0621036	0.0117958	0.000978376	6	7	0.495999
ENSG00000183549	ACSM5	ADHD	1.86546	0.0621164	0.151539	1.34997e-35	28	44	0.495999
ENSG00000149269	PAK1	ADHD	-1.86474	0.0622178	0.0456282	5.00858e-11	14	15	0.496283
ENSG00000186868	MAPT	ADHD	-1.86466	0.0622287	0.779877	0	46	55	0.496283
ENSG00000167535	CACNB3	ADHD	1.86464	0.062232	0.161218	3.49978e-38	5	5	0.496283
ENSG00000227258	SMIM2-AS1	ADHD	1.86372	0.0623614	0.196841	4.44718e-47	16	18	0.497102
ENSG00000231167	YBX1P2	ADHD	-1.86323	0.0624299	0.00320567	0.0856304	10	10	0.497231
ENSG00000243234	AC010326.1	ADHD	1.86322	0.0624309	0.028701	2.31109e-07	14	16	0.497231
ENSG00000258066	AC138331.1	ADHD	-1.86255	0.062525	0.0013637	0.263203	4	5	0.497376
ENSG00000133884	DPF2	ADHD	1.86242	0.0625437	0	1	2	2	0.497376
ENSG00000055208	TAB2	ADHD	1.86232	0.0625577	0.0819099	4.49621e-19	9	10	0.497376
ENSG00000273327	OR6L2P	ADHD	-1.86221	0.0625735	1.26637e-05	0.914502	3	3	0.497376
ENSG00000145911	N4BP3	ADHD	-1.86214	0.0625827	0.0541289	7.54275e-13	3	3	0.497376
ENSG00000260708	AL118516.1	ADHD	1.86191	0.0626152	0.367904	2.06866e-100	15	26	0.497423
ENSG00000153029	MR1	ADHD	-1.86153	0.062669	0.280691	4.55362e-72	47	51	0.497637
ENSG00000157578	LCA5L	ADHD	1.86066	0.062792	0.429639	4.36125e-124	25	25	0.498063
ENSG00000108256	NUFIP2	ADHD	-1.86061	0.0627998	0.112872	3.4293e-26	18	23	0.498063
ENSG00000072195	SPEG	ADHD	-1.86056	0.0628056	0.0190654	2.32008e-05	10	11	0.498063
ENSG00000025434	NR1H3	ADHD	1.8604	0.0628296	0.0197389	1.93943e-05	26	33	0.498063
ENSG00000167930	FAM234A	ADHD	1.85995	0.0628927	0.0361027	4.73221e-09	8	17	0.49822
ENSG00000150054	MPP7	ADHD	-1.85988	0.062903	0.0862225	6.502e-20	72	74	0.49822
ENSG00000008394	MGST1	ADHD	1.85924	0.0629925	0.269731	9.21725e-68	66	69	0.498717
ENSG00000144648	ACKR2	ADHD	1.85873	0.0630647	0.016681	8.35013e-05	8	8	0.499077
ENSG00000259953	AL138756.1	ADHD	-1.85725	0.0632758	0.319772	8.74714e-84	56	62	0.500534
ENSG00000102572	STK24	ADHD	-1.85697	0.0633153	0.0315756	5.81145e-08	9	9	0.500634
ENSG00000139946	PELI2	ADHD	1.85583	0.0634781	0.138638	3.72381e-32	14	14	0.501353
ENSG00000174851	YIF1A	ADHD	-1.85574	0.063491	0.0478932	1.46067e-11	10	11	0.501353
ENSG00000171806	METTL18	ADHD	-1.85558	0.0635132	0.404068	6.06668e-114	39	39	0.501353
ENSG00000248801	C8orf34-AS1	ADHD	-1.85552	0.0635217	0.000873508	0.37175	3	3	0.501353
ENSG00000049759	NEDD4L	ADHD	1.85519	0.0635697	0.0019649	0.18021	30	34	0.501353
ENSG00000165699	TSC1	ADHD	1.85518	0.0635712	0.045062	7.27514e-11	45	53	0.501353
ENSG00000079337	RAPGEF3	ADHD	-1.85501	0.0635947	0.226152	2.21618e-55	44	48	0.501353
ENSG00000270172	RP5-1024G6.8	ADHD	-1.85397	0.0637429	0.0021167	0.164327	36	41	0.502054
ENSG00000011083	SLC6A7	ADHD	-1.85394	0.0637473	0.0927614	1.97412e-21	9	9	0.502054
ENSG00000228209	AC073091.1	ADHD	-1.85382	0.0637645	0.0396912	1.00277e-09	48	53	0.502054
ENSG00000182983	ZNF662	ADHD	-1.85362	0.0637942	3.48115e-06	0.955115	2	2	0.502076
ENSG00000105520	PLPPR2	ADHD	-1.85278	0.0639133	2.79331e-05	0.873696	25	29	0.502801
ENSG00000133561	GIMAP6	ADHD	1.85104	0.0641638	0.000732636	0.413484	11	12	0.50395
ENSG00000115138	POMC	ADHD	-1.85089	0.0641851	0.26452	3.13109e-66	41	47	0.50395
ENSG00000177627	C12orf54	ADHD	-1.85086	0.0641896	0.0154551	0.000160808	33	34	0.50395
ENSG00000241135	LINC00881	ADHD	-1.85074	0.0642068	0.00999264	0.00233698	10	11	0.50395
ENSG00000244371	PFN1P8	ADHD	1.85069	0.0642148	0.0461359	3.96352e-11	7	15	0.50395
ENSG00000135837	CEP350	ADHD	-1.85056	0.0642324	0.0119061	0.000910402	13	14	0.50395
ENSG00000255020	AF131216.3	ADHD	1.85045	0.0642488	0.152745	5.70687e-36	15	15	0.50395
ENSG00000205155	PSENEN	ADHD	-1.85023	0.06428	0.000866711	0.373578	1	2	0.503982
ENSG00000225106	AL162457.2	ADHD	-1.84978	0.0643456	0.00280343	0.109345	4	4	0.504033
ENSG00000119431	HDHD3	ADHD	1.84975	0.0643492	0.20429	3.55275e-49	84	104	0.504033
ENSG00000100266	PACSIN2	ADHD	1.84962	0.0643677	0.148178	5.46097e-35	61	74	0.504033
ENSG00000151303	AL136982.1	ADHD	1.84916	0.0644346	0.000197826	0.671125	6	6	0.504257
ENSG00000197043	ANXA6	ADHD	1.84905	0.0644504	0.194188	1.2229e-46	23	25	0.504257
ENSG00000269591	AL354808.2	ADHD	-1.8485	0.0645307	0.00135056	0.266799	3	4	0.504673
ENSG00000271980	AC012640.4	ADHD	1.84806	0.064594	0.131555	4.89884e-31	27	27	0.504956
ENSG00000217702	AC073263.1	ADHD	-1.84727	0.0647078	0.22072	8.91682e-54	18	20	0.505456
ENSG00000141446	ESCO1	ADHD	1.84702	0.0647441	0.136421	1.30437e-31	8	9	0.505456
ENSG00000228412	AL022068.1	ADHD	-1.84693	0.0647566	0.256598	1.11767e-63	33	40	0.505456
ENSG00000213614	HEXA	ADHD	1.84687	0.0647665	0.0566074	2.34411e-13	12	14	0.505456
ENSG00000272822	AC073610.3	ADHD	1.84618	0.0648654	0.0306994	8.9464e-08	11	11	0.506015
ENSG00000149218	ENDOD1	ADHD	-1.84539	0.0649811	0.151709	1.9887e-35	51	53	0.506706
ENSG00000144040	SFXN5	ADHD	1.84488	0.0650554	0.180801	6.62011e-43	44	52	0.507003
ENSG00000203362	AL355802.1	ADHD	1.84468	0.0650846	0.000445792	0.524436	22	24	0.507003
ENSG00000136875	PRPF4	ADHD	1.84456	0.065101	0.0028947	0.10396	2	2	0.507003
ENSG00000149781	FERMT3	ADHD	1.84425	0.0651464	0.0363357	5.13797e-09	12	13	0.507048
ENSG00000231903	AC079354.3	ADHD	1.84415	0.0651611	1.71234e-05	0.900101	9	9	0.507048
ENSG00000091428	RAPGEF4	ADHD	1.84389	0.0651987	0.00135612	0.266125	27	34	0.50711
ENSG00000102699	PARP4	ADHD	1.84357	0.0652459	0.111604	1.01166e-25	39	44	0.50711
ENSG00000114670	NEK11	ADHD	1.84324	0.0652934	0.128387	1.15023e-29	36	40	0.50711
ENSG00000164309	CMYA5	ADHD	-1.84284	0.0653522	0.0291982	1.77601e-07	13	14	0.50711
ENSG00000136891	TEX10	ADHD	1.84271	0.0653717	0.0368014	4.49849e-09	41	44	0.50711
ENSG00000084092	NOA1	ADHD	1.84263	0.0653831	0.0260732	8.40558e-07	17	18	0.50711
ENSG00000272663	AC093635.1	ADHD	-1.84262	0.0653848	0.0168679	7.49253e-05	10	10	0.50711
ENSG00000259088	AL137779.2	ADHD	-1.84249	0.065403	0.00253218	0.125866	3	4	0.50711
ENSG00000140798	ABCC12	ADHD	-1.84242	0.0654142	0.0209521	1.08833e-05	25	32	0.50711
ENSG00000230068	CDC42-IT1	ADHD	1.84207	0.0654647	0.0197891	1.93241e-05	9	9	0.507149
ENSG00000161714	PLCD3	ADHD	1.84201	0.0654737	0.0466715	3.58831e-11	7	7	0.507149
ENSG00000109047	RCVRN	ADHD	1.84146	0.0655541	0.158943	2.55e-37	23	32	0.507168
ENSG00000259705	AC084757.3	ADHD	-1.84139	0.0655641	0.0601178	3.96719e-14	13	16	0.507168
ENSG00000242267	SKINT1L	ADHD	1.84132	0.065575	0.013147	0.000502872	33	33	0.507168
ENSG00000183161	FANCF	ADHD	1.84114	0.0656015	0.131125	2.12274e-30	11	12	0.507168
ENSG00000261329	AC016597.1	ADHD	1.84098	0.0656249	0.118878	6.01912e-28	36	47	0.507168
ENSG00000183317	EPHA10	ADHD	1.84088	0.0656396	0.176089	4.1693e-42	82	96	0.507168
ENSG00000100014	SPECC1L	ADHD	-1.84067	0.0656694	0.0458887	5.23721e-11	57	86	0.507188
ENSG00000241399	CD302	ADHD	-1.84024	0.0657335	0.0389785	1.36785e-09	7	7	0.507216
ENSG00000095713	CRTAC1	ADHD	1.84008	0.0657559	0.0943122	8.48763e-22	26	31	0.507216
ENSG00000092871	RFFL	ADHD	-1.83972	0.065809	0.0692411	4.12819e-16	3	3	0.507216
ENSG00000254507	DEFB131E	ADHD	1.83952	0.0658394	0.263183	4.14488e-66	19	20	0.507216
ENSG00000221571	RNU6ATAC35P	ADHD	-1.83928	0.0658742	0.020637	1.10796e-05	2	3	0.507216
ENSG00000253629	AP000426.1	ADHD	1.83917	0.06589	0.000366449	0.560946	1	1	0.507216
ENSG00000148541	FAM13C	ADHD	1.8389	0.06593	0.00146825	0.245667	1	2	0.507216
ENSG00000236104	ZBTB22	ADHD	1.83889	0.0659313	0.488925	2.00355e-152	29	51	0.507216
ENSG00000236452	AC123023.1	ADHD	1.83883	0.06594	0.000108226	0.754096	1	1	0.507216
ENSG00000259834	AL365361.1	ADHD	1.83879	0.0659455	0.00125744	0.283187	42	45	0.507216
ENSG00000055813	CCDC85A	ADHD	-1.83861	0.0659732	0.0183054	3.97117e-05	44	47	0.50722
ENSG00000104043	ATP8B4	ADHD	1.8381	0.0660477	0.121184	3.54467e-28	19	20	0.507583
ENSG00000234222	LIX1L-AS1	ADHD	1.83784	0.0660863	0.0125454	0.000669941	5	8	0.50767
ENSG00000187650	VMAC	ADHD	1.83736	0.066157	0.0208944	9.72038e-06	2	2	0.508004
ENSG00000094963	FMO2	ADHD	1.83704	0.0662036	0.369655	3.55812e-101	49	51	0.508118
ENSG00000170382	LRRN2	ADHD	-1.83689	0.0662267	0.0143661	0.000265982	17	19	0.508118
ENSG00000112234	FBXL4	ADHD	1.8367	0.0662537	0.361582	2.58537e-98	54	55	0.508118
ENSG00000118495	PLAGL1	ADHD	-1.83649	0.0662848	0.0248868	1.30561e-06	51	58	0.508147
ENSG00000250174	MYLK-AS2	ADHD	1.83513	0.0664865	0.000511621	0.494522	10	10	0.508861
ENSG00000113971	NPHP3	ADHD	1.83479	0.0665362	0.610488	1.81374e-221	39	44	0.508861
ENSG00000103196	CRISPLD2	ADHD	-1.83476	0.0665408	0.067459	1.04798e-15	29	30	0.508861
ENSG00000162989	KCNJ3	ADHD	1.83467	0.0665548	0.0344591	1.40412e-08	29	31	0.508861
ENSG00000103148	NPRL3	ADHD	1.83464	0.066559	0.26728	1.58914e-67	30	74	0.508861
ENSG00000029153	ARNTL2	ADHD	-1.83442	0.0665911	0.0161547	0.000100566	73	76	0.508861
ENSG00000178750	STX19	ADHD	1.8344	0.0665952	0.00263369	0.12119	7	11	0.508861
ENSG00000224184	MIR3681HG	ADHD	1.83434	0.0666033	0.00132808	0.269991	19	23	0.508861
ENSG00000183049	CAMK1D	ADHD	1.8342	0.0666239	0.00910337	0.00377063	28	31	0.508861
ENSG00000248557	AC024558.1	ADHD	1.83334	0.066752	0.00017427	0.690355	2	2	0.50963
ENSG00000247240	UBL7-AS1	ADHD	1.83314	0.0667817	1.2956e-06	0.972546	9	10	0.509648
ENSG00000224420	ADM5	ADHD	-1.83295	0.06681	0.000439574	0.525575	1	1	0.509653
ENSG00000223855	HRAT92	ADHD	1.83277	0.0668371	0.00109083	0.318559	2	4	0.509653
ENSG00000129255	MPDU1	ADHD	-1.83243	0.0668877	0.0249972	1.47113e-06	16	16	0.509831
ENSG00000180185	FAHD1	ADHD	1.83224	0.0669152	0.551623	6.943e-185	56	68	0.509831
ENSG00000250091	DNAH10OS	ADHD	-1.832	0.0669511	0.235132	2.21175e-57	22	24	0.509897
ENSG00000011105	TSPAN9	ADHD	-1.83158	0.0670146	0.13057	2.33594e-30	49	62	0.510171
ENSG00000128645	HOXD1	ADHD	-1.83084	0.0671246	0.001304	0.274889	6	6	0.510718
ENSG00000160094	ZNF362	ADHD	-1.83064	0.0671545	0.0130227	0.000537162	10	12	0.510718
ENSG00000169314	C22orf15	ADHD	1.83033	0.0672	0.00162696	0.223378	1	3	0.510718
ENSG00000131323	TRAF3	ADHD	1.83007	0.0672388	0.10829	3.14425e-25	25	33	0.510718
ENSG00000138622	HCN4	ADHD	1.83007	0.06724	4.00079e-06	0.952017	1	2	0.510718
ENSG00000184209	SNRNP35	ADHD	1.82993	0.06726	0.00204274	0.172018	1	1	0.510718
ENSG00000253463	HMGB1P19	ADHD	-1.82981	0.0672784	0.00103332	0.332208	5	5	0.510718
ENSG00000119812	FAM98A	ADHD	-1.8295	0.0673253	0.00927556	0.00349271	8	10	0.510803
ENSG00000168874	ATOH8	ADHD	-1.82924	0.0673636	0.00266928	0.117664	36	39	0.510803
ENSG00000229186	ADAM1A	ADHD	1.82878	0.0674319	0.247096	1.30472e-61	27	28	0.510803
ENSG00000135315	CEP162	ADHD	-1.82868	0.067448	0.0197303	1.96985e-05	19	20	0.510803
ENSG00000164124	TMEM144	ADHD	-1.82864	0.0674534	0.0442483	9.55966e-11	31	45	0.510803
ENSG00000006704	GTF2IRD1	ADHD	1.82864	0.0674542	0.000598667	0.459444	19	38	0.510803
ENSG00000115677	HDLBP	ADHD	-1.82807	0.0675389	0.0948489	5.39726e-22	21	23	0.510834
ENSG00000234965	SHISA8	ADHD	-1.828	0.0675495	0.00102498	0.329881	5	7	0.510834
ENSG00000159111	MRPL10	ADHD	-1.82785	0.0675722	0.198156	1.78707e-47	42	44	0.510834
ENSG00000205423	CNEP1R1	ADHD	1.82772	0.0675909	0.0423908	2.40131e-10	47	55	0.510834
ENSG00000141447	OSBPL1A	ADHD	-1.82769	0.0675954	0.0372313	3.54428e-09	15	16	0.510834
ENSG00000170835	CEL	ADHD	-1.82737	0.0676436	0.00205511	0.169727	12	14	0.51099
ENSG00000165409	TSHR	ADHD	-1.82717	0.0676742	0.0203324	1.4155e-05	49	53	0.511014
ENSG00000139737	SLAIN1	ADHD	-1.82629	0.067806	0.0354664	7.37743e-09	36	38	0.511772
ENSG00000230319	AL022476.1	ADHD	1.82614	0.0678296	0.00796988	0.00673407	9	10	0.511772
ENSG00000169900	PYDC1	ADHD	1.82585	0.0678732	0.011304	0.00127635	7	7	0.511774
ENSG00000273084	AC092171.5	ADHD	-1.82577	0.0678847	0.000245336	0.636125	2	3	0.511774
ENSG00000184672	RALYL	ADHD	-1.82541	0.0679399	0.0314791	5.4659e-08	65	74	0.511948
ENSG00000250462	LRRC37BP1	ADHD	1.82525	0.0679627	0.220052	9.8496e-54	45	54	0.511948
ENSG00000250280	AC026124.1	ADHD	-1.8245	0.0680762	0.000598432	0.460535	10	16	0.512595
ENSG00000182511	FES	ADHD	1.82334	0.0682512	0.0603153	2.94834e-14	46	57	0.513584
ENSG00000132153	DHX30	ADHD	1.82318	0.0682764	0.0208946	1.12745e-05	14	19	0.513584
ENSG00000164292	RHOBTB3	ADHD	-1.82284	0.0683276	0.0149736	0.00020537	23	25	0.513584
ENSG00000070778	PTPN21	ADHD	1.82283	0.0683294	0.039067	1.15316e-09	27	28	0.513584
ENSG00000110665	C11orf21	ADHD	1.82272	0.0683455	0.0350406	8.76912e-09	8	11	0.513584
ENSG00000143315	PIGM	ADHD	-1.82199	0.0684562	0.021301	8.17263e-06	10	11	0.514101
ENSG00000225764	P3H2-AS1	ADHD	1.8219	0.0684694	0.0274036	4.53942e-07	7	7	0.514101
ENSG00000225084	AL450226.1	ADHD	1.82145	0.0685384	0.00267978	0.117285	5	8	0.514411
ENSG00000153179	RASSF3	ADHD	1.82106	0.0685974	0.108454	3.49346e-25	29	30	0.514647
ENSG00000254923	AC130366.1	ADHD	-1.82083	0.0686322	0.060537	2.97695e-14	35	41	0.5147
ENSG00000261971	MMP25-AS1	ADHD	1.82043	0.0686936	0.00259252	0.122837	9	12	0.514795
ENSG00000224165	DNAJC27-AS1	ADHD	-1.82039	0.0687002	0.121691	2.51726e-28	20	21	0.514795
ENSG00000255418	AC090092.1	ADHD	1.8197	0.0688052	0.00908848	0.0039269	12	12	0.515246
ENSG00000241939	RN7SL517P	ADHD	1.81962	0.0688164	0.000457852	0.517932	4	4	0.515246
ENSG00000189157	FAM47E	ADHD	1.81945	0.0688433	0.601834	7.83644e-215	66	68	0.515246
ENSG00000124019	FAM124B	ADHD	-1.81886	0.0689331	0.0332851	2.52942e-08	7	8	0.515711
ENSG00000066135	KDM4A	ADHD	-1.8184	0.0690032	0.0118567	0.000974638	20	23	0.516028
ENSG00000239911	PRKAG2-AS1	ADHD	1.81808	0.0690517	0.0389445	1.46782e-09	9	10	0.516183
ENSG00000125375	ATP5S	ADHD	1.81752	0.069138	0.0906235	5.38943e-21	18	19	0.516621
ENSG00000249863	AC021106.1	ADHD	-1.81685	0.06924	0.0397417	1.06226e-09	6	7	0.516928
ENSG00000269343	ZNF587B	ADHD	1.81677	0.0692524	0.00491727	0.0336138	41	52	0.516928
ENSG00000239213	NCK1-AS1	ADHD	1.81666	0.069269	0.110651	1.16365e-25	35	38	0.516928
ENSG00000180662	RPL21P8	ADHD	-1.81651	0.0692916	0	1	3	3	0.516928
ENSG00000213380	COG8	ADHD	1.81634	0.069318	0.0636807	4.87569e-15	7	7	0.516928
ENSG00000184903	IMMP2L	ADHD	1.81559	0.0694325	0.0222798	5.68181e-06	28	32	0.517575
ENSG00000133460	SLC2A11	ADHD	1.81521	0.0694916	0.348784	9.67644e-95	23	30	0.517595
ENSG00000270028	AC079315.1	ADHD	-1.81509	0.0695107	0.11388	2.36958e-26	15	16	0.517595
ENSG00000253854	AC010834.3	ADHD	-1.81504	0.0695185	0.00257445	0.124099	7	7	0.517595
ENSG00000183715	OPCML	ADHD	1.81432	0.0696288	0.0137718	0.000365238	41	43	0.518208
ENSG00000108953	YWHAE	ADHD	1.81328	0.0697883	0.0178864	4.70909e-05	13	15	0.518762
ENSG00000105519	CAPS	ADHD	1.81315	0.0698081	0.0708678	9.06155e-17	13	15	0.518762
ENSG00000244300	GATA2-AS1	ADHD	-1.81313	0.0698113	0.00760021	0.00808277	17	22	0.518762
ENSG00000162433	AK4	ADHD	-1.81249	0.0699111	0.0486131	1.09907e-11	64	73	0.518762
ENSG00000131019	ULBP3	ADHD	-1.8122	0.0699549	0.0149291	0.000197264	3	3	0.518762
ENSG00000258012	AC026111.1	ADHD	-1.81202	0.0699828	0.000280502	0.61253	11	11	0.518762
ENSG00000197360	ZNF98	ADHD	1.81168	0.0700357	0.326474	8.91352e-86	59	67	0.518762
ENSG00000187838	PLSCR3	ADHD	1.81155	0.0700562	0.000424527	0.532786	4	4	0.518762
ENSG00000172803	SNX32	ADHD	1.8115	0.0700631	0.580216	4.35494e-200	43	47	0.518762
ENSG00000239857	GET4	ADHD	1.81147	0.0700678	0.0169507	7.64966e-05	15	44	0.518762
ENSG00000248569	AC026410.3	ADHD	1.81142	0.0700764	0.00803012	0.00641402	3	3	0.518762
ENSG00000272655	POLR2J4	ADHD	1.81116	0.0701156	0.0602565	3.39377e-14	7	7	0.518762
ENSG00000160785	SLC25A44	ADHD	-1.81101	0.0701389	0.00897837	0.0040572	17	25	0.518762
ENSG00000099783	HNRNPM	ADHD	-1.81096	0.0701471	0.000151416	0.710067	4	6	0.518762
ENSG00000119636	BBOF1	ADHD	1.81081	0.0701705	0.153226	9.51351e-36	36	36	0.518762
ENSG00000232637	WI2-3658N16.1	ADHD	1.81066	0.0701927	0.0592285	5.55768e-14	59	87	0.518762
ENSG00000122194	PLG	ADHD	1.81064	0.0701961	0.0189687	2.5342e-05	4	4	0.518762
ENSG00000170275	CRTAP	ADHD	1.81035	0.0702408	0.154031	2.08052e-36	33	33	0.518762
ENSG00000211454	AKR7L	ADHD	-1.81024	0.070258	0.0187946	2.7187e-05	14	15	0.518762
ENSG00000166261	ZNF202	ADHD	1.81021	0.0702633	0.11077	5.02143e-26	10	10	0.518762
ENSG00000135517	MIP	ADHD	-1.81005	0.0702882	0.015251	0.000163969	12	17	0.518762
ENSG00000131015	ULBP2	ADHD	-1.80981	0.0703249	0.125575	3.21646e-29	41	48	0.518827
ENSG00000273008	AC010864.1	ADHD	1.80903	0.0704469	0.0204393	1.30071e-05	18	18	0.519249
ENSG00000263823	AC009831.1	ADHD	-1.80875	0.07049	2.0985e-05	0.889927	1	1	0.519249
ENSG00000162337	LRP5	ADHD	-1.80873	0.0704937	0.00888604	0.0042252	17	20	0.519249
ENSG00000153982	GDPD1	ADHD	-1.8087	0.0704979	0.0328159	2.99563e-08	10	11	0.519249
ENSG00000270638	AL023806.1	ADHD	-1.80838	0.0705479	0.110429	1.48968e-25	11	11	0.519249
ENSG00000138271	GPR87	ADHD	-1.80837	0.0705493	3.69579e-05	0.854671	15	18	0.519249
ENSG00000184261	KCNK12	ADHD	-1.80784	0.0706311	0.0627302	9.79864e-15	9	9	0.519645
ENSG00000005075	POLR2J	ADHD	1.80758	0.0706715	0.353045	3.49113e-97	14	18	0.519737
ENSG00000189227	C15orf61	ADHD	1.80707	0.0707512	0.000320712	0.589281	9	9	0.519806
ENSG00000089486	CDIP1	ADHD	-1.80701	0.0707612	0.0910057	2.71125e-21	19	32	0.519806
ENSG00000256616	AP002414.2	ADHD	1.80698	0.0707647	0.0908504	2.59294e-21	88	96	0.519806
ENSG00000073711	PPP2R3A	ADHD	1.80671	0.0708072	0.0179238	3.89349e-05	18	18	0.519914
ENSG00000171757	LRRC34	ADHD	-1.80631	0.0708697	0.0962155	2.86413e-22	43	53	0.520085
ENSG00000170291	ELP5	ADHD	1.80613	0.0708974	0.00283474	0.107463	2	3	0.520085
ENSG00000116473	RAP1A	ADHD	-1.80595	0.0709266	0.0752083	1.9507e-17	15	15	0.520085
ENSG00000233560	KRT8P39	ADHD	-1.80584	0.070944	0.00829011	0.00557486	8	8	0.520085
ENSG00000162992	NEUROD1	ADHD	-1.8055	0.0709971	6.75205e-06	0.936385	10	10	0.520085
ENSG00000048392	RRM2B	ADHD	-1.80549	0.0709981	0.0458883	4.7515e-11	28	29	0.520085
ENSG00000089094	KDM2B	ADHD	1.8049	0.0710905	0.0273364	4.48179e-07	7	8	0.520471
ENSG00000171729	TMEM51	ADHD	-1.8047	0.071122	0.0164715	9.66743e-05	12	13	0.520471
ENSG00000065613	SLK	ADHD	-1.80462	0.0711346	0.038811	1.38708e-09	12	12	0.520471
ENSG00000089057	SLC23A2	ADHD	1.80432	0.0711816	0.0646232	3.79561e-15	15	15	0.52061
ENSG00000227740	AL513329.1	ADHD	1.80402	0.0712275	0.0145849	0.000245627	12	16	0.520741
ENSG00000188636	RTL6	ADHD	-1.80293	0.071399	0.110184	2.16863e-25	11	15	0.521634
ENSG00000215251	FASTKD5	ADHD	-1.80289	0.0714057	0.156125	1.93297e-36	16	18	0.521634
ENSG00000176809	LRRC37A3	ADHD	1.80258	0.0714539	0.0531969	1.33884e-12	37	47	0.521646
ENSG00000165322	ARHGAP12	ADHD	-1.80252	0.0714634	0.102776	5.67663e-24	21	25	0.521646
ENSG00000121297	TSHZ3	ADHD	-1.80181	0.0715751	0.0282734	2.8255e-07	2	2	0.521998
ENSG00000173262	SLC2A14	ADHD	1.80162	0.0716055	3.4242e-05	0.858476	3	3	0.521998
ENSG00000143924	EML4	ADHD	1.80153	0.0716188	0.04088	5.64527e-10	7	10	0.521998
ENSG00000165807	PPP1R36	ADHD	1.80145	0.0716314	0.00389248	0.0583545	4	6	0.521998
ENSG00000161791	FMNL3	ADHD	1.80113	0.0716828	0.0497333	7.16022e-12	29	30	0.521998
ENSG00000180773	SLC36A4	ADHD	1.80079	0.0717365	0.263341	6.9519e-66	32	33	0.521998
ENSG00000183605	SFXN4	ADHD	1.80069	0.0717514	0.0420725	3.23434e-10	19	19	0.521998
ENSG00000165617	DACT1	ADHD	1.80058	0.0717691	0.027974	3.55726e-07	39	40	0.521998
ENSG00000214401	KANSL1-AS1	ADHD	1.80054	0.0717762	0.424415	4.97216e-123	29	39	0.521998
ENSG00000233903	Z83851.1	ADHD	1.80044	0.0717919	0.00097751	0.345393	7	9	0.521998
ENSG00000164308	ERAP2	ADHD	-1.79964	0.0719174	0.753559	0	47	51	0.522558
ENSG00000265735	RN7SL5P	ADHD	1.79954	0.0719337	0.0104749	0.00189749	2	2	0.522558
ENSG00000248544	AC008676.1	ADHD	1.79941	0.0719531	0.0917016	2.74698e-21	13	13	0.522558
ENSG00000144283	PKP4	ADHD	-1.79914	0.0719969	0.0250326	1.23074e-06	34	36	0.522672
ENSG00000250538	AC104407.1	ADHD	1.79849	0.0720988	0.276228	4.97227e-70	48	69	0.522822
ENSG00000160209	PDXK	ADHD	1.79849	0.0720995	0.00889018	0.00406684	13	20	0.522822
ENSG00000155974	GRIP1	ADHD	1.79847	0.0721018	0.0533682	8.99322e-13	31	32	0.522822
ENSG00000163125	RPRD2	ADHD	1.79759	0.0722424	0.00820648	0.00604736	6	7	0.523364
ENSG00000142230	SAE1	ADHD	1.79739	0.072274	0.0206537	1.19801e-05	4	6	0.523364
ENSG00000225963	AC009950.1	ADHD	-1.79734	0.0722814	0.0030592	0.0945446	6	6	0.523364
ENSG00000229618	AC011287.1	ADHD	1.79707	0.0723238	0.0250698	1.46379e-06	16	17	0.523364
ENSG00000253273	AC022826.1	ADHD	-1.79704	0.0723296	0.000388021	0.552365	5	5	0.523364
ENSG00000261737	AL049597.2	ADHD	1.79694	0.0723451	0.222451	5.42911e-54	52	61	0.523364
ENSG00000112394	SLC16A10	ADHD	-1.79641	0.0724301	0.105026	2.42599e-24	65	77	0.523685
ENSG00000224023	FLJ37035	ADHD	-1.79631	0.0724457	0.00494667	0.0322742	14	16	0.523685
ENSG00000116691	MIIP	ADHD	1.79596	0.0725008	0.0713001	9.43538e-17	13	15	0.52388
ENSG00000196511	TPK1	ADHD	-1.79467	0.0727064	0.093584	8.81482e-22	64	67	0.525143
ENSG00000251664	PCDHA12	ADHD	-1.79451	0.0727321	0.0540042	6.97326e-13	25	27	0.525143
ENSG00000169570	DTWD2	ADHD	-1.79401	0.0728122	0.238785	6.24262e-59	31	31	0.525518
ENSG00000246526	LINC002481	ADHD	-1.79271	0.07302	0.00055265	0.476873	1	1	0.526635
ENSG00000164604	GPR85	ADHD	-1.79268	0.0730236	0.0184463	3.63002e-05	10	16	0.526635
ENSG00000257103	LSM14A	ADHD	1.79195	0.0731411	0.0771922	6.04547e-18	12	13	0.527175
ENSG00000157570	TSPAN18	ADHD	-1.79176	0.073172	0.0976278	1.36223e-22	39	43	0.527175
ENSG00000260372	AQP4-AS1	ADHD	1.79169	0.0731834	0.515332	1.16975e-163	48	51	0.527175
ENSG00000253771	TPTE2P1	ADHD	-1.7915	0.0732127	0.382262	4.15202e-106	43	43	0.527183
ENSG00000137502	RAB30	ADHD	1.79123	0.073257	0.065109	2.32775e-15	14	15	0.527189
ENSG00000258708	SLC25A21-AS1	ADHD	1.79114	0.0732702	0.0983127	1.99604e-23	20	20	0.527189
ENSG00000142871	CYR61	ADHD	-1.79068	0.0733445	0.000919962	0.359223	50	57	0.527349
ENSG00000110076	NRXN2	ADHD	-1.79065	0.0733492	0.00137335	0.262439	14	15	0.527349
ENSG00000115758	ODC1	ADHD	1.79033	0.0734014	0.000765542	0.403162	18	24	0.527464
ENSG00000124549	BTN2A3P	ADHD	1.79016	0.0734283	0.0187511	3.18734e-05	15	17	0.527464
ENSG00000239617	AC073610.1	ADHD	1.79002	0.0734501	0.0280814	2.51182e-07	6	6	0.527464
ENSG00000155530	LRGUK	ADHD	1.78941	0.0735491	0.14791	1.71147e-34	113	122	0.52791
ENSG00000146707	POMZP3	ADHD	-1.78928	0.0735692	0.546012	1.11247e-180	64	73	0.52791
ENSG00000256053	APOPT1	ADHD	1.78911	0.0735973	0.309354	2.32689e-80	19	20	0.52791
ENSG00000249188	ENPP7P1	ADHD	-1.78865	0.0736716	0.00720045	0.00989507	5	5	0.52824
ENSG00000248275	TRIM52-AS1	ADHD	1.78815	0.0737523	0.368124	1.02843e-100	12	14	0.528615
ENSG00000272991	AF129408.1	ADHD	-1.78743	0.0738675	0.00412242	0.0520139	4	4	0.529237
ENSG00000169857	AVEN	ADHD	1.78636	0.0740411	0.135424	7.04979e-32	15	15	0.530003
ENSG00000137802	MAPKBP1	ADHD	-1.7863	0.0740505	0.165557	5.98762e-39	57	61	0.530003
ENSG00000130222	GADD45G	ADHD	-1.78624	0.0740598	0.0202905	1.51508e-05	16	18	0.530003
ENSG00000203697	CAPN8	ADHD	1.78593	0.0741107	0.0571248	1.0095e-13	13	14	0.530163
ENSG00000168883	USP39	ADHD	-1.78562	0.0741602	0.167709	1.62917e-39	50	54	0.530181
ENSG00000116525	TRIM62	ADHD	-1.78516	0.0742353	0.0111023	0.00135727	38	45	0.530181
ENSG00000173452	TMEM196	ADHD	-1.78512	0.0742423	0.106471	1.31438e-24	32	36	0.530181
ENSG00000143190	POU2F1	ADHD	-1.78512	0.0742426	0.00517472	0.0295142	6	6	0.530181
ENSG00000100485	SOS2	ADHD	-1.78504	0.0742556	0.0309568	6.91856e-08	47	49	0.530181
ENSG00000141682	PMAIP1	ADHD	1.78448	0.0743462	0.000149887	0.711791	17	20	0.530625
ENSG00000133243	BTBD2	ADHD	1.78383	0.0744517	0.0446752	7.09013e-11	27	72	0.531006
ENSG00000213013	RPS15AP36	ADHD	-1.78377	0.0744614	4.99344e-06	0.946254	2	2	0.531006
ENSG00000085274	MYNN	ADHD	1.78342	0.0745183	0.0478329	1.66009e-11	7	7	0.531006
ENSG00000150893	FREM2	ADHD	-1.78323	0.0745483	0.624271	8.6447e-230	60	64	0.531006
ENSG00000235944	ZNF815P	ADHD	-1.78305	0.0745775	0.184987	4.07139e-44	52	72	0.531006
ENSG00000272506	AL357078.3	ADHD	-1.78285	0.07461	1.33485e-05	0.912348	1	1	0.531006
ENSG00000253558	AC024568.1	ADHD	1.7827	0.0746354	0.00695865	0.0113875	3	3	0.531006
ENSG00000232233	LINC02043	ADHD	-1.78247	0.0746726	0.000317126	0.589402	3	3	0.531006
ENSG00000271967	AL583856.2	ADHD	1.7824	0.0746842	0.121348	2.89315e-28	72	77	0.531006
ENSG00000254470	AP5B1	ADHD	-1.78212	0.0747292	0.0727169	6.65008e-17	18	21	0.531006
ENSG00000213702	AC008865.1	ADHD	1.78207	0.0747371	7.21293e-05	0.797714	3	3	0.531006
ENSG00000160570	DEDD2	ADHD	1.78205	0.0747418	0.0127799	0.000589226	4	5	0.531006
ENSG00000166788	SAAL1	ADHD	-1.78135	0.074856	0.339429	2.20984e-90	33	36	0.531435
ENSG00000254531	FLJ20021	ADHD	-1.78113	0.0748912	0.0442083	9.59062e-11	9	10	0.531435
ENSG00000270402	AC011458.1	ADHD	-1.7811	0.0748957	0.000287112	0.608935	5	8	0.531435
ENSG00000117525	F3	ADHD	1.78098	0.0749164	0.0387858	1.66428e-09	35	39	0.531435
ENSG00000095370	SH2D3C	ADHD	1.78077	0.0749506	0.00126286	0.280992	2	2	0.531476
ENSG00000106484	MEST	ADHD	-1.78057	0.0749826	0.0165886	9.24677e-05	6	8	0.5315
ENSG00000249286	AMD1P3	ADHD	1.78038	0.0750131	0.0626431	1.23434e-14	16	17	0.531514
ENSG00000165178	NCF1C	ADHD	-1.78001	0.0750737	0.000189411	0.677539	9	10	0.531546
ENSG00000206573	THUMPD3-AS1	ADHD	-1.77993	0.0750876	0.0915673	3.36697e-21	24	26	0.531546
ENSG00000255339	AL133352.1	ADHD	-1.77983	0.0751033	0.00657746	0.0139618	6	6	0.531546
ENSG00000103485	QPRT	ADHD	-1.77908	0.0752268	0.477119	2.02832e-145	25	32	0.5322
ENSG00000117054	ACADM	ADHD	1.77892	0.0752529	0.146376	1.83445e-34	37	43	0.5322
ENSG00000238045	AC009133.1	ADHD	-1.77859	0.0753071	0.00127087	0.281251	2	3	0.532325
ENSG00000075826	SEC31B	ADHD	-1.77846	0.0753277	0.379485	1.74641e-104	33	33	0.532325
ENSG00000172497	ACOT12	ADHD	1.77804	0.0753975	0.0334071	2.39683e-08	16	17	0.532617
ENSG00000172992	DCAKD	ADHD	-1.77751	0.0754851	0.271324	3.66218e-68	23	23	0.532814
ENSG00000129993	CBFA2T3	ADHD	1.77748	0.07549	7.3857e-06	0.934153	1	8	0.532814
ENSG00000134291	TMEM106C	ADHD	-1.77735	0.0755113	0.186926	2.63135e-44	54	62	0.532814
ENSG00000239636	AC004865.2	ADHD	1.77705	0.07556	0.000864758	0.374459	1	3	0.532956
ENSG00000260300	AC009119.2	ADHD	1.77629	0.0756844	0.0033638	0.0788358	14	20	0.533548
ENSG00000272902	TBC1D8-AS1	ADHD	-1.77619	0.0757012	0.00279463	0.108414	8	9	0.533548
ENSG00000140534	TICRR	ADHD	1.77577	0.075771	0.0947651	7.07137e-22	32	40	0.533837
ENSG00000163510	CWC22	ADHD	-1.77551	0.0758139	0.0143739	0.000277098	8	8	0.533937
ENSG00000158683	PKD1L1	ADHD	1.77504	0.0758905	0.257914	2.83201e-64	54	56	0.534275
ENSG00000115353	TACR1	ADHD	-1.77459	0.0759653	0.0167999	8.23628e-05	20	22	0.534599
ENSG00000084463	WBP11	ADHD	-1.77437	0.0760021	0.0362464	5.84074e-09	26	31	0.534656
ENSG00000240849	TMEM189	ADHD	-1.77367	0.0761173	0.0071004	0.010587	47	55	0.535265
ENSG00000151322	NPAS3	ADHD	-1.77257	0.0763002	6.86671e-05	0.802719	4	5	0.536333
ENSG00000259498	AC079328.2	ADHD	1.77239	0.0763292	0.0221266	5.9292e-06	5	5	0.536333
ENSG00000168884	TNIP2	ADHD	1.77223	0.0763557	0.0688901	3.94026e-16	27	36	0.536333
ENSG00000180574	AC068775.1	ADHD	1.77166	0.0764505	0.000136323	0.723246	5	5	0.536797
ENSG00000104524	PYCR3	ADHD	1.77144	0.076487	0.118209	2.89542e-27	18	33	0.536851
ENSG00000198169	ZNF251	ADHD	-1.77118	0.0765312	0.044329	1.03797e-10	8	16	0.536891
ENSG00000143376	SNX27	ADHD	-1.77105	0.0765517	0.00372179	0.0651693	8	9	0.536891
ENSG00000087008	ACOX3	ADHD	-1.77067	0.0766159	0.109288	1.9808e-25	28	36	0.536891
ENSG00000245322	AC097460.1	ADHD	-1.77057	0.0766314	0.0458197	3.94314e-11	16	18	0.536891
ENSG00000125780	TGM3	ADHD	-1.77047	0.0766484	0.0794367	1.58353e-18	29	39	0.536891
ENSG00000124523	SIRT5	ADHD	-1.77024	0.0766864	0.0742087	1.93107e-17	15	16	0.536891
ENSG00000183569	SERHL2	ADHD	-1.7702	0.0766945	0.137907	1.37032e-32	59	76	0.536891
ENSG00000005059	MCUB	ADHD	1.76994	0.076737	0.0605036	3.00736e-14	22	31	0.536986
ENSG00000137804	NUSAP1	ADHD	1.76963	0.0767883	0.253199	7.22183e-63	26	29	0.537
ENSG00000213903	LTB4R	ADHD	-1.76935	0.0768354	4.76818e-05	0.834963	15	17	0.537
ENSG00000163576	EFHB	ADHD	1.76907	0.0768816	0.741723	0	73	79	0.537
ENSG00000163661	PTX3	ADHD	-1.76903	0.0768882	0.0429433	2.14541e-10	31	32	0.537
ENSG00000143569	UBAP2L	ADHD	1.76884	0.0769202	0.0159551	0.000117547	18	20	0.537
ENSG00000167754	KLK5	ADHD	-1.76788	0.0770818	0.139788	4.00326e-33	39	51	0.537
ENSG00000238198	AL357055.3	ADHD	1.76759	0.0771287	0.00252762	0.128767	11	12	0.537
ENSG00000120215	MLANA	ADHD	-1.76746	0.0771511	4.23903e-05	0.844238	3	6	0.537
ENSG00000255174	AC107918.3	ADHD	1.76735	0.077169	0.0176784	4.90324e-05	42	54	0.537
ENSG00000185033	SEMA4B	ADHD	-1.76733	0.0771737	0.0354434	7.29527e-09	33	44	0.537
ENSG00000204991	SPIRE2	ADHD	-1.76727	0.0771837	0.174498	3.05812e-41	32	44	0.537
ENSG00000173327	MAP3K11	ADHD	1.76724	0.0771883	0.00225801	0.150052	6	8	0.537
ENSG00000168291	PDHB	ADHD	-1.76721	0.0771936	0.341505	5.9314e-91	31	36	0.537
ENSG00000169902	TPST1	ADHD	1.76704	0.0772222	0.00205276	0.16911	10	10	0.537
ENSG00000111186	WNT5B	ADHD	1.76698	0.0772315	0.055804	3.61363e-13	30	43	0.537
ENSG00000232884	AF127936.2	ADHD	-1.76677	0.0772665	0.00110774	0.314853	31	36	0.537
ENSG00000259070	LINC00639	ADHD	-1.76677	0.0772672	0.0230021	3.8263e-06	10	10	0.537
ENSG00000272375	AC026979.4	ADHD	1.76676	0.0772687	0.0513298	3.13091e-12	9	9	0.537
ENSG00000154928	EPHB1	ADHD	-1.76665	0.0772869	0.0887511	1.50418e-20	41	42	0.537
ENSG00000272142	AL359643.3	ADHD	1.76616	0.077369	0.0155354	0.000149109	23	25	0.53737
ENSG00000150093	ITGB1	ADHD	1.76536	0.0775029	0.0864966	5.31021e-20	20	20	0.53776
ENSG00000219891	ZSCAN12P1	ADHD	1.76528	0.0775172	0.030485	8.46804e-08	14	16	0.53776
ENSG00000136244	IL6	ADHD	1.76524	0.0775228	0.00320899	0.0866233	38	43	0.53776
ENSG00000143515	ATP8B2	ADHD	-1.76514	0.0775407	0.0176451	5.39388e-05	7	7	0.53776
ENSG00000147872	PLIN2	ADHD	-1.76429	0.0776824	0.011811	0.000943379	13	13	0.538418
ENSG00000225808	DNAJC19P5	ADHD	1.7641	0.0777156	0.000260006	0.625404	4	4	0.538418
ENSG00000115363	EVA1A	ADHD	-1.76406	0.0777223	0.00398585	0.056242	2	2	0.538418
ENSG00000228772	AL033539.1	ADHD	1.76364	0.0777918	0.000154373	0.708213	7	8	0.538699
ENSG00000167981	ZNF597	ADHD	1.76323	0.0778614	0.0311475	7.52472e-08	6	9	0.538734
ENSG00000136003	ISCU	ADHD	1.76311	0.0778813	0.16184	2.67097e-38	10	15	0.538734
ENSG00000106631	MYL7	ADHD	-1.7631	0.0778837	0.0137484	0.000375784	23	26	0.538734
ENSG00000143199	ADCY10	ADHD	-1.76284	0.0779274	0.0880742	2.6812e-20	47	56	0.538837
ENSG00000212932	RPL23AP4	ADHD	1.76242	0.0779984	5.71744e-05	0.819485	4	9	0.538974
ENSG00000131620	ANO1	ADHD	-1.76238	0.0780052	0.0049228	0.0335164	38	43	0.538974
ENSG00000221819	GAS8-AS1	ADHD	1.76172	0.0781174	0.0660232	1.87941e-15	7	9	0.539513
ENSG00000172500	FIBP	ADHD	1.76157	0.0781412	0.129686	3.74638e-30	19	19	0.539513
ENSG00000272232	Metazoa_SRP	ADHD	-1.76137	0.0781758	6.78104e-05	0.803709	2	2	0.539552
ENSG00000243914	RPL5P14	ADHD	1.76087	0.07826	0.000340106	0.575209	1	2	0.539758
ENSG00000241472	PTPRG-AS1	ADHD	-1.7608	0.0782721	0.00959709	0.00283174	4	4	0.539758
ENSG00000184005	ST6GALNAC3	ADHD	1.76068	0.0782926	0.0380555	2.07303e-09	45	54	0.539758
ENSG00000130818	ZNF426	ADHD	1.7604	0.0783405	0.0071078	0.0105949	7	8	0.539861
ENSG00000166105	GLB1L3	ADHD	-1.76025	0.0783655	0.14912	5.83609e-35	36	41	0.539861
ENSG00000141574	SECTM1	ADHD	-1.75988	0.0784283	2.93291e-05	0.870196	5	9	0.539924
ENSG00000230002	ALMS1-IT1	ADHD	-1.7598	0.0784409	0.00401042	0.0542681	2	2	0.539924
ENSG00000080839	RBL1	ADHD	1.75955	0.0784839	4.69498e-06	0.948025	13	16	0.539924
ENSG00000213123	TCTEX1D2	ADHD	-1.75947	0.0784969	0.0474813	2.35531e-11	16	19	0.539924
ENSG00000128016	ZFP36	ADHD	1.75934	0.0785196	0.000378722	0.556658	5	6	0.539924
ENSG00000154473	BUB3	ADHD	-1.75843	0.078674	0.100678	2.16124e-23	10	11	0.54049
ENSG00000240207	AC080013.1	ADHD	1.75809	0.078733	0.552216	4.31644e-185	43	46	0.54049
ENSG00000183655	KLHL25	ADHD	1.75796	0.0787551	0.0107578	0.00165449	35	37	0.54049
ENSG00000176343	RPL37AP8	ADHD	-1.75795	0.0787565	0.00575553	0.0212294	3	3	0.54049
ENSG00000230793	SMARCE1P5	ADHD	1.75779	0.0787826	0.00357596	0.0706681	5	7	0.54049
ENSG00000160678	S100A1	ADHD	1.75759	0.0788166	0.000162146	0.70057	4	5	0.54049
ENSG00000092020	PPP2R3C	ADHD	-1.75759	0.0788171	0.37414	1.32256e-102	36	40	0.54049
ENSG00000270093	AP000473.2	ADHD	1.75737	0.0788552	0.139649	1.28882e-32	17	18	0.54049
ENSG00000263603	AC127024.2	ADHD	1.75732	0.0788631	0.0907538	3.71061e-21	28	32	0.54049
ENSG00000131127	ZNF141	ADHD	1.75687	0.0789401	0.0632027	8.94903e-15	8	8	0.540681
ENSG00000064999	ANKS1A	ADHD	-1.75682	0.0789491	0.202295	7.40027e-49	46	55	0.540681
ENSG00000180739	S1PR5	ADHD	1.75634	0.0790296	0.0244612	1.81913e-06	15	22	0.540727
ENSG00000271040	AL390955.2	ADHD	1.75624	0.0790477	0.0293965	1.50033e-07	21	32	0.540727
ENSG00000175137	SH3BP5L	ADHD	1.75612	0.0790678	0.0318156	4.52454e-08	5	9	0.540727
ENSG00000115112	TFCP2L1	ADHD	1.75582	0.07912	0.00119511	0.292142	1	1	0.540727
ENSG00000168314	MOBP	ADHD	1.7558	0.0791225	0.00231426	0.145758	5	5	0.540727
ENSG00000062370	ZNF112	ADHD	-1.75576	0.0791301	0.031738	5.07936e-08	14	19	0.540727
ENSG00000196510	ANAPC7	ADHD	-1.75519	0.079226	0.0541778	7.33239e-13	19	21	0.541155
ENSG00000185615	PDIA2	ADHD	-1.75496	0.0792659	0.0452757	4.98699e-11	35	122	0.541155
ENSG00000081721	DUSP12	ADHD	1.75488	0.0792798	0.0152408	0.000174927	9	11	0.541155
ENSG00000260760	PWRN3	ADHD	-1.75405	0.0794218	0.210744	5.42855e-51	126	172	0.541925
ENSG00000125812	GZF1	ADHD	1.75365	0.0794897	0.00539151	0.025754	16	17	0.54219
ENSG00000063245	EPN1	ADHD	-1.75326	0.0795572	0.00510618	0.0302699	3	3	0.542452
ENSG00000112319	EYA4	ADHD	1.75304	0.0795953	0.20206	5.27035e-49	64	73	0.542513
ENSG00000258448	AL442663.2	ADHD	-1.75282	0.0796329	0.00542015	0.0253731	9	10	0.54257
ENSG00000254635	WAC-AS1	ADHD	1.75188	0.0797952	0.345927	1.88608e-93	16	16	0.542781
ENSG00000176293	ZNF135	ADHD	1.75175	0.0798165	0.149144	9.74704e-35	29	35	0.542781
ENSG00000256268	LINC02454	ADHD	1.75165	0.0798344	0.00681037	0.0124649	13	15	0.542781
ENSG00000124596	OARD1	ADHD	-1.75164	0.0798357	0.000254898	0.624026	2	2	0.542781
ENSG00000106128	GHRHR	ADHD	1.75163	0.0798371	0.00613133	0.0178007	10	11	0.542781
ENSG00000138074	SLC5A6	ADHD	-1.75162	0.0798387	0.0481033	1.67561e-11	34	41	0.542781
ENSG00000258789	AL162171.1	ADHD	-1.75136	0.0798844	0.030523	8.08236e-08	6	6	0.542852
ENSG00000230839	AL121760.1	ADHD	1.75083	0.0799753	0.0249113	1.27132e-06	16	17	0.542852
ENSG00000153015	CWC27	ADHD	1.75082	0.0799765	0.00929015	0.00349921	15	15	0.542852
ENSG00000248441	LINC01197	ADHD	-1.7508	0.0799812	0.166564	2.18906e-39	40	48	0.542852
ENSG00000163993	S100P	ADHD	1.75043	0.0800438	0.0195488	2.16789e-05	18	19	0.542852
ENSG00000008988	RPS20	ADHD	-1.75042	0.0800466	0.127449	1.81021e-29	58	59	0.542852
ENSG00000041353	RAB27B	ADHD	1.75038	0.0800532	0.108373	2.13779e-25	19	19	0.542852
ENSG00000227437	RPS8P4	ADHD	1.74906	0.0802815	0.00117665	0.298806	13	13	0.543977
ENSG00000021574	SPAST	ADHD	1.74905	0.0802831	0.00369772	0.0661738	16	17	0.543977
ENSG00000188130	MAPK12	ADHD	-1.74891	0.0803068	0.395232	1.45609e-110	10	26	0.543977
ENSG00000259416	AC021739.3	ADHD	1.74793	0.0804766	0.00563192	0.0233141	10	10	0.544843
ENSG00000243566	UPK3B	ADHD	1.7477	0.0805165	0.0976704	1.72899e-22	23	27	0.544843
ENSG00000232995	RGS5	ADHD	-1.74762	0.0805307	0.0662282	1.68539e-15	19	20	0.544843
ENSG00000119927	GPAM	ADHD	-1.74749	0.0805516	0.0754795	1.70254e-17	38	45	0.544843
ENSG00000066279	ASPM	ADHD	1.74726	0.080593	0.012143	0.000812684	16	19	0.544924
ENSG00000164849	GPR146	ADHD	1.74699	0.0806399	0	1	4	5	0.545
ENSG00000131941	RHPN2	ADHD	1.74685	0.0806627	0.294247	3.66403e-75	39	41	0.545
ENSG00000233208	LINC00642	ADHD	-1.74621	0.0807738	0.0148949	0.000193569	23	29	0.545544
ENSG00000134900	TPP2	ADHD	1.74605	0.0808018	0.131151	2.05964e-30	40	40	0.545544
ENSG00000107036	RIC1	ADHD	1.74565	0.0808717	0.00206908	0.168592	11	11	0.545818
ENSG00000206047	DEFA1	ADHD	-1.74498	0.0809877	0.000152904	0.709048	63	80	0.546403
ENSG00000159189	C1QC	ADHD	-1.7443	0.0811072	0.00576959	0.0215405	12	14	0.547011
ENSG00000099957	P2RX6	ADHD	1.74397	0.0811644	0.28212	2.16782e-72	9	14	0.547199
ENSG00000169313	P2RY12	ADHD	-1.74379	0.0811955	0.0508522	4.42267e-12	16	17	0.54721
ENSG00000172346	CSDC2	ADHD	1.74308	0.0813191	0.402991	3.08071e-114	41	45	0.547755
ENSG00000233783	AP001442.1	ADHD	1.74244	0.0814315	2.88423e-06	0.95915	9	10	0.547755
ENSG00000234394	AL353608.3	ADHD	-1.74231	0.0814546	0.000654607	0.440007	2	2	0.547755
ENSG00000105245	NUMBL	ADHD	1.74222	0.08147	5.28947e-05	0.825732	1	1	0.547755
ENSG00000251467	AC020893.2	ADHD	-1.74198	0.0815123	2.62749e-06	0.960852	3	3	0.547755
ENSG00000011454	RABGAP1	ADHD	1.74182	0.0815394	0.122195	1.96278e-28	21	29	0.547755
ENSG00000137269	LRRC1	ADHD	1.74161	0.0815772	0.187577	1.32811e-44	34	40	0.547755
ENSG00000118961	LDAH	ADHD	1.74158	0.0815822	0.597558	4.98267e-213	9	9	0.547755
ENSG00000272617	COG8	ADHD	1.74146	0.0816025	0.00350738	0.0725732	34	43	0.547755
ENSG00000236829	Z97634.1	ADHD	-1.74131	0.0816292	0.027598	4.04987e-07	12	26	0.547755
ENSG00000173692	PSMD1	ADHD	1.74123	0.0816429	0.0197606	1.90475e-05	5	8	0.547755
ENSG00000222019	URAHP	ADHD	1.74121	0.0816473	0.133057	6.23979e-31	18	24	0.547755
ENSG00000172250	SERHL	ADHD	-1.74114	0.0816588	0.0891145	1.06631e-20	21	23	0.547755
ENSG00000186716	BCR	ADHD	-1.74062	0.0817502	0.207439	6.84617e-50	32	59	0.548161
ENSG00000188801	ZNF322P1	ADHD	-1.74046	0.0817782	0.0897247	3.97891e-21	26	27	0.548161
ENSG00000123243	ITIH5	ADHD	-1.74007	0.0818459	0.00571883	0.0221798	19	21	0.548418
ENSG00000175782	SLC35E3	ADHD	1.73987	0.0818823	0.00841352	0.00551565	4	4	0.548464
ENSG00000228623	ZNF883	ADHD	1.73957	0.0819342	0.145599	6.23094e-34	61	73	0.548615
ENSG00000196704	AMZ2	ADHD	1.73915	0.0820083	0.0334114	1.82479e-08	30	35	0.548913
ENSG00000162551	ALPL	ADHD	1.73846	0.0821296	0.0554506	3.95049e-13	14	14	0.549455
ENSG00000226421	SLC25A5P5	ADHD	-1.73814	0.0821863	0.0171508	6.92816e-05	3	3	0.549455
ENSG00000267531	AC020922.1	ADHD	1.73808	0.0821972	3.3877e-05	0.85837	5	5	0.549455
ENSG00000237373	BRWD1-IT1	ADHD	-1.73802	0.0822073	0.000567498	0.470008	3	3	0.549455
ENSG00000168575	SLC20A2	ADHD	1.73734	0.0823273	0.0308651	7.45571e-08	8	8	0.55006
ENSG00000256124	LINC01152	ADHD	-1.7369	0.0824045	0.000480845	0.508344	17	18	0.550378
ENSG00000120708	TGFBI	ADHD	-1.73594	0.0825743	0.0560668	2.08216e-13	30	31	0.551314
ENSG00000241158	ADAMTS9-AS1	ADHD	-1.73523	0.0826995	0.0183079	3.57926e-05	27	30	0.551757
ENSG00000197448	GSTK1	ADHD	-1.7352	0.0827057	0.0317371	5.12891e-08	15	31	0.551757
ENSG00000047578	KIAA0556	ADHD	-1.73505	0.0827318	0.0597286	4.71807e-14	20	29	0.551757
ENSG00000198648	STK39	ADHD	1.7349	0.0827591	0.0140791	0.000247208	9	10	0.551757
ENSG00000244137	AL512328.1	ADHD	-1.73444	0.0828395	0.0282889	2.88662e-07	6	6	0.551894
ENSG00000235387	SPAAR	ADHD	-1.73431	0.0828623	0.0163997	9.84707e-05	25	26	0.551894
ENSG00000110768	GTF2H1	ADHD	-1.73409	0.0829028	0.389987	2.03983e-109	22	22	0.551894
ENSG00000230982	DSTNP1	ADHD	1.73405	0.082909	0.00521872	0.0281775	4	8	0.551894
ENSG00000260563	AC132872.1	ADHD	-1.73393	0.0829298	0.0621684	5.65187e-15	18	29	0.551894
ENSG00000250075	AC104806.2	ADHD	1.73378	0.0829574	0.168022	8.10314e-40	33	38	0.551894
ENSG00000139915	MDGA2	ADHD	-1.73334	0.0830359	0.00841145	0.00548195	17	19	0.552219
ENSG00000125503	PPP1R12C	ADHD	-1.73295	0.0831045	0.119492	9.28839e-28	16	24	0.552271
ENSG00000175463	TBC1D10C	ADHD	-1.73265	0.0831577	3.55099e-06	0.954667	3	7	0.552271
ENSG00000105928	DFNA5	ADHD	1.73252	0.0831819	0.322871	1.07045e-84	38	41	0.552271
ENSG00000176402	GJC3	ADHD	-1.73243	0.0831973	1.13248e-05	0.918033	26	30	0.552271
ENSG00000070808	CAMK2A	ADHD	1.73238	0.0832065	0.00136146	0.262574	37	42	0.552271
ENSG00000249437	NAIP	ADHD	-1.73213	0.08325	0.0777805	3.81128e-18	34	56	0.552271
ENSG00000214216	IQCJ	ADHD	1.73212	0.0832514	0.000376993	0.557837	14	14	0.552271
ENSG00000214659	KRT8P26	ADHD	1.73158	0.0833492	0.0710683	9.80699e-17	24	26	0.552719
ENSG00000104412	EMC2	ADHD	1.73141	0.0833783	0.0207704	1.11114e-05	14	14	0.552719
ENSG00000126581	BECN1	ADHD	-1.72973	0.083679	0.0160554	0.000114844	2	2	0.554515
ENSG00000243083	LINC00870	ADHD	1.7295	0.0837204	0.00239814	0.137198	4	4	0.554592
ENSG00000122025	FLT3	ADHD	-1.72843	0.0839107	0.445953	6.28193e-131	25	28	0.555488
ENSG00000066583	ISOC1	ADHD	-1.72841	0.0839154	0.0633604	7.15723e-15	37	39	0.555488
ENSG00000101680	LAMA1	ADHD	1.7281	0.08397	0.0274625	3.03307e-07	1	2	0.555587
ENSG00000180878	C11orf42	ADHD	-1.72799	0.0839899	0	1	19	21	0.555587
ENSG00000183207	RUVBL2	ADHD	1.72758	0.0840629	0.122895	2.01056e-28	19	22	0.555872
ENSG00000147649	MTDH	ADHD	-1.72706	0.0841566	0.000381128	0.554791	10	10	0.556254
ENSG00000224597	SVIL-AS1	ADHD	-1.72674	0.0842143	0.180045	1.4925e-42	44	44	0.556254
ENSG00000259946	BX005019.1	ADHD	-1.72649	0.0842598	0.0253725	1.22691e-06	48	56	0.556254
ENSG00000272343	AC107952.2	ADHD	-1.72647	0.0842623	0.00139851	0.256485	7	8	0.556254
ENSG00000205002	AARD	ADHD	1.72643	0.0842701	0.299095	5.51147e-77	13	14	0.556254
ENSG00000185652	NTF3	ADHD	-1.72612	0.0843256	6.64301e-05	0.80609	14	14	0.556423
ENSG00000230470	AL078645.1	ADHD	1.72587	0.08437	1.73364e-05	0.900032	1	1	0.556491
ENSG00000206432	TMEM200C	ADHD	1.72537	0.0844614	0.0658767	2.10487e-15	60	78	0.556491
ENSG00000197083	ZNF300P1	ADHD	-1.72514	0.0845029	0.535275	6.64659e-176	13	13	0.556491
ENSG00000163430	FSTL1	ADHD	1.72512	0.0845063	0.0809927	8.34418e-19	23	25	0.556491
ENSG00000181458	TMEM45A	ADHD	-1.72481	0.0845619	0.248588	4.36893e-62	16	17	0.556491
ENSG00000076864	RAP1GAP	ADHD	-1.72479	0.0845654	0.000222326	0.653011	3	3	0.556491
ENSG00000197826	C4orf22	ADHD	-1.72471	0.08458	0.0388902	1.42035e-09	1	2	0.556491
ENSG00000115073	ACTR1B	ADHD	1.72465	0.0845903	0.0291943	1.49143e-07	13	18	0.556491
ENSG00000101198	NKAIN4	ADHD	-1.72457	0.0846047	0.352508	2.55715e-95	30	71	0.556491
ENSG00000261812	TUBB8P7	ADHD	1.7241	0.0846904	0.126968	6.11922e-30	34	43	0.556572
ENSG00000254281	AP003354.2	ADHD	-1.72377	0.0847496	0.015325	0.000170855	7	7	0.556572
ENSG00000113108	APBB3	ADHD	-1.72365	0.0847711	2.32841e-05	0.883798	7	8	0.556572
ENSG00000164764	SBSPON	ADHD	1.72363	0.0847748	2.39026e-07	0.988265	9	9	0.556572
ENSG00000241991	AC114982.2	ADHD	-1.72347	0.0848027	0.000249301	0.633529	36	36	0.556572
ENSG00000162728	KCNJ9	ADHD	1.72346	0.0848046	0.0728381	5.33776e-17	9	11	0.556572
ENSG00000151575	TEX9	ADHD	1.72321	0.0848513	0.0107883	0.00163125	16	17	0.556572
ENSG00000265315	RN7SL199P	ADHD	1.72306	0.0848771	0.0633119	8.62454e-15	12	14	0.556572
ENSG00000237233	TMEM26-AS1	ADHD	-1.72301	0.0848861	0.0304041	9.14839e-08	5	5	0.556572
ENSG00000214381	LINC00488	ADHD	1.7224	0.0849967	0.122785	1.07716e-28	31	31	0.557014
ENSG00000197321	SVIL	ADHD	1.72231	0.0850134	0.00908519	0.00379934	34	37	0.557014
ENSG00000154783	FGD5	ADHD	-1.72201	0.0850672	0.028576	2.52875e-07	23	25	0.557032
ENSG00000167528	ZNF641	ADHD	1.72196	0.0850759	0.120792	6.3666e-28	35	40	0.557032
ENSG00000263818	AC091178.1	ADHD	-1.72163	0.0851371	0.00380534	0.0623241	2	2	0.557237
ENSG00000233293	AL133343.3	ADHD	1.72067	0.08531	0.00181067	0.198412	1	1	0.558079
ENSG00000100307	CBX7	ADHD	1.72056	0.0853303	0.035285	8.18943e-09	18	22	0.558079
ENSG00000160188	RSPH1	ADHD	-1.72042	0.0853557	0.0442378	1.12522e-10	13	16	0.558079
ENSG00000125779	PANK2	ADHD	1.72024	0.0853892	0.212613	1.0959e-51	35	38	0.558102
ENSG00000103742	IGDCC4	ADHD	1.71999	0.0854349	0.109026	3.96992e-25	48	59	0.558183
ENSG00000273449	AC093788.1	ADHD	-1.71977	0.085475	0.0756055	1.22039e-17	9	9	0.558183
ENSG00000074966	TXK	ADHD	1.71954	0.0855156	0.0518869	2.33481e-12	19	19	0.558183
ENSG00000262096	PCDHB19P	ADHD	1.71951	0.0855216	0.0055076	0.0246581	10	11	0.558183
ENSG00000134697	GNL2	ADHD	1.71922	0.0855747	0.0627378	1.04476e-14	17	24	0.558334
ENSG00000138069	RAB1A	ADHD	-1.71902	0.0856115	0.000163756	0.699084	6	8	0.558379
ENSG00000166035	LIPC	ADHD	1.71812	0.0857743	0.00071679	0.419175	7	10	0.559245
ENSG00000140323	DISP2	ADHD	1.71754	0.0858805	0.101314	1.75789e-23	23	26	0.559741
ENSG00000110876	SELPLG	ADHD	-1.71734	0.0859166	0.00102462	0.333921	2	2	0.559781
ENSG00000113407	TARS	ADHD	1.71702	0.0859751	0.0551052	3.93991e-13	21	23	0.559866
ENSG00000131943	C19orf12	ADHD	-1.71694	0.0859899	0.00452641	0.041763	38	50	0.559866
ENSG00000204957	AC006486.1	ADHD	-1.71642	0.0860854	0.00295145	0.100635	2	3	0.559871
ENSG00000228962	HCG23	ADHD	1.71636	0.086097	0.000513365	0.493884	3	4	0.559871
ENSG00000169515	CCDC8	ADHD	1.71612	0.0861404	0.273463	6.74932e-69	32	39	0.559871
ENSG00000173214	MFSD4B	ADHD	-1.71586	0.0861869	0.0179992	4.26621e-05	34	36	0.559871
ENSG00000183520	UTP11	ADHD	1.71564	0.0862286	0.000661816	0.435943	9	10	0.559871
ENSG00000103995	CEP152	ADHD	1.71545	0.086263	0.0143131	0.00027069	29	30	0.559871
ENSG00000254034	INTS9-AS1	ADHD	-1.71542	0.0862685	0.00807913	0.00642288	41	62	0.559871
ENSG00000270614	AC011451.2	ADHD	-1.71539	0.086274	0.00125378	0.282171	3	4	0.559871
ENSG00000177156	TALDO1	ADHD	1.71526	0.0862971	0.0205279	1.08042e-05	3	3	0.559871
ENSG00000145192	AHSG	ADHD	1.71507	0.0863316	8.58817e-05	0.779663	2	3	0.559871
ENSG00000156787	TBC1D31	ADHD	-1.71497	0.0863501	0.150612	7.00397e-36	12	14	0.559871
ENSG00000132275	RRP8	ADHD	1.71497	0.0863515	0.0860348	6.69727e-20	20	22	0.559871
ENSG00000269600	AC016629.3	ADHD	1.71401	0.0865274	0.0142753	0.000292628	4	4	0.560687
ENSG00000151327	FAM177A1	ADHD	-1.71391	0.0865445	0.265564	8.07465e-67	39	41	0.560687
ENSG00000120526	NUDCD1	ADHD	1.7136	0.0866024	0.133845	2.51005e-31	35	37	0.560687
ENSG00000163818	LZTFL1	ADHD	1.71336	0.0866461	0.00292256	0.1021	4	4	0.560687
ENSG00000135119	RNFT2	ADHD	1.71328	0.0866613	0.0324332	3.6652e-08	8	8	0.560687
ENSG00000141384	TAF4B	ADHD	1.71288	0.0867337	0.0630703	4.42852e-15	8	9	0.560687
ENSG00000169609	C15orf40	ADHD	-1.71264	0.0867791	0.163038	2.09019e-38	37	39	0.560687
ENSG00000183778	B3GALT5	ADHD	1.71255	0.0867954	0.146221	1.74249e-34	44	51	0.560687
ENSG00000154134	ROBO3	ADHD	-1.71242	0.0868187	0.0723717	7.22459e-17	25	27	0.560687
ENSG00000108439	PNPO	ADHD	1.71235	0.0868325	0.117221	2.95153e-27	26	26	0.560687
ENSG00000164404	GDF9	ADHD	-1.71233	0.0868366	0.102636	7.50807e-24	17	19	0.560687
ENSG00000259488	AC023355.1	ADHD	-1.71232	0.0868386	0.00128702	0.277475	25	27	0.560687
ENSG00000136883	KIF12	ADHD	1.71206	0.0868852	0.144756	1.09234e-33	42	45	0.560793
ENSG00000272108	AC244517.1	ADHD	-1.71118	0.0870471	0.121095	4.90336e-28	34	37	0.561287
ENSG00000261441	AC124068.2	ADHD	-1.71108	0.0870664	0.00280434	0.108746	10	13	0.561287
ENSG00000228589	SPCS2P4	ADHD	1.71103	0.0870749	0.000446631	0.521108	5	6	0.561287
ENSG00000112110	MRPL18	ADHD	1.71088	0.0871037	0.388308	1.14591e-109	12	12	0.561287
ENSG00000250017	AC117529.1	ADHD	-1.71083	0.0871123	0	1	3	4	0.561287
ENSG00000198855	FICD	ADHD	-1.71053	0.0871687	0.00286177	0.102265	5	6	0.561456
ENSG00000217648	AL136116.3	ADHD	-1.71016	0.0872363	0.00548112	0.0249984	3	3	0.561697
ENSG00000169604	ANTXR1	ADHD	-1.70904	0.0874443	0.0214848	6.6976e-06	52	56	0.56269
ENSG00000175104	TRAF6	ADHD	1.709	0.087451	0.0416539	3.10441e-10	8	9	0.56269
ENSG00000143028	SYPL2	ADHD	-1.70876	0.0874946	0.00676043	0.0124703	9	10	0.562693
ENSG00000169021	UQCRFS1	ADHD	1.70867	0.0875119	0.0488682	1.02919e-11	4	5	0.562693
ENSG00000238061	AL356273.2	ADHD	1.70823	0.0875936	0.0150191	0.00019127	5	5	0.562834
ENSG00000189134	NKAPL	ADHD	1.70816	0.0876073	0.000168085	0.694676	5	5	0.562834
ENSG00000004468	CD38	ADHD	1.70806	0.0876245	0.236101	9.78154e-58	70	74	0.562834
ENSG00000165661	QSOX2	ADHD	1.70786	0.0876618	0.205567	1.23063e-49	17	27	0.562879
ENSG00000130856	ZNF236	ADHD	-1.70727	0.0877716	0.100293	3.24209e-23	23	25	0.563227
ENSG00000170289	CNGB3	ADHD	-1.70725	0.0877765	0.107486	5.85716e-25	18	19	0.563227
ENSG00000160226	C21orf2	ADHD	1.70702	0.0878188	0.228159	2.07408e-56	18	34	0.563305
ENSG00000264442	RN7SL119P	ADHD	-1.7062	0.08797	2.64991e-05	0.876568	1	2	0.563794
ENSG00000253861	SLC2A3P1	ADHD	-1.70604	0.0879998	0.000675333	0.433108	3	4	0.563794
ENSG00000170647	TMEM133	ADHD	-1.70604	0.0880011	0.0373719	3.17186e-09	30	35	0.563794
ENSG00000270084	GAS5-AS1	ADHD	1.70596	0.0880162	0.148649	9.76654e-35	16	19	0.563794
ENSG00000064270	ATP2C2	ADHD	1.70577	0.0880509	0.0742406	2.47145e-17	32	41	0.563823
ENSG00000006555	TTC22	ADHD	1.70559	0.0880841	0.00108049	0.320423	21	24	0.563841
ENSG00000115486	GGCX	ADHD	1.7053	0.0881382	0.00741408	0.00897025	14	16	0.56388
ENSG00000157426	AASDH	ADHD	1.70515	0.0881666	0.322098	2.97419e-84	47	47	0.56388
ENSG00000260992	DOCK9-AS2	ADHD	1.70495	0.0882031	0.108565	4.87996e-25	21	21	0.56388
ENSG00000134070	IRAK2	ADHD	-1.70476	0.08824	0.0433204	1.56594e-10	38	43	0.56388
ENSG00000198862	LTN1	ADHD	-1.70475	0.0882416	0.0572358	1.50542e-13	32	35	0.56388
ENSG00000135905	DOCK10	ADHD	-1.70426	0.088332	0.00287568	0.104164	5	5	0.564264
ENSG00000065150	IPO5	ADHD	-1.704	0.0883803	0.0108919	0.00152317	4	5	0.564332
ENSG00000204252	HLA-DOA	ADHD	1.70356	0.0884633	0.0256391	1.07265e-06	8	9	0.564332
ENSG00000176920	FUT2	ADHD	1.70345	0.0884845	0.0100012	0.00245457	6	8	0.564332
ENSG00000157168	NRG1	ADHD	-1.70342	0.08849	0.00265084	0.119388	1	1	0.564332
ENSG00000165995	CACNB2	ADHD	-1.70329	0.0885141	0.137877	5.82129e-32	56	63	0.564332
ENSG00000213261	EEF1B2P6	ADHD	-1.7032	0.0885314	0.000603628	0.458484	13	15	0.564332
ENSG00000254746	AC103855.2	ADHD	-1.70307	0.0885547	0.137539	5.32821e-32	15	18	0.564332
ENSG00000213540	AL359504.1	ADHD	-1.70266	0.0886321	5.71501e-07	0.981856	3	3	0.56448
ENSG00000145220	LYAR	ADHD	1.70262	0.0886386	0.0333729	2.32889e-08	25	26	0.56448
ENSG00000233295	FAM90A20P	ADHD	1.70235	0.08869	0.0273893	4.39795e-07	1	5	0.564485
ENSG00000259165	AL391262.1	ADHD	-1.7023	0.0887	0.00632048	0.0156035	1	1	0.564485
ENSG00000138593	SECISBP2L	ADHD	1.70156	0.0888385	0.00283921	0.106713	44	49	0.564829
ENSG00000177614	PGBD5	ADHD	1.70125	0.0888957	0.0235154	3.12002e-06	123	154	0.564829
ENSG00000143811	PYCR2	ADHD	1.70112	0.08892	0.0100509	0.00234317	37	40	0.564829
ENSG00000235169	SMIM1	ADHD	1.70102	0.0889387	0.00792443	0.00672603	2	4	0.564829
ENSG00000127952	STYXL1	ADHD	-1.70095	0.0889525	0.403213	1.96566e-113	28	31	0.564829
ENSG00000260209	AP000842.3	ADHD	-1.7009	0.0889622	0.00635228	0.015869	9	9	0.564829
ENSG00000151617	EDNRA	ADHD	1.70075	0.0889899	0.000316086	0.590386	11	11	0.564829
ENSG00000138303	ASCC1	ADHD	-1.70071	0.0889967	0.101982	1.3165e-23	16	18	0.564829
ENSG00000105669	COPE	ADHD	1.70022	0.0890897	0.0985502	1.01712e-22	47	59	0.565226
ENSG00000271267	AL353807.4	ADHD	-1.69993	0.0891449	0.000398816	0.541736	11	12	0.565307
ENSG00000119917	IFIT3	ADHD	-1.6997	0.0891867	0.0078174	0.0071262	43	46	0.565307
ENSG00000140931	CMTM3	ADHD	-1.69967	0.0891934	0.0230516	3.62042e-06	4	5	0.565307
ENSG00000157429	ZNF19	ADHD	1.69936	0.0892519	0.044521	7.69215e-11	28	32	0.565485
ENSG00000165443	PHYHIPL	ADHD	1.69898	0.0893227	0.0215718	7.7712e-06	10	11	0.565508
ENSG00000136536	2024-03-07	ADHD	1.69884	0.0893486	0.00846536	0.00536241	23	25	0.565508
ENSG00000198160	MIER1	ADHD	-1.69864	0.0893862	0.00104605	0.328344	19	25	0.565508
ENSG00000174125	TLR1	ADHD	-1.69848	0.0894171	0.0886325	1.9807e-20	7	7	0.565508
ENSG00000259709	AC023906.4	ADHD	1.69795	0.0895171	0.0322484	4.06807e-08	65	73	0.565508
ENSG00000164879	CA3	ADHD	-1.69783	0.0895391	0.070955	9.83203e-17	10	10	0.565508
ENSG00000167272	POP5	ADHD	-1.69771	0.0895632	0.174066	3.74176e-41	42	46	0.565508
ENSG00000099849	RASSF7	ADHD	-1.69759	0.0895854	0.0442083	9.01124e-11	18	31	0.565508
ENSG00000132394	EEFSEC	ADHD	1.69754	0.0895954	0.0422019	2.69383e-10	28	51	0.565508
ENSG00000179673	RPRML	ADHD	1.69746	0.0896101	0.0258764	9.43281e-07	18	19	0.565508
ENSG00000100034	PPM1F	ADHD	1.69745	0.089611	0.0785602	1.93525e-18	10	11	0.565508
ENSG00000163879	DNALI1	ADHD	1.69712	0.0896749	0.261663	5.054e-66	26	28	0.565508
ENSG00000166275	BORCS7	ADHD	-1.69708	0.0896806	0.638343	1.56839e-239	50	52	0.565508
ENSG00000132170	PPARG	ADHD	1.69649	0.089794	0.000541164	0.481703	17	20	0.565508
ENSG00000112855	HARS2	ADHD	-1.69639	0.089812	5.55135e-06	0.943301	16	17	0.565508
ENSG00000136940	PDCL	ADHD	1.69633	0.0898238	0.000110494	0.751115	7	8	0.565508
ENSG00000117222	RBBP5	ADHD	1.69622	0.0898445	0.202511	1.01366e-48	55	59	0.565508
ENSG00000169213	RAB3B	ADHD	-1.69613	0.0898605	0.0822845	3.64232e-19	61	68	0.565508
ENSG00000137210	TMEM14B	ADHD	1.69576	0.0899319	0.023357	3.26884e-06	8	8	0.565508
ENSG00000099889	ARVCF	ADHD	1.69566	0.0899507	0.118192	2.27956e-27	32	40	0.565508
ENSG00000203817	FAM72C	ADHD	-1.69547	0.0899867	0.00474204	0.0361971	4	4	0.565508
ENSG00000138675	FGF5	ADHD	-1.6953	0.0900187	0.0557104	3.22608e-13	7	8	0.565508
ENSG00000142657	PGD	ADHD	1.69525	0.0900278	0.0354119	8.59835e-09	8	13	0.565508
ENSG00000140905	GCSH	ADHD	-1.6952	0.0900381	0.0717649	1.06456e-16	26	35	0.565508
ENSG00000010270	STARD3NL	ADHD	-1.69513	0.0900511	0.154329	5.21239e-36	35	36	0.565508
ENSG00000271332	AC023206.1	ADHD	-1.6951	0.0900562	6.98172e-05	0.800625	3	3	0.565508
ENSG00000214353	VAC14-AS1	ADHD	1.695	0.0900755	0.00834326	0.00525574	7	8	0.565508
ENSG00000168904	LRRC28	ADHD	1.69445	0.0901791	0.00738397	0.00919678	17	19	0.565775
ENSG00000229953	AL590666.2	ADHD	-1.69417	0.0902334	3.03276e-08	0.995808	5	6	0.565775
ENSG00000109072	VTN	ADHD	-1.69413	0.0902412	0.0180382	4.36463e-05	4	4	0.565775
ENSG00000100823	APEX1	ADHD	1.69411	0.0902436	0.00011646	0.745058	32	39	0.565775
ENSG00000257507	LINC02373	ADHD	-1.69398	0.09027	0.00183487	0.195465	11	11	0.565775
ENSG00000257073	AC011933.1	ADHD	1.69369	0.0903244	4.73241e-05	0.835374	11	12	0.565926
ENSG00000164185	ZNF474	ADHD	1.69313	0.0904303	5.05982e-07	0.98229	13	13	0.565926
ENSG00000263503	MAPK8IP1P2	ADHD	1.69302	0.0904511	0.607736	1.63548e-218	8	15	0.565926
ENSG00000175985	PLEKHD1	ADHD	-1.69288	0.0904792	0.0713445	1.29707e-16	15	17	0.565926
ENSG00000188906	LRRK2	ADHD	-1.69277	0.0904992	0.327532	4.7412e-86	81	93	0.565926
ENSG00000154645	CHODL	ADHD	1.69275	0.0905022	0.0206463	1.22447e-05	8	11	0.565926
ENSG00000058056	USP13	ADHD	-1.69273	0.0905068	0.115337	9.20831e-27	32	45	0.565926
ENSG00000134323	MYCN	ADHD	1.69203	0.0906411	8.0185e-05	0.786745	17	19	0.566266
ENSG00000125450	NUP85	ADHD	-1.69188	0.0906697	0.342078	8.07403e-91	18	21	0.566266
ENSG00000145241	CENPC	ADHD	-1.69167	0.0907095	0.0514418	3.20244e-12	27	27	0.566266
ENSG00000119965	C10orf88	ADHD	-1.69132	0.0907762	0.050543	3.157e-12	2	2	0.566266
ENSG00000117597	DIEXF	ADHD	1.69109	0.0908194	0.34265	1.34647e-91	15	17	0.566266
ENSG00000137947	GTF2B	ADHD	1.69105	0.0908272	0.00211022	0.164766	16	16	0.566266
ENSG00000185219	ZNF445	ADHD	-1.69091	0.0908548	0.113923	7.2535e-27	43	45	0.566266
ENSG00000241439	AC092903.1	ADHD	-1.69087	0.0908621	0.0387571	1.7191e-09	14	14	0.566266
ENSG00000269986	AC040174.2	ADHD	-1.69086	0.0908639	0.00208478	0.165753	7	7	0.566266
ENSG00000112964	GHR	ADHD	-1.69057	0.0909182	0.239661	7.49911e-59	44	48	0.566266
ENSG00000165113	GKAP1	ADHD	1.69046	0.09094	9.18403e-05	0.772945	1	1	0.566266
ENSG00000214391	TUBAP2	ADHD	-1.69028	0.0909753	0.020927	8.0396e-06	11	11	0.566266
ENSG00000144401	METTL21A	ADHD	-1.6902	0.0909889	0.093426	1.14417e-21	34	35	0.566266
ENSG00000225991	RPL23AP34	ADHD	1.69011	0.0910079	0.000359331	0.566847	18	21	0.566266
ENSG00000155858	LSM11	ADHD	1.69006	0.0910174	0.0395151	1.21801e-09	116	125	0.566266
ENSG00000258903	AL390816.2	ADHD	1.68956	0.0911127	0.000175883	0.688788	19	21	0.566623
ENSG00000257026	AC040173.1	ADHD	1.68944	0.0911356	0.00073098	0.410869	2	2	0.566623
ENSG00000087191	PSMC5	ADHD	-1.68889	0.0912399	0.112192	7.25061e-26	15	17	0.56671
ENSG00000187048	CYP4A11	ADHD	-1.68885	0.0912478	0.0169047	7.89086e-05	4	4	0.56671
ENSG00000073969	NSF	ADHD	1.68869	0.0912796	0.115878	8.98043e-27	43	52	0.56671
ENSG00000255015	AP000755.1	ADHD	-1.68864	0.0912887	0.0377499	2.47403e-09	5	6	0.56671
ENSG00000121058	COIL	ADHD	-1.68857	0.0913017	0.000324192	0.587184	2	2	0.56671
ENSG00000254427	AC103736.1	ADHD	1.68788	0.0914338	0.214597	8.67057e-53	25	26	0.566912
ENSG00000166669	ATF7IP2	ADHD	-1.68786	0.0914388	0.353839	6.37834e-96	24	28	0.566912
ENSG00000176444	CLK2	ADHD	-1.6877	0.0914682	5.24094e-05	0.82754	15	20	0.566912
ENSG00000100218	RSPH14	ADHD	-1.68765	0.0914789	0.0249894	1.41272e-06	18	22	0.566912
ENSG00000081177	EXD2	ADHD	-1.68749	0.0915088	4.21248e-05	0.844404	8	8	0.566912
ENSG00000243679	AC018638.5	ADHD	-1.68745	0.091517	0.0804408	1.07344e-18	12	12	0.566912
ENSG00000138668	HNRNPD	ADHD	1.68716	0.0915726	0.000302619	0.599642	7	7	0.567004
ENSG00000149929	HIRIP3	ADHD	1.68706	0.0915927	0.0182422	4.11287e-05	18	18	0.567004
ENSG00000076382	SPAG5	ADHD	-1.68671	0.091659	0.00125074	0.285187	9	11	0.567104
ENSG00000233593	AL590094.1	ADHD	-1.68654	0.0916915	0.0902343	6.98193e-21	32	35	0.567104
ENSG00000205020	CCL4L1	ADHD	1.6865	0.0917003	0.0453878	5.95631e-11	17	31	0.567104
ENSG00000272854	AC004839.1	ADHD	1.6857	0.0918535	0.00682398	0.0125303	29	32	0.567738
ENSG00000182004	SNRPE	ADHD	-1.68549	0.0918939	0.0249901	1.25724e-06	20	24	0.567738
ENSG00000241549	GUSBP2	ADHD	1.68549	0.0918943	0.314858	5.40488e-84	27	29	0.567738
ENSG00000157368	IL34	ADHD	-1.6853	0.0919303	0.0552056	4.0913e-13	21	27	0.567773
ENSG00000231806	PCAT7	ADHD	1.6848	0.0920264	0.260963	1.26047e-65	24	24	0.568091
ENSG00000226468	AC018641.1	ADHD	-1.68448	0.0920885	0.152928	1.01999e-35	32	33	0.568091
ENSG00000135144	DTX1	ADHD	1.68441	0.0921015	0.0380008	2.47901e-09	12	17	0.568091
ENSG00000144224	UBXN4	ADHD	1.68434	0.092116	0.0374022	3.33337e-09	4	7	0.568091
ENSG00000261485	PAN3-AS1	ADHD	-1.68424	0.0921345	0.0468502	3.09047e-11	7	9	0.568091
ENSG00000261963	CCDC92B	ADHD	-1.68391	0.0922	0.000149913	0.710077	1	1	0.568133
ENSG00000181896	ZNF101	ADHD	1.68384	0.0922134	0.0319731	4.23845e-08	3	3	0.568133
ENSG00000068654	POLR1A	ADHD	-1.68374	0.0922327	0.281549	3.77483e-72	12	13	0.568133
ENSG00000183748	MRC1L1	ADHD	1.68303	0.0923696	0.113718	3.24293e-26	75	90	0.568788
ENSG00000221963	APOL6	ADHD	-1.68246	0.0924794	0.0356642	7.82277e-09	20	27	0.569276
ENSG00000110075	PPP6R3	ADHD	-1.6823	0.0925114	0.124947	6.05813e-29	18	20	0.569284
ENSG00000164038	SLC9B2	ADHD	1.68213	0.0925428	0.0480184	1.42652e-11	11	13	0.56929
ENSG00000263766	AC025682.1	ADHD	1.68151	0.0926648	0.000562615	0.474173	2	2	0.569852
ENSG00000184384	MAML2	ADHD	-1.68131	0.0927021	0.00105166	0.326873	15	18	0.569893
ENSG00000264207	RP11-196G18.23	ADHD	-1.68108	0.0927483	0.161262	3.97282e-38	18	20	0.569937
ENSG00000128050	PAICS	ADHD	1.68096	0.0927705	0.00905686	0.00376698	39	43	0.569937
ENSG00000238151	MLLT10P1	ADHD	-1.68074	0.0928136	0.0789906	2.49486e-18	11	26	0.570014
ENSG00000140459	CYP11A1	ADHD	-1.68047	0.0928662	0.00272008	0.111803	5	6	0.570149
ENSG00000135605	TEC	ADHD	1.68005	0.0929486	0.089523	1.15816e-20	38	39	0.570335
ENSG00000137806	NDUFAF1	ADHD	-1.68	0.0929578	0.368782	1.61242e-100	45	46	0.570335
ENSG00000025039	RRAGD	ADHD	-1.67931	0.0930912	0.0384002	2.02789e-09	29	29	0.570886
ENSG00000148606	POLR3A	ADHD	-1.67922	0.0931089	0.0390832	1.2865e-09	14	17	0.570886
ENSG00000119705	SLIRP	ADHD	1.67883	0.0931848	0.000695108	0.420422	12	12	0.571104
ENSG00000143147	GPR161	ADHD	-1.67872	0.0932057	0.208035	1.94727e-50	46	55	0.571104
ENSG00000130640	TUBGCP2	ADHD	-1.67848	0.0932527	0.0175063	5.71319e-05	17	27	0.571203
ENSG00000167114	SLC27A4	ADHD	-1.67772	0.0934011	0.000458863	0.517811	17	28	0.571816
ENSG00000267587	AC090241.1	ADHD	-1.67758	0.09343	4.68658e-06	0.948197	1	1	0.571816
ENSG00000172379	ARNT2	ADHD	1.67738	0.093468	0.101958	1.30281e-23	18	21	0.571816
ENSG00000241852	C8orf58	ADHD	-1.67731	0.0934826	0.0826158	3.7448e-19	16	17	0.571816
ENSG00000178726	THBD	ADHD	-1.67719	0.0935062	0.0226754	4.44971e-06	17	19	0.571816
ENSG00000189171	S100A13	ADHD	1.67675	0.0935912	0.558045	9.27056e-190	19	21	0.572099
ENSG00000144895	EIF2A	ADHD	-1.67654	0.0936317	0.267029	4.38602e-67	30	34	0.572099
ENSG00000103932	RPAP1	ADHD	-1.67648	0.0936448	0.208592	3.41517e-50	20	22	0.572099
ENSG00000179046	TRIML2	ADHD	-1.67628	0.0936825	0.0377467	2.64806e-09	40	43	0.572142
ENSG00000128928	IVD	ADHD	1.67598	0.0937426	0.422574	3.59016e-122	41	44	0.572151
ENSG00000197771	MCMBP	ADHD	-1.67596	0.0937454	0.0019082	0.18583	13	13	0.572151
ENSG00000136478	TEX2	ADHD	-1.67528	0.0938798	0.0259449	9.34856e-07	11	11	0.572684
ENSG00000141741	MIEN1	ADHD	-1.67512	0.0939116	0.170926	2.36287e-40	16	19	0.572684
ENSG00000107679	PLEKHA1	ADHD	-1.67481	0.0939718	0.000360755	0.566083	10	10	0.572684
ENSG00000206177	HBM	ADHD	1.67479	0.0939761	0.0016737	0.216778	4	12	0.572684
ENSG00000250379	AC020659.2	ADHD	-1.67468	0.0939975	0.00869854	0.00460423	9	9	0.572684
ENSG00000261584	AL513548.1	ADHD	1.67456	0.0940204	0.446476	1.19288e-132	27	30	0.572684
ENSG00000187372	PCDHB13	ADHD	1.67432	0.0940677	0.0398323	9.84097e-10	21	23	0.572684
ENSG00000167632	TRAPPC9	ADHD	-1.67426	0.0940788	0.131895	1.0976e-30	64	71	0.572684
ENSG00000272426	BX284668.6	ADHD	1.67331	0.0942668	0.0141379	0.000312439	17	18	0.573132
ENSG00000257921	AC025165.3	ADHD	-1.67319	0.0942906	0.00657291	0.0140131	12	12	0.573132
ENSG00000236991	EDRF1-AS1	ADHD	-1.67314	0.0942997	0.00250174	0.126096	17	19	0.573132
ENSG00000151135	TMEM263	ADHD	1.67311	0.0943049	0.0334855	2.32754e-08	9	9	0.573132
ENSG00000260261	AC124944.3	ADHD	-1.67299	0.0943287	0.209249	1.18973e-50	46	58	0.573132
ENSG00000140939	NOL3	ADHD	1.67282	0.0943626	0.00083817	0.381953	7	9	0.573132
ENSG00000166816	LDHD	ADHD	-1.67267	0.0943931	0.00621466	0.0168405	10	10	0.573132
ENSG00000143367	TUFT1	ADHD	-1.67247	0.0944325	0.0238456	2.46292e-06	20	20	0.573132
ENSG00000000971	CFH	ADHD	1.67229	0.0944666	0.0314705	5.06096e-08	25	25	0.573132
ENSG00000124216	SNAI1	ADHD	1.67214	0.0944968	0.0273519	4.55861e-07	10	12	0.573132
ENSG00000159231	CBR3	ADHD	-1.6718	0.0945639	0.318546	2.91602e-83	6	6	0.573132
ENSG00000002016	RAD52	ADHD	1.6716	0.0946023	0.196938	3.73891e-47	21	27	0.573132
ENSG00000229585	AC110792.1	ADHD	-1.67156	0.094611	0.0098153	0.00259452	4	4	0.573132
ENSG00000132485	ZRANB2	ADHD	-1.67141	0.094641	4.09506e-05	0.846888	7	7	0.573132
ENSG00000110880	CORO1C	ADHD	1.67111	0.0947007	0.175364	1.23188e-41	63	71	0.573132
ENSG00000152467	ZSCAN1	ADHD	-1.67095	0.0947313	0.010217	0.00218714	38	52	0.573132
ENSG00000174652	ZNF266	ADHD	1.67067	0.0947865	0.615413	5.37435e-224	31	38	0.573132
ENSG00000245667	AC006064.1	ADHD	-1.67064	0.0947922	7.03148e-05	0.799496	13	18	0.573132
ENSG00000136874	STX17	ADHD	1.6703	0.09486	0.00470104	0.0379653	1	1	0.573132
ENSG00000092295	TGM1	ADHD	-1.66989	0.0949408	0.060827	2.89871e-14	34	38	0.573132
ENSG00000126216	TUBGCP3	ADHD	-1.66987	0.0949458	0.00885697	0.00406389	24	30	0.573132
ENSG00000141994	DUS3L	ADHD	-1.66968	0.0949828	0.26896	4.25466e-68	19	24	0.573132
ENSG00000254361	AC046195.2	ADHD	1.66941	0.0950371	0.000125915	0.734226	28	33	0.573132
ENSG00000101109	STK4	ADHD	-1.66919	0.0950794	0.0881505	2.14959e-20	26	26	0.573132
ENSG00000117154	IGSF21	ADHD	1.6691	0.0950976	0.0955734	5.14176e-22	33	35	0.573132
ENSG00000233030	AC243772.2	ADHD	1.66907	0.095103	0.00146886	0.246094	7	8	0.573132
ENSG00000143756	FBXO28	ADHD	1.66884	0.0951489	0.127808	1.13583e-29	15	16	0.573132
ENSG00000033011	ALG1	ADHD	-1.66878	0.0951602	0.192323	5.8502e-46	18	33	0.573132
ENSG00000143401	ANP32E	ADHD	-1.6687	0.0951772	0.000235143	0.643247	13	15	0.573132
ENSG00000135631	RAB11FIP5	ADHD	-1.66838	0.0952413	0.0102378	0.00215037	4	5	0.573132
ENSG00000180098	TRNAU1AP	ADHD	1.66825	0.095266	0.0160206	0.00011404	21	23	0.573132
ENSG00000123104	ITPR2	ADHD	1.66824	0.0952679	0.232038	1.07524e-56	41	41	0.573132
ENSG00000074855	ANO8	ADHD	1.66808	0.0952997	0.0244024	1.9611e-06	13	17	0.573132
ENSG00000132196	HSD17B7	ADHD	1.66779	0.0953582	0.099882	2.83705e-23	44	47	0.573132
ENSG00000182199	SHMT2	ADHD	-1.66778	0.0953597	0.00118172	0.29956	26	32	0.573132
ENSG00000174695	TMEM167A	ADHD	-1.66764	0.0953878	0.267861	2.34095e-67	14	15	0.573132
ENSG00000243749	TMEM35B	ADHD	-1.66763	0.0953885	2.63581e-05	0.876894	3	5	0.573132
ENSG00000145247	OCIAD2	ADHD	1.66763	0.0953898	0.0204232	1.39112e-05	27	27	0.573132
ENSG00000140995	DEF8	ADHD	1.66761	0.0953931	0.158906	3.89727e-37	30	42	0.573132
ENSG00000271788	AC008875.1	ADHD	1.66735	0.0954442	0.0194634	2.19222e-05	6	6	0.573132
ENSG00000198561	CTNND1	ADHD	-1.66735	0.0954444	0.0221609	6.0074e-06	14	15	0.573132
ENSG00000183632	TP53TG3	ADHD	-1.66726	0.0954635	0.000151943	0.70979	8	10	0.573132
ENSG00000223774	AL513217.1	ADHD	1.66706	0.0955021	0.0278502	3.73644e-07	14	17	0.573132
ENSG00000187753	C9orf153	ADHD	1.66704	0.0955066	0.0807843	1.05929e-18	28	29	0.573132
ENSG00000130816	DNMT1	ADHD	1.66644	0.0956258	0.00804481	0.00586631	36	40	0.573663
ENSG00000223529	EEF1A1P8	ADHD	-1.66626	0.0956607	0.000848924	0.378427	10	10	0.573687
ENSG00000197142	ACSL5	ADHD	1.66596	0.0957212	0.0768733	4.15438e-18	18	20	0.573865
ENSG00000257727	CNPY2	ADHD	1.66561	0.095792	0.0263974	7.64164e-07	18	20	0.574105
ENSG00000072364	AFF4	ADHD	1.66536	0.0958414	0.0110699	0.00142469	14	18	0.574202
ENSG00000140538	NTRK3	ADHD	1.66521	0.09587	0.000444358	0.525183	1	1	0.574202
ENSG00000125877	ITPA	ADHD	1.66477	0.0959578	0.408963	2.54038e-117	20	22	0.574543
ENSG00000272913	AC009237.14	ADHD	-1.6644	0.0960329	0.0115764	0.00109708	12	22	0.574808
ENSG00000111696	NT5DC3	ADHD	-1.664	0.0961119	0.403149	1.81446e-114	76	80	0.575029
ENSG00000175324	LSM1	ADHD	1.66378	0.0961559	0.0689327	3.97784e-16	29	41	0.575029
ENSG00000267288	AC138150.2	ADHD	-1.66375	0.0961624	0.016863	7.87058e-05	6	6	0.575029
ENSG00000267784	AC010680.1	ADHD	1.66323	0.096267	0.0181162	3.9026e-05	5	5	0.575469
ENSG00000130305	NSUN5	ADHD	-1.66279	0.0963553	0.0523658	2.02548e-12	33	50	0.575766
ENSG00000255139	AP000442.2	ADHD	-1.66267	0.0963783	0.00512625	0.0303739	16	18	0.575766
ENSG00000101190	TCFL5	ADHD	1.66229	0.0964547	0.269191	3.35028e-68	40	100	0.576037
ENSG00000033627	ATP6V0A1	ADHD	-1.66212	0.0964881	0.000191639	0.674963	5	5	0.576052
ENSG00000228252	COL6A4P2	ADHD	-1.66188	0.0965376	0.267438	2.47606e-67	18	19	0.576162
ENSG00000152034	MCHR2	ADHD	-1.66116	0.0966817	0.310859	1.7615e-80	36	39	0.576837
ENSG00000216915	GPR89P	ADHD	-1.66097	0.096719	0.135307	2.41833e-31	9	9	0.576875
ENSG00000088812	ATRN	ADHD	1.66065	0.0967835	0.0381226	2.33813e-09	29	32	0.577075
ENSG00000166949	SMAD3	ADHD	-1.66021	0.0968712	0.000591062	0.462827	15	18	0.577271
ENSG00000234193	AC013476.1	ADHD	-1.65991	0.0969316	0.018387	3.71367e-05	15	15	0.577271
ENSG00000170961	HAS2	ADHD	1.65975	0.0969652	0.000490154	0.503266	6	6	0.577271
ENSG00000101230	ISM1	ADHD	-1.65928	0.09706	3.4895e-05	0.85843	1	2	0.577271
ENSG00000271172	AC104662.1	ADHD	1.65923	0.0970696	0.0223734	5.17165e-06	28	30	0.577271
ENSG00000254206	NPIPB11	ADHD	-1.65922	0.0970717	0.000630135	0.448423	18	40	0.577271
ENSG00000136059	VILL	ADHD	-1.65918	0.097079	0.397036	6.43834e-112	26	26	0.577271
ENSG00000254929	RP11-144G6.12	ADHD	-1.65916	0.0970842	0.0275629	4.04681e-07	17	66	0.577271
ENSG00000251628	AC106789.1	ADHD	1.6591	0.0970954	8.86262e-05	0.776136	12	12	0.577271
ENSG00000239465	AC090543.1	ADHD	1.65888	0.09714	9.49379e-05	0.768635	1	1	0.577271
ENSG00000224792	IQCF4	ADHD	-1.6586	0.0971958	4.77973e-08	0.994738	7	9	0.577271
ENSG00000185262	UBALD2	ADHD	-1.6585	0.0972173	0.11773	3.31226e-27	22	27	0.577271
ENSG00000067082	KLF6	ADHD	1.65842	0.097232	0.00549478	0.0247869	4	5	0.577271
ENSG00000091127	PUS7	ADHD	-1.65833	0.0972514	0.0211287	9.37365e-06	52	55	0.577271
ENSG00000198382	UVRAG	ADHD	-1.65818	0.0972818	0.00294623	0.100957	4	4	0.577271
ENSG00000169733	RFNG	ADHD	-1.65799	0.0973196	0.0534653	1.15526e-12	10	22	0.577271
ENSG00000220868	MRPL35P1	ADHD	1.65781	0.0973555	7.86733e-05	0.789095	17	21	0.577271
ENSG00000166979	EVA1C	ADHD	-1.65765	0.0973875	0.0103774	0.00199396	22	23	0.577271
ENSG00000153391	INO80C	ADHD	-1.65747	0.0974253	0.00717985	0.0103362	4	4	0.577271
ENSG00000227021	AC007557.1	ADHD	1.65739	0.0974397	0.00259148	0.123549	24	25	0.577271
ENSG00000165861	ZFYVE1	ADHD	1.65718	0.0974836	0.0261628	8.0792e-07	6	6	0.577271
ENSG00000143549	TPM3	ADHD	1.65704	0.0975104	0.0139517	0.000328802	9	11	0.577271
ENSG00000187790	FANCM	ADHD	-1.65695	0.0975293	0.12443	1.06048e-28	13	14	0.577271
ENSG00000177888	ZBTB41	ADHD	-1.65654	0.0976131	0.0314225	6.09483e-08	14	15	0.577583
ENSG00000163006	CCDC138	ADHD	-1.65632	0.0976562	0.00513394	0.0294772	5	7	0.577655
ENSG00000162670	BRINP3	ADHD	-1.65615	0.0976905	0.000910834	0.360517	47	53	0.577674
ENSG00000151572	ANO4	ADHD	-1.6551	0.0979045	0.0212121	8.95701e-06	11	13	0.57852
ENSG00000230955	AL929472.2	ADHD	1.65497	0.09793	0.00127278	0.280608	1	2	0.57852
ENSG00000132376	INPP5K	ADHD	-1.65488	0.0979488	0.000169967	0.693699	18	20	0.57852
ENSG00000165566	AMER2	ADHD	1.65484	0.0979578	0.0174308	5.75652e-05	9	11	0.57852
ENSG00000119328	FAM206A	ADHD	1.65451	0.0980239	0.178087	2.04165e-42	21	21	0.578726
ENSG00000177738	AC025171.1	ADHD	1.65425	0.0980761	6.59923e-05	0.80549	4	4	0.578836
ENSG00000174963	ZIC4	ADHD	-1.65411	0.0981053	0.0522635	1.97569e-12	15	15	0.578836
ENSG00000132471	WBP2	ADHD	-1.65365	0.0981978	0.106631	1.04602e-24	37	50	0.578836
ENSG00000251070	BMS1P6	ADHD	1.6534	0.09825	0.000173886	0.69097	1	2	0.578836
ENSG00000124802	EEF1E1	ADHD	1.65292	0.0983479	0.0583079	1.01261e-13	10	11	0.578836
ENSG00000184985	SORCS2	ADHD	-1.65283	0.0983653	0.102925	6.30626e-24	31	36	0.578836
ENSG00000226469	ADAM1B	ADHD	1.6528	0.0983709	0.0237946	2.52919e-06	10	11	0.578836
ENSG00000256981	AC134349.2	ADHD	-1.65221	0.098491	0.0214605	8.12009e-06	7	11	0.578836
ENSG00000152117	AC073869.1	ADHD	1.65216	0.0985022	0.615698	4.9881e-224	61	65	0.578836
ENSG00000089248	ERP29	ADHD	1.65207	0.0985196	0.00929005	0.00344298	54	60	0.578836
ENSG00000273226	AL391834.2	ADHD	-1.65198	0.0985393	9.48219e-05	0.768773	2	3	0.578836
ENSG00000182718	ANXA2	ADHD	-1.65197	0.0985402	0.0976107	7.83336e-23	16	19	0.578836
ENSG00000155592	ZKSCAN2	ADHD	-1.65197	0.0985413	0.063099	8.03152e-15	33	35	0.578836
ENSG00000156958	GALK2	ADHD	1.65192	0.0985503	0.00826119	0.00588333	38	43	0.578836
ENSG00000034239	EFCAB1	ADHD	1.65186	0.0985626	0.729013	0	14	19	0.578836
ENSG00000184254	ALDH1A3	ADHD	1.6518	0.0985751	0.120008	7.50328e-28	11	17	0.578836
ENSG00000257093	KIAA1147	ADHD	-1.65159	0.0986183	0.0309175	8.04777e-08	18	21	0.578836
ENSG00000102900	NUP93	ADHD	-1.65158	0.0986196	0.177505	3.931e-43	24	26	0.578836
ENSG00000104889	RNASEH2A	ADHD	1.65152	0.0986331	0.000782548	0.396678	7	13	0.578836
ENSG00000258056	AC009779.2	ADHD	-1.65101	0.0987364	0.0503064	5.35265e-12	17	20	0.579066
ENSG00000273368	AC006566.1	ADHD	1.6509	0.0987595	0.000250143	0.6331	17	19	0.579066
ENSG00000166352	C11orf74	ADHD	1.65087	0.0987655	0.000798248	0.394157	8	8	0.579066
ENSG00000188580	NKAIN2	ADHD	-1.65067	0.098805	0.0102694	0.00206754	4	5	0.579092
ENSG00000113552	GNPDA1	ADHD	1.65054	0.0988322	0.2374	3.422e-58	38	43	0.579092
ENSG00000255545	AP004608.1	ADHD	1.65032	0.0988785	0.573218	1.13877e-195	55	56	0.579181
ENSG00000242992	FTH1P4	ADHD	-1.64992	0.09896	0.00429273	0.0464598	1	2	0.579199
ENSG00000176658	MYO1D	ADHD	1.64989	0.0989654	0.0628868	1.09499e-14	22	27	0.579199
ENSG00000168004	HRASLS5	ADHD	1.64978	0.0989881	0.114705	1.21221e-26	54	69	0.579199
ENSG00000154845	PPP4R1	ADHD	1.6495	0.099045	0.100036	2.57339e-23	26	27	0.579199
ENSG00000255624	AC073585.1	ADHD	1.64947	0.0990523	0.00573013	0.0217167	30	33	0.579199
ENSG00000236814	AC046176.1	ADHD	1.64939	0.0990681	0.142536	4.07131e-33	43	46	0.579199
ENSG00000006744	ELAC2	ADHD	-1.64898	0.0991514	0.442282	1.46342e-129	29	37	0.579373
ENSG00000197296	FITM2	ADHD	1.64868	0.0992129	0.000894103	0.366118	8	10	0.579373
ENSG00000175868	CALCB	ADHD	-1.64868	0.0992138	0.01908	2.51346e-05	18	21	0.579373
ENSG00000134769	DTNA	ADHD	-1.64864	0.0992223	0.0504231	4.77861e-12	23	31	0.579373
ENSG00000174792	C4orf26	ADHD	-1.64843	0.0992645	0.0347974	1.22464e-08	27	33	0.579437
ENSG00000164651	SP8	ADHD	1.64822	0.0993082	0.00616615	0.0172102	23	24	0.579511
ENSG00000269621	AL589765.7	ADHD	1.64792	0.0993685	0.0270141	4.22858e-07	5	5	0.579601
ENSG00000152208	GRID2	ADHD	1.64773	0.0994089	0.0962407	3.63486e-22	33	36	0.579601
ENSG00000125409	TEKT3	ADHD	1.64754	0.0994473	0.109177	3.34615e-25	22	24	0.579601
ENSG00000134873	CLDN10	ADHD	-1.64753	0.0994483	0.0206729	1.23525e-05	23	24	0.579601
ENSG00000068305	MEF2A	ADHD	-1.64727	0.0995031	0.0117222	0.000996214	2	2	0.579739
ENSG00000162873	KLHDC8A	ADHD	1.64679	0.0996003	0.00908153	0.00393294	7	7	0.580124
ENSG00000183230	CTNNA3	ADHD	1.64616	0.0997301	0.0310943	7.40224e-08	78	96	0.580551
ENSG00000144668	ITGA9	ADHD	-1.64614	0.0997359	0.18681	1.44684e-44	91	98	0.580551
ENSG00000141391	PRELID3A	ADHD	1.6458	0.0998058	0.0511135	3.71066e-12	4	4	0.580776
ENSG00000126267	COX6B1	ADHD	1.64502	0.0999664	0.153233	5.39328e-36	26	38	0.581094
ENSG00000178773	CPNE7	ADHD	-1.64499	0.0999723	0.0791261	2.00531e-18	26	59	0.581094
ENSG00000225224	RPS27AP12	ADHD	1.64491	0.0999893	0.00597795	0.0193695	7	7	0.581094
ENSG00000266405	CBX3P2	ADHD	-1.64477	0.100017	0.0189219	2.93403e-05	69	81	0.581094
ENSG00000260830	AL135744.1	ADHD	-1.64465	0.100041	0.00172068	0.208357	10	16	0.581094
ENSG00000187736	NHEJ1	ADHD	1.64443	0.100087	5.93277e-05	0.81483	6	6	0.581094
ENSG00000164241	C5orf63	ADHD	-1.64441	0.100092	0.165489	6.63405e-39	36	40	0.581094
ENSG00000058404	CAMK2B	ADHD	-1.64419	0.100137	0.016194	9.86637e-05	4	4	0.581094
ENSG00000157542	KCNJ6	ADHD	1.64417	0.100141	0.0701421	2.4212e-16	61	79	0.581094
ENSG00000114120	SLC25A36	ADHD	1.64357	0.100265	0.059088	5.72784e-14	14	16	0.581383
ENSG00000011590	ZBTB32	ADHD	-1.64356	0.100266	0.0555358	3.21182e-13	15	16	0.581383
ENSG00000068976	PYGM	ADHD	-1.64328	0.100325	0.0825824	3.77041e-19	7	7	0.581383
ENSG00000001460	STPG1	ADHD	-1.64322	0.100338	0.143442	1.25374e-33	13	14	0.581383
ENSG00000152795	HNRNPDL	ADHD	1.64317	0.100347	0.001773	0.20046	9	11	0.581383
ENSG00000227986	TRIM60P18	ADHD	1.64279	0.100426	0.003518	0.0724228	6	11	0.581452
ENSG00000214940	NPIPA8	ADHD	1.64277	0.100431	0.0403526	7.78573e-10	50	79	0.581452
ENSG00000226038	PPIAP21	ADHD	-1.64266	0.100453	3.40506e-05	0.860232	10	14	0.581452
ENSG00000158869	FCER1G	ADHD	1.64243	0.1005	7.1663e-05	0.79832	1	1	0.581545
ENSG00000261738	MIR3976HG	ADHD	-1.64177	0.100637	0.369369	3.53403e-103	81	90	0.58202
ENSG00000137959	IFI44L	ADHD	-1.64174	0.100645	0.0204533	1.36326e-05	7	8	0.58202
ENSG00000204052	LRRC73	ADHD	1.64156	0.100682	0.00747371	0.00876075	25	27	0.582055
ENSG00000123416	TUBA1B	ADHD	1.6412	0.100756	0.00944977	0.00301929	22	29	0.582238
ENSG00000228124	AL096678.1	ADHD	-1.641	0.100797	3.4763e-05	0.858933	3	3	0.582238
ENSG00000083520	DIS3	ADHD	-1.64095	0.100807	0.0417868	3.20744e-10	12	13	0.582238
ENSG00000232310	AL078590.3	ADHD	-1.64033	0.100936	0.000365455	0.563006	7	7	0.58255
ENSG00000099991	CABIN1	ADHD	1.64029	0.100944	0.118507	2.18333e-27	29	35	0.58255
ENSG00000231824	AKAIN1	ADHD	-1.64005	0.100996	0.000100706	0.761905	35	57	0.58255
ENSG00000272449	AL139246.5	ADHD	-1.64004	0.100996	0.000965769	0.347749	20	37	0.58255
ENSG00000146540	C7orf50	ADHD	-1.63979	0.101048	0.376714	2.14379e-103	24	33	0.58255
ENSG00000165868	HSPA12A	ADHD	1.63935	0.10114	0.0838832	1.71757e-19	21	26	0.58255
ENSG00000113296	THBS4	ADHD	-1.63861	0.101294	0.0823153	4.99467e-19	46	48	0.58255
ENSG00000177370	TIMM22	ADHD	-1.63848	0.101321	0.0800968	1.3388e-18	3	20	0.58255
ENSG00000165650	PDZD8	ADHD	-1.63838	0.101342	0.0338656	1.48691e-08	14	14	0.58255
ENSG00000174977	AC026271.1	ADHD	-1.63837	0.101344	0.000173013	0.69019	9	10	0.58255
ENSG00000172748	ZNF596	ADHD	-1.63837	0.101344	0.0537618	9.2527e-13	13	18	0.58255
ENSG00000250251	PKD1P6	ADHD	-1.63826	0.101367	0.125713	2.05728e-29	30	40	0.58255
ENSG00000101367	MAPRE1	ADHD	1.63812	0.101396	0.00190291	0.187187	2	3	0.58255
ENSG00000178234	GALNT11	ADHD	1.63809	0.101403	0.000783255	0.396519	16	22	0.58255
ENSG00000138944	KIAA1644	ADHD	1.63801	0.10142	0.0777159	3.86385e-18	75	105	0.58255
ENSG00000143742	SRP9	ADHD	-1.6378	0.101463	0.000521232	0.490851	6	6	0.58255
ENSG00000234719	NPIPB2	ADHD	1.63778	0.101468	0.338127	1.5745e-89	8	9	0.58255
ENSG00000196689	TRPV1	ADHD	1.63761	0.101504	0.0464417	3.18814e-11	5	5	0.58255
ENSG00000213693	SEC14L1P1	ADHD	-1.63727	0.101574	0.0325316	3.71158e-08	24	25	0.58255
ENSG00000188596	CFAP54	ADHD	1.63705	0.10162	0.108143	4.03421e-25	48	53	0.58255
ENSG00000115648	MLPH	ADHD	-1.63697	0.101636	0.00128644	0.27635	3	3	0.58255
ENSG00000213828	AC017028.1	ADHD	1.63661	0.101711	2.1917e-06	0.964534	11	17	0.58255
ENSG00000198797	BRINP2	ADHD	-1.63652	0.101731	0.00346805	0.0748289	20	21	0.58255
ENSG00000158062	UBXN11	ADHD	1.6365	0.101736	0.107232	1.031e-24	15	20	0.58255
ENSG00000197934	CYYR1-AS1	ADHD	1.63646	0.101744	0.310675	8.96552e-81	37	39	0.58255
ENSG00000060138	YBX3	ADHD	-1.63642	0.101751	0.0792467	2.60435e-18	7	12	0.58255
ENSG00000135828	RNASEL	ADHD	-1.6363	0.101778	0.556599	3.44343e-186	18	24	0.58255
ENSG00000167077	MEI1	ADHD	1.63626	0.101786	0.165006	9.16139e-40	30	31	0.58255
ENSG00000136169	SETDB2	ADHD	1.63623	0.101792	0.200167	6.17087e-49	66	67	0.58255
ENSG00000238194	AL121908.1	ADHD	1.63619	0.1018	0.000637031	0.445565	1	1	0.58255
ENSG00000231595	AC005224.1	ADHD	-1.63574	0.101895	0.0955128	4.98122e-22	17	19	0.582619
ENSG00000130349	C6orf203	ADHD	-1.63573	0.101896	0.00533087	0.0272924	6	9	0.582619
ENSG00000272115	AC233992.3	ADHD	-1.63568	0.101906	1.70833e-05	0.900761	2	3	0.582619
ENSG00000268087	AC008764.2	ADHD	1.63535	0.101976	0.000336339	0.57955	8	11	0.582693
ENSG00000198691	ABCA4	ADHD	1.63532	0.101982	0.0477405	1.66972e-11	12	14	0.582693
ENSG00000139644	TMBIM6	ADHD	1.63511	0.102025	0.330825	3.28491e-87	27	27	0.582763
ENSG00000169629	RGPD8	ADHD	-1.63486	0.102078	0.523761	4.06658e-169	25	26	0.582799
ENSG00000168116	KIAA1586	ADHD	1.63479	0.102094	0.0730228	5.32587e-17	29	36	0.582799
ENSG00000120915	EPHX2	ADHD	-1.63447	0.10216	0.24831	2.95435e-62	38	39	0.58296
ENSG00000100129	EIF3L	ADHD	1.63435	0.102185	0.0318885	3.67275e-08	5	7	0.58296
ENSG00000104812	GYS1	ADHD	1.63415	0.102228	0.0220434	6.06238e-06	17	18	0.582971
ENSG00000134285	FKBP11	ADHD	-1.63405	0.102249	0.432661	9.49814e-127	44	50	0.582971
ENSG00000129250	KIF1C	ADHD	-1.63356	0.102352	0.000950959	0.350265	12	15	0.583378
ENSG00000163075	CFAP221	ADHD	1.63322	0.102422	0.0896715	9.62227e-21	15	17	0.583598
ENSG00000229589	ACVR2B-AS1	ADHD	-1.63294	0.102483	0.000187232	0.679788	25	25	0.583765
ENSG00000136051	WASHC4	ADHD	-1.63246	0.102584	0.272209	6.59771e-69	38	39	0.584162
ENSG00000170638	TRABD	ADHD	-1.63211	0.102657	0.0422931	2.74031e-10	5	9	0.584251
ENSG00000159210	SNF8	ADHD	1.63208	0.102662	0.259964	1.17208e-65	16	19	0.584251
ENSG00000116016	EPAS1	ADHD	-1.63187	0.102707	0.0701108	2.35467e-16	8	8	0.584327
ENSG00000048740	CELF2	ADHD	-1.63147	0.102792	0	1	11	14	0.584402
ENSG00000198825	INPP5F	ADHD	-1.63146	0.102794	0.109585	2.64631e-25	22	22	0.584402
ENSG00000204084	INPP5B	ADHD	-1.63136	0.102814	0.226232	6.80372e-55	24	25	0.584402
ENSG00000112992	NNT	ADHD	1.63043	0.103011	0.031225	6.83404e-08	22	30	0.585342
ENSG00000115464	USP34	ADHD	-1.62971	0.103162	0.00121206	0.291097	15	15	0.586021
ENSG00000270071	AP001172.1	ADHD	1.62919	0.103273	0.00173634	0.208466	4	5	0.586132
ENSG00000163681	SLMAP	ADHD	-1.62916	0.103279	0.0127149	0.000612822	32	35	0.586132
ENSG00000101546	RBFA	ADHD	-1.62904	0.103305	0.144623	1.08072e-33	16	18	0.586132
ENSG00000134201	GSTM5	ADHD	1.62903	0.103307	0.630454	1.19306e-236	76	93	0.586132
ENSG00000101438	SLC32A1	ADHD	-1.62881	0.103353	0.000211234	0.661344	30	32	0.586215
ENSG00000070404	FSTL3	ADHD	1.62824	0.103475	0.000168394	0.695776	3	6	0.586726
ENSG00000110841	PPFIBP1	ADHD	1.62802	0.10352	0.151639	2.47061e-35	29	32	0.58676
ENSG00000225479	PLCB1-IT1	ADHD	1.62765	0.1036	0.000204217	0.66528	1	2	0.58676
ENSG00000100147	CCDC134	ADHD	-1.62762	0.103606	0.00555286	0.0243178	10	10	0.58676
ENSG00000065675	PRKCQ	ADHD	-1.6276	0.103609	0.128347	4.06931e-30	24	30	0.58676
ENSG00000143786	CNIH3	ADHD	-1.62746	0.103639	0.00703203	0.0108054	4	5	0.58676
ENSG00000108883	EFTUD2	ADHD	1.62721	0.103692	0.00164421	0.219998	12	15	0.586883
ENSG00000151470	C4orf33	ADHD	-1.62687	0.103764	0.341937	1.87111e-91	62	72	0.587116
ENSG00000248919	ATP5J2-PTCD1	ADHD	1.62576	0.104	9.82223e-05	0.765397	1	3	0.58816
ENSG00000258702	AL137786.1	ADHD	-1.62571	0.104012	0.615564	6.20068e-225	29	37	0.58816
ENSG00000159712	ANKRD18CP	ADHD	-1.62528	0.104103	0.650888	3.07624e-250	45	53	0.588321
ENSG00000234165	AC114877.1	ADHD	1.62518	0.104123	0.000811673	0.386241	4	4	0.588321
ENSG00000273247	AC097376.2	ADHD	1.62513	0.104135	0.000446754	0.523654	18	22	0.588321
ENSG00000253200	AC037459.3	ADHD	1.62413	0.104347	0.0594697	4.50205e-14	17	21	0.589338
ENSG00000254343	AC091563.1	ADHD	1.62362	0.104456	0.0180168	4.2827e-05	7	7	0.589636
ENSG00000270020	AC009108.3	ADHD	1.62344	0.104496	0.249145	1.32597e-62	42	51	0.589636
ENSG00000175376	EIF1AD	ADHD	-1.62314	0.10456	0.0498614	5.61383e-12	12	12	0.589636
ENSG00000184402	SS18L1	ADHD	1.62295	0.104599	0.0193996	2.25941e-05	11	16	0.589636
ENSG00000196284	SUPT3H	ADHD	-1.62271	0.104651	0.434396	5.73768e-126	42	48	0.589636
ENSG00000095564	BTAF1	ADHD	-1.62254	0.104687	0.00593922	0.0195246	45	58	0.589636
ENSG00000271092	TMEM56-RWDD3	ADHD	1.62248	0.1047	0.000389132	0.550499	1	1	0.589636
ENSG00000184517	ZFP1	ADHD	1.62208	0.104787	0.381786	2.4143e-109	36	46	0.589636
ENSG00000273375	AC055764.2	ADHD	1.62198	0.104808	0.000570455	0.469683	26	32	0.589636
ENSG00000253953	PCDHGB4	ADHD	-1.62197	0.10481	0.0553033	3.88675e-13	17	17	0.589636
ENSG00000135018	UBQLN1	ADHD	-1.62177	0.104853	0.0955121	3.36875e-22	23	23	0.589636
ENSG00000131069	ACSS2	ADHD	1.62171	0.104865	0.039733	1.1033e-09	45	55	0.589636
ENSG00000023041	ZDHHC6	ADHD	-1.62171	0.104866	0.228272	4.22411e-56	25	29	0.589636
ENSG00000196876	SCN8A	ADHD	-1.62169	0.10487	0.00294734	0.100317	10	12	0.589636
ENSG00000222043	AC079305.1	ADHD	1.62167	0.104875	0.0203688	1.42541e-05	10	11	0.589636
ENSG00000069482	GAL	ADHD	1.6215	0.10491	0.108949	3.58457e-25	45	71	0.589655
ENSG00000268858	AL118506.1	ADHD	1.62108	0.105	0.00147955	0.244915	1	3	0.589688
ENSG00000137124	ALDH1B1	ADHD	-1.62105	0.105007	0.0633138	6.55194e-15	2	2	0.589688
ENSG00000196132	MYT1	ADHD	1.62103	0.105011	0.00119886	0.29403	10	23	0.589688
ENSG00000135999	EPC2	ADHD	-1.62063	0.105097	0.0140414	0.000324006	17	19	0.589995
ENSG00000198298	ZNF485	ADHD	1.62034	0.105158	0.00957162	0.00305877	22	24	0.590105
ENSG00000196950	SLC39A10	ADHD	-1.62022	0.105184	0.0624264	1.22648e-14	10	12	0.590105
ENSG00000172590	MRPL52	ADHD	1.62004	0.105224	0.0682085	5.86375e-16	25	31	0.590105
ENSG00000170540	ARL6IP1	ADHD	1.6196	0.105318	0.00166402	0.217384	5	6	0.590105
ENSG00000237984	PTENP1	ADHD	1.61947	0.105347	0.0460564	4.02742e-11	35	40	0.590105
ENSG00000111424	VDR	ADHD	1.61946	0.105347	0.00109515	0.31806	13	13	0.590105
ENSG00000070831	CDC42	ADHD	-1.61923	0.105398	0.0108995	0.00152093	37	40	0.590105
ENSG00000270409	AC090950.1	ADHD	1.6192	0.105404	0.000340758	0.575234	10	10	0.590105
ENSG00000179935	LINC00652	ADHD	-1.6189	0.105468	0.00682398	0.012477	14	16	0.590105
ENSG00000234358	AC003080.1	ADHD	-1.61875	0.1055	9.09378e-06	0.927523	1	1	0.590105
ENSG00000122692	SMU1	ADHD	1.61849	0.105558	0.12188	1.00244e-28	8	8	0.590105
ENSG00000153975	ZUFSP	ADHD	-1.61839	0.105578	0.00799031	0.00645623	21	22	0.590105
ENSG00000229474	PATL2	ADHD	-1.61831	0.105596	0.00626351	0.0158638	21	31	0.590105
ENSG00000182732	RGS6	ADHD	1.61824	0.105611	0.0518652	2.61506e-12	37	40	0.590105
ENSG00000236668	AC006450.3	ADHD	-1.61822	0.105615	0.0175678	5.50387e-05	27	34	0.590105
ENSG00000214753	HNRNPUL2	ADHD	1.61818	0.105624	0.00471167	0.0376151	8	8	0.590105
ENSG00000271870	AC024060.1	ADHD	1.61772	0.105722	0.0340348	1.38368e-08	6	6	0.590216
ENSG00000236451	AC067956.1	ADHD	-1.61766	0.105735	0.211023	8.10333e-51	76	91	0.590216
ENSG00000168818	STX18	ADHD	-1.61765	0.105739	0.164612	3.9104e-39	11	13	0.590216
ENSG00000095380	NANS	ADHD	-1.61747	0.105776	0.0436659	1.45675e-10	33	38	0.590249
ENSG00000166927	MS4A7	ADHD	-1.61697	0.105885	0.0491173	9.22983e-12	37	42	0.590679
ENSG00000109790	KLHL5	ADHD	1.61662	0.105959	0.0133257	0.000447386	24	28	0.590917
ENSG00000172201	ID4	ADHD	-1.61636	0.106017	0.0599655	2.93255e-14	27	34	0.591059
ENSG00000272644	AC097468.3	ADHD	-1.61568	0.106163	0.000485415	0.50221	26	31	0.591586
ENSG00000167315	ACAA2	ADHD	1.61554	0.106193	0.12768	7.4717e-30	15	16	0.591586
ENSG00000004139	SARM1	ADHD	1.61541	0.106223	0.158493	3.01131e-37	10	11	0.591586
ENSG00000158711	ELK4	ADHD	1.61533	0.106238	0.0382826	2.1638e-09	23	26	0.591586
ENSG00000215297	AL354941.1	ADHD	1.61503	0.106303	0.00620366	0.0169003	17	18	0.591692
ENSG00000218052	ADAMTS7P4	ADHD	-1.61495	0.106321	0.0383008	1.78405e-09	7	8	0.591692
ENSG00000099617	EFNA2	ADHD	1.61373	0.106586	2.41213e-06	0.966223	3	4	0.59299
ENSG00000127415	IDUA	ADHD	-1.61332	0.106676	0.06022	3.13512e-14	34	45	0.593313
ENSG00000154240	CEP112	ADHD	1.61286	0.106775	0.0671644	1.25251e-15	14	16	0.593534
ENSG00000224050	AL008723.1	ADHD	1.61251	0.106852	0.0131935	0.000495595	11	11	0.593534
ENSG00000273248	AC010997.5	ADHD	-1.61237	0.106881	0.000173777	0.691247	20	30	0.593534
ENSG00000185800	DMWD	ADHD	1.61221	0.106917	0.000255112	0.629583	17	18	0.593534
ENSG00000182685	BRICD5	ADHD	1.6121	0.106939	0.0826862	3.522e-19	3	8	0.593534
ENSG00000079387	SENP1	ADHD	-1.61204	0.106953	0.0732499	3.49445e-17	24	25	0.593534
ENSG00000052795	FNIP2	ADHD	-1.61198	0.106965	0.0171176	6.66376e-05	18	24	0.593534
ENSG00000014824	SLC30A9	ADHD	-1.61196	0.106971	0.137629	3.52294e-32	80	82	0.593534
ENSG00000125347	IRF1	ADHD	-1.611	0.107179	0.00392117	0.0579395	9	10	0.594202
ENSG00000170035	UBE2E3	ADHD	-1.61099	0.107182	0.00180912	0.198418	32	33	0.594202
ENSG00000106701	FSD1L	ADHD	1.61093	0.107194	0.0221596	5.99447e-06	18	22	0.594202
ENSG00000102524	TNFSF13B	ADHD	1.61059	0.107269	1.87617e-06	0.96777	36	46	0.594202
ENSG00000068784	SRBD1	ADHD	-1.61057	0.107275	0.0455284	2.61115e-11	24	27	0.594202
ENSG00000175274	TP53I11	ADHD	1.61027	0.10734	0.000325529	0.586123	7	9	0.594202
ENSG00000167005	NUDT21	ADHD	1.61025	0.107344	0.0510726	3.7888e-12	22	22	0.594202
ENSG00000154065	ANKRD29	ADHD	-1.61013	0.10737	0.122169	1.57755e-28	45	65	0.594202
ENSG00000166387	PPFIBP2	ADHD	-1.61008	0.10738	0.248377	5.70089e-62	86	94	0.594202
ENSG00000271978	AL359643.2	ADHD	-1.60988	0.107424	0.0581407	9.58431e-14	37	39	0.594202
ENSG00000122547	EEPD1	ADHD	-1.6098	0.107442	0.0230196	3.15888e-06	26	32	0.594202
ENSG00000082515	MRPL22	ADHD	-1.60955	0.107496	0.0689405	3.65342e-16	11	13	0.59427
ENSG00000243709	LEFTY1	ADHD	1.60935	0.10754	0.141506	2.18269e-33	76	85	0.59427
ENSG00000214425	LRRC37A4P	ADHD	-1.60917	0.107578	0.505281	5.72215e-161	121	144	0.59427
ENSG00000011114	BTBD7	ADHD	1.6089	0.107638	0.0203563	1.41576e-05	12	12	0.59427
ENSG00000131016	AKAP12	ADHD	-1.60886	0.107648	0.0646603	4.11321e-15	33	36	0.59427
ENSG00000197181	PIWIL2	ADHD	1.60878	0.107664	0.243716	1.53893e-60	20	24	0.59427
ENSG00000262165	AC233723.1	ADHD	1.60848	0.10773	0.101506	2.04238e-23	16	18	0.59427
ENSG00000186051	TAL2	ADHD	1.60844	0.107739	0.0040094	0.055774	10	11	0.59427
ENSG00000109758	HGFAC	ADHD	1.6082	0.107791	0.0710873	1.24825e-16	24	33	0.59427
ENSG00000111269	CREBL2	ADHD	1.60811	0.107812	0.0916225	8.37805e-22	24	30	0.59427
ENSG00000260518	BMS1P8	ADHD	1.608	0.107836	0.00043354	0.529434	4	9	0.59427
ENSG00000146278	PNRC1	ADHD	-1.60799	0.107837	0.000707655	0.421786	3	4	0.59427
ENSG00000108590	MED31	ADHD	-1.60759	0.107925	0.0560084	2.90797e-13	41	49	0.594427
ENSG00000231864	AL807752.3	ADHD	1.60726	0.107997	0.00558012	0.0238766	3	11	0.594427
ENSG00000270964	AC016355.1	ADHD	-1.60702	0.10805	0.0500626	5.91055e-12	11	11	0.594427
ENSG00000226648	PLCG1-AS1	ADHD	1.60667	0.108127	2.40235e-05	0.882189	3	3	0.594427
ENSG00000255321	AC068389.4	ADHD	-1.60649	0.108166	7.64209e-05	0.792137	28	34	0.594427
ENSG00000168522	FNTA	ADHD	1.60609	0.108253	0.00695565	0.0114459	13	22	0.594427
ENSG00000124098	FAM210B	ADHD	-1.60608	0.108257	0.148966	8.65444e-35	22	28	0.594427
ENSG00000154760	SLFN13	ADHD	-1.60597	0.108281	0.0262786	7.76775e-07	10	10	0.594427
ENSG00000053108	FSTL4	ADHD	-1.60579	0.108321	0.0306276	7.74429e-08	49	56	0.594427
ENSG00000196878	LAMB3	ADHD	-1.60577	0.108325	0.119552	1.4922e-27	21	27	0.594427
ENSG00000138600	SPPL2A	ADHD	-1.60577	0.108325	0.137193	4.07529e-32	45	46	0.594427
ENSG00000162757	C1orf74	ADHD	-1.60577	0.108325	0.0753889	1.32105e-17	19	22	0.594427
ENSG00000127080	IPPK	ADHD	-1.60575	0.108329	0.00766527	0.008061	35	42	0.594427
ENSG00000265411	RN7SL656P	ADHD	1.60555	0.108373	0.066801	1.36191e-15	23	25	0.594427
ENSG00000137871	ZNF280D	ADHD	1.60548	0.108387	0.00181294	0.198223	30	34	0.594427
ENSG00000100612	DHRS7	ADHD	-1.6052	0.10845	0.00126983	0.27993	4	4	0.594427
ENSG00000204257	HLA-DMA	ADHD	1.60517	0.108456	0.0306967	8.33613e-08	5	6	0.594427
ENSG00000092929	UNC13D	ADHD	-1.60484	0.108528	0.0334639	2.31252e-08	9	11	0.594427
ENSG00000174151	CYB561D1	ADHD	1.60481	0.108535	0.037936	2.51634e-09	40	42	0.594427
ENSG00000179051	RCC2	ADHD	-1.60466	0.108569	0.00335258	0.0797626	9	10	0.594427
ENSG00000142546	NOSIP	ADHD	-1.60454	0.108595	0.00317513	0.0867542	10	19	0.594427
ENSG00000267146	AC012301.1	ADHD	1.60453	0.108597	0.00939924	0.00330393	4	4	0.594427
ENSG00000178233	TMEM151B	ADHD	1.60452	0.1086	0.00140084	0.258197	1	1	0.594427
ENSG00000100453	GZMB	ADHD	-1.60302	0.108931	0.000803873	0.38911	6	7	0.596063
ENSG00000271711	AC069236.1	ADHD	-1.60285	0.108968	0.000847331	0.377964	2	2	0.596091
ENSG00000165244	ZNF367	ADHD	-1.6027	0.109	4.7538e-05	0.835036	2	3	0.596091
ENSG00000153820	SPHKAP	ADHD	-1.60253	0.109039	0.0379203	2.43076e-09	38	45	0.596123
ENSG00000162694	EXTL2	ADHD	1.60239	0.10907	0.0422537	3.10785e-10	27	32	0.596123
ENSG00000144677	CTDSPL	ADHD	1.60188	0.109182	0.0189709	2.84916e-05	28	30	0.5964
ENSG00000129657	SEC14L1	ADHD	-1.60179	0.109203	0.0392455	1.35905e-09	22	24	0.5964
ENSG00000259113	AL118556.1	ADHD	1.60165	0.109233	0.00566314	0.022221	9	11	0.5964
ENSG00000132932	ATP8A2	ADHD	-1.60158	0.109249	0.00033217	0.581925	19	22	0.5964
ENSG00000172315	TP53RK	ADHD	-1.60136	0.109297	3.97481e-05	0.849461	6	6	0.596487
ENSG00000243627	AP000322.1	ADHD	1.60081	0.109418	4.18147e-06	0.950811	12	13	0.596974
ENSG00000160124	CCDC58	ADHD	1.60017	0.109561	0.000252557	0.631531	6	6	0.597581
ENSG00000166483	WEE1	ADHD	-1.59976	0.109651	0.0116042	0.00109026	23	23	0.597619
ENSG00000213735	ANAPC10P1	ADHD	1.59954	0.1097	0.00118948	0.296678	1	1	0.597619
ENSG00000143158	MPC2	ADHD	1.59946	0.109719	0.036805	4.2745e-09	7	7	0.597619
ENSG00000257735	AC090115.1	ADHD	-1.59938	0.109737	0.00713245	0.0103128	35	40	0.597619
ENSG00000105852	PON3	ADHD	1.59925	0.109765	0.0043884	0.0450616	33	35	0.597619
ENSG00000266385	AC005899.5	ADHD	1.59916	0.109785	0.000862434	0.370976	5	10	0.597619
ENSG00000188729	OSTN	ADHD	1.59911	0.109796	0.0550562	4.63749e-13	45	50	0.597619
ENSG00000120942	UBIAD1	ADHD	-1.59888	0.109846	0.00365155	0.0651649	5	6	0.597619
ENSG00000146205	ANO7	ADHD	-1.59874	0.109877	0.206857	1.11602e-50	18	21	0.597619
ENSG00000178685	PARP10	ADHD	1.59869	0.109889	1.77379e-05	0.897647	14	26	0.597619
ENSG00000267079	AP001269.2	ADHD	-1.59847	0.109939	0.0530759	1.39883e-12	6	7	0.597714
ENSG00000183340	JRKL	ADHD	-1.59817	0.110006	0.0382683	1.85707e-09	7	7	0.597747
ENSG00000115652	UXS1	ADHD	-1.59809	0.110022	0.0326062	3.28924e-08	18	20	0.597747
ENSG00000187122	SLIT1	ADHD	1.59797	0.110049	0.0152727	0.000151576	14	17	0.597747
ENSG00000238197	PAXBP1-AS1	ADHD	-1.59775	0.110098	0.0983638	9.0471e-23	29	30	0.597747
ENSG00000257194	AC126178.1	ADHD	-1.59759	0.110135	0.00919262	0.00371022	16	16	0.597747
ENSG00000264070	AC126544.1	ADHD	-1.59754	0.110146	0.110996	8.24925e-26	26	34	0.597747
ENSG00000166454	ATMIN	ADHD	-1.59736	0.110186	0	1	14	17	0.597747
ENSG00000168421	RHOH	ADHD	1.59729	0.110202	5.67757e-05	0.820164	19	22	0.597747
ENSG00000234177	LINC01114	ADHD	-1.5971	0.110244	0.265662	1.9104e-66	60	73	0.597803
ENSG00000268516	AC020915.4	ADHD	-1.59669	0.110335	0.0263896	6.69623e-07	37	37	0.598119
ENSG00000101210	EEF1A2	ADHD	-1.59606	0.110476	0.0329167	3.01116e-08	11	41	0.59871
ENSG00000260924	LINC01311	ADHD	1.59565	0.110566	0.00108358	0.319169	9	13	0.599027
ENSG00000267493	CIRBP-AS1	ADHD	-1.59537	0.110629	0.0039327	0.0581068	6	8	0.59919
ENSG00000038210	PI4K2B	ADHD	1.59494	0.110725	0.281872	2.74561e-73	20	23	0.599384
ENSG00000110975	SYT10	ADHD	1.59493	0.110729	0.300974	1.23567e-78	46	52	0.599384
ENSG00000184277	TM2D3	ADHD	1.59478	0.110761	0.171908	1.65815e-40	9	12	0.599384
ENSG00000137225	CAPN11	ADHD	1.59408	0.110918	0.102115	1.04744e-23	6	7	0.600058
ENSG00000122034	GTF3A	ADHD	1.5938	0.110981	0.15891	3.40816e-37	23	24	0.600154
ENSG00000118363	SPCS2	ADHD	-1.59371	0.111	0.000324106	0.587426	1	1	0.600154
ENSG00000267014	LINC01532	ADHD	-1.59342	0.111066	0.0250323	1.25938e-06	9	10	0.600221
ENSG00000172209	GPR22	ADHD	1.59327	0.1111	1.99024e-05	0.892893	1	1	0.600221
ENSG00000189136	UBE2Q2P1	ADHD	-1.59323	0.111109	0.0111211	0.00138202	13	13	0.600221
ENSG00000141568	FOXK2	ADHD	-1.59308	0.111142	0.025189	1.34892e-06	8	16	0.600226
ENSG00000242396	AC096536.3	ADHD	1.5928	0.111206	0.000528432	0.48562	18	18	0.600397
ENSG00000204682	CASC10	ADHD	-1.59245	0.111283	4.45538e-10	0.999847	4	4	0.600533
ENSG00000133104	SPART	ADHD	1.59222	0.111335	0.000825571	0.385525	5	6	0.600533
ENSG00000137764	MAP2K5	ADHD	1.59202	0.111381	0.174684	2.42975e-41	36	40	0.600533
ENSG00000235665	LINC00298	ADHD	-1.59194	0.111399	6.8162e-05	0.802102	4	4	0.600533
ENSG00000261455	LINC01003	ADHD	1.59189	0.11141	0.238467	6.15725e-59	58	81	0.600533
ENSG00000155761	SPAG17	ADHD	-1.59182	0.111425	0.00691272	0.0118268	17	19	0.600533
ENSG00000206053	JPT2	ADHD	1.5912	0.111565	0.120948	6.04137e-28	10	21	0.6007
ENSG00000268628	AL121761.2	ADHD	-1.59118	0.111569	3.96257e-06	0.952851	3	4	0.6007
ENSG00000076003	MCM6	ADHD	-1.59117	0.111572	0.174275	1.02537e-41	22	37	0.6007
ENSG00000116793	PHTF1	ADHD	1.59103	0.111603	0.0848633	1.05251e-19	32	38	0.6007
ENSG00000105865	DUS4L	ADHD	1.59074	0.111667	0.0228522	4.15431e-06	5	5	0.6007
ENSG00000175426	PCSK1	ADHD	-1.59051	0.11172	0.0137882	0.000370492	9	9	0.6007
ENSG00000102710	SUPT20H	ADHD	1.59015	0.111802	0.0872623	2.88922e-20	20	21	0.6007
ENSG00000132467	UTP3	ADHD	-1.59014	0.111804	0.022443	4.58506e-06	1	3	0.6007
ENSG00000171448	ZBTB26	ADHD	-1.59007	0.11182	0.122224	2.5465e-28	19	22	0.6007
ENSG00000167434	CA4	ADHD	-1.58989	0.111859	0.168829	6.03951e-40	12	15	0.6007
ENSG00000144566	RAB5A	ADHD	-1.58982	0.111876	0.106229	1.37279e-24	8	8	0.6007
ENSG00000267855	NDUFA7	ADHD	1.58964	0.111917	0.0311255	6.70177e-08	2	9	0.6007
ENSG00000272912	AL356608.1	ADHD	-1.58961	0.111923	1.4896e-06	0.968887	5	5	0.6007
ENSG00000226791	AC109826.1	ADHD	-1.58959	0.111926	0.00526378	0.027172	25	30	0.6007
ENSG00000213355	CNN2P8	ADHD	1.58953	0.11194	4.4929e-05	0.840135	5	8	0.6007
ENSG00000266733	TBC1D29	ADHD	-1.58927	0.112	0.000265824	0.623188	1	1	0.60085
ENSG00000250220	AC053527.1	ADHD	-1.58882	0.1121	0.000549151	0.479739	1	2	0.600963
ENSG00000251405	AC008676.2	ADHD	1.58879	0.112107	0.0825421	3.41637e-19	18	20	0.600963
ENSG00000130766	SESN2	ADHD	-1.58873	0.112121	3.61491e-05	0.855891	14	19	0.600963
ENSG00000204323	SMIM5	ADHD	1.5886	0.11215	2.08458e-05	0.890221	19	33	0.600963
ENSG00000223849	AL354893.1	ADHD	1.58831	0.112216	0.000193098	0.674976	27	29	0.601095
ENSG00000260551	PWRN2	ADHD	-1.58803	0.11228	0.0538369	8.76228e-13	28	32	0.601095
ENSG00000124097	HMGB1P1	ADHD	1.58796	0.112296	0.0142477	0.000286327	4	4	0.601095
ENSG00000113205	PCDHB3	ADHD	-1.58792	0.112304	0.194946	9.14134e-47	51	55	0.601095
ENSG00000140937	CDH11	ADHD	-1.58769	0.112356	0.0126213	0.00066555	44	49	0.601105
ENSG00000173678	SPDYE2B	ADHD	-1.58763	0.11237	0.00529527	0.0279218	23	24	0.601105
ENSG00000180448	ARHGAP45	ADHD	-1.58706	0.1125	0.000644685	0.44333	1	3	0.601335
ENSG00000141556	TBCD	ADHD	-1.58687	0.112543	0.0451451	6.90938e-11	24	31	0.601335
ENSG00000090661	CERS4	ADHD	1.58683	0.11255	0.051231	3.23093e-12	27	46	0.601335
ENSG00000263859	AC145207.6	ADHD	1.58665	0.112592	0.0555163	3.69918e-13	7	10	0.601335
ENSG00000260528	FAM157C	ADHD	1.58662	0.112598	5.77157e-05	0.818194	17	20	0.601335
ENSG00000238272	AL139142.1	ADHD	1.58658	0.112607	0.000707636	0.422018	6	6	0.601335
ENSG00000130748	TMEM160	ADHD	-1.58637	0.112655	0.0517492	2.76091e-12	22	35	0.601417
ENSG00000227848	SUCLA2-AS1	ADHD	-1.58612	0.112712	0.0336435	2.06759e-08	40	42	0.601552
ENSG00000174403	C20orf166-AS1	ADHD	-1.58575	0.112796	0.000148272	0.712028	9	19	0.601825
ENSG00000185811	IKZF1	ADHD	-1.58536	0.112885	6.57044e-05	0.807244	2	2	0.601974
ENSG00000167536	DHRS13	ADHD	1.58534	0.112888	0.0154241	0.000162024	5	7	0.601974
ENSG00000225302	AC023283.1	ADHD	-1.58518	0.112924	0.00042695	0.532707	30	38	0.601994
ENSG00000140287	HDC	ADHD	1.58435	0.113113	0.0270489	4.78989e-07	15	15	0.602348
ENSG00000144354	CDCA7	ADHD	-1.58401	0.113191	0.00334688	0.079314	28	33	0.602348
ENSG00000197859	ADAMTSL2	ADHD	1.584	0.113194	0.0538858	9.05669e-13	38	53	0.602348
ENSG00000239389	PCDHA13	ADHD	1.58395	0.113204	0.331656	4.27426e-91	70	79	0.602348
ENSG00000141562	NARF	ADHD	1.58392	0.113213	0.0499496	4.71781e-12	19	39	0.602348
ENSG00000243015	RN7SL737P	ADHD	-1.5836	0.113285	5.45968e-05	0.823537	34	35	0.602348
ENSG00000143207	RFWD2	ADHD	1.58356	0.113294	0.0158341	0.000131626	11	12	0.602348
ENSG00000270421	AC022022.2	ADHD	1.58353	0.1133	0	1	1	1	0.602348
ENSG00000100346	CACNA1I	ADHD	-1.58346	0.113317	0.0115972	0.00109915	10	13	0.602348
ENSG00000261693	AC134682.1	ADHD	1.58343	0.113323	0.12949	5.38263e-30	12	15	0.602348
ENSG00000229127	AC007038.1	ADHD	-1.58329	0.113356	0.00164499	0.220802	26	29	0.602348
ENSG00000143643	TTC13	ADHD	1.58319	0.113379	0.0159236	0.000127768	28	30	0.602348
ENSG00000104804	TULP2	ADHD	-1.58266	0.113499	0.0563144	2.85475e-13	14	17	0.602766
ENSG00000064547	LPAR2	ADHD	-1.58253	0.113528	7.52977e-05	0.793151	2	2	0.602766
ENSG00000229852	AC019205.2	ADHD	-1.58233	0.113574	0.0154271	0.000155644	18	20	0.602766
ENSG00000218739	CEBPZOS	ADHD	1.5822	0.113603	0.040602	6.70699e-10	39	41	0.602766
ENSG00000214022	REPIN1	ADHD	-1.58213	0.113621	0.186385	1.63748e-44	29	40	0.602766
ENSG00000214719	AC005562.1	ADHD	1.58194	0.113663	0.0398542	8.97155e-10	21	28	0.602766
ENSG00000002587	HS3ST1	ADHD	-1.58184	0.113687	0.0310221	7.52842e-08	16	18	0.602766
ENSG00000166510	CCDC68	ADHD	-1.58171	0.113717	0.185274	1.7519e-44	80	82	0.602766
ENSG00000214946	TBC1D26	ADHD	-1.58107	0.113862	0.0824173	2.18763e-19	16	22	0.603042
ENSG00000131944	FAAP24	ADHD	1.58076	0.113933	0.0623793	8.05629e-15	10	11	0.603042
ENSG00000175946	KLHL38	ADHD	1.58047	0.114	2.23171e-05	0.886386	1	1	0.603042
ENSG00000139641	ESYT1	ADHD	-1.58026	0.114047	0.0278022	3.77939e-07	26	31	0.603042
ENSG00000100077	GRK3	ADHD	-1.58023	0.114054	0.0543922	6.31884e-13	9	11	0.603042
ENSG00000245025	AC107959.1	ADHD	-1.58008	0.114089	0.0196772	1.98072e-05	26	30	0.603042
ENSG00000128708	HAT1	ADHD	-1.58006	0.114094	0.00291274	0.103328	14	15	0.603042
ENSG00000172339	ALG14	ADHD	-1.58005	0.114096	0.0435932	1.51957e-10	14	17	0.603042
ENSG00000196236	XPNPEP3	ADHD	-1.5798	0.114152	0.135717	1.33675e-31	17	19	0.603042
ENSG00000198711	SSBP3-AS1	ADHD	1.57976	0.114162	0.00999212	0.002485	6	6	0.603042
ENSG00000255162	AP004833.2	ADHD	-1.57967	0.114183	0.050782	3.56072e-12	52	59	0.603042
ENSG00000205106	DKFZp779M0652	ADHD	1.57966	0.114185	0.217312	7.92499e-53	37	44	0.603042
ENSG00000268852	AC132872.2	ADHD	1.57952	0.114217	0.00861362	0.00480621	6	12	0.603042
ENSG00000088367	EPB41L1	ADHD	1.5795	0.114222	0.00851646	0.00516379	17	22	0.603042
ENSG00000071073	MGAT4A	ADHD	-1.57927	0.114273	0.0541669	6.43534e-13	33	40	0.60314
ENSG00000137815	RTF1	ADHD	-1.579	0.114335	0.0538503	7.12933e-13	14	16	0.603297
ENSG00000135931	ARMC9	ADHD	1.57884	0.114374	0.0524135	1.52842e-12	16	18	0.603329
ENSG00000162772	ATF3	ADHD	-1.57834	0.114488	0.0141094	0.000302704	7	7	0.603698
ENSG00000272855	AC104458.1	ADHD	-1.57825	0.114508	4.47093e-05	0.839214	9	9	0.603698
ENSG00000271314	AL161729.2	ADHD	1.57785	0.1146	3.40009e-05	0.86072	1	1	0.603965
ENSG00000156256	USP16	ADHD	-1.57767	0.114641	0.0248959	1.40575e-06	6	6	0.603965
ENSG00000038274	MAT2B	ADHD	-1.5776	0.114656	0.0679357	7.67063e-16	25	26	0.603965
ENSG00000131386	GALNT15	ADHD	1.57692	0.114813	0.103902	4.64149e-24	20	20	0.604619
ENSG00000183773	AIFM3	ADHD	1.57646	0.114919	0.00399664	0.055593	9	11	0.604879
ENSG00000082701	GSK3B	ADHD	-1.57636	0.114943	0.0173831	5.89402e-05	14	17	0.604879
ENSG00000109065	NAT9	ADHD	1.57629	0.11496	0.00746935	0.00880084	12	12	0.604879
ENSG00000155304	HSPA13	ADHD	1.57613	0.114995	0.0249248	1.52822e-06	9	10	0.604894
ENSG00000214954	LRRC69	ADHD	1.57592	0.115043	0.0198546	1.7578e-05	12	12	0.604976
ENSG00000271778	AC080013.3	ADHD	1.57551	0.115139	0.0487247	9.08596e-12	9	9	0.605253
ENSG00000233974	AC138951.1	ADHD	1.57526	0.115196	0.151432	1.97359e-35	53	71	0.605253
ENSG00000138231	DBR1	ADHD	-1.57514	0.115225	0.0319043	4.91696e-08	13	15	0.605253
ENSG00000143110	C1orf162	ADHD	1.57513	0.115226	0.0181032	3.82477e-05	7	8	0.605253
ENSG00000184144	CNTN2	ADHD	-1.57489	0.115282	0.0699056	3.09393e-16	18	19	0.605353
ENSG00000141424	SLC39A6	ADHD	-1.57476	0.115311	0.0074154	0.00919671	8	9	0.605353
ENSG00000144161	ZC3H8	ADHD	1.57453	0.115364	0.0575184	1.27619e-13	46	53	0.605353
ENSG00000259940	AC109449.1	ADHD	1.57444	0.115385	0.0509247	3.67578e-12	25	27	0.605353
ENSG00000239381	AC125613.1	ADHD	-1.57435	0.115408	3.88177e-07	0.985005	4	5	0.605353
ENSG00000157181	C1orf27	ADHD	1.57416	0.11545	0.111023	1.07686e-25	20	22	0.605404
ENSG00000154059	IMPACT	ADHD	1.57361	0.115577	0.118758	7.86782e-28	53	64	0.605851
ENSG00000272593	AL359091.2	ADHD	1.57351	0.1156	0.000511718	0.494031	1	1	0.605851
ENSG00000166535	A2ML1	ADHD	1.57304	0.115709	0.000881609	0.369411	22	24	0.606252
ENSG00000178691	SUZ12	ADHD	-1.57273	0.115782	0.0242679	2.14356e-06	21	27	0.606464
ENSG00000242071	RPL7AP6	ADHD	-1.57242	0.115852	0.00020083	0.668957	8	8	0.606486
ENSG00000118491	ZC2HC1B	ADHD	1.57226	0.11589	1.59611e-05	0.903807	2	2	0.606486
ENSG00000250257	LDHAL6DP	ADHD	-1.57217	0.115911	1.9809e-07	0.98924	2	3	0.606486
ENSG00000170873	MTSS1	ADHD	1.57215	0.115917	0.0276668	3.42103e-07	44	48	0.606486
ENSG00000261916	AC027796.1	ADHD	1.57129	0.116116	0.0371007	3.92426e-09	29	36	0.607302
ENSG00000124177	CHD6	ADHD	1.57119	0.116138	0.00139591	0.256927	7	10	0.607302
ENSG00000215032	GNL3LP1	ADHD	-1.57029	0.116348	0.0263488	6.94435e-07	12	13	0.60823
ENSG00000050327	ARHGEF5	ADHD	-1.56999	0.116418	0.0785639	3.04549e-18	24	37	0.608344
ENSG00000271303	SRXN1	ADHD	1.56979	0.116465	0.136873	5.88881e-32	10	14	0.608344
ENSG00000164631	ZNF12	ADHD	-1.56977	0.116468	0.183211	6.53884e-44	23	29	0.608344
ENSG00000114346	ECT2	ADHD	-1.56949	0.116533	0.076661	4.25453e-18	5	6	0.608515
ENSG00000164109	MAD2L1	ADHD	-1.56921	0.1166	0.00165172	0.219785	27	40	0.608693
ENSG00000125650	PSPN	ADHD	-1.56891	0.116668	1.45429e-07	0.99082	15	22	0.608878
ENSG00000169925	BRD3	ADHD	-1.56826	0.116819	0.35621	1.86577e-96	22	22	0.609488
ENSG00000072832	CRMP1	ADHD	-1.56791	0.116902	0.00222115	0.153845	9	10	0.609488
ENSG00000060762	MPC1	ADHD	1.56789	0.116907	0.0528718	1.19397e-12	21	23	0.609488
ENSG00000112425	EPM2A	ADHD	-1.56768	0.116956	0.0423043	2.85023e-10	43	50	0.609488
ENSG00000170775	GPR37	ADHD	1.56759	0.116978	0.0706019	1.79773e-16	15	15	0.609488
ENSG00000124224	PPP4R1L	ADHD	-1.56752	0.116993	0.00460804	0.0399556	9	10	0.609488
ENSG00000250159	AC106791.1	ADHD	-1.56739	0.117024	0.000454314	0.516965	44	57	0.609488
ENSG00000167965	MLST8	ADHD	1.56729	0.117047	0.106285	1.48773e-24	5	20	0.609488
ENSG00000212124	TAS2R19	ADHD	1.56709	0.117093	0.135831	8.8782e-32	33	55	0.60956
ENSG00000260862	AC099506.1	ADHD	1.56664	0.1172	1.45763e-06	0.974125	1	2	0.609944
ENSG00000105983	LMBR1	ADHD	-1.56645	0.117244	0.0586027	5.98944e-14	36	39	0.610004
ENSG00000204316	MRPL38	ADHD	-1.56605	0.117336	0.00411508	0.0502826	9	13	0.610312
ENSG00000132522	GPS2	ADHD	-1.56591	0.117369	0.00256205	0.125903	2	2	0.610312
ENSG00000213885	RPL13AP7	ADHD	-1.56568	0.117423	0.000711229	0.420364	15	15	0.610423
ENSG00000176542	USF3	ADHD	-1.56527	0.11752	0.0128211	0.000587357	30	33	0.610754
ENSG00000142875	PRKACB	ADHD	1.56493	0.1176	1.28096e-05	0.914014	2	3	0.611
ENSG00000244405	ETV5	ADHD	-1.56476	0.117639	0.000378962	0.553956	9	9	0.611033
ENSG00000165646	SLC18A2	ADHD	-1.5645	0.117699	0.00893273	0.00410775	2	2	0.611095
ENSG00000156265	MAP3K7CL	ADHD	1.56443	0.117716	0.0211961	9.20337e-06	18	19	0.611095
ENSG00000187554	TLR5	ADHD	1.56392	0.117835	0.00255264	0.126544	5	6	0.611499
ENSG00000236627	AL590302.2	ADHD	-1.56382	0.11786	0.00119945	0.295914	9	13	0.611499
ENSG00000071243	ING3	ADHD	1.56347	0.117942	0.000156811	0.705246	2	2	0.611686
ENSG00000153317	ASAP1	ADHD	-1.56339	0.117962	0.0801396	1.31517e-18	16	17	0.611686
ENSG00000132911	NMUR2	ADHD	1.56311	0.118028	0.112326	3.79533e-26	46	52	0.611742
ENSG00000188263	IL17REL	ADHD	-1.56304	0.118044	0.0874306	2.44629e-20	4	8	0.611742
ENSG00000124226	RNF114	ADHD	1.5629	0.118075	0.138867	9.51759e-33	18	18	0.611742
ENSG00000007933	FMO3	ADHD	1.56259	0.11815	0.0794986	2.0624e-18	10	10	0.611742
ENSG00000140750	ARHGAP17	ADHD	1.56253	0.118162	0.0416065	3.78904e-10	27	31	0.611742
ENSG00000224861	YBX1P1	ADHD	1.5625	0.11817	8.02233e-05	0.786317	20	23	0.611742
ENSG00000171368	TPPP	ADHD	-1.56216	0.118251	0.0479747	1.69922e-11	14	44	0.611768
ENSG00000156299	TIAM1	ADHD	1.56212	0.11826	0.0541542	7.46902e-13	33	36	0.611768
ENSG00000205363	C15orf59	ADHD	1.56206	0.118273	0.121242	3.72022e-28	39	43	0.611768
ENSG00000109320	NFKB1	ADHD	1.56161	0.118381	0.0252096	1.25412e-06	3	3	0.612155
ENSG00000171121	KCNMB3	ADHD	-1.56137	0.118436	0.00243684	0.134488	17	23	0.61227
ENSG00000213846	AC098614.1	ADHD	1.56114	0.118491	0.0578444	1.28568e-13	11	11	0.612383
ENSG00000148296	SURF6	ADHD	1.56034	0.11868	0.213238	5.60919e-52	19	26	0.613189
ENSG00000164938	TP53INP1	ADHD	1.55987	0.118791	0.0481295	1.42742e-11	14	15	0.613571
ENSG00000158747	NBL1	ADHD	-1.55975	0.118819	0.216741	1.62088e-52	64	74	0.613571
ENSG00000157873	TNFRSF14	ADHD	-1.55941	0.1189	0.000113462	0.746321	1	3	0.613817
ENSG00000182957	SPATA13	ADHD	-1.55924	0.118939	0.0940338	4.98771e-22	28	29	0.61385
ENSG00000261173	AC018845.3	ADHD	-1.55908	0.118976	0.000174912	0.688731	8	11	0.613864
ENSG00000271888	AL136162.1	ADHD	-1.55895	0.119008	2.48471e-05	0.88057	10	11	0.613864
ENSG00000179071	CCDC89	ADHD	-1.55853	0.119108	0.00116039	0.302852	6	6	0.614125
ENSG00000148219	ASTN2	ADHD	-1.55835	0.119151	0.00821671	0.00591778	32	33	0.614125
ENSG00000161179	YDJC	ADHD	-1.55832	0.119158	0.0451805	6.49321e-11	14	20	0.614125
ENSG00000175984	DENND2C	ADHD	-1.5579	0.119258	0.0460013	4.22865e-11	27	27	0.614319
ENSG00000158023	WDR66	ADHD	-1.55776	0.119289	0.0389137	1.48801e-09	13	16	0.614319
ENSG00000074071	MRPS34	ADHD	1.55768	0.119309	0.00471005	0.0377929	12	42	0.614319
ENSG00000242715	CCDC169	ADHD	-1.5576	0.119327	0.197241	2.66907e-47	53	57	0.614319
ENSG00000154124	OTULIN	ADHD	-1.5573	0.1194	0.00100609	0.336735	1	1	0.614524
ENSG00000197372	ZNF675	ADHD	1.55701	0.119467	0.0301077	1.15259e-07	7	19	0.614563
ENSG00000122729	ACO1	ADHD	1.55678	0.119524	0.222904	2.88075e-54	16	20	0.614563
ENSG00000264364	DYNLL2	ADHD	-1.55675	0.11953	0.0225747	4.88258e-06	2	2	0.614563
ENSG00000132259	CNGA4	ADHD	-1.55662	0.11956	0.0176035	5.25716e-05	44	46	0.614563
ENSG00000264247	LINC00909	ADHD	-1.55657	0.119573	0.296449	2.15406e-76	22	28	0.614563
ENSG00000115271	GCA	ADHD	-1.55596	0.119717	0.000978475	0.344155	31	41	0.614891
ENSG00000074527	NTN4	ADHD	-1.55596	0.119717	0.35805	2.44202e-97	59	61	0.614891
ENSG00000137561	TTPA	ADHD	-1.55588	0.119736	0.0245899	1.52021e-06	8	11	0.614891
ENSG00000204099	NEU4	ADHD	1.55561	0.1198	0.000409314	0.541308	1	6	0.615053
ENSG00000144320	LNPK	ADHD	1.55514	0.119913	0.195708	1.11701e-46	42	43	0.615349
ENSG00000100191	SLC5A4	ADHD	-1.55509	0.119924	0.219682	1.86214e-53	25	31	0.615349
ENSG00000182472	CAPN12	ADHD	-1.55427	0.12012	0.0147756	0.000220317	28	36	0.616188
ENSG00000251566	HMGB1P35	ADHD	1.55328	0.120355	2.96447e-06	0.957988	12	17	0.616948
ENSG00000257999	AC016257.1	ADHD	-1.55324	0.120365	0.165092	4.71853e-39	33	33	0.616948
ENSG00000184897	H1FX	ADHD	-1.55323	0.120369	0.00414789	0.0513707	19	20	0.616948
ENSG00000111707	SUDS3	ADHD	-1.55309	0.120401	0.230695	2.22152e-56	24	24	0.616948
ENSG00000109089	CDR2L	ADHD	1.55263	0.120512	0.000150785	0.711419	3	4	0.617205
ENSG00000230945	LINC01507	ADHD	1.55255	0.12053	4.00732e-06	0.9519	25	26	0.617205
ENSG00000265559	RN7SL652P	ADHD	-1.55247	0.120551	5.8275e-05	0.817812	4	4	0.617205
ENSG00000263731	AC145207.5	ADHD	1.55227	0.120598	0.0862275	4.78944e-20	15	19	0.617278
ENSG00000232970	POLHP1	ADHD	1.55157	0.120765	0.00118265	0.298473	18	19	0.617636
ENSG00000117594	HSD11B1	ADHD	1.5515	0.120781	0.00541641	0.0259199	16	18	0.617636
ENSG00000163382	NAXE	ADHD	1.55143	0.120798	0.49367	2.87861e-154	20	24	0.617636
ENSG00000224479	AC104162.1	ADHD	-1.55142	0.120801	8.21339e-05	0.782722	3	4	0.617636
ENSG00000223508	RPL23AP53	ADHD	-1.55103	0.120894	0.314023	9.26479e-83	48	53	0.617864
ENSG00000165269	AQP7	ADHD	1.55032	0.121064	0.248531	2.40709e-61	26	28	0.617864
ENSG00000149596	JPH2	ADHD	-1.55029	0.121071	0.0254669	1.14822e-06	21	21	0.617864
ENSG00000135632	SMYD5	ADHD	-1.55019	0.121097	0.0971645	2.13616e-22	18	21	0.617864
ENSG00000261647	IMPDH1P11	ADHD	-1.55014	0.121109	0.000993764	0.341035	8	11	0.617864
ENSG00000245293	AC096564.1	ADHD	1.55013	0.121109	0.0191038	2.59612e-05	17	17	0.617864
ENSG00000144119	C1QL2	ADHD	1.55012	0.121113	0.00232137	0.144617	14	15	0.617864
ENSG00000152127	MGAT5	ADHD	1.5501	0.121117	0.00861381	0.00490937	62	68	0.617864
ENSG00000175866	BAIAP2	ADHD	1.54999	0.121144	0.0012118	0.288942	2	3	0.617864
ENSG00000170558	CDH2	ADHD	-1.54898	0.121385	0.002668	0.117798	15	15	0.618619
ENSG00000254665	AC091053.1	ADHD	-1.54896	0.12139	0.0328663	2.79467e-08	28	28	0.618619
ENSG00000238072	AC009244.1	ADHD	-1.54896	0.121392	0.00621464	0.0171585	29	32	0.618619
ENSG00000086598	TMED2	ADHD	1.54875	0.121441	0.00528353	0.0280638	6	6	0.618703
ENSG00000234928	LINC01659	ADHD	1.54827	0.121556	0.0615878	1.42541e-14	8	10	0.61912
ENSG00000259820	AC083843.2	ADHD	-1.54802	0.121618	0.0660246	1.87414e-15	8	9	0.619209
ENSG00000151743	AMN1	ADHD	-1.54792	0.12164	0.00784318	0.00698522	3	3	0.619209
ENSG00000267528	AC008991.1	ADHD	-1.54768	0.121699	0.0112267	0.0013185	17	17	0.619335
ENSG00000166435	XRRA1	ADHD	-1.54715	0.121827	0.742084	0	16	17	0.619651
ENSG00000204767	FAM196B	ADHD	-1.547	0.121863	0.031747	4.79623e-08	48	53	0.619651
ENSG00000198718	TOGARAM1	ADHD	1.54687	0.121894	0.0563091	1.36358e-13	15	15	0.619651
ENSG00000145908	ZNF300	ADHD	-1.54644	0.121998	0.0205501	1.01822e-05	12	12	0.619651
ENSG00000147432	CHRNB3	ADHD	-1.54643	0.122	0.00789239	0.00686796	1	4	0.619651
ENSG00000156050	FAM161B	ADHD	1.54621	0.122054	0.0801317	1.61579e-18	24	25	0.619651
ENSG00000223812	AC073365.1	ADHD	-1.54605	0.122093	0.237795	1.8907e-58	51	57	0.619651
ENSG00000189431	RASSF10	ADHD	1.54596	0.122114	0.0127264	0.000627059	22	23	0.619651
ENSG00000100426	ZBED4	ADHD	-1.54588	0.122134	0.00775384	0.0076054	9	12	0.619651
ENSG00000132465	JCHAIN	ADHD	-1.54586	0.122139	0.00176512	0.20391	3	6	0.619651
ENSG00000213064	SFT2D2	ADHD	-1.54576	0.122162	0.0218249	6.82552e-06	20	23	0.619651
ENSG00000180902	D2HGDH	ADHD	1.54563	0.122193	0.248829	9.44473e-62	23	47	0.619651
ENSG00000240694	PNMA2	ADHD	-1.54548	0.12223	0.0606407	3.10439e-14	7	7	0.619651
ENSG00000270005	RP11-380L11.3	ADHD	-1.54542	0.122246	0.0369869	3.47119e-09	3	4	0.619651
ENSG00000196275	GTF2IRD2	ADHD	-1.54536	0.12226	0.0283809	2.61427e-07	14	32	0.619651
ENSG00000236440	AC117947.1	ADHD	1.54485	0.122383	0.000387516	0.550471	5	5	0.619979
ENSG00000254670	AC084859.1	ADHD	1.54482	0.122391	0.000175533	0.688057	14	14	0.619979
ENSG00000213315	AL122020.1	ADHD	1.5444	0.122491	0.00215489	0.15956	7	9	0.620303
ENSG00000271270	TMCC1-AS1	ADHD	1.54428	0.122522	0.0750306	1.03422e-17	16	21	0.620303
ENSG00000185432	METTL7A	ADHD	-1.54373	0.122654	0.00146197	0.247521	3	4	0.620654
ENSG00000135549	PKIB	ADHD	-1.54359	0.122687	0.0443709	8.59244e-11	45	47	0.620654
ENSG00000023330	ALAS1	ADHD	1.54358	0.122691	0.0157658	0.000129059	7	9	0.620654
ENSG00000205143	ARID3C	ADHD	-1.54332	0.122752	0.14019	8.78239e-33	18	18	0.620661
ENSG00000121904	CSMD2	ADHD	1.54327	0.122766	0.0111361	0.00131877	5	5	0.620661
ENSG00000242457	RBBP4P2	ADHD	1.54316	0.122792	0.000745511	0.409367	5	7	0.620661
ENSG00000142197	DOPEY2	ADHD	-1.54298	0.122835	0.120535	3.70773e-29	14	15	0.620706
ENSG00000270207	AC068313.1	ADHD	1.54273	0.122896	0.000441859	0.525449	18	20	0.62085
ENSG00000165813	CCDC186	ADHD	-1.54236	0.122987	0.0720273	9.81225e-17	42	51	0.621037
ENSG00000227212	PFN1P6	ADHD	-1.5423	0.123	1.71875e-06	0.968453	1	2	0.621037
ENSG00000254634	SMG1P6	ADHD	-1.54216	0.123036	0.161448	8.16443e-38	6	8	0.621049
ENSG00000143387	CTSK	ADHD	1.54195	0.123085	0.0854512	6.1425e-20	21	25	0.621103
ENSG00000066468	FGFR2	ADHD	-1.54184	0.123113	0.0450702	7.8536e-11	33	35	0.621103
ENSG00000228067	LINC01740	ADHD	1.54135	0.123231	0.0396349	9.62086e-10	20	22	0.621529
ENSG00000134851	TMEM165	ADHD	-1.54077	0.123373	0.326079	8.73966e-86	56	58	0.622077
ENSG00000177432	NAP1L5	ADHD	1.54044	0.123452	0.0824774	3.7796e-19	7	7	0.622303
ENSG00000265417	AP005119.2	ADHD	-1.54031	0.123485	0.0231265	3.75373e-06	2	2	0.622303
ENSG00000203403	AC020907.2	ADHD	-1.53989	0.123586	0.308223	8.89094e-80	8	9	0.622336
ENSG00000158483	FAM86C1	ADHD	1.53985	0.123596	0.00182598	0.19642	9	12	0.622336
ENSG00000138107	ACTR1A	ADHD	1.53959	0.12366	0.0539614	5.50097e-13	16	17	0.622336
ENSG00000088340	FER1L4	ADHD	1.53948	0.123686	0.0136271	0.000401523	13	15	0.622336
ENSG00000167483	FAM129C	ADHD	-1.53947	0.123691	5.1049e-05	0.829585	6	7	0.622336
ENSG00000149633	KIAA1755	ADHD	-1.53946	0.123692	0.0569219	2.07539e-13	12	12	0.622336
ENSG00000146918	NCAPG2	ADHD	-1.53915	0.123768	0.126599	2.23676e-29	48	64	0.622411
ENSG00000173818	ENDOV	ADHD	-1.53913	0.123773	0.018163	4.17188e-05	25	31	0.622411
ENSG00000134030	CTIF	ADHD	-1.53888	0.123835	0.0406572	5.9806e-10	75	81	0.62255
ENSG00000263826	AC112907.3	ADHD	1.53845	0.123938	0.027071	5.25511e-07	6	6	0.622902
ENSG00000152910	CNTNAP4	ADHD	1.53804	0.124038	0.168752	3.6296e-40	126	138	0.623078
ENSG00000146054	TRIM7	ADHD	1.53786	0.124083	0.0811021	3.2968e-19	3	3	0.623078
ENSG00000107018	RLN1	ADHD	-1.53785	0.124085	0.00564278	0.022589	25	32	0.623078
ENSG00000138802	SEC24B	ADHD	1.53774	0.124111	0.00360408	0.067406	9	10	0.623078
ENSG00000116044	NFE2L2	ADHD	-1.53762	0.12414	0.00289699	0.102629	25	29	0.623078
ENSG00000241770	AC104411.1	ADHD	1.53733	0.124213	0.0152882	0.000177128	24	25	0.623275
ENSG00000269044	AC024075.2	ADHD	1.53692	0.124313	0.124293	4.6392e-29	15	15	0.623542
ENSG00000134516	DOCK2	ADHD	1.53674	0.124358	3.34536e-06	0.95566	7	7	0.623542
ENSG00000177951	BET1L	ADHD	-1.53662	0.124387	0.0616084	2.02707e-14	15	18	0.623542
ENSG00000272146	ARF4-AS1	ADHD	1.53656	0.1244	0.000263135	0.623512	3	4	0.623542
ENSG00000270021	AC026691.1	ADHD	-1.53627	0.124473	0.26025	3.94995e-65	33	39	0.623653
ENSG00000126860	EVI2A	ADHD	1.53615	0.124502	0.00687398	0.0117569	14	21	0.623653
ENSG00000261390	MAFTRR	ADHD	-1.53593	0.124555	0.000522683	0.489527	3	5	0.623653
ENSG00000136783	NIPSNAP3A	ADHD	1.53593	0.124556	0.346363	3.12823e-93	31	33	0.623653
ENSG00000108518	PFN1	ADHD	-1.53575	0.1246	0.0141992	0.000286686	2	3	0.623706
ENSG00000259690	AC107980.1	ADHD	-1.53545	0.124674	0.00646792	0.0149393	20	33	0.623807
ENSG00000161243	FBXO27	ADHD	-1.53539	0.124688	0.0628998	1.04154e-14	24	32	0.623807
ENSG00000050165	DKK3	ADHD	-1.53482	0.124829	0.138878	9.69201e-33	75	80	0.624345
ENSG00000269138	ZNF209P	ADHD	1.53388	0.12506	0.187234	1.89295e-44	40	48	0.625187
ENSG00000102974	CTCF	ADHD	1.53382	0.125074	0.0214879	7.9775e-06	4	5	0.625187
ENSG00000250132	AC004803.1	ADHD	-1.53372	0.125098	0.0526544	1.35631e-12	33	45	0.625187
ENSG00000271851	AC087501.5	ADHD	1.53338	0.125182	1.88964e-05	0.890173	7	9	0.625312
ENSG00000217236	SP9	ADHD	1.53335	0.12519	0.00464307	0.0394352	6	8	0.625312
ENSG00000100399	CHADL	ADHD	-1.5329	0.125299	0.0565671	1.63236e-13	26	30	0.625384
ENSG00000133401	PDZD2	ADHD	1.5329	0.1253	0.0257753	1.01789e-06	14	16	0.625384
ENSG00000139988	RDH12	ADHD	-1.53288	0.125305	0.018053	4.40597e-05	10	10	0.625384
ENSG00000158050	DUSP2	ADHD	1.5325	0.1254	0.000322396	0.587007	1	4	0.62569
ENSG00000231871	IPO9-AS1	ADHD	1.53208	0.125504	0.000277642	0.614038	3	3	0.625702
ENSG00000254759	NAP1L1P1	ADHD	-1.53187	0.125553	0.0236032	2.81433e-06	28	28	0.625702
ENSG00000008324	SS18L2	ADHD	-1.53177	0.125578	0.000169714	0.693815	12	13	0.625702
ENSG00000135341	MAP3K7	ADHD	1.53172	0.125592	0.210327	8.53469e-51	24	24	0.625702
ENSG00000129667	RHBDF2	ADHD	1.53171	0.125595	0.0248709	1.42938e-06	23	27	0.625702
ENSG00000272668	AL590560.2	ADHD	1.53167	0.125604	0.307829	2.58542e-79	23	25	0.625702
ENSG00000108848	LUC7L3	ADHD	1.53088	0.125799	0.000143284	0.714919	20	25	0.626391
ENSG00000143178	TBX19	ADHD	1.53076	0.125829	0.0196008	2.04571e-05	31	32	0.626391
ENSG00000213626	LBH	ADHD	-1.5307	0.125843	0.087141	3.26511e-20	54	70	0.626391
ENSG00000201289	RN7SKP76	ADHD	1.52988	0.126045	0.00294121	0.100575	6	8	0.627087
ENSG00000168273	SMIM4	ADHD	-1.52974	0.126081	0.00313155	0.0908279	7	11	0.627087
ENSG00000164346	NSA2	ADHD	1.52973	0.126084	0.715023	2.48568e-307	49	52	0.627087
ENSG00000253414	AC124067.2	ADHD	1.52941	0.126162	6.06035e-08	0.994047	29	44	0.627309
ENSG00000164902	PHAX	ADHD	1.52927	0.126199	0.0408846	5.52277e-10	13	13	0.627321
ENSG00000122085	MTERF4	ADHD	1.52862	0.12636	0.35875	3.58867e-98	26	27	0.627955
ENSG00000255025	AF228730.5	ADHD	-1.52823	0.126457	1.43864e-05	0.908912	35	42	0.628256
ENSG00000198203	SULT1C2	ADHD	1.52808	0.126492	0.318095	5.47367e-83	20	21	0.628256
ENSG00000250869	AC087359.1	ADHD	-1.52796	0.126522	0.0113934	0.00118138	11	11	0.628256
ENSG00000248636	AC002070.1	ADHD	-1.52779	0.126565	4.32772e-05	0.843112	3	3	0.628305
ENSG00000101194	SLC17A9	ADHD	-1.52742	0.126656	0.00842845	0.00545327	28	58	0.628422
ENSG00000146006	LRRTM2	ADHD	-1.52742	0.126656	0.0484062	1.04956e-11	9	14	0.628422
ENSG00000072756	TRNT1	ADHD	1.52705	0.126748	0.103651	4.42528e-24	5	8	0.628704
ENSG00000225675	LINC01771	ADHD	-1.52684	0.1268	0.03234	3.89538e-08	1	1	0.628704
ENSG00000203886	CYP17A1-AS1	ADHD	1.52653	0.126877	0.016216	0.000110056	15	15	0.628704
ENSG00000163394	CCKAR	ADHD	1.52653	0.126877	0.0402674	7.85073e-10	4	4	0.628704
ENSG00000198198	SZT2	ADHD	-1.52651	0.126882	0.0272589	4.96175e-07	19	27	0.628704
ENSG00000167011	NAT16	ADHD	-1.52604	0.127	0.00657992	0.0140113	1	2	0.628896
ENSG00000149131	SERPING1	ADHD	-1.52567	0.127091	0.0470581	2.4073e-11	23	26	0.628896
ENSG00000229619	MBNL1-AS1	ADHD	-1.5254	0.127159	0.0713104	1.14087e-16	23	23	0.628896
ENSG00000197006	METTL9	ADHD	1.52527	0.127192	0.000681034	0.428926	8	9	0.628896
ENSG00000148110	MFSD14B	ADHD	-1.52522	0.127203	0.146097	1.332e-34	23	23	0.628896
ENSG00000228797	FAM207BP	ADHD	-1.52512	0.12723	0.00184956	0.193659	43	55	0.628896
ENSG00000100284	TOM1	ADHD	1.52509	0.127238	0.0184417	3.55344e-05	19	21	0.628896
ENSG00000247853	AC006064.2	ADHD	-1.52502	0.127254	0.000258266	0.627893	9	10	0.628896
ENSG00000260230	FRRS1L	ADHD	-1.52486	0.127294	0.136001	1.0191e-31	42	45	0.628896
ENSG00000184162	NR2C2AP	ADHD	1.52482	0.127303	8.3419e-05	0.782877	6	8	0.628896
ENSG00000226695	ANKRD20A10P	ADHD	-1.52474	0.127324	0.0504804	5.13061e-12	39	44	0.628896
ENSG00000186047	DLEU7	ADHD	1.52448	0.127389	0.0624735	1.18766e-14	112	115	0.628896
ENSG00000107185	RGP1	ADHD	1.52432	0.127429	1.5875e-05	0.904294	3	3	0.628896
ENSG00000128245	YWHAH	ADHD	1.5243	0.127433	0.0370606	3.85418e-09	32	37	0.628896
ENSG00000230042	AK3P3	ADHD	-1.52425	0.127447	0.0110461	0.00136208	7	8	0.628896
ENSG00000115339	GALNT3	ADHD	1.52409	0.127487	0.097321	1.99835e-22	45	45	0.628896
ENSG00000103599	IQCH	ADHD	1.52406	0.127495	0.0778927	4.62107e-18	55	58	0.628896
ENSG00000153827	TRIP12	ADHD	1.52353	0.127626	0.0454501	5.45594e-11	42	49	0.62932
ENSG00000124201	ZNFX1	ADHD	1.52341	0.127655	0.0389674	1.39044e-09	33	42	0.62932
ENSG00000239246	AC008026.1	ADHD	-1.52323	0.1277	5.85162e-05	0.817414	1	1	0.62932
ENSG00000099953	MMP11	ADHD	1.52317	0.127716	0.00130371	0.272647	14	30	0.62932
ENSG00000147853	AK3	ADHD	-1.52285	0.127796	0.24835	2.23781e-61	34	39	0.629545
ENSG00000186417	GLDN	ADHD	1.52228	0.127939	0.0804061	1.3468e-18	71	83	0.629952
ENSG00000267360	AC012309.1	ADHD	-1.52225	0.127946	0.00512857	0.0302835	28	35	0.629952
ENSG00000214046	SMIM7	ADHD	1.52182	0.128053	0.117803	2.35982e-27	15	17	0.630314
ENSG00000187944	C2orf66	ADHD	-1.52154	0.128125	0.0177052	5.09793e-05	3	3	0.630363
ENSG00000119125	GDA	ADHD	-1.52122	0.128205	0.133185	6.36361e-31	38	44	0.630363
ENSG00000137094	DNAJB5	ADHD	1.52118	0.128214	0.0303155	1.0008e-07	57	62	0.630363
ENSG00000132155	RAF1	ADHD	1.52104	0.12825	0.0597667	4.08032e-14	7	7	0.630363
ENSG00000148814	LRRC27	ADHD	1.52101	0.128258	0.20833	3.29981e-50	35	37	0.630363
ENSG00000113231	PDE8B	ADHD	1.52094	0.128274	0.157388	8.45843e-37	27	32	0.630363
ENSG00000268189	AC005785.1	ADHD	-1.52084	0.1283	0.000305706	0.597452	1	1	0.630363
ENSG00000162631	NTNG1	ADHD	1.52002	0.128507	0.0252675	1.22446e-06	75	84	0.631214
ENSG00000176248	ANAPC2	ADHD	-1.51964	0.128601	1.13538e-05	0.919411	2	10	0.631509
ENSG00000183850	ZNF730	ADHD	1.5193	0.128688	0.235895	1.55798e-58	40	49	0.631653
ENSG00000079335	CDC14A	ADHD	-1.51896	0.128774	0.0024713	0.131031	8	10	0.631653
ENSG00000125821	DTD1	ADHD	1.51893	0.12878	0.0739821	3.3455e-17	18	19	0.631653
ENSG00000176401	EID2B	ADHD	-1.51886	0.128798	0.0222268	5.18859e-06	21	23	0.631653
ENSG00000168487	BMP1	ADHD	-1.51885	0.1288	0.0276332	3.39479e-07	1	2	0.631653
ENSG00000003402	CFLAR	ADHD	1.51862	0.128857	0.0509104	4.0445e-12	10	10	0.631766
ENSG00000170439	METTL7B	ADHD	-1.51844	0.128904	0.00396507	0.0567807	23	28	0.631802
ENSG00000196792	STRN3	ADHD	1.51826	0.12895	0.000680211	0.430276	13	18	0.631802
ENSG00000197993	KEL	ADHD	1.51819	0.128966	4.35643e-06	0.949762	13	16	0.631802
ENSG00000166199	ALKBH3	ADHD	-1.518	0.129015	0.281356	5.96528e-72	15	15	0.631877
ENSG00000128872	TMOD2	ADHD	1.51763	0.129109	0.0334706	1.95152e-08	11	11	0.63193
ENSG00000115756	HPCAL1	ADHD	1.51733	0.129184	0.000640063	0.444076	32	39	0.63193
ENSG00000183067	IGSF5	ADHD	1.51732	0.129186	0.0317795	5.08009e-08	8	8	0.63193
ENSG00000241790	ENO1P4	ADHD	-1.51729	0.129193	1.18169e-07	0.991725	3	3	0.63193
ENSG00000235609	AF127577.4	ADHD	-1.51728	0.129196	0.0258149	9.08406e-07	52	65	0.63193
ENSG00000227671	AL390728.4	ADHD	-1.51702	0.129262	0.152208	8.67097e-36	24	26	0.632053
ENSG00000251348	HSPD1P11	ADHD	-1.5169	0.129293	0.000358605	0.566214	18	22	0.632053
ENSG00000110811	P3H3	ADHD	1.51678	0.129323	0.383725	8.14781e-107	2	4	0.632053
ENSG00000213612	FAM220CP	ADHD	-1.5166	0.129367	0.122127	1.95579e-28	16	18	0.632076
ENSG00000142864	SERBP1	ADHD	1.51647	0.1294	0.000131844	0.728808	1	1	0.632076
ENSG00000198231	DDX42	ADHD	1.51636	0.129429	0.156276	4.49627e-37	18	19	0.632076
ENSG00000175267	VWA3A	ADHD	1.51615	0.12948	0.0160492	0.000113868	13	15	0.632159
ENSG00000164904	ALDH7A1	ADHD	-1.51588	0.129551	0.285336	6.39288e-73	55	59	0.632198
ENSG00000143578	CREB3L4	ADHD	1.51585	0.129556	0.0192296	2.42883e-05	5	6	0.632198
ENSG00000154237	LRRK1	ADHD	1.51551	0.129644	0.00416605	0.0499016	34	42	0.632461
ENSG00000111669	TPI1	ADHD	1.51534	0.129687	0.00250044	0.129209	3	3	0.632503
ENSG00000119446	RBM18	ADHD	1.51472	0.129844	0.0103366	0.002062	44	54	0.633102
ENSG00000116731	PRDM2	ADHD	-1.51456	0.129883	0.00422413	0.0495104	19	23	0.63313
ENSG00000068971	PPP2R5B	ADHD	-1.51404	0.130016	0.0139441	0.000319196	2	3	0.63361
ENSG00000091129	NRCAM	ADHD	1.51339	0.130182	0.0402588	7.71108e-10	17	19	0.633702
ENSG00000086991	NOX4	ADHD	-1.51332	0.130197	0.0994819	4.90798e-23	84	88	0.633702
ENSG00000188512	AF279873.1	ADHD	-1.51318	0.130233	3.77215e-06	0.9516	27	33	0.633702
ENSG00000127528	KLF2	ADHD	1.51316	0.130238	9.86542e-05	0.759929	23	31	0.633702
ENSG00000170627	GTSF1	ADHD	-1.51307	0.130262	0.0481536	1.24528e-11	4	5	0.633702
ENSG00000272646	AC079766.1	ADHD	1.51305	0.130266	0.000254848	0.629864	8	8	0.633702
ENSG00000172977	KAT5	ADHD	-1.51271	0.130352	0.00255279	0.125948	14	16	0.633702
ENSG00000178997	EXD1	ADHD	-1.51234	0.130448	0.0337754	1.54798e-08	9	10	0.633702
ENSG00000158163	DZIP1L	ADHD	1.5122	0.130482	0.141892	2.53979e-33	32	37	0.633702
ENSG00000167635	ZNF146	ADHD	-1.51203	0.130527	0.0339401	1.23439e-08	15	18	0.633702
ENSG00000198305	SPDYE8P	ADHD	1.51197	0.130541	0.00302845	0.0961291	3	5	0.633702
ENSG00000267731	AC005332.5	ADHD	1.51187	0.130566	0.382218	7.11211e-108	59	67	0.633702
ENSG00000204681	GABBR1	ADHD	1.5117	0.130611	0.0199606	1.75088e-05	3	5	0.633702
ENSG00000138709	LARP1B	ADHD	1.51136	0.130697	0.0265239	6.51904e-07	11	12	0.633702
ENSG00000272940	U62317.4	ADHD	1.51131	0.13071	0.000481332	0.507814	5	7	0.633702
ENSG00000172062	SMN1	ADHD	-1.51104	0.130779	0.000926162	0.358083	6	10	0.633702
ENSG00000146535	GNA12	ADHD	1.51089	0.130816	0.0453424	5.59619e-11	8	9	0.633702
ENSG00000120594	PLXDC2	ADHD	-1.51086	0.130824	0.0458861	4.13062e-11	31	33	0.633702
ENSG00000076321	KLHL20	ADHD	1.51081	0.130838	0.00334107	0.0802778	7	7	0.633702
ENSG00000108175	ZMIZ1	ADHD	1.51071	0.130863	0.0220091	5.69514e-06	23	25	0.633702
ENSG00000078725	BRINP1	ADHD	-1.51061	0.130887	0.000123508	0.737582	52	59	0.633702
ENSG00000248522	SBF1P1	ADHD	1.5105	0.130916	2.06186e-05	0.89103	11	12	0.633702
ENSG00000167136	ENDOG	ADHD	1.51041	0.130938	0.316472	1.83029e-82	8	9	0.633702
ENSG00000200091	RN7SKP163	ADHD	-1.51035	0.130953	3.3444e-05	0.86159	1	2	0.633702
ENSG00000127870	RNF6	ADHD	1.51033	0.130958	0.0642493	5.53394e-15	19	20	0.633702
ENSG00000145147	SLIT2	ADHD	-1.51018	0.130998	0.098551	4.32803e-23	44	47	0.633702
ENSG00000133835	HSD17B4	ADHD	-1.51018	0.130998	0.0676435	8.5939e-16	12	13	0.633702
ENSG00000175911	AC127496.1	ADHD	1.51008	0.131022	0.000167249	0.696042	14	18	0.633702
ENSG00000144597	EAF1	ADHD	-1.50971	0.131117	0.0134852	0.000433335	2	2	0.633702
ENSG00000171045	TSNARE1	ADHD	-1.50963	0.131139	0.14218	2.63791e-33	20	25	0.633702
ENSG00000137252	HCRTR2	ADHD	-1.50952	0.131167	0.049097	8.80292e-12	57	60	0.633702
ENSG00000137509	PRCP	ADHD	-1.50949	0.131173	0.0549499	5.02651e-13	27	27	0.633702
ENSG00000177683	THAP5	ADHD	-1.50939	0.1312	8.58245e-05	0.779891	1	1	0.633702
ENSG00000144847	IGSF11	ADHD	-1.50927	0.131229	0.0467489	3.21552e-11	12	12	0.633702
ENSG00000162951	LRRTM1	ADHD	1.50926	0.131233	0.0116164	0.00105693	2	2	0.633702
ENSG00000100056	ESS2	ADHD	-1.50915	0.13126	0.0977582	1.089e-22	16	22	0.633702
ENSG00000249274	PDLIM1P4	ADHD	-1.50894	0.131315	0.00578809	0.0210172	4	5	0.633792
ENSG00000115295	CLIP4	ADHD	1.50881	0.131346	0.013865	0.000351887	15	15	0.633792
ENSG00000105708	ZNF14	ADHD	1.50849	0.13143	0.281947	4.50054e-72	25	28	0.633968
ENSG00000260317	AC009812.4	ADHD	1.50828	0.131482	0.0108394	0.00157727	7	7	0.633968
ENSG00000160190	SLC37A1	ADHD	1.50821	0.1315	0.0388396	1.68563e-09	9	12	0.633968
ENSG00000136999	NOV	ADHD	-1.50814	0.131519	0.147097	1.93676e-34	39	40	0.633968
ENSG00000157077	ZFYVE9	ADHD	1.50743	0.1317	0.000455081	0.51948	1	1	0.634675
ENSG00000273274	ZBTB8B	ADHD	-1.50727	0.131741	0.000177779	0.6879	6	10	0.634708
ENSG00000104321	TRPA1	ADHD	1.50692	0.13183	0.0554828	3.49598e-13	32	34	0.634973
ENSG00000120519	SLC10A7	ADHD	1.50653	0.131932	0.00920016	0.00361584	14	17	0.635301
ENSG00000272129	AL359715.4	ADHD	-1.5063	0.13199	0.0197805	1.82459e-05	55	59	0.635417
ENSG00000011523	CEP68	ADHD	1.50598	0.132073	0.165452	5.4762e-39	91	99	0.635446
ENSG00000152377	SPOCK1	ADHD	1.50578	0.132123	0.0790805	2.83534e-18	61	66	0.635446
ENSG00000272777	AC019131.2	ADHD	-1.5057	0.132145	0.00962293	0.0029666	36	38	0.635446
ENSG00000139537	CCDC65	ADHD	-1.50565	0.132158	0.283726	2.97576e-72	10	10	0.635446
ENSG00000161800	RACGAP1	ADHD	-1.50561	0.132167	0.00204792	0.171718	11	12	0.635446
ENSG00000229360	PPP1R2P5	ADHD	1.50527	0.132255	0.182136	1.95864e-44	20	22	0.635453
ENSG00000135299	ANKRD6	ADHD	1.50511	0.132295	0.0929425	1.84681e-21	17	17	0.635453
ENSG00000163046	ANKRD30BL	ADHD	1.50505	0.132312	0.195371	2.31689e-47	19	31	0.635453
ENSG00000213853	EMP2	ADHD	-1.505	0.132323	0.202424	9.62165e-49	54	67	0.635453
ENSG00000028277	POU2F2	ADHD	-1.5047	0.132402	0.00567413	0.0222813	4	6	0.635453
ENSG00000228031	AC078842.1	ADHD	1.50468	0.132406	0.0173086	6.51989e-05	13	14	0.635453
ENSG00000205045	SLFN12L	ADHD	-1.50458	0.132432	0.0619709	1.68719e-14	8	9	0.635453
ENSG00000196542	SPTSSB	ADHD	-1.50454	0.132441	0.0911757	4.13616e-21	28	29	0.635453
ENSG00000174233	ADCY6	ADHD	-1.50413	0.132548	0.00101644	0.33539	18	19	0.635481
ENSG00000253762	AC069133.1	ADHD	1.5041	0.132556	0.000477726	0.509305	16	16	0.635481
ENSG00000271871	AC005740.4	ADHD	1.50405	0.132568	0.00289859	0.102749	3	3	0.635481
ENSG00000223864	NPM1P19	ADHD	-1.50399	0.132584	0.000374374	0.558794	2	3	0.635481
ENSG00000135899	SP110	ADHD	1.50275	0.132902	0.0339504	1.57127e-08	15	16	0.636738
ENSG00000258311	AC009779.3	ADHD	-1.50271	0.132915	0.357681	5.76706e-97	37	56	0.636738
ENSG00000265702	AC005821.1	ADHD	1.5023	0.133019	0.0723003	6.38503e-17	11	14	0.636738
ENSG00000183160	TMEM119	ADHD	-1.50229	0.133023	0.0103432	0.00204722	18	18	0.636738
ENSG00000149201	CCDC81	ADHD	1.50201	0.133094	0.0395655	9.57486e-10	51	52	0.636738
ENSG00000173950	XXYLT1	ADHD	-1.50192	0.133119	0.155295	1.24753e-36	74	89	0.636738
ENSG00000227544	AC018647.1	ADHD	1.50188	0.133129	0.0385167	1.45933e-09	12	13	0.636738
ENSG00000219881	GAPDHP42	ADHD	1.50182	0.133143	0.0554528	3.99807e-13	45	50	0.636738
ENSG00000272283	Metazoa_SRP	ADHD	1.50178	0.133154	0.00126149	0.28311	10	22	0.636738
ENSG00000261215	AL162231.4	ADHD	-1.50117	0.133312	0.000508952	0.495697	2	2	0.63724
ENSG00000241322	CDRT1	ADHD	1.50109	0.133332	0.00409696	0.0527196	23	28	0.63724
ENSG00000163157	TMOD4	ADHD	-1.50085	0.133393	9.48533e-06	0.925943	6	9	0.63724
ENSG00000273000	AP000347.2	ADHD	-1.50084	0.133396	0.0105135	0.00189397	19	22	0.63724
ENSG00000169221	TBC1D10B	ADHD	-1.50022	0.133557	0.000139584	0.721812	4	6	0.637721
ENSG00000135048	TMEM2	ADHD	-1.50019	0.133565	0.00384219	0.060893	12	14	0.637721
ENSG00000237550	RPL9P9	ADHD	1.49928	0.1338	0.00290002	0.103973	1	1	0.6384
ENSG00000230903	RPL9P8	ADHD	1.49928	0.1338	0.000301902	0.597172	1	1	0.6384
ENSG00000091039	OSBPL8	ADHD	-1.49925	0.13381	0.0322504	3.38654e-08	20	20	0.6384
ENSG00000186354	C9orf47	ADHD	1.49906	0.133859	0.00640049	0.0154439	57	80	0.638469
ENSG00000145681	HAPLN1	ADHD	-1.49882	0.13392	1.49883e-05	0.907123	15	16	0.638598
ENSG00000248098	BCKDHA	ADHD	-1.49841	0.134026	0.0722322	7.04204e-17	28	39	0.638939
ENSG00000122870	BICC1	ADHD	1.49772	0.134205	0.0960324	2.8849e-22	46	51	0.63963
ENSG00000233487	RPSAP69	ADHD	1.4974	0.134289	0.0235586	2.21902e-06	22	27	0.639754
ENSG00000271858	CYB561D2	ADHD	-1.49736	0.1343	0.000631511	0.44786	1	1	0.639754
ENSG00000167842	MIS12	ADHD	1.49704	0.134384	0.149569	4.23025e-35	73	83	0.63999
ENSG00000196700	ZNF512B	ADHD	1.49686	0.134429	0.00991128	0.00248788	3	8	0.640039
ENSG00000267249	AP005482.3	ADHD	1.49649	0.134525	0.00842238	0.0054115	8	8	0.640337
ENSG00000271717	AC022146.2	ADHD	1.49624	0.134592	0.00398524	0.0559462	4	11	0.640367
ENSG00000171241	SHCBP1	ADHD	1.49619	0.134603	0.132839	6.43607e-31	11	13	0.640367
ENSG00000138326	RPS24	ADHD	1.49607	0.134635	0.124054	1.11689e-28	20	23	0.640367
ENSG00000215863	RP11-495P10.2	ADHD	-1.49581	0.134702	0.443154	3.73115e-130	33	41	0.640524
ENSG00000007520	TSR3	ADHD	-1.49519	0.134864	0.0148595	0.000217784	15	37	0.641128
ENSG00000155097	ATP6V1C1	ADHD	1.49478	0.134972	0.0229656	4.10737e-06	9	9	0.641394
ENSG00000076513	ANKRD13A	ADHD	1.49465	0.135006	0.000287068	0.609205	2	2	0.641394
ENSG00000064309	CDON	ADHD	-1.49449	0.135048	0.482484	6.76963e-149	56	61	0.641394
ENSG00000231672	DIRC3	ADHD	1.49444	0.13506	0.0590841	6.38027e-14	40	48	0.641394
ENSG00000260552	AC023043.1	ADHD	1.49427	0.135104	0.000123741	0.736471	2	2	0.641394
ENSG00000157106	SMG1	ADHD	1.49411	0.135147	0.026062	8.8336e-07	9	11	0.641394
ENSG00000105289	TJP3	ADHD	-1.49406	0.135161	0.00904824	0.00391941	7	33	0.641394
ENSG00000269489	AL589765.6	ADHD	1.49271	0.135514	0.00195749	0.17877	6	7	0.642684
ENSG00000196227	FAM217B	ADHD	-1.4927	0.135515	6.94464e-06	0.936634	5	5	0.642684
ENSG00000177469	CAVIN1	ADHD	1.49245	0.13558	0.020785	1.14298e-05	10	11	0.642684
ENSG00000240399	AC004801.2	ADHD	-1.49245	0.13558	0.00626267	0.0164711	21	21	0.642684
ENSG00000106100	NOD1	ADHD	-1.49221	0.135643	0.0508926	4.10479e-12	14	16	0.642684
ENSG00000170091	HGNC:24955	ADHD	1.49221	0.135645	0.0326632	2.96085e-08	33	42	0.642684
ENSG00000066084	DIP2B	ADHD	-1.49194	0.135714	0.0931271	5.85412e-22	15	16	0.642684
ENSG00000241185	AC005410.1	ADHD	1.49179	0.135754	3.205e-06	0.957263	35	42	0.642684
ENSG00000216360	AL136968.1	ADHD	1.49162	0.1358	7.70075e-05	0.791655	1	1	0.642684
ENSG00000086232	EIF2AK1	ADHD	-1.49158	0.135809	0.280847	4.13869e-71	40	45	0.642684
ENSG00000215440	NPEPL1	ADHD	-1.49136	0.135867	0.108584	3.1693e-25	35	37	0.642684
ENSG00000237807	AC022034.2	ADHD	-1.49122	0.135904	0.0157201	0.000142139	11	14	0.642684
ENSG00000007001	UPP2	ADHD	1.49094	0.135978	0.0561481	2.92431e-13	39	43	0.642684
ENSG00000223505	AC114402.1	ADHD	1.49087	0.135997	0.00989239	0.00254286	3	3	0.642684
ENSG00000110492	MDK	ADHD	-1.49069	0.136042	0.0248822	1.49197e-06	11	11	0.642684
ENSG00000185024	BRF1	ADHD	-1.49065	0.136053	0.000210023	0.660022	2	5	0.642684
ENSG00000100281	HMGXB4	ADHD	1.49049	0.136097	0.0263218	6.29538e-07	12	13	0.642684
ENSG00000167088	SNRPD1	ADHD	1.49046	0.136104	0.0327888	3.20258e-08	4	8	0.642684
ENSG00000081019	RSBN1	ADHD	-1.49039	0.136121	0.0210375	1.04382e-05	8	8	0.642684
ENSG00000203356	LINC01562	ADHD	1.49039	0.136123	0.0195218	2.08447e-05	9	13	0.642684
ENSG00000174516	PELI3	ADHD	1.49003	0.136215	2.80114e-05	0.873468	21	23	0.642958
ENSG00000121316	PLBD1	ADHD	-1.48981	0.136274	0.0550342	4.58849e-13	14	14	0.643031
ENSG00000170846	AC093323.1	ADHD	-1.48971	0.1363	0.135565	1.33291e-31	21	30	0.643031
ENSG00000236992	RPL12P12	ADHD	-1.48946	0.136365	0.00511703	0.0305259	9	10	0.643122
ENSG00000069943	PIGB	ADHD	-1.48938	0.136388	0.0797505	1.60537e-18	13	14	0.643122
ENSG00000163516	ANKZF1	ADHD	1.4892	0.136436	0.000572292	0.469692	6	7	0.643183
ENSG00000198042	MAK16	ADHD	-1.48905	0.136475	0.0694364	3.12832e-16	27	30	0.643206
ENSG00000067057	PFKP	ADHD	1.48849	0.136621	0.0917425	3.59403e-21	71	98	0.643729
ENSG00000260633	AC010207.1	ADHD	-1.4883	0.136672	0.132016	8.698e-31	5	5	0.643805
ENSG00000168993	CPLX1	ADHD	-1.48815	0.136712	0.0170132	6.80083e-05	23	29	0.643834
ENSG00000136010	ALDH1L2	ADHD	-1.48773	0.136822	0.116372	5.81085e-27	40	40	0.644044
ENSG00000230725	AL035252.2	ADHD	-1.48771	0.136826	0.0613197	2.04038e-14	30	32	0.644044
ENSG00000112335	SNX3	ADHD	1.48754	0.136873	0.00600861	0.0186476	22	28	0.644101
ENSG00000254835	RNF185-AS1	ADHD	-1.48732	0.136929	0.16189	1.80089e-38	19	20	0.644204
ENSG00000152475	ZNF837	ADHD	-1.48676	0.137078	0.00360953	0.0683536	14	18	0.644224
ENSG00000256073	URB1-AS1	ADHD	1.48655	0.137134	0.0716981	9.26351e-17	5	5	0.644224
ENSG00000196911	KPNA5	ADHD	-1.48645	0.13716	0.0226681	4.56405e-06	15	15	0.644224
ENSG00000203279	AL590705.1	ADHD	-1.4863	0.137199	0.336504	4.69148e-89	15	16	0.644224
ENSG00000265043	AC068418.2	ADHD	1.4863	0.1372	2.61108e-05	0.877035	1	3	0.644224
ENSG00000233270	SNRPEP4	ADHD	1.4863	0.1372	0.000152178	0.709705	1	4	0.644224
ENSG00000269893	SNHG8	ADHD	1.48622	0.13722	0.275952	2.87331e-70	29	32	0.644224
ENSG00000145536	ADAMTS16	ADHD	-1.48621	0.137222	0.0330842	2.6772e-08	56	78	0.644224
ENSG00000107105	ELAVL2	ADHD	-1.48599	0.137281	0.020461	1.26012e-05	5	5	0.644224
ENSG00000091073	DTX2	ADHD	1.48577	0.137339	0.00422172	0.0484833	16	16	0.644224
ENSG00000250982	GAPDHP35	ADHD	-1.48575	0.137344	0.000514189	0.493704	9	12	0.644224
ENSG00000181754	AMIGO1	ADHD	1.48562	0.13738	0.0855318	8.91433e-20	41	43	0.644224
ENSG00000228376	GAS2L1P2	ADHD	-1.48557	0.137394	0.183767	1.49867e-44	15	15	0.644224
ENSG00000173531	MST1	ADHD	1.48548	0.137418	0.0578236	1.00563e-13	24	42	0.644224
ENSG00000086200	IPO11	ADHD	1.48525	0.137476	0.0594463	5.92889e-14	22	23	0.644336
ENSG00000105971	CAV2	ADHD	-1.48482	0.137592	0.096864	2.5299e-22	29	32	0.644717
ENSG00000206028	Z99774.1	ADHD	1.48465	0.137636	0.00348104	0.0739663	13	14	0.64476
ENSG00000131187	F12	ADHD	1.48446	0.137686	0.0155762	0.000149974	14	17	0.644778
ENSG00000139496	NUP58	ADHD	-1.48411	0.137779	0.000967001	0.34804	3	3	0.644778
ENSG00000213228	RPL12P38	ADHD	1.48409	0.137786	0.000517573	0.491447	9	15	0.644778
ENSG00000164944	VIRMA	ADHD	1.48408	0.137789	0.0896192	8.95537e-21	25	28	0.644778
ENSG00000140795	MYLK3	ADHD	1.48395	0.137822	0.0320213	4.13502e-08	6	8	0.644778
ENSG00000138621	PPCDC	ADHD	-1.4838	0.137863	0.0638299	5.64439e-15	10	10	0.644778
ENSG00000004660	CAMKK1	ADHD	1.48372	0.137882	0.0253976	1.02667e-06	20	30	0.644778
ENSG00000102466	FGF14	ADHD	1.48327	0.138004	0.0784031	2.80818e-18	12	12	0.645078
ENSG00000183023	SLC8A1	ADHD	-1.48314	0.138038	0.00681206	0.0125631	9	12	0.645078
ENSG00000205822	TPTE2P6	ADHD	-1.48309	0.13805	0.203384	1.09428e-49	71	75	0.645078
ENSG00000185056	C5orf47	ADHD	1.48247	0.138215	0.0967308	2.17212e-22	12	14	0.645614
ENSG00000198756	COLGALT2	ADHD	1.4824	0.138234	0.210489	1.36227e-50	53	58	0.645614
ENSG00000100578	KIAA0586	ADHD	1.48213	0.138305	0.0186775	3.35886e-05	28	30	0.645782
ENSG00000226496	LINC00323	ADHD	1.48192	0.138363	0.241715	1.14247e-59	12	13	0.645889
ENSG00000168101	NUDT16L1	ADHD	-1.48121	0.13855	0.0121278	0.000831804	8	13	0.646481
ENSG00000198912	C1orf174	ADHD	1.48118	0.138559	0.0711581	1.11106e-16	18	23	0.646481
ENSG00000224557	HLA-DPB2	ADHD	-1.48087	0.138641	0.123737	8.60663e-29	53	68	0.6467
ENSG00000120324	PCDHB10	ADHD	1.4804	0.138767	0.168573	5.95467e-40	37	39	0.647017
ENSG00000243704	RN7SL105P	ADHD	1.48027	0.1388	0.000341148	0.576973	1	1	0.647017
ENSG00000161682	FAM171A2	ADHD	1.48007	0.138854	0.00287012	0.105645	7	7	0.647017
ENSG00000162604	TM2D1	ADHD	-1.47989	0.138902	0.0408339	5.88733e-10	7	9	0.647017
ENSG00000156103	MMP16	ADHD	1.47972	0.138949	0.0143396	0.000274673	24	25	0.647017
ENSG00000196126	HLA-DRB1	ADHD	1.4796	0.13898	0.0299714	1.24596e-07	8	9	0.647017
ENSG00000078098	FAP	ADHD	1.47958	0.138985	0.0100772	0.00229998	12	14	0.647017
ENSG00000129559	NEDD8	ADHD	1.47954	0.138995	0.00568859	0.0208647	3	3	0.647017
ENSG00000064419	TNPO3	ADHD	-1.47939	0.139035	0.0271557	4.57805e-07	7	7	0.647017
ENSG00000198838	RYR3	ADHD	-1.47927	0.139069	2.12545e-05	0.889133	16	19	0.647017
ENSG00000154429	CCSAP	ADHD	-1.47914	0.139102	0.0277811	3.33449e-07	9	11	0.647017
ENSG00000011405	PIK3C2A	ADHD	1.47899	0.139144	0.0166597	8.5846e-05	3	3	0.647017
ENSG00000069966	GNB5	ADHD	1.47885	0.13918	0.0236015	2.81982e-06	20	22	0.647017
ENSG00000013364	MVP	ADHD	1.47858	0.139253	0.00297408	0.0997136	12	15	0.647017
ENSG00000188315	C3orf62	ADHD	-1.47857	0.139255	0.0314428	5.53499e-08	13	14	0.647017
ENSG00000203504	AC131571.2	ADHD	1.47854	0.139265	0.000390861	0.551186	6	10	0.647017
ENSG00000171148	TADA3	ADHD	-1.47837	0.13931	0.0285412	2.59048e-07	19	21	0.647056
ENSG00000248698	LINC01085	ADHD	1.47803	0.1394	0.0822662	3.70065e-19	89	98	0.647056
ENSG00000241680	AC002350.1	ADHD	-1.47803	0.1394	0.000932287	0.356635	1	4	0.647056
ENSG00000067900	ROCK1	ADHD	1.47789	0.139438	0.0362492	5.46283e-09	9	14	0.647056
ENSG00000131747	TOP2A	ADHD	-1.4777	0.139487	7.2334e-05	0.797398	37	42	0.647056
ENSG00000106803	SEC61B	ADHD	-1.47766	0.1395	6.71427e-05	0.805037	1	2	0.647056
ENSG00000136878	USP20	ADHD	-1.4776	0.139516	0.0433422	1.75349e-10	46	48	0.647056
ENSG00000271937	AC104187.1	ADHD	-1.47735	0.139582	0.0359817	6.85322e-09	7	13	0.6472
ENSG00000250579	AC022424.1	ADHD	-1.47691	0.1397	7.50465e-05	0.794223	1	1	0.647586
ENSG00000100577	GSTZ1	ADHD	-1.47667	0.139765	0.358246	6.15335e-97	72	78	0.647727
ENSG00000144824	PHLDB2	ADHD	-1.4765	0.13981	0.000985794	0.34337	25	27	0.647737
ENSG00000055483	USP36	ADHD	1.4764	0.139837	0.180063	9.73401e-43	12	15	0.647737
ENSG00000166265	CYYR1	ADHD	1.47612	0.139911	0.0129614	0.000548597	13	15	0.647918
ENSG00000232682	AL592430.1	ADHD	-1.47599	0.139945	0.00104869	0.327896	5	5	0.647918
ENSG00000146386	ABRACL	ADHD	1.47582	0.139993	0.0442025	1.18945e-10	10	10	0.647978
ENSG00000000457	SCYL3	ADHD	-1.4756	0.14005	0.0482788	1.09833e-11	55	62	0.64808
ENSG00000148218	ALAD	ADHD	1.47542	0.1401	0.201028	5.48973e-49	22	28	0.64815
ENSG00000178188	SH2B1	ADHD	-1.47505	0.1402	0.00012346	0.737377	1	1	0.648451
ENSG00000134686	PHC2	ADHD	1.47471	0.140291	0.0808008	1.10875e-18	12	12	0.648711
ENSG00000040275	SPDL1	ADHD	-1.47452	0.140343	0.027208	4.81964e-07	10	12	0.648788
ENSG00000179456	ZBTB18	ADHD	1.47393	0.140499	0.00415656	0.0512718	14	27	0.649352
ENSG00000117697	NSL1	ADHD	-1.47364	0.140578	0.0625132	1.19304e-14	15	15	0.649554
ENSG00000026950	BTN3A1	ADHD	-1.47335	0.140656	0.0592449	5.52926e-14	21	22	0.649755
ENSG00000137154	RPS6	ADHD	1.47319	0.140699	0.0221398	5.96944e-06	102	117	0.649791
ENSG00000259332	ST20-MTHFS	ADHD	-1.47296	0.140762	0.00973867	0.00270005	6	6	0.649919
ENSG00000076248	UNG	ADHD	-1.47245	0.140899	0.0642663	4.1351e-15	20	24	0.650134
ENSG00000180881	CAPS2	ADHD	-1.47216	0.140977	0.076262	8.15526e-18	11	11	0.650134
ENSG00000148399	DPH7	ADHD	1.47199	0.141024	0.000386549	0.552081	6	12	0.650134
ENSG00000255831	AL139385.1	ADHD	-1.47198	0.141026	0.0428747	2.19395e-10	7	9	0.650134
ENSG00000175003	SLC22A1	ADHD	-1.47195	0.141034	0.00396871	0.0569234	13	15	0.650134
ENSG00000090382	LYZ	ADHD	1.47193	0.141038	0.195706	1.06311e-46	27	28	0.650134
ENSG00000174137	FAM53A	ADHD	1.47185	0.14106	0.0561787	2.70539e-13	11	17	0.650134
ENSG00000127452	FBXL12	ADHD	-1.47171	0.1411	0.00045737	0.518069	1	1	0.650134
ENSG00000226102	SEPT7P3	ADHD	1.47141	0.14118	0.0803319	1.07499e-18	81	94	0.650134
ENSG00000054277	OPN3	ADHD	1.47137	0.141192	0.0500352	6.80071e-12	13	16	0.650134
ENSG00000181652	ATG9B	ADHD	1.47137	0.141192	0.00112047	0.31087	15	20	0.650134
ENSG00000173153	ESRRA	ADHD	-1.47097	0.1413	0.000118463	0.742389	1	1	0.650469
ENSG00000138640	FAM13A	ADHD	1.47082	0.14134	0.103807	3.69142e-24	12	15	0.650494
ENSG00000074696	HACD3	ADHD	-1.47059	0.141403	0.0194401	2.20708e-05	6	7	0.650603
ENSG00000232273	FTH1P1	ADHD	-1.47041	0.141451	0.000577575	0.468203	18	22	0.650603
ENSG00000126524	SBDS	ADHD	-1.47007	0.141542	0.0237656	2.70671e-06	9	14	0.650603
ENSG00000118557	PMFBP1	ADHD	-1.47001	0.141559	0.00292472	0.100606	6	6	0.650603
ENSG00000273113	AC133528.1	ADHD	1.46994	0.141579	1.22812e-06	0.973337	39	58	0.650603
ENSG00000245556	SCAMP1-AS1	ADHD	-1.46988	0.141594	0.0820822	4.92517e-19	27	33	0.650603
ENSG00000042832	TG	ADHD	-1.46978	0.141622	0.126719	2.16032e-29	57	60	0.650603
ENSG00000250378	AC114296.1	ADHD	1.46954	0.141686	0.0349149	1.08545e-08	23	23	0.650603
ENSG00000106554	CHCHD3	ADHD	1.46953	0.141689	0.00231062	0.145809	13	13	0.650603
ENSG00000244165	P2RY11	ADHD	1.46944	0.141713	0.0537879	9.43103e-13	13	13	0.650603
ENSG00000184524	CEND1	ADHD	-1.46869	0.141916	0.0317013	4.92118e-08	12	28	0.651287
ENSG00000233393	AP000688.2	ADHD	1.46857	0.14195	0.192325	5.57269e-46	59	76	0.651287
ENSG00000042781	USH2A	ADHD	-1.4685	0.141967	5.47418e-05	0.822573	2	2	0.651287
ENSG00000268573	AC011815.1	ADHD	-1.46788	0.142136	0.0362473	5.50244e-09	22	22	0.65139
ENSG00000178082	AC005412.1	ADHD	-1.46774	0.142175	0.00535031	0.0266205	9	10	0.65139
ENSG00000273262	AL121928.1	ADHD	-1.46772	0.14218	5.07928e-05	0.829241	4	4	0.65139
ENSG00000143727	ACP1	ADHD	1.46763	0.142206	0.0222996	5.23384e-06	19	20	0.65139
ENSG00000111481	COPZ1	ADHD	1.46756	0.142223	9.94773e-05	0.762696	4	4	0.65139
ENSG00000224411	HSP90AA2P	ADHD	-1.46749	0.142242	2.17197e-05	0.888388	12	12	0.65139
ENSG00000267321	LINC02001	ADHD	1.46748	0.142246	0.00253424	0.127622	25	32	0.65139
ENSG00000185345	PRKN	ADHD	1.46736	0.142278	0.213066	5.27582e-52	85	96	0.65139
ENSG00000114446	IFT57	ADHD	-1.46719	0.142324	0.122434	2.1276e-28	26	27	0.65139
ENSG00000184486	POU3F2	ADHD	-1.46691	0.1424	0.000211881	0.660751	1	1	0.65139
ENSG00000113441	LNPEP	ADHD	1.46691	0.142401	0.0052952	0.0274753	66	90	0.65139
ENSG00000164935	DCSTAMP	ADHD	1.46688	0.14241	0.00106946	0.323689	9	11	0.65139
ENSG00000170276	HSPB2	ADHD	-1.46665	0.142471	0.0174618	5.55461e-05	5	9	0.651477
ENSG00000214549	SDHCP2	ADHD	-1.46655	0.142499	0.0222742	5.20798e-06	2	2	0.651477
ENSG00000224838	FKSG52	ADHD	1.46629	0.142569	0.00112394	0.311769	13	13	0.651577
ENSG00000173114	LRRN3	ADHD	1.46621	0.14259	0.00115953	0.303512	6	6	0.651577
ENSG00000234545	FAM133B	ADHD	1.46606	0.142633	0.00638111	0.015501	5	6	0.651611
ENSG00000244675	AC108676.1	ADHD	-1.46581	0.1427	0.016877	7.45523e-05	7	10	0.651759
ENSG00000163002	NUP35	ADHD	-1.46554	0.142773	0.0956527	5.10984e-22	34	37	0.651932
ENSG00000245768	AC092378.1	ADHD	-1.46528	0.142844	0.00234496	0.142242	13	15	0.652094
ENSG00000054219	LY75	ADHD	1.46513	0.142886	0.210135	6.39086e-51	11	13	0.652126
ENSG00000174136	RGMB	ADHD	-1.4643	0.143112	0.114108	2.2548e-26	40	43	0.652698
ENSG00000140092	FBLN5	ADHD	-1.46384	0.143238	0.0398974	9.3302e-10	31	37	0.652698
ENSG00000254919	AC090692.1	ADHD	-1.46348	0.143336	0.050786	4.22893e-12	26	32	0.652698
ENSG00000156239	N6AMT1	ADHD	-1.46331	0.143383	0.479825	7.93229e-147	43	43	0.652698
ENSG00000214872	SMTNL1	ADHD	-1.46327	0.143393	0.00532913	0.0268044	8	10	0.652698
ENSG00000054938	CHRDL2	ADHD	1.46319	0.143414	0.00650468	0.0146655	5	7	0.652698
ENSG00000258199	AC073896.4	ADHD	1.46299	0.14347	2.21707e-05	0.886898	4	7	0.652698
ENSG00000180901	KCTD2	ADHD	-1.46262	0.143571	0.0894918	1.0191e-20	13	13	0.652698
ENSG00000088881	EBF4	ADHD	-1.46239	0.143635	0.000419946	0.534761	6	6	0.652698
ENSG00000082126	MPP4	ADHD	-1.46211	0.143712	0.0659198	2.12142e-15	18	19	0.652698
ENSG00000128805	ARHGAP22	ADHD	-1.4618	0.143797	0.104149	4.62259e-24	27	32	0.652698
ENSG00000164830	OXR1	ADHD	-1.46172	0.143819	0.0834429	1.7744e-19	38	38	0.652698
ENSG00000182704	TSKU	ADHD	-1.46158	0.143855	0.0256672	9.01451e-07	35	43	0.652698
ENSG00000149054	ZNF215	ADHD	-1.46157	0.14386	0.0118902	0.000902486	12	13	0.652698
ENSG00000138778	CENPE	ADHD	-1.46116	0.143972	0.121057	4.05458e-28	7	7	0.652698
ENSG00000135090	TAOK3	ADHD	-1.46113	0.143981	0.000649906	0.437991	2	2	0.652698
ENSG00000105894	PTN	ADHD	1.46097	0.144024	0.0510748	3.72327e-12	9	10	0.652698
ENSG00000180198	RCC1	ADHD	-1.46082	0.144066	7.76392e-05	0.788504	12	16	0.652698
ENSG00000176681	LRRC37A	ADHD	1.46079	0.144074	0.548434	3.54745e-182	38	48	0.652698
ENSG00000204334	ERICH2	ADHD	-1.46058	0.14413	0.0113357	0.00124941	3	4	0.652698
ENSG00000065320	NTN1	ADHD	1.46033	0.144198	0.0163843	0.000103247	38	42	0.652698
ENSG00000225222	CHCHD4P5	ADHD	1.46026	0.144219	0.00060253	0.45674	3	4	0.652698
ENSG00000228038	VN1R51P	ADHD	-1.46018	0.144241	0.280218	4.74781e-71	18	19	0.652698
ENSG00000119973	PRLHR	ADHD	-1.46007	0.14427	0.0196305	2.06761e-05	52	54	0.652698
ENSG00000260874	AC106820.5	ADHD	-1.46006	0.144274	1.98636e-05	0.892985	2	5	0.652698
ENSG00000216809	AL589993.1	ADHD	1.45998	0.144297	0.00274691	0.111546	10	10	0.652698
ENSG00000073350	LLGL2	ADHD	1.4597	0.144372	0.051292	3.30488e-12	29	32	0.652698
ENSG00000083807	SLC27A5	ADHD	-1.45968	0.144379	0.0591921	4.94262e-14	19	21	0.652698
ENSG00000203727	SAMD5	ADHD	-1.45963	0.144392	0.089211	7.88937e-21	104	115	0.652698
ENSG00000251287	ALG1L2	ADHD	-1.45953	0.144418	4.09114e-06	0.951345	4	4	0.652698
ENSG00000231822	AC019097.1	ADHD	-1.45947	0.144436	0.000505607	0.49732	16	20	0.652698
ENSG00000141013	GAS8	ADHD	1.45945	0.14444	0.319329	1.36388e-83	34	41	0.652698
ENSG00000196372	ASB13	ADHD	1.45935	0.144468	0.224306	5.29645e-55	27	28	0.652698
ENSG00000233829	AC017078.1	ADHD	-1.45891	0.144589	1.87537e-05	0.895689	20	22	0.652698
ENSG00000164118	CEP44	ADHD	-1.4589	0.144593	0.284994	4.74748e-73	8	8	0.652698
ENSG00000167858	TEKT1	ADHD	1.45887	0.1446	0.00593258	0.0196175	51	56	0.652698
ENSG00000173875	ZNF791	ADHD	1.45885	0.144607	0.0102511	0.00211924	12	13	0.652698
ENSG00000128298	BAIAP2L2	ADHD	-1.45867	0.144657	0.0887688	1.61651e-20	17	19	0.652698
ENSG00000168614	NBPF9	ADHD	-1.45845	0.144715	0.00915868	0.00377353	2	5	0.652698
ENSG00000155330	C16orf87	ADHD	-1.45815	0.1448	0.000361928	0.565745	1	1	0.652698
ENSG00000253476	AC091185.1	ADHD	1.45809	0.144814	5.57454e-05	0.82212	2	2	0.652698
ENSG00000163975	MELTF	ADHD	-1.45794	0.144856	0.027418	4.52133e-07	53	63	0.652698
ENSG00000214142	RPL7P60	ADHD	-1.45772	0.144918	0.00283664	0.106387	11	12	0.652698
ENSG00000261423	TMEM202-AS1	ADHD	1.45771	0.144919	7.24422e-06	0.935266	4	5	0.652698
ENSG00000227331	AC005042.1	ADHD	1.45771	0.14492	0.0204683	1.33248e-05	8	8	0.652698
ENSG00000258847	AL391261.2	ADHD	1.45767	0.14493	0.00611552	0.0174013	2	3	0.652698
ENSG00000071082	RPL31	ADHD	1.45756	0.144962	0.000431708	0.529297	5	5	0.652698
ENSG00000186187	ZNRF1	ADHD	1.45751	0.144975	0.0618526	1.51988e-14	22	23	0.652698
ENSG00000155629	PIK3AP1	ADHD	-1.45742	0.145	0.000285147	0.608926	1	1	0.652698
ENSG00000138138	ATAD1	ADHD	-1.45737	0.145015	0.245851	1.32845e-60	19	23	0.652698
ENSG00000256238	SUPT16HP1	ADHD	-1.45725	0.145047	0.0247238	1.72272e-06	3	3	0.652698
ENSG00000257815	LINC01481	ADHD	1.45713	0.14508	0.356019	1.12235e-96	56	56	0.652698
ENSG00000177173	NAP1L4P1	ADHD	-1.45705	0.145104	2.51176e-05	0.879501	2	3	0.652698
ENSG00000066136	NFYC	ADHD	1.45683	0.145163	0.175765	1.34479e-41	30	31	0.652698
ENSG00000155657	TTN	ADHD	-1.4568	0.145171	0.21461	2.55597e-53	35	37	0.652698
ENSG00000122481	RWDD3	ADHD	1.45672	0.145195	0.302339	6.30398e-78	48	53	0.652698
ENSG00000259712	AC023906.5	ADHD	-1.45664	0.145215	0.000616252	0.453741	8	8	0.652698
ENSG00000221886	ZBED8	ADHD	1.45658	0.145232	0.0289099	2.20859e-07	10	11	0.652698
ENSG00000151276	MAGI1	ADHD	-1.45637	0.14529	0.0048977	0.0341	5	5	0.652698
ENSG00000152578	GRIA4	ADHD	1.45634	0.1453	0.000423277	0.533546	1	1	0.652698
ENSG00000175220	ARHGAP1	ADHD	1.45628	0.145316	0.0195515	2.11174e-05	13	17	0.652698
ENSG00000189319	FAM53B	ADHD	1.45627	0.145319	0.0476579	1.4951e-11	11	12	0.652698
ENSG00000117600	PLPPR4	ADHD	-1.45623	0.145328	0.0480529	1.79236e-11	10	10	0.652698
ENSG00000272842	AL391834.1	ADHD	1.45619	0.145339	0.00980711	0.00267091	7	7	0.652698
ENSG00000223669	AL357033.2	ADHD	-1.45605	0.145379	0.000947057	0.351976	17	35	0.652698
ENSG00000173992	CCS	ADHD	-1.45604	0.145381	0.0196404	1.77147e-05	17	17	0.652698
ENSG00000183908	LRRC55	ADHD	-1.45601	0.14539	0.0711179	6.40621e-17	19	19	0.652698
ENSG00000106246	PTCD1	ADHD	1.45599	0.145394	0.100324	1.10372e-23	11	13	0.652698
ENSG00000235426	AL133481.1	ADHD	1.45561	0.1455	0.000332872	0.578181	1	1	0.653014
ENSG00000100403	ZC3H7B	ADHD	1.45522	0.145608	0.0781327	2.42653e-18	18	22	0.653176
ENSG00000116990	MYCL	ADHD	-1.45503	0.14566	0	1	17	19	0.653176
ENSG00000187068	C3orf70	ADHD	-1.45498	0.145676	0.0138466	0.000336803	12	13	0.653176
ENSG00000253305	PCDHGB6	ADHD	1.45472	0.145748	6.0435e-05	0.81274	6	7	0.653176
ENSG00000110218	PANX1	ADHD	-1.45463	0.145772	0.231255	1.7475e-56	24	29	0.653176
ENSG00000109436	TBC1D9	ADHD	1.45448	0.145813	0.0148097	0.000207537	15	18	0.653176
ENSG00000127995	CASD1	ADHD	1.45445	0.145822	0.115586	9.47121e-27	37	47	0.653176
ENSG00000271576	AL359504.2	ADHD	-1.45434	0.145852	0.0247344	1.68574e-06	32	34	0.653176
ENSG00000245910	SNHG6	ADHD	-1.45433	0.145854	0.000499092	0.498123	12	13	0.653176
ENSG00000253636	AC022893.1	ADHD	-1.45421	0.145887	0.0256341	1.02733e-06	5	5	0.653176
ENSG00000120438	TCP1	ADHD	1.45388	0.145979	0.0797051	1.55632e-18	20	20	0.653421
ENSG00000171962	DRC3	ADHD	-1.45355	0.146071	0.0105983	0.00181902	36	48	0.653421
ENSG00000110063	DCPS	ADHD	1.45345	0.146099	0.000300358	0.601082	9	10	0.653421
ENSG00000260255	AC093524.1	ADHD	1.45344	0.146101	0.000878658	0.370665	3	4	0.653421
ENSG00000196428	TSC22D2	ADHD	-1.45338	0.146117	0.00824699	0.00590553	29	32	0.653421
ENSG00000147533	GOLGA7	ADHD	-1.45316	0.146181	0.178599	3.09112e-42	24	25	0.653515
ENSG00000169598	DFFB	ADHD	1.45287	0.14626	0.0605971	2.42849e-14	10	18	0.653515
ENSG00000187775	DNAH17	ADHD	-1.45283	0.146271	0.0252565	1.29169e-06	34	66	0.653515
ENSG00000204882	GPR20	ADHD	-1.4528	0.146278	0.00019145	0.675307	24	34	0.653515
ENSG00000168092	PAFAH1B2	ADHD	1.45242	0.146385	0.139077	3.11441e-32	33	36	0.653835
ENSG00000084774	CAD	ADHD	-1.45191	0.146525	0.00244384	0.133613	10	10	0.654235
ENSG00000197355	UAP1L1	ADHD	1.45177	0.146566	0.027661	3.72805e-07	19	41	0.654235
ENSG00000213073	AL353625.1	ADHD	1.45164	0.146601	0.0108449	0.00155173	9	9	0.654235
ENSG00000131238	PPT1	ADHD	1.45147	0.146648	0.0573815	1.56189e-13	14	14	0.654235
ENSG00000174306	ZHX3	ADHD	-1.45138	0.146674	0.00144378	0.251476	5	5	0.654235
ENSG00000179899	PHC1P1	ADHD	-1.45134	0.146686	0.000245244	0.635751	3	5	0.654235
ENSG00000123094	RASSF8	ADHD	-1.45117	0.146732	0.201704	2.48356e-48	32	32	0.654287
ENSG00000273032	DGCR9	ADHD	-1.45078	0.146842	0.269607	3.08751e-68	25	39	0.654407
ENSG00000102837	OLFM4	ADHD	1.4507	0.146863	0.0191486	2.61425e-05	35	36	0.654407
ENSG00000056586	RC3H2	ADHD	-1.45059	0.146895	0.004608	0.0403608	19	23	0.654407
ENSG00000059691	GATB	ADHD	1.45057	0.1469	0.270632	9.05994e-68	41	47	0.654407
ENSG00000115839	RAB3GAP1	ADHD	1.45033	0.146968	0.0289693	1.94188e-07	15	21	0.654554
ENSG00000104518	GSDMD	ADHD	1.45016	0.147013	0.258338	8.42805e-65	12	25	0.6546
ENSG00000115946	PNO1	ADHD	1.44987	0.147095	0.258205	1.41465e-64	44	46	0.654808
ENSG00000233216	AL357373.1	ADHD	1.44932	0.147247	0.00982724	0.00265671	14	16	0.655328
ENSG00000272154	AC244517.2	ADHD	1.44886	0.147376	0.0269191	5.41822e-07	14	14	0.655742
ENSG00000117480	FAAH	ADHD	1.44857	0.147458	0.164879	6.65414e-39	53	58	0.655824
ENSG00000197262	CCL4L2	ADHD	1.44855	0.147464	0.105501	8.72765e-25	34	55	0.655824
ENSG00000205084	TMEM231	ADHD	1.44799	0.147619	0.130042	2.90261e-30	40	48	0.655896
ENSG00000178301	AQP11	ADHD	1.44798	0.147622	0.134198	2.97057e-31	24	28	0.655896
ENSG00000226380	AC016831.1	ADHD	1.44787	0.147654	0.0664961	1.63406e-15	6	6	0.655896
ENSG00000115718	PROC	ADHD	-1.4477	0.1477	0.000154762	0.707862	1	1	0.655896
ENSG00000127884	ECHS1	ADHD	-1.44762	0.147723	0.0537653	6.49353e-13	33	73	0.655896
ENSG00000162377	COA7	ADHD	-1.44759	0.147731	0.0982091	1.16421e-22	8	9	0.655896
ENSG00000261126	RBFADN	ADHD	-1.44755	0.147743	0.44655	3.43356e-131	21	31	0.655896
ENSG00000018236	CNTN1	ADHD	1.44742	0.14778	5.20836e-06	0.949581	4	4	0.655896
ENSG00000166349	RAG1	ADHD	1.44727	0.147822	0.00239453	0.139678	18	20	0.655896
ENSG00000213216	AC007066.1	ADHD	1.44709	0.147872	0.00489979	0.0343457	7	8	0.655896
ENSG00000166529	ZSCAN21	ADHD	-1.44688	0.14793	0.294105	6.02685e-76	25	33	0.655896
ENSG00000134759	ELP2	ADHD	1.44677	0.147961	0.160184	1.14761e-37	21	22	0.655896
ENSG00000231114	AC078842.2	ADHD	1.4467	0.147981	1.35503e-05	0.911157	3	3	0.655896
ENSG00000230580	AC021016.1	ADHD	1.44657	0.148018	0.00805296	0.00643222	17	17	0.655896
ENSG00000272084	AL137127.1	ADHD	1.44636	0.148075	0.0112923	0.00127332	7	9	0.655896
ENSG00000155366	RHOC	ADHD	1.44617	0.148129	0.000440185	0.524466	12	14	0.655896
ENSG00000259290	AP001007.3	ADHD	-1.44598	0.148184	1.81133e-05	0.897732	3	4	0.655896
ENSG00000271324	AC112220.3	ADHD	-1.44597	0.148187	0.0332953	2.23838e-08	27	28	0.655896
ENSG00000254270	ERHP1	ADHD	-1.44589	0.148207	0.0108914	0.00149544	62	68	0.655896
ENSG00000152953	STK32B	ADHD	1.44588	0.148211	0.000173292	0.691727	34	42	0.655896
ENSG00000260296	AC095057.3	ADHD	1.44578	0.148238	0.0379204	2.64543e-09	15	15	0.655896
ENSG00000142252	GEMIN7	ADHD	1.44561	0.148287	0.127296	7.51355e-30	52	56	0.655896
ENSG00000258136	AC007622.2	ADHD	-1.4456	0.148291	0.00334614	0.0796425	50	53	0.655896
ENSG00000251003	ZFPM2-AS1	ADHD	1.44535	0.148359	6.98065e-05	0.801302	3	3	0.655979
ENSG00000257859	CASC18	ADHD	-1.44525	0.148386	0.0816644	4.74026e-19	24	25	0.655979
ENSG00000078140	UBE2K	ADHD	-1.44515	0.148415	0.0117181	0.000948411	2	2	0.655979
ENSG00000248787	AC092903.2	ADHD	1.44499	0.14846	0.0243905	1.95202e-06	17	18	0.656023
ENSG00000085365	SCAMP1	ADHD	-1.44455	0.148584	0.0439798	1.05597e-10	25	26	0.656059
ENSG00000175470	PPP2R2D	ADHD	-1.44448	0.148605	0.106965	7.57072e-25	33	40	0.656059
ENSG00000204377	C1orf134	ADHD	-1.44442	0.148621	0.00100362	0.336772	51	69	0.656059
ENSG00000109814	UGDH	ADHD	1.44435	0.14864	0.0532944	1.10347e-12	13	13	0.656059
ENSG00000124795	DEK	ADHD	1.44413	0.148703	0.00111419	0.313535	5	7	0.656059
ENSG00000110906	KCTD10	ADHD	-1.4441	0.14871	0.130567	2.75038e-30	33	38	0.656059
ENSG00000273284	AP001033.2	ADHD	-1.44408	0.148715	0.00013947	0.721815	6	8	0.656059
ENSG00000152669	CCNO	ADHD	-1.44391	0.148765	0.251361	3.2424e-62	18	20	0.656124
ENSG00000227218	AL157935.1	ADHD	-1.44363	0.148843	0.011871	0.000946956	4	9	0.656178
ENSG00000185988	PLK5	ADHD	1.44361	0.148848	0.0118647	0.000958022	2	8	0.656178
ENSG00000243364	EFNA4	ADHD	-1.44349	0.148884	1.5561e-05	0.904699	14	16	0.656181
ENSG00000215012	RTL10	ADHD	1.44334	0.148923	0.33732	1.31922e-90	44	53	0.6562
ENSG00000162621	LRRC53	ADHD	-1.4431	0.148992	0.0627726	7.98834e-15	23	25	0.656209
ENSG00000100139	MICALL1	ADHD	-1.44309	0.148996	0.0376166	2.9673e-09	21	23	0.656209
ENSG00000224493	AC093156.1	ADHD	-1.44284	0.149065	0.000523029	0.49052	30	32	0.656217
ENSG00000260213	AC092718.2	ADHD	-1.4427	0.149106	0.16573	2.78938e-39	32	33	0.656217
ENSG00000101608	MYL12A	ADHD	1.44246	0.149172	0.00286399	0.105468	41	58	0.656217
ENSG00000108309	RUNDC3A	ADHD	1.4423	0.149218	0.00853182	0.00515378	2	2	0.656217
ENSG00000152380	FAM151B	ADHD	-1.44213	0.149266	0.000680075	0.431317	5	5	0.656217
ENSG00000106692	FKTN	ADHD	-1.44204	0.14929	0.173809	6.54483e-41	15	17	0.656217
ENSG00000113391	FAM172A	ADHD	1.44203	0.149293	0.0092672	0.00350977	9	11	0.656217
ENSG00000156261	CCT8	ADHD	1.44198	0.149308	0.240508	3.61002e-59	20	21	0.656217
ENSG00000267612	AC008759.2	ADHD	1.44196	0.149315	0	1	2	4	0.656217
ENSG00000135049	AGTPBP1	ADHD	1.44165	0.1494	0.000427682	0.532268	1	2	0.656436
ENSG00000270820	AC016727.1	ADHD	1.44093	0.149604	0.00617428	0.0170101	17	17	0.65715
ENSG00000100095	SEZ6L	ADHD	-1.44077	0.149649	0.0438589	1.15831e-10	5	8	0.65715
ENSG00000142156	COL6A1	ADHD	-1.4407	0.149668	0.329452	9.05879e-87	61	88	0.65715
ENSG00000250863	AC110799.1	ADHD	-1.44025	0.149796	0.000794922	0.392896	8	8	0.657556
ENSG00000225731	AP001627.1	ADHD	-1.43996	0.149878	0.00280511	0.106089	2	2	0.657759
ENSG00000135063	FAM189A2	ADHD	1.43978	0.14993	0.0371928	3.17259e-09	7	7	0.657836
ENSG00000260288	AC019294.2	ADHD	1.43884	0.150197	0.00667169	0.0132537	3	3	0.658849
ENSG00000266965	AC090220.1	ADHD	-1.4387	0.150237	0.00134671	0.267925	10	12	0.658869
ENSG00000141068	KSR1	ADHD	-1.43852	0.150286	0.0413383	4.64478e-10	20	30	0.658929
ENSG00000102547	CAB39L	ADHD	1.43811	0.150404	0.500164	4.44959e-156	111	121	0.659293
ENSG00000138639	ARHGAP24	ADHD	-1.43792	0.150456	0.0130918	0.000520801	25	27	0.659366
ENSG00000144746	ARL6IP5	ADHD	-1.43733	0.150625	0.120598	7.39879e-28	70	75	0.659733
ENSG00000255046	AC069185.1	ADHD	-1.43715	0.150675	0.0135855	0.000395333	55	76	0.659733
ENSG00000189067	LITAF	ADHD	-1.43702	0.150712	0.0404741	6.85433e-10	12	13	0.659733
ENSG00000244289	AC068587.2	ADHD	1.43694	0.150734	0.000274012	0.616838	27	29	0.659733
ENSG00000149418	ST14	ADHD	1.43693	0.150737	0.0559256	2.67825e-13	14	16	0.659733
ENSG00000110318	CEP126	ADHD	1.43667	0.150812	0.12713	9.10809e-30	44	50	0.659733
ENSG00000160183	TMPRSS3	ADHD	-1.43663	0.150825	0.00186092	0.189573	31	37	0.659733
ENSG00000106089	STX1A	ADHD	1.43658	0.150838	0.0809848	7.66848e-19	7	9	0.659733
ENSG00000145725	PPIP5K2	ADHD	-1.4365	0.150859	0.0303523	8.3004e-08	7	7	0.659733
ENSG00000116273	PHF13	ADHD	1.4363	0.150917	0.00875801	0.00449046	11	12	0.659833
ENSG00000187446	CHP1	ADHD	-1.43603	0.150995	0.0918684	2.86558e-21	29	32	0.659944
ENSG00000235236	AC137630.2	ADHD	-1.43596	0.151013	0.00941464	0.00329835	2	2	0.659944
ENSG00000138115	CYP2C8	ADHD	-1.43503	0.151278	0.0298788	1.29212e-07	19	19	0.660455
ENSG00000269973	AC010969.2	ADHD	-1.43481	0.151342	0.0673364	1.10273e-15	53	61	0.660455
ENSG00000136936	XPA	ADHD	-1.4347	0.151372	0.00952411	0.00308821	14	14	0.660455
ENSG00000198130	HIBCH	ADHD	1.43469	0.151375	0.251123	4.48348e-63	24	26	0.660455
ENSG00000163607	GTPBP8	ADHD	1.43462	0.151395	0.237275	4.61821e-59	35	38	0.660455
ENSG00000185053	SGCZ	ADHD	-1.43454	0.151419	0.000109772	0.752486	3	3	0.660455
ENSG00000261575	AC005829.1	ADHD	-1.43453	0.151421	0.0600908	3.20377e-14	30	37	0.660455
ENSG00000176222	ZNF404	ADHD	1.43443	0.15145	0.329209	1.22387e-86	31	31	0.660455
ENSG00000080493	SLC4A4	ADHD	-1.43423	0.151506	0.0380281	2.23049e-09	38	48	0.660455
ENSG00000261604	AC114947.2	ADHD	-1.43422	0.151509	0.00137167	0.263328	3	3	0.660455
ENSG00000130699	TAF4	ADHD	1.43418	0.151521	0.000240949	0.639088	21	34	0.660455
ENSG00000117533	VAMP4	ADHD	1.43383	0.151621	0.144434	1.10027e-33	25	25	0.660577
ENSG00000255557	AP001266.2	ADHD	1.4338	0.15163	0.0017639	0.204502	3	5	0.660577
ENSG00000164713	BRI3	ADHD	-1.43371	0.151655	0.00243389	0.134619	10	16	0.660577
ENSG00000187555	USP7	ADHD	-1.43334	0.151761	0.00531916	0.027329	51	66	0.660886
ENSG00000117153	KLHL12	ADHD	1.43291	0.151885	0.0941136	6.11024e-22	22	25	0.661149
ENSG00000111305	GSG1	ADHD	-1.43288	0.151893	0.000607184	0.45643	10	11	0.661149
ENSG00000161395	PGAP3	ADHD	1.43242	0.152025	0.00373514	0.0647904	28	32	0.661507
ENSG00000183580	FBXL7	ADHD	1.43234	0.152046	0.00207358	0.166662	17	19	0.661507
ENSG00000172554	SNTG2	ADHD	1.43183	0.152193	0.181557	9.0586e-44	86	93	0.661867
ENSG00000261242	AL136038.3	ADHD	1.4318	0.1522	8.17234e-05	0.784583	1	1	0.661867
ENSG00000115993	TRAK2	ADHD	1.43166	0.15224	0.0962152	2.63403e-22	14	15	0.661887
ENSG00000261114	AC012181.2	ADHD	1.43145	0.1523	0.00100256	0.338266	1	1	0.661993
ENSG00000155465	SLC7A7	ADHD	1.43131	0.152342	0.0247202	1.71839e-06	5	6	0.662019
ENSG00000254335	CDH12P1	ADHD	1.43088	0.152465	0.00206961	0.169546	11	22	0.662169
ENSG00000266967	AARSD1	ADHD	1.4308	0.152488	0.00401407	0.0552439	4	4	0.662169
ENSG00000054793	ATP9A	ADHD	-1.4307	0.152515	0.0949296	7.36441e-22	21	23	0.662169
ENSG00000197376	AC089987.1	ADHD	-1.43069	0.152518	0.0222121	5.5259e-06	29	32	0.662169
ENSG00000135052	GOLM1	ADHD	-1.43042	0.152597	0.0495816	6.53832e-12	27	32	0.662358
ENSG00000131095	GFAP	ADHD	1.42999	0.152719	0.0122905	0.000739273	29	29	0.662731
ENSG00000136002	ARHGEF4	ADHD	-1.42954	0.15285	0.0463089	3.03541e-11	13	13	0.663036
ENSG00000186666	BCDIN3D	ADHD	1.42948	0.152865	0.0133496	0.000460903	28	30	0.663036
ENSG00000187244	BCAM	ADHD	1.42896	0.153015	2.9343e-05	0.870723	2	2	0.663036
ENSG00000108960	MMD	ADHD	-1.42891	0.153029	0.385779	1.54428e-106	30	33	0.663036
ENSG00000168612	ZSWIM1	ADHD	1.42891	0.15303	0.0105378	0.00184341	14	16	0.663036
ENSG00000198589	LRBA	ADHD	-1.42877	0.15307	0.0459965	4.22062e-11	22	24	0.663036
ENSG00000151640	DPYSL4	ADHD	1.42875	0.153075	0.0930045	1.22905e-21	11	21	0.663036
ENSG00000072858	SIDT1	ADHD	1.42869	0.153094	0.329038	1.92262e-86	94	108	0.663036
ENSG00000161583	TBC1D3G	ADHD	-1.42847	0.153158	0.000639541	0.44379	17	24	0.663036
ENSG00000166145	SPINT1	ADHD	1.42837	0.153185	0.00566476	0.0228349	11	11	0.663036
ENSG00000139083	ETV6	ADHD	1.42815	0.153248	0.17289	1.16514e-40	2	6	0.663036
ENSG00000241837	ATP5O	ADHD	-1.42781	0.153348	0.0734662	3.36748e-17	24	26	0.663036
ENSG00000006007	GDE1	ADHD	-1.4278	0.15335	0.0998632	4.68998e-23	42	49	0.663036
ENSG00000132612	VPS4A	ADHD	1.42779	0.153354	0.136918	3.97774e-32	13	13	0.663036
ENSG00000211584	SLC48A1	ADHD	1.42775	0.153363	5.79395e-05	0.816857	2	2	0.663036
ENSG00000268211	AL359091.2	ADHD	1.42765	0.153393	0.00215162	0.16049	3	4	0.663036
ENSG00000075413	MARK3	ADHD	-1.42764	0.153394	0.0253543	1.23518e-06	48	55	0.663036
ENSG00000106415	GLCCI1	ADHD	-1.42731	0.153491	0.127652	1.47062e-29	34	44	0.663298
ENSG00000153976	HS3ST3A1	ADHD	1.42693	0.1536	0.000793515	0.393842	1	2	0.663386
ENSG00000230054	AL160275.1	ADHD	1.42691	0.153606	0.00077523	0.400407	8	8	0.663386
ENSG00000256629	TAS2R67P	ADHD	1.42687	0.153618	0.0305944	9.42935e-08	7	13	0.663386
ENSG00000139220	PPFIA2	ADHD	1.42657	0.153704	0.053514	1.05204e-12	31	36	0.663522
ENSG00000145934	TENM2	ADHD	1.42651	0.153721	0.00111236	0.313608	30	36	0.663522
ENSG00000125652	ALKBH7	ADHD	1.42623	0.153803	0.0196807	2.00664e-05	15	23	0.663621
ENSG00000117640	MTFR1L	ADHD	1.42607	0.153847	0.323696	3.8898e-86	26	28	0.663621
ENSG00000115232	ITGA4	ADHD	1.42606	0.153851	0.063128	9.43216e-15	54	59	0.663621
ENSG00000112787	FBRSL1	ADHD	-1.42577	0.153934	0.0455802	5.68051e-11	9	12	0.66375
ENSG00000224616	RTCA-AS1	ADHD	-1.42563	0.153976	0.00107557	0.319421	12	12	0.66375
ENSG00000269984	AC078795.1	ADHD	-1.4255	0.154013	0.0632303	7.67859e-15	22	24	0.66375
ENSG00000149196	HIKESHI	ADHD	1.42546	0.154023	0.0133444	0.000454602	6	6	0.66375
ENSG00000224683	RPL36AP29	ADHD	1.42513	0.154118	0.00106284	0.324056	4	4	0.664007
ENSG00000161912	ADCY10P1	ADHD	-1.42472	0.154238	0.207495	5.60245e-50	52	60	0.664316
ENSG00000272414	FAM47E-STBD1	ADHD	-1.42459	0.154275	0.0257198	7.77855e-07	27	28	0.664316
ENSG00000033327	GAB2	ADHD	-1.42446	0.154314	0.0653809	2.24438e-15	19	21	0.664316
ENSG00000266369	AC090774.4	ADHD	-1.42416	0.1544	0.000230725	0.647466	1	1	0.664316
ENSG00000265100	AC005332.1	ADHD	1.42413	0.154409	0.00322295	0.0853975	23	30	0.664316
ENSG00000130612	CYP2G1P	ADHD	1.424	0.154446	0.00604249	0.0185191	11	14	0.664316
ENSG00000228049	POLR2J2	ADHD	-1.42376	0.154517	0.117228	4.3086e-27	56	66	0.664316
ENSG00000143119	CD53	ADHD	1.42323	0.154669	0.265672	1.16428e-66	66	68	0.664316
ENSG00000205268	PDE7A	ADHD	-1.42308	0.154714	0.010736	0.00164308	3	3	0.664316
ENSG00000120616	EPC1	ADHD	1.42286	0.154778	0.0204502	1.32822e-05	53	57	0.664316
ENSG00000251680	AC008591.1	ADHD	-1.42278	0.1548	0.000168742	0.695572	1	1	0.664316
ENSG00000243746	EEF1A1P10	ADHD	-1.42278	0.154801	0.000137347	0.724116	9	11	0.664316
ENSG00000169814	BTD	ADHD	1.42276	0.154806	0.00222638	0.152928	6	7	0.664316
ENSG00000187193	MT1X	ADHD	-1.42268	0.15483	0.0277023	2.92256e-07	6	6	0.664316
ENSG00000198246	SLC29A3	ADHD	1.42252	0.154875	0.0945123	7.29065e-22	15	15	0.664316
ENSG00000112877	CEP72	ADHD	1.42232	0.154932	0.149452	2.54695e-35	33	44	0.664316
ENSG00000164105	SAP30	ADHD	-1.42228	0.154944	0.0126838	0.000628903	8	8	0.664316
ENSG00000168140	VASN	ADHD	1.42219	0.15497	0.0122674	0.000753552	14	19	0.664316
ENSG00000151458	ANKRD50	ADHD	-1.42214	0.154985	0.0797679	1.43321e-18	39	43	0.664316
ENSG00000135423	GLS2	ADHD	-1.42209	0.155001	0.0165284	9.64812e-05	8	9	0.664316
ENSG00000204583	LRCOL1	ADHD	-1.42166	0.155125	0.0244272	1.87897e-06	27	30	0.664316
ENSG00000204533	AC024580.1	ADHD	1.42165	0.155128	7.53433e-05	0.79387	2	2	0.664316
ENSG00000165060	FXN	ADHD	1.42154	0.155159	0.028782	2.15093e-07	21	23	0.664316
ENSG00000141756	FKBP10	ADHD	-1.42152	0.155167	0.042813	2.25702e-10	61	66	0.664316
ENSG00000236776	RPL21P23	ADHD	-1.42146	0.155184	1.21313e-05	0.916313	23	32	0.664316
ENSG00000198963	RORB	ADHD	-1.42143	0.155192	0.000548656	0.478129	2	3	0.664316
ENSG00000064012	CASP8	ADHD	1.42138	0.155206	0.0176535	5.11916e-05	8	8	0.664316
ENSG00000203819	HIST2H2BC	ADHD	-1.42134	0.155219	0.00519384	0.0291575	8	11	0.664316
ENSG00000185860	CCDC190	ADHD	1.42132	0.155225	0.19406	1.61095e-46	35	39	0.664316
ENSG00000135272	MDFIC	ADHD	-1.42081	0.155371	0.0153519	0.000156621	9	11	0.664787
ENSG00000058729	RIOK2	ADHD	1.42069	0.155406	0.33332	4.67124e-88	40	45	0.664787
ENSG00000240137	ERICH6-AS1	ADHD	1.42055	0.155448	0.0122158	0.000807574	4	4	0.664814
ENSG00000005243	COPZ2	ADHD	-1.42022	0.155545	0.00195244	0.181921	7	7	0.66505
ENSG00000131013	PPIL4	ADHD	1.42011	0.155575	0.175265	2.1036e-41	14	14	0.66505
ENSG00000236535	RC3H1-IT1	ADHD	-1.41974	0.155684	0.000445815	0.523233	35	37	0.665127
ENSG00000185149	NPY2R	ADHD	1.41973	0.155686	0.384262	4.58164e-107	68	88	0.665127
ENSG00000250345	AC104090.1	ADHD	1.41968	0.1557	0.033207	2.1808e-08	20	23	0.665127
ENSG00000240225	ZNF542P	ADHD	1.41955	0.155739	0.0197473	1.98499e-05	34	43	0.665142
ENSG00000111665	CDCA3	ADHD	1.41908	0.155877	0.000392014	0.54967	2	3	0.66538
ENSG00000160113	NR2F6	ADHD	1.41892	0.155923	0.000637449	0.446068	28	34	0.66538
ENSG00000136867	SLC31A2	ADHD	-1.4188	0.155958	0.106465	1.08104e-24	19	22	0.66538
ENSG00000142046	TMEM91	ADHD	-1.41879	0.15596	0.0861512	5.31333e-20	19	25	0.66538
ENSG00000234282	AL109809.2	ADHD	1.41874	0.155973	0.0167869	8.30065e-05	8	11	0.66538
ENSG00000244462	RBM12	ADHD	1.41861	0.156013	0.00489917	0.0341408	17	24	0.665394
ENSG00000177025	C19orf18	ADHD	1.41834	0.156091	0.00940549	0.00327487	4	4	0.665574
ENSG00000085719	CPNE3	ADHD	-1.41808	0.156169	0.171938	1.02321e-40	57	62	0.665613
ENSG00000214076	CPSF1P1	ADHD	-1.41807	0.156171	0.0983948	8.72707e-23	46	49	0.665613
ENSG00000171863	RPS7	ADHD	-1.41791	0.156217	0.0913956	3.01199e-21	36	38	0.665656
ENSG00000228133	AC099684.1	ADHD	-1.41749	0.156339	8.30473e-05	0.781775	7	11	0.665982
ENSG00000164053	ATRIP	ADHD	1.41736	0.156378	0.0314941	6.24295e-08	25	29	0.665982
ENSG00000108379	WNT3	ADHD	1.41728	0.156401	0.290937	3.23453e-74	67	74	0.665982
ENSG00000150753	CCT5	ADHD	1.41694	0.1565	0.000330724	0.582787	1	1	0.666252
ENSG00000135317	SNX14	ADHD	-1.41649	0.156631	0.00993757	0.00248437	9	9	0.666564
ENSG00000171953	ATPAF2	ADHD	1.41637	0.156666	0.012736	0.000622595	19	21	0.666564
ENSG00000064652	SNX24	ADHD	-1.41632	0.156681	0.0606816	3.10626e-14	31	40	0.666564
ENSG00000165555	NOXRED1	ADHD	-1.41585	0.156819	0.0702939	2.3074e-16	20	20	0.666999
ENSG00000064102	INTS13	ADHD	1.41546	0.156934	0.0687042	3.03287e-16	38	39	0.6672
ENSG00000134962	KLB	ADHD	1.41545	0.156938	0.0778044	5.3766e-18	15	15	0.6672
ENSG00000272361	AC005014.2	ADHD	-1.41515	0.157024	0.194384	1.55159e-46	60	63	0.667394
ENSG00000226430	USP17L7	ADHD	-1.41497	0.157076	0.0163417	0.000101657	11	20	0.667394
ENSG00000234377	RNF219-AS1	ADHD	1.41492	0.157092	0.0560876	2.83999e-13	8	11	0.667394
ENSG00000157741	UBN2	ADHD	-1.41444	0.157231	0.00699624	0.0113505	12	18	0.667394
ENSG00000197085	NPSR1-AS1	ADHD	1.41434	0.157263	0.00161437	0.221847	10	11	0.667394
ENSG00000126266	FFAR1	ADHD	1.41417	0.157312	0.00968569	0.00289495	32	42	0.667394
ENSG00000233493	TMEM238	ADHD	1.41409	0.157334	0.000157053	0.705279	2	2	0.667394
ENSG00000071205	ARHGAP10	ADHD	-1.41397	0.15737	0.0166728	8.75013e-05	7	8	0.667394
ENSG00000182158	CREB3L2	ADHD	1.41396	0.157374	0.0773502	3.7293e-18	14	17	0.667394
ENSG00000186973	FAM183A	ADHD	1.41387	0.1574	0.000149382	0.712124	1	1	0.667394
ENSG00000263218	AC127496.6	ADHD	1.41386	0.157404	2.56094e-05	0.879053	4	9	0.667394
ENSG00000117335	CD46	ADHD	1.41382	0.157413	0.467692	4.55729e-141	22	27	0.667394
ENSG00000101452	DHX35	ADHD	-1.41333	0.157559	0.219204	4.25133e-53	18	18	0.667858
ENSG00000197177	ADGRA1	ADHD	1.4131	0.157626	0.155654	1.38783e-36	19	27	0.667993
ENSG00000245598	DACT3-AS1	ADHD	-1.41274	0.157732	0.0698845	2.91358e-16	16	18	0.6681
ENSG00000217442	SYCE3	ADHD	1.4127	0.157743	0.150896	1.849e-35	9	19	0.6681
ENSG00000106686	SPATA6L	ADHD	-1.4125	0.157803	0.230795	1.03333e-57	39	48	0.6681
ENSG00000213585	VDAC1	ADHD	-1.41224	0.157879	0.000718876	0.417869	18	19	0.6681
ENSG00000135587	SMPD2	ADHD	1.41224	0.15788	0.130557	1.40259e-30	50	60	0.6681
ENSG00000166908	PIP4K2C	ADHD	1.41213	0.157913	0.0529047	1.44383e-12	11	12	0.6681
ENSG00000156968	MPV17L	ADHD	-1.41205	0.157934	0.000744441	0.409393	24	34	0.6681
ENSG00000248810	LINC02432	ADHD	1.41204	0.157939	0.0554215	3.69236e-13	30	32	0.6681
ENSG00000196660	SLC30A10	ADHD	1.4113	0.158155	0.139517	1.31e-32	17	18	0.668586
ENSG00000159658	EFCAB14	ADHD	1.41127	0.158164	2.23659e-05	0.88735	5	5	0.668586
ENSG00000185522	LMNTD2	ADHD	1.41117	0.158193	4.57748e-05	0.838427	2	2	0.668586
ENSG00000106400	ZNHIT1	ADHD	1.41116	0.158197	0.0268733	5.68085e-07	33	35	0.668586
ENSG00000183604	SMG1P5	ADHD	1.41098	0.158249	0.571088	9.42331e-195	34	42	0.668654
ENSG00000153071	DAB2	ADHD	1.4104	0.158422	0.0207056	1.22234e-05	17	17	0.668767
ENSG00000143390	RFX5	ADHD	1.41026	0.158464	0.0003272	0.584474	20	25	0.668767
ENSG00000140932	CMTM2	ADHD	-1.41016	0.158491	0.00218077	0.157912	3	3	0.668767
ENSG00000260579	AC024270.3	ADHD	-1.41013	0.1585	0	1	1	1	0.668767
ENSG00000271553	AC018638.7	ADHD	-1.40996	0.158551	0.0187397	3.1193e-05	12	12	0.668767
ENSG00000227583	RPS3AP37	ADHD	-1.40983	0.158589	0.000125368	0.734763	18	20	0.668767
ENSG00000256683	ZNF350	ADHD	-1.4097	0.158628	0.00204844	0.17032	12	13	0.668767
ENSG00000198961	PJA2	ADHD	1.40952	0.158682	0.0319931	4.6546e-08	21	23	0.668767
ENSG00000141959	PFKL	ADHD	1.4095	0.158689	0.460077	1.17416e-138	18	58	0.668767
ENSG00000196376	SLC35F1	ADHD	1.4093	0.158746	0.000253596	0.630479	16	19	0.668767
ENSG00000003436	TFPI	ADHD	1.4092	0.158776	0.0404593	6.93756e-10	27	29	0.668767
ENSG00000215504	AP000974.1	ADHD	1.40904	0.158823	0.393466	1.50756e-110	49	50	0.668767
ENSG00000233723	LINC01122	ADHD	-1.40893	0.158855	0.0234042	3.02745e-06	17	20	0.668767
ENSG00000243051	RN7SL269P	ADHD	1.40892	0.158859	0.0202168	1.48089e-05	4	4	0.668767
ENSG00000102858	MGRN1	ADHD	1.40883	0.158886	0.236283	6.02493e-58	16	20	0.668767
ENSG00000259439	LINC01833	ADHD	1.4087	0.158924	0.0335514	2.03771e-08	32	33	0.668767
ENSG00000215795	AL390728.2	ADHD	-1.40866	0.158934	0.136999	5.26924e-32	7	7	0.668767
ENSG00000258782	AL121694.1	ADHD	1.40862	0.158947	0.00762259	0.00796209	2	2	0.668767
ENSG00000187800	PEAR1	ADHD	1.40858	0.158958	0.00101558	0.33229	2	2	0.668767
ENSG00000182809	CRIP2	ADHD	-1.40844	0.159	0.0251998	1.20789e-06	1	10	0.668791
ENSG00000123360	PDE1B	ADHD	-1.40783	0.15918	0.0252329	1.13991e-06	58	65	0.669201
ENSG00000131467	PSME3	ADHD	1.40764	0.159237	0.000327158	0.583791	9	12	0.669201
ENSG00000262304	AC027796.3	ADHD	-1.40718	0.159375	0.0187709	2.91546e-05	7	8	0.669201
ENSG00000081026	MAGI3	ADHD	-1.40716	0.15938	0.0619166	1.36273e-14	26	28	0.669201
ENSG00000173848	NET1	ADHD	-1.40712	0.159392	0.0116568	0.00105975	22	24	0.669201
ENSG00000124215	CDH26	ADHD	-1.40685	0.159473	0.0244168	1.77488e-06	2	2	0.669201
ENSG00000214546	AC087491.1	ADHD	-1.40676	0.159497	1.70055e-06	0.968543	4	4	0.669201
ENSG00000232795	SCAND3P1	ADHD	-1.40676	0.1595	8.84285e-06	0.928386	1	1	0.669201
ENSG00000264964	AP001033.1	ADHD	1.40664	0.159535	0.041809	3.37059e-10	13	14	0.669201
ENSG00000172164	SNTB1	ADHD	-1.40663	0.159537	0.00581293	0.0211774	17	19	0.669201
ENSG00000233684	LINC01865	ADHD	1.40658	0.159553	0.000773238	0.401424	4	5	0.669201
ENSG00000179133	C10orf67	ADHD	1.4065	0.159575	0.0197436	1.72074e-05	3	3	0.669201
ENSG00000128563	PRKRIP1	ADHD	1.40649	0.159579	0.0373845	3.2828e-09	49	60	0.669201
ENSG00000116903	EXOC8	ADHD	-1.40642	0.159601	0.0379032	2.70652e-09	18	21	0.669201
ENSG00000132463	GRSF1	ADHD	-1.40603	0.159716	0.040472	6.44824e-10	9	11	0.669488
ENSG00000129990	SYT5	ADHD	-1.40585	0.159769	0.109759	1.79157e-25	13	15	0.669488
ENSG00000159904	ZNF890P	ADHD	1.4058	0.159783	0.332497	3.3731e-88	53	69	0.669488
ENSG00000203685	STUM	ADHD	-1.40554	0.159862	0.0759321	1.21012e-17	54	55	0.669488
ENSG00000065054	SLC9A3R2	ADHD	-1.40534	0.15992	0.0637842	5.19735e-15	12	49	0.669488
ENSG00000189339	SLC35E2B	ADHD	1.40533	0.159924	0.0246181	1.68951e-06	7	16	0.669488
ENSG00000122966	CIT	ADHD	-1.40527	0.159942	0.00877927	0.00440556	7	9	0.669488
ENSG00000152102	FAM168B	ADHD	-1.40522	0.159957	0.0133292	0.000456157	5	5	0.669488
ENSG00000118816	CCNI	ADHD	1.40495	0.160037	0.0347423	1.26402e-08	7	8	0.669588
ENSG00000147601	TERF1	ADHD	1.40489	0.160053	0.0323982	3.92782e-08	27	30	0.669588
ENSG00000182118	FAM89A	ADHD	1.40454	0.160159	0.45085	1.31916e-133	61	67	0.6697
ENSG00000269916	AC133794.1	ADHD	-1.40433	0.160221	9.31741e-05	0.769625	2	2	0.6697
ENSG00000119922	IFIT2	ADHD	-1.40415	0.160273	1.02823e-06	0.976211	5	5	0.6697
ENSG00000137364	TPMT	ADHD	1.40409	0.160291	0.188954	2.17484e-45	122	143	0.6697
ENSG00000273108	AL121929.2	ADHD	1.40371	0.160405	0.0201144	1.60295e-05	22	23	0.6697
ENSG00000260772	AC012321.1	ADHD	-1.4037	0.160409	0.00010263	0.759174	24	26	0.6697
ENSG00000146247	PHIP	ADHD	-1.40356	0.160449	0.0447164	8.96759e-11	16	17	0.6697
ENSG00000155367	PPM1J	ADHD	-1.40356	0.160449	0.030529	9.71611e-08	28	33	0.6697
ENSG00000259682	AC091231.1	ADHD	1.40346	0.160479	0.000270417	0.619862	3	3	0.6697
ENSG00000258515	AL355075.2	ADHD	-1.4034	0.160498	0.0228843	3.80169e-06	2	2	0.6697
ENSG00000132801	ZSWIM3	ADHD	1.40339	0.160501	0.0145746	0.000246112	15	15	0.6697
ENSG00000241525	AC141424.1	ADHD	-1.40336	0.160511	1.7044e-05	0.901207	3	6	0.6697
ENSG00000075391	RASAL2	ADHD	-1.40284	0.160666	0.0925505	2.24323e-21	15	15	0.670078
ENSG00000109133	TMEM33	ADHD	1.40274	0.160694	0.0934634	8.25285e-22	24	27	0.670078
ENSG00000214563	GAPDHP15	ADHD	1.40269	0.160709	0.000395331	0.548163	5	6	0.670078
ENSG00000237296	SMG1P1	ADHD	-1.40253	0.160758	0.0347692	1.10955e-08	23	31	0.67013
ENSG00000132026	RTBDN	ADHD	-1.40238	0.160802	0.0320434	4.70722e-08	8	8	0.670144
ENSG00000205835	GMNC	ADHD	-1.40203	0.160905	0.011655	0.00107267	6	7	0.670144
ENSG00000172671	ZFAND4	ADHD	1.40196	0.160927	0.107849	2.06359e-25	37	39	0.670144
ENSG00000261760	AC140479.4	ADHD	1.40193	0.160936	0.00413666	0.0515624	36	47	0.670144
ENSG00000047315	POLR2B	ADHD	1.40191	0.160941	0.0673606	1.07257e-15	23	23	0.670144
ENSG00000158856	DMTN	ADHD	1.4016	0.161034	0.117969	3.39644e-27	49	63	0.670195
ENSG00000066629	EML1	ADHD	1.40149	0.161069	0.0712146	1.02633e-16	40	46	0.670195
ENSG00000067066	SP100	ADHD	1.40146	0.161078	0.0189077	2.93755e-05	10	10	0.670195
ENSG00000157227	MMP14	ADHD	1.40122	0.161147	0.0230821	3.80668e-06	7	8	0.670195
ENSG00000115274	INO80B	ADHD	1.40111	0.161182	0.00714906	0.0104649	2	3	0.670195
ENSG00000162641	AKNAD1	ADHD	-1.40111	0.161183	0.00127415	0.281447	13	14	0.670195
ENSG00000134250	NOTCH2	ADHD	1.40103	0.161205	4.38075e-05	0.840918	18	20	0.670195
ENSG00000188511	C22orf34	ADHD	1.40058	0.161339	0.0341314	1.70357e-08	7	9	0.670601
ENSG00000186842	LINC00846	ADHD	-1.4004	0.161395	0.0154242	0.000163285	16	18	0.670684
ENSG00000267740	AC024592.3	ADHD	1.3998	0.161574	4.58148e-05	0.838411	19	29	0.671183
ENSG00000128656	CHN1	ADHD	-1.39959	0.161635	0.0263465	7.33433e-07	6	7	0.671183
ENSG00000243024	AC012158.1	ADHD	-1.39958	0.161639	0.0120835	0.000827255	26	31	0.671183
ENSG00000064989	CALCRL	ADHD	-1.39938	0.161699	0.0159114	0.000125014	28	34	0.671183
ENSG00000260093	AC034111.1	ADHD	1.39929	0.161727	0.00407054	0.0532766	4	4	0.671183
ENSG00000225849	MKRN7P	ADHD	1.39927	0.161731	0.0620434	1.43504e-14	51	64	0.671183
ENSG00000234660	LINC00440	ADHD	-1.39897	0.161822	0.00152713	0.237555	34	36	0.671412
ENSG00000047056	WDR37	ADHD	-1.39866	0.161916	0.01614	0.000114135	20	24	0.671569
ENSG00000130037	KCNA5	ADHD	1.3986	0.161933	0.0966443	2.89829e-22	9	9	0.671569
ENSG00000253731	PCDHGA6	ADHD	1.39816	0.162065	0.171059	8.85097e-41	33	34	0.67166
ENSG00000169676	DRD5	ADHD	-1.39813	0.162075	0.0903499	7.22199e-21	52	70	0.67166
ENSG00000234881	PIGFP2	ADHD	-1.39804	0.1621	0.00134338	0.26476	1	1	0.67166
ENSG00000134440	NARS	ADHD	-1.39797	0.162123	0.0061407	0.0173847	10	12	0.67166
ENSG00000178038	ALS2CL	ADHD	1.39759	0.162237	0.200637	3.06963e-48	59	63	0.67166
ENSG00000249868	AC136777.1	ADHD	1.39733	0.162313	0.000244694	0.637161	7	8	0.67166
ENSG00000128524	ATP6V1F	ADHD	-1.39716	0.162366	0.00607724	0.0181237	29	35	0.67166
ENSG00000265206	AC004687.1	ADHD	-1.39705	0.1624	0.000320166	0.58936	1	2	0.67166
ENSG00000231993	EP300-AS1	ADHD	1.397	0.162415	0.00163931	0.221024	3	3	0.67166
ENSG00000262050	AC005696.1	ADHD	1.39699	0.162418	0.00207307	0.168782	6	7	0.67166
ENSG00000152944	MED21	ADHD	-1.39693	0.162433	0.0930761	1.60518e-21	28	28	0.67166
ENSG00000256625	AC092747.2	ADHD	-1.3969	0.162443	0.0606207	2.35688e-14	27	28	0.67166
ENSG00000082269	FAM135A	ADHD	1.39686	0.162456	0.000496521	0.500039	2	2	0.67166
ENSG00000137497	NUMA1	ADHD	1.39685	0.162459	0.0333926	1.78845e-08	11	13	0.67166
ENSG00000145284	SCD5	ADHD	-1.39655	0.162548	0.119121	1.74525e-27	13	16	0.671727
ENSG00000188501	LCTL	ADHD	1.39631	0.162622	0.0217384	6.89214e-06	7	7	0.671727
ENSG00000198189	HSD17B11	ADHD	1.39629	0.162626	0.257394	4.18608e-64	112	121	0.671727
ENSG00000121057	AKAP1	ADHD	-1.39616	0.162667	0.235791	5.08594e-58	15	16	0.671727
ENSG00000264880	AP005901.2	ADHD	1.396	0.162714	0.0961046	1.50672e-22	7	31	0.671727
ENSG00000167283	ATP5L	ADHD	-1.39596	0.162726	1.18182e-05	0.916658	10	11	0.671727
ENSG00000106069	CHN2	ADHD	1.39595	0.162728	0.115349	3.85333e-27	95	110	0.671727
ENSG00000121578	B4GALT4	ADHD	-1.39559	0.162837	0.131636	8.27511e-31	36	38	0.671735
ENSG00000119333	WDR34	ADHD	1.39552	0.162859	0.00139383	0.260035	4	8	0.671735
ENSG00000185347	C14orf80	ADHD	-1.3955	0.162866	0.0133062	0.000475026	14	52	0.671735
ENSG00000012232	EXTL3	ADHD	-1.39547	0.162874	0.000187681	0.682655	2	2	0.671735
ENSG00000068831	RASGRP2	ADHD	1.39496	0.163028	0.00559908	0.0235573	2	4	0.672221
ENSG00000145287	PLAC8	ADHD	1.39432	0.163221	0.116433	6.63091e-27	30	31	0.672365
ENSG00000236753	MKLN1-AS	ADHD	-1.39413	0.163279	0.0225837	4.78532e-06	24	27	0.672365
ENSG00000135838	NPL	ADHD	-1.39407	0.163295	0.00609094	0.0180662	13	16	0.672365
ENSG00000178078	STAP2	ADHD	-1.39405	0.163303	0.13655	7.64125e-32	12	24	0.672365
ENSG00000138650	PCDH10	ADHD	-1.39403	0.163309	0.0246698	1.66743e-06	18	20	0.672365
ENSG00000268175	AC117395.1	ADHD	-1.39396	0.16333	0.0455418	5.71523e-11	43	46	0.672365
ENSG00000122641	INHBA	ADHD	-1.39393	0.16334	7.33946e-06	0.934229	14	14	0.672365
ENSG00000226445	BX322234.1	ADHD	-1.39389	0.163352	0.1465	2.87309e-34	100	114	0.672365
ENSG00000254498	AC104042.1	ADHD	-1.39334	0.163517	6.34157e-05	0.807893	19	22	0.672701
ENSG00000164841	TMEM74	ADHD	1.39324	0.163547	0.0144401	0.000263509	50	54	0.672701
ENSG00000165929	TC2N	ADHD	1.39298	0.163626	0.508608	8.3694e-161	45	47	0.672701
ENSG00000248710	AC079594.2	ADHD	1.39291	0.163648	0.000105568	0.756394	12	18	0.672701
ENSG00000246790	AP000977.1	ADHD	-1.39289	0.163653	0.00319408	0.0871577	5	5	0.672701
ENSG00000186063	AIDA	ADHD	-1.39265	0.163727	0.0711964	7.67985e-17	15	17	0.672701
ENSG00000214967	NPIPA7	ADHD	-1.39264	0.163729	0.00360336	0.0679116	43	51	0.672701
ENSG00000254348	AC120036.4	ADHD	1.39253	0.163762	3.75566e-05	0.853287	2	4	0.672701
ENSG00000154188	ANGPT1	ADHD	-1.39249	0.163773	0.00944999	0.00319814	10	10	0.672701
ENSG00000151881	TMEM267	ADHD	-1.39219	0.163864	0.0176835	4.52445e-05	2	3	0.672701
ENSG00000168827	GFM1	ADHD	-1.39217	0.163871	0.240494	2.70841e-59	33	33	0.672701
ENSG00000231345	BEND3P1	ADHD	1.39212	0.163885	0.0910384	5.75496e-21	23	29	0.672701
ENSG00000197008	ZNF138	ADHD	1.39206	0.163903	0.00959034	0.00301867	42	46	0.672701
ENSG00000179943	FIZ1	ADHD	1.39192	0.163946	1.91073e-07	0.989384	14	20	0.672729
ENSG00000256563	NANOGNBP2	ADHD	-1.39135	0.16412	0.00419182	0.0498172	18	27	0.673294
ENSG00000112701	SENP6	ADHD	1.39089	0.164259	0.0243282	1.82056e-06	42	57	0.673716
ENSG00000119227	PIGZ	ADHD	1.39058	0.164353	0.145537	6.10999e-34	14	15	0.673765
ENSG00000139405	RITA1	ADHD	-1.39058	0.164354	0.167001	3.12308e-39	18	19	0.673765
ENSG00000166664	CHRFAM7A	ADHD	-1.39049	0.16438	0.138592	9.10338e-33	35	40	0.673765
ENSG00000007047	MARK4	ADHD	-1.3902	0.164468	0.0212752	7.02294e-06	20	22	0.673979
ENSG00000196169	KIF19	ADHD	1.38985	0.164573	0.018997	2.77364e-05	9	10	0.674128
ENSG00000159784	FAM131B	ADHD	1.38976	0.164602	0.0656842	1.756e-15	40	56	0.674128
ENSG00000170270	GON7	ADHD	1.3896	0.164652	0.0126491	0.000624808	37	42	0.674128
ENSG00000111652	COPS7A	ADHD	1.38953	0.164671	0.0188335	2.74294e-05	5	6	0.674128
ENSG00000114933	INO80D	ADHD	-1.38931	0.164738	0.0698429	2.48004e-16	19	20	0.674128
ENSG00000264672	SEPT4-AS1	ADHD	-1.38906	0.164816	0	1	14	16	0.674128
ENSG00000266907	AC006116.1	ADHD	1.38895	0.164847	0.0676615	7.48541e-16	14	17	0.674128
ENSG00000253540	FAM86HP	ADHD	-1.38884	0.164881	0.0818473	5.54204e-19	26	29	0.674128
ENSG00000134504	KCTD1	ADHD	1.38877	0.164904	0.0676643	9.50748e-16	5	6	0.674128
ENSG00000168917	SLC35G2	ADHD	-1.3887	0.164925	0.0129892	0.000511554	18	18	0.674128
ENSG00000150687	PRSS23	ADHD	1.38867	0.164934	0.0983846	6.35368e-23	30	30	0.674128
ENSG00000188517	COL25A1	ADHD	-1.3886	0.164955	0.0132714	0.000467782	37	46	0.674128
ENSG00000146757	ZNF92	ADHD	1.38853	0.164975	0.00426272	0.047924	14	15	0.674128
ENSG00000155749	ALS2CR12	ADHD	-1.38793	0.165158	0.0118107	0.000978425	37	37	0.674684
ENSG00000101639	CEP192	ADHD	-1.38734	0.165339	0.375661	3.91534e-103	44	44	0.674684
ENSG00000203618	GP1BB	ADHD	-1.38726	0.165363	0.00167267	0.215302	3	4	0.674684
ENSG00000228779	Z69666.1	ADHD	1.38725	0.165367	0.000795868	0.391781	2	3	0.674684
ENSG00000272447	AL135925.1	ADHD	1.38721	0.165377	0.0729456	5.60448e-17	41	47	0.674684
ENSG00000171680	PLEKHG5	ADHD	-1.3872	0.165381	0.170849	3.39276e-40	15	19	0.674684
ENSG00000130208	APOC1	ADHD	-1.38715	0.165397	0.0143267	0.000278794	48	59	0.674684
ENSG00000033800	PIAS1	ADHD	-1.38713	0.165401	0.00152107	0.238473	4	4	0.674684
ENSG00000174939	ASPHD1	ADHD	-1.38678	0.165509	0.0175505	5.52165e-05	23	25	0.674813
ENSG00000205930	C21orf62-AS1	ADHD	-1.38674	0.165522	0.0528946	1.37469e-12	14	15	0.674813
ENSG00000120586	MRC1	ADHD	-1.38664	0.165551	0.216739	7.54895e-53	40	51	0.674813
ENSG00000225451	AC092634.2	ADHD	-1.38643	0.165615	0.102381	8.91569e-24	5	18	0.674813
ENSG00000214376	VSTM5	ADHD	-1.38632	0.165649	0.168709	6.42475e-40	11	11	0.674813
ENSG00000185658	BRWD1	ADHD	-1.38612	0.165709	0.273537	7.01989e-69	40	41	0.674813
ENSG00000107518	ATRNL1	ADHD	1.3861	0.165715	3.50953e-05	0.85759	20	25	0.674813
ENSG00000032389	EIPR1	ADHD	1.38605	0.16573	0.00813483	0.00625036	23	26	0.674813
ENSG00000181072	CHRM2	ADHD	1.38581	0.165804	0.0003212	0.587685	27	30	0.674813
ENSG00000232712	KIZ-AS1	ADHD	-1.38567	0.165847	1.97377e-05	0.893369	8	8	0.674813
ENSG00000242950	ERVW-1	ADHD	1.38559	0.165873	2.71804e-05	0.874556	2	2	0.674813
ENSG00000243429	AF186996.8	ADHD	1.38546	0.165911	0.0256909	1.05145e-06	48	58	0.674813
ENSG00000110619	CARS	ADHD	-1.38543	0.165922	0.0218301	7.08814e-06	59	78	0.674813
ENSG00000113578	FGF1	ADHD	1.38537	0.16594	0.0650393	2.17278e-15	4	5	0.674813
ENSG00000130529	TRPM4	ADHD	-1.38479	0.166118	0.068129	7.1975e-16	28	42	0.675231
ENSG00000181090	EHMT1	ADHD	-1.38459	0.166178	0.0170684	6.91391e-05	23	38	0.675231
ENSG00000172731	LRRC20	ADHD	1.38451	0.166201	0.187734	1.01305e-44	41	45	0.675231
ENSG00000003509	NDUFAF7	ADHD	-1.38445	0.166222	0.043223	1.85879e-10	34	36	0.675231
ENSG00000137338	PGBD1	ADHD	-1.38431	0.166264	0.10056	1.54392e-23	24	27	0.675231
ENSG00000100242	SUN2	ADHD	1.38413	0.166319	0.0668496	1.46624e-15	14	18	0.675231
ENSG00000173706	HEG1	ADHD	-1.38401	0.166356	0.0149314	0.000195605	19	21	0.675231
ENSG00000257322	AC138123.2	ADHD	-1.38399	0.16636	0.023224	3.13427e-06	16	16	0.675231
ENSG00000134996	OSTF1	ADHD	1.38395	0.166374	0.113861	2.11832e-26	40	47	0.675231
ENSG00000143179	UCK2	ADHD	-1.38385	0.166406	0.010752	0.00168942	5	6	0.675231
ENSG00000108830	RND2	ADHD	1.38332	0.166568	0.0247189	1.70764e-06	17	17	0.675268
ENSG00000110925	CSRNP2	ADHD	1.38321	0.1666	0.00531837	0.0265938	1	1	0.675268
ENSG00000260776	AC104758.3	ADHD	1.3832	0.166602	0.579125	7.40793e-200	24	31	0.675268
ENSG00000226416	MRPL23-AS1	ADHD	-1.38315	0.16662	0.0153797	0.000165324	4	8	0.675268
ENSG00000103544	C16orf62	ADHD	1.38312	0.166628	0.0374964	3.20902e-09	12	12	0.675268
ENSG00000255622	PCDHB17P	ADHD	-1.3831	0.166634	0.0430918	2.02173e-10	10	10	0.675268
ENSG00000140548	ZNF710	ADHD	-1.38299	0.166668	0.000423116	0.539693	36	46	0.675268
ENSG00000163867	ZMYM6	ADHD	1.38274	0.166743	0.000313206	0.592014	5	8	0.675289
ENSG00000064205	WISP2	ADHD	-1.38273	0.166746	0.00482708	0.0351962	19	20	0.675289
ENSG00000227321	MTND4P15	ADHD	-1.38256	0.1668	5.3928e-05	0.824431	1	1	0.67536
ENSG00000183186	C2CD4C	ADHD	1.3824	0.16685	0.0187007	3.25566e-05	10	88	0.675415
ENSG00000183873	SCN5A	ADHD	1.38224	0.166899	0.132068	8.79861e-31	51	52	0.675469
ENSG00000220548	VIM2P	ADHD	-1.38191	0.167	0.000195607	0.672969	1	1	0.675601
ENSG00000241923	RPL14P3	ADHD	1.38182	0.167028	0.000227917	0.649253	6	8	0.675601
ENSG00000111266	DUSP16	ADHD	-1.38178	0.167041	0.0173372	5.97857e-05	6	6	0.675601
ENSG00000233347	ERP29P1	ADHD	-1.38158	0.1671	1.53174e-05	0.906064	1	3	0.675694
ENSG00000156414	TDRD9	ADHD	-1.38131	0.167184	0.221611	4.02263e-54	60	83	0.675707
ENSG00000161958	FGF11	ADHD	-1.38116	0.167229	0.0357662	6.38855e-09	12	12	0.675707
ENSG00000271752	AC112187.3	ADHD	-1.38069	0.167375	0.017426	6.06538e-05	6	7	0.675707
ENSG00000234431	AC007283.1	ADHD	1.38068	0.167377	0.0519914	2.10046e-12	7	7	0.675707
ENSG00000254061	AC091144.2	ADHD	-1.38042	0.167458	0.000696852	0.424886	7	10	0.675707
ENSG00000197363	ZNF517	ADHD	1.38041	0.16746	0.113282	3.64673e-26	9	17	0.675707
ENSG00000160685	ZBTB7B	ADHD	-1.38026	0.167505	0.00953383	0.00307884	34	39	0.675707
ENSG00000127947	PTPN12	ADHD	-1.38024	0.167513	0.216615	5.98687e-53	69	75	0.675707
ENSG00000235501	AC105942.1	ADHD	-1.38016	0.167539	0.104552	2.56539e-24	14	15	0.675707
ENSG00000205485	AC004980.1	ADHD	-1.38002	0.16758	0.140544	1.04301e-32	97	108	0.675707
ENSG00000262267	U95743.1	ADHD	1.37998	0.167592	0.000119544	0.741969	17	21	0.675707
ENSG00000086015	MAST2	ADHD	1.37984	0.167637	0.0297074	1.30572e-07	15	17	0.675707
ENSG00000270135	AC078795.3	ADHD	-1.37983	0.167639	0.000354559	0.569732	41	71	0.675707
ENSG00000261286	ATP2C2-AS1	ADHD	-1.3797	0.167677	0.0673757	9.01722e-16	37	41	0.675707
ENSG00000171873	ADRA1D	ADHD	1.37962	0.167703	0.16621	2.32093e-39	41	50	0.675707
ENSG00000140545	MFGE8	ADHD	-1.37936	0.167782	0.0972171	1.80315e-22	17	18	0.675707
ENSG00000165417	GTF2A1	ADHD	1.37933	0.167793	0.000289864	0.607307	10	10	0.675707
ENSG00000057294	PKP2	ADHD	1.37931	0.167801	0.00369894	0.0648256	37	42	0.675707
ENSG00000185869	ZNF829	ADHD	-1.37921	0.167831	0.0147714	0.000227058	16	17	0.675707
ENSG00000099954	CECR2	ADHD	-1.37911	0.16786	0.00656233	0.0140696	6	17	0.675707
ENSG00000198670	LPA	ADHD	1.3791	0.167865	0.145143	6.4991e-34	31	32	0.675707
ENSG00000261839	AL358933.1	ADHD	-1.37897	0.167904	0.0210098	1.02597e-05	5	6	0.675718
ENSG00000127481	UBR4	ADHD	1.37874	0.167975	8.36531e-07	0.977988	2	2	0.675811
ENSG00000149634	SPATA25	ADHD	-1.37866	0.168	5.32025e-05	0.825037	1	3	0.675811
ENSG00000171766	GATM	ADHD	1.37821	0.168139	0.0453927	6.07254e-11	8	9	0.676223
ENSG00000096092	TMEM14A	ADHD	1.37767	0.168306	0.122889	2.02022e-28	18	19	0.676605
ENSG00000258429	PDF	ADHD	-1.37734	0.168407	0.155016	2.291e-36	35	43	0.676605
ENSG00000010318	PHF7	ADHD	-1.37732	0.168412	0.0379628	2.43059e-09	15	15	0.676605
ENSG00000183723	CMTM4	ADHD	1.37709	0.168483	0.0416947	3.2649e-10	29	29	0.676605
ENSG00000082213	C5orf22	ADHD	1.37691	0.168541	0.0840809	1.52977e-19	61	71	0.676605
ENSG00000273154	AL121845.3	ADHD	1.3769	0.168542	0.114185	2.74948e-26	28	37	0.676605
ENSG00000204267	TAP2	ADHD	-1.37683	0.168564	0.021323	7.68048e-06	29	35	0.676605
ENSG00000133863	TEX15	ADHD	1.37682	0.168568	0.0596256	5.02645e-14	19	20	0.676605
ENSG00000273036	AL390726.5	ADHD	-1.3768	0.168574	0.0987646	8.53335e-23	12	15	0.676605
ENSG00000113648	H2AFY	ADHD	-1.37673	0.168597	0.0254394	1.15628e-06	50	60	0.676605
ENSG00000204179	PTPN20A	ADHD	1.37641	0.168696	0.0434416	1.69127e-10	15	32	0.676855
ENSG00000117122	MFAP2	ADHD	1.37622	0.168754	0.000224118	0.651488	10	10	0.676944
ENSG00000132906	CASP9	ADHD	1.37581	0.168879	0.12278	2.18645e-28	42	46	0.677299
ENSG00000204519	ZNF551	ADHD	1.37558	0.16895	0.0161539	0.000113962	3	3	0.677347
ENSG00000231680	AP003774.3	ADHD	1.37554	0.168964	0.148292	2.84363e-35	15	19	0.677347
ENSG00000118246	FASTKD2	ADHD	-1.37534	0.169026	0.0382408	2.26242e-09	2	2	0.677449
ENSG00000172578	KLHL6	ADHD	-1.37485	0.169178	0.000270239	0.619578	9	11	0.67779
ENSG00000122483	CCDC18	ADHD	1.37466	0.169238	0.0658574	1.46165e-15	25	25	0.67779
ENSG00000187695	AC112484.1	ADHD	-1.3744	0.169318	0.0160109	0.000119756	2	5	0.67779
ENSG00000110324	IL10RA	ADHD	-1.37435	0.169332	0.0111903	0.00131092	17	23	0.67779
ENSG00000236184	TCEA1P4	ADHD	-1.37427	0.169357	0.000294225	0.604682	3	3	0.67779
ENSG00000166833	NAV2	ADHD	1.37424	0.169368	0.064252	4.12259e-15	19	21	0.67779
ENSG00000110436	SLC1A2	ADHD	-1.37415	0.169394	5.35858e-05	0.825445	6	7	0.67779
ENSG00000104413	ESRP1	ADHD	1.37413	0.169402	0.149391	2.46989e-35	31	32	0.67779
ENSG00000227354	RBM26-AS1	ADHD	1.37392	0.169466	0.553053	5.55669e-185	45	49	0.6779
ENSG00000184956	MUC6	ADHD	1.37325	0.169675	0.00437741	0.0449161	6	16	0.677995
ENSG00000273344	PAXIP1-AS1	ADHD	1.37319	0.169692	0.10293	1.0662e-23	14	17	0.677995
ENSG00000047346	FAM214A	ADHD	1.3731	0.16972	0.0174322	5.83119e-05	18	18	0.677995
ENSG00000249679	AC106897.1	ADHD	1.37301	0.169748	2.06751e-05	0.890593	6	7	0.677995
ENSG00000267980	AC007292.1	ADHD	-1.37301	0.169749	0.0243604	1.69285e-06	10	12	0.677995
ENSG00000172716	SLFN11	ADHD	-1.37293	0.169774	0.0857298	8.47383e-20	38	42	0.677995
ENSG00000138032	PPM1B	ADHD	1.37273	0.169837	0.00161251	0.225043	21	23	0.677995
ENSG00000253282	AP001330.1	ADHD	-1.37271	0.169843	0.00127459	0.28021	19	22	0.677995
ENSG00000260412	AL353746.1	ADHD	1.37268	0.16985	0.0150781	0.000191087	13	16	0.677995
ENSG00000092330	TINF2	ADHD	1.37255	0.169893	0.000214993	0.65768	6	8	0.677995
ENSG00000131400	NAPSA	ADHD	1.37253	0.1699	5.43085e-05	0.818665	1	1	0.677995
ENSG00000163273	NPPC	ADHD	1.37244	0.169927	1.08838e-05	0.920914	5	5	0.677995
ENSG00000124786	SLC35B3	ADHD	1.37204	0.170051	0.0645047	4.06391e-15	24	26	0.678347
ENSG00000138100	TRIM54	ADHD	-1.37188	0.1701	0.007208	0.0100957	1	1	0.678396
ENSG00000163082	SGPP2	ADHD	-1.37166	0.170169	0.205951	1.27901e-49	31	33	0.678498
ENSG00000163558	PRKCI	ADHD	1.37135	0.170265	0.0151834	0.000180446	6	6	0.678498
ENSG00000236088	COX10-AS1	ADHD	-1.37134	0.170268	0.14247	4.11239e-33	13	13	0.678498
ENSG00000108691	CCL2	ADHD	-1.37124	0.1703	0.000224587	0.650526	1	1	0.678498
ENSG00000090054	SPTLC1	ADHD	-1.37118	0.170318	0.284806	6.10218e-73	49	52	0.678498
ENSG00000145715	RASA1	ADHD	1.37062	0.170494	0.134847	1.05825e-31	33	38	0.678498
ENSG00000233822	HIST1H2BN	ADHD	-1.37027	0.170601	0.000402023	0.543984	12	12	0.678498
ENSG00000164100	NDST3	ADHD	1.37006	0.17067	0.0537299	7.26488e-13	37	39	0.678498
ENSG00000239926	PRDX3P4	ADHD	1.37005	0.170671	4.97678e-09	0.996215	2	2	0.678498
ENSG00000267605	AC016590.1	ADHD	-1.36986	0.170731	0.000447562	0.522325	8	10	0.678498
ENSG00000130762	ARHGEF16	ADHD	-1.36982	0.170742	0.0782171	4.20225e-18	18	28	0.678498
ENSG00000065882	TBC1D1	ADHD	-1.36963	0.170803	0.31474	3.23182e-82	145	159	0.678498
ENSG00000013503	POLR3B	ADHD	-1.36958	0.170817	0.0449617	7.211e-11	19	21	0.678498
ENSG00000167562	ZNF701	ADHD	1.36957	0.170821	0.0115753	0.0011002	16	22	0.678498
ENSG00000147650	LRP12	ADHD	-1.36957	0.170821	0.213758	7.00054e-52	56	58	0.678498
ENSG00000259065	AC005520.2	ADHD	-1.36951	0.170839	0.282643	1.73636e-71	26	28	0.678498
ENSG00000261186	LINC01238	ADHD	-1.36938	0.17088	0.438075	8.83117e-131	29	69	0.678498
ENSG00000145723	GIN1	ADHD	1.36924	0.170923	0.062102	1.23941e-14	13	14	0.678498
ENSG00000128641	MYO1B	ADHD	-1.36915	0.170953	0.0266735	6.21192e-07	7	8	0.678498
ENSG00000158864	NDUFS2	ADHD	1.36907	0.170978	0.139709	9.74182e-33	41	44	0.678498
ENSG00000171604	CXXC5	ADHD	-1.36904	0.170985	0.00329672	0.082768	10	13	0.678498
ENSG00000213467	HMGB1P37	ADHD	1.369	0.171001	0.00809062	0.00645466	11	12	0.678498
ENSG00000138496	PARP9	ADHD	1.36894	0.171019	0.0408559	5.8403e-10	23	25	0.678498
ENSG00000166183	ASPG	ADHD	-1.36888	0.171037	0.0224871	4.83231e-06	2	11	0.678498
ENSG00000089723	OTUB2	ADHD	-1.36872	0.171086	0.0861922	6.28633e-20	23	24	0.678498
ENSG00000266036	AC016888.1	ADHD	-1.36868	0.1711	0.000341303	0.576233	1	1	0.678498
ENSG00000227953	LINC01341	ADHD	-1.36865	0.171109	0.233851	2.41392e-57	121	137	0.678498
ENSG00000181409	AATK	ADHD	1.36852	0.171151	0.0274088	3.92282e-07	19	39	0.678517
ENSG00000128915	ICE2	ADHD	1.36818	0.171255	0.00131922	0.271902	2	2	0.678786
ENSG00000226476	LINC01748	ADHD	1.36746	0.17148	0.155108	2.43821e-36	65	72	0.679535
ENSG00000272379	AL008729.2	ADHD	-1.3673	0.171532	0.0170822	6.5178e-05	9	11	0.679596
ENSG00000229214	LINC00242	ADHD	1.367	0.171626	0.0045886	0.0403265	2	2	0.679824
ENSG00000242999	RN7SL239P	ADHD	1.36676	0.1717	0.00141267	0.254275	1	1	0.679934
ENSG00000168439	STIP1	ADHD	-1.36655	0.171768	0.00456588	0.0404904	4	7	0.679934
ENSG00000152443	ZNF776	ADHD	-1.36652	0.171776	0.0118922	0.000863831	39	50	0.679934
ENSG00000229124	VIM-AS1	ADHD	1.36644	0.1718	7.62439e-06	0.933598	1	1	0.679934
ENSG00000225573	RPL35P5	ADHD	1.36612	0.1719	9.21585e-05	0.771535	1	1	0.68004
ENSG00000260064	AC092332.1	ADHD	-1.36612	0.1719	5.22981e-06	0.945189	1	1	0.68004
ENSG00000140365	COMMD4	ADHD	-1.36597	0.171949	0.114708	5.75879e-27	24	30	0.68009
ENSG00000112130	RNF8	ADHD	-1.36581	0.171998	0.0486328	1.33142e-11	26	28	0.680135
ENSG00000224086	AC245452.1	ADHD	1.36553	0.172087	0.616013	7.39521e-224	13	16	0.680135
ENSG00000139631	CSAD	ADHD	1.36544	0.172116	0.0196917	1.93897e-05	19	21	0.680135
ENSG00000113810	SMC4	ADHD	-1.36539	0.172132	0.000541815	0.481694	12	13	0.680135
ENSG00000122585	NPY	ADHD	-1.36535	0.172143	0.00778357	0.00744651	14	15	0.680135
ENSG00000237523	LINC00857	ADHD	-1.36522	0.172185	0.0168812	7.82988e-05	17	23	0.680155
ENSG00000008838	MED24	ADHD	1.36493	0.172276	0.376931	2.21985e-105	33	35	0.680217
ENSG00000155975	VPS37A	ADHD	1.36487	0.172295	0.313154	2.97607e-81	24	27	0.680217
ENSG00000083099	LYRM2	ADHD	-1.36482	0.17231	0.109591	2.71317e-25	21	21	0.680217
ENSG00000165209	STRBP	ADHD	1.36443	0.172432	0.0483343	1.50908e-11	14	15	0.680556
ENSG00000261079	AC009053.2	ADHD	1.36413	0.172526	0.0737958	3.31599e-17	53	61	0.680713
ENSG00000266936	AC011442.1	ADHD	1.3639	0.172597	0.000442867	0.525723	4	7	0.680713
ENSG00000112981	NME5	ADHD	-1.3639	0.172599	0.460546	4.23854e-145	53	61	0.680713
ENSG00000196365	LONP1	ADHD	1.36375	0.172647	0.281275	1.32461e-71	22	33	0.680713
ENSG00000183963	SMTN	ADHD	1.36372	0.172655	0.0313494	6.69319e-08	19	19	0.680713
ENSG00000196961	AP2A1	ADHD	-1.36357	0.172703	0.0145983	0.000234049	8	10	0.68076
ENSG00000267336	EIF4A2P1	ADHD	1.36309	0.172854	0.322199	1.69224e-84	11	12	0.681086
ENSG00000066294	CD84	ADHD	1.36304	0.172871	0.0338871	1.90506e-08	69	76	0.681086
ENSG00000132821	VSTM2L	ADHD	-1.36293	0.172903	0.10212	1.50463e-23	79	93	0.681086
ENSG00000215481	BCRP3	ADHD	-1.36284	0.172932	0.00053228	0.485743	26	29	0.681086
ENSG00000271662	AC233280.2	ADHD	-1.36263	0.172999	0.0809315	1.00478e-18	6	6	0.681087
ENSG00000223820	CFL1P1	ADHD	1.3625	0.173041	0.0013061	0.274947	4	5	0.681087
ENSG00000180015	AC093909.1	ADHD	1.36249	0.173042	0	1	2	4	0.681087
ENSG00000169403	PTAFR	ADHD	1.3623	0.173102	0.00270651	0.115395	8	10	0.681178
ENSG00000075415	SLC25A3	ADHD	1.36178	0.173266	0.0412672	3.04326e-10	34	36	0.681639
ENSG00000185290	NUPR2	ADHD	1.36156	0.173336	0.178758	2.53517e-42	83	94	0.681639
ENSG00000106086	PLEKHA8	ADHD	1.36145	0.173372	0.127578	1.43399e-29	31	33	0.681639
ENSG00000166896	ATP23	ADHD	-1.36144	0.173373	0.340541	8.57726e-91	5	5	0.681639
ENSG00000160877	NACC1	ADHD	1.36127	0.173428	0.0737367	3.81455e-17	13	17	0.681639
ENSG00000125089	SH3TC1	ADHD	1.36124	0.173439	0.000639972	0.440565	50	70	0.681639
ENSG00000130204	TOMM40	ADHD	1.36103	0.173503	0.00634249	0.0159341	38	39	0.681749
ENSG00000262664	OVCA2	ADHD	1.36082	0.173571	4.51137e-05	0.839245	2	3	0.681759
ENSG00000023608	SNAPC1	ADHD	-1.36074	0.173595	0.0377573	2.77453e-09	52	55	0.681759
ENSG00000150907	FOXO1	ADHD	1.36067	0.173619	0.000176143	0.69274	3	4	0.681759
ENSG00000261568	AL359694.2	ADHD	-1.36056	0.173652	0.106987	1.19039e-24	15	16	0.681759
ENSG00000140400	MAN2C1	ADHD	1.36038	0.173711	0.291167	3.70218e-75	22	27	0.681843
ENSG00000111335	OAS2	ADHD	1.36022	0.173761	3.75545e-05	0.85369	2	3	0.681899
ENSG00000152684	PELO	ADHD	-1.35979	0.173896	0.035463	6.93626e-09	10	10	0.6821
ENSG00000235008	AL023775.1	ADHD	1.35965	0.17394	3.29843e-05	0.858385	5	7	0.6821
ENSG00000149292	TTC12	ADHD	1.35962	0.173951	0.66244	4.46679e-259	31	36	0.6821
ENSG00000230074	AL162231.2	ADHD	1.35959	0.173959	0.0936507	3.91515e-22	21	21	0.6821
ENSG00000226054	MEMO1P1	ADHD	-1.35926	0.174063	0.00030853	0.595345	2	2	0.682365
ENSG00000160791	CCR5	ADHD	1.35911	0.174112	0.0017627	0.204257	6	6	0.682414
ENSG00000111863	ADTRP	ADHD	1.35899	0.17415	0.17655	4.65898e-42	24	25	0.682416
ENSG00000237883	DGUOK-AS1	ADHD	-1.35871	0.174237	0.00140867	0.256404	4	4	0.682584
ENSG00000104611	SH2D4A	ADHD	1.35854	0.174292	0.0617823	1.72135e-14	54	60	0.682584
ENSG00000157870	FAM213B	ADHD	1.35851	0.174303	0.0854224	7.12094e-20	25	45	0.682584
ENSG00000214043	LINC02347	ADHD	-1.35823	0.174391	0.428735	4.82625e-124	53	57	0.682786
ENSG00000198498	TMA16	ADHD	-1.35777	0.174537	0.000268669	0.62079	21	26	0.683111
ENSG00000248079	DPH6-AS1	ADHD	1.35771	0.174555	0.0588267	5.94727e-14	28	31	0.683111
ENSG00000176563	CNTD1	ADHD	-1.35762	0.174584	0.00315423	0.0896432	9	12	0.683111
ENSG00000065357	DGKA	ADHD	-1.35734	0.174674	0.0477229	2.04497e-11	27	36	0.683246
ENSG00000106245	BUD31	ADHD	-1.35728	0.174692	0.00721936	0.0101997	3	3	0.683246
ENSG00000163728	TTC14	ADHD	-1.35696	0.174793	0.159425	7.52735e-38	18	21	0.68331
ENSG00000137441	FGFBP2	ADHD	1.35693	0.174803	0.000431047	0.530998	16	18	0.68331
ENSG00000108018	SORCS1	ADHD	-1.35688	0.174818	0.0235272	2.92236e-06	10	11	0.68331
ENSG00000214736	TOMM6	ADHD	-1.35641	0.174969	0.00625878	0.0162607	21	30	0.683734
ENSG00000255000	AC139103.1	ADHD	1.35631	0.175	0.0114334	0.00119118	2	2	0.683734
ENSG00000104723	TUSC3	ADHD	-1.35566	0.175208	0.163969	1.41792e-38	72	83	0.684234
ENSG00000235522	AC010978.1	ADHD	-1.35551	0.175256	1.19971e-05	0.915126	7	7	0.684234
ENSG00000161249	DMKN	ADHD	1.35537	0.175299	0.0108658	0.0015211	3	3	0.684234
ENSG00000148985	PGAP2	ADHD	1.35521	0.17535	0.023055	3.72248e-06	12	12	0.684234
ENSG00000134222	PSRC1	ADHD	1.35514	0.175372	0.282905	7.60185e-72	39	42	0.684234
ENSG00000233404	FLJ20373	ADHD	1.35512	0.175379	0.0432775	1.36163e-10	6	7	0.684234
ENSG00000128059	PPAT	ADHD	1.35507	0.175396	0.0070504	0.0109131	20	20	0.684234
ENSG00000151348	EXT2	ADHD	1.35499	0.175422	0.334246	8.00932e-90	26	30	0.684234
ENSG00000248161	AC098487.1	ADHD	-1.35481	0.175478	0.0119237	0.000904225	24	24	0.684311
ENSG00000099840	IZUMO4	ADHD	1.35467	0.175522	0.0208867	1.03948e-05	7	17	0.684314
ENSG00000110002	VWA5A	ADHD	-1.35457	0.175556	0.0793657	1.26241e-18	20	21	0.684314
ENSG00000152818	UTRN	ADHD	-1.3544	0.17561	0.00848384	0.00484868	6	6	0.684314
ENSG00000145623	OSMR	ADHD	1.35435	0.175626	0.0399256	7.29431e-10	12	14	0.684314
ENSG00000116675	DNAJC6	ADHD	-1.35418	0.17568	0.0585945	6.76265e-14	24	24	0.684382
ENSG00000116954	RRAGC	ADHD	-1.35405	0.17572	0.0612021	2.50701e-14	29	29	0.684393
ENSG00000170074	FAM153A	ADHD	1.35369	0.175836	0.504463	1.28575e-158	24	31	0.684432
ENSG00000087074	PPP1R15A	ADHD	1.35352	0.175891	0.0371751	3.57235e-09	24	36	0.684432
ENSG00000223704	LINC01422	ADHD	1.35351	0.175893	0.0372857	3.4276e-09	23	25	0.684432
ENSG00000131116	ZNF428	ADHD	-1.35349	0.1759	0.000363038	0.565528	1	1	0.684432
ENSG00000131771	PPP1R1B	ADHD	1.3534	0.175928	0.00308881	0.0914101	4	7	0.684432
ENSG00000272832	AC022296.3	ADHD	1.35317	0.176	5.53841e-05	0.822289	8	9	0.684432
ENSG00000177030	DEAF1	ADHD	1.35312	0.176017	0.0461878	2.57077e-11	8	8	0.684432
ENSG00000014123	UFL1	ADHD	1.35287	0.176098	0.0898931	4.41167e-21	11	11	0.684432
ENSG00000072736	NFATC3	ADHD	1.35275	0.176134	0.00824325	0.0056504	13	16	0.684432
ENSG00000229751	AC044781.1	ADHD	-1.35274	0.176139	0.000150471	0.711035	7	8	0.684432
ENSG00000148384	INPP5E	ADHD	1.35261	0.176179	0.191266	9.55636e-46	10	15	0.684432
ENSG00000136104	RNASEH2B	ADHD	1.35232	0.176273	0.639832	4.98741e-241	43	47	0.684432
ENSG00000134909	ARHGAP32	ADHD	-1.3523	0.176281	0.00816375	0.00572934	12	12	0.684432
ENSG00000067596	DHX8	ADHD	-1.35221	0.176309	0.0136503	0.000400572	11	11	0.684432
ENSG00000260711	AL121839.2	ADHD	1.35219	0.176314	0.172866	4.59125e-41	45	49	0.684432
ENSG00000118496	FBXO30	ADHD	1.35213	0.176333	0.0145168	0.000213116	7	7	0.684432
ENSG00000154864	PIEZO2	ADHD	-1.35206	0.176355	1.4237e-05	0.909424	4	6	0.684432
ENSG00000258469	CHMP4BP1	ADHD	1.35177	0.176448	0.000822537	0.385116	3	4	0.684478
ENSG00000184602	SNN	ADHD	-1.35162	0.176498	0.0323624	3.6929e-08	22	32	0.684478
ENSG00000197375	SLC22A5	ADHD	1.35145	0.176552	0.0641632	5.10388e-15	7	7	0.684478
ENSG00000165832	TRUB1	ADHD	1.35143	0.176557	0.176571	1.05702e-41	15	15	0.684478
ENSG00000187535	IFT140	ADHD	-1.35112	0.176656	0.0291186	1.78654e-07	12	30	0.684478
ENSG00000250490	LINC02145	ADHD	1.35111	0.176659	0.199498	5.97024e-48	35	37	0.684478
ENSG00000167657	DAPK3	ADHD	1.35108	0.176671	0.0266958	5.51857e-07	7	19	0.684478
ENSG00000111860	CEP85L	ADHD	1.35097	0.176704	0.0122801	0.000786515	17	18	0.684478
ENSG00000153310	FAM49B	ADHD	-1.35079	0.176764	0.000295055	0.604128	5	5	0.684478
ENSG00000264630	PRKCA-AS1	ADHD	-1.35069	0.176795	0.000274833	0.616723	3	3	0.684478
ENSG00000183011	NAA38	ADHD	1.35059	0.176826	0.0233709	3.0539e-06	39	41	0.684478
ENSG00000271386	SRGNP1	ADHD	1.35036	0.1769	8.6501e-06	0.929298	1	4	0.684478
ENSG00000156381	ANKRD9	ADHD	-1.35033	0.176912	0.0465593	2.67756e-11	21	25	0.684478
ENSG00000114853	ZBTB47	ADHD	-1.3502	0.176953	0.0286079	2.48306e-07	12	13	0.684478
ENSG00000163378	EOGT	ADHD	1.35007	0.176993	0.169473	7.68072e-40	36	42	0.684478
ENSG00000198026	ZNF335	ADHD	-1.34997	0.177025	0.0205237	1.15234e-05	7	7	0.684478
ENSG00000197498	RPF2	ADHD	-1.34993	0.17704	0.00531306	0.0256779	9	9	0.684478
ENSG00000261060	AL160286.2	ADHD	-1.34992	0.17704	0.0235685	2.81542e-06	7	7	0.684478
ENSG00000164402	2024-09-08	ADHD	-1.34974	0.1771	0.000971406	0.346005	1	1	0.684478
ENSG00000230638	AL445933.1	ADHD	1.34973	0.177102	0.00604722	0.0185918	2	2	0.684478
ENSG00000047936	ROS1	ADHD	1.34942	0.177202	0.320978	6.13629e-84	59	60	0.684722
ENSG00000267080	ASB16-AS1	ADHD	1.34923	0.177263	0.0366026	4.66599e-09	22	24	0.684815
ENSG00000248734	AC008906.1	ADHD	-1.3491	0.177305	0.0017901	0.200531	17	19	0.684838
ENSG00000155115	GTF3C6	ADHD	-1.3488	0.177401	0.000482707	0.50576	6	7	0.685005
ENSG00000100347	SAMM50	ADHD	1.34869	0.177435	0.186447	2.68884e-44	26	30	0.685005
ENSG00000249098	AC055733.1	ADHD	1.34862	0.177459	3.35921e-06	0.955771	8	9	0.685005
ENSG00000167110	GOLGA2	ADHD	-1.34809	0.177629	0.000552774	0.47748	5	7	0.685488
ENSG00000152137	HSPB8	ADHD	-1.348	0.177658	0.0323746	3.99916e-08	29	33	0.685488
ENSG00000197766	CFD	ADHD	1.34787	0.177701	0.108659	4.30779e-25	2	17	0.685502
ENSG00000233304	LINC01346	ADHD	-1.34776	0.177735	0.00769094	0.00790607	14	28	0.685502
ENSG00000213023	SYT3	ADHD	-1.34763	0.177777	0.0195116	2.14348e-05	13	16	0.68552
ENSG00000085832	EPS15	ADHD	1.34739	0.177854	0.00261471	0.120027	29	35	0.685678
ENSG00000142675	CNKSR1	ADHD	1.34725	0.177899	0.2106	4.04784e-51	25	37	0.685709
ENSG00000258365	AC073655.2	ADHD	-1.34686	0.178024	0.0246533	1.71415e-06	23	24	0.686047
ENSG00000116141	MARK1	ADHD	-1.34673	0.178066	0.0400604	8.63379e-10	9	9	0.686068
ENSG00000235436	DPY19L2P4	ADHD	-1.34662	0.178103	0.0107483	0.00164479	5	5	0.686068
ENSG00000219200	RNASEK	ADHD	1.34638	0.178181	0.0548233	5.52148e-13	13	16	0.686226
ENSG00000176054	RPL23P2	ADHD	-1.34564	0.178417	5.30009e-05	0.826095	4	6	0.686995
ENSG00000076258	FMO4	ADHD	-1.34549	0.178466	0.0197186	1.86259e-05	48	56	0.687012
ENSG00000120685	PROSER1	ADHD	1.34536	0.17851	0.0881662	2.36231e-20	7	7	0.687012
ENSG00000115392	FANCL	ADHD	-1.34529	0.178532	0.0160399	0.000115566	25	26	0.687012
ENSG00000236905	AC104333.3	ADHD	-1.34512	0.178588	0.000543696	0.481329	4	4	0.687084
ENSG00000218351	RPS3AP23	ADHD	1.34489	0.17866	0.00885483	0.00418704	24	27	0.687219
ENSG00000161298	ZNF382	ADHD	1.34458	0.178762	0.00959515	0.00301564	23	30	0.687471
ENSG00000272248	AL138831.2	ADHD	-1.34384	0.179	0.0524041	1.68183e-12	16	20	0.688078
ENSG00000240979	AL353813.1	ADHD	1.34355	0.179094	0.00116818	0.302297	6	7	0.688078
ENSG00000179454	KLHL28	ADHD	1.34341	0.179138	0.019705	1.95486e-05	8	9	0.688078
ENSG00000058600	POLR3E	ADHD	-1.34325	0.179191	0.0179072	4.75855e-05	6	6	0.688078
ENSG00000262370	AC108134.3	ADHD	1.34322	0.1792	0.000809032	0.39054	1	2	0.688078
ENSG00000263320	RP11-498D10.6	ADHD	-1.34311	0.179236	0.0315468	6.06009e-08	19	19	0.688078
ENSG00000137819	PAQR5	ADHD	1.34304	0.179259	0.00284066	0.106879	5	5	0.688078
ENSG00000186314	PRELID2	ADHD	1.34293	0.179296	0.0199688	1.63049e-05	42	55	0.688078
ENSG00000100726	TELO2	ADHD	1.34292	0.179298	0.378813	2.12911e-104	11	24	0.688078
ENSG00000138028	CGREF1	ADHD	-1.34276	0.17935	0.158338	3.31974e-37	45	54	0.688078
ENSG00000064961	HMG20B	ADHD	1.34271	0.179367	0.00077899	0.397833	8	14	0.688078
ENSG00000259658	AC027559.1	ADHD	-1.34234	0.179487	0.00844074	0.00471307	8	9	0.688078
ENSG00000133063	CHIT1	ADHD	-1.34222	0.179524	0.215314	5.92869e-52	31	43	0.688078
ENSG00000154316	TDH	ADHD	-1.34221	0.179527	0.111797	5.93403e-26	42	47	0.688078
ENSG00000225711	AL512326.1	ADHD	-1.34211	0.179559	9.45487e-05	0.767276	8	10	0.688078
ENSG00000184845	DRD1	ADHD	1.34194	0.179616	0.0363873	5.7047e-09	82	94	0.688078
ENSG00000168040	FADD	ADHD	1.34188	0.179635	0.0454059	6.37235e-11	16	17	0.688078
ENSG00000249460	LINC02500	ADHD	-1.34185	0.179645	0.000129699	0.730943	4	4	0.688078
ENSG00000116830	TTF2	ADHD	-1.34175	0.179677	0.451153	1.15864e-139	9	12	0.688078
ENSG00000136546	SCN7A	ADHD	1.34174	0.17968	0.190143	1.21521e-45	14	14	0.688078
ENSG00000266473	AC007448.3	ADHD	-1.34169	0.179696	4.51851e-05	0.83925	6	9	0.688078
ENSG00000124529	HIST1H4B	ADHD	1.34154	0.179746	0.0194124	2.33127e-05	52	58	0.688127
ENSG00000176170	SPHK1	ADHD	1.34136	0.179803	0.0462819	4.0822e-11	12	16	0.688162
ENSG00000124942	AHNAK	ADHD	1.34125	0.179838	0.00905856	0.00396417	6	6	0.688162
ENSG00000224003	YES1P1	ADHD	-1.34111	0.179885	1.53438e-05	0.905933	6	7	0.688162
ENSG00000151376	ME3	ADHD	-1.34104	0.179907	0.168194	1.03236e-39	56	57	0.688162
ENSG00000162976	PQLC3	ADHD	1.34083	0.179976	0.17008	4.05995e-40	19	19	0.688162
ENSG00000269609	RPARP-AS1	ADHD	-1.34083	0.179977	0.324871	1.2169e-85	32	34	0.688162
ENSG00000230063	AL360091.2	ADHD	1.34057	0.180061	0.0330473	2.66793e-08	17	17	0.688224
ENSG00000175213	ZNF408	ADHD	1.34055	0.180067	0.050549	4.03147e-12	13	14	0.688224
ENSG00000261670	AC012213.2	ADHD	-1.34029	0.18015	0.0432168	1.96506e-10	33	35	0.688399
ENSG00000261325	LINC02192	ADHD	-1.34017	0.180189	0.00486189	0.0346311	4	5	0.688409
ENSG00000270761	AL355353.1	ADHD	1.34	0.180245	0.0107907	0.00164163	3	3	0.68848
ENSG00000186439	TRDN	ADHD	1.33969	0.180345	0.0714162	1.00519e-16	36	39	0.688641
ENSG00000183155	RABIF	ADHD	-1.33954	0.180395	0.000319454	0.589471	19	19	0.688641
ENSG00000166741	NNMT	ADHD	1.33953	0.180398	0.00725494	0.00992402	26	29	0.688641
ENSG00000236756	DNAJC9-AS1	ADHD	1.33925	0.180489	4.39682e-05	0.840701	8	10	0.688728
ENSG00000132854	KANK4	ADHD	1.33923	0.180495	0.0396834	1.00707e-09	12	15	0.688728
ENSG00000166471	TMEM41B	ADHD	-1.33896	0.180585	0.0470412	2.54929e-11	42	45	0.688822
ENSG00000109572	CLCN3	ADHD	1.33878	0.180642	0.0509218	4.05466e-12	7	7	0.688822
ENSG00000231407	AL354732.1	ADHD	1.3386	0.1807	0.000196924	0.671933	1	1	0.688822
ENSG00000108963	DPH1	ADHD	1.33847	0.180742	0.0122548	0.000792448	32	47	0.688822
ENSG00000215788	TNFRSF25	ADHD	-1.33829	0.180803	0.0725241	6.9074e-17	7	15	0.688822
ENSG00000256745	AP002784.2	ADHD	1.33818	0.180839	5.55088e-05	0.821508	8	11	0.688822
ENSG00000134533	RERG	ADHD	-1.33789	0.180931	0.133761	3.34724e-31	38	50	0.688822
ENSG00000067601	PMS2P4	ADHD	-1.33784	0.180949	0.0464593	3.1847e-11	25	29	0.688822
ENSG00000186660	ZFP91	ADHD	1.33775	0.180979	0.00105302	0.327095	10	12	0.688822
ENSG00000272071	AC122710.3	ADHD	1.33768	0.181002	0.000134711	0.72564	35	35	0.688822
ENSG00000135298	ADGRB3	ADHD	1.33763	0.181018	0.021941	6.4063e-06	78	82	0.688822
ENSG00000273291	AC092042.3	ADHD	-1.33762	0.181019	3.03537e-08	0.995792	6	6	0.688822
ENSG00000269235	ZNF350-AS1	ADHD	1.3376	0.181028	0.172945	5.22981e-41	20	21	0.688822
ENSG00000272516	AL158211.4	ADHD	-1.33757	0.181037	0.000668751	0.435379	5	7	0.688822
ENSG00000272717	AC112236.2	ADHD	-1.33733	0.181115	0.000395392	0.548122	8	10	0.688896
ENSG00000182240	BACE2	ADHD	-1.33728	0.181131	8.44944e-05	0.781854	20	23	0.688896
ENSG00000143226	FCGR2A	ADHD	1.3366	0.181353	0.0529344	1.53416e-12	50	59	0.689602
ENSG00000246082	NUDT16P1	ADHD	1.33621	0.181481	0.00713638	0.0102285	12	15	0.689945
ENSG00000169550	MUC15	ADHD	-1.33587	0.181591	0.000832807	0.383807	32	33	0.690127
ENSG00000196167	COLCA1	ADHD	1.33583	0.181603	0.0317411	5.22785e-08	8	12	0.690127
ENSG00000114547	ROPN1B	ADHD	-1.33566	0.181662	0.51651	1.34267e-164	34	35	0.690127
ENSG00000105755	ETHE1	ADHD	1.33561	0.181677	0.0263884	6.80842e-07	9	10	0.690127
ENSG00000230510	PPP5D1	ADHD	1.33535	0.181762	0.0423056	2.67259e-10	23	27	0.690311
ENSG00000121774	KHDRBS1	ADHD	1.33503	0.181866	0	1	3	5	0.690563
ENSG00000269584	TDGF1P7	ADHD	-1.33488	0.181917	0.000508418	0.496671	4	4	0.690618
ENSG00000169490	TM2D2	ADHD	1.33398	0.18221	0.0360068	5.87228e-09	13	13	0.691589
ENSG00000013561	RNF14	ADHD	1.33361	0.182331	0.0929486	9.33526e-22	38	38	0.691761
ENSG00000260196	AC124798.1	ADHD	1.3335	0.182368	0.0725183	7.49287e-17	7	7	0.691761
ENSG00000237419	AL954642.1	ADHD	1.33347	0.182379	0.0569401	1.63958e-13	7	23	0.691761
ENSG00000140521	POLG	ADHD	1.3332	0.182466	0.00169689	0.212233	3	6	0.691761
ENSG00000246308	AC116535.1	ADHD	-1.33319	0.18247	0.0267978	6.01676e-07	41	43	0.691761
ENSG00000139131	YARS2	ADHD	-1.33316	0.182478	0.00207701	0.166774	1	1	0.691761
ENSG00000112852	PCDHB2	ADHD	-1.33272	0.182624	0.19265	7.85929e-47	46	49	0.692132
ENSG00000139370	SLC15A4	ADHD	1.33242	0.182721	0.00483956	0.0353943	44	54	0.692132
ENSG00000160075	SSU72	ADHD	-1.33235	0.182746	0.119495	1.37773e-27	7	20	0.692132
ENSG00000185043	CIB1	ADHD	-1.33224	0.182781	0.110906	1.45921e-25	35	49	0.692132
ENSG00000134955	SLC37A2	ADHD	-1.33211	0.182826	0.0223409	5.16113e-06	19	22	0.692132
ENSG00000131067	GGT7	ADHD	-1.33209	0.182831	0.0124592	0.000716855	12	13	0.692132
ENSG00000120008	WDR11	ADHD	1.33207	0.182836	0.382002	4.78182e-106	50	52	0.692132
ENSG00000100368	CSF2RB	ADHD	-1.33157	0.183	0.000250516	0.632567	1	1	0.69261
ENSG00000086288	NME8	ADHD	-1.33132	0.183084	5.02469e-05	0.829936	2	2	0.692627
ENSG00000183458	AC138932.1	ADHD	1.33129	0.183093	0.0187455	2.68803e-05	8	11	0.692627
ENSG00000167807	AC011511.1	ADHD	-1.33088	0.183228	0.0208088	1.12017e-05	34	46	0.692627
ENSG00000116266	STXBP3	ADHD	1.33083	0.183245	0.0121555	0.000825207	16	18	0.692627
ENSG00000123901	GPR83	ADHD	-1.33076	0.183268	0.30008	3.67944e-77	49	54	0.692627
ENSG00000267466	AC021683.1	ADHD	1.33069	0.183292	0.0359241	5.47981e-09	4	6	0.692627
ENSG00000163584	RPL22L1	ADHD	1.33066	0.1833	0.000306361	0.597258	1	1	0.692627
ENSG00000104129	DNAJC17	ADHD	-1.33066	0.183302	2.40588e-05	0.882014	6	8	0.692627
ENSG00000262185	AC005736.1	ADHD	1.3305	0.183354	0.0567079	1.99842e-13	8	10	0.692683
ENSG00000236489	AC133473.1	ADHD	-1.33028	0.183424	8.6302e-06	0.929232	13	14	0.692809
ENSG00000110446	SLC15A3	ADHD	-1.32982	0.183577	0.000731876	0.411963	16	23	0.693216
ENSG00000176715	ACSF3	ADHD	-1.32966	0.183629	0.172837	3.38791e-41	45	112	0.693216
ENSG00000111676	ATN1	ADHD	-1.3296	0.18365	0.0102948	0.00213264	3	3	0.693216
ENSG00000185523	SPATA45	ADHD	-1.32951	0.183681	0.00749298	0.00790363	26	27	0.693216
ENSG00000167323	STIM1	ADHD	1.32902	0.18384	0.0985766	1.09779e-22	43	50	0.693537
ENSG00000147896	IFNK	ADHD	-1.32884	0.1839	0.000199195	0.670366	1	1	0.693537
ENSG00000136425	CIB2	ADHD	-1.32866	0.183962	0.313009	2.23941e-81	27	30	0.693537
ENSG00000076344	RGS11	ADHD	1.32861	0.183977	0.120515	2.88841e-28	3	13	0.693537
ENSG00000184076	UQCR10	ADHD	-1.32857	0.18399	0.00079704	0.394554	16	18	0.693537
ENSG00000106952	TNFSF8	ADHD	1.32836	0.18406	7.60186e-07	0.978613	4	4	0.693537
ENSG00000188779	SKOR1	ADHD	1.3283	0.18408	0.000503788	0.496413	3	3	0.693537
ENSG00000171574	ZNF584	ADHD	1.32825	0.184094	0.072635	6.70667e-17	18	19	0.693537
ENSG00000184933	OR6A2	ADHD	-1.32823	0.184101	0.00173096	0.208778	5	5	0.693537
ENSG00000254847	AC009806.1	ADHD	1.32809	0.184149	0.00018456	0.678758	2	2	0.693556
ENSG00000133422	MORC2	ADHD	-1.32785	0.184228	0.00752388	0.00857074	12	13	0.693556
ENSG00000177511	ST8SIA3	ADHD	-1.3278	0.184243	0.000637996	0.444568	16	17	0.693556
ENSG00000124762	CDKN1A	ADHD	-1.32777	0.184256	0.00370259	0.0657758	22	22	0.693556
ENSG00000102575	ACP5	ADHD	-1.32751	0.18434	0.00914098	0.00374343	22	28	0.693734
ENSG00000164172	MOCS2	ADHD	-1.32727	0.184419	0.13646	8.03062e-32	69	71	0.693806
ENSG00000127951	FGL2	ADHD	-1.32723	0.184434	0.192329	2.53337e-46	39	44	0.693806
ENSG00000223561	AC005165.1	ADHD	1.32701	0.184504	0.0947599	1.68231e-22	5	5	0.693931
ENSG00000242976	RN7SL177P	ADHD	1.32653	0.184665	0.00423905	0.0488534	13	13	0.694296
ENSG00000248468	AC107027.1	ADHD	-1.3263	0.184739	0.000269539	0.620593	9	9	0.694296
ENSG00000203772	SPRN	ADHD	-1.32605	0.184824	0.123558	1.54921e-28	21	28	0.694296
ENSG00000219435	CATSPERZ	ADHD	-1.32591	0.18487	0.0786147	2.91946e-18	7	7	0.694296
ENSG00000182255	KCNA4	ADHD	-1.32581	0.184903	0.00043864	0.527797	22	23	0.694296
ENSG00000124783	SSR1	ADHD	1.32575	0.184922	0.274688	1.78815e-69	54	67	0.694296
ENSG00000181222	POLR2A	ADHD	-1.32574	0.184927	0.0431796	1.96403e-10	25	31	0.694296
ENSG00000140807	NKD1	ADHD	-1.32568	0.184945	0.00147017	0.246774	31	38	0.694296
ENSG00000231107	LINC01508	ADHD	1.32554	0.184992	0.0215812	7.55172e-06	16	16	0.694296
ENSG00000257242	LINC01619	ADHD	1.3255	0.185006	0.0022549	0.150007	15	18	0.694296
ENSG00000068078	FGFR3	ADHD	-1.32544	0.185024	5.4318e-05	0.824485	2	7	0.694296
ENSG00000270108	AL049840.5	ADHD	1.32537	0.185049	0.0064601	0.0140914	4	4	0.694296
ENSG00000267426	AC087289.3	ADHD	1.32496	0.185185	0.00834349	0.00563502	17	26	0.694666
ENSG00000020633	RUNX3	ADHD	1.32429	0.185408	0.00245768	0.133323	4	5	0.694849
ENSG00000267278	MAP3K14-AS1	ADHD	1.32419	0.185438	0.00152141	0.238385	16	16	0.694849
ENSG00000163406	SLC15A2	ADHD	1.32416	0.185448	0.133943	5.68931e-31	76	82	0.694849
ENSG00000267575	AC006504.5	ADHD	1.32404	0.18549	0.0293221	1.53458e-07	12	18	0.694849
ENSG00000167862	MRPL58	ADHD	-1.32396	0.185517	0.0321609	3.80991e-08	9	9	0.694849
ENSG00000185437	SH3BGR	ADHD	1.32394	0.185525	0.192836	5.73702e-46	43	45	0.694849
ENSG00000072110	ACTN1	ADHD	1.32388	0.185545	0.000401394	0.545356	8	8	0.694849
ENSG00000231427	LINC01445	ADHD	1.32374	0.18559	0.0144425	0.000249169	3	3	0.694849
ENSG00000257949	TEN1	ADHD	-1.32371	0.1856	0.15365	3.40726e-36	11	13	0.694849
ENSG00000174004	NRROS	ADHD	1.32369	0.185606	0.0129628	0.000544672	6	8	0.694849
ENSG00000079739	PGM1	ADHD	-1.32321	0.185765	0.0731384	5.14894e-17	60	65	0.695302
ENSG00000136522	MRPL47	ADHD	1.3231	0.185802	0.000789512	0.394878	5	5	0.695302
ENSG00000185261	KIAA0825	ADHD	1.32264	0.185955	0.0401237	8.21388e-10	12	12	0.695735
ENSG00000159792	PSKH1	ADHD	1.32181	0.186232	0.000133006	0.728105	17	23	0.696345
ENSG00000130377	ACSBG2	ADHD	1.3214	0.186369	0.0248541	1.57028e-06	20	33	0.696345
ENSG00000272720	AL022322.1	ADHD	1.32136	0.186382	0.00352516	0.0726857	11	17	0.696345
ENSG00000161091	MFSD12	ADHD	-1.3212	0.186435	0.027802	3.63366e-07	5	45	0.696345
ENSG00000261251	Z97055.2	ADHD	1.32119	0.186439	0.0250742	1.23354e-06	19	22	0.696345
ENSG00000108946	PRKAR1A	ADHD	1.32112	0.18646	0.0141368	0.000289351	32	39	0.696345
ENSG00000176396	EID2	ADHD	1.32112	0.186462	0.0114188	0.00118018	14	19	0.696345
ENSG00000112280	COL9A1	ADHD	-1.3211	0.186467	0.121038	5.37428e-28	30	32	0.696345
ENSG00000249700	SRD5A3-AS1	ADHD	1.32102	0.186494	0.0628003	7.56454e-15	57	64	0.696345
ENSG00000249421	ADAMTS19-AS1	ADHD	-1.32093	0.186525	0.00269019	0.116765	3	3	0.696345
ENSG00000157184	CPT2	ADHD	-1.32074	0.186588	0.00492187	0.033117	3	3	0.696345
ENSG00000113360	DROSHA	ADHD	-1.32067	0.18661	0.0126254	0.000623861	22	23	0.696345
ENSG00000139354	GAS2L3	ADHD	1.3205	0.186668	0.0153494	0.000170542	5	5	0.696345
ENSG00000131626	PPFIA1	ADHD	-1.32046	0.18668	0.103845	5.41276e-24	10	10	0.696345
ENSG00000245937	LINC01184	ADHD	1.32039	0.186704	0.0794501	1.59457e-18	59	62	0.696345
ENSG00000197312	DDI2	ADHD	1.32027	0.186746	0.0954351	2.08156e-22	16	18	0.696345
ENSG00000232352	SEMA3B-AS1	ADHD	1.32024	0.186754	0.000131762	0.729151	5	6	0.696345
ENSG00000111142	METAP2	ADHD	-1.32011	0.186797	0.00186209	0.191934	4	4	0.696367
ENSG00000078967	UBE2D4	ADHD	1.31997	0.186844	0.000735737	0.411458	19	21	0.6964
ENSG00000255104	AC005324.4	ADHD	-1.31966	0.186949	0.179552	2.35806e-42	24	36	0.696596
ENSG00000163762	TM4SF18	ADHD	-1.31959	0.186971	0.0020807	0.167747	3	3	0.696596
ENSG00000179097	HTR1F	ADHD	-1.31939	0.187039	0.13839	3.09425e-32	21	21	0.696709
ENSG00000186998	EMID1	ADHD	1.31914	0.187123	0.0254895	1.18358e-06	42	48	0.696882
ENSG00000232112	TMA7	ADHD	-1.319	0.187168	0.178807	9.22272e-43	23	29	0.696912
ENSG00000140941	MAP1LC3B	ADHD	1.31872	0.187263	0.00480566	0.0358313	28	33	0.697127
ENSG00000186501	TMEM222	ADHD	-1.31796	0.187515	0.186815	6.59467e-45	13	19	0.697678
ENSG00000009709	PAX7	ADHD	-1.31786	0.18755	0.0899666	8.25603e-21	18	23	0.697678
ENSG00000217495	AL136116.2	ADHD	-1.31761	0.187635	0.000108462	0.753263	4	4	0.697678
ENSG00000232386	AC015712.1	ADHD	1.31759	0.18764	9.71823e-05	0.766772	2	2	0.697678
ENSG00000061938	TNK2	ADHD	-1.31756	0.187652	0.0456268	5.66591e-11	56	69	0.697678
ENSG00000153446	C16orf89	ADHD	-1.31733	0.187728	0.0267774	5.96434e-07	20	27	0.697678
ENSG00000104763	ASAH1	ADHD	1.31718	0.18778	0.313013	4.64167e-82	66	68	0.697678
ENSG00000162511	LAPTM5	ADHD	1.31712	0.1878	0.00983561	0.00252875	1	1	0.697678
ENSG00000100490	CDKL1	ADHD	-1.31706	0.187818	0.177667	4.96839e-42	23	25	0.697678
ENSG00000254768	AC104009.1	ADHD	-1.31688	0.187879	0.00630985	0.0148552	5	6	0.697678
ENSG00000187664	HAPLN4	ADHD	1.31672	0.187933	0.120761	5.26445e-28	17	17	0.697678
ENSG00000115520	COQ10B	ADHD	-1.31662	0.187965	0.00522833	0.0287287	5	7	0.697678
ENSG00000143156	NME7	ADHD	-1.31658	0.18798	0.0297259	1.17693e-07	13	15	0.697678
ENSG00000220506	AL136310.1	ADHD	-1.31656	0.187985	0.00231257	0.145008	6	6	0.697678
ENSG00000270574	AC010680.2	ADHD	1.31652	0.188001	1.1087e-05	0.919984	18	21	0.697678
ENSG00000271789	AL080317.2	ADHD	1.31644	0.188026	0.0304527	9.59753e-08	18	18	0.697678
ENSG00000240401	AC012358.3	ADHD	1.31638	0.188048	0.00850235	0.005154	11	11	0.697678
ENSG00000168267	PTF1A	ADHD	1.31584	0.188229	0.000517462	0.49169	8	8	0.697788
ENSG00000162572	SCNN1D	ADHD	1.31582	0.188235	0.116775	5.96927e-27	8	34	0.697788
ENSG00000272970	AC107294.2	ADHD	1.3158	0.188241	0.03012	9.83193e-08	17	20	0.697788
ENSG00000218416	PP14571	ADHD	1.31576	0.188256	0.0154277	0.000161848	40	54	0.697788
ENSG00000213714	FAM209B	ADHD	-1.31567	0.188285	0.0150789	0.000185369	13	13	0.697788
ENSG00000224222	AC024601.1	ADHD	1.31562	0.188303	0.0485639	1.3338e-11	33	36	0.697788
ENSG00000110786	PTPN5	ADHD	1.31521	0.188439	2.4442e-05	0.881752	21	22	0.698055
ENSG00000065325	GLP2R	ADHD	1.3151	0.188476	0.336533	9.54947e-90	31	39	0.698055
ENSG00000181016	LSMEM1	ADHD	1.31497	0.18852	0.167841	1.89242e-39	19	19	0.698055
ENSG00000236268	LINC01361	ADHD	1.31496	0.188525	0.164037	8.23722e-39	24	25	0.698055
ENSG00000135426	TESPA1	ADHD	1.31471	0.188609	0.154735	3.5446e-36	40	45	0.698086
ENSG00000260495	AC009148.1	ADHD	-1.31461	0.188642	3.3465e-05	0.860877	2	2	0.698086
ENSG00000138190	EXOC6	ADHD	-1.3146	0.188645	0.126683	2.90069e-29	31	33	0.698086
ENSG00000272288	AL451165.2	ADHD	1.31443	0.1887	8.668e-05	0.778045	1	1	0.698149
ENSG00000120327	PCDHB14	ADHD	1.31429	0.188749	8.3484e-05	0.782782	2	3	0.69819
ENSG00000130734	ATG4D	ADHD	1.31384	0.1889	9.73012e-05	0.765852	1	1	0.698383
ENSG00000253174	AC009630.2	ADHD	1.31369	0.188949	0.00241031	0.137836	12	19	0.698383
ENSG00000223969	AC002456.1	ADHD	1.31366	0.18896	0.0606472	2.46136e-14	15	15	0.698383
ENSG00000233189	RPL12P29	ADHD	1.31354	0.189	0.00471698	0.037431	1	1	0.698383
ENSG00000225489	AL354707.1	ADHD	1.3135	0.189016	0.0179939	3.95127e-05	9	9	0.698383
ENSG00000179546	HTR1D	ADHD	-1.31347	0.189026	0.200282	3.00175e-48	25	27	0.698383
ENSG00000122417	ODF2L	ADHD	-1.31315	0.189134	0.170487	1.11641e-40	17	17	0.698511
ENSG00000255538	OR10V2P	ADHD	-1.31314	0.189135	0.00695105	0.0113754	18	18	0.698511
ENSG00000239883	PARGP1	ADHD	-1.31286	0.189229	0.0810738	8.50277e-19	7	10	0.698564
ENSG00000026103	FAS	ADHD	-1.31285	0.189233	0.582837	6.8334e-204	61	66	0.698564
ENSG00000122591	FAM126A	ADHD	-1.31276	0.189262	0.120458	4.74837e-28	39	41	0.698564
ENSG00000138081	FBXO11	ADHD	1.31262	0.189311	0.0100507	0.00230535	6	7	0.698606
ENSG00000256667	KLRA1P	ADHD	-1.31236	0.1894	0.00134684	0.265377	1	1	0.698795
ENSG00000177047	IFNW1	ADHD	-1.31217	0.189464	0.0414145	4.45632e-10	19	20	0.698891
ENSG00000272923	AC092139.2	ADHD	-1.31147	0.1897	0.000223279	0.653081	1	1	0.699349
ENSG00000198833	UBE2J1	ADHD	1.3114	0.189722	0.0104579	0.00188143	62	72	0.699349
ENSG00000049449	RCN1	ADHD	-1.31134	0.189742	0.21269	2.0798e-51	23	23	0.699349
ENSG00000196139	AKR1C3	ADHD	1.31109	0.189829	0.0428714	2.16823e-10	34	45	0.699349
ENSG00000111788	AC009533.1	ADHD	1.31082	0.189918	0.0203381	1.47473e-05	10	10	0.699349
ENSG00000072210	ALDH3A2	ADHD	-1.31076	0.189938	0.13383	4.13012e-31	12	14	0.699349
ENSG00000238168	AC137055.1	ADHD	-1.31058	0.19	0.000190077	0.67854	1	1	0.699349
ENSG00000235994	AL049698.1	ADHD	1.31056	0.190005	0.149108	6.31685e-35	44	53	0.699349
ENSG00000251396	LINC01301	ADHD	-1.31053	0.190016	0.146905	2.8037e-34	14	14	0.699349
ENSG00000105143	SLC1A6	ADHD	-1.31043	0.190051	0.149482	5.35477e-35	9	11	0.699349
ENSG00000106993	CDC37L1	ADHD	1.31023	0.190117	0.134259	1.27693e-31	91	111	0.699349
ENSG00000128594	LRRC4	ADHD	1.31019	0.190132	0.011765	0.000952994	39	42	0.699349
ENSG00000130338	TULP4	ADHD	-1.31017	0.190138	0.0474653	2.12445e-11	19	20	0.699349
ENSG00000176261	ZBTB8OS	ADHD	-1.30999	0.1902	0.000113298	0.748129	1	1	0.699349
ENSG00000236618	PITPNA-AS1	ADHD	-1.30982	0.190255	0.000233426	0.644138	2	3	0.699349
ENSG00000253137	AC092709.1	ADHD	1.30975	0.190279	0.00314704	0.0896927	9	11	0.699349
ENSG00000242607	AC068587.1	ADHD	-1.30969	0.190301	0.00388905	0.0590094	4	5	0.699349
ENSG00000217767	NDUFAB1P1	ADHD	-1.30962	0.190323	0.00199203	0.17792	24	25	0.699349
ENSG00000183307	TMEM121B	ADHD	-1.30961	0.190328	0.0506819	4.36587e-12	18	28	0.699349
ENSG00000271614	ATP2B1-AS1	ADHD	1.30958	0.190339	0.0187731	3.00183e-05	20	22	0.699349
ENSG00000232520	AC012507.2	ADHD	1.30938	0.190405	0.0946469	6.75056e-22	28	33	0.699454
ENSG00000152484	USP12	ADHD	1.30926	0.190447	0.0241319	2.25266e-06	46	56	0.69947
ENSG00000176014	TUBB6	ADHD	1.30896	0.190547	0.0441798	8.20654e-11	20	20	0.6997
ENSG00000255455	AP003486.1	ADHD	-1.30877	0.190612	0.30567	4.6372e-79	75	87	0.699802
ENSG00000160951	PTGER1	ADHD	-1.30823	0.190795	0.000493792	0.502302	12	13	0.700333
ENSG00000132975	GPR12	ADHD	-1.30721	0.191141	0.0730781	5.04166e-17	72	90	0.701251
ENSG00000173113	TRMT112	ADHD	-1.30716	0.191159	0.0610774	2.23046e-14	10	10	0.701251
ENSG00000124839	RAB17	ADHD	1.30708	0.191185	0.27066	1.2713e-69	15	18	0.701251
ENSG00000165457	FOLR2	ADHD	1.307	0.191213	0.00144472	0.25121	13	15	0.701251
ENSG00000136943	CTSV	ADHD	-1.30694	0.191233	0.0121918	0.000774883	7	7	0.701251
ENSG00000258733	LINC02328	ADHD	-1.3067	0.191315	0.0165806	8.03803e-05	3	3	0.701413
ENSG00000127720	METTL25	ADHD	1.30658	0.191354	0.238627	1.24883e-58	38	40	0.701419
ENSG00000069329	VPS35	ADHD	-1.30639	0.191419	0.0220388	5.84518e-06	3	5	0.701519
ENSG00000167984	NLRC3	ADHD	1.30608	0.191526	0.0605643	1.58433e-14	25	42	0.701595
ENSG00000084636	COL16A1	ADHD	-1.30599	0.191557	0.36433	1.05187e-98	22	33	0.701595
ENSG00000244513	AC109587.1	ADHD	1.30595	0.191568	0.0134218	0.000410776	5	5	0.701595
ENSG00000256540	AC007406.3	ADHD	-1.30584	0.191609	0.000142958	0.718015	29	42	0.701595
ENSG00000173915	USMG5	ADHD	1.30578	0.191628	0.00681583	0.0122748	9	9	0.701595
ENSG00000163435	ELF3	ADHD	1.30558	0.191697	0.000515391	0.489194	12	13	0.701707
ENSG00000169169	CPT1C	ADHD	1.30471	0.191991	0.183568	1.35472e-43	50	60	0.702326
ENSG00000152128	TMEM163	ADHD	1.30468	0.192	0.139324	2.10112e-32	61	76	0.702326
ENSG00000160224	AIRE	ADHD	1.30464	0.192017	0.0882266	1.30694e-20	27	52	0.702326
ENSG00000015592	STMN4	ADHD	1.30442	0.192091	0.44455	6.92737e-131	30	30	0.702326
ENSG00000110107	PRPF19	ADHD	-1.3044	0.192097	0.0109412	0.00145721	5	7	0.702326
ENSG00000109771	LRP2BP	ADHD	-1.30435	0.192113	0.369372	7.15032e-103	50	55	0.702326
ENSG00000159200	RCAN1	ADHD	1.3043	0.19213	0.0207533	1.20661e-05	16	17	0.702326
ENSG00000160961	ZNF333	ADHD	-1.30412	0.192193	0.0446352	9.09594e-11	24	30	0.70234
ENSG00000186162	CIDECP	ADHD	1.30391	0.192264	0.0317899	5.32385e-08	62	69	0.70234
ENSG00000272360	AC116036.2	ADHD	-1.30389	0.192272	0.0228344	4.25079e-06	29	32	0.70234
ENSG00000163110	PDLIM5	ADHD	1.30385	0.192285	0.280303	7.90089e-71	27	29	0.70234
ENSG00000225791	TRAM2-AS1	ADHD	1.30359	0.192374	0.00691329	0.0116394	14	14	0.702527
ENSG00000247092	SNHG10	ADHD	1.30348	0.192411	0.0121439	0.000810313	2	2	0.702527
ENSG00000267733	AP005264.6	ADHD	-1.30331	0.192468	0.0650069	3.40219e-15	2	2	0.70253
ENSG00000271889	AC016747.2	ADHD	-1.30326	0.192488	0.00364313	0.0668998	3	4	0.70253
ENSG00000170962	PDGFD	ADHD	1.303	0.192575	0.134064	3.76968e-31	84	85	0.702591
ENSG00000159131	GART	ADHD	-1.30295	0.19259	0.00171921	0.209013	9	10	0.702591
ENSG00000105974	CAV1	ADHD	-1.30277	0.192653	0.153814	4.52155e-36	29	32	0.702591
ENSG00000100146	SOX10	ADHD	1.30271	0.192672	0.000368945	0.559325	3	3	0.702591
ENSG00000171345	KRT19	ADHD	1.30265	0.192693	0.0129776	0.000546319	10	10	0.702591
ENSG00000183762	KREMEN1	ADHD	-1.30238	0.192787	0.0694399	3.09278e-16	40	42	0.702717
ENSG00000205863	C1QTNF9B	ADHD	1.30233	0.192804	0.0457834	5.21743e-11	31	32	0.702717
ENSG00000145555	MYO10	ADHD	1.30222	0.192841	0.0029091	0.103216	24	25	0.702717
ENSG00000123080	CDKN2C	ADHD	-1.30189	0.192956	0.024767	1.68667e-06	10	11	0.702999
ENSG00000197182	MIRLET7BHG	ADHD	-1.30168	0.193025	0.0210138	9.09873e-06	17	25	0.703076
ENSG00000255045	AP000866.5	ADHD	-1.3016	0.193052	0.00129023	0.277699	4	4	0.703076
ENSG00000165916	PSMC3	ADHD	-1.30105	0.193243	0.061805	1.77958e-14	20	21	0.703504
ENSG00000011143	MKS1	ADHD	1.30091	0.193289	0.0263868	7.43119e-07	22	25	0.703504
ENSG00000178403	NEUROG2	ADHD	-1.30083	0.193317	0.020299	1.34482e-05	9	9	0.703504
ENSG00000261374	RP11-64K12.10	ADHD	1.30071	0.193356	0.0559026	3.14142e-13	9	10	0.703504
ENSG00000004399	PLXND1	ADHD	1.30071	0.193359	0.122394	1.35829e-28	41	51	0.703504
ENSG00000272130	AC091946.2	ADHD	1.30054	0.193416	0.0619742	1.43092e-14	17	26	0.703573
ENSG00000272769	AC097532.2	ADHD	1.30038	0.19347	2.67726e-05	0.876119	7	10	0.703633
ENSG00000141127	PRPSAP2	ADHD	1.30002	0.193594	0.347196	8.84545e-94	36	40	0.703949
ENSG00000131849	ZNF132	ADHD	1.29987	0.193646	0.355723	1.26473e-95	28	33	0.703998
ENSG00000134138	MEIS2	ADHD	1.29959	0.19374	0.00163833	0.220328	10	12	0.704203
ENSG00000100197	CYP2D6	ADHD	-1.29923	0.193866	0.195542	9.6995e-47	24	29	0.704522
ENSG00000111615	KRR1	ADHD	1.29902	0.193937	0.315377	3.92382e-83	33	38	0.704644
ENSG00000218418	AL591135.1	ADHD	-1.29855	0.1941	0.0017871	0.201248	1	1	0.705099
ENSG00000205236	AC105052.1	ADHD	-1.29822	0.19421	0.0837428	2.3213e-19	25	33	0.705325
ENSG00000101473	ACOT8	ADHD	1.29814	0.194238	0.0583147	2.72262e-14	53	67	0.705325
ENSG00000167613	LAIR1	ADHD	1.29787	0.194332	1.25442e-05	0.914905	2	3	0.70546
ENSG00000108984	MAP2K6	ADHD	-1.29782	0.194351	0.0171975	6.72708e-05	13	14	0.70546
ENSG00000231170	AC002451.1	ADHD	1.29747	0.19447	0.13931	2.17136e-32	18	19	0.705737
ENSG00000106049	HIBADH	ADHD	-1.29737	0.194503	0.194486	1.10949e-46	22	23	0.705737
ENSG00000113140	SPARC	ADHD	-1.29723	0.194551	0.0345543	1.13565e-08	32	32	0.705774
ENSG00000268970	AC022150.2	ADHD	1.29712	0.194589	0.000548334	0.479037	9	9	0.705775
ENSG00000174145	NWD2	ADHD	-1.29701	0.194627	0.0147747	0.000229187	55	57	0.705775
ENSG00000134184	GSTM1	ADHD	1.29669	0.194737	0.417957	7.78491e-121	48	52	0.706025
ENSG00000167978	SRRM2	ADHD	-1.29659	0.194772	2.24873e-06	0.963918	5	7	0.706025
ENSG00000255650	FAM222A-AS1	ADHD	-1.29633	0.194861	0.00291772	0.102326	12	14	0.706209
ENSG00000187151	ANGPTL5	ADHD	-1.29569	0.195082	0.00647894	0.0149333	63	66	0.706801
ENSG00000225695	HNRNPA1P35	ADHD	-1.29564	0.1951	4.00768e-05	0.848113	1	1	0.706801
ENSG00000125457	MIF4GD	ADHD	1.29535	0.1952	6.59818e-05	0.806238	1	1	0.706925
ENSG00000164975	SNAPC3	ADHD	1.29526	0.195231	0.0608246	2.92923e-14	41	44	0.706925
ENSG00000146243	IRAK1BP1	ADHD	1.29518	0.195258	0.165262	3.65507e-39	23	23	0.706925
ENSG00000167778	SPRYD3	ADHD	-1.2951	0.195286	0.0655061	2.62075e-15	40	41	0.706925
ENSG00000125843	AP5S1	ADHD	-1.29495	0.195339	0.0237768	2.67956e-06	8	14	0.706977
ENSG00000130414	NDUFA10	ADHD	1.29472	0.195415	0.355171	1.754e-95	34	37	0.707092
ENSG00000145331	TRMT10A	ADHD	1.29461	0.195454	0.0273511	4.37119e-07	39	44	0.707092
ENSG00000089327	FXYD5	ADHD	1.29453	0.195484	0.0532412	1.28047e-12	10	12	0.707092
ENSG00000158106	RHPN1	ADHD	-1.29403	0.195655	0.0718191	7.38239e-17	13	34	0.707573
ENSG00000263677	AC012588.1	ADHD	-1.29382	0.195729	0.00065237	0.440412	4	4	0.707678
ENSG00000265298	AC132812.1	ADHD	1.29373	0.19576	0.000455804	0.518369	15	22	0.707678
ENSG00000156876	SASS6	ADHD	1.29325	0.195926	0.0745315	2.36852e-17	28	32	0.708139
ENSG00000136630	HLX	ADHD	1.29275	0.196096	0.0197518	1.85846e-05	12	13	0.708178
ENSG00000148660	CAMK2G	ADHD	-1.29275	0.196096	0.00916187	0.00361889	12	15	0.708178
ENSG00000250326	AC104596.1	ADHD	1.29275	0.196097	0.000303425	0.599026	6	10	0.708178
ENSG00000250007	AC087457.1	ADHD	-1.29261	0.196145	0.202266	1.04791e-48	46	52	0.708178
ENSG00000259583	AC015712.2	ADHD	1.29255	0.196167	0.00037007	0.561223	12	17	0.708178
ENSG00000250135	AL049795.2	ADHD	1.29251	0.196181	0.000836593	0.38113	6	8	0.708178
ENSG00000010319	SEMA3G	ADHD	1.29236	0.196232	0.00243268	0.135797	11	12	0.708178
ENSG00000183283	DAZAP2	ADHD	-1.29234	0.196241	0.0564444	2.64479e-13	25	25	0.708178
ENSG00000229806	RPS15P5	ADHD	-1.29221	0.196286	0.000743764	0.410413	15	19	0.708204
ENSG00000236914	LINC01852	ADHD	1.29205	0.196339	7.0402e-06	0.93656	11	12	0.708259
ENSG00000028839	TBPL1	ADHD	1.29187	0.196401	0.0593724	6.21589e-14	48	52	0.708344
ENSG00000156515	HK1	ADHD	1.29139	0.19657	9.99099e-05	0.762097	2	2	0.708673
ENSG00000108551	RASD1	ADHD	1.29117	0.196644	0.000377059	0.556961	5	6	0.708673
ENSG00000230147	AL158071.1	ADHD	-1.29099	0.196706	0.00776858	0.00763831	9	11	0.708673
ENSG00000154723	ATP5J	ADHD	-1.29097	0.196714	0.000422681	0.532495	6	6	0.708673
ENSG00000141576	RNF157	ADHD	-1.29097	0.196715	0.0904376	4.01519e-21	29	33	0.708673
ENSG00000153234	NR4A2	ADHD	-1.29095	0.196721	0.00493143	0.0333845	4	5	0.708673
ENSG00000249915	PDCD6	ADHD	-1.29057	0.196854	0.0925861	2.1664e-21	26	53	0.709016
ENSG00000237260	AC073069.1	ADHD	1.29035	0.196929	0.000405205	0.542326	53	59	0.709151
ENSG00000230630	DNM3OS	ADHD	1.29013	0.197006	0	1	2	2	0.709291
ENSG00000147883	CDKN2B	ADHD	1.28967	0.197164	0.0546375	4.12896e-13	18	19	0.709722
ENSG00000173705	SUSD5	ADHD	-1.28941	0.197254	0.328376	2.61547e-86	47	52	0.709763
ENSG00000122257	RBBP6	ADHD	-1.28924	0.197313	0.00231923	0.142938	7	8	0.709763
ENSG00000197816	CCDC180	ADHD	1.28914	0.197351	0.0194439	1.86201e-05	9	10	0.709763
ENSG00000126773	PCNX4	ADHD	-1.28909	0.197368	0.336565	6.13155e-90	27	28	0.709763
ENSG00000105948	TTC26	ADHD	1.28894	0.197418	0.032419	3.81427e-08	6	9	0.709763
ENSG00000113719	ERGIC1	ADHD	1.28894	0.197419	0.0454951	5.55456e-11	15	20	0.709763
ENSG00000233693	AL357568.1	ADHD	1.28885	0.197449	0.000936837	0.354599	11	13	0.709763
ENSG00000114302	PRKAR2A	ADHD	-1.2887	0.197501	0.0656587	1.20728e-15	18	23	0.709763
ENSG00000141668	CBLN2	ADHD	-1.28849	0.197575	0.0106655	0.00171133	44	70	0.709763
ENSG00000231378	NDUFAF4P4	ADHD	-1.28845	0.19759	0.00296607	0.0998694	6	6	0.709763
ENSG00000229387	AC103801.2	ADHD	1.28843	0.197596	0.00243021	0.135611	17	21	0.709763
ENSG00000196843	ARID5A	ADHD	1.28833	0.197633	0.0212901	8.7684e-06	15	15	0.709763
ENSG00000239482	AC112487.1	ADHD	-1.28767	0.197862	0.0425695	2.53073e-10	7	7	0.710069
ENSG00000175489	LRRC25	ADHD	-1.28764	0.197873	0.0362499	5.65986e-09	12	16	0.710069
ENSG00000155506	LARP1	ADHD	-1.28756	0.1979	0.000229958	0.646715	1	1	0.710069
ENSG00000183114	FAM43B	ADHD	-1.28754	0.197907	0.00848163	0.00523933	9	9	0.710069
ENSG00000171262	FAM98B	ADHD	-1.28753	0.197909	0.0369329	3.8779e-09	4	6	0.710069
ENSG00000261514	LINC01976	ADHD	1.28707	0.198071	0.000107723	0.753876	21	24	0.710257
ENSG00000176853	FAM91A1	ADHD	1.28688	0.198136	0.0256643	9.29822e-07	20	21	0.710257
ENSG00000186732	MPPED1	ADHD	1.28688	0.198136	6.89215e-05	0.801895	27	32	0.710257
ENSG00000260735	AC139256.1	ADHD	-1.28675	0.198181	0.00964234	0.00286633	13	19	0.710257
ENSG00000151726	ACSL1	ADHD	-1.28675	0.198183	0.0636248	6.36792e-15	40	48	0.710257
ENSG00000172081	MOB3A	ADHD	1.28671	0.198195	0.000420542	0.535793	16	25	0.710257
ENSG00000267672	AC010632.2	ADHD	1.28662	0.198228	4.80507e-05	0.834299	2	3	0.710257
ENSG00000139178	C1RL	ADHD	1.28604	0.198429	3.80617e-05	0.852318	2	2	0.710642
ENSG00000136297	MMD2	ADHD	1.28591	0.198475	0.0124982	0.000672067	17	21	0.710642
ENSG00000125835	SNRPB	ADHD	1.28588	0.198483	0.000396951	0.547363	8	9	0.710642
ENSG00000187607	ZNF286A	ADHD	1.28587	0.198488	0.289484	2.94402e-75	35	41	0.710642
ENSG00000184445	KNTC1	ADHD	-1.28534	0.198674	0.053284	1.09439e-12	18	19	0.710793
ENSG00000154832	CXXC1	ADHD	-1.28531	0.198682	0.00822963	0.00582221	12	12	0.710793
ENSG00000105849	TWISTNB	ADHD	1.28525	0.198703	0.0597814	3.84219e-14	16	21	0.710793
ENSG00000117862	TXNDC12	ADHD	-1.28524	0.198707	0.0780176	2.86656e-18	23	34	0.710793
ENSG00000231533	AL078601.2	ADHD	-1.2852	0.198721	0.0647153	4.24008e-15	27	28	0.710793
ENSG00000255489	AC115990.1	ADHD	-1.28495	0.198809	0.000409842	0.540347	5	5	0.710798
ENSG00000130517	PGPEP1	ADHD	-1.28476	0.198875	0.363404	1.723e-98	28	29	0.710798
ENSG00000100116	GCAT	ADHD	1.28469	0.1989	0.000456425	0.518394	1	1	0.710798
ENSG00000036530	CYP46A1	ADHD	-1.28466	0.19891	0.000304652	0.598702	10	10	0.710798
ENSG00000166164	BRD7	ADHD	1.28465	0.198914	0.0312183	6.99592e-08	14	15	0.710798
ENSG00000110448	CD5	ADHD	1.28408	0.199112	0.00638967	0.0153286	9	10	0.711188
ENSG00000232811	AL360270.1	ADHD	1.28408	0.199115	0.0868457	3.50653e-20	22	24	0.711188
ENSG00000101096	NFATC2	ADHD	1.28387	0.199186	0.000842999	0.37957	14	14	0.711188
ENSG00000144504	ANKMY1	ADHD	-1.28365	0.199265	0.0718068	5.52009e-17	26	30	0.711188
ENSG00000163697	APBB2	ADHD	1.28359	0.199287	0.112991	4.57727e-26	67	72	0.711188
ENSG00000150873	C2orf50	ADHD	1.28342	0.199345	0.294003	3.27548e-75	80	93	0.711188
ENSG00000100101	Z83844.1	ADHD	-1.28334	0.199373	0.0650339	3.35092e-15	19	20	0.711188
ENSG00000234324	AC005517.2	ADHD	1.2832	0.199423	0.000135982	0.723697	2	2	0.711188
ENSG00000131969	ABHD12B	ADHD	-1.28299	0.199497	0.0184093	3.70242e-05	17	20	0.711188
ENSG00000203965	EFCAB7	ADHD	-1.28294	0.199514	0.196058	2.02032e-47	24	25	0.711188
ENSG00000169220	RGS14	ADHD	1.28293	0.199516	0.256218	3.57179e-64	32	44	0.711188
ENSG00000170458	CD14	ADHD	-1.28274	0.199583	0.106788	9.93409e-25	23	24	0.711188
ENSG00000149499	EML3	ADHD	1.28267	0.199608	0.0581634	1.07704e-13	14	15	0.711188
ENSG00000213033	AURKAPS1	ADHD	1.28262	0.199624	0.0133744	0.000442306	10	10	0.711188
ENSG00000255987	TOMM20P2	ADHD	-1.28259	0.199637	0.00113113	0.308179	10	11	0.711188
ENSG00000141854	MISP3	ADHD	1.28249	0.19967	0.0987068	6.50081e-23	38	67	0.711188
ENSG00000144674	GOLGA4	ADHD	-1.28241	0.199698	0.033248	1.83563e-08	56	58	0.711188
ENSG00000167766	ZNF83	ADHD	1.28231	0.199735	0.326207	1.55829e-85	35	39	0.711188
ENSG00000178464	RPL10P16	ADHD	-1.28217	0.199782	0.0365431	4.71175e-09	8	8	0.711188
ENSG00000121067	SPOP	ADHD	1.28207	0.199817	0.028693	2.40382e-07	24	28	0.711188
ENSG00000170271	FAXDC2	ADHD	1.28196	0.199856	0.0150798	0.000188318	31	36	0.711188
ENSG00000233123	LINC01007	ADHD	1.28194	0.199863	0.0264087	7.20951e-07	17	20	0.711188
ENSG00000135472	FAIM2	ADHD	-1.28093	0.200218	0.0440974	9.49433e-11	25	27	0.712152
ENSG00000228408	AL031056.1	ADHD	1.28084	0.200249	0.392018	4.45946e-109	10	11	0.712152
ENSG00000197217	ENTPD4	ADHD	1.28061	0.200329	0.0446001	9.90869e-11	13	13	0.712152
ENSG00000226913	BSN-AS2	ADHD	1.28054	0.200354	0.0401218	8.71742e-10	20	20	0.712152
ENSG00000164181	ELOVL7	ADHD	1.28054	0.200354	0.0613893	1.60792e-14	23	24	0.712152
ENSG00000198453	ZNF568	ADHD	-1.28042	0.200398	0.0256861	1.05864e-06	19	21	0.712152
ENSG00000099958	DERL3	ADHD	1.28041	0.200401	0.0219223	5.52476e-06	3	3	0.712152
ENSG00000074181	NOTCH3	ADHD	1.28	0.200547	0.000167871	0.696233	2	2	0.712164
ENSG00000270116	AP001429.1	ADHD	1.27992	0.200575	0.0141401	0.000308349	14	15	0.712164
ENSG00000270742	AC096947.1	ADHD	1.27987	0.200592	0.00018606	0.681072	9	13	0.712164
ENSG00000152977	ZIC1	ADHD	-1.27962	0.200678	0.000122238	0.738434	9	12	0.712164
ENSG00000140988	RPS2	ADHD	1.27955	0.200703	0.097997	6.30133e-23	16	50	0.712164
ENSG00000162836	ACP6	ADHD	-1.27949	0.200725	0.598116	3.66576e-212	25	33	0.712164
ENSG00000169679	BUB1	ADHD	1.27943	0.200745	4.12278e-05	0.846759	19	23	0.712164
ENSG00000107593	PKD2L1	ADHD	-1.27938	0.200763	0.184468	7.36693e-44	20	20	0.712164
ENSG00000166268	MYRFL	ADHD	-1.27934	0.200776	0.426226	1.15374e-122	36	37	0.712164
ENSG00000145414	NAF1	ADHD	-1.27922	0.200821	9.3848e-05	0.770339	3	4	0.712164
ENSG00000131148	EMC8	ADHD	1.2792	0.200826	0.00157898	0.228966	7	10	0.712164
ENSG00000181626	ANKRD62	ADHD	-1.27904	0.200885	0.0821912	3.77005e-19	8	9	0.712164
ENSG00000272824	AC245100.7	ADHD	1.27894	0.200917	0.00962319	0.00294313	2	5	0.712164
ENSG00000242028	HYPK	ADHD	1.27883	0.200956	0.00168901	0.214416	24	30	0.712164
ENSG00000248469	AC139491.1	ADHD	1.27871	0.201	0.387094	3.65069e-108	19	24	0.712164
ENSG00000169621	APLF	ADHD	1.27866	0.201017	0.0193838	2.34597e-05	24	29	0.712164
ENSG00000236830	CBR3-AS1	ADHD	-1.2783	0.201144	0.174475	2.87238e-41	23	23	0.712479
ENSG00000156973	PDE6D	ADHD	-1.27814	0.201198	0.0316934	5.05611e-08	19	19	0.71251
ENSG00000124733	MEA1	ADHD	-1.27796	0.201265	0.00664241	0.0135841	9	10	0.71251
ENSG00000169241	SLC50A1	ADHD	1.27795	0.201268	0.000248183	0.633847	2	2	0.71251
ENSG00000261052	SULT1A3	ADHD	-1.27763	0.201381	0.020038	1.63304e-05	2	6	0.712525
ENSG00000135778	NTPCR	ADHD	-1.27761	0.201386	0.669518	1.74264e-265	24	24	0.712525
ENSG00000113161	HMGCR	ADHD	-1.27741	0.201458	0.00143835	0.250171	2	3	0.712525
ENSG00000111639	MRPL51	ADHD	1.27741	0.201458	0.0411085	4.89822e-10	11	11	0.712525
ENSG00000160336	ZNF761	ADHD	1.27734	0.201483	0.226585	2.06326e-55	80	115	0.712525
ENSG00000254449	AP002765.1	ADHD	1.27719	0.201535	5.46642e-05	0.82343	11	12	0.712525
ENSG00000107882	SUFU	ADHD	-1.27718	0.20154	0.00538155	0.0261533	19	20	0.712525
ENSG00000177946	CENPBD1	ADHD	-1.27688	0.201645	0.141149	9.25505e-33	9	13	0.712763
ENSG00000119689	DLST	ADHD	1.27669	0.201713	0.0326747	2.86994e-08	21	23	0.712867
ENSG00000148604	RGR	ADHD	1.27655	0.201762	0.496523	1.11025e-154	89	91	0.712904
ENSG00000249898	MCPH1-AS1	ADHD	-1.27623	0.201874	0.172205	1.1189e-40	55	68	0.712991
ENSG00000229388	LINC01715	ADHD	-1.2762	0.201885	0.000520592	0.490722	4	6	0.712991
ENSG00000272993	AC239868.4	ADHD	1.27615	0.201901	0.000242571	0.637796	12	16	0.712991
ENSG00000100122	CRYBB1	ADHD	1.27604	0.201943	0.0382597	2.08466e-09	20	21	0.713003
ENSG00000149243	KLHL35	ADHD	1.27526	0.202216	0.019413	2.23933e-05	5	5	0.713704
ENSG00000177409	SAMD9L	ADHD	-1.27526	0.202218	0.263459	1.91957e-66	9	11	0.713704
ENSG00000090316	MAEA	ADHD	1.27503	0.202298	0.0291745	1.71894e-07	16	17	0.713798
ENSG00000116652	DLEU2L	ADHD	-1.27497	0.202321	0.028584	2.60034e-07	10	12	0.713798
ENSG00000156508	EEF1A1	ADHD	-1.27474	0.202401	0.00119307	0.295348	17	17	0.713932
ENSG00000269942	RP11-29B2.5	ADHD	1.2745	0.202486	0.0121019	0.000778352	10	10	0.713932
ENSG00000136404	TM6SF1	ADHD	-1.27442	0.202516	0.0220026	6.39881e-06	16	17	0.713932
ENSG00000089101	CFAP61	ADHD	-1.27438	0.202529	0.261052	4.56808e-65	40	43	0.713932
ENSG00000267893	AC007461.1	ADHD	1.27432	0.202551	0.021466	8.43675e-06	63	76	0.713932
ENSG00000173218	VANGL1	ADHD	1.27399	0.202667	0.0291046	2.01609e-07	22	25	0.714205
ENSG00000272779	AC245060.4	ADHD	-1.27386	0.202712	0.31935	3.25187e-83	32	51	0.714227
ENSG00000120800	UTP20	ADHD	1.27371	0.202764	0.0197168	1.82807e-05	3	3	0.714279
ENSG00000256609	AC084880.3	ADHD	-1.27352	0.202834	6.95969e-08	0.993633	4	5	0.714389
ENSG00000258731	AL356020.1	ADHD	-1.27332	0.202906	0.000505818	0.496872	2	2	0.714508
ENSG00000233672	RNASEH2B-AS1	ADHD	-1.27317	0.202957	0.12394	1.08071e-28	12	14	0.714553
ENSG00000188848	BEND4	ADHD	-1.27302	0.203011	0.013442	0.000428534	17	18	0.71457
ENSG00000273203	AC006946.2	ADHD	-1.27294	0.203039	0.182185	2.63561e-43	7	10	0.71457
ENSG00000213281	NRAS	ADHD	-1.27264	0.203146	5.60888e-05	0.821143	2	2	0.714746
ENSG00000031691	CENPQ	ADHD	-1.27258	0.203166	0.486407	3.64238e-151	20	20	0.714746
ENSG00000259433	AC051619.3	ADHD	1.27223	0.203291	0.464431	1.48694e-139	11	13	0.715048
ENSG00000223443	USP17L2	ADHD	-1.27213	0.203329	0.0271399	4.90577e-07	20	27	0.715048
ENSG00000092820	EZR	ADHD	-1.27182	0.203439	0.191146	1.69167e-45	42	44	0.715194
ENSG00000243955	GSTA1	ADHD	-1.27168	0.203485	0.575235	5.53074e-197	33	34	0.715194
ENSG00000243335	KCTD7	ADHD	1.27144	0.203573	0.0138599	0.000330662	11	19	0.715194
ENSG00000111897	SERINC1	ADHD	-1.27135	0.203605	0.00202878	0.173647	6	7	0.715194
ENSG00000114757	PEX5L	ADHD	1.27129	0.203627	0.0156534	0.000146677	12	14	0.715194
ENSG00000260721	AF067845.1	ADHD	-1.27123	0.203645	0.0426037	2.26872e-10	54	63	0.715194
ENSG00000155744	FAM126B	ADHD	1.27115	0.203676	0.00196499	0.164911	3	3	0.715194
ENSG00000121680	PEX16	ADHD	-1.27114	0.203677	0.000420963	0.535537	34	39	0.715194
ENSG00000269215	AC008964.1	ADHD	1.27063	0.20386	1.30827e-05	0.913105	2	2	0.715701
ENSG00000063854	HAGH	ADHD	-1.27033	0.203967	0.259907	4.34896e-65	10	20	0.715881
ENSG00000184139	RPL7AP28	ADHD	-1.27015	0.20403	0.015976	0.000124823	73	87	0.715881
ENSG00000171695	LKAAEAR1	ADHD	1.27009	0.204053	0.00815216	0.00626386	2	9	0.715881
ENSG00000196458	ZNF605	ADHD	-1.27005	0.204065	0.262268	1.73877e-65	17	23	0.715881
ENSG00000197162	ZNF785	ADHD	-1.26975	0.204173	0.000309578	0.595709	6	6	0.716123
ENSG00000181291	TMEM132E	ADHD	-1.26957	0.204237	0.182043	2.5207e-43	28	34	0.716161
ENSG00000120254	MTHFD1L	ADHD	1.26951	0.20426	0.073435	4.11133e-17	44	45	0.716161
ENSG00000101544	ADNP2	ADHD	1.26933	0.204324	0.0104845	0.00192747	13	27	0.716207
ENSG00000179593	ALOX15B	ADHD	1.26923	0.204358	0.0505434	5.16722e-12	4	4	0.716207
ENSG00000054611	TBC1D22A	ADHD	1.2691	0.204404	0.0447689	7.4355e-11	30	36	0.716207
ENSG00000132386	SERPINF1	ADHD	-1.26898	0.204449	0.252473	5.1449e-63	14	26	0.716207
ENSG00000250802	ZBED3-AS1	ADHD	1.26883	0.2045	0.0342163	1.53431e-08	21	23	0.716207
ENSG00000141750	STAC2	ADHD	-1.26882	0.204504	0.027935	3.5018e-07	12	15	0.716207
ENSG00000165379	LRFN5	ADHD	-1.26871	0.204545	0.103123	5.78005e-24	36	36	0.716215
ENSG00000117425	PTCH2	ADHD	1.26851	0.204614	0.00236345	0.141511	10	10	0.716323
ENSG00000269976	AC012065.3	ADHD	1.26806	0.204776	0.000142214	0.71809	8	8	0.716568
ENSG00000171206	TRIM8	ADHD	-1.26795	0.204816	0.0462015	4.13135e-11	12	13	0.716568
ENSG00000151917	BEND6	ADHD	1.26789	0.204836	0.567161	3.94134e-193	48	48	0.716568
ENSG00000225572	DOCK4-AS1	ADHD	-1.26784	0.204855	0.000382524	0.55395	7	9	0.716568
ENSG00000268231	AC008743.1	ADHD	-1.26773	0.204896	0.0027266	0.113341	6	11	0.716568
ENSG00000251508	AL133380.1	ADHD	-1.26761	0.204938	0.000895498	0.365767	2	2	0.716568
ENSG00000081014	AP4E1	ADHD	1.26756	0.204954	0.143728	9.92069e-34	23	24	0.716568
ENSG00000187210	GCNT1	ADHD	1.26736	0.205027	0.0427224	2.32829e-10	37	38	0.716683
ENSG00000255372	AC107886.1	ADHD	1.26715	0.2051	1.58541e-05	0.904389	1	1	0.716683
ENSG00000213699	SLC35F6	ADHD	1.26715	0.205102	0.0199974	1.74827e-05	15	15	0.716683
ENSG00000097021	ACOT7	ADHD	1.267	0.205156	0.00577574	0.0214416	33	41	0.716708
ENSG00000249684	AC106795.2	ADHD	-1.26679	0.205229	0.0830477	2.61371e-19	10	13	0.716708
ENSG00000271833	AL445222.1	ADHD	1.2667	0.205262	0.0136911	0.00034185	6	6	0.716708
ENSG00000136295	TTYH3	ADHD	1.26659	0.2053	0.080372	6.77737e-19	24	34	0.716708
ENSG00000171984	C20orf196	ADHD	-1.26659	0.205302	0.0773568	4.70378e-18	4	7	0.716708
ENSG00000255362	AP000785.2	ADHD	1.26622	0.205436	2.42559e-06	0.962545	28	36	0.716895
ENSG00000102580	DNAJC3	ADHD	-1.26607	0.205488	0.0905534	5.29701e-21	29	30	0.716895
ENSG00000116584	ARHGEF2	ADHD	1.26593	0.205538	4.00795e-05	0.849068	2	2	0.716895
ENSG00000181240	SLC25A41	ADHD	-1.26575	0.205604	0.442661	2.24767e-130	3	12	0.716895
ENSG00000052841	TTC17	ADHD	-1.26548	0.205701	0.0108504	0.00154313	10	10	0.716895
ENSG00000101251	SEL1L2	ADHD	-1.26541	0.205725	0.0329202	3.13571e-08	30	33	0.716895
ENSG00000228265	RALY-AS1	ADHD	-1.2654	0.205726	0.00250607	0.13048	9	10	0.716895
ENSG00000015479	MATR3	ADHD	1.26532	0.205755	0.000390971	0.550104	5	5	0.716895
ENSG00000108592	FTSJ3	ADHD	-1.26526	0.205777	0.636594	7.2002e-241	36	44	0.716895
ENSG00000123684	LPGAT1	ADHD	1.26518	0.205807	0.138664	2.87353e-32	78	83	0.716895
ENSG00000167720	SRR	ADHD	-1.26518	0.205808	0.557958	7.71859e-188	17	17	0.716895
ENSG00000177606	JUN	ADHD	1.26499	0.205876	0.00026268	0.625132	20	22	0.716895
ENSG00000171621	SPSB1	ADHD	-1.26493	0.205898	0.00530792	0.0272336	2	4	0.716895
ENSG00000198150	AC135178.1	ADHD	-1.26485	0.205926	0.315806	2.9845e-82	14	14	0.716895
ENSG00000089053	ANAPC5	ADHD	-1.2648	0.205944	0.125844	2.9788e-29	7	8	0.716895
ENSG00000272189	AL024508.2	ADHD	-1.26472	0.205971	0.121676	3.73228e-28	16	18	0.716895
ENSG00000224418	STK24-AS1	ADHD	1.26458	0.206021	0.000542414	0.480981	10	10	0.716936
ENSG00000168894	RNF181	ADHD	1.26432	0.206113	0.0229269	3.66855e-06	17	17	0.717122
ENSG00000134709	HOOK1	ADHD	-1.26395	0.206247	0.05929	5.77105e-14	9	9	0.717157
ENSG00000137251	TINAG	ADHD	-1.26388	0.206272	0.0149158	0.000185886	20	21	0.717157
ENSG00000161103	AC008132.13	ADHD	-1.26371	0.206334	0.000975433	0.344179	2	2	0.717157
ENSG00000267152	AC093227.1	ADHD	-1.26363	0.206364	0.00993493	0.00249315	5	6	0.717157
ENSG00000260398	AC068700.1	ADHD	1.26343	0.206433	0.163945	1.63642e-38	40	44	0.717157
ENSG00000204186	ZDBF2	ADHD	-1.2634	0.206447	0.114294	2.20299e-26	34	36	0.717157
ENSG00000095596	CYP26A1	ADHD	-1.26338	0.206454	0.0848221	9.64079e-20	80	84	0.717157
ENSG00000139324	TMTC3	ADHD	1.26318	0.206525	0.0667094	7.90138e-16	12	15	0.717157
ENSG00000073578	SDHA	ADHD	-1.26301	0.206585	0.198656	8.3619e-48	22	51	0.717157
ENSG00000116857	TMEM9	ADHD	-1.26293	0.206616	0.327334	2.4858e-86	50	54	0.717157
ENSG00000089048	ESF1	ADHD	-1.26283	0.20665	0.000143171	0.718565	19	20	0.717157
ENSG00000013288	MAN2B2	ADHD	-1.26276	0.206677	0.185004	1.78316e-44	36	44	0.717157
ENSG00000231741	AL353743.3	ADHD	-1.26253	0.206759	0.00470836	0.0378171	6	7	0.717157
ENSG00000100478	AP4S1	ADHD	-1.26241	0.206801	0.00161446	0.224267	2	2	0.717157
ENSG00000173548	SNX33	ADHD	-1.26234	0.206825	0.0321882	4.04834e-08	3	3	0.717157
ENSG00000109756	RAPGEF2	ADHD	1.26234	0.206826	0.0180039	4.59122e-05	29	32	0.717157
ENSG00000118894	EEF2KMT	ADHD	-1.26225	0.206857	8.90399e-07	0.977291	2	4	0.717157
ENSG00000178075	GRAMD1C	ADHD	-1.26225	0.206861	0.154787	2.25247e-36	10	10	0.717157
ENSG00000137821	LRRC49	ADHD	-1.26224	0.206864	0.0795295	2.20908e-18	18	20	0.717157
ENSG00000228409	CCT6P1	ADHD	-1.26215	0.206894	0.0118052	0.000996222	16	17	0.717157
ENSG00000197134	ZNF257	ADHD	-1.26202	0.206942	0.49898	1.05247e-155	68	83	0.717162
ENSG00000171722	SPATA46	ADHD	-1.26181	0.207017	0.000828288	0.383938	5	5	0.717162
ENSG00000203667	COX20	ADHD	-1.2618	0.20702	0.0870879	3.77485e-20	77	117	0.717162
ENSG00000100060	MFNG	ADHD	1.26164	0.207079	0.0118954	0.000951991	4	8	0.717162
ENSG00000182150	ERCC6L2	ADHD	1.26156	0.207105	0.105882	1.57563e-24	37	37	0.717162
ENSG00000154380	ENAH	ADHD	-1.26151	0.207126	0.0616696	1.81769e-14	13	13	0.717162
ENSG00000103145	HCFC1R1	ADHD	1.26107	0.207282	0.00710244	0.0107331	6	8	0.71744
ENSG00000248840	AL645949.1	ADHD	-1.26101	0.207307	0.00893812	0.00416423	17	23	0.71744
ENSG00000171208	NETO2	ADHD	-1.26092	0.207337	0.040835	5.66739e-10	12	14	0.71744
ENSG00000235121	AL645504.1	ADHD	-1.26083	0.20737	5.70086e-05	0.817297	2	2	0.71744
ENSG00000272686	AC006333.2	ADHD	-1.26057	0.207465	0.0586154	6.9653e-14	54	56	0.71744
ENSG00000130165	ELOF1	ADHD	-1.26047	0.2075	0.000129453	0.727825	1	1	0.71744
ENSG00000188735	TMEM120B	ADHD	1.2602	0.207598	0.0226341	4.66715e-06	9	10	0.71744
ENSG00000112210	RAB23	ADHD	-1.26016	0.207613	0.0169785	7.4603e-05	13	14	0.71744
ENSG00000178734	LMO7DN	ADHD	1.26008	0.207642	0.0317123	4.60102e-08	80	87	0.71744
ENSG00000173597	SULT1B1	ADHD	-1.26003	0.207659	0.0178094	5.06295e-05	28	31	0.71744
ENSG00000163093	BBS5	ADHD	-1.26001	0.207666	0.00683439	0.0122284	10	12	0.71744
ENSG00000259807	AC009093.1	ADHD	1.25987	0.207716	0.00145695	0.247784	17	30	0.71744
ENSG00000128394	APOBEC3F	ADHD	-1.25957	0.207825	0.000188298	0.678869	2	2	0.71744
ENSG00000016391	CHDH	ADHD	1.25954	0.207837	0.0486073	8.45785e-12	40	49	0.71744
ENSG00000099901	RANBP1	ADHD	1.25948	0.207856	0.015353	0.00016222	8	8	0.71744
ENSG00000180008	SOCS4	ADHD	1.25947	0.207862	0.0314486	6.31091e-08	28	33	0.71744
ENSG00000000460	C1orf112	ADHD	-1.25939	0.207888	0.16763	1.82098e-39	65	65	0.71744
ENSG00000139352	ASCL1	ADHD	-1.25936	0.2079	0.000665066	0.435721	1	2	0.71744
ENSG00000238217	LINC01877	ADHD	1.25859	0.20818	0.0321616	3.90461e-08	2	2	0.718153
ENSG00000153993	SEMA3D	ADHD	-1.25858	0.208184	0.0585145	8.17946e-14	37	38	0.718153
ENSG00000124593	AL365205.1	ADHD	1.25841	0.208244	0.0612973	2.1696e-14	32	45	0.718227
ENSG00000246859	STARD4-AS1	ADHD	-1.25795	0.20841	0.000203568	0.66637	10	10	0.718653
ENSG00000269053	AC010319.3	ADHD	-1.25785	0.208444	8.69447e-07	0.97695	13	15	0.718653
ENSG00000184730	APOBR	ADHD	1.25749	0.208575	0.000146549	0.715101	6	10	0.718751
ENSG00000255498	AC068385.1	ADHD	1.25742	0.2086	2.08058e-05	0.890838	1	2	0.718751
ENSG00000229917	RPL7P46	ADHD	-1.25742	0.2086	0.00213985	0.161012	1	1	0.718751
ENSG00000169085	C8orf46	ADHD	-1.25735	0.208627	2.85563e-06	0.960899	6	9	0.718751
ENSG00000189409	MMP23B	ADHD	1.25715	0.2087	0.0316784	4.94681e-08	1	10	0.718868
ENSG00000051108	HERPUD1	ADHD	1.257	0.208752	0.0394583	1.02692e-09	14	15	0.718914
ENSG00000262877	AC110285.2	ADHD	-1.25661	0.208896	0.206334	6.79606e-50	20	41	0.719277
ENSG00000183060	LYSMD4	ADHD	-1.25631	0.209005	0.312271	5.67774e-81	23	24	0.71952
ENSG00000118402	ELOVL4	ADHD	-1.25557	0.209273	0.0773954	5.0296e-18	21	22	0.720309
ENSG00000182000	AC117395.1	ADHD	-1.25519	0.209408	0.00356918	0.0689907	3	4	0.720541
ENSG00000092969	TGFB2	ADHD	1.25509	0.209446	0.0261738	7.32535e-07	33	40	0.720541
ENSG00000104529	EEF1D	ADHD	1.25496	0.209494	0.0014555	0.247603	5	6	0.720541
ENSG00000003987	MTMR7	ADHD	1.25495	0.209495	0.271943	6.94391e-69	66	72	0.720541
ENSG00000230188	AL158156.1	ADHD	1.25483	0.209541	0.000162535	0.697183	3	3	0.720565
ENSG00000138821	SLC39A8	ADHD	1.25428	0.209741	0.143804	3.84473e-34	39	40	0.720776
ENSG00000178343	SHISA3	ADHD	-1.25386	0.209893	0.133612	5.24871e-31	20	20	0.720776
ENSG00000133612	AGAP3	ADHD	1.25384	0.2099	0.000481074	0.506331	1	1	0.720776
ENSG00000214694	ARHGEF33	ADHD	-1.2537	0.20995	0.0335895	2.07756e-08	45	50	0.720776
ENSG00000245384	CXXC4-AS1	ADHD	1.25366	0.209964	0.0394712	1.14931e-09	5	6	0.720776
ENSG00000111602	TIMELESS	ADHD	-1.25365	0.209968	0.0118743	0.000965309	7	7	0.720776
ENSG00000107341	UBE2R2	ADHD	-1.25359	0.209991	0.0424989	2.29292e-10	21	23	0.720776
ENSG00000239789	MRPS17	ADHD	-1.25358	0.209994	0.0393057	1.21454e-09	11	12	0.720776
ENSG00000111961	SASH1	ADHD	1.25355	0.210006	0.120111	8.087e-28	64	71	0.720776
ENSG00000037749	MFAP3	ADHD	1.25354	0.21001	0.143103	3.09617e-33	44	45	0.720776
ENSG00000164342	TLR3	ADHD	-1.25331	0.210094	0.00372981	0.0649852	18	24	0.720776
ENSG00000132952	USPL1	ADHD	-1.25327	0.210109	0.00526978	0.0276828	15	16	0.720776
ENSG00000162627	SNX7	ADHD	1.2532	0.210132	0.0501245	6.02787e-12	21	24	0.720776
ENSG00000078668	VDAC3	ADHD	1.25315	0.21015	0.000500192	0.497728	2	2	0.720776
ENSG00000113734	BNIP1	ADHD	1.25305	0.210188	0.222149	2.16298e-54	27	30	0.720776
ENSG00000272894	AC004982.2	ADHD	1.25282	0.210272	0.0440032	1.19708e-10	24	27	0.720776
ENSG00000259607	AC108449.3	ADHD	-1.25281	0.210275	0.000984753	0.342957	2	2	0.720776
ENSG00000181408	UTS2R	ADHD	1.25265	0.210334	0.0137457	0.000365724	9	10	0.720776
ENSG00000163251	FZD5	ADHD	-1.25264	0.210338	0.00395177	0.0575207	3	3	0.720776
ENSG00000116350	SRSF4	ADHD	1.25234	0.210447	0.00010732	0.754418	9	11	0.721018
ENSG00000147419	CCDC25	ADHD	-1.25217	0.210509	0.285841	1.04538e-72	88	101	0.721096
ENSG00000139289	PHLDA1	ADHD	1.25168	0.210685	0.0282879	2.92816e-07	26	32	0.721487
ENSG00000261544	AC011939.2	ADHD	1.25164	0.2107	0.0104196	0.00191717	1	1	0.721487
ENSG00000174944	P2RY14	ADHD	1.25153	0.210741	0.0145892	0.0002425	4	5	0.721494
ENSG00000176463	SLCO3A1	ADHD	-1.25124	0.210847	0.0301254	1.1583e-07	75	93	0.721613
ENSG00000179859	AC104581.1	ADHD	-1.25122	0.210853	0.0702551	1.87418e-16	34	42	0.721613
ENSG00000242278	AC074051.1	ADHD	-1.25109	0.2109	7.82479e-06	0.932593	1	1	0.721641
ENSG00000107554	DNMBP	ADHD	-1.25094	0.210956	0.036707	4.27124e-09	24	26	0.7217
ENSG00000188895	MSL1	ADHD	-1.25067	0.211055	0.0329319	2.4889e-08	5	6	0.721907
ENSG00000176840	MIR7-3HG	ADHD	1.25029	0.211194	0.557768	6.32197e-189	60	82	0.722163
ENSG00000171475	WIPF2	ADHD	1.25	0.2113	1.0179e-05	0.923694	1	1	0.722163
ENSG00000170584	NUDCD2	ADHD	1.24991	0.211333	0.0847353	9.87028e-20	7	7	0.722163
ENSG00000110911	SLC11A2	ADHD	1.24979	0.211375	0.00194452	0.182397	6	8	0.722163
ENSG00000169203	RP11-231C14.4	ADHD	1.24973	0.2114	0.12171	3.72884e-28	12	12	0.722163
ENSG00000215217	C5orf49	ADHD	1.24949	0.211486	0.0110916	0.00139948	5	6	0.722163
ENSG00000123444	KBTBD4	ADHD	-1.24935	0.211539	0.00705148	0.0107459	8	9	0.722163
ENSG00000237766	GGTA2P	ADHD	1.24923	0.211582	0.00168528	0.213821	4	5	0.722163
ENSG00000256581	NLRP9P1	ADHD	1.24922	0.211584	0.0524829	1.54234e-12	29	39	0.722163
ENSG00000257225	AC079601.1	ADHD	-1.24921	0.211587	0.0140496	0.000323192	10	10	0.722163
ENSG00000133112	TPT1	ADHD	-1.24919	0.211596	0.00156216	0.230877	39	46	0.722163
ENSG00000132669	RIN2	ADHD	-1.2491	0.21163	0.0613366	2.12497e-14	35	36	0.722163
ENSG00000120129	DUSP1	ADHD	-1.24908	0.211634	2.14173e-06	0.964611	28	33	0.722163
ENSG00000258682	AL132989.1	ADHD	-1.24858	0.211818	5.01208e-05	0.83089	10	10	0.722656
ENSG00000121742	GJB6	ADHD	-1.24828	0.21193	0.00621386	0.0172004	9	11	0.72288
ENSG00000111371	SLC38A1	ADHD	-1.24819	0.211961	0.00427169	0.0477462	5	7	0.72288
ENSG00000130283	GDF1	ADHD	-1.24807	0.212004	4.56824e-06	0.94859	4	5	0.722895
ENSG00000173599	PC	ADHD	1.24783	0.212094	0.00583227	0.020814	3	3	0.723069
ENSG00000116668	SWT1	ADHD	-1.24763	0.212167	0.015612	0.000145003	28	30	0.723076
ENSG00000145741	BTF3	ADHD	-1.24761	0.212174	0.00230453	0.146677	14	15	0.723076
ENSG00000172551	MUCL1	ADHD	1.24734	0.212273	0.000143525	0.718176	7	7	0.72328
ENSG00000259959	AC107068.1	ADHD	-1.2472	0.212325	0.145872	6.51194e-34	27	27	0.723326
ENSG00000258696	AL359233.1	ADHD	-1.24697	0.21241	2.60082e-05	0.877959	3	6	0.723373
ENSG00000111087	GLI1	ADHD	-1.24688	0.21244	0.000288782	0.607338	37	40	0.723373
ENSG00000114200	BCHE	ADHD	1.24662	0.212537	0.143878	1.21518e-33	21	23	0.723373
ENSG00000092010	PSME1	ADHD	-1.24662	0.212538	0.0220809	5.6264e-06	6	7	0.723373
ENSG00000100678	SLC8A3	ADHD	-1.24633	0.212644	0.0188605	2.93471e-05	19	21	0.723373
ENSG00000267007	AC012615.2	ADHD	-1.24606	0.212743	0.00179359	0.200652	2	8	0.723373
ENSG00000133121	STARD13	ADHD	-1.24603	0.212754	0.0365217	5.19053e-09	34	36	0.723373
ENSG00000236609	ZNF853	ADHD	-1.24603	0.212754	0.0250315	1.32552e-06	8	9	0.723373
ENSG00000260425	AL031709.1	ADHD	-1.24595	0.212781	0.00650104	0.0146613	5	19	0.723373
ENSG00000119801	YPEL5	ADHD	1.24592	0.212795	0.00478245	0.036237	2	2	0.723373
ENSG00000224543	SNRPGP15	ADHD	-1.2456	0.212911	0.00118477	0.296149	22	41	0.723373
ENSG00000182551	ADI1	ADHD	1.24538	0.212992	0.265882	2.19108e-66	60	64	0.723373
ENSG00000144063	MALL	ADHD	-1.24534	0.213008	0.0385174	1.78895e-09	11	17	0.723373
ENSG00000198363	ASPH	ADHD	-1.24533	0.213011	0.061515	1.39037e-14	49	52	0.723373
ENSG00000141858	SAMD1	ADHD	1.24531	0.213017	0.000129632	0.730458	8	11	0.723373
ENSG00000185122	HSF1	ADHD	-1.24509	0.2131	0.00160176	0.226594	1	6	0.723373
ENSG00000117318	ID3	ADHD	-1.24495	0.21315	0.000121487	0.739927	2	2	0.723373
ENSG00000147655	RSPO2	ADHD	1.24493	0.213158	0.233291	2.69912e-57	35	35	0.723373
ENSG00000100889	PCK2	ADHD	-1.24485	0.213189	0.0553373	3.90928e-13	7	7	0.723373
ENSG00000169758	TMEM266	ADHD	1.24484	0.213192	0.00229847	0.146061	13	17	0.723373
ENSG00000240419	AC022206.1	ADHD	-1.24482	0.213197	7.25371e-05	0.79702	3	3	0.723373
ENSG00000272100	AL513218.1	ADHD	-1.24474	0.213228	0.00221028	0.155158	6	7	0.723373
ENSG00000189050	RNFT1	ADHD	-1.24473	0.213232	0.0490865	9.64994e-12	32	36	0.723373
ENSG00000127083	OMD	ADHD	1.24442	0.213344	0.00261378	0.122342	3	3	0.723472
ENSG00000128683	GAD1	ADHD	-1.24437	0.213363	0.0358847	5.80477e-09	8	11	0.723472
ENSG00000101076	HNF4A	ADHD	1.24433	0.213378	0.247226	6.87674e-61	26	28	0.723472
ENSG00000271815	AC008897.3	ADHD	1.24386	0.213553	0.0776831	4.70613e-18	11	11	0.723575
ENSG00000109805	NCAPG	ADHD	1.24368	0.213617	0.000925719	0.356686	5	5	0.723575
ENSG00000204822	MRPL53	ADHD	1.24361	0.213643	0.136403	1.1237e-31	44	52	0.723575
ENSG00000100731	PCNX1	ADHD	1.24359	0.213649	0.220729	2.07467e-53	33	35	0.723575
ENSG00000158887	MPZ	ADHD	-1.24357	0.213657	0.0935714	1.2448e-21	14	14	0.723575
ENSG00000103047	TANGO6	ADHD	1.24339	0.213724	0.0345641	1.27532e-08	23	24	0.723575
ENSG00000077585	GPR137B	ADHD	1.24337	0.213732	0.0980616	1.3458e-22	26	32	0.723575
ENSG00000197417	SHPK	ADHD	1.24327	0.213767	0.545541	1.53363e-181	27	27	0.723575
ENSG00000122012	SV2C	ADHD	-1.24325	0.213775	0.195682	1.08228e-46	50	53	0.723575
ENSG00000125170	DOK4	ADHD	1.24318	0.213801	0.00413109	0.0518869	13	15	0.723575
ENSG00000272745	AC004948.1	ADHD	1.24309	0.213836	0.0168211	7.87604e-05	7	9	0.723575
ENSG00000115942	ORC2	ADHD	1.24283	0.213932	0.0177588	5.09107e-05	9	10	0.723768
ENSG00000106258	CYP3A5	ADHD	-1.24248	0.214058	0.0156059	0.000146272	14	20	0.723933
ENSG00000272887	CSPG4P5	ADHD	1.24243	0.214076	0.0302347	8.66028e-08	4	4	0.723933
ENSG00000124126	PREX1	ADHD	-1.24231	0.214122	0.11338	3.33903e-26	29	30	0.723933
ENSG00000205726	ITSN1	ADHD	1.24227	0.214136	0.0211116	9.69992e-06	21	22	0.723933
ENSG00000158435	CNOT11	ADHD	-1.24211	0.214196	0.000614411	0.452537	12	12	0.72399
ENSG00000227533	SLC2A1-AS1	ADHD	1.24198	0.214244	0.352339	2.67114e-95	35	43	0.72399
ENSG00000176953	NFATC2IP	ADHD	-1.24191	0.214269	0.0704229	2.15421e-16	16	17	0.72399
ENSG00000186280	KDM4D	ADHD	-1.24126	0.214509	0	1	19	19	0.724444
ENSG00000259318	AL356801.1	ADHD	1.24112	0.21456	0.0310663	7.53937e-08	12	13	0.724444
ENSG00000131373	HACL1	ADHD	1.24111	0.214565	0.0484233	1.39079e-11	23	25	0.724444
ENSG00000124383	MPHOSPH10	ADHD	-1.24106	0.214583	0.105159	2.86579e-24	57	61	0.724444
ENSG00000243445	AC106820.1	ADHD	-1.24102	0.2146	0.00675835	0.0128423	1	9	0.724444
ENSG00000197165	SULT1A2	ADHD	-1.24091	0.214637	0.221427	7.38254e-54	24	39	0.724444
ENSG00000264044	AC005726.3	ADHD	-1.24058	0.214761	0.000127178	0.733386	7	7	0.724732
ENSG00000121481	RNF2	ADHD	-1.24014	0.214923	0.00129342	0.276164	12	12	0.724939
ENSG00000239908	RN7SL75P	ADHD	1.23996	0.214991	8.13209e-05	0.78554	2	2	0.724939
ENSG00000177465	ACOT4	ADHD	1.23994	0.214997	0.28487	4.39057e-73	57	60	0.724939
ENSG00000196776	CD47	ADHD	-1.23993	0.215	1.18802e-05	0.917087	1	1	0.724939
ENSG00000253420	AC103853.1	ADHD	1.23978	0.215058	0.0106115	0.00175183	7	7	0.724939
ENSG00000223634	AC012506.2	ADHD	-1.23972	0.215077	0.115966	8.39427e-27	8	10	0.724939
ENSG00000184787	UBE2G2	ADHD	-1.23967	0.215098	0.15851	2.96419e-37	14	24	0.724939
ENSG00000263724	DLGAP1-AS3	ADHD	1.23957	0.215134	0.146001	3.77747e-34	11	17	0.724939
ENSG00000118655	DCLRE1B	ADHD	-1.2394	0.215198	0.0583241	9.79791e-14	24	28	0.72496
ENSG00000261696	AL353732.1	ADHD	1.23934	0.21522	0.00698043	0.0113758	16	20	0.72496
ENSG00000136110	CNMD	ADHD	1.23924	0.215257	0.0119407	0.000890442	11	11	0.72496
ENSG00000125869	LAMP5	ADHD	-1.23884	0.215406	0.0313419	6.09343e-08	63	103	0.725124
ENSG00000215347	SLC25A5P1	ADHD	1.2388	0.21542	0.0294994	1.49733e-07	9	9	0.725124
ENSG00000127022	CANX	ADHD	-1.23847	0.215544	0.186721	2.93879e-44	27	29	0.725124
ENSG00000151247	EIF4E	ADHD	1.2384	0.215567	0.0475165	1.90478e-11	43	55	0.725124
ENSG00000227599	AL031676.1	ADHD	-1.23835	0.215586	1.66935e-07	0.990158	2	2	0.725124
ENSG00000187815	ZFP69	ADHD	1.23826	0.215618	0.303124	6.33378e-78	66	68	0.725124
ENSG00000160345	C9orf116	ADHD	1.23813	0.215668	5.98157e-05	0.815432	12	28	0.725124
ENSG00000134333	LDHA	ADHD	1.23806	0.215693	0.00191618	0.186512	3	5	0.725124
ENSG00000263958	AC091138.1	ADHD	-1.23784	0.215776	0.0740748	3.58837e-17	34	39	0.725124
ENSG00000160862	AZGP1	ADHD	-1.23784	0.215776	0.0597171	4.98969e-14	17	20	0.725124
ENSG00000226200	SGMS1-AS1	ADHD	-1.23783	0.215778	0.170742	1.01359e-40	14	17	0.725124
ENSG00000225377	NRSN2-AS1	ADHD	-1.23777	0.2158	0.00236512	0.141501	1	3	0.725124
ENSG00000164106	SCRG1	ADHD	-1.23774	0.215812	0.461368	6.77276e-138	17	19	0.725124
ENSG00000115239	ASB3	ADHD	-1.23755	0.215883	0.0612822	1.91133e-14	39	42	0.725231
ENSG00000226904	AL353608.2	ADHD	-1.23737	0.215949	0.000508933	0.495958	8	9	0.725321
ENSG00000131738	KRT33B	ADHD	1.23697	0.216099	0.0196756	2.02363e-05	17	17	0.725694
ENSG00000164488	DACT2	ADHD	1.2364	0.21631	0.106369	1.20787e-24	42	52	0.726237
ENSG00000143674	MAP3K21	ADHD	1.23628	0.216355	0.174746	2.97375e-41	68	71	0.726237
ENSG00000087470	DNM1L	ADHD	-1.23622	0.216377	0.00794671	0.00690375	27	28	0.726237
ENSG00000131504	DIAPH1	ADHD	-1.23604	0.216442	0.0410105	5.68696e-10	38	40	0.726242
ENSG00000007516	BAIAP3	ADHD	1.236	0.216457	0.392674	1.69852e-109	3	20	0.726242
ENSG00000169499	PLEKHA2	ADHD	1.23578	0.216541	0.256515	1.09932e-63	63	78	0.726394
ENSG00000176209	SMIM19	ADHD	1.23539	0.216684	0.452062	8.10632e-134	37	45	0.726742
ENSG00000163735	CXCL5	ADHD	1.23504	0.216814	0.037608	2.74488e-09	3	3	0.727049
ENSG00000154975	CA10	ADHD	-1.23487	0.216878	0.0622305	1.51198e-14	30	39	0.727129
ENSG00000111799	COL12A1	ADHD	1.23472	0.216934	0.113341	3.60089e-26	92	108	0.727132
ENSG00000230189	AC008267.2	ADHD	-1.23466	0.216956	0.0323566	3.60463e-08	22	24	0.727132
ENSG00000243989	ACY1	ADHD	1.23452	0.217008	0.000229104	0.647329	11	15	0.727134
ENSG00000231007	CDC20P1	ADHD	-1.23445	0.217035	0.130533	2.03666e-30	43	44	0.727134
ENSG00000142549	IGLON5	ADHD	1.23433	0.217079	0.0528484	1.36163e-12	18	21	0.727152
ENSG00000106392	C1GALT1	ADHD	1.23413	0.217155	0.382047	6.25214e-106	40	49	0.727202
ENSG00000226891	LINC01359	ADHD	-1.23408	0.217173	0.0918723	1.79983e-21	21	22	0.727202
ENSG00000273442	AC006946.3	ADHD	-1.23355	0.21737	0.0290994	1.83472e-07	16	18	0.727733
ENSG00000228043	AC114763.1	ADHD	-1.23328	0.21747	0.000110674	0.750829	15	15	0.727801
ENSG00000188825	LINC00910	ADHD	1.23312	0.217532	0.000454505	0.520244	16	17	0.727801
ENSG00000092758	COL9A3	ADHD	1.23299	0.21758	0.0148325	0.000215627	19	38	0.727801
ENSG00000260025	AC009414.2	ADHD	1.23272	0.21768	0	1	28	30	0.727801
ENSG00000253816	AC138866.1	ADHD	-1.23254	0.217748	0.0386877	1.81706e-09	11	21	0.727801
ENSG00000126432	PRDX5	ADHD	-1.23243	0.21779	0.0495884	6.76004e-12	16	18	0.727801
ENSG00000048052	HDAC9	ADHD	1.2323	0.217837	0.0199689	1.75083e-05	34	38	0.727801
ENSG00000221883	ARIH2OS	ADHD	-1.23217	0.217887	4.079e-06	0.951422	4	5	0.727801
ENSG00000146476	ARMT1	ADHD	-1.23202	0.217942	0.0127219	0.000608007	15	16	0.727801
ENSG00000257704	INAFM1	ADHD	1.23199	0.217951	0.0244773	1.82726e-06	8	8	0.727801
ENSG00000246422	AC008781.2	ADHD	1.2319	0.217987	0.000118549	0.742325	3	3	0.727801
ENSG00000114315	HES1	ADHD	1.23186	0.218	0.00187637	0.190608	1	1	0.727801
ENSG00000237753	AC079922.2	ADHD	-1.23184	0.218009	0.331656	2.12588e-87	8	8	0.727801
ENSG00000134049	IER3IP1	ADHD	1.23178	0.21803	0.164381	2.01942e-39	20	21	0.727801
ENSG00000242288	AC022400.3	ADHD	-1.23174	0.218044	0.00957334	0.00301421	15	34	0.727801
ENSG00000264862	RN7SL45P	ADHD	1.2316	0.2181	7.29574e-06	0.935056	1	1	0.727801
ENSG00000070193	FGF10	ADHD	1.23152	0.218128	0.0310933	6.79083e-08	55	59	0.727801
ENSG00000196584	XRCC2	ADHD	1.23136	0.218189	0.328226	4.13026e-86	29	39	0.727801
ENSG00000151892	GFRA1	ADHD	1.2313	0.21821	0.313999	1.37925e-82	51	62	0.727801
ENSG00000249947	XBP1P1	ADHD	-1.23121	0.218243	0.000743732	0.409183	2	3	0.727801
ENSG00000178573	MAF	ADHD	-1.23118	0.218255	0.0175571	5.31753e-05	63	76	0.727801
ENSG00000174231	PRPF8	ADHD	-1.23107	0.218298	0.0239027	2.45172e-06	12	19	0.727801
ENSG00000139746	RBM26	ADHD	1.23103	0.218313	0.000394084	0.548817	22	23	0.727801
ENSG00000169738	DCXR	ADHD	1.23093	0.218349	0.0408457	6.25578e-10	5	18	0.727801
ENSG00000214135	AC132008.2	ADHD	1.23056	0.218486	0.0183934	3.71094e-05	4	6	0.727801
ENSG00000196715	VKORC1L1	ADHD	1.23045	0.21853	0.145513	5.51181e-34	32	35	0.727801
ENSG00000129749	CHRNA10	ADHD	1.23044	0.218533	0.00175065	0.204167	3	4	0.727801
ENSG00000241360	PDXP	ADHD	1.2303	0.218585	0.0188908	2.93218e-05	5	5	0.727801
ENSG00000125246	CLYBL	ADHD	1.23028	0.218594	0.00553005	0.0232168	24	26	0.727801
ENSG00000236617	AC127070.2	ADHD	-1.23014	0.218644	0.0202872	1.43831e-05	14	25	0.727801
ENSG00000231177	LINC00852	ADHD	1.22986	0.218749	0.142735	2.03353e-33	7	8	0.727801
ENSG00000227230	AL606534.1	ADHD	-1.22973	0.2188	0	1	1	1	0.727801
ENSG00000237976	AL391069.3	ADHD	1.22948	0.218893	0.000898125	0.36389	12	14	0.727801
ENSG00000240764	PCDHGC5	ADHD	1.22936	0.218936	0.000369851	0.56203	3	3	0.727801
ENSG00000167747	C19orf48	ADHD	1.22935	0.218941	0.00433266	0.0464329	11	11	0.727801
ENSG00000236485	LINC01945	ADHD	-1.2293	0.218959	0.00180262	0.196318	6	17	0.727801
ENSG00000133318	RTN3	ADHD	1.22922	0.218988	0.000953753	0.350702	13	21	0.727801
ENSG00000069974	RAB27A	ADHD	-1.22921	0.218992	0.315004	2.70256e-83	33	34	0.727801
ENSG00000184434	LRRC19	ADHD	-1.22909	0.219037	0.00787796	0.00728173	13	17	0.727801
ENSG00000131378	RFTN1	ADHD	1.22905	0.219053	0.0496903	5.51945e-12	19	20	0.727801
ENSG00000238266	LINC00707	ADHD	-1.22891	0.219104	0.0108806	0.0015855	38	45	0.727801
ENSG00000188559	RALGAPA2	ADHD	-1.22888	0.219116	0.0208492	1.01469e-05	10	10	0.727801
ENSG00000103550	KNOP1	ADHD	1.22884	0.219131	0.457647	2.61763e-136	20	22	0.727801
ENSG00000272696	AL359091.3	ADHD	-1.2287	0.219186	0.000321425	0.588574	1	3	0.727801
ENSG00000273107	AL512598.1	ADHD	1.22846	0.219275	0.0011989	0.29584	16	19	0.727801
ENSG00000115290	GRB14	ADHD	-1.22839	0.2193	0.040533	7.42575e-10	1	1	0.727801
ENSG00000152601	MBNL1	ADHD	1.22833	0.219322	0.00553534	0.024378	50	52	0.727801
ENSG00000129028	THAP10	ADHD	-1.22832	0.219325	0.0424903	2.44814e-10	12	13	0.727801
ENSG00000237350	CDC42P6	ADHD	1.2283	0.219336	0.000696733	0.421725	23	30	0.727801
ENSG00000167565	SERTAD3	ADHD	1.22815	0.219389	0.00597489	0.0192587	8	9	0.727801
ENSG00000186364	NUDT17	ADHD	-1.22808	0.219415	0.0119498	0.000898542	11	16	0.727801
ENSG00000196678	ERI2	ADHD	1.22806	0.219423	0.0635159	6.3817e-15	7	7	0.727801
ENSG00000256188	TAS2R30	ADHD	-1.22782	0.219513	0.0128242	0.000541513	4	12	0.727972
ENSG00000160949	TONSL	ADHD	-1.22767	0.21957	0.000139753	0.721067	8	10	0.728031
ENSG00000114107	CEP70	ADHD	-1.22751	0.21963	0.0263039	7.97345e-07	13	15	0.7281
ENSG00000148450	MSRB2	ADHD	1.22706	0.219798	0.00170285	0.210877	5	5	0.728527
ENSG00000164828	SUN1	ADHD	-1.22676	0.219913	0.0240186	2.4281e-06	10	14	0.728546
ENSG00000168899	VAMP5	ADHD	1.22674	0.219919	0.00411583	0.0523568	20	21	0.728546
ENSG00000135801	TAF5L	ADHD	-1.22674	0.219921	0.0150696	0.000183195	5	5	0.728546
ENSG00000163354	DCST2	ADHD	1.22659	0.219976	0.0111033	0.00139872	4	5	0.728586
ENSG00000111832	RWDD1	ADHD	1.2263	0.220085	0.182641	6.28245e-44	153	163	0.728586
ENSG00000269938	AC068790.2	ADHD	1.22624	0.220109	0.00114243	0.307857	16	17	0.728586
ENSG00000136193	SCRN1	ADHD	-1.22612	0.220152	0.00484093	0.0350337	15	15	0.728586
ENSG00000122477	LRRC39	ADHD	1.22605	0.220178	0.00271976	0.114818	3	3	0.728586
ENSG00000101189	MRGBP	ADHD	1.22586	0.22025	0.0143519	0.000263872	9	20	0.728586
ENSG00000240204	SMKR1	ADHD	-1.22582	0.220267	0.00241663	0.136525	4	4	0.728586
ENSG00000272606	AC015982.1	ADHD	-1.22581	0.220271	0.188413	3.07661e-46	51	54	0.728586
ENSG00000257913	DDN-AS1	ADHD	-1.22577	0.220286	0.000515741	0.491428	36	41	0.728586
ENSG00000072958	AP1M1	ADHD	-1.22563	0.220337	0.200847	1.25604e-48	16	17	0.728611
ENSG00000109576	AADAT	ADHD	-1.22554	0.220371	0.210184	4.64057e-51	29	30	0.728611
ENSG00000104228	TRIM35	ADHD	1.22536	0.22044	0.311456	6.68475e-81	90	91	0.728662
ENSG00000178802	MPI	ADHD	-1.22529	0.220465	0.211461	4.44367e-51	18	20	0.728662
ENSG00000095574	IKZF5	ADHD	-1.22507	0.220549	0.0185525	3.39575e-05	9	10	0.728811
ENSG00000140396	NCOA2	ADHD	1.22492	0.220606	0.000447222	0.523825	15	20	0.728846
ENSG00000160325	CACFD1	ADHD	1.2246	0.220727	0.0034491	0.0747046	12	21	0.728846
ENSG00000116489	CAPZA1	ADHD	-1.22449	0.220768	0.0311007	7.58463e-08	14	14	0.728846
ENSG00000153140	CETN3	ADHD	1.22443	0.220789	0.020514	1.37117e-05	9	9	0.728846
ENSG00000151883	PARP8	ADHD	-1.2244	0.2208	0.0737892	3.75052e-17	27	34	0.728846
ENSG00000104549	SQLE	ADHD	-1.22431	0.220835	0.0215667	8.01146e-06	6	7	0.728846
ENSG00000163682	RPL9	ADHD	-1.22423	0.220865	0.694574	3.64347e-288	20	21	0.728846
ENSG00000124006	OBSL1	ADHD	-1.22407	0.220925	0.0022987	0.145991	2	2	0.728846
ENSG00000168234	TTC39C	ADHD	-1.22399	0.220957	0.011118	0.00138394	17	19	0.728846
ENSG00000129480	DTD2	ADHD	1.22398	0.22096	0.242918	2.60393e-60	33	43	0.728846
ENSG00000115568	ZNF142	ADHD	1.22378	0.221033	0.00544504	0.0252124	8	8	0.728846
ENSG00000113448	PDE4D	ADHD	1.22363	0.221091	0.122225	2.14283e-28	15	15	0.728846
ENSG00000116299	KIAA1324	ADHD	-1.22354	0.221127	0.105475	1.68615e-24	54	56	0.728846
ENSG00000213445	SIPA1	ADHD	1.2235	0.221142	0.00538348	0.0261	8	9	0.728846
ENSG00000104142	VPS18	ADHD	-1.22339	0.221184	0.0218523	6.62744e-06	7	7	0.728846
ENSG00000152492	CCDC50	ADHD	-1.22338	0.221186	0.117113	4.93636e-27	33	43	0.728846
ENSG00000257139	AC084032.1	ADHD	-1.22324	0.221237	0.146823	2.84572e-34	60	65	0.728885
ENSG00000159339	PADI4	ADHD	-1.22281	0.2214	0.498532	4.70985e-155	12	14	0.729291
ENSG00000231006	RPL7P32	ADHD	1.22234	0.221578	0.000115201	0.74587	13	15	0.729749
ENSG00000184999	SLC22A10	ADHD	1.22209	0.221674	0.0305588	7.85996e-08	14	17	0.729764
ENSG00000141401	IMPA2	ADHD	-1.22206	0.221684	0.00217335	0.157651	10	13	0.729764
ENSG00000202406	RN7SKP187	ADHD	-1.22202	0.2217	0.000456395	0.519586	1	1	0.729764
ENSG00000223658	C1GALT1C1L	ADHD	1.22178	0.221793	0.0545869	6.15829e-13	18	21	0.729878
ENSG00000248429	AC098679.1	ADHD	1.22163	0.221846	0.525012	9.0566e-170	26	32	0.729878
ENSG00000172817	CYP7B1	ADHD	1.22162	0.221852	0.0738443	3.33759e-17	57	64	0.729878
ENSG00000168453	HR	ADHD	-1.22108	0.222057	0.0468937	3.22988e-11	7	8	0.730172
ENSG00000144580	CNOT9	ADHD	1.22103	0.222074	0.121523	2.57445e-28	48	56	0.730172
ENSG00000121766	ZCCHC17	ADHD	-1.22098	0.222092	0.0252954	1.24524e-06	9	9	0.730172
ENSG00000260916	CCPG1	ADHD	1.22094	0.222107	0.0285991	2.38792e-07	12	13	0.730172
ENSG00000223460	GAPDHP69	ADHD	1.22086	0.222138	0.0187139	2.98198e-05	8	11	0.730172
ENSG00000136877	FPGS	ADHD	-1.22047	0.222287	0.00262724	0.121182	2	2	0.730448
ENSG00000162729	IGSF8	ADHD	1.22044	0.2223	0.000111132	0.750254	1	1	0.730448
ENSG00000232656	IDI2-AS1	ADHD	1.21997	0.222477	0.0769126	8.30227e-18	15	15	0.730847
ENSG00000236901	MIR600HG	ADHD	-1.21991	0.2225	3.56279e-05	0.857078	1	2	0.730847
ENSG00000272323	AC026801.3	ADHD	-1.21958	0.222624	0.057502	1.44679e-13	7	7	0.731003
ENSG00000115548	KDM3A	ADHD	1.21955	0.222634	0.0715766	7.19524e-17	12	14	0.731003
ENSG00000141295	SCRN2	ADHD	1.21947	0.222665	0.205037	2.35383e-49	39	41	0.731003
ENSG00000268001	CARD8-AS1	ADHD	1.21931	0.222725	0.0450544	7.05886e-11	13	14	0.731072
ENSG00000112406	HECA	ADHD	-1.21916	0.222784	0.0111128	0.00141744	12	13	0.731136
ENSG00000182450	KCNK4	ADHD	-1.21884	0.222907	0.0383703	2.06395e-09	13	14	0.731409
ENSG00000258677	AC022826.2	ADHD	1.21855	0.223016	0.0004866	0.504961	8	9	0.731507
ENSG00000110079	MS4A4A	ADHD	-1.21842	0.223065	0.0291646	1.73617e-07	14	19	0.731507
ENSG00000142751	GPN2	ADHD	-1.21833	0.2231	0.000465717	0.514399	1	4	0.731507
ENSG00000158987	RAPGEF6	ADHD	-1.2183	0.22311	0.16771	7.99707e-40	25	28	0.731507
ENSG00000153944	MSI2	ADHD	-1.21811	0.22318	0.0152691	0.000173261	21	26	0.731507
ENSG00000156011	PSD3	ADHD	-1.21811	0.223181	0.0455148	6.25684e-11	14	18	0.731507
ENSG00000230333	AC004160.1	ADHD	-1.21788	0.223269	0.0470778	2.44359e-11	6	6	0.731507
ENSG00000115866	DARS	ADHD	-1.21786	0.223276	0.0456194	4.34259e-11	14	19	0.731507
ENSG00000168300	PCMTD1	ADHD	-1.21777	0.22331	0.0270709	4.70858e-07	30	45	0.731507
ENSG00000198682	PAPSS2	ADHD	-1.21772	0.22333	0.0336717	2.14454e-08	27	30	0.731507
ENSG00000197146	AL133458.1	ADHD	1.2175	0.223413	0.0634158	5.70242e-15	20	20	0.731653
ENSG00000249937	LINC02223	ADHD	-1.21737	0.223463	0.285811	5.65196e-74	57	63	0.731687
ENSG00000114999	TTL	ADHD	-1.21725	0.223508	0.0394555	1.17777e-09	26	28	0.731706
ENSG00000250241	AC105383.1	ADHD	-1.21651	0.223789	0.44378	6.73136e-131	40	47	0.732247
ENSG00000239344	AC090686.1	ADHD	-1.21643	0.22382	0.00396327	0.0571784	15	15	0.732247
ENSG00000119950	MXI1	ADHD	-1.2164	0.223832	0.559721	1.04654e-187	15	16	0.732247
ENSG00000227107	AC104667.1	ADHD	1.2163	0.223869	0.0026454	0.120255	10	13	0.732247
ENSG00000176584	DMBT1P1	ADHD	1.2163	0.22387	0.000344816	0.574943	6	6	0.732247
ENSG00000149488	TMC2	ADHD	-1.21599	0.223987	9.92752e-05	0.765937	14	16	0.732459
ENSG00000198752	CDC42BPB	ADHD	1.21581	0.224056	4.04742e-06	0.951517	12	17	0.732459
ENSG00000165487	MICU2	ADHD	1.21576	0.224077	0.0464754	3.43815e-11	22	26	0.732459
ENSG00000019186	CYP24A1	ADHD	1.21572	0.224092	0.45571	5.55086e-137	62	69	0.732459
ENSG00000137478	FCHSD2	ADHD	1.21524	0.224275	0.00929672	0.00340569	10	10	0.732767
ENSG00000126261	UBA2	ADHD	1.21521	0.224286	0.0170145	7.5384e-05	10	11	0.732767
ENSG00000133424	LARGE1	ADHD	1.21514	0.224314	0.0177117	5.2127e-05	47	49	0.732767
ENSG00000228058	LINC01736	ADHD	1.21492	0.224395	0.00162055	0.221256	29	31	0.732767
ENSG00000189350	TOGARAM2	ADHD	-1.21487	0.224416	0.689494	1.04293e-282	59	60	0.732767
ENSG00000273373	AL355488.2	ADHD	1.21485	0.224422	0.00691485	0.0115859	10	11	0.732767
ENSG00000247775	SNCA-AS1	ADHD	-1.2146	0.224517	0.0640392	5.93081e-15	33	35	0.732948
ENSG00000271715	AC012640.3	ADHD	1.21438	0.224604	0.0703081	1.94324e-16	42	46	0.733103
ENSG00000074935	TUBE1	ADHD	1.21413	0.224697	0.067973	5.74731e-16	9	9	0.733279
ENSG00000136819	C9orf78	ADHD	-1.21395	0.224766	0.0505854	5.05686e-12	10	13	0.733376
ENSG00000165795	NDRG2	ADHD	-1.21368	0.22487	0.0167243	8.13116e-05	2	5	0.733585
ENSG00000188693	CYP51A1-AS1	ADHD	-1.2133	0.225015	0.00297938	0.0987026	7	8	0.733853
ENSG00000180329	CCDC43	ADHD	-1.21326	0.225031	0.000129592	0.731012	4	4	0.733853
ENSG00000183137	CEP57L1	ADHD	-1.21297	0.22514	0.00579075	0.0203397	16	23	0.733868
ENSG00000149016	TUT1	ADHD	1.21295	0.22515	2.64693e-05	0.876296	24	25	0.733868
ENSG00000244515	KRT18P34	ADHD	1.2129	0.22517	0.125933	1.24721e-29	16	20	0.733868
ENSG00000205659	LIN52	ADHD	1.21283	0.225193	0.188947	3.29241e-45	21	22	0.733868
ENSG00000177105	RHOG	ADHD	-1.21272	0.225235	0.0018488	0.193751	4	4	0.733877
ENSG00000015676	NUDCD3	ADHD	-1.21249	0.225325	0.0637892	5.61349e-15	23	24	0.733942
ENSG00000156535	CD109	ADHD	-1.21247	0.225334	0.0869493	3.56893e-20	72	78	0.733942
ENSG00000125166	GOT2	ADHD	1.21223	0.225424	0.107428	8.22378e-25	22	24	0.734106
ENSG00000138798	EGF	ADHD	-1.21203	0.2255	0.0128348	0.000588811	6	6	0.734139
ENSG00000181396	OGFOD3	ADHD	1.212	0.225513	0.258961	8.93335e-65	29	50	0.734139
ENSG00000244879	GABPB1-AS1	ADHD	1.21125	0.225798	0.551811	2.56517e-184	24	24	0.734817
ENSG00000136156	ITM2B	ADHD	1.21108	0.225866	0.0162559	0.000103776	29	35	0.734817
ENSG00000269889	AC078802.1	ADHD	1.21107	0.22587	0.000831146	0.384419	19	22	0.734817
ENSG00000132840	BHMT2	ADHD	1.21103	0.225883	0.0636336	4.91235e-15	22	25	0.734817
ENSG00000007376	RPUSD1	ADHD	-1.21094	0.225919	0.000767381	0.402807	13	24	0.734817
ENSG00000266876	AC104996.2	ADHD	-1.21067	0.22602	0.00559169	0.0238613	19	23	0.734971
ENSG00000156467	UQCRB	ADHD	1.21061	0.226045	0.0325294	3.55339e-08	32	34	0.734971
ENSG00000179066	AC020907.1	ADHD	1.21022	0.226194	0.000208926	0.663095	3	5	0.735142
ENSG00000121753	ADGRB2	ADHD	-1.21012	0.226233	4.83043e-06	0.947646	3	3	0.735142
ENSG00000027001	MIPEP	ADHD	1.2101	0.22624	0.0263018	7.20768e-07	7	7	0.735142
ENSG00000238057	ZEB2-AS1	ADHD	1.21006	0.226255	0.00122842	0.289002	39	41	0.735142
ENSG00000149100	EIF3M	ADHD	-1.20982	0.226347	0.0816662	6.95485e-19	8	8	0.735221
ENSG00000147804	SLC39A4	ADHD	-1.20978	0.226362	0.00968299	0.00262677	17	46	0.735221
ENSG00000226137	BAIAP2-AS1	ADHD	1.20962	0.226426	0.0780607	4.44767e-18	65	135	0.735221
ENSG00000090857	PDPR	ADHD	1.20958	0.226442	0.000196969	0.671363	8	10	0.735221
ENSG00000236943	RP11-640M9.1	ADHD	-1.20942	0.2265	0.00391051	0.0583404	1	4	0.735221
ENSG00000198668	CALM1	ADHD	1.20931	0.226545	0.00213968	0.16066	14	19	0.735221
ENSG00000269463	AP001160.4	ADHD	-1.20915	0.226607	0.00037897	0.557302	2	2	0.735221
ENSG00000198168	SVIP	ADHD	1.20902	0.226656	0.168312	1.47191e-39	27	27	0.735221
ENSG00000230453	ANKRD18B	ADHD	1.20902	0.226656	0.348281	1.73728e-93	53	63	0.735221
ENSG00000101542	CDH20	ADHD	-1.20889	0.226703	0.018899	2.82317e-05	5	5	0.735221
ENSG00000260276	AC022167.2	ADHD	1.20887	0.226714	0.0132197	0.00047932	12	16	0.735221
ENSG00000119862	LGALSL	ADHD	-1.20876	0.226756	0.0198477	1.53478e-05	15	17	0.735224
ENSG00000124613	ZNF391	ADHD	-1.20864	0.226801	0.117409	2.5212e-27	32	39	0.735224
ENSG00000141376	BCAS3	ADHD	1.20856	0.226833	0.0105213	0.00176769	10	15	0.735224
ENSG00000150551	LYPD1	ADHD	-1.20823	0.226959	0.175803	9.55645e-42	22	26	0.735469
ENSG00000113712	CSNK1A1	ADHD	-1.20815	0.226988	8.01226e-06	0.931856	15	15	0.735469
ENSG00000196172	ZNF681	ADHD	1.20797	0.227059	0.189344	4.59535e-45	32	44	0.735573
ENSG00000243402	AC022973.1	ADHD	-1.20765	0.22718	0.0074017	0.00916222	5	5	0.735836
ENSG00000250215	CIR1P2	ADHD	-1.20703	0.227419	0.000684393	0.429432	2	2	0.736171
ENSG00000152520	PAN3	ADHD	-1.20698	0.227442	0.017155	6.86901e-05	6	6	0.736171
ENSG00000235933	LINC01779	ADHD	-1.20682	0.2275	0.000111166	0.74978	1	1	0.736171
ENSG00000023892	DEF6	ADHD	1.20672	0.227538	0.00120452	0.29424	48	58	0.736171
ENSG00000149636	DSN1	ADHD	1.20671	0.227543	0.177314	3.3054e-42	4	4	0.736171
ENSG00000109501	WFS1	ADHD	1.2067	0.227546	0.0972785	1.10149e-22	15	18	0.736171
ENSG00000272054	AC007390.2	ADHD	-1.2066	0.227587	3.95528e-06	0.952159	3	3	0.736171
ENSG00000231924	PSG1	ADHD	-1.20656	0.2276	0.0200796	1.59668e-05	1	2	0.736171
ENSG00000152952	PLOD2	ADHD	-1.20636	0.227677	0.0570967	1.88647e-13	72	80	0.736293
ENSG00000146094	DOK3	ADHD	1.20624	0.227727	0.00103851	0.328891	2	2	0.736307
ENSG00000226751	AF127936.1	ADHD	-1.20613	0.227765	0.00773576	0.0073561	10	12	0.736307
ENSG00000126804	ZBTB1	ADHD	1.20594	0.227842	0.115393	1.41145e-26	30	37	0.736307
ENSG00000071539	TRIP13	ADHD	-1.20591	0.227851	0.0663131	1.6787e-15	5	6	0.736307
ENSG00000228672	PROB1	ADHD	1.20584	0.227879	0.0927861	1.35318e-21	15	17	0.736307
ENSG00000155508	CNOT8	ADHD	-1.20555	0.227993	0.0821442	4.2579e-19	17	17	0.736546
ENSG00000127362	TAS2R3	ADHD	-1.20527	0.2281	0.000522314	0.488655	1	1	0.736765
ENSG00000241741	RPL7AP30	ADHD	-1.20478	0.22829	6.31742e-05	0.810869	6	7	0.737091
ENSG00000250412	KLHL2P1	ADHD	1.20473	0.228306	0.000763585	0.404332	3	3	0.737091
ENSG00000203472	AC009163.1	ADHD	1.20465	0.22834	0.000227348	0.648596	5	5	0.737091
ENSG00000115977	AAK1	ADHD	1.20452	0.228387	0.0252022	1.34462e-06	6	7	0.737091
ENSG00000270554	AC069431.2	ADHD	1.20448	0.228406	0.00463598	0.0383615	8	10	0.737091
ENSG00000242600	MBL1P	ADHD	1.2043	0.228473	0.00258328	0.124163	5	5	0.737091
ENSG00000153060	TEKT5	ADHD	-1.20429	0.228478	0.0345811	1.31173e-08	8	8	0.737091
ENSG00000137054	POLR1E	ADHD	-1.20406	0.228566	0.164714	8.66369e-39	32	38	0.737192
ENSG00000171462	DLK2	ADHD	-1.204	0.228589	0.0178326	4.95765e-05	11	11	0.737192
ENSG00000066933	MYO9A	ADHD	1.20387	0.228641	0.026368	6.98057e-07	16	16	0.737235
ENSG00000225920	RIMKLBP2	ADHD	1.20365	0.228726	2.56067e-05	0.878666	4	5	0.737254
ENSG00000155719	OTOA	ADHD	1.20365	0.228727	0.0293309	1.40975e-07	12	14	0.737254
ENSG00000266495	AC011731.1	ADHD	1.20344	0.228807	2.43032e-05	0.881501	7	7	0.73731
ENSG00000148334	PTGES2	ADHD	-1.20334	0.228844	0.00462757	0.039774	5	6	0.73731
ENSG00000229117	RPL41	ADHD	1.20318	0.228905	0.0078702	0.00715171	2	3	0.73731
ENSG00000100767	PAPLN	ADHD	1.2031	0.228936	1.93743e-05	0.894268	9	10	0.73731
ENSG00000249487	LINC01586	ADHD	-1.20309	0.228942	0.00167164	0.216028	2	2	0.73731
ENSG00000166197	NOLC1	ADHD	-1.20278	0.229061	0.00584595	0.0208047	12	13	0.737566
ENSG00000233176	OR7E157P	ADHD	1.2025	0.229169	0.0676039	6.33927e-16	22	37	0.737786
ENSG00000163428	LRRC58	ADHD	1.20237	0.229221	0.0123694	0.000744855	21	22	0.737826
ENSG00000151806	GUF1	ADHD	1.20216	0.2293	0.0207823	1.13299e-05	146	153	0.737954
ENSG00000264315	HNRNPA1P11	ADHD	-1.20141	0.229591	0.000393829	0.549559	2	3	0.73876
ENSG00000185340	GAS2L1	ADHD	1.20098	0.229757	0.149063	7.34683e-35	17	19	0.739114
ENSG00000164638	SLC29A4	ADHD	1.20086	0.229804	0.0436775	1.37233e-10	3	3	0.739114
ENSG00000237522	NONOP2	ADHD	1.20082	0.22982	0.010797	0.00157732	13	13	0.739114
ENSG00000178297	TMPRSS9	ADHD	1.20071	0.229865	0.00219287	0.155073	8	13	0.739134
ENSG00000136813	KIAA0368	ADHD	-1.20025	0.230043	0.0451965	6.79308e-11	22	23	0.739314
ENSG00000111913	RIPOR2	ADHD	1.2	0.230139	0.0471957	1.6819e-11	19	23	0.739314
ENSG00000260814	AC073657.1	ADHD	1.19997	0.230151	0.000233829	0.645269	6	7	0.739314
ENSG00000239877	IGSF11-AS1	ADHD	-1.19995	0.230157	0.000560825	0.474526	17	18	0.739314
ENSG00000251201	TMED7-TICAM2	ADHD	-1.19974	0.230242	0.000347441	0.572503	4	5	0.739314
ENSG00000179715	PCED1B	ADHD	-1.19963	0.230283	0.0555512	2.99763e-13	45	45	0.739314
ENSG00000132423	COQ3	ADHD	-1.19936	0.230387	0.320711	6.62163e-84	14	16	0.739314
ENSG00000213089	PDCL3P5	ADHD	1.19928	0.230419	0.000931772	0.356511	8	11	0.739314
ENSG00000232104	RFX3-AS1	ADHD	-1.19924	0.230434	0.00463439	0.0389157	6	8	0.739314
ENSG00000243951	RN7SL308P	ADHD	1.19915	0.23047	0.000355884	0.568989	6	7	0.739314
ENSG00000048991	R3HDM1	ADHD	-1.19907	0.230501	0.019109	2.55746e-05	19	37	0.739314
ENSG00000267515	AP001029.3	ADHD	1.19894	0.230552	5.4467e-05	0.823742	5	5	0.739314
ENSG00000109445	ZNF330	ADHD	1.19881	0.2306	8.88416e-05	0.775136	1	1	0.739314
ENSG00000225492	GBP1P1	ADHD	-1.19847	0.230735	1.85703e-05	0.896604	15	18	0.739314
ENSG00000081818	PCDHB4	ADHD	-1.19845	0.230744	0.000814423	0.38929	1	2	0.739314
ENSG00000267414	AC120049.1	ADHD	1.19839	0.230763	0.0174956	5.59663e-05	9	11	0.739314
ENSG00000095627	TDRD1	ADHD	-1.19838	0.23077	0.0233037	3.31057e-06	27	31	0.739314
ENSG00000143514	TP53BP2	ADHD	1.19836	0.230775	0.1133	3.26e-26	16	20	0.739314
ENSG00000168090	COPS6	ADHD	-1.19834	0.230786	0.0289016	1.79126e-07	3	3	0.739314
ENSG00000234618	RPSAP9	ADHD	1.1983	0.2308	0.00096755	0.346576	1	1	0.739314
ENSG00000080824	HSP90AA1	ADHD	-1.19825	0.230819	0.00107026	0.323029	9	9	0.739314
ENSG00000249936	RAC1P2	ADHD	1.19823	0.230828	0.00013865	0.72224	2	3	0.739314
ENSG00000164023	SGMS2	ADHD	1.19821	0.230835	0.00492893	0.0330171	2	2	0.739314
ENSG00000113396	SLC27A6	ADHD	-1.19799	0.23092	0.346364	8.41195e-93	44	45	0.739349
ENSG00000273466	AC012510.1	ADHD	-1.19797	0.230927	9.68281e-05	0.765812	6	6	0.739349
ENSG00000254985	RSF1-IT2	ADHD	-1.19779	0.231	0	1	1	2	0.739349
ENSG00000245498	AP000866.1	ADHD	1.19769	0.231039	0.362492	2.32363e-98	10	11	0.739349
ENSG00000175766	EIF4E1B	ADHD	-1.19767	0.231044	0.00469937	0.0383143	12	15	0.739349
ENSG00000226562	CYP4F26P	ADHD	1.19744	0.231136	0.0399873	9.07092e-10	41	44	0.739359
ENSG00000172728	FUT10	ADHD	-1.1974	0.231152	0.15426	5.2205e-36	41	43	0.739359
ENSG00000173926	2024-03-03	ADHD	1.19736	0.231166	0.0163897	0.000101233	13	14	0.739359
ENSG00000116171	SCP2	ADHD	1.19698	0.231313	0.165345	8.58473e-39	21	21	0.739701
ENSG00000165782	TMEM55B	ADHD	-1.19665	0.231442	0.0015	0.241759	7	9	0.739874
ENSG00000250584	LINC01511	ADHD	-1.19655	0.231482	0.159221	1.46247e-37	13	16	0.739874
ENSG00000234134	AL158835.2	ADHD	-1.19647	0.231515	0.000849018	0.371216	14	17	0.739874
ENSG00000105220	GPI	ADHD	1.19641	0.231535	0.0196759	1.91531e-05	6	8	0.739874
ENSG00000272931	AC099568.2	ADHD	-1.19634	0.231566	0.00252853	0.128016	13	14	0.739874
ENSG00000186369	LINC00643	ADHD	1.19604	0.231681	0.086845	2.40809e-20	7	7	0.740117
ENSG00000074706	IPCEF1	ADHD	1.19589	0.23174	0.0726768	4.54281e-17	35	37	0.740176
ENSG00000091972	CD200	ADHD	-1.19556	0.231867	0.0130714	0.0005266	6	7	0.74035
ENSG00000269388	AC018755.3	ADHD	-1.19548	0.2319	0.00464963	0.0389725	1	1	0.74035
ENSG00000061492	WNT8A	ADHD	1.19544	0.231914	0.0115895	0.00106418	21	26	0.74035
ENSG00000110429	FBXO3	ADHD	-1.19513	0.232038	0.0469855	3.03017e-11	7	7	0.74062
ENSG00000090615	GOLGA3	ADHD	1.19469	0.232209	0.0703905	1.92608e-16	47	77	0.741039
ENSG00000121381	TAS2R9	ADHD	1.19451	0.232277	0.0241633	2.00941e-06	30	47	0.741131
ENSG00000034152	MAP2K3	ADHD	1.19441	0.232318	2.05136e-05	0.890709	8	10	0.741132
ENSG00000156486	KCNS2	ADHD	1.19427	0.232374	0.0270026	5.50686e-07	22	25	0.741184
ENSG00000259460	AC078909.1	ADHD	-1.19392	0.23251	3.33253e-05	0.861607	2	3	0.74149
ENSG00000140464	PML	ADHD	-1.19367	0.232607	0.000407203	0.54064	19	20	0.741673
ENSG00000089157	RPLP0	ADHD	1.19337	0.232725	0.0104556	0.00194628	2	2	0.741898
ENSG00000141179	PCTP	ADHD	-1.19329	0.232757	0.0253673	1.21408e-06	25	36	0.741898
ENSG00000142627	EPHA2	ADHD	1.19281	0.232945	0.00127714	0.279717	9	14	0.741903
ENSG00000237651	C2orf74	ADHD	-1.19279	0.232952	0.724192	0	36	42	0.741903
ENSG00000223502	AL731537.1	ADHD	-1.19264	0.233009	0.00523526	0.0281435	12	12	0.741903
ENSG00000198574	SH2D1B	ADHD	1.19264	0.233012	0.0981184	1.16663e-22	80	84	0.741903
ENSG00000259520	AC051619.5	ADHD	1.19256	0.233043	0.48048	3.68895e-147	23	26	0.741903
ENSG00000100038	TOP3B	ADHD	1.19249	0.233069	0.131727	9.42361e-31	17	19	0.741903
ENSG00000135775	COG2	ADHD	1.19242	0.233095	0.0171968	6.46064e-05	55	59	0.741903
ENSG00000083857	FAT1	ADHD	1.19222	0.233176	0.186751	1.1547e-44	43	46	0.741903
ENSG00000146469	VIP	ADHD	-1.19205	0.233242	0.00480768	0.0356199	10	10	0.741903
ENSG00000196154	S100A4	ADHD	-1.19203	0.23325	0.00179945	0.199874	11	15	0.741903
ENSG00000116729	WLS	ADHD	1.19202	0.233252	0.0885556	9.45897e-21	28	31	0.741903
ENSG00000196890	HIST3H2BB	ADHD	1.19195	0.233279	0.000885831	0.366609	3	3	0.741903
ENSG00000018869	ZNF582	ADHD	-1.19182	0.233331	0.000208899	0.654639	8	8	0.741903
ENSG00000215223	CYP51A1P3	ADHD	1.19174	0.233362	1.91339e-06	0.96699	46	49	0.741903
ENSG00000239722	IMP3P2	ADHD	1.19168	0.233385	0.001989	0.177925	16	16	0.741903
ENSG00000255010	AP001767.2	ADHD	-1.1915	0.233459	0.0183841	3.71238e-05	16	18	0.741903
ENSG00000171792	RHNO1	ADHD	-1.19148	0.233467	0.00359687	0.0687563	2	2	0.741903
ENSG00000122643	NT5C3A	ADHD	1.19143	0.233484	0.215585	4.12964e-52	57	64	0.741903
ENSG00000198106	AC025279.1	ADHD	1.19132	0.233528	0.097975	1.53931e-22	20	33	0.741903
ENSG00000181378	CFAP65	ADHD	-1.19112	0.233606	7.49596e-05	0.794316	9	14	0.741903
ENSG00000164983	TMEM65	ADHD	-1.19109	0.233619	0.00181127	0.196128	64	73	0.741903
ENSG00000114988	LMAN2L	ADHD	-1.19105	0.233635	0.0563306	2.89513e-13	13	14	0.741903
ENSG00000234688	AL049749.1	ADHD	1.19082	0.233723	0.112366	3.90014e-26	13	14	0.742054
ENSG00000160214	RRP1	ADHD	1.19057	0.233821	0.0422854	2.47192e-10	27	38	0.742241
ENSG00000175857	GAPT	ADHD	1.1904	0.233891	5.16511e-05	0.824007	47	47	0.742324
ENSG00000197603	C5orf42	ADHD	1.1903	0.233927	0.0427787	2.0502e-10	16	16	0.742324
ENSG00000163431	LMOD1	ADHD	-1.19009	0.234011	0.051184	2.71653e-12	7	7	0.742447
ENSG00000108556	CHRNE	ADHD	1.19	0.234046	0.117208	4.6245e-27	26	34	0.742447
ENSG00000138771	SHROOM3	ADHD	-1.18975	0.234143	0.0143506	0.000269384	53	56	0.742629
ENSG00000176909	MAMSTR	ADHD	1.18962	0.234198	0.000161354	0.697996	6	7	0.742653
ENSG00000177119	ANO6	ADHD	-1.18953	0.23423	0.0203731	1.21536e-05	6	7	0.742653
ENSG00000105053	VRK3	ADHD	-1.18907	0.234414	0.00346099	0.0745281	17	18	0.743108
ENSG00000224955	KCTD10P1	ADHD	1.18888	0.234488	0.000123072	0.737519	5	6	0.743166
ENSG00000266498	AC055811.3	ADHD	1.18882	0.234512	0.000178819	0.686216	12	12	0.743166
ENSG00000149295	DRD2	ADHD	1.18868	0.234566	0.0049731	0.032929	3	5	0.743213
ENSG00000222011	FAM185A	ADHD	-1.18849	0.234639	0.000258188	0.627938	10	12	0.743315
ENSG00000198208	RPS6KL1	ADHD	-1.18835	0.234697	0.00202004	0.173954	13	16	0.743374
ENSG00000273091	AP000255.1	ADHD	1.18782	0.234904	0.0053292	0.0260989	33	42	0.743902
ENSG00000260369	AC120024.1	ADHD	-1.18755	0.23501	7.71001e-05	0.790971	10	12	0.744113
ENSG00000205885	C1RL-AS1	ADHD	1.18718	0.235156	1.86084e-05	0.896298	4	8	0.744447
ENSG00000100664	EIF5	ADHD	1.18703	0.235215	0.0734957	4.38607e-17	3	3	0.744508
ENSG00000214517	PPME1	ADHD	1.18688	0.235274	0.00242972	0.135295	6	6	0.744567
ENSG00000183666	GUSBP1	ADHD	1.18677	0.235319	0.485382	1.4328e-149	151	201	0.744585
ENSG00000196922	ZNF252P	ADHD	1.18643	0.235451	0.541564	1.07711e-179	27	33	0.744726
ENSG00000071967	CYBRD1	ADHD	1.18639	0.235468	0.378488	5.57274e-104	77	85	0.744726
ENSG00000174132	FAM174A	ADHD	1.18634	0.235489	0.0112026	0.00130655	11	12	0.744726
ENSG00000130396	AFDN	ADHD	-1.18625	0.235524	0.141623	2.39135e-33	14	15	0.744726
ENSG00000260766	AL513302.2	ADHD	-1.18612	0.235576	0.000335529	0.580137	6	7	0.744764
ENSG00000231628	AL133406.2	ADHD	-1.1858	0.2357	0.000579669	0.466806	12	13	0.744966
ENSG00000157111	TMEM171	ADHD	1.18573	0.23573	0.130243	2.91772e-30	14	14	0.744966
ENSG00000146733	PSPH	ADHD	1.1856	0.235779	0.0172997	5.97936e-05	36	43	0.744966
ENSG00000074319	TSG101	ADHD	1.18555	0.2358	1.12082e-05	0.919297	1	1	0.744966
ENSG00000255471	AP001528.2	ADHD	-1.18532	0.23589	0.0355574	7.81301e-09	11	11	0.745123
ENSG00000003989	SLC7A2	ADHD	-1.18489	0.236059	0.159826	2.16141e-37	84	93	0.745478
ENSG00000185104	FAF1	ADHD	1.18484	0.236082	0.0213392	8.69209e-06	11	12	0.745478
ENSG00000116497	S100PBP	ADHD	1.18457	0.236189	0.0846371	1.61997e-19	15	16	0.745593
ENSG00000273243	Z82243.1	ADHD	1.18447	0.236228	0.00606404	0.0183704	4	7	0.745593
ENSG00000205771	CATSPER2P1	ADHD	-1.18429	0.236296	0.195693	9.58876e-47	18	24	0.745593
ENSG00000128185	DGCR6L	ADHD	-1.18407	0.236385	0.116758	6.65279e-27	13	18	0.745593
ENSG00000086967	MYBPC2	ADHD	1.18403	0.236399	0.185956	3.01498e-44	25	26	0.745593
ENSG00000260461	AL133355.1	ADHD	-1.18395	0.236431	0.0530595	8.32338e-13	12	13	0.745593
ENSG00000229676	ZNF492	ADHD	1.18385	0.236473	0.169726	3.66e-40	164	198	0.745593
ENSG00000106443	PHF14	ADHD	1.18384	0.236476	0.00769639	0.00785335	18	18	0.745593
ENSG00000196531	NACA	ADHD	1.18374	0.236515	0.0187795	2.97227e-05	3	3	0.745593
ENSG00000267127	AC090360.1	ADHD	1.18373	0.236519	0.126989	1.80231e-29	29	35	0.745593
ENSG00000246263	UBR5-AS1	ADHD	-1.18359	0.236577	0.014967	0.000200586	50	53	0.74565
ENSG00000258323	AC073575.1	ADHD	-1.18344	0.236636	0.000251822	0.632477	16	19	0.745709
ENSG00000119711	ALDH6A1	ADHD	-1.18326	0.236704	0.0383233	2.14088e-09	17	18	0.745799
ENSG00000170430	MGMT	ADHD	-1.18302	0.2368	0.459583	1.0619e-137	31	35	0.745974
ENSG00000172987	HPSE2	ADHD	-1.1828	0.236889	0.0261881	7.40488e-07	32	33	0.746127
ENSG00000156113	KCNMA1	ADHD	1.18234	0.237069	0.0375351	3.20738e-09	37	44	0.746197
ENSG00000178033	FAM26E	ADHD	-1.18228	0.237095	0.000106563	0.754768	4	4	0.746197
ENSG00000235358	AC093151.3	ADHD	1.18228	0.237096	0.0428742	1.97013e-10	23	25	0.746197
ENSG00000123685	BATF3	ADHD	-1.18212	0.237159	0.198577	1.42931e-47	25	25	0.746197
ENSG00000230513	THAP7-AS1	ADHD	-1.18209	0.23717	0.372487	3.80493e-102	7	16	0.746197
ENSG00000083544	TDRD3	ADHD	1.18209	0.23717	0.12641	2.89117e-29	37	39	0.746197
ENSG00000249106	AC097537.1	ADHD	-1.18204	0.237192	0	1	11	12	0.746197
ENSG00000162645	GBP2	ADHD	-1.18172	0.237315	0.0158116	0.000130898	24	27	0.746325
ENSG00000250508	AP000808.1	ADHD	1.18154	0.237386	0.0690174	4.06272e-16	20	21	0.746325
ENSG00000136535	TBR1	ADHD	1.18143	0.237433	0.000303791	0.599152	34	37	0.746325
ENSG00000204514	ZNF814	ADHD	-1.18138	0.237452	0.022244	5.34063e-06	20	21	0.746325
ENSG00000272699	AC007620.3	ADHD	1.18132	0.237478	0.0143727	0.000277226	12	12	0.746325
ENSG00000251073	NUDT19P5	ADHD	1.18127	0.237494	0.0556588	3.6223e-13	16	19	0.746325
ENSG00000126215	XRCC3	ADHD	1.1812	0.237524	0.0078669	0.00716513	10	12	0.746325
ENSG00000131697	NPHP4	ADHD	1.18091	0.237638	0.219306	3.21164e-53	54	66	0.746325
ENSG00000101193	GID8	ADHD	1.1809	0.237643	0.00720734	0.0101543	3	5	0.746325
ENSG00000259865	AL390728.6	ADHD	-1.18085	0.237661	0.260296	5.29879e-65	36	42	0.746325
ENSG00000164744	SUN3	ADHD	-1.18082	0.237674	0.000174704	0.690272	42	46	0.746325
ENSG00000188452	CERKL	ADHD	-1.18072	0.237713	0.0597908	5.04618e-14	23	24	0.746325
ENSG00000053702	NRIP2	ADHD	-1.18055	0.237782	0.133263	3.54024e-31	5	5	0.746344
ENSG00000137996	RTCA	ADHD	1.18051	0.237799	0.182712	1.49669e-43	42	47	0.746344
ENSG00000160293	VAV2	ADHD	-1.1803	0.237882	0.0201579	1.53238e-05	17	25	0.746355
ENSG00000181472	ZBTB2	ADHD	-1.18025	0.2379	0.0562789	2.93869e-13	6	6	0.746355
ENSG00000142959	BEST4	ADHD	1.18015	0.237941	0.0372732	2.33148e-09	17	17	0.746355
ENSG00000125445	MRPS7	ADHD	1.18006	0.237976	0.135833	1.24197e-31	29	35	0.746355
ENSG00000140470	ADAMTS17	ADHD	-1.17999	0.238003	0.0890039	1.65329e-20	109	127	0.746355
ENSG00000165804	ZNF219	ADHD	-1.17989	0.238044	0.0199546	1.6905e-05	4	4	0.746358
ENSG00000169612	FAM103A1	ADHD	-1.17976	0.238097	0.0911629	3.87784e-21	33	33	0.746398
ENSG00000272758	AC083798.2	ADHD	1.17935	0.238259	0.061905	1.52302e-14	16	16	0.746717
ENSG00000233806	LINC01237	ADHD	-1.1793	0.238279	0.0234348	3.15097e-06	40	76	0.746717
ENSG00000251535	AC079140.4	ADHD	1.17904	0.238382	1.78501e-07	0.989814	4	7	0.746884
ENSG00000241156	RN7SL582P	ADHD	1.17896	0.238412	0.00401875	0.0550658	74	81	0.746884
ENSG00000090266	NDUFB2	ADHD	-1.1788	0.238476	0.0721756	2.67889e-17	13	16	0.746911
ENSG00000129194	SOX15	ADHD	1.17874	0.238501	0.015879	0.000114127	11	14	0.746911
ENSG00000164294	GPX8	ADHD	-1.17841	0.238633	0.0037903	0.0626526	11	11	0.746977
ENSG00000272091	RP4-758J24.5	ADHD	1.17831	0.238674	0.3782	1.57292e-104	19	30	0.746977
ENSG00000124228	DDX27	ADHD	-1.1783	0.238676	0.0164946	9.55089e-05	15	18	0.746977
ENSG00000205632	LINC01310	ADHD	-1.1782	0.238717	0.0707207	1.38405e-16	105	116	0.746977
ENSG00000011485	PPP5C	ADHD	-1.17818	0.238723	0.0203998	1.38539e-05	10	11	0.746977
ENSG00000082068	WDR70	ADHD	1.17804	0.238781	0.00761308	0.00823801	2	2	0.747034
ENSG00000249709	ZNF564	ADHD	1.17773	0.238906	0.0539542	9.28207e-13	49	60	0.747297
ENSG00000234187	AIMP1P1	ADHD	-1.17749	0.239	0.000712082	0.418101	1	1	0.74736
ENSG00000023516	AKAP11	ADHD	1.17747	0.239006	0.388315	9.17996e-108	54	63	0.74736
ENSG00000109680	TBC1D19	ADHD	-1.17724	0.239099	0.0279085	3.3963e-07	12	13	0.747527
ENSG00000138363	ATIC	ADHD	-1.17692	0.239226	0.282052	1.62411e-71	48	55	0.747587
ENSG00000263146	LINC01896	ADHD	1.1769	0.239234	0.000159805	0.702397	5	8	0.747587
ENSG00000261857	MIA	ADHD	1.17689	0.239239	0.0159508	0.000123595	22	25	0.747587
ENSG00000146530	VWDE	ADHD	-1.17663	0.239344	0.359311	3.82603e-97	46	47	0.747719
ENSG00000182093	WRB	ADHD	1.1764	0.239437	0.0668975	1.01315e-15	23	27	0.747719
ENSG00000217094	PPIAP31	ADHD	-1.17638	0.239443	0.000342369	0.57603	2	2	0.747719
ENSG00000144645	OSBPL10	ADHD	1.17633	0.239465	0.0353757	9.44923e-09	9	9	0.747719
ENSG00000188342	GTF2F2	ADHD	1.17628	0.239482	0.0120995	0.000858881	52	57	0.747719
ENSG00000170820	FSHR	ADHD	-1.176	0.239593	0.0925508	2.57553e-21	19	19	0.747819
ENSG00000118523	CTGF	ADHD	1.1759	0.239633	0.0030491	0.0932479	21	25	0.747819
ENSG00000236358	AL355472.3	ADHD	1.17584	0.23966	3.47215e-05	0.858876	14	16	0.747819
ENSG00000196636	SDHAF3	ADHD	-1.1758	0.239675	4.8839e-05	0.832964	6	11	0.747819
ENSG00000114030	KPNA1	ADHD	1.17527	0.239888	0.04275	2.35483e-10	30	31	0.748059
ENSG00000233038	AC011899.2	ADHD	1.17522	0.239907	0.000320676	0.587717	2	2	0.748059
ENSG00000173267	SNCG	ADHD	-1.17521	0.23991	0.0534214	3.64883e-13	23	25	0.748059
ENSG00000162069	BICDL2	ADHD	1.17521	0.239912	0.0155295	0.0001488	17	29	0.748059
ENSG00000158528	PPP1R9A	ADHD	1.1749	0.240033	0.0157749	0.000127938	15	16	0.748263
ENSG00000249685	AC079921.2	ADHD	-1.17483	0.240064	0.0254578	9.22518e-07	13	14	0.748263
ENSG00000002919	SNX11	ADHD	-1.17471	0.240109	0.060562	3.16615e-14	22	24	0.748263
ENSG00000171763	SPATA5L1	ADHD	-1.17436	0.240253	0.262149	1.82674e-65	15	16	0.748263
ENSG00000258303	AC012464.2	ADHD	1.17426	0.24029	0.000218031	0.654677	2	2	0.748263
ENSG00000213079	SCAF8	ADHD	-1.17424	0.2403	0.00564411	0.0226819	1	3	0.748263
ENSG00000242412	DBIL5P2	ADHD	1.17424	0.2403	1.82165e-05	0.897819	1	1	0.748263
ENSG00000250918	RP11-497H16.4	ADHD	-1.17421	0.240309	0.000530887	0.486469	7	7	0.748263
ENSG00000166922	SCG5	ADHD	1.17414	0.240339	0.0207691	1.15315e-05	62	74	0.748263
ENSG00000267270	PARD6G-AS1	ADHD	1.17374	0.2405	1.24067e-07	0.991522	1	1	0.748606
ENSG00000163009	C2orf48	ADHD	1.17364	0.240539	0.00394844	0.0575976	74	91	0.748606
ENSG00000042317	SPATA7	ADHD	-1.17356	0.24057	0.571619	7.32031e-198	51	58	0.748606
ENSG00000166965	RCCD1	ADHD	1.17331	0.240672	0.402538	4.42169e-113	50	53	0.748798
ENSG00000124203	ZNF831	ADHD	-1.17306	0.240771	0.00243473	0.136528	51	62	0.748833
ENSG00000161149	TUBA3FP	ADHD	1.17284	0.240861	7.46829e-06	0.934282	1	1	0.748833
ENSG00000143344	RGL1	ADHD	-1.17275	0.240895	8.11718e-06	0.932233	33	36	0.748833
ENSG00000231948	HS1BP3-IT1	ADHD	1.17263	0.240946	9.93269e-05	0.763867	8	8	0.748833
ENSG00000125912	NCLN	ADHD	1.17252	0.240989	0.173899	1.51744e-41	4	10	0.748833
ENSG00000224536	AC096677.1	ADHD	-1.17251	0.240993	2.33777e-05	0.884096	12	13	0.748833
ENSG00000162946	DISC1	ADHD	-1.17238	0.241044	0.104743	3.35871e-24	48	52	0.748833
ENSG00000187097	ENTPD5	ADHD	1.17233	0.241064	0.110582	1.73005e-25	28	28	0.748833
ENSG00000007168	PAFAH1B1	ADHD	1.17219	0.241119	0.0363699	5.58154e-09	14	17	0.748833
ENSG00000135750	KCNK1	ADHD	1.17214	0.241141	0.312494	6.93219e-82	16	17	0.748833
ENSG00000213066	FGFR1OP	ADHD	-1.17202	0.241188	0.00190096	0.186112	11	13	0.748833
ENSG00000270956	AC009948.4	ADHD	1.17199	0.2412	0.0111937	0.00133097	1	1	0.748833
ENSG00000269883	AC007375.3	ADHD	1.17198	0.241206	0.237666	3.84679e-58	30	36	0.748833
ENSG00000169246	NPIPB3	ADHD	-1.17158	0.241367	0.00178237	0.202436	11	16	0.749124
ENSG00000176928	GCNT4	ADHD	1.17154	0.24138	0.00083329	0.383063	7	7	0.749124
ENSG00000067836	ROGDI	ADHD	-1.17144	0.241421	0.0270028	5.10306e-07	25	32	0.749127
ENSG00000204685	STARD7-AS1	ADHD	1.17091	0.241634	0.000189805	0.676377	2	2	0.749541
ENSG00000129538	RNASE1	ADHD	-1.17084	0.241661	0.00480669	0.0356674	7	10	0.749541
ENSG00000089356	FXYD3	ADHD	1.17075	0.2417	0.000290216	0.606447	1	1	0.749541
ENSG00000169242	EFNA1	ADHD	-1.17061	0.241755	0.0554659	4.25756e-13	15	16	0.749541
ENSG00000237021	AL050331.3	ADHD	-1.17061	0.241756	0.143944	1.34837e-33	6	6	0.749541
ENSG00000065665	SEC61A2	ADHD	1.17046	0.241818	0.0774174	6.09239e-18	7	7	0.749607
ENSG00000176593	AC008969.1	ADHD	-1.17028	0.24189	0.391406	7.76456e-110	34	48	0.749693
ENSG00000090686	USP48	ADHD	1.17018	0.241928	0.017899	4.44825e-05	21	21	0.749693
ENSG00000138095	LRPPRC	ADHD	1.16985	0.242062	0.46075	4.57895e-139	42	49	0.749693
ENSG00000188388	GOLGA6L3	ADHD	1.16981	0.242079	0.12419	9.9381e-29	12	12	0.749693
ENSG00000175224	ATG13	ADHD	-1.1697	0.242121	0.032389	3.52792e-08	13	14	0.749693
ENSG00000205269	TMEM170B	ADHD	1.16967	0.242133	0.0479528	1.84936e-11	18	19	0.749693
ENSG00000174669	SLC29A2	ADHD	1.16956	0.242178	0.00037268	0.559913	5	5	0.749693
ENSG00000179950	PUF60	ADHD	-1.16947	0.242213	0.000312914	0.592698	4	10	0.749693
ENSG00000141258	SGSM2	ADHD	1.16939	0.242248	0.181196	5.55004e-43	22	28	0.749693
ENSG00000127124	HIVEP3	ADHD	1.16939	0.242248	0.024258	2.1261e-06	17	18	0.749693
ENSG00000108468	CBX1	ADHD	-1.16909	0.242366	0.0412049	3.93856e-10	28	30	0.749814
ENSG00000228981	AC097658.1	ADHD	-1.16893	0.242432	3.15731e-05	0.865788	4	4	0.749814
ENSG00000041988	THAP3	ADHD	1.16891	0.242439	0.0413346	4.43138e-10	31	43	0.749814
ENSG00000116977	LGALS8	ADHD	-1.1688	0.242483	0.478555	1.08359e-149	52	54	0.749814
ENSG00000228057	SEC63P1	ADHD	-1.16876	0.2425	0.000300096	0.600787	1	1	0.749814
ENSG00000116667	C1orf21	ADHD	1.16863	0.242553	0.00429721	0.046491	8	10	0.749814
ENSG00000140386	SCAPER	ADHD	1.16852	0.242596	0.258055	1.94163e-64	21	22	0.749814
ENSG00000214110	LDHAP4	ADHD	1.16822	0.242719	0.0290855	2.00981e-07	10	12	0.749814
ENSG00000205111	CDKL4	ADHD	-1.1681	0.242767	0.000293714	0.602309	15	15	0.749814
ENSG00000112309	B3GAT2	ADHD	1.16808	0.242776	0.0693168	2.75166e-16	28	29	0.749814
ENSG00000225726	AC007000.2	ADHD	1.16802	0.2428	0.0140239	0.000320853	1	1	0.749814
ENSG00000128272	ATF4	ADHD	1.16797	0.242819	0.00965256	0.00286021	6	7	0.749814
ENSG00000103888	CEMIP	ADHD	1.16791	0.242843	0.130354	2.93605e-30	12	15	0.749814
ENSG00000259715	AC022087.1	ADHD	1.16789	0.242851	0.120973	6.67431e-28	15	15	0.749814
ENSG00000115266	APC2	ADHD	1.16777	0.2429	0.0271943	4.73451e-07	1	1	0.749841
ENSG00000255085	AF186192.2	ADHD	-1.16728	0.243097	0.000310216	0.59359	4	7	0.750007
ENSG00000118046	STK11	ADHD	1.16724	0.243112	1.86193e-05	0.895788	3	9	0.750007
ENSG00000124608	AARS2	ADHD	-1.16704	0.243195	0.0712226	1.44474e-16	12	14	0.750007
ENSG00000196290	NIF3L1	ADHD	1.16683	0.243279	0.0144699	0.000250953	8	8	0.750007
ENSG00000130939	UBE4B	ADHD	-1.16674	0.243313	0.00370614	0.0649539	2	2	0.750007
ENSG00000251393	AC005280.1	ADHD	-1.1667	0.243331	0.0219284	6.28778e-06	7	7	0.750007
ENSG00000232237	ASCL5	ADHD	-1.16663	0.24336	0.000441414	0.525425	13	15	0.750007
ENSG00000069956	MAPK6	ADHD	1.16649	0.243416	0.033371	2.20377e-08	23	25	0.750007
ENSG00000197568	HHLA3	ADHD	1.16648	0.243421	0.137992	4.53543e-32	33	34	0.750007
ENSG00000225806	AL121917.1	ADHD	1.16636	0.243467	0.000573405	0.470346	10	12	0.750007
ENSG00000251602	AL928654.2	ADHD	1.16631	0.243489	0.00169735	0.213865	7	12	0.750007
ENSG00000118194	TNNT2	ADHD	-1.1663	0.243495	0.0524739	1.79007e-12	18	19	0.750007
ENSG00000223374	AC005104.1	ADHD	1.16628	0.2435	0.00347563	0.0746715	1	1	0.750007
ENSG00000114631	PODXL2	ADHD	-1.16621	0.243531	0.0142994	0.000286543	12	13	0.750007
ENSG00000115457	IGFBP2	ADHD	-1.16605	0.243596	0.105965	1.99571e-24	65	77	0.750007
ENSG00000203276	AL353898.2	ADHD	1.16604	0.243598	0.00229936	0.145839	14	23	0.750007
ENSG00000228169	PPIAP19	ADHD	1.1659	0.243654	0.000648847	0.440944	5	6	0.750054
ENSG00000236732	AC094019.1	ADHD	1.16567	0.243747	0.00752342	0.00863305	7	7	0.750092
ENSG00000260910	LINC00565	ADHD	-1.16562	0.243768	0.0352547	8.05411e-09	15	21	0.750092
ENSG00000118971	CCND2	ADHD	1.16552	0.24381	0.0469717	2.90679e-11	32	50	0.750092
ENSG00000070501	POLB	ADHD	1.16543	0.243845	0.000145706	0.7155	2	2	0.750092
ENSG00000178358	OR2D3	ADHD	-1.16536	0.243871	0.0804221	1.09405e-18	20	21	0.750092
ENSG00000135541	AHI1	ADHD	-1.16527	0.243908	0.0793467	2.27851e-18	35	49	0.750092
ENSG00000262580	AC087741.1	ADHD	1.16512	0.24397	0.223579	3.77662e-54	29	42	0.750158
ENSG00000242628	AC009228.1	ADHD	-1.16492	0.24405	7.37269e-05	0.796083	10	10	0.750274
ENSG00000170312	CDK1	ADHD	-1.16483	0.244088	0.0698234	2.56452e-16	15	15	0.750274
ENSG00000268863	AC135048.1	ADHD	1.16472	0.244131	2.92749e-05	0.870163	3	3	0.750284
ENSG00000169905	TOR1AIP2	ADHD	1.16449	0.244227	0.0704163	2.14511e-16	32	39	0.750404
ENSG00000203499	IQANK1	ADHD	1.16443	0.244251	0.0556455	3.27332e-13	8	17	0.750404
ENSG00000099942	CRKL	ADHD	-1.164	0.244422	0.134846	8.10662e-32	16	22	0.750698
ENSG00000184068	AL021453.1	ADHD	-1.16396	0.244438	0.000270951	0.619781	23	24	0.750698
ENSG00000196547	MAN2A2	ADHD	-1.16361	0.244582	0.0806639	1.11963e-18	13	15	0.750698
ENSG00000163531	NFASC	ADHD	-1.16357	0.2446	0.00243475	0.133577	1	1	0.750698
ENSG00000184619	KRBA2	ADHD	-1.16351	0.244624	0.305197	1.16387e-78	8	8	0.750698
ENSG00000166295	ANAPC16	ADHD	1.16343	0.244656	0.0568016	9.88827e-14	9	14	0.750698
ENSG00000198816	ZNF358	ADHD	1.16331	0.244702	0.0111386	0.00130831	14	20	0.750698
ENSG00000270424	AC145285.6	ADHD	-1.16331	0.244705	0.00600531	0.0185925	14	16	0.750698
ENSG00000185507	IRF7	ADHD	1.1633	0.244709	0.00734613	0.00943192	7	8	0.750698
ENSG00000126107	HECTD3	ADHD	1.16307	0.2448	0.000643449	0.443877	1	1	0.750787
ENSG00000105443	CYTH2	ADHD	1.16288	0.244876	0.0126949	0.000585253	24	26	0.750787
ENSG00000008869	HEATR5B	ADHD	-1.16288	0.244877	0.00427232	0.0476825	25	45	0.750787
ENSG00000104814	MAP4K1	ADHD	1.16283	0.2449	0.000113976	0.747852	1	1	0.750787
ENSG00000188629	ZNF177	ADHD	1.16242	0.245063	0.333567	8.71946e-89	17	25	0.751164
ENSG00000125319	C17orf53	ADHD	1.16222	0.245145	0.00284163	0.106508	3	3	0.75122
ENSG00000183018	SPNS2	ADHD	1.16214	0.245179	0.0961363	3.15924e-22	24	42	0.75122
ENSG00000186350	RXRA	ADHD	1.162	0.245234	0.00247053	0.133019	9	18	0.75122
ENSG00000163486	SRGAP2	ADHD	-1.16198	0.245243	0.00436892	0.0457784	17	18	0.75122
ENSG00000198538	ZNF28	ADHD	-1.16183	0.245303	0.0125668	0.000672944	14	15	0.751281
ENSG00000070371	CLTCL1	ADHD	-1.16151	0.245436	0.537191	1.02236e-175	46	60	0.75149
ENSG00000167508	MVD	ADHD	1.16147	0.245452	0.064019	5.61117e-15	7	18	0.75149
ENSG00000110628	SLC22A18	ADHD	1.16118	0.245569	0.277078	4.95028e-70	30	48	0.75162
ENSG00000163807	KIAA1143	ADHD	1.16111	0.245596	0.0166121	9.12404e-05	7	7	0.75162
ENSG00000259920	AC007938.1	ADHD	-1.16107	0.245615	0.00492057	0.0336977	5	5	0.75162
ENSG00000154727	GABPA	ADHD	1.16083	0.245712	0.0158508	0.000129366	5	6	0.751725
ENSG00000090971	NAT14	ADHD	-1.16074	0.245749	0.0505625	3.55e-12	20	28	0.751725
ENSG00000261613	AC093525.6	ADHD	1.16068	0.245771	0.126782	1.15144e-29	24	69	0.751725
ENSG00000247373	AC055713.1	ADHD	-1.16057	0.245816	0.0376358	2.52594e-09	12	15	0.751738
ENSG00000035664	DAPK2	ADHD	1.16037	0.2459	0.133394	6.56475e-31	23	26	0.75177
ENSG00000100311	PDGFB	ADHD	-1.16035	0.245907	5.93003e-05	0.816216	20	25	0.75177
ENSG00000226415	TPI1P1	ADHD	-1.15998	0.246057	5.32762e-07	0.982411	17	17	0.751832
ENSG00000271914	AL139286.2	ADHD	-1.1599	0.24609	0.00392834	0.0548327	4	4	0.751832
ENSG00000116962	NID1	ADHD	1.15945	0.246273	0.0062525	0.0166626	12	14	0.751832
ENSG00000151502	VPS26B	ADHD	-1.15936	0.24631	0.00234279	0.136802	20	24	0.751832
ENSG00000185250	PPIL6	ADHD	1.15917	0.246386	0.0654769	1.66843e-15	12	12	0.751832
ENSG00000231826	LINC01819	ADHD	1.15917	0.246387	2.5278e-05	0.879102	12	14	0.751832
ENSG00000083223	ZCCHC6	ADHD	1.15917	0.246388	0.075628	1.39166e-17	23	26	0.751832
ENSG00000185485	SDHAP1	ADHD	1.15883	0.246525	0.43924	6.09405e-129	71	82	0.751832
ENSG00000231852	CYP21A2	ADHD	1.15874	0.246564	0.000449224	0.522502	2	5	0.751832
ENSG00000185130	HIST1H2BL	ADHD	-1.15867	0.246592	2.57695e-05	0.878266	6	9	0.751832
ENSG00000128791	TWSG1	ADHD	-1.15867	0.246592	0.142522	1.92484e-33	23	24	0.751832
ENSG00000227811	FAM212B-AS1	ADHD	1.1585	0.24666	0.208743	5.71631e-51	38	41	0.751832
ENSG00000114554	PLXNA1	ADHD	-1.15845	0.246681	0.0431216	2.09314e-10	47	56	0.751832
ENSG00000146670	CDCA5	ADHD	-1.15824	0.246767	0.00797279	0.00682336	4	4	0.751832
ENSG00000088836	SLC4A11	ADHD	-1.15823	0.246769	0.132134	1.1749e-30	63	78	0.751832
ENSG00000137628	DDX60	ADHD	1.15821	0.246778	0.0499619	6.2763e-12	14	14	0.751832
ENSG00000269376	AL356740.3	ADHD	-1.15821	0.24678	2.88828e-06	0.959728	4	7	0.751832
ENSG00000104415	WISP1	ADHD	-1.15817	0.246794	0.0431679	1.79131e-10	57	61	0.751832
ENSG00000138801	PAPSS1	ADHD	1.15814	0.246807	0.0964506	1.72313e-22	112	128	0.751832
ENSG00000231064	AC234582.1	ADHD	1.15801	0.246861	6.84549e-05	0.80324	6	8	0.751832
ENSG00000110799	VWF	ADHD	1.15797	0.246877	0.00951187	0.00313818	10	11	0.751832
ENSG00000184232	OAF	ADHD	1.15774	0.24697	0.263498	8.4836e-66	35	40	0.751832
ENSG00000135697	BCO1	ADHD	-1.15772	0.246978	0.00169664	0.211812	38	49	0.751832
ENSG00000204237	OXLD1	ADHD	1.15771	0.246983	0.0689049	3.40154e-16	13	16	0.751832
ENSG00000176761	ZNF285B	ADHD	-1.15764	0.24701	0.000706871	0.421895	18	18	0.751832
ENSG00000248632	AC106872.5	ADHD	-1.1576	0.247026	0.09768	9.09904e-23	14	15	0.751832
ENSG00000214820	MPRIPP1	ADHD	1.15759	0.24703	0.00149376	0.243088	11	14	0.751832
ENSG00000110171	TRIM3	ADHD	-1.15746	0.247084	0.0759405	1.31304e-17	16	17	0.751832
ENSG00000232977	LINC00327	ADHD	-1.15743	0.247098	0.138143	3.43543e-32	10	11	0.751832
ENSG00000118849	RARRES1	ADHD	1.15726	0.247168	0.274748	7.47583e-70	11	11	0.751922
ENSG00000176268	CYCSP34	ADHD	-1.15685	0.247334	0.00876857	0.0044981	41	45	0.752112
ENSG00000238184	CD81-AS1	ADHD	1.15659	0.247442	0.0130101	0.00055022	2	3	0.752112
ENSG00000170915	PAQR8	ADHD	-1.15651	0.247474	0.324147	2.84243e-85	78	82	0.752112
ENSG00000196096	AC079610.1	ADHD	-1.15644	0.2475	0.00109847	0.317362	1	1	0.752112
ENSG00000227252	AC105760.2	ADHD	1.15635	0.247537	0.00209651	0.166186	13	17	0.752112
ENSG00000163913	IFT122	ADHD	1.15629	0.247564	0.389223	9.24577e-110	29	33	0.752112
ENSG00000109265	KIAA1211	ADHD	-1.15623	0.247586	0.102529	1.39109e-23	25	26	0.752112
ENSG00000267524	RPSAP57	ADHD	1.15617	0.24761	1.88218e-05	0.895822	7	7	0.752112
ENSG00000270673	YTHDF3-AS1	ADHD	1.15612	0.247633	0.0360726	4.73195e-09	9	10	0.752112
ENSG00000114491	UMPS	ADHD	1.15611	0.247634	0.105174	3.27258e-24	12	13	0.752112
ENSG00000268518	AC020909.2	ADHD	-1.15599	0.247686	0.000120371	0.741102	18	25	0.752147
ENSG00000252481	SCARNA13	ADHD	1.1555	0.247886	0.0483069	1.10681e-11	8	9	0.752631
ENSG00000228141	AC105339.1	ADHD	1.15532	0.24796	0.0157766	0.000133593	13	13	0.752734
ENSG00000117013	KCNQ4	ADHD	-1.15511	0.248047	0.00111301	0.312269	24	25	0.752874
ENSG00000267023	LRRC37A16P	ADHD	-1.15486	0.24815	0.00862115	0.00487284	11	13	0.752995
ENSG00000189129	PLAC9	ADHD	-1.15476	0.248189	0.199402	1.73769e-48	57	64	0.752995
ENSG00000165300	SLITRK5	ADHD	1.1547	0.248214	0.0031312	0.0901188	17	17	0.752995
ENSG00000039560	RAI14	ADHD	1.15461	0.248248	0.0704413	1.18718e-16	29	31	0.752995
ENSG00000235560	AC002310.1	ADHD	1.15449	0.2483	0.00989536	0.00253393	1	1	0.753028
ENSG00000010818	HIVEP2	ADHD	1.15435	0.248356	0.00583014	0.0208452	3	4	0.753076
ENSG00000136463	TACO1	ADHD	-1.15407	0.24847	0.00434177	0.0460835	6	6	0.753262
ENSG00000183780	SLC35F3	ADHD	1.154	0.248498	0.000741691	0.410488	7	8	0.753262
ENSG00000148288	GBGT1	ADHD	1.15369	0.248629	0.028959	2.05927e-07	5	17	0.753483
ENSG00000272950	AC093799.2	ADHD	1.15356	0.248681	0.075264	1.76878e-17	24	31	0.753483
ENSG00000227268	KLLN	ADHD	1.15345	0.248724	2.23317e-08	0.996216	21	26	0.753483
ENSG00000185215	TNFAIP2	ADHD	-1.15343	0.248733	0.000103854	0.757183	13	16	0.753483
ENSG00000158467	AHCYL2	ADHD	-1.15325	0.248808	0.0142239	0.000300508	5	6	0.753588
ENSG00000196793	ZNF239	ADHD	-1.15271	0.249029	0.0247942	1.6377e-06	20	22	0.753872
ENSG00000109452	INPP4B	ADHD	1.15239	0.249163	0.0224361	5.11895e-06	11	13	0.753872
ENSG00000226015	CCT8P1	ADHD	1.15238	0.249165	0.0481458	1.44039e-11	5	7	0.753872
ENSG00000166167	BTRC	ADHD	1.15229	0.249203	0.000366221	0.563424	4	6	0.753872
ENSG00000117395	EBNA1BP2	ADHD	-1.15225	0.249218	0.101905	1.16253e-23	5	6	0.753872
ENSG00000154957	ZNF18	ADHD	1.15225	0.24922	0.0133357	0.000462494	18	22	0.753872
ENSG00000106511	MEOX2	ADHD	1.1522	0.249239	0.0404434	6.48062e-10	57	64	0.753872
ENSG00000177463	NR2C2	ADHD	1.1519	0.249361	0.00035912	0.563895	9	10	0.753872
ENSG00000270171	AL359881.3	ADHD	-1.15175	0.249423	0.152561	8.82793e-36	22	22	0.753872
ENSG00000230551	AC021078.1	ADHD	-1.15172	0.249435	4.93768e-07	0.981714	12	12	0.753872
ENSG00000203818	HIST2H3PS2	ADHD	1.15171	0.249441	2.47788e-08	0.996211	2	2	0.753872
ENSG00000225885	AC023590.1	ADHD	1.15166	0.249462	2.48751e-07	0.988094	13	14	0.753872
ENSG00000260349	AC087190.2	ADHD	-1.15165	0.249467	0.00032598	0.584973	75	90	0.753872
ENSG00000112175	BMP5	ADHD	1.15156	0.2495	0.00193008	0.183562	1	1	0.753872
ENSG00000263432	RN7SL689P	ADHD	1.15142	0.249558	0.000365358	0.564175	12	13	0.753872
ENSG00000244249	AC063955.1	ADHD	-1.15132	0.2496	8.50099e-05	0.780828	1	1	0.753872
ENSG00000258413	AL158801.2	ADHD	1.15117	0.249662	0.1607	1.00552e-37	10	10	0.753872
ENSG00000063761	ADCK1	ADHD	1.15087	0.249787	0.0961993	2.03074e-22	62	68	0.753872
ENSG00000080224	EPHA6	ADHD	1.15084	0.2498	0.000478655	0.506705	1	1	0.753872
ENSG00000153066	TXNDC11	ADHD	1.15075	0.249836	0.124897	5.33044e-29	11	12	0.753872
ENSG00000122140	MRPS2	ADHD	-1.15067	0.249868	0.000803556	0.391844	2	2	0.753872
ENSG00000204177	BMS1P1	ADHD	1.15046	0.249954	0.0576037	1.44318e-13	6	16	0.753872
ENSG00000145217	SLC26A1	ADHD	1.15043	0.249966	0.0130697	0.000438407	14	25	0.753872
ENSG00000235482	RPL21P135	ADHD	1.15043	0.249968	0.00467259	0.0386214	5	7	0.753872
ENSG00000103111	MON1B	ADHD	1.15023	0.25005	0.167881	1.56999e-39	19	23	0.753872
ENSG00000266932	AC006116.2	ADHD	1.15023	0.250051	3.216e-06	0.957353	19	27	0.753872
ENSG00000126226	PCID2	ADHD	-1.14998	0.250153	0.0248781	1.47346e-06	7	14	0.753872
ENSG00000257390	AC023055.1	ADHD	1.14993	0.250172	3.88014e-05	0.848785	6	9	0.753872
ENSG00000157064	NMNAT2	ADHD	-1.14991	0.250181	0.0343258	1.45532e-08	15	16	0.753872
ENSG00000213078	AL390955.1	ADHD	-1.14961	0.250304	0.0359099	6.86982e-09	8	9	0.753872
ENSG00000010704	HFE	ADHD	1.14939	0.250397	0.0208065	1.06001e-05	22	25	0.753872
ENSG00000178177	LCORL	ADHD	1.14931	0.250427	0.025592	1.13351e-06	21	22	0.753872
ENSG00000153233	PTPRR	ADHD	-1.14931	0.250429	0.000278311	0.614482	15	15	0.753872
ENSG00000272386	AC015802.5	ADHD	1.14919	0.250477	5.20918e-05	0.828038	4	4	0.753872
ENSG00000139620	KANSL2	ADHD	-1.14916	0.250492	0.0140036	0.000319303	12	12	0.753872
ENSG00000185518	SV2B	ADHD	-1.14903	0.250545	0.0351566	9.97165e-09	10	11	0.753872
ENSG00000064042	LIMCH1	ADHD	-1.14898	0.250564	0.00128384	0.278101	7	7	0.753872
ENSG00000144711	IQSEC1	ADHD	-1.14891	0.250593	0.0269678	4.99309e-07	51	59	0.753872
ENSG00000267645	POLR2J2	ADHD	-1.14886	0.250616	0.20368	5.80939e-49	33	46	0.753872
ENSG00000172301	COPRS	ADHD	-1.14867	0.250693	0.034475	1.24769e-08	18	31	0.753872
ENSG00000100150	DEPDC5	ADHD	1.14867	0.250693	0.140628	1.18081e-32	31	35	0.753872
ENSG00000119969	HELLS	ADHD	-1.14864	0.250706	0.107699	2.09168e-25	7	7	0.753872
ENSG00000231381	RNF2P1	ADHD	-1.14837	0.250814	0.0636695	6.69586e-15	13	15	0.753872
ENSG00000226564	FTH1P20	ADHD	1.14837	0.250818	0.00067575	0.43316	2	2	0.753872
ENSG00000223979	SMCR2	ADHD	1.14826	0.25086	0.000723142	0.414305	2	2	0.753872
ENSG00000128604	IRF5	ADHD	1.14826	0.250863	0.0417224	3.36007e-10	14	19	0.753872
ENSG00000197358	BNIP3P1	ADHD	1.14822	0.250879	0.0181378	4.37107e-05	30	36	0.753872
ENSG00000230417	LINC00595	ADHD	-1.14811	0.250923	0.0123544	0.000705078	5	5	0.753872
ENSG00000272081	AC008972.2	ADHD	-1.148	0.250969	0.0134009	0.000438314	29	31	0.753872
ENSG00000114021	NIT2	ADHD	1.14792	0.251001	0.515953	1.50378e-164	14	17	0.753872
ENSG00000016402	IL20RA	ADHD	1.14788	0.251019	0.0776126	5.90022e-18	14	16	0.753872
ENSG00000010278	CD9	ADHD	-1.1475	0.251176	0.0035437	0.0721184	10	12	0.753872
ENSG00000138207	RBP4	ADHD	-1.14739	0.25122	0.0226549	4.61074e-06	23	23	0.753872
ENSG00000136631	VPS45	ADHD	-1.14738	0.251223	0.0310468	6.99509e-08	9	9	0.753872
ENSG00000253797	UTP14C	ADHD	-1.14731	0.251254	0.0929338	2.17306e-21	8	8	0.753872
ENSG00000104356	POP1	ADHD	1.14725	0.251279	0.00155636	0.233542	5	6	0.753872
ENSG00000204248	COL11A2	ADHD	-1.14704	0.251364	0.0478491	1.79436e-11	73	94	0.753872
ENSG00000122008	POLK	ADHD	-1.14684	0.251449	0.0173523	5.71282e-05	4	5	0.753872
ENSG00000149782	PLCB3	ADHD	1.14681	0.251458	0.060106	2.8603e-14	15	15	0.753872
ENSG00000143971	ETAA1	ADHD	1.14679	0.251468	0.264843	6.22755e-67	21	27	0.753872
ENSG00000261502	AC040174.1	ADHD	-1.14673	0.251491	0.178367	1.92827e-42	35	38	0.753872
ENSG00000145907	G3BP1	ADHD	1.14666	0.25152	0.0494972	6.50107e-12	14	16	0.753872
ENSG00000230596	GPAA1P2	ADHD	1.1465	0.25159	0.0568237	1.96918e-13	17	25	0.753872
ENSG00000254855	AP001107.8	ADHD	-1.14644	0.251612	2.96297e-05	0.869535	13	13	0.753872
ENSG00000226237	GAS1RR	ADHD	1.14623	0.251702	0.129686	2.89052e-30	68	73	0.753872
ENSG00000111231	GPN3	ADHD	1.14623	0.251702	0.00812676	0.00625898	14	15	0.753872
ENSG00000266489	AC007922.3	ADHD	1.14591	0.251833	0.671767	6.20441e-267	36	46	0.753872
ENSG00000173404	INSM1	ADHD	1.14591	0.251833	0.0592829	5.93474e-14	43	49	0.753872
ENSG00000102804	TSC22D1	ADHD	1.14575	0.2519	0.000155309	0.707321	1	1	0.753872
ENSG00000001561	ENPP4	ADHD	-1.14572	0.251911	0.292379	5.64526e-75	28	30	0.753872
ENSG00000218521	AL589655.1	ADHD	1.14564	0.251944	0.00100606	0.338199	17	18	0.753872
ENSG00000073756	PTGS2	ADHD	-1.14561	0.251957	0.0035704	0.0705073	17	24	0.753872
ENSG00000154736	ADAMTS5	ADHD	1.14558	0.251967	0.0282101	3.14813e-07	31	33	0.753872
ENSG00000214338	SOGA3	ADHD	-1.14551	0.252	4.9114e-05	0.83291	1	1	0.753872
ENSG00000118507	AKAP7	ADHD	1.14548	0.252009	0.0556583	1.26126e-13	19	19	0.753872
ENSG00000160255	ITGB2	ADHD	-1.14539	0.252049	0.138596	2.58998e-32	16	18	0.753872
ENSG00000167840	ZNF232	ADHD	1.14536	0.252061	0.152294	1.42606e-35	21	31	0.753872
ENSG00000167325	RRM1	ADHD	-1.1453	0.252083	0.172556	2.45577e-41	36	51	0.753872
ENSG00000255710	AP003170.1	ADHD	-1.14523	0.252114	0.00160249	0.22684	7	7	0.753872
ENSG00000206337	HCP5	ADHD	1.14516	0.252141	0.00736953	0.00889737	2	3	0.753872
ENSG00000147592	LACTB2	ADHD	-1.14497	0.252221	0.128091	1.05398e-29	18	18	0.753962
ENSG00000261996	AC004706.1	ADHD	-1.1449	0.252252	0.0036522	0.0672019	3	3	0.753962
ENSG00000167447	SMG8	ADHD	-1.14446	0.252435	0.00974044	0.00270838	13	15	0.754247
ENSG00000118600	TMEM5	ADHD	-1.14443	0.252445	0.071985	6.52639e-17	57	57	0.754247
ENSG00000253946	AC008489.1	ADHD	-1.14437	0.252469	0.000261919	0.625214	6	6	0.754247
ENSG00000003147	ICA1	ADHD	-1.14421	0.252537	0.0458408	5.47312e-11	7	9	0.754282
ENSG00000186567	CEACAM19	ADHD	-1.14406	0.2526	0.0357729	7.45327e-09	22	27	0.754282
ENSG00000096401	CDC5L	ADHD	1.14405	0.252602	0.00330514	0.0814245	8	11	0.754282
ENSG00000203761	MSTO2P	ADHD	-1.14388	0.252673	0.000290492	0.607485	3	3	0.754283
ENSG00000188732	FAM221A	ADHD	-1.14386	0.252684	0.366628	4.34348e-100	50	51	0.754283
ENSG00000214029	ZNF891	ADHD	1.14333	0.252903	0.00282571	0.107585	12	13	0.754818
ENSG00000249884	RNF103-CHMP3	ADHD	-1.14316	0.252971	0.00489228	0.033779	4	4	0.7549
ENSG00000254986	DPP3	ADHD	1.14295	0.253059	0.000673802	0.433579	14	14	0.755042
ENSG00000101365	IDH3B	ADHD	-1.14282	0.253114	0.165112	5.54962e-39	15	18	0.755085
ENSG00000255329	H2AFZP4	ADHD	1.14253	0.253234	0.00598597	0.0187616	4	4	0.755126
ENSG00000160410	SHKBP1	ADHD	-1.14244	0.25327	0.00217262	0.159006	7	7	0.755126
ENSG00000273342	AP000553.2	ADHD	1.14241	0.253285	2.85283e-05	0.872513	7	14	0.755126
ENSG00000255916	AC148477.1	ADHD	1.14238	0.253297	3.0503e-07	0.986179	10	11	0.755126
ENSG00000167306	MYO5B	ADHD	1.14229	0.253332	0.000278626	0.614539	26	28	0.755126
ENSG00000169062	UPF3A	ADHD	-1.14213	0.253402	0.151109	1.35931e-35	33	43	0.755126
ENSG00000186952	TMEM232	ADHD	-1.14201	0.253449	0.0868656	3.59126e-20	29	35	0.755126
ENSG00000157036	EXOG	ADHD	1.142	0.253453	0.0258874	8.1321e-07	29	31	0.755126
ENSG00000162650	ATXN7L2	ADHD	1.14174	0.253561	0.0192209	2.23177e-05	14	16	0.755203
ENSG00000178741	COX5A	ADHD	1.14167	0.253593	0.0256318	1.10374e-06	10	10	0.755203
ENSG00000066923	STAG3	ADHD	1.14165	0.2536	6.97847e-05	0.801358	1	2	0.755203
ENSG00000180422	LINC00304	ADHD	-1.14126	0.253763	3.50076e-07	0.98576	13	29	0.755399
ENSG00000166170	BAG5	ADHD	-1.14123	0.253774	0.00972872	0.00274669	6	7	0.755399
ENSG00000269958	AL049840.4	ADHD	1.14103	0.25386	0.131172	2.04264e-30	12	14	0.755399
ENSG00000162241	SLC25A45	ADHD	-1.14086	0.25393	0.00663841	0.0133701	12	12	0.755399
ENSG00000153902	LGI4	ADHD	-1.14059	0.254039	0.0402516	7.25705e-10	6	10	0.755399
ENSG00000178425	NT5DC1	ADHD	1.14057	0.25405	0.0631662	8.83471e-15	67	70	0.755399
ENSG00000107104	KANK1	ADHD	-1.14053	0.254066	0.063653	6.46058e-15	64	72	0.755399
ENSG00000181924	COA4	ADHD	-1.14049	0.254082	0.0391975	1.05974e-09	9	9	0.755399
ENSG00000136828	RALGPS1	ADHD	-1.14041	0.254114	0.0944773	1.79963e-22	14	16	0.755399
ENSG00000261324	AC010168.2	ADHD	-1.14035	0.254139	0.142313	3.9621e-33	25	28	0.755399
ENSG00000264743	DPRXP4	ADHD	-1.14029	0.254168	8.65584e-06	0.929274	6	6	0.755399
ENSG00000092094	OSGEP	ADHD	-1.14028	0.254168	0.529877	1.2965e-172	45	49	0.755399
ENSG00000260368	AC027373.1	ADHD	-1.13996	0.254301	0.0139731	0.000321386	6	6	0.755399
ENSG00000187726	DNAJB13	ADHD	-1.1399	0.254329	0.00689474	0.0116888	4	5	0.755399
ENSG00000103037	SETD6	ADHD	1.13987	0.25434	0.196427	9.25852e-47	25	26	0.755399
ENSG00000118733	OLFM3	ADHD	-1.13986	0.254345	0.0214547	8.03542e-06	53	62	0.755399
ENSG00000235237	Z82188.2	ADHD	-1.13978	0.254378	0.104586	3.12298e-24	24	26	0.755399
ENSG00000149150	SLC43A1	ADHD	1.13966	0.25443	0.0707245	1.73221e-16	4	4	0.755399
ENSG00000205356	TECPR1	ADHD	-1.13964	0.254436	0.0118422	0.000979067	18	30	0.755399
ENSG00000239775	AC017116.1	ADHD	-1.13947	0.254505	0.011677	0.00103652	19	27	0.755441
ENSG00000128534	LSM8	ADHD	-1.13921	0.254617	0.037805	2.6093e-09	47	48	0.755441
ENSG00000155368	DBI	ADHD	-1.13902	0.254694	0.0297196	1.42753e-07	3	4	0.755441
ENSG00000269749	AC005614.2	ADHD	-1.13901	0.254698	0.000226759	0.650022	8	11	0.755441
ENSG00000135312	HTR1B	ADHD	1.139	0.254704	0.0170527	7.41314e-05	41	42	0.755441
ENSG00000269736	AC010319.5	ADHD	-1.13893	0.25473	0.00181881	0.19667	20	29	0.755441
ENSG00000135596	MICAL1	ADHD	-1.13881	0.254784	0.222425	6.07723e-54	29	33	0.755441
ENSG00000237162	AC007098.1	ADHD	1.1388	0.254787	7.99611e-05	0.787215	2	2	0.755441
ENSG00000254221	PCDHGB1	ADHD	-1.13871	0.254824	0.01266	0.000619595	30	33	0.755441
ENSG00000178429	RPS3AP5	ADHD	1.13855	0.254892	0.00240247	0.138756	20	20	0.755441
ENSG00000269696	AC005498.3	ADHD	-1.13854	0.254897	0.464638	1.8933e-139	45	49	0.755441
ENSG00000174804	FZD4	ADHD	-1.13811	0.255073	0.0223519	5.21794e-06	7	7	0.755559
ENSG00000120437	ACAT2	ADHD	1.138	0.25512	0.0256966	1.00421e-06	15	16	0.755559
ENSG00000128039	SRD5A3	ADHD	1.13787	0.255177	0.332156	8.07401e-88	35	40	0.755559
ENSG00000109794	FAM149A	ADHD	1.13785	0.255183	0.404164	5.50459e-114	108	126	0.755559
ENSG00000171793	CTPS1	ADHD	1.13765	0.255266	0.176956	7.69033e-42	25	31	0.755559
ENSG00000249087	ZNF436-AS1	ADHD	1.13763	0.255275	0.0468055	2.78893e-11	8	8	0.755559
ENSG00000130413	STK33	ADHD	1.13747	0.255341	0.0362388	5.62836e-09	18	18	0.755559
ENSG00000215861	WI2-1896O14.1	ADHD	1.13745	0.25535	3.05131e-05	0.86694	15	25	0.755559
ENSG00000149923	PPP4C	ADHD	1.13739	0.255376	0.0900523	9.62652e-21	15	16	0.755559
ENSG00000236021	AL359265.3	ADHD	-1.13737	0.255383	0.00136196	0.262168	10	10	0.755559
ENSG00000181322	NME9	ADHD	1.13737	0.255383	0.155634	2.36432e-36	22	28	0.755559
ENSG00000233588	CYP51A1P2	ADHD	1.13726	0.25543	0.00028035	0.612793	26	33	0.755578
ENSG00000011422	PLAUR	ADHD	1.13697	0.255552	0.0034747	0.0731662	30	35	0.755817
ENSG00000120910	PPP3CC	ADHD	1.13686	0.255595	0.176128	1.25453e-41	18	20	0.755825
ENSG00000100479	POLE2	ADHD	-1.13654	0.255731	0.00221625	0.154682	6	8	0.755963
ENSG00000237154	MCFD2P1	ADHD	-1.1365	0.255749	0.00615062	0.017593	15	16	0.755963
ENSG00000169884	WNT10B	ADHD	-1.13646	0.255763	0.302808	9.39123e-79	24	28	0.755963
ENSG00000174720	LARP7	ADHD	1.13636	0.255807	0.125592	3.90465e-29	42	45	0.755972
ENSG00000137075	RNF38	ADHD	-1.13615	0.255895	0.0589397	6.31608e-14	12	12	0.756112
ENSG00000187686	KRT18P59	ADHD	1.13581	0.256036	0.0330938	2.49415e-08	16	17	0.756409
ENSG00000133313	CNDP2	ADHD	1.13554	0.256151	0.220881	7.11962e-54	38	46	0.756628
ENSG00000180423	HARBI1	ADHD	1.13498	0.256385	3.01726e-05	0.868383	2	2	0.757201
ENSG00000255853	AC006065.1	ADHD	-1.13483	0.256445	0.110558	9.22155e-26	40	47	0.757257
ENSG00000224660	SH3BP5-AS1	ADHD	1.13443	0.256614	0.0498484	5.06436e-12	18	18	0.757531
ENSG00000163132	MSX1	ADHD	-1.1344	0.256625	0.00206068	0.169236	50	64	0.757531
ENSG00000124299	PEPD	ADHD	-1.13412	0.256744	0.318801	1.23396e-83	19	20	0.757531
ENSG00000259172	AC023024.1	ADHD	-1.13411	0.256748	3.70269e-05	0.85455	3	3	0.757531
ENSG00000100294	MCAT	ADHD	-1.13388	0.256846	0.0935229	1.18844e-21	45	53	0.757531
ENSG00000133114	GPALPP1	ADHD	1.13379	0.256882	0.005843	0.0201579	3	3	0.757531
ENSG00000112053	SLC26A8	ADHD	-1.13373	0.256907	0.304109	3.12618e-80	47	50	0.757531
ENSG00000257897	AC139697.1	ADHD	-1.13372	0.256912	0.00113266	0.309861	38	47	0.757531
ENSG00000147697	GSDMC	ADHD	-1.13354	0.256989	0.0235704	2.93779e-06	50	57	0.757531
ENSG00000249484	LINC01470	ADHD	1.13336	0.257061	0.0211185	9.46863e-06	13	13	0.757531
ENSG00000168016	TRANK1	ADHD	1.13324	0.257115	0.0567685	1.53527e-13	45	47	0.757531
ENSG00000164483	SAMD3	ADHD	-1.13322	0.257123	0.0366371	4.65519e-09	9	9	0.757531
ENSG00000205560	CPT1B	ADHD	-1.13319	0.257136	0.205275	7.63525e-50	8	10	0.757531
ENSG00000110651	CD81	ADHD	-1.13316	0.257145	0.0353176	8.61415e-09	5	8	0.757531
ENSG00000105778	AVL9	ADHD	-1.13303	0.257203	0.0125799	0.000645455	6	6	0.757531
ENSG00000198822	GRM3	ADHD	-1.13299	0.257218	0.000317931	0.590321	3	3	0.757531
ENSG00000261434	AC021087.4	ADHD	1.13294	0.257238	0.00180157	0.199795	18	34	0.757531
ENSG00000134013	LOXL2	ADHD	1.13287	0.25727	0.000106189	0.75585	31	32	0.757531
ENSG00000033050	ABCF2	ADHD	-1.13272	0.257332	0.0621215	1.32987e-14	6	6	0.757554
ENSG00000270292	AC079880.2	ADHD	1.13264	0.257363	0.0215434	7.40593e-06	12	16	0.757554
ENSG00000137473	TTC29	ADHD	-1.13256	0.2574	0.0334758	2.2104e-08	24	30	0.757554
ENSG00000123191	ATP7B	ADHD	-1.13156	0.257819	0.253183	6.65512e-63	43	47	0.758666
ENSG00000226627	SHANK2-AS1	ADHD	-1.131	0.258057	0.000603936	0.458591	5	5	0.759248
ENSG00000073050	XRCC1	ADHD	1.13088	0.258106	0.204579	1.00166e-49	16	17	0.759273
ENSG00000116741	RGS2	ADHD	1.13067	0.258192	0.000676984	0.431721	28	31	0.759328
ENSG00000159921	GNE	ADHD	-1.13064	0.258207	0.101219	2.51259e-23	62	64	0.759328
ENSG00000263753	LINC00667	ADHD	-1.13034	0.258334	0.484444	1.36322e-149	77	105	0.759396
ENSG00000198156	NPIPB6	ADHD	-1.13033	0.258338	0.0270737	5.1453e-07	10	18	0.759396
ENSG00000074800	ENO1	ADHD	-1.13018	0.2584	0.00235565	0.142052	1	1	0.759396
ENSG00000183354	KIAA2026	ADHD	-1.12985	0.258539	0.00396728	0.0563679	24	29	0.759396
ENSG00000154162	CDH12	ADHD	-1.12984	0.258545	0.0779629	4.42132e-18	67	75	0.759396
ENSG00000213930	GALT	ADHD	-1.12969	0.258609	0.0427303	1.7467e-10	6	6	0.759396
ENSG00000248278	SUMO2P17	ADHD	-1.12963	0.258631	0.117342	2.97502e-27	22	22	0.759396
ENSG00000178700	DHFR2	ADHD	-1.12961	0.258641	0.135225	2.50348e-31	22	34	0.759396
ENSG00000237031	AC008067.1	ADHD	1.12947	0.2587	0.000449318	0.521537	1	1	0.759396
ENSG00000111445	RFC5	ADHD	-1.12947	0.2587	0.000182666	0.683732	1	1	0.759396
ENSG00000169660	HEXDC	ADHD	-1.12943	0.258718	0.153857	7.10423e-36	14	36	0.759396
ENSG00000079215	SLC1A3	ADHD	-1.12942	0.258719	1.99797e-05	0.893247	9	10	0.759396
ENSG00000111786	SRSF9	ADHD	-1.1289	0.258939	0.12209	1.6846e-28	24	24	0.759831
ENSG00000224195	AC022400.1	ADHD	-1.1288	0.258981	0.00133635	0.269353	9	11	0.759831
ENSG00000258745	AL358334.3	ADHD	-1.12876	0.259	9.43946e-05	0.76928	1	1	0.759831
ENSG00000257643	AC084824.2	ADHD	-1.12864	0.259051	0.0398067	9.58727e-10	17	17	0.759831
ENSG00000182578	CSF1R	ADHD	-1.12859	0.259071	0.0261835	7.98206e-07	6	6	0.759831
ENSG00000136720	HS6ST1	ADHD	-1.12832	0.259184	0.00381826	0.0611699	58	65	0.75998
ENSG00000184838	PRR16	ADHD	1.12828	0.259204	0.00812759	0.00597028	33	35	0.75998
ENSG00000115641	FHL2	ADHD	1.12807	0.25929	0.0985551	7.73128e-23	15	16	0.760112
ENSG00000155760	FZD7	ADHD	-1.12766	0.259465	0.0419457	3.42e-10	20	21	0.760121
ENSG00000119684	MLH3	ADHD	-1.12762	0.259479	0.151041	3.0828e-35	11	11	0.760121
ENSG00000237481	AL117350.1	ADHD	1.1276	0.259488	0.0484675	1.22023e-11	13	13	0.760121
ENSG00000227695	DNMBP-AS1	ADHD	-1.12749	0.259537	0.0160285	0.00012287	20	22	0.760121
ENSG00000176165	FOXG1	ADHD	1.12732	0.259606	0.0711124	1.45929e-16	38	50	0.760121
ENSG00000236653	LINC01923	ADHD	-1.12723	0.259644	0.0339636	1.77296e-08	9	9	0.760121
ENSG00000131165	CHMP1A	ADHD	-1.12715	0.25968	0.0639386	5.68451e-15	29	72	0.760121
ENSG00000257126	FOXG1-AS1	ADHD	1.12712	0.25969	0.00768594	0.00779162	8	9	0.760121
ENSG00000072415	MPP5	ADHD	-1.12692	0.259775	0.0288645	1.95286e-07	20	20	0.760121
ENSG00000083642	PDS5B	ADHD	1.12691	0.25978	0.0305713	9.3074e-08	42	53	0.760121
ENSG00000152503	TRIM36	ADHD	-1.12691	0.259782	0.00697009	0.011517	18	19	0.760121
ENSG00000180357	ZNF609	ADHD	-1.12682	0.259817	0.0400866	8.07315e-10	22	23	0.760121
ENSG00000160588	MPZL3	ADHD	1.12679	0.259831	0.014074	0.000302027	12	12	0.760121
ENSG00000164117	FBXO8	ADHD	-1.12671	0.259864	0.013566	0.000392632	16	18	0.760121
ENSG00000119508	NR4A3	ADHD	-1.12651	0.259952	0.000147658	0.713125	10	12	0.760258
ENSG00000170473	PYM1	ADHD	1.12624	0.260062	0.027399	3.945e-07	10	11	0.760288
ENSG00000107614	TRDMT1	ADHD	1.12621	0.260079	0.0972363	1.44945e-22	15	15	0.760288
ENSG00000259048	AL392023.2	ADHD	1.12619	0.260084	0.00309443	0.0928279	8	9	0.760288
ENSG00000197044	ZNF441	ADHD	-1.12571	0.26029	3.61404e-05	0.856539	9	14	0.760638
ENSG00000241106	HLA-DOB	ADHD	-1.12541	0.260417	0.000324158	0.586752	25	27	0.760638
ENSG00000020129	NCDN	ADHD	1.12534	0.260444	0.00974161	0.00273988	3	4	0.760638
ENSG00000214253	FIS1	ADHD	-1.12532	0.260453	0.166734	3.66202e-39	32	32	0.760638
ENSG00000186479	RGS7BP	ADHD	-1.12531	0.260457	0.000157841	0.704404	25	26	0.760638
ENSG00000187908	DMBT1	ADHD	1.12526	0.260477	0.0568872	2.03328e-13	14	15	0.760638
ENSG00000272444	AL118558.4	ADHD	-1.12521	0.2605	1.58591e-05	0.90406	29	31	0.760638
ENSG00000093144	ECHDC1	ADHD	-1.12509	0.260551	0.0650718	2.75589e-15	64	76	0.760638
ENSG00000147535	PLPP5	ADHD	-1.12479	0.260676	0.000127392	0.733271	15	16	0.760638
ENSG00000141540	TTYH2	ADHD	1.12473	0.260705	0.0624963	1.23507e-14	8	8	0.760638
ENSG00000253716	MINCR	ADHD	1.12472	0.260709	0.477972	1.94991e-145	26	27	0.760638
ENSG00000231769	AL035701.1	ADHD	-1.12467	0.26073	0.0707393	1.9358e-16	26	29	0.760638
ENSG00000261090	AC127459.2	ADHD	1.12453	0.260786	0.0495205	8.35279e-12	23	23	0.760638
ENSG00000150991	UBC	ADHD	-1.1245	0.2608	0.000710094	0.421459	1	1	0.760638
ENSG00000160932	LY6E	ADHD	1.12433	0.260875	0.0351231	1.03697e-08	20	34	0.760638
ENSG00000258611	AC087641.1	ADHD	1.12425	0.260909	0.00212066	0.163593	3	4	0.760638
ENSG00000246731	MGC16275	ADHD	1.12398	0.26102	0.0208305	1.12933e-05	30	32	0.760638
ENSG00000104969	SGTA	ADHD	1.12396	0.26103	0.000157434	0.704687	6	8	0.760638
ENSG00000268555	AC123912.4	ADHD	-1.12387	0.261067	0.192841	4.26757e-46	15	15	0.760638
ENSG00000182230	FAM153B	ADHD	1.12365	0.26116	0.138325	2.77124e-32	15	16	0.760638
ENSG00000151490	PTPRO	ADHD	1.12364	0.261167	0.00161918	0.224427	17	19	0.760638
ENSG00000260645	AL359715.3	ADHD	-1.1234	0.261269	0.0752539	1.51015e-17	11	12	0.760638
ENSG00000177822	AC098864.1	ADHD	-1.12332	0.261301	0.00514597	0.0294438	33	39	0.760638
ENSG00000107566	ERLIN1	ADHD	1.12328	0.261319	0.00895719	0.00417023	13	13	0.760638
ENSG00000140577	CRTC3	ADHD	1.12327	0.261323	0.0207464	1.10317e-05	7	8	0.760638
ENSG00000171302	CANT1	ADHD	1.12287	0.261492	0.0468426	3.0077e-11	4	4	0.760638
ENSG00000172183	ISG20	ADHD	1.12254	0.261635	0.00741294	0.00902183	7	10	0.760638
ENSG00000127337	YEATS4	ADHD	1.12249	0.261653	0.532878	1.74688e-173	46	47	0.760638
ENSG00000262951	RP11-670E13.2	ADHD	-1.12248	0.261659	0.0364504	5.09006e-09	4	4	0.760638
ENSG00000230325	AL359921.1	ADHD	1.12242	0.261682	0.0296505	1.28762e-07	19	24	0.760638
ENSG00000242170	RN7SL329P	ADHD	1.12233	0.261722	0.000459071	0.517837	9	11	0.760638
ENSG00000272620	AFAP1-AS1	ADHD	1.12231	0.261729	0.136053	1.70393e-31	24	27	0.760638
ENSG00000091483	FH	ADHD	1.12216	0.261795	0.0021177	0.163538	12	14	0.760638
ENSG00000180867	PDIA3P1	ADHD	1.12215	0.261797	0.105464	2.16675e-24	12	21	0.760638
ENSG00000257159	AC084033.1	ADHD	1.12198	0.26187	0.0033718	0.0793528	3	3	0.760638
ENSG00000122882	ECD	ADHD	1.12192	0.261895	0.000118224	0.742874	3	6	0.760638
ENSG00000212695	AL583805.1	ADHD	1.12191	0.2619	0.000479807	0.508068	1	1	0.760638
ENSG00000246695	RASSF8-AS1	ADHD	-1.1217	0.26199	0.155031	1.42598e-36	74	76	0.760638
ENSG00000258422	AL160191.1	ADHD	1.12141	0.262112	0.000778044	0.398721	19	24	0.760638
ENSG00000226055	PAICSP1	ADHD	-1.12129	0.262163	0.0145734	0.000245692	28	33	0.760638
ENSG00000156928	MALSU1	ADHD	-1.12127	0.262171	0.00018548	0.681521	7	7	0.760638
ENSG00000197147	LRRC8B	ADHD	-1.12097	0.262302	0.139722	5.8834e-33	61	70	0.760638
ENSG00000249471	ZNF324B	ADHD	1.12088	0.262338	0.0120825	0.000864161	10	12	0.760638
ENSG00000080166	DCT	ADHD	1.12087	0.262344	0.293134	7.10482e-75	100	111	0.760638
ENSG00000089351	GRAMD1A	ADHD	-1.12079	0.262378	0.249285	1.14142e-61	41	43	0.760638
ENSG00000124614	RPS10	ADHD	-1.12064	0.26244	0.00737725	0.00896269	28	32	0.760638
ENSG00000091106	NLRC4	ADHD	-1.12057	0.262473	0.00377871	0.0625697	14	18	0.760638
ENSG00000132164	SLC6A11	ADHD	1.12051	0.262498	0.0171765	6.94499e-05	35	40	0.760638
ENSG00000230929	AC099513.1	ADHD	1.12036	0.262561	0.0217116	7.10748e-06	9	10	0.760638
ENSG00000115368	WDR75	ADHD	-1.12019	0.262632	0.0543405	6.66151e-13	66	66	0.760638
ENSG00000182952	HMGN4	ADHD	-1.12004	0.262697	0.0403002	7.46423e-10	14	15	0.760638
ENSG00000170425	ADORA2B	ADHD	1.12001	0.262709	0.212968	9.28935e-52	23	26	0.760638
ENSG00000103966	EHD4	ADHD	-1.11995	0.262737	0.107293	3.80069e-25	24	26	0.760638
ENSG00000260977	AC016722.3	ADHD	-1.11992	0.262748	8.52185e-05	0.780521	20	21	0.760638
ENSG00000206145	P2RX6P	ADHD	-1.11989	0.26276	0.135475	1.8611e-31	5	18	0.760638
ENSG00000107796	ACTA2	ADHD	-1.11985	0.262777	0.000217461	0.654479	3	3	0.760638
ENSG00000069712	KIAA1107	ADHD	1.1198	0.2628	0.00877693	0.00454423	1	2	0.760638
ENSG00000178567	EPM2AIP1	ADHD	-1.11978	0.262806	0.0191342	2.67421e-05	4	4	0.760638
ENSG00000164972	C9orf24	ADHD	-1.11975	0.262822	0.0959285	2.42462e-22	28	34	0.760638
ENSG00000266288	AP005671.1	ADHD	-1.11966	0.262858	0.00130392	0.273859	4	9	0.760638
ENSG00000154814	OXNAD1	ADHD	-1.11956	0.262901	0.039212	1.1931e-09	8	8	0.760638
ENSG00000204172	AGAP10	ADHD	-1.11952	0.262918	0.0268744	5.47585e-07	13	69	0.760638
ENSG00000135912	TTLL4	ADHD	1.11948	0.262935	0.00333965	0.0799654	11	12	0.760638
ENSG00000213965	NUDT19	ADHD	1.11941	0.262967	0.09323	1.55296e-21	44	50	0.760638
ENSG00000105146	AURKC	ADHD	1.11939	0.262975	0.0588901	8.08502e-14	10	10	0.760638
ENSG00000175764	TTLL11	ADHD	-1.11921	0.263049	0.0320617	4.47265e-08	18	24	0.760638
ENSG00000151687	ANKAR	ADHD	-1.11916	0.263071	0.000472504	0.511506	18	19	0.760638
ENSG00000140450	ARRDC4	ADHD	1.11914	0.26308	0.0476392	2.01453e-11	8	9	0.760638
ENSG00000186329	TMEM212	ADHD	1.11909	0.2631	5.52482e-06	0.943726	1	1	0.760638
ENSG00000267072	NAGPA-AS1	ADHD	-1.11896	0.263156	0.0182667	3.99384e-05	36	45	0.760638
ENSG00000146904	EPHA1	ADHD	-1.11886	0.2632	0.000542154	0.478317	1	1	0.760638
ENSG00000162819	BROX	ADHD	1.11885	0.263203	0.03359	2.08747e-08	7	7	0.760638
ENSG00000120333	MRPS14	ADHD	-1.11866	0.263284	0.0673751	7.46566e-16	17	19	0.760638
ENSG00000205791	LOH12CR2	ADHD	1.11839	0.2634	0.000212934	0.659508	1	1	0.760638
ENSG00000227374	AL157832.1	ADHD	1.11839	0.263402	1.43732e-05	0.909218	13	19	0.760638
ENSG00000269190	FBXO17	ADHD	-1.11831	0.263434	0.0989987	6.6298e-23	7	7	0.760638
ENSG00000111664	GNB3	ADHD	1.11819	0.263484	0.0634958	7.41798e-15	5	7	0.760638
ENSG00000163320	CGGBP1	ADHD	1.11818	0.263491	0.149692	7.35536e-35	37	40	0.760638
ENSG00000255974	CYP2A6	ADHD	1.11806	0.263541	0.000538479	0.47995	5	7	0.760638
ENSG00000256309	AC009469.1	ADHD	1.11805	0.263544	0.00518162	0.02898	7	14	0.760638
ENSG00000038427	VCAN	ADHD	-1.11792	0.2636	0.000244445	0.637063	1	2	0.760638
ENSG00000150510	FAM124A	ADHD	-1.11792	0.263603	0.024102	2.12622e-06	59	74	0.760638
ENSG00000259257	AC037479.1	ADHD	-1.11787	0.263621	4.49319e-05	0.840103	27	32	0.760638
ENSG00000185958	FAM186A	ADHD	1.11781	0.26365	3.59574e-05	0.856235	2	2	0.760638
ENSG00000156970	BUB1B	ADHD	1.11774	0.263676	0.0340943	1.68232e-08	6	8	0.760638
ENSG00000118307	CASC1	ADHD	-1.11759	0.263743	0.00881817	0.00446783	69	80	0.760711
ENSG00000183323	CCDC125	ADHD	1.11737	0.263835	0.310347	3.49748e-81	110	119	0.760858
ENSG00000105258	POLR2I	ADHD	1.11725	0.263889	0.128616	6.13765e-30	12	13	0.760897
ENSG00000075303	SLC25A40	ADHD	-1.11697	0.264007	0.0471426	2.03861e-11	6	6	0.760962
ENSG00000235241	BX284668.4	ADHD	1.11694	0.264018	0.0264025	7.52807e-07	22	37	0.760962
ENSG00000170959	DCDC1	ADHD	-1.11687	0.264049	0.06323	8.66872e-15	15	15	0.760962
ENSG00000065308	TRAM2	ADHD	-1.11673	0.264108	0.0401055	8.69322e-10	32	32	0.760962
ENSG00000153896	ZNF599	ADHD	-1.11672	0.264116	0.001007	0.335335	2	2	0.760962
ENSG00000188124	OR2AG2	ADHD	-1.11652	0.264201	0.00225118	0.150505	23	25	0.761091
ENSG00000142449	FBN3	ADHD	1.11621	0.264333	0.0730669	5.22653e-17	14	30	0.761353
ENSG00000124214	STAU1	ADHD	1.11585	0.264487	0.0747619	1.6224e-17	47	51	0.761679
ENSG00000120913	PDLIM2	ADHD	1.1154	0.264677	0.153661	5.41649e-36	22	30	0.762092
ENSG00000181585	TMIE	ADHD	1.11524	0.264748	0.0580947	6.55431e-14	12	17	0.762092
ENSG00000143641	GALNT2	ADHD	-1.11522	0.264758	0.0687418	3.78188e-16	27	36	0.762092
ENSG00000104883	PEX11G	ADHD	-1.11496	0.264867	0.0920496	2.40557e-21	15	22	0.762092
ENSG00000267005	AC002984.1	ADHD	1.11494	0.264876	2.86499e-05	0.871767	15	19	0.762092
ENSG00000231721	LINC-PINT	ADHD	1.1149	0.264895	0.0541013	8.23998e-13	10	14	0.762092
ENSG00000007171	NOS2	ADHD	1.1148	0.264938	0.235915	6.10684e-58	54	67	0.762092
ENSG00000188522	FAM83G	ADHD	1.11475	0.264958	0.0153318	0.000162413	5	7	0.762092
ENSG00000133687	TMTC1	ADHD	1.11464	0.265003	0.0586361	8.73523e-14	82	87	0.762104
ENSG00000104059	FAM189A1	ADHD	-1.11454	0.265048	0.000220645	0.653906	11	15	0.762115
ENSG00000004700	RECQL	ADHD	1.11434	0.265133	0.177647	8.27717e-43	23	25	0.76216
ENSG00000139734	DIAPH3	ADHD	-1.11431	0.265145	0.0601045	3.32249e-14	14	15	0.76216
ENSG00000253829	AC067817.2	ADHD	-1.11411	0.26523	0.000112648	0.748592	7	10	0.762203
ENSG00000260167	AC093249.2	ADHD	-1.11401	0.265277	0.00107835	0.318921	4	4	0.762203
ENSG00000094796	KRT31	ADHD	1.11399	0.265283	0.0522774	2.03782e-12	13	14	0.762203
ENSG00000168502	MTCL1	ADHD	1.11372	0.2654	1.5787e-06	0.969765	1	1	0.762212
ENSG00000104497	SNX16	ADHD	1.11369	0.265411	0.497246	6.017e-156	41	43	0.762212
ENSG00000072849	DERL2	ADHD	-1.11369	0.265414	0.00146279	0.246315	19	28	0.762212
ENSG00000143125	PROK1	ADHD	1.1136	0.26545	4.40657e-05	0.840984	16	18	0.762212
ENSG00000164011	ZNF691	ADHD	-1.11348	0.265504	0.0240178	2.25157e-06	17	20	0.762249
ENSG00000127483	HP1BP3	ADHD	1.11321	0.265616	0.0042615	0.04811	22	27	0.762368
ENSG00000182831	C16orf72	ADHD	1.11316	0.265638	0.00999568	0.00241866	4	4	0.762368
ENSG00000247903	AC024896.1	ADHD	-1.11309	0.265668	0.00404315	0.0542681	6	6	0.762368
ENSG00000120055	C10orf95	ADHD	1.11279	0.2658	0.000291688	0.605976	1	1	0.76257
ENSG00000271892	AC026790.2	ADHD	-1.11274	0.26582	0.188575	8.4294e-45	43	50	0.76257
ENSG00000130702	LAMA5	ADHD	-1.11252	0.265914	0.0656936	2.12598e-15	9	20	0.762721
ENSG00000253307	AC011676.1	ADHD	1.11219	0.266057	0.0282899	2.74535e-07	7	7	0.763009
ENSG00000186908	ZDHHC17	ADHD	-1.11189	0.266186	0.26604	5.76294e-67	42	44	0.763009
ENSG00000163623	NKX6-1	ADHD	-1.11184	0.266205	1.49606e-05	0.907508	10	13	0.763009
ENSG00000135116	HRK	ADHD	-1.11184	0.266206	0.0522722	1.5236e-12	28	31	0.763009
ENSG00000184156	KCNQ3	ADHD	1.11181	0.266219	0.0082696	0.00589001	10	11	0.763009
ENSG00000164258	NDUFS4	ADHD	1.11168	0.266276	0.122137	2.06181e-28	38	40	0.763055
ENSG00000115042	FAHD2A	ADHD	-1.11152	0.266344	0.000339346	0.577525	3	6	0.763133
ENSG00000067798	NAV3	ADHD	1.11124	0.266466	0.0680279	6.83932e-16	37	41	0.763364
ENSG00000229972	IQCF3	ADHD	-1.11112	0.266516	8.8502e-07	0.97736	8	9	0.763388
ENSG00000230461	PROX1-AS1	ADHD	1.11098	0.266577	0.0554793	2.88123e-13	11	11	0.763407
ENSG00000100592	DAAM1	ADHD	1.11092	0.266604	0.143552	2.13999e-33	43	43	0.763407
ENSG00000214279	SCART1	ADHD	-1.11046	0.266802	0.379503	7.51234e-105	26	40	0.763856
ENSG00000196724	ZNF418	ADHD	-1.11029	0.266876	0.207772	3.47336e-50	37	40	0.763951
ENSG00000257052	AP003721.4	ADHD	-1.11015	0.266935	0.0162484	0.000107304	29	33	0.763976
ENSG00000145965	C6ORF50	ADHD	-1.11005	0.266979	0.00288709	0.103852	3	3	0.763976
ENSG00000223750	SIRPB3P	ADHD	1.10998	0.267008	0.0246302	1.71789e-06	5	5	0.763976
ENSG00000044090	CUL7	ADHD	1.10974	0.26711	0.117531	1.72569e-27	45	48	0.764151
ENSG00000269873	AC245884.10	ADHD	-1.10944	0.26724	0.000175972	0.689179	3	13	0.764404
ENSG00000151702	FLI1	ADHD	-1.10927	0.267313	0.00325668	0.0838152	7	7	0.764496
ENSG00000114544	SLC41A3	ADHD	1.10904	0.267411	0.06773	8.75998e-16	33	38	0.76466
ENSG00000139914	FITM1	ADHD	-1.10874	0.267544	0.000288873	0.607894	6	7	0.764849
ENSG00000126870	WDR60	ADHD	-1.1087	0.26756	0.271935	9.45784e-69	23	25	0.764849
ENSG00000168014	C2CD3	ADHD	-1.10853	0.267633	0.0210174	9.69802e-06	13	16	0.764928
ENSG00000258561	AL359232.1	ADHD	1.10844	0.267674	0.0200897	1.64647e-05	11	18	0.764928
ENSG00000171492	LRRC8D	ADHD	1.10832	0.267725	0.0136411	0.000396508	14	17	0.764928
ENSG00000137942	FNBP1L	ADHD	1.10818	0.267784	0.0342561	1.53397e-08	47	55	0.764928
ENSG00000096717	SIRT1	ADHD	1.10814	0.267803	0.0315873	5.79714e-08	19	24	0.764928
ENSG00000110395	CBL	ADHD	1.10802	0.267852	0.0766514	7.80253e-18	28	33	0.764928
ENSG00000109881	CCDC34	ADHD	1.10797	0.267875	0.0107543	0.00165769	25	27	0.764928
ENSG00000123106	CCDC91	ADHD	1.10768	0.268001	0.0466427	2.78693e-11	5	5	0.76511
ENSG00000254452	AP001107.2	ADHD	1.10738	0.268131	0.000892829	0.365171	12	14	0.76511
ENSG00000173272	MZT2A	ADHD	1.10736	0.26814	0.270913	4.91527e-68	75	77	0.76511
ENSG00000168769	TET2	ADHD	-1.10733	0.268153	0.0262143	6.72229e-07	15	15	0.76511
ENSG00000123810	B9D2	ADHD	-1.1072	0.268208	0.00477734	0.0368524	18	24	0.76511
ENSG00000138080	EMILIN1	ADHD	-1.10712	0.268241	8.98911e-05	0.774707	9	9	0.76511
ENSG00000180071	ANKRD18A	ADHD	-1.10709	0.268253	0.296622	1.01738e-76	47	68	0.76511
ENSG00000179406	LINC00174	ADHD	-1.10697	0.268305	0.00667791	0.0134367	9	10	0.76511
ENSG00000135324	MRAP2	ADHD	-1.10692	0.268328	0.00230228	0.146743	31	34	0.76511
ENSG00000161640	SIGLEC11	ADHD	1.10687	0.268349	0.105417	1.80164e-24	7	7	0.76511
ENSG00000130202	NECTIN2	ADHD	-1.10677	0.268392	0.049789	7.21838e-12	27	32	0.765114
ENSG00000166484	MAPK7	ADHD	1.10657	0.268479	0.00753229	0.00868073	6	11	0.765153
ENSG00000213780	GTF2H4	ADHD	-1.10654	0.268492	0.00228767	0.142544	2	16	0.765153
ENSG00000134852	CLOCK	ADHD	1.10637	0.268567	0.04082	5.70477e-10	25	25	0.765153
ENSG00000268053	AC007785.2	ADHD	-1.10636	0.26857	0.0027567	0.112142	24	27	0.765153
ENSG00000079150	FKBP7	ADHD	-1.10588	0.268777	0.00840832	0.00533931	26	27	0.765425
ENSG00000221866	PLXNA4	ADHD	1.1057	0.268857	0.0288742	2.07661e-07	135	157	0.765425
ENSG00000058272	PPP1R12A	ADHD	-1.10568	0.268866	0.0213827	8.69421e-06	10	13	0.765425
ENSG00000174370	C11orf45	ADHD	1.1056	0.268901	0.0316372	5.80178e-08	9	12	0.765425
ENSG00000151136	BTBD11	ADHD	1.10556	0.268919	0.00282234	0.108217	15	16	0.765425
ENSG00000076928	ARHGEF1	ADHD	-1.10545	0.268964	0.000770157	0.402466	4	9	0.765425
ENSG00000218996	ARL4AP5	ADHD	-1.10532	0.26902	2.76495e-06	0.95995	81	83	0.765425
ENSG00000186854	TRABD2A	ADHD	-1.10527	0.269044	0.128254	4.94139e-30	43	46	0.765425
ENSG00000212694	LINC01089	ADHD	-1.1052	0.269074	0.151041	2.03214e-35	14	15	0.765425
ENSG00000237440	ZNF737	ADHD	1.10519	0.269076	0.00968349	0.00280648	9	9	0.765425
ENSG00000081665	ZNF506	ADHD	1.10476	0.269263	0.074916	2.38533e-17	30	39	0.765622
ENSG00000157653	C9orf43	ADHD	1.10469	0.269294	0.022315	5.3198e-06	6	6	0.765622
ENSG00000263002	ZNF234	ADHD	-1.10454	0.269359	0.0010957	0.315939	21	29	0.765622
ENSG00000223947	AC016738.1	ADHD	1.10451	0.269374	0.00524215	0.0284442	3	3	0.765622
ENSG00000111727	HCFC2	ADHD	-1.10449	0.269383	0.00553724	0.0234833	10	10	0.765622
ENSG00000260793	AC003102.1	ADHD	-1.10446	0.269392	0.0614885	2.01792e-14	4	4	0.765622
ENSG00000144460	NYAP2	ADHD	-1.10423	0.269495	0.0718779	9.84765e-17	17	17	0.765796
ENSG00000231453	LINC01305	ADHD	1.10398	0.269604	0.000224722	0.651386	7	8	0.765876
ENSG00000166794	PPIB	ADHD	-1.10397	0.269605	0.000426833	0.531892	2	2	0.765876
ENSG00000250986	AC141928.1	ADHD	-1.10368	0.269731	0.0454262	6.16094e-11	11	14	0.766117
ENSG00000132970	WASF3	ADHD	1.10357	0.26978	0.212719	2.04576e-51	67	73	0.76614
ENSG00000134690	CDCA8	ADHD	1.10331	0.269893	0.00484201	0.0350034	14	16	0.766344
ENSG00000233860	AC107072.2	ADHD	1.10313	0.26997	0.00373203	0.0644024	13	14	0.766446
ENSG00000164329	PAPD4	ADHD	-1.10264	0.270182	0.00925795	0.00349206	30	31	0.766841
ENSG00000104951	IL4I1	ADHD	1.10255	0.270223	0.000962817	0.348449	25	42	0.766841
ENSG00000108021	FAM208B	ADHD	-1.10249	0.270247	0.0478115	1.9557e-11	4	5	0.766841
ENSG00000198237	AC131392.1	ADHD	-1.10242	0.27028	0.129124	6.47967e-30	74	99	0.766841
ENSG00000070759	TESK2	ADHD	1.10234	0.270315	0.0446997	9.38386e-11	21	22	0.766841
ENSG00000137801	THBS1	ADHD	-1.1021	0.270418	0.0410305	5.79243e-10	23	26	0.767015
ENSG00000141002	TCF25	ADHD	-1.10187	0.270519	0.01058	0.00180221	26	39	0.767087
ENSG00000226912	ISCA2P1	ADHD	1.10185	0.270526	0.000577772	0.468587	65	72	0.767087
ENSG00000136270	TBRG4	ADHD	-1.10167	0.270607	0.180414	4.6966e-43	33	35	0.7672
ENSG00000171224	C10orf35	ADHD	1.10146	0.270698	0.00587206	0.0199418	43	51	0.767231
ENSG00000234964	FABP5P7	ADHD	1.10145	0.2707	1.0604e-05	0.921736	1	1	0.767231
ENSG00000269431	BNIP3P8	ADHD	1.10105	0.270875	0.0115909	0.00106299	35	42	0.76761
ENSG00000264273	AC107982.2	ADHD	-1.10089	0.270944	4.10221e-05	0.846028	8	13	0.767688
ENSG00000182366	FAM87A	ADHD	-1.10072	0.271019	0.17583	1.00142e-41	22	22	0.76777
ENSG00000101463	SYNDIG1	ADHD	-1.10064	0.271055	0.0444683	1.01005e-10	69	94	0.76777
ENSG00000151651	ADAM8	ADHD	-1.1004	0.271158	0.0129847	0.000537103	7	14	0.76784
ENSG00000138641	HERC3	ADHD	-1.10039	0.271162	0.0406458	5.47274e-10	46	56	0.76784
ENSG00000156076	WIF1	ADHD	-1.10019	0.271247	0.0762301	9.73938e-18	38	46	0.767881
ENSG00000157150	TIMP4	ADHD	-1.10017	0.271259	0.0543688	6.86379e-13	25	26	0.767881
ENSG00000146833	TRIM4	ADHD	1.09999	0.271338	0.00533575	0.0271661	6	11	0.767988
ENSG00000065618	COL17A1	ADHD	-1.09952	0.271541	0.000893317	0.366847	21	22	0.768028
ENSG00000213995	NAXD	ADHD	-1.09943	0.27158	0.203905	1.28803e-49	53	58	0.768028
ENSG00000137411	VARS2	ADHD	1.09939	0.2716	0.00229695	0.147228	1	7	0.768028
ENSG00000213654	GPSM3	ADHD	-1.09939	0.2716	1.75378e-06	0.96808	1	4	0.768028
ENSG00000204315	FKBPL	ADHD	-1.09939	0.2716	0.000236686	0.642965	1	3	0.768028
ENSG00000137312	FLOT1	ADHD	-1.09939	0.2716	0.000166197	0.697759	1	1	0.768028
ENSG00000107890	ANKRD26	ADHD	-1.09912	0.271714	0.188992	3.89535e-45	47	52	0.768235
ENSG00000272789	AC010976.2	ADHD	1.099	0.271768	0.0359259	5.82249e-09	21	24	0.76827
ENSG00000063176	SPHK2	ADHD	-1.09869	0.271905	0.035384	8.88348e-09	15	18	0.768541
ENSG00000198464	ZNF480	ADHD	1.09853	0.271971	0.0509085	3.84302e-12	47	62	0.768611
ENSG00000261229	AC021483.2	ADHD	-1.09826	0.272092	0	1	7	7	0.768641
ENSG00000143570	SLC39A1	ADHD	-1.09824	0.2721	0.00189069	0.185057	1	1	0.768641
ENSG00000233421	LINC01783	ADHD	1.09822	0.272108	0.0133452	0.000444191	12	15	0.768641
ENSG00000119383	PTPA	ADHD	-1.09813	0.272147	0.0781139	4.06941e-18	46	71	0.768641
ENSG00000196150	ZNF250	ADHD	-1.09799	0.272207	0.00591534	0.0194033	10	12	0.768662
ENSG00000272750	AL592148.3	ADHD	1.09793	0.272237	0.214451	1.60613e-52	16	16	0.768662
ENSG00000249348	UGDH-AS1	ADHD	-1.09773	0.272324	0.0604089	2.50075e-14	23	29	0.768791
ENSG00000231908	IDH1-AS1	ADHD	-1.09751	0.272417	0.0188056	3.05874e-05	3	3	0.768901
ENSG00000196937	FAM3C	ADHD	1.09745	0.272446	0.166261	4.81193e-39	51	60	0.768901
ENSG00000260019	LINC01992	ADHD	-1.09733	0.272497	0.0210296	1.04743e-05	5	6	0.768928
ENSG00000227799	AC012358.2	ADHD	1.09693	0.272671	0.0599411	4.3124e-14	27	27	0.769273
ENSG00000173372	C1QA	ADHD	-1.09677	0.272744	0.0381466	1.86215e-09	10	11	0.769273
ENSG00000263809	AC135178.2	ADHD	-1.09669	0.272779	0.197542	4.19806e-47	3	3	0.769273
ENSG00000270986	HMGB1P51	ADHD	1.09657	0.27283	0.000994008	0.338701	4	5	0.769273
ENSG00000124831	LRRFIP1	ADHD	1.09639	0.272908	0.115803	7.28928e-27	46	49	0.769273
ENSG00000146374	RSPO3	ADHD	-1.09634	0.272929	0.0376446	1.98937e-09	30	37	0.769273
ENSG00000162552	WNT4	ADHD	1.0963	0.272949	0.0405328	6.90595e-10	9	10	0.769273
ENSG00000103222	ABCC1	ADHD	-1.09621	0.272986	0.0172822	6.25875e-05	30	40	0.769273
ENSG00000224177	LINC00570	ADHD	1.09609	0.273041	0.000102964	0.75997	2	2	0.769273
ENSG00000271830	AC012213.4	ADHD	1.09606	0.273052	0.0173555	6.32639e-05	4	4	0.769273
ENSG00000234709	UPF3AP3	ADHD	-1.09561	0.273248	0.00144268	0.251372	52	54	0.769273
ENSG00000148824	MTG1	ADHD	1.09555	0.273274	0.274953	1.75741e-69	14	22	0.769273
ENSG00000104388	RAB2A	ADHD	1.09554	0.273281	0.0594166	5.45e-14	18	19	0.769273
ENSG00000158773	USF1	ADHD	1.09549	0.2733	0.0040873	0.0531835	1	1	0.769273
ENSG00000244380	AC134772.1	ADHD	1.09544	0.273322	0.0321305	3.97046e-08	3	3	0.769273
ENSG00000270528	AC021171.1	ADHD	1.09542	0.273332	0.00653815	0.0143353	4	4	0.769273
ENSG00000003056	M6PR	ADHD	-1.09542	0.273332	0.000252823	0.631577	3	3	0.769273
ENSG00000206262	FOXL2NB	ADHD	-1.09517	0.273443	0.000363106	0.564104	9	9	0.769273
ENSG00000273097	RP11-219C20.3	ADHD	1.09514	0.273455	0.00103072	0.332737	10	10	0.769273
ENSG00000104140	RHOV	ADHD	1.09505	0.273495	0.110305	1.3109e-25	23	24	0.769273
ENSG00000196951	SCOC-AS1	ADHD	-1.09504	0.2735	0.00014091	0.720573	1	3	0.769273
ENSG00000081479	LRP2	ADHD	-1.09497	0.273528	0.0630597	9.13738e-15	14	18	0.769273
ENSG00000248333	CDK11B	ADHD	1.09476	0.27362	0.0210469	9.07564e-06	3	17	0.769418
ENSG00000167615	LENG8	ADHD	-1.09452	0.273728	0.00247531	0.13274	21	50	0.769504
ENSG00000018280	SLC11A1	ADHD	-1.0945	0.273734	0.000304815	0.597545	2	3	0.769504
ENSG00000267439	AD000671.3	ADHD	-1.0943	0.273824	0.00279083	0.109637	3	3	0.769642
ENSG00000257156	AC024909.1	ADHD	1.09407	0.273925	0.00349955	0.0729067	13	18	0.76972
ENSG00000111725	PRKAB1	ADHD	1.094	0.273956	0.0316821	5.0442e-08	2	2	0.76972
ENSG00000130731	METTL26	ADHD	-1.0939	0.274	0.0809939	8.17243e-19	1	10	0.76972
ENSG00000104679	R3HCC1	ADHD	1.09386	0.274017	0.0256234	1.03568e-06	7	7	0.76972
ENSG00000198873	GRK5	ADHD	1.09376	0.274061	0.0181377	4.24543e-05	24	25	0.76972
ENSG00000166762	CATSPER2	ADHD	1.09367	0.2741	0.000647547	0.440902	1	1	0.76972
ENSG00000239415	AP001469.3	ADHD	1.09341	0.274214	0.00662061	0.0130217	16	24	0.769926
ENSG00000170265	ZNF282	ADHD	-1.09327	0.274277	0.00368251	0.0662947	28	38	0.769985
ENSG00000197894	ADH5	ADHD	1.09282	0.274475	0.170762	2.69631e-40	46	48	0.770424
ENSG00000153707	PTPRD	ADHD	-1.09265	0.274548	0.0119193	0.000900103	8	11	0.770514
ENSG00000197362	ZNF786	ADHD	-1.09252	0.274606	0.250343	1.09338e-62	30	48	0.770562
ENSG00000135870	RC3H1	ADHD	-1.09232	0.274691	0.0315258	5.35601e-08	14	14	0.770597
ENSG00000229668	AL133384.1	ADHD	1.0923	0.274702	0.000465474	0.511337	6	7	0.770597
ENSG00000136159	NUDT15	ADHD	1.09203	0.274821	0.0298516	1.27475e-07	21	30	0.770815
ENSG00000267022	AC067968.1	ADHD	1.09166	0.274983	0.0127966	0.000557401	16	17	0.771154
ENSG00000255595	AC005885.1	ADHD	1.09152	0.275046	0.405613	3.08057e-114	63	68	0.771214
ENSG00000272823	AL445423.1	ADHD	1.09126	0.27516	0.122479	1.01025e-28	32	34	0.771419
ENSG00000100591	AHSA1	ADHD	-1.09094	0.275299	0.000554165	0.476106	10	10	0.77169
ENSG00000135972	MRPS9	ADHD	-1.09056	0.275468	0.241705	1.83909e-59	23	23	0.771999
ENSG00000110693	SOX6	ADHD	-1.09046	0.27551	5.66939e-05	0.819571	7	8	0.771999
ENSG00000164961	WASHC5	ADHD	-1.09041	0.275533	0.0310796	6.5699e-08	32	34	0.771999
ENSG00000269903	AC025165.4	ADHD	1.09026	0.2756	0.000168285	0.69579	1	1	0.77207
ENSG00000031823	RANBP3	ADHD	-1.08991	0.275753	0.000410507	0.540509	2	3	0.772383
ENSG00000162913	OBSCN-AS1	ADHD	-1.08961	0.275886	0.00619422	0.0171744	11	12	0.772637
ENSG00000227417	AC114402.2	ADHD	1.08935	0.276	0.000135565	0.724309	1	2	0.772659
ENSG00000186642	PDE2A	ADHD	-1.08928	0.27603	0.064178	4.62141e-15	8	11	0.772659
ENSG00000259762	AC021739.5	ADHD	1.08911	0.276105	0.00329129	0.0821145	5	5	0.772659
ENSG00000213689	TREX1	ADHD	-1.08903	0.276142	0.328199	2.83033e-86	38	40	0.772659
ENSG00000154447	SH3RF1	ADHD	1.08901	0.276147	0.205886	5.19503e-50	39	40	0.772659
ENSG00000100341	PNPLA5	ADHD	-1.08901	0.27615	0.154721	2.89953e-36	24	31	0.772659
ENSG00000151466	SCLT1	ADHD	1.08893	0.276184	0.0100076	0.00236228	15	16	0.772659
ENSG00000157087	ATP2B2	ADHD	-1.08861	0.276326	0.00293961	0.100794	22	23	0.772919
ENSG00000167994	RAB3IL1	ADHD	1.0885	0.276375	0.0726639	6.52913e-17	3	3	0.772919
ENSG00000079689	SCGN	ADHD	1.08844	0.276401	0.0042037	0.0493885	38	42	0.772919
ENSG00000144306	SCRN3	ADHD	-1.0882	0.276509	0.23967	3.0444e-59	19	20	0.773104
ENSG00000152527	PLEKHH2	ADHD	-1.08787	0.276654	0.334317	1.31104e-88	53	59	0.773311
ENSG00000164484	TMEM200A	ADHD	-1.08784	0.276666	0.0516583	2.86052e-12	64	68	0.773311
ENSG00000122507	BBS9	ADHD	1.08766	0.276743	0.416017	3.80848e-119	33	34	0.773411
ENSG00000026297	RNASET2	ADHD	1.08755	0.276794	0.115603	1.05714e-26	36	40	0.773437
ENSG00000198843	SELENOT	ADHD	-1.08737	0.276872	0.0931925	8.91446e-22	21	23	0.773439
ENSG00000120802	TMPO	ADHD	-1.08736	0.276878	0.00538617	0.0261095	50	54	0.773439
ENSG00000257043	AP006296.1	ADHD	-1.08704	0.277018	4.06029e-06	0.951528	14	14	0.773558
ENSG00000117139	KDM5B	ADHD	-1.08703	0.277023	0.026494	6.92605e-07	20	21	0.773558
ENSG00000146802	TMEM168	ADHD	-1.08698	0.277045	0.0891006	1.02262e-20	6	6	0.773558
ENSG00000111452	ADGRD1	ADHD	-1.0868	0.277127	0.12029	6.26354e-28	60	74	0.773669
ENSG00000273409	AP003481.1	ADHD	1.08653	0.277243	0.000295798	0.603849	14	15	0.77385
ENSG00000272462	U91328.2	ADHD	1.08646	0.277274	0.45835	5.41965e-137	47	53	0.77385
ENSG00000180176	TH	ADHD	1.08618	0.277399	0.00349547	0.0738928	6	15	0.77408
ENSG00000260641	AC114811.2	ADHD	-1.08601	0.277473	0.00677814	0.0127152	3	4	0.774173
ENSG00000231652	AL590428.1	ADHD	-1.08569	0.277617	0.0325474	3.64891e-08	44	46	0.774241
ENSG00000267197	AC011461.1	ADHD	-1.0855	0.2777	0.00898842	0.00406045	2	4	0.774241
ENSG00000151692	RNF144A	ADHD	1.08539	0.27775	0.000403163	0.543925	59	67	0.774241
ENSG00000250934	AC016924.1	ADHD	-1.08538	0.277754	0.00306171	0.0940315	10	13	0.774241
ENSG00000224243	LINC00403	ADHD	1.08524	0.277814	0.237042	1.90942e-58	43	52	0.774241
ENSG00000253079	NRON	ADHD	-1.08522	0.277824	0.000153138	0.709029	20	22	0.774241
ENSG00000265115	AC011824.1	ADHD	-1.08522	0.277826	0.000309088	0.594774	5	6	0.774241
ENSG00000232022	FAAHP1	ADHD	-1.08521	0.27783	0.0417616	3.98591e-10	8	8	0.774241
ENSG00000071242	RPS6KA2	ADHD	-1.08509	0.27788	0.020077	1.60559e-05	33	42	0.774256
ENSG00000129467	ADCY4	ADHD	1.08501	0.277919	0.040135	8.23852e-10	9	10	0.774256
ENSG00000134755	DSC2	ADHD	-1.08477	0.278022	0.00877396	0.00439842	8	9	0.774403
ENSG00000124222	STX16	ADHD	1.0847	0.278055	0.0177059	5.1326e-05	12	13	0.774403
ENSG00000260599	AC011467.1	ADHD	1.08421	0.278271	0.0197576	1.83881e-05	41	42	0.774545
ENSG00000224877	NDUFAF8	ADHD	-1.08401	0.278362	0.050432	4.87736e-12	16	29	0.774545
ENSG00000237356	AL365295.1	ADHD	1.08393	0.278395	0.0892316	1.16176e-20	12	14	0.774545
ENSG00000135763	URB2	ADHD	-1.08388	0.278416	0.0148241	0.000219967	6	6	0.774545
ENSG00000119725	ZNF410	ADHD	-1.08371	0.278494	0.0102031	0.00212159	17	17	0.774545
ENSG00000119547	ONECUT2	ADHD	-1.0837	0.278496	0.0935111	5.44828e-22	36	39	0.774545
ENSG00000264932	AC115989.2	ADHD	-1.08368	0.278508	0.000447005	0.522715	6	7	0.774545
ENSG00000233469	ST6GALNAC4P1	ADHD	1.08358	0.27855	0.00700003	0.0111171	4	4	0.774545
ENSG00000119392	GLE1	ADHD	-1.08329	0.278681	0.107004	9.85197e-25	6	9	0.774545
ENSG00000161847	RAVER1	ADHD	1.08326	0.278694	0.00245713	0.131196	7	11	0.774545
ENSG00000175110	MRPS22	ADHD	-1.08325	0.278698	0.105738	9.21774e-25	18	19	0.774545
ENSG00000151553	FAM160B1	ADHD	1.08324	0.278702	0.0820963	3.88455e-19	23	28	0.774545
ENSG00000100359	SGSM3	ADHD	-1.08323	0.278706	0.00126427	0.277861	33	48	0.774545
ENSG00000181404	WASHC1	ADHD	1.08321	0.278716	0.212732	2.23555e-51	28	39	0.774545
ENSG00000249119	MTND6P4	ADHD	-1.08309	0.278768	0.00213001	0.163174	12	14	0.774545
ENSG00000182218	HHIPL1	ADHD	1.0828	0.278899	0.187157	1.61767e-44	55	65	0.774545
ENSG00000258948	KRT8P1	ADHD	1.08278	0.278906	0.000312493	0.593485	7	8	0.774545
ENSG00000151413	NUBPL	ADHD	1.08268	0.27895	0.137315	3.82422e-32	49	63	0.774545
ENSG00000048162	NOP16	ADHD	-1.0825	0.279029	0.0424019	2.48975e-10	7	7	0.774545
ENSG00000182010	RTKN2	ADHD	-1.0825	0.279031	0.186811	2.6493e-44	38	38	0.774545
ENSG00000100813	ACIN1	ADHD	-1.08247	0.279042	0.000266165	0.622389	9	9	0.774545
ENSG00000260727	SLC7A5P1	ADHD	1.08206	0.279226	9.98518e-07	0.97605	8	12	0.774545
ENSG00000262668	AJ003147.2	ADHD	1.08206	0.279228	0.00543001	0.0258656	9	13	0.774545
ENSG00000185019	UBOX5	ADHD	1.08192	0.279287	0.174432	6.53308e-42	8	8	0.774545
ENSG00000143622	RIT1	ADHD	-1.08189	0.279303	0.0100427	0.0023525	10	10	0.774545
ENSG00000223935	AC008074.1	ADHD	-1.08188	0.279305	0.000768182	0.401954	6	9	0.774545
ENSG00000102780	DGKH	ADHD	-1.08176	0.279358	0.0174615	5.76613e-05	36	43	0.774545
ENSG00000254890	AP003049.1	ADHD	1.08174	0.279368	0.0171791	6.58268e-05	7	7	0.774545
ENSG00000239887	C1orf226	ADHD	-1.08174	0.279369	0.0298544	1.21462e-07	9	11	0.774545
ENSG00000267281	AC023509.3	ADHD	1.08167	0.2794	0.0025166	0.129486	1	1	0.774545
ENSG00000168661	ZNF30	ADHD	1.08159	0.279436	0.00482823	0.0345661	7	7	0.774545
ENSG00000141665	FBXO15	ADHD	1.08146	0.27949	0.136413	1.17782e-31	26	30	0.774545
ENSG00000106153	CHCHD2	ADHD	1.08142	0.279512	0.433283	1.68968e-126	48	49	0.774545
ENSG00000130147	SH3BP4	ADHD	1.08134	0.279546	0.0007268	0.413205	5	6	0.774545
ENSG00000237037	NDUFA6-AS1	ADHD	1.0813	0.279564	0.501858	1.12193e-156	90	99	0.774545
ENSG00000132692	BCAN	ADHD	1.08121	0.279603	0.0360402	5.56854e-09	38	47	0.774545
ENSG00000079974	RABL2B	ADHD	-1.08074	0.279813	0.00369818	0.0659316	7	21	0.774935
ENSG00000120907	ADRA1A	ADHD	1.08067	0.279845	0.0963386	1.49925e-22	128	130	0.774935
ENSG00000272977	AL008721.2	ADHD	-1.08061	0.279869	0.33832	3.44748e-91	34	45	0.774935
ENSG00000162623	TYW3	ADHD	1.08039	0.279969	0.301523	7.7621e-78	40	40	0.775068
ENSG00000242798	AC073842.2	ADHD	-1.08032	0.28	0.00011633	0.744668	1	1	0.775068
ENSG00000267776	AC006116.10	ADHD	1.08009	0.2801	0.00258957	0.122851	1	1	0.775229
ENSG00000228218	ATF4P3	ADHD	-1.07977	0.280245	0.00368756	0.06621	14	16	0.775471
ENSG00000115808	STRN	ADHD	-1.07971	0.28027	0.0198162	1.84319e-05	23	25	0.775471
ENSG00000183597	TANGO2	ADHD	1.079	0.280586	0.0474141	2.15479e-11	15	25	0.776167
ENSG00000151388	ADAMTS12	ADHD	1.07896	0.280605	0.000317374	0.590769	59	62	0.776167
ENSG00000173991	TCAP	ADHD	-1.07864	0.280746	0.0349218	1.02948e-08	23	24	0.776178
ENSG00000119139	TJP2	ADHD	1.07858	0.280776	0.000259615	0.62639	17	18	0.776178
ENSG00000177380	PPFIA3	ADHD	1.07852	0.2808	0.000217725	0.654407	1	1	0.776178
ENSG00000173898	SPTBN2	ADHD	1.07843	0.280843	0.000111123	0.750264	14	16	0.776178
ENSG00000125144	MT1G	ADHD	-1.0784	0.280854	0.00143604	0.251439	12	12	0.776178
ENSG00000132481	TRIM47	ADHD	-1.07839	0.28086	0.324667	5.22431e-85	9	10	0.776178
ENSG00000144476	ACKR3	ADHD	-1.07802	0.281026	0.00122362	0.291126	44	49	0.776295
ENSG00000241728	AP001062.3	ADHD	1.07796	0.281053	0.00551748	0.0241906	19	38	0.776295
ENSG00000272595	AC092028.1	ADHD	1.07783	0.281111	0.0336482	1.65637e-08	6	10	0.776295
ENSG00000163507	KIAA1524	ADHD	-1.07773	0.281156	1.75216e-05	0.899046	34	34	0.776295
ENSG00000100883	SRP54	ADHD	1.07772	0.281157	0.000147902	0.713629	18	20	0.776295
ENSG00000176472	ZNF575	ADHD	-1.07764	0.281195	0.00445774	0.0434814	3	4	0.776295
ENSG00000139428	MMAB	ADHD	-1.07761	0.281209	0.137503	6.782e-32	35	41	0.776295
ENSG00000163565	IFI16	ADHD	1.07755	0.281236	0.161496	4.85679e-38	30	32	0.776295
ENSG00000259038	AL121820.2	ADHD	1.07735	0.281323	0.0690441	3.97316e-16	18	19	0.776315
ENSG00000183250	LINC01547	ADHD	1.07735	0.281326	0.206844	3.30758e-50	19	20	0.776315
ENSG00000260778	AC009065.4	ADHD	1.07708	0.281444	0.0582862	9.69849e-14	6	9	0.776525
ENSG00000169862	CTNND2	ADHD	1.07688	0.281533	0.0293169	1.61049e-07	26	29	0.77664
ENSG00000125046	SSUH2	ADHD	1.0768	0.281569	0.0219109	6.26757e-06	9	10	0.77664
ENSG00000182902	SLC25A18	ADHD	1.07626	0.281811	0.000339576	0.57962	17	21	0.776931
ENSG00000067167	TRAM1	ADHD	-1.07616	0.281854	0.0303627	9.94782e-08	8	8	0.776931
ENSG00000168243	GNG4	ADHD	1.07613	0.281869	0.125305	6.28781e-29	45	56	0.776931
ENSG00000069248	NUP133	ADHD	-1.07611	0.281876	0.0420512	3.06314e-10	5	5	0.776931
ENSG00000105278	ZFR2	ADHD	-1.07603	0.281915	0.110226	1.52133e-25	14	21	0.776931
ENSG00000242193	AL359075.1	ADHD	-1.07601	0.281925	0.238964	6.88297e-59	22	23	0.776931
ENSG00000121579	NAA50	ADHD	-1.07567	0.282076	0.0430013	1.9576e-10	7	8	0.777233
ENSG00000254485	AC026191.1	ADHD	-1.07545	0.282172	0.0344649	1.42672e-08	12	13	0.777286
ENSG00000101412	E2F1	ADHD	-1.07544	0.282179	0.0473345	2.0104e-11	12	15	0.777286
ENSG00000006047	YBX2	ADHD	1.07514	0.282311	0.00348052	0.0744637	5	5	0.777371
ENSG00000188133	TMEM215	ADHD	1.07493	0.282408	0.0387078	1.76197e-09	29	31	0.777371
ENSG00000079332	SAR1A	ADHD	-1.07489	0.282424	0.224055	1.77046e-54	27	27	0.777371
ENSG00000229694	LINC00484	ADHD	-1.0748	0.282465	0.0174259	5.41112e-05	30	34	0.777371
ENSG00000256361	AC027544.1	ADHD	-1.07472	0.2825	6.14493e-06	0.940388	1	1	0.777371
ENSG00000145734	BDP1	ADHD	1.07466	0.282525	0.0126437	0.000648242	27	27	0.777371
ENSG00000205913	SRRM2-AS1	ADHD	1.07456	0.282573	5.89064e-06	0.941589	18	39	0.777371
ENSG00000205937	RNPS1	ADHD	-1.07453	0.282583	0.101834	1.7189e-23	6	10	0.777371
ENSG00000134077	THUMPD3	ADHD	1.07453	0.282586	0.40748	3.094e-117	30	34	0.777371
ENSG00000244239	AC007009.1	ADHD	-1.07433	0.282673	0.0532721	9.84703e-13	5	5	0.77749
ENSG00000269834	ZNF528-AS1	ADHD	-1.07411	0.282775	0.0590306	6.96482e-14	27	30	0.77749
ENSG00000267520	AC010733.2	ADHD	1.07408	0.282786	0.00779101	0.00737023	19	21	0.77749
ENSG00000196735	HLA-DQA1	ADHD	1.07406	0.282796	0.000533806	0.486001	12	16	0.77749
ENSG00000240522	RPL7AP10	ADHD	-1.07373	0.282942	0.0129167	0.000551411	4	4	0.777776
ENSG00000267801	AC087289.5	ADHD	-1.07364	0.282983	0.00321204	0.0860057	4	4	0.777776
ENSG00000178031	ADAMTSL1	ADHD	1.07323	0.283167	0.0625827	8.07976e-15	51	54	0.777844
ENSG00000248309	MEF2C-AS1	ADHD	-1.07319	0.283188	0.0258442	9.74853e-07	6	6	0.777844
ENSG00000092201	SUPT16H	ADHD	-1.07311	0.283224	0.00095841	0.348819	4	4	0.777844
ENSG00000251615	AC104825.2	ADHD	-1.07306	0.283243	0.32685	6.14867e-86	51	55	0.777844
ENSG00000147654	EBAG9	ADHD	1.07295	0.283294	0.0327697	3.11238e-08	21	24	0.777844
ENSG00000163377	FAM19A4	ADHD	-1.07273	0.283393	0.0379523	2.51837e-09	10	10	0.777844
ENSG00000104897	SF3A2	ADHD	1.07271	0.283399	0.0322496	4.31615e-08	2	6	0.777844
ENSG00000204103	MAFB	ADHD	-1.07266	0.283422	0.000100088	0.762639	2	2	0.777844
ENSG00000125995	ROMO1	ADHD	-1.07261	0.283445	0.0215446	8.18708e-06	25	28	0.777844
ENSG00000113272	THG1L	ADHD	1.07261	0.283446	0.219125	1.78299e-53	24	24	0.777844
ENSG00000163346	PBXIP1	ADHD	1.07248	0.283504	0.00542083	0.0251851	2	2	0.777844
ENSG00000231845	HMGB3P14	ADHD	1.07233	0.283572	0.00102025	0.334774	27	29	0.777844
ENSG00000063127	SLC6A16	ADHD	-1.07231	0.283581	2.71746e-05	0.875051	25	30	0.777844
ENSG00000204860	FAM201A	ADHD	-1.07228	0.283594	0.167301	2.8752e-39	60	77	0.777844
ENSG00000110315	RNF141	ADHD	-1.07202	0.28371	0.316073	7.12614e-83	39	44	0.777844
ENSG00000137040	RANBP6	ADHD	-1.07202	0.283711	0.042146	3.20574e-10	19	19	0.777844
ENSG00000214176	PLEKHM1P1	ADHD	1.072	0.283719	0.0228569	4.22944e-06	11	11	0.777844
ENSG00000204397	CARD16	ADHD	-1.07191	0.28376	0.0231434	3.3858e-06	27	35	0.777844
ENSG00000229399	AL592148.1	ADHD	-1.07166	0.283872	3.4641e-05	0.859068	9	9	0.778037
ENSG00000255583	AC084357.3	ADHD	1.07156	0.283919	0.0385248	1.85573e-09	4	5	0.77805
ENSG00000223756	TSSC2	ADHD	1.07142	0.283981	0.153214	8.98471e-36	11	11	0.778105
ENSG00000213711	PHBP7	ADHD	1.07116	0.2841	0.000976387	0.344712	2	2	0.778317
ENSG00000198915	RASGEF1A	ADHD	1.07084	0.28424	0.017897	4.1241e-05	6	7	0.778319
ENSG00000117242	PINK1-AS	ADHD	-1.07075	0.284283	0.0668689	1.20513e-15	16	19	0.778319
ENSG00000123066	MED13L	ADHD	1.07063	0.284335	0.000493504	0.501883	2	2	0.778319
ENSG00000241468	ATP5J2	ADHD	1.07063	0.284336	0.00348051	0.0745895	2	2	0.778319
ENSG00000249249	AC010226.1	ADHD	-1.07038	0.284449	0.000832441	0.383441	6	6	0.778319
ENSG00000109618	SEPSECS	ADHD	-1.07037	0.284454	0.0251229	1.25732e-06	7	9	0.778319
ENSG00000140319	SRP14	ADHD	-1.07035	0.284461	0.0597611	4.75064e-14	27	30	0.778319
ENSG00000198478	SH3BGRL2	ADHD	1.07034	0.284464	0.327727	1.00658e-87	24	25	0.778319
ENSG00000170677	SOCS6	ADHD	1.07032	0.284477	0.0158384	0.0001237	4	8	0.778319
ENSG00000143878	RHOB	ADHD	1.07014	0.284557	0.000848765	0.378011	5	5	0.778425
ENSG00000136982	DSCC1	ADHD	-1.07002	0.284612	0.653702	1.54514e-253	58	62	0.77845
ENSG00000243509	TNFRSF6B	ADHD	-1.06988	0.284675	6.37902e-05	0.809823	1	2	0.77845
ENSG00000157881	PANK4	ADHD	-1.06984	0.284692	0.0388348	1.64411e-09	2	11	0.77845
ENSG00000259828	AL355596.1	ADHD	1.06953	0.284832	0.0569232	1.86658e-13	44	45	0.778697
ENSG00000163463	KRTCAP2	ADHD	1.06937	0.284904	7.17185e-05	0.798222	4	4	0.778697
ENSG00000142082	SIRT3	ADHD	-1.06936	0.284908	0.00470216	0.0374074	9	20	0.778697
ENSG00000255408	PCDHA3	ADHD	1.06918	0.284989	0.0311965	6.1824e-08	21	23	0.778805
ENSG00000179889	PDXDC1	ADHD	1.06899	0.285076	0.11535	1.00372e-26	50	65	0.778928
ENSG00000270177	AC104109.2	ADHD	1.06837	0.285354	3.18356e-05	0.865625	4	4	0.779575
ENSG00000260589	STAM-AS1	ADHD	-1.0681	0.285475	0.000359714	0.566688	32	35	0.779603
ENSG00000182700	IGIP	ADHD	-1.06801	0.285516	0.000422848	0.534579	9	10	0.779603
ENSG00000164933	SLC25A32	ADHD	1.068	0.285519	0.250086	3.67949e-62	23	24	0.779603
ENSG00000132541	RIDA	ADHD	1.06797	0.285532	0.0232029	3.16904e-06	24	25	0.779603
ENSG00000114480	GBE1	ADHD	1.06756	0.285719	0.00407118	0.0519168	34	38	0.779876
ENSG00000232295	AL589935.1	ADHD	-1.06756	0.285719	0.00205851	0.170702	7	7	0.779876
ENSG00000196782	MAML3	ADHD	-1.06747	0.285758	0.00178607	0.201258	13	15	0.779876
ENSG00000106105	GARS	ADHD	1.06719	0.285888	0.0793751	1.86126e-18	8	8	0.780117
ENSG00000124243	BCAS4	ADHD	1.06656	0.286173	0.0722807	6.33349e-17	68	76	0.780762
ENSG00000152291	TGOLN2	ADHD	1.06648	0.286208	0.0558647	3.4947e-13	22	25	0.780762
ENSG00000137714	FDX1	ADHD	-1.06604	0.286407	0.0867831	4.53455e-20	24	25	0.781189
ENSG00000009830	POMT2	ADHD	-1.06577	0.286527	0.0721225	8.64802e-17	29	30	0.781402
ENSG00000235314	LINC00957	ADHD	1.0656	0.286604	0.255913	3.20276e-64	138	154	0.781422
ENSG00000075407	ZNF37A	ADHD	1.06557	0.286618	0.0156533	0.000147086	26	47	0.781422
ENSG00000267795	SMIM22	ADHD	1.0653	0.286741	0.0149224	0.000200559	17	22	0.781477
ENSG00000141934	PLPP2	ADHD	-1.06517	0.2868	0.0539477	9.43193e-13	1	4	0.781477
ENSG00000139133	ALG10	ADHD	-1.06503	0.286864	0.0494522	8.55991e-12	6	10	0.781477
ENSG00000254941	AP000866.4	ADHD	1.06489	0.286924	0.0411132	4.6718e-10	2	3	0.781477
ENSG00000215867	KRT18P57	ADHD	-1.06489	0.286928	3.45597e-05	0.859657	3	3	0.781477
ENSG00000070182	SPTB	ADHD	1.06469	0.287014	0.0804251	1.20186e-18	56	63	0.781477
ENSG00000101162	TUBB1	ADHD	-1.0646	0.287058	3.07679e-06	0.957796	2	2	0.781477
ENSG00000100410	PHF5A	ADHD	1.06458	0.287067	0.000122119	0.738607	3	3	0.781477
ENSG00000178803	ADORA2A-AS1	ADHD	-1.06429	0.287198	0.00173071	0.209121	15	20	0.781477
ENSG00000184313	MROH7	ADHD	1.06424	0.287218	0.135613	2.15509e-31	32	36	0.781477
ENSG00000234367	PFN1P3	ADHD	1.06423	0.287224	0.00301411	0.0960321	4	9	0.781477
ENSG00000157423	HYDIN	ADHD	1.06417	0.287254	0.0265449	6.81294e-07	4	5	0.781477
ENSG00000111229	ARPC3	ADHD	1.0641	0.287284	0.000351251	0.571459	14	18	0.781477
ENSG00000168280	KIF5C	ADHD	-1.06405	0.287306	0.00725058	0.00996942	2	3	0.781477
ENSG00000106526	ACTR3C	ADHD	-1.06401	0.287324	0.198308	2.56679e-47	33	51	0.781477
ENSG00000243014	PTMAP8	ADHD	1.06386	0.287394	0.00709447	0.0107398	2	2	0.781477
ENSG00000122376	FAM35A	ADHD	-1.06385	0.287395	0.0588414	6.34888e-14	13	15	0.781477
ENSG00000163864	NMNAT3	ADHD	1.06377	0.287432	0.107441	8.17212e-25	19	20	0.781477
ENSG00000227088	AC084149.1	ADHD	-1.06376	0.287435	0.00119764	0.295793	14	15	0.781477
ENSG00000164953	TMEM67	ADHD	-1.06357	0.287523	0.0350944	9.9619e-09	12	13	0.7816
ENSG00000137842	TMEM62	ADHD	1.06344	0.287581	0.000506175	0.49652	12	20	0.781644
ENSG00000115841	RMDN2	ADHD	-1.06321	0.287685	0.0706316	2.09408e-16	41	41	0.781812
ENSG00000160789	LMNA	ADHD	1.06297	0.287796	0.0183784	3.72572e-05	10	15	0.782
ENSG00000143774	GUK1	ADHD	-1.06272	0.28791	0.0787823	2.57008e-18	9	9	0.782196
ENSG00000116761	CTH	ADHD	-1.06243	0.28804	0.00468078	0.0377949	22	24	0.782201
ENSG00000176919	C8G	ADHD	1.06236	0.288073	0.0101302	0.00225539	2	7	0.782201
ENSG00000130803	ZNF317	ADHD	1.06231	0.288097	0.151032	3.55641e-35	45	67	0.782201
ENSG00000160753	RUSC1	ADHD	1.06226	0.288116	0.00155909	0.231104	3	3	0.782201
ENSG00000225872	LINC01529	ADHD	-1.06225	0.288122	0.0906539	6.35505e-21	17	18	0.782201
ENSG00000261716	AC239868.2	ADHD	-1.06175	0.28835	2.89293e-05	0.875783	17	25	0.782706
ENSG00000117707	PROX1	ADHD	1.0615	0.288465	0.00593889	0.0196848	4	4	0.782903
ENSG00000197291	RAMP2-AS1	ADHD	1.06126	0.288574	0.00910295	0.00385289	14	16	0.783047
ENSG00000083444	PLOD1	ADHD	1.06105	0.288669	0.138334	3.2736e-32	17	20	0.783047
ENSG00000114204	SERPINI2	ADHD	1.06078	0.288789	0.00291163	0.100724	17	21	0.783047
ENSG00000107745	MICU1	ADHD	-1.06077	0.288795	0.133868	3.22899e-31	25	25	0.783047
ENSG00000114686	MRPL3	ADHD	1.06071	0.288824	0.0061317	0.017614	5	5	0.783047
ENSG00000115556	PLCD4	ADHD	-1.06058	0.288882	0.111657	6.29335e-26	32	32	0.783047
ENSG00000151929	BAG3	ADHD	-1.06049	0.288921	0.0663205	1.72714e-15	11	12	0.783047
ENSG00000175265	GOLGA8A	ADHD	-1.06047	0.288931	0.124076	5.84623e-29	152	185	0.783047
ENSG00000180178	FAR2P1	ADHD	1.06046	0.288936	0.0222255	5.44925e-06	9	13	0.783047
ENSG00000149582	TMEM25	ADHD	1.06036	0.288982	0.0416189	3.50102e-10	26	31	0.783047
ENSG00000185808	PIGP	ADHD	-1.06028	0.289016	0.00668486	0.0130418	10	10	0.783047
ENSG00000088543	C3orf18	ADHD	-1.06027	0.289022	0.0212595	8.00765e-06	12	14	0.783047
ENSG00000138463	DIRC2	ADHD	1.06008	0.289108	0.0171795	6.46005e-05	17	18	0.783165
ENSG00000083814	ZNF671	ADHD	1.05987	0.289203	2.21352e-06	0.964451	10	10	0.783309
ENSG00000103769	RAB11A	ADHD	-1.05967	0.289293	2.34645e-05	0.8838	11	15	0.783438
ENSG00000050555	LAMC3	ADHD	1.05924	0.289489	0.110182	1.39954e-25	15	21	0.783805
ENSG00000180644	PRF1	ADHD	-1.05897	0.289615	7.86352e-07	0.97889	13	14	0.783805
ENSG00000215252	GOLGA8B	ADHD	-1.05895	0.289621	0.240734	2.28232e-59	158	202	0.783805
ENSG00000137656	BUD13	ADHD	-1.05893	0.289631	0.0014852	0.244523	28	30	0.783805
ENSG00000235716	KRT18P46	ADHD	-1.05891	0.289639	0.0207854	1.15909e-05	3	3	0.783805
ENSG00000125814	NAPB	ADHD	-1.05847	0.289841	0.502888	7.70096e-158	59	62	0.784062
ENSG00000234418	AC015983.2	ADHD	-1.05841	0.289869	8.44925e-07	0.975655	18	19	0.784062
ENSG00000236194	AC099811.1	ADHD	1.05839	0.289876	0.00361746	0.0691855	20	21	0.784062
ENSG00000189298	ZKSCAN3	ADHD	-1.05834	0.289902	0.342345	3.1178e-91	11	14	0.784062
ENSG00000177359	AC024940.1	ADHD	-1.05802	0.290047	0.127379	9.60092e-30	23	24	0.784282
ENSG00000180336	MEIOC	ADHD	1.05797	0.290068	0.0539163	8.55754e-13	15	17	0.784282
ENSG00000197601	FAR1	ADHD	1.05788	0.290112	0.0349355	1.11136e-08	8	8	0.784287
ENSG00000224733	AL034349.1	ADHD	1.05754	0.290267	5.94986e-05	0.815895	7	9	0.78434
ENSG00000126457	PRMT1	ADHD	-1.05753	0.290269	0.000187218	0.677615	19	28	0.78434
ENSG00000163781	TOPBP1	ADHD	1.05747	0.290298	0.100568	3.15157e-23	61	70	0.78434
ENSG00000129925	TMEM8A	ADHD	1.05744	0.290313	0.197323	1.02504e-47	11	43	0.78434
ENSG00000254585	MAGEL2	ADHD	1.05737	0.290342	3.96895e-05	0.84477	4	5	0.78434
ENSG00000138764	CCNG2	ADHD	1.05713	0.290453	0.0589938	7.15431e-14	34	35	0.784419
ENSG00000198483	ANKRD35	ADHD	-1.0571	0.290466	0.00078411	0.398245	5	8	0.784419
ENSG00000206579	XKR4	ADHD	-1.05703	0.290498	0.002497	0.130571	9	10	0.784419
ENSG00000245552	AP000787.1	ADHD	-1.05673	0.290636	0.036804	4.35911e-09	23	25	0.784648
ENSG00000268266	AC003005.2	ADHD	-1.05666	0.290667	0.275241	2.28095e-69	24	28	0.784648
ENSG00000173482	PTPRM	ADHD	1.05644	0.290768	0.0821618	3.60684e-19	22	23	0.78465
ENSG00000204403	CASP12	ADHD	1.05641	0.29078	0.00067469	0.433243	28	28	0.78465
ENSG00000143222	UFC1	ADHD	-1.05631	0.290825	0.00161895	0.222233	5	6	0.78465
ENSG00000101310	SEC23B	ADHD	1.05623	0.290861	0.412215	1.40398e-117	47	48	0.78465
ENSG00000257771	LINC02395	ADHD	-1.0562	0.290878	0.00404901	0.053783	29	32	0.78465
ENSG00000059122	FLYWCH1	ADHD	1.05604	0.29095	0.462537	3.02288e-139	15	16	0.784732
ENSG00000272121	AC006058.3	ADHD	-1.05549	0.291202	9.62783e-11	0.999717	2	2	0.785196
ENSG00000254031	AC022858.1	ADHD	-1.05546	0.291215	0.148342	9.46569e-35	13	14	0.785196
ENSG00000183066	WBP2NL	ADHD	1.05525	0.291313	0.359785	1.15187e-97	21	23	0.785196
ENSG00000163960	UBXN7	ADHD	-1.05497	0.291438	0.0494672	7.39253e-12	18	20	0.785196
ENSG00000235816	PRELID1P3	ADHD	1.05489	0.291476	0.00041233	0.540454	2	2	0.785196
ENSG00000149972	CNTN5	ADHD	-1.05481	0.291511	0.122685	1.06662e-28	81	94	0.785196
ENSG00000254440	PBOV1	ADHD	1.05479	0.291521	4.8133e-05	0.833272	2	2	0.785196
ENSG00000137770	CTDSPL2	ADHD	1.05469	0.291566	0.00351359	0.072605	9	11	0.785196
ENSG00000178761	FAM219B	ADHD	-1.05457	0.291621	2.05971e-07	0.989077	3	3	0.785196
ENSG00000064199	SPA17	ADHD	-1.05447	0.291666	0.212988	7.60557e-52	18	18	0.785196
ENSG00000261040	WFDC21P	ADHD	1.05438	0.291708	0.00147531	0.245804	2	2	0.785196
ENSG00000173890	GPR160	ADHD	-1.05428	0.291753	0.001091	0.318353	11	18	0.785196
ENSG00000137198	GMPR	ADHD	1.05423	0.291778	0.0349706	1.05207e-08	2	2	0.785196
ENSG00000155926	SLA	ADHD	-1.05421	0.291786	0.0373699	3.09541e-09	34	40	0.785196
ENSG00000261671	AL158211.1	ADHD	1.05421	0.291787	0.00478395	0.0358169	8	9	0.785196
ENSG00000230183	CNOT6LP1	ADHD	-1.05419	0.291797	0.200772	3.54979e-48	23	28	0.785196
ENSG00000186174	BCL9L	ADHD	1.05405	0.291861	0.00289301	0.102527	11	13	0.785253
ENSG00000130176	CNN1	ADHD	-1.05384	0.291955	0.00588376	0.0201325	41	56	0.785379
ENSG00000267581	AC011477.4	ADHD	1.05376	0.291992	0.0161093	0.000113745	32	36	0.785379
ENSG00000163875	MEAF6	ADHD	1.05313	0.292282	0.0609025	2.3373e-14	26	28	0.78577
ENSG00000235225	AC016712.1	ADHD	-1.05308	0.292306	0	1	2	2	0.78577
ENSG00000230910	AL391807.1	ADHD	1.05301	0.292337	0.0480297	1.581e-11	7	7	0.78577
ENSG00000244056	RN7SL417P	ADHD	-1.05299	0.292345	0.0010062	0.334525	3	3	0.78577
ENSG00000188921	HACD4	ADHD	-1.0528	0.292431	0.00772557	0.00779739	13	13	0.78577
ENSG00000075131	TIPIN	ADHD	1.05277	0.292445	0.406715	3.80641e-115	44	49	0.78577
ENSG00000118263	KLF7	ADHD	-1.05275	0.292456	0.0397631	1.007e-09	17	17	0.78577
ENSG00000267475	AC008736.1	ADHD	1.05265	0.2925	0.00130637	0.274934	1	1	0.78577
ENSG00000130363	RSPH3	ADHD	-1.05262	0.292517	0.266377	2.916e-67	66	69	0.78577
ENSG00000185716	C16orf52	ADHD	-1.0525	0.292568	0.00016563	0.698258	46	54	0.785787
ENSG00000267142	AC092296.2	ADHD	1.05235	0.292637	6.38173e-05	0.809467	7	9	0.785787
ENSG00000232956	SNHG15	ADHD	1.05233	0.29265	0.171745	8.25741e-41	22	25	0.785787
ENSG00000175749	EIF3KP1	ADHD	1.05222	0.292699	0.0284888	2.45715e-07	9	10	0.785806
ENSG00000229539	AL353194.1	ADHD	1.05203	0.292784	0.00112196	0.308374	12	14	0.785834
ENSG00000152782	PANK1	ADHD	1.05201	0.292794	0.00594938	0.0195163	35	36	0.785834
ENSG00000041515	MYO16	ADHD	-1.05192	0.292837	0.0290234	2.06527e-07	98	104	0.785836
ENSG00000082641	NFE2L1	ADHD	1.05156	0.293	0.000141786	0.71916	57	65	0.78616
ENSG00000183971	NPW	ADHD	1.05142	0.293065	0.00260579	0.123027	7	19	0.786206
ENSG00000197903	HIST1H2BK	ADHD	1.05134	0.293102	0.00370475	0.0657532	12	13	0.786206
ENSG00000248593	DSTNP2	ADHD	1.05087	0.293318	0.0699389	1.97102e-16	7	9	0.786257
ENSG00000259001	AL355075.4	ADHD	1.05069	0.2934	3.18099e-05	0.864866	1	2	0.786257
ENSG00000144935	TRPC1	ADHD	-1.05062	0.293434	0.0204111	1.3323e-05	15	21	0.786257
ENSG00000034677	RNF19A	ADHD	-1.05058	0.29345	0.0152419	0.000178988	2	3	0.786257
ENSG00000035115	SH3YL1	ADHD	1.05057	0.293457	0.0828233	4.10072e-19	5	5	0.786257
ENSG00000112486	CCR6	ADHD	-1.05055	0.293466	0.000175818	0.687876	7	9	0.786257
ENSG00000101138	CSTF1	ADHD	1.05044	0.293515	0.0124869	0.000706921	9	11	0.786257
ENSG00000241697	TMEFF1	ADHD	1.05039	0.293537	0.0102153	0.00206871	5	5	0.786257
ENSG00000168386	FILIP1L	ADHD	-1.05032	0.293573	0.115903	9.73173e-27	32	32	0.786257
ENSG00000134809	TIMM10	ADHD	1.05023	0.293611	0.171362	6.83494e-41	13	14	0.786257
ENSG00000253649	PRSS51	ADHD	1.05021	0.293622	0.0183828	3.28502e-05	9	9	0.786257
ENSG00000255190	TRIM51DP	ADHD	-1.0502	0.293627	0.262275	1.52439e-65	44	49	0.786257
ENSG00000123965	PMS2P5	ADHD	-1.04989	0.293766	0.312389	4.92891e-81	7	16	0.786517
ENSG00000148120	C9orf3	ADHD	-1.04974	0.293836	0.0159717	0.000124606	39	41	0.786541
ENSG00000101773	RBBP8	ADHD	1.04964	0.293886	0.028616	2.54645e-07	12	12	0.786541
ENSG00000169599	NFU1	ADHD	-1.0496	0.293902	0.0148789	0.000215501	38	44	0.786541
ENSG00000257489	AC010203.1	ADHD	-1.04938	0.294005	5.46363e-06	0.94374	7	7	0.786703
ENSG00000137177	KIF13A	ADHD	-1.04924	0.294068	0.138563	3.58871e-32	41	44	0.786759
ENSG00000114354	TFG	ADHD	-1.04895	0.294202	0.00894911	0.00420134	22	22	0.786895
ENSG00000159289	GOLGA6A	ADHD	1.04893	0.294209	1.71311e-05	0.900445	2	2	0.786895
ENSG00000143546	S100A8	ADHD	1.04885	0.294246	0.000510377	0.495511	25	32	0.786895
ENSG00000116874	WARS2	ADHD	1.04862	0.294351	0.246797	8.2824e-61	17	19	0.787063
ENSG00000104903	LYL1	ADHD	-1.0485	0.294409	0.00026501	0.623162	4	5	0.787104
ENSG00000170917	NUDT6	ADHD	1.04837	0.294468	0.123807	3.33943e-29	17	17	0.787151
ENSG00000163293	NIPAL1	ADHD	-1.04823	0.294533	0.134213	4.54923e-31	19	21	0.78721
ENSG00000100288	CHKB	ADHD	-1.04804	0.294622	0.210176	8.02141e-51	21	42	0.787241
ENSG00000174744	BRMS1	ADHD	-1.04802	0.294629	0.0664382	1.56759e-15	24	25	0.787241
ENSG00000156162	DPY19L4	ADHD	1.04766	0.294798	0.0634269	6.98488e-15	39	40	0.787579
ENSG00000203797	DDO	ADHD	1.04756	0.294841	0.234593	2.26723e-57	14	16	0.787582
ENSG00000185070	FLRT2	ADHD	-1.04727	0.294974	0.0256624	1.03352e-06	36	40	0.787688
ENSG00000100968	NFATC4	ADHD	1.04713	0.295041	0.058901	7.73471e-14	7	7	0.787688
ENSG00000224464	PGAM1P6	ADHD	-1.04705	0.295078	0.00351696	0.0726037	6	6	0.787688
ENSG00000269755	AC008758.6	ADHD	1.04696	0.29512	0.0616704	1.783e-14	9	11	0.787688
ENSG00000085831	TTC39A	ADHD	1.04693	0.295133	0.0551865	4.45082e-13	21	25	0.787688
ENSG00000102910	LONP2	ADHD	1.04687	0.29516	0.329989	1.62951e-87	37	44	0.787688
ENSG00000009724	MASP2	ADHD	1.04683	0.295177	0.00044247	0.524229	14	24	0.787688
ENSG00000265881	PDLIM1P2	ADHD	1.04663	0.295271	0.00196468	0.179121	2	2	0.787751
ENSG00000259024	TVP23C-CDRT4	ADHD	-1.04642	0.295369	0.324544	1.27851e-85	10	13	0.787751
ENSG00000234772	LINC00412	ADHD	-1.0464	0.295376	0.00296155	0.0994021	73	90	0.787751
ENSG00000038219	BOD1L1	ADHD	-1.04639	0.295379	0.000157897	0.704545	2	2	0.787751
ENSG00000105967	TFEC	ADHD	-1.04632	0.295412	2.16609e-05	0.888816	3	4	0.787751
ENSG00000101187	SLCO4A1	ADHD	-1.04617	0.295483	9.02162e-05	0.773904	7	14	0.787829
ENSG00000234690	AC106869.1	ADHD	1.04605	0.295539	0.0495211	7.37078e-12	26	28	0.787864
ENSG00000161955	TNFSF13	ADHD	1.04546	0.295812	0.00074526	0.409884	16	18	0.788479
ENSG00000247193	AC104078.1	ADHD	-1.04524	0.295914	6.23781e-05	0.811643	6	6	0.788564
ENSG00000020181	ADGRA2	ADHD	-1.04517	0.295946	0.000940162	0.354226	4	5	0.788564
ENSG00000198315	ZKSCAN8	ADHD	-1.04511	0.295971	0.0321978	3.2853e-08	16	16	0.788564
ENSG00000136280	CCM2	ADHD	-1.04479	0.29612	0.101579	1.93005e-23	12	12	0.788573
ENSG00000239665	AL157392.3	ADHD	-1.04468	0.296172	0.596029	8.35908e-211	40	44	0.788573
ENSG00000198736	MSRB1	ADHD	1.04467	0.296176	0.00359528	0.0697775	6	13	0.788573
ENSG00000172572	PDE3A	ADHD	-1.04455	0.296232	0.16562	6.62227e-39	67	85	0.788573
ENSG00000260194	AC007496.1	ADHD	-1.04442	0.296289	5.78757e-05	0.817309	3	3	0.788573
ENSG00000260233	SSSCA1-AS1	ADHD	-1.04437	0.296315	0.00345908	0.0753672	10	11	0.788573
ENSG00000215146	BX322639.1	ADHD	-1.04402	0.296477	0.625734	5.90686e-231	18	24	0.788573
ENSG00000187091	PLCD1	ADHD	-1.04398	0.296495	0.0230242	3.59052e-06	29	33	0.788573
ENSG00000249240	AC069368.1	ADHD	-1.04396	0.296504	0.000407203	0.541325	4	4	0.788573
ENSG00000104267	CA2	ADHD	1.04388	0.296542	0.0182152	4.04603e-05	34	38	0.788573
ENSG00000165899	OTOGL	ADHD	-1.04384	0.29656	0.0644891	4.01012e-15	78	97	0.788573
ENSG00000110013	SIAE	ADHD	1.04375	0.2966	0.00310701	0.0919316	1	1	0.788573
ENSG00000260810	AL135818.2	ADHD	1.04373	0.296609	0.000810113	0.390346	7	7	0.788573
ENSG00000213424	KRT222	ADHD	1.04366	0.296642	0.0939587	1.02474e-21	48	57	0.788573
ENSG00000176046	NUPR1	ADHD	-1.04362	0.296663	0.00725427	0.0099181	7	12	0.788573
ENSG00000260391	AC022336.2	ADHD	-1.04326	0.296826	0.00819424	0.00607716	8	8	0.788573
ENSG00000273123	AC020634.1	ADHD	1.04315	0.296878	0.000309427	0.596756	6	8	0.788573
ENSG00000101290	CDS2	ADHD	1.04314	0.296884	0.259349	1.60714e-64	23	27	0.788573
ENSG00000151414	NEK7	ADHD	1.04314	0.296885	0.00570936	0.0221369	18	18	0.788573
ENSG00000141027	NCOR1	ADHD	1.04302	0.296937	0.0895578	8.93929e-21	20	27	0.788573
ENSG00000136378	ADAMTS7	ADHD	1.04302	0.296941	0.0235294	2.97109e-06	24	25	0.788573
ENSG00000196371	FUT4	ADHD	1.04293	0.296983	0.00899776	0.0040347	20	21	0.788573
ENSG00000187474	FPR3	ADHD	1.04287	0.297009	9.73881e-05	0.76574	4	4	0.788573
ENSG00000227359	AC017074.1	ADHD	1.04255	0.297155	0.000274391	0.617087	42	52	0.788573
ENSG00000238105	GOLGA2P5	ADHD	-1.04248	0.297189	0.0501365	5.96874e-12	18	20	0.788573
ENSG00000141527	CARD14	ADHD	1.04227	0.297286	0.00368588	0.0665287	6	11	0.788573
ENSG00000141456	PELP1	ADHD	1.04224	0.297298	6.06742e-05	0.814135	2	4	0.788573
ENSG00000267922	AC007785.1	ADHD	1.04219	0.297321	0.0034154	0.0772326	15	20	0.788573
ENSG00000228506	AL513550.1	ADHD	1.04218	0.297329	0.24239	2.91137e-60	51	64	0.788573
ENSG00000165678	GHITM	ADHD	1.04217	0.297332	0.129493	5.65624e-30	43	44	0.788573
ENSG00000124678	TCP11	ADHD	-1.04215	0.297343	0.0210769	1.03549e-05	8	8	0.788573
ENSG00000259495	AC016705.2	ADHD	1.04213	0.29735	0.022268	5.27388e-06	15	16	0.788573
ENSG00000198482	ZNF808	ADHD	1.04207	0.297381	0.0814023	7.29776e-19	45	74	0.788573
ENSG00000259054	LINC02332	ADHD	-1.04198	0.29742	0.000444909	0.521031	29	38	0.788573
ENSG00000143036	SLC44A3	ADHD	1.0419	0.29746	0.377197	8.5937e-105	65	77	0.788573
ENSG00000172058	SERF1A	ADHD	-1.04181	0.297502	0.337329	4.10552e-90	35	50	0.788573
ENSG00000183055	FAM133CP	ADHD	1.04159	0.2976	0.000105998	0.756044	1	1	0.788573
ENSG00000270055	AC127502.2	ADHD	-1.04155	0.297619	0.268747	2.63297e-68	51	70	0.788573
ENSG00000112658	SRF	ADHD	1.04154	0.297626	0.00017778	0.688066	2	2	0.788573
ENSG00000137726	FXYD6	ADHD	1.04138	0.2977	0.000591069	0.458559	1	1	0.788573
ENSG00000240412	RPL5P15	ADHD	1.04136	0.29771	0.000124114	0.735268	6	6	0.788573
ENSG00000271754	AL355802.3	ADHD	-1.04117	0.297799	0.0129094	0.0005447	3	4	0.788595
ENSG00000204442	FAM155A	ADHD	-1.04115	0.297804	0.193761	2.85127e-46	105	113	0.788595
ENSG00000186340	THBS2	ADHD	1.0406	0.298061	0.270267	6.02238e-68	27	32	0.789002
ENSG00000261337	RP11-498D10.5	ADHD	1.04023	0.298235	0.00512121	0.0304614	2	2	0.789002
ENSG00000141580	WDR45B	ADHD	1.0402	0.298247	0.0822936	3.56696e-19	18	22	0.789002
ENSG00000183647	ZNF530	ADHD	-1.04014	0.298274	0.0157952	0.000125246	8	8	0.789002
ENSG00000197956	S100A6	ADHD	1.0401	0.298293	0.000880289	0.369357	8	11	0.789002
ENSG00000128218	VPREB3	ADHD	1.04009	0.298297	0.0863154	3.87712e-20	15	17	0.789002
ENSG00000243710	CFAP57	ADHD	1.04006	0.298311	0.267816	5.92519e-67	22	26	0.789002
ENSG00000205078	SYCE1L	ADHD	-1.04001	0.298336	0.0964628	3.22085e-22	36	37	0.789002
ENSG00000268854	AC020909.3	ADHD	1.04	0.298339	3.9987e-05	0.849127	45	53	0.789002
ENSG00000159842	ABR	ADHD	1.03988	0.298397	0.00051369	0.494149	13	24	0.789044
ENSG00000157927	RADIL	ADHD	-1.0395	0.298573	0.16071	6.53064e-38	35	44	0.78914
ENSG00000164976	KIAA1161	ADHD	-1.03936	0.298639	0.0234828	2.98792e-06	19	19	0.78914
ENSG00000100314	CABP7	ADHD	-1.03935	0.298641	0.0430215	1.90419e-10	5	6	0.78914
ENSG00000244270	AL139099.1	ADHD	-1.03934	0.298647	2.15619e-05	0.887914	9	9	0.78914
ENSG00000129204	USP6	ADHD	1.03932	0.298656	0.236938	1.86003e-58	21	29	0.78914
ENSG00000097033	SH3GLB1	ADHD	1.03925	0.298687	0.0733095	4.08347e-17	18	24	0.78914
ENSG00000121797	CCRL2	ADHD	1.03904	0.298787	0.000494013	0.498631	6	7	0.789291
ENSG00000271643	AC112220.4	ADHD	-1.03891	0.298847	0.305441	8.78468e-79	26	27	0.789336
ENSG00000136014	USP44	ADHD	1.03876	0.298915	0.180023	3.44388e-43	57	62	0.789404
ENSG00000186235	AC016757.1	ADHD	1.03861	0.298985	0.155383	2.21315e-36	42	49	0.789479
ENSG00000259295	CSPG4P12	ADHD	1.03836	0.299103	0.296603	2.53235e-76	66	68	0.789647
ENSG00000145198	VWA5B2	ADHD	-1.03826	0.299148	0.263363	9.64237e-66	7	7	0.789647
ENSG00000271032	AC020907.4	ADHD	-1.03812	0.299214	0.000932908	0.356797	2	2	0.789647
ENSG00000269945	AC004817.4	ADHD	-1.03802	0.29926	0.0885101	1.33778e-20	55	62	0.789647
ENSG00000259431	THTPA	ADHD	-1.03794	0.2993	6.15643e-05	0.813306	1	1	0.789647
ENSG00000176049	JAKMIP2	ADHD	-1.03793	0.299303	0.011257	0.00125189	29	33	0.789647
ENSG00000226335	XXyac-YX155B6.6	ADHD	1.03772	0.2994	0.000537592	0.484453	1	2	0.789693
ENSG00000198081	ZBTB14	ADHD	-1.03754	0.299486	0.000286914	0.609715	3	3	0.789693
ENSG00000223612	AC241585.1	ADHD	1.03751	0.2995	0.000301559	0.600043	1	1	0.789693
ENSG00000168754	FAM178B	ADHD	1.0375	0.299503	0.00399209	0.0552648	10	10	0.789693
ENSG00000138435	CHRNA1	ADHD	-1.03703	0.299722	0.117483	3.2227e-27	7	9	0.789693
ENSG00000151014	NOCT	ADHD	-1.03687	0.299795	8.27426e-07	0.976078	4	4	0.789693
ENSG00000230847	AC044797.1	ADHD	-1.0367	0.299874	0.250406	1.46994e-62	29	36	0.789693
ENSG00000270880	AC128687.1	ADHD	1.03651	0.299963	2.58245e-05	0.878032	23	27	0.789693
ENSG00000122482	ZNF644	ADHD	-1.03644	0.299995	0.0176553	5.53021e-05	3	3	0.789693
ENSG00000214941	ZSWIM7	ADHD	1.03644	0.299995	0.63311	7.36603e-236	22	25	0.789693
ENSG00000006432	MAP3K9	ADHD	1.0363	0.300062	0.0457628	3.6998e-11	16	17	0.789693
ENSG00000129566	TEP1	ADHD	-1.03624	0.300089	0.0521546	2.13064e-12	36	42	0.789693
ENSG00000198730	CTR9	ADHD	-1.03621	0.300103	0.00513006	0.029821	20	20	0.789693
ENSG00000103522	IL21R	ADHD	1.0362	0.300109	0.028744	2.11894e-07	8	10	0.789693
ENSG00000111196	MAGOHB	ADHD	1.03613	0.30014	0.04518	6.7386e-11	31	45	0.789693
ENSG00000071054	MAP4K4	ADHD	1.03613	0.300141	0.0723552	7.72322e-17	13	13	0.789693
ENSG00000164877	MICALL2	ADHD	-1.0361	0.300156	0.0559821	2.27676e-13	7	15	0.789693
ENSG00000268392	AC003682.1	ADHD	-1.036	0.300201	4.75329e-05	0.835182	25	29	0.789693
ENSG00000105675	ATP4A	ADHD	1.03596	0.30022	0.0306194	9.71779e-08	9	9	0.789693
ENSG00000007923	DNAJC11	ADHD	-1.03595	0.300227	0.0602884	3.51173e-14	25	33	0.789693
ENSG00000143624	INTS3	ADHD	1.03579	0.3003	0.00020688	0.663823	1	2	0.789693
ENSG00000270016	AC026150.3	ADHD	1.03559	0.300392	0.000811366	0.388529	6	7	0.789693
ENSG00000176024	ZNF613	ADHD	1.03558	0.3004	0.0539607	9.55749e-13	19	22	0.789693
ENSG00000075429	CACNG5	ADHD	1.03546	0.300455	0.0034824	0.0739834	23	26	0.789693
ENSG00000128011	LRFN1	ADHD	-1.0354	0.300483	1.04375e-05	0.922356	2	2	0.789693
ENSG00000111077	TNS2	ADHD	1.03534	0.300511	0.368978	1.42344e-101	20	21	0.789693
ENSG00000143443	C1orf56	ADHD	-1.03527	0.300542	0.000214358	0.657623	2	2	0.789693
ENSG00000103197	TSC2	ADHD	-1.03515	0.3006	0.0458129	3.84016e-11	1	8	0.789693
ENSG00000185736	ADARB2	ADHD	1.03509	0.300628	0.218472	7.06771e-53	73	91	0.789693
ENSG00000144331	ZNF385B	ADHD	-1.03508	0.300634	0.013962	0.000338587	8	9	0.789693
ENSG00000131966	ACTR10	ADHD	-1.03507	0.300637	0.185615	3.51708e-44	28	31	0.789693
ENSG00000112874	NUDT12	ADHD	-1.03486	0.300734	0.337756	3.13903e-90	89	100	0.789693
ENSG00000172116	CD8B	ADHD	-1.03482	0.300753	0.000132661	0.726445	19	26	0.789693
ENSG00000130706	ADRM1	ADHD	-1.03479	0.300769	0.0373299	3.04515e-09	10	18	0.789693
ENSG00000099330	OCEL1	ADHD	1.03464	0.300836	0.203283	7.33265e-49	26	31	0.789693
ENSG00000173757	STAT5B	ADHD	-1.03461	0.30085	0.00395708	0.0568142	38	42	0.789693
ENSG00000203805	PLPP4	ADHD	1.03453	0.30089	0.000162244	0.701136	11	13	0.789693
ENSG00000254122	PCDHGB7	ADHD	1.0344	0.300951	0.0332505	2.37252e-08	26	29	0.7897
ENSG00000129484	PARP2	ADHD	-1.03434	0.300977	0.0943834	4.42989e-22	13	13	0.7897
ENSG00000172331	BPGM	ADHD	1.03408	0.3011	9.68491e-05	0.764657	1	1	0.789714
ENSG00000171552	BCL2L1	ADHD	1.03399	0.301139	0.0212102	9.63803e-06	14	16	0.789714
ENSG00000165338	HECTD2	ADHD	-1.03397	0.301149	0.0231513	3.47939e-06	44	49	0.789714
ENSG00000137809	ITGA11	ADHD	1.03397	0.301152	5.44524e-05	0.822392	3	3	0.789714
ENSG00000104957	CCDC130	ADHD	1.03385	0.301207	0.0299068	1.05593e-07	15	20	0.789732
ENSG00000138670	RASGEF1B	ADHD	1.03377	0.301244	0.10539	2.47998e-24	69	75	0.789732
ENSG00000145863	GABRA6	ADHD	-1.03359	0.301329	0.0135866	0.000401879	19	21	0.789747
ENSG00000111962	UST	ADHD	-1.03351	0.301364	0.169283	5.69352e-40	52	61	0.789747
ENSG00000145365	TIFA	ADHD	-1.03349	0.301377	0.289264	3.06472e-75	45	47	0.789747
ENSG00000169302	STK32A	ADHD	1.03334	0.301446	0.0358563	7.09409e-09	33	35	0.789755
ENSG00000255776	VDAC2P2	ADHD	-1.03316	0.301529	1.63879e-05	0.902799	7	7	0.789755
ENSG00000172995	ARPP21	ADHD	-1.03288	0.301662	0.0263413	7.61055e-07	19	20	0.789755
ENSG00000116209	TMEM59	ADHD	1.03278	0.301707	0.087734	9.57469e-21	8	15	0.789755
ENSG00000180979	LRRC57	ADHD	1.03267	0.301757	0.0354185	7.62506e-09	37	44	0.789755
ENSG00000257228	AC090531.1	ADHD	-1.03267	0.301759	0.00104025	0.329149	7	8	0.789755
ENSG00000227309	AC140076.1	ADHD	1.03254	0.301821	0.000100191	0.762409	10	17	0.789755
ENSG00000135083	CCNJL	ADHD	1.03236	0.301902	0.0365735	4.18102e-09	21	23	0.789755
ENSG00000269753	AL589739.1	ADHD	1.03235	0.301907	0.00115357	0.303819	3	7	0.789755
ENSG00000244053	AL157792.1	ADHD	1.03231	0.301928	0.000144573	0.716444	8	10	0.789755
ENSG00000104899	AMH	ADHD	1.03221	0.301972	0.37402	3.53996e-103	9	12	0.789755
ENSG00000154099	DNAAF1	ADHD	-1.03216	0.301997	0.0736974	2.1707e-17	51	57	0.789755
ENSG00000153487	ING1	ADHD	1.03215	0.302	9.52401e-05	0.768145	1	1	0.789755
ENSG00000174453	VWC2L	ADHD	1.03172	0.302203	1.23421e-05	0.914631	6	7	0.789755
ENSG00000166796	LDHC	ADHD	-1.03167	0.302227	0.651207	2.78075e-249	36	41	0.789755
ENSG00000132357	CARD6	ADHD	-1.03166	0.302232	4.85524e-05	0.834049	6	8	0.789755
ENSG00000173175	ADCY5	ADHD	1.03157	0.302272	0.000323061	0.583712	3	4	0.789755
ENSG00000174227	PIGG	ADHD	1.03149	0.30231	0.0865215	4.25415e-20	24	28	0.789755
ENSG00000117010	ZNF684	ADHD	-1.03142	0.302345	0.0148039	0.000201003	31	35	0.789755
ENSG00000197753	LHFPL5	ADHD	-1.03141	0.302348	0.157925	5.58533e-37	16	20	0.789755
ENSG00000227474	RPL6P24	ADHD	-1.03136	0.302372	0.000789194	0.39589	6	8	0.789755
ENSG00000206560	ANKRD28	ADHD	1.03135	0.302378	0.0158336	0.000127008	15	15	0.789755
ENSG00000180626	ZNF594	ADHD	1.03128	0.302411	0.0514261	2.79475e-12	11	11	0.789755
ENSG00000166704	ZNF606	ADHD	-1.03123	0.302431	0.0215564	7.89214e-06	23	25	0.789755
ENSG00000157657	ZNF618	ADHD	-1.03121	0.302444	0.000302381	0.600021	9	9	0.789755
ENSG00000188662	HILS1	ADHD	-1.03112	0.302483	0.00136703	0.264043	16	18	0.789755
ENSG00000154144	TBRG1	ADHD	-1.031	0.302542	0.0234942	3.04715e-06	5	5	0.7898
ENSG00000237502	RP1-12G14.6	ADHD	1.03087	0.302601	5.99167e-05	0.81578	13	13	0.789843
ENSG00000161647	MPP3	ADHD	1.03065	0.302705	0.00350103	0.0732251	17	18	0.790002
ENSG00000179909	ZNF154	ADHD	-1.03029	0.302873	0.087753	2.8763e-20	60	80	0.790187
ENSG00000140285	FGF7	ADHD	-1.03018	0.302927	0.00780413	0.00733037	22	26	0.790187
ENSG00000123095	BHLHE41	ADHD	-1.03017	0.302931	0.000176018	0.687789	116	127	0.790187
ENSG00000256982	AC135782.1	ADHD	-1.03009	0.30297	0.0178877	4.90529e-05	15	76	0.790187
ENSG00000261195	AC027130.1	ADHD	-1.03003	0.302996	0.252068	2.83604e-63	19	19	0.790187
ENSG00000109339	MAPK10	ADHD	-1.02992	0.303048	0.00506423	0.0304222	5	5	0.790187
ENSG00000049283	EPN3	ADHD	1.02986	0.303073	0.0627818	1.06932e-14	37	42	0.790187
ENSG00000178498	DTX3	ADHD	1.02965	0.303174	0.0177903	4.99196e-05	4	5	0.790187
ENSG00000231965	AF131215.1	ADHD	1.0296	0.3032	0.000339362	0.577326	1	1	0.790187
ENSG00000164406	LEAP2	ADHD	-1.0296	0.3032	0.000248371	0.634145	1	1	0.790187
ENSG00000188707	ZBED6CL	ADHD	1.02928	0.303347	0.189916	2.75673e-45	44	53	0.790313
ENSG00000143374	TARS2	ADHD	1.02924	0.303369	0.0282789	2.98829e-07	17	23	0.790313
ENSG00000130635	COL5A1	ADHD	-1.02922	0.303376	0.0986817	4.94535e-23	13	19	0.790313
ENSG00000174611	KY	ADHD	1.02881	0.303571	0.0468241	3.36253e-11	35	36	0.790556
ENSG00000161996	WDR90	ADHD	1.02871	0.303616	0.0211156	1.01184e-05	8	19	0.790556
ENSG00000213280	AC090114.1	ADHD	1.02869	0.303628	0.0123541	0.000677283	2	2	0.790556
ENSG00000265126	AC004448.5	ADHD	-1.02862	0.303656	7.8475e-05	0.789309	2	2	0.790556
ENSG00000178974	FBXO34	ADHD	1.02857	0.303681	0.0960334	3.18051e-22	54	64	0.790556
ENSG00000136147	PHF11	ADHD	1.02834	0.303788	0.0533347	1.00426e-12	30	33	0.790723
ENSG00000261480	GOLGA8M	ADHD	-1.02814	0.303882	0.000143661	0.716148	2	2	0.790857
ENSG00000166971	AKTIP	ADHD	1.02779	0.30405	0.33857	1.1329e-90	32	32	0.791095
ENSG00000136897	MRPL50	ADHD	1.02777	0.304058	0.20171	2.3177e-48	121	135	0.791095
ENSG00000114993	RTKN	ADHD	1.02754	0.304166	0.0158113	0.000129394	6	9	0.79117
ENSG00000152904	GGPS1	ADHD	-1.02753	0.304172	0.0921063	2.87211e-21	24	30	0.79117
ENSG00000214243	AC004980.2	ADHD	-1.02736	0.30425	0.0409457	4.19961e-10	15	18	0.791173
ENSG00000156521	TYSND1	ADHD	-1.02734	0.304258	0.0410111	5.639e-10	16	19	0.791173
ENSG00000273131	RP6-42F4.1	ADHD	-1.02718	0.304337	0.107833	5.76593e-25	37	45	0.791182
ENSG00000119718	EIF2B2	ADHD	-1.02716	0.304347	0.238588	1.73189e-58	25	26	0.791182
ENSG00000148484	RSU1	ADHD	-1.02701	0.304415	0.224812	1.54403e-54	23	24	0.791249
ENSG00000170419	VSTM2A	ADHD	-1.02687	0.30448	0.196738	2.6286e-47	47	49	0.791249
ENSG00000220804	LINC01881	ADHD	-1.02683	0.3045	0.16223	1.1722e-38	41	93	0.791249
ENSG00000139579	NABP2	ADHD	1.02663	0.304595	0.000248525	0.634046	10	15	0.791292
ENSG00000184575	XPOT	ADHD	-1.02659	0.304614	0.0195013	2.23064e-05	2	2	0.791292
ENSG00000176340	COX8A	ADHD	1.02637	0.304718	0.0379724	2.34586e-09	13	17	0.791292
ENSG00000235257	ITGA9-AS1	ADHD	1.02637	0.304719	0.000118663	0.742305	13	13	0.791292
ENSG00000249734	LINC02236	ADHD	-1.02626	0.304767	0.0198345	1.80646e-05	32	32	0.791292
ENSG00000149115	TNKS1BP1	ADHD	1.02619	0.304804	0.0144171	0.000266559	3	3	0.791292
ENSG00000248099	INSL3	ADHD	1.02611	0.304839	0.00125994	0.283462	4	8	0.791292
ENSG00000104643	MTMR9	ADHD	-1.02603	0.304879	0.0498079	6.29912e-12	24	27	0.791292
ENSG00000120332	TNN	ADHD	1.02579	0.304993	0.324018	4.79532e-85	26	28	0.791292
ENSG00000255794	RMST	ADHD	1.02577	0.304998	0.203557	7.68309e-49	31	35	0.791292
ENSG00000148248	SURF4	ADHD	1.02575	0.305008	0.0762159	1.14931e-17	52	61	0.791292
ENSG00000172878	METAP1D	ADHD	1.02571	0.305026	0.0116048	0.00109399	9	9	0.791292
ENSG00000170653	ATF7	ADHD	-1.02536	0.305194	1.2442e-06	0.971865	4	4	0.791473
ENSG00000261617	LINC02177	ADHD	-1.02533	0.305209	0.154884	3.92636e-36	30	38	0.791473
ENSG00000143416	SELENBP1	ADHD	-1.0252	0.305269	0.152499	9.69189e-36	17	21	0.791473
ENSG00000144730	IL17RD	ADHD	1.02515	0.305291	0.00299291	0.0968537	13	14	0.791473
ENSG00000166831	RBPMS2	ADHD	1.02503	0.305348	0.0230383	3.95266e-06	18	23	0.791473
ENSG00000269947	AC135178.5	ADHD	1.02494	0.305393	8.71208e-05	0.776325	6	6	0.791473
ENSG00000104728	ARHGEF10	ADHD	-1.02494	0.305394	0.223999	2.31191e-54	32	43	0.791473
ENSG00000184887	BTBD6	ADHD	-1.02473	0.305489	0.0540804	8.01632e-13	11	37	0.79158
ENSG00000051523	CYBA	ADHD	1.02467	0.30552	0.0213266	8.30979e-06	22	40	0.79158
ENSG00000103199	ZNF500	ADHD	-1.02443	0.305631	0.102451	7.56017e-24	11	15	0.791758
ENSG00000104450	SPAG1	ADHD	1.02418	0.30575	0.013427	0.000428007	7	8	0.791883
ENSG00000085871	MGST2	ADHD	-1.02409	0.305794	0.0682695	5.6953e-16	40	43	0.791883
ENSG00000136718	IMP4	ADHD	1.02403	0.305821	4.80239e-07	0.982827	8	10	0.791883
ENSG00000131503	ANKHD1	ADHD	1.02392	0.305871	0.0002207	0.653337	11	12	0.791883
ENSG00000261098	AP000766.1	ADHD	-1.02385	0.305906	0.287122	4.36809e-74	33	35	0.791883
ENSG00000238142	BX284668.5	ADHD	-1.02375	0.305956	0.14302	2.11427e-33	45	71	0.791883
ENSG00000166326	TRIM44	ADHD	-1.02366	0.305997	0.182661	2.25875e-43	35	36	0.791883
ENSG00000115145	STAM2	ADHD	-1.02361	0.306019	0.239242	9.01232e-59	43	46	0.791883
ENSG00000188938	FAM120AOS	ADHD	-1.02344	0.3061	0.00261855	0.122245	12	12	0.79197
ENSG00000248671	ALG1L9P	ADHD	-1.02336	0.306138	0.236555	7.07363e-58	16	22	0.79197
ENSG00000047617	ANO2	ADHD	-1.02319	0.306217	0.0578878	9.61462e-14	22	22	0.792001
ENSG00000226519	LINC00390	ADHD	-1.02314	0.30624	0.00116526	0.302151	18	21	0.792001
ENSG00000198901	PRC1	ADHD	-1.02306	0.30628	0.0160416	0.000119157	6	13	0.792001
ENSG00000180747	SMG1P3	ADHD	1.02297	0.30632	0.0214239	8.24883e-06	36	46	0.792001
ENSG00000272247	AC080013.5	ADHD	-1.02271	0.306444	0.0700912	2.22018e-16	3	3	0.792211
ENSG00000263843	AC022211.2	ADHD	-1.02255	0.30652	0.0283505	2.56108e-07	8	9	0.792298
ENSG00000158161	EYA3	ADHD	1.02207	0.306748	0.0485912	1.22711e-11	24	24	0.792424
ENSG00000257551	HLX-AS1	ADHD	1.02199	0.306786	0.0910604	5.863e-21	39	42	0.792424
ENSG00000248682	ARHGAP22-IT1	ADHD	-1.02196	0.3068	1.47177e-06	0.970804	2	2	0.792424
ENSG00000189362	NEMP2	ADHD	-1.02195	0.306802	0.01888	2.56758e-05	17	19	0.792424
ENSG00000169592	INO80E	ADHD	1.02191	0.306824	0.15831	2.58056e-37	21	28	0.792424
ENSG00000259315	ACTG1P17	ADHD	1.02185	0.30685	0.00476043	0.0370648	9	9	0.792424
ENSG00000188690	UROS	ADHD	1.0218	0.306877	0.694426	9.69186e-287	30	32	0.792424
ENSG00000152439	ZNF773	ADHD	-1.02172	0.306915	0.0484765	1.4075e-11	69	81	0.792424
ENSG00000272078	AL139423.1	ADHD	-1.02159	0.306973	0.0520723	2.0734e-12	20	31	0.792424
ENSG00000123505	AMD1	ADHD	-1.02148	0.307026	0.00741445	0.00914505	11	12	0.792424
ENSG00000144191	CNGA3	ADHD	1.02137	0.307079	0.0246841	1.74911e-06	31	33	0.792424
ENSG00000079134	THOC1	ADHD	1.02137	0.30708	0.00344327	0.0762334	5	8	0.792424
ENSG00000093183	SEC22C	ADHD	-1.02093	0.307287	0.0582711	1.06023e-13	16	17	0.792848
ENSG00000118729	CASQ2	ADHD	1.02081	0.307346	0.0444695	1.04466e-10	25	28	0.792891
ENSG00000136026	CKAP4	ADHD	1.02053	0.307477	0.027677	3.84465e-07	7	7	0.793022
ENSG00000138166	DUSP5	ADHD	1.02052	0.307482	0.000734822	0.412266	8	8	0.793022
ENSG00000225693	LAGE3P1	ADHD	1.02034	0.307568	0.000616856	0.453319	5	6	0.79311
ENSG00000198125	MB	ADHD	1.02027	0.307601	0.0380079	2.48885e-09	6	7	0.79311
ENSG00000236819	LINC01563	ADHD	1.02006	0.3077	0.000333049	0.581048	4	4	0.793246
ENSG00000073417	PDE8A	ADHD	-1.01989	0.30778	0.160035	1.19601e-37	27	28	0.793246
ENSG00000198853	RUSC2	ADHD	-1.01989	0.307782	0.0329965	2.98687e-08	22	22	0.793246
ENSG00000205918	PDPK2P	ADHD	-1.01953	0.307952	0.111493	6.82077e-26	23	44	0.793537
ENSG00000165671	NSD1	ADHD	1.01944	0.307995	0.0271706	4.24654e-07	18	21	0.793537
ENSG00000227879	PSPC1P1	ADHD	1.01925	0.308086	0.0712934	1.06909e-16	59	60	0.793537
ENSG00000143815	LBR	ADHD	-1.01911	0.308149	0.0359375	5.81032e-09	18	18	0.793537
ENSG00000214237	MINDY4B	ADHD	-1.01911	0.308151	0.00617839	0.0168941	27	30	0.793537
ENSG00000158079	PTPDC1	ADHD	1.01879	0.308302	0.0121917	0.00078396	3	3	0.793537
ENSG00000163512	AZI2	ADHD	-1.01868	0.308356	0.0181115	4.0342e-05	7	7	0.793537
ENSG00000146221	TCTE1	ADHD	1.01867	0.308361	0.0267334	5.68642e-07	54	58	0.793537
ENSG00000174844	DNAH12	ADHD	1.01867	0.308362	0.0914326	3.41022e-21	16	17	0.793537
ENSG00000251011	TMEM108-AS1	ADHD	-1.01859	0.308397	0.0529296	1.50536e-12	87	95	0.793537
ENSG00000216802	AL590617.1	ADHD	1.01854	0.308421	0.000608624	0.456838	4	5	0.793537
ENSG00000205534	SMG1P2	ADHD	-1.0185	0.308439	0.0277263	3.56079e-07	19	26	0.793537
ENSG00000235505	AP002004.1	ADHD	1.01846	0.308458	0.0197956	1.87089e-05	24	25	0.793537
ENSG00000158805	ZNF276	ADHD	-1.01835	0.30851	0.0175568	5.60335e-05	25	37	0.793537
ENSG00000237075	RP11-497H16.2	ADHD	-1.01826	0.308556	0.231463	1.58734e-56	21	31	0.793537
ENSG00000233705	SLC26A4-AS1	ADHD	1.01814	0.308614	0.0479551	1.63356e-11	20	24	0.793537
ENSG00000225539	LINC01821	ADHD	-1.018	0.308679	0.000652928	0.438502	6	11	0.793537
ENSG00000236508	ATP13A5-AS1	ADHD	-1.01795	0.3087	0.000938551	0.353354	1	1	0.793537
ENSG00000228903	RASA4CP	ADHD	1.01789	0.308731	0.138889	1.5737e-32	28	32	0.793537
ENSG00000013583	HEBP1	ADHD	-1.01783	0.308761	0.0334791	1.79938e-08	40	46	0.793537
ENSG00000177112	MRVI1-AS1	ADHD	1.01761	0.308862	0.190795	9.02115e-46	79	89	0.793537
ENSG00000189366	ALG1L	ADHD	-1.01741	0.308958	0.407361	1.94101e-115	28	31	0.793537
ENSG00000183696	UPP1	ADHD	1.01739	0.308968	0.0138588	0.00036001	24	24	0.793537
ENSG00000159259	CHAF1B	ADHD	-1.0173	0.309013	0.00815599	0.00620887	33	48	0.793537
ENSG00000170037	CNTROB	ADHD	1.01719	0.309062	0.124503	4.34094e-29	39	45	0.793537
ENSG00000091317	CMTM6	ADHD	1.01716	0.309078	0.024233	2.10118e-06	10	10	0.793537
ENSG00000223414	LINC00473	ADHD	1.01709	0.309111	0.0178492	4.95383e-05	25	30	0.793537
ENSG00000171608	PIK3CD	ADHD	-1.017	0.309156	0.279879	5.83444e-71	12	12	0.793537
ENSG00000157107	FCHO2	ADHD	1.01698	0.309161	0.0225751	4.81253e-06	21	21	0.793537
ENSG00000260978	AC126407.1	ADHD	-1.01687	0.309215	0.000622076	0.452071	21	31	0.793537
ENSG00000227908	FLJ31104	ADHD	-1.0168	0.309249	0.0166369	8.74941e-05	12	12	0.793537
ENSG00000251429	AC098679.3	ADHD	1.01668	0.309305	0.0346338	1.14118e-08	20	23	0.793537
ENSG00000139173	TMEM117	ADHD	1.01654	0.309373	0.0244373	1.87477e-06	7	8	0.793537
ENSG00000130383	FUT5	ADHD	1.01649	0.309396	0.00645794	0.0147718	9	11	0.793537
ENSG00000264714	AP005117.1	ADHD	1.01645	0.309416	0.0790299	2.62237e-18	11	13	0.793537
ENSG00000035928	RFC1	ADHD	1.01642	0.309429	0.0116654	0.00101125	18	19	0.793537
ENSG00000186638	KIF24	ADHD	1.01617	0.309548	0.0846818	1.42157e-19	9	9	0.793643
ENSG00000080947	CROCCP3	ADHD	1.01613	0.309569	0.029934	1.33874e-07	13	19	0.793643
ENSG00000172795	DCP2	ADHD	1.01576	0.309745	0.0903505	2.46302e-21	18	22	0.793643
ENSG00000101224	CDC25B	ADHD	-1.01572	0.309762	0.243963	4.62624e-60	29	35	0.793643
ENSG00000138777	PPA2	ADHD	1.01557	0.309833	0.349732	4.21791e-94	41	46	0.793643
ENSG00000048471	SNX29	ADHD	-1.0155	0.309869	0.158143	3.89183e-37	33	37	0.793643
ENSG00000124357	NAGK	ADHD	1.01545	0.309893	0.0522098	2.0625e-12	30	30	0.793643
ENSG00000176945	MUC20	ADHD	1.01544	0.309895	0.53125	1.36815e-172	73	89	0.793643
ENSG00000006459	KDM7A	ADHD	1.01536	0.309934	0.0751295	2.03756e-17	17	20	0.793643
ENSG00000006625	GGCT	ADHD	1.01531	0.309959	0.113471	1.70712e-26	34	40	0.793643
ENSG00000240755	ERLEC1P1	ADHD	-1.01526	0.309982	0.000257506	0.628726	19	21	0.793643
ENSG00000164889	SLC4A2	ADHD	1.01519	0.310015	0.000704937	0.423068	10	10	0.793643
ENSG00000186448	ZNF197	ADHD	-1.01513	0.310043	0.0693492	3.44252e-16	20	20	0.793643
ENSG00000253266	AC100860.1	ADHD	1.01505	0.310082	0.00035309	0.57105	50	58	0.793643
ENSG00000237310	GS1-124K5.4	ADHD	-1.01499	0.310109	0.0687229	4.47628e-16	26	30	0.793643
ENSG00000224167	AL390729.1	ADHD	-1.01488	0.310161	0.00483952	0.0344229	22	25	0.793647
ENSG00000170903	MSANTD4	ADHD	-1.01477	0.310217	0.0686318	5.09709e-16	47	50	0.793647
ENSG00000205581	HMGN1	ADHD	-1.01472	0.310239	0.00410606	0.0521324	37	40	0.793647
ENSG00000225784	RP11-592B15.4	ADHD	-1.01461	0.310292	0.436457	3.1158e-127	11	18	0.793675
ENSG00000099995	SF3A1	ADHD	1.01442	0.310383	0.00138786	0.260666	12	13	0.793751
ENSG00000227603	AL583839.1	ADHD	1.01437	0.310407	0.175059	2.91563e-41	19	19	0.793751
ENSG00000264359	NEK4P2	ADHD	1.01417	0.310504	0.0428591	2.19889e-10	29	37	0.793797
ENSG00000198554	WDHD1	ADHD	1.01415	0.31051	0.15086	1.9489e-36	11	11	0.793797
ENSG00000205456	TP53TG3D	ADHD	-1.0137	0.310725	0.000608414	0.454881	6	8	0.794018
ENSG00000121039	RDH10	ADHD	-1.01361	0.31077	0.0876335	2.26338e-20	26	30	0.794018
ENSG00000115252	PDE1A	ADHD	-1.01349	0.310827	0.0689546	4.30637e-16	58	68	0.794018
ENSG00000232926	AC000078.1	ADHD	-1.01337	0.310885	9.25205e-05	0.771584	4	6	0.794018
ENSG00000139826	ABHD13	ADHD	1.01334	0.310897	0.00442739	0.0434544	13	14	0.794018
ENSG00000185513	L3MBTL1	ADHD	1.0132	0.310964	0.0309133	5.31414e-08	26	31	0.794018
ENSG00000160305	DIP2A	ADHD	-1.01318	0.310974	0.082415	3.45227e-19	43	63	0.794018
ENSG00000134072	CAMK1	ADHD	1.01317	0.310978	0.0575466	1.37336e-13	8	9	0.794018
ENSG00000253671	AC027117.1	ADHD	1.01315	0.31099	0.026013	9.05184e-07	14	16	0.794018
ENSG00000151693	ASAP2	ADHD	1.01308	0.311024	0.0619817	1.48524e-14	18	18	0.794018
ENSG00000268713	AC005261.4	ADHD	-1.01289	0.311114	0.00448661	0.0427159	49	56	0.79414
ENSG00000154874	CCDC144B	ADHD	1.01271	0.311198	0.202898	6.32966e-49	25	34	0.79414
ENSG00000151023	ENKUR	ADHD	-1.01271	0.311199	0.00430591	0.0470786	31	36	0.79414
ENSG00000259539	AC051619.6	ADHD	1.01244	0.311328	0.000560719	0.476629	4	4	0.794293
ENSG00000229178	AC233280.1	ADHD	-1.0124	0.311344	0.237976	1.3923e-58	30	33	0.794293
ENSG00000086289	EPDR1	ADHD	-1.01217	0.311455	0.285984	6.20695e-73	59	65	0.794466
ENSG00000271265	AL355297.3	ADHD	-1.01184	0.311614	0.0111679	0.00133741	7	10	0.794759
ENSG00000264301	LINC01444	ADHD	-1.01176	0.311655	0.00328258	0.0804683	2	2	0.794759
ENSG00000259330	INAFM2	ADHD	-1.01166	0.3117	3.57883e-05	0.857854	1	1	0.794765
ENSG00000130347	RTN4IP1	ADHD	1.01147	0.31179	0.0582503	9.25479e-14	26	27	0.794886
ENSG00000236438	FAM157A	ADHD	-1.01114	0.31195	0.000389531	0.55044	2	4	0.795041
ENSG00000115902	SLC1A4	ADHD	-1.01105	0.311993	0.180269	7.20517e-43	57	67	0.795041
ENSG00000251165	F11-AS1	ADHD	1.01102	0.312006	0.0256528	1.09171e-06	8	8	0.795041
ENSG00000267868	AL356740.1	ADHD	-1.01096	0.312035	0.126858	8.11349e-30	17	27	0.795041
ENSG00000123329	ARHGAP9	ADHD	-1.01076	0.312133	0.000476941	0.509793	30	33	0.795041
ENSG00000264791	AC004147.3	ADHD	-1.01056	0.312228	4.22355e-05	0.843781	18	20	0.795041
ENSG00000075702	WDR62	ADHD	1.0105	0.312257	0.0276413	3.65153e-07	16	16	0.795041
ENSG00000166226	CCT2	ADHD	1.01049	0.312259	0.0117943	0.000986304	21	22	0.795041
ENSG00000198547	C20orf203	ADHD	-1.01038	0.312314	0.199935	6.23297e-49	36	38	0.795041
ENSG00000179743	FLJ37453	ADHD	-1.01036	0.312323	0.0618678	1.60137e-14	17	28	0.795041
ENSG00000132002	DNAJB1	ADHD	-1.01029	0.312358	0.0490048	8.19818e-12	32	39	0.795041
ENSG00000118922	KLF12	ADHD	1.01021	0.312397	0.0479809	1.65352e-11	37	46	0.795041
ENSG00000251369	ZNF550	ADHD	1.01019	0.312406	0.107494	1.0043e-24	53	64	0.795041
ENSG00000137204	SLC22A7	ADHD	1.00957	0.312702	0.00264676	0.119538	25	28	0.795631
ENSG00000038382	TRIO	ADHD	1.00952	0.312723	2.87238e-06	0.959224	16	16	0.795631
ENSG00000108840	HDAC5	ADHD	1.00921	0.312872	0.000113142	0.748707	19	21	0.795901
ENSG00000164122	ASB5	ADHD	1.00907	0.312941	0.18206	1.67563e-43	53	63	0.795943
ENSG00000205559	CHKB-AS1	ADHD	-1.009	0.312974	0.0253497	1.13724e-06	16	33	0.795943
ENSG00000255769	RP11-152F13.3	ADHD	-1.0089	0.313023	0.396577	6.58997e-111	119	124	0.795957
ENSG00000267747	AC068675.1	ADHD	1.00858	0.313177	0.00169756	0.211126	8	9	0.795961
ENSG00000148225	WDR31	ADHD	-1.00844	0.313241	0.170779	1.12316e-40	26	27	0.795961
ENSG00000263326	AC133552.4	ADHD	1.00835	0.313287	5.23636e-05	0.827649	12	15	0.795961
ENSG00000166546	BEAN1	ADHD	-1.00824	0.313339	0.00329289	0.0819059	14	14	0.795961
ENSG00000106459	NRF1	ADHD	-1.0081	0.313406	0.0511814	3.38752e-12	42	48	0.795961
ENSG00000164270	HTR4	ADHD	-1.00799	0.313459	0.0260401	8.67884e-07	17	21	0.795961
ENSG00000262074	SNORD3B-2	ADHD	1.00768	0.313607	0.264036	1.27882e-66	27	53	0.795961
ENSG00000110934	BIN2	ADHD	-1.00765	0.313625	6.77658e-05	0.803737	11	12	0.795961
ENSG00000272556	GTF2IP13	ADHD	1.00753	0.313682	0.0220094	6.41322e-06	13	15	0.795961
ENSG00000255101	AC103843.1	ADHD	-1.00724	0.31382	0.00383992	0.0610217	5	12	0.795961
ENSG00000023318	ERP44	ADHD	1.00722	0.313831	0.0381089	2.25697e-09	13	14	0.795961
ENSG00000197702	PARVA	ADHD	1.00716	0.313859	0.278251	7.20043e-71	28	29	0.795961
ENSG00000053900	ANAPC4	ADHD	1.0071	0.313889	0.226388	2.22141e-55	49	49	0.795961
ENSG00000231113	AL035587.1	ADHD	-1.00697	0.313951	0.018278	3.90852e-05	3	3	0.795961
ENSG00000255652	AC140847.2	ADHD	-1.00694	0.313961	0.000796179	0.393482	17	23	0.795961
ENSG00000122203	KIAA1191	ADHD	1.00684	0.314012	0.000274692	0.616287	3	4	0.795961
ENSG00000176244	ACBD7	ADHD	-1.00674	0.314061	0.0259184	8.85439e-07	21	22	0.795961
ENSG00000177076	ACER2	ADHD	-1.00658	0.314139	8.15943e-05	0.783733	13	17	0.795961
ENSG00000164430	MB21D1	ADHD	-1.0065	0.314174	0.0454488	6.24416e-11	16	17	0.795961
ENSG00000161203	AP2M1	ADHD	-1.00648	0.314187	0.0071456	0.0105446	8	12	0.795961
ENSG00000178988	MRFAP1L1	ADHD	-1.00635	0.314248	0.254165	4.21568e-63	21	26	0.795961
ENSG00000229023	AC067945.1	ADHD	1.00625	0.314297	0.00144608	0.249348	17	26	0.795961
ENSG00000259826	AC072061.1	ADHD	1.00596	0.314433	2.22703e-05	0.886763	8	8	0.795961
ENSG00000078043	PIAS2	ADHD	1.00596	0.314434	0.0147109	0.000226259	10	10	0.795961
ENSG00000132254	ARFIP2	ADHD	1.00593	0.31445	0.00483087	0.034351	13	13	0.795961
ENSG00000167904	TMEM68	ADHD	1.00589	0.314467	0.0778427	3.52102e-18	11	11	0.795961
ENSG00000206077	ZDHHC11B	ADHD	1.00589	0.314467	0.0359741	6.29469e-09	9	22	0.795961
ENSG00000171503	ETFDH	ADHD	-1.00584	0.314492	0.156991	6.26168e-37	32	32	0.795961
ENSG00000230373	GOLGA6L5P	ADHD	-1.00576	0.314531	0.37256	8.0984e-103	36	39	0.795961
ENSG00000273075	RP11-122G18.8	ADHD	1.00573	0.314544	0.00510057	0.0297174	4	4	0.795961
ENSG00000080815	PSEN1	ADHD	1.00571	0.314554	0.0299182	1.15786e-07	29	31	0.795961
ENSG00000182310	SPACA6	ADHD	1.00569	0.314563	0.076956	5.2371e-18	33	41	0.795961
ENSG00000104946	TBC1D17	ADHD	-1.00564	0.314589	9.06573e-05	0.773856	3	5	0.795961
ENSG00000256812	CAPNS2	ADHD	1.00562	0.3146	0.000362158	0.565785	1	1	0.795961
ENSG00000204963	PCDHA7	ADHD	-1.00537	0.31472	0.0812703	6.71196e-19	15	15	0.795961
ENSG00000185829	ARL17A	ADHD	1.00536	0.314724	0.283011	4.73238e-72	93	104	0.795961
ENSG00000053918	KCNQ1	ADHD	1.00534	0.314732	0.000600054	0.458986	1	3	0.795961
ENSG00000254477	AP000640.1	ADHD	-1.00521	0.314794	0.000750241	0.408175	16	20	0.795961
ENSG00000095383	TBC1D2	ADHD	-1.0052	0.314801	0.332344	8.84513e-88	37	41	0.795961
ENSG00000126218	F10	ADHD	-1.00511	0.314842	0.000167206	0.696348	2	5	0.795961
ENSG00000152926	ZNF117	ADHD	1.00505	0.314874	0.31542	1.0809e-83	44	44	0.795961
ENSG00000267006	AC008507.2	ADHD	1.00499	0.3149	0.0045448	0.0416056	1	2	0.795961
ENSG00000144118	RALB	ADHD	-1.00498	0.314905	0.119543	8.49302e-28	40	62	0.795961
ENSG00000117632	STMN1	ADHD	-1.00496	0.314915	0.00670486	0.0132535	13	16	0.795961
ENSG00000272145	NFYC-AS1	ADHD	-1.00489	0.314948	0.029722	1.17361e-07	11	12	0.795961
ENSG00000273137	AL022328.2	ADHD	-1.00479	0.315	0.00109211	0.315648	1	3	0.795985
ENSG00000120727	PAIP2	ADHD	-1.00458	0.3151	6.95423e-06	0.936591	1	1	0.796022
ENSG00000260267	AC026471.1	ADHD	1.00458	0.3151	0.000161963	0.700709	1	1	0.796022
ENSG00000127507	ADGRE2	ADHD	1.00441	0.315183	0.0683237	5.02631e-16	15	19	0.79608
ENSG00000068745	IP6K2	ADHD	-1.00435	0.315209	0.0661077	1.06183e-15	17	23	0.79608
ENSG00000165633	VSTM4	ADHD	1.00413	0.315315	0.156593	7.76946e-37	43	48	0.796154
ENSG00000174915	PTDSS2	ADHD	1.00411	0.315323	0.0637239	5.28929e-15	14	22	0.796154
ENSG00000164054	SHISA5	ADHD	-1.00401	0.315375	0.0741883	2.88995e-17	8	8	0.796176
ENSG00000229153	EPHA1-AS1	ADHD	-1.00373	0.315508	0.0833394	2.66773e-19	20	25	0.796405
ENSG00000054267	ARID4B	ADHD	-1.00356	0.315591	0.00103316	0.331875	13	14	0.796471
ENSG00000182348	ZNF804B	ADHD	-1.00345	0.315646	0.000498013	0.500216	6	6	0.796471
ENSG00000178826	TMEM139	ADHD	-1.00337	0.315683	7.39555e-08	0.993473	4	4	0.796471
ENSG00000130881	LRP3	ADHD	-1.00324	0.315746	0.0158188	0.000135473	33	39	0.796471
ENSG00000205181	LINC00654	ADHD	-1.00323	0.315748	0.219315	1.00109e-53	30	38	0.796471
ENSG00000173269	MMRN2	ADHD	1.00302	0.315849	0.00542742	0.0258848	20	22	0.796617
ENSG00000253309	SERPINE3	ADHD	-1.00274	0.315986	0.000312728	0.593139	2	2	0.796822
ENSG00000167601	AXL	ADHD	-1.00259	0.316061	0.0251783	1.23968e-06	33	41	0.796822
ENSG00000147485	PXDNL	ADHD	1.00256	0.316075	0.0108879	0.00149851	35	37	0.796822
ENSG00000173276	ZBTB21	ADHD	-1.0025	0.316102	0.00634461	0.0155903	34	45	0.796822
ENSG00000055732	MCOLN3	ADHD	-1.00217	0.316263	0.217325	5.814e-53	80	84	0.796857
ENSG00000231770	TMEM44-AS1	ADHD	1.00207	0.316311	0.140925	5.80948e-33	21	27	0.796857
ENSG00000181915	ADO	ADHD	1.00199	0.316348	0.0516074	3.04027e-12	43	47	0.796857
ENSG00000168216	LMBRD1	ADHD	-1.00193	0.316376	0.171454	1.43212e-41	17	17	0.796857
ENSG00000180596	HIST1H2BC	ADHD	1.00176	0.316461	0.00220366	0.155187	8	8	0.796857
ENSG00000258725	PRC1-AS1	ADHD	-1.0017	0.316487	0.000212715	0.660191	11	12	0.796857
ENSG00000258824	AL122035.1	ADHD	-1.00168	0.316498	1.8809e-05	0.895146	10	12	0.796857
ENSG00000204758	AC008429.1	ADHD	-1.00162	0.316528	0.0418228	3.21027e-10	31	37	0.796857
ENSG00000273014	AC018645.2	ADHD	1.00126	0.3167	0.0013232	0.270954	1	1	0.796857
ENSG00000224051	CPTP	ADHD	1.00126	0.3167	9.24908e-05	0.770413	1	9	0.796857
ENSG00000175575	PAAF1	ADHD	1.00123	0.316714	0.499053	1.477e-160	48	54	0.796857
ENSG00000214190	RNF152P1	ADHD	1.00116	0.316747	0.000933228	0.355735	2	2	0.796857
ENSG00000169193	CCDC126	ADHD	1.00114	0.316757	0.00291538	0.1028	9	9	0.796857
ENSG00000138161	CUZD1	ADHD	1.00108	0.316789	0.113664	2.7251e-26	35	38	0.796857
ENSG00000032444	PNPLA6	ADHD	1.00106	0.316796	0.051273	3.31373e-12	15	21	0.796857
ENSG00000116678	LEPR	ADHD	1.00103	0.316813	0.17207	9.30527e-41	43	50	0.796857
ENSG00000138385	SSB	ADHD	-1.00096	0.316846	0.0161598	0.000113491	4	4	0.796857
ENSG00000167588	GPD1	ADHD	-1.00081	0.316917	0.02764	3.6255e-07	5	5	0.796857
ENSG00000261794	GOLGA8H	ADHD	1.00064	0.316999	0.156138	1.90757e-36	27	30	0.796857
ENSG00000256466	AP003026.1	ADHD	1.00056	0.317041	0.00713667	0.0103293	17	17	0.796857
ENSG00000130724	CHMP2A	ADHD	1.00051	0.317065	0.0198431	1.84946e-05	6	7	0.796857
ENSG00000238121	LINC00426	ADHD	-1.00039	0.317121	0.0470513	2.60429e-11	36	42	0.796857
ENSG00000122545	2024-09-07	ADHD	1.00036	0.317137	0.000625895	0.450336	6	6	0.796857
ENSG00000247271	ZBED5-AS1	ADHD	-1.00032	0.317154	0.18535	1.52725e-44	23	24	0.796857
ENSG00000104332	SFRP1	ADHD	-1.00021	0.317207	0.115424	8.4963e-27	35	38	0.796857
ENSG00000139146	FAM60A	ADHD	-1.00017	0.317229	0.000196191	0.67205	6	6	0.796857
ENSG00000105698	USF2	ADHD	1.00008	0.317271	0.0254219	9.32345e-07	4	4	0.796857
ENSG00000237412	PRSS56	ADHD	0.999533	0.317537	0.141615	3.45833e-33	9	11	0.797074
ENSG00000253869	PIGFP1	ADHD	0.999501	0.317552	0.116835	5.81267e-27	21	21	0.797074
ENSG00000022277	RTFDC1	ADHD	-0.99944	0.317582	0.0364891	3.70822e-09	44	53	0.797074
ENSG00000172057	ORMDL3	ADHD	-0.999436	0.317584	0.140724	7.78359e-33	39	44	0.797074
ENSG00000159214	CCDC24	ADHD	-0.999333	0.317633	0.0100768	0.00226808	12	13	0.797074
ENSG00000203877	RIPPLY2	ADHD	0.999279	0.31766	0.00129916	0.275822	9	10	0.797074
ENSG00000178385	PLEKHM3	ADHD	-0.998989	0.3178	0.00490163	0.0336492	1	1	0.797074
ENSG00000155957	TMBIM4	ADHD	-0.998972	0.317808	0.416323	1.84976e-119	14	14	0.797074
ENSG00000142303	ADAMTS10	ADHD	0.998828	0.317878	0.00408323	0.0533555	31	58	0.797074
ENSG00000187098	MITF	ADHD	-0.998803	0.31789	0.003889	0.0590664	4	4	0.797074
ENSG00000267309	AC092295.2	ADHD	-0.998797	0.317893	0.0743149	3.18579e-17	25	27	0.797074
ENSG00000205903	ZNF316	ADHD	-0.998762	0.31791	0.00591927	0.0190389	10	13	0.797074
ENSG00000235347	Z84478.1	ADHD	-0.998469	0.318052	0.00124994	0.286108	2	2	0.797074
ENSG00000230530	LIMD1-AS1	ADHD	-0.998388	0.318091	0.0029136	0.102802	6	6	0.797074
ENSG00000175606	TMEM70	ADHD	-0.998254	0.318156	0.054395	6.89983e-13	9	13	0.797074
ENSG00000105376	ICAM5	ADHD	0.998249	0.318159	0.00437532	0.045156	14	14	0.797074
ENSG00000231307	RPS3P2	ADHD	0.998159	0.318202	0.000143761	0.716933	2	3	0.797074
ENSG00000155636	RBM45	ADHD	-0.998157	0.318203	4.22667e-06	0.950013	19	19	0.797074
ENSG00000167074	TEF	ADHD	-0.998015	0.318272	0.0349377	1.03247e-08	2	2	0.797074
ENSG00000074266	EED	ADHD	-0.998009	0.318275	0.00490424	0.0341985	21	22	0.797074
ENSG00000101391	CDK5RAP1	ADHD	0.997983	0.318288	0.000104485	0.757012	2	2	0.797074
ENSG00000187773	FAM69C	ADHD	0.997814	0.31837	0.0892011	1.26503e-20	18	21	0.797074
ENSG00000160050	CCDC28B	ADHD	0.997751	0.3184	0.000116106	0.744575	1	1	0.797074
ENSG00000100697	DICER1	ADHD	-0.997734	0.318408	0.000267389	0.619502	3	3	0.797074
ENSG00000065548	ZC3H15	ADHD	-0.997695	0.318427	0.167849	3.92701e-40	33	33	0.797074
ENSG00000089127	OAS1	ADHD	0.997588	0.318479	0.049047	8.50067e-12	12	12	0.797097
ENSG00000112419	PHACTR2	ADHD	-0.997326	0.318606	0.0481545	1.55858e-11	31	36	0.797308
ENSG00000250238	AC253576.1	ADHD	-0.997069	0.318731	0.00574927	0.0211155	54	81	0.797393
ENSG00000189060	H1F0	ADHD	0.997038	0.318746	0.137805	6.21803e-32	15	18	0.797393
ENSG00000076662	ICAM3	ADHD	0.996908	0.318809	0.129864	3.22681e-30	25	26	0.797393
ENSG00000108947	EFNB3	ADHD	-0.996903	0.318812	0.0360665	6.14211e-09	18	22	0.797393
ENSG00000102755	FLT1	ADHD	0.996707	0.318907	4.15917e-05	0.844044	20	24	0.797432
ENSG00000167851	CD300A	ADHD	0.996695	0.318913	0.0252122	1.33077e-06	3	3	0.797432
ENSG00000177459	ERICH5	ADHD	-0.996545	0.318985	0.0558315	2.67079e-13	15	16	0.797503
ENSG00000197496	SLC2A10	ADHD	0.996459	0.319027	0.00758009	0.00828343	13	15	0.797503
ENSG00000154978	VOPP1	ADHD	0.996165	0.31917	0.144014	4.07663e-34	45	46	0.797519
ENSG00000169635	HIC2	ADHD	-0.996103	0.3192	4.5143e-05	0.840054	1	2	0.797519
ENSG00000116138	DNAJC16	ADHD	-0.996098	0.319202	0.00649795	0.0144481	9	10	0.797519
ENSG00000110060	PUS3	ADHD	0.996094	0.319205	0.0428353	2.16832e-10	20	20	0.797519
ENSG00000103274	NUBP1	ADHD	0.995808	0.319343	0.00029493	0.604609	7	10	0.797665
ENSG00000185418	TARSL2	ADHD	-0.995714	0.319389	0.0454617	4.86195e-11	24	26	0.797665
ENSG00000159753	CARMIL2	ADHD	-0.995709	0.319392	0.00505603	0.0312219	23	24	0.797665
ENSG00000172432	GTPBP2	ADHD	0.995619	0.319435	0.00242782	0.135934	23	24	0.797667
ENSG00000178199	ZC3H12D	ADHD	0.995483	0.319502	0.0262056	6.78266e-07	7	7	0.797723
ENSG00000085741	WNT11	ADHD	0.995264	0.319608	0.00518487	0.0293433	2	2	0.797723
ENSG00000224307	AL161785.1	ADHD	0.995218	0.31963	0.000161724	0.701464	4	4	0.797723
ENSG00000267469	AC005944.1	ADHD	-0.995115	0.31968	4.42902e-05	0.840428	9	16	0.797723
ENSG00000268584	AC073389.1	ADHD	-0.995007	0.319733	0.000322033	0.588042	20	28	0.797723
ENSG00000168672	FAM84B	ADHD	0.994985	0.319744	0.0105212	0.00182728	22	24	0.797723
ENSG00000235641	LINC00484	ADHD	-0.994923	0.319774	0.0374529	2.25942e-09	30	31	0.797723
ENSG00000133116	KL	ADHD	-0.994679	0.319893	0.0399812	7.60638e-10	57	69	0.797723
ENSG00000189045	ANKDD1B	ADHD	-0.994602	0.31993	0.032962	2.80581e-08	27	28	0.797723
ENSG00000136960	ENPP2	ADHD	-0.994561	0.31995	0.0166657	8.86531e-05	13	15	0.797723
ENSG00000234224	TMEM229A	ADHD	0.994381	0.320037	0.0889578	1.42316e-20	39	47	0.797723
ENSG00000239779	WBP1	ADHD	0.994294	0.32008	0.0355315	8.55934e-09	15	18	0.797723
ENSG00000269983	AC146944.4	ADHD	-0.994247	0.320103	0.22051	6.21167e-54	17	24	0.797723
ENSG00000196358	NTNG2	ADHD	0.994191	0.32013	0.00652194	0.0144057	4	4	0.797723
ENSG00000197563	PIGN	ADHD	0.993966	0.320239	0.376113	6.3372e-103	51	53	0.797723
ENSG00000174444	RPL4	ADHD	0.993965	0.32024	0.0465928	1.43756e-11	23	23	0.797723
ENSG00000188738	FSIP2	ADHD	0.993917	0.320263	0.0526964	1.63912e-12	27	32	0.797723
ENSG00000198743	SLC5A3	ADHD	-0.993842	0.3203	0.000783771	0.398466	1	1	0.797723
ENSG00000198176	TFDP1	ADHD	-0.993828	0.320307	5.26097e-05	0.826729	10	15	0.797723
ENSG00000148842	CNNM2	ADHD	0.993781	0.32033	0.170716	1.04048e-40	28	29	0.797723
ENSG00000100201	DDX17	ADHD	0.993636	0.3204	4.9926e-06	0.945556	10	13	0.797723
ENSG00000214212	C19orf38	ADHD	0.993636	0.3204	0.000107404	0.755003	1	2	0.797723
ENSG00000120306	CYSTM1	ADHD	0.993125	0.320649	0.309179	3.84037e-80	17	18	0.798187
ENSG00000204308	RNF5	ADHD	0.992998	0.320711	0.0018229	0.19584	2	3	0.798187
ENSG00000183172	SMDT1	ADHD	-0.992865	0.320776	0.0118071	0.000967584	6	6	0.798187
ENSG00000250130	AC090519.1	ADHD	-0.992844	0.320786	0.00591431	0.0193894	10	15	0.798187
ENSG00000115816	CEBPZ	ADHD	0.992813	0.320801	0.050122	6.29326e-12	21	23	0.798187
ENSG00000182307	C8orf33	ADHD	-0.992564	0.320922	0.112744	5.11586e-26	11	18	0.798287
ENSG00000254419	AL139349.1	ADHD	-0.992466	0.32097	1.31704e-05	0.912802	6	7	0.798287
ENSG00000121931	LRIF1	ADHD	0.992457	0.320975	0.00843251	0.00509895	16	17	0.798287
ENSG00000180884	ZNF792	ADHD	-0.99235	0.321027	0.067596	8.5419e-16	20	22	0.798287
ENSG00000188997	KCTD21	ADHD	-0.992291	0.321055	0.407781	1.76912e-115	41	46	0.798287
ENSG00000128284	APOL3	ADHD	0.992162	0.321119	0.00800068	0.00640606	4	4	0.798337
ENSG00000187715	KBTBD12	ADHD	0.991713	0.321338	0.319311	2.09351e-84	31	34	0.798776
ENSG00000225264	ZNRF2P2	ADHD	0.991435	0.321473	0.0669397	1.23427e-15	18	19	0.798954
ENSG00000155846	PPARGC1B	ADHD	-0.991327	0.321526	0.0114621	0.00113082	7	7	0.798954
ENSG00000163291	PAQR3	ADHD	0.991302	0.321538	0.0745741	2.69236e-17	11	12	0.798954
ENSG00000141469	SLC14A1	ADHD	0.991079	0.321647	0.143376	1.22966e-33	48	56	0.799118
ENSG00000196466	ZNF799	ADHD	-0.990939	0.321715	0.00037719	0.558208	2	2	0.799128
ENSG00000262410	AC024361.1	ADHD	-0.990895	0.321737	0.0490143	5.63233e-12	7	11	0.799128
ENSG00000231969	AC007364.1	ADHD	-0.990602	0.32188	0.00406739	0.0538117	19	19	0.799259
ENSG00000136710	CCDC115	ADHD	0.990492	0.321934	0.0686715	4.91149e-16	3	4	0.799259
ENSG00000104805	NUCB1	ADHD	0.99047	0.321945	0.110516	1.88198e-25	17	23	0.799259
ENSG00000214174	AMZ2P1	ADHD	0.990436	0.321961	0.0604231	3.17316e-14	14	14	0.799259
ENSG00000121406	ZNF549	ADHD	-0.990307	0.322024	0.0891626	1.26224e-20	25	31	0.799309
ENSG00000226721	EEF1DP2	ADHD	-0.990032	0.322158	0.0635081	5.42346e-15	13	14	0.799535
ENSG00000205085	FAM71F2	ADHD	0.989889	0.322228	0.106054	1.37012e-24	18	18	0.799602
ENSG00000126005	MMP24-AS1	ADHD	-0.989692	0.322325	0.212078	9.18783e-52	10	12	0.799669
ENSG00000155792	DEPTOR	ADHD	-0.989655	0.322343	0.0879832	2.32595e-20	26	30	0.799669
ENSG00000159086	PAXBP1	ADHD	-0.989531	0.322403	0.00352375	0.0729721	17	24	0.799669
ENSG00000146731	CCT6A	ADHD	0.989405	0.322465	0.0290627	1.51331e-07	4	4	0.799669
ENSG00000241218	AC063944.2	ADHD	0.989393	0.322471	4.72891e-05	0.83486	5	5	0.799669
ENSG00000115828	QPCT	ADHD	-0.98926	0.322536	0.231143	1.2308e-56	34	35	0.799669
ENSG00000256663	AC112777.1	ADHD	-0.989204	0.322564	0.00013944	0.721625	4	4	0.799669
ENSG00000162341	TPCN2	ADHD	-0.989049	0.322639	0.145061	6.58271e-34	10	10	0.799669
ENSG00000067221	STOML1	ADHD	-0.989044	0.322642	0.204381	4.96049e-49	9	9	0.799669
ENSG00000179941	BBS10	ADHD	-0.98891	0.322707	0.103842	5.2178e-24	29	29	0.799724
ENSG00000188186	LAMTOR4	ADHD	-0.988744	0.322788	0.0506195	3.71805e-12	44	49	0.799819
ENSG00000175390	EIF3F	ADHD	0.988461	0.322927	0.134137	1.08674e-31	48	53	0.799932
ENSG00000152969	JAKMIP1	ADHD	-0.988405	0.322954	0.00246604	0.133298	22	26	0.799932
ENSG00000066427	ATXN3	ADHD	-0.988334	0.322989	0.282991	8.06216e-72	43	44	0.799932
ENSG00000101442	ACTR5	ADHD	-0.9883	0.323006	0.05938	3.78137e-14	50	55	0.799932
ENSG00000260244	AC104083.1	ADHD	-0.988091	0.323108	0.155949	1.57392e-37	60	64	0.800079
ENSG00000143382	ADAMTSL4	ADHD	-0.98776	0.32327	0.000124294	0.737069	9	22	0.800374
ENSG00000232277	AC104651.2	ADHD	0.987672	0.323313	0.000139663	0.722049	4	5	0.800374
ENSG00000132716	DCAF8	ADHD	-0.987522	0.323387	9.97435e-06	0.925129	4	5	0.80045
ENSG00000173040	EVC2	ADHD	0.987432	0.323431	0.0191867	2.50002e-05	5	10	0.800452
ENSG00000246214	AC022113.1	ADHD	0.987276	0.323507	0.0147379	0.000226672	17	21	0.800535
ENSG00000148335	NTMT1	ADHD	-0.987076	0.323606	0.00863014	0.00487095	11	13	0.800568
ENSG00000171840	NINJ2	ADHD	0.987073	0.323607	0.00629725	0.0161978	27	37	0.800568
ENSG00000135900	MRPL44	ADHD	0.986765	0.323758	0.0796437	1.45589e-18	49	52	0.800668
ENSG00000272734	ADIRF-AS1	ADHD	0.986712	0.323784	0.0367158	3.99123e-09	34	40	0.800668
ENSG00000184588	PDE4B	ADHD	-0.986695	0.323792	0.0664628	1.10713e-15	36	41	0.800668
ENSG00000250166	AC087241.1	ADHD	-0.986641	0.323819	0.0162804	0.000104939	24	24	0.800668
ENSG00000163281	GNPDA2	ADHD	0.986262	0.324005	0.266464	7.18167e-67	45	48	0.800928
ENSG00000267130	AC008738.2	ADHD	0.986238	0.324016	0.000922823	0.359008	3	3	0.800928
ENSG00000197284	RP11-589F5.3	ADHD	0.986164	0.324053	0.0238177	2.54891e-06	17	26	0.800928
ENSG00000265818	EEF1E1-BLOC1S5	ADHD	-0.986029	0.324119	0.00540454	0.0252038	2	2	0.80098
ENSG00000151117	TMEM86A	ADHD	-0.985834	0.324215	0.000141973	0.719625	2	2	0.80098
ENSG00000271020	AC112220.2	ADHD	-0.985784	0.324239	0.110753	1.5784e-25	24	25	0.80098
ENSG00000006128	TAC1	ADHD	-0.985742	0.32426	0.00855074	0.00503175	15	16	0.80098
ENSG00000142507	PSMB6	ADHD	-0.985682	0.324289	0.0481015	1.48371e-11	25	34	0.80098
ENSG00000149809	TM7SF2	ADHD	-0.985521	0.324368	0.000567585	0.471465	7	9	0.801069
ENSG00000138942	RNF185	ADHD	-0.985271	0.324491	0.129218	7.68641e-30	10	12	0.801191
ENSG00000223779	AC239800.1	ADHD	0.985159	0.324546	0.0527983	1.23155e-12	15	31	0.801191
ENSG00000271380	AL451085.2	ADHD	0.985158	0.324547	0.000383103	0.554563	4	4	0.801191
ENSG00000014257	ACPP	ADHD	0.984472	0.324884	0.210604	9.51007e-51	14	15	0.801761
ENSG00000215302	AC127502.1	ADHD	-0.984424	0.324907	0.162682	1.61003e-38	31	43	0.801761
ENSG00000237720	AC011995.2	ADHD	0.984287	0.324975	0.220464	2.43367e-53	40	44	0.801761
ENSG00000227745	AC098826.2	ADHD	0.984162	0.325036	0.0548176	5.26857e-13	21	28	0.801761
ENSG00000104064	GABPB1	ADHD	-0.984032	0.3251	0.00187726	0.190256	1	1	0.801761
ENSG00000133067	LGR6	ADHD	0.983997	0.325117	0.0130147	0.000534911	4	4	0.801761
ENSG00000233532	LINC00460	ADHD	-0.983985	0.325123	0.0226047	4.72805e-06	8	8	0.801761
ENSG00000088899	LZTS3	ADHD	-0.983948	0.325141	0.00182284	0.195136	7	8	0.801761
ENSG00000272135	AL359747.1	ADHD	-0.983899	0.325165	0.00664998	0.0131944	3	4	0.801761
ENSG00000120963	ZNF706	ADHD	0.983532	0.325346	0.0057505	0.021705	3	3	0.802024
ENSG00000235100	AL157400.3	ADHD	-0.983311	0.325455	0.0600716	4.2912e-14	34	34	0.802024
ENSG00000110104	CCDC86	ADHD	-0.983244	0.325487	0.0177568	4.92816e-05	16	23	0.802024
ENSG00000257270	AL928654.3	ADHD	-0.983218	0.3255	0.000576963	0.468444	1	3	0.802024
ENSG00000163689	C3orf67	ADHD	0.983119	0.325549	0.0565951	2.423e-13	32	32	0.802024
ENSG00000249572	AC034231.1	ADHD	-0.983098	0.325559	0.158377	2.88287e-37	3	4	0.802024
ENSG00000180855	ZNF443	ADHD	0.983069	0.325573	0.0138387	0.00034846	16	16	0.802024
ENSG00000220205	VAMP2	ADHD	-0.98288	0.325667	0.0295525	1.6054e-07	11	12	0.802148
ENSG00000112624	BICRAL	ADHD	0.982738	0.325736	0.000769395	0.401832	12	16	0.802214
ENSG00000083896	YTHDC1	ADHD	-0.982455	0.325876	0.0191099	2.55702e-05	14	16	0.802336
ENSG00000170464	DNAJC18	ADHD	-0.982429	0.325888	0.199706	6.97435e-48	14	16	0.802336
ENSG00000052749	RRP12	ADHD	0.982221	0.325991	0.309508	4.82272e-81	22	22	0.802336
ENSG00000070614	NDST1	ADHD	-0.982151	0.326026	0.0524947	1.37402e-12	25	26	0.802336
ENSG00000107672	NSMCE4A	ADHD	-0.982118	0.326042	0.0506268	5.00299e-12	16	16	0.802336
ENSG00000167258	CDK12	ADHD	-0.98208	0.32606	0.000432378	0.530129	6	6	0.802336
ENSG00000211456	SACM1L	ADHD	-0.982025	0.326088	0.072318	6.12145e-17	34	36	0.802336
ENSG00000265479	DTX2P1-UPK3BP1-PMS2P11	ADHD	-0.981917	0.326141	0.142736	3.77205e-33	18	19	0.80236
ENSG00000088035	ALG6	ADHD	0.981562	0.326316	0.0882227	5.83653e-21	10	11	0.802685
ENSG00000134444	KIAA1468	ADHD	0.981466	0.326363	0.0230286	3.78306e-06	15	15	0.802695
ENSG00000104979	C19orf53	ADHD	-0.981279	0.326455	0.147978	4.68265e-35	57	86	0.802815
ENSG00000138772	ANXA3	ADHD	0.981177	0.326506	0.0996749	5.34012e-23	42	45	0.802818
ENSG00000132698	RAB25	ADHD	-0.980996	0.326595	0.000808808	0.39057	2	2	0.802818
ENSG00000162409	PRKAA2	ADHD	-0.980794	0.326694	0.0543195	7.63991e-13	38	40	0.802818
ENSG00000121314	TAS2R8	ADHD	0.980784	0.326699	0.0252785	1.21339e-06	7	13	0.802818
ENSG00000258230	AC063950.1	ADHD	-0.9806	0.32679	0.00996243	0.00248702	51	56	0.802818
ENSG00000141480	ARRB2	ADHD	0.980589	0.326795	0.00452932	0.0416915	3	6	0.802818
ENSG00000256533	AP002373.2	ADHD	-0.980578	0.326801	0.000292103	0.605847	78	91	0.802818
ENSG00000189316	AC073349.1	ADHD	-0.980546	0.326817	0.143938	1.14955e-33	20	21	0.802818
ENSG00000081087	OSTM1	ADHD	-0.980461	0.326859	0.114976	1.71111e-26	23	25	0.802818
ENSG00000260588	AC027702.1	ADHD	-0.980344	0.326916	0.00132987	0.270258	7	7	0.802818
ENSG00000235618	FAM21EP	ADHD	-0.980316	0.32693	0.135091	3.42535e-32	5	28	0.802818
ENSG00000183117	CSMD1	ADHD	-0.980219	0.326978	0.0511969	3.64449e-12	49	54	0.802819
ENSG00000179335	CLK3	ADHD	0.98014	0.327017	0.0104355	0.00194295	4	5	0.802819
ENSG00000232013	AC107021.1	ADHD	-0.979892	0.327139	0.0134496	0.000435603	11	11	0.802939
ENSG00000162769	FLVCR1	ADHD	0.979755	0.327207	0.0834196	1.76478e-19	42	48	0.802939
ENSG00000185946	RNPC3	ADHD	0.979737	0.327216	0.00989472	0.00257087	13	13	0.802939
ENSG00000185728	YTHDF3	ADHD	-0.979692	0.327238	0.0162004	0.000112572	9	10	0.802939
ENSG00000048544	MRPS10	ADHD	0.979411	0.327377	0.228093	9.85897e-56	21	26	0.803174
ENSG00000255445	AP003072.2	ADHD	-0.979238	0.327463	0.000299517	0.60197	11	14	0.803227
ENSG00000090238	YPEL3	ADHD	-0.979038	0.327561	0.0178348	5.02294e-05	9	11	0.803227
ENSG00000174243	DDX23	ADHD	-0.979009	0.327576	0.0416626	3.91509e-10	12	13	0.803227
ENSG00000226328	NUP50-AS1	ADHD	-0.978996	0.327582	0.100141	3.26117e-23	18	19	0.803227
ENSG00000176410	DNAJC30	ADHD	-0.97885	0.327654	3.8647e-05	0.851217	4	5	0.803227
ENSG00000267011	AC011498.1	ADHD	-0.978843	0.327657	0.0125357	0.000688334	4	6	0.803227
ENSG00000124772	CPNE5	ADHD	-0.97846	0.327847	0.0548922	5.72313e-13	57	59	0.803494
ENSG00000163833	FBXO40	ADHD	0.978423	0.327865	7.50375e-06	0.93414	19	27	0.803494
ENSG00000109586	GALNT7	ADHD	-0.978271	0.327941	0.0789824	2.88428e-18	63	71	0.803494
ENSG00000167178	ISLR2	ADHD	-0.978193	0.327979	0.0406169	6.70924e-10	6	6	0.803494
ENSG00000229255	AC138089.1	ADHD	0.978096	0.328027	0.0648435	3.17453e-15	43	57	0.803494
ENSG00000153147	SMARCA5	ADHD	-0.978003	0.328073	0.0181045	4.28275e-05	27	28	0.803494
ENSG00000099810	MTAP	ADHD	-0.97785	0.328149	0.121509	4.26469e-28	45	50	0.803494
ENSG00000260872	RP11-680G24.5	ADHD	-0.977819	0.328164	0.186469	5.60778e-45	39	56	0.803494
ENSG00000232528	AL109809.1	ADHD	-0.977802	0.328172	0.0156822	0.00012932	4	5	0.803494
ENSG00000163918	RFC4	ADHD	0.977663	0.328241	0.111068	1.32489e-25	13	13	0.803494
ENSG00000164663	USP49	ADHD	0.977553	0.328296	0.0262686	7.34982e-07	6	6	0.803494
ENSG00000180822	PSMG4	ADHD	-0.977371	0.328385	0.0142107	0.000296571	21	25	0.803494
ENSG00000273199	AP000692.2	ADHD	-0.977268	0.328437	0.0194176	2.309e-05	18	21	0.803494
ENSG00000271916	AC012467.1	ADHD	0.977239	0.328451	0.00102729	0.333512	10	11	0.803494
ENSG00000240859	AC093627.4	ADHD	-0.977212	0.328464	0.259661	3.09673e-65	8	21	0.803494
ENSG00000246331	AC010198.1	ADHD	0.97719	0.328475	0.00403614	0.053194	32	34	0.803494
ENSG00000104331	IMPAD1	ADHD	-0.97714	0.3285	0.0199324	1.75117e-05	1	2	0.803494
ENSG00000008441	NFIX	ADHD	0.976938	0.3286	0.00278004	0.110644	1	1	0.803633
ENSG00000123643	SLC36A1	ADHD	0.976777	0.328679	0.1122	4.6819e-26	17	21	0.803722
ENSG00000141485	SLC13A5	ADHD	0.976174	0.328978	0.0361611	5.25499e-09	3	3	0.804213
ENSG00000023734	STRAP	ADHD	-0.976084	0.329023	0.00108144	0.319601	5	9	0.804213
ENSG00000263120	AC004584.3	ADHD	0.975952	0.329088	0.00521045	0.0288027	7	10	0.804213
ENSG00000226247	SUPT4H1P1	ADHD	0.975925	0.329102	6.26022e-05	0.811226	3	3	0.804213
ENSG00000100949	RABGGTA	ADHD	0.975861	0.329133	0.00183295	0.194158	62	72	0.804213
ENSG00000227835	CARM1P1	ADHD	0.975788	0.32917	0.175531	1.94544e-41	31	33	0.804213
ENSG00000248923	MTND5P11	ADHD	0.975761	0.329183	0.000158908	0.703645	8	8	0.804213
ENSG00000259326	AC116158.1	ADHD	0.975269	0.329427	0.0149677	0.000193231	2	2	0.804373
ENSG00000171819	ANGPTL7	ADHD	-0.975253	0.329435	0.0533304	7.05737e-13	7	14	0.804373
ENSG00000011007	ELOA	ADHD	0.975141	0.32949	0.000178227	0.687019	3	4	0.804373
ENSG00000244752	CRYBB2	ADHD	0.975055	0.329533	0.0142138	0.000303259	26	36	0.804373
ENSG00000107262	BAG1	ADHD	0.974931	0.329595	0.0177737	5.2273e-05	16	17	0.804373
ENSG00000131401	NAPSB	ADHD	0.97488	0.32962	0.352475	4.88947e-96	10	10	0.804373
ENSG00000180917	CMTR2	ADHD	-0.974735	0.329692	0.0641549	4.791e-15	23	26	0.804373
ENSG00000162174	ASRGL1	ADHD	-0.974733	0.329693	0.282959	1.23509e-72	51	64	0.804373
ENSG00000122958	VPS26A	ADHD	-0.97466	0.329729	0.00395992	0.0571199	6	8	0.804373
ENSG00000173621	LRFN4	ADHD	0.974646	0.329736	0.000785287	0.397466	14	18	0.804373
ENSG00000155463	OXA1L	ADHD	0.974604	0.329757	0.0400292	8.77812e-10	27	28	0.804373
ENSG00000129596	CDO1	ADHD	-0.974584	0.329766	0.0228246	4.12508e-06	20	22	0.804373
ENSG00000108448	TRIM16L	ADHD	0.974484	0.329816	0.177526	6.54546e-43	28	38	0.804388
ENSG00000012983	MAP4K5	ADHD	-0.974331	0.329892	0.0675018	8.20221e-16	36	39	0.804405
ENSG00000228439	TSTD3	ADHD	-0.974297	0.329909	0.0404523	6.5836e-10	63	73	0.804405
ENSG00000248174	LINC02268	ADHD	-0.9742	0.329957	0.386744	2.32546e-107	34	39	0.804416
ENSG00000196262	PPIA	ADHD	0.974105	0.330004	0.0039081	0.0582264	12	12	0.804426
ENSG00000168724	DNAJC21	ADHD	-0.973957	0.330078	0.0634392	6.50995e-15	24	24	0.804476
ENSG00000112902	SEMA5A	ADHD	-0.97389	0.330111	0.0272103	4.72011e-07	86	99	0.804476
ENSG00000198624	CCDC69	ADHD	0.973508	0.330301	0.0684418	4.16384e-16	70	78	0.804833
ENSG00000167191	GPRC5B	ADHD	-0.973127	0.33049	0.0604561	3.00086e-14	8	8	0.805145
ENSG00000184925	LCN12	ADHD	-0.972866	0.33062	0.112021	2.46325e-26	15	20	0.805145
ENSG00000243701	DUBR	ADHD	0.972835	0.330635	0.200728	3.09125e-48	12	12	0.805145
ENSG00000233690	EBAG9P1	ADHD	-0.972833	0.330636	0.00604247	0.0187467	4	4	0.805145
ENSG00000170743	SYT9	ADHD	-0.972773	0.330666	0.0125063	0.000688471	20	23	0.805145
ENSG00000155324	GRAMD2B	ADHD	0.972728	0.330689	0.112953	4.68411e-26	12	12	0.805145
ENSG00000223509	AC135983.2	ADHD	-0.972638	0.330733	0.146987	2.67044e-34	91	108	0.805149
ENSG00000130844	ZNF331	ADHD	-0.972211	0.330946	0.00579429	0.0203352	6	8	0.805441
ENSG00000119408	NEK6	ADHD	0.97214	0.330981	0.0727166	3.67737e-17	20	21	0.805441
ENSG00000135932	CAB39	ADHD	0.972135	0.330983	0.04922	9.96052e-12	9	9	0.805441
ENSG00000272279	AL512329.2	ADHD	0.971985	0.331058	0.279439	1.57296e-71	15	19	0.805518
ENSG00000261115	TMEM178B	ADHD	-0.971818	0.331141	0.000881562	0.369547	22	24	0.805542
ENSG00000128203	ASPHD2	ADHD	-0.971707	0.331196	0.0110005	0.00149028	5	5	0.805542
ENSG00000241420	RN7SL505P	ADHD	-0.971635	0.331232	4.72553e-06	0.950973	5	5	0.805542
ENSG00000006118	TMEM132A	ADHD	-0.971617	0.331241	0.0567082	2.15275e-13	21	24	0.805542
ENSG00000269955	C7orf55-LUC7L2	ADHD	-0.971505	0.331297	0.00052878	0.487889	6	8	0.805573
ENSG00000122862	SRGN	ADHD	-0.971332	0.331383	0.035699	5.90535e-09	21	22	0.805653
ENSG00000183308	AC005037.1	ADHD	0.971265	0.331416	0.00087024	0.373468	2	2	0.805653
ENSG00000135766	EGLN1	ADHD	0.971161	0.331468	0.0575211	1.15246e-13	41	46	0.805674
ENSG00000021645	NRXN3	ADHD	0.97068	0.331708	0.0365275	4.65243e-09	65	70	0.805998
ENSG00000142102	PGGHG	ADHD	0.970375	0.331859	0.371945	4.58861e-102	23	66	0.805998
ENSG00000166188	ZNF319	ADHD	-0.970189	0.331952	0.00168929	0.212888	3	4	0.805998
ENSG00000172269	DPAGT1	ADHD	0.97017	0.331962	0.0499462	6.37343e-12	22	30	0.805998
ENSG00000247077	PGAM5	ADHD	-0.9701	0.331996	0.0253139	1.26684e-06	11	12	0.805998
ENSG00000109084	TMEM97	ADHD	-0.970079	0.332007	0.170153	7.35166e-41	8	8	0.805998
ENSG00000165029	ABCA1	ADHD	0.97006	0.332017	0.0371818	3.66121e-09	20	20	0.805998
ENSG00000108509	CAMTA2	ADHD	-0.970028	0.332033	0.00633563	0.0159998	10	11	0.805998
ENSG00000227345	PARG	ADHD	-0.970023	0.332035	0.0532541	1.18893e-12	13	15	0.805998
ENSG00000163541	SUCLG1	ADHD	-0.96978	0.332156	0.071369	1.27814e-16	42	55	0.805998
ENSG00000187527	ATP13A5	ADHD	0.969694	0.332199	0.0227315	4.00999e-06	18	21	0.805998
ENSG00000261572	AC097639.1	ADHD	-0.969664	0.332214	0.0699193	2.18479e-16	6	6	0.805998
ENSG00000143436	MRPL9	ADHD	-0.969612	0.33224	0.00743747	0.00886243	16	23	0.805998
ENSG00000204869	IGFL4	ADHD	0.969605	0.332244	0.402576	1.00622e-114	44	51	0.805998
ENSG00000112539	C6orf118	ADHD	-0.969419	0.332336	0.000280348	0.613276	8	8	0.805998
ENSG00000198700	IPO9	ADHD	-0.969334	0.332378	0.214476	1.83319e-52	47	49	0.805998
ENSG00000126249	PDCD2L	ADHD	0.969155	0.332468	8.03861e-06	0.932024	2	2	0.805998
ENSG00000231401	AC023481.1	ADHD	-0.969142	0.332475	0.00453723	0.0416602	11	11	0.805998
ENSG00000136111	TBC1D4	ADHD	-0.969084	0.332503	0.0879708	1.25087e-20	15	15	0.805998
ENSG00000196839	ADA	ADHD	-0.969079	0.332506	0.11248	5.65283e-26	42	46	0.805998
ENSG00000121879	PIK3CA	ADHD	-0.96907	0.33251	0.012333	0.00070173	19	20	0.805998
ENSG00000071575	TRIB2	ADHD	0.968724	0.332683	0.0246741	1.56851e-06	12	17	0.806168
ENSG00000203791	EEF1AKMT2	ADHD	-0.96859	0.33275	0.337501	4.67825e-92	52	60	0.806168
ENSG00000172922	RNASEH2C	ADHD	-0.968575	0.332757	0.157969	2.95214e-37	19	21	0.806168
ENSG00000230825	AC005532.1	ADHD	0.968551	0.332769	0.00200761	0.176036	12	15	0.806168
ENSG00000127191	TRAF2	ADHD	-0.968495	0.332797	0.018397	3.7864e-05	3	5	0.806168
ENSG00000213563	C8orf82	ADHD	-0.968239	0.332925	0.00103215	0.331648	10	20	0.806373
ENSG00000079950	STX7	ADHD	-0.967944	0.333072	0.054043	7.03949e-13	26	34	0.80653
ENSG00000139329	LUM	ADHD	0.967936	0.333076	0.00095341	0.350229	3	5	0.80653
ENSG00000249237	AL359273.1	ADHD	0.967088	0.3335	0.000133184	0.724894	1	1	0.807424
ENSG00000149932	TMEM219	ADHD	0.967024	0.333532	0.0269379	4.70671e-07	5	6	0.807424
ENSG00000266037	RN7SL3	ADHD	-0.966488	0.3338	2.31827e-05	0.884472	1	2	0.807878
ENSG00000258930	AC005230.1	ADHD	-0.966436	0.333826	0.0060588	0.0178452	6	6	0.807878
ENSG00000214039	LINC02418	ADHD	-0.966388	0.33385	0.0206835	1.20141e-05	13	13	0.807878
ENSG00000176381	PRR18	ADHD	-0.966122	0.333983	0.0180214	4.40369e-05	18	20	0.808095
ENSG00000083067	TRPM3	ADHD	-0.965784	0.334152	0.267702	6.06374e-68	56	66	0.808357
ENSG00000225855	RUSC1-AS1	ADHD	0.965732	0.334178	1.97824e-06	0.966195	14	18	0.808357
ENSG00000230869	AGAP10P	ADHD	-0.965014	0.334538	0.0168761	7.65114e-05	38	43	0.809025
ENSG00000116120	FARSB	ADHD	-0.964866	0.334612	0.123034	1.85853e-28	23	25	0.809025
ENSG00000166845	C18orf54	ADHD	-0.964844	0.334623	0.164273	1.44085e-38	17	17	0.809025
ENSG00000048828	FAM120A	ADHD	-0.964834	0.334628	0.000896464	0.366333	11	12	0.809025
ENSG00000105325	FZR1	ADHD	-0.964485	0.334803	0.0584861	7.78244e-14	6	24	0.80917
ENSG00000151364	KCTD14	ADHD	-0.964396	0.334848	0.00421417	0.0494518	2	2	0.80917
ENSG00000270277	AC009948.3	ADHD	-0.964383	0.334854	0.000132639	0.726648	2	2	0.80917
ENSG00000066557	LRRC40	ADHD	0.964261	0.334915	0.161053	6.51568e-38	6	6	0.80917
ENSG00000203663	OR2L2	ADHD	0.964239	0.334926	0.214483	7.9923e-53	58	73	0.80917
ENSG00000272529	AC090948.3	ADHD	-0.964193	0.334949	0.000595122	0.460346	9	9	0.80917
ENSG00000196639	HRH1	ADHD	0.964094	0.334999	0.00186606	0.19062	49	60	0.809186
ENSG00000196781	TLE1	ADHD	0.963779	0.335157	0.00141566	0.255509	5	9	0.809383
ENSG00000162063	CCNF	ADHD	-0.963739	0.335177	0.0175412	5.45003e-05	4	4	0.809383
ENSG00000164588	HCN1	ADHD	-0.9635	0.335296	0.00907453	0.00393388	2	6	0.809383
ENSG00000256050	AL583722.1	ADHD	0.963481	0.335306	0.0564092	2.42134e-13	12	50	0.809383
ENSG00000220008	LINGO3	ADHD	0.963472	0.33531	0.000842131	0.378834	4	7	0.809383
ENSG00000154639	CXADR	ADHD	0.963326	0.335384	0.0148157	0.000225457	14	16	0.809383
ENSG00000180828	BHLHE22	ADHD	0.962931	0.335582	0.000769605	0.402555	12	14	0.809383
ENSG00000260664	AC004158.1	ADHD	-0.962919	0.335588	0.0811812	6.55402e-19	34	38	0.809383
ENSG00000169126	ARMC4	ADHD	-0.962858	0.335619	0.0019018	0.187611	21	23	0.809383
ENSG00000127329	PTPRB	ADHD	-0.962755	0.33567	0.00167911	0.215754	2	2	0.809383
ENSG00000101557	USP14	ADHD	0.962645	0.335725	0.316894	1.6503e-83	34	37	0.809383
ENSG00000132744	ACY3	ADHD	0.962632	0.335732	0.0591149	6.56474e-14	12	14	0.809383
ENSG00000186301	MST1P2	ADHD	-0.962628	0.335734	0.0265926	6.81081e-07	18	30	0.809383
ENSG00000244692	RN7SL724P	ADHD	-0.962543	0.335777	0.000142289	0.718565	4	4	0.809383
ENSG00000171163	ZNF692	ADHD	0.9625	0.335799	3.9446e-07	0.985272	4	4	0.809383
ENSG00000228146	CASP16P	ADHD	0.962242	0.335928	0.00895095	0.00402225	31	53	0.809383
ENSG00000184206	GOLGA6L4	ADHD	0.961963	0.336068	0.485617	3.65225e-150	60	66	0.809383
ENSG00000257923	CUX1	ADHD	-0.961924	0.336088	0.0506414	3.40638e-12	12	13	0.809383
ENSG00000136895	GARNL3	ADHD	0.961901	0.336099	0.0597152	4.99589e-14	34	40	0.809383
ENSG00000206418	RAB12	ADHD	0.961771	0.336165	0.0162468	0.000107294	25	27	0.809383
ENSG00000175106	TVP23C	ADHD	0.961732	0.336184	0.498457	7.19788e-156	21	22	0.809383
ENSG00000247317	AC105202.1	ADHD	-0.961582	0.33626	0.0214649	7.83919e-06	20	23	0.809383
ENSG00000137513	NARS2	ADHD	-0.961548	0.336277	0.544138	1.75583e-180	14	14	0.809383
ENSG00000134874	DZIP1	ADHD	0.961514	0.336294	0.111707	6.62586e-26	42	46	0.809383
ENSG00000139613	SMARCC2	ADHD	-0.961358	0.336372	0.000404455	0.54332	12	15	0.809383
ENSG00000134551	PRH2	ADHD	0.961183	0.33646	0.0606821	1.85649e-14	18	31	0.809383
ENSG00000270096	AC078795.2	ADHD	0.961021	0.336542	6.01364e-05	0.815126	3	3	0.809383
ENSG00000222000	AC092675.1	ADHD	0.960997	0.336554	0.0855748	8.59831e-20	28	30	0.809383
ENSG00000135720	DYNC1LI2	ADHD	-0.960955	0.336575	0.00154482	0.231769	17	21	0.809383
ENSG00000166135	HIF1AN	ADHD	0.960941	0.336582	0.056847	2.06611e-13	37	41	0.809383
ENSG00000148634	HERC4	ADHD	0.960903	0.336601	0.0081577	0.00627175	27	28	0.809383
ENSG00000071462	BUD23	ADHD	0.960812	0.336647	0.0671062	9.02106e-16	13	25	0.809383
ENSG00000164162	ANAPC10	ADHD	-0.960762	0.336672	0.00307118	0.0935088	9	14	0.809383
ENSG00000137699	TRIM29	ADHD	-0.960576	0.336766	0.111351	9.30321e-26	25	26	0.809383
ENSG00000256742	AC145422.1	ADHD	-0.960333	0.336888	0.000506144	0.497656	18	19	0.809383
ENSG00000217128	FNIP1	ADHD	0.960331	0.336889	0.00200509	0.175705	4	4	0.809383
ENSG00000257838	AC106788.1	ADHD	-0.960328	0.33689	0.00179585	0.199	18	24	0.809383
ENSG00000237268	AC092447.7	ADHD	0.960202	0.336954	0.0478743	1.13835e-11	61	76	0.809383
ENSG00000180332	KCTD4	ADHD	-0.960144	0.336983	0.0147692	0.000206032	17	21	0.809383
ENSG00000136161	RCBTB2	ADHD	0.959937	0.337087	0.0105724	0.00174976	3	3	0.809383
ENSG00000225450	AL021707.1	ADHD	-0.959865	0.337123	0.000320132	0.58714	5	6	0.809383
ENSG00000267077	AC020663.2	ADHD	0.959755	0.337179	0.125183	3.6277e-29	23	26	0.809383
ENSG00000116984	MTR	ADHD	-0.959326	0.337395	0.137755	3.32336e-32	48	60	0.809383
ENSG00000272009	AL121944.1	ADHD	0.959282	0.337417	0.0299144	1.31712e-07	15	16	0.809383
ENSG00000147669	POLR2K	ADHD	0.959269	0.337423	0.000283191	0.611878	10	11	0.809383
ENSG00000169032	MAP2K1	ADHD	0.959137	0.33749	0.00153519	0.235944	25	28	0.809383
ENSG00000232490	OSBPL10-AS1	ADHD	0.959104	0.337506	1.53721e-06	0.970165	12	15	0.809383
ENSG00000225447	RPS15AP10	ADHD	-0.95902	0.337549	4.74954e-06	0.947583	10	10	0.809383
ENSG00000259446	AC055874.1	ADHD	-0.958899	0.33761	0.169776	6.5606e-40	69	73	0.809383
ENSG00000202512	RN7SKP230	ADHD	0.958858	0.33763	0.0197956	1.91325e-05	12	13	0.809383
ENSG00000173226	IQCB1	ADHD	0.958827	0.337646	0.572465	4.06625e-198	43	44	0.809383
ENSG00000065000	AP3D1	ADHD	0.958631	0.337745	0.0617968	1.18934e-14	7	8	0.809383
ENSG00000106404	CLDN15	ADHD	0.958622	0.337749	0.0997831	5.17961e-23	16	16	0.809383
ENSG00000004777	ARHGAP33	ADHD	-0.958601	0.33776	0.0249515	1.34752e-06	22	25	0.809383
ENSG00000156860	FBRS	ADHD	-0.958537	0.337792	0.00130366	0.275055	2	3	0.809383
ENSG00000226266	AC009961.1	ADHD	0.95849	0.337816	0.0247001	1.61996e-06	8	8	0.809383
ENSG00000271646	AC099343.3	ADHD	0.95846	0.337831	0.00864316	0.00471338	4	5	0.809383
ENSG00000229894	GK3P	ADHD	0.958369	0.337877	0.000927898	0.357904	4	4	0.809383
ENSG00000251520	AL162431.3	ADHD	-0.958065	0.33803	0.000502613	0.49796	3	3	0.809383
ENSG00000149532	CPSF7	ADHD	-0.957907	0.33811	0.0205851	1.26932e-05	5	13	0.809383
ENSG00000248197	LINC00290	ADHD	-0.957903	0.338112	0.0768452	5.59968e-18	12	12	0.809383
ENSG00000224318	CHL1-AS2	ADHD	0.957822	0.338153	0.122723	2.41074e-28	30	33	0.809383
ENSG00000214078	CPNE1	ADHD	0.957784	0.338172	0.559315	1.96451e-190	29	32	0.809383
ENSG00000224097	AC021148.1	ADHD	0.957653	0.338238	0.0628483	1.00961e-14	17	17	0.809383
ENSG00000260832	AC125793.1	ADHD	-0.95761	0.33826	1.72331e-05	0.900329	19	23	0.809383
ENSG00000103510	KAT8	ADHD	0.957456	0.338337	0.13477	2.10751e-31	10	10	0.809383
ENSG00000215421	ZNF407	ADHD	-0.957438	0.338346	0.137288	3.86439e-32	15	18	0.809383
ENSG00000198729	PPP1R14C	ADHD	0.957329	0.338401	0.187261	1.92002e-45	52	59	0.809383
ENSG00000244005	NFS1	ADHD	0.95723	0.338451	7.2672e-05	0.79734	11	14	0.809383
ENSG00000271868	AC114810.1	ADHD	0.957218	0.338457	0.00384209	0.0608166	5	5	0.809383
ENSG00000165282	PIGO	ADHD	-0.957102	0.338516	0.0143115	0.000271208	4	4	0.809383
ENSG00000185055	EFCAB10	ADHD	0.956947	0.338594	0.00040578	0.543499	25	25	0.809383
ENSG00000196866	HIST1H2AD	ADHD	0.956539	0.3388	0	1	1	1	0.809383
ENSG00000255248	MIR100HG	ADHD	-0.956453	0.338843	0.11379	1.70124e-26	24	30	0.809383
ENSG00000084207	GSTP1	ADHD	0.956344	0.338898	0.387426	3.43723e-107	64	92	0.809383
ENSG00000165752	STK32C	ADHD	-0.956337	0.338902	0.146124	4.29941e-34	55	68	0.809383
ENSG00000088280	ASAP3	ADHD	-0.956298	0.338921	0.245616	1.80642e-60	17	19	0.809383
ENSG00000213080	AL354714.2	ADHD	-0.95627	0.338936	0.00272026	0.115339	10	10	0.809383
ENSG00000198937	CCDC167	ADHD	-0.956263	0.338939	0.278895	2.6482e-70	4	4	0.809383
ENSG00000205021	CCL3L1	ADHD	0.956173	0.338985	0.145257	7.3705e-34	55	81	0.809383
ENSG00000196159	FAT4	ADHD	-0.956169	0.338987	0.0660993	1.74478e-15	17	17	0.809383
ENSG00000234929	AC018685.2	ADHD	-0.956143	0.339	0.00380834	0.0614637	1	1	0.809383
ENSG00000139343	SNRPF	ADHD	0.956104	0.339019	0.0657356	2.51183e-15	29	31	0.809383
ENSG00000084628	NKAIN1	ADHD	-0.956101	0.339021	0.34095	1.14495e-91	39	40	0.809383
ENSG00000067248	DHX29	ADHD	-0.956088	0.339028	0.000336234	0.57989	10	10	0.809383
ENSG00000099940	SNAP29	ADHD	-0.955929	0.339108	0.398224	1.4168e-111	29	30	0.809383
ENSG00000177990	DPY19L2	ADHD	-0.955663	0.339243	0.342245	6.33056e-94	122	128	0.809383
ENSG00000223442	TH2LCRR	ADHD	-0.955586	0.339282	0.00631787	0.016163	4	4	0.809383
ENSG00000255910	AC024901.1	ADHD	-0.955408	0.339371	0.000516132	0.491668	19	26	0.809383
ENSG00000250933	GAPDHP66	ADHD	-0.955391	0.33938	0.00021298	0.657958	4	6	0.809383
ENSG00000187848	P2RX2	ADHD	-0.955269	0.339442	0.140972	4.08787e-33	44	51	0.809383
ENSG00000273487	AC104836.2	ADHD	-0.955252	0.33945	0.0667916	8.50833e-16	16	18	0.809383
ENSG00000170802	FOXN2	ADHD	0.955072	0.339541	0.110745	1.21116e-25	26	26	0.809383
ENSG00000234327	AC012146.1	ADHD	0.955071	0.339542	0.162933	3.87079e-38	48	64	0.809383
ENSG00000188372	ZP3	ADHD	0.955062	0.339546	0.29653	1.10163e-76	26	30	0.809383
ENSG00000119686	FLVCR2	ADHD	-0.954872	0.339642	0.02512	1.38189e-06	25	30	0.809383
ENSG00000197157	SND1	ADHD	-0.954797	0.33968	0.0984436	7.5432e-23	12	12	0.809383
ENSG00000132470	ITGB4	ADHD	0.954731	0.339714	0.0424037	2.14989e-10	13	17	0.809383
ENSG00000065534	MYLK	ADHD	-0.954476	0.339843	0.0244318	1.86705e-06	5	6	0.809383
ENSG00000086062	B4GALT1	ADHD	-0.954441	0.339861	0.00331741	0.0809266	7	9	0.809383
ENSG00000196155	PLEKHG4	ADHD	0.954337	0.339913	0.00169661	0.213744	8	10	0.809383
ENSG00000137486	ARRB1	ADHD	-0.954319	0.339922	0.0038358	0.0605822	23	25	0.809383
ENSG00000141431	ASXL3	ADHD	-0.95424	0.339962	0.0110943	0.00136965	2	2	0.809383
ENSG00000269416	LINC01224	ADHD	-0.954234	0.339965	0.080774	8.2567e-19	23	23	0.809383
ENSG00000100316	RPL3	ADHD	0.954087	0.34004	0.0517786	2.35833e-12	9	9	0.809383
ENSG00000158828	PINK1	ADHD	-0.954053	0.340057	0.0371235	3.80901e-09	8	8	0.809383
ENSG00000188958	UTS2B	ADHD	-0.95405	0.340058	0.0812074	6.47572e-19	35	43	0.809383
ENSG00000076650	GPATCH1	ADHD	-0.95404	0.340063	0.0354613	7.98896e-09	16	16	0.809383
ENSG00000258867	LINC01146	ADHD	0.954004	0.340082	1.38748e-05	0.910568	6	6	0.809383
ENSG00000198040	ZNF84	ADHD	0.953895	0.340137	0.00729951	0.00960022	3	4	0.809383
ENSG00000196705	ZNF431	ADHD	-0.953846	0.340161	0.0741134	3.30844e-17	6	7	0.809383
ENSG00000234456	MAGI2-AS3	ADHD	-0.953793	0.340189	0.241656	9.50496e-60	27	39	0.809383
ENSG00000197921	HES5	ADHD	-0.953732	0.340219	0.00991734	0.00250047	8	17	0.809383
ENSG00000003393	ALS2	ADHD	-0.953653	0.340259	0.115124	7.53867e-27	54	57	0.809383
ENSG00000231419	LINC00689	ADHD	0.953617	0.340277	0.0247821	1.66648e-06	4	6	0.809383
ENSG00000125449	ARMC7	ADHD	0.953547	0.340313	0.0746226	2.4514e-17	19	24	0.809383
ENSG00000177000	MTHFR	ADHD	0.953513	0.34033	0.105029	3.1327e-24	26	34	0.809383
ENSG00000115318	LOXL3	ADHD	-0.953499	0.340337	0.0130667	0.000508233	7	7	0.809383
ENSG00000106536	POU6F2	ADHD	0.953488	0.340343	0.0303802	9.98712e-08	40	42	0.809383
ENSG00000239704	CDRT4	ADHD	0.953465	0.340354	0.218183	1.00499e-52	16	17	0.809383
ENSG00000113300	CNOT6	ADHD	-0.953401	0.340387	0.040837	5.69235e-10	29	36	0.809383
ENSG00000228818	AL359918.1	ADHD	-0.953211	0.340483	0.000199851	0.669412	6	6	0.809383
ENSG00000249755	AC083829.1	ADHD	0.953178	0.3405	8.35547e-06	0.92866	1	2	0.809383
ENSG00000039650	PNKP	ADHD	-0.95316	0.340509	0.15322	8.14992e-36	23	23	0.809383
ENSG00000054392	HHAT	ADHD	0.953151	0.340514	0.268896	2.10711e-67	43	45	0.809383
ENSG00000156463	SH3RF2	ADHD	0.952977	0.340602	0.0253425	1.08362e-06	21	24	0.809489
ENSG00000104369	JPH1	ADHD	0.95266	0.340762	0.0282444	2.91348e-07	18	21	0.809592
ENSG00000215218	UBE2QL1	ADHD	0.952601	0.340792	0.0279775	2.95271e-07	49	53	0.809592
ENSG00000269919	AL022067.1	ADHD	-0.952484	0.340852	0.000164409	0.698235	18	20	0.809592
ENSG00000166582	CENPV	ADHD	0.952441	0.340873	0.399929	6.38041e-112	13	14	0.809592
ENSG00000272574	AL596325.2	ADHD	-0.952406	0.340891	0.000408025	0.542028	7	8	0.809592
ENSG00000116754	SRSF11	ADHD	0.952202	0.340995	0.019647	1.98426e-05	5	5	0.809592
ENSG00000247774	PCED1B-AS1	ADHD	-0.952058	0.341067	2.76094e-05	0.873538	4	4	0.809592
ENSG00000253846	PCDHGA10	ADHD	-0.952043	0.341075	0.00834108	0.0055252	19	20	0.809592
ENSG00000272914	AL359532.1	ADHD	-0.951994	0.3411	0.00462924	0.0388966	1	1	0.809592
ENSG00000146067	FAM193B	ADHD	0.951948	0.341123	0.0414082	3.4575e-10	29	34	0.809592
ENSG00000265519	AC015922.3	ADHD	-0.951883	0.341156	0.0102426	0.00213176	23	28	0.809592
ENSG00000225265	TAF1A-AS1	ADHD	0.951862	0.341167	0.119976	4.13051e-28	29	35	0.809592
ENSG00000250021	C15orf38-AP3S2	ADHD	0.951616	0.341292	0.021311	8.36225e-06	5	5	0.809634
ENSG00000269318	AC007292.2	ADHD	-0.9515	0.341351	1.97521e-07	0.989179	13	21	0.809634
ENSG00000268119	AC010615.2	ADHD	-0.951499	0.341351	0.052581	1.88064e-12	28	34	0.809634
ENSG00000139697	SBNO1	ADHD	-0.951469	0.341366	0.000102277	0.759868	19	24	0.809634
ENSG00000266456	AP001178.3	ADHD	-0.951315	0.341445	0.206714	2.29437e-50	55	82	0.809634
ENSG00000074416	MGLL	ADHD	0.951313	0.341446	0.0996869	4.13548e-23	19	23	0.809634
ENSG00000127399	LRRC61	ADHD	-0.95102	0.341594	0.448272	1.23512e-132	40	48	0.809686
ENSG00000153922	CHD1	ADHD	-0.950947	0.341631	0.00284688	0.107092	8	9	0.809686
ENSG00000227203	SUB1P1	ADHD	0.950938	0.341636	0.00109832	0.315865	2	2	0.809686
ENSG00000262094	AC139099.1	ADHD	-0.950928	0.341641	0.000267121	0.621898	4	5	0.809686
ENSG00000093010	COMT	ADHD	0.950812	0.3417	0.0280044	3.36173e-07	9	14	0.809689
ENSG00000111907	TPD52L1	ADHD	-0.950753	0.34173	0.264843	2.76878e-66	33	38	0.809689
ENSG00000105717	PBX4	ADHD	0.950259	0.341981	0.0058317	0.0208987	8	9	0.81007
ENSG00000258591	AL109628.1	ADHD	0.950221	0.342	1.39429e-07	0.991013	1	1	0.81007
ENSG00000092850	TEKT2	ADHD	-0.950081	0.342071	0.000918838	0.359634	4	4	0.81007
ENSG00000236312	RPL34P34	ADHD	0.949793	0.342217	7.23798e-05	0.79735	14	20	0.81007
ENSG00000262380	AC026401.2	ADHD	0.949781	0.342223	0.00269445	0.116994	4	5	0.81007
ENSG00000103365	GGA2	ADHD	-0.949765	0.342232	0.076719	4.62294e-18	41	44	0.81007
ENSG00000227910	AC092634.4	ADHD	0.949631	0.3423	0.00152086	0.238368	1	2	0.81007
ENSG00000179520	SLC17A8	ADHD	0.94963	0.3423	0.000127361	0.733419	26	28	0.81007
ENSG00000175970	UNC119B	ADHD	-0.949604	0.342313	0.028739	2.08036e-07	25	27	0.81007
ENSG00000197265	GTF2E2	ADHD	-0.949581	0.342325	0.00407019	0.0531295	10	10	0.81007
ENSG00000162494	LRRC38	ADHD	-0.949405	0.342415	0.0113214	0.00117153	16	17	0.810179
ENSG00000249481	SPATS1	ADHD	-0.94928	0.342478	0.00247496	0.133153	14	16	0.810226
ENSG00000180767	CHST13	ADHD	0.949085	0.342577	0.0321973	4.29576e-08	13	20	0.810262
ENSG00000179933	C14orf119	ADHD	-0.949079	0.342581	0.0169089	7.49659e-05	6	7	0.810262
ENSG00000116005	PCYOX1	ADHD	0.948574	0.342837	0.0181025	4.23095e-05	17	19	0.810588
ENSG00000231416	AL358472.1	ADHD	0.948552	0.342849	5.67736e-05	0.820445	4	6	0.810588
ENSG00000213625	LEPROT	ADHD	-0.948551	0.342849	0.407692	5.59372e-116	54	63	0.810588
ENSG00000225251	RPL5P25	ADHD	0.948278	0.342988	0.0136762	0.000361373	20	20	0.810746
ENSG00000197457	STMN3	ADHD	-0.948248	0.343003	0.162682	3.20754e-38	21	46	0.810746
ENSG00000143252	SDHC	ADHD	-0.947971	0.343144	0.0762122	7.05573e-18	26	29	0.810977
ENSG00000057593	F7	ADHD	0.947677	0.343294	0.109942	1.70808e-25	14	25	0.811228
ENSG00000183287	CCBE1	ADHD	-0.947465	0.343402	0.295517	5.27338e-76	80	91	0.811381
ENSG00000176720	BOK	ADHD	0.947366	0.343452	0.0502773	5.34165e-12	36	48	0.811396
ENSG00000177363	LRRN4CL	ADHD	-0.947214	0.34353	0.000131051	0.729289	5	10	0.811461
ENSG00000234373	SNX18P7	ADHD	0.946968	0.343655	0.0683342	6.75086e-16	28	34	0.811461
ENSG00000111912	NCOA7	ADHD	-0.946938	0.34367	0.0502607	4.08163e-12	13	13	0.811461
ENSG00000214184	GCC2-AS1	ADHD	-0.946705	0.343789	0.000715801	0.418873	8	9	0.811461
ENSG00000272205	AL451050.2	ADHD	-0.946684	0.3438	0.000411132	0.537302	1	1	0.811461
ENSG00000183036	PCP4	ADHD	0.946618	0.343833	0.126757	2.07622e-29	27	27	0.811461
ENSG00000081985	IL12RB2	ADHD	0.946578	0.343854	0.0982023	9.34095e-23	72	78	0.811461
ENSG00000256870	SLC5A8	ADHD	-0.94649	0.343899	0.0243089	2.02831e-06	8	9	0.811461
ENSG00000090060	PAPOLA	ADHD	0.946393	0.343948	0.0315729	5.91735e-08	24	28	0.811461
ENSG00000070087	PFN2	ADHD	-0.946301	0.343995	0.00514456	0.0292842	9	9	0.811461
ENSG00000125743	SNRPD2	ADHD	-0.946092	0.344102	0.0243603	1.78893e-06	8	9	0.811461
ENSG00000166886	NAB2	ADHD	-0.946082	0.344107	0.000944835	0.353876	2	2	0.811461
ENSG00000204603	LINC01257	ADHD	0.945982	0.344158	0.0305135	8.85823e-08	17	19	0.811461
ENSG00000267364	AC022706.1	ADHD	-0.945968	0.344165	0.0227843	4.12851e-06	21	27	0.811461
ENSG00000141644	MBD1	ADHD	-0.945934	0.344182	0.0166916	8.17196e-05	10	10	0.811461
ENSG00000262384	AC034268.2	ADHD	-0.945899	0.3442	0	1	1	1	0.811461
ENSG00000268107	AC003005.1	ADHD	-0.945811	0.344245	0.0836848	1.77662e-19	25	29	0.811461
ENSG00000240288	GHRLOS	ADHD	0.945773	0.344264	0.351854	9.69293e-96	12	14	0.811461
ENSG00000163946	FAM208A	ADHD	0.945627	0.344339	0.0321616	3.98876e-08	16	16	0.811534
ENSG00000101306	MYLK2	ADHD	-0.945441	0.344434	0.0128153	0.00060142	6	6	0.811555
ENSG00000160282	FTCD	ADHD	-0.945439	0.344435	0.391353	2.78975e-110	33	51	0.811555
ENSG00000196305	IARS	ADHD	0.945281	0.344515	0.0533434	1.29092e-12	53	58	0.811576
ENSG00000039068	CDH1	ADHD	-0.945251	0.344531	0.0950356	5.79569e-22	16	18	0.811576
ENSG00000164284	GRPEL2	ADHD	-0.944938	0.344691	0.200164	6.13987e-48	9	9	0.8116
ENSG00000242960	FTH1P23	ADHD	-0.944931	0.344694	0.0054692	0.0251269	8	9	0.8116
ENSG00000226686	LINC01535	ADHD	-0.944887	0.344717	0.663722	3.82124e-260	27	28	0.8116
ENSG00000106733	NMRK1	ADHD	0.944648	0.344839	0.763116	0	57	61	0.8116
ENSG00000240707	LINC01168	ADHD	-0.944646	0.34484	0.0436873	1.33167e-10	47	80	0.8116
ENSG00000243101	RPS3P7	ADHD	-0.944628	0.344849	1.65356e-05	0.9017	7	7	0.8116
ENSG00000182836	PLCXD3	ADHD	0.944371	0.34498	0.041574	4.27946e-10	50	56	0.8116
ENSG00000272338	AC067838.1	ADHD	-0.944023	0.345158	0.0396895	1.06019e-09	10	10	0.8116
ENSG00000143321	HDGF	ADHD	0.943984	0.345178	0.0129509	0.000521866	10	10	0.8116
ENSG00000229820	CR391992.1	ADHD	0.943941	0.3452	6.22219e-08	0.993876	1	5	0.8116
ENSG00000139780	METTL21C	ADHD	-0.943915	0.345213	0.394781	2.9557e-110	86	100	0.8116
ENSG00000124659	TBCC	ADHD	0.943865	0.345239	0.00178519	0.201971	16	17	0.8116
ENSG00000157191	NECAP2	ADHD	0.943808	0.345268	0.00304008	0.093984	7	8	0.8116
ENSG00000118260	CREB1	ADHD	0.943806	0.345269	1.82127e-09	0.998948	8	9	0.8116
ENSG00000260306	AC092375.2	ADHD	-0.943617	0.345365	0.326192	1.24437e-85	40	52	0.8116
ENSG00000074047	GLI2	ADHD	-0.943585	0.345382	2.5712e-06	0.9619	14	21	0.8116
ENSG00000229797	AC140481.1	ADHD	0.943579	0.345385	0.00612204	0.0177871	6	10	0.8116
ENSG00000033100	CHPF2	ADHD	0.9434	0.345476	0.0254578	1.06683e-06	19	21	0.8116
ENSG00000146729	NIPSNAP2	ADHD	0.943278	0.345539	0.392329	3.2186e-109	35	38	0.8116
ENSG00000224675	AC009227.1	ADHD	0.943258	0.345549	0.0267264	6.47215e-07	8	8	0.8116
ENSG00000231429	AC244021.2	ADHD	0.943256	0.34555	0.0413802	4.46981e-10	10	11	0.8116
ENSG00000125841	NRSN2	ADHD	-0.943188	0.345585	3.87115e-06	0.952714	11	12	0.8116
ENSG00000198221	AFDN-AS1	ADHD	-0.943158	0.3456	0.00398008	0.0558833	4	6	0.8116
ENSG00000226833	AC092164.1	ADHD	0.943039	0.345661	0.000977127	0.343399	5	5	0.8116
ENSG00000117245	KIF17	ADHD	0.943031	0.345665	0.407735	9.53258e-116	63	70	0.8116
ENSG00000132478	UNK	ADHD	-0.943013	0.345674	0.00135731	0.265294	27	34	0.8116
ENSG00000240891	PLCXD2	ADHD	0.942761	0.345803	0.0415607	3.46099e-10	3	3	0.8118
ENSG00000272844	AC074044.1	ADHD	-0.942557	0.345908	0.00790959	0.00691462	3	3	0.811936
ENSG00000247556	OIP5-AS1	ADHD	0.942477	0.345948	0.0574767	8.42065e-14	41	44	0.811936
ENSG00000157404	KIT	ADHD	-0.94187	0.346259	0.00356095	0.0710125	12	12	0.812564
ENSG00000236782	AL391650.1	ADHD	-0.941622	0.346386	0.000810902	0.389273	4	6	0.812573
ENSG00000151338	MIPOL1	ADHD	-0.941575	0.346411	0.0413843	4.02719e-10	3	3	0.812573
ENSG00000100344	PNPLA3	ADHD	0.941477	0.34646	0.0403588	7.36807e-10	36	45	0.812573
ENSG00000272275	AC092687.3	ADHD	-0.941387	0.346506	0.000905542	0.361599	12	12	0.812573
ENSG00000250312	ZNF718	ADHD	0.94129	0.346556	0.340658	2.31877e-91	45	57	0.812573
ENSG00000164188	RANBP3L	ADHD	-0.941271	0.346566	0.00108036	0.321203	29	32	0.812573
ENSG00000247970	AL160313.1	ADHD	-0.941215	0.346595	0.00592017	0.019536	46	54	0.812573
ENSG00000205413	SAMD9	ADHD	0.941024	0.346693	0.0324368	3.88633e-08	13	19	0.812573
ENSG00000104904	OAZ1	ADHD	0.94082	0.346797	0.0387726	1.60056e-09	7	16	0.812573
ENSG00000152804	HHEX	ADHD	0.940814	0.3468	0.000268838	0.621244	1	1	0.812573
ENSG00000185838	GNB1L	ADHD	-0.940778	0.346818	0.0990715	7.5281e-23	31	42	0.812573
ENSG00000089234	BRAP	ADHD	-0.940709	0.346854	0.000301973	0.600058	2	3	0.812573
ENSG00000075426	FOSL2	ADHD	-0.940671	0.346874	0.00255461	0.126696	25	26	0.812573
ENSG00000244038	DDOST	ADHD	0.940655	0.346882	0.0250386	1.46037e-06	7	9	0.812573
ENSG00000168658	VWA3B	ADHD	0.940507	0.346958	0.0505627	4.7299e-12	36	37	0.812573
ENSG00000166479	TMX3	ADHD	-0.9405	0.346961	0.000254094	0.630329	6	6	0.812573
ENSG00000164087	POC1A	ADHD	0.940159	0.347136	0.00117424	0.300511	13	16	0.812763
ENSG00000158296	SLC13A3	ADHD	0.940137	0.347147	0.236456	8.74928e-58	26	32	0.812763
ENSG00000132938	MTUS2	ADHD	-0.940027	0.347204	0.000594924	0.462033	6	8	0.812763
ENSG00000162929	KIAA1841	ADHD	0.940001	0.347217	0.0473332	2.28298e-11	18	18	0.812763
ENSG00000241416	KRT8P13	ADHD	0.939859	0.34729	0.0656543	1.36279e-15	4	6	0.812789
ENSG00000168569	TMEM223	ADHD	-0.939809	0.347316	0.0488859	8.00625e-12	17	21	0.812789
ENSG00000124151	NCOA3	ADHD	-0.939597	0.347424	0.0322902	2.97076e-08	8	8	0.812926
ENSG00000121900	TMEM54	ADHD	-0.939525	0.347461	0.0489853	9.01193e-12	23	26	0.812926
ENSG00000198663	C6orf89	ADHD	0.938813	0.347827	0.0771905	5.67121e-18	56	58	0.813608
ENSG00000256043	CTSO	ADHD	-0.938733	0.347868	0.272998	8.27106e-69	41	45	0.813608
ENSG00000178021	TSPYL6	ADHD	0.938633	0.347919	0.0117528	0.000946789	5	5	0.813608
ENSG00000186827	TNFRSF4	ADHD	-0.938616	0.347928	0.0528076	1.01917e-12	3	18	0.813608
ENSG00000174776	WDR49	ADHD	0.938331	0.348074	0.0176289	5.19549e-05	14	14	0.813745
ENSG00000241058	NSUN6	ADHD	0.938273	0.348104	0.15488	3.49623e-36	22	23	0.813745
ENSG00000155897	ADCY8	ADHD	-0.938248	0.348117	0.018863	2.90478e-05	14	15	0.813745
ENSG00000134058	CDK7	ADHD	0.938032	0.348228	0.0793487	2.2996e-18	12	13	0.813899
ENSG00000130368	MAS1	ADHD	0.937949	0.34827	0.00210589	0.165378	11	11	0.813899
ENSG00000254162	AC009812.3	ADHD	-0.937837	0.348328	0.000185291	0.679214	7	7	0.813908
ENSG00000110057	UNC93B1	ADHD	0.937688	0.348405	1.43534e-05	0.908882	19	26	0.813908
ENSG00000185933	CALHM1	ADHD	-0.937683	0.348407	0.0196858	1.7853e-05	20	21	0.813908
ENSG00000101577	LPIN2	ADHD	0.937586	0.348457	0.222902	5.56354e-54	55	81	0.813908
ENSG00000155660	PDIA4	ADHD	0.937485	0.348509	0.127787	1.02465e-29	11	11	0.813908
ENSG00000168702	LRP1B	ADHD	0.937431	0.348537	0.0622789	1.19353e-14	95	97	0.813908
ENSG00000106327	TFR2	ADHD	0.937224	0.348644	0.00154836	0.233146	6	6	0.814055
ENSG00000120341	SEC16B	ADHD	0.937062	0.348727	0.0373781	3.40102e-09	39	48	0.814147
ENSG00000237636	ANKRD26P3	ADHD	0.936927	0.348796	0.51402	1.36119e-163	77	87	0.814207
ENSG00000135617	PRADC1	ADHD	-0.936718	0.348904	0.132573	4.72407e-31	20	25	0.814356
ENSG00000254501	AP003068.1	ADHD	-0.936533	0.348999	3.23266e-05	0.86338	4	4	0.814416
ENSG00000177570	SAMD12	ADHD	0.936217	0.349161	0.103176	8.64042e-24	76	80	0.814416
ENSG00000227227	AC017101.1	ADHD	-0.936152	0.349195	0.000168926	0.694711	2	2	0.814416
ENSG00000170209	ANKK1	ADHD	-0.936134	0.349204	0.122914	1.23539e-28	27	27	0.814416
ENSG00000254004	ZNF260	ADHD	0.936046	0.349249	0.172201	1.6424e-40	32	36	0.814416
ENSG00000260806	AL163051.1	ADHD	0.936028	0.349259	0.000510779	0.494679	2	2	0.814416
ENSG00000196437	ZNF569	ADHD	0.935966	0.349291	7.10566e-05	0.798603	12	12	0.814416
ENSG00000007062	PROM1	ADHD	0.935896	0.349327	0.0795551	1.12176e-18	20	20	0.814416
ENSG00000168675	LDLRAD4	ADHD	-0.935872	0.349339	0.0438809	1.42605e-10	37	42	0.814416
ENSG00000254040	AC103719.1	ADHD	0.935819	0.349367	0.000829517	0.382982	7	7	0.814416
ENSG00000259248	USP3-AS1	ADHD	0.935709	0.349423	0.0036913	0.0648532	4	5	0.814446
ENSG00000267166	AC007993.1	ADHD	-0.935443	0.34956	0.146235	2.85392e-34	19	21	0.814663
ENSG00000225383	SFTA1P	ADHD	0.935136	0.349718	0.106213	1.85335e-24	16	18	0.81489
ENSG00000132881	RSG1	ADHD	0.935084	0.349745	0.0696007	2.8721e-16	8	8	0.81489
ENSG00000007174	DNAH9	ADHD	-0.934994	0.349791	0.120735	5.94765e-28	14	14	0.814896
ENSG00000253226	HAUS1P3	ADHD	0.934783	0.3499	0.00160541	0.226041	1	1	0.814918
ENSG00000120696	KBTBD7	ADHD	0.934662	0.349962	0.0731298	4.97017e-17	21	22	0.814918
ENSG00000100417	PMM1	ADHD	-0.934659	0.349964	0.0122953	0.000750629	15	17	0.814918
ENSG00000254473	AL354920.1	ADHD	-0.934601	0.349994	0.119615	5.58191e-28	20	21	0.814918
ENSG00000233232	NPIPB7	ADHD	0.934552	0.350019	0.201773	1.38304e-48	9	9	0.814918
ENSG00000203602	AL137059.1	ADHD	-0.934343	0.350127	0.00343806	0.0765846	22	30	0.814931
ENSG00000272173	U47924.2	ADHD	0.934276	0.350161	0.0143938	0.000250836	3	3	0.814931
ENSG00000015153	YAF2	ADHD	0.934261	0.350169	1.53427e-05	0.901405	4	4	0.814931
ENSG00000232499	AL391058.1	ADHD	0.934201	0.3502	6.80327e-05	0.803393	1	1	0.814931
ENSG00000132912	DCTN4	ADHD	-0.934108	0.350248	0.00287518	0.10471	10	10	0.814941
ENSG00000231195	IFNA11P	ADHD	0.93373	0.350443	0.000426126	0.53377	4	4	0.815242
ENSG00000186818	LILRB4	ADHD	-0.933687	0.350465	2.63306e-05	0.876958	8	12	0.815242
ENSG00000166225	FRS2	ADHD	0.933557	0.350532	0.016658	8.93245e-05	3	3	0.815296
ENSG00000085276	MECOM	ADHD	0.933408	0.350609	0.00332531	0.0809124	7	8	0.815301
ENSG00000181513	ACBD4	ADHD	-0.933287	0.350672	0.000949017	0.351863	4	4	0.815301
ENSG00000129355	CDKN2D	ADHD	0.933116	0.35076	0.0571536	1.8816e-13	10	10	0.815301
ENSG00000007866	TEAD3	ADHD	-0.93309	0.350774	1.16708e-05	0.917363	24	29	0.815301
ENSG00000138867	GUCD1	ADHD	-0.933041	0.350799	0.0881793	1.34935e-20	19	25	0.815301
ENSG00000111802	TDP2	ADHD	0.932998	0.350821	0.0826023	3.58871e-19	34	37	0.815301
ENSG00000205669	ACOT6	ADHD	-0.932909	0.350867	0.0585714	4.77991e-14	27	29	0.815301
ENSG00000271461	AL109809.4	ADHD	0.932875	0.350884	0.00412938	0.0511263	8	9	0.815301
ENSG00000118985	ELL2	ADHD	0.932649	0.351001	0.000518498	0.488873	2	2	0.815438
ENSG00000198270	TMEM116	ADHD	-0.932509	0.351074	0.0193567	2.35993e-05	35	41	0.815438
ENSG00000225986	UBXN10-AS1	ADHD	0.932506	0.351075	0.000808953	0.390428	4	4	0.815438
ENSG00000242220	TCP10L	ADHD	-0.932223	0.351221	0.0703454	2.21627e-16	9	9	0.815677
ENSG00000165071	TMEM71	ADHD	0.932077	0.351296	0.00020642	0.663669	3	3	0.815711
ENSG00000251141	AC093297.2	ADHD	-0.931977	0.351349	0.0748993	1.05203e-17	91	100	0.815711
ENSG00000223697	AF230666.1	ADHD	-0.931877	0.3514	0.000761069	0.401619	1	2	0.815711
ENSG00000108474	PIGL	ADHD	0.931855	0.351412	0.0060534	0.0178599	2	2	0.815711
ENSG00000187566	NHLRC1	ADHD	0.93176	0.351461	0.0700336	1.93926e-16	18	24	0.815724
ENSG00000115904	SOS1	ADHD	0.931577	0.351555	0.0155367	0.000153309	6	6	0.81584
ENSG00000091592	NLRP1	ADHD	-0.931296	0.3517	0.23386	4.40314e-59	17	19	0.816076
ENSG00000255320	AP000759.1	ADHD	0.930661	0.352029	0.0622775	1.36202e-14	20	24	0.816678
ENSG00000158286	RNF207	ADHD	-0.930625	0.352048	0.0210172	8.52283e-06	6	10	0.816678
ENSG00000175087	PDIK1L	ADHD	0.930368	0.352181	0.0715865	1.03026e-16	16	23	0.81679
ENSG00000262484	CCER2	ADHD	-0.930277	0.352228	0.0120959	0.000832665	10	11	0.81679
ENSG00000064300	NGFR	ADHD	0.930237	0.352248	0.0570263	1.59734e-13	37	47	0.81679
ENSG00000198870	STKLD1	ADHD	0.930193	0.352271	0.00861459	0.00462592	5	5	0.81679
ENSG00000177688	SUMO4	ADHD	-0.929471	0.352645	0.00180372	0.199759	31	34	0.816976
ENSG00000258555	SPECC1L-ADORA2A	ADHD	-0.929465	0.352648	2.07875e-05	0.890569	2	3	0.816976
ENSG00000118492	ADGB	ADHD	-0.929458	0.352652	0.000281755	0.612936	7	7	0.816976
ENSG00000114019	AMOTL2	ADHD	-0.929297	0.352735	0.0124146	0.000712751	14	14	0.816976
ENSG00000151445	VIPAS39	ADHD	-0.929294	0.352737	0.0567097	2.11441e-13	7	7	0.816976
ENSG00000188321	ZNF559	ADHD	0.929201	0.352785	0.528496	6.76643e-177	31	43	0.816976
ENSG00000225683	PACRG-AS3	ADHD	0.928819	0.352983	0.0233075	3.35343e-06	15	16	0.816976
ENSG00000131779	PEX11B	ADHD	-0.928786	0.353	0.00015089	0.71088	1	1	0.816976
ENSG00000206559	ZCWPW2	ADHD	-0.928694	0.353048	0.110791	9.53246e-26	24	25	0.816976
ENSG00000179119	SPTY2D1	ADHD	-0.928659	0.353066	0.000400455	0.546062	20	23	0.816976
ENSG00000270022	Z93241.1	ADHD	0.928656	0.353067	2.13537e-06	0.965699	5	5	0.816976
ENSG00000100749	VRK1	ADHD	-0.928615	0.353089	0.22011	1.77446e-53	28	36	0.816976
ENSG00000138152	BTBD16	ADHD	-0.928606	0.353094	0.0315764	6.08281e-08	7	7	0.816976
ENSG00000117748	RPA2	ADHD	-0.928574	0.35311	0.454065	2.18781e-135	51	86	0.816976
ENSG00000186517	ARHGAP30	ADHD	0.928432	0.353184	0.000166464	0.696476	9	13	0.816976
ENSG00000166402	TUB	ADHD	-0.92833	0.353236	0.0519879	2.51052e-12	11	11	0.816976
ENSG00000181097	AC105219.1	ADHD	0.928266	0.35327	0.0129706	0.000549003	16	27	0.816976
ENSG00000104660	LEPROTL1	ADHD	0.928265	0.35327	0.0204611	1.33311e-05	17	17	0.816976
ENSG00000007908	SELE	ADHD	-0.928207	0.3533	0.000590359	0.462885	1	1	0.816976
ENSG00000092529	CAPN3	ADHD	-0.928184	0.353312	0.000427368	0.531898	10	10	0.816976
ENSG00000105618	PRPF31	ADHD	0.928158	0.353325	0.00028401	0.610752	29	40	0.816976
ENSG00000116752	BCAS2	ADHD	-0.928136	0.353337	0.0406732	4.98811e-10	10	10	0.816976
ENSG00000267191	AC006213.3	ADHD	0.928091	0.35336	0.00359162	0.0699706	3	3	0.816976
ENSG00000143970	ASXL2	ADHD	0.927848	0.353486	0.00428633	0.0479594	6	7	0.817027
ENSG00000134243	SORT1	ADHD	-0.927719	0.353554	0.000116883	0.744131	3	5	0.817027
ENSG00000168484	SFTPC	ADHD	-0.927704	0.353561	0.000151437	0.710381	11	18	0.817027
ENSG00000139618	BRCA2	ADHD	-0.927698	0.353564	0.0247032	1.62873e-06	16	18	0.817027
ENSG00000185651	UBE2L3	ADHD	-0.927613	0.353609	0.021492	8.47286e-06	10	15	0.817027
ENSG00000038532	CLEC16A	ADHD	-0.927541	0.353646	3.15386e-05	0.865047	12	13	0.817027
ENSG00000233725	LINC00284	ADHD	-0.927391	0.353723	0.0244821	1.81663e-06	19	24	0.817105
ENSG00000130764	LRRC47	ADHD	0.926983	0.353936	0.0574395	1.58633e-13	32	47	0.817494
ENSG00000161217	PCYT1A	ADHD	0.92676	0.354051	0.0635379	6.27602e-15	18	19	0.817532
ENSG00000170542	SERPINB9	ADHD	-0.926499	0.354187	0.0932963	1.37159e-21	11	12	0.817532
ENSG00000225738	NRG3-AS1	ADHD	-0.926496	0.354188	0	1	10	11	0.817532
ENSG00000101216	GMEB2	ADHD	-0.926472	0.354201	6.65671e-06	0.938021	3	3	0.817532
ENSG00000125901	MRPS26	ADHD	0.92646	0.354207	0.00263095	0.121624	8	8	0.817532
ENSG00000249816	LINC00964	ADHD	-0.926444	0.354215	0.00584201	0.0206979	16	17	0.817532
ENSG00000160963	COL26A1	ADHD	0.926248	0.354317	0.000359572	0.566145	3	3	0.81761
ENSG00000166450	PRTG	ADHD	0.926194	0.354345	0.0128833	0.000568893	12	12	0.81761
ENSG00000257337	AC068888.1	ADHD	-0.926075	0.354407	0.024609	1.76731e-06	24	26	0.81761
ENSG00000165801	ARHGEF40	ADHD	0.926041	0.354425	0.0975514	1.55581e-22	36	43	0.81761
ENSG00000227821	AL392086.1	ADHD	-0.925541	0.354685	2.12386e-05	0.889406	5	7	0.818108
ENSG00000136485	DCAF7	ADHD	0.925282	0.354819	0.00180888	0.197748	11	22	0.818201
ENSG00000115085	ZAP70	ADHD	-0.925158	0.354884	0.0181262	4.07899e-05	19	21	0.818201
ENSG00000250069	AC011379.1	ADHD	0.925127	0.3549	0.00191088	0.186823	1	1	0.818201
ENSG00000231333	RPL34P6	ADHD	-0.925075	0.354927	0.00118764	0.296571	13	17	0.818201
ENSG00000152939	MARVELD2	ADHD	-0.925041	0.354945	0.000805206	0.391175	2	2	0.818201
ENSG00000169016	E2F6	ADHD	0.924713	0.355115	0.0291146	1.89413e-07	14	15	0.818344
ENSG00000246640	PICART1	ADHD	-0.924687	0.355129	0.005756	0.0213864	6	7	0.818344
ENSG00000262319	AC007952.6	ADHD	0.924668	0.355139	0.0204159	1.31626e-05	4	8	0.818344
ENSG00000213165	AC090425.1	ADHD	0.924407	0.355275	0.00257969	0.124742	9	10	0.818556
ENSG00000127578	WFIKKN1	ADHD	-0.924246	0.355358	0.399784	7.98386e-113	1	19	0.818625
ENSG00000103160	HSDL1	ADHD	-0.92418	0.355393	0.337389	9.07617e-91	29	29	0.818625
ENSG00000175591	P2RY2	ADHD	-0.924031	0.35547	0.00727282	0.00957736	24	28	0.818702
ENSG00000087095	NLK	ADHD	-0.923801	0.35559	0.0193264	2.14207e-05	13	19	0.818799
ENSG00000261071	AL441883.1	ADHD	0.923782	0.3556	6.34071e-05	0.810582	1	1	0.818799
ENSG00000261616	AC036108.3	ADHD	-0.923569	0.355711	0.141427	6.90245e-33	12	13	0.818863
ENSG00000198944	SOWAHA	ADHD	-0.923484	0.355755	0.0294368	1.5594e-07	19	20	0.818863
ENSG00000180376	CCDC66	ADHD	0.923475	0.35576	0.240263	6.48785e-59	65	69	0.818863
ENSG00000138472	GUCA1C	ADHD	-0.923124	0.355942	0.29848	7.32905e-77	20	23	0.818938
ENSG00000175322	ZNF519	ADHD	0.923114	0.355948	0.233171	3.95419e-57	11	13	0.818938
ENSG00000149480	MTA2	ADHD	-0.923103	0.355953	0.0189457	2.70123e-05	2	3	0.818938
ENSG00000258559	AC005519.2	ADHD	0.922979	0.356018	0.000799302	0.392373	9	10	0.818938
ENSG00000262223	AC110285.1	ADHD	0.922793	0.356115	0.194775	4.76566e-47	5	9	0.818938
ENSG00000138834	MAPK8IP3	ADHD	0.922721	0.356153	0.0204973	1.26869e-05	8	11	0.818938
ENSG00000169026	MFSD7	ADHD	0.922681	0.356173	0.0878468	2.91599e-20	6	8	0.818938
ENSG00000144031	ANKRD53	ADHD	0.922604	0.356214	0.00107678	0.321141	18	18	0.818938
ENSG00000101266	CSNK2A1	ADHD	-0.922536	0.356249	0.0193466	2.24238e-05	21	29	0.818938
ENSG00000143157	POGK	ADHD	-0.922358	0.356342	0.162571	3.43132e-38	35	35	0.818938
ENSG00000131876	SNRPA1	ADHD	-0.922328	0.356357	0.0130907	0.000515116	10	10	0.818938
ENSG00000248479	AC104137.1	ADHD	0.922313	0.356366	0.000392085	0.549466	8	9	0.818938
ENSG00000164066	INTU	ADHD	-0.922055	0.3565	0.000127262	0.732628	1	2	0.818938
ENSG00000112685	EXOC2	ADHD	0.921953	0.356553	0.289177	1.34823e-74	30	38	0.818938
ENSG00000261064	LINC02256	ADHD	-0.921919	0.356571	0.0035731	0.0699685	14	16	0.818938
ENSG00000162378	ZYG11B	ADHD	-0.921881	0.356591	0.123596	8.57761e-29	22	23	0.818938
ENSG00000217488	AL356057.1	ADHD	-0.921863	0.3566	0.000361398	0.565195	1	1	0.818938
ENSG00000272420	AL513477.2	ADHD	-0.921853	0.356605	0.103028	5.28168e-24	3	14	0.818938
ENSG00000261140	AC093525.4	ADHD	0.92148	0.3568	0.000934891	0.356076	1	3	0.818938
ENSG00000140987	ZSCAN32	ADHD	-0.921393	0.356845	0.0128407	0.000555876	9	14	0.818938
ENSG00000249459	ZNF286B	ADHD	-0.921371	0.356857	8.32694e-06	0.930617	3	3	0.818938
ENSG00000113100	CDH9	ADHD	0.921339	0.356873	0.117753	2.72354e-27	14	17	0.818938
ENSG00000064225	ST3GAL6	ADHD	-0.921313	0.356887	0.143206	2.27727e-33	25	43	0.818938
ENSG00000188064	WNT7B	ADHD	-0.921291	0.356898	0.00926963	0.00336208	6	12	0.818938
ENSG00000237990	CNTN4-AS1	ADHD	0.921202	0.356945	0.00104208	0.32998	18	20	0.818938
ENSG00000129038	LOXL1	ADHD	0.921193	0.35695	0.00622734	0.0169361	8	8	0.818938
ENSG00000138448	ITGAV	ADHD	0.921136	0.35698	0.279125	2.97485e-71	53	53	0.818938
ENSG00000243742	RPLP0P2	ADHD	-0.920577	0.357272	0.000139895	0.719847	4	4	0.819453
ENSG00000171824	EXOSC10	ADHD	-0.920473	0.357325	0.0569379	2.09439e-13	11	14	0.819453
ENSG00000148730	EIF4EBP2	ADHD	0.920452	0.357336	0.00114616	0.30647	13	13	0.819453
ENSG00000158717	RNF166	ADHD	-0.920331	0.3574	0.102992	1.00515e-23	1	20	0.819498
ENSG00000006634	DBF4	ADHD	-0.920201	0.357468	0.0131666	0.000491904	9	10	0.819552
ENSG00000118322	ATP10B	ADHD	-0.920001	0.357572	0.395568	2.70769e-110	22	24	0.819583
ENSG00000235389	AL583805.2	ADHD	0.919962	0.357592	0.000334807	0.580676	6	8	0.819583
ENSG00000251556	AC091887.1	ADHD	-0.919923	0.357613	0.000257449	0.628225	5	5	0.819583
ENSG00000232044	LINC01105	ADHD	-0.919666	0.357747	0.0231787	2.97333e-06	19	21	0.81979
ENSG00000137965	IFI44	ADHD	-0.919509	0.357829	0.105978	1.5938e-24	13	14	0.819798
ENSG00000234801	MORF4	ADHD	0.919407	0.357883	0.000678318	0.427993	27	35	0.819798
ENSG00000100614	PPM1A	ADHD	0.919265	0.357957	0.0635632	6.48803e-15	6	6	0.819798
ENSG00000242808	SOX2-OT	ADHD	-0.919245	0.357967	0.00707842	0.0109249	16	20	0.819798
ENSG00000185031	SLC2A3P2	ADHD	-0.919238	0.357971	0.00333908	0.0803626	24	28	0.819798
ENSG00000141198	TOM1L1	ADHD	-0.919072	0.358058	0.0296693	1.35002e-07	24	26	0.819896
ENSG00000127663	KDM4B	ADHD	-0.918557	0.358327	0.0218389	6.94145e-06	6	7	0.820412
ENSG00000142089	IFITM3	ADHD	-0.918362	0.358429	0.140126	1.65472e-32	12	45	0.820545
ENSG00000271227	AL109918.3	ADHD	-0.918219	0.358504	2.90569e-05	0.870392	4	4	0.820615
ENSG00000265629	AC011897.1	ADHD	-0.918124	0.358554	0.00158045	0.230449	6	8	0.820628
ENSG00000144834	TAGLN3	ADHD	0.917965	0.358637	0.0218308	6.70526e-06	62	70	0.820718
ENSG00000112773	FAM46A	ADHD	-0.917749	0.35875	0.000313167	0.593728	4	4	0.82085
ENSG00000198707	CEP290	ADHD	-0.917495	0.358883	0.0313655	6.47078e-08	7	11	0.82085
ENSG00000185304	RGPD2	ADHD	-0.917495	0.358883	0.000119468	0.742138	11	13	0.82085
ENSG00000229222	KRT18P4	ADHD	0.917439	0.358913	0.0128823	0.000553725	9	9	0.82085
ENSG00000220575	HTR5A-AS1	ADHD	0.91738	0.358944	0.0356908	7.19883e-09	4	4	0.82085
ENSG00000273492	AP000229.1	ADHD	-0.91735	0.358959	0.51632	2.70595e-164	60	70	0.82085
ENSG00000172086	KRCC1	ADHD	0.917245	0.359014	0.0135129	0.000392131	6	7	0.820875
ENSG00000142544	CTU1	ADHD	0.916957	0.359165	0.00412141	0.0518641	4	4	0.821113
ENSG00000149743	TRPT1	ADHD	-0.916796	0.359249	0.120753	4.73654e-28	23	29	0.821113
ENSG00000111716	LDHB	ADHD	-0.916794	0.359251	0.00210911	0.165566	5	5	0.821113
ENSG00000133316	WDR74	ADHD	0.916561	0.359373	0.0115823	0.00109964	5	6	0.821146
ENSG00000237359	AL354977.2	ADHD	-0.916547	0.35938	0.01753	5.54834e-05	70	84	0.821146
ENSG00000111224	PARP11	ADHD	0.916384	0.359465	0.246461	2.36312e-61	33	38	0.821146
ENSG00000185862	EVI2B	ADHD	0.916376	0.35947	0.000384796	0.553326	6	7	0.821146
ENSG00000228696	ARL17B	ADHD	-0.916346	0.359486	0.313154	2.50792e-81	58	65	0.821146
ENSG00000249109	AC140125.2	ADHD	0.916145	0.359591	0.350128	4.31008e-94	18	24	0.821269
ENSG00000156453	PCDH1	ADHD	0.915986	0.359674	7.37465e-05	0.79568	3	3	0.821269
ENSG00000171444	MCC	ADHD	-0.915958	0.359689	0.0137548	0.000367646	58	62	0.821269
ENSG00000105447	GRWD1	ADHD	0.915907	0.359716	0.0927665	1.91544e-21	43	51	0.821269
ENSG00000169918	OTUD7A	ADHD	0.915788	0.359778	0.107129	9.35079e-25	14	14	0.82131
ENSG00000139304	PTPRQ	ADHD	-0.915455	0.359953	0.0867896	1.74433e-20	86	96	0.821544
ENSG00000148175	STOM	ADHD	-0.915343	0.360012	0.0796331	1.36594e-18	31	46	0.821544
ENSG00000259914	AC009063.1	ADHD	-0.915276	0.360047	0.0330787	2.62825e-08	9	9	0.821544
ENSG00000136709	WDR33	ADHD	-0.915257	0.360057	3.03935e-05	0.867749	7	8	0.821544
ENSG00000162458	FBLIM1	ADHD	0.915033	0.360174	0.000190749	0.677329	29	39	0.821591
ENSG00000101188	NTSR1	ADHD	-0.914835	0.360278	0.0839565	2.17385e-19	28	63	0.821591
ENSG00000159788	RGS12	ADHD	-0.914734	0.360331	0.207416	9.49179e-50	31	32	0.821591
ENSG00000213077	FAM106A	ADHD	0.914646	0.360378	0.2224	2.07805e-54	32	44	0.821591
ENSG00000177133	LINC00982	ADHD	0.914604	0.3604	0.0663435	1.54547e-15	10	25	0.821591
ENSG00000261426	AC144833.1	ADHD	0.914413	0.3605	0.000848863	0.379414	1	2	0.821591
ENSG00000100523	DDHD1	ADHD	0.914111	0.360659	0.0168859	7.41387e-05	2	2	0.821591
ENSG00000198642	KLHL9	ADHD	-0.914039	0.360697	0.163736	1.65167e-38	19	21	0.821591
ENSG00000177679	SRRM3	ADHD	-0.914014	0.360709	0.0279744	3.41434e-07	6	7	0.821591
ENSG00000107902	LHPP	ADHD	-0.913945	0.360746	0.132385	9.98382e-31	34	39	0.821591
ENSG00000077616	NAALAD2	ADHD	-0.913832	0.360805	0.199349	1.28791e-47	50	53	0.821591
ENSG00000141664	ZCCHC2	ADHD	-0.913491	0.360984	0.0493064	8.13372e-12	19	23	0.821591
ENSG00000143320	CRABP2	ADHD	-0.913461	0.361	0.000396835	0.547052	15	17	0.821591
ENSG00000214429	CYCSP6	ADHD	-0.912899	0.361296	0.036386	4.83692e-09	25	25	0.821591
ENSG00000177830	CHID1	ADHD	0.912782	0.361357	0.0411176	4.59017e-10	15	31	0.821591
ENSG00000137309	HMGA1	ADHD	0.91277	0.361363	0.000222276	0.653146	14	18	0.821591
ENSG00000172296	SPTLC3	ADHD	0.912718	0.361391	0.0144727	0.000263638	18	19	0.821591
ENSG00000198832	SELENOM	ADHD	-0.912706	0.361397	0.0532331	1.11426e-12	19	19	0.821591
ENSG00000109458	GAB1	ADHD	0.91267	0.361416	0.0222384	5.7098e-06	43	55	0.821591
ENSG00000163840	DTX3L	ADHD	-0.912657	0.361423	0.0214473	7.80427e-06	34	37	0.821591
ENSG00000271443	AC011247.3	ADHD	-0.912587	0.36146	0.0249798	1.40239e-06	10	11	0.821591
ENSG00000109917	ZPR1	ADHD	0.912472	0.36152	0.0518395	1.82946e-12	15	15	0.821591
ENSG00000154889	MPPE1	ADHD	0.912458	0.361528	0.0820811	4.72886e-19	27	44	0.821591
ENSG00000213777	AC011487.1	ADHD	-0.912425	0.361545	0.0826588	3.77072e-19	32	37	0.821591
ENSG00000162139	NEU3	ADHD	-0.912335	0.361592	0.0207871	1.11864e-05	11	12	0.821591
ENSG00000215695	RSC1A1	ADHD	-0.912291	0.361615	0.00127507	0.280282	34	47	0.821591
ENSG00000185818	NAT8L	ADHD	-0.912289	0.361616	9.30616e-05	0.771321	24	28	0.821591
ENSG00000149577	SIDT2	ADHD	0.912152	0.361689	0.112702	2.95829e-26	9	9	0.821591
ENSG00000135926	TMBIM1	ADHD	-0.91182	0.361863	0.000533258	0.486344	8	8	0.821591
ENSG00000126790	L3HYPDH	ADHD	0.911719	0.361917	0.340208	8.16728e-92	61	61	0.821591
ENSG00000172932	ANKRD13D	ADHD	0.91169	0.361932	0.00390365	0.058931	4	4	0.821591
ENSG00000227733	RP4-565E6.1	ADHD	-0.911674	0.36194	5.08112e-05	0.829672	3	3	0.821591
ENSG00000231013	AC013275.1	ADHD	-0.911656	0.36195	0.037313	3.13588e-09	22	24	0.821591
ENSG00000229809	ZNF688	ADHD	0.911652	0.361952	0.000213465	0.659498	7	11	0.821591
ENSG00000060688	SNRNP40	ADHD	-0.911649	0.361953	0.0249635	1.46608e-06	24	25	0.821591
ENSG00000105327	BBC3	ADHD	-0.91153	0.362016	0.0209776	1.01662e-05	8	11	0.821591
ENSG00000261003	AL008628.1	ADHD	-0.911451	0.362058	0.274238	3.96866e-69	23	27	0.821591
ENSG00000237289	CKMT1B	ADHD	0.911444	0.362061	0.00663617	0.0135984	7	7	0.821591
ENSG00000126775	ATG14	ADHD	0.91135	0.362111	0.0434856	1.66967e-10	15	16	0.821591
ENSG00000176887	SOX11	ADHD	-0.911334	0.362119	0.000915132	0.360651	2	3	0.821591
ENSG00000244968	LIFR-AS1	ADHD	-0.91124	0.362169	0.0105142	0.00189547	22	26	0.821591
ENSG00000024862	CCDC28A	ADHD	-0.911041	0.362274	0.0582939	9.61356e-14	79	93	0.821591
ENSG00000181982	CCDC149	ADHD	-0.911036	0.362276	0.143133	2.36239e-33	16	17	0.821591
ENSG00000116586	LAMTOR2	ADHD	0.911006	0.362292	0.00443221	0.0439134	6	7	0.821591
ENSG00000171303	KCNK3	ADHD	-0.911001	0.362295	0.0225786	4.77705e-06	16	22	0.821591
ENSG00000107282	APBA1	ADHD	0.910924	0.362335	0.0308358	8.49486e-08	9	10	0.821591
ENSG00000006652	IFRD1	ADHD	-0.910865	0.362367	0.0159616	0.000127703	37	45	0.821591
ENSG00000169231	THBS3	ADHD	0.910864	0.362367	0.0987227	7.93436e-23	14	14	0.821591
ENSG00000101407	TTI1	ADHD	0.910829	0.362386	0.00222517	0.153393	13	16	0.821591
ENSG00000107742	SPOCK2	ADHD	-0.91077	0.362416	0.00601792	0.0189247	23	31	0.821591
ENSG00000169223	LMAN2	ADHD	0.910545	0.362535	0.000477673	0.507652	3	3	0.821591
ENSG00000228791	THRB-AS1	ADHD	0.91034	0.362643	0.000905214	0.36232	6	6	0.821591
ENSG00000165568	AKR1E2	ADHD	0.910236	0.362698	0.311578	7.69624e-82	78	83	0.821591
ENSG00000225131	PSME2P2	ADHD	0.91007	0.362786	0.0036238	0.0688666	25	25	0.821591
ENSG00000100167	2024-09-03	ADHD	-0.910018	0.362813	0.0210024	1.01188e-05	42	50	0.821591
ENSG00000181555	SETD2	ADHD	0.909847	0.362903	0.00224446	0.151925	18	19	0.821591
ENSG00000117899	MESD	ADHD	-0.909726	0.362967	0.302303	7.76878e-78	48	57	0.821591
ENSG00000197111	PCBP2	ADHD	0.909701	0.36298	0.00277856	0.110901	3	4	0.821591
ENSG00000197050	ZNF420	ADHD	0.909648	0.363008	0.0333862	2.34081e-08	11	13	0.821591
ENSG00000254276	RP11-1198D22.2	ADHD	0.909583	0.363042	0.078752	2.86188e-18	23	36	0.821591
ENSG00000106714	CNTNAP3	ADHD	-0.909566	0.363051	0.000117114	0.74363	16	22	0.821591
ENSG00000168778	TCTN2	ADHD	0.909501	0.363086	0.325722	2.57261e-86	29	30	0.821591
ENSG00000134014	ELP3	ADHD	-0.909425	0.363126	0.419859	4.64655e-121	19	20	0.821591
ENSG00000142583	SLC2A5	ADHD	0.909402	0.363138	0.181972	1.37109e-43	27	29	0.821591
ENSG00000244313	AC024293.1	ADHD	-0.909348	0.363167	0.000359418	0.566223	37	40	0.821591
ENSG00000272583	AL592494.3	ADHD	0.909284	0.3632	0.000175306	0.689023	1	1	0.821591
ENSG00000156689	GLYATL2	ADHD	0.909218	0.363235	0.131066	1.58607e-30	65	66	0.821591
ENSG00000087302	C14orf166	ADHD	-0.909072	0.363312	0.285033	2.61189e-73	27	28	0.821591
ENSG00000183495	EP400	ADHD	0.909012	0.363344	0.00477306	0.0362131	2	3	0.821591
ENSG00000233766	AC098617.1	ADHD	-0.908888	0.363409	0.0021085	0.161961	4	7	0.821591
ENSG00000083312	TNPO1	ADHD	-0.908865	0.363421	0.0125006	0.000678702	28	30	0.821591
ENSG00000151116	UEVLD	ADHD	-0.908781	0.363466	0.181816	1.67462e-44	114	135	0.821591
ENSG00000081154	PCNP	ADHD	-0.908654	0.363533	0.0191411	2.58197e-05	16	18	0.821591
ENSG00000185189	NRBP2	ADHD	-0.908653	0.363534	9.93191e-05	0.761624	12	18	0.821591
ENSG00000198468	FLVCR1-AS1	ADHD	-0.908561	0.363582	0.583918	7.23454e-203	25	26	0.821591
ENSG00000159692	CTBP1	ADHD	0.908493	0.363618	0.0239827	2.44091e-06	15	23	0.821591
ENSG00000259241	AC020892.1	ADHD	0.908436	0.363648	0.000175348	0.689204	7	9	0.821591
ENSG00000121377	TAS2R7	ADHD	0.908398	0.363668	0.0104908	0.00189449	6	11	0.821591
ENSG00000255389	Z97989.1	ADHD	0.908378	0.363679	0.621927	4.29725e-232	45	48	0.821591
ENSG00000156502	SUPV3L1	ADHD	-0.90837	0.363683	0.0323344	4.10623e-08	16	18	0.821591
ENSG00000185565	LSAMP	ADHD	0.908308	0.363715	0.0186467	3.13834e-05	41	43	0.821591
ENSG00000138035	PNPT1	ADHD	-0.908255	0.363744	0.0405925	5.93994e-10	8	8	0.821591
ENSG00000225345	SNX18P3	ADHD	-0.908107	0.363822	0.191933	4.00583e-46	41	51	0.821591
ENSG00000262089	AC040977.1	ADHD	0.908044	0.363855	0.00184021	0.194339	7	9	0.821591
ENSG00000228206	AC016717.1	ADHD	0.907982	0.363888	0.00171026	0.211234	20	23	0.821591
ENSG00000203836	NBPF24	ADHD	0.907976	0.363891	0.0748955	2.102e-17	10	18	0.821591
ENSG00000272792	RP11-141C7.4	ADHD	-0.907928	0.363916	0.076412	7.71501e-18	25	29	0.821591
ENSG00000119147	C2orf40	ADHD	-0.907722	0.364025	0.190302	1.76369e-45	34	34	0.821683
ENSG00000152217	SETBP1	ADHD	0.907684	0.364045	0.00272133	0.112988	3	5	0.821683
ENSG00000115128	SF3B6	ADHD	-0.907431	0.364179	8.68893e-05	0.778434	15	15	0.821816
ENSG00000167703	SLC43A2	ADHD	-0.907405	0.364192	0.038087	2.2145e-09	20	24	0.821816
ENSG00000171509	RXFP1	ADHD	-0.90724	0.36428	0.070659	1.81967e-16	37	39	0.821914
ENSG00000155393	HEATR3	ADHD	-0.906857	0.364482	0.302895	1.2095e-78	21	23	0.821984
ENSG00000147724	FAM135B	ADHD	0.906857	0.364483	0.00775244	0.00749423	9	9	0.821984
ENSG00000112146	FBXO9	ADHD	0.906818	0.364503	0.0202565	1.54219e-05	4	4	0.821984
ENSG00000260647	AC127537.3	ADHD	-0.906803	0.364511	0.0025903	0.122072	6	7	0.821984
ENSG00000258301	VASH1-AS1	ADHD	-0.906764	0.364532	0.0204687	1.216e-05	11	11	0.821984
ENSG00000260362	AC007218.1	ADHD	-0.906506	0.364668	0.00148586	0.244133	15	17	0.822094
ENSG00000258749	AL110504.1	ADHD	-0.906466	0.364689	2.14695e-05	0.888683	6	8	0.822094
ENSG00000105877	DNAH11	ADHD	0.906421	0.364713	0.126619	2.17506e-29	19	23	0.822094
ENSG00000272869	AC008575.2	ADHD	-0.90626	0.364798	1.49211e-05	0.907224	11	14	0.822187
ENSG00000180745	CLRN3	ADHD	-0.906148	0.364858	0.00535848	0.0266276	24	27	0.822221
ENSG00000138495	COX17	ADHD	0.905933	0.364972	0.0178859	4.63856e-05	12	12	0.822378
ENSG00000267750	RUNDC3A-AS1	ADHD	0.905804	0.365039	0.00116703	0.301354	13	13	0.822432
ENSG00000154229	PRKCA	ADHD	0.905634	0.36513	0.051588	2.88361e-12	63	73	0.822507
ENSG00000119632	IFI27L2	ADHD	0.905575	0.365161	0.193617	1.84718e-46	41	42	0.822507
ENSG00000267058	AC006213.2	ADHD	0.90524	0.365338	0.0178827	4.81485e-05	24	25	0.822787
ENSG00000187398	LUZP2	ADHD	-0.905173	0.365374	0.0193659	2.16458e-05	80	98	0.822787
ENSG00000085265	FCN1	ADHD	0.904921	0.365507	0	1	8	19	0.822988
ENSG00000005469	CROT	ADHD	-0.904749	0.365598	0.01852	3.42536e-05	31	32	0.823093
ENSG00000039139	DNAH5	ADHD	-0.90459	0.365683	0.383657	6.5198e-106	95	103	0.823184
ENSG00000260273	AL359711.2	ADHD	0.904334	0.365819	0.042209	2.99047e-10	16	21	0.823384
ENSG00000166819	PLIN1	ADHD	-0.904255	0.36586	0.0660488	1.39285e-15	21	27	0.823384
ENSG00000104299	INTS9	ADHD	-0.903971	0.366011	8.22388e-05	0.783024	3	4	0.823564
ENSG00000213938	SEPHS1P6	ADHD	-0.903938	0.366028	0.0040641	0.0536778	10	11	0.823564
ENSG00000227036	LINC00511	ADHD	0.903567	0.366225	0.00667591	0.0131766	6	7	0.823868
ENSG00000149658	YTHDF1	ADHD	-0.903438	0.366293	0.0149447	0.000203055	8	15	0.823868
ENSG00000225783	MIAT	ADHD	0.903397	0.366315	0.079644	1.60816e-18	31	35	0.823868
ENSG00000079393	DUSP13	ADHD	0.903246	0.366395	0.00107148	0.322958	3	3	0.823868
ENSG00000237517	DGCR5	ADHD	0.903125	0.36646	0.30585	4.45057e-79	51	93	0.823868
ENSG00000111880	RNGTT	ADHD	-0.903001	0.366525	0.0556429	2.98639e-13	8	8	0.823868
ENSG00000138738	PRDM5	ADHD	-0.902887	0.366586	0.0989589	5.80389e-23	21	24	0.823868
ENSG00000272600	AC007308.1	ADHD	-0.90286	0.3666	0.000104395	0.758356	1	2	0.823868
ENSG00000087076	HSD17B14	ADHD	0.902785	0.36664	0.0933028	1.13492e-21	33	40	0.823868
ENSG00000185739	SRL	ADHD	-0.902677	0.366697	0.0193979	2.26825e-05	14	16	0.823868
ENSG00000146233	CYP39A1	ADHD	-0.902572	0.366753	0.0411403	5.07216e-10	3	3	0.823868
ENSG00000258010	AC016705.1	ADHD	0.90248	0.366802	0.000165997	0.697928	9	12	0.823868
ENSG00000243480	AMY2A	ADHD	-0.902461	0.366812	0.0714727	1.30109e-16	25	25	0.823868
ENSG00000232852	CICP4	ADHD	-0.902403	0.366843	0.0863582	3.01294e-20	6	25	0.823868
ENSG00000075651	PLD1	ADHD	0.902387	0.366851	0.145765	1.58787e-34	33	36	0.823868
ENSG00000231424	AL445673.1	ADHD	0.902107	0.367	0.00939359	0.00327907	1	1	0.823868
ENSG00000175582	RAB6A	ADHD	0.902087	0.367011	0.20285	3.21107e-49	17	18	0.823868
ENSG00000155011	DKK2	ADHD	0.901984	0.367065	0.00112781	0.31081	38	42	0.823868
ENSG00000105875	WDR91	ADHD	-0.901976	0.36707	0.063705	5.74397e-15	12	12	0.823868
ENSG00000270792	AL050403.2	ADHD	-0.901913	0.367103	0.000483156	0.507499	39	46	0.823868
ENSG00000187595	ZNF385C	ADHD	0.901806	0.36716	0.0936659	8.83885e-22	18	22	0.823868
ENSG00000180257	ZNF816	ADHD	-0.901746	0.367192	0.153198	6.26192e-36	34	54	0.823868
ENSG00000082805	ERC1	ADHD	-0.901498	0.367323	0.0665837	8.07811e-16	35	43	0.823868
ENSG00000161281	COX7A1	ADHD	-0.901471	0.367338	0.166885	1.9637e-39	34	43	0.823868
ENSG00000087253	LPCAT2	ADHD	-0.901431	0.367359	0.253897	2.83759e-63	31	31	0.823868
ENSG00000174628	IQCK	ADHD	-0.901369	0.367392	0.040355	8.15406e-10	25	35	0.823868
ENSG00000222041	CYTOR	ADHD	0.901338	0.367409	0.00180279	0.197106	2	2	0.823868
ENSG00000100345	MYH9	ADHD	-0.901334	0.367411	0.031361	5.98066e-08	6	7	0.823868
ENSG00000125977	EIF2S2	ADHD	-0.901167	0.367499	5.85682e-07	0.981581	2	2	0.823868
ENSG00000258768	AL356019.2	ADHD	0.901159	0.367504	0.191903	1.27626e-45	44	48	0.823868
ENSG00000205037	AC134312.1	ADHD	-0.9011	0.367535	0.0435692	1.39803e-10	25	46	0.823868
ENSG00000273336	OR7M1P	ADHD	-0.900761	0.367715	0.046616	3.19312e-11	7	14	0.824106
ENSG00000174799	CEP135	ADHD	0.900725	0.367735	0.0487425	1.04136e-11	52	59	0.824106
ENSG00000163877	SNIP1	ADHD	-0.90064	0.36778	0.031578	5.24003e-08	8	9	0.824106
ENSG00000126709	IFI6	ADHD	0.900508	0.36785	0.00255712	0.126023	3	5	0.824106
ENSG00000230733	AC092171.2	ADHD	-0.900485	0.367862	6.99489e-05	0.799996	4	6	0.824106
ENSG00000225513	AL158824.1	ADHD	-0.899812	0.36822	0.00840684	0.0053896	24	28	0.824749
ENSG00000124532	MRS2	ADHD	-0.899778	0.368238	0.288807	6.13445e-74	16	19	0.824749
ENSG00000161265	U2AF1L4	ADHD	-0.899597	0.368335	0.126905	2.01346e-29	16	19	0.824862
ENSG00000082212	ME2	ADHD	0.899346	0.368468	0.0187866	2.83494e-05	35	39	0.824862
ENSG00000272871	AL159169.2	ADHD	0.899263	0.368512	0.0400422	9.07839e-10	20	22	0.824862
ENSG00000203876	ADD3-AS1	ADHD	0.899248	0.368521	0.000850543	0.377705	4	4	0.824862
ENSG00000248334	WHAMMP2	ADHD	-0.899247	0.368521	0.00030284	0.599172	16	20	0.824862
ENSG00000121390	PSPC1	ADHD	0.899185	0.368554	0.000213775	0.658646	17	27	0.824862
ENSG00000105227	PRX	ADHD	-0.89893	0.36869	0.000197252	0.671491	2	2	0.825043
ENSG00000250731	TPM3P6	ADHD	0.898814	0.368752	0.0328885	3.14494e-08	11	13	0.825043
ENSG00000236526	AL035448.1	ADHD	-0.898723	0.3688	7.65687e-06	0.933574	1	1	0.825043
ENSG00000167208	SNX20	ADHD	-0.8987	0.368813	0.00866658	0.00463204	7	12	0.825043
ENSG00000220378	KRT8P42	ADHD	0.898468	0.368936	0.00199929	0.176279	4	4	0.82508
ENSG00000266236	NARF-IT1	ADHD	0.89846	0.36894	0.0153474	0.000162861	21	34	0.82508
ENSG00000147854	UHRF2	ADHD	0.898419	0.368962	0.00428222	0.0471993	11	11	0.82508
ENSG00000124749	COL21A1	ADHD	0.898321	0.369014	9.86239e-06	0.924093	30	32	0.825087
ENSG00000262663	AC087222.1	ADHD	-0.898247	0.369054	0.0479589	1.55939e-11	5	8	0.825087
ENSG00000107281	NPDC1	ADHD	-0.898024	0.369173	0.0228441	3.5686e-06	4	6	0.825252
ENSG00000255641	AC068775.2	ADHD	0.89793	0.369223	0.0340723	1.60446e-08	22	27	0.825252
ENSG00000100395	L3MBTL2	ADHD	-0.897859	0.369261	0.0788011	1.8408e-18	43	52	0.825252
ENSG00000072062	PRKACA	ADHD	-0.897638	0.369379	2.82982e-07	0.987137	7	10	0.825417
ENSG00000137713	PPP2R1B	ADHD	0.897486	0.36946	0.357349	2.45994e-96	30	37	0.825455
ENSG00000233820	AL589843.2	ADHD	-0.897369	0.369522	0.420267	1.20883e-122	11	14	0.825455
ENSG00000233115	FAM90A11P	ADHD	-0.89728	0.36957	0.0003978	0.546897	8	14	0.825455
ENSG00000182463	TSHZ2	ADHD	-0.897209	0.369607	0.0432363	1.69977e-10	65	79	0.825455
ENSG00000267481	AC011477.2	ADHD	-0.89719	0.369617	0.00471417	0.0376541	10	13	0.825455
ENSG00000063241	ISOC2	ADHD	0.896977	0.369731	0.0673718	9.37827e-16	35	61	0.825546
ENSG00000243004	AC005062.1	ADHD	-0.896948	0.369747	0.01982	1.82219e-05	11	13	0.825546
ENSG00000271857	AL096865.1	ADHD	-0.896668	0.369896	0.0143874	0.000273945	2	2	0.825781
ENSG00000101605	MYOM1	ADHD	0.896542	0.369963	0.031808	5.05898e-08	25	29	0.825791
ENSG00000137491	SLCO2B1	ADHD	-0.896283	0.370102	0.000122613	0.737586	26	31	0.825791
ENSG00000137098	SPAG8	ADHD	0.896279	0.370104	0.0160843	0.000105099	2	2	0.825791
ENSG00000173156	RHOD	ADHD	0.896189	0.370152	0.0736879	3.84422e-17	10	10	0.825791
ENSG00000118432	CNR1	ADHD	-0.896153	0.370171	0.00909608	0.00374947	10	10	0.825791
ENSG00000149656	LINC00266-1	ADHD	-0.896102	0.370198	0.0536576	9.00283e-13	6	13	0.825791
ENSG00000185774	KCNIP4	ADHD	0.896078	0.370211	0.549023	9.39746e-184	48	49	0.825791
ENSG00000180938	ZNF572	ADHD	-0.895912	0.3703	3.48001e-05	0.858734	1	1	0.82589
ENSG00000267508	ZNF285	ADHD	-0.895587	0.370474	0.00994663	0.0024875	26	29	0.826178
ENSG00000091436	MAP3K20	ADHD	0.895353	0.370599	0.0165674	9.09693e-05	8	8	0.826244
ENSG00000242034	AC097493.1	ADHD	0.89535	0.3706	6.98885e-05	0.800324	1	3	0.826244
ENSG00000170469	SPATA24	ADHD	0.895282	0.370636	0.00658811	0.013952	11	16	0.826244
ENSG00000164434	FABP7	ADHD	-0.895072	0.370749	0.000273097	0.617485	9	9	0.826396
ENSG00000133110	POSTN	ADHD	-0.894816	0.370885	0.055466	4.14822e-13	28	30	0.826398
ENSG00000164237	CMBL	ADHD	-0.894767	0.370912	0.0433945	1.68529e-10	19	20	0.826398
ENSG00000176142	TMEM39A	ADHD	0.894689	0.370953	0.0227323	4.07872e-06	11	11	0.826398
ENSG00000182197	EXT1	ADHD	0.894674	0.370961	0.0339914	1.53266e-08	33	35	0.826398
ENSG00000228570	NUTM2E	ADHD	0.894447	0.371083	0.262714	1.71643e-65	28	34	0.826398
ENSG00000270082	AC010531.7	ADHD	-0.894428	0.371093	0.000606063	0.457454	10	10	0.826398
ENSG00000163517	HDAC11	ADHD	-0.894291	0.371166	0.0007306	0.412392	7	7	0.826398
ENSG00000140350	ANP32A	ADHD	0.894228	0.3712	0.00434438	0.0462321	1	1	0.826398
ENSG00000120262	CCDC170	ADHD	0.894152	0.371241	0.258201	2.17268e-64	51	55	0.826398
ENSG00000157335	CLEC18C	ADHD	-0.894072	0.371284	0.0969098	2.22655e-22	24	30	0.826398
ENSG00000127249	ATP13A4	ADHD	-0.894021	0.37131	0.049277	7.42622e-12	22	28	0.826398
ENSG00000236269	ENO1-IT1	ADHD	-0.893991	0.371327	0.00118551	0.295621	2	2	0.826398
ENSG00000184203	PPP1R2	ADHD	0.893928	0.37136	0.000211969	0.660834	12	13	0.826398
ENSG00000240720	LRRD1	ADHD	-0.893889	0.371381	0.00341388	0.0769765	13	14	0.826398
ENSG00000226040	AC005740.1	ADHD	-0.89382	0.371418	0.000177997	0.684185	14	16	0.826398
ENSG00000162878	PKDCC	ADHD	-0.893742	0.37146	0.118712	1.44804e-27	81	87	0.826398
ENSG00000270301	AC174071.1	ADHD	0.893598	0.371537	0.00649847	0.0143534	5	7	0.826471
ENSG00000179832	MROH1	ADHD	0.893367	0.371661	0.00179453	0.200551	5	17	0.826648
ENSG00000237337	AL592182.2	ADHD	-0.893068	0.371821	0.0016774	0.214991	19	28	0.826778
ENSG00000161638	ITGA5	ADHD	-0.892891	0.371916	0.0194157	2.16839e-05	8	8	0.826778
ENSG00000181722	ZBTB20	ADHD	-0.892643	0.372049	0.00245385	0.134441	15	16	0.826778
ENSG00000267345	AC010632.1	ADHD	-0.892622	0.37206	0.000225913	0.650658	7	8	0.826778
ENSG00000228016	RAPGEF4-AS1	ADHD	0.892579	0.372083	0.272648	1.2197e-68	49	57	0.826778
ENSG00000214413	BBIP1	ADHD	0.892544	0.372101	0.00194749	0.181265	15	18	0.826778
ENSG00000120889	TNFRSF10B	ADHD	0.892524	0.372112	0.0141159	0.000310652	34	41	0.826778
ENSG00000021488	SLC7A9	ADHD	-0.892509	0.37212	0.21387	2.37381e-52	57	62	0.826778
ENSG00000166407	LMO1	ADHD	-0.892507	0.372121	0.0315684	6.09009e-08	18	18	0.826778
ENSG00000133665	DYDC2	ADHD	0.892429	0.372163	0.116498	3.28987e-27	41	45	0.826778
ENSG00000164949	GEM	ADHD	-0.891894	0.37245	0.000687976	0.428537	12	12	0.826826
ENSG00000168028	RPSA	ADHD	0.891844	0.372476	0.289622	4.92316e-74	42	46	0.826826
ENSG00000236933	RP11-439A17.7	ADHD	0.891752	0.372526	0.386469	8.6695e-107	17	20	0.826826
ENSG00000264895	AC006141.1	ADHD	-0.891744	0.37253	0.0115338	0.00113432	16	21	0.826826
ENSG00000152234	ATP5A1	ADHD	-0.891714	0.372546	0.0247519	1.67441e-06	12	16	0.826826
ENSG00000178538	CA8	ADHD	-0.891704	0.372551	0.124118	1.03193e-28	34	39	0.826826
ENSG00000131236	CAP1	ADHD	-0.891699	0.372554	0.0138243	0.000352834	5	6	0.826826
ENSG00000242686	AC107464.1	ADHD	-0.891607	0.372603	0.192435	1.18254e-46	12	14	0.826826
ENSG00000154640	BTG3	ADHD	0.891478	0.372673	0.00142271	0.252333	10	12	0.826826
ENSG00000115275	MOGS	ADHD	-0.891462	0.372681	0.0452279	4.76275e-11	12	14	0.826826
ENSG00000178996	SNX18	ADHD	0.891363	0.372734	0.124402	7.15866e-29	26	26	0.826826
ENSG00000243053	RPL31P58	ADHD	0.89131	0.372763	0.00178207	0.200681	3	3	0.826826
ENSG00000137074	APTX	ADHD	-0.891281	0.372779	0.0953207	5.40962e-22	32	34	0.826826
ENSG00000215749	RP13-996F3.5	ADHD	0.891228	0.372807	0.0513255	2.40085e-12	17	17	0.826826
ENSG00000139725	RHOF	ADHD	-0.891033	0.372911	5.39599e-05	0.824321	7	8	0.826866
ENSG00000166189	HPS6	ADHD	-0.891029	0.372913	0.00314747	0.0901246	7	7	0.826866
ENSG00000272870	AC097534.2	ADHD	-0.890807	0.373033	0.00189347	0.185763	9	11	0.826952
ENSG00000171566	PLRG1	ADHD	0.890757	0.37306	0.0706142	1.66098e-16	18	28	0.826952
ENSG00000253327	RAD21-AS1	ADHD	0.890709	0.373086	0.00446938	0.0432255	4	5	0.826952
ENSG00000240174	AP000852.1	ADHD	0.890296	0.373307	2.32641e-05	0.88383	2	2	0.82721
ENSG00000075275	CELSR1	ADHD	0.890269	0.373321	0.00126815	0.281904	5	6	0.82721
ENSG00000185730	ZNF696	ADHD	-0.890244	0.373335	0.0332436	2.44763e-08	22	29	0.82721
ENSG00000146416	AIG1	ADHD	-0.890095	0.373415	0.00571016	0.0216037	16	18	0.827211
ENSG00000251485	AC068134.3	ADHD	0.89004	0.373445	0.0169823	7.4643e-05	37	44	0.827211
ENSG00000133678	TMEM254	ADHD	0.889951	0.373492	0.0595153	4.61817e-14	16	16	0.827211
ENSG00000178163	ZNF518B	ADHD	0.889912	0.373513	0.000835437	0.382083	19	20	0.827211
ENSG00000011295	TTC19	ADHD	0.889704	0.373625	0.0417987	2.10164e-10	25	29	0.82736
ENSG00000198515	CNGA1	ADHD	-0.889559	0.373703	0.172078	3.81207e-41	52	55	0.827433
ENSG00000157445	CACNA2D3	ADHD	-0.88938	0.373799	0.0334441	2.13422e-08	45	52	0.827503
ENSG00000136240	KDELR2	ADHD	0.889304	0.37384	0.0766719	5.26025e-18	18	19	0.827503
ENSG00000115255	REEP6	ADHD	0.889252	0.373867	0.00213625	0.162977	1	5	0.827503
ENSG00000187116	LILRA5	ADHD	0.889101	0.373949	0.000637416	0.445881	3	5	0.827585
ENSG00000250569	NTAN1P2	ADHD	0.888902	0.374056	0.00741223	0.00919284	5	6	0.827678
ENSG00000235381	AL596202.1	ADHD	0.888858	0.37408	0.124333	7.49288e-29	32	38	0.827678
ENSG00000142330	CAPN10	ADHD	0.888704	0.374162	0.042863	2.15284e-10	19	22	0.827684
ENSG00000198857	HSD3BP5	ADHD	0.88866	0.374186	0.000673255	0.433671	3	4	0.827684
ENSG00000105409	ATP1A3	ADHD	-0.888604	0.374216	5.4759e-05	0.822756	5	7	0.827684
ENSG00000104852	SNRNP70	ADHD	-0.888359	0.374348	0.0022408	0.152478	33	39	0.827767
ENSG00000261408	TEN1-CDK3	ADHD	-0.888343	0.374356	0.0565462	2.36709e-13	24	31	0.827767
ENSG00000081791	KIAA0141	ADHD	0.88828	0.37439	0.000428656	0.531956	47	65	0.827767
ENSG00000134242	PTPN22	ADHD	-0.888204	0.374431	0.0504835	5.18907e-12	6	6	0.827767
ENSG00000198887	SMC5	ADHD	0.888037	0.374521	0.00230945	0.146585	35	38	0.827841
ENSG00000224843	LINC00240	ADHD	-0.887832	0.374631	0.0651656	3.19943e-15	48	57	0.827841
ENSG00000187642	PERM1	ADHD	0.887813	0.374641	0.00935038	0.00334422	4	12	0.827841
ENSG00000066926	FECH	ADHD	-0.887811	0.374642	0.299167	3.55893e-77	27	28	0.827841
ENSG00000228808	HMGB3P4	ADHD	-0.887647	0.374731	1.09878e-05	0.920037	2	2	0.827849
ENSG00000251595	ABCA11P	ADHD	-0.887626	0.374742	0.184213	4.62999e-44	37	40	0.827849
ENSG00000236432	AC097662.1	ADHD	-0.887552	0.374782	0.0705784	2.16515e-16	25	26	0.827849
ENSG00000164338	UTP15	ADHD	-0.887345	0.374893	0.0164907	9.75183e-05	9	9	0.827849
ENSG00000159251	ACTC1	ADHD	0.887306	0.374914	0.00128083	0.27991	11	15	0.827849
ENSG00000108469	RECQL5	ADHD	-0.887141	0.375003	0.046851	2.38317e-11	4	5	0.827849
ENSG00000128536	CDHR3	ADHD	-0.887121	0.375014	0.200874	4.0047e-48	25	25	0.827849
ENSG00000104892	KLC3	ADHD	0.887065	0.375044	0.160981	4.87147e-38	26	29	0.827849
ENSG00000135108	FBXO21	ADHD	-0.887061	0.375046	0.122182	2.54957e-28	43	44	0.827849
ENSG00000067533	RRP15	ADHD	0.886811	0.375181	0.547861	1.46924e-182	63	69	0.828048
ENSG00000175155	YPEL2	ADHD	0.886549	0.375322	0.000177735	0.687121	5	9	0.828243
ENSG00000099282	TSPAN15	ADHD	0.88642	0.375391	0.132724	6.34041e-31	48	52	0.828243
ENSG00000267053	AC012617.1	ADHD	-0.886399	0.375403	0.301132	1.50718e-77	42	47	0.828243
ENSG00000114054	PCCB	ADHD	0.886075	0.375577	0.299251	1.01876e-76	25	25	0.828374
ENSG00000155016	CYP2U1	ADHD	0.885984	0.375626	0.0677323	7.79765e-16	52	53	0.828374
ENSG00000228592	D21S2088E	ADHD	0.885949	0.375645	0.000168183	0.695234	16	20	0.828374
ENSG00000238058	AL355574.1	ADHD	0.885928	0.375656	4.24007e-05	0.843891	38	92	0.828374
ENSG00000156966	B3GNT7	ADHD	0.885848	0.375699	0.00571178	0.0224272	9	10	0.828374
ENSG00000220323	AC239868.1	ADHD	0.885671	0.375795	0.000116577	0.744535	5	6	0.828374
ENSG00000229108	MEOX2-AS1	ADHD	0.885446	0.375916	0.0132243	0.000471179	13	14	0.828374
ENSG00000170579	DLGAP1	ADHD	-0.885408	0.375937	0.0440576	1.16714e-10	28	41	0.828374
ENSG00000227081	AC005912.1	ADHD	0.885377	0.375953	1.91162e-05	0.895339	32	38	0.828374
ENSG00000215183	MSMP	ADHD	0.885318	0.375985	0.0119427	0.000921897	46	53	0.828374
ENSG00000230724	LINC01001	ADHD	-0.885241	0.376027	0.00990117	0.00243678	14	37	0.828374
ENSG00000187094	CCK	ADHD	-0.885225	0.376035	1.49108e-05	0.907105	14	15	0.828374
ENSG00000108602	ALDH3A1	ADHD	-0.885215	0.37604	0.0016339	0.2217	7	15	0.828374
ENSG00000218016	ZNF192P2	ADHD	-0.885041	0.376135	0.310034	4.84419e-81	26	31	0.828484
ENSG00000162194	LBHD1	ADHD	-0.884928	0.376196	0.000326263	0.584601	35	36	0.82852
ENSG00000197769	MAP1LC3C	ADHD	-0.884751	0.376291	1.81961e-05	0.896587	4	6	0.828633
ENSG00000248049	UBA6-AS1	ADHD	0.88463	0.376356	0.191935	1.12081e-45	30	34	0.828678
ENSG00000166260	COX11	ADHD	0.884086	0.37665	0.322839	1.94033e-85	17	17	0.829067
ENSG00000236259	AC017083.1	ADHD	-0.884023	0.376684	0.000443226	0.523595	14	14	0.829067
ENSG00000135702	CHST5	ADHD	-0.883936	0.376731	0.0284306	2.51504e-07	7	7	0.829067
ENSG00000250155	AC008957.1	ADHD	0.88381	0.376799	0.0584589	8.36475e-14	11	13	0.829067
ENSG00000135842	FAM129A	ADHD	0.883766	0.376823	1.97082e-05	0.893589	2	2	0.829067
ENSG00000269896	AL513477.1	ADHD	0.883633	0.376894	0.153627	4.70962e-36	2	16	0.829067
ENSG00000105559	PLEKHA4	ADHD	-0.88353	0.37695	0.00130339	0.274877	10	11	0.829067
ENSG00000049246	PER3	ADHD	-0.883524	0.376953	0.00368568	0.0645146	23	25	0.829067
ENSG00000134882	UBAC2	ADHD	-0.883509	0.376962	0.0728158	5.24076e-17	33	34	0.829067
ENSG00000213225	NOC2LP1	ADHD	0.883353	0.377046	0.0313434	6.49623e-08	12	12	0.829067
ENSG00000111850	SMIM8	ADHD	0.883271	0.37709	0.514125	1.8264e-163	55	57	0.829067
ENSG00000260979	AC022167.3	ADHD	0.883252	0.3771	0.000826517	0.385662	1	1	0.829067
ENSG00000142676	RPL11	ADHD	-0.883214	0.377121	2.61241e-05	0.876291	4	4	0.829067
ENSG00000260382	AC087481.1	ADHD	-0.883148	0.377156	0.0761932	7.79126e-18	16	19	0.829067
ENSG00000120158	RCL1	ADHD	0.883048	0.37721	0.0142387	0.000266961	15	18	0.829073
ENSG00000174928	C3orf33	ADHD	0.88291	0.377285	0.00193558	0.181799	19	28	0.829073
ENSG00000151718	WWC2	ADHD	0.882638	0.377432	0.00178511	0.20194	41	45	0.829073
ENSG00000167705	RILP	ADHD	0.882602	0.377452	0.0277897	3.40291e-07	3	4	0.829073
ENSG00000083720	OXCT1	ADHD	-0.882588	0.377459	0.0184092	3.78321e-05	25	28	0.829073
ENSG00000154803	FLCN	ADHD	-0.882411	0.377554	0.103456	6.87142e-24	28	32	0.829073
ENSG00000183921	SDR42E2	ADHD	-0.882397	0.377562	0.0049106	0.0340919	7	8	0.829073
ENSG00000236502	SIX3-AS1	ADHD	0.882382	0.37757	0.00401225	0.0550404	30	32	0.829073
ENSG00000177197	PCNPP5	ADHD	-0.882327	0.3776	0.000284408	0.611312	1	1	0.829073
ENSG00000111846	GCNT2	ADHD	-0.882319	0.377604	0.000651601	0.433073	10	12	0.829073
ENSG00000129103	SUMF2	ADHD	-0.882113	0.377716	0.332525	1.46904e-88	19	20	0.829137
ENSG00000105255	FSD1	ADHD	-0.881981	0.377787	0.0183024	3.87133e-05	20	36	0.829137
ENSG00000230965	SNX18P13	ADHD	0.881959	0.377799	0.0981142	1.16637e-22	32	40	0.829137
ENSG00000183662	FAM19A1	ADHD	-0.881916	0.377822	0.00638119	0.0154474	34	36	0.829137
ENSG00000164600	NEUROD6	ADHD	-0.881816	0.377876	0.00415919	0.0513053	21	21	0.829137
ENSG00000234423	LINC01250	ADHD	-0.881771	0.3779	0.00012214	0.738585	15	21	0.829137
ENSG00000271148	AC023762.1	ADHD	-0.88159	0.377999	0.0022855	0.148387	28	30	0.829255
ENSG00000134245	WNT2B	ADHD	-0.881445	0.378077	0.400338	2.12918e-114	44	46	0.829265
ENSG00000197705	KLHL14	ADHD	0.881416	0.378092	0.045632	5.32199e-11	46	52	0.829265
ENSG00000263412	AC004477.1	ADHD	-0.881118	0.378254	0.00608384	0.018207	5	6	0.829522
ENSG00000005020	SKAP2	ADHD	0.881027	0.378303	0.164077	5.29144e-39	15	16	0.829532
ENSG00000267199	AP001029.2	ADHD	0.880833	0.378408	0.370593	3.79413e-101	21	22	0.829665
ENSG00000237940	LINC01238	ADHD	-0.880682	0.37849	0.0258578	8.72227e-07	27	62	0.829704
ENSG00000196663	TECPR2	ADHD	0.880635	0.378515	0.064962	2.6368e-15	20	23	0.829704
ENSG00000242142	SERBP1P3	ADHD	0.880531	0.378572	0.174691	1.89729e-41	18	19	0.82973
ENSG00000069696	DRD4	ADHD	-0.880286	0.378704	0.0260493	8.28841e-07	4	5	0.829922
ENSG00000139168	ZCRB1	ADHD	-0.880053	0.378831	0.119717	9.4595e-28	21	21	0.830102
ENSG00000162407	PLPP3	ADHD	-0.879946	0.378889	0.111928	7.96505e-26	14	14	0.830131
ENSG00000099308	MAST3	ADHD	-0.879615	0.379068	0.000593069	0.460331	8	13	0.830392
ENSG00000273321	AC023983.2	ADHD	-0.879439	0.379163	0.0218273	7.064e-06	20	32	0.830392
ENSG00000008516	MMP25	ADHD	0.879421	0.379173	0.0136368	0.000388377	5	10	0.830392
ENSG00000162104	ADCY9	ADHD	0.879315	0.37923	0.0103689	0.00200265	2	2	0.830392
ENSG00000196345	ZKSCAN7	ADHD	-0.879315	0.379231	0.0725413	6.41627e-17	13	13	0.830392
ENSG00000154175	ABI3BP	ADHD	-0.879036	0.379382	0.0644594	3.87218e-15	35	37	0.830625
ENSG00000223345	HIST2H2BA	ADHD	-0.878934	0.379437	0.147369	2.85924e-34	9	10	0.830649
ENSG00000182552	RWDD4	ADHD	0.878556	0.379642	0.0308997	8.14178e-08	19	25	0.830793
ENSG00000122378	FAM213A	ADHD	-0.878514	0.379665	0.190924	8.4808e-46	28	29	0.830793
ENSG00000155886	SLC24A2	ADHD	0.878488	0.379679	0.0328989	2.67686e-08	41	45	0.830793
ENSG00000145736	GTF2H2	ADHD	-0.878483	0.379682	0.100185	2.78385e-23	32	49	0.830793
ENSG00000188549	C15orf52	ADHD	-0.87834	0.379759	0.0275864	4.17718e-07	13	15	0.830866
ENSG00000184381	PLA2G6	ADHD	-0.877896	0.38	0.000847205	0.378462	1	1	0.831168
ENSG00000170782	OR10A4	ADHD	-0.877878	0.38001	0.00147327	0.246422	3	4	0.831168
ENSG00000261621	AC087463.4	ADHD	-0.877838	0.380032	0.0698948	2.64998e-16	48	54	0.831168
ENSG00000099994	SUSD2	ADHD	0.877661	0.380128	0.0288747	1.97193e-07	32	60	0.831281
ENSG00000101624	CEP76	ADHD	-0.877506	0.380212	0.0200472	1.66688e-05	15	16	0.831326
ENSG00000214960	ISPD	ADHD	-0.877458	0.380238	0.0756238	1.22415e-17	16	18	0.831326
ENSG00000173581	CCDC106	ADHD	0.877307	0.38032	0.0244708	1.87698e-06	4	4	0.831356
ENSG00000100325	ASCC2	ADHD	-0.877269	0.380341	0.0366775	4.15604e-09	12	13	0.831356
ENSG00000167880	EVPL	ADHD	-0.8771	0.380432	0.0336342	2.04021e-08	33	50	0.831373
ENSG00000250208	FZD10-AS1	ADHD	-0.87682	0.380584	0.086422	3.14598e-20	66	72	0.831373
ENSG00000185495	AC138393.1	ADHD	0.876791	0.3806	3.93884e-06	0.952258	1	1	0.831373
ENSG00000268262	AC011445.1	ADHD	-0.876791	0.3806	0.000313374	0.589569	1	1	0.831373
ENSG00000100568	VTI1B	ADHD	-0.87672	0.380639	0.0157321	0.000139745	31	32	0.831373
ENSG00000187534	PRR13P5	ADHD	0.876627	0.380689	0.000984523	0.343455	7	10	0.831373
ENSG00000157680	DGKI	ADHD	-0.876374	0.380827	1.98351e-05	0.892322	5	5	0.831373
ENSG00000268927	FLJ00418	ADHD	-0.876345	0.380842	0.000255637	0.629294	6	12	0.831373
ENSG00000240356	RPL23AP7	ADHD	0.876322	0.380855	0.65652	1.92609e-254	102	121	0.831373
ENSG00000141542	RAB40B	ADHD	-0.876246	0.380896	0.0951367	6.69487e-22	34	57	0.831373
ENSG00000198911	SREBF2	ADHD	0.876243	0.380898	0.0385173	1.23531e-09	12	13	0.831373
ENSG00000103489	XYLT1	ADHD	0.876199	0.380922	0.0296286	1.44556e-07	13	13	0.831373
ENSG00000253738	OTUD6B-AS1	ADHD	0.876187	0.380929	0.037086	3.70506e-09	10	10	0.831373
ENSG00000166558	SLC38A8	ADHD	-0.876099	0.380976	0.304082	9.69356e-79	24	26	0.831379
ENSG00000189410	SH2D5	ADHD	-0.875812	0.381132	0.136471	8.80396e-32	63	77	0.831461
ENSG00000261730	AL034346.1	ADHD	-0.875805	0.381136	0.000750532	0.408638	7	9	0.831461
ENSG00000267213	AC007773.1	ADHD	-0.875676	0.381206	0.0199334	1.76608e-05	14	21	0.831461
ENSG00000225648	SBDSP1	ADHD	-0.875446	0.381331	0.218466	9.57001e-54	64	71	0.831461
ENSG00000138400	MDH1B	ADHD	-0.875403	0.381355	0.560207	1.22907e-189	54	58	0.831461
ENSG00000150656	CNDP1	ADHD	-0.875385	0.381364	0.0644971	4.37089e-15	29	39	0.831461
ENSG00000171295	ZNF440	ADHD	-0.8753	0.381411	0.0256771	9.67397e-07	9	11	0.831461
ENSG00000112305	SMAP1	ADHD	0.875212	0.381458	0.0132247	0.000479406	39	42	0.831461
ENSG00000166676	TVP23A	ADHD	-0.875195	0.381468	0.0153975	0.000164976	5	7	0.831461
ENSG00000163001	CFAP36	ADHD	-0.875129	0.381504	0.0435226	1.37125e-10	18	19	0.831461
ENSG00000196104	SPOCK3	ADHD	-0.875127	0.381505	0.00873929	0.004584	32	38	0.831461
ENSG00000215915	ATAD3C	ADHD	-0.874928	0.381613	0.0829379	2.99393e-19	24	123	0.831535
ENSG00000196353	CPNE4	ADHD	0.8749	0.381628	0.0985022	9.84972e-23	55	63	0.831535
ENSG00000168763	CNNM3	ADHD	0.874575	0.381805	0.0416951	3.66048e-10	26	29	0.831699
ENSG00000156675	RAB11FIP1	ADHD	0.874571	0.381808	0.0305678	8.64976e-08	10	16	0.831699
ENSG00000117298	ECE1	ADHD	0.874489	0.381852	0.0761327	8.11465e-18	32	39	0.831699
ENSG00000165283	STOML2	ADHD	0.874434	0.381882	0.00484604	0.0353673	7	8	0.831699
ENSG00000033867	SLC4A7	ADHD	0.87424	0.381987	0.0542807	6.11486e-13	17	21	0.831782
ENSG00000254377	MIR124-2HG	ADHD	-0.874165	0.382028	0.0417685	3.74249e-10	30	31	0.831782
ENSG00000236296	GUSBP5	ADHD	0.874117	0.382054	0.176303	5.54799e-42	34	37	0.831782
ENSG00000070018	LRP6	ADHD	-0.873859	0.382195	0.10983	2.34891e-25	27	31	0.831897
ENSG00000260442	ATP2A1-AS1	ADHD	0.873857	0.382196	0.00295969	0.100368	16	23	0.831897
ENSG00000232504	ST3GAL5-AS1	ADHD	0.873447	0.382419	0.147723	1.71602e-34	27	27	0.832285
ENSG00000272955	KB-226F1.1	ADHD	0.873306	0.382496	0.305886	1.9122e-79	64	109	0.832355
ENSG00000165061	ZMAT4	ADHD	0.872896	0.38272	0.0198628	1.86743e-05	53	58	0.832662
ENSG00000270615	SGO1P1	ADHD	-0.872847	0.382746	0.00113469	0.308567	2	3	0.832662
ENSG00000273267	AC097381.3	ADHD	-0.872802	0.382771	0.00209772	0.166553	31	37	0.832662
ENSG00000229110	AC006355.1	ADHD	0.872682	0.382836	0.000645333	0.441447	9	12	0.832698
ENSG00000198948	MFAP3L	ADHD	-0.872606	0.382878	0.0570871	2.01052e-13	11	15	0.832698
ENSG00000233205	AC108479.1	ADHD	-0.872495	0.382938	2.61296e-05	0.875642	12	16	0.832733
ENSG00000261357	AC099518.2	ADHD	0.872362	0.383011	0.00153583	0.235038	7	9	0.832794
ENSG00000121274	PAPD5	ADHD	0.87213	0.383138	0.028162	2.9248e-07	6	8	0.832927
ENSG00000158691	ZSCAN12	ADHD	0.872086	0.383162	0.00350097	0.0736792	3	3	0.832927
ENSG00000256250	AC073912.1	ADHD	-0.871926	0.383249	0.0366954	4.22812e-09	8	8	0.833012
ENSG00000268379	AC025588.1	ADHD	0.87185	0.38329	0.17033	2.69611e-41	20	20	0.833012
ENSG00000268100	AC011493.1	ADHD	-0.871665	0.383391	0.109305	2.34633e-25	14	22	0.833135
ENSG00000243789	JMJD7	ADHD	0.871391	0.383541	0.0845434	8.17399e-20	12	12	0.833362
ENSG00000166341	DCHS1	ADHD	-0.87118	0.383656	0.199235	7.49208e-48	63	70	0.833514
ENSG00000103184	SEC14L5	ADHD	-0.871055	0.383724	0.0490322	7.32074e-12	29	42	0.833523
ENSG00000198087	CD2AP	ADHD	-0.87097	0.383771	0.109034	2.1637e-25	20	22	0.833523
ENSG00000166986	MARS	ADHD	-0.870928	0.383794	1.529e-05	0.906421	14	15	0.833523
ENSG00000203778	FAM229B	ADHD	-0.870742	0.383895	0.176676	4.98245e-42	7	7	0.833645
ENSG00000115268	RPS15	ADHD	-0.870502	0.384026	0.0119106	0.000830675	2	3	0.833833
ENSG00000197124	ZNF682	ADHD	0.870285	0.384145	0.219699	2.31358e-53	27	29	0.833993
ENSG00000166851	PLK1	ADHD	0.869926	0.384341	0.0065278	0.0144649	20	22	0.834066
ENSG00000111877	MCM9	ADHD	0.869892	0.38436	0.139991	8.30587e-33	30	31	0.834066
ENSG00000136108	CKAP2	ADHD	0.869862	0.384376	0.462412	1.4571e-138	37	39	0.834066
ENSG00000106524	ANKMY2	ADHD	-0.869843	0.384386	0.178424	1.83837e-42	19	22	0.834066
ENSG00000118292	C1orf54	ADHD	0.869814	0.384402	0.0600208	4.22916e-14	12	20	0.834066
ENSG00000198836	OPA1	ADHD	-0.869678	0.384476	0.0439672	1.04929e-10	12	12	0.834129
ENSG00000134317	GRHL1	ADHD	0.869202	0.384737	0.000734873	0.41252	18	18	0.834547
ENSG00000138175	ARL3	ADHD	0.869162	0.384758	0.0477026	1.56565e-11	7	7	0.834547
ENSG00000064651	SLC12A2	ADHD	0.868872	0.384917	0.0749219	2.10596e-17	33	35	0.834731
ENSG00000258655	ARHGAP5-AS1	ADHD	0.868642	0.385043	8.74978e-06	0.929308	6	6	0.834731
ENSG00000198821	CD247	ADHD	0.868509	0.385116	0.078052	4.58451e-18	31	35	0.834731
ENSG00000118503	TNFAIP3	ADHD	-0.868479	0.385132	0.00922978	0.00347885	3	6	0.834731
ENSG00000100104	SRRD	ADHD	0.868452	0.385147	0.0852496	1.14164e-19	22	23	0.834731
ENSG00000006607	FARP2	ADHD	0.868449	0.385149	0.316713	9.35367e-83	32	38	0.834731
ENSG00000264546	AC008026.3	ADHD	0.868326	0.385216	0.000512445	0.494456	6	6	0.834731
ENSG00000108578	BLMH	ADHD	0.86826	0.385252	0.0986266	7.25024e-23	21	26	0.834731
ENSG00000257621	PSMA3-AS1	ADHD	0.868227	0.38527	0.0626784	1.06052e-14	26	27	0.834731
ENSG00000180458	AC022148.1	ADHD	-0.868092	0.385344	0.0497543	7.07717e-12	25	28	0.834731
ENSG00000140044	JDP2	ADHD	0.86809	0.385345	4.59594e-06	0.94853	13	15	0.834731
ENSG00000153933	DGKE	ADHD	0.868019	0.385384	0.256905	1.0233e-63	26	26	0.834731
ENSG00000165138	ANKS6	ADHD	-0.867716	0.38555	0.0402648	7.89079e-10	20	21	0.834731
ENSG00000251682	AC122718.2	ADHD	0.867598	0.385615	0.00167451	0.216246	22	23	0.834731
ENSG00000243423	AC004223.1	ADHD	-0.867577	0.385626	0.0106715	0.00176076	13	18	0.834731
ENSG00000214832	UPF3AP2	ADHD	-0.867444	0.385699	0.000745549	0.408895	8	14	0.834731
ENSG00000160285	LSS	ADHD	0.867393	0.385727	0.248266	3.11651e-61	25	33	0.834731
ENSG00000165526	RPUSD4	ADHD	0.867246	0.385807	0.0022502	0.150742	16	19	0.834731
ENSG00000255121	AP003392.4	ADHD	-0.867188	0.385839	9.43376e-05	0.769938	9	17	0.834731
ENSG00000055955	ITIH4	ADHD	-0.867019	0.385932	0.219489	2.30892e-53	32	33	0.834731
ENSG00000005801	ZNF195	ADHD	0.86687	0.386013	0.150045	4.45271e-35	22	31	0.834731
ENSG00000161664	ASB16	ADHD	0.866793	0.386055	1.17476e-05	0.917319	17	18	0.834731
ENSG00000155621	C9orf85	ADHD	0.866791	0.386056	0.083345	2.4859e-19	18	19	0.834731
ENSG00000243695	AL353729.1	ADHD	-0.866598	0.386162	1.8355e-05	0.897316	5	8	0.834731
ENSG00000147889	CDKN2A	ADHD	0.866594	0.386165	0.0168143	8.20431e-05	13	15	0.834731
ENSG00000225446	LINC01763	ADHD	0.866505	0.386213	0.000307202	0.596806	5	5	0.834731
ENSG00000272551	AC017048.3	ADHD	0.866489	0.386222	0.15197	1.93514e-35	62	68	0.834731
ENSG00000153815	CMIP	ADHD	0.866466	0.386235	0.000278512	0.614666	4	4	0.834731
ENSG00000242551	POU5F1P6	ADHD	-0.866232	0.386363	0.111306	1.17987e-25	25	27	0.834731
ENSG00000130311	DDA1	ADHD	0.866226	0.386366	0.0033745	0.0773554	16	29	0.834731
ENSG00000183828	NUDT14	ADHD	0.866186	0.386388	0.206641	5.83416e-50	6	12	0.834731
ENSG00000140025	EFCAB11	ADHD	0.866165	0.3864	0.0790396	2.73202e-18	35	52	0.834731
ENSG00000146352	CLVS2	ADHD	0.86588	0.386556	0.0147093	0.000227815	2	2	0.834731
ENSG00000273188	AL022328.3	ADHD	-0.86585	0.386572	0.00637428	0.0155297	4	16	0.834731
ENSG00000255198	SNHG9	ADHD	-0.865755	0.386624	0.0543786	6.30814e-13	6	23	0.834731
ENSG00000168066	SF1	ADHD	0.86571	0.386649	1.41972e-05	0.909301	8	9	0.834731
ENSG00000180875	GREM2	ADHD	0.865492	0.386769	0.181603	4.46354e-43	66	72	0.834731
ENSG00000139517	LNX2	ADHD	0.865435	0.3868	0.00326683	0.0830552	1	1	0.834731
ENSG00000120992	LYPLA1	ADHD	0.8654	0.386819	0.000349777	0.57306	17	22	0.834731
ENSG00000040933	INPP4A	ADHD	-0.86537	0.386836	0.00588693	0.0199058	14	14	0.834731
ENSG00000224848	AL589843.1	ADHD	-0.865295	0.386877	0.300242	2.23593e-77	16	19	0.834731
ENSG00000258517	AC004817.1	ADHD	-0.865262	0.386895	5.76061e-06	0.942272	4	4	0.834731
ENSG00000140157	NIPA2	ADHD	0.865146	0.386958	0.0316698	4.92751e-08	3	3	0.834731
ENSG00000245614	DDX11-AS1	ADHD	0.865136	0.386964	0.0559155	2.80617e-13	16	17	0.834731
ENSG00000071991	CDH19	ADHD	0.865067	0.387002	0.0602571	2.04992e-14	47	50	0.834731
ENSG00000236882	LINC01554	ADHD	-0.865048	0.387012	0.16652	4.11078e-39	11	11	0.834731
ENSG00000257218	GATC	ADHD	-0.865003	0.387037	0.733118	0	46	50	0.834731
ENSG00000106636	YKT6	ADHD	-0.864984	0.387048	0.02089	1.04756e-05	49	61	0.834731
ENSG00000016602	CLCA4	ADHD	-0.864953	0.387065	0.0703664	1.72249e-16	15	17	0.834731
ENSG00000139626	ITGB7	ADHD	-0.864847	0.387123	0.0146853	0.000234019	5	5	0.834731
ENSG00000115233	PSMD14	ADHD	-0.864771	0.387165	0.00110548	0.31459	49	51	0.834731
ENSG00000240280	TCAM1P	ADHD	0.864754	0.387174	0.0319167	4.95608e-08	9	9	0.834731
ENSG00000111875	ASF1A	ADHD	0.864568	0.387276	0.0506245	4.10978e-12	31	34	0.834792
ENSG00000257279	AC127164.1	ADHD	0.864392	0.387373	0.0309107	7.52816e-08	17	19	0.834792
ENSG00000183444	OR7E38P	ADHD	0.864322	0.387411	0.0257136	9.82738e-07	15	17	0.834792
ENSG00000226363	HAGLROS	ADHD	0.864311	0.387417	0.122173	2.64589e-28	10	11	0.834792
ENSG00000106268	NUDT1	ADHD	0.864278	0.387435	0.000392653	0.549732	7	13	0.834792
ENSG00000271913	AL035530.2	ADHD	0.864212	0.387472	0.161423	7.50742e-38	12	12	0.834792
ENSG00000263072	ZNF213-AS1	ADHD	-0.863877	0.387655	0.524759	1.44853e-168	20	28	0.835011
ENSG00000271356	AC073091.2	ADHD	-0.863823	0.387685	0.0261202	8.6326e-07	30	33	0.835011
ENSG00000262514	AC020978.7	ADHD	0.863778	0.38771	0.000411069	0.540166	2	2	0.835011
ENSG00000119878	CRIPT	ADHD	0.863701	0.387752	0.319577	1.64572e-83	10	11	0.835011
ENSG00000133895	MEN1	ADHD	0.863592	0.387812	0.00939008	0.00317647	5	5	0.835031
ENSG00000184967	NOC4L	ADHD	0.863245	0.388003	0.0238915	2.37491e-06	13	32	0.835031
ENSG00000229180	AC006001.3	ADHD	0.863184	0.388036	0.0679281	7.19736e-16	26	29	0.835031
ENSG00000041357	PSMA4	ADHD	0.86312	0.388071	0.0210768	8.85027e-06	14	14	0.835031
ENSG00000219669	BECN1P2	ADHD	0.862875	0.388206	0.198321	4.86365e-48	11	11	0.835031
ENSG00000197223	C1D	ADHD	0.862802	0.388247	0.106955	1.05256e-24	27	31	0.835031
ENSG00000133101	CCNA1	ADHD	-0.862763	0.388268	0.00304929	0.0926358	2	2	0.835031
ENSG00000108384	RAD51C	ADHD	0.862697	0.388304	0.579818	8.47386e-201	24	28	0.835031
ENSG00000163155	LYSMD1	ADHD	-0.862575	0.388371	0.00618396	0.0171466	5	5	0.835031
ENSG00000228816	AK3P5	ADHD	-0.862523	0.3884	1.15272e-06	0.974309	1	1	0.835031
ENSG00000123500	COL10A1	ADHD	0.862472	0.388428	2.43409e-05	0.881979	2	2	0.835031
ENSG00000179085	DPM3	ADHD	0.862402	0.388466	0.000201908	0.665326	2	3	0.835031
ENSG00000011258	MBTD1	ADHD	0.86227	0.388539	0.00234259	0.141675	4	5	0.835031
ENSG00000111275	ALDH2	ADHD	-0.862224	0.388564	0.165987	3.94767e-39	23	23	0.835031
ENSG00000227189	AC092535.1	ADHD	0.862043	0.388664	0.0414071	3.42806e-10	10	12	0.835031
ENSG00000133119	RFC3	ADHD	0.862021	0.388676	0.000642151	0.442038	4	5	0.835031
ENSG00000197584	KCNMB2	ADHD	-0.862002	0.388687	0.000371503	0.559776	7	7	0.835031
ENSG00000112139	MDGA1	ADHD	-0.861868	0.38876	0.0761349	9.05822e-18	24	27	0.835031
ENSG00000112249	ASCC3	ADHD	0.861834	0.388779	0.094024	5.46201e-22	8	8	0.835031
ENSG00000267457	AC004223.2	ADHD	0.861821	0.388786	0.00259526	0.122788	2	2	0.835031
ENSG00000087299	L2HGDH	ADHD	-0.861711	0.388847	4.35303e-05	0.842114	3	3	0.835031
ENSG00000260228	AC009119.1	ADHD	0.861706	0.388849	0.00822317	0.0059002	12	14	0.835031
ENSG00000218475	ACTG1P18	ADHD	0.861655	0.388877	1.18086e-06	0.973849	5	6	0.835031
ENSG00000242943	NKAIN1P1	ADHD	0.861614	0.3889	2.38242e-05	0.882501	1	2	0.835031
ENSG00000251414	AC138956.2	ADHD	-0.861567	0.388926	9.25761e-05	0.771436	4	4	0.835031
ENSG00000002933	TMEM176A	ADHD	0.861521	0.388951	0.110654	1.57773e-25	18	19	0.835031
ENSG00000086102	NFX1	ADHD	-0.861482	0.388973	0.0629374	8.83817e-15	19	24	0.835031
ENSG00000187627	RGPD1	ADHD	0.861389	0.389024	0.0112818	0.00126951	7	7	0.835045
ENSG00000268575	AL031282.2	ADHD	-0.861258	0.389096	0.410925	7.57607e-120	7	32	0.835103
ENSG00000073921	PICALM	ADHD	0.861033	0.38922	0.00621357	0.0168502	15	17	0.835212
ENSG00000261837	AC046158.2	ADHD	-0.861003	0.389236	0.000840439	0.377065	23	26	0.835212
ENSG00000262619	LINC00621	ADHD	0.860693	0.389407	0.0301711	1.09771e-07	36	40	0.835388
ENSG00000197024	ZNF398	ADHD	0.860691	0.389408	0.0370704	3.93753e-09	7	8	0.835388
ENSG00000124574	ABCC10	ADHD	0.86057	0.389475	0.0423618	2.93873e-10	6	6	0.835435
ENSG00000122912	SLC25A16	ADHD	0.860439	0.389547	0.037101	3.76405e-09	30	33	0.835494
ENSG00000160991	ORAI2	ADHD	-0.860307	0.38962	0.0106669	0.00172219	11	12	0.835553
ENSG00000204228	HSD17B8	ADHD	0.860205	0.389676	0.0256105	1.07975e-06	10	11	0.835577
ENSG00000133048	CHI3L1	ADHD	-0.859974	0.389803	0.040577	6.66147e-10	12	19	0.835635
ENSG00000187123	LYPD6	ADHD	0.859972	0.389805	0.0440739	1.19464e-10	17	18	0.835635
ENSG00000235927	NEXN-AS1	ADHD	-0.859895	0.389847	8.08576e-05	0.786501	10	11	0.835635
ENSG00000138135	CH25H	ADHD	-0.859831	0.389882	0.031287	6.60344e-08	13	14	0.835635
ENSG00000119541	VPS4B	ADHD	-0.859216	0.390221	0.123455	1.2677e-28	15	17	0.836183
ENSG00000215845	TSTD1	ADHD	-0.859205	0.390228	0.209552	4.41252e-51	21	23	0.836183
ENSG00000246225	AC006299.1	ADHD	0.858744	0.390482	0.00530141	0.027648	28	29	0.836478
ENSG00000218227	AC136632.1	ADHD	-0.858723	0.390493	0.124392	3.06957e-29	49	55	0.836478
ENSG00000271771	AC139792.1	ADHD	0.858711	0.3905	0.000371726	0.560607	1	1	0.836478
ENSG00000218350	LYPLA1P3	ADHD	0.858336	0.390707	0.0844309	1.55861e-19	42	42	0.836824
ENSG00000033122	LRRC7	ADHD	0.858177	0.390795	0.0192759	2.34504e-05	24	25	0.836838
ENSG00000143322	ABL2	ADHD	0.858102	0.390836	0.141645	7.40079e-33	31	35	0.836838
ENSG00000123983	ACSL3	ADHD	-0.858026	0.390878	0.00094449	0.352016	8	13	0.836838
ENSG00000231169	EEF1B2P1	ADHD	-0.857986	0.3909	0.00126491	0.281327	1	1	0.836838
ENSG00000272097	AL024498.1	ADHD	-0.857918	0.390938	0.1581	2.67843e-37	7	8	0.836838
ENSG00000214160	ALG3	ADHD	-0.857751	0.39103	0.000900035	0.365127	21	24	0.836911
ENSG00000092621	PHGDH	ADHD	0.857693	0.391062	0.0854878	9.21979e-20	17	19	0.836911
ENSG00000121281	ADCY7	ADHD	-0.857392	0.391228	0.0259846	8.14928e-07	13	16	0.837171
ENSG00000040531	CTNS	ADHD	0.857277	0.391292	0.0538114	8.7299e-13	25	41	0.83721
ENSG00000091542	ALKBH5	ADHD	-0.856955	0.39147	0.0478533	1.71901e-11	16	17	0.837495
ENSG00000008277	ADAM22	ADHD	-0.856857	0.391524	0.0790419	2.63491e-18	64	69	0.837515
ENSG00000172175	MALT1	ADHD	0.856589	0.391672	0.0510558	3.64482e-12	14	14	0.837735
ENSG00000231551	AC245100.4	ADHD	0.856338	0.391811	0.000409247	0.539816	16	20	0.837936
ENSG00000128591	FLNC	ADHD	0.856077	0.391955	0.071097	1.15728e-16	17	19	0.83807
ENSG00000106688	SLC1A1	ADHD	-0.855967	0.392016	0.187591	1.08504e-44	32	33	0.83807
ENSG00000170860	LSM3	ADHD	-0.855928	0.392038	0.0201358	1.61478e-05	6	6	0.83807
ENSG00000269069	AC007842.1	ADHD	0.855851	0.39208	0.0301447	1.13739e-07	9	13	0.83807
ENSG00000240005	AC106047.1	ADHD	0.855818	0.392099	0.157367	6.22752e-37	47	53	0.83807
ENSG00000135535	CD164	ADHD	-0.855241	0.392418	0.176825	7.97578e-42	15	17	0.838561
ENSG00000177464	GPR4	ADHD	0.85517	0.392457	0.00117666	0.296609	18	20	0.838561
ENSG00000127554	GFER	ADHD	0.854923	0.392594	0.00291377	0.101866	16	33	0.838561
ENSG00000156931	VPS8	ADHD	0.85488	0.392617	0.159102	2.11988e-37	23	23	0.838561
ENSG00000226763	SRRM5	ADHD	0.854804	0.39266	0.00168512	0.215162	8	13	0.838561
ENSG00000176182	MYPOP	ADHD	0.854707	0.392713	0.00814117	0.0063122	12	13	0.838561
ENSG00000234773	AC012618.3	ADHD	0.854702	0.392716	0.0246177	1.67079e-06	34	39	0.838561
ENSG00000010292	NCAPD2	ADHD	0.854687	0.392725	0.0711754	1.53396e-16	20	22	0.838561
ENSG00000113749	HRH2	ADHD	0.854671	0.392733	2.51456e-05	0.879753	2	2	0.838561
ENSG00000136842	TMOD1	ADHD	0.854442	0.39286	0.0192005	2.36603e-05	8	9	0.83871
ENSG00000173545	ZNF622	ADHD	-0.853999	0.393106	0.00100689	0.33722	33	37	0.83871
ENSG00000144791	LIMD1	ADHD	-0.853988	0.393112	0.103278	8.60206e-24	32	34	0.83871
ENSG00000229657	AL391822.1	ADHD	0.853947	0.393134	0.0252212	1.3486e-06	35	39	0.83871
ENSG00000223416	RPS26P15	ADHD	0.853901	0.39316	0.000657326	0.438927	4	5	0.83871
ENSG00000011638	TMEM159	ADHD	-0.853882	0.39317	0.0929715	1.39876e-21	55	76	0.83871
ENSG00000260658	AC138305.1	ADHD	0.853829	0.3932	0.0137248	0.000382066	1	1	0.83871
ENSG00000153165	RGPD3	ADHD	0.853829	0.3932	0.000208884	0.660841	1	1	0.83871
ENSG00000155111	CDK19	ADHD	0.853772	0.393231	0.0114982	0.00114793	54	58	0.83871
ENSG00000267272	LINC01140	ADHD	0.853732	0.393253	0.0418058	3.34961e-10	16	18	0.83871
ENSG00000180190	TDRP	ADHD	0.853585	0.393335	0.00126437	0.28235	24	36	0.838738
ENSG00000197380	DACT3	ADHD	0.853546	0.393357	0.00037427	0.55826	4	4	0.838738
ENSG00000168152	THAP9	ADHD	0.8534	0.393437	0.0146319	0.000231821	25	31	0.838743
ENSG00000257169	AC125612.1	ADHD	0.853208	0.393544	8.80296e-05	0.776735	7	7	0.838743
ENSG00000124116	WFDC3	ADHD	-0.853042	0.393636	0.114127	2.00594e-26	6	7	0.838743
ENSG00000258099	ATXN2-AS	ADHD	-0.852745	0.393801	0.000189729	0.677019	4	5	0.838743
ENSG00000134765	DSC1	ADHD	-0.852728	0.39381	0.571076	1.27126e-196	77	80	0.838743
ENSG00000267756	AC006557.4	ADHD	0.852664	0.393846	0.0125921	0.000651927	11	12	0.838743
ENSG00000182013	PNMA8A	ADHD	0.852569	0.393899	0.350492	3.67519e-95	17	18	0.838743
ENSG00000100271	TTLL1	ADHD	-0.852396	0.393994	0.0185795	3.14053e-05	16	17	0.838743
ENSG00000267500	ZNF887P	ADHD	0.852392	0.393997	0.0237547	2.45566e-06	44	58	0.838743
ENSG00000230519	HMGB1P49	ADHD	0.852248	0.394076	0.000185694	0.680859	7	8	0.838743
ENSG00000253719	ATXN7L3B	ADHD	-0.852202	0.394102	0.48019	2.77229e-146	17	18	0.838743
ENSG00000147471	PLPBP	ADHD	0.85212	0.394148	0.0290879	1.95668e-07	6	6	0.838743
ENSG00000113387	SUB1	ADHD	0.852056	0.394183	0.0364585	3.67282e-09	12	17	0.838743
ENSG00000181826	RELL1	ADHD	-0.851851	0.394297	0.0390526	1.37257e-09	19	20	0.838743
ENSG00000110330	BIRC2	ADHD	-0.851834	0.394306	0.0534463	1.19636e-12	19	22	0.838743
ENSG00000170144	HNRNPA3	ADHD	-0.851802	0.394324	0.000357595	0.567138	36	38	0.838743
ENSG00000238324	RN7SKP198	ADHD	0.851801	0.394324	7.39822e-05	0.794178	8	9	0.838743
ENSG00000228939	AKT3-IT1	ADHD	-0.851769	0.394342	0.00636303	0.0153779	2	2	0.838743
ENSG00000171612	SLC25A33	ADHD	-0.851762	0.394346	0.0178919	4.79522e-05	17	18	0.838743
ENSG00000256897	AC018410.2	ADHD	0.851729	0.394364	2.95275e-05	0.870158	24	26	0.838743
ENSG00000130433	CACNG6	ADHD	-0.851485	0.3945	0.00062221	0.450946	1	5	0.838743
ENSG00000171943	SRGAP2C	ADHD	0.851373	0.394562	0.277081	4.7359e-70	6	7	0.838743
ENSG00000123610	TNFAIP6	ADHD	-0.851356	0.394572	0.154466	3.3408e-36	43	46	0.838743
ENSG00000188199	NUTM2B	ADHD	-0.851309	0.394598	0.255156	2.1428e-63	47	54	0.838743
ENSG00000213132	AC022498.1	ADHD	-0.851172	0.394674	0.000192696	0.674889	9	10	0.838743
ENSG00000125885	MCM8	ADHD	0.85108	0.394725	0.165317	3.97729e-39	8	9	0.838743
ENSG00000022976	ZNF839	ADHD	0.85097	0.394786	0.0468371	3.24065e-11	9	10	0.838743
ENSG00000271122	AC018647.2	ADHD	0.850788	0.394887	0.110699	1.32371e-25	27	31	0.838743
ENSG00000272787	AC253536.6	ADHD	-0.850781	0.394891	0.121627	4.04831e-28	13	22	0.838743
ENSG00000142798	HSPG2	ADHD	-0.850764	0.394901	0.0654123	2.38868e-15	19	19	0.838743
ENSG00000167699	GLOD4	ADHD	-0.850723	0.394923	0.0842699	1.20365e-19	19	24	0.838743
ENSG00000136098	NEK3	ADHD	0.850663	0.394956	0.0564739	1.7236e-13	8	8	0.838743
ENSG00000188996	HUS1B	ADHD	0.850595	0.394994	0.000688714	0.427841	12	19	0.838743
ENSG00000198771	RCSD1	ADHD	-0.850526	0.395033	0.0637848	5.13606e-15	37	43	0.838743
ENSG00000150471	ADGRL3	ADHD	0.850441	0.39508	0.00726509	0.00959271	6	7	0.838743
ENSG00000164035	EMCN	ADHD	-0.850415	0.395095	0.0238063	2.61278e-06	77	89	0.838743
ENSG00000137573	SULF1	ADHD	-0.850387	0.39511	0.0775918	5.50167e-18	36	41	0.838743
ENSG00000134817	APLNR	ADHD	-0.85036	0.395125	0.0914771	3.51671e-21	31	33	0.838743
ENSG00000144659	SLC25A38	ADHD	0.850282	0.395169	0.0435623	1.32481e-10	25	27	0.838743
ENSG00000270170	NCBP2-AS2	ADHD	-0.850266	0.395177	0.168412	2.37096e-40	13	13	0.838743
ENSG00000119509	INVS	ADHD	0.850214	0.395206	0.0585734	8.61342e-14	25	27	0.838743
ENSG00000265374	LINC01908	ADHD	-0.849833	0.395418	0.0132628	0.000473222	65	73	0.839097
ENSG00000125872	LRRN4	ADHD	-0.849615	0.395539	0.00105421	0.323892	38	43	0.839147
ENSG00000168282	MGAT2	ADHD	-0.849518	0.395593	1.25117e-05	0.915248	3	3	0.839147
ENSG00000049245	VAMP3	ADHD	-0.849391	0.395664	0.00478399	0.0361973	9	9	0.839147
ENSG00000103494	RPGRIP1L	ADHD	-0.849311	0.395708	0.258284	1.30193e-66	40	46	0.839147
ENSG00000273329	AC078846.1	ADHD	0.849188	0.395777	0.107996	4.7126e-25	28	29	0.839147
ENSG00000059588	TARBP1	ADHD	-0.849154	0.395796	0.0012521	0.284595	15	24	0.839147
ENSG00000171150	SOCS5	ADHD	0.849135	0.395806	0.0160534	0.000118867	29	31	0.839147
ENSG00000165280	VCP	ADHD	-0.849014	0.395873	0.0118729	0.000930489	33	36	0.839147
ENSG00000131233	GJA9	ADHD	-0.848992	0.395886	0.00220786	0.155773	4	4	0.839147
ENSG00000113269	RNF130	ADHD	0.84898	0.395892	0.0378039	2.60063e-09	14	14	0.839147
ENSG00000163811	WDR43	ADHD	-0.84883	0.395976	0.00084912	0.37663	13	14	0.839161
ENSG00000134569	LRP4	ADHD	-0.848806	0.395989	0.0705349	1.46043e-16	11	13	0.839161
ENSG00000165972	CCDC38	ADHD	-0.848419	0.396205	0.0198064	1.78385e-05	12	12	0.839371
ENSG00000167642	SPINT2	ADHD	0.848413	0.396208	0.0669817	1.16885e-15	31	31	0.839371
ENSG00000273382	AL356488.3	ADHD	-0.848247	0.396301	0.000534229	0.48573	4	4	0.839371
ENSG00000105792	CFAP69	ADHD	-0.848165	0.396346	0.232782	6.15071e-57	39	41	0.839371
ENSG00000236494	AC008080.4	ADHD	0.84812	0.396371	0.00158756	0.227516	2	2	0.839371
ENSG00000255449	AP002812.5	ADHD	0.848049	0.39641	0.00607327	0.0184414	16	24	0.839371
ENSG00000055950	MRPL43	ADHD	-0.84801	0.396432	0.0359759	6.17666e-09	47	52	0.839371
ENSG00000005381	MPO	ADHD	-0.847919	0.396483	0.00599937	0.0186929	13	20	0.839371
ENSG00000249453	AC092834.1	ADHD	-0.847694	0.396608	0.0165555	8.89348e-05	6	7	0.839371
ENSG00000272994	AC012360.3	ADHD	0.847629	0.396645	0.0338881	1.80136e-08	25	26	0.839371
ENSG00000104408	EIF3E	ADHD	-0.847539	0.396695	0.143593	7.33567e-34	34	38	0.839371
ENSG00000205704	LINC00634	ADHD	-0.847433	0.396754	0.336468	2.45772e-89	36	41	0.839371
ENSG00000226386	PARD3-AS1	ADHD	0.84735	0.3968	8.56084e-07	0.978642	1	2	0.839371
ENSG00000167676	PLIN4	ADHD	-0.847339	0.396806	0.0455302	4.99506e-11	11	15	0.839371
ENSG00000111341	MGP	ADHD	-0.847307	0.396824	0.00187199	0.190644	35	46	0.839371
ENSG00000131100	ATP6V1E1	ADHD	-0.847283	0.396837	0.0430897	1.85641e-10	11	11	0.839371
ENSG00000018510	AGPS	ADHD	0.847247	0.396857	0.06882	1.34389e-16	47	55	0.839371
ENSG00000133962	CATSPERB	ADHD	0.84716	0.396906	0.0486283	1.17146e-11	27	28	0.839371
ENSG00000177733	HNRNPA0	ADHD	0.847012	0.396988	0.0168002	8.05387e-05	56	61	0.839371
ENSG00000196600	SLC22A25	ADHD	0.847004	0.396993	0.0027259	0.114857	13	18	0.839371
ENSG00000143437	ARNT	ADHD	-0.846929	0.397034	0.327725	1.43636e-86	19	21	0.839371
ENSG00000203710	CR1	ADHD	0.846782	0.397117	0.263006	5.81269e-66	44	46	0.83945
ENSG00000228446	AC073052.1	ADHD	0.84651	0.397268	0.0038569	0.0599612	45	51	0.839613
ENSG00000260577	AC126773.2	ADHD	0.846482	0.397284	0.000395231	0.548289	2	2	0.839613
ENSG00000254712	AC087280.1	ADHD	-0.846199	0.397441	0.0191966	2.56989e-05	11	11	0.83985
ENSG00000237773	AC003075.1	ADHD	0.845719	0.39771	0.0226852	4.47933e-06	28	32	0.8403
ENSG00000167968	DNASE1L2	ADHD	0.845614	0.397768	5.13306e-05	0.828817	2	4	0.8403
ENSG00000234329	AL604028.2	ADHD	0.845575	0.39779	0.000104695	0.757294	12	13	0.8403
ENSG00000074211	PPP2R2C	ADHD	-0.845395	0.39789	0.250258	5.42577e-62	5	5	0.840417
ENSG00000163933	RFT1	ADHD	-0.844945	0.398141	0.317563	1.15261e-82	19	20	0.840852
ENSG00000047410	TPR	ADHD	0.844845	0.398197	0.01773	5.19509e-05	17	20	0.840875
ENSG00000153201	RANBP2	ADHD	-0.844701	0.398278	0.0727104	6.52812e-17	11	11	0.840949
ENSG00000198369	SPRED2	ADHD	0.844607	0.39833	0.00205525	0.170308	22	25	0.840964
ENSG00000164924	YWHAZ	ADHD	-0.844308	0.398497	0.0275593	4.05378e-07	14	21	0.841222
ENSG00000139597	N4BP2L1	ADHD	-0.844184	0.398566	0.0561754	2.75553e-13	36	38	0.841272
ENSG00000235672	AC090286.2	ADHD	-0.8436	0.398893	0.0159183	0.000115267	13	13	0.841506
ENSG00000077312	SNRPA	ADHD	-0.843599	0.398894	0.00762902	0.00795911	13	13	0.841506
ENSG00000225460	AL590233.1	ADHD	-0.843529	0.398932	0.011992	0.000896099	10	13	0.841506
ENSG00000119314	PTBP3	ADHD	-0.843527	0.398934	0.00359043	0.0699411	4	4	0.841506
ENSG00000157823	AP3S2	ADHD	0.843518	0.398939	0.206779	6.5692e-50	34	47	0.841506
ENSG00000088854	C20orf194	ADHD	-0.843501	0.398948	0.28216	1.55036e-71	89	105	0.841506
ENSG00000134539	KLRD1	ADHD	-0.843385	0.399013	0.00191108	0.184469	11	16	0.841547
ENSG00000225313	AL513327.1	ADHD	0.843162	0.399138	1.7882e-05	0.898415	12	16	0.841622
ENSG00000082996	RNF13	ADHD	0.84316	0.399139	0.0219342	6.69777e-06	22	27	0.841622
ENSG00000253159	PCDHGA12	ADHD	0.842976	0.399242	0.00249046	0.132001	16	17	0.841651
ENSG00000165669	FAM204A	ADHD	0.842974	0.399243	0.00171938	0.209758	19	20	0.841651
ENSG00000162419	GMEB1	ADHD	0.842893	0.399288	0.0162432	0.000100003	10	10	0.841651
ENSG00000118804	STBD1	ADHD	-0.842784	0.399349	0.0513524	2.84575e-12	32	36	0.841684
ENSG00000266490	AC127024.5	ADHD	0.842586	0.39946	0.0358851	7.05642e-09	11	12	0.8418
ENSG00000176845	METRNL	ADHD	0.842491	0.399513	0.0188745	2.72907e-05	25	41	0.8418
ENSG00000162636	FAM102B	ADHD	0.842417	0.399555	0.00965639	0.00292133	23	24	0.8418
ENSG00000112763	BTN2A1	ADHD	0.842313	0.399613	0.145027	1.08958e-33	39	45	0.8418
ENSG00000242498	ARPIN	ADHD	-0.84217	0.399693	0.0129297	0.000546846	27	35	0.8418
ENSG00000139433	GLTP	ADHD	-0.842139	0.39971	0.107035	9.43044e-25	12	14	0.8418
ENSG00000100433	KCNK10	ADHD	-0.8421	0.399732	0.0165638	8.93126e-05	48	53	0.8418
ENSG00000185008	ROBO2	ADHD	-0.841944	0.399819	0.0163131	0.000105306	47	62	0.8418
ENSG00000106665	CLIP2	ADHD	0.841928	0.399828	0.0885551	9.90337e-21	23	44	0.8418
ENSG00000172771	EFCAB12	ADHD	-0.841756	0.399925	0.0158161	0.000134886	12	14	0.8418
ENSG00000172137	CALB2	ADHD	-0.841747	0.39993	0.00016876	0.692875	55	58	0.8418
ENSG00000269421	ZNF92P3	ADHD	0.841665	0.399976	0.012708	0.000637417	2	8	0.8418
ENSG00000101470	TNNC2	ADHD	-0.841265	0.400199	0.0415802	3.79254e-10	14	17	0.8418
ENSG00000007541	PIGQ	ADHD	-0.841264	0.4002	0.312286	3.50095e-81	1	23	0.8418
ENSG00000011243	AKAP8L	ADHD	-0.841257	0.400204	0.000181431	0.684477	2	3	0.8418
ENSG00000170509	HSD17B13	ADHD	0.841256	0.400204	0.214053	1.14144e-51	22	22	0.8418
ENSG00000271824	AC009014.1	ADHD	-0.841144	0.400267	0.0314821	6.07908e-08	14	15	0.8418
ENSG00000111358	GTF2H3	ADHD	-0.840968	0.400366	0.0181555	3.9124e-05	18	22	0.8418
ENSG00000147408	CSGALNACT1	ADHD	0.840943	0.40038	0.4086	8.80075e-117	43	47	0.8418
ENSG00000197299	BLM	ADHD	-0.840729	0.4005	0.00195353	0.181256	35	40	0.8418
ENSG00000102871	TRADD	ADHD	-0.840615	0.400564	0.00127643	0.279765	6	10	0.8418
ENSG00000261578	AP003119.3	ADHD	-0.840474	0.400643	0.00405374	0.0542802	25	27	0.8418
ENSG00000226472	AC008013.1	ADHD	0.840344	0.400716	0.00069756	0.425197	4	4	0.8418
ENSG00000149591	TAGLN	ADHD	-0.840325	0.400726	1.21129e-06	0.972992	17	19	0.8418
ENSG00000225921	NOL7	ADHD	0.840259	0.400763	0.000896546	0.364831	13	14	0.8418
ENSG00000189308	LIN54	ADHD	0.840052	0.400879	0.0235119	2.68435e-06	34	41	0.8418
ENSG00000227781	GLUD1P2	ADHD	0.840042	0.400885	0.0867129	8.65792e-21	16	19	0.8418
ENSG00000167850	CD300C	ADHD	-0.840015	0.4009	4.08314e-05	0.846235	1	1	0.8418
ENSG00000119953	SMNDC1	ADHD	-0.839986	0.400916	0.0119239	0.000869997	11	11	0.8418
ENSG00000170011	MYRIP	ADHD	-0.839857	0.400988	0.00392771	0.0582529	26	33	0.8418
ENSG00000261819	AC138932.3	ADHD	-0.839851	0.400992	0.160262	1.05746e-37	28	36	0.8418
ENSG00000239305	RNF103	ADHD	-0.839747	0.40105	0.0652387	3.23801e-15	29	31	0.8418
ENSG00000158458	NRG2	ADHD	-0.839745	0.401052	0.000669273	0.434454	9	9	0.8418
ENSG00000241889	AC079944.2	ADHD	-0.839688	0.401083	0.0234505	2.89264e-06	8	8	0.8418
ENSG00000093000	NUP50	ADHD	-0.839628	0.401117	0.056402	2.61898e-13	15	22	0.8418
ENSG00000176532	PRR15	ADHD	-0.839601	0.401132	0.0104301	0.00197009	3	3	0.8418
ENSG00000144029	MRPS5	ADHD	-0.839475	0.401203	3.28325e-06	0.953237	5	6	0.8418
ENSG00000272627	AC016542.1	ADHD	-0.8394	0.401245	0.000148366	0.713305	29	42	0.8418
ENSG00000091409	ITGA6	ADHD	-0.839288	0.401307	0.0632295	7.22068e-15	20	22	0.8418
ENSG00000160307	S100B	ADHD	0.839268	0.401319	0.174511	4.42973e-41	23	40	0.8418
ENSG00000128578	STRIP2	ADHD	0.839219	0.401346	0.0124704	0.000653139	10	10	0.8418
ENSG00000244731	C4A	ADHD	0.839171	0.401373	1.16876e-05	0.917835	2	7	0.8418
ENSG00000232750	AL139132.1	ADHD	0.839143	0.401389	7.94341e-06	0.93141	6	6	0.8418
ENSG00000273372	SFTPD-AS1	ADHD	0.839136	0.401393	0.161857	6.13374e-38	92	99	0.8418
ENSG00000171791	BCL2	ADHD	0.838512	0.401743	0.051671	2.57636e-12	25	31	0.842439
ENSG00000198440	ZNF583	ADHD	-0.838347	0.401836	0.0300441	1.09336e-07	20	28	0.842537
ENSG00000257176	AC009318.1	ADHD	0.838268	0.40188	0.189301	4.82056e-45	12	12	0.842537
ENSG00000254226	LINC01933	ADHD	-0.838144	0.40195	0.0138538	0.000360377	5	5	0.842588
ENSG00000265148	TSPOAP1-AS1	ADHD	0.837887	0.402094	0.00336014	0.0798706	10	10	0.842682
ENSG00000272305	AC096887.1	ADHD	0.837775	0.402157	0.0929977	1.49611e-21	13	15	0.842682
ENSG00000108788	MLX	ADHD	-0.837774	0.402158	0.00311948	0.0905368	3	3	0.842682
ENSG00000106853	PTGR1	ADHD	0.837741	0.402176	0.501814	8.76326e-159	117	121	0.842682
ENSG00000196557	CACNA1H	ADHD	-0.837468	0.402329	0.00545359	0.0255292	10	33	0.842909
ENSG00000122733	PHF24	ADHD	0.837358	0.402391	0.0784377	3.82562e-18	21	22	0.842944
ENSG00000089876	DHX32	ADHD	0.83722	0.402469	1.76669e-05	0.898863	3	3	0.843011
ENSG00000230322	AL136320.1	ADHD	0.837134	0.402517	0.00426645	0.0476947	37	40	0.843018
ENSG00000241772	AC092620.2	ADHD	-0.836974	0.402607	4.23946e-05	0.844231	13	16	0.843019
ENSG00000118007	STAG1	ADHD	-0.836916	0.40264	2.95131e-06	0.959216	10	12	0.843019
ENSG00000120899	PTK2B	ADHD	-0.836883	0.402658	0.0216294	7.47615e-06	22	22	0.843019
ENSG00000272153	AL365330.1	ADHD	-0.836811	0.402699	0.00459008	0.0399303	2	3	0.843019
ENSG00000112367	FIG4	ADHD	-0.836503	0.402872	0.239721	4.83469e-59	29	36	0.843251
ENSG00000018408	WWTR1	ADHD	-0.836453	0.4029	0.00100127	0.33745	1	1	0.843251
ENSG00000136908	DPM2	ADHD	0.836315	0.402977	0.304349	7.11426e-79	19	21	0.843318
ENSG00000198431	TXNRD1	ADHD	-0.836125	0.403085	1.74546e-06	0.968018	13	13	0.843404
ENSG00000148925	BTBD10	ADHD	0.835888	0.403218	0.0447421	8.64699e-11	9	12	0.843404
ENSG00000167513	CDT1	ADHD	0.835792	0.403272	0.0111229	0.001312	13	41	0.843404
ENSG00000073331	ALPK1	ADHD	-0.835743	0.4033	0.0780299	4.49421e-18	48	51	0.843404
ENSG00000259976	AC093010.3	ADHD	0.835608	0.403376	0.0690168	3.64088e-16	32	39	0.843404
ENSG00000109220	CHIC2	ADHD	0.83554	0.403414	0.00181305	0.197424	12	16	0.843404
ENSG00000245149	RNF139-AS1	ADHD	0.835388	0.403499	0.227954	2.2002e-55	34	38	0.843404
ENSG00000182968	SOX1	ADHD	-0.835376	0.403506	0.0407992	5.76226e-10	43	48	0.843404
ENSG00000102781	KATNAL1	ADHD	0.835288	0.403556	0.27155	2.5616e-68	66	75	0.843404
ENSG00000149485	FADS1	ADHD	-0.835087	0.403669	0.280474	2.63062e-71	24	28	0.843404
ENSG00000177051	FBXO46	ADHD	0.835076	0.403675	0.000636237	0.446511	2	3	0.843404
ENSG00000162882	HAAO	ADHD	0.835002	0.403717	0.020163	1.56279e-05	4	4	0.843404
ENSG00000268912	AC012313.5	ADHD	0.834982	0.403728	0.180297	4.18822e-43	12	13	0.843404
ENSG00000254087	LYN	ADHD	-0.834934	0.403755	0.0382008	2.3032e-09	22	26	0.843404
ENSG00000144843	ADPRH	ADHD	0.834881	0.403785	0.110647	1.20647e-25	16	17	0.843404
ENSG00000124496	TRERF1	ADHD	-0.834802	0.403829	0.000938545	0.354146	7	7	0.843404
ENSG00000164111	ANXA5	ADHD	0.834707	0.403883	0.545838	1.94577e-182	33	33	0.843404
ENSG00000122694	GLIPR2	ADHD	-0.834702	0.403885	0.254659	4.37825e-63	27	29	0.843404
ENSG00000165863	C10orf82	ADHD	0.834684	0.403896	0.0833845	1.1461e-19	20	26	0.843404
ENSG00000234271	Z98752.2	ADHD	-0.834632	0.403925	0.000360979	0.566867	14	14	0.843404
ENSG00000263846	CIAPIN1P	ADHD	-0.834436	0.404035	0.0156997	0.000143444	8	9	0.84344
ENSG00000167962	ZNF598	ADHD	-0.834412	0.404049	0.00645694	0.0148653	4	8	0.84344
ENSG00000271538	LINC02427	ADHD	-0.834204	0.404166	0.369587	1.99061e-101	58	77	0.84344
ENSG00000170089	AC106795.1	ADHD	-0.834073	0.40424	0.150009	8.94841e-36	26	40	0.84344
ENSG00000249068	AC008417.1	ADHD	0.834	0.404281	1.9952e-05	0.89483	5	7	0.84344
ENSG00000166839	ANKDD1A	ADHD	0.833815	0.404385	0.141717	5.15892e-33	20	23	0.84344
ENSG00000145916	RMND5B	ADHD	0.833783	0.404403	0.000142609	0.717735	10	10	0.84344
ENSG00000162595	DIRAS3	ADHD	-0.833746	0.404424	0.0178401	4.56592e-05	20	20	0.84344
ENSG00000167186	COQ7	ADHD	0.833705	0.404447	0.237954	1.92388e-58	38	42	0.84344
ENSG00000272072	AC004492.1	ADHD	0.833671	0.404467	0.00973321	0.00276348	14	16	0.84344
ENSG00000214013	GANC	ADHD	-0.833645	0.404481	0.00501317	0.0319954	10	11	0.84344
ENSG00000228495	LINC01013	ADHD	-0.833521	0.404551	0.0178838	4.72828e-05	2	2	0.84344
ENSG00000187189	TSPYL4	ADHD	0.833501	0.404562	0.0283903	2.41445e-07	48	53	0.84344
ENSG00000204624	DISP3	ADHD	0.833428	0.404603	0.103832	4.79297e-24	32	48	0.84344
ENSG00000123374	CDK2	ADHD	0.833396	0.404621	2.5582e-06	0.961517	8	8	0.84344
ENSG00000141569	TRIM65	ADHD	0.833099	0.404789	0.298403	1.57643e-76	11	11	0.843458
ENSG00000231023	LINC00326	ADHD	0.833094	0.404792	0.405441	2.82445e-114	10	12	0.843458
ENSG00000124207	CSE1L	ADHD	0.833051	0.404816	0.142167	4.20936e-33	29	31	0.843458
ENSG00000227288	AL138799.1	ADHD	0.833046	0.404819	7.41376e-05	0.794755	6	6	0.843458
ENSG00000083635	NUFIP1	ADHD	0.832903	0.404899	0.0800162	1.37178e-18	20	22	0.843458
ENSG00000124198	ARFGEF2	ADHD	0.832899	0.404902	0.219754	1.03114e-53	40	44	0.843458
ENSG00000140623	2024-09-12	ADHD	0.832793	0.404961	0.203197	8.10649e-49	6	7	0.843488
ENSG00000244558	KCNK15-AS1	ADHD	0.832624	0.405057	0.0805013	1.06901e-18	17	20	0.843593
ENSG00000175387	SMAD2	ADHD	0.832487	0.405134	0.00644504	0.0150541	3	3	0.843659
ENSG00000215595	C20orf202	ADHD	0.832407	0.405179	0.00470574	0.0378076	6	9	0.843659
ENSG00000135679	MDM2	ADHD	-0.832118	0.405342	0.0202974	1.44316e-05	22	24	0.843823
ENSG00000112232	KHDRBS2	ADHD	0.8321	0.405353	0.0280271	3.0859e-07	70	76	0.843823
ENSG00000260231	JHDM1D-AS1	ADHD	0.832027	0.405394	0.0583871	1.03517e-13	49	61	0.843823
ENSG00000163939	PBRM1	ADHD	-0.831846	0.405496	0.0247782	1.53299e-06	20	22	0.843856
ENSG00000184307	ZDHHC23	ADHD	-0.831838	0.405501	0.00370546	0.0643963	14	15	0.843856
ENSG00000234283	LINC01731	ADHD	0.831469	0.405709	0.00745619	0.00895376	14	22	0.844195
ENSG00000107819	SFXN3	ADHD	-0.831338	0.405783	0.1319	9.66805e-31	121	139	0.844242
ENSG00000150316	CWC15	ADHD	-0.831101	0.405916	0.224779	1.52276e-54	13	13	0.844242
ENSG00000150394	CDH8	ADHD	-0.831052	0.405944	0.0260151	9.0292e-07	28	29	0.844242
ENSG00000131196	NFATC1	ADHD	0.830928	0.406014	0.0516298	2.31624e-12	19	32	0.844242
ENSG00000169981	ZNF35	ADHD	0.830872	0.406046	1.51333e-05	0.907062	17	17	0.844242
ENSG00000230902	FAM204CP	ADHD	0.830858	0.406054	0.00461576	0.0401589	14	14	0.844242
ENSG00000143196	DPT	ADHD	-0.830842	0.406063	0.000633203	0.446295	13	14	0.844242
ENSG00000233072	RPS15AP6	ADHD	0.830787	0.406094	0.00161144	0.225216	36	40	0.844242
ENSG00000228421	AC005013.1	ADHD	-0.830328	0.406353	0.0755208	1.26588e-17	9	9	0.844518
ENSG00000079785	DDX1	ADHD	0.830296	0.406371	0.010198	0.00199233	16	18	0.844518
ENSG00000139624	CERS5	ADHD	-0.830283	0.406379	0.152856	8.23427e-36	30	36	0.844518
ENSG00000167395	ZNF646	ADHD	0.830201	0.406425	0.0613021	2.2846e-14	13	14	0.844518
ENSG00000053770	AP5M1	ADHD	-0.83015	0.406454	0.0127517	0.000600045	14	14	0.844518
ENSG00000158815	FGF17	ADHD	-0.82992	0.406584	4.0804e-06	0.950192	11	11	0.844634
ENSG00000267751	AC009005.1	ADHD	0.829892	0.4066	0.0583676	9.64805e-14	1	20	0.844634
ENSG00000203616	RHOT1P2	ADHD	-0.829557	0.406789	0.0515131	2.14157e-12	42	47	0.844709
ENSG00000224635	AL391095.1	ADHD	-0.829233	0.406973	0.29897	8.43332e-77	25	28	0.844709
ENSG00000104691	UBXN8	ADHD	0.829206	0.406988	0.0262219	7.57385e-07	17	20	0.844709
ENSG00000100151	PICK1	ADHD	0.829171	0.407008	0.101066	2.17646e-23	16	19	0.844709
ENSG00000108622	ICAM2	ADHD	0.828815	0.407209	0.0104638	0.00186694	13	17	0.844709
ENSG00000127980	PEX1	ADHD	-0.828815	0.407209	0.0789828	2.79985e-18	6	8	0.844709
ENSG00000092607	TBX15	ADHD	-0.828801	0.407217	6.63909e-05	0.806009	36	49	0.844709
ENSG00000196367	TRRAP	ADHD	-0.828637	0.40731	0.0456568	5.52953e-11	16	29	0.844709
ENSG00000127990	SGCE	ADHD	0.828633	0.407312	0.0158179	0.000128655	8	8	0.844709
ENSG00000163617	CCDC191	ADHD	0.828543	0.407363	0.021791	6.39347e-06	4	4	0.844709
ENSG00000249180	AC020900.1	ADHD	0.82854	0.407365	0.000460701	0.517442	21	22	0.844709
ENSG00000226525	RPS7P10	ADHD	0.828513	0.40738	2.16706e-05	0.888251	2	2	0.844709
ENSG00000198466	ZNF587	ADHD	-0.828509	0.407382	0.161946	5.87696e-38	25	31	0.844709
ENSG00000171551	ECEL1	ADHD	0.828403	0.407442	1.21573e-05	0.916378	5	6	0.844709
ENSG00000178295	GEN1	ADHD	0.8284	0.407444	0.0696269	3.07846e-16	70	71	0.844709
ENSG00000254547	AC036111.1	ADHD	-0.828216	0.407548	0.0568033	1.87344e-13	14	29	0.844709
ENSG00000108773	KAT2A	ADHD	-0.828165	0.407577	0.000106061	0.756349	5	5	0.844709
ENSG00000006015	C19orf60	ADHD	-0.828085	0.407622	0.000921405	0.358239	5	11	0.844709
ENSG00000101000	PROCR	ADHD	-0.828054	0.40764	0.0453933	6.28663e-11	28	30	0.844709
ENSG00000231889	TRAF3IP2-AS1	ADHD	0.828035	0.407651	0.0422103	2.45165e-10	11	12	0.844709
ENSG00000139985	ADAM21	ADHD	-0.828	0.40767	0.0785156	3.28448e-18	5	5	0.844709
ENSG00000188013	AC087499.1	ADHD	-0.827996	0.407673	0.0575605	1.4684e-13	16	29	0.844709
ENSG00000239997	FCF1P3	ADHD	0.827916	0.407718	8.35051e-05	0.783249	51	53	0.844709
ENSG00000188269	OR7A5	ADHD	0.827904	0.407725	0.130524	1.59943e-30	9	14	0.844709
ENSG00000226650	KIF4B	ADHD	-0.827303	0.408065	2.19804e-05	0.886966	13	17	0.84532
ENSG00000266066	AC008158.1	ADHD	0.827205	0.408121	0.0237866	2.51068e-06	4	9	0.845341
ENSG00000172366	MCRIP2	ADHD	-0.82711	0.408175	0.00013738	0.72247	5	6	0.845359
ENSG00000100319	ZMAT5	ADHD	0.826889	0.4083	7.72165e-06	0.933374	1	1	0.845366
ENSG00000258858	AL583722.4	ADHD	-0.826878	0.408306	0.000585121	0.465444	2	4	0.845366
ENSG00000163288	GABRB1	ADHD	-0.826793	0.408354	0.0236505	2.9314e-06	9	9	0.845366
ENSG00000116198	CEP104	ADHD	0.826783	0.40836	0.0359726	6.58158e-09	26	49	0.845366
ENSG00000137101	CD72	ADHD	0.826603	0.408462	0.00207667	0.168826	3	3	0.845484
ENSG00000139438	FAM222A	ADHD	-0.826309	0.408629	0.0035925	0.0694182	11	13	0.845735
ENSG00000149573	MPZL2	ADHD	-0.826032	0.408786	1.18582e-05	0.917206	4	5	0.845931
ENSG00000227141	AL160286.1	ADHD	-0.825949	0.408833	0.164216	6.12181e-39	16	17	0.845931
ENSG00000171533	MAP6	ADHD	0.825858	0.408885	0.0019173	0.186269	7	8	0.845931
ENSG00000237476	LINC01637	ADHD	0.825786	0.408926	0.00603502	0.0185976	7	10	0.845931
ENSG00000142733	MAP3K6	ADHD	-0.825655	0.409	0.0985067	6.55561e-23	22	32	0.845931
ENSG00000072952	MRVI1	ADHD	0.825604	0.409029	0.293413	7.12838e-75	30	31	0.845931
ENSG00000268049	AC012313.2	ADHD	-0.825551	0.409059	0.0238059	2.5959e-06	9	13	0.845931
ENSG00000122375	OPN4	ADHD	-0.825502	0.409087	0.381746	5.16275e-107	19	20	0.845931
ENSG00000165819	METTL3	ADHD	0.825264	0.409222	0.0215986	5.68693e-06	4	6	0.846116
ENSG00000081853	PCDHGA2	ADHD	0.824884	0.409437	0.0432147	1.63985e-10	39	43	0.846229
ENSG00000238098	ABCA17P	ADHD	-0.824872	0.409444	0.0380019	2.27833e-09	6	10	0.846229
ENSG00000133597	ADCK2	ADHD	-0.824712	0.409535	0.233331	5.31582e-57	21	21	0.846229
ENSG00000250878	METTL21EP	ADHD	-0.824707	0.409538	0.254223	3.86956e-63	18	19	0.846229
ENSG00000162817	C1orf115	ADHD	0.824693	0.409546	0.149775	1.91694e-35	31	33	0.846229
ENSG00000237580	GCSHP3	ADHD	0.824688	0.409549	0.0981898	1.11031e-22	27	28	0.846229
ENSG00000130159	ECSIT	ADHD	0.824274	0.409784	0.00424008	0.0482235	3	3	0.846575
ENSG00000231804	AL353748.1	ADHD	-0.824098	0.409884	3.69961e-08	0.99497	11	12	0.846575
ENSG00000197785	ATAD3A	ADHD	-0.82407	0.4099	0.0330898	2.55867e-08	1	13	0.846575
ENSG00000236641	Z99916.1	ADHD	0.824065	0.409903	0.0315998	5.78529e-08	24	28	0.846575
ENSG00000168887	C2orf68	ADHD	0.823992	0.409944	9.28527e-07	0.976825	6	6	0.846575
ENSG00000148343	MIGA2	ADHD	0.823866	0.410016	0.00207675	0.16855	10	15	0.846629
ENSG00000231980	AC011899.1	ADHD	0.823542	0.4102	3.19085e-05	0.863697	1	2	0.846823
ENSG00000183570	PCBP3	ADHD	0.823541	0.4102	0.0210001	1.05214e-05	37	60	0.846823
ENSG00000181227	DLSTP1	ADHD	0.823125	0.410437	0.00551514	0.0247527	4	4	0.847116
ENSG00000119720	NRDE2	ADHD	-0.823005	0.410505	0.0202072	1.45588e-05	4	6	0.847116
ENSG00000183091	NEB	ADHD	-0.822929	0.410549	0.335608	9.88053e-89	46	50	0.847116
ENSG00000266428	RN7SL663P	ADHD	0.822838	0.4106	0.00116812	0.301382	1	1	0.847116
ENSG00000250616	AC012645.1	ADHD	0.822782	0.410632	0.0534936	9.3083e-13	25	34	0.847116
ENSG00000263393	AC011825.2	ADHD	0.822762	0.410643	0.000373998	0.560047	48	65	0.847116
ENSG00000260342	AC138811.2	ADHD	-0.822731	0.410661	6.85164e-06	0.937554	25	30	0.847116
ENSG00000185129	PURA	ADHD	-0.822482	0.410803	0.00983784	0.00243528	7	8	0.847314
ENSG00000171243	SOSTDC1	ADHD	0.822222	0.41095	0.214866	2.37476e-52	61	69	0.847331
ENSG00000216819	TUBB2BP1	ADHD	0.822204	0.410961	0.0254598	1.10314e-06	8	8	0.847331
ENSG00000140090	SLC24A4	ADHD	0.822199	0.410963	0.0230267	3.76795e-06	44	52	0.847331
ENSG00000142867	BCL10	ADHD	0.822076	0.411034	0.000379857	0.555413	2	2	0.847331
ENSG00000251432	AC108062.1	ADHD	-0.822043	0.411052	2.2349e-06	0.96402	4	4	0.847331
ENSG00000197647	ZNF433	ADHD	-0.821988	0.411084	0.000394618	0.548652	7	8	0.847331
ENSG00000237977	EIF4HP2	ADHD	-0.821761	0.411213	0.0255045	1.1525e-06	20	22	0.847389
ENSG00000109063	MYH3	ADHD	0.821726	0.411233	0.0885758	2.13547e-20	51	65	0.847389
ENSG00000115267	IFIH1	ADHD	0.821636	0.411284	0.000273093	0.617009	6	8	0.847389
ENSG00000173200	PARP15	ADHD	-0.821619	0.411294	0.0305459	1.0033e-07	27	28	0.847389
ENSG00000268364	SMC5-AS1	ADHD	-0.821415	0.41141	0.0276269	3.8649e-07	11	11	0.847397
ENSG00000070495	JMJD6	ADHD	0.821398	0.411419	0.0197153	1.94558e-05	3	3	0.847397
ENSG00000134825	TMEM258	ADHD	0.821371	0.411435	0.0351338	9.51251e-09	5	7	0.847397
ENSG00000112182	BACH2	ADHD	-0.821235	0.411512	0.0168274	7.93369e-05	17	20	0.847397
ENSG00000215018	COL28A1	ADHD	-0.821213	0.411525	0.414689	2.06885e-119	42	61	0.847397
ENSG00000232196	MTRNR2L4	ADHD	0.820675	0.411831	6.34377e-05	0.809385	3	6	0.847784
ENSG00000106992	AK1	ADHD	0.820519	0.41192	4.04142e-06	0.951642	7	10	0.847784
ENSG00000117868	ESYT2	ADHD	-0.820463	0.411952	0.130427	2.01565e-30	47	63	0.847784
ENSG00000099139	PCSK5	ADHD	0.820432	0.41197	0.0217108	6.08758e-06	13	15	0.847784
ENSG00000161509	GRIN2C	ADHD	-0.820409	0.411983	0.00204214	0.172108	3	3	0.847784
ENSG00000104047	DTWD1	ADHD	-0.820355	0.412014	0.0534668	1.03559e-12	24	27	0.847784
ENSG00000138162	TACC2	ADHD	0.820189	0.412108	0.0818191	6.21989e-19	33	35	0.847784
ENSG00000118200	CAMSAP2	ADHD	0.819989	0.412223	0.0265423	6.59765e-07	9	10	0.847784
ENSG00000228624	HDAC2-AS2	ADHD	-0.819966	0.412236	0.043619	1.53081e-10	27	29	0.847784
ENSG00000149452	SLC22A8	ADHD	-0.819966	0.412236	6.14783e-05	0.813207	7	12	0.847784
ENSG00000138794	CASP6	ADHD	0.819933	0.412254	0.022823	4.12692e-06	18	20	0.847784
ENSG00000263004	AC007114.1	ADHD	-0.819924	0.412259	0.0279578	2.98393e-07	25	27	0.847784
ENSG00000099904	ZDHHC8	ADHD	-0.819733	0.412368	0.00974262	0.00278367	7	11	0.847787
ENSG00000226049	AC123769.1	ADHD	0.819685	0.412395	0.000265139	0.621973	16	18	0.847787
ENSG00000169402	RSPH10B2	ADHD	0.819681	0.412398	0.136751	5.09755e-32	19	19	0.847787
ENSG00000178809	TRIM73	ADHD	-0.819499	0.412502	0.000368573	0.561332	16	22	0.847908
ENSG00000076924	XAB2	ADHD	-0.819234	0.412653	0.0416731	3.39342e-10	31	49	0.848067
ENSG00000261037	AC010266.2	ADHD	0.819201	0.412672	0.109915	2.27425e-25	43	53	0.848067
ENSG00000099219	ERMP1	ADHD	-0.819124	0.412716	0.270998	7.40044e-69	24	25	0.848067
ENSG00000132613	MTSS1L	ADHD	-0.818989	0.412792	0.00270288	0.114746	9	12	0.848082
ENSG00000239335	LLPH-AS1	ADHD	-0.818923	0.41283	0.369727	1.20022e-101	31	32	0.848082
ENSG00000155085	AK9	ADHD	-0.818805	0.412898	0.210597	6.91759e-52	38	45	0.848082
ENSG00000189292	ALKAL2	ADHD	0.818773	0.412916	0.0269073	5.88716e-07	7	8	0.848082
ENSG00000075035	WSCD2	ADHD	0.818603	0.413013	0.143419	7.7974e-34	35	43	0.848082
ENSG00000173960	UBXN2A	ADHD	0.818581	0.413025	0.153256	7.69712e-36	25	27	0.848082
ENSG00000164142	FAM160A1	ADHD	0.818552	0.413042	0.0220762	6.29108e-06	6	7	0.848082
ENSG00000181481	RNF135	ADHD	-0.818041	0.413334	0.00184253	0.194667	6	7	0.848443
ENSG00000268061	NAPA-AS1	ADHD	-0.818004	0.413355	0.00443428	0.0430561	4	11	0.848443
ENSG00000140563	MCTP2	ADHD	0.818003	0.413356	0.00031183	0.593739	21	24	0.848443
ENSG00000061936	SFSWAP	ADHD	-0.817925	0.4134	0.00587757	0.0203894	1	4	0.848443
ENSG00000115041	KCNIP3	ADHD	-0.817726	0.413514	0.156739	8.40637e-37	13	16	0.848583
ENSG00000174943	KCTD13	ADHD	0.817498	0.413644	0.0126638	0.000637867	17	23	0.848756
ENSG00000187079	TEAD1	ADHD	0.817291	0.413762	0.00417118	0.0509613	4	4	0.848905
ENSG00000242829	RPS26P21	ADHD	-0.816951	0.413956	3.59826e-05	0.856361	4	4	0.84908
ENSG00000253559	OSGEPL1-AS1	ADHD	-0.816906	0.413982	0.0463624	3.13434e-11	6	6	0.84908
ENSG00000253729	PRKDC	ADHD	0.816902	0.413984	0.0126576	0.000636585	15	21	0.84908
ENSG00000273319	AC058791.1	ADHD	0.816823	0.414029	0.00184442	0.193006	10	12	0.84908
ENSG00000103657	HERC1	ADHD	0.816557	0.414182	0.00105938	0.324613	12	13	0.849242
ENSG00000224080	UBE2FP1	ADHD	0.816525	0.4142	0.000369804	0.561054	1	1	0.849242
ENSG00000100075	SLC25A1	ADHD	-0.816356	0.414297	0.413367	1.63487e-117	18	21	0.849347
ENSG00000215630	GUSBP9	ADHD	0.816157	0.41441	0.138523	3.31436e-32	50	71	0.849372
ENSG00000248712	CCDC153	ADHD	0.81606	0.414466	0.0295815	1.46962e-07	8	9	0.849372
ENSG00000271551	AL355297.4	ADHD	-0.816043	0.414476	0.0753777	9.47035e-18	16	21	0.849372
ENSG00000117448	AKR1A1	ADHD	0.816016	0.414491	0.0207237	1.16336e-05	18	20	0.849372
ENSG00000116852	KIF21B	ADHD	-0.81587	0.414574	0.258229	4.37006e-64	18	20	0.849394
ENSG00000100362	PVALB	ADHD	-0.815837	0.414593	0.155242	1.19767e-36	8	10	0.849394
ENSG00000174640	SLCO2A1	ADHD	0.815755	0.41464	0.0374343	3.14042e-09	29	29	0.849396
ENSG00000178796	RIIAD1	ADHD	0.815651	0.4147	0.0642448	2.78378e-15	9	10	0.849425
ENSG00000139436	GIT2	ADHD	0.815467	0.414805	0.0283577	2.63959e-07	9	9	0.849534
ENSG00000127585	FBXL16	ADHD	0.815375	0.414857	0.0165042	9.0386e-05	3	10	0.849534
ENSG00000136197	C7orf25	ADHD	-0.815209	0.414953	0.000251498	0.630995	18	20	0.849534
ENSG00000198053	SIRPA	ADHD	-0.815099	0.415016	0.16383	3.61013e-39	26	31	0.849534
ENSG00000125378	BMP4	ADHD	0.815038	0.41505	0.111754	6.9067e-26	16	17	0.849534
ENSG00000107537	PHYH	ADHD	-0.814976	0.415086	0.101257	2.16588e-23	80	88	0.849534
ENSG00000204962	PCDHA8	ADHD	0.81495	0.415101	0.222555	4.55091e-54	35	35	0.849534
ENSG00000101460	MAP1LC3A	ADHD	0.81492	0.415118	0.368331	1.4339e-100	37	41	0.849534
ENSG00000136099	PCDH8	ADHD	0.814783	0.415197	0.00501641	0.0320874	9	9	0.849602
ENSG00000245685	AF250324.1	ADHD	0.814319	0.415462	0.0772076	5.61313e-18	9	10	0.849982
ENSG00000255717	SNHG1	ADHD	0.814299	0.415474	0.197493	3.68611e-47	23	26	0.849982
ENSG00000121905	HPCA	ADHD	0.813981	0.415656	0.0503076	3.77524e-12	30	31	0.850262
ENSG00000259797	AC020978.2	ADHD	-0.813729	0.4158	0.00324066	0.0853125	1	2	0.850463
ENSG00000251138	AC090502.1	ADHD	0.813359	0.416012	3.49407e-05	0.858445	5	5	0.850803
ENSG00000100504	PYGL	ADHD	0.812999	0.416219	0.0968259	2.30991e-22	89	95	0.850954
ENSG00000153237	CCDC148	ADHD	-0.812725	0.416376	0.0419828	3.49549e-10	20	20	0.850954
ENSG00000105204	DYRK1B	ADHD	0.812683	0.4164	7.51216e-05	0.794164	1	1	0.850954
ENSG00000105738	SIPA1L3	ADHD	0.812665	0.41641	0.0261024	7.22516e-07	28	30	0.850954
ENSG00000007129	CEACAM21	ADHD	-0.812645	0.416422	0.0116115	0.00108512	12	14	0.850954
ENSG00000163412	EIF4E3	ADHD	-0.812513	0.416497	0.182612	1.90941e-43	36	38	0.850954
ENSG00000262180	OCLM	ADHD	0.812328	0.416603	4.79202e-05	0.830159	20	20	0.850954
ENSG00000226180	AC010536.1	ADHD	0.812297	0.416621	0.000135641	0.724736	14	20	0.850954
ENSG00000248735	R3HDM2P1	ADHD	0.81227	0.416637	0.000708704	0.420768	6	7	0.850954
ENSG00000264772	AC016876.2	ADHD	-0.812219	0.416666	0.00108302	0.319908	57	79	0.850954
ENSG00000269900	RMRP	ADHD	-0.812054	0.416761	1.08737e-05	0.919875	2	2	0.850954
ENSG00000135046	ANXA1	ADHD	-0.812028	0.416776	4.4245e-05	0.840953	6	8	0.850954
ENSG00000250358	LINC02200	ADHD	0.811986	0.4168	0.00255344	0.126495	9	10	0.850954
ENSG00000166262	FAM227B	ADHD	-0.811985	0.4168	0.0458796	4.74096e-11	29	35	0.850954
ENSG00000125991	ERGIC3	ADHD	-0.811932	0.416831	0.032528	3.0863e-08	28	40	0.850954
ENSG00000126522	ASL	ADHD	0.811798	0.416908	0.130274	2.09714e-30	11	11	0.850954
ENSG00000255559	ZNF252P-AS1	ADHD	0.8117	0.416964	0.00479669	0.0349595	8	10	0.850954
ENSG00000271918	AC034236.2	ADHD	-0.811649	0.416993	0.0458166	4.57705e-11	20	21	0.850954
ENSG00000130540	SULT4A1	ADHD	-0.811607	0.417017	0.190944	9.97205e-46	28	36	0.850954
ENSG00000076242	MLH1	ADHD	0.811589	0.417028	0.0064054	0.0151814	27	30	0.850954
ENSG00000273104	AP000322.3	ADHD	-0.811558	0.417045	0.000244531	0.636354	22	24	0.850954
ENSG00000102760	RGCC	ADHD	-0.81144	0.417113	0.000586783	0.463375	19	24	0.850998
ENSG00000150477	KIAA1328	ADHD	-0.810921	0.417411	0.0933489	1.65258e-21	30	32	0.851513
ENSG00000162782	TDRD5	ADHD	-0.810774	0.417495	0.615095	4.19072e-223	55	62	0.851591
ENSG00000227372	TP73-AS1	ADHD	0.810555	0.417621	0.120998	6.66794e-28	14	31	0.851687
ENSG00000187257	RSBN1L	ADHD	-0.810534	0.417633	0.0816296	5.57704e-19	34	34	0.851687
ENSG00000184979	USP18	ADHD	0.810418	0.4177	4.25564e-05	0.843617	1	1	0.851729
ENSG00000271976	AC012467.2	ADHD	-0.810172	0.417841	0.144964	7.39309e-34	40	44	0.851924
ENSG00000186867	QRFPR	ADHD	-0.809998	0.417941	0.117185	4.09948e-27	77	82	0.852035
ENSG00000268163	AC004076.1	ADHD	-0.809855	0.418024	0.20366	3.1068e-49	26	28	0.852109
ENSG00000242852	ZNF709	ADHD	-0.809746	0.418086	0.0579784	1.18277e-13	9	10	0.852143
ENSG00000206187	LINC02346	ADHD	-0.80961	0.418164	0.0161795	0.000111899	34	42	0.85221
ENSG00000135643	KCNMB4	ADHD	-0.80928	0.418354	0.1751	2.85772e-41	74	81	0.852503
ENSG00000135698	MPHOSPH6	ADHD	-0.808953	0.418542	0.090147	5.23976e-21	13	13	0.852658
ENSG00000148700	ADD3	ADHD	-0.808929	0.418556	0.0559896	3.36587e-13	20	22	0.852658
ENSG00000139719	VPS33A	ADHD	-0.808899	0.418574	0.0239932	2.24998e-06	24	31	0.852658
ENSG00000205740	AL359878.1	ADHD	0.808829	0.418613	0.000232805	0.644676	3	3	0.852658
ENSG00000127418	FGFRL1	ADHD	-0.808351	0.418889	0.0290842	1.80261e-07	35	51	0.852892
ENSG00000154222	CC2D1B	ADHD	-0.808219	0.418964	0.00133718	0.26955	2	2	0.852892
ENSG00000163126	ANKRD23	ADHD	0.808205	0.418973	0.0155206	0.00014599	10	12	0.852892
ENSG00000168255	POLR2J3	ADHD	-0.808202	0.418974	0.188368	2.00709e-45	100	119	0.852892
ENSG00000259964	THSD4-AS1	ADHD	0.808097	0.419035	0.0557205	2.94455e-13	30	30	0.852892
ENSG00000241535	CBX5P1	ADHD	0.808097	0.419035	0.000208048	0.662107	23	29	0.852892
ENSG00000237004	ZNRF2P1	ADHD	-0.808073	0.419049	0.0464934	3.75123e-11	37	48	0.852892
ENSG00000232901	CYCSP10	ADHD	0.807983	0.4191	0.000574989	0.46912	6	6	0.852903
ENSG00000259392	AC090877.1	ADHD	-0.807861	0.419171	0.00027782	0.615403	17	19	0.852954
ENSG00000197121	PGAP1	ADHD	0.807529	0.419362	0.0535761	9.71584e-13	37	45	0.853249
ENSG00000126785	RHOJ	ADHD	0.807406	0.419433	0.100321	3.19114e-23	7	7	0.8533
ENSG00000145996	CDKAL1	ADHD	-0.807223	0.419538	0.0156489	0.000147557	4	5	0.853405
ENSG00000143368	SF3B4	ADHD	0.807158	0.419576	0.00290198	0.103655	6	8	0.853405
ENSG00000162227	TAF6L	ADHD	0.806879	0.419736	0.00672262	0.0129204	6	6	0.853638
ENSG00000119285	HEATR1	ADHD	0.806671	0.419856	0.0954497	3.9226e-22	9	10	0.853725
ENSG00000230026	AL357556.1	ADHD	0.806546	0.419928	0.000949163	0.35256	4	4	0.853725
ENSG00000188725	SMIM15	ADHD	-0.806508	0.41995	0.00313832	0.0903531	34	39	0.853725
ENSG00000197912	SPG7	ADHD	0.806486	0.419963	0.222818	3.25877e-54	25	29	0.853725
ENSG00000103647	CORO2B	ADHD	-0.806277	0.420083	0.0111792	0.0013461	8	11	0.853803
ENSG00000180155	LYNX1	ADHD	-0.806115	0.420176	0.147118	2.11422e-34	44	71	0.853803
ENSG00000232872	CTAGE3P	ADHD	-0.806038	0.420221	0.0194909	2.13524e-05	31	35	0.853803
ENSG00000270133	AC025766.1	ADHD	-0.806027	0.420227	8.14231e-06	0.931239	5	6	0.853803
ENSG00000166848	TERF2IP	ADHD	0.805946	0.420274	0.00332505	0.081283	5	5	0.853803
ENSG00000145246	ATP10D	ADHD	0.805943	0.420276	0.103742	3.99585e-24	38	45	0.853803
ENSG00000185046	ANKS1B	ADHD	-0.80584	0.420335	0.0327617	3.24074e-08	12	12	0.85383
ENSG00000105677	TMEM147	ADHD	-0.805757	0.420383	0.000512462	0.493756	4	4	0.853834
ENSG00000086827	ZW10	ADHD	-0.805621	0.420462	0.018945	2.82352e-05	14	15	0.853874
ENSG00000162972	MAIP1	ADHD	0.805556	0.420499	0.00525719	0.0281617	19	20	0.853874
ENSG00000232287	SLC6A1-AS1	ADHD	0.805383	0.420599	0.00217649	0.158481	3	3	0.853874
ENSG00000140992	PDPK1	ADHD	0.805293	0.42065	0.0485641	1.37548e-11	22	36	0.853874
ENSG00000240994	RN7SL61P	ADHD	-0.805261	0.420669	0.00262381	0.119889	7	7	0.853874
ENSG00000136122	BORA	ADHD	-0.805246	0.420678	0.0430665	2.15235e-10	27	35	0.853874
ENSG00000006282	SPATA20	ADHD	0.80482	0.420923	0.750736	0	28	30	0.854048
ENSG00000233266	HMGB1P31	ADHD	0.804664	0.421014	0.0190373	2.69937e-05	11	12	0.854048
ENSG00000121769	FABP3	ADHD	-0.804612	0.421043	0.0488232	9.34491e-12	36	36	0.854048
ENSG00000112655	PTK7	ADHD	-0.804571	0.421067	0.0228866	3.63884e-06	21	21	0.854048
ENSG00000104885	DOT1L	ADHD	0.804564	0.421071	0.0401917	7.84896e-10	15	27	0.854048
ENSG00000123700	KCNJ2	ADHD	-0.804556	0.421076	0.00446551	0.043211	54	65	0.854048
ENSG00000011376	LARS2	ADHD	-0.804472	0.421124	0.624616	2.86219e-230	49	53	0.854048
ENSG00000235833	AC017099.1	ADHD	-0.804462	0.42113	0.536864	7.33072e-177	35	37	0.854048
ENSG00000122359	ANXA11	ADHD	-0.804365	0.421186	0.326103	6.42728e-86	61	68	0.854068
ENSG00000179240	AP002360.1	ADHD	-0.804078	0.421352	0.00200186	0.176121	18	21	0.85425
ENSG00000104290	FZD3	ADHD	0.803922	0.421442	0.115598	1.22128e-26	17	17	0.85425
ENSG00000258603	AC005225.2	ADHD	-0.803898	0.421456	0.0207344	1.16301e-05	18	19	0.85425
ENSG00000215039	CD27-AS1	ADHD	0.803775	0.421527	0.245703	3.691e-61	43	52	0.85425
ENSG00000213402	PTPRCAP	ADHD	0.803744	0.421545	0.163635	1.21255e-38	32	49	0.85425
ENSG00000232653	GOLGA8N	ADHD	0.803671	0.421587	0.263918	4.72203e-66	66	81	0.85425
ENSG00000175564	UCP3	ADHD	0.803623	0.421615	0.000516241	0.493044	6	7	0.85425
ENSG00000254779	EGLN1P1	ADHD	-0.803446	0.421717	0.000290847	0.607267	16	16	0.85425
ENSG00000224153	LINC02054	ADHD	-0.803437	0.421722	0.00133581	0.267621	3	3	0.85425
ENSG00000105136	ZNF419	ADHD	0.803314	0.421793	0.463021	2.9236e-138	52	58	0.85425
ENSG00000178694	NSUN3	ADHD	0.80326	0.421825	0.00053573	0.485079	22	34	0.85425
ENSG00000165732	DDX21	ADHD	0.803226	0.421844	0.0093704	0.00333291	27	27	0.85425
ENSG00000228577	AC010731.2	ADHD	0.803177	0.421872	0.00101479	0.334107	6	6	0.85425
ENSG00000166482	MFAP4	ADHD	-0.802878	0.422045	4.58492e-06	0.948491	2	10	0.854433
ENSG00000169064	ZBBX	ADHD	-0.802862	0.422054	0.206049	5.25029e-50	38	39	0.854433
ENSG00000269040	BNIP3P24	ADHD	0.802729	0.422132	5.62316e-07	0.981636	9	9	0.854497
ENSG00000105393	BABAM1	ADHD	0.802606	0.422202	0.0207596	1.19176e-05	6	8	0.854547
ENSG00000146038	DCDC2	ADHD	-0.802153	0.422464	0.122346	2.57688e-28	15	17	0.854652
ENSG00000168229	PTGDR	ADHD	0.802133	0.422476	0.0569957	1.68695e-13	41	42	0.854652
ENSG00000239483	AC023598.1	ADHD	0.80213	0.422478	1.16424e-06	0.974	5	7	0.854652
ENSG00000259232	AC105129.1	ADHD	-0.802064	0.422516	0.00230072	0.145081	6	7	0.854652
ENSG00000255931	AP003108.1	ADHD	-0.801976	0.422567	0.000309423	0.595949	6	8	0.854652
ENSG00000156990	RPUSD3	ADHD	-0.801971	0.42257	0.322855	1.03848e-84	25	28	0.854652
ENSG00000179409	GEMIN4	ADHD	0.801961	0.422576	0.0309946	7.66433e-08	14	19	0.854652
ENSG00000104419	NDRG1	ADHD	-0.801823	0.422655	0.108568	3.36047e-25	42	47	0.85472
ENSG00000166803	PCLAF	ADHD	0.801675	0.422741	0.0184147	3.31092e-05	6	7	0.854738
ENSG00000204851	PNMA8B	ADHD	-0.801649	0.422756	0.118154	2.78144e-27	2	2	0.854738
ENSG00000161692	DBF4B	ADHD	0.801271	0.422975	0.428319	6.54622e-124	36	39	0.854844
ENSG00000173567	ADGRF3	ADHD	-0.801264	0.422979	0.00836761	0.00557383	8	10	0.854844
ENSG00000011451	WIZ	ADHD	-0.801217	0.423006	3.35153e-05	0.861813	23	30	0.854844
ENSG00000037474	NSUN2	ADHD	0.801174	0.423031	0.509859	2.00778e-161	44	53	0.854844
ENSG00000225830	ERCC6	ADHD	-0.800859	0.423213	0.10883	3.18179e-25	32	33	0.854844
ENSG00000204778	CBWD4P	ADHD	-0.80076	0.42327	0.0686683	3.37515e-16	24	43	0.854844
ENSG00000261342	AC006538.1	ADHD	0.800731	0.423288	0.0965735	3.03986e-22	14	22	0.854844
ENSG00000158428	CATIP	ADHD	-0.800725	0.423291	0.0100126	0.00237451	3	3	0.854844
ENSG00000165985	C1QL3	ADHD	-0.800673	0.423321	0.0392352	1.25079e-09	32	38	0.854844
ENSG00000108559	NUP88	ADHD	0.80065	0.423334	0.485414	7.97022e-150	86	95	0.854844
ENSG00000142794	NBPF3	ADHD	0.800579	0.423375	0.713139	1.25356e-306	69	72	0.854844
ENSG00000112667	DNPH1	ADHD	0.800484	0.423431	0.155275	1.46523e-36	4	4	0.854844
ENSG00000214265	AC124312.1	ADHD	-0.800346	0.42351	0.0235403	3.0074e-06	6	9	0.854844
ENSG00000197608	ZNF841	ADHD	-0.800238	0.423573	0.110748	1.12547e-25	30	35	0.854844
ENSG00000261643	AL590235.1	ADHD	-0.800236	0.423574	0.0574525	1.27119e-13	6	7	0.854844
ENSG00000249509	AC023886.1	ADHD	-0.800232	0.423577	0.0171633	6.32764e-05	21	21	0.854844
ENSG00000272983	AL117339.4	ADHD	0.800211	0.423589	0.284518	2.02827e-72	17	28	0.854844
ENSG00000140368	PSTPIP1	ADHD	-0.800076	0.423666	2.66202e-06	0.960739	24	28	0.854849
ENSG00000214194	SMIM30	ADHD	-0.799975	0.423726	0.00256913	0.125655	2	2	0.854849
ENSG00000166573	GALR1	ADHD	-0.799919	0.423758	0.049854	7.12833e-12	35	43	0.854849
ENSG00000140443	IGF1R	ADHD	0.799793	0.423831	0.0350979	9.17388e-09	68	74	0.854849
ENSG00000115380	EFEMP1	ADHD	0.799761	0.423849	0.314833	6.7382e-82	30	30	0.854849
ENSG00000182324	KCNJ14	ADHD	-0.799678	0.423897	0.116973	5.05158e-27	17	17	0.854849
ENSG00000174482	LINGO2	ADHD	-0.799478	0.424014	0.00819153	0.00618111	6	6	0.854849
ENSG00000132646	PCNA	ADHD	0.799455	0.424027	0.0317604	4.33709e-08	21	26	0.854849
ENSG00000270091	AC015726.1	ADHD	-0.799382	0.424069	0.01889	2.93143e-05	14	17	0.854849
ENSG00000148702	HABP2	ADHD	0.799341	0.424093	1.13011e-05	0.918829	5	6	0.854849
ENSG00000272316	AL021368.2	ADHD	-0.799335	0.424096	0.174723	3.32353e-41	14	25	0.854849
ENSG00000075340	ADD2	ADHD	-0.799069	0.42425	0.000188222	0.677724	12	14	0.854993
ENSG00000185158	LRRC37B	ADHD	-0.798854	0.424375	0.146548	3.44902e-34	33	43	0.854993
ENSG00000233559	LINC00513	ADHD	-0.798806	0.424403	8.22371e-07	0.974879	3	5	0.854993
ENSG00000231329	AL031772.1	ADHD	0.798779	0.424419	0.00138644	0.259431	7	7	0.854993
ENSG00000215859	PDZK1P1	ADHD	0.798681	0.424476	0.0234762	3.0079e-06	33	45	0.854993
ENSG00000223653	AL078459.1	ADHD	0.798611	0.424516	0.00927231	0.00347194	5	5	0.854993
ENSG00000065526	SPEN	ADHD	0.798583	0.424532	0.00252369	0.127045	18	25	0.854993
ENSG00000085449	WDFY1	ADHD	-0.798578	0.424535	0.050475	5.18557e-12	10	10	0.854993
ENSG00000254995	STX16-NPEPL1	ADHD	-0.798325	0.424682	0.123674	1.20512e-28	9	10	0.855013
ENSG00000233228	LPCAT2BP	ADHD	0.798297	0.424698	0.040881	5.30925e-10	20	21	0.855013
ENSG00000240050	AL590542.1	ADHD	0.798277	0.42471	0.00450142	0.0427236	4	4	0.855013
ENSG00000155729	KCTD18	ADHD	-0.798189	0.424761	0.0339447	1.77756e-08	18	18	0.855013
ENSG00000166869	CHP2	ADHD	0.798165	0.424775	0.00299866	0.0966862	25	30	0.855013
ENSG00000104671	DCTN6	ADHD	-0.797936	0.424908	0.0372052	2.84342e-09	35	37	0.855123
ENSG00000111671	SPSB2	ADHD	0.797899	0.424929	0.314956	8.065e-82	4	4	0.855123
ENSG00000267838	AC245884.8	ADHD	0.797796	0.424989	0.0240696	2.32752e-06	8	26	0.855123
ENSG00000109667	SLC2A9	ADHD	-0.797755	0.425013	0.0483707	1.427e-11	26	28	0.855123
ENSG00000104435	STMN2	ADHD	0.797584	0.425112	0.0071773	0.0103127	26	26	0.855149
ENSG00000165181	C9orf84	ADHD	-0.797476	0.425175	0.00753085	0.00839824	4	4	0.855149
ENSG00000214435	AS3MT	ADHD	-0.797343	0.425252	0.260494	3.50135e-66	45	45	0.855149
ENSG00000152292	SH2D6	ADHD	0.797322	0.425264	0.0234967	2.90273e-06	21	21	0.855149
ENSG00000149260	CAPN5	ADHD	-0.797196	0.425337	0.0965541	2.7535e-22	19	22	0.855149
ENSG00000183617	MRPL54	ADHD	0.79718	0.425347	0.168881	1.04597e-39	5	10	0.855149
ENSG00000119906	SLF2	ADHD	0.797154	0.425361	0.000389163	0.551616	12	13	0.855149
ENSG00000179902	C1orf194	ADHD	-0.7971	0.425393	8.71781e-07	0.977929	15	19	0.855149
ENSG00000165092	ALDH1A1	ADHD	-0.796941	0.425485	0.0140917	0.000309673	4	4	0.855216
ENSG00000272087	AC080013.4	ADHD	0.79677	0.425585	0.0471089	2.3067e-11	10	11	0.855216
ENSG00000138768	USO1	ADHD	-0.796752	0.425595	0.177972	1.92097e-42	36	36	0.855216
ENSG00000247416	AP000802.1	ADHD	-0.796599	0.425684	0.00182088	0.197113	7	7	0.855216
ENSG00000177291	GJD4	ADHD	0.796592	0.425688	0.00997227	0.00242936	9	9	0.855216
ENSG00000236780	LINC01829	ADHD	-0.796568	0.425702	0.0392846	1.27321e-09	10	10	0.855216
ENSG00000166272	WBP1L	ADHD	0.796357	0.425824	0.0413255	4.50732e-10	7	8	0.855219
ENSG00000137814	HAUS2	ADHD	0.796267	0.425877	0.000395638	0.548607	26	32	0.855219
ENSG00000124615	MOCS1	ADHD	-0.79625	0.425887	0.0353977	8.23009e-09	21	24	0.855219
ENSG00000005486	RHBDD2	ADHD	-0.796215	0.425907	0.00197304	0.179474	3	3	0.855219
ENSG00000268424	AC008948.1	ADHD	-0.79617	0.425933	0.00209865	0.164848	32	33	0.855219
ENSG00000105514	RAB3D	ADHD	-0.796014	0.426024	0.0994646	4.94182e-23	2	3	0.855309
ENSG00000175711	B3GNTL1	ADHD	-0.795722	0.426194	0.336331	2.01414e-91	10	12	0.855451
ENSG00000051596	THOC3	ADHD	0.795692	0.426211	0.0974	1.78971e-22	5	9	0.855451
ENSG00000229246	LINC00377	ADHD	-0.795598	0.426266	0.00587862	0.0203932	13	13	0.855451
ENSG00000188649	CC2D2B	ADHD	0.795576	0.426278	0.0148846	0.000208156	32	42	0.855451
ENSG00000225138	SLC9A3-AS1	ADHD	-0.795425	0.426366	0.674961	9.57656e-272	42	66	0.855532
ENSG00000185634	SHC4	ADHD	-0.795317	0.426429	4.9826e-05	0.831323	9	10	0.855532
ENSG00000138780	GSTCD	ADHD	0.795064	0.426576	0.0505915	4.8486e-12	11	11	0.855532
ENSG00000112782	CLIC5	ADHD	-0.794957	0.426638	0.143405	9.22472e-34	69	76	0.855532
ENSG00000251288	AC018797.3	ADHD	0.794837	0.426708	5.9004e-05	0.817042	35	38	0.855532
ENSG00000272195	AL356512.1	ADHD	0.794834	0.42671	0.100803	2.26555e-23	26	30	0.855532
ENSG00000146242	TPBG	ADHD	-0.794812	0.426723	0.0856714	6.36887e-20	23	23	0.855532
ENSG00000233483	AC008105.2	ADHD	-0.794806	0.426727	0.0215774	7.27292e-06	5	5	0.855532
ENSG00000271344	AC018638.6	ADHD	0.794629	0.426829	0.042711	2.48574e-10	13	15	0.855532
ENSG00000120063	GNA13	ADHD	-0.794571	0.426863	0.103986	5.15502e-24	32	36	0.855532
ENSG00000154262	ABCA6	ADHD	0.794569	0.426864	0.183032	1.36124e-43	13	13	0.855532
ENSG00000258536	FKBP1BP1	ADHD	-0.794528	0.426888	0.0379783	2.45561e-09	19	20	0.855532
ENSG00000165731	RET	ADHD	-0.794441	0.426939	0.0932667	9.42944e-22	56	60	0.855532
ENSG00000078369	GNB1	ADHD	0.794401	0.426962	2.39732e-06	0.963141	4	16	0.855532
ENSG00000177889	UBE2N	ADHD	-0.794225	0.427064	6.47724e-05	0.808	3	3	0.855554
ENSG00000168594	ADAM29	ADHD	-0.794224	0.427065	0.0591048	5.54686e-14	125	126	0.855554
ENSG00000154478	GPR26	ADHD	0.794037	0.427174	0.08738	2.6042e-20	118	138	0.855557
ENSG00000223922	ASS1P2	ADHD	-0.793873	0.427269	0.00122057	0.291556	3	4	0.855557
ENSG00000188312	CENPP	ADHD	-0.79368	0.427382	0.575089	1.33854e-199	20	20	0.855557
ENSG00000143476	DTL	ADHD	0.79359	0.427434	0.0020266	0.169572	4	4	0.855557
ENSG00000260558	AC018557.2	ADHD	0.79351	0.42748	0.000132872	0.727423	3	3	0.855557
ENSG00000102445	RUBCNL	ADHD	0.793187	0.427669	0.0866835	4.41954e-20	12	12	0.855557
ENSG00000197893	NRAP	ADHD	-0.793152	0.427689	0.0497399	7.54964e-12	62	66	0.855557
ENSG00000261026	AC105046.1	ADHD	-0.793071	0.427736	0.0257135	9.81301e-07	25	32	0.855557
ENSG00000273155	AC092587.1	ADHD	-0.793039	0.427755	0.000103788	0.75879	7	7	0.855557
ENSG00000164743	C8orf48	ADHD	-0.792967	0.427797	0.00965998	0.00290539	20	21	0.855557
ENSG00000105176	URI1	ADHD	-0.792797	0.427896	0.0711785	1.2876e-16	7	7	0.855557
ENSG00000249791	AC008494.2	ADHD	-0.792794	0.427898	0.000104396	0.758315	2	2	0.855557
ENSG00000110931	CAMKK2	ADHD	-0.792763	0.427916	0.128438	9.21726e-30	30	34	0.855557
ENSG00000065154	OAT	ADHD	0.792615	0.428002	0.0204835	1.19394e-05	10	11	0.855557
ENSG00000185607	ACTBP7	ADHD	-0.79247	0.428087	0.00976572	0.00276871	3	5	0.855557
ENSG00000113621	TXNDC15	ADHD	0.792425	0.428113	0.0232891	3.37452e-06	14	14	0.855557
ENSG00000149084	HSD17B12	ADHD	0.792411	0.428121	0.693673	7.21697e-290	55	56	0.855557
ENSG00000025708	TYMP	ADHD	0.792302	0.428184	0.00487568	0.0347521	6	8	0.855557
ENSG00000102977	ACD	ADHD	0.792276	0.4282	8.2863e-05	0.783504	1	2	0.855557
ENSG00000248725	AC097488.1	ADHD	0.792276	0.4282	0.00790676	0.00701238	1	4	0.855557
ENSG00000204352	C9orf129	ADHD	0.792246	0.428217	3.29909e-05	0.862047	6	6	0.855557
ENSG00000118407	FILIP1	ADHD	-0.792184	0.428254	0.0592415	5.11926e-14	28	31	0.855557
ENSG00000269430	LRRC3DN	ADHD	-0.792105	0.4283	0.000602578	0.456722	19	35	0.855557
ENSG00000106538	RARRES2	ADHD	-0.792104	0.4283	0.00448685	0.0425605	1	3	0.855557
ENSG00000239998	LILRA2	ADHD	0.792062	0.428325	0.0522185	1.7531e-12	8	14	0.855557
ENSG00000231742	LINC01273	ADHD	-0.792039	0.428338	0.0938974	1.13502e-21	13	13	0.855557
ENSG00000185532	PRKG1	ADHD	-0.791985	0.428369	0.332775	5.1024e-89	47	53	0.855557
ENSG00000135441	BLOC1S1	ADHD	-0.791831	0.428459	0.129732	2.7495e-30	37	47	0.855557
ENSG00000253686	LINC01484	ADHD	-0.791822	0.428464	0.0781697	3.26167e-18	48	60	0.855557
ENSG00000141101	NOB1	ADHD	-0.791812	0.42847	0.0354748	7.29708e-09	4	4	0.855557
ENSG00000225554	AL359764.1	ADHD	0.791687	0.428543	0.0427539	1.65376e-10	7	7	0.855557
ENSG00000219102	HNRNPA3P12	ADHD	-0.79162	0.428582	0.00153658	0.235953	12	13	0.855557
ENSG00000184470	TXNRD2	ADHD	0.791412	0.428703	0.352122	1.9554e-94	40	55	0.855557
ENSG00000198380	GFPT1	ADHD	-0.791387	0.428718	0.0568294	1.44617e-13	12	12	0.855557
ENSG00000173207	CKS1B	ADHD	0.791354	0.428737	6.59716e-05	0.806729	5	5	0.855557
ENSG00000144468	RHBDD1	ADHD	0.791332	0.42875	5.71877e-05	0.818451	52	65	0.855557
ENSG00000101203	COL20A1	ADHD	-0.791304	0.428766	0.0652055	1.54885e-15	5	30	0.855557
ENSG00000064490	RFXANK	ADHD	0.791199	0.428828	0.0463702	3.99233e-11	30	41	0.855589
ENSG00000196914	ARHGEF12	ADHD	-0.790912	0.428995	0.178843	2.10385e-42	16	17	0.855708
ENSG00000246763	RGMB-AS1	ADHD	0.790911	0.428996	0.0138089	0.000342275	3	3	0.855708
ENSG00000151292	CSNK1G3	ADHD	0.7908	0.429061	0.173212	5.96973e-41	46	48	0.855708
ENSG00000131470	PSMC3IP	ADHD	-0.790606	0.429174	0.0337253	1.80099e-08	11	13	0.855708
ENSG00000170667	RASA4B	ADHD	-0.790597	0.429179	0.118107	2.31523e-27	75	82	0.855708
ENSG00000267506	AC021683.2	ADHD	-0.790584	0.429187	0.356189	2.94968e-97	30	52	0.855708
ENSG00000226450	CYP2D8P	ADHD	-0.790544	0.42921	0.0297206	1.50198e-07	17	20	0.855708
ENSG00000128908	INO80	ADHD	0.790342	0.429328	0.0014526	0.249715	8	10	0.855754
ENSG00000076944	STXBP2	ADHD	0.790334	0.429333	0.0468176	1.85854e-11	3	3	0.855754
ENSG00000118420	UBE3D	ADHD	0.790269	0.429371	0.0145708	0.000235368	6	6	0.855754
ENSG00000106682	EIF4H	ADHD	0.789917	0.429576	3.61488e-05	0.855795	4	11	0.855891
ENSG00000122873	CISD1	ADHD	0.789879	0.429598	0.0925457	1.87328e-21	35	36	0.855891
ENSG00000114744	COMMD2	ADHD	0.789776	0.429659	0.235399	8.41132e-58	13	13	0.855891
ENSG00000175147	TMEM51-AS1	ADHD	-0.789701	0.429703	0.000958074	0.350259	8	9	0.855891
ENSG00000262188	LINC01978	ADHD	-0.789691	0.429708	0.0133181	0.000465083	10	21	0.855891
ENSG00000198829	SUCNR1	ADHD	-0.789485	0.429829	0.181315	5.87218e-43	15	15	0.855891
ENSG00000124641	MED20	ADHD	-0.789483	0.42983	0.116676	5.91306e-27	54	75	0.855891
ENSG00000165934	CPSF2	ADHD	-0.789447	0.429851	0.136555	6.42722e-32	20	20	0.855891
ENSG00000158195	WASF2	ADHD	0.789443	0.429853	0.0340275	1.81732e-08	2	3	0.855891
ENSG00000163611	SPICE1	ADHD	-0.789016	0.430103	0.0490163	1.07102e-11	21	21	0.856091
ENSG00000259251	AC104590.1	ADHD	-0.788959	0.430136	0.0518323	2.52334e-12	18	19	0.856091
ENSG00000143324	XPR1	ADHD	-0.788726	0.430272	0.014343	0.00027039	7	7	0.856091
ENSG00000106399	RPA3	ADHD	-0.788723	0.430274	0.163521	2.32262e-38	16	16	0.856091
ENSG00000124140	SLC12A5	ADHD	0.788705	0.430285	0.0029612	0.100474	6	6	0.856091
ENSG00000171056	SOX7	ADHD	-0.788649	0.430317	0.000926279	0.358184	12	13	0.856091
ENSG00000265015	AP005901.3	ADHD	0.788616	0.430337	0.0504722	4.85144e-12	14	20	0.856091
ENSG00000139233	LLPH	ADHD	0.788508	0.4304	0.00356063	0.0711841	6	7	0.856091
ENSG00000250131	AC078881.1	ADHD	0.788481	0.430416	0.0752376	6.16005e-18	40	47	0.856091
ENSG00000203865	ATP1A1-AS1	ADHD	0.788336	0.4305	0.00647304	0.0143054	1	2	0.856091
ENSG00000168792	ABHD15	ADHD	0.788286	0.43053	0.126887	1.85752e-29	33	43	0.856091
ENSG00000164182	NDUFAF2	ADHD	-0.788274	0.430536	0.0787641	2.80475e-18	19	19	0.856091
ENSG00000249042	AC008771.1	ADHD	-0.788195	0.430583	0.034162	1.63714e-08	8	8	0.856091
ENSG00000146830	GIGYF1	ADHD	0.78817	0.430597	0.169245	8.21075e-40	38	42	0.856091
ENSG00000259212	AC103739.1	ADHD	0.787954	0.430724	1.28714e-05	0.914289	38	44	0.856243
ENSG00000143198	MGST3	ADHD	-0.787882	0.430766	0.12034	8.35589e-28	24	30	0.856243
ENSG00000239804	AC092902.1	ADHD	-0.787686	0.43088	0.000905293	0.36212	11	11	0.856252
ENSG00000155269	GPR78	ADHD	-0.787652	0.4309	0.000423989	0.534408	1	1	0.856252
ENSG00000259536	AC091045.1	ADHD	-0.787577	0.430944	0.000236417	0.641737	9	10	0.856252
ENSG00000131781	FMO5	ADHD	0.787513	0.430982	0.184477	6.25203e-44	47	57	0.856252
ENSG00000127922	SEM1	ADHD	0.787482	0.431	0	1	1	1	0.856252
ENSG00000165644	COMTD1	ADHD	-0.78728	0.431118	0.101017	2.10784e-23	15	17	0.856279
ENSG00000257258	AC012150.1	ADHD	-0.787262	0.431128	3.23536e-08	0.996378	3	3	0.856279
ENSG00000169989	TIGD4	ADHD	-0.787171	0.431182	0.0744006	3.17899e-17	6	11	0.856279
ENSG00000184227	ACOT1	ADHD	0.787144	0.431197	0.561338	2.16207e-190	68	77	0.856279
ENSG00000130287	NCAN	ADHD	-0.787051	0.431252	0.0011989	0.291969	10	10	0.856296
ENSG00000151491	EPS8	ADHD	-0.786876	0.431355	0.00210318	0.166348	7	7	0.856379
ENSG00000103056	SMPD3	ADHD	-0.786822	0.431386	0.00948646	0.00303969	6	6	0.856379
ENSG00000198121	LPAR1	ADHD	-0.786653	0.431485	0.0321697	3.88086e-08	18	18	0.856448
ENSG00000138085	ATRAID	ADHD	0.786606	0.431512	0.0821167	3.60392e-19	14	14	0.856448
ENSG00000214331	AC009053.1	ADHD	0.786448	0.431605	0.166279	3.79983e-39	114	147	0.85654
ENSG00000134313	KIDINS220	ADHD	-0.786335	0.431671	0.0291455	1.68589e-07	10	17	0.856581
ENSG00000172888	ZNF621	ADHD	0.786115	0.4318	0.000566647	0.472634	1	1	0.856699
ENSG00000179148	ALOXE3	ADHD	0.785902	0.431925	0.00278357	0.11041	19	21	0.856699
ENSG00000163528	CHCHD4	ADHD	-0.785804	0.431982	0.0251836	1.30798e-06	51	54	0.856699
ENSG00000196912	ANKRD36B	ADHD	-0.7858	0.431984	0.522544	1.15311e-167	55	66	0.856699
ENSG00000233862	AC016907.2	ADHD	-0.785774	0.432	2.09774e-06	0.96515	1	1	0.856699
ENSG00000214842	RAD51AP2	ADHD	-0.785702	0.432042	0.079237	8.73888e-19	27	27	0.856699
ENSG00000198924	DCLRE1A	ADHD	0.785683	0.432053	0.0731835	3.7335e-17	27	31	0.856699
ENSG00000258424	AL512791.1	ADHD	0.785536	0.432139	0.000467632	0.513736	8	9	0.8567
ENSG00000258695	AC005225.3	ADHD	-0.785525	0.432146	0.0523338	2.08404e-12	19	21	0.8567
ENSG00000115806	GORASP2	ADHD	0.785383	0.432229	7.83321e-05	0.789034	3	4	0.856775
ENSG00000144115	THNSL2	ADHD	0.785158	0.432361	0.614864	4.45962e-230	27	34	0.856853
ENSG00000213433	AC091982.1	ADHD	0.785123	0.432381	0.0808692	3.81182e-19	17	17	0.856853
ENSG00000260418	AL023284.4	ADHD	0.784998	0.432455	0.006076	0.0180673	4	7	0.856853
ENSG00000213462	ERV3-1	ADHD	0.784975	0.432468	0.554582	1.32345e-185	51	60	0.856853
ENSG00000116574	RHOU	ADHD	-0.784922	0.432499	0.0245797	1.66898e-06	22	23	0.856853
ENSG00000110696	C11orf58	ADHD	-0.784637	0.432667	0.0284343	2.73107e-07	11	11	0.857031
ENSG00000254685	FPGT	ADHD	0.784613	0.432681	0.508743	1.36327e-160	19	20	0.857031
ENSG00000197776	KLHDC1	ADHD	0.784508	0.432742	0.0865749	5.80662e-20	13	17	0.857034
ENSG00000119537	KDSR	ADHD	-0.784313	0.432856	0.107742	6.32006e-25	53	59	0.857034
ENSG00000259305	ZHX1-C8orf76	ADHD	0.784262	0.432886	0.00247387	0.131776	2	2	0.857034
ENSG00000266934	AC005746.1	ADHD	-0.784203	0.432921	0.00421604	0.0496028	14	18	0.857034
ENSG00000169908	TM4SF1	ADHD	-0.78419	0.432928	0.00236375	0.1414	26	26	0.857034
ENSG00000230563	AL121757.1	ADHD	0.784139	0.432958	0.549526	3.8608e-182	91	111	0.857034
ENSG00000183032	SLC25A21	ADHD	0.784037	0.433018	0.00101811	0.331329	3	3	0.857061
ENSG00000164941	INTS8	ADHD	0.783845	0.433131	0.0622969	1.32856e-14	35	35	0.857193
ENSG00000141736	ERBB2	ADHD	0.783732	0.433197	0.00463709	0.0388522	9	14	0.857234
ENSG00000080345	RIF1	ADHD	0.783621	0.433263	0.246526	2.05075e-62	43	47	0.857234
ENSG00000180900	SCRIB	ADHD	-0.783575	0.433289	0.00295538	0.0996023	6	15	0.857234
ENSG00000115661	STK16	ADHD	0.78303	0.43361	0.0100239	0.00241041	6	8	0.85768
ENSG00000232780	GAPDHP74	ADHD	0.78295	0.433656	0.0185214	3.06788e-05	15	18	0.85768
ENSG00000088926	F11	ADHD	-0.78289	0.433691	0.12365	5.92174e-29	16	17	0.85768
ENSG00000270689	BUD13P1	ADHD	-0.782863	0.433708	0.00237829	0.140366	9	9	0.85768
ENSG00000135604	STX11	ADHD	0.78277	0.433762	0.000886565	0.365502	9	10	0.85768
ENSG00000048405	ZNF800	ADHD	-0.782715	0.433794	0.413996	7.02035e-118	20	23	0.85768
ENSG00000109381	ELF2	ADHD	0.782641	0.433838	0.0121621	0.000788335	7	7	0.85768
ENSG00000224356	AL356966.1	ADHD	-0.782418	0.433969	0.012421	0.000718659	6	6	0.85783
ENSG00000234156	AL162254.1	ADHD	0.782319	0.434027	0.0508997	2.99502e-12	9	9	0.85783
ENSG00000237892	KLF7-IT1	ADHD	-0.782277	0.434052	3.13051e-05	0.865933	7	7	0.85783
ENSG00000240370	RPL13P5	ADHD	0.7821	0.434156	0.132685	2.3098e-31	8	9	0.857943
ENSG00000258485	SRMP2	ADHD	-0.782023	0.434201	0.000122599	0.736704	3	3	0.857943
ENSG00000227379	PPIAP2	ADHD	0.781939	0.434251	0.000486797	0.503659	4	4	0.85795
ENSG00000225151	GOLGA2P7	ADHD	0.78174	0.434368	0.410175	3.48165e-118	70	72	0.85809
ENSG00000262061	AC129507.1	ADHD	0.781631	0.434431	0.0138508	0.000329852	31	54	0.858125
ENSG00000071894	CPSF1	ADHD	-0.781401	0.434567	0.097532	1.91752e-22	29	71	0.858302
ENSG00000178935	ZNF552	ADHD	0.781213	0.434678	0.0103254	0.00206458	8	8	0.858323
ENSG00000130193	THEM6	ADHD	-0.781204	0.434683	0.221018	8.38625e-54	22	26	0.858323
ENSG00000242252	BGLAP	ADHD	-0.781134	0.434724	0.0538929	8.47579e-13	6	7	0.858323
ENSG00000100055	CYTH4	ADHD	0.781069	0.434762	0.00020222	0.666008	2	3	0.858323
ENSG00000178952	TUFM	ADHD	-0.780838	0.434898	0.0645504	3.11565e-15	18	20	0.858486
ENSG00000162706	CADM3	ADHD	0.780772	0.434937	0.0328717	3.15402e-08	83	86	0.858486
ENSG00000181195	PENK	ADHD	0.780508	0.435092	0.163966	1.29611e-38	108	110	0.85854
ENSG00000237188	AC242426.3	ADHD	0.780465	0.435117	0.129621	3.36533e-30	20	36	0.85854
ENSG00000135069	PSAT1	ADHD	-0.780218	0.435263	0.0296921	1.43108e-07	8	8	0.85854
ENSG00000236532	LINC01695	ADHD	-0.780188	0.43528	0.0372296	2.07392e-09	30	32	0.85854
ENSG00000237949	LINC00844	ADHD	0.780156	0.435299	0.00110496	0.315032	21	24	0.85854
ENSG00000075790	BCAP29	ADHD	-0.780138	0.43531	0.036159	5.97155e-09	11	12	0.85854
ENSG00000138386	NAB1	ADHD	-0.780094	0.435335	0.00766631	0.00795744	31	37	0.85854
ENSG00000243302	AC018638.4	ADHD	-0.780054	0.435359	0.0425268	2.68782e-10	18	19	0.85854
ENSG00000058668	ATP2B4	ADHD	-0.779924	0.435436	0.0405877	5.52833e-10	16	18	0.85854
ENSG00000238083	LRRC37A2	ADHD	0.77992	0.435438	0.55923	4.41316e-188	72	99	0.85854
ENSG00000181817	LSM10	ADHD	0.779775	0.435523	0.0282546	2.88347e-07	30	31	0.85854
ENSG00000158806	NPM2	ADHD	-0.779675	0.435582	0.00737403	0.00900466	15	20	0.85854
ENSG00000235376	RPEL1	ADHD	0.779662	0.43559	0.000350169	0.571441	14	14	0.85854
ENSG00000165912	PACSIN3	ADHD	-0.779621	0.435614	0.0568214	2.29628e-13	10	10	0.85854
ENSG00000143545	RAB13	ADHD	0.779424	0.43573	7.97023e-05	0.787303	12	12	0.85854
ENSG00000152779	SLC16A12	ADHD	-0.779283	0.435813	1.75848e-06	0.967804	2	2	0.85854
ENSG00000234921	AC006450.2	ADHD	-0.779278	0.435816	9.47971e-05	0.76685	38	45	0.85854
ENSG00000198929	NOS1AP	ADHD	-0.779094	0.435924	0.0175238	5.88936e-05	19	21	0.85854
ENSG00000271155	AL161729.1	ADHD	0.779093	0.435925	0.0165466	8.94324e-05	7	7	0.85854
ENSG00000221944	TIGD1	ADHD	-0.779076	0.435935	0.145413	7.00519e-34	37	41	0.85854
ENSG00000261543	AC010931.3	ADHD	-0.779002	0.435978	0.144116	1.12347e-33	17	18	0.85854
ENSG00000250027	AC022272.1	ADHD	0.778998	0.435981	0.000535352	0.479999	16	18	0.85854
ENSG00000273402	AC004908.3	ADHD	0.778924	0.436025	0.00113425	0.309065	7	9	0.85854
ENSG00000117791	2024-03-02	ADHD	-0.778413	0.436326	0.138446	3.80877e-32	29	33	0.859042
ENSG00000229944	EIF4EP2	ADHD	0.778226	0.436436	7.51041e-05	0.793422	33	35	0.859156
ENSG00000181904	C5orf24	ADHD	-0.777979	0.436581	0.00603875	0.0183989	7	10	0.859156
ENSG00000169251	NMD3	ADHD	-0.777954	0.436596	0.0503864	4.20311e-12	15	15	0.859156
ENSG00000189212	DPY19L2P1	ADHD	-0.777786	0.436695	0.0705089	1.91198e-16	16	19	0.859156
ENSG00000250722	SELENOP	ADHD	-0.777758	0.436712	0.140836	5.80406e-33	12	12	0.859156
ENSG00000103534	TMC5	ADHD	0.777661	0.436769	0.14678	2.94538e-34	59	61	0.859156
ENSG00000175054	ATR	ADHD	0.777659	0.43677	0.0463284	2.97089e-11	23	27	0.859156
ENSG00000174842	GLMN	ADHD	-0.777646	0.436778	0.00012647	0.735292	2	2	0.859156
ENSG00000089505	CMTM1	ADHD	-0.777611	0.436799	1.1673e-06	0.974	2	2	0.859156
ENSG00000078549	ADCYAP1R1	ADHD	-0.777395	0.436926	0.0516015	3.12284e-12	53	61	0.859315
ENSG00000092051	JPH4	ADHD	0.7773	0.436982	4.99635e-05	0.831498	19	21	0.859334
ENSG00000171408	PDE7B	ADHD	0.777025	0.437144	0.0302784	1.03806e-07	32	34	0.859506
ENSG00000100380	ST13	ADHD	-0.776911	0.437211	0.0011113	0.310059	2	2	0.859506
ENSG00000258317	AC034102.6	ADHD	-0.776863	0.437239	0.00014293	0.717653	9	14	0.859506
ENSG00000237742	AL365259.1	ADHD	-0.776823	0.437263	0.260107	1.01703e-64	9	9	0.859506
ENSG00000169710	FASN	ADHD	-0.776761	0.4373	2.40325e-05	0.880589	1	2	0.859506
ENSG00000166862	CACNG2	ADHD	-0.776516	0.437445	0.0745593	2.71427e-17	15	17	0.859601
ENSG00000240549	THOC7-AS1	ADHD	-0.776422	0.4375	4.16386e-05	0.845609	1	1	0.859601
ENSG00000177640	CASC2	ADHD	0.776346	0.437545	0.0818659	6.27494e-19	7	9	0.859601
ENSG00000266714	MYO15B	ADHD	-0.776216	0.437622	0.136319	1.15949e-31	46	80	0.859601
ENSG00000182389	CACNB4	ADHD	-0.776109	0.437685	0.0241107	1.91774e-06	43	44	0.859601
ENSG00000236869	AC099669.1	ADHD	-0.776007	0.437745	0.00044092	0.526535	5	14	0.859601
ENSG00000230438	SERPINB9P1	ADHD	0.775853	0.437836	0.349022	2.48133e-93	28	29	0.859601
ENSG00000135250	SRPK2	ADHD	0.7758	0.437867	0.0107472	0.00164396	7	8	0.859601
ENSG00000231584	FAHD2CP	ADHD	0.775756	0.437893	0.0415845	3.46053e-10	5	13	0.859601
ENSG00000229897	SEPT7P7	ADHD	-0.775744	0.4379	0.000116973	0.743854	1	2	0.859601
ENSG00000244389	RN7SL242P	ADHD	-0.775722	0.437913	2.34066e-05	0.883942	20	24	0.859601
ENSG00000111581	NUP107	ADHD	-0.77567	0.437944	0.259586	2.20429e-65	41	45	0.859601
ENSG00000135211	TMEM60	ADHD	-0.775518	0.438034	0.0344501	1.22242e-08	13	13	0.859601
ENSG00000215375	MYL5	ADHD	0.775514	0.438036	0.0288963	1.69411e-07	25	36	0.859601
ENSG00000133872	SARAF	ADHD	-0.775377	0.438117	0.00401226	0.0551664	3	3	0.859601
ENSG00000221923	ZNF880	ADHD	0.775364	0.438125	0.0336189	1.7959e-08	32	38	0.859601
ENSG00000125844	RRBP1	ADHD	0.775324	0.438148	0.0351273	9.66901e-09	4	4	0.859601
ENSG00000235663	SAPCD1-AS1	ADHD	0.775272	0.438179	3.26686e-05	0.863547	2	12	0.859601
ENSG00000162482	AKR7A3	ADHD	-0.775169	0.43824	0.0466867	3.32326e-11	25	26	0.85963
ENSG00000230837	RPL31P2	ADHD	-0.775082	0.438291	7.26121e-05	0.795709	17	17	0.85964
ENSG00000197013	ZNF429	ADHD	0.774761	0.438481	0.153039	7.39047e-36	20	21	0.859912
ENSG00000225051	HMGB3P22	ADHD	-0.774355	0.438721	0.00013012	0.730679	2	3	0.859912
ENSG00000144218	AFF3	ADHD	-0.7743	0.438753	0.356925	5.39853e-98	44	47	0.859912
ENSG00000182087	TMEM259	ADHD	0.774191	0.438818	0.0166995	8.1156e-05	4	41	0.859912
ENSG00000166477	LEO1	ADHD	-0.774075	0.438886	0.00113327	0.309073	11	11	0.859912
ENSG00000112242	E2F3	ADHD	-0.774052	0.4389	1.50543e-05	0.907131	1	1	0.859912
ENSG00000119707	RBM25	ADHD	-0.774008	0.438926	0.000374892	0.557874	17	20	0.859912
ENSG00000167685	ZNF444	ADHD	-0.77395	0.43896	0.000539127	0.482349	5	5	0.859912
ENSG00000185128	TBC1D3F	ADHD	0.773946	0.438963	0.0292452	1.60131e-07	10	15	0.859912
ENSG00000161010	MRNIP	ADHD	-0.773867	0.43901	0.317714	2.38095e-83	22	27	0.859912
ENSG00000231989	PPP1R2P3	ADHD	0.773714	0.4391	0.000206475	0.665001	1	1	0.859912
ENSG00000130038	CRACR2A	ADHD	0.773704	0.439106	0.00017155	0.691586	7	8	0.859912
ENSG00000089775	ZBTB25	ADHD	0.773674	0.439124	0.108051	2.49546e-25	8	11	0.859912
ENSG00000103351	CLUAP1	ADHD	-0.773649	0.439138	0.51713	1.94258e-166	77	102	0.859912
ENSG00000259668	AC066613.1	ADHD	0.773566	0.439188	0.0434323	1.35339e-10	12	13	0.859912
ENSG00000249741	AC093890.1	ADHD	-0.77341	0.43928	0.0555703	3.64735e-13	24	33	0.859912
ENSG00000160818	GPATCH4	ADHD	0.773369	0.439304	0.0724188	6.77698e-17	19	20	0.859912
ENSG00000177685	CRACR2B	ADHD	-0.773311	0.439338	0.0124712	0.000721711	5	11	0.859912
ENSG00000249550	LINC01234	ADHD	0.773282	0.439356	0.0202066	1.45809e-05	5	7	0.859912
ENSG00000165879	FRAT1	ADHD	-0.773252	0.439373	0.0230905	3.45006e-06	10	10	0.859912
ENSG00000202415	RN7SKP269	ADHD	0.773207	0.4394	0.000131422	0.72919	1	2	0.859912
ENSG00000187391	MAGI2	ADHD	0.773012	0.439515	0.0690264	4.08531e-16	12	12	0.859921
ENSG00000007237	GAS7	ADHD	-0.772934	0.439561	2.30512e-07	0.988145	4	4	0.859921
ENSG00000219755	AL137784.1	ADHD	0.772808	0.439636	0.0650347	3.29595e-15	29	38	0.859921
ENSG00000100418	DESI1	ADHD	0.772766	0.439661	0.186039	7.60235e-45	41	48	0.859921
ENSG00000152229	PSTPIP2	ADHD	-0.772682	0.43971	0.0103713	0.00203958	51	54	0.859921
ENSG00000113645	WWC1	ADHD	0.772645	0.439733	0.0252036	1.13872e-06	2	2	0.859921
ENSG00000164932	CTHRC1	ADHD	-0.772603	0.439757	0.0281453	2.78921e-07	11	11	0.859921
ENSG00000163684	RPP14	ADHD	0.772448	0.439849	0.0934514	1.4685e-21	41	47	0.859921
ENSG00000119979	FAM45A	ADHD	-0.772365	0.439898	0.34894	9.173e-94	39	43	0.859921
ENSG00000103507	BCKDK	ADHD	0.772284	0.439946	3.43407e-05	0.859912	6	9	0.859921
ENSG00000242134	RPL5P13	ADHD	0.772194	0.439999	0.000395174	0.547342	3	3	0.859921
ENSG00000101493	ZNF516	ADHD	-0.771923	0.44016	0.0170257	7.20237e-05	18	23	0.859921
ENSG00000167653	PSCA	ADHD	-0.771807	0.440229	0.151752	8.5309e-36	24	33	0.859921
ENSG00000150593	PDCD4	ADHD	-0.77173	0.440275	0.0277465	3.76028e-07	26	28	0.859921
ENSG00000235531	MSC-AS1	ADHD	-0.771584	0.440361	0.130561	2.39477e-30	47	53	0.859921
ENSG00000117595	IRF6	ADHD	0.77158	0.440363	0.0986209	8.77077e-23	19	20	0.859921
ENSG00000054282	SDCCAG8	ADHD	0.77145	0.44044	0.0739627	3.74247e-17	48	65	0.859921
ENSG00000170633	RNF34	ADHD	-0.771435	0.440449	0.0106883	0.00173784	9	11	0.859921
ENSG00000121053	EPX	ADHD	-0.77142	0.440458	6.50763e-05	0.80805	26	33	0.859921
ENSG00000241217	RN7SL809P	ADHD	-0.771399	0.44047	0.00365544	0.0675584	5	5	0.859921
ENSG00000113658	SMAD5	ADHD	-0.77138	0.440481	0.0185437	3.31251e-05	6	6	0.859921
ENSG00000157916	RER1	ADHD	-0.771336	0.440508	0.000994348	0.338959	3	15	0.859921
ENSG00000079257	LXN	ADHD	0.771278	0.440542	0.271071	2.10706e-68	43	45	0.859921
ENSG00000142856	ITGB3BP	ADHD	-0.771256	0.440555	0.79692	0	13	16	0.859921
ENSG00000254048	AC105150.1	ADHD	0.771203	0.440587	0.00339995	0.0766866	14	16	0.859921
ENSG00000070761	CFAP20	ADHD	-0.771172	0.440605	0.0696014	1.94128e-16	6	6	0.859921
ENSG00000152580	IGSF10	ADHD	0.770625	0.44093	0.0669741	1.37838e-15	52	52	0.860213
ENSG00000260316	AL008727.1	ADHD	0.77054	0.44098	0.0122462	0.00073348	1	11	0.860213
ENSG00000172292	CERS6	ADHD	0.770524	0.440989	0.0125656	0.000677028	10	10	0.860213
ENSG00000257740	AC073896.3	ADHD	0.770458	0.441028	1.28908e-06	0.972677	5	5	0.860213
ENSG00000176428	VPS37D	ADHD	-0.77039	0.441069	0.000471518	0.512623	10	18	0.860213
ENSG00000230018	AL133482.1	ADHD	0.770367	0.441082	0.0260353	7.64504e-07	26	33	0.860213
ENSG00000127084	FGD3	ADHD	0.770326	0.441107	0.0462427	3.86183e-11	17	20	0.860213
ENSG00000197928	ZNF677	ADHD	0.770296	0.441124	0.326031	2.43838e-85	56	71	0.860213
ENSG00000187514	PTMA	ADHD	-0.770095	0.441243	0.000430896	0.527683	3	3	0.860315
ENSG00000090534	THPO	ADHD	0.770052	0.441269	0.00255752	0.126048	32	44	0.860315
ENSG00000139155	SLCO1C1	ADHD	0.769949	0.44133	0.199157	1.18573e-47	32	33	0.860325
ENSG00000031698	SARS	ADHD	0.769843	0.441393	0.0409812	5.09781e-10	11	11	0.860325
ENSG00000126458	RRAS	ADHD	-0.769784	0.441428	0.00606708	0.018543	5	8	0.860325
ENSG00000101307	SIRPB1	ADHD	0.769732	0.441459	0.580409	9.0364e-201	48	54	0.860325
ENSG00000034693	PEX3	ADHD	0.769328	0.441699	0.063242	7.21097e-15	8	8	0.860669
ENSG00000224272	AC131097.3	ADHD	-0.769279	0.441728	0.315396	1.76889e-82	50	102	0.860669
ENSG00000172239	PAIP1	ADHD	-0.769065	0.441855	0.000352434	0.57021	2	2	0.860765
ENSG00000273254	AF129075.2	ADHD	-0.76882	0.442	0.000194008	0.673588	1	2	0.860765
ENSG00000228444	AL137244.1	ADHD	-0.768698	0.442072	0.021804	6.68717e-06	6	6	0.860765
ENSG00000272033	AL136984.1	ADHD	-0.768652	0.4421	0.00746315	0.00886566	1	1	0.860765
ENSG00000154856	APCDD1	ADHD	0.768622	0.442118	0.0896931	4.78131e-21	27	28	0.860765
ENSG00000188610	FAM72B	ADHD	-0.768494	0.442193	0.000329193	0.583893	6	6	0.860765
ENSG00000267350	RP1-178F10.3	ADHD	0.768361	0.442272	0.00238089	0.140387	13	14	0.860765
ENSG00000153406	NMRAL1	ADHD	-0.768169	0.442387	0.293007	5.5975e-76	28	37	0.860765
ENSG00000179242	CDH4	ADHD	-0.768111	0.442421	0.0506674	3.9767e-12	46	73	0.860765
ENSG00000085377	PREP	ADHD	0.76811	0.442422	0.0356302	7.07614e-09	21	24	0.860765
ENSG00000132824	SERINC3	ADHD	0.768039	0.442464	0.0593357	6.51957e-14	30	32	0.860765
ENSG00000187024	PTRH1	ADHD	0.767937	0.442525	0.0855484	3.7988e-20	13	14	0.860765
ENSG00000259472	RP13-996F3.3	ADHD	-0.767907	0.442542	0.424382	2.23668e-122	83	85	0.860765
ENSG00000186399	GOLGA8R	ADHD	-0.767847	0.442578	0.0955923	2.22796e-22	35	42	0.860765
ENSG00000185664	PMEL	ADHD	-0.767643	0.442699	3.43422e-08	0.99554	2	2	0.860765
ENSG00000072954	TMEM38A	ADHD	0.767611	0.442718	0.0847413	1.4521e-19	26	29	0.860765
ENSG00000245573	BDNF-AS	ADHD	0.767555	0.442752	0.106146	9.54347e-25	16	17	0.860765
ENSG00000256321	AC087258.1	ADHD	-0.767548	0.442756	4.7611e-05	0.834613	24	28	0.860765
ENSG00000165698	SPACA9	ADHD	0.767474	0.4428	0.00113546	0.306811	1	1	0.860765
ENSG00000254413	CHKB-CPT1B	ADHD	-0.767427	0.442828	0.0213715	7.67503e-06	10	19	0.860765
ENSG00000223461	AC004471.1	ADHD	0.767316	0.442894	0.00158945	0.227629	5	7	0.860765
ENSG00000236833	AC024560.1	ADHD	0.76725	0.442933	0.000458573	0.517873	4	5	0.860765
ENSG00000232838	PET117	ADHD	0.767144	0.442996	0.0515917	3.09746e-12	9	10	0.860765
ENSG00000242818	RN7SL846P	ADHD	-0.767057	0.443048	1.7296e-06	0.968353	7	7	0.860765
ENSG00000213213	CCDC183	ADHD	-0.767054	0.443049	0.000115641	0.744841	3	29	0.860765
ENSG00000249335	AC093523.1	ADHD	-0.767052	0.443051	0.0438209	1.25182e-10	23	24	0.860765
ENSG00000091622	PITPNM3	ADHD	-0.767049	0.443053	0.134459	3.89641e-31	32	39	0.860765
ENSG00000188986	NELFB	ADHD	0.766885	0.44315	0.0056481	0.0228254	9	12	0.860765
ENSG00000239332	LINC01119	ADHD	0.766842	0.443176	0.0340195	1.79998e-08	21	22	0.860765
ENSG00000223865	HLA-DPB1	ADHD	-0.766674	0.443276	0.157191	1.37014e-37	81	107	0.860765
ENSG00000156232	WHAMM	ADHD	0.766588	0.443326	0.0155894	0.000148782	9	9	0.860765
ENSG00000107562	CXCL12	ADHD	0.766498	0.44338	0.00505832	0.0315216	40	45	0.860765
ENSG00000020256	ZFP64	ADHD	-0.766465	0.4434	0.00299851	0.0976935	13	14	0.860765
ENSG00000072682	P4HA2	ADHD	-0.766433	0.443419	0.0224331	5.10203e-06	14	19	0.860765
ENSG00000234336	JAZF1-AS1	ADHD	0.766396	0.443441	0.440211	1.45953e-128	47	54	0.860765
ENSG00000260426	AC008060.4	ADHD	-0.766384	0.443448	0.344971	2.93307e-92	19	36	0.860765
ENSG00000113657	DPYSL3	ADHD	0.766318	0.443487	0.00479613	0.0358134	39	46	0.860765
ENSG00000117592	PRDX6	ADHD	0.766192	0.443562	0.031981	4.38436e-08	45	51	0.86082
ENSG00000196923	PDLIM7	ADHD	0.766018	0.443666	0.0140118	0.000317256	2	3	0.860896
ENSG00000243659	FO393419.3	ADHD	-0.765971	0.443694	5.61955e-05	0.821296	3	4	0.860896
ENSG00000188786	MTF1	ADHD	-0.765622	0.443901	0.00121755	0.292532	10	13	0.861209
ENSG00000179029	TMEM107	ADHD	0.765335	0.444072	0.0131859	0.000477137	35	37	0.861297
ENSG00000141627	DYM	ADHD	-0.765265	0.444114	0.0464356	3.72454e-11	21	22	0.861297
ENSG00000271699	SNX29P2	ADHD	0.765259	0.444117	0.0146015	0.000244373	16	31	0.861297
ENSG00000113594	LIFR	ADHD	-0.765216	0.444143	0.12847	8.22847e-30	29	33	0.861297
ENSG00000066032	CTNNA2	ADHD	-0.765158	0.444178	0.0682502	6.47301e-16	20	20	0.861297
ENSG00000166825	ANPEP	ADHD	0.764887	0.444339	3.76546e-05	0.852141	31	33	0.861443
ENSG00000136859	ANGPTL2	ADHD	-0.764875	0.444346	0.0442112	9.6873e-11	10	10	0.861443
ENSG00000237126	AC073254.1	ADHD	0.764743	0.444424	0.000908678	0.362677	3	4	0.86146
ENSG00000012822	CALCOCO1	ADHD	0.764706	0.444447	4.01597e-05	0.848599	14	15	0.86146
ENSG00000082512	TRAF5	ADHD	-0.764576	0.444524	0.0742832	2.6915e-17	21	21	0.861519
ENSG00000002745	WNT16	ADHD	0.764465	0.44459	0.0798064	9.96513e-19	48	49	0.861558
ENSG00000224699	LAMTOR5-AS1	ADHD	-0.764293	0.444693	0.0218124	7.04808e-06	8	8	0.861667
ENSG00000237187	NR2F1-AS1	ADHD	-0.763696	0.445048	0.00746259	0.00873236	12	14	0.86218
ENSG00000168256	NKIRAS2	ADHD	-0.763561	0.445129	0.0211907	9.3318e-06	4	5	0.86218
ENSG00000073150	PANX2	ADHD	0.763554	0.445133	0.0299364	1.24243e-07	21	24	0.86218
ENSG00000166033	HTRA1	ADHD	0.7635	0.445165	0.0223015	5.64025e-06	50	52	0.86218
ENSG00000165124	SVEP1	ADHD	-0.763349	0.445255	0.0059939	0.0189687	39	39	0.86218
ENSG00000165410	CFL2	ADHD	0.763333	0.445265	0.0211742	9.33949e-06	7	8	0.86218
ENSG00000273473	BX649601.1	ADHD	-0.763305	0.445281	0.011806	0.000971115	28	51	0.86218
ENSG00000145476	CYP4V2	ADHD	-0.762677	0.445656	0.497949	1.14906e-155	60	68	0.862613
ENSG00000242474	AC093627.5	ADHD	0.762644	0.445676	0.000719907	0.416719	4	6	0.862613
ENSG00000109099	PMP22	ADHD	-0.762603	0.4457	0.0183933	3.69707e-05	1	1	0.862613
ENSG00000234284	ZNF879	ADHD	0.762477	0.445775	0.0214942	8.27844e-06	8	17	0.862613
ENSG00000122335	SERAC1	ADHD	-0.762299	0.445882	0.406529	2.12812e-115	34	36	0.862613
ENSG00000260000	AL133338.1	ADHD	0.762258	0.445906	0.0791609	2.38748e-18	49	51	0.862613
ENSG00000215154	AC141586.1	ADHD	-0.762205	0.445938	0.0400022	8.02992e-10	4	12	0.862613
ENSG00000259937	AC023158.1	ADHD	0.762175	0.445955	0.0687976	5.08624e-16	41	50	0.862613
ENSG00000107521	HPS1	ADHD	-0.762167	0.44596	0.0971302	2.28804e-22	61	76	0.862613
ENSG00000146373	RNF217	ADHD	0.762154	0.445968	0.0486748	1.1036e-11	18	19	0.862613
ENSG00000196247	ZNF107	ADHD	-0.76183	0.446162	0.289033	8.44553e-76	25	31	0.862822
ENSG00000100439	ABHD4	ADHD	0.761656	0.446265	0.0175256	5.21069e-05	17	19	0.862822
ENSG00000178860	MSC	ADHD	-0.761655	0.446266	0.041478	3.31865e-10	51	62	0.862822
ENSG00000164040	PGRMC2	ADHD	0.761634	0.446279	8.93782e-05	0.775452	16	30	0.862822
ENSG00000152595	MEPE	ADHD	0.761435	0.446398	0.15359	3.1123e-36	47	52	0.862822
ENSG00000231104	AC022395.1	ADHD	-0.761359	0.446443	0.00161069	0.224054	4	5	0.862822
ENSG00000184226	PCDH9	ADHD	-0.761237	0.446515	5.36496e-05	0.823885	16	16	0.862822
ENSG00000100604	CHGA	ADHD	0.761147	0.446569	0.0496923	6.46989e-12	23	25	0.862822
ENSG00000203301	AL590822.1	ADHD	0.761117	0.446587	0.00120048	0.295511	4	7	0.862822
ENSG00000136997	MYC	ADHD	0.760995	0.44666	0.00313497	0.090111	8	9	0.862822
ENSG00000196214	ZNF766	ADHD	0.760932	0.446698	0.00894953	0.00419896	8	9	0.862822
ENSG00000141522	ARHGDIA	ADHD	-0.760846	0.446749	0.00157689	0.22968	18	40	0.862822
ENSG00000091164	TXNL1	ADHD	-0.760842	0.446752	0.0442536	6.86523e-11	7	7	0.862822
ENSG00000196204	RNF216P1	ADHD	0.760755	0.446803	0.155838	1.64343e-36	55	74	0.862822
ENSG00000197780	TAF13	ADHD	0.760616	0.446886	0.00917471	0.0036615	6	7	0.862822
ENSG00000166750	SLFN5	ADHD	-0.760215	0.447126	0.179724	9.06463e-43	46	51	0.862822
ENSG00000173660	UQCRH	ADHD	-0.760048	0.447226	0.24038	2.55068e-59	19	23	0.862822
ENSG00000231925	TAPBP	ADHD	0.759971	0.447272	0.265261	3.51195e-66	16	22	0.862822
ENSG00000165506	DNAAF2	ADHD	-0.759963	0.447276	0.0266499	5.88289e-07	17	17	0.862822
ENSG00000133027	PEMT	ADHD	-0.759933	0.447294	0.000211623	0.659797	7	8	0.862822
ENSG00000159023	EPB41	ADHD	0.759894	0.447318	0.0107273	0.00165724	9	11	0.862822
ENSG00000139200	PIANP	ADHD	-0.759865	0.447335	0.0105908	0.00177193	4	5	0.862822
ENSG00000189241	TSPYL1	ADHD	-0.759762	0.447397	0.0398289	9.63216e-10	6	6	0.862822
ENSG00000128564	VGF	ADHD	0.759734	0.447413	0.00114215	0.306913	12	12	0.862822
ENSG00000187231	SESTD1	ADHD	-0.759653	0.447462	0.245483	2.52796e-61	23	23	0.862822
ENSG00000155438	NIFK	ADHD	0.759585	0.447502	0.00578661	0.0215206	7	11	0.862822
ENSG00000180398	MCFD2	ADHD	0.759579	0.447506	0.623518	3.32118e-229	24	25	0.862822
ENSG00000260618	AC025917.1	ADHD	-0.759487	0.447561	0	1	43	47	0.862822
ENSG00000110719	TCIRG1	ADHD	0.759308	0.447668	0.0011748	0.300286	11	18	0.862822
ENSG00000240972	MIF	ADHD	0.759273	0.447689	0.0488122	1.07825e-11	14	14	0.862822
ENSG00000268055	AC067969.1	ADHD	-0.759236	0.447711	0.0849947	3.91002e-20	13	15	0.862822
ENSG00000177994	C2orf73	ADHD	-0.759117	0.447782	0.0222213	5.79225e-06	19	22	0.862822
ENSG00000234996	AC098934.2	ADHD	0.759082	0.447804	0.00552993	0.0244101	3	3	0.862822
ENSG00000166473	PKD1L2	ADHD	-0.758959	0.447877	0.144878	1.0063e-33	80	96	0.862822
ENSG00000134207	SYT6	ADHD	0.758793	0.447976	0.0438545	1.31665e-10	47	52	0.862822
ENSG00000029639	TFB1M	ADHD	0.758561	0.448115	0.423502	1.77677e-122	38	44	0.862822
ENSG00000198844	ARHGEF15	ADHD	-0.758544	0.448126	8.29362e-06	0.930191	9	9	0.862822
ENSG00000116922	C1orf109	ADHD	-0.758536	0.44813	0.306556	2.8626e-79	30	33	0.862822
ENSG00000167363	FN3K	ADHD	-0.758281	0.448283	0.0207998	1.18823e-05	23	32	0.862822
ENSG00000231646	FSIP2-AS1	ADHD	0.758274	0.448287	0.00637127	0.0148829	17	18	0.862822
ENSG00000128833	MYO5C	ADHD	0.758252	0.4483	0.0110562	0.00133031	1	1	0.862822
ENSG00000135094	SDS	ADHD	-0.758236	0.448309	0.00475645	0.0370301	2	2	0.862822
ENSG00000144285	SCN1A	ADHD	-0.758211	0.448325	0.0491084	9.34616e-12	10	10	0.862822
ENSG00000095970	TREM2	ADHD	-0.758164	0.448353	3.31809e-07	0.985913	2	2	0.862822
ENSG00000241163	LINC00877	ADHD	-0.758032	0.448432	0.0793071	2.42329e-18	26	29	0.862822
ENSG00000164344	KLKB1	ADHD	0.758013	0.448443	0.314095	6.22899e-82	44	55	0.862822
ENSG00000167524	SGK494	ADHD	0.757962	0.448474	0.000356999	0.567742	2	3	0.862822
ENSG00000188483	IER5L	ADHD	0.757859	0.448535	5.47792e-06	0.943638	6	10	0.862822
ENSG00000224982	TMEM233	ADHD	0.757845	0.448544	4.4471e-05	0.838814	26	28	0.862822
ENSG00000151657	KIN	ADHD	0.757793	0.448575	0.0511417	3.39128e-12	40	43	0.862822
ENSG00000223963	THAP12P8	ADHD	0.75772	0.448619	0.0171479	7.07274e-05	4	4	0.862822
ENSG00000198133	TMEM229B	ADHD	-0.757543	0.448725	0.000419745	0.536009	17	21	0.862822
ENSG00000113595	TRIM23	ADHD	-0.757535	0.44873	0.00679298	0.0124531	18	19	0.862822
ENSG00000220694	AL096711.1	ADHD	0.757512	0.448743	0.00215564	0.159364	17	17	0.862822
ENSG00000101265	RASSF2	ADHD	-0.757498	0.448751	0.0151245	0.000192808	24	27	0.862822
ENSG00000114904	NEK4	ADHD	0.757444	0.448784	0.257903	4.93175e-64	29	31	0.862822
ENSG00000150722	PPP1R1C	ADHD	-0.757409	0.448805	0.0586315	8.00871e-14	16	17	0.862822
ENSG00000198056	PRIM1	ADHD	-0.757323	0.448856	0.164152	3.75598e-39	15	19	0.862822
ENSG00000091664	SLC17A6	ADHD	-0.757288	0.448877	0.238721	2.16016e-59	124	141	0.862822
ENSG00000088247	KHSRP	ADHD	-0.757257	0.448896	1.22611e-05	0.915844	3	9	0.862822
ENSG00000229241	PNPT1P1	ADHD	-0.757178	0.448943	0.0184866	3.23086e-05	23	27	0.862822
ENSG00000129646	QRICH2	ADHD	-0.757168	0.448949	0.377336	8.30011e-104	22	22	0.862822
ENSG00000125458	NT5C	ADHD	-0.756898	0.449111	0.0208752	1.07925e-05	32	44	0.862884
ENSG00000227788	MTCO3P43	ADHD	0.756895	0.449113	2.39227e-06	0.963366	2	2	0.862884
ENSG00000205133	TRIQK	ADHD	-0.756883	0.44912	0.0046076	0.0393383	6	6	0.862884
ENSG00000203857	HSD3B1	ADHD	-0.756754	0.449197	0.000787672	0.39438	5	6	0.862926
ENSG00000269397	AC011503.2	ADHD	0.756604	0.449287	0.0795485	1.73713e-18	6	8	0.862926
ENSG00000255733	IFNG-AS1	ADHD	0.756551	0.449319	0.0993817	3.91915e-23	21	23	0.862926
ENSG00000162714	ZNF496	ADHD	-0.756501	0.449349	0.260076	9.39621e-66	11	12	0.862926
ENSG00000230561	CCDC192	ADHD	0.756459	0.449374	3.55929e-05	0.856671	4	4	0.862926
ENSG00000156384	SFR1	ADHD	-0.756311	0.449463	1.35267e-06	0.972012	3	3	0.863008
ENSG00000167671	UBXN6	ADHD	-0.756092	0.449594	0.443048	1.8988e-131	27	38	0.863147
ENSG00000198218	QRICH1	ADHD	-0.756021	0.449637	0.0291899	1.89719e-07	11	12	0.863147
ENSG00000137500	CCDC90B	ADHD	-0.755958	0.449674	0.153317	6.83754e-36	65	72	0.863147
ENSG00000164048	ZNF589	ADHD	0.755702	0.449828	0.0924397	2.38532e-21	21	21	0.863313
ENSG00000233010	RPEP4	ADHD	0.755623	0.449875	2.63136e-05	0.877213	26	27	0.863313
ENSG00000170296	GABARAP	ADHD	-0.755582	0.4499	0.00222293	0.152836	1	1	0.863313
ENSG00000213160	KLHL23	ADHD	-0.755365	0.45003	0.120477	3.3637e-28	34	40	0.863473
ENSG00000250602	AC093535.1	ADHD	0.754989	0.450256	0.000194227	0.6729	7	8	0.863697
ENSG00000239467	AC007405.3	ADHD	-0.754966	0.45027	0.0884365	1.71155e-20	23	23	0.863697
ENSG00000204435	CSNK2B	ADHD	0.754934	0.450289	0.0177523	5.1582e-05	2	10	0.863697
ENSG00000230528	NOS2P3	ADHD	-0.754699	0.45043	0.220141	2.57766e-53	27	28	0.863697
ENSG00000145675	PIK3R1	ADHD	-0.754629	0.450471	0.0086259	0.00492496	15	17	0.863697
ENSG00000248343	AC096576.2	ADHD	0.754582	0.4505	0.000412251	0.539543	1	1	0.863697
ENSG00000272682	AC004471.2	ADHD	0.754411	0.450603	0.000126907	0.734407	13	20	0.863697
ENSG00000229191	AL358473.1	ADHD	0.754373	0.450625	0.0137293	0.000375513	10	12	0.863697
ENSG00000223482	NUTM2A-AS1	ADHD	-0.754307	0.450665	0.0656282	2.5565e-15	95	120	0.863697
ENSG00000001626	CFTR	ADHD	-0.754292	0.450674	0.113079	3.91338e-26	16	18	0.863697
ENSG00000251495	PPIAP11	ADHD	-0.754254	0.450697	0.00042493	0.532069	2	2	0.863697
ENSG00000131152	AC010531.1	ADHD	-0.754243	0.450703	0.00167019	0.216707	17	19	0.863697
ENSG00000156219	ART3	ADHD	0.753909	0.450904	0.0752763	1.78494e-17	54	57	0.863962
ENSG00000248727	LINC01948	ADHD	0.753638	0.451067	0.000457627	0.517742	39	40	0.863962
ENSG00000228638	FCF1P2	ADHD	-0.753522	0.451136	0.0243865	1.88957e-06	11	11	0.863962
ENSG00000196418	ZNF124	ADHD	0.753498	0.451151	0.526609	3.43836e-170	33	40	0.863962
ENSG00000120322	PCDHB8	ADHD	0.75348	0.451161	0.308413	3.52932e-80	88	92	0.863962
ENSG00000265369	PCAT18	ADHD	-0.753421	0.451197	0.00012668	0.733918	11	12	0.863962
ENSG00000023171	GRAMD1B	ADHD	0.75341	0.451203	0.0206511	1.21619e-05	12	16	0.863962
ENSG00000065809	FAM107B	ADHD	-0.753357	0.451235	0.0971006	1.62986e-22	28	32	0.863962
ENSG00000214944	ARHGEF28	ADHD	-0.753318	0.451259	0.1693	2.92263e-40	25	29	0.863962
ENSG00000092421	SEMA6A	ADHD	0.753131	0.451371	0.0585782	6.85497e-14	49	54	0.864075
ENSG00000197857	ZNF44	ADHD	0.753065	0.451411	0.0411512	5.17349e-10	3	3	0.864075
ENSG00000108528	SLC25A11	ADHD	-0.752745	0.451603	0.0655598	1.98405e-15	14	14	0.864194
ENSG00000150667	FSIP1	ADHD	-0.752702	0.451629	0.0199119	1.78112e-05	18	23	0.864194
ENSG00000261879	AC087500.1	ADHD	-0.752624	0.451676	0.0722347	8.11067e-17	20	20	0.864194
ENSG00000272086	AC025181.2	ADHD	0.752571	0.451708	0.00613777	0.0174349	35	40	0.864194
ENSG00000101161	PRPF6	ADHD	0.752464	0.451772	0.0777284	5.29935e-18	14	37	0.864194
ENSG00000233927	RPS28	ADHD	0.752397	0.451813	0.643197	3.19048e-244	21	45	0.864194
ENSG00000060140	STYK1	ADHD	-0.752388	0.451818	0.116795	3.72937e-27	28	32	0.864194
ENSG00000128567	PODXL	ADHD	0.752294	0.451874	5.70622e-06	0.943168	2	2	0.864194
ENSG00000174038	C9orf131	ADHD	-0.752267	0.451891	0.000215373	0.655321	12	12	0.864194
ENSG00000151208	DLG5	ADHD	-0.75193	0.452093	0.114478	1.32159e-26	29	31	0.864493
ENSG00000123384	LRP1	ADHD	0.751697	0.452233	2.71787e-07	0.989302	3	3	0.864588
ENSG00000180776	ZDHHC20	ADHD	0.751658	0.452257	0.0167574	8.21538e-05	43	55	0.864588
ENSG00000187266	EPOR	ADHD	0.751507	0.452348	0.00428037	0.0472463	26	40	0.864588
ENSG00000273165	AL121652.1	ADHD	-0.751492	0.452356	0.000126327	0.734896	18	22	0.864588
ENSG00000114857	NKTR	ADHD	-0.751461	0.452375	0.113175	3.75509e-26	14	17	0.864588
ENSG00000166548	TK2	ADHD	-0.751011	0.452646	0.022935	4.12309e-06	14	14	0.864929
ENSG00000158042	MRPL17	ADHD	-0.75101	0.452647	0.0111406	0.00123761	3	3	0.864929
ENSG00000163352	LENEP	ADHD	-0.750921	0.4527	0.000133369	0.727987	1	1	0.864942
ENSG00000120733	KDM3B	ADHD	-0.750739	0.45281	0.00975665	0.00270938	2	2	0.864996
ENSG00000165271	NOL6	ADHD	0.75072	0.452821	0.329528	1.89306e-87	26	31	0.864996
ENSG00000131873	CHSY1	ADHD	-0.750195	0.453137	0.0160022	0.000122382	8	8	0.865406
ENSG00000204564	C6orf136	ADHD	0.750157	0.45316	2.66217e-06	0.960452	3	6	0.865406
ENSG00000218672	AC008060.1	ADHD	0.750132	0.453175	0.348	1.60143e-93	6	17	0.865406
ENSG00000136603	SKIL	ADHD	0.749735	0.453414	0.0154255	0.000160919	13	18	0.865694
ENSG00000255436	Z95704.2	ADHD	-0.749593	0.4535	0.000175404	0.689211	1	1	0.865694
ENSG00000249609	AC080188.2	ADHD	-0.749551	0.453525	0.0033686	0.0796627	13	18	0.865694
ENSG00000173409	ARV1	ADHD	-0.749312	0.453669	0.258946	2.61761e-64	32	33	0.865694
ENSG00000254897	AP003035.1	ADHD	0.749126	0.453781	0.000928656	0.356449	8	8	0.865694
ENSG00000113597	TRAPPC13	ADHD	-0.749111	0.45379	0.239638	4.82094e-59	28	28	0.865694
ENSG00000155066	PROM2	ADHD	0.749053	0.453825	0.0524572	1.52243e-12	4	4	0.865694
ENSG00000185442	FAM174B	ADHD	-0.749011	0.453851	0.103618	7.29164e-24	24	29	0.865694
ENSG00000158825	CDA	ADHD	-0.748912	0.45391	0.0538972	7.86263e-13	14	15	0.865694
ENSG00000173988	LRRC63	ADHD	0.74887	0.453936	0.0434333	1.6893e-10	37	46	0.865694
ENSG00000232187	FTH1P7	ADHD	-0.748657	0.454064	0.00152884	0.235861	9	10	0.865694
ENSG00000134463	ECHDC3	ADHD	-0.748549	0.454129	0.136721	1.0876e-31	58	67	0.865694
ENSG00000261707	AC092134.1	ADHD	-0.748548	0.45413	0.000211412	0.658511	14	14	0.865694
ENSG00000197818	SLC9A8	ADHD	0.748496	0.454161	0.18957	3.32585e-45	41	44	0.865694
ENSG00000184551	AC132872.1	ADHD	0.748388	0.454226	0.00789715	0.0071517	13	27	0.865694
ENSG00000115084	SLC35F5	ADHD	0.748369	0.454237	0.0646144	4.02304e-15	34	35	0.865694
ENSG00000213293	AC012618.1	ADHD	-0.748302	0.454278	0.00291652	0.102502	18	27	0.865694
ENSG00000102738	MRPS31	ADHD	-0.748299	0.45428	0.00698965	0.0113121	15	16	0.865694
ENSG00000108669	CYTH1	ADHD	-0.74829	0.454285	0.0170986	7.1416e-05	33	44	0.865694
ENSG00000185619	PCGF3	ADHD	-0.748268	0.454299	0.183911	5.79889e-44	36	47	0.865694
ENSG00000175206	NPPA	ADHD	0.74817	0.454358	0.0323859	3.70882e-08	19	26	0.865694
ENSG00000186212	SOWAHB	ADHD	0.74815	0.45437	0.0673783	9.01009e-16	30	31	0.865694
ENSG00000025293	PHF20	ADHD	0.748107	0.454395	9.779e-05	0.765833	23	31	0.865694
ENSG00000046604	DSG2	ADHD	-0.747949	0.454491	0.00836421	0.00551727	25	26	0.865749
ENSG00000261596	AC005632.2	ADHD	0.747884	0.45453	0.00661928	0.0133464	14	20	0.865749
ENSG00000244040	IL12A-AS1	ADHD	0.747768	0.4546	0.0368514	3.79787e-09	20	21	0.865749
ENSG00000174130	TLR6	ADHD	0.747749	0.454611	0.150892	1.22978e-35	37	40	0.865749
ENSG00000187051	RPS19BP1	ADHD	0.747663	0.454663	0.000691359	0.426159	3	6	0.865749
ENSG00000169116	PARM1	ADHD	-0.747559	0.454726	0.00358997	0.0703281	39	39	0.865749
ENSG00000198917	SPOUT1	ADHD	-0.747499	0.454763	0.0554066	3.70057e-13	14	22	0.865749
ENSG00000132122	SPATA6	ADHD	-0.747357	0.454848	0.034535	1.39002e-08	18	21	0.865749
ENSG00000259915	AC017071.1	ADHD	0.747302	0.454881	0.00506446	0.0313004	31	32	0.865749
ENSG00000173930	SLCO4C1	ADHD	-0.747225	0.454928	0.2144	1.04794e-51	44	50	0.865749
ENSG00000250790	AC127070.3	ADHD	-0.747212	0.454935	0.0337578	1.67825e-08	21	41	0.865749
ENSG00000116985	BMP8B	ADHD	0.74687	0.455142	0.0601994	3.03407e-14	32	34	0.86585
ENSG00000006695	COX10	ADHD	-0.746784	0.455194	0.183721	7.01932e-44	38	41	0.86585
ENSG00000250377	AC008525.1	ADHD	0.746775	0.455199	5.27959e-05	0.826478	12	15	0.86585
ENSG00000271524	BNIP3P17	ADHD	0.746709	0.455239	0.0101351	0.00224944	11	13	0.86585
ENSG00000187240	DYNC2H1	ADHD	0.746698	0.455246	0.069733	3.00385e-16	44	45	0.86585
ENSG00000186648	CARMIL3	ADHD	0.746573	0.455321	0.0213844	8.67333e-06	21	29	0.86585
ENSG00000163577	EIF5A2	ADHD	0.746562	0.455328	0.00115062	0.305385	5	5	0.86585
ENSG00000057019	DCBLD2	ADHD	-0.746444	0.455399	0.152591	2.90473e-36	63	68	0.86585
ENSG00000242349	NPPA-AS1	ADHD	-0.746274	0.455502	0.0247346	1.60391e-06	7	7	0.86585
ENSG00000227078	LINC02094	ADHD	-0.746265	0.455507	0.00154382	0.232039	8	10	0.86585
ENSG00000231534	FBXO36-IT1	ADHD	-0.746109	0.455602	0.00015041	0.711097	4	5	0.86585
ENSG00000235480	AC013270.1	ADHD	-0.746058	0.455632	0.00059315	0.459828	9	9	0.86585
ENSG00000162618	ADGRL4	ADHD	-0.745992	0.455672	0.000178915	0.685888	4	5	0.86585
ENSG00000164761	TNFRSF11B	ADHD	0.745939	0.455704	0.0186751	3.00587e-05	2	2	0.86585
ENSG00000213002	AC120194.1	ADHD	0.745897	0.45573	0.000274467	0.617342	12	14	0.86585
ENSG00000168434	COG7	ADHD	0.745892	0.455733	0.0415702	3.4734e-10	25	30	0.86585
ENSG00000157214	STEAP2	ADHD	-0.745576	0.455923	0.350917	4.28909e-94	20	21	0.865925
ENSG00000119669	IRF2BPL	ADHD	0.745343	0.456064	0.0119946	0.000883471	13	13	0.865925
ENSG00000237190	CDKN2AIPNL	ADHD	-0.74532	0.456079	0.129366	4.02256e-30	9	15	0.865925
ENSG00000157954	WIPI2	ADHD	-0.745241	0.456126	0.000545706	0.477626	15	21	0.865925
ENSG00000261193	AC134312.4	ADHD	-0.745125	0.456196	0.0118256	0.000924111	12	27	0.865925
ENSG00000135821	GLUL	ADHD	0.745015	0.456263	0.00625171	0.0159837	10	10	0.865925
ENSG00000244625	MIATNB	ADHD	0.744928	0.456315	0.0165075	9.30237e-05	40	42	0.865925
ENSG00000123427	EEF1AKMT3	ADHD	0.744904	0.45633	0.374772	5.40446e-103	13	16	0.865925
ENSG00000107020	PLGRKT	ADHD	0.744869	0.456351	0.0628279	9.89207e-15	72	85	0.865925
ENSG00000021826	CPS1	ADHD	0.744811	0.456386	0.0916948	2.23875e-21	40	46	0.865925
ENSG00000250615	AC008581.1	ADHD	-0.744773	0.456409	0.00164033	0.221377	18	20	0.865925
ENSG00000189152	GRAPL	ADHD	0.74466	0.456477	0.0364538	5.43881e-09	11	15	0.865925
ENSG00000272858	Z93930.3	ADHD	-0.74465	0.456483	0.000786236	0.395604	21	24	0.865925
ENSG00000105982	RNF32	ADHD	-0.744562	0.456537	0.0318089	4.25547e-08	6	8	0.865925
ENSG00000167555	ZNF528	ADHD	0.744511	0.456567	0.239054	1.70915e-58	35	42	0.865925
ENSG00000254595	AC084337.1	ADHD	-0.744362	0.456657	0.000764624	0.403924	7	7	0.865925
ENSG00000177337	DLGAP1-AS1	ADHD	-0.744309	0.456689	0.0380202	1.44131e-09	27	41	0.865925
ENSG00000177879	AP3S1	ADHD	-0.744299	0.456695	0.00213047	0.163578	6	6	0.865925
ENSG00000166938	DIS3L	ADHD	0.744249	0.456726	0.377044	8.01902e-104	179	203	0.865925
ENSG00000080608	PUM3	ADHD	0.744241	0.456731	4.26532e-05	0.846268	4	4	0.865925
ENSG00000163138	PACRGL	ADHD	0.744212	0.456748	0.342171	1.91591e-91	18	19	0.865925
ENSG00000135968	GCC2	ADHD	0.744097	0.456818	0.214222	1.6725e-52	53	67	0.865969
ENSG00000115207	GTF3C2	ADHD	-0.74395	0.456907	0.0309863	6.77468e-08	20	22	0.866049
ENSG00000227117	HORMAD2-AS1	ADHD	0.743692	0.457063	0.00768849	0.00775244	4	4	0.866117
ENSG00000257666	CBX3P5	ADHD	0.743609	0.457113	3.80389e-05	0.852151	3	4	0.866117
ENSG00000104783	KCNN4	ADHD	0.743545	0.457152	0.191643	4.06198e-46	20	22	0.866117
ENSG00000104936	DMPK	ADHD	0.743501	0.457178	0.000517053	0.491836	2	2	0.866117
ENSG00000214189	ZNF788	ADHD	0.743437	0.457217	0.0221882	5.28319e-06	7	7	0.866117
ENSG00000064687	ABCA7	ADHD	0.743364	0.457261	0.00323561	0.0853783	3	22	0.866117
ENSG00000104731	KLHDC4	ADHD	-0.743321	0.457287	0.0641815	5.7203e-15	58	93	0.866117
ENSG00000180914	OXTR	ADHD	-0.743274	0.457316	0.355539	5.23539e-96	53	58	0.866117
ENSG00000111640	GAPDH	ADHD	0.743198	0.457362	0.0420752	2.44203e-10	8	10	0.866117
ENSG00000065802	ASB1	ADHD	0.743036	0.45746	0.0405219	7.1525e-10	18	27	0.866178
ENSG00000159409	CELF3	ADHD	-0.742974	0.457498	0.00522777	0.0279044	23	27	0.866178
ENSG00000158417	EIF5B	ADHD	-0.742915	0.457533	0.00702435	0.0112348	16	18	0.866178
ENSG00000162490	DRAXIN	ADHD	0.742822	0.457589	0.0910465	2.99864e-21	2	5	0.866184
ENSG00000135845	PIGC	ADHD	-0.742699	0.457664	0.0311826	5.81456e-08	34	37	0.866184
ENSG00000260865	AC010287.1	ADHD	0.742679	0.457676	0.000182512	0.68365	3	3	0.866184
ENSG00000150637	CD226	ADHD	-0.742301	0.457905	0.0133629	0.000445321	16	20	0.866529
ENSG00000197430	OPALIN	ADHD	-0.74192	0.458136	0.0103085	0.00208483	12	12	0.866807
ENSG00000173210	ABLIM3	ADHD	-0.741905	0.458145	0.282269	3.83922e-72	50	57	0.866807
ENSG00000270000	AC005479.3	ADHD	0.741641	0.458305	0.00180948	0.197666	15	16	0.867012
ENSG00000119401	TRIM32	ADHD	-0.741556	0.458357	0.0210704	1.00267e-05	11	12	0.867012
ENSG00000206190	ATP10A	ADHD	-0.741487	0.458398	0.005023	0.0318086	2	2	0.867012
ENSG00000130475	FCHO1	ADHD	0.741418	0.45844	0.0424134	2.21261e-10	20	27	0.867012
ENSG00000133195	SLC39A11	ADHD	-0.741224	0.458557	0.167107	3.11499e-39	21	23	0.867012
ENSG00000167566	NCKAP5L	ADHD	0.741158	0.458598	0.0146257	0.00024479	24	38	0.867012
ENSG00000136643	RPS6KC1	ADHD	-0.74113	0.458615	0.0338259	1.26088e-08	3	3	0.867012
ENSG00000255837	TAS2R20	ADHD	-0.741091	0.458638	0.0603258	2.31458e-14	6	12	0.867012
ENSG00000254884	PRR13P2	ADHD	-0.740881	0.458766	2.27663e-07	0.988516	13	15	0.867012
ENSG00000112584	FAM120B	ADHD	0.740869	0.458773	0.0691642	3.97374e-16	19	24	0.867012
ENSG00000182107	TMEM30B	ADHD	-0.740831	0.458796	0.0171876	6.37178e-05	3	4	0.867012
ENSG00000214654	AL161911.1	ADHD	-0.740805	0.458812	7.86252e-07	0.979667	6	6	0.867012
ENSG00000248690	HAS2-AS1	ADHD	-0.740526	0.458981	0.000315301	0.591025	44	44	0.867013
ENSG00000197958	RPL12	ADHD	-0.740354	0.459085	0.5152	1.36925e-163	37	41	0.867013
ENSG00000272732	AC004982.1	ADHD	-0.740243	0.459153	0.126711	1.98695e-29	26	30	0.867013
ENSG00000108424	KPNB1	ADHD	-0.740089	0.459246	0.0517875	2.47831e-12	40	40	0.867013
ENSG00000229865	RPL31P54	ADHD	0.739914	0.459352	0.00020875	0.66198	7	9	0.867013
ENSG00000133106	EPSTI1	ADHD	0.739877	0.459375	0.0264155	6.27955e-07	6	7	0.867013
ENSG00000230091	TMEM254-AS1	ADHD	0.739822	0.459408	0.354972	3.79451e-96	65	68	0.867013
ENSG00000075223	SEMA3C	ADHD	0.739758	0.459447	0.139765	7.10323e-33	38	56	0.867013
ENSG00000250371	AC007370.2	ADHD	0.739748	0.459453	0.0124295	0.000676458	8	8	0.867013
ENSG00000254349	MIR2052HG	ADHD	-0.739695	0.459485	0.0454049	6.36525e-11	14	14	0.867013
ENSG00000258150	AC133555.3	ADHD	0.739651	0.459512	0.000312543	0.593638	6	6	0.867013
ENSG00000148180	GSN	ADHD	-0.739616	0.459533	0.121504	4.49461e-28	22	24	0.867013
ENSG00000077454	LRCH4	ADHD	0.739599	0.459543	0.000405793	0.54104	35	39	0.867013
ENSG00000132434	LANCL2	ADHD	-0.739586	0.459551	0.061604	1.61646e-14	21	23	0.867013
ENSG00000262681	AC005722.2	ADHD	-0.739564	0.459565	0.0529374	1.04477e-12	9	17	0.867013
ENSG00000137331	IER3	ADHD	0.739479	0.459616	0.00139834	0.258732	3	8	0.867013
ENSG00000179978	AC140134.1	ADHD	-0.739457	0.45963	0.180112	5.28621e-43	37	53	0.867013
ENSG00000027075	PRKCH	ADHD	-0.739423	0.45965	0.000123807	0.73687	5	5	0.867013
ENSG00000167792	NDUFV1	ADHD	0.739284	0.459734	0.00978813	0.00267143	2	6	0.867082
ENSG00000183691	NOG	ADHD	-0.73909	0.459852	0.00175457	0.204874	17	19	0.867082
ENSG00000119471	HSDL2	ADHD	0.739066	0.459867	0.0336564	1.83461e-08	21	21	0.867082
ENSG00000153721	CNKSR3	ADHD	-0.738956	0.459934	0.175413	1.5489e-41	95	111	0.867082
ENSG00000168959	GRM5	ADHD	0.738915	0.459959	0.00259551	0.122981	9	13	0.867082
ENSG00000260070	AC006960.3	ADHD	-0.738853	0.459996	2.5335e-05	0.87923	2	2	0.867082
ENSG00000146147	MLIP	ADHD	-0.738826	0.460013	0.0278473	3.71712e-07	13	14	0.867082
ENSG00000151552	QDPR	ADHD	0.738567	0.46017	0.128467	8.74612e-30	25	26	0.86729
ENSG00000137504	CREBZF	ADHD	0.737989	0.460521	0.000455647	0.519902	7	7	0.867802
ENSG00000233099	AC095030.1	ADHD	-0.737942	0.46055	9.9325e-05	0.762912	12	13	0.867802
ENSG00000137776	SLTM	ADHD	0.737783	0.460646	0.00438701	0.0452338	14	17	0.867802
ENSG00000251603	AC092611.2	ADHD	-0.73774	0.460672	0.00861531	0.00477226	18	23	0.867802
ENSG00000137460	FHDC1	ADHD	0.737736	0.460675	0.093433	1.67995e-21	6	7	0.867802
ENSG00000272469	Metazoa_SRP	ADHD	-0.73753	0.4608	0.00174876	0.206706	1	1	0.867888
ENSG00000272927	AC107464.3	ADHD	-0.737508	0.460814	0.0293969	1.69471e-07	14	19	0.867888
ENSG00000160194	NDUFV3	ADHD	0.737387	0.460887	0.196869	3.36935e-47	27	33	0.86791
ENSG00000234043	NUDT9P1	ADHD	-0.737228	0.460984	0.0112692	0.00126789	20	23	0.86791
ENSG00000271725	AC103858.1	ADHD	0.737174	0.461016	0.000388169	0.551526	5	5	0.86791
ENSG00000267361	AC005495.1	ADHD	0.737151	0.46103	0.0202965	1.35559e-05	14	17	0.86791
ENSG00000197915	HRNR	ADHD	-0.736653	0.461333	0.208373	6.73004e-51	29	40	0.86791
ENSG00000137558	PI15	ADHD	-0.736547	0.461398	0.173233	6.30436e-41	56	61	0.86791
ENSG00000118960	HS1BP3	ADHD	-0.736514	0.461418	0.0103835	0.00200614	22	26	0.86791
ENSG00000197054	ZNF763	ADHD	-0.73648	0.461439	0.103934	2.78573e-24	17	18	0.86791
ENSG00000178209	PLEC	ADHD	-0.73642	0.461475	0.0247847	1.60251e-06	8	37	0.86791
ENSG00000273198	AL096803.3	ADHD	-0.73639	0.461493	0.0151655	0.000188113	15	15	0.86791
ENSG00000232311	AL512303.1	ADHD	0.736359	0.461512	0.0172531	6.67814e-05	28	31	0.86791
ENSG00000214652	ZNF727	ADHD	0.736286	0.461557	0.0462236	3.69417e-11	37	54	0.86791
ENSG00000166086	JAM3	ADHD	0.736275	0.461563	0.00314212	0.0895335	3	3	0.86791
ENSG00000035499	DEPDC1B	ADHD	-0.736175	0.461624	0.0663812	1.0166e-15	6	6	0.86791
ENSG00000197444	OGDHL	ADHD	-0.73607	0.461688	0.0485939	1.34716e-11	11	13	0.86791
ENSG00000167637	ZNF283	ADHD	-0.73605	0.4617	0.0384603	1.70166e-09	24	26	0.86791
ENSG00000103942	HOMER2	ADHD	0.735985	0.46174	0.0285521	2.62664e-07	19	19	0.86791
ENSG00000137936	BCAR3	ADHD	0.735981	0.461742	0.0714223	1.00342e-16	30	32	0.86791
ENSG00000170315	UBB	ADHD	0.735899	0.461792	5.76694e-05	0.818128	20	22	0.86791
ENSG00000125952	MAX	ADHD	-0.735889	0.461798	0.0840612	1.90346e-19	23	29	0.86791
ENSG00000099974	DDTL	ADHD	-0.735832	0.461833	0.186206	3.00093e-44	11	13	0.86791
ENSG00000254681	PKD1P5	ADHD	0.735547	0.462006	0.000114652	0.746963	10	22	0.86791
ENSG00000142552	RCN3	ADHD	0.735393	0.4621	0.0344426	1.2622e-08	1	2	0.86791
ENSG00000139116	KIF21A	ADHD	-0.735304	0.462154	0.0356354	7.7327e-09	16	16	0.86791
ENSG00000109787	KLF3	ADHD	-0.735279	0.46217	0.000258188	0.62818	13	13	0.86791
ENSG00000226508	LINC01918	ADHD	-0.73523	0.462199	0.000787028	0.396177	6	8	0.86791
ENSG00000152270	PDE3B	ADHD	0.735203	0.462216	0.0219603	6.09691e-06	41	47	0.86791
ENSG00000134905	CARS2	ADHD	0.735129	0.462261	0.101564	1.81214e-23	32	41	0.86791
ENSG00000183648	NDUFB1	ADHD	-0.735125	0.462263	0.0140462	0.000323663	20	23	0.86791
ENSG00000037280	FLT4	ADHD	0.734973	0.462356	0.00880013	0.00424428	20	23	0.86791
ENSG00000100802	C14orf93	ADHD	-0.734833	0.462441	0.000422507	0.533322	58	72	0.86791
ENSG00000131051	RBM39	ADHD	0.734828	0.462444	0.00707409	0.0107899	6	6	0.86791
ENSG00000249364	AC112206.2	ADHD	-0.734737	0.4625	0.0036685	0.0669981	1	1	0.86791
ENSG00000214063	TSPAN4	ADHD	-0.734714	0.462514	0.0428259	1.00321e-10	4	13	0.86791
ENSG00000248933	USP17L22	ADHD	-0.734681	0.462534	0.243304	5.14125e-60	4	19	0.86791
ENSG00000243829	AC011495.1	ADHD	-0.734558	0.462609	0.00224802	0.151618	7	7	0.86791
ENSG00000006283	CACNA1G	ADHD	0.734472	0.462661	0.00297856	0.0973125	6	8	0.86791
ENSG00000112977	DAP	ADHD	0.734231	0.462808	0.0770339	6.01775e-18	26	29	0.86791
ENSG00000149547	EI24	ADHD	-0.734174	0.462843	0.0178577	4.58557e-05	18	19	0.86791
ENSG00000086848	ALG9	ADHD	0.734165	0.462848	0.00772653	0.00781768	11	20	0.86791
ENSG00000203632	AC007690.1	ADHD	0.73415	0.462857	0.0409749	5.1816e-10	47	52	0.86791
ENSG00000004455	AK2	ADHD	-0.734087	0.462896	0.0368056	3.63644e-09	11	13	0.86791
ENSG00000180638	SLC47A2	ADHD	0.734081	0.4629	0.000194951	0.672777	10	10	0.86791
ENSG00000167578	RAB4B	ADHD	-0.734057	0.462914	0.145003	9.37219e-34	13	16	0.86791
ENSG00000163380	LMOD3	ADHD	-0.733756	0.463097	0.0878202	1.69887e-20	40	43	0.86791
ENSG00000272836	AL022328.1	ADHD	-0.733752	0.4631	0.000260757	0.62505	1	1	0.86791
ENSG00000203441	LINC00449	ADHD	0.733752	0.4631	0.00309559	0.0927701	1	1	0.86791
ENSG00000136021	SCYL2	ADHD	0.733678	0.463145	0.0140744	0.000315922	5	5	0.86791
ENSG00000107731	UNC5B	ADHD	0.733596	0.463195	0.00065292	0.440519	12	14	0.86791
ENSG00000141404	GNAL	ADHD	0.733453	0.463282	0.0419925	3.58814e-10	30	49	0.86791
ENSG00000106560	GIMAP2	ADHD	0.733236	0.463414	0.0248568	1.4963e-06	27	34	0.86791
ENSG00000078902	TOLLIP	ADHD	-0.733114	0.463489	0.0335632	2.18678e-08	7	7	0.86791
ENSG00000149089	APIP	ADHD	-0.733102	0.463496	0.48694	1.12764e-150	36	36	0.86791
ENSG00000197747	S100A10	ADHD	0.733089	0.463504	0.0830077	2.82311e-19	4	4	0.86791
ENSG00000163793	DNAJC5G	ADHD	-0.733047	0.46353	0.00101951	0.334653	15	16	0.86791
ENSG00000113240	CLK4	ADHD	0.733038	0.463535	0.00661377	0.0128922	12	12	0.86791
ENSG00000143554	SLC27A3	ADHD	-0.732963	0.463581	0.00208107	0.168359	4	4	0.86791
ENSG00000273367	AL355472.4	ADHD	-0.732953	0.463587	0.00170002	0.212699	4	4	0.86791
ENSG00000154654	NCAM2	ADHD	-0.732897	0.463621	0.0352128	9.09413e-09	37	40	0.86791
ENSG00000204055	AL158151.1	ADHD	0.732896	0.463622	0.105849	1.2818e-24	25	34	0.86791
ENSG00000005471	ABCB4	ADHD	-0.732569	0.463822	0.0570346	1.12918e-13	2	2	0.86811
ENSG00000177917	ARL6IP6	ADHD	-0.732523	0.46385	0.0478813	1.56624e-11	7	7	0.86811
ENSG00000240869	RN7SL128P	ADHD	-0.73235	0.463955	0.00042712	0.532629	10	11	0.86811
ENSG00000138018	SELENOI	ADHD	0.73229	0.463992	0.0559199	3.12397e-13	20	20	0.86811
ENSG00000137055	PLAA	ADHD	0.732209	0.464041	0.0524592	1.62131e-12	10	10	0.86811
ENSG00000165072	MAMDC2	ADHD	0.732174	0.464062	0.0867144	4.33085e-20	54	55	0.86811
ENSG00000232855	AF165147.1	ADHD	-0.732136	0.464086	0.351137	2.49653e-95	58	79	0.86811
ENSG00000185519	FAM131C	ADHD	-0.732036	0.464147	0.164542	8.88669e-39	18	19	0.86811
ENSG00000205562	AL049775.1	ADHD	-0.731916	0.46422	0.0183952	3.61948e-05	19	19	0.86811
ENSG00000213981	AC007277.1	ADHD	0.731894	0.464233	0.0345812	1.02355e-08	24	26	0.86811
ENSG00000109536	FRG1	ADHD	-0.731881	0.464241	0.0734771	3.92355e-17	7	10	0.86811
ENSG00000134531	EMP1	ADHD	-0.731766	0.464312	0.0239863	2.47026e-06	26	29	0.868111
ENSG00000235529	AGAP1-IT1	ADHD	0.731599	0.464414	0.000244419	0.636515	5	7	0.868111
ENSG00000168517	HEXIM2	ADHD	0.731591	0.464418	0.000164586	0.69906	4	5	0.868111
ENSG00000235772	AP001625.2	ADHD	-0.731517	0.464464	0.0540694	8.84756e-13	19	22	0.868111
ENSG00000141639	MAPK4	ADHD	0.731385	0.464544	0.0031497	0.0897399	2	2	0.868111
ENSG00000226632	UBE2V1P1	ADHD	0.731335	0.464574	0.00309572	0.0927486	7	8	0.868111
ENSG00000260114	AC120114.2	ADHD	0.731325	0.46458	0.001142	0.304446	6	7	0.868111
ENSG00000205309	NT5M	ADHD	-0.731269	0.464615	0.0849324	1.3711e-19	24	25	0.868111
ENSG00000162687	KCNT2	ADHD	0.73103	0.464761	0.0106952	0.00171317	56	62	0.868157
ENSG00000117477	CCDC181	ADHD	-0.730905	0.464837	0.297899	3.99299e-78	25	29	0.868157
ENSG00000178980	SELENOW	ADHD	0.730905	0.464837	0.0562894	2.64116e-13	23	28	0.868157
ENSG00000241973	PI4KA	ADHD	-0.730727	0.464946	0.000377552	0.556488	3	4	0.868157
ENSG00000092203	TOX4	ADHD	0.730693	0.464967	3.03525e-05	0.868216	12	13	0.868157
ENSG00000232454	AL138752.1	ADHD	-0.730639	0.465	0.00309927	0.0921369	1	1	0.868157
ENSG00000273312	AL121749.1	ADHD	0.730634	0.465003	0.00364159	0.067252	22	27	0.868157
ENSG00000255857	PXN-AS1	ADHD	0.730475	0.4651	0.0156227	0.000125022	1	1	0.868157
ENSG00000025796	SEC63	ADHD	-0.730465	0.465106	0.0240211	2.27309e-06	6	6	0.868157
ENSG00000142459	EVI5L	ADHD	0.730369	0.465165	0.0285544	2.56186e-07	5	7	0.868157
ENSG00000231133	HAR1B	ADHD	-0.730305	0.465204	0.0579689	1.14997e-13	8	20	0.868157
ENSG00000055070	SZRD1	ADHD	0.730237	0.465246	0.00202772	0.172263	8	13	0.868157
ENSG00000146063	TRIM41	ADHD	-0.730229	0.46525	0.0100951	0.00232769	23	28	0.868157
ENSG00000100300	TSPO	ADHD	0.73016	0.465292	0.0444	9.30058e-11	12	13	0.868157
ENSG00000240747	KRBOX1	ADHD	0.729789	0.465519	2.52109e-05	0.88021	6	6	0.868316
ENSG00000229473	RGS17P1	ADHD	0.729782	0.465523	0.000555968	0.476326	15	15	0.868316
ENSG00000143079	CTTNBP2NL	ADHD	0.72977	0.465531	0.00084751	0.37899	14	14	0.868316
ENSG00000249592	AC139887.2	ADHD	-0.729657	0.4656	0.00020491	0.666287	1	1	0.868316
ENSG00000145216	FIP1L1	ADHD	0.72964	0.46561	7.72247e-05	0.790509	3	4	0.868316
ENSG00000259100	AL157791.1	ADHD	0.72951	0.46569	0.000287147	0.609445	2	2	0.868377
ENSG00000100580	TMED8	ADHD	0.729009	0.465996	0.207081	4.48449e-50	60	63	0.868711
ENSG00000180263	FGD6	ADHD	0.728976	0.466016	0.0351687	8.94039e-09	9	9	0.868711
ENSG00000272589	ZSWIM8-AS1	ADHD	0.728953	0.466031	0.00158738	0.228023	2	4	0.868711
ENSG00000092978	GPATCH2	ADHD	-0.728831	0.466105	0.0268697	5.78918e-07	34	35	0.868711
ENSG00000230359	TPI1P2	ADHD	-0.728808	0.466119	0.000296406	0.603056	13	17	0.868711
ENSG00000168961	LGALS9	ADHD	0.728759	0.466149	0.0287472	2.27737e-07	5	6	0.868711
ENSG00000157985	AGAP1	ADHD	-0.728509	0.466302	0.0347148	1.26146e-08	31	36	0.868748
ENSG00000230495	AL132765.1	ADHD	0.728496	0.46631	4.90488e-05	0.832557	15	16	0.868748
ENSG00000198920	KIAA0753	ADHD	0.7283	0.46643	0.0914837	2.77736e-21	17	18	0.868748
ENSG00000182400	TRAPPC6B	ADHD	0.72821	0.466485	0.111617	6.80456e-26	30	31	0.868748
ENSG00000180549	FUT7	ADHD	0.728186	0.4665	1.26743e-05	0.914346	1	7	0.868748
ENSG00000258790	AL121594.3	ADHD	0.728168	0.466511	0.0017371	0.20794	5	6	0.868748
ENSG00000260565	ERVK13-1	ADHD	-0.728078	0.466566	0.190403	3.47565e-46	21	45	0.868748
ENSG00000196366	C9orf163	ADHD	-0.728053	0.466581	3.41766e-05	0.860109	3	6	0.868748
ENSG00000131981	LGALS3	ADHD	0.728041	0.466589	0.0537729	6.87057e-13	48	58	0.868748
ENSG00000112186	CAP2	ADHD	0.727747	0.466768	0.263129	5.77622e-66	37	42	0.86887
ENSG00000109107	ALDOC	ADHD	0.727586	0.466867	0.00948578	0.00314869	6	9	0.86887
ENSG00000137766	UNC13C	ADHD	-0.727559	0.466883	0.0641574	4.95618e-15	97	102	0.86887
ENSG00000121653	MAPK8IP1	ADHD	-0.727494	0.466923	0.0078761	0.00715145	13	14	0.86887
ENSG00000237489	LINC00959	ADHD	0.727459	0.466945	0.0558027	3.08882e-13	29	35	0.86887
ENSG00000135976	ANKRD36	ADHD	0.727369	0.467	0.411596	1.01186e-116	61	77	0.86887
ENSG00000042980	ADAM28	ADHD	0.727359	0.467006	0.0225811	4.51239e-06	33	35	0.86887
ENSG00000162076	FLYWCH2	ADHD	0.727284	0.467052	0.0272169	4.73511e-07	5	7	0.86887
ENSG00000221953	C1orf229	ADHD	0.727247	0.467074	0.0692565	2.80315e-16	21	22	0.86887
ENSG00000162373	BEND5	ADHD	0.726995	0.467229	7.60188e-06	0.933391	13	13	0.868932
ENSG00000127838	PNKD	ADHD	0.726951	0.467256	0.0267505	5.50356e-07	11	12	0.868932
ENSG00000237399	PITRM1-AS1	ADHD	-0.726944	0.46726	0.0658891	1.395e-15	15	16	0.868932
ENSG00000197067	OR2T32P	ADHD	0.726886	0.467296	0.0981896	1.22363e-22	50	63	0.868932
ENSG00000198185	ZNF334	ADHD	0.726719	0.467398	0.264559	1.5675e-66	19	19	0.868932
ENSG00000234917	AC098484.2	ADHD	-0.72664	0.467447	0.000255171	0.630272	8	9	0.868932
ENSG00000166685	COG1	ADHD	-0.726554	0.467499	0.0809555	3.68904e-19	8	13	0.868932
ENSG00000165794	SLC39A2	ADHD	0.726533	0.467512	0.220393	9.92565e-54	64	76	0.868932
ENSG00000134815	DHX34	ADHD	-0.726508	0.467528	0.0874586	3.25535e-20	24	32	0.868932
ENSG00000139800	ZIC5	ADHD	0.726152	0.467746	5.63774e-06	0.942432	7	7	0.869091
ENSG00000228436	AL139260.1	ADHD	0.726135	0.467756	0.00103935	0.330358	13	13	0.869091
ENSG00000099769	IGFALS	ADHD	-0.726093	0.467782	0.0226693	4.3591e-06	12	20	0.869091
ENSG00000260329	AC007541.1	ADHD	-0.726063	0.4678	0.0102126	0.00218932	1	1	0.869091
ENSG00000197860	SGTB	ADHD	0.725773	0.467978	0.464991	1.55797e-140	36	36	0.869335
ENSG00000176101	SSNA1	ADHD	-0.725208	0.468325	0.00560802	0.0228384	2	3	0.8697
ENSG00000148019	CEP78	ADHD	-0.725172	0.468346	0.0495028	7.70074e-12	16	19	0.8697
ENSG00000188004	SNHG28	ADHD	0.72503	0.468434	0.427737	5.47064e-124	13	15	0.8697
ENSG00000129353	SLC44A2	ADHD	0.725005	0.468449	0.0199297	1.73716e-05	44	52	0.8697
ENSG00000262006	AC005920.4	ADHD	-0.724988	0.468459	0.00577058	0.0215454	7	10	0.8697
ENSG00000267654	LINC01882	ADHD	-0.724971	0.46847	0.0456278	5.33201e-11	31	34	0.8697
ENSG00000130812	ANGPTL6	ADHD	0.72492	0.468501	6.20447e-06	0.940649	6	8	0.8697
ENSG00000148482	SLC39A12	ADHD	-0.724817	0.468564	0.03641	4.54102e-09	5	6	0.86973
ENSG00000269794	AC010642.1	ADHD	0.724433	0.4688	8.45272e-05	0.781366	1	1	0.86981
ENSG00000090470	PDCD7	ADHD	-0.72438	0.468833	0.0066041	0.0140572	12	14	0.86981
ENSG00000160179	ABCG1	ADHD	-0.724358	0.468846	0.0355034	7.18863e-09	7	7	0.86981
ENSG00000165102	HGSNAT	ADHD	-0.724344	0.468854	0.112502	1.11271e-26	9	16	0.86981
ENSG00000235488	JARID2-AS1	ADHD	0.724187	0.468951	0.00125	0.285838	4	4	0.86981
ENSG00000255036	AL512590.3	ADHD	0.724117	0.468994	0.0490982	1.03921e-11	15	16	0.86981
ENSG00000262202	AC007952.4	ADHD	0.724089	0.469011	0.0976041	3.26646e-23	21	33	0.86981
ENSG00000146197	SCUBE3	ADHD	0.723986	0.469074	0.00035286	0.57065	13	15	0.86981
ENSG00000240024	LINC00888	ADHD	0.723867	0.469147	0.346779	1.8495e-93	15	16	0.86981
ENSG00000132950	ZMYM5	ADHD	-0.723787	0.469197	0.0406496	3.09132e-10	71	90	0.86981
ENSG00000230783	AC009961.3	ADHD	0.723767	0.469209	0.00278972	0.109312	17	18	0.86981
ENSG00000082684	SEMA5B	ADHD	-0.723741	0.469225	0.157123	8.39138e-37	50	61	0.86981
ENSG00000169919	GUSB	ADHD	-0.723726	0.469234	0.000850739	0.378579	3	3	0.86981
ENSG00000232063	AL691447.2	ADHD	-0.723639	0.469288	0.201953	1.1834e-48	59	62	0.86981
ENSG00000109846	CRYAB	ADHD	-0.723606	0.469308	0.000937755	0.355252	10	10	0.86981
ENSG00000213753	CENPBD1P1	ADHD	0.723518	0.469362	0.0358286	6.06374e-09	14	17	0.869823
ENSG00000112561	TFEB	ADHD	-0.723272	0.469513	6.95886e-05	0.799928	15	17	0.869892
ENSG00000204178	TMEM57	ADHD	-0.723234	0.469536	0.000262511	0.624995	15	19	0.869892
ENSG00000069849	ATP1B3	ADHD	-0.723114	0.46961	0.0569849	1.79854e-13	35	39	0.869892
ENSG00000256056	AC087257.2	ADHD	0.723069	0.469637	1.55119e-05	0.905414	11	11	0.869892
ENSG00000108961	RANGRF	ADHD	-0.722999	0.46968	0.0154652	0.000161023	3	3	0.869892
ENSG00000263934	SNORD3A	ADHD	-0.722738	0.469841	0.000332038	0.579054	3	5	0.869892
ENSG00000165983	PTER	ADHD	0.722549	0.469957	0.065229	2.63202e-15	13	13	0.869892
ENSG00000272410	AC022384.1	ADHD	0.722487	0.469995	2.07128e-05	0.890794	7	7	0.869892
ENSG00000112038	OPRM1	ADHD	0.722474	0.470003	0.000271836	0.618553	18	21	0.869892
ENSG00000182175	RGMA	ADHD	0.722434	0.470028	0.149311	5.71621e-35	98	120	0.869892
ENSG00000161929	SCIMP	ADHD	-0.722425	0.470033	0.00817329	0.00602075	2	2	0.869892
ENSG00000256262	USP30-AS1	ADHD	0.72238	0.470061	8.6481e-05	0.779225	5	6	0.869892
ENSG00000087157	PGS1	ADHD	0.722362	0.470072	0.252117	2.09094e-62	35	47	0.869892
ENSG00000218537	MIF-AS1	ADHD	0.722302	0.470109	0.177171	6.58237e-42	16	21	0.869892
ENSG00000204936	CD177	ADHD	-0.722254	0.470138	0.0334928	2.04256e-08	18	30	0.869892
ENSG00000101464	PIGU	ADHD	0.722241	0.470146	0.00768431	0.00787881	4	4	0.869892
ENSG00000253598	SLC10A5	ADHD	-0.72214	0.470208	0.133193	5.52871e-31	11	11	0.86992
ENSG00000254081	LINC01299	ADHD	0.7219	0.470356	0.415444	1.02381e-120	36	40	0.869995
ENSG00000084444	FAM234B	ADHD	-0.721854	0.470384	0.230563	1.49311e-56	21	22	0.869995
ENSG00000204923	FBXO48	ADHD	0.721803	0.470416	0.00535792	0.026521	13	13	0.869995
ENSG00000226939	AC062021.1	ADHD	0.721687	0.470487	0.00256125	0.126074	60	70	0.869995
ENSG00000154813	DPH3	ADHD	0.721627	0.470524	0.0877858	3.05987e-20	18	19	0.869995
ENSG00000165689	SDCCAG3	ADHD	-0.721619	0.470529	0.0190348	2.79546e-05	9	21	0.869995
ENSG00000072840	EVC	ADHD	-0.721517	0.470591	0.0127981	0.000607359	12	14	0.870024
ENSG00000224596	ZMIZ1-AS1	ADHD	0.72133	0.470706	0.107161	9.04924e-25	27	28	0.87015
ENSG00000130749	ZC3H4	ADHD	0.721254	0.470753	0.00025941	0.627296	1	2	0.87015
ENSG00000196470	SIAH1	ADHD	0.720743	0.471068	0.0123823	0.000718306	13	17	0.87058
ENSG00000239839	DEFA3	ADHD	-0.720712	0.471086	0.0228416	4.12049e-06	25	34	0.87058
ENSG00000224818	AC096677.2	ADHD	0.720611	0.471149	0.0931672	1.71871e-21	5	5	0.87058
ENSG00000099385	BCL7C	ADHD	0.720572	0.471173	0.0109022	0.00150378	13	13	0.87058
ENSG00000250056	LINC01018	ADHD	0.720229	0.471384	0.0773007	4.98986e-18	35	38	0.870884
ENSG00000260581	AC011374.1	ADHD	-0.720091	0.471469	0.416019	2.69431e-118	41	43	0.870924
ENSG00000253554	AC022639.1	ADHD	-0.720042	0.471499	0.00022668	0.6494	11	11	0.870924
ENSG00000187676	B3GLCT	ADHD	-0.719795	0.471651	0.286495	4.18978e-73	23	26	0.871016
ENSG00000158966	CACHD1	ADHD	0.719673	0.471726	0.0546889	5.70957e-13	13	18	0.871016
ENSG00000235615	AJ239322.1	ADHD	0.719616	0.471761	0.0239788	2.38908e-06	15	25	0.871016
ENSG00000161643	SIGLEC16	ADHD	-0.719535	0.471811	0.0475136	1.74536e-11	40	42	0.871016
ENSG00000265791	AC127024.4	ADHD	0.719445	0.471867	0.000184833	0.682045	8	10	0.871016
ENSG00000139684	ESD	ADHD	0.719349	0.471926	0.120014	8.40849e-28	4	5	0.871016
ENSG00000227962	AL391994.1	ADHD	-0.719266	0.471977	0.000327451	0.58527	3	3	0.871016
ENSG00000196544	BORCS6	ADHD	0.71925	0.471987	0.00224477	0.152148	3	3	0.871016
ENSG00000174579	MSL2	ADHD	-0.719083	0.47209	6.93122e-05	0.80161	4	4	0.871016
ENSG00000167889	MGAT5B	ADHD	0.719035	0.472119	0.0439385	1.26706e-10	69	102	0.871016
ENSG00000163069	SGCB	ADHD	0.719032	0.472121	0.0489818	8.97626e-12	27	33	0.871016
ENSG00000180592	SKIDA1	ADHD	0.719026	0.472125	0.0180447	4.4306e-05	39	51	0.871016
ENSG00000136861	CDK5RAP2	ADHD	0.718958	0.472167	0.162494	2.61249e-38	12	13	0.871016
ENSG00000271723	MROH7-TTC4	ADHD	-0.718828	0.472247	0.0425144	2.47546e-10	28	35	0.871016
ENSG00000120278	PLEKHG1	ADHD	0.718753	0.472293	0.0515424	2.48077e-12	25	28	0.871016
ENSG00000161328	LRRC56	ADHD	-0.718746	0.472297	0.201153	1.4822e-48	32	71	0.871016
ENSG00000184007	PTP4A2	ADHD	-0.718505	0.472446	0.000222482	0.652459	5	5	0.8712
ENSG00000166682	TMPRSS5	ADHD	0.718359	0.472536	0.375732	2.38714e-103	28	30	0.8712
ENSG00000204291	COL15A1	ADHD	0.718266	0.472593	0.0118692	0.000953882	49	53	0.8712
ENSG00000234318	AC099794.1	ADHD	-0.718242	0.472608	0.0341862	1.4343e-08	10	11	0.8712
ENSG00000170745	KCNS3	ADHD	0.717958	0.472783	0.0601178	4.11815e-14	20	20	0.8712
ENSG00000155868	MED7	ADHD	0.717942	0.472793	0.0306166	9.54248e-08	19	21	0.8712
ENSG00000234428	AC023051.1	ADHD	-0.71794	0.472794	0.0169665	7.48914e-05	8	9	0.8712
ENSG00000136514	RTP4	ADHD	-0.717848	0.472851	0.0829075	3.17965e-19	12	14	0.8712
ENSG00000196812	ZSCAN16	ADHD	0.717809	0.472875	0.074118	1.63963e-17	6	8	0.8712
ENSG00000254873	AP001267.1	ADHD	-0.717769	0.4729	0.000949861	0.352146	1	1	0.8712
ENSG00000268601	AC115522.1	ADHD	0.717716	0.472933	0.0289897	2.0311e-07	11	12	0.8712
ENSG00000188643	S100A16	ADHD	-0.717674	0.472958	0.129623	4.85776e-30	11	11	0.8712
ENSG00000144485	HES6	ADHD	-0.717572	0.473021	0.152836	3.37669e-36	41	50	0.871229
ENSG00000165275	TRMT10B	ADHD	0.717136	0.47329	0.000294139	0.605073	26	30	0.871519
ENSG00000246145	RRS1-AS1	ADHD	-0.717098	0.473313	0.00244509	0.134547	7	7	0.871519
ENSG00000125851	PCSK2	ADHD	0.717076	0.473327	0.0199227	1.76316e-05	11	13	0.871519
ENSG00000130684	ZNF337	ADHD	-0.716962	0.473397	0.0501434	4.57384e-12	35	42	0.871519
ENSG00000144199	FAHD2B	ADHD	0.716806	0.473494	0.140253	1.25235e-32	30	35	0.871519
ENSG00000248540	AC010931.2	ADHD	-0.716706	0.473555	0.0110982	0.00134218	3	3	0.871519
ENSG00000177551	NHLH2	ADHD	0.716659	0.473585	0.17744	1.02882e-42	29	33	0.871519
ENSG00000143502	SUSD4	ADHD	0.71665	0.47359	0.349975	6.50974e-94	31	32	0.871519
ENSG00000264057	AC103810.1	ADHD	-0.716634	0.4736	0.00043669	0.526374	1	2	0.871519
ENSG00000166266	CUL5	ADHD	0.716447	0.473716	0.00120945	0.292633	4	4	0.871646
ENSG00000183527	PSMG1	ADHD	-0.715793	0.474119	0.225709	3.42159e-55	40	43	0.87221
ENSG00000129595	EPB41L4A	ADHD	0.715644	0.474211	0.211692	4.6836e-51	96	106	0.87221
ENSG00000227869	AC073486.1	ADHD	0.715591	0.474244	0.0172637	6.13322e-05	18	19	0.87221
ENSG00000213390	ARHGAP19	ADHD	-0.715525	0.474284	0.0762992	1.02221e-17	21	21	0.87221
ENSG00000231490	RPL7L1P2	ADHD	0.715523	0.474286	5.55992e-06	0.943289	3	4	0.87221
ENSG00000113716	HMGXB3	ADHD	0.715405	0.474359	0.0923178	9.11307e-22	34	38	0.87221
ENSG00000232713	AC010733.1	ADHD	0.715389	0.474368	0.000309375	0.591588	2	2	0.87221
ENSG00000205362	MT1A	ADHD	-0.715233	0.474465	0.0253309	1.24965e-06	3	3	0.87221
ENSG00000181938	GINS3	ADHD	-0.71516	0.47451	0.0130889	0.000525751	13	14	0.87221
ENSG00000100276	RASL10A	ADHD	0.715128	0.47453	0.0145682	0.000242429	25	27	0.87221
ENSG00000259707	AC105339.3	ADHD	0.715116	0.474537	0.00129498	0.277471	5	5	0.87221
ENSG00000113318	MSH3	ADHD	-0.714774	0.474749	0.508935	1.01651e-161	61	63	0.872348
ENSG00000075914	EXOSC7	ADHD	0.714733	0.474774	0.000875719	0.371703	22	23	0.872348
ENSG00000176407	KCMF1	ADHD	0.714574	0.474872	0.000211338	0.660846	4	5	0.872348
ENSG00000267512	AC011446.1	ADHD	0.714549	0.474888	0.0156897	0.000134447	6	10	0.872348
ENSG00000159082	SYNJ1	ADHD	-0.714507	0.474913	0.0432032	1.87747e-10	8	8	0.872348
ENSG00000259577	CERNA1	ADHD	0.714494	0.474922	0.302291	7.21625e-78	17	18	0.872348
ENSG00000177981	ASB8	ADHD	-0.714464	0.47494	0.0888597	1.59238e-20	20	20	0.872348
ENSG00000268790	AC008764.4	ADHD	0.714316	0.475032	0.000341912	0.57668	8	16	0.872376
ENSG00000214106	PAXIP1-AS2	ADHD	-0.714288	0.475049	0.0286431	2.19933e-07	21	22	0.872376
ENSG00000205898	AC019155.1	ADHD	0.71416	0.475128	0.00415714	0.0511723	3	5	0.872435
ENSG00000099377	HSD3B7	ADHD	-0.714079	0.475178	0.0671992	9.76689e-16	14	17	0.872441
ENSG00000169247	SH3TC2	ADHD	0.713957	0.475254	0.114298	2.03364e-26	16	18	0.872493
ENSG00000144227	NXPH2	ADHD	0.713829	0.475333	0.000337427	0.57963	5	5	0.872553
ENSG00000089123	TASP1	ADHD	-0.713472	0.475554	0.000187393	0.679887	8	8	0.872638
ENSG00000106066	CPVL	ADHD	-0.713459	0.475562	0.306698	1.09112e-79	59	59	0.872638
ENSG00000168646	AXIN2	ADHD	0.713394	0.475602	0.000160879	0.701754	2	2	0.872638
ENSG00000138375	SMARCAL1	ADHD	0.713373	0.475615	0.0751677	9.60374e-18	16	19	0.872638
ENSG00000155287	SLC25A28	ADHD	-0.713305	0.475657	0.000415609	0.538389	6	7	0.872638
ENSG00000259644	AC022613.3	ADHD	0.713251	0.475691	2.44376e-08	0.996232	3	3	0.872638
ENSG00000244187	TMEM141	ADHD	-0.713219	0.47571	0.140496	8.43679e-33	34	90	0.872638
ENSG00000177807	KCNJ10	ADHD	-0.713087	0.475792	0.0344593	1.43277e-08	34	36	0.872638
ENSG00000170502	NUDT9	ADHD	-0.713072	0.475801	0.0902195	8.09307e-21	18	19	0.872638
ENSG00000137880	GCHFR	ADHD	0.712724	0.476017	0.00467055	0.0365025	28	30	0.872947
ENSG00000168038	ULK4	ADHD	0.712554	0.476122	0.630184	3.85269e-234	55	55	0.872975
ENSG00000129235	TXNDC17	ADHD	0.712462	0.476179	0.0405569	6.20431e-10	14	17	0.872975
ENSG00000106723	SPIN1	ADHD	0.712268	0.476299	6.40605e-07	0.980737	4	5	0.872975
ENSG00000106261	ZKSCAN1	ADHD	0.712226	0.476325	0.0359811	5.48615e-09	13	13	0.872975
ENSG00000164080	RAD54L2	ADHD	-0.712224	0.476326	0.00496408	0.0331143	13	17	0.872975
ENSG00000136731	UGGT1	ADHD	-0.712161	0.476365	0.0339709	1.58662e-08	7	8	0.872975
ENSG00000174946	GPR171	ADHD	-0.712067	0.476423	0.0038883	0.0577884	4	5	0.872975
ENSG00000162722	TRIM58	ADHD	0.712013	0.476457	0.271609	2.20782e-68	93	101	0.872975
ENSG00000243256	RPL30P14	ADHD	-0.711971	0.476483	0.00230203	0.146996	2	2	0.872975
ENSG00000267285	AC004672.2	ADHD	0.711942	0.4765	0.00816527	0.00609552	6	6	0.872975
ENSG00000271474	AC106881.1	ADHD	0.711683	0.476661	0.0163039	0.000100041	17	17	0.873098
ENSG00000258644	SYNJ2BP-COX16	ADHD	-0.711682	0.476662	0.00757842	0.00814389	16	18	0.873098
ENSG00000125734	GPR108	ADHD	0.711554	0.476741	0.486933	1.20215e-149	14	33	0.873158
ENSG00000082556	OPRK1	ADHD	0.711429	0.476819	0.0606225	2.96652e-14	20	24	0.873214
ENSG00000010626	LRRC23	ADHD	0.711298	0.4769	0.326883	3.93214e-86	10	15	0.873276
ENSG00000141655	TNFRSF11A	ADHD	0.711124	0.477007	0.209286	1.1649e-50	44	48	0.873332
ENSG00000121940	CLCC1	ADHD	0.711092	0.477027	0.0635541	6.44688e-15	33	34	0.873332
ENSG00000113851	CRBN	ADHD	0.711021	0.477071	0.0623569	1.40118e-14	8	12	0.873332
ENSG00000213927	CCL27	ADHD	-0.710813	0.4772	7.88527e-05	0.788909	1	1	0.873436
ENSG00000175471	MCTP1	ADHD	0.710779	0.477221	0.0429959	1.77231e-10	35	36	0.873436
ENSG00000136869	TLR4	ADHD	-0.710581	0.477344	0.0512612	3.2178e-12	7	7	0.873575
ENSG00000154721	JAM2	ADHD	0.710149	0.477612	0.135293	1.94072e-31	65	71	0.873978
ENSG00000143155	TIPRL	ADHD	0.710006	0.4777	0.0381089	2.3716e-09	21	25	0.874055
ENSG00000105088	OLFM2	ADHD	-0.709884	0.477776	0.0826458	2.76767e-19	35	45	0.874108
ENSG00000172640	OR10AD1	ADHD	0.70973	0.477872	0.0028616	0.105962	30	34	0.874131
ENSG00000181830	SLC35C1	ADHD	0.709711	0.477884	0.0679128	6.57158e-16	35	37	0.874131
ENSG00000158292	GPR153	ADHD	-0.709575	0.477968	0.062898	8.79436e-15	32	39	0.874131
ENSG00000232526	VDAC1P13	ADHD	-0.709498	0.478015	0.00585048	0.0204415	24	30	0.874131
ENSG00000226375	AL022310.1	ADHD	0.709485	0.478024	0.00884632	0.00424414	18	22	0.874131
ENSG00000251442	LINC01094	ADHD	0.709218	0.478189	0.000337819	0.578834	5	5	0.874277
ENSG00000147684	NDUFB9	ADHD	-0.709151	0.478231	0.0229634	3.5212e-06	6	6	0.874277
ENSG00000134326	CMPK2	ADHD	-0.70913	0.478244	0.000528268	0.488288	24	29	0.874277
ENSG00000145012	LPP	ADHD	-0.708966	0.478346	0.00942054	0.0031543	15	17	0.874306
ENSG00000205271	CSPG4P10	ADHD	-0.708653	0.47854	0.0133524	0.000439683	17	17	0.874306
ENSG00000064787	BCAS1	ADHD	0.708615	0.478563	0.0168806	7.90818e-05	49	67	0.874306
ENSG00000164649	CDCA7L	ADHD	0.708443	0.47867	0.14531	6.96375e-34	57	59	0.874306
ENSG00000133574	GIMAP4	ADHD	0.708438	0.478673	0.0384784	1.96143e-09	7	13	0.874306
ENSG00000108523	RNF167	ADHD	0.708423	0.478683	0.0240953	2.18663e-06	18	22	0.874306
ENSG00000142207	URB1	ADHD	0.708332	0.478739	0.361323	2.55653e-98	72	87	0.874306
ENSG00000228451	SDAD1P1	ADHD	0.708282	0.47877	0.406861	7.65497e-116	80	86	0.874306
ENSG00000151092	NGLY1	ADHD	0.708272	0.478776	0.0268964	4.98861e-07	13	14	0.874306
ENSG00000203648	AC007618.1	ADHD	0.708203	0.478819	0.00844411	0.00534929	8	9	0.874306
ENSG00000125810	CD93	ADHD	0.708158	0.478847	0.0232213	3.62029e-06	17	19	0.874306
ENSG00000160323	ADAMTS13	ADHD	-0.708065	0.478905	0.167583	1.61029e-39	18	22	0.874306
ENSG00000151067	CACNA1C	ADHD	-0.707973	0.478962	0.00260705	0.122916	15	18	0.874306
ENSG00000137393	RNF144B	ADHD	0.707797	0.479071	0.0351029	9.20797e-09	12	15	0.874306
ENSG00000108641	B9D1	ADHD	-0.707727	0.479115	0.0125819	0.000600712	16	22	0.874306
ENSG00000100209	HSCB	ADHD	-0.707671	0.479149	0.0144738	0.000265195	4	5	0.874306
ENSG00000166024	R3HCC1L	ADHD	0.707644	0.479166	0.00109794	0.31718	28	31	0.874306
ENSG00000245205	EEF1A1P4	ADHD	-0.707537	0.479233	6.91549e-05	0.801638	3	3	0.874306
ENSG00000132323	ILKAP	ADHD	0.707299	0.479381	9.26877e-05	0.771314	7	7	0.874306
ENSG00000244044	RN7SL735P	ADHD	-0.70713	0.479486	0.000310733	0.594612	31	39	0.874306
ENSG00000155970	MICU3	ADHD	-0.707059	0.47953	0.207726	7.7304e-50	47	50	0.874306
ENSG00000011600	TYROBP	ADHD	-0.706964	0.479589	0.00191532	0.185598	2	2	0.874306
ENSG00000140543	DET1	ADHD	-0.706943	0.479602	0.0627396	6.68159e-15	17	20	0.874306
ENSG00000165895	ARHGAP42	ADHD	-0.706939	0.479604	0.0678138	8.28489e-16	28	28	0.874306
ENSG00000124067	SLC12A4	ADHD	-0.706789	0.479698	0.000689693	0.428022	7	8	0.874306
ENSG00000197969	VPS13A	ADHD	0.706745	0.479725	0.0352868	9.56758e-09	20	23	0.874306
ENSG00000184898	RBM43	ADHD	-0.706639	0.479791	0.0842466	1.57374e-19	16	16	0.874306
ENSG00000044524	EPHA3	ADHD	-0.706629	0.479797	0.164059	1.37751e-38	51	64	0.874306
ENSG00000155849	ELMO1	ADHD	0.706463	0.4799	0.00320665	0.0856084	1	1	0.874306
ENSG00000249773	AC092647.5	ADHD	-0.706452	0.479907	0.101845	1.60749e-23	9	9	0.874306
ENSG00000267940	AC022762.2	ADHD	-0.706392	0.479944	0.0478334	1.52558e-11	13	14	0.874306
ENSG00000173728	C1orf100	ADHD	-0.706261	0.480026	0.000574546	0.467891	6	8	0.874306
ENSG00000134853	PDGFRA	ADHD	-0.706217	0.480053	0.00551306	0.0246201	11	12	0.874306
ENSG00000204977	TRIM13	ADHD	0.706215	0.480054	0.140466	9.97403e-33	48	51	0.874306
ENSG00000198774	RASSF9	ADHD	-0.706205	0.480061	0.00893268	0.00405902	18	19	0.874306
ENSG00000260571	BNIP3P5	ADHD	-0.706187	0.480072	0.000230568	0.647184	11	11	0.874306
ENSG00000262227	AC004771.3	ADHD	0.706084	0.480136	0.0164307	9.00345e-05	9	12	0.874306
ENSG00000104689	TNFRSF10A	ADHD	0.706041	0.480162	0.0798652	1.31328e-18	32	37	0.874306
ENSG00000130304	SLC27A1	ADHD	-0.705903	0.480248	0.0982234	7.77936e-23	22	25	0.874306
ENSG00000156017	CARNMT1	ADHD	-0.705882	0.480262	0.0568603	1.6869e-13	33	35	0.874306
ENSG00000164463	CREBRF	ADHD	-0.705774	0.480329	0.00306859	0.0939891	21	27	0.874306
ENSG00000075618	FSCN1	ADHD	-0.705771	0.480331	7.69476e-05	0.79152	2	2	0.874306
ENSG00000250222	AC008443.5	ADHD	-0.705678	0.480388	0.008664	0.0047662	4	4	0.874306
ENSG00000255468	AP001107.9	ADHD	0.705642	0.480411	0.000611575	0.455841	5	5	0.874306
ENSG00000261366	MANEA-AS1	ADHD	0.705636	0.480415	0.0508961	3.96374e-12	23	47	0.874306
ENSG00000143479	DYRK3	ADHD	-0.70556	0.480462	6.99776e-06	0.937539	9	9	0.874306
ENSG00000225877	PSG8-AS1	ADHD	-0.705552	0.480467	0.0121599	0.000808703	9	31	0.874306
ENSG00000260381	AC007610.2	ADHD	0.705412	0.480554	0.00187052	0.190962	20	22	0.874379
ENSG00000255148	AC239802.2	ADHD	0.70518	0.480698	0.0012769	0.281071	3	11	0.874509
ENSG00000131242	RAB11FIP4	ADHD	-0.704587	0.481068	0.0144453	0.000268945	19	22	0.874509
ENSG00000126778	SIX1	ADHD	-0.704526	0.481105	0.000702805	0.423188	11	13	0.874509
ENSG00000163625	WDFY3	ADHD	0.704525	0.481106	0.000141518	0.719381	9	15	0.874509
ENSG00000100220	RTCB	ADHD	-0.704508	0.481117	0.0147907	0.000219278	44	48	0.874509
ENSG00000136238	RAC1	ADHD	-0.704454	0.48115	0.000739089	0.41142	10	16	0.874509
ENSG00000120334	CENPL	ADHD	-0.704384	0.481194	4.85824e-05	0.833932	22	27	0.874509
ENSG00000269482	Z69720.1	ADHD	0.704374	0.4812	2.65453e-05	0.876413	1	2	0.874509
ENSG00000024422	EHD2	ADHD	0.70434	0.481221	0.0169822	7.62432e-05	24	27	0.874509
ENSG00000112137	PHACTR1	ADHD	0.704041	0.481407	0.0927556	9.39362e-22	10	11	0.874509
ENSG00000182901	RGS7	ADHD	-0.704011	0.481426	4.53013e-05	0.836963	24	28	0.874509
ENSG00000244302	PEX5L-AS2	ADHD	0.70395	0.481464	0.000862601	0.374975	16	17	0.874509
ENSG00000109062	SLC9A3R1	ADHD	0.703938	0.481472	0.0036243	0.068663	5	5	0.874509
ENSG00000101144	BMP7	ADHD	0.703904	0.481493	0.039336	1.28514e-09	64	74	0.874509
ENSG00000079308	TNS1	ADHD	-0.703878	0.481509	2.66264e-05	0.875467	20	24	0.874509
ENSG00000144771	LRTM1	ADHD	0.703828	0.48154	0.000712029	0.419665	26	27	0.874509
ENSG00000256863	AP001880.2	ADHD	-0.703811	0.481551	0.000781731	0.399021	8	12	0.874509
ENSG00000168079	SCARA5	ADHD	0.703783	0.481568	0.0334498	2.17426e-08	17	18	0.874509
ENSG00000260460	AL365181.1	ADHD	0.703779	0.48157	0.0114221	0.00119395	14	15	0.874509
ENSG00000204789	ZNF204P	ADHD	-0.703761	0.481582	0.093485	1.5774e-22	27	27	0.874509
ENSG00000145348	TBCK	ADHD	0.703685	0.481629	0.134825	1.34081e-31	65	67	0.874509
ENSG00000273160	AL359962.2	ADHD	-0.703603	0.48168	0.00223297	0.1531	7	7	0.874509
ENSG00000260911	AC135050.3	ADHD	-0.703562	0.481706	0.0078248	0.00733476	5	5	0.874509
ENSG00000172031	EPHX4	ADHD	-0.703396	0.481809	0.119182	8.69309e-28	37	37	0.874572
ENSG00000258571	PTTG4P	ADHD	0.703322	0.481855	0.00831788	0.00569552	8	8	0.874572
ENSG00000271321	CTAGE6	ADHD	0.703181	0.481943	0.00222186	0.151816	53	65	0.874572
ENSG00000273245	AC092653.1	ADHD	-0.703139	0.481969	0.000560852	0.475042	5	7	0.874572
ENSG00000167670	CHAF1A	ADHD	-0.703084	0.482004	0.33293	6.33713e-89	37	51	0.874572
ENSG00000090376	IRAK3	ADHD	0.70289	0.482124	0.0160941	0.000109244	6	6	0.874572
ENSG00000272164	AC005972.3	ADHD	0.702877	0.482132	0.00617641	0.0167125	14	19	0.874572
ENSG00000169855	ROBO1	ADHD	-0.702743	0.482216	0.0509037	3.91424e-12	28	29	0.874572
ENSG00000256310	NDUFA5P6	ADHD	-0.70247	0.482386	0.0840768	1.64019e-19	38	49	0.874572
ENSG00000222046	DCDC2B	ADHD	-0.702448	0.4824	0.00113322	0.309403	1	2	0.874572
ENSG00000267885	FKSG48	ADHD	0.702448	0.4824	4.15125e-05	0.845726	1	1	0.874572
ENSG00000136352	NKX2-1	ADHD	0.702389	0.482436	0.00890654	0.0042337	11	15	0.874572
ENSG00000086730	LAT2	ADHD	-0.702305	0.482489	2.49996e-05	0.880051	12	18	0.874572
ENSG00000166342	NETO1	ADHD	-0.702145	0.482589	0.0981006	1.16209e-22	43	48	0.874572
ENSG00000236878	MTATP6P26	ADHD	-0.702127	0.4826	3.53582e-05	0.857631	1	1	0.874572
ENSG00000115350	POLE4	ADHD	0.702026	0.482663	0.00771793	0.00768695	15	18	0.874572
ENSG00000213663	AC010409.1	ADHD	0.701952	0.482709	0.000162023	0.700067	2	2	0.874572
ENSG00000104324	CPQ	ADHD	0.701823	0.482789	0.125374	3.03856e-29	37	40	0.874572
ENSG00000223503	AL353807.1	ADHD	-0.701806	0.4828	0.000309977	0.59471	1	1	0.874572
ENSG00000149541	B3GAT3	ADHD	-0.701466	0.483012	0.00039515	0.549005	12	12	0.874572
ENSG00000107263	RAPGEF1	ADHD	-0.701406	0.48305	0.0242228	2.02511e-06	8	9	0.874572
ENSG00000205927	OLIG2	ADHD	0.701388	0.483061	0.0284823	1.91536e-07	8	10	0.874572
ENSG00000164707	SLC13A4	ADHD	-0.70135	0.483085	2.83397e-05	0.872491	12	12	0.874572
ENSG00000270751	FBXW7-AS1	ADHD	0.701005	0.4833	1.1138e-05	0.919505	1	2	0.874572
ENSG00000136802	LRRC8A	ADHD	0.700949	0.483335	0.111577	9.4263e-26	6	6	0.874572
ENSG00000225259	ST13P6	ADHD	0.700893	0.48337	0.0061886	0.0171985	9	11	0.874572
ENSG00000104998	IL27RA	ADHD	0.700845	0.4834	0.128721	3.6639e-30	1	7	0.874572
ENSG00000078579	FGF20	ADHD	0.700815	0.483418	0.0325183	2.97448e-08	18	22	0.874572
ENSG00000148408	CACNA1B	ADHD	-0.700814	0.483419	0.058943	7.39609e-14	16	29	0.874572
ENSG00000270210	AC104695.2	ADHD	0.700651	0.483521	0.00781871	0.00743331	3	3	0.874572
ENSG00000085117	CD82	ADHD	-0.700621	0.48354	0.304127	2.34746e-78	28	33	0.874572
ENSG00000204536	CCHCR1	ADHD	-0.700618	0.483541	3.80208e-05	0.851771	2	6	0.874572
ENSG00000138629	UBL7	ADHD	-0.700604	0.48355	0.00639902	0.014906	15	17	0.874572
ENSG00000062282	DGAT2	ADHD	-0.700563	0.483576	0.0300942	1.1531e-07	5	5	0.874572
ENSG00000130787	HIP1R	ADHD	-0.700541	0.48359	0.0305339	9.25971e-08	20	23	0.874572
ENSG00000129450	SIGLEC9	ADHD	0.700475	0.483631	0.000750287	0.405681	4	4	0.874572
ENSG00000165507	C10orf10	ADHD	-0.700257	0.483767	0.0082205	0.0058985	6	7	0.874572
ENSG00000176383	B3GNT4	ADHD	0.700214	0.483794	0.00929139	0.00337981	3	3	0.874572
ENSG00000255224	AC109322.1	ADHD	-0.700211	0.483796	0.0150202	0.000189377	5	8	0.874572
ENSG00000178127	NDUFV2	ADHD	-0.70021	0.483796	0.0654679	2.72536e-15	16	17	0.874572
ENSG00000167526	RPL13	ADHD	0.700077	0.483879	0.142929	2.76304e-33	15	25	0.874572
ENSG00000260614	AC007614.3	ADHD	-0.700037	0.483904	0.000897604	0.365973	7	8	0.874572
ENSG00000082014	SMARCD3	ADHD	0.700011	0.48392	0.0262562	8.03115e-07	28	29	0.874572
ENSG00000185621	LMLN	ADHD	0.699975	0.483943	0.0213272	8.98293e-06	14	16	0.874572
ENSG00000204556	AL450124.1	ADHD	-0.699944	0.483962	0.0608165	2.03872e-14	22	29	0.874572
ENSG00000130177	CDC16	ADHD	0.6997	0.484114	0.00596061	0.0194768	18	23	0.874572
ENSG00000130558	OLFM1	ADHD	-0.699626	0.484161	0.0521996	1.30568e-12	13	18	0.874572
ENSG00000160229	ZNF66	ADHD	0.699624	0.484162	0.070764	1.18126e-16	27	33	0.874572
ENSG00000205710	C17orf107	ADHD	0.69962	0.484165	0.0778871	4.4879e-18	21	28	0.874572
ENSG00000163702	IL17RC	ADHD	-0.699494	0.484243	0.174054	5.03868e-41	24	26	0.874572
ENSG00000060971	ACAA1	ADHD	0.699416	0.484292	0.0852451	7.99535e-20	20	20	0.874572
ENSG00000146826	C7orf43	ADHD	0.699392	0.484307	0.000564561	0.472137	43	48	0.874572
ENSG00000196756	SNHG17	ADHD	-0.699389	0.484309	0.507645	1.76495e-160	45	49	0.874572
ENSG00000110077	MS4A6A	ADHD	-0.69923	0.484408	0.00299807	0.097987	8	9	0.874572
ENSG00000141642	ELAC1	ADHD	-0.698983	0.484563	0.0146805	0.000235375	20	23	0.874572
ENSG00000166452	AKIP1	ADHD	0.698909	0.484609	0.0295274	1.44017e-07	26	28	0.874572
ENSG00000243321	LINC01998	ADHD	-0.698867	0.484635	0.271964	1.38397e-68	14	15	0.874572
ENSG00000159374	M1AP	ADHD	-0.698851	0.484645	0.000613086	0.45343	7	7	0.874572
ENSG00000198586	TLK1	ADHD	0.698837	0.484654	0.00102582	0.333293	8	10	0.874572
ENSG00000128973	CLN6	ADHD	-0.69882	0.484665	0.00946295	0.00315835	4	4	0.874572
ENSG00000259548	AC021483.1	ADHD	0.698784	0.484687	0.00609367	0.0177668	11	11	0.874572
ENSG00000181789	COPG1	ADHD	0.698765	0.484699	0.000278268	0.6146	9	11	0.874572
ENSG00000270757	HSPE1-MOB4	ADHD	0.698764	0.484699	0.000890283	0.368142	15	16	0.874572
ENSG00000204969	PCDHA2	ADHD	0.698591	0.484808	0.0559332	3.27491e-13	12	12	0.874683
ENSG00000186529	CYP4F3	ADHD	-0.698476	0.484879	0.508495	2.64858e-162	40	42	0.874698
ENSG00000188011	RTP5	ADHD	0.698278	0.485003	0.00717774	0.0101174	25	47	0.874698
ENSG00000141526	SLC16A3	ADHD	0.698178	0.485066	0.00596461	0.0193708	9	16	0.874698
ENSG00000144908	ALDH1L1	ADHD	-0.698133	0.485094	0.0617966	1.37155e-14	34	40	0.874698
ENSG00000272057	AC016575.1	ADHD	0.698037	0.485154	0.00904837	0.00389517	11	14	0.874698
ENSG00000267769	AC011498.6	ADHD	-0.697982	0.485189	0.00448481	0.0414949	2	3	0.874698
ENSG00000204922	UQCC3	ADHD	-0.697906	0.485236	0.0168301	8.06448e-05	12	14	0.874698
ENSG00000140553	UNC45A	ADHD	0.697856	0.485267	0.022821	4.11658e-06	30	36	0.874698
ENSG00000257835	AC073591.1	ADHD	0.697632	0.485407	2.95287e-05	0.869294	3	3	0.874698
ENSG00000240038	AMY2B	ADHD	0.697599	0.485428	0.137842	4.00912e-32	10	12	0.874698
ENSG00000127463	EMC1	ADHD	-0.697593	0.485432	0.378758	8.62861e-105	11	11	0.874698
ENSG00000224223	VSTM2A-OT1	ADHD	0.69752	0.485477	0.0942505	7.49298e-22	33	36	0.874698
ENSG00000184319	RPL23AP82	ADHD	-0.697489	0.485497	0.154178	2.42976e-36	12	27	0.874698
ENSG00000273384	AL137796.1	ADHD	-0.697483	0.485501	0.0236252	2.73202e-06	8	8	0.874698
ENSG00000131043	AAR2	ADHD	-0.697426	0.485536	0.0277461	2.87064e-07	33	44	0.874698
ENSG00000138411	HECW2	ADHD	-0.697263	0.485638	0.0269358	5.4816e-07	41	43	0.874698
ENSG00000259935	AC009754.1	ADHD	0.697251	0.485645	0.000660936	0.437735	20	23	0.874698
ENSG00000227455	AL450345.1	ADHD	-0.697212	0.48567	0.00144217	0.251962	12	12	0.874698
ENSG00000270072	AC090559.2	ADHD	0.697134	0.485719	0.000408738	0.54161	10	11	0.874698
ENSG00000143847	PPFIA4	ADHD	-0.697075	0.485756	0.0507528	3.98635e-12	14	15	0.874698
ENSG00000214100	PLAC9P1	ADHD	-0.696698	0.485992	0.130954	2.18343e-30	20	21	0.875039
ENSG00000142396	AC020915.1	ADHD	-0.696547	0.486087	0.137766	6.03082e-32	41	57	0.87505
ENSG00000198346	ZNF813	ADHD	-0.696538	0.486092	0.109587	2.7119e-25	26	38	0.87505
ENSG00000261253	AC137932.2	ADHD	-0.696046	0.4864	0.000100115	0.762218	1	2	0.875306
ENSG00000188305	C19orf35	ADHD	-0.696023	0.486414	0.0171108	6.60174e-05	2	4	0.875306
ENSG00000213222	AC093724.1	ADHD	-0.695825	0.486539	0.0892837	8.46637e-21	8	34	0.875306
ENSG00000243464	RN7SL410P	ADHD	-0.695807	0.48655	0.00509895	0.03047	13	14	0.875306
ENSG00000119977	TCTN3	ADHD	0.6958	0.486554	0.119566	7.95407e-28	24	24	0.875306
ENSG00000116774	OLFML3	ADHD	-0.695795	0.486557	0.019805	1.84636e-05	10	12	0.875306
ENSG00000273216	AC002059.1	ADHD	0.695786	0.486563	0.000131198	0.729582	9	10	0.875306
ENSG00000132530	XAF1	ADHD	-0.695549	0.486712	0.0634768	6.06002e-15	42	50	0.875364
ENSG00000124491	F13A1	ADHD	-0.695523	0.486728	0.00951916	0.00314651	7	7	0.875364
ENSG00000078246	TULP3	ADHD	-0.695464	0.486765	0.342489	5.02932e-91	32	32	0.875364
ENSG00000111726	CMAS	ADHD	0.695382	0.486816	0.00531145	0.0267196	4	4	0.875364
ENSG00000157654	PALM2-AKAP2	ADHD	0.695359	0.486831	0.000268748	0.621127	13	13	0.875364
ENSG00000008018	PSMB1	ADHD	-0.695136	0.48697	0.113348	3.90054e-26	6	6	0.875386
ENSG00000178201	VN1R1	ADHD	0.695104	0.48699	0.393625	3.22601e-112	32	38	0.875386
ENSG00000144445	KANSL1L	ADHD	0.694956	0.487083	0.0193556	2.21412e-05	3	3	0.875386
ENSG00000212128	TAS2R13	ADHD	0.694945	0.48709	0.00187053	0.186521	3	5	0.875386
ENSG00000148123	PLPPR1	ADHD	-0.694942	0.487092	0.0383978	1.93708e-09	30	35	0.875386
ENSG00000226824	AC006001.2	ADHD	0.694889	0.487125	0.257125	6.98386e-64	19	21	0.875386
ENSG00000237343	RP11-763B22.4	ADHD	0.694812	0.487173	0.00108952	0.317564	15	26	0.875389
ENSG00000165233	CARD19	ADHD	-0.694508	0.487364	0.0891531	1.47138e-20	4	5	0.875475
ENSG00000230989	HSBP1	ADHD	-0.6945	0.487369	0.0181105	4.17773e-05	20	21	0.875475
ENSG00000129474	AJUBA	ADHD	0.694486	0.487378	0.000158635	0.703613	7	8	0.875475
ENSG00000205643	CDPF1	ADHD	-0.694388	0.487439	0.0350589	9.46018e-09	12	16	0.875475
ENSG00000177233	OR2M1P	ADHD	0.694248	0.487527	0.114008	2.44922e-26	36	40	0.875475
ENSG00000177548	RABEP2	ADHD	-0.694078	0.487634	0.00278996	0.10959	6	7	0.875475
ENSG00000198373	WWP2	ADHD	-0.693778	0.487822	0.116714	5.87319e-27	25	30	0.875475
ENSG00000243370	RN7SL775P	ADHD	0.693742	0.487844	2.26624e-05	0.886237	3	3	0.875475
ENSG00000198618	PPIAP22	ADHD	0.693451	0.488027	0.000197252	0.671295	3	3	0.875475
ENSG00000272138	LINC01607	ADHD	-0.693421	0.488046	0.0416021	3.6824e-10	4	4	0.875475
ENSG00000256525	POLG2	ADHD	-0.693379	0.488072	0.0006144	0.452403	8	13	0.875475
ENSG00000130643	CALY	ADHD	-0.693303	0.48812	0.0445289	9.50589e-11	11	27	0.875475
ENSG00000270362	HMGN3-AS1	ADHD	-0.693289	0.488128	0.0145603	0.000246489	7	7	0.875475
ENSG00000101447	FAM83D	ADHD	-0.693243	0.488157	0.105142	1.28535e-24	23	25	0.875475
ENSG00000164112	TMEM155	ADHD	0.693219	0.488172	0.0479414	1.32503e-11	35	38	0.875475
ENSG00000197653	DNAH10	ADHD	0.693186	0.488193	0.0677035	6.6226e-16	25	26	0.875475
ENSG00000143614	GATAD2B	ADHD	0.693096	0.488249	0.000293512	0.60454	2	4	0.875475
ENSG00000184304	PRKD1	ADHD	0.693063	0.48827	0.00852534	0.00513147	2	2	0.875475
ENSG00000268743	AC008737.1	ADHD	-0.692997	0.488311	0.002939	0.101343	8	9	0.875475
ENSG00000158457	TSPAN33	ADHD	-0.692994	0.488314	0.060376	3.0004e-14	59	67	0.875475
ENSG00000250387	LINC02197	ADHD	-0.692991	0.488315	0.0614454	2.02188e-14	27	34	0.875475
ENSG00000230849	GOT2P2	ADHD	0.692958	0.488336	0.025371	1.22752e-06	22	22	0.875475
ENSG00000204644	ZFP57	ADHD	0.692856	0.4884	0.00878292	0.00452573	1	1	0.875475
ENSG00000223558	TRIM60P17	ADHD	-0.692856	0.4884	5.89942e-06	0.942029	1	1	0.875475
ENSG00000269907	AL158827.2	ADHD	0.692827	0.488418	0.0002559	0.629686	4	5	0.875475
ENSG00000102879	CORO1A	ADHD	0.692787	0.488443	4.57989e-05	0.838176	2	2	0.875475
ENSG00000224525	AL591686.1	ADHD	-0.69271	0.488491	0.207666	2.8065e-50	38	39	0.875476
ENSG00000136068	FLNB	ADHD	0.692621	0.488548	0.0864642	3.06784e-20	22	23	0.875493
ENSG00000165140	FBP1	ADHD	-0.692532	0.488603	0.0436926	1.52345e-10	33	34	0.875509
ENSG00000132600	PRMT7	ADHD	-0.69243	0.488668	0.190896	8.11667e-46	43	55	0.875539
ENSG00000182768	NGRN	ADHD	0.692236	0.488789	0.027634	3.94314e-07	37	47	0.875641
ENSG00000102904	TSNAXIP1	ADHD	0.69207	0.488893	0.0408447	5.94357e-10	5	6	0.875641
ENSG00000253301	LINC01606	ADHD	0.691973	0.488954	0.00122891	0.290139	10	13	0.875641
ENSG00000267185	AC067852.4	ADHD	0.691859	0.489026	0.000871332	0.372059	12	13	0.875641
ENSG00000205611	LINC01597	ADHD	0.691668	0.489146	0.256576	1.41118e-64	8	19	0.875641
ENSG00000243660	ZNF487	ADHD	0.691623	0.489174	0.0649976	2.25921e-15	24	28	0.875641
ENSG00000136868	SLC31A1	ADHD	0.691581	0.489201	0.211179	7.87527e-51	43	46	0.875641
ENSG00000137261	KIAA0319	ADHD	0.69139	0.489321	0.0829035	3.71013e-19	47	48	0.875641
ENSG00000233170	AC138356.2	ADHD	-0.691263	0.4894	9.6331e-05	0.766849	1	1	0.875641
ENSG00000213020	ZNF611	ADHD	0.691223	0.489425	0.16269	2.22299e-38	48	62	0.875641
ENSG00000179636	TPPP2	ADHD	0.691155	0.489468	0.00154079	0.235354	4	6	0.875641
ENSG00000166140	ZFYVE19	ADHD	0.691144	0.489475	0.0486857	1.23792e-11	7	8	0.875641
ENSG00000085063	CD59	ADHD	0.691073	0.48952	0.167322	2.66278e-39	15	17	0.875641
ENSG00000236240	GPC5-IT1	ADHD	0.691024	0.48955	0.000203797	0.666167	7	7	0.875641
ENSG00000090520	DNAJB11	ADHD	-0.690917	0.489618	0.0541638	6.83108e-13	26	29	0.875641
ENSG00000272234	AC008945.2	ADHD	-0.690895	0.489631	0.000399493	0.542637	17	19	0.875641
ENSG00000140043	PTGR2	ADHD	-0.690771	0.48971	0.440083	2.44541e-131	60	63	0.875641
ENSG00000137941	TTLL7	ADHD	0.69067	0.489773	0.0618542	1.77092e-14	11	12	0.875641
ENSG00000110717	NDUFS8	ADHD	-0.690533	0.489859	0.0709466	1.28661e-16	19	22	0.875641
ENSG00000099797	TECR	ADHD	0.690248	0.490038	0.000258686	0.626655	3	5	0.875641
ENSG00000143947	RPS27A	ADHD	-0.690181	0.490081	2.25763e-05	0.886411	3	3	0.875641
ENSG00000104341	LAPTM4B	ADHD	-0.690154	0.490097	0.0882163	1.53752e-20	14	16	0.875641
ENSG00000184305	CCSER1	ADHD	-0.690152	0.490099	0.00605341	0.0186307	5	6	0.875641
ENSG00000180279	LINC01869	ADHD	0.69	0.490194	0.0226919	4.23782e-06	28	33	0.875641
ENSG00000244215	LINC02016	ADHD	-0.689881	0.490269	0.00147171	0.247004	9	9	0.875641
ENSG00000271793	AL589666.1	ADHD	-0.689832	0.4903	0.00027488	0.616763	1	1	0.875641
ENSG00000225299	AL139240.1	ADHD	-0.689832	0.4903	9.6661e-05	0.766374	1	1	0.875641
ENSG00000214855	APOC1P1	ADHD	-0.689832	0.4903	0.00326625	0.0838838	1	3	0.875641
ENSG00000261529	AC100774.1	ADHD	-0.689723	0.490368	0.000263584	0.624226	8	10	0.875641
ENSG00000184182	UBE2F	ADHD	-0.689719	0.490371	0.0548899	4.97034e-13	28	35	0.875641
ENSG00000261096	AC073476.3	ADHD	-0.689712	0.490375	0.0052304	0.0284358	4	4	0.875641
ENSG00000163832	ELP6	ADHD	0.689712	0.490376	0.0132995	0.000466772	24	26	0.875641
ENSG00000182224	CYB5D1	ADHD	-0.689593	0.49045	0.0128712	0.000576959	3	4	0.875641
ENSG00000138036	DYNC2LI1	ADHD	0.68959	0.490452	0.28301	2.37836e-72	44	49	0.875641
ENSG00000109046	WSB1	ADHD	-0.689406	0.490568	0.00276135	0.112334	41	50	0.875641
ENSG00000203999	LINC01270	ADHD	0.689315	0.490625	0.0840474	1.92953e-19	10	10	0.875641
ENSG00000086300	SNX10	ADHD	0.689196	0.4907	6.92109e-06	0.936762	1	2	0.875641
ENSG00000234883	MIR155HG	ADHD	0.689154	0.490726	4.56303e-06	0.948232	2	2	0.875641
ENSG00000129055	ANAPC13	ADHD	-0.689056	0.490788	0.303019	6.0707e-78	47	50	0.875641
ENSG00000265279	CLUHP6	ADHD	0.689017	0.490813	0.000244407	0.63757	17	17	0.875641
ENSG00000224280	AC005014.1	ADHD	0.68889	0.490893	0.0989354	2.08724e-23	21	23	0.875641
ENSG00000272755	AC245297.2	ADHD	0.688879	0.490899	0.00285847	0.105751	4	6	0.875641
ENSG00000272512	AL645608.8	ADHD	0.688865	0.490908	0.0460954	4.45692e-11	6	29	0.875641
ENSG00000189275	LINC01164	ADHD	-0.688857	0.490913	0.210954	5.58288e-51	52	58	0.875641
ENSG00000248994	AC126768.2	ADHD	0.688722	0.490998	1.43207e-05	0.909152	26	32	0.875641
ENSG00000079931	MOXD1	ADHD	0.688692	0.491017	0.0764125	8.05552e-18	54	60	0.875641
ENSG00000127616	SMARCA4	ADHD	0.68867	0.491031	0.0282555	2.91092e-07	12	14	0.875641
ENSG00000161202	DVL3	ADHD	-0.688649	0.491044	0.0020572	0.169342	2	2	0.875641
ENSG00000227935	AL390243.1	ADHD	-0.688628	0.491057	0.00271819	0.114984	27	28	0.875641
ENSG00000131711	MAP1B	ADHD	0.688599	0.491076	0.0525864	1.25698e-12	9	9	0.875641
ENSG00000235051	AL357497.1	ADHD	-0.688329	0.491245	0.000510306	0.494364	2	2	0.875765
ENSG00000114383	TUSC2	ADHD	-0.688275	0.491279	0.00111795	0.312799	4	4	0.875765
ENSG00000223953	C1QTNF5	ADHD	0.688264	0.491287	0.000139983	0.721399	18	24	0.875765
ENSG00000163958	ZDHHC19	ADHD	-0.688157	0.491354	0.00186429	0.190812	40	53	0.875785
ENSG00000100911	PSME2	ADHD	-0.688057	0.491417	0.045619	4.44569e-11	25	26	0.875785
ENSG00000050426	LETMD1	ADHD	0.688022	0.491439	0.124536	5.54346e-29	27	32	0.875785
ENSG00000112297	CRYBG1	ADHD	0.687943	0.491489	0.229666	5.00657e-56	30	32	0.875791
ENSG00000273295	AP000350.6	ADHD	0.687522	0.491754	0.616142	1.4634e-223	30	35	0.875996
ENSG00000264584	RN7SL600P	ADHD	-0.687452	0.491798	0.00147643	0.242735	7	11	0.875996
ENSG00000170619	COMMD5	ADHD	0.687451	0.491799	0.0992284	4.60263e-23	23	34	0.875996
ENSG00000137700	SLC37A4	ADHD	0.687293	0.491898	1.11058e-05	0.919896	13	16	0.875996
ENSG00000132549	VPS13B	ADHD	-0.687249	0.491926	0.0490274	1.08627e-11	32	38	0.875996
ENSG00000227256	MIS18A-AS1	ADHD	0.687236	0.491934	0.000680332	0.429837	5	5	0.875996
ENSG00000165091	TMC1	ADHD	-0.687164	0.491979	0.0680925	6.81203e-16	23	23	0.875996
ENSG00000105643	ARRDC2	ADHD	-0.687162	0.491981	0.0466305	2.8834e-11	7	9	0.875996
ENSG00000105472	CLEC11A	ADHD	-0.68688	0.492158	0.0256551	9.99336e-07	2	2	0.876018
ENSG00000020577	SAMD4A	ADHD	-0.68681	0.492203	0.0509242	3.95896e-12	24	26	0.876018
ENSG00000170049	KCNAB3	ADHD	0.686724	0.492257	0.0500792	5.40179e-12	9	10	0.876018
ENSG00000198000	NOL8	ADHD	-0.686698	0.492273	0.0133842	0.000441992	53	60	0.876018
ENSG00000171931	FBXW10	ADHD	-0.686687	0.49228	0.0265187	7.14438e-07	10	15	0.876018
ENSG00000273432	AC004951.4	ADHD	-0.686634	0.492313	0.140411	8.46151e-33	30	33	0.876018
ENSG00000269891	ARHGAP19-SLIT1	ADHD	-0.686497	0.4924	0.000181864	0.680969	1	1	0.876018
ENSG00000118873	RAB3GAP2	ADHD	-0.686469	0.492418	0.0258473	9.50945e-07	11	12	0.876018
ENSG00000100744	GSKIP	ADHD	-0.686448	0.492431	0.117811	1.52842e-27	23	25	0.876018
ENSG00000111728	ST8SIA1	ADHD	-0.686397	0.492463	0.12088	2.9706e-28	38	42	0.876018
ENSG00000273184	AC010655.4	ADHD	0.686229	0.492569	0.000954143	0.348243	2	2	0.876122
ENSG00000163331	DAPL1	ADHD	0.686011	0.492706	0.0244415	1.98228e-06	15	15	0.876283
ENSG00000272321	AP003355.2	ADHD	0.685715	0.492893	0.028574	2.56778e-07	10	11	0.876306
ENSG00000162585	FAAP20	ADHD	-0.685655	0.492931	0.0422115	2.69061e-10	4	7	0.876306
ENSG00000177462	OR2T8	ADHD	0.685634	0.492944	0.01822	3.69766e-05	52	60	0.876306
ENSG00000184983	NDUFA6	ADHD	0.685446	0.493063	0.359889	6.40093e-99	14	14	0.876306
ENSG00000111364	DDX55	ADHD	0.685258	0.493181	0.439067	2.90263e-128	32	33	0.876306
ENSG00000228340	MIR646HG	ADHD	0.685249	0.493187	0.0963666	1.94282e-22	11	14	0.876306
ENSG00000167397	VKORC1	ADHD	-0.685216	0.493208	0.0274904	4.28722e-07	24	32	0.876306
ENSG00000087086	FTL	ADHD	0.685141	0.493255	0.000877882	0.37152	17	20	0.876306
ENSG00000150764	DIXDC1	ADHD	0.685116	0.493271	0.00171036	0.21169	15	23	0.876306
ENSG00000265443	AC127024.3	ADHD	0.685116	0.493271	0.0394667	1.1515e-09	36	42	0.876306
ENSG00000144134	RABL2A	ADHD	0.685039	0.493319	0.142583	3.33094e-33	50	57	0.876306
ENSG00000141298	SSH2	ADHD	-0.684938	0.493383	0.11019	2.1068e-25	10	10	0.876306
ENSG00000259664	LINC02254	ADHD	-0.684911	0.4934	2.00998e-05	0.892248	1	1	0.876306
ENSG00000272853	AC069544.1	ADHD	0.68471	0.493527	2.26782e-06	0.964226	9	9	0.876306
ENSG00000154767	XPC	ADHD	0.684657	0.49356	2.1399e-05	0.892205	10	12	0.876306
ENSG00000166923	GREM1	ADHD	-0.684591	0.493602	0.17566	2.07096e-41	75	88	0.876306
ENSG00000024526	DEPDC1	ADHD	-0.684572	0.493614	0.012295	0.000772997	27	28	0.876306
ENSG00000010072	SPRTN	ADHD	-0.684487	0.493668	0.0789706	2.828e-18	13	13	0.876306
ENSG00000205744	DENND1C	ADHD	-0.6844	0.493722	0.0313372	6.2412e-08	19	28	0.876306
ENSG00000261542	AC011978.2	ADHD	-0.684267	0.493807	0.000814598	0.389236	2	2	0.876306
ENSG00000229867	STEAP3-AS1	ADHD	-0.684207	0.493844	0.00405256	0.053595	22	22	0.876306
ENSG00000242759	LINC00882	ADHD	0.684082	0.493924	0.0385705	1.74248e-09	16	16	0.876306
ENSG00000056487	PHF21B	ADHD	0.68404	0.49395	9.82845e-06	0.926331	4	5	0.876306
ENSG00000163491	NEK10	ADHD	0.683986	0.493984	0.046736	2.68896e-11	34	40	0.876306
ENSG00000262903	AC027796.4	ADHD	0.683814	0.494093	0.00123802	0.288138	12	15	0.876306
ENSG00000105701	FKBP8	ADHD	-0.683802	0.4941	1.28497e-05	0.914115	1	1	0.876306
ENSG00000081059	TCF7	ADHD	0.683802	0.4941	2.88661e-05	0.871139	1	1	0.876306
ENSG00000260903	XKR7	ADHD	-0.683774	0.494118	1.2648e-06	0.972757	18	25	0.876306
ENSG00000226124	FTCDNL1	ADHD	0.683765	0.494123	0.151105	8.74689e-36	35	36	0.876306
ENSG00000174238	PITPNA	ADHD	-0.683753	0.494131	0.0244354	1.83472e-06	28	37	0.876306
ENSG00000120832	MTERF2	ADHD	0.683566	0.494249	0.0529656	1.33727e-12	26	31	0.876433
ENSG00000231999	FLJ27354	ADHD	0.683413	0.494346	0.019256	2.30816e-05	7	7	0.876453
ENSG00000175445	LPL	ADHD	-0.683251	0.494448	0.0306871	8.83977e-08	39	44	0.876453
ENSG00000100023	PPIL2	ADHD	-0.682972	0.494625	0.060459	2.71165e-14	27	32	0.876453
ENSG00000113532	ST8SIA4	ADHD	-0.682951	0.494638	0.00401885	0.0551319	17	22	0.876453
ENSG00000146425	DYNLT1	ADHD	-0.682931	0.494651	0.153215	4.73949e-36	17	17	0.876453
ENSG00000183044	ABAT	ADHD	-0.682874	0.494687	0.110409	1.58272e-25	33	35	0.876453
ENSG00000179091	CYC1	ADHD	0.682676	0.494811	0.0236999	2.14213e-06	4	4	0.876453
ENSG00000177082	WDR73	ADHD	0.682672	0.494814	0.0685544	5.40834e-16	13	13	0.876453
ENSG00000183386	FHL3	ADHD	0.682594	0.494863	0.0392415	1.21065e-09	15	16	0.876453
ENSG00000196526	AFAP1	ADHD	0.682561	0.494884	0.073507	4.51175e-17	37	43	0.876453
ENSG00000259855	AC007749.1	ADHD	-0.682536	0.4949	0.0018289	0.194992	1	1	0.876453
ENSG00000144567	RETREG2	ADHD	0.682481	0.494935	0.0201955	1.51059e-05	47	69	0.876453
ENSG00000254420	AP003086.2	ADHD	-0.682364	0.495009	0.0015372	0.234434	6	6	0.876453
ENSG00000103152	MPG	ADHD	0.682281	0.495062	0.000100836	0.761446	4	10	0.876453
ENSG00000146267	FAXC	ADHD	0.682047	0.495209	0.050539	4.16222e-12	69	74	0.876453
ENSG00000147454	SLC25A37	ADHD	0.681947	0.495272	0.21396	8.60124e-52	22	22	0.876453
ENSG00000112796	ENPP5	ADHD	-0.681915	0.495293	0.130492	2.01257e-30	35	39	0.876453
ENSG00000241129	AC093719.1	ADHD	0.681908	0.495297	0.00256256	0.126175	7	12	0.876453
ENSG00000126500	FLRT1	ADHD	-0.681828	0.495347	0.0180617	4.43446e-05	18	25	0.876453
ENSG00000160460	SPTBN4	ADHD	-0.681823	0.495351	0.132647	7.43035e-31	70	86	0.876453
ENSG00000154265	ABCA5	ADHD	-0.681812	0.495358	0.0792568	1.6768e-18	56	59	0.876453
ENSG00000230337	AL109811.2	ADHD	-0.681808	0.49536	0.0261268	8.04052e-07	43	52	0.876453
ENSG00000112320	SOBP	ADHD	0.681761	0.49539	0.000861808	0.375943	3	3	0.876453
ENSG00000137218	FRS3	ADHD	0.68176	0.495391	0.00479355	0.0358574	24	31	0.876453
ENSG00000139160	ETFBKMT	ADHD	-0.681602	0.49549	0.000329905	0.582584	20	22	0.876507
ENSG00000196754	S100A2	ADHD	-0.681563	0.495515	8.66006e-05	0.771426	13	16	0.876507
ENSG00000188266	HYKK	ADHD	-0.681131	0.495789	0.0340361	1.75128e-08	15	16	0.876865
ENSG00000257302	FAHD2P1	ADHD	-0.681094	0.495812	0.0157888	0.000133177	5	7	0.876865
ENSG00000250320	AC113383.1	ADHD	-0.680896	0.495938	2.87083e-06	0.959221	47	49	0.876925
ENSG00000109189	USP46	ADHD	-0.680802	0.495997	0.00114648	0.304661	25	34	0.876925
ENSG00000145721	LIX1	ADHD	-0.680792	0.496003	0.012178	0.000811761	21	26	0.876925
ENSG00000122550	KLHL7	ADHD	0.680671	0.496079	0.000716927	0.419518	2	2	0.876925
ENSG00000273314	AC005229.4	ADHD	0.680557	0.496152	0.0101734	0.0021463	4	7	0.876925
ENSG00000183291	SELENOF	ADHD	-0.680556	0.496152	0.17587	8.11072e-42	24	26	0.876925
ENSG00000196597	ZNF782	ADHD	0.680383	0.496262	0.000155938	0.706321	10	16	0.876925
ENSG00000269486	AC011455.2	ADHD	-0.680259	0.496341	0.162043	4.79503e-38	25	25	0.876925
ENSG00000261519	AC010542.4	ADHD	-0.680165	0.4964	0.000841635	0.378119	1	1	0.876925
ENSG00000101361	NOP56	ADHD	-0.680029	0.496486	0.22691	2.49379e-56	14	16	0.876925
ENSG00000128595	CALU	ADHD	-0.68001	0.496498	0.0491224	9.75886e-12	8	9	0.876925
ENSG00000241484	ARHGAP8	ADHD	-0.679854	0.496597	0.0706083	1.99429e-16	54	64	0.876925
ENSG00000240342	AC026366.1	ADHD	0.679664	0.496717	0.000647133	0.442209	10	12	0.876925
ENSG00000028310	BRD9	ADHD	-0.679618	0.496746	0.066478	1.33608e-15	30	41	0.876925
ENSG00000145375	SPATA5	ADHD	0.679539	0.496797	0.0908751	5.6429e-21	12	12	0.876925
ENSG00000176476	SGF29	ADHD	-0.679307	0.496943	0.00251894	0.128395	31	49	0.876925
ENSG00000187479	C11orf96	ADHD	-0.679249	0.49698	0.0178622	5.03332e-05	19	23	0.876925
ENSG00000112031	MTRF1L	ADHD	0.679243	0.496984	0.474586	1.20033e-143	58	63	0.876925
ENSG00000138050	THUMPD2	ADHD	0.6792	0.497011	0.00347804	0.074044	11	11	0.876925
ENSG00000142409	ZNF787	ADHD	-0.679158	0.497038	0.0419055	3.45925e-10	6	8	0.876925
ENSG00000242086	LINC00969	ADHD	0.679129	0.497056	0.577952	2.8294e-200	93	110	0.876925
ENSG00000196460	RFX8	ADHD	-0.679034	0.497116	0.0687897	5.1713e-16	12	12	0.876925
ENSG00000163683	SMIM14	ADHD	0.679023	0.497123	0.0668548	1.02047e-15	27	28	0.876925
ENSG00000159733	ZFYVE28	ADHD	-0.678927	0.497184	0.0656934	2.16839e-15	17	19	0.876925
ENSG00000013392	RWDD2A	ADHD	-0.678905	0.497198	0.020602	1.2335e-05	4	6	0.876925
ENSG00000177398	UMODL1	ADHD	0.678867	0.497222	0.0790196	2.8565e-18	33	38	0.876925
ENSG00000215298	FP15737	ADHD	-0.678851	0.497232	0.0222175	5.83989e-06	6	6	0.876925
ENSG00000151468	CCDC3	ADHD	-0.678846	0.497235	0.152959	2.14517e-36	109	122	0.876925
ENSG00000186298	PPP1CC	ADHD	0.678823	0.49725	0.000130476	0.730789	11	12	0.876925
ENSG00000125703	ATG4C	ADHD	-0.67881	0.497259	0.0653995	2.82703e-15	32	39	0.876925
ENSG00000141428	C18orf21	ADHD	0.678706	0.497324	0.00232644	0.144149	3	6	0.876958
ENSG00000104626	ERI1	ADHD	-0.678524	0.497439	0.111112	8.36493e-26	17	17	0.877028
ENSG00000121644	DESI2	ADHD	0.678458	0.497482	0.0179225	4.46175e-05	5	5	0.877028
ENSG00000135951	TSGA10	ADHD	-0.678356	0.497546	0.345044	7.32781e-92	15	15	0.877028
ENSG00000261598	AC087463.3	ADHD	-0.678346	0.497553	0.000419087	0.536374	12	13	0.877028
ENSG00000113649	TCERG1	ADHD	0.678204	0.497642	0.0237593	2.53479e-06	8	9	0.87704
ENSG00000213967	ZNF726	ADHD	0.678151	0.497676	0.264277	4.99914e-66	8	15	0.87704
ENSG00000114209	PDCD10	ADHD	-0.678095	0.497712	0.00429724	0.0476365	19	21	0.87704
ENSG00000203630	AL136531.1	ADHD	0.677938	0.497811	1.55504e-05	0.905669	4	5	0.87704
ENSG00000157456	CCNB2	ADHD	0.677821	0.497885	0.0115176	0.00114647	11	14	0.87704
ENSG00000197548	ATG7	ADHD	0.677817	0.497888	0.132804	9.8088e-31	22	27	0.87704
ENSG00000116459	ATP5F1	ADHD	0.677815	0.497889	0.00893765	0.0042072	21	22	0.87704
ENSG00000224805	LINC00853	ADHD	0.677648	0.497995	0.000284093	0.610306	5	5	0.877144
ENSG00000227115	LINC01630	ADHD	0.677525	0.498073	0.0429278	1.89212e-10	48	54	0.877178
ENSG00000241984	RPL7AP2	ADHD	0.677319	0.498204	0.00240829	0.137554	24	25	0.877178
ENSG00000205221	VIT	ADHD	0.677285	0.498225	0.0300898	1.10102e-07	23	25	0.877178
ENSG00000104774	MAN2B1	ADHD	-0.677271	0.498234	0.0860423	6.51725e-20	33	41	0.877178
ENSG00000183260	ABHD16B	ADHD	0.677246	0.49825	0.00637178	0.0156544	2	2	0.877178
ENSG00000187990	HIST1H2BG	ADHD	0.677101	0.498342	7.79498e-05	0.789848	2	2	0.877201
ENSG00000124818	OPN5	ADHD	0.676831	0.498513	0.0921435	1.01194e-21	51	53	0.877201
ENSG00000147421	HMBOX1	ADHD	0.676746	0.498567	0.00035155	0.571458	25	28	0.877201
ENSG00000132330	SCLY	ADHD	0.676451	0.498754	0.0358746	4.62642e-09	5	6	0.877201
ENSG00000075234	TTC38	ADHD	0.676329	0.498832	0.26649	1.38999e-67	12	13	0.877201
ENSG00000135622	SEMA4F	ADHD	0.676221	0.4989	0.0362844	5.89001e-09	33	35	0.877201
ENSG00000223409	RPL17P17	ADHD	0.67618	0.498926	0.000166975	0.695604	30	38	0.877201
ENSG00000174775	HRAS	ADHD	0.676094	0.498981	0.178842	2.33094e-42	17	22	0.877201
ENSG00000167232	ZNF91	ADHD	-0.67595	0.499072	0.172745	4.43275e-41	25	26	0.877201
ENSG00000271895	AL109811.3	ADHD	-0.675785	0.499177	0.0118693	0.000935268	3	4	0.877201
ENSG00000176105	YES1	ADHD	0.67576	0.499193	0.13268	5.97046e-31	36	50	0.877201
ENSG00000233078	AL355994.3	ADHD	0.675636	0.499272	0.0265432	7.02309e-07	4	4	0.877201
ENSG00000030066	NUP160	ADHD	-0.675618	0.499283	0.0012125	0.292727	18	22	0.877201
ENSG00000078401	EDN1	ADHD	0.675608	0.499289	0.00614467	0.0175678	16	18	0.877201
ENSG00000233836	AC139769.1	ADHD	-0.675519	0.499346	0.0607178	2.30174e-14	7	12	0.877201
ENSG00000226377	AC084809.1	ADHD	-0.675497	0.49936	0.00841302	0.00542352	2	3	0.877201
ENSG00000103021	CCDC113	ADHD	0.675451	0.499389	0.308711	1.2815e-80	43	45	0.877201
ENSG00000263244	AC087190.4	ADHD	-0.675429	0.499403	0.166487	7.53739e-40	19	21	0.877201
ENSG00000133704	IPO8	ADHD	-0.675384	0.499432	0.284805	2.74148e-72	28	28	0.877201
ENSG00000136866	ZFP37	ADHD	0.675375	0.499438	0.143597	1.98177e-33	34	43	0.877201
ENSG00000171862	PTEN	ADHD	0.675329	0.499467	0.021592	8.05374e-06	64	72	0.877201
ENSG00000225697	SLC26A6	ADHD	0.675277	0.4995	0.00285347	0.105578	1	1	0.877201
ENSG00000177842	ZNF620	ADHD	-0.675255	0.499514	0.00023658	0.642351	9	14	0.877201
ENSG00000148671	ADIRF	ADHD	0.675236	0.499526	0.089818	7.58649e-21	44	53	0.877201
ENSG00000183090	FREM3	ADHD	-0.675078	0.499626	0.340106	8.75363e-91	73	84	0.877201
ENSG00000158480	SPATA2	ADHD	-0.67504	0.49965	0.0160285	0.000117053	7	8	0.877201
ENSG00000101745	ANKRD12	ADHD	-0.675024	0.499661	0.0369897	3.6639e-09	10	10	0.877201
ENSG00000230433	AL031770.1	ADHD	-0.674962	0.4997	3.72101e-05	0.85329	1	1	0.877201
ENSG00000174606	ANGEL2	ADHD	0.674935	0.499717	0.0214979	7.95219e-06	7	8	0.877201
ENSG00000253372	AC016405.1	ADHD	-0.674849	0.499771	0.0107679	0.00163435	21	23	0.877201
ENSG00000197409	HIST1H3D	ADHD	-0.67477	0.499822	2.01858e-05	0.892196	6	6	0.877201
ENSG00000251022	THAP9-AS1	ADHD	0.674686	0.499875	0.539875	5.74061e-177	24	31	0.877201
ENSG00000107771	CCSER2	ADHD	0.674676	0.499882	0.147451	2.74375e-34	94	96	0.877201
ENSG00000261326	LINC01355	ADHD	0.674614	0.499921	0.00093783	0.353318	3	4	0.877201
ENSG00000241764	AC002467.1	ADHD	-0.674598	0.499931	0.102746	6.14074e-24	40	49	0.877201
ENSG00000250510	GPR162	ADHD	0.674554	0.499959	2.75038e-05	0.874663	12	15	0.877201
ENSG00000117475	BLZF1	ADHD	-0.674044	0.500284	0.0429503	2.11163e-10	45	50	0.877688
ENSG00000066739	ATG2B	ADHD	0.67395	0.500343	0.026177	8.31747e-07	33	39	0.877709
ENSG00000113758	DBN1	ADHD	0.673784	0.500449	0.0119399	0.000920315	20	25	0.877748
ENSG00000104872	PIH1D1	ADHD	0.673756	0.500466	0.00844294	0.00528296	35	46	0.877748
ENSG00000132109	TRIM21	ADHD	0.673492	0.500635	0.00600896	0.0185782	13	20	0.877748
ENSG00000160801	PTH1R	ADHD	-0.673484	0.50064	0.172997	2.29649e-41	24	26	0.877748
ENSG00000179772	FOXS1	ADHD	-0.673472	0.500647	0.0111137	0.00130225	4	4	0.877748
ENSG00000237840	FAM21FP	ADHD	-0.673471	0.500648	0.0360373	5.47079e-09	9	12	0.877748
ENSG00000109956	B3GAT1	ADHD	0.673367	0.500714	0.0826314	4.27396e-19	35	38	0.877782
ENSG00000134452	FBXO18	ADHD	-0.673277	0.500771	0.0664211	1.86052e-15	35	37	0.877799
ENSG00000164850	GPER1	ADHD	-0.673074	0.5009	2.12301e-05	0.889435	1	3	0.877856
ENSG00000174899	PQLC2L	ADHD	-0.672978	0.500962	0.0782067	2.73981e-18	55	55	0.877856
ENSG00000267041	ZNF850	ADHD	-0.672969	0.500967	0.0259613	9.28385e-07	15	15	0.877856
ENSG00000106683	LIMK1	ADHD	-0.672929	0.500992	0.0560646	2.48771e-13	6	10	0.877856
ENSG00000137710	RDX	ADHD	0.672819	0.501063	0.0357837	6.99004e-09	17	21	0.877897
ENSG00000128989	ARPP19	ADHD	-0.672676	0.501153	0.0823406	3.20149e-19	11	12	0.877899
ENSG00000196712	NF1	ADHD	-0.672623	0.501187	0.0320344	4.44604e-08	18	21	0.877899
ENSG00000127324	TSPAN8	ADHD	-0.672478	0.501279	0.0147503	0.000215871	15	15	0.877899
ENSG00000134160	TRPM1	ADHD	0.672447	0.501299	0.498227	4.00174e-156	47	54	0.877899
ENSG00000272672	AL391497.1	ADHD	0.672446	0.5013	8.78542e-05	0.776969	1	1	0.877899
ENSG00000158863	FAM160B2	ADHD	-0.672356	0.501357	5.34839e-05	0.825914	6	6	0.877899
ENSG00000128487	SPECC1	ADHD	0.672298	0.501394	0.201891	1.62728e-48	26	30	0.877899
ENSG00000247498	GPRC5D-AS1	ADHD	-0.672085	0.501529	0.060045	4.15093e-14	26	30	0.878054
ENSG00000172663	TMEM134	ADHD	0.671888	0.501655	0.00103927	0.330555	18	20	0.87814
ENSG00000231259	AC125232.1	ADHD	0.671828	0.501693	0.270109	5.87753e-68	15	26	0.87814
ENSG00000256464	YWHABP2	ADHD	0.671786	0.50172	0.000443638	0.524485	24	33	0.87814
ENSG00000259551	AC048382.4	ADHD	0.671518	0.501891	0.00307499	0.0935545	12	12	0.878249
ENSG00000243601	RPL12P24	ADHD	-0.671478	0.501916	0.0131873	0.000495049	2	2	0.878249
ENSG00000271119	AC026412.3	ADHD	0.671377	0.50198	5.32676e-06	0.94364	3	4	0.878249
ENSG00000160828	STAG3L2	ADHD	-0.671148	0.502126	0.394912	4.76733e-112	10	28	0.878249
ENSG00000144406	UNC80	ADHD	-0.671045	0.502192	9.93505e-05	0.764103	33	38	0.878249
ENSG00000178882	RFLNA	ADHD	0.671022	0.502207	0.0390625	1.16128e-09	67	86	0.878249
ENSG00000147459	DOCK5	ADHD	-0.670875	0.5023	1.05198e-05	0.92186	1	1	0.878249
ENSG00000254453	NAV2-AS2	ADHD	-0.670863	0.502308	0.000428334	0.526923	10	13	0.878249
ENSG00000235903	CPB2-AS1	ADHD	0.670814	0.502339	0.559533	6.58037e-189	17	18	0.878249
ENSG00000203666	EFCAB2	ADHD	0.670806	0.502344	0.595233	9.09627e-212	59	82	0.878249
ENSG00000103342	GSPT1	ADHD	-0.6707	0.502412	0.0314793	6.17695e-08	17	20	0.878249
ENSG00000054523	KIF1B	ADHD	0.670696	0.502414	0.0451514	6.11521e-11	11	11	0.878249
ENSG00000257298	AC008147.2	ADHD	-0.670589	0.502483	0.000509923	0.495037	8	8	0.878249
ENSG00000237273	RSL24D1P8	ADHD	0.670501	0.502539	0.0162442	0.000106614	12	12	0.878249
ENSG00000213185	FAM24B	ADHD	-0.670404	0.5026	0.00354815	0.0685544	1	1	0.878249
ENSG00000164176	EDIL3	ADHD	0.670365	0.502625	0.000341108	0.577066	3	4	0.878249
ENSG00000273071	AC242426.4	ADHD	0.670355	0.502632	0.00392207	0.0583113	13	21	0.878249
ENSG00000117305	HMGCL	ADHD	0.670312	0.502659	0.238171	6.59769e-59	43	55	0.878249
ENSG00000267169	AC022098.1	ADHD	-0.670281	0.502679	0.0063597	0.015789	21	29	0.878249
ENSG00000260404	AC110079.1	ADHD	0.670067	0.502815	0.109399	3.14141e-25	80	91	0.878325
ENSG00000267251	AC139100.1	ADHD	0.670065	0.502816	0.115108	8.33808e-27	27	34	0.878325
ENSG00000140398	NEIL1	ADHD	-0.669721	0.503036	0.0917663	3.70896e-21	38	50	0.878586
ENSG00000172159	FRMD3	ADHD	0.66963	0.503094	0.0271582	5.11764e-07	20	23	0.878586
ENSG00000143869	GDF7	ADHD	-0.669608	0.503108	0.0674014	8.27158e-16	43	48	0.878586
ENSG00000133019	CHRM3	ADHD	-0.669512	0.503169	0.00863747	0.00462262	10	12	0.878611
ENSG00000226026	AC092802.1	ADHD	-0.669371	0.503259	0.0702617	1.61971e-16	19	20	0.878639
ENSG00000124193	SRSF6	ADHD	-0.669325	0.503288	1.75327e-06	0.968545	4	6	0.878639
ENSG00000224227	OR2L1P	ADHD	0.669265	0.503326	0.17359	2.26354e-41	72	81	0.878639
ENSG00000065135	GNAI3	ADHD	0.66914	0.503406	0.0164027	0.000101725	6	6	0.878696
ENSG00000164880	INTS1	ADHD	0.668644	0.503722	0.414002	7.9813e-118	74	108	0.87898
ENSG00000171786	NHLH1	ADHD	-0.668523	0.5038	0.000368091	0.562886	1	1	0.87898
ENSG00000206562	METTL6	ADHD	-0.668511	0.503808	0.0653814	2.32126e-15	45	53	0.87898
ENSG00000153495	TEX29	ADHD	-0.668376	0.503894	0.314374	5.78255e-82	89	100	0.87898
ENSG00000095932	SMIM24	ADHD	-0.668246	0.503977	0.022994	3.48359e-06	14	46	0.87898
ENSG00000147324	MFHAS1	ADHD	0.668234	0.503984	0.0572371	1.64901e-13	14	15	0.87898
ENSG00000106344	RBM28	ADHD	0.668144	0.504042	0.116638	4.8758e-27	32	33	0.87898
ENSG00000111254	AKAP3	ADHD	0.668128	0.504052	0.275092	1.09094e-69	33	37	0.87898
ENSG00000078814	MYH7B	ADHD	-0.668123	0.504055	5.79886e-08	0.994203	14	16	0.87898
ENSG00000129422	MTUS1	ADHD	0.668069	0.504089	0.363955	3.82182e-99	30	30	0.87898
ENSG00000264098	CTD-2350C19.1	ADHD	0.668053	0.5041	5.9942e-06	0.941633	2	2	0.87898
ENSG00000243902	ELFN2	ADHD	0.667934	0.504176	0.0753172	1.66879e-17	19	23	0.87898
ENSG00000236698	EIF1AXP1	ADHD	-0.667903	0.504195	0.000372978	0.559641	33	39	0.87898
ENSG00000163938	GNL3	ADHD	0.66785	0.50423	0.153411	2.80348e-36	29	31	0.87898
ENSG00000246022	ALDH1L1-AS2	ADHD	-0.667756	0.504289	0.0253655	1.21729e-06	29	30	0.879001
ENSG00000018189	RUFY3	ADHD	-0.667402	0.504515	3.83952e-05	0.851565	15	19	0.879223
ENSG00000089250	NOS1	ADHD	-0.66735	0.504549	0.083505	2.40928e-19	5	5	0.879223
ENSG00000129315	CCNT1	ADHD	-0.667335	0.504558	0.0151234	0.000189146	6	6	0.879223
ENSG00000184984	CHRM5	ADHD	0.667151	0.504676	0.574324	1.23021e-198	57	63	0.879286
ENSG00000176716	OR10AB1P	ADHD	0.667129	0.50469	0.000496722	0.499134	17	19	0.879286
ENSG00000232151	RP11-353N4.8	ADHD	0.667057	0.504736	0.00312328	0.0902434	4	4	0.879286
ENSG00000259726	CSPG4P11	ADHD	0.666947	0.504806	0.413747	2.1754e-119	24	25	0.879326
ENSG00000179115	FARSA	ADHD	-0.666835	0.504878	8.32262e-05	0.783093	5	7	0.879351
ENSG00000197062	ZSCAN26	ADHD	0.666772	0.504918	0.0204406	1.38882e-05	8	8	0.879351
ENSG00000267125	AC012615.3	ADHD	0.666703	0.504962	0.00183474	0.194796	2	3	0.879351
ENSG00000166126	AMN	ADHD	0.666629	0.505009	0.004985	0.0321874	12	13	0.879351
ENSG00000153291	SLC25A27	ADHD	-0.666441	0.505129	0.57535	4.61379e-198	68	79	0.879455
ENSG00000268705	BNIP3P26	ADHD	0.666351	0.505187	0.00854361	0.00495924	16	19	0.879455
ENSG00000213839	TMX2P1	ADHD	0.666309	0.505214	0.00030445	0.59771	7	8	0.879455
ENSG00000215908	CROCCP2	ADHD	0.666105	0.505344	0.356367	3.621e-96	52	87	0.879455
ENSG00000224870	AL391244.1	ADHD	-0.666065	0.50537	0.00778237	0.00741515	4	11	0.879455
ENSG00000256092	AC137767.1	ADHD	-0.666002	0.50541	0.0491905	8.64084e-12	26	31	0.879455
ENSG00000253320	AZIN1-AS1	ADHD	-0.665978	0.505425	0.0763054	8.02397e-18	6	6	0.879455
ENSG00000006025	OSBPL7	ADHD	-0.665861	0.5055	0.000507187	0.497074	1	1	0.879455
ENSG00000267026	AL136084.2	ADHD	-0.665824	0.505524	0.00021956	0.65429	8	8	0.879455
ENSG00000111218	PRMT8	ADHD	-0.665796	0.505541	0.000994226	0.341664	23	29	0.879455
ENSG00000177200	CHD9	ADHD	0.665575	0.505683	0.0281905	2.95653e-07	11	11	0.879619
ENSG00000138613	APH1B	ADHD	-0.665409	0.505789	0.0373295	2.57964e-09	14	18	0.879715
ENSG00000269483	AC006272.2	ADHD	0.66534	0.505833	0.0231822	3.38389e-06	47	52	0.879715
ENSG00000134917	ADAMTS8	ADHD	0.665244	0.505895	0.226143	3.23692e-55	33	43	0.879741
ENSG00000159871	LYPD5	ADHD	0.665062	0.506011	0.377739	2.86335e-105	55	62	0.879861
ENSG00000228400	AC079154.1	ADHD	0.664882	0.506126	0.0339554	1.76494e-08	29	33	0.879979
ENSG00000173715	C11orf80	ADHD	0.664714	0.506233	0.322469	7.57099e-85	38	47	0.880083
ENSG00000166747	AP1G1	ADHD	0.664492	0.506376	0.145934	1.21604e-34	36	37	0.880248
ENSG00000164627	KIF6	ADHD	0.664082	0.506638	0.47768	2.7053e-148	43	45	0.880622
ENSG00000135424	ITGA7	ADHD	-0.663976	0.506706	0.0618613	8.71029e-15	13	14	0.880658
ENSG00000132031	MATN3	ADHD	-0.663844	0.50679	0.0161671	0.000112218	9	9	0.880658
ENSG00000224116	INHBA-AS1	ADHD	0.663828	0.506801	0.0105355	0.00184389	8	9	0.880658
ENSG00000173557	C2orf70	ADHD	0.663672	0.5069	2.68316e-06	0.960725	1	1	0.880668
ENSG00000272368	AC074032.1	ADHD	-0.663455	0.507039	0.0338239	1.90786e-08	36	38	0.880668
ENSG00000204653	ASPDH	ADHD	0.663369	0.507095	0.29039	1.35841e-75	37	44	0.880668
ENSG00000138182	KIF20B	ADHD	-0.663283	0.507149	0.170844	6.89577e-41	46	46	0.880668
ENSG00000103710	RASL12	ADHD	-0.663253	0.507168	0.126922	1.96958e-29	6	6	0.880668
ENSG00000237232	ZNF295-AS1	ADHD	0.663018	0.507319	0.0439009	1.16742e-10	82	94	0.880668
ENSG00000088888	MAVS	ADHD	-0.663002	0.50733	4.33961e-05	0.84196	10	12	0.880668
ENSG00000114268	PFKFB4	ADHD	-0.662971	0.507349	0.0399526	9.18199e-10	14	17	0.880668
ENSG00000165424	ZCCHC24	ADHD	0.662939	0.50737	0.00259102	0.124173	9	11	0.880668
ENSG00000272885	AC092574.1	ADHD	-0.662873	0.507412	0.00324354	0.0846053	3	3	0.880668
ENSG00000183196	CHST6	ADHD	0.662852	0.507425	0.00737738	0.00868541	5	5	0.880668
ENSG00000178662	CSRNP3	ADHD	0.662829	0.50744	0.0144344	0.000257688	28	28	0.880668
ENSG00000079101	CLUL1	ADHD	-0.662785	0.507468	0.345567	5.90539e-93	103	142	0.880668
ENSG00000250286	AC021491.2	ADHD	-0.66267	0.507542	0.0370489	3.74879e-09	8	8	0.880668
ENSG00000268069	AC004466.1	ADHD	0.662667	0.507544	0.053782	7.92832e-13	7	8	0.880668
ENSG00000233863	AC012215.1	ADHD	0.662579	0.5076	0.000224982	0.650514	1	1	0.880668
ENSG00000095059	DHPS	ADHD	0.662505	0.507648	0.00473146	0.0371912	9	11	0.880668
ENSG00000187522	HSPA14	ADHD	0.66249	0.507657	0.0148351	0.00022234	37	42	0.880668
ENSG00000122971	ACADS	ADHD	0.66239	0.507721	0.179456	2.49392e-42	9	9	0.880697
ENSG00000100097	LGALS1	ADHD	-0.66228	0.507792	0.0229393	4.00661e-06	10	13	0.880737
ENSG00000107960	STN1	ADHD	-0.66205	0.507939	0.0509383	3.9764e-12	21	22	0.880846
ENSG00000263720	AC023394.2	ADHD	0.662004	0.507969	0.00356149	0.0705871	15	16	0.880846
ENSG00000230163	AL122010.1	ADHD	0.66196	0.507997	0.0141415	0.000293847	19	22	0.880846
ENSG00000122863	CHST3	ADHD	0.661825	0.508083	0.224994	1.40122e-54	21	23	0.880865
ENSG00000092036	HAUS4	ADHD	-0.661736	0.50814	0.314987	1.05275e-81	14	14	0.880865
ENSG00000092531	SNAP23	ADHD	-0.661722	0.50815	0.024528	1.88554e-06	30	40	0.880865
ENSG00000117009	KMO	ADHD	0.661644	0.5082	0.0263048	7.81781e-07	61	69	0.88087
ENSG00000246523	AP001528.1	ADHD	0.661263	0.508443	0.0312266	6.36324e-08	10	10	0.881049
ENSG00000133519	ZDHHC8P1	ADHD	0.661226	0.508468	0.375451	8.11076e-103	23	38	0.881049
ENSG00000249565	SERBP1P5	ADHD	0.661192	0.508489	7.67913e-05	0.79135	2	3	0.881049
ENSG00000213608	SLC25A14P1	ADHD	0.661188	0.508492	0.135926	1.02421e-31	21	26	0.881049
ENSG00000225108	ZBTB45P1	ADHD	0.661051	0.50858	0.00369862	0.0659227	21	23	0.881105
ENSG00000213731	RAB5CP1	ADHD	0.66085	0.508709	0.0105465	0.00187834	4	4	0.881105
ENSG00000117118	SDHB	ADHD	0.660698	0.508806	0.066608	1.2527e-15	16	18	0.881105
ENSG00000272821	U62317.3	ADHD	-0.660672	0.508823	0.0194982	2.24221e-05	5	11	0.881105
ENSG00000153130	SCOC	ADHD	-0.660667	0.508826	0.0124554	0.000717442	8	11	0.881105
ENSG00000135547	HEY2	ADHD	-0.660663	0.508828	0.180264	6.67715e-43	5	5	0.881105
ENSG00000154174	TOMM70	ADHD	-0.66062	0.508856	0.191068	3.77211e-46	51	54	0.881105
ENSG00000107611	CUBN	ADHD	-0.660496	0.508936	0.116415	3.89483e-27	20	25	0.88111
ENSG00000105793	GTPBP10	ADHD	0.660445	0.508969	0.256009	1.6886e-63	28	31	0.88111
ENSG00000198742	SMURF1	ADHD	-0.660366	0.509019	0.0821828	4.91396e-19	22	24	0.88111
ENSG00000228735	AC011228.1	ADHD	-0.660313	0.509053	2.84275e-06	0.959435	2	2	0.88111
ENSG00000225973	PIGBOS1	ADHD	-0.660247	0.509095	0.032033	4.70045e-08	14	15	0.88111
ENSG00000108823	SGCA	ADHD	-0.660159	0.509152	0.121686	2.47512e-28	17	21	0.881126
ENSG00000145014	TMEM44	ADHD	0.659992	0.509259	0.0643351	4.79582e-15	25	28	0.881129
ENSG00000176907	C8orf4	ADHD	0.659938	0.509294	0.0596912	4.88579e-14	45	50	0.881129
ENSG00000254317	AC022973.4	ADHD	0.659928	0.5093	0.000937486	0.354005	1	1	0.881129
ENSG00000263220	AC015727.1	ADHD	0.659849	0.50935	1.38081e-05	0.911214	19	38	0.881129
ENSG00000111790	FGFR1OP2	ADHD	0.659772	0.5094	6.07633e-06	0.940058	1	1	0.881129
ENSG00000100296	THOC5	ADHD	0.659692	0.509451	0.0447953	7.55055e-11	31	34	0.881129
ENSG00000136816	TOR1B	ADHD	-0.659641	0.509485	0.0725901	6.714e-17	40	54	0.881129
ENSG00000133059	DSTYK	ADHD	-0.659481	0.509587	0.000970565	0.345453	8	9	0.881224
ENSG00000167034	NKX3-1	ADHD	0.659398	0.50964	0.0116859	0.00100449	6	6	0.881234
ENSG00000126803	HSPA2	ADHD	-0.659314	0.509694	0.0276395	3.82657e-07	18	23	0.881245
ENSG00000167775	CD320	ADHD	0.659104	0.509829	0.048877	9.85665e-12	7	8	0.881271
ENSG00000173546	CSPG4	ADHD	-0.658906	0.509956	0.0173661	6.31617e-05	6	9	0.881271
ENSG00000070886	EPHA8	ADHD	-0.658877	0.509974	0.0267143	6.41383e-07	66	75	0.881271
ENSG00000196357	ZNF565	ADHD	0.658781	0.510036	0.0557772	3.66544e-13	28	31	0.881271
ENSG00000176595	KBTBD11	ADHD	0.658731	0.510069	0.0217866	6.65427e-06	38	55	0.881271
ENSG00000260905	AC009021.1	ADHD	-0.658542	0.51019	0.0147336	0.000224483	13	18	0.881271
ENSG00000157014	TATDN2	ADHD	0.658414	0.510272	0.181034	8.55252e-43	20	22	0.881271
ENSG00000139714	MORN3	ADHD	0.658318	0.510334	0.111994	6.82024e-26	28	37	0.881271
ENSG00000180509	KCNE1	ADHD	0.658285	0.510355	0.000721391	0.417677	10	11	0.881271
ENSG00000272949	AC093668.2	ADHD	0.658232	0.510389	0.0752471	1.05006e-17	47	55	0.881271
ENSG00000228434	AC004951.1	ADHD	0.658215	0.5104	0.000184021	0.681884	1	1	0.881271
ENSG00000263621	RN7SL650P	ADHD	-0.658197	0.510412	0.00618051	0.0173189	29	29	0.881271
ENSG00000150540	HNMT	ADHD	0.658149	0.510442	0.0323566	3.51906e-08	48	50	0.881271
ENSG00000202392	RN7SKP292	ADHD	0.658131	0.510454	1.40685e-05	0.909903	20	22	0.881271
ENSG00000223501	VPS52	ADHD	-0.658129	0.510455	0.0332811	2.33273e-08	42	59	0.881271
ENSG00000165185	KIAA1958	ADHD	-0.65801	0.510532	0.0397925	9.41742e-10	14	16	0.881271
ENSG00000169442	CD52	ADHD	-0.657906	0.510599	0.147935	1.152e-34	18	20	0.881271
ENSG00000268156	FKSG61	ADHD	-0.657902	0.510601	0.00241722	0.136259	28	30	0.881271
ENSG00000233967	AL359715.2	ADHD	-0.657886	0.510611	0.0187995	3.08819e-05	4	4	0.881271
ENSG00000233184	AC093157.1	ADHD	0.657806	0.510663	0.52776	5.53644e-171	42	45	0.881271
ENSG00000150457	LATS2	ADHD	0.657624	0.51078	0.0108813	0.00157375	21	21	0.881271
ENSG00000182117	NOP10	ADHD	-0.657584	0.510805	0.228842	9.91714e-56	27	29	0.881271
ENSG00000176124	DLEU1	ADHD	-0.657556	0.510823	0.0241577	2.26747e-06	35	41	0.881271
ENSG00000197852	FAM212B	ADHD	0.657396	0.510926	0.0390093	1.2131e-09	19	22	0.881271
ENSG00000248477	AC139495.1	ADHD	-0.657174	0.511069	6.4263e-10	0.999235	8	14	0.881271
ENSG00000133997	MED6	ADHD	-0.657142	0.51109	0.00972128	0.00276061	10	13	0.881271
ENSG00000243708	PLA2G4B	ADHD	-0.657123	0.511102	0.0538798	1.00916e-12	13	13	0.881271
ENSG00000101282	RSPO4	ADHD	-0.657056	0.511145	0.000658813	0.436285	7	7	0.881271
ENSG00000137970	RPL7P9	ADHD	-0.65697	0.5112	9.3916e-06	0.926338	1	2	0.881271
ENSG00000149090	PAMR1	ADHD	-0.656943	0.511218	0.163684	1.22502e-38	28	29	0.881271
ENSG00000214198	TTC41P	ADHD	-0.656888	0.511253	0.190853	8.49148e-46	57	59	0.881271
ENSG00000141425	RPRD1A	ADHD	-0.656878	0.51126	0.0358332	5.20864e-09	29	31	0.881271
ENSG00000231663	AL355472.1	ADHD	0.656861	0.51127	0.00352219	0.0712081	37	47	0.881271
ENSG00000178445	GLDC	ADHD	-0.656639	0.511413	0.140408	7.99174e-33	81	98	0.881418
ENSG00000251634	AC145138.1	ADHD	-0.656546	0.511473	0.0141222	0.000309461	34	55	0.881418
ENSG00000161533	ACOX1	ADHD	-0.656255	0.51166	0.0863181	4.74673e-20	17	23	0.881418
ENSG00000225473	ATP13A4-AS1	ADHD	-0.656245	0.511666	5.30248e-05	0.826553	17	18	0.881418
ENSG00000160058	BSDC1	ADHD	0.656222	0.511681	0.000189191	0.678859	2	3	0.881418
ENSG00000169252	ADRB2	ADHD	-0.656145	0.511731	0.000338026	0.578884	14	16	0.881418
ENSG00000141429	GALNT1	ADHD	0.656117	0.511749	0.0525821	1.61934e-12	24	26	0.881418
ENSG00000102886	GDPD3	ADHD	0.656095	0.511763	8.74585e-05	0.777536	24	38	0.881418
ENSG00000257069	KCNK4-TEX40	ADHD	0.656066	0.511782	0.00502736	0.0319884	8	9	0.881418
ENSG00000218891	ZNF579	ADHD	0.65591	0.511882	0.000347041	0.573488	3	3	0.881509
ENSG00000235173	HGH1	ADHD	0.65566	0.512043	0.0094755	0.00314861	14	46	0.881673
ENSG00000180211	FO393411.1	ADHD	0.655615	0.512072	0.000182807	0.681621	20	27	0.881673
ENSG00000011332	DPF1	ADHD	-0.655531	0.512126	0.0155058	0.000158794	48	49	0.881685
ENSG00000124440	HIF3A	ADHD	0.655372	0.512228	0.0342157	1.65135e-08	15	17	0.881779
ENSG00000109738	GLRB	ADHD	0.655121	0.51239	0.210556	1.30327e-51	57	62	0.881976
ENSG00000155903	RASA2	ADHD	0.654715	0.512651	0.0635563	2.64316e-15	28	29	0.882287
ENSG00000143919	CAMKMT	ADHD	-0.654692	0.512666	2.03323e-06	0.965697	28	30	0.882287
ENSG00000089022	MAPKAPK5	ADHD	-0.65448	0.512803	0.0352494	8.96672e-09	12	16	0.882379
ENSG00000258512	LINC00239	ADHD	0.65439	0.512861	0.0160783	0.000117896	7	11	0.882379
ENSG00000198105	ZNF248	ADHD	-0.654326	0.512902	0.0371938	3.16521e-09	16	17	0.882379
ENSG00000226816	AC005082.1	ADHD	-0.654315	0.512909	0.0794122	1.26056e-18	57	59	0.882379
ENSG00000213523	SRA1	ADHD	-0.654195	0.512986	0.0224805	4.80791e-06	34	40	0.882379
ENSG00000243916	AC092183.1	ADHD	0.65411	0.513041	0.000218428	0.655619	10	20	0.882379
ENSG00000162620	LRRIQ3	ADHD	0.654095	0.513051	0.515094	7.30976e-164	17	18	0.882379
ENSG00000105379	ETFB	ADHD	-0.653851	0.513208	0.00419817	0.0493604	33	40	0.882521
ENSG00000114812	VIPR1	ADHD	0.653819	0.513228	0.0972139	1.42985e-22	31	36	0.882521
ENSG00000163072	NOSTRIN	ADHD	0.653679	0.513319	0.0655937	2.27095e-15	77	87	0.882586
ENSG00000008735	MAPK8IP2	ADHD	0.653614	0.513361	1.81721e-05	0.897663	15	28	0.882586
ENSG00000204524	ZNF805	ADHD	-0.653437	0.513475	0.0293396	1.64579e-07	41	49	0.882701
ENSG00000103363	ELOB	ADHD	-0.653072	0.51371	0.33664	4.84899e-89	23	44	0.882897
ENSG00000182308	DCAF4L1	ADHD	-0.653051	0.513724	0.0392482	1.2703e-09	7	7	0.882897
ENSG00000165502	RPL36AL	ADHD	-0.653022	0.513742	0.213652	9.63294e-52	11	11	0.882897
ENSG00000131153	GINS2	ADHD	0.652965	0.513779	0.0143825	0.000266806	13	13	0.882897
ENSG00000268225	AC010487.1	ADHD	-0.652731	0.513929	0.148651	1.07093e-34	38	49	0.882959
ENSG00000270015	AC087481.3	ADHD	0.652724	0.513935	0.176723	6.6213e-42	14	14	0.882959
ENSG00000179855	GIPC3	ADHD	-0.652622	0.514	0.0179472	4.53459e-05	1	8	0.882959
ENSG00000175354	PTPN2	ADHD	-0.652527	0.514061	0.0461858	3.59107e-11	31	38	0.882959
ENSG00000174099	MSRB3	ADHD	0.652491	0.514085	0.0203199	1.4692e-05	24	27	0.882959
ENSG00000164219	PGGT1B	ADHD	0.652467	0.5141	0.0001791	0.684443	1	1	0.882959
ENSG00000172915	NBEA	ADHD	0.652337	0.514184	0.000211229	0.655161	58	66	0.882959
ENSG00000005700	IBTK	ADHD	0.652147	0.514306	0.124384	7.84685e-29	23	24	0.882959
ENSG00000164049	FBXW12	ADHD	0.652051	0.514368	0.0242517	1.99124e-06	18	23	0.882959
ENSG00000236155	AL355877.1	ADHD	-0.65191	0.514459	0.0523477	1.54124e-12	5	6	0.882959
ENSG00000273011	AC092681.3	ADHD	0.651879	0.514479	5.64391e-06	0.942719	21	29	0.882959
ENSG00000144647	POMGNT2	ADHD	0.651845	0.514501	0.192402	2.19566e-46	4	5	0.882959
ENSG00000158270	COLEC12	ADHD	-0.651666	0.514616	0.106404	1.39133e-24	86	105	0.882959
ENSG00000167971	CASKIN1	ADHD	-0.651656	0.514623	0.000745741	0.409124	11	27	0.882959
ENSG00000105976	MET	ADHD	0.65144	0.514762	0.061243	1.26506e-14	24	26	0.882959
ENSG00000075239	ACAT1	ADHD	-0.65143	0.514769	0.0306372	9.34568e-08	24	27	0.882959
ENSG00000106012	IQCE	ADHD	-0.651386	0.514798	0.122665	1.86585e-28	48	66	0.882959
ENSG00000122068	FYTTD1	ADHD	0.651264	0.514876	0.0438304	1.27409e-10	27	30	0.882959
ENSG00000248587	GDNF-AS1	ADHD	0.651175	0.514934	0.0499457	5.61301e-12	46	52	0.882959
ENSG00000251365	AC122710.2	ADHD	-0.651093	0.514986	0.000433676	0.530244	8	8	0.882959
ENSG00000121690	DEPDC7	ADHD	-0.650999	0.515047	0.0186581	3.16727e-05	24	27	0.882959
ENSG00000174514	MFSD4A	ADHD	-0.650731	0.51522	0.146312	3.83941e-34	29	35	0.882959
ENSG00000164073	MFSD8	ADHD	0.650661	0.515265	0.0333294	2.20311e-08	5	5	0.882959
ENSG00000187239	FNBP1	ADHD	-0.650644	0.515276	0.0134455	0.000408265	11	13	0.882959
ENSG00000139726	DENR	ADHD	0.65063	0.515286	0.0654656	2.91226e-15	13	14	0.882959
ENSG00000164684	ZNF704	ADHD	-0.650607	0.5153	0.00260426	0.122462	1	1	0.882959
ENSG00000267640	AC016582.3	ADHD	-0.650525	0.515353	0.0293967	1.57678e-07	21	26	0.882959
ENSG00000166928	MS4A14	ADHD	0.650506	0.515366	0.100306	2.23878e-23	8	10	0.882959
ENSG00000138378	STAT4	ADHD	-0.650493	0.515374	0.0889665	7.55131e-21	22	27	0.882959
ENSG00000106789	CORO2A	ADHD	0.650364	0.515457	0.116996	5.24465e-27	27	31	0.882959
ENSG00000257501	AC007424.1	ADHD	-0.650306	0.515494	0.0200641	1.60227e-05	18	19	0.882959
ENSG00000145808	ADAMTS19	ADHD	0.650291	0.515504	0.0768278	5.2013e-18	36	38	0.882959
ENSG00000170191	NANP	ADHD	-0.650261	0.515524	0.0229021	3.93454e-06	32	39	0.882959
ENSG00000173436	MINOS1	ADHD	0.65016	0.515589	0.00854417	0.00516426	5	5	0.882959
ENSG00000126464	PRR12	ADHD	-0.650146	0.515598	0.000767211	0.402854	1	2	0.882959
ENSG00000150456	EEF1AKMT1	ADHD	-0.650091	0.515633	0.000596907	0.46065	15	19	0.882959
ENSG00000198919	DZIP3	ADHD	0.650059	0.515654	0.0359635	5.5963e-09	15	15	0.882959
ENSG00000134369	NAV1	ADHD	-0.650049	0.515661	0.0303158	1.05067e-07	6	6	0.882959
ENSG00000151474	FRMD4A	ADHD	0.650044	0.515664	0.033811	1.98709e-08	9	10	0.882959
ENSG00000248592	TMEM110-MUSTN1	ADHD	-0.649913	0.515748	0.00518964	0.0284309	7	7	0.883022
ENSG00000255135	AP002360.2	ADHD	-0.649679	0.5159	0.112661	2.80883e-26	2	2	0.8832
ENSG00000198502	HLA-DRB5	ADHD	0.649301	0.516144	0.0274684	4.45117e-07	13	19	0.883331
ENSG00000110700	RPS13	ADHD	-0.649233	0.516188	0.0187965	3.1707e-05	8	10	0.883331
ENSG00000158552	ZFAND2B	ADHD	-0.649225	0.516193	0.0121325	0.000833347	10	16	0.883331
ENSG00000125746	EML2	ADHD	0.649201	0.516209	0.0829843	1.46778e-19	17	17	0.883331
ENSG00000100994	PYGB	ADHD	-0.649194	0.516213	0.182634	1.48607e-43	27	28	0.883331
ENSG00000174948	GPR149	ADHD	-0.64896	0.516364	0.000371113	0.561488	13	16	0.883467
ENSG00000075568	TMEM131	ADHD	0.648912	0.516395	0.0156871	0.000143886	8	8	0.883467
ENSG00000177283	FZD8	ADHD	-0.648826	0.516451	0.000937948	0.354117	6	6	0.883467
ENSG00000186815	TPCN1	ADHD	-0.648777	0.516483	0.0159438	0.000117692	18	20	0.883467
ENSG00000196296	ATP2A1	ADHD	-0.648529	0.516643	0.0157886	0.00013007	4	4	0.883477
ENSG00000213203	GIMAP1	ADHD	0.648483	0.516673	0.0327463	3.13679e-08	6	7	0.883477
ENSG00000153006	SREK1IP1	ADHD	0.648343	0.516763	0.0284383	2.74792e-07	38	39	0.883477
ENSG00000099341	PSMD8	ADHD	-0.648316	0.516781	0.0257099	1.05253e-06	7	10	0.883477
ENSG00000171522	PTGER4	ADHD	-0.648253	0.516821	0.0237526	2.31179e-06	46	46	0.883477
ENSG00000001461	NIPAL3	ADHD	0.648208	0.51685	0.00976315	0.0027123	28	36	0.883477
ENSG00000261270	AC012181.3	ADHD	0.648145	0.516891	0.102686	8.04661e-24	13	13	0.883477
ENSG00000153044	CENPH	ADHD	0.648118	0.516909	0.0664509	1.25242e-15	28	29	0.883477
ENSG00000109670	FBXW7	ADHD	0.648053	0.516951	0.00061553	0.453078	51	57	0.883477
ENSG00000164916	FOXK1	ADHD	-0.647996	0.516987	0.000597976	0.458895	9	16	0.883477
ENSG00000237667	LINC01115	ADHD	-0.64796	0.517011	0.290474	3.15659e-74	17	19	0.883477
ENSG00000215283	HMGB3P24	ADHD	0.64785	0.517082	0.000220673	0.651621	2	2	0.883518
ENSG00000166257	SCN3B	ADHD	-0.647359	0.517399	0.0248575	1.55762e-06	29	32	0.88392
ENSG00000266644	AC103810.5	ADHD	0.647255	0.517467	0.000296552	0.603699	8	10	0.88392
ENSG00000198242	RPL23A	ADHD	-0.647204	0.5175	7.48166e-05	0.794318	5	6	0.88392
ENSG00000264885	AC026271.4	ADHD	-0.647193	0.517507	0.00780658	0.00740425	10	15	0.88392
ENSG00000135127	BICDL1	ADHD	0.646962	0.517657	0.0531131	1.42845e-12	33	34	0.884095
ENSG00000147576	ADHFE1	ADHD	0.646744	0.517798	0.271791	3.23314e-68	27	30	0.884255
ENSG00000136636	KCTD3	ADHD	0.646586	0.5179	0.00126373	0.283207	1	1	0.884348
ENSG00000258405	ZNF578	ADHD	-0.646484	0.517966	0.0196025	2.09987e-05	33	43	0.88438
ENSG00000227855	DPY19L2P3	ADHD	0.646322	0.518071	0.00530141	0.0273924	13	15	0.884478
ENSG00000128346	C22orf23	ADHD	-0.646219	0.518137	0.000205399	0.665209	2	2	0.88451
ENSG00000163701	IL17RE	ADHD	0.645721	0.51846	0.0148159	0.000211195	7	7	0.884752
ENSG00000221838	AP4M1	ADHD	-0.645703	0.518472	0.0231911	2.90412e-06	12	16	0.884752
ENSG00000184465	WDR27	ADHD	0.645699	0.518475	0.123573	1.57742e-28	52	56	0.884752
ENSG00000120709	FAM53C	ADHD	0.645665	0.518497	0.0512493	3.39857e-12	16	16	0.884752
ENSG00000114127	XRN1	ADHD	-0.645634	0.518516	0.011721	0.00102095	6	6	0.884752
ENSG00000172845	SP3	ADHD	0.645476	0.518619	0.0210111	1.03792e-05	4	4	0.884808
ENSG00000160221	C21orf33	ADHD	0.645437	0.518644	0.0601649	3.66298e-14	13	28	0.884808
ENSG00000270917	AL161911.2	ADHD	-0.645227	0.51878	1.30236e-05	0.913307	10	13	0.884907
ENSG00000230084	AC006059.1	ADHD	-0.645187	0.518806	0.0275472	4.04902e-07	11	11	0.884907
ENSG00000168397	ATG4B	ADHD	-0.645095	0.518866	0.0743208	2.97041e-17	27	38	0.884907
ENSG00000226259	GTF2H2B	ADHD	-0.644988	0.518935	0.327417	7.82714e-86	29	38	0.884907
ENSG00000144868	TMEM108	ADHD	-0.64489	0.518998	0.0286956	2.44556e-07	24	29	0.884907
ENSG00000249381	LINC00500	ADHD	0.644889	0.518999	0.120834	5.97829e-28	30	33	0.884907
ENSG00000135525	MAP7	ADHD	0.644784	0.519067	1.79075e-07	0.989678	5	9	0.884907
ENSG00000259163	AL096869.2	ADHD	-0.64476	0.519083	0.00086848	0.372451	4	5	0.884907
ENSG00000175093	SPSB4	ADHD	-0.644673	0.519139	0.0252247	1.33716e-06	13	18	0.884922
ENSG00000230939	AL591475.1	ADHD	-0.644454	0.519281	0.0213141	8.46625e-06	21	21	0.884941
ENSG00000171180	OR2M4	ADHD	0.644379	0.51933	0.136699	2.96482e-32	51	62	0.884941
ENSG00000125970	RALY	ADHD	0.644356	0.519345	0.000162498	0.700433	2	2	0.884941
ENSG00000188010	MORN2	ADHD	0.644355	0.519345	0.0441835	1.11997e-10	35	41	0.884941
ENSG00000145063	AC062028.1	ADHD	0.64429	0.519388	0.0963701	9.93146e-23	31	38	0.884941
ENSG00000148737	TCF7L2	ADHD	-0.643981	0.519588	0.0196585	1.98984e-05	30	41	0.885201
ENSG00000103495	MAZ	ADHD	-0.643843	0.519678	1.31355e-05	0.912807	2	2	0.88523
ENSG00000257829	AC121757.1	ADHD	-0.643808	0.5197	2.22649e-05	0.887625	1	1	0.88523
ENSG00000113805	CNTN3	ADHD	0.64369	0.519776	0.0423195	2.39775e-10	32	32	0.885279
ENSG00000133030	MPRIP	ADHD	0.643483	0.519911	0.0406263	4.50541e-10	33	42	0.885351
ENSG00000170468	RIOX1	ADHD	0.643478	0.519914	0.00110508	0.314796	7	8	0.885351
ENSG00000250343	STK32A-AS1	ADHD	-0.643345	0.52	2.30145e-05	0.884912	1	1	0.885417
ENSG00000262873	AC127496.5	ADHD	-0.64322	0.520082	0.0172346	6.44669e-05	12	22	0.885449
ENSG00000147588	PMP2	ADHD	0.64317	0.520114	0.0385608	1.73634e-09	16	18	0.885449
ENSG00000269094	AC006449.1	ADHD	0.643066	0.520181	1.47793e-06	0.97015	8	9	0.885483
ENSG00000232941	AC090186.1	ADHD	0.642896	0.520291	1.00092e-06	0.976307	7	9	0.885541
ENSG00000227751	AC004824.1	ADHD	0.642712	0.520411	0.0347873	1.03119e-08	18	22	0.885541
ENSG00000132763	MMACHC	ADHD	-0.642645	0.520454	0.0636042	7.53401e-15	39	47	0.885541
ENSG00000117984	CTSD	ADHD	-0.64262	0.520471	0.00283888	0.106134	3	6	0.885541
ENSG00000056558	TRAF1	ADHD	0.642615	0.520474	0.368987	8.10667e-102	36	37	0.885541
ENSG00000172380	GNG12	ADHD	0.642555	0.520513	0.0369742	4.14675e-09	13	13	0.885541
ENSG00000106355	LSM5	ADHD	-0.642501	0.520548	0.109138	2.51763e-25	34	35	0.885541
ENSG00000099800	TIMM13	ADHD	-0.642261	0.520704	0.348912	2.89285e-93	17	45	0.885725
ENSG00000272143	FGF14-AS2	ADHD	0.641879	0.520952	0.125379	4.88702e-29	12	14	0.885986
ENSG00000149599	DUSP15	ADHD	0.641878	0.520953	0.00024718	0.631104	24	39	0.885986
ENSG00000236007	MTCO1P46	ADHD	-0.641522	0.521183	0.000249575	0.634064	5	5	0.886245
ENSG00000256007	ARAP1-AS1	ADHD	0.641497	0.5212	0.000457285	0.516837	1	2	0.886245
ENSG00000260034	LCMT1-AS2	ADHD	-0.641343	0.5213	0.000175949	0.688093	1	1	0.886334
ENSG00000249363	AC011411.1	ADHD	0.641053	0.521488	0.0012066	0.293407	5	6	0.886364
ENSG00000213484	EIF4A1P8	ADHD	-0.641045	0.521494	0.00491306	0.0332086	12	12	0.886364
ENSG00000255642	PABPC1P4	ADHD	-0.640846	0.521623	0.0980412	9.80494e-23	53	61	0.886364
ENSG00000148488	ST8SIA6	ADHD	-0.640798	0.521654	0.021106	9.60461e-06	11	13	0.886364
ENSG00000213347	MXD3	ADHD	0.640685	0.521727	0.0548201	4.95852e-13	18	21	0.886364
ENSG00000261606	AC091230.1	ADHD	0.640627	0.521765	0.00177521	0.201426	27	32	0.886364
ENSG00000227165	WDR11-AS1	ADHD	0.640603	0.521781	0.323159	1.27645e-85	99	100	0.886364
ENSG00000187229	AC100800.1	ADHD	-0.640583	0.521793	0.00118976	0.296291	12	13	0.886364
ENSG00000267673	FDX2	ADHD	-0.640551	0.521814	0.0405173	6.25024e-10	7	7	0.886364
ENSG00000179082	C9orf106	ADHD	-0.640395	0.521916	0.00403291	0.0547967	3	3	0.886364
ENSG00000148688	RPP30	ADHD	-0.640378	0.521927	0.0455531	4.73617e-11	8	9	0.886364
ENSG00000104375	STK3	ADHD	0.640302	0.521976	0.0207931	1.18317e-05	36	38	0.886364
ENSG00000165606	DRGX	ADHD	0.640279	0.521991	0.0693097	3.32846e-16	59	63	0.886364
ENSG00000259687	LINC01220	ADHD	0.640275	0.521994	0.0158823	0.000125783	9	12	0.886364
ENSG00000251423	AC016576.1	ADHD	-0.640216	0.522032	0.0460947	4.35395e-11	9	10	0.886364
ENSG00000146066	HIGD2A	ADHD	0.640112	0.5221	0.00319981	0.0873834	1	1	0.886399
ENSG00000230805	AL132709.1	ADHD	-0.639942	0.52221	0.0205292	1.34777e-05	36	43	0.886506
ENSG00000213277	MARCKSL1P1	ADHD	0.639859	0.522264	0.000756376	0.404962	8	8	0.886516
ENSG00000059769	DNAJC25	ADHD	-0.639755	0.522332	0.0203853	1.35698e-05	24	25	0.886536
ENSG00000168310	IRF2	ADHD	-0.639681	0.52238	0.000114126	0.747411	13	16	0.886536
ENSG00000095066	HOOK2	ADHD	0.639596	0.522435	0.00676858	0.0127518	33	46	0.886536
ENSG00000173264	GPR137	ADHD	0.639495	0.522501	0.0297842	1.30101e-07	26	35	0.886536
ENSG00000235092	ID2-AS1	ADHD	0.639475	0.522514	0.0417363	3.07865e-10	22	27	0.886536
ENSG00000134627	PIWIL4	ADHD	0.639359	0.52259	0.0454932	5.83766e-11	50	61	0.886584
ENSG00000129195	PIMREG	ADHD	0.639136	0.522734	0.00217785	0.158777	8	10	0.886707
ENSG00000188807	TMEM201	ADHD	0.639076	0.522773	0.000129929	0.731424	2	2	0.886707
ENSG00000132837	DMGDH	ADHD	-0.639027	0.522805	0.0999014	4.44834e-23	18	21	0.886707
ENSG00000234203	AC004771.2	ADHD	0.638744	0.52299	0.00986149	0.00263296	46	69	0.886791
ENSG00000197604	AC022532.1	ADHD	-0.638641	0.523056	0.00103426	0.331348	23	25	0.886791
ENSG00000162981	FAM84A	ADHD	0.638551	0.523115	0.000312196	0.594254	5	5	0.886791
ENSG00000197980	LEKR1	ADHD	-0.638489	0.523155	0.116557	6.90407e-27	11	11	0.886791
ENSG00000101246	ARFRP1	ADHD	0.638347	0.523248	0.0603536	3.83656e-14	12	15	0.886791
ENSG00000151834	GABRA2	ADHD	-0.63823	0.523324	0.0991831	7.31171e-23	33	38	0.886791
ENSG00000135333	EPHA7	ADHD	-0.63822	0.523331	0.0502143	4.00846e-12	44	44	0.886791
ENSG00000198324	FAM109A	ADHD	-0.638156	0.523372	0.0566519	1.72207e-13	9	9	0.886791
ENSG00000174586	ZNF497	ADHD	0.638108	0.523403	0.0550801	5.04412e-13	51	63	0.886791
ENSG00000230393	AC092667.1	ADHD	-0.638069	0.523429	0.00114569	0.30609	22	24	0.886791
ENSG00000228288	PCAT6	ADHD	0.637967	0.523495	0.00292516	0.101373	4	4	0.886791
ENSG00000163904	SENP2	ADHD	0.637965	0.523497	0.271672	3.94258e-68	38	39	0.886791
ENSG00000211455	STK38L	ADHD	0.637874	0.523555	0.040846	5.2458e-10	16	16	0.886791
ENSG00000133858	ZFC3H1	ADHD	-0.637855	0.523568	0.000469643	0.512448	3	3	0.886791
ENSG00000161960	EIF4A1	ADHD	0.637789	0.523611	0.0277903	3.38369e-07	13	14	0.886791
ENSG00000106052	TAX1BP1	ADHD	0.63778	0.523617	0.0183953	3.68536e-05	39	40	0.886791
ENSG00000153936	HS2ST1	ADHD	0.637572	0.523752	0.0343744	1.12871e-08	31	33	0.886906
ENSG00000233885	YEATS2-AS1	ADHD	-0.637529	0.52378	0.358161	3.42612e-97	30	30	0.886906
ENSG00000039123	SKIV2L2	ADHD	0.637294	0.523933	0.0142196	0.000292889	26	27	0.886943
ENSG00000240233	RN7SL587P	ADHD	0.637292	0.523934	2.30037e-05	0.885314	27	29	0.886943
ENSG00000109929	SC5D	ADHD	-0.637254	0.523959	0.0147357	0.000222136	9	9	0.886943
ENSG00000072786	STK10	ADHD	0.63717	0.524014	0.0284919	2.36085e-07	11	11	0.886943
ENSG00000169504	CLIC4	ADHD	-0.637113	0.524052	0.00918342	0.00331193	6	7	0.886943
ENSG00000240591	AL096701.3	ADHD	-0.637053	0.524091	0.000486772	0.50437	13	13	0.886943
ENSG00000261635	AC103988.2	ADHD	0.636984	0.524135	0.000113293	0.744358	2	2	0.886943
ENSG00000123739	PLA2G12A	ADHD	0.636704	0.524318	0.0737421	1.45654e-17	14	17	0.887072
ENSG00000111678	C12orf57	ADHD	0.636646	0.524355	0.00314395	0.0897816	18	23	0.887072
ENSG00000170801	HTRA3	ADHD	-0.636578	0.5244	0.00118902	0.297367	1	1	0.887072
ENSG00000171109	MFN1	ADHD	-0.636472	0.524469	0.252517	4.94719e-63	20	20	0.887072
ENSG00000180113	TDRD6	ADHD	0.636451	0.524482	0.190099	1.87386e-45	23	27	0.887072
ENSG00000099246	RAB18	ADHD	-0.636262	0.524606	0.000353871	0.567388	19	19	0.887072
ENSG00000165806	CASP7	ADHD	0.636241	0.524619	0.464847	6.97308e-141	50	50	0.887072
ENSG00000236498	AC107081.2	ADHD	0.636226	0.524629	0.00118786	0.297291	20	20	0.887072
ENSG00000178904	DPY19L3	ADHD	0.635922	0.524827	0.128787	5.90782e-30	20	20	0.887072
ENSG00000103460	TOX3	ADHD	-0.635917	0.52483	0.0472303	2.15931e-11	4	5	0.887072
ENSG00000198860	TSEN15	ADHD	-0.635872	0.52486	0.252949	5.39324e-63	11	11	0.887072
ENSG00000270876	ZNF30-AS1	ADHD	-0.635769	0.524927	1.58995e-05	0.905588	2	2	0.887072
ENSG00000205609	EIF3CL	ADHD	-0.635747	0.524941	0.0507817	4.02452e-12	37	53	0.887072
ENSG00000273117	AC144652.1	ADHD	-0.635512	0.525094	0.0182242	3.93395e-05	22	33	0.887072
ENSG00000233558	AL050331.1	ADHD	-0.635504	0.5251	0.0219463	5.93286e-06	1	1	0.887072
ENSG00000136699	SMPD4	ADHD	0.635504	0.5251	8.74071e-05	0.777437	1	1	0.887072
ENSG00000184014	DENND5A	ADHD	0.635472	0.52512	0.102817	7.78658e-24	26	30	0.887072
ENSG00000075975	MKRN2	ADHD	0.635352	0.525199	0.203626	5.07029e-49	35	35	0.887072
ENSG00000163935	SFMBT1	ADHD	-0.635304	0.52523	0.0676936	7.3465e-16	13	16	0.887072
ENSG00000250900	AC008443.6	ADHD	0.635295	0.525236	0.00316923	0.0884656	6	6	0.887072
ENSG00000129451	KLK10	ADHD	0.635232	0.525277	0.10845	4.73103e-25	20	22	0.887072
ENSG00000085760	MTIF2	ADHD	0.635204	0.525295	0.0275001	3.60998e-07	14	15	0.887072
ENSG00000170854	RIOX2	ADHD	0.635186	0.525307	0.251477	1.98247e-62	22	22	0.887072
ENSG00000138246	DNAJC13	ADHD	-0.635084	0.525374	0.0874762	3.00129e-20	22	23	0.887104
ENSG00000088179	PTPN4	ADHD	0.6349	0.525493	0.0373237	3.46281e-09	20	22	0.887156
ENSG00000268660	LETM1P2	ADHD	-0.634868	0.525514	0.0127246	0.000626772	24	37	0.887156
ENSG00000230992	FAM201B	ADHD	0.634764	0.525583	0.00333322	0.0811264	4	5	0.887156
ENSG00000162688	AGL	ADHD	0.6347	0.525624	0.288107	6.24784e-74	47	51	0.887156
ENSG00000105321	CCDC9	ADHD	-0.634653	0.525655	0.00119099	0.297355	7	10	0.887156
ENSG00000113615	SEC24A	ADHD	-0.63458	0.525703	0.0173137	5.71953e-05	10	10	0.887156
ENSG00000143409	MINDY1	ADHD	-0.634361	0.525845	0.0874489	2.93428e-20	19	25	0.887156
ENSG00000163249	CCNYL1	ADHD	0.634361	0.525845	0.000138606	0.721697	9	10	0.887156
ENSG00000173041	ZNF680	ADHD	0.634296	0.525887	0.144108	1.29203e-33	34	39	0.887156
ENSG00000168936	TMEM129	ADHD	0.634248	0.525919	0.113547	3.61848e-26	23	27	0.887156
ENSG00000188242	PP7080	ADHD	0.634222	0.525936	0.0538063	8.36238e-13	8	10	0.887156
ENSG00000204304	PBX2	ADHD	-0.634124	0.526	0.00180112	0.199373	1	2	0.887156
ENSG00000165449	SLC16A9	ADHD	0.634074	0.526032	0.000810068	0.389888	10	12	0.887156
ENSG00000100711	ZFYVE21	ADHD	0.634014	0.526072	0.00241672	0.136789	6	8	0.887156
ENSG00000189091	SF3B3	ADHD	-0.63392	0.526133	0.104501	3.61668e-24	7	7	0.887179
ENSG00000224093	AL109613.1	ADHD	-0.633577	0.526357	0.00053229	0.485318	15	16	0.887342
ENSG00000130758	MAP3K10	ADHD	0.633573	0.526359	8.96381e-05	0.775367	4	6	0.887342
ENSG00000197467	COL13A1	ADHD	0.633483	0.526418	0.0586057	7.51712e-14	42	52	0.887342
ENSG00000099203	TMED1	ADHD	-0.633481	0.52642	0.00241657	0.136737	5	5	0.887342
ENSG00000146143	PRIM2	ADHD	0.6332	0.526603	0.00050711	0.496075	8	9	0.887571
ENSG00000258645	HSPE1P2	ADHD	-0.632862	0.526824	6.17538e-06	0.940404	13	14	0.887775
ENSG00000164616	FBXL21	ADHD	-0.632844	0.526835	0.00189553	0.18696	14	14	0.887775
ENSG00000160161	CILP2	ADHD	0.632763	0.526888	0.00469266	0.0384273	2	4	0.887775
ENSG00000115155	OTOF	ADHD	-0.632643	0.526967	0.0153633	0.000165079	19	20	0.887775
ENSG00000054654	SYNE2	ADHD	0.632594	0.526999	0.0547074	6.39626e-13	13	13	0.887775
ENSG00000173714	WFIKKN2	ADHD	0.632506	0.527056	0.000591091	0.462484	14	19	0.887775
ENSG00000231890	DARS-AS1	ADHD	-0.632405	0.527122	0.0284417	1.93156e-07	9	27	0.887775
ENSG00000249503	HMGN1P16	ADHD	-0.632336	0.527167	0.000486397	0.504644	18	23	0.887775
ENSG00000132507	EIF5A	ADHD	0.632226	0.527239	0.130168	2.12552e-30	26	27	0.887775
ENSG00000259775	AL138976.2	ADHD	-0.632188	0.527264	0.0931739	3.23584e-22	27	33	0.887775
ENSG00000196628	TCF4	ADHD	-0.632098	0.527323	0.108032	4.67871e-25	8	8	0.887775
ENSG00000143458	GABPB2	ADHD	0.632028	0.527368	0.0830112	3.15911e-19	11	12	0.887775
ENSG00000248019	FAM13A-AS1	ADHD	-0.632026	0.52737	0.0246052	1.66695e-06	17	22	0.887775
ENSG00000164654	MIOS	ADHD	-0.631992	0.527392	0.095758	3.42326e-22	17	34	0.887775
ENSG00000224795	NTM-AS1	ADHD	-0.6319	0.527452	0.057614	1.50618e-13	16	17	0.887788
ENSG00000145703	IQGAP2	ADHD	0.631824	0.527502	0.00799666	0.00682093	10	12	0.887788
ENSG00000235786	ZNRF3-IT1	ADHD	0.631762	0.527542	0.00191798	0.184894	2	2	0.887788
ENSG00000243696	AC006254.1	ADHD	-0.631666	0.527605	0.15536	1.06103e-36	25	26	0.887813
ENSG00000141971	MVB12A	ADHD	-0.631572	0.527667	0.111632	6.1955e-26	11	16	0.887836
ENSG00000183785	TUBA8	ADHD	0.631447	0.527748	0.0897551	9.45288e-21	14	17	0.887878
ENSG00000117519	CNN3	ADHD	-0.631388	0.527787	0.0758327	1.3617e-17	38	40	0.887878
ENSG00000138759	FRAS1	ADHD	0.631248	0.527878	0.250995	3.33541e-62	89	96	0.887934
ENSG00000113312	TTC1	ADHD	0.631191	0.527916	0.0822939	2.88319e-19	17	18	0.887934
ENSG00000240494	AC005726.1	ADHD	-0.63074	0.528211	9.00859e-05	0.773354	9	12	0.888268
ENSG00000248235	AC037459.1	ADHD	-0.630648	0.528271	0.0156551	0.000144484	4	8	0.888268
ENSG00000122367	LDB3	ADHD	-0.630605	0.528299	0.00156135	0.23267	27	33	0.888268
ENSG00000119682	AREL1	ADHD	0.630509	0.528362	0.239251	9.87864e-59	22	23	0.888268
ENSG00000040731	CDH10	ADHD	-0.630344	0.528469	0.0325635	3.617e-08	24	27	0.888268
ENSG00000213659	RSU1P3	ADHD	-0.63026	0.528524	0.00148978	0.243144	42	45	0.888268
ENSG00000100003	SEC14L2	ADHD	-0.630159	0.528591	0.0425576	2.44589e-10	28	29	0.888268
ENSG00000118514	ALDH8A1	ADHD	0.630119	0.528617	0.512342	4.41319e-162	44	44	0.888268
ENSG00000267452	LINC02073	ADHD	0.630066	0.528652	0.0945399	6.37644e-22	39	48	0.888268
ENSG00000100983	GSS	ADHD	0.630045	0.528665	0.0469752	2.30795e-11	38	47	0.888268
ENSG00000182376	AC138028.1	ADHD	-0.629946	0.52873	0.0352108	8.93774e-09	2	16	0.888268
ENSG00000125107	CNOT1	ADHD	-0.629926	0.528743	0.0253959	1.08809e-06	11	12	0.888268
ENSG00000234899	SOX9-AS1	ADHD	0.629799	0.528826	0.0990628	5.67287e-23	20	24	0.888268
ENSG00000245958	AC093752.1	ADHD	-0.629672	0.528909	0.650636	1.76894e-253	74	75	0.888268
ENSG00000160392	C19orf47	ADHD	-0.629634	0.528934	0.0135036	0.000429616	21	31	0.888268
ENSG00000172638	EFEMP2	ADHD	0.629632	0.528935	0.050752	4.43423e-12	7	7	0.888268
ENSG00000223496	EXOSC6	ADHD	0.629412	0.529079	0.468889	4.06487e-142	13	14	0.888268
ENSG00000197744	PTMAP2	ADHD	-0.629395	0.529091	0.000526101	0.488269	4	4	0.888268
ENSG00000060069	CTDP1	ADHD	0.629306	0.529149	0.00782975	0.0071764	28	43	0.888268
ENSG00000244486	SCARF2	ADHD	0.629281	0.529165	0.0423841	2.03896e-10	6	6	0.888268
ENSG00000267390	AC036176.1	ADHD	-0.629213	0.529209	0.169299	3.81608e-40	33	41	0.888268
ENSG00000105229	PIAS4	ADHD	0.62914	0.529257	0.0119845	0.000907864	3	11	0.888268
ENSG00000133083	DCLK1	ADHD	-0.629094	0.529287	0.0298545	1.30762e-07	26	29	0.888268
ENSG00000159884	CCDC107	ADHD	-0.629029	0.52933	0.0638851	5.81964e-15	14	15	0.888268
ENSG00000114650	SCAP	ADHD	0.62898	0.529362	0.296078	3.13274e-76	22	30	0.888268
ENSG00000271869	AC026979.3	ADHD	0.62881	0.529473	0.0253498	1.21982e-06	12	13	0.888268
ENSG00000107874	CUEDC2	ADHD	0.628777	0.529495	0.0286232	2.31904e-07	6	6	0.888268
ENSG00000197847	SLC22A20	ADHD	-0.628758	0.529508	0.0101892	0.00206241	28	32	0.888268
ENSG00000113845	TIMMDC1	ADHD	-0.62875	0.529513	0.0147298	0.000226009	26	27	0.888268
ENSG00000237036	ZEB1-AS1	ADHD	-0.628701	0.529545	0.0218488	6.66915e-06	29	29	0.888268
ENSG00000246090	AP002026.1	ADHD	0.628615	0.529601	0.0960129	3.60046e-22	71	72	0.888281
ENSG00000010438	PRSS3	ADHD	-0.628335	0.529784	0.256863	5.95706e-65	48	50	0.888442
ENSG00000251364	AC107884.1	ADHD	-0.628324	0.529792	0.0472452	2.50382e-11	21	21	0.888442
ENSG00000174990	CA5A	ADHD	-0.628076	0.529954	0.0448489	7.63408e-11	5	6	0.888473
ENSG00000143627	PKLR	ADHD	0.628072	0.529957	0.0038771	0.0594778	8	9	0.888473
ENSG00000257252	AC124947.1	ADHD	-0.628067	0.52996	0.0669571	1.13338e-15	18	18	0.888473
ENSG00000271721	RP11-337C18.9	ADHD	0.627938	0.530045	0.192015	6.16515e-46	16	20	0.888473
ENSG00000196453	ZNF777	ADHD	-0.627919	0.530057	0.0534097	1.0198e-12	12	13	0.888473
ENSG00000105171	POP4	ADHD	-0.62777	0.530155	0.0129712	0.000552584	14	17	0.888473
ENSG00000108784	NAGLU	ADHD	0.627627	0.530249	0.0452116	6.89572e-11	19	20	0.888473
ENSG00000118298	CA14	ADHD	0.627526	0.530315	0.0421256	2.90174e-10	20	26	0.888473
ENSG00000091986	CCDC80	ADHD	0.627484	0.530342	0.00364917	0.0678939	44	48	0.888473
ENSG00000244393	RP11-592B15.3	ADHD	0.627396	0.5304	0.0882354	2.56985e-20	1	1	0.888473
ENSG00000264617	AC233702.5	ADHD	-0.627353	0.530428	0.00016374	0.699912	3	8	0.888473
ENSG00000181625	SLX1B	ADHD	0.627344	0.530433	0.0308113	7.59262e-08	14	26	0.888473
ENSG00000010295	IFFO1	ADHD	0.627303	0.53046	0.037255	3.12051e-09	8	9	0.888473
ENSG00000103671	TRIP4	ADHD	0.627263	0.530487	0.128803	4.00213e-30	24	32	0.888473
ENSG00000091640	SPAG7	ADHD	0.627202	0.530527	0.230126	2.74202e-56	26	32	0.888473
ENSG00000129521	EGLN3	ADHD	-0.626851	0.530757	0.0107017	0.00170828	23	28	0.888715
ENSG00000115446	UNC50	ADHD	-0.626788	0.530799	0.0039734	0.0562916	14	14	0.888715
ENSG00000226676	BX248123.1	ADHD	0.626764	0.530814	0.000967744	0.347286	39	50	0.888715
ENSG00000174607	UGT8	ADHD	-0.626633	0.5309	9.45788e-05	0.769061	1	1	0.888779
ENSG00000178115	GOLGA8Q	ADHD	-0.626257	0.531146	0.000666361	0.435784	30	38	0.889002
ENSG00000197465	GYPE	ADHD	-0.626046	0.531285	0.141474	5.73629e-33	34	45	0.889002
ENSG00000166897	ELFN2	ADHD	-0.626016	0.531304	0.015503	0.000157009	11	22	0.889002
ENSG00000239959	ENPP7P2	ADHD	0.626004	0.531312	0.151165	5.4586e-36	14	31	0.889002
ENSG00000198400	NTRK1	ADHD	-0.625994	0.531319	0.00116707	0.302592	2	2	0.889002
ENSG00000241945	PWP2	ADHD	-0.625993	0.53132	0.482153	3.96251e-149	13	15	0.889002
ENSG00000141543	EIF4A3	ADHD	0.625812	0.531438	0.0529801	9.73189e-13	20	25	0.88908
ENSG00000168246	UBTD2	ADHD	-0.625776	0.531462	0.0129603	0.000539238	35	38	0.88908
ENSG00000103653	CSK	ADHD	-0.625662	0.531537	2.86171e-05	0.871744	6	7	0.889125
ENSG00000129083	COPB1	ADHD	0.625487	0.531651	0.00120849	0.29327	12	14	0.889237
ENSG00000198393	ZNF26	ADHD	-0.625226	0.531823	0.00245868	0.133597	6	6	0.889444
ENSG00000231861	OR5K2	ADHD	-0.62512	0.531892	0.0754227	1.69612e-17	24	25	0.88948
ENSG00000223572	CKMT1A	ADHD	-0.624868	0.532058	0.0554767	3.8387e-13	11	14	0.889678
ENSG00000182771	GRID1	ADHD	-0.624711	0.532161	0.000486304	0.505701	13	14	0.88977
ENSG00000172986	GXYLT2	ADHD	-0.624619	0.532221	0.0294959	1.68031e-07	49	62	0.889777
ENSG00000182372	CLN8	ADHD	0.624478	0.532314	0.12896	7.40207e-30	49	56	0.889777
ENSG00000123219	CENPK	ADHD	-0.624457	0.532328	0.267074	1.18532e-66	15	16	0.889777
ENSG00000131899	LLGL1	ADHD	0.624413	0.532356	0.117321	4.46627e-27	27	33	0.889777
ENSG00000253368	TRNP1	ADHD	0.624281	0.532443	0.00548284	0.0251258	23	29	0.889787
ENSG00000167711	SERPINF2	ADHD	0.62414	0.532536	0.0418344	2.20823e-10	7	15	0.889787
ENSG00000154822	PLCL2	ADHD	-0.624042	0.5326	0.000624097	0.449519	1	1	0.889787
ENSG00000089063	TMEM230	ADHD	0.624027	0.53261	0.247367	2.7375e-61	24	25	0.889787
ENSG00000186496	ZNF396	ADHD	0.623978	0.532642	0.101386	1.91606e-23	48	55	0.889787
ENSG00000186088	GSAP	ADHD	-0.623895	0.532697	0.481635	2.75193e-147	77	85	0.889787
ENSG00000257613	LINC01481	ADHD	0.623894	0.532697	0.032602	3.14915e-08	39	39	0.889787
ENSG00000104522	TSTA3	ADHD	0.623535	0.532933	0.0385311	1.76225e-09	7	17	0.890102
ENSG00000136160	EDNRB	ADHD	0.623428	0.533003	0.00934374	0.00339795	17	19	0.890114
ENSG00000119185	ITGB1BP1	ADHD	-0.623312	0.533079	0.0660995	1.15089e-15	27	31	0.890114
ENSG00000146376	ARHGAP18	ADHD	-0.623224	0.533137	0.0518093	2.00538e-12	75	82	0.890114
ENSG00000110675	ELMOD1	ADHD	-0.623209	0.533147	0.0567588	2.07292e-13	27	32	0.890114
ENSG00000126561	STAT5A	ADHD	-0.623109	0.533213	0.00341282	0.0766285	4	4	0.890114
ENSG00000105723	GSK3A	ADHD	0.623087	0.533227	0.00149104	0.242933	9	18	0.890114
ENSG00000125337	KIF25	ADHD	0.62268	0.533495	0.275383	6.89203e-70	64	81	0.890464
ENSG00000233321	AL357833.1	ADHD	0.622622	0.533533	7.75906e-05	0.790605	27	35	0.890464
ENSG00000258007	AC063947.1	ADHD	-0.622386	0.533688	0.00063769	0.444828	8	11	0.890475
ENSG00000070669	ASNS	ADHD	-0.622372	0.533697	0.156686	1.17431e-36	35	37	0.890475
ENSG00000143669	LYST	ADHD	0.622277	0.53376	0.020716	1.20311e-05	49	58	0.890475
ENSG00000273472	AC096733.2	ADHD	-0.622216	0.5338	0.00055954	0.475129	1	1	0.890475
ENSG00000156795	WDYHV1	ADHD	-0.622185	0.53382	0.311259	7.79399e-81	35	35	0.890475
ENSG00000182473	EXOC7	ADHD	0.622154	0.533841	0.0129631	0.000561701	13	20	0.890475
ENSG00000166821	PEX11A	ADHD	-0.622103	0.533874	0.070438	1.75306e-16	5	5	0.890475
ENSG00000155876	RRAGA	ADHD	-0.621825	0.534057	0.00375114	0.0638823	4	4	0.890701
ENSG00000136521	NDUFB5	ADHD	0.621567	0.534227	0.146995	1.47786e-34	25	26	0.89088
ENSG00000176454	LPCAT4	ADHD	0.621428	0.534318	0.0099916	0.00234528	2	7	0.89088
ENSG00000236758	MTUS2-AS2	ADHD	-0.621274	0.53442	4.66649e-05	0.836608	4	6	0.89088
ENSG00000100938	GMPR2	ADHD	0.621091	0.53454	0.0113425	0.0012483	12	12	0.89088
ENSG00000230772	VN1R108P	ADHD	-0.620952	0.534631	0.000701921	0.42233	5	6	0.89088
ENSG00000169248	CXCL11	ADHD	-0.62095	0.534632	0.0103283	0.00209071	34	36	0.89088
ENSG00000227014	AC007285.1	ADHD	-0.620918	0.534654	0.0022944	0.145215	22	22	0.89088
ENSG00000122741	DCAF10	ADHD	0.62066	0.534824	0.0252591	1.11763e-06	41	47	0.89088
ENSG00000099999	RNF215	ADHD	-0.620622	0.534848	0.051992	1.99023e-12	19	20	0.89088
ENSG00000139278	GLIPR1	ADHD	0.620567	0.534884	0.110877	9.36113e-26	14	16	0.89088
ENSG00000268568	AC007228.2	ADHD	-0.620544	0.5349	0.00259487	0.123235	1	1	0.89088
ENSG00000162522	KIAA1522	ADHD	0.620507	0.534924	0.0115903	0.00104118	31	48	0.89088
ENSG00000163013	FBXO41	ADHD	0.620488	0.534937	0.0309599	7.81425e-08	30	41	0.89088
ENSG00000148734	NPFFR1	ADHD	0.62048	0.534942	0.0055608	0.0238943	13	13	0.89088
ENSG00000169689	CENPX	ADHD	-0.62045	0.534961	0.40616	1.64971e-114	5	16	0.89088
ENSG00000100884	CPNE6	ADHD	-0.620401	0.534994	0.00587205	0.0193654	3	3	0.89088
ENSG00000244476	ERVFRD-1	ADHD	-0.620392	0.535	0.0046575	0.0388392	1	1	0.89088
ENSG00000143314	MRPL24	ADHD	-0.62024	0.5351	0.187405	1.33982e-44	14	14	0.89088
ENSG00000196417	ZNF765	ADHD	-0.620232	0.535105	0.0455726	5.07677e-11	26	33	0.89088
ENSG00000257524	AL157935.2	ADHD	-0.620166	0.535148	1.82336e-05	0.897491	23	35	0.89088
ENSG00000183579	ZNRF3	ADHD	0.620093	0.535197	0.0459615	3.89363e-11	11	12	0.89088
ENSG00000023902	PLEKHO1	ADHD	0.620029	0.535239	0.00586945	0.0197998	5	5	0.89088
ENSG00000116237	ICMT	ADHD	-0.619981	0.53527	0.214221	7.36573e-53	23	30	0.89088
ENSG00000170631	ZNF16	ADHD	0.619908	0.535318	0.00574847	0.0218645	11	27	0.89088
ENSG00000238090	AC006195.1	ADHD	-0.619844	0.535361	0.00162354	0.222326	6	8	0.89088
ENSG00000134470	IL15RA	ADHD	-0.619549	0.535555	0.0441898	1.1699e-10	30	34	0.89091
ENSG00000186453	FAM228A	ADHD	0.619461	0.535613	0.183888	1.36333e-43	24	24	0.89091
ENSG00000069869	NEDD4	ADHD	0.619456	0.535616	0.184524	4.87503e-44	62	70	0.89091
ENSG00000215712	TMEM242	ADHD	0.619338	0.535694	0.100882	2.85316e-23	17	27	0.89091
ENSG00000225670	CADM3-AS1	ADHD	0.619328	0.5357	2.84671e-05	0.87067	1	1	0.89091
ENSG00000260835	AC007223.1	ADHD	-0.619328	0.5357	4.04481e-07	0.985173	1	2	0.89091
ENSG00000213871	TAF9BP1	ADHD	0.619139	0.535825	3.05682e-05	0.86809	2	2	0.89091
ENSG00000272156	AC008280.3	ADHD	0.619027	0.535899	0.0152829	0.000174095	37	41	0.89091
ENSG00000264515	AC011474.1	ADHD	0.619011	0.535909	0.17632	1.44239e-41	53	61	0.89091
ENSG00000112200	ZNF451	ADHD	-0.618959	0.535943	0.000241347	0.63818	6	8	0.89091
ENSG00000227248	FAM155A-IT1	ADHD	-0.618895	0.535986	0.0064798	0.014914	21	23	0.89091
ENSG00000267799	MAN1A2P1	ADHD	0.618857	0.536011	0.105326	3.05915e-24	78	89	0.89091
ENSG00000236823	AL035691.1	ADHD	0.618839	0.536023	0.000316927	0.589834	10	13	0.89091
ENSG00000243197	TUSC7	ADHD	0.618673	0.536132	0.0002863	0.610137	15	16	0.89091
ENSG00000104863	LIN7B	ADHD	-0.61861	0.536173	0.112026	5.849e-26	7	7	0.89091
ENSG00000156170	NDUFAF6	ADHD	-0.618549	0.536214	0.0347243	1.23661e-08	19	19	0.89091
ENSG00000186204	CYP4F12	ADHD	-0.618472	0.536264	0.25715	7.504e-64	31	36	0.89091
ENSG00000265185	SNORD3B-1	ADHD	0.618414	0.536303	0.118784	1.75604e-27	19	39	0.89091
ENSG00000166974	MAPRE2	ADHD	0.618383	0.536323	0.0049175	0.0341277	61	74	0.89091
ENSG00000197168	NEK5	ADHD	0.618362	0.536337	6.53856e-06	0.938511	2	2	0.89091
ENSG00000253767	PCDHGA8	ADHD	-0.618228	0.536425	6.8704e-05	0.802447	22	23	0.89091
ENSG00000179299	NSUN7	ADHD	-0.618132	0.536488	0.0360782	6.04908e-09	29	31	0.89091
ENSG00000251013	GAPDHP62	ADHD	0.618106	0.536506	0.000592026	0.462028	4	5	0.89091
ENSG00000253379	AC099805.1	ADHD	0.618041	0.536548	0.000113345	0.748164	5	6	0.89091
ENSG00000145604	SKP2	ADHD	-0.618001	0.536574	0.0990193	5.45918e-23	7	7	0.89091
ENSG00000253641	LINCR-0001	ADHD	0.617822	0.536693	0.0302925	1.10712e-07	2	2	0.891027
ENSG00000167595	PROSER3	ADHD	0.617589	0.536847	0.00579619	0.0211727	9	10	0.891053
ENSG00000267576	AC011472.3	ADHD	-0.617549	0.536873	0.0020313	0.172568	4	5	0.891053
ENSG00000148300	REXO4	ADHD	-0.617511	0.536897	0.275402	8.80879e-71	23	24	0.891053
ENSG00000157017	GHRL	ADHD	0.617508	0.5369	1.42606e-05	0.909293	1	1	0.891053
ENSG00000257057	C11orf97	ADHD	-0.616856	0.53733	0.0163249	0.000103151	4	4	0.891348
ENSG00000160299	PCNT	ADHD	-0.616729	0.537413	0.289897	4.66649e-74	32	42	0.891348
ENSG00000137135	ARHGEF39	ADHD	0.616602	0.537497	0.0554022	3.77224e-13	17	18	0.891348
ENSG00000118482	PHF3	ADHD	0.616598	0.5375	0.000889675	0.364893	1	1	0.891348
ENSG00000196850	PPTC7	ADHD	-0.61654	0.537538	0.0191	2.55069e-05	6	6	0.891348
ENSG00000224578	HNRNPA1P48	ADHD	-0.616463	0.537589	7.84877e-07	0.978425	7	7	0.891348
ENSG00000101220	C20orf27	ADHD	0.616454	0.537595	0.0862715	3.50666e-20	15	17	0.891348
ENSG00000250486	FAM218A	ADHD	-0.616349	0.537664	0.184359	9.55831e-44	32	32	0.891348
ENSG00000145293	ENOPH1	ADHD	-0.616285	0.537706	0.00137037	0.262829	10	11	0.891348
ENSG00000269949	AC069307.1	ADHD	0.616244	0.537733	0.0830006	2.8047e-19	66	71	0.891348
ENSG00000151694	ADAM17	ADHD	0.61622	0.537749	0.0486676	1.06807e-11	46	58	0.891348
ENSG00000239282	CASTOR1	ADHD	0.616187	0.537771	0.0700057	2.53968e-16	32	36	0.891348
ENSG00000185627	PSMD13	ADHD	0.616099	0.537829	0.360853	1.08248e-97	18	19	0.891348
ENSG00000225231	LINC02470	ADHD	-0.616088	0.537836	0.319019	1.13255e-83	29	35	0.891348
ENSG00000169230	PRELID1	ADHD	-0.616085	0.537839	0.00614264	0.0177457	2	2	0.891348
ENSG00000236114	AL450326.2	ADHD	0.616077	0.537844	0.00197206	0.179223	7	7	0.891348
ENSG00000187837	HIST1H1C	ADHD	0.615882	0.537973	0.15296	5.74063e-36	31	37	0.891482
ENSG00000224903	AC005534.1	ADHD	-0.615804	0.538024	2.35564e-05	0.882866	15	26	0.891489
ENSG00000237263	MAPK6PS3	ADHD	0.615617	0.538147	0.000223714	0.652027	6	8	0.891571
ENSG00000170634	ACYP2	ADHD	0.615583	0.53817	0.0940165	8.22013e-22	52	52	0.891571
ENSG00000259358	AC026951.1	ADHD	0.615508	0.538219	0.000427944	0.531792	19	25	0.891573
ENSG00000235595	GAPDHP23	ADHD	0.615384	0.538301	0.0690285	3.88367e-16	22	26	0.891631
ENSG00000131791	PRKAB2	ADHD	-0.61485	0.538654	0.0534586	9.1211e-13	28	35	0.891826
ENSG00000262691	AC040160.1	ADHD	-0.61478	0.5387	0.000482464	0.507073	1	1	0.891826
ENSG00000101751	POLI	ADHD	-0.614748	0.538721	0.425481	4.01514e-122	39	45	0.891826
ENSG00000116704	SLC35D1	ADHD	0.614743	0.538724	0.0759326	1.39315e-17	11	11	0.891826
ENSG00000177732	SOX12	ADHD	-0.614618	0.538807	0.000978249	0.344758	1	1	0.891826
ENSG00000227395	EIF2AP4	ADHD	0.614554	0.538849	0.00297529	0.0982328	10	12	0.891826
ENSG00000172766	NAA16	ADHD	0.614526	0.538867	0.0304816	9.63458e-08	35	43	0.891826
ENSG00000162664	ZNF326	ADHD	-0.6145	0.538885	0.000220147	0.654303	7	7	0.891826
ENSG00000223356	AL590666.1	ADHD	0.614477	0.5389	0.00210986	0.165388	1	1	0.891826
ENSG00000140525	FANCI	ADHD	0.614467	0.538906	0.00533382	0.0266213	8	8	0.891826
ENSG00000174567	GOLT1A	ADHD	0.614407	0.538946	0.00181889	0.195635	7	7	0.891826
ENSG00000134253	TRIM45	ADHD	0.614255	0.539047	0.00830109	0.00547529	29	33	0.891863
ENSG00000124785	NRN1	ADHD	0.614035	0.539193	0.0504592	4.83562e-12	5	5	0.891863
ENSG00000051825	MPHOSPH9	ADHD	0.613977	0.539231	0.0478053	1.30196e-11	39	48	0.891863
ENSG00000095203	EPB41L4B	ADHD	-0.613954	0.539246	2.06395e-05	0.891341	8	8	0.891863
ENSG00000108375	RNF43	ADHD	0.613872	0.5393	0.00011922	0.741202	1	1	0.891863
ENSG00000157470	FAM81A	ADHD	-0.613823	0.539333	0.069044	4.20805e-16	4	4	0.891863
ENSG00000225422	RBMS1P1	ADHD	-0.613775	0.539364	9.27057e-08	0.992654	2	2	0.891863
ENSG00000130332	LSM7	ADHD	0.613745	0.539384	0.127488	9.05856e-30	9	10	0.891863
ENSG00000206052	DOK6	ADHD	-0.613642	0.539452	0.0445899	8.58005e-11	49	55	0.891863
ENSG00000100196	KDELR3	ADHD	-0.613615	0.53947	0.0298454	1.3304e-07	15	21	0.891863
ENSG00000272768	AC004854.2	ADHD	0.613576	0.539495	0.0211335	1.00346e-05	4	4	0.891863
ENSG00000134779	TPGS2	ADHD	-0.613376	0.539628	0.312745	7.1925e-82	61	69	0.891914
ENSG00000143862	ARL8A	ADHD	0.613302	0.539677	0.00162557	0.222177	3	6	0.891914
ENSG00000237441	RGL2	ADHD	-0.613257	0.539706	0.0192258	2.46049e-05	28	33	0.891914
ENSG00000174428	GTF2IRD2B	ADHD	-0.613239	0.539718	0.0227245	4.26698e-06	12	32	0.891914
ENSG00000061273	HDAC7	ADHD	-0.613151	0.539777	3.22437e-05	0.863956	34	37	0.891932
ENSG00000108826	MRPL27	ADHD	0.612988	0.539884	0.00121304	0.29226	8	9	0.892031
ENSG00000272636	DOC2B	ADHD	-0.612734	0.540052	0.00549635	0.0243312	10	15	0.892229
ENSG00000204389	HSPA1A	ADHD	-0.612586	0.54015	7.86311e-05	0.788988	2	2	0.892232
ENSG00000144451	SPAG16	ADHD	0.612586	0.54015	0.057295	1.43202e-13	18	18	0.892232
ENSG00000268521	VN1R83P	ADHD	-0.612468	0.540228	0.000243959	0.636998	3	3	0.892252
ENSG00000170571	EMB	ADHD	-0.612423	0.540258	0.193172	4.50026e-46	25	31	0.892252
ENSG00000204540	PSORS1C1	ADHD	-0.612196	0.540408	0.010684	0.00173102	6	20	0.892313
ENSG00000255929	AP000943.3	ADHD	-0.61218	0.540419	0.0507488	3.99945e-12	52	59	0.892313
ENSG00000150628	SPATA4	ADHD	0.612077	0.540487	0.0026503	0.118668	20	25	0.892313
ENSG00000148468	FAM171A1	ADHD	0.612017	0.540526	0.106321	1.741e-24	21	24	0.892313
ENSG00000183020	AP2A2	ADHD	-0.611896	0.540606	0.107584	7.68082e-25	13	39	0.892313
ENSG00000131370	SH3BP5	ADHD	-0.61189	0.54061	0.00316968	0.0879161	18	20	0.892313
ENSG00000107560	RAB11FIP2	ADHD	0.61186	0.54063	0.00114233	0.307807	22	26	0.892313
ENSG00000120645	IQSEC3	ADHD	0.611604	0.5408	0.00100214	0.339461	1	1	0.892322
ENSG00000245534	RORA-AS1	ADHD	-0.611458	0.540896	5.25943e-05	0.826586	3	3	0.892322
ENSG00000106462	EZH2	ADHD	0.611443	0.540906	0.0124951	0.000671627	8	8	0.892322
ENSG00000114735	HEMK1	ADHD	0.611433	0.540913	0.105917	1.711e-24	16	18	0.892322
ENSG00000131732	ZCCHC9	ADHD	-0.611369	0.540956	0.0374789	3.36263e-09	25	28	0.892322
ENSG00000272008	AL139274.2	ADHD	0.611318	0.540989	0.0576599	1.30679e-13	25	25	0.892322
ENSG00000139174	PRICKLE1	ADHD	-0.611205	0.541064	0.0755989	1.63939e-17	59	61	0.892322
ENSG00000029534	ANK1	ADHD	-0.611189	0.541075	0.0446564	9.15036e-11	41	44	0.892322
ENSG00000123473	STIL	ADHD	-0.611184	0.541078	0.00013704	0.723917	25	27	0.892322
ENSG00000166822	TMEM170A	ADHD	-0.611085	0.541143	0.0251031	1.34926e-06	84	92	0.892322
ENSG00000063322	MED29	ADHD	-0.611055	0.541163	0.0353019	9.29483e-09	10	11	0.892322
ENSG00000169756	LIMS1	ADHD	0.610898	0.541267	0.0580991	8.5173e-14	55	56	0.892414
ENSG00000266962	AC067852.2	ADHD	0.610786	0.541341	0.0214953	8.12447e-06	8	12	0.892458
ENSG00000227253	AL158834.2	ADHD	-0.610525	0.541514	0.00437703	0.0454077	6	6	0.89259
ENSG00000133454	MYO18B	ADHD	-0.61048	0.541544	2.22221e-05	0.886036	14	15	0.89259
ENSG00000131469	RPL27	ADHD	0.610376	0.541613	0.00732166	0.00950729	4	5	0.89259
ENSG00000198858	R3HDM4	ADHD	-0.610358	0.541625	0.000460946	0.516903	5	26	0.89259
ENSG00000213755	AC093270.1	ADHD	0.610188	0.541738	0.000372841	0.559197	6	7	0.89259
ENSG00000253676	TAGLN2P1	ADHD	-0.610135	0.541772	0	1	25	28	0.89259
ENSG00000234630	AC245060.2	ADHD	0.610071	0.541815	0.000474551	0.511291	7	9	0.89259
ENSG00000087589	CASS4	ADHD	-0.610066	0.541818	0.0345719	1.35082e-08	15	17	0.89259
ENSG00000230498	AL035409.1	ADHD	-0.609918	0.541916	6.96164e-06	0.936531	6	6	0.89259
ENSG00000103174	NAGPA	ADHD	0.609899	0.541929	0.333215	2.32798e-88	41	50	0.89259
ENSG00000183688	RFLNB	ADHD	-0.609869	0.541948	0.312383	4.33523e-81	42	69	0.89259
ENSG00000198885	ITPRIPL1	ADHD	0.609743	0.542032	0.0337009	2.01769e-08	8	10	0.892649
ENSG00000184224	C11orf72	ADHD	0.609581	0.54214	0.000984271	0.344013	26	30	0.892747
ENSG00000163605	PPP4R2	ADHD	-0.609371	0.542279	0.0731911	3.43716e-17	17	17	0.892897
ENSG00000180953	ST20	ADHD	0.609282	0.542338	0.129746	4.74676e-30	16	16	0.892915
ENSG00000172765	TMCC1	ADHD	-0.609135	0.542435	0.0438206	1.1499e-10	8	8	0.89293
ENSG00000130948	HSD17B3	ADHD	0.60901	0.542518	0.00782753	0.007401	29	33	0.89293
ENSG00000243005	RN7SL16P	ADHD	0.608998	0.542526	0.000904076	0.363759	3	4	0.89293
ENSG00000126353	CCR7	ADHD	0.608886	0.5426	0.000903834	0.364021	1	1	0.89293
ENSG00000198856	OSTC	ADHD	-0.608883	0.542602	0.0145838	0.000243616	3	3	0.89293
ENSG00000259134	LINC00924	ADHD	0.608834	0.542634	0.0341713	1.4748e-08	25	28	0.89293
ENSG00000268885	AC026740.1	ADHD	-0.608686	0.542733	0.0351078	8.76669e-09	26	39	0.892939
ENSG00000188730	VWC2	ADHD	-0.608678	0.542738	0.0288213	2.3287e-07	97	102	0.892939
ENSG00000236460	SNX2P2	ADHD	-0.608609	0.542784	0.00144772	0.250658	18	18	0.892939
ENSG00000167244	IGF2	ADHD	-0.60842	0.542909	0.0454179	5.65059e-11	7	15	0.89303
ENSG00000118004	COLEC11	ADHD	0.608381	0.542935	0.411332	1.46526e-116	53	64	0.89303
ENSG00000132429	POPDC3	ADHD	0.608118	0.543109	0.0137969	0.000363919	9	11	0.893238
ENSG00000146109	ABT1	ADHD	0.608007	0.543183	0.0312776	6.96244e-08	9	9	0.89328
ENSG00000008382	MPND	ADHD	0.607586	0.543462	0.0346165	1.29348e-08	16	23	0.89366
ENSG00000254251	AC103770.1	ADHD	0.60749	0.543526	0.00293848	0.101311	2	3	0.893686
ENSG00000260163	AC012508.1	ADHD	0.607312	0.543644	0.0455713	5.7108e-11	8	8	0.893802
ENSG00000108651	UTP6	ADHD	-0.607214	0.543709	0.0981048	1.25645e-22	24	25	0.893829
ENSG00000185088	RPS27L	ADHD	0.60702	0.543838	0.395175	2.75157e-111	17	18	0.893832
ENSG00000132204	LINC00470	ADHD	-0.607	0.543851	1.53293e-05	0.905678	4	4	0.893832
ENSG00000263648	AC005244.1	ADHD	0.606894	0.543922	0.000206671	0.66465	8	9	0.893832
ENSG00000135045	C9orf40	ADHD	-0.606859	0.543944	0.0178504	4.96209e-05	5	6	0.893832
ENSG00000110917	MLEC	ADHD	0.606794	0.543987	0.159489	2.21324e-37	21	22	0.893832
ENSG00000224215	AL606469.1	ADHD	0.606689	0.544058	0.0623694	1.14189e-14	29	42	0.893832
ENSG00000173641	HSPB7	ADHD	0.606662	0.544075	0.165816	7.07387e-39	16	18	0.893832
ENSG00000253678	AC104964.1	ADHD	0.606616	0.544105	0.0494959	6.70445e-12	27	74	0.893832
ENSG00000273142	AC073335.2	ADHD	-0.60656	0.544143	0.00453184	0.0415014	6	7	0.893832
ENSG00000172940	SLC22A13	ADHD	-0.606487	0.544191	0.000238548	0.641108	2	2	0.893833
ENSG00000134668	SPOCD1	ADHD	-0.606355	0.544279	0.00233187	0.144509	5	5	0.89387
ENSG00000137601	NEK1	ADHD	-0.60613	0.544429	0.317435	1.77301e-84	59	63	0.89387
ENSG00000188611	ASAH2	ADHD	0.606084	0.544459	0.624686	5.17371e-231	23	26	0.89387
ENSG00000149489	ROM1	ADHD	-0.606023	0.5445	0.0263839	7.32387e-07	31	44	0.89387
ENSG00000233343	ATP6V1G1P4	ADHD	0.606022	0.5445	5.17368e-06	0.945294	1	2	0.89387
ENSG00000115596	WNT6	ADHD	-0.605906	0.544577	8.19885e-06	0.931063	8	8	0.89387
ENSG00000148429	USP6NL	ADHD	-0.605897	0.544583	0.0386064	1.80582e-09	48	61	0.89387
ENSG00000100842	EFS	ADHD	0.605875	0.544598	0.0455553	5.07721e-11	8	8	0.89387
ENSG00000104765	BNIP3L	ADHD	-0.605767	0.54467	0.0189369	2.71288e-05	4	4	0.893909
ENSG00000272308	AC104113.1	ADHD	-0.60552	0.544833	0.00193923	0.183498	5	5	0.894088
ENSG00000149179	C11orf49	ADHD	-0.605407	0.544909	0.128514	2.49873e-30	31	39	0.894088
ENSG00000242712	RN7SL529P	ADHD	0.605339	0.544954	7.24858e-05	0.797144	10	12	0.894088
ENSG00000231738	TSPAN19	ADHD	0.605206	0.545042	0.016686	8.81082e-05	20	23	0.894088
ENSG00000242282	AC108488.1	ADHD	-0.605137	0.545088	0.000496296	0.501153	13	17	0.894088
ENSG00000006534	ALDH3B1	ADHD	-0.605119	0.5451	0.000680684	0.430534	1	1	0.894088
ENSG00000227692	MED28P3	ADHD	0.605097	0.545115	0.0168694	7.94851e-05	25	25	0.894088
ENSG00000234141	AC006042.4	ADHD	0.604748	0.545347	0.0383099	1.8909e-09	8	8	0.894265
ENSG00000145860	RNF145	ADHD	0.60469	0.545385	0.0700048	2.39674e-16	7	7	0.894265
ENSG00000108654	DDX5	ADHD	0.604669	0.545399	0.00320787	0.0856693	3	4	0.894265
ENSG00000213801	ZNF321P	ADHD	-0.604646	0.545415	0.000260458	0.625945	21	27	0.894265
ENSG00000090612	ZNF268	ADHD	0.604518	0.545499	0.176267	7.38155e-42	15	25	0.894273
ENSG00000089177	KIF16B	ADHD	0.604493	0.545516	0.141502	6.33497e-33	37	38	0.894273
ENSG00000144821	MYH15	ADHD	0.604387	0.545587	0.0172368	6.40247e-05	5	5	0.894311
ENSG00000259751	AC018868.2	ADHD	0.604272	0.545663	0.00875783	0.00458814	6	6	0.894356
ENSG00000112559	MDFI	ADHD	0.604125	0.545761	0.0080667	0.00629686	3	5	0.894438
ENSG00000023909	GCLM	ADHD	-0.603954	0.545874	0.390589	1.02367e-110	41	44	0.894546
ENSG00000155428	TRIM74	ADHD	0.603839	0.54595	0.00248702	0.13184	15	23	0.894592
ENSG00000156873	PHKG2	ADHD	0.603751	0.546009	5.7475e-05	0.818994	1	1	0.894609
ENSG00000115607	IL18RAP	ADHD	0.603289	0.546316	0.000120861	0.73918	13	13	0.894935
ENSG00000244926	ALKBH3-AS1	ADHD	-0.60321	0.546369	0.0032329	0.0843876	52	58	0.894935
ENSG00000183258	DDX41	ADHD	0.603201	0.546375	2.16714e-05	0.888298	3	5	0.894935
ENSG00000264272	AC100786.1	ADHD	-0.603163	0.5464	5.70981e-05	0.819549	1	1	0.894935
ENSG00000165512	ZNF22	ADHD	0.602961	0.546535	0.0645737	3.27116e-15	10	10	0.895077
ENSG00000120756	PLS1	ADHD	0.602856	0.546604	0.128066	1.20955e-29	27	28	0.895111
ENSG00000272566	AF250324.2	ADHD	-0.602784	0.546652	0.00119904	0.295143	31	41	0.895111
ENSG00000258344	AC078778.2	ADHD	-0.602712	0.5467	1.30848e-06	0.973113	1	1	0.895111
ENSG00000248643	RBM14-RBM4	ADHD	-0.602558	0.546802	0.00714967	0.010364	7	9	0.8952
ENSG00000145740	SLC30A5	ADHD	0.602475	0.546858	0.0371715	3.38172e-09	34	35	0.895213
ENSG00000042493	CAPG	ADHD	-0.602093	0.547112	0.268408	3.87401e-67	54	62	0.895284
ENSG00000130638	ATXN10	ADHD	0.602084	0.547118	0.0351849	9.79555e-09	5	10	0.895284
ENSG00000127989	MTERF1	ADHD	-0.602046	0.547143	0.0244628	1.79701e-06	13	14	0.895284
ENSG00000183087	GAS6	ADHD	0.601922	0.547226	0.0134695	0.000435147	23	36	0.895284
ENSG00000237880	LINC01885	ADHD	-0.601811	0.5473	9.55102e-05	0.767958	1	1	0.895284
ENSG00000156687	UNC5D	ADHD	0.601797	0.547309	0.141538	2.95977e-33	26	29	0.895284
ENSG00000169087	HSPBAP1	ADHD	0.601771	0.547326	0.17298	1.02156e-40	84	89	0.895284
ENSG00000187135	VSTM2B	ADHD	-0.601731	0.547353	0.00454647	0.0415011	16	21	0.895284
ENSG00000205809	KLRC2	ADHD	0.601696	0.547377	0.57467	1.43651e-197	50	59	0.895284
ENSG00000157637	SLC38A10	ADHD	0.601568	0.547462	0.220487	2.86282e-54	6	19	0.895284
ENSG00000169762	TAPT1	ADHD	-0.601524	0.547491	0.192303	2.76162e-46	70	76	0.895284
ENSG00000196935	SRGAP1	ADHD	0.601343	0.547612	0.0284625	2.32823e-07	60	62	0.895284
ENSG00000197714	ZNF460	ADHD	-0.601327	0.547622	0.0203727	1.38234e-05	15	16	0.895284
ENSG00000228544	CCDC183-AS1	ADHD	0.601326	0.547623	0.078755	2.90256e-18	10	20	0.895284
ENSG00000164543	STK17A	ADHD	-0.601225	0.54769	0.028673	2.24412e-07	13	17	0.895284
ENSG00000188039	NWD1	ADHD	0.601204	0.547704	0.400622	1.73626e-112	30	38	0.895284
ENSG00000248859	LINC01574	ADHD	0.60106	0.5478	0.000641316	0.444904	1	1	0.895284
ENSG00000146083	RNF44	ADHD	-0.60106	0.5478	0.000940255	0.353717	1	1	0.895284
ENSG00000256937	KRT17P8	ADHD	-0.601037	0.547815	6.93183e-06	0.936857	5	5	0.895284
ENSG00000236352	AC005220.1	ADHD	-0.600849	0.54794	0.016325	9.94997e-05	19	22	0.895347
ENSG00000125454	SLC25A19	ADHD	0.600835	0.54795	0.0100627	0.0023094	12	20	0.895347
ENSG00000112282	MED23	ADHD	-0.600716	0.548029	0.00222427	0.152847	3	3	0.895365
ENSG00000075624	ACTB	ADHD	0.600674	0.548057	0.0778723	5.25294e-18	4	4	0.895365
ENSG00000065615	CYB5R4	ADHD	-0.600283	0.548318	0.00473086	0.0346926	51	54	0.895655
ENSG00000163827	LRRC2	ADHD	0.600263	0.548331	0.471762	2.7188e-143	86	90	0.895655
ENSG00000243094	AC079203.1	ADHD	0.600119	0.548427	0.000111665	0.750339	13	17	0.895684
ENSG00000228794	LINC01128	ADHD	-0.600086	0.548449	0.00909385	0.00373268	2	8	0.895684
ENSG00000164466	SFXN1	ADHD	0.59999	0.548513	0.0585423	9.55016e-14	15	15	0.895684
ENSG00000135740	SLC9A5	ADHD	0.599847	0.548608	0.0141484	0.000310356	25	30	0.895684
ENSG00000178401	DNAJC22	ADHD	-0.599747	0.548675	0.0184727	3.70589e-05	5	5	0.895684
ENSG00000235194	PPP1R3E	ADHD	0.599709	0.5487	0.0142993	0.000273196	1	1	0.895684
ENSG00000267432	DNAH17-AS1	ADHD	-0.599709	0.5487	0.0620267	1.07107e-14	14	17	0.895684
ENSG00000138459	SLC35A5	ADHD	0.599659	0.548733	0.0523733	1.77276e-12	37	39	0.895684
ENSG00000254777	AC022182.1	ADHD	0.599505	0.548836	3.08015e-05	0.866959	6	7	0.89574
ENSG00000232283	HSD17B3-AS1	ADHD	-0.599417	0.548895	0.000622011	0.451452	20	22	0.89574
ENSG00000174371	EXO1	ADHD	0.599392	0.548912	0.0352762	8.47696e-09	17	19	0.89574
ENSG00000273240	AC013468.1	ADHD	-0.599172	0.549058	0.109877	1.27662e-25	6	6	0.8959
ENSG00000198523	PLN	ADHD	-0.598959	0.5492	0.000553475	0.477078	1	1	0.895949
ENSG00000079691	CARMIL1	ADHD	0.598944	0.54921	0.0610662	2.36575e-14	49	54	0.895949
ENSG00000128731	HERC2	ADHD	-0.598699	0.549373	0.0247871	1.62905e-06	16	25	0.895949
ENSG00000272049	AC091965.4	ADHD	0.598645	0.549409	0.00149853	0.241268	33	36	0.895949
ENSG00000129535	NRL	ADHD	0.598634	0.549417	0.00014549	0.715259	10	11	0.895949
ENSG00000273366	Z83851.2	ADHD	0.598622	0.549425	0.00329039	0.0827583	10	15	0.895949
ENSG00000239627	RPL12P20	ADHD	0.59851	0.5495	0.000171266	0.69339	1	1	0.895949
ENSG00000100225	FBXO7	ADHD	-0.598492	0.549512	0.565982	2.96774e-192	43	52	0.895949
ENSG00000269837	IPO5P1	ADHD	-0.598307	0.549635	0.399205	2.36811e-112	35	59	0.895949
ENSG00000134548	SPX	ADHD	-0.598155	0.549737	0.377594	2.59469e-104	58	68	0.895949
ENSG00000235979	AC004448.4	ADHD	-0.598143	0.549744	0.0147482	0.000223102	10	11	0.895949
ENSG00000116194	ANGPTL1	ADHD	-0.598044	0.54981	0.0701961	2.1818e-16	25	27	0.895949
ENSG00000236197	AC002429.2	ADHD	0.598005	0.549837	0	1	27	30	0.895949
ENSG00000225725	FAM66E	ADHD	-0.597933	0.549885	0.00181407	0.194207	22	33	0.895949
ENSG00000163141	BNIPL	ADHD	-0.597932	0.549885	1.18139e-05	0.917411	2	3	0.895949
ENSG00000172717	FAM71D	ADHD	0.597877	0.549922	0.0145491	0.000254941	12	13	0.895949
ENSG00000186715	MST1L	ADHD	0.597862	0.549932	0.223896	2.50995e-54	45	88	0.895949
ENSG00000142227	EMP3	ADHD	-0.597625	0.55009	0.0181925	3.99996e-05	39	46	0.895949
ENSG00000129009	ISLR	ADHD	-0.597616	0.550096	0.0194964	2.18406e-05	8	8	0.895949
ENSG00000237732	AC010980.1	ADHD	-0.597536	0.550149	0.0480166	1.8618e-11	15	17	0.895949
ENSG00000163239	TDRD10	ADHD	0.597497	0.550176	0.00184314	0.194599	5	5	0.895949
ENSG00000186300	ZNF555	ADHD	-0.597469	0.550194	0.128062	1.04301e-29	3	7	0.895949
ENSG00000257576	HSPD1P4	ADHD	-0.597325	0.550291	0.0069802	0.0114626	14	20	0.895949
ENSG00000110723	EXPH5	ADHD	-0.5973	0.550307	0.00785295	0.00714349	18	19	0.895949
ENSG00000186297	GABRA5	ADHD	0.597258	0.550335	0.00366972	0.0669189	29	39	0.895949
ENSG00000152256	PDK1	ADHD	-0.597218	0.550362	0.0450842	7.77492e-11	10	10	0.895949
ENSG00000173480	ZNF417	ADHD	0.59718	0.550387	0.156938	1.27913e-36	26	30	0.895949
ENSG00000123213	NLN	ADHD	0.596786	0.55065	0.0333947	2.02816e-08	3	4	0.896223
ENSG00000100605	ITPK1	ADHD	0.596744	0.550679	0.0374644	3.17474e-09	28	29	0.896223
ENSG00000264448	AC084346.2	ADHD	0.596712	0.5507	1.1037e-05	0.920164	1	1	0.896223
ENSG00000118564	FBXL5	ADHD	0.596525	0.550825	0.0147265	0.000219243	12	12	0.896347
ENSG00000131379	C3orf20	ADHD	-0.596384	0.550918	0.164022	3.46822e-39	67	72	0.896422
ENSG00000236431	AC009237.8	ADHD	-0.596272	0.550994	0.00371964	0.065028	7	14	0.896466
ENSG00000124459	ZNF45	ADHD	0.596139	0.551082	0.0633072	6.97688e-15	24	26	0.89648
ENSG00000151967	SCHIP1	ADHD	-0.596057	0.551137	0.0471033	2.36283e-11	19	20	0.89648
ENSG00000234233	KCNH1-IT1	ADHD	0.595946	0.551211	0.00622361	0.0164415	11	11	0.89648
ENSG00000254859	AC067930.4	ADHD	0.595785	0.551319	0.0106677	0.00175246	3	4	0.89648
ENSG00000233175	AC008105.1	ADHD	0.595774	0.551326	0.203585	2.29641e-49	39	47	0.89648
ENSG00000250969	AC097658.2	ADHD	-0.59542	0.551563	7.5951e-05	0.792873	7	7	0.89648
ENSG00000172954	LCLAT1	ADHD	0.595383	0.551588	0.223446	1.38813e-54	20	20	0.89648
ENSG00000123415	SMUG1	ADHD	0.595379	0.55159	0.0447361	8.23674e-11	18	18	0.89648
ENSG00000176903	PNMA1	ADHD	-0.595351	0.551609	0.186513	2.40411e-44	46	50	0.89648
ENSG00000163545	NUAK2	ADHD	0.595313	0.551634	2.29895e-06	0.962723	5	5	0.89648
ENSG00000212916	MAP10	ADHD	0.595261	0.551669	0.0739078	2.90638e-17	31	34	0.89648
ENSG00000130713	EXOSC2	ADHD	-0.595236	0.551686	0.000132942	0.727791	12	16	0.89648
ENSG00000244045	TMEM199	ADHD	0.594979	0.551858	0.169122	4.39956e-40	5	5	0.89648
ENSG00000109689	STIM2	ADHD	0.594866	0.551933	0.101006	2.09505e-23	30	31	0.89648
ENSG00000113593	PPWD1	ADHD	0.594837	0.551952	0.238873	5.65772e-59	37	38	0.89648
ENSG00000185737	NRG3	ADHD	-0.594829	0.551958	3.4115e-05	0.85969	34	40	0.89648
ENSG00000228950	AC023137.1	ADHD	0.594784	0.551988	0.024186	2.22922e-06	3	4	0.89648
ENSG00000250770	AC005865.2	ADHD	0.594749	0.552011	0.062536	9.86716e-15	59	64	0.89648
ENSG00000261130	AC140504.1	ADHD	0.594678	0.552059	0.000158006	0.701093	21	26	0.89648
ENSG00000272542	AL137246.1	ADHD	-0.594599	0.552112	0.093824	7.80409e-22	9	9	0.89648
ENSG00000151893	CACUL1	ADHD	-0.594577	0.552126	0.0765677	5.78264e-18	26	29	0.89648
ENSG00000236058	RPL17P36	ADHD	0.594537	0.552153	0.000320179	0.588763	5	7	0.89648
ENSG00000203435	E2F3P2	ADHD	-0.594525	0.552161	0.000339841	0.576895	3	3	0.89648
ENSG00000234745	HLA-B	ADHD	-0.594446	0.552214	0.137745	2.68575e-32	7	29	0.89648
ENSG00000100372	SLC25A17	ADHD	0.594446	0.552214	0.0326182	2.71001e-08	28	33	0.89648
ENSG00000197586	ENTPD6	ADHD	0.594379	0.552258	0.156206	3.44026e-37	35	39	0.89648
ENSG00000117362	APH1A	ADHD	0.594303	0.55231	0.000626503	0.449569	4	5	0.89648
ENSG00000152348	ATG10	ADHD	-0.594135	0.552422	0.684413	1.84448e-279	18	18	0.89648
ENSG00000163026	WDCP	ADHD	0.594134	0.552423	0.0407097	5.37882e-10	92	104	0.89648
ENSG00000149609	C20orf144	ADHD	-0.594098	0.552447	0.000507281	0.497046	9	9	0.89648
ENSG00000100228	RAB36	ADHD	0.593974	0.552529	0.157424	4.82963e-37	20	23	0.896536
ENSG00000030582	GRN	ADHD	-0.593832	0.552624	0.104602	3.32108e-24	46	47	0.896612
ENSG00000118242	MREG	ADHD	-0.593713	0.552704	0.0255741	1.07294e-06	32	36	0.89666
ENSG00000070476	ZXDC	ADHD	-0.593594	0.552783	0.166786	3.59462e-39	28	35	0.89666
ENSG00000109919	MTCH2	ADHD	-0.593572	0.552798	0.0476218	1.53066e-11	52	54	0.89666
ENSG00000155755	TMEM237	ADHD	0.593301	0.552979	0.0585039	8.52645e-14	19	20	0.896668
ENSG00000111711	GOLT1B	ADHD	0.593261	0.553006	0.0448334	7.5828e-11	6	6	0.896668
ENSG00000259642	ST20-AS1	ADHD	0.593182	0.553059	0.000727708	0.41543	25	30	0.896668
ENSG00000242441	GTF2A1L	ADHD	-0.593153	0.553079	0.336615	5.52856e-90	67	69	0.896668
ENSG00000240583	AQP1	ADHD	-0.592903	0.553246	0.0361659	5.99222e-09	11	12	0.896668
ENSG00000266953	AC092073.1	ADHD	-0.592804	0.553312	0.000841525	0.380813	5	5	0.896668
ENSG00000206344	HCG27	ADHD	0.592759	0.553342	0.0138928	0.000315719	2	8	0.896668
ENSG00000174177	CTU2	ADHD	0.592752	0.553347	0.101219	1.31474e-23	5	30	0.896668
ENSG00000113790	EHHADH	ADHD	0.592639	0.553423	0.00288338	0.104875	27	31	0.896668
ENSG00000273018	AC107983.2	ADHD	0.592588	0.553457	0.569187	1.05171e-195	36	50	0.896668
ENSG00000100109	TFIP11	ADHD	0.592578	0.553463	0.0588765	7.63835e-14	47	52	0.896668
ENSG00000008130	NADK	ADHD	-0.592555	0.553479	0.0487038	1.30126e-11	1	8	0.896668
ENSG00000124571	XPO5	ADHD	-0.592502	0.553515	2.27272e-05	0.885573	41	49	0.896668
ENSG00000132128	LRRC41	ADHD	0.592454	0.553547	9.82876e-06	0.925063	2	2	0.896668
ENSG00000160284	SPATC1L	ADHD	-0.592433	0.553561	0.343929	3.37857e-94	42	73	0.896668
ENSG00000228013	AL162591.1	ADHD	0.592325	0.553633	0.000167475	0.695574	5	7	0.896668
ENSG00000188191	PRKAR1B	ADHD	-0.592283	0.553661	0.000793079	0.395231	15	29	0.896668
ENSG00000268357	VN1R81P	ADHD	0.59227	0.55367	0.00870858	0.00457564	4	4	0.896668
ENSG00000135677	GNS	ADHD	0.592174	0.553734	0.0451216	5.07107e-11	10	11	0.896693
ENSG00000167895	TMC8	ADHD	0.59201	0.553844	0.0241121	2.20983e-06	6	14	0.896794
ENSG00000173486	FKBP2	ADHD	0.591827	0.553967	0.027599	3.88405e-07	6	7	0.896914
ENSG00000136628	EPRS	ADHD	0.591712	0.554043	0.0178914	4.47206e-05	20	24	0.89696
ENSG00000183431	SF3A3	ADHD	-0.591474	0.554203	0.0200623	1.60988e-05	6	6	0.897067
ENSG00000176857	GJA1P1	ADHD	-0.591438	0.554227	0.000250489	0.633328	3	4	0.897067
ENSG00000260788	AC009063.2	ADHD	-0.591399	0.554253	0.191525	1.04532e-45	12	12	0.897067
ENSG00000243224	AC006252.1	ADHD	0.59101	0.554514	0.0166892	8.55549e-05	8	8	0.89741
ENSG00000100814	CCNB1IP1	ADHD	0.590593	0.554793	0.169156	1.0448e-39	14	15	0.897784
ENSG00000249624	AP000295.1	ADHD	0.590282	0.555002	0.333272	9.4845e-88	26	30	0.898016
ENSG00000163817	SLC6A20	ADHD	-0.590208	0.555051	0.00953976	0.00310533	35	36	0.898016
ENSG00000204001	LCN8	ADHD	0.590163	0.555081	0.00591205	0.0200377	5	9	0.898016
ENSG00000113522	RAD50	ADHD	0.590076	0.55514	0.0251165	1.00139e-06	19	23	0.898026
ENSG00000125744	RTN2	ADHD	-0.589986	0.5552	0.0220763	5.62208e-06	1	1	0.898026
ENSG00000234912	SNHG20	ADHD	0.589831	0.555304	0.258718	1.22283e-64	16	18	0.898026
ENSG00000197566	ZNF624	ADHD	-0.589778	0.55534	0.0742944	2.75098e-17	18	18	0.898026
ENSG00000075240	GRAMD4	ADHD	0.589541	0.555499	0.0183558	3.70906e-05	29	44	0.898026
ENSG00000130023	ERMARD	ADHD	0.589521	0.555512	0.0778736	4.05339e-18	9	10	0.898026
ENSG00000158411	MITD1	ADHD	0.589468	0.555547	0.113939	9.48891e-27	14	14	0.898026
ENSG00000254263	AC022973.3	ADHD	0.589383	0.555605	0.00042575	0.532928	4	4	0.898026
ENSG00000182318	ZSCAN22	ADHD	0.589319	0.555647	0.000182407	0.682764	36	43	0.898026
ENSG00000138796	HADH	ADHD	0.589245	0.555697	0.0467423	2.95956e-11	9	9	0.898026
ENSG00000270480	AC073413.1	ADHD	-0.589214	0.555718	0.0153388	0.000159908	10	11	0.898026
ENSG00000133739	LRRCC1	ADHD	-0.589132	0.555773	0.280558	4.52769e-71	20	21	0.898026
ENSG00000260686	AC008669.1	ADHD	0.589092	0.5558	0.0391409	1.32189e-09	18	19	0.898026
ENSG00000109920	FNBP4	ADHD	0.589068	0.555815	0.0192053	2.35257e-05	6	7	0.898026
ENSG00000261438	AL157394.1	ADHD	-0.588833	0.555974	0.0431816	1.55896e-10	43	44	0.898026
ENSG00000254272	AC087854.1	ADHD	-0.588779	0.556009	0	1	29	42	0.898026
ENSG00000241500	RN7SL256P	ADHD	-0.588705	0.556059	0.000792464	0.395322	11	11	0.898026
ENSG00000224376	AC017104.1	ADHD	-0.588691	0.556069	0.00310561	0.0915009	4	5	0.898026
ENSG00000246898	LINC00920	ADHD	0.588629	0.55611	0.294	2.58902e-76	38	45	0.898026
ENSG00000119318	RAD23B	ADHD	-0.588588	0.556138	0.0534933	9.81273e-13	9	10	0.898026
ENSG00000078699	CBFA2T2	ADHD	-0.588469	0.556218	0.0528218	1.40241e-12	22	25	0.898026
ENSG00000182208	MOB2	ADHD	-0.588442	0.556236	9.69569e-05	0.765998	17	48	0.898026
ENSG00000139865	TTC6	ADHD	0.588402	0.556262	0.108453	5.37551e-25	13	13	0.898026
ENSG00000025423	HSD17B6	ADHD	0.588362	0.55629	0.302209	7.30676e-78	50	57	0.898026
ENSG00000159905	ZNF221	ADHD	0.588229	0.556378	0.0529808	1.3975e-12	103	137	0.898026
ENSG00000197681	TBC1D3	ADHD	-0.588215	0.556388	0.0945913	8.45461e-22	23	34	0.898026
ENSG00000197275	RAD54B	ADHD	0.588057	0.556494	0.00346244	0.0732226	7	7	0.898026
ENSG00000105404	RABAC1	ADHD	-0.587983	0.556544	0.0432322	1.31815e-10	10	12	0.898026
ENSG00000214562	NUTM2D	ADHD	-0.587938	0.556574	0.126296	1.93335e-29	92	121	0.898026
ENSG00000261124	AC135050.4	ADHD	0.587904	0.556597	0.00196045	0.180142	19	28	0.898026
ENSG00000198171	DDRGK1	ADHD	-0.587897	0.556602	0.0610497	2.22886e-14	12	12	0.898026
ENSG00000106591	MRPL32	ADHD	0.587824	0.55665	0.000141293	0.720325	4	4	0.898026
ENSG00000117758	STX12	ADHD	-0.587781	0.556679	7.06753e-05	0.800246	14	20	0.898026
ENSG00000109832	DDX25	ADHD	-0.587621	0.556787	0.0328622	3.14868e-08	6	6	0.898079
ENSG00000269858	EGLN2	ADHD	-0.58752	0.556855	0.0686669	3.64907e-16	14	17	0.898079
ENSG00000198722	UNC13B	ADHD	0.587517	0.556856	0.00749563	0.00882763	23	25	0.898079
ENSG00000232466	AL356133.1	ADHD	-0.587253	0.557034	0.00141618	0.253412	4	6	0.898279
ENSG00000128408	RIBC2	ADHD	0.587142	0.557108	0.325029	1.46073e-85	36	43	0.898279
ENSG00000213305	HNRNPCP6	ADHD	-0.587117	0.557125	2.54675e-06	0.961586	34	39	0.898279
ENSG00000148291	SURF2	ADHD	-0.587005	0.5572	0.000105786	0.755376	1	1	0.898322
ENSG00000164031	DNAJB14	ADHD	0.586469	0.55756	0.010305	0.00208938	5	5	0.898748
ENSG00000103249	CLCN7	ADHD	0.586464	0.557563	0.00342207	0.076551	10	16	0.898748
ENSG00000266588	AC006441.4	ADHD	0.586395	0.55761	8.14617e-06	0.931367	11	11	0.898748
ENSG00000137171	KLC4	ADHD	-0.586325	0.557657	0.00081613	0.387052	13	16	0.898748
ENSG00000245385	AP003396.1	ADHD	-0.586012	0.557868	0.00132006	0.27255	4	5	0.898867
ENSG00000074410	CA12	ADHD	-0.585987	0.557884	0.399348	2.82902e-113	40	45	0.898867
ENSG00000103855	CD276	ADHD	-0.585954	0.557907	0.0566657	2.00746e-13	13	13	0.898867
ENSG00000249115	HAUS5	ADHD	0.585928	0.557924	0.00245547	0.132547	21	22	0.898867
ENSG00000213830	CFL1P5	ADHD	-0.585849	0.557977	0.000233761	0.643995	19	24	0.898874
ENSG00000148331	ASB6	ADHD	0.58568	0.558091	0.0253888	1.22253e-06	42	52	0.898879
ENSG00000166603	MC4R	ADHD	-0.585644	0.558115	0.0303758	8.7592e-08	15	15	0.898879
ENSG00000164199	ADGRV1	ADHD	0.585629	0.558125	0.0456843	5.48205e-11	8	10	0.898879
ENSG00000163930	BAP1	ADHD	-0.585458	0.55824	0.0287788	2.32426e-07	14	15	0.898934
ENSG00000130707	ASS1	ADHD	0.585418	0.558266	0.139941	8.27554e-33	44	55	0.898934
ENSG00000231793	DOC2GP	ADHD	0.58528	0.55836	0.000492125	0.50148	3	4	0.898934
ENSG00000110721	CHKA	ADHD	0.58522	0.5584	0.000126546	0.733891	1	2	0.898934
ENSG00000134321	RSAD2	ADHD	0.58522	0.5584	0.000344427	0.575916	1	1	0.898934
ENSG00000164414	SLC35A1	ADHD	0.585123	0.558465	0.239687	9.74786e-59	49	50	0.898961
ENSG00000116251	RPL22	ADHD	-0.585003	0.558546	8.82059e-08	0.992833	3	7	0.899001
ENSG00000060642	PIGV	ADHD	-0.584942	0.558587	0.10755	7.1901e-25	19	20	0.899001
ENSG00000075673	ATP12A	ADHD	-0.584768	0.558704	0.0467082	3.31364e-11	50	51	0.899112
ENSG00000260790	AC092338.2	ADHD	-0.584625	0.5588	1.67191e-06	0.96883	1	1	0.899189
ENSG00000142961	MOB3C	ADHD	0.584441	0.558924	0.142391	3.16232e-33	14	15	0.899311
ENSG00000261556	SMG1P7	ADHD	0.584334	0.558996	0.520796	1.48722e-166	23	27	0.899323
ENSG00000164144	ARFIP1	ADHD	-0.584286	0.559028	0.106925	2.07893e-25	13	14	0.899323
ENSG00000162384	C1orf123	ADHD	-0.583895	0.559291	0.286752	7.44521e-73	36	49	0.899631
ENSG00000143819	EPHX1	ADHD	0.583858	0.559316	0.046707	3.36794e-11	20	20	0.899631
ENSG00000147526	TACC1	ADHD	-0.583648	0.559457	0.0256042	1.01433e-06	8	8	0.899703
ENSG00000229425	AJ009632.2	ADHD	-0.583647	0.559458	0.0219972	6.51555e-06	6	6	0.899703
ENSG00000164125	FAM198B	ADHD	0.583486	0.559566	0.165815	3.52193e-39	18	18	0.899725
ENSG00000182326	C1S	ADHD	-0.583374	0.559642	0.00645604	0.0149637	29	48	0.899725
ENSG00000205571	SMN2	ADHD	-0.583369	0.559645	0.113211	1.6741e-26	39	59	0.899725
ENSG00000148848	ADAM12	ADHD	-0.583315	0.559681	0.0419191	3.47635e-10	11	14	0.899725
ENSG00000265010	AC087301.1	ADHD	0.583268	0.559713	3.13133e-05	0.865642	4	5	0.899725
ENSG00000186056	MATN1-AS1	ADHD	0.583017	0.559882	0.0614606	1.77954e-14	30	33	0.899903
ENSG00000013725	CD6	ADHD	-0.58296	0.55992	0.476765	3.3664e-145	23	26	0.899903
ENSG00000124104	SNX21	ADHD	-0.582815	0.560018	0.0267588	6.23388e-07	24	28	0.899982
ENSG00000151746	BICD1	ADHD	-0.582738	0.56007	0.0991332	7.8935e-23	52	55	0.899987
ENSG00000130589	HELZ2	ADHD	-0.582544	0.5602	0.0083452	0.0056563	1	11	0.900119
ENSG00000232450	AL133517.1	ADHD	-0.582163	0.560457	0.0110682	0.00138722	6	6	0.90042
ENSG00000125648	SLC25A23	ADHD	-0.582123	0.560484	0.247635	4.13917e-61	15	40	0.90042
ENSG00000164576	SAP30L	ADHD	0.581965	0.56059	0.0588928	6.66977e-14	32	32	0.900513
ENSG00000272463	AL357054.4	ADHD	0.58179	0.560708	0.209967	5.96802e-51	47	58	0.900543
ENSG00000244479	OR2A1-AS1	ADHD	-0.581703	0.560767	0.0140217	0.000324311	26	29	0.900543
ENSG00000213366	GSTM2	ADHD	0.581592	0.560841	0.233809	2.18519e-57	27	31	0.900543
ENSG00000110011	DNAJC4	ADHD	0.581591	0.560842	0.0225322	4.75348e-06	7	7	0.900543
ENSG00000228238	AL096803.1	ADHD	-0.581579	0.56085	0.0296361	1.48166e-07	43	49	0.900543
ENSG00000248455	LINC02217	ADHD	0.581383	0.560982	0.0617381	1.79508e-14	12	15	0.900612
ENSG00000149531	FRG1BP	ADHD	0.581371	0.56099	0.0930641	1.47796e-21	17	38	0.900612
ENSG00000176946	THAP4	ADHD	0.581294	0.561042	0.0201025	1.39054e-05	14	17	0.900618
ENSG00000141349	G6PC3	ADHD	-0.581111	0.561166	0.0336499	1.80661e-08	38	43	0.900638
ENSG00000124145	SDC4	ADHD	-0.581073	0.561191	0.0860379	4.39771e-20	57	60	0.900638
ENSG00000205923	CEMP1	ADHD	-0.58106	0.5612	0.00184671	0.191809	1	2	0.900638
ENSG00000100219	XBP1	ADHD	-0.580928	0.561289	0.0821537	3.4441e-19	14	15	0.90068
ENSG00000088766	CRLS1	ADHD	0.580803	0.561373	0.102964	9.46076e-24	19	22	0.90068
ENSG00000101457	DNTTIP1	ADHD	-0.580803	0.561373	0.187201	9.21299e-45	8	8	0.90068
ENSG00000250366	TUNAR	ADHD	-0.58072	0.561429	0.203895	4.54886e-50	38	43	0.90068
ENSG00000012061	ERCC1	ADHD	0.580549	0.561545	0.0286865	2.04957e-07	4	4	0.90068
ENSG00000164867	NOS3	ADHD	-0.58044	0.561618	0.00144949	0.248718	30	33	0.90068
ENSG00000263335	AF001548.2	ADHD	-0.580338	0.561687	0.236351	9.68543e-58	7	8	0.90068
ENSG00000160352	ZNF714	ADHD	0.580201	0.561779	0.126405	2.12717e-29	12	12	0.90068
ENSG00000159648	TEPP	ADHD	-0.580039	0.561888	0.0394394	1.20588e-09	8	10	0.90068
ENSG00000170485	NPAS2	ADHD	-0.580033	0.561892	0.0164607	9.88345e-05	10	11	0.90068
ENSG00000110514	MADD	ADHD	-0.579999	0.561915	0.391289	4.97408e-111	27	30	0.90068
ENSG00000234073	AC011816.1	ADHD	0.579995	0.561918	0.0186923	3.05871e-05	14	14	0.90068
ENSG00000236204	LINC01376	ADHD	0.579973	0.561933	0.00314239	0.0898009	9	10	0.90068
ENSG00000267918	AL117190.2	ADHD	0.579893	0.561987	0.0028517	0.106934	16	21	0.90068
ENSG00000228221	LINC00578	ADHD	0.579885	0.561992	0.0255705	1.09607e-06	30	33	0.90068
ENSG00000178057	NDUFAF3	ADHD	-0.579873	0.562	4.25863e-05	0.843883	1	1	0.90068
ENSG00000132879	FBXO44	ADHD	-0.579657	0.562146	0.0441815	9.76949e-11	2	6	0.900837
ENSG00000150760	DOCK1	ADHD	0.579527	0.562234	0.072464	7.32989e-17	38	43	0.900869
ENSG00000134864	GGACT	ADHD	0.579468	0.562274	0.0278361	3.47799e-07	18	18	0.900869
ENSG00000233143	DIRC3-AS1	ADHD	-0.579411	0.562312	0.0175185	5.81281e-05	12	12	0.900869
ENSG00000130544	ZNF557	ADHD	-0.579166	0.562477	0.0718075	1.12914e-16	10	13	0.901057
ENSG00000221990	EXOC3-AS1	ADHD	0.579075	0.562538	0.194865	1.63044e-46	33	37	0.901077
ENSG00000162746	FCRLB	ADHD	0.578984	0.5626	0.253059	9.49599e-63	69	71	0.901099
ENSG00000070785	EIF2B3	ADHD	0.57878	0.562738	0.202712	1.17514e-48	22	28	0.901226
ENSG00000175309	PHYKPL	ADHD	0.578712	0.562784	0.0578182	1.25984e-13	75	92	0.901226
ENSG00000064607	SUGP2	ADHD	0.578651	0.562824	0.0299175	1.32206e-07	12	14	0.901226
ENSG00000182050	MGAT4C	ADHD	-0.578524	0.56291	0.0655381	2.58881e-15	41	42	0.901241
ENSG00000136167	LCP1	ADHD	-0.578494	0.56293	0.0139795	0.000341225	5	5	0.901241
ENSG00000167193	CRK	ADHD	-0.578314	0.563052	0.267447	6.01831e-67	22	30	0.901306
ENSG00000248930	AC020893.1	ADHD	-0.57829	0.563068	0.000910162	0.363438	10	10	0.901306
ENSG00000169035	KLK7	ADHD	-0.578182	0.563141	0.112745	3.99594e-26	44	62	0.901312
ENSG00000197442	MAP3K5	ADHD	-0.578141	0.563169	0.03815	2.24709e-09	11	13	0.901312
ENSG00000144893	MED12L	ADHD	0.57784	0.563372	0.0220629	6.3754e-06	24	25	0.901382
ENSG00000115306	SPTBN1	ADHD	-0.577719	0.563454	0.000118236	0.742831	28	28	0.901382
ENSG00000136141	LRCH1	ADHD	0.577707	0.563462	0.030588	8.89209e-08	13	14	0.901382
ENSG00000269886	AC022382.1	ADHD	-0.577667	0.563489	0.00176656	0.203304	25	27	0.901382
ENSG00000230246	SPATA31C1	ADHD	-0.577595	0.563537	0.0474778	2.02822e-11	109	124	0.901382
ENSG00000118900	UBN1	ADHD	-0.577583	0.563545	0.00509872	0.0308272	6	6	0.901382
ENSG00000184349	EFNA5	ADHD	0.577478	0.563617	0.000482158	0.507268	5	5	0.901382
ENSG00000166173	LARP6	ADHD	0.577423	0.563654	0.087643	2.62918e-20	19	20	0.901382
ENSG00000159640	ACE	ADHD	0.577374	0.563687	0.135911	8.43049e-32	11	15	0.901382
ENSG00000175416	CLTB	ADHD	-0.577312	0.563729	0.0029719	0.0985836	14	19	0.901382
ENSG00000261379	AC010735.1	ADHD	-0.577288	0.563745	0.000465111	0.513586	17	18	0.901382
ENSG00000161904	LEMD2	ADHD	-0.577163	0.563829	0.164844	6.06208e-39	16	16	0.901439
ENSG00000226762	AL451164.1	ADHD	-0.57691	0.564	0.0116261	0.001046	1	1	0.901474
ENSG00000253516	HMGB1P41	ADHD	-0.57687	0.564027	0.0634029	6.06423e-15	5	5	0.901474
ENSG00000268067	OR5AH1P	ADHD	-0.576841	0.564047	0.000212751	0.659588	8	8	0.901474
ENSG00000160917	CPSF4	ADHD	-0.576766	0.564097	0.117763	2.73744e-27	25	25	0.901474
ENSG00000255850	TMEM5-AS1	ADHD	-0.576593	0.564214	0.000175386	0.689883	7	7	0.901474
ENSG00000115998	C2orf42	ADHD	0.576578	0.564225	0.0736762	3.05225e-17	21	24	0.901474
ENSG00000159496	RGL4	ADHD	-0.576562	0.564235	0.000818368	0.388255	4	4	0.901474
ENSG00000272675	AC004019.18	ADHD	0.576558	0.564238	0.00388939	0.0589878	3	3	0.901474
ENSG00000257880	AC078789.1	ADHD	-0.576485	0.564288	0.000488856	0.50491	3	3	0.901476
ENSG00000259942	RP11-292F22.7	ADHD	0.576309	0.564406	0.0419398	3.63196e-10	3	11	0.901588
ENSG00000109519	GRPEL1	ADHD	-0.576188	0.564488	0.14464	1.10208e-33	32	37	0.901641
ENSG00000102931	ARL2BP	ADHD	-0.576031	0.564594	0.000212886	0.659811	18	20	0.90166
ENSG00000143543	JTB	ADHD	0.576027	0.564597	0.000795553	0.393533	2	3	0.90166
ENSG00000233008	LINC01725	ADHD	0.575789	0.564758	0.054669	6.16217e-13	18	18	0.901748
ENSG00000121454	LHX4	ADHD	0.575691	0.564824	0.0109344	0.00151483	10	10	0.901748
ENSG00000232406	AL121895.1	ADHD	0.575668	0.56484	0.00204009	0.171184	12	12	0.901748
ENSG00000203799	CCDC162P	ADHD	-0.575648	0.564853	0.0205268	1.18832e-05	36	45	0.901748
ENSG00000204866	IGFL2	ADHD	-0.575426	0.565003	0.0599531	3.57106e-14	10	10	0.901748
ENSG00000154511	FAM69A	ADHD	0.57539	0.565027	0.188283	1.20467e-45	25	27	0.901748
ENSG00000248890	HHIP-AS1	ADHD	0.575383	0.565032	0.0130528	0.000532997	4	4	0.901748
ENSG00000093072	ADA2	ADHD	0.575298	0.56509	0.240482	2.50482e-59	28	48	0.901748
ENSG00000166866	MYO1A	ADHD	-0.575004	0.565288	0	1	5	6	0.901748
ENSG00000164687	FABP5	ADHD	0.574996	0.565294	2.96546e-05	0.869364	13	16	0.901748
ENSG00000161082	CELF5	ADHD	0.574942	0.565331	0.0749885	2.28726e-17	9	23	0.901748
ENSG00000116183	PAPPA2	ADHD	-0.574806	0.565423	0.0913975	4.72804e-21	39	45	0.901748
ENSG00000260361	AC106028.3	ADHD	0.574776	0.565443	0.0270718	5.48149e-07	8	13	0.901748
ENSG00000140650	PMM2	ADHD	0.574693	0.565499	0.112362	6.14552e-26	32	37	0.901748
ENSG00000163608	NEPRO	ADHD	-0.574683	0.565506	0.0496883	6.95042e-12	20	20	0.901748
ENSG00000251247	ZNF345	ADHD	-0.574674	0.565512	0.0342216	1.64205e-08	21	21	0.901748
ENSG00000144909	OSBPL11	ADHD	0.57448	0.565643	0.207566	3.08256e-50	33	33	0.901748
ENSG00000050748	MAPK9	ADHD	-0.57448	0.565643	0.116736	4.36257e-27	34	39	0.901748
ENSG00000177628	GBA	ADHD	0.574435	0.565673	0.0105022	0.00187801	7	7	0.901748
ENSG00000153989	NUS1	ADHD	0.574425	0.56568	0.00909539	0.00391492	34	36	0.901748
ENSG00000076554	TPD52	ADHD	0.574349	0.565732	0.0622963	1.19611e-14	11	14	0.901748
ENSG00000123178	SPRYD7	ADHD	0.574256	0.565794	0.042671	2.36392e-10	35	36	0.901748
ENSG00000170231	FABP6	ADHD	0.574235	0.565809	0.00269196	0.115503	12	13	0.901748
ENSG00000160199	PKNOX1	ADHD	0.574202	0.565831	0.129484	2.44887e-30	45	54	0.901748
ENSG00000119048	UBE2B	ADHD	-0.574156	0.565863	0.0269345	5.82741e-07	19	20	0.901748
ENSG00000189295	ANKRD62P1-PARP4P3	ADHD	-0.574004	0.565965	0.00437991	0.0442689	2	2	0.901834
ENSG00000237604	AP001056.1	ADHD	-0.573714	0.566161	0.000845817	0.375995	3	4	0.901996
ENSG00000175920	DOK7	ADHD	0.573711	0.566163	0.0101747	0.00220264	17	23	0.901996
ENSG00000143224	PPOX	ADHD	0.573511	0.566299	0.138218	3.53185e-32	15	16	0.902035
ENSG00000170324	FRMPD2	ADHD	-0.573465	0.56633	0.572887	2.04214e-195	67	83	0.902035
ENSG00000163121	NEURL3	ADHD	0.573411	0.566366	0.00199118	0.17739	11	14	0.902035
ENSG00000183474	GTF2H2C	ADHD	-0.573388	0.566382	0.232881	3.81046e-57	56	73	0.902035
ENSG00000223537	AL109947.1	ADHD	-0.573065	0.5666	0.000156452	0.705831	5	5	0.902233
ENSG00000176406	RIMS2	ADHD	-0.573062	0.566603	0.0368937	4.30319e-09	44	48	0.902233
ENSG00000261739	GOLGA8S	ADHD	0.572839	0.566754	0.0141724	0.000272954	9	17	0.902343
ENSG00000111666	CHPT1	ADHD	0.572786	0.56679	0.36427	1.48335e-99	45	50	0.902343
ENSG00000144228	SPOPL	ADHD	0.572745	0.566817	0.00191022	0.186856	30	30	0.902343
ENSG00000219481	NBPF1	ADHD	-0.572672	0.566867	0.244534	1.94226e-61	66	106	0.902344
ENSG00000084754	HADHA	ADHD	-0.572527	0.566965	0.0225288	4.85095e-06	11	12	0.902412
ENSG00000258945	AL049775.3	ADHD	-0.572466	0.567006	0.00116652	0.301553	4	4	0.902412
ENSG00000064601	CTSA	ADHD	0.572362	0.567076	0.027978	3.48896e-07	19	20	0.902447
ENSG00000056050	HPF1	ADHD	0.572122	0.567239	0.122604	2.26912e-28	17	22	0.90258
ENSG00000184047	DIABLO	ADHD	0.571944	0.56736	0.0171503	6.83457e-05	18	24	0.90258
ENSG00000006062	MAP3K14	ADHD	-0.571919	0.567377	0.00203642	0.170094	11	11	0.90258
ENSG00000234626	AL021937.3	ADHD	-0.571902	0.567389	0.00597729	0.018937	14	17	0.90258
ENSG00000232871	SEC1P	ADHD	0.571881	0.567402	0.0236476	2.66313e-06	7	7	0.90258
ENSG00000269867	AC010326.3	ADHD	-0.5718	0.567458	4.81811e-05	0.833359	3	3	0.902591
ENSG00000119283	TRIM67	ADHD	-0.571606	0.567589	4.66905e-05	0.837147	3	3	0.902722
ENSG00000213973	ZNF99	ADHD	0.571424	0.567712	0.0301336	8.24357e-08	26	31	0.902842
ENSG00000164749	HNF4G	ADHD	0.571179	0.567878	0.0108946	0.00152826	15	15	0.902966
ENSG00000212978	AC016747.1	ADHD	-0.571108	0.567926	0.112052	4.45595e-26	32	33	0.902966
ENSG00000198954	KIF1BP	ADHD	0.571094	0.567936	0.108227	5.3331e-25	4	5	0.902966
ENSG00000086544	ITPKC	ADHD	-0.570869	0.568088	0.0469972	2.61842e-11	22	29	0.903131
ENSG00000236986	AL157938.2	ADHD	0.570718	0.568191	0.00102694	0.333153	20	24	0.903208
ENSG00000173821	RNF213	ADHD	-0.570628	0.568252	0.10653	1.42289e-24	27	37	0.903208
ENSG00000037637	FBXO42	ADHD	0.570525	0.568321	0.178237	3.1817e-42	48	61	0.903208
ENSG00000124575	HIST1H1D	ADHD	0.570512	0.568331	0.0391106	1.02821e-09	15	16	0.903208
ENSG00000170776	AKAP13	ADHD	-0.570241	0.568514	0.159479	2.11115e-37	68	71	0.903351
ENSG00000085382	HACE1	ADHD	0.570202	0.568541	0.225878	7.22398e-55	47	53	0.903351
ENSG00000105711	SCN1B	ADHD	-0.57006	0.568637	0.0547385	5.52983e-13	7	7	0.903351
ENSG00000108852	MPP2	ADHD	0.570056	0.56864	0.0927453	2.34209e-21	31	35	0.903351
ENSG00000213533	TMEM110	ADHD	-0.569997	0.56868	0.0735685	3.3104e-17	18	23	0.903351
ENSG00000185684	EP400NL	ADHD	0.569778	0.568828	0.292956	5.82779e-75	23	29	0.903351
ENSG00000177239	MAN1B1	ADHD	-0.569771	0.568833	0.171363	2.16439e-40	10	26	0.903351
ENSG00000233595	MTND2P29	ADHD	-0.5697	0.568881	0.0242887	2.08292e-06	6	8	0.903351
ENSG00000272325	NUDT3	ADHD	0.569626	0.568931	0.0160212	0.000114483	8	9	0.903351
ENSG00000178878	APOLD1	ADHD	-0.569539	0.56899	0.0036774	0.0667128	32	37	0.903351
ENSG00000166006	KCNC2	ADHD	-0.569538	0.568991	0.0215315	8.10176e-06	16	16	0.903351
ENSG00000264954	PRR29-AS1	ADHD	0.569451	0.56905	0.00728378	0.00979157	8	13	0.903351
ENSG00000061455	PRDM6	ADHD	-0.569384	0.569095	0.0101449	0.00220386	15	16	0.903351
ENSG00000151835	SACS	ADHD	0.569377	0.5691	0.00597714	0.0193766	17	18	0.903351
ENSG00000169006	NTSR2	ADHD	0.569292	0.569158	0.182419	9.49783e-44	20	24	0.903366
ENSG00000172965	MIR4435-2HG	ADHD	-0.568987	0.569365	1.64596e-06	0.969523	13	23	0.903617
ENSG00000108064	TFAM	ADHD	0.568609	0.569621	0.244609	1.25594e-60	20	28	0.903811
ENSG00000112812	PRSS16	ADHD	0.568563	0.569653	0.0113876	0.00117233	9	13	0.903811
ENSG00000010803	SCMH1	ADHD	-0.568454	0.569726	0.0417234	3.06025e-10	22	23	0.903811
ENSG00000250420	AACSP1	ADHD	-0.568421	0.569749	0.0769579	5.99785e-18	8	9	0.903811
ENSG00000034510	TMSB10	ADHD	0.568346	0.5698	0.000941639	0.354155	1	1	0.903811
ENSG00000113119	TMCO6	ADHD	0.568188	0.569907	0.0034923	0.0735998	11	12	0.903811
ENSG00000243646	IL10RB	ADHD	-0.568143	0.569938	0.253739	3.62544e-63	51	66	0.903811
ENSG00000162669	HFM1	ADHD	0.568059	0.569995	0.361268	7.20825e-98	80	89	0.903811
ENSG00000173250	GPR151	ADHD	0.568007	0.570031	0.00385159	0.0603587	3	3	0.903811
ENSG00000113263	ITK	ADHD	-0.56789	0.570109	0.000750474	0.406852	4	4	0.903811
ENSG00000226334	AL359182.1	ADHD	0.567862	0.570129	0.00603659	0.0185084	23	24	0.903811
ENSG00000100628	ASB2	ADHD	-0.567853	0.570135	0.0961568	2.1373e-22	19	22	0.903811
ENSG00000188211	NCR3LG1	ADHD	-0.56781	0.570164	0.0738635	2.67018e-17	31	38	0.903811
ENSG00000271452	AC005034.5	ADHD	0.567804	0.570168	0.0307247	8.38907e-08	25	26	0.903811
ENSG00000138119	MYOF	ADHD	0.567697	0.570241	0.120743	4.53468e-28	73	79	0.903811
ENSG00000121749	TBC1D15	ADHD	-0.567616	0.570296	0.0129291	0.000566987	22	30	0.903811
ENSG00000145332	KLHL8	ADHD	0.56753	0.570354	0.0304127	1.04011e-07	29	29	0.903811
ENSG00000111300	NAA25	ADHD	-0.567513	0.570366	0.0168031	8.00051e-05	12	13	0.903811
ENSG00000160321	ZNF208	ADHD	-0.567449	0.570409	0.363312	2.88371e-99	51	66	0.903811
ENSG00000022355	GABRA1	ADHD	-0.567374	0.57046	0.100331	2.95469e-23	33	36	0.903816
ENSG00000235875	ARHGEF7-AS2	ADHD	-0.56728	0.570524	0.0502752	5.80768e-12	36	40	0.90384
ENSG00000235989	MORC2-AS1	ADHD	0.566874	0.5708	0.00126265	0.281645	1	1	0.903959
ENSG00000099998	GGT5	ADHD	-0.566802	0.570849	0.0119142	0.000950386	4	4	0.903959
ENSG00000100156	SLC16A8	ADHD	0.566764	0.570875	0.00288446	0.10343	18	24	0.903959
ENSG00000267049	AC002398.1	ADHD	-0.566644	0.570956	0.0289921	1.93904e-07	7	7	0.903959
ENSG00000213096	ZNF254	ADHD	-0.566624	0.57097	0.0761282	1.02978e-17	5	15	0.903959
ENSG00000164134	NAA15	ADHD	-0.566432	0.5711	3.17571e-05	0.86483	1	3	0.903959
ENSG00000171724	VAT1L	ADHD	-0.566411	0.571115	0.0631793	9.11182e-15	46	48	0.903959
ENSG00000063169	BICRA	ADHD	-0.56635	0.571156	0.000579546	0.466485	6	9	0.903959
ENSG00000143537	ADAM15	ADHD	-0.566306	0.571186	0.258044	1.7362e-64	77	90	0.903959
ENSG00000229728	AL136531.1	ADHD	0.566257	0.571219	0.00109393	0.318014	72	98	0.903959
ENSG00000145901	TNIP1	ADHD	-0.566257	0.571219	0.0308068	7.99906e-08	18	24	0.903959
ENSG00000107949	BCCIP	ADHD	0.566151	0.571291	2.37711e-05	0.883278	3	3	0.903959
ENSG00000108423	TUBD1	ADHD	-0.566142	0.571297	0.0197994	1.86333e-05	15	22	0.903959
ENSG00000105219	CNTD2	ADHD	-0.566081	0.571339	0.0107898	0.00159327	2	2	0.903959
ENSG00000187954	CYHR1	ADHD	0.56605	0.57136	0.0485682	9.74756e-12	9	26	0.903959
ENSG00000174405	LIG4	ADHD	0.565975	0.571411	0.0497273	4.78744e-12	26	27	0.903959
ENSG00000261474	AC026471.4	ADHD	-0.565914	0.571452	0.000793296	0.394853	5	5	0.903959
ENSG00000271828	AC008937.3	ADHD	-0.565797	0.571532	0.00272694	0.110214	6	7	0.903959
ENSG00000204044	SLC12A5-AS1	ADHD	-0.565723	0.571582	0.00019407	0.673429	13	13	0.903959
ENSG00000168843	FSTL5	ADHD	0.565603	0.571663	0.0253901	1.24141e-06	99	104	0.903959
ENSG00000164898	FMC1	ADHD	-0.565559	0.571694	0.0182952	3.82913e-05	62	79	0.903959
ENSG00000138835	RGS3	ADHD	0.565281	0.571883	0.0360359	6.24007e-09	15	16	0.903959
ENSG00000261033	AC005730.2	ADHD	0.565141	0.571978	0.201171	2.06418e-48	30	39	0.903959
ENSG00000183888	C1orf64	ADHD	0.564907	0.572137	0.0525085	1.32311e-12	6	7	0.903959
ENSG00000270996	AC005034.4	ADHD	0.564895	0.572145	0.0215774	7.62845e-06	41	44	0.903959
ENSG00000242037	RN7SL585P	ADHD	0.56486	0.572169	0.00175016	0.204151	4	4	0.903959
ENSG00000137080	IFNA21	ADHD	-0.564751	0.572243	0.0260809	7.79131e-07	4	4	0.903959
ENSG00000271743	AF287957.1	ADHD	-0.564683	0.57229	0.183231	1.7153e-43	68	86	0.903959
ENSG00000159915	ZNF233	ADHD	0.564636	0.572322	0.0386119	1.45821e-09	6	7	0.903959
ENSG00000163535	SGO2	ADHD	0.564395	0.572485	0.0189865	2.72473e-05	33	34	0.903959
ENSG00000185359	HGS	ADHD	-0.564262	0.572576	0.00961314	0.0029359	2	2	0.903959
ENSG00000234585	CCT6P3	ADHD	0.564208	0.572613	0.517488	2.38621e-166	31	35	0.903959
ENSG00000258604	AL161668.3	ADHD	-0.564162	0.572644	6.77802e-06	0.93757	14	20	0.903959
ENSG00000103852	TTC23	ADHD	0.564077	0.572702	0.354471	1.51034e-96	9	10	0.903959
ENSG00000168591	TMUB2	ADHD	-0.564056	0.572716	0.00203438	0.172869	10	11	0.903959
ENSG00000133056	PIK3C2B	ADHD	-0.564025	0.572737	0.000174523	0.689318	16	18	0.903959
ENSG00000167646	DNAAF3	ADHD	-0.564025	0.572737	0.0319102	4.50681e-08	6	7	0.903959
ENSG00000179632	MAF1	ADHD	0.563952	0.572787	0.0606405	2.45902e-14	5	5	0.903959
ENSG00000164129	NPY5R	ADHD	0.563768	0.572912	0.0291201	1.96547e-07	5	6	0.903959
ENSG00000261054	AC036108.2	ADHD	0.563649	0.572993	0.00143724	0.252491	19	22	0.903959
ENSG00000230567	FAM203B	ADHD	-0.563639	0.573	1.25109e-05	0.914966	1	6	0.903959
ENSG00000118997	DNAH7	ADHD	0.56349	0.573101	0.0520005	1.56171e-12	11	12	0.903959
ENSG00000205336	ADGRG1	ADHD	-0.563467	0.573117	0.0083871	0.00547696	29	34	0.903959
ENSG00000259296	AC020892.2	ADHD	-0.563437	0.573138	0.000319835	0.58828	21	23	0.903959
ENSG00000179841	AKAP5	ADHD	-0.563419	0.573149	0.0278945	3.226e-07	10	10	0.903959
ENSG00000127412	TRPV5	ADHD	0.563218	0.573287	0.0049314	0.0336362	20	28	0.903959
ENSG00000183654	2024-03-11	ADHD	-0.562969	0.573456	0.00202853	0.174049	4	4	0.903959
ENSG00000090339	ICAM1	ADHD	0.562965	0.573459	0.00768939	0.00787252	14	16	0.903959
ENSG00000159263	SIM2	ADHD	-0.562837	0.573546	7.70624e-05	0.791581	3	4	0.903959
ENSG00000143318	CASQ1	ADHD	0.562709	0.573633	0.6362	8.62568e-239	17	19	0.903959
ENSG00000103091	WDR59	ADHD	0.562698	0.573641	0.00331651	0.0812286	21	25	0.903959
ENSG00000182487	NCF1B	ADHD	0.562656	0.573669	4.7781e-09	0.997214	23	34	0.903959
ENSG00000241015	TPM3P9	ADHD	0.562652	0.573672	0.470139	6.53684e-142	67	91	0.903959
ENSG00000269402	AC116407.2	ADHD	0.562626	0.57369	0.000867536	0.3732	3	3	0.903959
ENSG00000134001	EIF2S1	ADHD	0.562582	0.573719	0.0296394	1.26609e-07	23	23	0.903959
ENSG00000113073	SLC4A9	ADHD	-0.562538	0.57375	0.00036026	0.566562	2	2	0.903959
ENSG00000107957	SH3PXD2A	ADHD	0.562524	0.573759	0.0111114	0.001386	9	11	0.903959
ENSG00000162909	CAPN2	ADHD	0.562429	0.573824	0.0363136	5.30881e-09	9	10	0.903959
ENSG00000107331	ABCA2	ADHD	-0.562354	0.573875	0.000388263	0.552535	1	6	0.903959
ENSG00000149231	CCDC82	ADHD	0.562316	0.573901	0.33791	7.12214e-91	49	53	0.903959
ENSG00000072818	ACAP1	ADHD	0.562311	0.573904	0.0132763	0.000463908	11	17	0.903959
ENSG00000100364	KIAA0930	ADHD	0.562277	0.573927	0.240989	1.5375e-59	37	63	0.903959
ENSG00000228452	AC098484.1	ADHD	-0.56221	0.573973	0.0346327	1.20363e-08	34	40	0.903959
ENSG00000186704	DTX2P1	ADHD	-0.562152	0.574013	0.0815059	7.49025e-19	51	61	0.903959
ENSG00000159596	TMEM69	ADHD	-0.562137	0.574022	0.0319604	4.37522e-08	20	21	0.903959
ENSG00000166575	TMEM135	ADHD	0.562129	0.574028	0.083576	2.29793e-19	42	46	0.903959
ENSG00000230782	AL807761.4	ADHD	0.562086	0.574057	6.18344e-05	0.811327	12	13	0.903959
ENSG00000127863	TNFRSF19	ADHD	-0.561937	0.574159	0.0317449	5.0703e-08	60	75	0.903959
ENSG00000120784	ZFP30	ADHD	0.561856	0.574214	0.000261878	0.625177	8	9	0.903959
ENSG00000257894	AC027288.3	ADHD	-0.561848	0.574219	0.000238571	0.640593	7	9	0.903959
ENSG00000140030	GPR65	ADHD	-0.561818	0.57424	0.0109654	0.00148896	11	11	0.903959
ENSG00000039319	ZFYVE16	ADHD	-0.561733	0.574298	0.132181	1.41087e-31	25	27	0.903959
ENSG00000261399	AL031710.1	ADHD	-0.561543	0.574427	0.00372003	0.0652375	7	8	0.903959
ENSG00000188897	AC099489.1	ADHD	0.561481	0.57447	0.00681069	0.0123882	14	25	0.903959
ENSG00000148840	PPRC1	ADHD	-0.561436	0.5745	0.0217133	7.32886e-06	9	9	0.903959
ENSG00000266709	AC005224.4	ADHD	0.561301	0.574593	0.0262626	7.62051e-07	19	24	0.903959
ENSG00000132182	NUP210	ADHD	0.561294	0.574597	0.037728	2.58781e-09	13	13	0.903959
ENSG00000040199	PHLPP2	ADHD	0.561195	0.574665	0.251582	9.17258e-63	21	21	0.903959
ENSG00000114115	RBP1	ADHD	-0.561186	0.574671	0.123	1.01015e-28	27	30	0.903959
ENSG00000166888	STAT6	ADHD	-0.561132	0.574707	0.167368	1.90157e-39	26	32	0.903959
ENSG00000226645	AP006216.1	ADHD	-0.561122	0.574714	0.00189506	0.186368	17	18	0.903959
ENSG00000153885	KCTD15	ADHD	0.561106	0.574726	0.259327	1.1691e-64	42	47	0.903959
ENSG00000124212	PTGIS	ADHD	0.561097	0.574732	0.0974668	5.66876e-23	20	23	0.903959
ENSG00000161513	FDXR	ADHD	-0.561044	0.574768	0.201424	3.41376e-48	15	20	0.903959
ENSG00000153266	FEZF2	ADHD	0.561003	0.574796	0.00137615	0.260515	3	3	0.903959
ENSG00000168811	IL12A	ADHD	-0.560973	0.574816	0.0808789	9.59781e-19	53	54	0.903959
ENSG00000228353	AL450322.1	ADHD	-0.560963	0.574823	0.0316197	5.8877e-08	12	13	0.903959
ENSG00000019144	PHLDB1	ADHD	0.560825	0.574917	0.000750357	0.407425	9	11	0.904031
ENSG00000170160	CCDC144A	ADHD	0.560125	0.575394	0.0676582	7.68729e-16	55	75	0.904154
ENSG00000270696	AC005034.3	ADHD	0.560014	0.57547	0.399584	2.04155e-112	24	24	0.904154
ENSG00000058804	NDC1	ADHD	-0.559996	0.575482	0.069083	3.71123e-16	20	26	0.904154
ENSG00000255813	AL162497.1	ADHD	0.559916	0.575537	0.12742	1.91002e-29	12	13	0.904154
ENSG00000257028	C15ORF37	ADHD	-0.55979	0.575623	0.000692871	0.425854	2	2	0.904154
ENSG00000006327	TNFRSF12A	ADHD	0.559754	0.575647	0.00726364	0.00996229	33	64	0.904154
ENSG00000238279	BX470102.1	ADHD	-0.559671	0.575704	3.5978e-05	0.856788	27	29	0.904154
ENSG00000164603	BMT2	ADHD	0.559574	0.57577	0.00625075	0.0168536	5	7	0.904154
ENSG00000185386	MAPK11	ADHD	0.559532	0.575798	0.069504	3.31796e-16	10	24	0.904154
ENSG00000114779	ABHD14B	ADHD	-0.559526	0.575803	0.0188186	3.09384e-05	12	13	0.904154
ENSG00000178602	OTOS	ADHD	0.559489	0.575828	0.058257	8.65578e-14	7	8	0.904154
ENSG00000223583	AL513365.1	ADHD	-0.559437	0.575863	0.00250765	0.12994	2	3	0.904154
ENSG00000171606	ZNF274	ADHD	0.559404	0.575886	0.0119169	0.000902358	11	13	0.904154
ENSG00000135454	B4GALNT1	ADHD	0.559228	0.576006	0.156865	1.24084e-36	16	17	0.904154
ENSG00000248092	NNT-AS1	ADHD	0.559196	0.576028	0.0698472	2.72725e-16	74	78	0.904154
ENSG00000117472	TSPAN1	ADHD	-0.55909	0.5761	0.00202262	0.174495	1	1	0.904154
ENSG00000147457	CHMP7	ADHD	-0.559069	0.576115	0.172144	1.0386e-40	102	113	0.904154
ENSG00000184271	POU6F1	ADHD	-0.559037	0.576136	0.0441398	1.18824e-10	7	7	0.904154
ENSG00000168348	INSM2	ADHD	-0.559013	0.576153	0.0910528	5.58159e-21	38	44	0.904154
ENSG00000183653	GRIK1-AS2	ADHD	0.558964	0.576186	0.000579531	0.466484	3	4	0.904154
ENSG00000253535	AC120193.1	ADHD	0.558934	0.576206	0.0031964	0.0854907	3	3	0.904154
ENSG00000156983	BRPF1	ADHD	0.558875	0.576247	0.000118909	0.741599	3	3	0.904154
ENSG00000141449	GREB1L	ADHD	-0.558838	0.576272	0.000759767	0.405269	9	11	0.904154
ENSG00000183486	MX2	ADHD	0.558834	0.576275	0.046912	2.24975e-11	6	7	0.904154
ENSG00000160803	UBQLN4	ADHD	-0.558828	0.576279	0.0370993	4.03525e-09	16	16	0.904154
ENSG00000160111	CPAMD8	ADHD	0.558816	0.576287	0.0405807	7.15052e-10	30	36	0.904154
ENSG00000131389	SLC6A6	ADHD	-0.558788	0.576306	0.0459281	4.67384e-11	42	46	0.904154
ENSG00000134453	RBM17	ADHD	0.558564	0.576459	0.0226444	4.24396e-06	17	18	0.904317
ENSG00000107249	GLIS3	ADHD	-0.558393	0.576576	0.000114012	0.747226	9	9	0.904424
ENSG00000103061	SLC7A6OS	ADHD	-0.558211	0.5767	4.2267e-05	0.844885	1	2	0.904543
ENSG00000178821	TMEM52	ADHD	0.558065	0.5768	0.00323654	0.0852971	1	5	0.904597
ENSG00000230102	LINC02028	ADHD	-0.558018	0.576832	0.018787	3.10931e-05	18	20	0.904597
ENSG00000155714	PDZD9	ADHD	-0.557936	0.576888	9.63464e-05	0.766679	18	20	0.904609
ENSG00000102683	SGCG	ADHD	0.557826	0.576963	0.0057308	0.0218309	11	13	0.90465
ENSG00000180817	PPA1	ADHD	-0.557706	0.577045	0.245031	2.78013e-60	42	47	0.904703
ENSG00000259590	AC015660.2	ADHD	0.557494	0.57719	0.0151749	0.000176308	6	7	0.904853
ENSG00000159592	GPBP1L1	ADHD	0.557416	0.577243	0.063615	4.5516e-15	8	8	0.904861
ENSG00000253868	FER1L6-AS2	ADHD	-0.557162	0.577417	4.14505e-05	0.845519	22	23	0.90502
ENSG00000204604	ZNF468	ADHD	0.557126	0.577442	0.215331	1.40831e-52	16	18	0.90502
ENSG00000128253	RFPL2	ADHD	0.556959	0.577556	0.132625	5.99514e-31	17	18	0.905122
ENSG00000120925	RNF170	ADHD	0.55648	0.577883	0.0217994	7.22543e-06	13	23	0.905558
ENSG00000242242	NECTIN3-AS1	ADHD	-0.556288	0.578014	1.59569e-06	0.969368	19	19	0.905623
ENSG00000149575	SCN2B	ADHD	-0.556106	0.578139	7.71539e-05	0.790854	41	47	0.905623
ENSG00000135722	FBXL8	ADHD	-0.555955	0.578242	0.00676633	0.0127755	7	8	0.905623
ENSG00000163374	YY1AP1	ADHD	0.555821	0.578333	0.117498	3.96365e-27	4	4	0.905623
ENSG00000260572	AC069224.1	ADHD	-0.555808	0.578342	0.0178215	4.73984e-05	3	3	0.905623
ENSG00000182993	C12orf60	ADHD	-0.555684	0.578427	0.416685	8.65365e-119	8	10	0.905623
ENSG00000214725	CDIPT-AS1	ADHD	0.555671	0.578436	0.0666186	1.40121e-15	6	7	0.905623
ENSG00000228956	SATB1-AS1	ADHD	-0.555657	0.578445	0.0312886	6.33029e-08	38	40	0.905623
ENSG00000126456	IRF3	ADHD	-0.55555	0.578519	0.0783793	3.21598e-18	7	8	0.905623
ENSG00000155252	PI4K2A	ADHD	-0.555481	0.578566	0.1363	5.44109e-32	17	17	0.905623
ENSG00000182541	LIMK2	ADHD	-0.555438	0.578595	0.0899894	4.71949e-21	13	13	0.905623
ENSG00000173598	NUDT4	ADHD	0.555346	0.578658	0.0122906	0.000786784	53	60	0.905623
ENSG00000164190	NIPBL	ADHD	-0.555312	0.578681	0.00107702	0.321743	14	15	0.905623
ENSG00000177989	ODF3B	ADHD	0.555285	0.5787	0.000318942	0.589442	1	1	0.905623
ENSG00000100258	LMF2	ADHD	0.555259	0.578718	0.0638709	5.64415e-15	7	14	0.905623
ENSG00000100241	SBF1	ADHD	-0.555237	0.578732	0.0258881	9.40624e-07	12	25	0.905623
ENSG00000130313	PGLS	ADHD	0.555211	0.57875	9.43971e-06	0.925992	8	9	0.905623
ENSG00000137073	UBAP2	ADHD	-0.554948	0.57893	0.0160023	0.000118001	61	78	0.905764
ENSG00000171067	C11orf24	ADHD	-0.554876	0.57898	0.126777	1.02399e-29	10	12	0.905764
ENSG00000172244	C5orf34	ADHD	-0.554865	0.578987	0.0594061	5.1534e-14	17	19	0.905764
ENSG00000227376	FTH1P16	ADHD	-0.554769	0.579052	0.00201806	0.174245	15	20	0.905791
ENSG00000187672	ERC2	ADHD	0.554555	0.579199	0.0154238	0.000156836	39	40	0.905851
ENSG00000111667	USP5	ADHD	-0.554451	0.57927	0.0130968	0.000523043	2	2	0.905851
ENSG00000138382	METTL5	ADHD	0.554349	0.57934	0.00880911	0.00447772	26	27	0.905851
ENSG00000166377	ATP9B	ADHD	0.554344	0.579344	0.368644	1.36012e-100	52	58	0.905851
ENSG00000240996	AL157400.4	ADHD	-0.554318	0.579362	0.000182096	0.683602	3	4	0.905851
ENSG00000125551	PLGLB2	ADHD	-0.554286	0.579383	0.25579	1.03776e-63	14	21	0.905851
ENSG00000104738	MCM4	ADHD	-0.554168	0.579464	0.323299	6.38e-86	44	46	0.905902
ENSG00000231187	AL356056.2	ADHD	-0.553911	0.57964	0.0427054	1.95001e-10	15	53	0.905955
ENSG00000114978	MOB1A	ADHD	0.553867	0.57967	0.0539074	7.78973e-13	5	6	0.905955
ENSG00000181163	NPM1	ADHD	0.553841	0.579688	0.359707	8.19124e-98	4	4	0.905955
ENSG00000160602	NEK8	ADHD	0.553834	0.579693	0.000625153	0.449931	16	19	0.905955
ENSG00000165637	VDAC2	ADHD	-0.553559	0.579881	0.0217813	6.99061e-06	18	21	0.9061
ENSG00000080573	COL5A3	ADHD	0.553556	0.579883	0.0899256	8.8698e-21	10	10	0.9061
ENSG00000233221	AC133785.1	ADHD	-0.553473	0.57994	0.0212467	8.82584e-06	11	12	0.906113
ENSG00000120705	ETF1	ADHD	0.553325	0.580041	0.000523901	0.490021	11	14	0.906148
ENSG00000244560	AC004890.2	ADHD	-0.553298	0.580059	0.280291	6.10104e-71	15	16	0.906148
ENSG00000256407	AL357673.1	ADHD	-0.553113	0.580186	0.00148027	0.245097	18	19	0.906212
ENSG00000188451	SRP72P2	ADHD	-0.553096	0.580198	4.50045e-05	0.839918	37	38	0.906212
ENSG00000231690	LINC00574	ADHD	-0.552939	0.580305	0.156964	7.46533e-37	48	59	0.906243
ENSG00000178028	DMAP1	ADHD	0.552694	0.580473	0.11088	7.04851e-26	6	6	0.906243
ENSG00000158865	SLC5A11	ADHD	-0.552664	0.580493	0.000496451	0.501248	4	5	0.906243
ENSG00000137692	DCUN1D5	ADHD	-0.552575	0.580555	0.00281743	0.108031	2	2	0.906243
ENSG00000127527	EPS15L1	ADHD	-0.552521	0.580591	0.0573268	1.33807e-13	6	7	0.906243
ENSG00000170348	TMED10	ADHD	0.552331	0.580722	0.0152816	0.000154261	6	6	0.906243
ENSG00000125656	CLPP	ADHD	0.552304	0.58074	0.0426799	2.03624e-10	7	8	0.906243
ENSG00000224568	LINC01886	ADHD	-0.552253	0.580775	0.0192193	2.45853e-05	20	22	0.906243
ENSG00000101082	SLA2	ADHD	-0.552071	0.5809	0.000485014	0.505287	1	1	0.906243
ENSG00000073169	SELENOO	ADHD	-0.551966	0.580972	0.033112	2.55877e-08	13	28	0.906243
ENSG00000127564	PKMYT1	ADHD	0.551961	0.580975	0.0200441	1.67582e-05	4	8	0.906243
ENSG00000188916	FAM196A	ADHD	0.551825	0.581068	0.0265579	6.63291e-07	65	72	0.906243
ENSG00000182648	LINC01006	ADHD	-0.551817	0.581074	0.0740686	2.59386e-17	27	33	0.906243
ENSG00000123297	TSFM	ADHD	-0.55181	0.581079	0.439664	8.20471e-129	15	16	0.906243
ENSG00000244041	LINC01011	ADHD	0.551803	0.581083	0.0727746	6.52301e-17	29	32	0.906243
ENSG00000233297	RASA4DP	ADHD	-0.551802	0.581084	0.222454	7.19934e-54	62	74	0.906243
ENSG00000148572	NRBF2	ADHD	0.551731	0.581133	0.50793	2.0241e-160	29	30	0.906243
ENSG00000177302	TOP3A	ADHD	-0.551663	0.581179	0.173289	4.22762e-41	36	39	0.906243
ENSG00000121236	TRIM6	ADHD	-0.551619	0.581209	0.00766895	0.00802975	66	70	0.906243
ENSG00000131650	KREMEN2	ADHD	0.551563	0.581248	0.0217454	6.73664e-06	10	15	0.906243
ENSG00000077327	SPAG6	ADHD	0.551422	0.581344	4.68697e-07	0.98414	5	6	0.906243
ENSG00000247157	LINC01252	ADHD	-0.551274	0.581446	0.269584	1.06288e-67	44	67	0.906243
ENSG00000133315	MACROD1	ADHD	0.551233	0.581474	0.00305497	0.093863	11	14	0.906243
ENSG00000176978	DPP7	ADHD	-0.551062	0.581591	0.18533	4.10808e-44	10	11	0.906243
ENSG00000229800	ATP8A2P2	ADHD	0.551033	0.581611	0.0110076	0.00148597	21	23	0.906243
ENSG00000242259	C22orf39	ADHD	-0.550852	0.581735	0.0338212	1.84395e-08	24	30	0.906243
ENSG00000137962	ARHGAP29	ADHD	0.550803	0.581769	0.0536849	9.5616e-13	49	59	0.906243
ENSG00000258704	SRP54-AS1	ADHD	0.550733	0.581817	0.00268925	0.117497	2	3	0.906243
ENSG00000204775	KM-PA-2	ADHD	0.55068	0.581853	0.000108759	0.753024	3	4	0.906243
ENSG00000230370	RPL23AP52	ADHD	-0.550607	0.581903	0.00213897	0.162428	3	4	0.906243
ENSG00000071794	HLTF	ADHD	-0.550531	0.581955	0.318606	3.81157e-84	30	30	0.906243
ENSG00000236676	AC117944.1	ADHD	0.550512	0.581968	0.000913858	0.360455	68	73	0.906243
ENSG00000108771	DHX58	ADHD	0.550471	0.581996	0.0710452	1.14872e-16	23	29	0.906243
ENSG00000179583	CIITA	ADHD	0.550469	0.581998	0.00963458	0.00291494	27	32	0.906243
ENSG00000149273	RPS3	ADHD	0.550458	0.582005	0.135815	4.45182e-32	10	11	0.906243
ENSG00000260095	AC106820.3	ADHD	-0.550406	0.582041	0.00158175	0.225281	2	2	0.906243
ENSG00000164253	WDR41	ADHD	0.550372	0.582064	0.334558	1.88185e-88	32	35	0.906243
ENSG00000166997	CNPY4	ADHD	-0.550368	0.582067	0.0304641	1.0434e-07	32	32	0.906243
ENSG00000217930	PAM16	ADHD	-0.550252	0.582146	2.31646e-05	0.884528	10	16	0.906251
ENSG00000077044	DGKD	ADHD	0.550146	0.582219	0.0436266	1.15762e-10	14	19	0.906251
ENSG00000258101	AC010173.1	ADHD	-0.550129	0.582231	0.000156869	0.705967	7	7	0.906251
ENSG00000105372	RPS19	ADHD	-0.550077	0.582266	0.00444659	0.0427876	24	37	0.906251
ENSG00000113838	TBCCD1	ADHD	0.549985	0.58233	0.0264405	6.08269e-07	6	6	0.906274
ENSG00000171291	ZNF439	ADHD	0.549853	0.58242	0.00295121	0.0995661	6	9	0.906339
ENSG00000168546	GFRA2	ADHD	0.549626	0.582576	0.0284576	2.52838e-07	13	17	0.906357
ENSG00000216937	CCDC7	ADHD	0.549626	0.582576	0.0936516	1.03288e-21	33	34	0.906357
ENSG00000263272	AC004148.2	ADHD	0.549563	0.582619	0.004971	0.0328879	50	54	0.906357
ENSG00000228053	AL158823.1	ADHD	-0.549432	0.582709	0.000473517	0.510298	26	30	0.906357
ENSG00000167700	MFSD3	ADHD	-0.549403	0.582729	0.00106086	0.322763	3	13	0.906357
ENSG00000258490	AL049835.1	ADHD	-0.549365	0.582755	0.00024162	0.638859	2	2	0.906357
ENSG00000249244	AC110373.1	ADHD	0.549339	0.582773	0.227878	1.86221e-55	55	56	0.906357
ENSG00000198673	FAM19A2	ADHD	-0.548953	0.583038	0.0536412	1.10217e-12	69	80	0.906694
ENSG00000178096	BOLA1	ADHD	-0.548812	0.583134	0.00196873	0.180232	4	4	0.906707
ENSG00000103254	FAM173A	ADHD	0.548798	0.583144	0.00613268	0.0177246	3	14	0.906707
ENSG00000197622	CDC42SE1	ADHD	0.548635	0.583256	0.00781758	0.00743667	11	14	0.906776
ENSG00000145283	SLC10A6	ADHD	-0.548591	0.583286	0.00115621	0.30487	3	3	0.906776
ENSG00000185238	PRMT3	ADHD	0.54841	0.58341	0.0188691	2.96598e-05	22	24	0.906894
ENSG00000135829	DHX9	ADHD	-0.548134	0.5836	1.63501e-06	0.969231	1	1	0.907113
ENSG00000168124	OR1F1	ADHD	-0.547697	0.5839	0.00122518	0.290945	1	2	0.907323
ENSG00000224415	AC007683.1	ADHD	0.547677	0.583914	0.0157335	0.000140391	5	6	0.907323
ENSG00000159403	C1R	ADHD	0.54766	0.583926	0.000328949	0.58326	8	12	0.907323
ENSG00000152404	CWF19L2	ADHD	0.54753	0.584015	0.0338193	1.49407e-08	7	7	0.907323
ENSG00000075188	NUP37	ADHD	-0.547507	0.58403	0.011334	0.00121016	5	5	0.907323
ENSG00000053372	MRTO4	ADHD	-0.547453	0.584067	0.359508	2.44113e-97	20	21	0.907323
ENSG00000213516	RBMXL1	ADHD	-0.547385	0.584114	0.065645	2.39253e-15	30	35	0.907323
ENSG00000164691	TAGAP	ADHD	0.547265	0.584196	0.00558875	0.0236589	16	16	0.907323
ENSG00000271741	AC114490.2	ADHD	0.547236	0.584217	1.23637e-05	0.915524	2	2	0.907323
ENSG00000147905	ZCCHC7	ADHD	-0.547163	0.584267	0.0827043	3.03504e-19	28	29	0.907323
ENSG00000105929	ATP6V0A4	ADHD	0.547075	0.584327	0.0146481	0.000235432	4	5	0.907323
ENSG00000171490	RSL1D1	ADHD	0.547068	0.584332	0.00335807	0.0796654	5	7	0.907323
ENSG00000261302	AC106779.1	ADHD	-0.547015	0.584369	0.00251977	0.129493	24	26	0.907323
ENSG00000089195	TRMT6	ADHD	0.546907	0.584443	0.0267001	5.8133e-07	8	9	0.907347
ENSG00000197256	KANK2	ADHD	0.546693	0.58459	0.161092	8.04171e-38	13	13	0.907347
ENSG00000215196	AC026790.1	ADHD	-0.546575	0.584671	0.0747303	1.9005e-17	57	64	0.907347
ENSG00000198598	MMP17	ADHD	0.546485	0.584732	0.0528027	1.42761e-12	80	105	0.907347
ENSG00000170290	SLN	ADHD	0.546479	0.584737	0.167809	1.73963e-39	42	43	0.907347
ENSG00000235552	AP005202.1	ADHD	0.546387	0.5848	0.00100907	0.33653	1	1	0.907347
ENSG00000163885	CFAP100	ADHD	-0.546352	0.584824	0.029499	1.57179e-07	12	13	0.907347
ENSG00000196323	ZBTB44	ADHD	0.546333	0.584837	0.0018024	0.199116	5	6	0.907347
ENSG00000250746	AC105250.1	ADHD	-0.546309	0.584853	2.6964e-06	0.96105	22	26	0.907347
ENSG00000144524	COPS7B	ADHD	0.545901	0.585134	0.0258881	8.24022e-07	7	8	0.907347
ENSG00000125285	SOX21	ADHD	-0.545809	0.585198	0.0042563	0.0484757	8	10	0.907347
ENSG00000183098	GPC6	ADHD	-0.545759	0.585232	0.0227732	4.34749e-06	58	65	0.907347
ENSG00000101158	NELFCD	ADHD	-0.545753	0.585236	0.200389	2.40817e-48	43	55	0.907347
ENSG00000162441	LZIC	ADHD	0.545728	0.585253	0.000925042	0.358296	26	31	0.907347
ENSG00000163344	PMVK	ADHD	-0.545652	0.585305	0.00486755	0.0348154	8	9	0.907347
ENSG00000235478	LINC01664	ADHD	0.545643	0.585312	0.0987207	8.6994e-23	12	12	0.907347
ENSG00000162779	AXDND1	ADHD	0.545614	0.585331	0.167058	2.31313e-39	50	57	0.907347
ENSG00000064995	TAF11	ADHD	0.545501	0.585409	0.146132	5.86851e-34	15	18	0.907347
ENSG00000110442	COMMD9	ADHD	0.545397	0.58548	0.0200975	1.60244e-05	6	6	0.907347
ENSG00000187764	SEMA4D	ADHD	-0.545376	0.585495	0.189178	5.37415e-45	26	27	0.907347
ENSG00000124205	EDN3	ADHD	-0.545368	0.5855	0.0112481	0.00120148	4	5	0.907347
ENSG00000197982	C1orf122	ADHD	-0.545322	0.585532	0.00359537	0.069335	16	18	0.907347
ENSG00000173281	PPP1R3B	ADHD	0.545321	0.585533	0.0292186	1.59589e-07	36	40	0.907347
ENSG00000162642	C1orf52	ADHD	-0.545275	0.585565	0.171776	1.33119e-40	5	5	0.907347
ENSG00000138658	ZGRF1	ADHD	-0.545188	0.585624	0.335361	6.20135e-89	47	52	0.907347
ENSG00000162814	SPATA17	ADHD	0.544957	0.585783	0.04092	5.90817e-10	2	2	0.907347
ENSG00000251322	SHANK3	ADHD	0.544922	0.585807	0	1	5	6	0.907347
ENSG00000161677	JOSD2	ADHD	-0.544872	0.585841	0.037635	2.28275e-09	16	16	0.907347
ENSG00000226717	PTPRD-AS2	ADHD	-0.544857	0.585852	0.0449706	7.74755e-11	9	14	0.907347
ENSG00000249743	AC116345.1	ADHD	-0.544687	0.585969	0.04632	3.96502e-11	20	22	0.907347
ENSG00000154328	NEIL2	ADHD	0.544527	0.586079	0.0781277	3.20324e-18	31	40	0.907347
ENSG00000081051	AFP	ADHD	-0.544379	0.586181	0.00046392	0.515346	2	2	0.907347
ENSG00000197150	ABCB8	ADHD	-0.544362	0.586192	0.2457	1.66041e-60	10	11	0.907347
ENSG00000100033	PRODH	ADHD	0.544361	0.586193	0.303291	2.74766e-79	21	49	0.907347
ENSG00000037042	TUBG2	ADHD	-0.544339	0.586208	0.163469	2.32634e-38	19	23	0.907347
ENSG00000164690	SHH	ADHD	-0.544278	0.58625	0.000245279	0.635078	20	25	0.907347
ENSG00000223837	AL645941.1	ADHD	-0.544206	0.5863	0.000252524	0.631372	1	2	0.907347
ENSG00000214041	PGAM1P4	ADHD	-0.544182	0.586316	0.0358439	7.38569e-09	5	5	0.907347
ENSG00000167460	TPM4	ADHD	0.544117	0.586361	0.00291331	0.103018	18	29	0.907347
ENSG00000238018	AC093110.1	ADHD	0.544029	0.586421	0.000672774	0.432475	56	62	0.907347
ENSG00000108094	CUL2	ADHD	-0.543968	0.586464	8.59384e-05	0.779022	22	29	0.907347
ENSG00000171246	NPTX1	ADHD	0.54394	0.586482	0.0120403	0.000886153	5	5	0.907347
ENSG00000174165	ZDHHC24	ADHD	-0.543878	0.586525	0.133341	5.04509e-31	27	29	0.907347
ENSG00000161544	CYGB	ADHD	-0.543874	0.586528	0.00250012	0.131101	3	3	0.907347
ENSG00000006747	SCIN	ADHD	0.543612	0.586709	0.135089	1.45223e-31	10	10	0.907492
ENSG00000137760	ALKBH8	ADHD	-0.543568	0.586739	0.137383	3.63099e-32	30	30	0.907492
ENSG00000078319	PMS2P1	ADHD	-0.543461	0.586812	0.0167064	8.4917e-05	5	5	0.907492
ENSG00000139190	VAMP1	ADHD	-0.543425	0.586837	0.280656	4.40822e-71	30	36	0.907492
ENSG00000271751	AP003392.5	ADHD	0.543384	0.586866	0.00619323	0.0168633	12	12	0.907492
ENSG00000196220	SRGAP3	ADHD	-0.543181	0.587005	0.00281071	0.108975	3	3	0.907633
ENSG00000100599	RIN3	ADHD	-0.542838	0.587241	0.0171976	6.6583e-05	28	30	0.907922
ENSG00000131652	THOC6	ADHD	0.542554	0.587437	7.58118e-05	0.792457	8	11	0.90815
ENSG00000078018	MAP2	ADHD	0.542462	0.5875	0.00344325	0.0748833	16	19	0.908172
ENSG00000214145	LINC00887	ADHD	-0.542342	0.587583	0.000683543	0.430424	1	2	0.908189
ENSG00000228223	HCG11	ADHD	0.542305	0.587609	0.05583	3.11158e-13	31	32	0.908189
ENSG00000234841	AC017007.2	ADHD	0.541962	0.587845	0.0163094	8.6907e-05	52	58	0.908478
ENSG00000162654	GBP4	ADHD	0.54188	0.587901	0.0279718	2.4847e-07	21	28	0.90849
ENSG00000137571	SLCO5A1	ADHD	0.541765	0.58798	0.260032	1.10848e-64	28	30	0.908492
ENSG00000214223	HNRNPA1P10	ADHD	0.541737	0.588	7.91723e-05	0.787176	1	1	0.908492
ENSG00000119599	DCAF4	ADHD	0.541595	0.588098	0.103879	3.0438e-24	57	69	0.908568
ENSG00000215187	FAM166B	ADHD	-0.541446	0.5882	0.000375672	0.557519	1	1	0.90865
ENSG00000078618	NRDC	ADHD	0.541302	0.588299	0.0383074	1.75345e-09	14	16	0.908728
ENSG00000130173	ANGPTL8	ADHD	0.541096	0.588442	0.00572731	0.0214489	5	7	0.908817
ENSG00000088448	ANKRD10	ADHD	-0.541029	0.588488	0.338908	8.437e-90	20	22	0.908817
ENSG00000136682	CBWD2	ADHD	0.540951	0.588541	0.403712	8.19182e-115	21	22	0.908817
ENSG00000135709	KIAA0513	ADHD	0.540935	0.588552	0.165816	4.41264e-39	29	40	0.908817
ENSG00000268543	AC012313.4	ADHD	-0.540814	0.588636	0.0215198	8.08892e-06	6	7	0.908821
ENSG00000267901	AC004817.1	ADHD	-0.540791	0.588652	0.00090342	0.364014	46	50	0.908821
ENSG00000153563	CD8A	ADHD	0.540677	0.588731	0.0591224	4.7084e-14	9	9	0.908867
ENSG00000198939	ZFP2	ADHD	-0.540196	0.589062	0.00871769	0.00473741	20	25	0.909151
ENSG00000231808	LINC01388	ADHD	-0.540166	0.589083	8.57693e-06	0.929545	4	6	0.909151
ENSG00000136451	VEZF1	ADHD	-0.540155	0.58909	0.0011033	0.314824	3	4	0.909151
ENSG00000139287	TPH2	ADHD	0.540127	0.58911	0.0368099	3.90045e-09	17	19	0.909151
ENSG00000114279	FGF12	ADHD	0.540043	0.589168	0.12035	6.27689e-28	28	33	0.909165
ENSG00000164659	KIAA1324L	ADHD	0.539856	0.589296	0.0117028	0.00104072	5	8	0.909288
ENSG00000144182	LIPT1	ADHD	-0.539633	0.58945	0.213828	3.80078e-52	34	34	0.90945
ENSG00000182103	FAM181B	ADHD	-0.539368	0.589633	0.0206916	1.12612e-05	6	6	0.909656
ENSG00000224819	AC093843.1	ADHD	0.539281	0.589693	0.0105972	0.00171372	15	15	0.909656
ENSG00000162851	TFB2M	ADHD	0.539166	0.589772	0.00184631	0.193899	14	15	0.909656
ENSG00000113083	LOX	ADHD	0.539156	0.589779	0.0187515	3.19412e-05	7	9	0.909656
ENSG00000150938	CRIM1	ADHD	-0.538975	0.589904	0.092491	2.47273e-21	57	65	0.909715
ENSG00000145451	GLRA3	ADHD	-0.538959	0.589915	0.111512	6.69399e-26	74	85	0.909715
ENSG00000121289	CEP89	ADHD	0.538707	0.590089	0.132744	4.87791e-31	40	54	0.909829
ENSG00000154548	SRSF12	ADHD	-0.538682	0.590106	0.173807	2.9819e-41	24	24	0.909829
ENSG00000111679	PTPN6	ADHD	0.538632	0.590141	0.000637525	0.444762	2	3	0.909829
ENSG00000261135	AL137802.2	ADHD	-0.538468	0.590254	0.0396548	1.11271e-09	12	25	0.909829
ENSG00000243176	AC092944.1	ADHD	-0.538374	0.590319	0.0100295	0.00236942	22	25	0.909829
ENSG00000128596	CCDC136	ADHD	-0.538205	0.590435	0.000400582	0.544688	47	51	0.909829
ENSG00000176225	RTTN	ADHD	0.538175	0.590456	0.0352878	9.35389e-09	10	13	0.909829
ENSG00000215452	ZNF663P	ADHD	0.538115	0.590498	0.160797	8.40531e-38	36	42	0.909829
ENSG00000147465	STAR	ADHD	0.538112	0.5905	0.0119536	0.000889113	8	15	0.909829
ENSG00000248394	FOSL1P1	ADHD	0.538108	0.590503	0.00308673	0.0932892	7	7	0.909829
ENSG00000235527	HIPK1-AS1	ADHD	-0.538073	0.590527	0.0116462	0.00104873	22	26	0.909829
ENSG00000089154	GCN1	ADHD	-0.537808	0.59071	0.0633521	6.70813e-15	12	12	0.909844
ENSG00000182359	KBTBD3	ADHD	-0.537716	0.590773	0.0483447	1.41467e-11	41	49	0.909844
ENSG00000110801	PSMD9	ADHD	-0.53768	0.590798	0.0087638	0.00454945	21	24	0.909844
ENSG00000197919	IFNA1	ADHD	0.537677	0.5908	0.0199796	1.71383e-05	1	2	0.909844
ENSG00000147647	DPYS	ADHD	0.537619	0.59084	0.0023999	0.137533	30	31	0.909844
ENSG00000265150	RN7SL2	ADHD	0.537613	0.590844	0.000710819	0.421181	3	4	0.909844
ENSG00000123268	ATF1	ADHD	0.537463	0.590948	0.0257678	9.50984e-07	27	30	0.909844
ENSG00000248794	AC026436.1	ADHD	0.537449	0.590958	0.0133764	0.00044862	9	9	0.909844
ENSG00000165416	SUGT1	ADHD	0.53742	0.590977	0.0942885	9.48836e-22	53	54	0.909844
ENSG00000160218	TRAPPC10	ADHD	0.537193	0.591135	0.000817751	0.387228	9	20	0.909844
ENSG00000227973	PIN4P1	ADHD	-0.537185	0.59114	0.00019815	0.669978	16	24	0.909844
ENSG00000117676	RPS6KA1	ADHD	-0.536714	0.591465	0.0014428	0.251386	21	27	0.909844
ENSG00000258548	LINC00645	ADHD	-0.536679	0.591489	0.106329	1.67405e-24	26	28	0.909844
ENSG00000087903	RFX2	ADHD	0.536665	0.591499	0.023548	3.00475e-06	9	11	0.909844
ENSG00000143632	ACTA1	ADHD	0.536652	0.591508	0.00504447	0.030908	10	12	0.909844
ENSG00000254974	AP001372.4	ADHD	-0.536645	0.591513	0.0572832	1.57944e-13	40	44	0.909844
ENSG00000125611	CHCHD5	ADHD	0.536597	0.591546	0.174548	1.00505e-41	24	28	0.909844
ENSG00000105483	CARD8	ADHD	-0.536554	0.591576	0.29714	3.54099e-77	49	61	0.909844
ENSG00000154917	RAB6B	ADHD	0.536544	0.591583	0.00840095	0.00513901	46	48	0.909844
ENSG00000010017	RANBP9	ADHD	-0.536414	0.591673	0.0840939	1.29147e-19	13	15	0.909844
ENSG00000196422	PPP1R26	ADHD	-0.536399	0.591683	0.0236417	2.84283e-06	35	87	0.909844
ENSG00000259511	UBE2Q2L	ADHD	-0.536347	0.591719	0.0250251	1.46971e-06	15	17	0.909844
ENSG00000185201	IFITM2	ADHD	-0.536147	0.591857	0.0765931	8.30658e-18	7	33	0.909844
ENSG00000104427	ZC2HC1A	ADHD	-0.536137	0.591864	0.143527	1.72016e-33	18	18	0.909844
ENSG00000204231	RXRB	ADHD	0.53606	0.591917	0.211601	2.61623e-51	36	47	0.909844
ENSG00000167770	OTUB1	ADHD	-0.536021	0.591944	0.00044685	0.523403	4	5	0.909844
ENSG00000146477	SLC22A3	ADHD	-0.535915	0.592017	0.15168	1.36995e-35	41	43	0.909844
ENSG00000171202	TMEM126A	ADHD	-0.535905	0.592024	0.288948	2.90465e-74	4	4	0.909844
ENSG00000197020	ZNF100	ADHD	0.535826	0.592079	0.631949	8.44929e-237	24	31	0.909844
ENSG00000082175	PGR	ADHD	0.535782	0.592109	5.79369e-07	0.980024	24	26	0.909844
ENSG00000263126	AC040162.3	ADHD	0.535733	0.592143	0.00306779	0.0941018	9	11	0.909844
ENSG00000263063	AC024361.2	ADHD	-0.535713	0.592157	0.0554614	3.66831e-13	12	14	0.909844
ENSG00000140600	SH3GL3	ADHD	-0.535585	0.592245	0.107129	1.18867e-24	16	17	0.909844
ENSG00000156853	ZNF689	ADHD	-0.535548	0.592271	0.00169359	0.213435	2	2	0.909844
ENSG00000189143	CLDN4	ADHD	0.535424	0.592357	0.00688344	0.0117727	3	3	0.909844
ENSG00000245694	CRNDE	ADHD	-0.535361	0.5924	0.000535643	0.483506	1	1	0.909844
ENSG00000004487	KDM1A	ADHD	-0.535344	0.592412	0.0244388	1.73044e-06	10	10	0.909844
ENSG00000197599	CCDC154	ADHD	-0.535309	0.592436	0.0800159	8.89182e-19	10	29	0.909844
ENSG00000250767	AC139783.1	ADHD	-0.535091	0.592587	3.70866e-07	0.985348	10	11	0.909844
ENSG00000172840	PDP2	ADHD	-0.534908	0.592714	0.00221091	0.154509	4	4	0.909844
ENSG00000254837	AP001372.2	ADHD	0.534832	0.592766	0.0103737	0.00204413	14	14	0.909844
ENSG00000100442	FKBP3	ADHD	0.534805	0.592785	3.96577e-06	0.952088	32	34	0.909844
ENSG00000205364	MT1M	ADHD	-0.534792	0.592794	0.0335645	1.78098e-08	12	14	0.909844
ENSG00000109163	GNRHR	ADHD	-0.534569	0.592948	0.113288	3.91918e-26	31	32	0.909844
ENSG00000169860	P2RY1	ADHD	0.534518	0.592983	0.00049412	0.502584	7	7	0.909844
ENSG00000136830	FAM129B	ADHD	-0.534454	0.593027	0.119926	9.99657e-28	23	26	0.909844
ENSG00000181444	ZNF467	ADHD	0.534418	0.593053	0.130954	2.52372e-30	25	30	0.909844
ENSG00000185614	FAM212A	ADHD	0.534411	0.593058	0.00737473	0.009282	15	15	0.909844
ENSG00000269944	AP001267.4	ADHD	0.534394	0.593069	0.00479427	0.0357526	4	4	0.909844
ENSG00000115919	KYNU	ADHD	-0.534357	0.593094	0.0146876	0.000224457	3	3	0.909844
ENSG00000266126	AC005730.3	ADHD	0.534333	0.593111	0.00253876	0.127172	21	29	0.909844
ENSG00000185650	ZFP36L1	ADHD	0.534329	0.593114	0.0113344	0.00120581	19	20	0.909844
ENSG00000180440	SERTM1	ADHD	0.534204	0.593201	0.00211963	0.164157	21	25	0.909844
ENSG00000081760	AACS	ADHD	0.534024	0.593325	0.0118998	0.000934649	76	93	0.909844
ENSG00000257556	LINC02298	ADHD	-0.533999	0.593342	0.00474028	0.0369864	11	20	0.909844
ENSG00000258741	AC091544.3	ADHD	0.533996	0.593345	0.0356438	6.74744e-09	20	25	0.909844
ENSG00000081320	STK17B	ADHD	0.533982	0.593354	0.00234186	0.142948	18	18	0.909844
ENSG00000159720	ATP6V0D1	ADHD	0.533944	0.593381	0.0403168	3.48554e-10	8	8	0.909844
ENSG00000177868	SVBP	ADHD	0.533888	0.593419	0.0547874	4.23634e-13	5	5	0.909844
ENSG00000167100	SAMD14	ADHD	0.533623	0.593602	0.0142064	0.000301139	5	7	0.91002
ENSG00000216895	AC009403.1	ADHD	0.533447	0.593724	5.05499e-05	0.830113	6	8	0.91002
ENSG00000219665	AC008770.1	ADHD	-0.533377	0.593772	0.040938	5.18622e-10	22	24	0.91002
ENSG00000181135	ZNF707	ADHD	-0.53337	0.593778	0.0251431	1.17543e-06	15	33	0.91002
ENSG00000137413	TAF8	ADHD	0.533337	0.5938	0.000213255	0.659595	1	2	0.91002
ENSG00000135373	EHF	ADHD	-0.533298	0.593827	0.0278263	3.3806e-07	9	11	0.91002
ENSG00000185721	DRG1	ADHD	0.532955	0.594065	0.00958678	0.0030393	25	27	0.910025
ENSG00000153956	CACNA2D1	ADHD	-0.532805	0.594169	0.0533004	1.03829e-12	51	69	0.910025
ENSG00000179342	AC008267.1	ADHD	0.53276	0.5942	0.00156976	0.231254	1	1	0.910025
ENSG00000176153	GPX2	ADHD	0.532683	0.594253	0.0274072	4.33732e-07	3	3	0.910025
ENSG00000255390	AC091564.5	ADHD	0.532682	0.594254	0.000746884	0.404689	19	21	0.910025
ENSG00000140718	FTO	ADHD	-0.532586	0.59432	0.097651	1.05336e-22	27	32	0.910025
ENSG00000110046	ATG2A	ADHD	0.532561	0.594337	0.00742423	0.008863	2	2	0.910025
ENSG00000184939	ZFP90	ADHD	-0.532534	0.594356	0.312089	5.7809e-81	27	29	0.910025
ENSG00000219392	ZNF602P	ADHD	0.532505	0.594377	0.152287	1.37571e-35	28	29	0.910025
ENSG00000121895	TMEM156	ADHD	0.532466	0.594403	0.00123959	0.285191	4	4	0.910025
ENSG00000021461	CYP3A43	ADHD	0.532455	0.594411	0.0027868	0.110614	3	3	0.910025
ENSG00000260500	AC010336.2	ADHD	0.532447	0.594417	0.000225445	0.649635	16	19	0.910025
ENSG00000175356	SCUBE2	ADHD	0.53235	0.594483	0.0660907	1.72586e-15	52	56	0.910049
ENSG00000006530	AGK	ADHD	0.532282	0.59453	0.0160981	0.00010959	16	20	0.910049
ENSG00000236939	BAALC-AS2	ADHD	0.53213	0.594636	0.0160159	0.000122977	50	53	0.910065
ENSG00000131495	NDUFA2	ADHD	0.532127	0.594638	0.0648056	2.82028e-15	7	7	0.910065
ENSG00000243414	TICAM2	ADHD	0.531999	0.594727	0.0132061	0.000482237	34	39	0.910126
ENSG00000270504	AL391422.3	ADHD	-0.531907	0.594791	0.00077145	0.402008	25	29	0.910148
ENSG00000177692	DNAJC28	ADHD	-0.531769	0.594886	0.0173284	6.33797e-05	19	21	0.91022
ENSG00000172508	CARNS1	ADHD	-0.531651	0.594968	1.32892e-05	0.912424	4	4	0.910236
ENSG00000229877	PAICSP5	ADHD	-0.531582	0.595016	0.000445182	0.521789	15	20	0.910236
ENSG00000237862	Z94160.1	ADHD	-0.531542	0.595043	0.0351139	9.5287e-09	8	13	0.910236
ENSG00000160888	IER2	ADHD	0.531327	0.595192	0.00652874	0.0144737	17	19	0.910289
ENSG00000108039	XPNPEP1	ADHD	-0.531295	0.595214	0.0277338	3.69067e-07	25	29	0.910289
ENSG00000069020	MAST4	ADHD	0.531238	0.595254	0.0357451	6.82179e-09	37	41	0.910289
ENSG00000197965	MPZL1	ADHD	-0.53121	0.595273	0.138416	1.68932e-32	58	66	0.910289
ENSG00000155754	C2CD6	ADHD	-0.531052	0.595383	0.0143882	0.00026968	11	11	0.910333
ENSG00000240634	AC145285.1	ADHD	0.531027	0.5954	3.63063e-05	0.855813	1	3	0.910333
ENSG00000187546	AGMO	ADHD	0.530815	0.595547	0.0584157	8.44979e-14	35	36	0.910421
ENSG00000176700	SCAND2P	ADHD	-0.530777	0.595573	0.101711	1.04323e-23	44	47	0.910421
ENSG00000175768	TOMM5	ADHD	-0.530732	0.595605	0.0001156	0.745241	21	21	0.910421
ENSG00000235109	ZSCAN31	ADHD	-0.530655	0.595658	0.419449	3.52458e-125	60	77	0.910428
ENSG00000146151	HMGCLL1	ADHD	-0.530461	0.595792	0.376901	5.9304e-104	76	77	0.910496
ENSG00000145685	LHFPL2	ADHD	-0.53045	0.5958	0.000444877	0.524678	1	1	0.910496
ENSG00000224414	AC010886.1	ADHD	-0.530119	0.596029	0.0312076	5.09431e-08	29	38	0.910661
ENSG00000062038	CDH3	ADHD	-0.530115	0.596032	0.0795392	1.39818e-18	19	21	0.910661
ENSG00000070610	GBA2	ADHD	0.529911	0.596173	0.000446928	0.523504	40	41	0.910661
ENSG00000153214	TMEM87B	ADHD	-0.529847	0.596218	0.352537	1.53988e-94	43	46	0.910661
ENSG00000270462	AC005034.2	ADHD	0.529711	0.596313	0.0208901	1.08554e-05	9	10	0.910661
ENSG00000171222	SCAND1	ADHD	0.529645	0.596358	0.033732	1.95886e-08	7	7	0.910661
ENSG00000270039	AC025165.5	ADHD	-0.52961	0.596382	0.049604	7.65173e-12	10	10	0.910661
ENSG00000183208	GDPGP1	ADHD	0.529585	0.5964	4.15488e-05	0.846361	1	3	0.910661
ENSG00000244687	UBE2V1	ADHD	-0.529577	0.596405	0.000161066	0.70263	3	3	0.910661
ENSG00000131484	AC091132.1	ADHD	0.52952	0.596445	0.016193	0.0001106	7	8	0.910661
ENSG00000254506	AP003080.1	ADHD	-0.529518	0.596446	0.0183632	3.87549e-05	5	6	0.910661
ENSG00000113569	NUP155	ADHD	0.529424	0.596512	0.00933019	0.00342267	19	20	0.910687
ENSG00000205035	AC136759.1	ADHD	-0.529344	0.596567	0.470413	9.46403e-143	155	168	0.910697
ENSG00000233932	CTXN2	ADHD	0.528864	0.5969	2.9103e-05	0.869399	1	1	0.910839
ENSG00000224713	AC025165.1	ADHD	0.528841	0.596916	4.45573e-05	0.8404	7	8	0.910839
ENSG00000162413	KLHL21	ADHD	0.528762	0.596971	0.0173746	5.81877e-05	10	12	0.910839
ENSG00000168461	RAB31	ADHD	-0.52863	0.597062	0.0753986	1.28654e-17	42	48	0.910839
ENSG00000143162	CREG1	ADHD	-0.528508	0.597147	0.144466	8.99483e-34	22	23	0.910839
ENSG00000172020	GAP43	ADHD	0.528449	0.597188	0.0236099	2.71354e-06	40	45	0.910839
ENSG00000161277	THAP8	ADHD	-0.528417	0.59721	0.000104382	0.757868	7	9	0.910839
ENSG00000159322	ADPGK	ADHD	-0.528413	0.597213	0.0324515	3.92499e-08	7	7	0.910839
