## Supplementary Table 20 for "Single-nucleus transcriptome-wide association study of human brain disorders" (part 2 of 3)

### Sheet: TableS21 (continued)
Gene	GeneName	Trait	z-score	p	CV_R2	CV_p	N_SNPs_Used	N_SNPs_inModel	FDR
ENSG00000228014	ZNF680P1	ADHD	-0.528402	0.597221	0.135712	1.00679e-31	22	26	0.910839
ENSG00000206199	ANKUB1	ADHD	-0.528377	0.597238	0.00239806	0.139079	3	3	0.910839
ENSG00000156469	MTERF3	ADHD	0.528206	0.597357	0.0177347	5.14522e-05	28	33	0.910839
ENSG00000105926	MPP6	ADHD	-0.528202	0.597359	0.0912502	4.0845e-21	28	28	0.910839
ENSG00000256972	AP000462.3	ADHD	-0.528192	0.597366	0.00197887	0.178697	18	21	0.910839
ENSG00000119723	COQ6	ADHD	0.528153	0.597393	0.0268925	4.42396e-07	32	34	0.910839
ENSG00000159256	MORC3	ADHD	0.528152	0.597394	0.03041	9.06422e-08	18	22	0.910839
ENSG00000261226	AC092384.3	ADHD	0.527855	0.5976	0.02734	4.14e-07	1	7	0.911078
ENSG00000158985	CDC42SE2	ADHD	0.527656	0.597738	0.0733755	3.07922e-17	36	47	0.91109
ENSG00000136928	GABBR2	ADHD	-0.527605	0.597773	0.00583909	0.0207374	32	33	0.91109
ENSG00000181790	ADGRB1	ADHD	0.527567	0.5978	0.00187429	0.186086	1	1	0.91109
ENSG00000131669	NINJ1	ADHD	0.527562	0.597803	0.0203267	1.44625e-05	24	24	0.91109
ENSG00000123933	MXD4	ADHD	0.527427	0.597897	0.00745634	0.00886184	3	4	0.911099
ENSG00000101213	PTK6	ADHD	-0.527271	0.598005	0.00182412	0.196705	4	29	0.911099
ENSG00000260879	AL359258.2	ADHD	0.527192	0.59806	0.0597541	3.47369e-14	59	71	0.911099
ENSG00000233040	FAM204BP	ADHD	-0.527143	0.598094	6.83832e-06	0.938017	10	14	0.911099
ENSG00000141905	NFIC	ADHD	-0.527135	0.5981	0.0003056	0.597063	1	2	0.911099
ENSG00000100321	SYNGR1	ADHD	-0.527131	0.598103	0.0172717	6.62169e-05	12	17	0.911099
ENSG00000231015	AL049594.1	ADHD	-0.526891	0.598269	0.0337176	1.75741e-08	7	7	0.911278
ENSG00000163170	BOLA3	ADHD	-0.526766	0.598356	0.0587405	6.25735e-14	13	14	0.911336
ENSG00000197951	ZNF71	ADHD	-0.526566	0.598495	0.0134658	0.000427436	3	4	0.911371
ENSG00000157978	LDLRAP1	ADHD	-0.526294	0.598684	0.17307	5.72976e-41	12	12	0.911371
ENSG00000155893	PXYLP1	ADHD	0.526147	0.598786	0.0445863	9.73733e-11	41	51	0.911371
ENSG00000118162	KPTN	ADHD	-0.526123	0.598803	0.0078613	0.0071397	38	55	0.911371
ENSG00000159176	CSRP1	ADHD	-0.526058	0.598848	0.016832	7.94188e-05	24	25	0.911371
ENSG00000269176	AP001160.3	ADHD	0.52605	0.598853	0.00147619	0.246369	6	9	0.911371
ENSG00000187953	PMS2CL	ADHD	-0.526039	0.598861	0.405302	1.86122e-114	65	84	0.911371
ENSG00000063438	AHRR	ADHD	0.525994	0.598893	0.227431	3.38254e-55	45	66	0.911371
ENSG00000163171	CDC42EP3	ADHD	0.52588	0.598972	0.0753373	1.49956e-17	44	49	0.911371
ENSG00000177736	FXNP2	ADHD	0.525864	0.598983	0.000322987	0.587821	41	51	0.911371
ENSG00000112379	ARFGEF3	ADHD	0.525647	0.599134	0.00135144	0.265677	4	4	0.911371
ENSG00000266918	AC091132.4	ADHD	0.525615	0.599156	0.0187077	3.23369e-05	30	41	0.911371
ENSG00000214988	RPL7AP26	ADHD	0.525551	0.5992	0.00265124	0.118771	1	1	0.911371
ENSG00000134899	ERCC5	ADHD	-0.525516	0.599224	0.125757	3.55493e-29	25	26	0.911371
ENSG00000255167	AC090857.2	ADHD	0.525361	0.599332	5.22796e-07	0.982186	4	4	0.911371
ENSG00000146285	SCML4	ADHD	0.525291	0.599381	0.0553382	3.59493e-13	59	75	0.911371
ENSG00000171160	MORN4	ADHD	-0.525229	0.599424	0.383562	1.00753e-105	39	41	0.911371
ENSG00000015133	CCDC88C	ADHD	-0.525062	0.59954	0.178287	8.32371e-43	51	57	0.911371
ENSG00000229587	AL158825.2	ADHD	-0.524733	0.599768	0.000837415	0.382207	7	7	0.911371
ENSG00000230606	AC159540.1	ADHD	-0.524709	0.599786	0.413302	1.77889e-117	39	44	0.911371
ENSG00000006712	PAF1	ADHD	-0.524663	0.599818	0.00024525	0.635938	16	22	0.911371
ENSG00000237298	TTN-AS1	ADHD	-0.524612	0.599853	0.0483764	1.43501e-11	15	15	0.911371
ENSG00000136870	ZNF189	ADHD	-0.524611	0.599854	0.0531945	1.25299e-12	13	15	0.911371
ENSG00000108443	RPS6KB1	ADHD	-0.524577	0.599877	0.191382	1.59194e-45	10	11	0.911371
ENSG00000226149	AL356124.1	ADHD	-0.524552	0.599895	0.00198267	0.178839	39	47	0.911371
ENSG00000175536	LIPT2	ADHD	0.524537	0.599905	0.00291737	0.100433	15	15	0.911371
ENSG00000070047	PHRF1	ADHD	0.524517	0.599919	0.0150999	0.000186223	11	33	0.911371
ENSG00000178715	AL450998.1	ADHD	0.524435	0.599976	0.120758	4.36365e-28	6	6	0.911371
ENSG00000200312	RN7SKP255	ADHD	0.524215	0.600129	7.42198e-06	0.934816	4	6	0.911371
ENSG00000149503	INCENP	ADHD	-0.52418	0.600154	0.0464646	2.05248e-11	9	10	0.911371
ENSG00000196565	HBG2	ADHD	-0.524168	0.600161	0.0419484	3.10424e-10	15	18	0.911371
ENSG00000177752	YIPF7	ADHD	-0.524086	0.600219	0.0884128	1.49623e-20	16	16	0.911371
ENSG00000268030	AC005253.1	ADHD	0.52407	0.60023	0.00293985	0.100653	2	2	0.911371
ENSG00000009954	BAZ1B	ADHD	0.524069	0.60023	6.85789e-06	0.937031	3	3	0.911371
ENSG00000154001	PPP2R5E	ADHD	-0.524035	0.600254	0.0338402	1.75194e-08	10	12	0.911371
ENSG00000150275	PCDH15	ADHD	0.524031	0.600257	0.030624	9.33311e-08	37	39	0.911371
ENSG00000267385	AC011498.4	ADHD	0.523937	0.600322	0.0123828	0.000689175	6	8	0.911371
ENSG00000101150	TPD52L2	ADHD	0.523906	0.600344	0.0939014	9.24785e-22	28	83	0.911371
ENSG00000169282	KCNAB1	ADHD	0.523861	0.600376	0.0542417	6.42823e-13	31	32	0.911371
ENSG00000006468	ETV1	ADHD	0.523835	0.600394	0.00667043	0.0129798	14	15	0.911371
ENSG00000081377	CDC14B	ADHD	0.523746	0.600455	0.130433	2.72555e-30	14	14	0.911371
ENSG00000232110	AL353751.1	ADHD	0.523718	0.600475	0.0688636	4.03269e-16	26	28	0.911371
ENSG00000254533	AF186192.1	ADHD	0.523538	0.6006	1.58656e-05	0.904346	1	5	0.911371
ENSG00000272831	AC027644.3	ADHD	-0.523492	0.600632	0.0438575	1.21826e-10	17	20	0.911371
ENSG00000185127	C6orf120	ADHD	0.52349	0.600633	0.0507674	2.89973e-12	8	9	0.911371
ENSG00000229672	AL450322.2	ADHD	-0.523412	0.600687	0.107589	6.51328e-25	7	7	0.911371
ENSG00000165923	AGBL2	ADHD	-0.523257	0.600796	0.00944752	0.00320075	7	7	0.911371
ENSG00000072201	LNX1	ADHD	-0.52325	0.6008	0.080275	1.19128e-18	53	64	0.911371
ENSG00000187867	PALM3	ADHD	-0.523216	0.600824	0.000560044	0.474199	5	6	0.911371
ENSG00000128573	FOXP2	ADHD	0.523212	0.600826	0.0305816	8.47191e-08	21	23	0.911371
ENSG00000158793	NIT1	ADHD	-0.523093	0.60091	0.0261557	7.59889e-07	14	16	0.911423
ENSG00000137547	MRPL15	ADHD	0.522963	0.601	0.000333687	0.579774	1	1	0.911486
ENSG00000116679	IVNS1ABP	ADHD	0.522781	0.601127	0.0163125	9.60588e-05	4	4	0.911513
ENSG00000166840	GLYATL1	ADHD	-0.522765	0.601138	0.00561147	0.0233473	11	11	0.911513
ENSG00000256902	IQSEC3P1	ADHD	0.522532	0.6013	0.000121045	0.739566	1	1	0.911513
ENSG00000167202	TBC1D2B	ADHD	0.522474	0.60134	0.0158815	0.00012837	33	36	0.911513
ENSG00000242265	PEG10	ADHD	0.522462	0.601348	0.0863099	6.43348e-20	54	58	0.911513
ENSG00000186275	NBPF12	ADHD	0.522436	0.601367	0.0420082	3.02843e-10	30	45	0.911513
ENSG00000164209	SLC25A46	ADHD	0.522378	0.601407	0.00102271	0.334674	7	11	0.911513
ENSG00000162702	ZNF281	ADHD	0.522342	0.601432	0.0254476	1.13565e-06	6	6	0.911513
ENSG00000135316	SYNCRIP	ADHD	0.522259	0.60149	0.000475434	0.509677	37	39	0.911513
ENSG00000166924	NYAP1	ADHD	-0.522223	0.601515	0.0207115	1.2097e-05	8	8	0.911513
ENSG00000171435	KSR2	ADHD	-0.522164	0.601556	0.000669905	0.435016	4	4	0.911513
ENSG00000257657	AC079950.1	ADHD	0.522008	0.601664	0.00190333	0.186321	6	6	0.911582
ENSG00000270482	AC026367.1	ADHD	0.521957	0.6017	9.50056e-05	0.768291	1	1	0.911582
ENSG00000164327	RICTOR	ADHD	0.521873	0.601759	0.00847339	0.00502259	11	11	0.911597
ENSG00000007384	RHBDF1	ADHD	0.521555	0.60198	0.0437506	1.39099e-10	7	15	0.911688
ENSG00000160213	CSTB	ADHD	0.521538	0.601992	0.0107951	0.00164213	17	27	0.911688
ENSG00000010610	CD4	ADHD	-0.521528	0.601999	0.07991	9.68507e-19	26	34	0.911688
ENSG00000225975	LINC01534	ADHD	0.521239	0.6022	0.0107555	0.00165782	24	24	0.911688
ENSG00000172348	RCAN2	ADHD	0.521096	0.6023	0.0167419	7.96759e-05	13	16	0.911688
ENSG00000043462	LCP2	ADHD	-0.521026	0.602348	0.0927148	2.20649e-21	17	19	0.911688
ENSG00000247572	CKMT2-AS1	ADHD	0.520853	0.602469	0.559888	6.51754e-189	46	49	0.911688
ENSG00000220842	RPL21P16	ADHD	-0.520831	0.602485	0.000141827	0.719819	2	2	0.911688
ENSG00000067334	DNTTIP2	ADHD	-0.520823	0.60249	0.171167	2.75464e-40	15	18	0.911688
ENSG00000073670	ADAM11	ADHD	-0.520781	0.602519	0.0320398	4.67718e-08	4	4	0.911688
ENSG00000114859	CLCN2	ADHD	0.520778	0.602522	0.0496491	5.51585e-12	4	5	0.911688
ENSG00000196642	RABL6	ADHD	0.520673	0.602595	0.0297814	1.40085e-07	6	11	0.911688
ENSG00000166912	MTMR10	ADHD	-0.520632	0.602623	0.129788	3.18038e-30	58	68	0.911688
ENSG00000145214	DGKQ	ADHD	0.520632	0.602623	0.315419	1.37607e-82	42	47	0.911688
ENSG00000105085	MED26	ADHD	0.520457	0.602745	4.18984e-07	0.984421	10	11	0.911688
ENSG00000079841	RIMS1	ADHD	0.520452	0.602748	0.0127693	0.000603346	13	13	0.911688
ENSG00000213935	AC092610.1	ADHD	0.520181	0.602937	0	1	4	4	0.911688
ENSG00000187323	DCC	ADHD	0.520152	0.602957	0.0432575	1.88927e-10	54	54	0.911688
ENSG00000128829	EIF2AK4	ADHD	-0.520127	0.602975	0.207984	7.51107e-51	77	85	0.911688
ENSG00000110844	PRPF40B	ADHD	0.520127	0.602975	0.000893461	0.365238	3	3	0.911688
ENSG00000215478	CES5AP1	ADHD	-0.520109	0.602987	0.0181579	4.31087e-05	13	24	0.911688
ENSG00000213246	SUPT4H1	ADHD	0.520082	0.603006	0.126693	1.17522e-29	11	12	0.911688
ENSG00000227001	NBPF2P	ADHD	-0.520068	0.603016	0.364037	4.21374e-99	34	35	0.911688
ENSG00000269894	AC018809.1	ADHD	-0.52003	0.603042	0.000240567	0.638397	7	8	0.911688
ENSG00000267198	AC091132.5	ADHD	-0.52003	0.603043	0.0262995	8.00357e-07	27	36	0.911688
ENSG00000175198	PCCA	ADHD	0.519945	0.603102	0.0414043	3.36503e-10	51	65	0.911703
ENSG00000249738	AC008691.1	ADHD	-0.519521	0.603397	0.0015433	0.235957	11	11	0.91185
ENSG00000042062	RIPOR3	ADHD	0.519407	0.603477	0.000100779	0.761905	5	5	0.91185
ENSG00000235823	OLMALINC	ADHD	0.519352	0.603515	0.00604842	0.0184265	8	9	0.91185
ENSG00000269825	AC022150.4	ADHD	0.519288	0.60356	0.0920798	3.19624e-21	50	72	0.91185
ENSG00000213144	AC084880.1	ADHD	0.51919	0.603628	0.0228772	4.16818e-06	25	34	0.91185
ENSG00000110400	NECTIN1	ADHD	-0.519124	0.603674	0.0159693	0.000122137	9	10	0.91185
ENSG00000213260	YWHAZP5	ADHD	-0.519049	0.603727	0.000804836	0.390571	37	39	0.91185
ENSG00000260482	AC008870.1	ADHD	0.519034	0.603737	0.0483506	1.33947e-11	14	14	0.91185
ENSG00000260693	AC026150.1	ADHD	-0.518993	0.603765	0.0627494	9.20243e-15	23	25	0.91185
ENSG00000135747	ZNF670-ZNF695	ADHD	-0.518935	0.603806	0.336414	8.20483e-90	27	28	0.91185
ENSG00000254093	PINX1	ADHD	-0.518918	0.603818	0.0605876	2.678e-14	47	53	0.91185
ENSG00000259075	POC1B-GALNT4	ADHD	0.518785	0.603911	0.00373933	0.0634319	3	3	0.91185
ENSG00000131773	KHDRBS3	ADHD	0.518766	0.603924	0.0118776	0.000950597	24	27	0.91185
ENSG00000272217	AL645940.1	ADHD	-0.518766	0.603924	0.000649353	0.441659	3	6	0.91185
ENSG00000214914	RPL23AP3	ADHD	-0.518752	0.603934	0.0129692	0.000558926	43	49	0.91185
ENSG00000224687	RASAL2-AS1	ADHD	0.518671	0.60399	0.0122929	0.000728282	20	20	0.911861
ENSG00000139546	TARBP2	ADHD	0.518566	0.604063	0.00115628	0.304406	37	40	0.911898
ENSG00000214026	MRPL23	ADHD	0.51832	0.604235	0.105211	1.63346e-24	15	28	0.912083
ENSG00000232480	TGFB2-AS1	ADHD	-0.518051	0.604423	0.0098272	0.00261929	49	55	0.9122
ENSG00000234465	PINLYP	ADHD	-0.517909	0.604522	0.128706	8.39674e-30	14	18	0.9122
ENSG00000144857	BOC	ADHD	0.517828	0.604578	0.328142	1.72055e-86	35	39	0.9122
ENSG00000125772	GPCPD1	ADHD	0.517736	0.604643	0.00738162	0.00925999	4	4	0.9122
ENSG00000183682	BMP8A	ADHD	-0.517641	0.604708	0.0765851	7.29021e-18	21	21	0.9122
ENSG00000215127	SYT14P1	ADHD	-0.517592	0.604743	0.0857986	6.42311e-20	7	7	0.9122
ENSG00000213024	NUP62	ADHD	0.517539	0.60478	0.0706609	1.65858e-16	7	7	0.9122
ENSG00000269940	AL049840.3	ADHD	0.517537	0.604781	0.0291295	1.7671e-07	12	13	0.9122
ENSG00000158715	SLC45A3	ADHD	-0.517492	0.604813	0.00128272	0.277211	17	19	0.9122
ENSG00000173638	SLC19A1	ADHD	-0.517378	0.604892	0.00476046	0.0361034	6	11	0.9122
ENSG00000115194	SLC30A3	ADHD	0.517369	0.604899	0.00777155	0.00733656	7	7	0.9122
ENSG00000243406	MRPS31P5	ADHD	0.517367	0.6049	0.000817877	0.388452	1	1	0.9122
ENSG00000164934	DCAF13	ADHD	-0.51726	0.604975	0.13269	5.69724e-31	41	42	0.912238
ENSG00000167257	RNF214	ADHD	0.517136	0.605061	7.61249e-06	0.933602	9	9	0.912238
ENSG00000123977	DAW1	ADHD	0.51712	0.605072	0.26951	1.29329e-67	89	114	0.912238
ENSG00000245832	MIR4300HG	ADHD	-0.516968	0.605178	0.182066	4.87429e-43	8	8	0.912324
ENSG00000267356	AC006557.3	ADHD	-0.516868	0.605248	0.000136283	0.724827	5	6	0.912356
ENSG00000176871	WSB2	ADHD	-0.51673	0.605345	0.0149545	0.000209164	9	12	0.912389
ENSG00000122406	RPL5	ADHD	0.516631	0.605414	0.000516007	0.492376	9	9	0.912389
ENSG00000129757	CDKN1C	ADHD	-0.516446	0.605543	0.0018177	0.19824	6	6	0.912389
ENSG00000182667	NTM	ADHD	-0.51639	0.605582	0.100521	2.76651e-23	81	91	0.912389
ENSG00000234631	AL162407.1	ADHD	-0.516276	0.605662	9.26908e-08	0.992672	5	5	0.912389
ENSG00000013573	DDX11	ADHD	0.516268	0.605667	0.770467	0	29	29	0.912389
ENSG00000167515	TRAPPC2L	ADHD	0.516242	0.605685	0.00197644	0.179225	8	20	0.912389
ENSG00000068878	PSME4	ADHD	-0.5161	0.605784	0.0977158	1.47849e-22	27	28	0.912389
ENSG00000230368	FAM41C	ADHD	0.515897	0.605927	0.000622489	0.451827	4	6	0.912389
ENSG00000140104	C14orf79	ADHD	-0.515792	0.605999	0.289806	3.77021e-75	27	31	0.912389
ENSG00000183840	GPR39	ADHD	0.515594	0.606138	0.0243038	2.02943e-06	6	6	0.912389
ENSG00000172687	ZNF738	ADHD	-0.515569	0.606155	0.479842	8.77618e-147	26	28	0.912389
ENSG00000149474	KAT14	ADHD	0.515564	0.606159	0.190324	1.64341e-45	16	17	0.912389
ENSG00000267260	AC020928.1	ADHD	0.515461	0.606231	0.117789	2.6665e-27	25	30	0.912389
ENSG00000203780	FANK1	ADHD	-0.51542	0.60626	0.114358	2.24592e-26	30	30	0.912389
ENSG00000009335	UBE3C	ADHD	-0.5154	0.606273	0.036493	4.50224e-09	14	18	0.912389
ENSG00000138758	2024-09-11	ADHD	0.515378	0.606289	0.102483	1.32283e-23	42	44	0.912389
ENSG00000087087	SRRT	ADHD	0.515362	0.6063	7.30886e-05	0.79675	1	1	0.912389
ENSG00000104823	ECH1	ADHD	0.515131	0.606461	2.00994e-05	0.892409	2	2	0.912389
ENSG00000115459	ELMOD3	ADHD	0.514997	0.606555	0.0305691	8.33275e-08	8	8	0.912389
ENSG00000272936	AC096586.1	ADHD	0.514977	0.606569	0.104517	3.1664e-24	11	11	0.912389
ENSG00000050438	SLC4A8	ADHD	-0.514825	0.606675	0.141587	7.19088e-33	29	31	0.912389
ENSG00000149403	GRIK4	ADHD	0.514802	0.606691	0.0200101	1.65519e-05	31	33	0.912389
ENSG00000169413	RNASE6	ADHD	0.514704	0.60676	0.00425755	0.047409	26	33	0.912389
ENSG00000236338	AC015987.2	ADHD	0.514703	0.606761	0.00101205	0.336039	7	7	0.912389
ENSG00000154027	AK5	ADHD	-0.514654	0.606795	0.325543	1.67789e-85	81	90	0.912389
ENSG00000172824	CES4A	ADHD	-0.514596	0.606835	0.00558861	0.0232902	4	5	0.912389
ENSG00000245711	NADK2-AS1	ADHD	-0.514575	0.60685	0.00137036	0.26237	36	38	0.912389
ENSG00000111203	ITFG2	ADHD	-0.514504	0.6069	3.8233e-05	0.852733	1	1	0.912389
ENSG00000213297	ZNF625-ZNF20	ADHD	-0.514398	0.606974	0.000192929	0.673372	4	4	0.912389
ENSG00000127804	METTL16	ADHD	0.514363	0.606998	0.0205724	1.32969e-05	6	16	0.912389
ENSG00000166128	RAB8B	ADHD	0.514327	0.607023	0.0259248	9.45161e-07	52	65	0.912389
ENSG00000270157	AC004918.3	ADHD	0.514237	0.607086	0.100064	3.31063e-23	53	68	0.912389
ENSG00000232300	FAM215B	ADHD	0.514089	0.60719	0.212666	3.35707e-51	48	58	0.912389
ENSG00000272382	AC025171.5	ADHD	-0.514044	0.607221	0.000323867	0.585919	5	5	0.912389
ENSG00000196943	NOP9	ADHD	-0.513984	0.607263	0.000895904	0.365683	15	18	0.912389
ENSG00000135439	AGAP2	ADHD	-0.513969	0.607274	0.000535462	0.48532	6	6	0.912389
ENSG00000259175	AC108451.1	ADHD	-0.513923	0.607306	9.03612e-05	0.774744	12	12	0.912389
ENSG00000144867	SRPRB	ADHD	-0.513914	0.607312	0.0146137	0.000236252	22	24	0.912389
ENSG00000198064	NPIPB13	ADHD	0.513895	0.607326	5.3152e-06	0.943946	5	7	0.912389
ENSG00000178695	KCTD12	ADHD	0.51389	0.607329	0.0148321	0.00021592	6	6	0.912389
ENSG00000272442	AL353588.1	ADHD	-0.513862	0.607349	7.64028e-05	0.792472	7	9	0.912389
ENSG00000172260	NEGR1	ADHD	0.51382	0.607378	0.00115617	0.304235	42	44	0.912389
ENSG00000092148	HECTD1	ADHD	0.513671	0.607482	0.000102309	0.760776	2	2	0.912455
ENSG00000239382	ALKBH6	ADHD	-0.513617	0.60752	0.013461	0.000429119	7	8	0.912455
ENSG00000188277	C15orf62	ADHD	0.51348	0.607616	0	1	2	3	0.912485
ENSG00000227775	AL031282.1	ADHD	-0.51337	0.607693	0.0380808	2.20454e-09	2	9	0.912485
ENSG00000272829	AC002470.1	ADHD	0.513261	0.607769	0.00078169	0.398088	9	16	0.912485
ENSG00000248184	LINC02283	ADHD	-0.513243	0.607782	0.124602	6.6161e-29	38	44	0.912485
ENSG00000256223	ZNF10	ADHD	-0.513216	0.6078	1.43651e-06	0.972123	1	1	0.912485
ENSG00000163888	CAMK2N2	ADHD	0.51313	0.60786	0.000802225	0.392948	15	16	0.912485
ENSG00000267365	KCNJ2-AS1	ADHD	0.513099	0.607882	0.0132008	0.000487778	64	70	0.912485
ENSG00000167094	TTC16	ADHD	-0.513029	0.607931	0.00680598	0.0124635	5	8	0.912485
ENSG00000186026	ZNF284	ADHD	-0.512869	0.608043	0.0122352	0.000744074	2	2	0.912579
ENSG00000258957	AL359317.2	ADHD	0.512639	0.608204	0	1	15	16	0.912706
ENSG00000058453	CROCC	ADHD	-0.512516	0.60829	0.305859	2.00414e-79	59	85	0.912706
ENSG00000186111	PIP5K1C	ADHD	0.512294	0.608445	0.000941776	0.354562	3	6	0.912706
ENSG00000130653	PNPLA7	ADHD	-0.512222	0.608496	0.353301	1.25849e-95	14	54	0.912706
ENSG00000269793	ZIM2-AS1	ADHD	-0.512174	0.608529	2.61933e-05	0.877612	23	27	0.912706
ENSG00000213197	AC012066.1	ADHD	0.512108	0.608576	0.00954291	0.00267432	8	8	0.912706
ENSG00000173575	CHD2	ADHD	0.511979	0.608666	0.000397469	0.546249	4	4	0.912706
ENSG00000176387	HSD11B2	ADHD	0.511864	0.608746	0.0169139	7.4172e-05	24	29	0.912706
ENSG00000227053	AC105446.1	ADHD	-0.511797	0.608793	0.0419102	3.46902e-10	13	13	0.912706
ENSG00000250045	CBX3P3	ADHD	0.511725	0.608843	0.00222567	0.153288	8	9	0.912706
ENSG00000173805	HAP1	ADHD	-0.511659	0.60889	0.0752738	1.51318e-17	27	33	0.912706
ENSG00000235370	DNM1P51	ADHD	-0.511604	0.608928	0.261468	3.70896e-66	75	81	0.912706
ENSG00000271631	AL139041.1	ADHD	0.51159	0.608938	0.000397707	0.547093	27	29	0.912706
ENSG00000170523	KRT83	ADHD	0.511559	0.608959	0.352603	3.32957e-95	48	54	0.912706
ENSG00000163655	GMPS	ADHD	-0.511555	0.608962	0.0842255	1.91513e-19	40	46	0.912706
ENSG00000156411	C14orf2	ADHD	-0.511433	0.609048	0.027574	3.63994e-07	13	16	0.912706
ENSG00000134109	EDEM1	ADHD	0.511419	0.609058	0.026958	4.72217e-07	22	26	0.912706
ENSG00000267568	AC016168.2	ADHD	0.511415	0.609061	0.00253236	0.12838	28	42	0.912706
ENSG00000240194	CYMP	ADHD	-0.511397	0.609073	0.0170921	7.25758e-05	3	5	0.912706
ENSG00000155099	TMEM55A	ADHD	-0.511324	0.609124	0.0151785	0.000175641	11	12	0.912706
ENSG00000196616	ADH1B	ADHD	-0.511163	0.609237	0.0172753	6.43849e-05	21	22	0.912706
ENSG00000090621	PABPC4	ADHD	0.511102	0.60928	0.0369884	3.72041e-09	26	31	0.912706
ENSG00000137877	SPTBN5	ADHD	0.511061	0.609309	0.177786	5.5361e-42	45	49	0.912706
ENSG00000215041	NEURL4	ADHD	0.511033	0.609328	0.000285586	0.609737	9	10	0.912706
ENSG00000261462	AC004023.1	ADHD	-0.510997	0.609353	0.00311727	0.091056	7	8	0.912706
ENSG00000005961	ITGA2B	ADHD	0.510815	0.609481	0.00104727	0.328946	7	7	0.912723
ENSG00000112293	GPLD1	ADHD	-0.510814	0.609481	0.0539059	6.71408e-13	49	57	0.912723
ENSG00000168615	ADAM9	ADHD	0.510771	0.609512	0.0567831	1.88099e-13	25	26	0.912723
ENSG00000198429	ZNF69	ADHD	-0.510484	0.609712	0.0655264	2.77267e-15	23	28	0.912837
ENSG00000168490	PHYHIP	ADHD	-0.510403	0.609769	0.001493	0.242962	8	10	0.912837
ENSG00000121716	PILRB	ADHD	0.510259	0.60987	0.643719	2.19195e-249	21	24	0.912837
ENSG00000269924	AC024451.4	ADHD	0.510249	0.609877	0.0011885	0.297487	10	13	0.912837
ENSG00000073605	GSDMB	ADHD	-0.510181	0.609924	0.0849204	1.14437e-19	10	10	0.912837
ENSG00000251474	RPL32P3	ADHD	-0.510132	0.609959	0.076372	1.05023e-17	14	16	0.912837
ENSG00000066230	SLC9A3	ADHD	-0.509874	0.61014	0.0953957	4.73932e-22	12	13	0.912837
ENSG00000106588	PSMA2	ADHD	-0.509824	0.610175	0.0180627	4.52917e-05	12	12	0.912837
ENSG00000260526	AC109347.1	ADHD	-0.509803	0.610189	0.000306627	0.595405	10	12	0.912837
ENSG00000136044	APPL2	ADHD	0.50973	0.610241	0.0298539	1.17206e-07	19	22	0.912837
ENSG00000108091	CCDC6	ADHD	-0.509669	0.610283	0.142206	3.8131e-33	77	87	0.912837
ENSG00000237212	AL449403.1	ADHD	0.509402	0.610471	0.0276976	3.78822e-07	2	2	0.912837
ENSG00000250950	AC093752.2	ADHD	-0.509291	0.610548	0.0715199	1.18261e-16	19	19	0.912837
ENSG00000112118	MCM3	ADHD	0.509257	0.610572	0.142631	2.5352e-33	22	22	0.912837
ENSG00000203867	RBM20	ADHD	0.509218	0.6106	0.0321992	4.07015e-08	18	19	0.912837
ENSG00000186160	CYP4Z1	ADHD	0.50916	0.61064	0.0172851	6.4003e-05	29	36	0.912837
ENSG00000235777	DPYD-AS2	ADHD	-0.509093	0.610687	0.00047013	0.512639	2	2	0.912837
ENSG00000088882	CPXM1	ADHD	-0.509075	0.6107	0.00144932	0.250175	1	1	0.912837
ENSG00000154274	C4orf19	ADHD	0.509026	0.610734	0.0105215	0.00189053	64	69	0.912837
ENSG00000173914	RBM4B	ADHD	0.508901	0.610821	0.00052503	0.489569	18	18	0.912837
ENSG00000052850	ALX4	ADHD	-0.508851	0.610857	3.82709e-05	0.849438	37	41	0.912837
ENSG00000133661	SFTPD	ADHD	0.508812	0.610884	0.258934	1.72701e-64	24	25	0.912837
ENSG00000142609	CFAP74	ADHD	0.50864	0.611004	0.147247	1.57911e-34	6	42	0.912837
ENSG00000143061	IGSF3	ADHD	-0.508637	0.611006	0.0263063	7.55668e-07	17	18	0.912837
ENSG00000232876	AL353596.1	ADHD	0.508511	0.611095	0.25108	1.1349e-62	29	29	0.912837
ENSG00000114251	WNT5A	ADHD	0.50841	0.611166	0.0395969	1.01091e-09	52	56	0.912837
ENSG00000075142	SRI	ADHD	0.508404	0.61117	0.0556993	3.95921e-13	52	59	0.912837
ENSG00000236790	LINC00299	ADHD	0.508346	0.611211	0.26528	1.44333e-66	82	111	0.912837
ENSG00000033178	UBA6	ADHD	-0.508344	0.611212	0.030667	9.0272e-08	15	15	0.912837
ENSG00000139053	PDE6H	ADHD	-0.508318	0.61123	0.0163076	0.000104928	16	18	0.912837
ENSG00000269707	AC018730.2	ADHD	-0.508244	0.611283	0.014396	0.000256976	7	7	0.912837
ENSG00000204439	C6orf47	ADHD	0.508219	0.6113	0.00453585	0.0406705	1	3	0.912837
ENSG00000174307	PHLDA3	ADHD	0.508007	0.611448	0.176099	2.48511e-42	45	55	0.912837
ENSG00000166557	TMED3	ADHD	0.507956	0.611484	5.53481e-06	0.942221	6	6	0.912837
ENSG00000124209	RAB22A	ADHD	-0.507907	0.611518	0.0053552	0.025634	2	2	0.912837
ENSG00000204176	SYT15	ADHD	-0.507767	0.611617	0.0500512	4.70945e-12	12	30	0.912837
ENSG00000229921	KIF25-AS1	ADHD	0.507751	0.611628	0.34643	1.05624e-92	62	72	0.912837
ENSG00000010361	FUZ	ADHD	-0.507745	0.611632	0.137932	5.05287e-32	31	42	0.912837
ENSG00000272800	AC021851.1	ADHD	-0.507552	0.611768	0.046106	3.93742e-11	9	10	0.912837
ENSG00000178852	EFCAB13	ADHD	0.507423	0.611858	0.316141	2.87392e-83	48	49	0.912837
ENSG00000198754	OXCT2	ADHD	0.507365	0.611899	0.21834	3.9122e-53	37	41	0.912837
ENSG00000164985	PSIP1	ADHD	-0.507304	0.611941	0.000189661	0.676333	7	8	0.912837
ENSG00000242539	AC007620.2	ADHD	-0.507127	0.612066	0.0466669	3.21725e-11	11	14	0.912837
ENSG00000152620	NADK2	ADHD	-0.507101	0.612084	0.0918059	2.20905e-21	25	25	0.912837
ENSG00000105889	STEAP1B	ADHD	-0.507095	0.612088	0.170246	2.95298e-40	44	45	0.912837
ENSG00000198108	CHSY3	ADHD	0.506905	0.612222	0.00829058	0.0057278	31	34	0.912837
ENSG00000171466	ZNF562	ADHD	0.506902	0.612224	0.00105865	0.325841	12	16	0.912837
ENSG00000249931	GOLGA8K	ADHD	-0.506901	0.612224	8.83504e-05	0.77682	8	11	0.912837
ENSG00000250011	HMGB1P3	ADHD	-0.506713	0.612356	0.00647298	0.0148466	6	7	0.912837
ENSG00000228692	AL445307.1	ADHD	-0.506679	0.61238	0.00779377	0.00751523	8	8	0.912837
ENSG00000273035	AC007684.1	ADHD	-0.506635	0.612411	0.000109267	0.748902	12	15	0.912837
ENSG00000196199	MPHOSPH8	ADHD	-0.50651	0.612498	0.0592986	4.5432e-14	18	18	0.912837
ENSG00000185105	MYADML2	ADHD	0.50646	0.612533	0.266533	1.49053e-66	39	105	0.912837
ENSG00000151576	QTRT2	ADHD	0.506439	0.612549	0.0320821	3.9672e-08	21	26	0.912837
ENSG00000164300	SERINC5	ADHD	0.506403	0.612574	0.0132034	0.000473847	5	5	0.912837
ENSG00000269558	AC104057.1	ADHD	0.506349	0.612611	0.103056	6.77085e-24	36	39	0.912837
ENSG00000140993	TIGD7	ADHD	-0.506273	0.612665	0.0362719	5.32484e-09	9	13	0.912837
ENSG00000134287	ARF3	ADHD	0.506178	0.612732	0.144745	1.02395e-34	24	26	0.912837
ENSG00000184385	UMODL1-AS1	ADHD	0.50615	0.612751	0.403422	1.58612e-113	37	40	0.912837
ENSG00000268038	LINC01785	ADHD	0.50608	0.6128	0.0347749	1.15124e-08	71	91	0.912837
ENSG00000153904	DDAH1	ADHD	-0.50603	0.612835	0.0575689	1.21718e-13	24	24	0.912837
ENSG00000248487	ABHD14A	ADHD	-0.505994	0.612861	0.0116663	0.000959971	20	20	0.912837
ENSG00000227338	AL139280.1	ADHD	0.505992	0.612863	0.00057443	0.469727	12	13	0.912837
ENSG00000104361	NIPAL2	ADHD	0.505862	0.612954	0.152227	1.16125e-35	29	32	0.912837
ENSG00000133943	C14orf159	ADHD	-0.505777	0.613013	0.0611377	2.19354e-14	61	68	0.912837
ENSG00000213931	HBE1	ADHD	-0.505746	0.613035	0.128874	6.03274e-30	35	39	0.912837
ENSG00000235448	LURAP1L-AS1	ADHD	-0.505724	0.61305	0.377484	3.82987e-105	10	10	0.912837
ENSG00000145337	PYURF	ADHD	0.505641	0.613109	0.000238698	0.639579	13	16	0.912837
ENSG00000225889	AC012368.1	ADHD	-0.50562	0.613123	0.173806	3.07261e-41	62	81	0.912837
ENSG00000023445	BIRC3	ADHD	0.505614	0.613127	5.4641e-05	0.823466	20	22	0.912837
ENSG00000255152	MSH5-SAPCD1	ADHD	-0.505497	0.61321	0.000106632	0.753393	2	8	0.912837
ENSG00000214283	RAD51AP1P1	ADHD	-0.505469	0.613229	0.000166941	0.69661	3	4	0.912837
ENSG00000119943	PYROXD2	ADHD	-0.505417	0.613266	0.368999	4.1766e-101	20	21	0.912837
ENSG00000185115	NSMCE3	ADHD	-0.505409	0.613272	6.99823e-05	0.801182	3	4	0.912837
ENSG00000176624	MEX3C	ADHD	-0.505369	0.6133	0.00706645	0.0103129	1	1	0.912837
ENSG00000161558	TMEM143	ADHD	-0.505331	0.613326	0.00980461	0.00259779	24	26	0.912837
ENSG00000009950	MLXIPL	ADHD	0.50519	0.613425	0.0454772	5.21991e-11	35	66	0.912837
ENSG00000104967	NOVA2	ADHD	0.505147	0.613456	7.11502e-07	0.978889	23	30	0.912837
ENSG00000169271	HSPB3	ADHD	-0.504973	0.613578	0.0486222	1.11019e-11	33	34	0.912837
ENSG00000162999	DUSP19	ADHD	0.504841	0.61367	0.0701802	2.52488e-16	20	22	0.912837
ENSG00000249242	TMEM150C	ADHD	0.50483	0.613678	0.0871689	3.93637e-20	58	71	0.912837
ENSG00000264575	LINC00526	ADHD	0.504748	0.613736	0.00125466	0.284516	29	41	0.912837
ENSG00000253833	AC022868.1	ADHD	0.504708	0.613764	0.0089523	0.00408936	6	6	0.912837
ENSG00000173208	ABCD2	ADHD	-0.504595	0.613844	0.0145866	0.000250382	32	32	0.912837
ENSG00000188783	PRELP	ADHD	0.504443	0.61395	0.0504643	4.82097e-12	13	16	0.912837
ENSG00000206530	CFAP44	ADHD	-0.504334	0.614027	0.0645779	3.96841e-15	65	72	0.912837
ENSG00000254602	AP000662.2	ADHD	-0.504173	0.61414	0.0440758	1.012e-10	21	24	0.912837
ENSG00000108639	SYNGR2	ADHD	0.504131	0.614169	0.00994875	0.00248972	16	24	0.912837
ENSG00000140463	BBS4	ADHD	0.504105	0.614187	0.014639	0.00023058	24	29	0.912837
ENSG00000166130	IKBIP	ADHD	-0.504076	0.614208	0.257912	4.55812e-64	21	21	0.912837
ENSG00000147894	C9orf72	ADHD	0.503912	0.614323	0.214251	4.5411e-52	17	17	0.912837
ENSG00000119397	CNTRL	ADHD	-0.503772	0.614422	0.0760372	9.40712e-18	13	13	0.912837
ENSG00000232457	SLC16A6P1	ADHD	0.503644	0.614512	0.0269762	5.33852e-07	37	44	0.912837
ENSG00000176723	ZNF843	ADHD	0.503641	0.614514	0.00757885	0.00810784	4	4	0.912837
ENSG00000214274	ANG	ADHD	-0.503573	0.614561	0.0174707	5.78091e-05	19	19	0.912837
ENSG00000228549	BX284668.2	ADHD	-0.503415	0.614672	0.0428535	2.14947e-10	16	34	0.912837
ENSG00000140848	CPNE2	ADHD	-0.503385	0.614694	0.0584609	1.02059e-13	20	21	0.912837
ENSG00000166359	WDR88	ADHD	0.503361	0.61471	0.0254301	1.13569e-06	21	26	0.912837
ENSG00000180667	YOD1	ADHD	0.503358	0.614713	0.0376572	1.69906e-09	3	3	0.912837
ENSG00000156510	HKDC1	ADHD	-0.503287	0.614762	0.0366	4.65596e-09	11	11	0.912837
ENSG00000100625	SIX4	ADHD	-0.503124	0.614877	0.0165755	9.28541e-05	23	26	0.912837
ENSG00000263551	AP005328.1	ADHD	-0.503091	0.6149	1.23211e-05	0.915663	1	1	0.912837
ENSG00000183853	KIRREL1	ADHD	0.503006	0.61496	0.000216164	0.656811	5	6	0.912837
ENSG00000170356	OR2A20P	ADHD	0.50297	0.614985	0.0205236	1.24027e-05	2	5	0.912837
ENSG00000182871	COL18A1	ADHD	0.502911	0.615027	0.164764	2.26127e-39	17	28	0.912837
ENSG00000011275	RNF216	ADHD	-0.502874	0.615053	0.0767237	8.64723e-18	14	19	0.912837
ENSG00000253824	AP003472.1	ADHD	-0.502863	0.615061	0	1	6	10	0.912837
ENSG00000111361	EIF2B1	ADHD	0.50285	0.615069	0.0830809	3.08892e-19	26	32	0.912837
ENSG00000164746	C7orf57	ADHD	-0.502626	0.615227	0.000171739	0.692634	37	39	0.912837
ENSG00000183621	ZNF438	ADHD	-0.502497	0.615318	0.0385453	1.59977e-09	19	19	0.912837
ENSG00000147316	MCPH1	ADHD	0.502406	0.615382	0.109744	1.37958e-25	60	73	0.912837
ENSG00000186283	TOR3A	ADHD	0.502394	0.615391	0.0400931	8.04273e-10	40	42	0.912837
ENSG00000079459	FDFT1	ADHD	-0.502373	0.615405	0.000178833	0.685473	36	42	0.912837
ENSG00000100299	ARSA	ADHD	0.502318	0.615444	0.214397	3.7329e-52	39	66	0.912837
ENSG00000122390	NAA60	ADHD	0.502285	0.615467	0.00213017	0.161577	30	43	0.912837
ENSG00000228729	AL627308.1	ADHD	0.502275	0.615474	0.0025752	0.123974	12	12	0.912837
ENSG00000150048	CLEC1A	ADHD	0.502273	0.615476	0.00330177	0.0815816	9	10	0.912837
ENSG00000101670	LIPG	ADHD	-0.502246	0.615495	0.10841	5.76179e-25	30	34	0.912837
ENSG00000158402	CDC25C	ADHD	-0.502204	0.615524	5.67573e-05	0.820196	2	2	0.912837
ENSG00000102935	ZNF423	ADHD	0.502168	0.615549	0.000748494	0.408174	5	7	0.912837
ENSG00000263611	AC068408.2	ADHD	-0.502155	0.615559	0.00565929	0.0223688	19	23	0.912837
ENSG00000133961	NUMB	ADHD	0.502065	0.615622	0.0773638	4.02149e-18	34	36	0.912837
ENSG00000198646	NCOA6	ADHD	0.50201	0.61566	0.14815	1.41802e-34	21	21	0.912837
ENSG00000253849	AC090539.1	ADHD	0.501948	0.615704	4.3062e-07	0.984186	5	5	0.912837
ENSG00000122176	FMOD	ADHD	-0.501894	0.615742	0.103709	4.16252e-24	23	27	0.912837
ENSG00000120057	SFRP5	ADHD	0.501862	0.615765	0.0428375	2.19285e-10	6	7	0.912837
ENSG00000085514	PILRA	ADHD	0.501581	0.615962	0.310304	3.39324e-82	10	11	0.913047
ENSG00000224566	FAM96AP2	ADHD	-0.501502	0.616018	1.30884e-05	0.912397	2	2	0.913047
ENSG00000160799	CCDC12	ADHD	-0.501415	0.616079	6.73035e-06	0.939483	3	4	0.913047
ENSG00000161921	CXCL16	ADHD	-0.501382	0.616102	0.020384	1.35329e-05	4	7	0.913047
ENSG00000100714	MTHFD1	ADHD	0.501173	0.616249	0.100108	3.58661e-23	24	25	0.913151
ENSG00000165914	TTC7B	ADHD	0.501144	0.61627	0.0100885	0.00216549	6	6	0.913151
ENSG00000162105	SHANK2	ADHD	-0.500959	0.6164	0.000578957	0.466429	1	1	0.913271
ENSG00000112851	ERBIN	ADHD	-0.500683	0.616594	0.0607135	2.53129e-14	22	27	0.913339
ENSG00000260774	AC021087.3	ADHD	0.50051	0.616716	0.00855141	0.0048207	11	12	0.913339
ENSG00000138381	ASNSD1	ADHD	-0.500473	0.616742	0.466371	4.43797e-140	30	35	0.913339
ENSG00000138964	PARVG	ADHD	-0.500402	0.616792	0.015798	0.000128863	10	12	0.913339
ENSG00000236804	RPS3AP12	ADHD	0.500369	0.616815	0.000447438	0.521796	9	11	0.913339
ENSG00000136040	PLXNC1	ADHD	0.500357	0.616824	0.0173256	6.13066e-05	30	32	0.913339
ENSG00000124587	PEX6	ADHD	0.500319	0.61685	0.658672	6.28825e-256	22	23	0.913339
ENSG00000173894	CBX2	ADHD	0.500264	0.616889	6.9305e-06	0.936789	2	3	0.913339
ENSG00000102890	ELMO3	ADHD	-0.500249	0.6169	0	1	1	1	0.913339
ENSG00000163376	KBTBD8	ADHD	-0.500107	0.617	0.00134729	0.264616	1	1	0.913339
ENSG00000163961	RNF168	ADHD	-0.500066	0.617029	1.60126e-05	0.903914	10	11	0.913339
ENSG00000156030	ELMSAN1	ADHD	-0.500057	0.617035	0.0781441	3.30085e-18	19	19	0.913339
ENSG00000173068	BNC2	ADHD	0.499871	0.617166	0.0108696	0.00156091	24	28	0.913415
ENSG00000248367	AC008610.1	ADHD	0.499798	0.617217	0.00169251	0.212879	16	19	0.913415
ENSG00000112096	SOD2	ADHD	-0.499721	0.617271	0.00624228	0.0160133	12	12	0.913415
ENSG00000108349	CASC3	ADHD	0.499705	0.617282	0.0472856	2.07735e-11	39	49	0.913415
ENSG00000138449	SLC40A1	ADHD	0.499491	0.617433	0.201093	2.78056e-48	22	33	0.913566
ENSG00000168566	SNRNP48	ADHD	-0.49933	0.617547	0.00493424	0.0330336	51	57	0.913575
ENSG00000112303	VNN2	ADHD	-0.499175	0.617656	0.0413898	3.71968e-10	10	12	0.913575
ENSG00000170322	NFRKB	ADHD	0.499168	0.617661	0.132293	7.09806e-31	24	31	0.913575
ENSG00000229358	DPY19L1P1	ADHD	-0.499164	0.617664	0.0997886	3.6069e-23	27	28	0.913575
ENSG00000175166	PSMD2	ADHD	0.499067	0.617732	0.0845675	1.30356e-19	9	11	0.913575
ENSG00000103089	FA2H	ADHD	-0.499065	0.617734	0.000117768	0.739033	3	3	0.913575
ENSG00000148341	SH3GLB2	ADHD	0.498912	0.617841	0.0145264	0.000247792	7	15	0.913596
ENSG00000182722	SEPHS1P1	ADHD	0.498904	0.617847	0.114676	1.15277e-26	20	20	0.913596
ENSG00000136271	DDX56	ADHD	0.498776	0.617937	0.00896483	0.004025	14	18	0.913596
ENSG00000162430	SELENON	ADHD	0.498766	0.617944	0.0756486	1.50283e-17	16	21	0.913596
ENSG00000257086	AP001453.3	ADHD	0.498417	0.61819	0.0141082	0.000311426	8	11	0.913814
ENSG00000197858	GPAA1	ADHD	0.49837	0.618223	0.0208701	1.09426e-05	7	13	0.913814
ENSG00000272514	CFAP206	ADHD	0.498307	0.618267	0.156332	2.74692e-37	35	39	0.913814
ENSG00000256271	CACNA1C-AS2	ADHD	-0.498261	0.6183	1.68395e-09	0.999012	1	1	0.913814
ENSG00000215374	FAM66B	ADHD	0.498162	0.61837	0.000150958	0.710955	14	20	0.913814
ENSG00000226065	ZBTB45P2	ADHD	0.498081	0.618427	0.00120707	0.293608	20	29	0.913814
ENSG00000114742	WDR48	ADHD	0.498029	0.618464	0.000986073	0.342516	32	33	0.913814
ENSG00000170791	CHCHD7	ADHD	0.497963	0.61851	0.00107408	0.319663	64	73	0.913814
ENSG00000137266	SLC22A23	ADHD	0.49793	0.618534	0.0459721	4.13893e-11	45	49	0.913814
ENSG00000115419	GLS	ADHD	-0.497814	0.618615	0.00955508	0.00306234	23	23	0.913862
ENSG00000092931	MFSD11	ADHD	-0.497705	0.618692	0.0344904	1.17383e-08	4	4	0.913903
ENSG00000229385	AC010975.1	ADHD	-0.497586	0.618776	2.15175e-05	0.888615	8	10	0.913918
ENSG00000170442	KRT86	ADHD	-0.497552	0.6188	0.00192751	0.184411	1	1	0.913918
ENSG00000196576	PLXNB2	ADHD	0.497187	0.619057	0.0378234	2.55297e-09	15	24	0.914137
ENSG00000173171	MTX1	ADHD	0.497122	0.619103	0.000675435	0.432849	25	26	0.914137
ENSG00000163644	PPM1K	ADHD	0.497041	0.61916	0.105177	1.30481e-24	8	8	0.914137
ENSG00000272186	AP003392.6	ADHD	0.497025	0.619172	0.000571711	0.468991	6	8	0.914137
ENSG00000128274	A4GALT	ADHD	-0.496937	0.619233	0.129997	1.57808e-30	32	35	0.914137
ENSG00000184731	FAM110C	ADHD	0.49691	0.619252	0.0643832	4.73035e-15	53	60	0.914137
ENSG00000156172	C8orf37	ADHD	-0.496854	0.619292	0.229623	4.67297e-56	52	57	0.914137
ENSG00000112294	ALDH5A1	ADHD	-0.49656	0.619499	0.210637	4.92771e-51	46	52	0.914233
ENSG00000261105	LMO7-AS1	ADHD	0.496488	0.61955	0.132448	1.03731e-30	11	12	0.914233
ENSG00000223711	AC069213.1	ADHD	-0.49647	0.619563	0.00214893	0.159494	6	6	0.914233
ENSG00000272037	AP002907.1	ADHD	0.496417	0.6196	0.000351285	0.570565	1	1	0.914233
ENSG00000106537	TSPAN13	ADHD	-0.496414	0.619603	0.0768746	7.64505e-18	57	63	0.914233
ENSG00000258647	LINC00930	ADHD	0.496306	0.619679	0.0371269	3.96877e-09	20	20	0.914273
ENSG00000105364	MRPL4	ADHD	-0.496027	0.619875	0.00023819	0.641878	4	4	0.914316
ENSG00000228599	RPL7P52	ADHD	-0.495992	0.6199	4.07076e-05	0.847362	1	2	0.914316
ENSG00000218510	LINC00339	ADHD	-0.495988	0.619903	0.706635	3.43202e-301	26	26	0.914316
ENSG00000164591	MYOZ3	ADHD	-0.495985	0.619905	0.0274432	3.81624e-07	10	10	0.914316
ENSG00000029725	RABEP1	ADHD	0.495851	0.619999	0.169272	2.8657e-40	68	75	0.914384
ENSG00000214552	COPS8P2	ADHD	-0.495757	0.620066	0.000194387	0.674294	13	15	0.914409
ENSG00000100376	FAM118A	ADHD	-0.495529	0.620227	0.738283	0	32	42	0.914509
ENSG00000186469	GNG2	ADHD	0.495522	0.620232	0.00219389	0.156899	35	42	0.914509
ENSG00000141577	CEP131	ADHD	-0.495351	0.620353	0.0126638	0.000642102	18	37	0.914513
ENSG00000130958	SLC35D2	ADHD	-0.495308	0.620383	0.0187161	2.9764e-05	19	20	0.914513
ENSG00000167487	KLHL26	ADHD	0.495281	0.620402	0.0252755	1.27716e-06	29	38	0.914513
ENSG00000242082	SLC5A4-AS1	ADHD	-0.49524	0.620431	0.0201884	1.58312e-05	46	62	0.914513
ENSG00000252757	RN7SKP96	ADHD	-0.495105	0.620526	0.000937237	0.355708	18	19	0.914581
ENSG00000088387	DOCK9	ADHD	-0.494982	0.620613	0.0478708	1.88921e-11	36	40	0.914636
ENSG00000132341	RAN	ADHD	-0.494841	0.620713	0.0726501	6.86615e-17	45	59	0.914711
ENSG00000145687	SSBP2	ADHD	-0.49445	0.620989	0.0553943	4.39447e-13	8	8	0.914812
ENSG00000068489	PRR11	ADHD	-0.494443	0.620994	1.51459e-05	0.907005	3	3	0.914812
ENSG00000165684	SNAPC4	ADHD	-0.494313	0.621085	0.0737505	3.32668e-17	23	54	0.914812
ENSG00000069122	ADGRF5	ADHD	-0.494246	0.621133	0.0476351	1.95105e-11	15	15	0.914812
ENSG00000267454	ZNF582-AS1	ADHD	0.494226	0.621147	0.196539	3.25171e-47	28	34	0.914812
ENSG00000125741	OPA3	ADHD	0.494177	0.621181	0.0649937	2.87189e-15	30	36	0.914812
ENSG00000230415	LINC01786	ADHD	0.49415	0.6212	0.0145728	0.000244059	1	6	0.914812
ENSG00000139567	ACVRL1	ADHD	-0.49413	0.621214	0.00180191	0.198499	44	48	0.914812
ENSG00000129518	EAPP	ADHD	0.494117	0.621223	0.0560904	2.18844e-13	22	27	0.914812
ENSG00000107968	MAP3K8	ADHD	-0.493631	0.621567	0.00747504	0.00874148	17	20	0.915222
ENSG00000167543	TP53I13	ADHD	-0.493584	0.6216	0.000212247	0.660106	1	1	0.915222
ENSG00000260784	AC026150.2	ADHD	0.493207	0.621866	0.00607236	0.0182412	4	4	0.915487
ENSG00000205212	CCDC144NL	ADHD	-0.49319	0.621878	0.153796	5.07888e-36	29	60	0.915487
ENSG00000242445	RPL7AP11	ADHD	-0.492847	0.622121	0.0602633	2.79876e-14	6	6	0.915755
ENSG00000108381	ASPA	ADHD	0.492754	0.622186	0.188667	9.46796e-45	22	25	0.915755
ENSG00000248905	FMN1	ADHD	-0.492667	0.622248	0.00207827	0.168088	8	8	0.915755
ENSG00000180287	PLD5	ADHD	-0.492586	0.622305	0.0310955	7.52045e-08	38	46	0.915755
ENSG00000242802	AP5Z1	ADHD	-0.492585	0.622306	0.000141408	0.719194	2	2	0.915755
ENSG00000197070	ARRDC1	ADHD	0.492166	0.622602	0.000815283	0.389136	10	25	0.915892
ENSG00000163631	ALB	ADHD	-0.492122	0.622633	0.00062171	0.448729	48	57	0.915892
ENSG00000226145	KRT16P6	ADHD	0.492048	0.622686	0.0329546	2.95762e-08	11	15	0.915892
ENSG00000112659	CUL9	ADHD	-0.492038	0.622692	0.131497	1.61082e-30	32	35	0.915892
ENSG00000249955	AC084866.1	ADHD	-0.49197	0.622741	6.43797e-05	0.808581	2	2	0.915892
ENSG00000163956	LRPAP1	ADHD	-0.491957	0.62275	0.4956	2.49961e-156	26	30	0.915892
ENSG00000224512	AC021593.1	ADHD	-0.491952	0.622753	0.0820864	3.73851e-19	4	6	0.915892
ENSG00000117461	PIK3R3	ADHD	0.491896	0.622793	0.0665867	1.66286e-15	36	39	0.915892
ENSG00000133256	PDE6B	ADHD	0.491773	0.622879	0.0166698	8.73555e-05	21	36	0.915916
ENSG00000230833	RPEP3	ADHD	0.491651	0.622966	0	1	2	2	0.915916
ENSG00000119231	SENP5	ADHD	-0.491618	0.622989	0.0177479	4.82968e-05	3	3	0.915916
ENSG00000090989	EXOC1	ADHD	-0.491595	0.623006	0.0769695	5.82381e-18	70	81	0.915916
ENSG00000175287	PHYHD1	ADHD	-0.491491	0.623079	0.10197	1.61287e-23	16	16	0.915951
ENSG00000111344	RASAL1	ADHD	-0.491152	0.623319	0.016564	9.31007e-05	4	4	0.916153
ENSG00000056097	ZFR	ADHD	-0.491126	0.623338	0.0255438	1.15575e-06	20	23	0.916153
ENSG00000155229	MMS19	ADHD	-0.490947	0.623464	0.00840372	0.00530909	14	15	0.916153
ENSG00000111540	RAB5B	ADHD	-0.490874	0.623516	0.0723641	7.26355e-17	30	34	0.916153
ENSG00000273055	AC005046.1	ADHD	0.490831	0.623546	2.30267e-06	0.963463	24	31	0.916153
ENSG00000244026	FAM86DP	ADHD	0.490824	0.623551	0.305594	1.14409e-83	19	29	0.916153
ENSG00000189058	APOD	ADHD	-0.49081	0.623561	0.0178791	4.54477e-05	36	42	0.916153
ENSG00000158859	ADAMTS4	ADHD	-0.490503	0.623778	0.0104587	0.00194215	5	5	0.916362
ENSG00000122786	CALD1	ADHD	-0.49047	0.623801	0.0511462	2.80385e-12	42	45	0.916362
ENSG00000105509	HAS1	ADHD	-0.490302	0.62392	0.113725	2.8824e-26	56	75	0.916456
ENSG00000010219	DYRK4	ADHD	-0.49024	0.623964	0.0287486	2.25444e-07	10	10	0.916456
ENSG00000235884	LINC00941	ADHD	0.49016	0.62402	0.0910165	5.5828e-21	61	66	0.916467
ENSG00000233647	NENFP1	ADHD	0.489847	0.624242	7.86896e-05	0.788324	5	6	0.916657
ENSG00000141378	PTRH2	ADHD	-0.48979	0.624282	0.00356788	0.0706177	3	3	0.916657
ENSG00000178222	RNF212	ADHD	0.489769	0.624297	0.179974	2.98563e-43	29	41	0.916657
ENSG00000176208	ATAD5	ADHD	0.489658	0.624376	0.00146569	0.247183	3	6	0.9167
ENSG00000183281	PLGLB1	ADHD	0.489449	0.624524	0.342604	2.42562e-91	46	68	0.916801
ENSG00000213420	GPC2	ADHD	0.489422	0.624543	0.00864883	0.00445875	4	4	0.916801
ENSG00000263916	AC100778.2	ADHD	-0.489059	0.6248	0.000217858	0.655802	1	1	0.916993
ENSG00000058262	SEC61A1	ADHD	0.489024	0.624825	0.0167913	8.19855e-05	12	16	0.916993
ENSG00000185049	NELFA	ADHD	0.488975	0.624859	0.0889938	1.3148e-20	10	13	0.916993
ENSG00000177034	MTX3	ADHD	-0.488918	0.6249	0.0144519	0.00025659	1	1	0.916993
ENSG00000265775	AC004147.5	ADHD	0.488865	0.624938	0.00234133	0.141764	2	2	0.916993
ENSG00000108187	PBLD	ADHD	0.488819	0.62497	0.0954534	3.36091e-22	21	21	0.916993
ENSG00000154359	LONRF1	ADHD	-0.488498	0.625197	0.0329788	2.57721e-08	30	33	0.917255
ENSG00000242110	AMACR	ADHD	-0.488254	0.62537	0.682105	1.61389e-276	16	16	0.917436
ENSG00000145244	CORIN	ADHD	0.48812	0.625465	0.0122679	0.000728296	27	29	0.917503
ENSG00000115091	ACTR3	ADHD	0.487952	0.625584	0.06689	9.18729e-16	19	19	0.917583
ENSG00000172673	THEMIS	ADHD	0.487904	0.625618	0.000218547	0.656035	2	2	0.917583
ENSG00000182257	PRR34	ADHD	0.487631	0.625811	0.0348664	8.43406e-09	13	17	0.917794
ENSG00000180672	AC007362.1	ADHD	-0.487341	0.626016	0.00704728	0.0109696	23	27	0.917957
ENSG00000237166	LINC01792	ADHD	-0.487335	0.626021	0.109258	1.34183e-25	13	14	0.917957
ENSG00000164930	FZD6	ADHD	-0.487141	0.626158	0.227725	7.08032e-56	93	102	0.918086
ENSG00000150782	IL18	ADHD	0.486868	0.626352	0.000703091	0.423036	20	23	0.918177
ENSG00000130303	BST2	ADHD	-0.486813	0.626391	0.0156963	0.000145572	7	7	0.918177
ENSG00000204278	TMEM235	ADHD	0.486779	0.626415	0.273512	1.22497e-69	17	18	0.918177
ENSG00000038002	AGA	ADHD	-0.486775	0.626417	0.525797	7.67891e-171	21	25	0.918177
ENSG00000230799	AC007279.1	ADHD	0.486624	0.626525	0.025104	1.31068e-06	12	13	0.918193
ENSG00000138722	MMRN1	ADHD	0.486621	0.626527	0.131991	8.94086e-31	29	30	0.918193
ENSG00000161999	JMJD8	ADHD	0.486421	0.626669	0.0634833	6.27582e-15	5	21	0.918284
ENSG00000149926	FAM57B	ADHD	-0.486323	0.626738	0.00501686	0.0319725	7	7	0.918284
ENSG00000240445	FOXO3B	ADHD	0.486315	0.626744	0.000445519	0.522917	2	2	0.918284
ENSG00000265399	AP005329.2	ADHD	0.486255	0.626787	0.00352273	0.0726939	3	5	0.918284
ENSG00000170899	GSTA4	ADHD	-0.485975	0.626985	0.0328488	2.93413e-08	30	35	0.918502
ENSG00000081277	PKP1	ADHD	0.485857	0.627068	0.221405	2.47705e-54	95	111	0.918552
ENSG00000266573	AC018697.1	ADHD	0.485764	0.627135	0.0409871	5.72799e-10	13	15	0.918577
ENSG00000270179	AP002840.2	ADHD	-0.48528	0.627478	0.0270016	5.71405e-07	26	32	0.918955
ENSG00000259404	EFTUD1P1	ADHD	-0.485145	0.627574	0.0825081	4.39527e-19	19	19	0.918955
ENSG00000130489	SCO2	ADHD	-0.484979	0.627691	0.102885	6.3751e-24	18	36	0.918955
ENSG00000253468	AP003355.1	ADHD	0.484944	0.627716	0.000776102	0.39774	10	11	0.918955
ENSG00000182606	TRAK1	ADHD	-0.484865	0.627772	0.0180938	4.30668e-05	23	25	0.918955
ENSG00000225205	AC078883.1	ADHD	0.484847	0.627785	0.000263951	0.624342	2	2	0.918955
ENSG00000189077	TMEM120A	ADHD	0.484779	0.627833	0.0478552	1.78357e-11	38	46	0.918955
ENSG00000134748	PRPF38A	ADHD	-0.484777	0.627834	0.0155802	0.000138828	5	5	0.918955
ENSG00000270799	AC013467.2	ADHD	-0.484723	0.627873	0.0167755	8.45934e-05	3	3	0.918955
ENSG00000140299	BNIP2	ADHD	0.484668	0.627912	0.0194255	2.2365e-05	10	10	0.918955
ENSG00000254480	AC015689.1	ADHD	-0.484635	0.627935	0.00327882	0.0812555	11	16	0.918955
ENSG00000166073	GPR176	ADHD	-0.484485	0.628042	0.0925037	1.53871e-21	61	75	0.919038
ENSG00000186001	LRCH3	ADHD	0.484385	0.628112	0.035956	6.35272e-09	11	11	0.91907
ENSG00000142065	ZFP14	ADHD	0.483952	0.62842	0.0425023	2.50993e-10	37	41	0.919325
ENSG00000226944	AL031847.1	ADHD	-0.483947	0.628423	0.0148811	0.000213697	9	13	0.919325
ENSG00000235231	AP000351.10	ADHD	0.483931	0.628435	0.435421	6.06119e-127	47	62	0.919325
ENSG00000203326	ZNF525	ADHD	-0.483713	0.62859	0.060639	2.92502e-14	7	12	0.919479
ENSG00000143149	ALDH9A1	ADHD	-0.48331	0.628876	0.268223	1.58481e-67	88	95	0.919776
ENSG00000236083	OR13E1P	ADHD	0.483288	0.628891	0.00579452	0.0210572	20	20	0.919776
ENSG00000101052	IFT52	ADHD	0.483188	0.628962	0.175217	1.39051e-41	42	45	0.919807
ENSG00000100629	CEP128	ADHD	-0.482918	0.629154	0.154305	4.07698e-36	41	44	0.919884
ENSG00000115414	FN1	ADHD	-0.482791	0.629244	0.0468014	3.2886e-11	25	25	0.919884
ENSG00000188803	SHISA6	ADHD	-0.482716	0.629297	1.68755e-05	0.901336	24	27	0.919884
ENSG00000260456	C16orf95	ADHD	-0.482712	0.6293	0.00199815	0.176868	1	2	0.919884
ENSG00000178950	GAK	ADHD	0.482688	0.629317	0.0152252	0.000160711	6	8	0.919884
ENSG00000267327	AC009271.1	ADHD	-0.482687	0.629318	1.27576e-08	0.997273	20	20	0.919884
ENSG00000103353	UBFD1	ADHD	-0.482606	0.629376	0.0122547	0.000783334	26	31	0.919884
ENSG00000005187	ACSM3	ADHD	-0.482449	0.629487	0.0903597	5.95088e-21	22	27	0.919884
ENSG00000176619	LMNB2	ADHD	-0.482432	0.629499	0	1	6	8	0.919884
ENSG00000136243	NUPL2	ADHD	0.482418	0.629509	0.504944	7.57748e-159	26	27	0.919884
ENSG00000162434	JAK1	ADHD	-0.482219	0.62965	0.366996	4.4647e-100	75	86	0.920018
ENSG00000181019	NQO1	ADHD	-0.482086	0.629745	0.00359713	0.0693839	20	26	0.92005
ENSG00000105993	DNAJB6	ADHD	-0.482049	0.629771	0.0153698	0.00016366	16	24	0.92005
ENSG00000177306	OR7E125P	ADHD	-0.481866	0.629901	0.00308563	0.0928165	8	15	0.920168
ENSG00000138468	SENP7	ADHD	0.481783	0.62996	0.187177	6.32802e-45	75	83	0.920182
ENSG00000107738	VSIR	ADHD	-0.481509	0.630155	0.032051	4.46399e-08	40	46	0.920395
ENSG00000179397	CATSPERE	ADHD	0.481269	0.630325	0.0117254	0.00101423	22	27	0.920572
ENSG00000108591	DRG2	ADHD	-0.48106	0.630474	0.0621813	1.46348e-14	17	18	0.920603
ENSG00000179526	SHARPIN	ADHD	0.481038	0.630489	0.0281051	2.89838e-07	19	38	0.920603
ENSG00000087269	NOP14	ADHD	0.48103	0.630495	0.000135477	0.725919	44	67	0.920603
ENSG00000085644	ZNF213	ADHD	0.480875	0.630605	0.0912847	4.46858e-21	15	23	0.920646
ENSG00000179104	TMTC2	ADHD	-0.480783	0.630671	0.0364722	4.56096e-09	9	11	0.920646
ENSG00000086619	ERO1B	ADHD	-0.48078	0.630673	0.376094	4.44628e-103	19	22	0.920646
ENSG00000262890	AC027281.1	ADHD	0.480617	0.630789	0.000127482	0.731652	7	10	0.920684
ENSG00000184752	NDUFA12	ADHD	0.480523	0.630855	0.0349583	1.08029e-08	40	43	0.920684
ENSG00000123545	NDUFAF4	ADHD	0.480508	0.630867	0.526191	3.56285e-170	32	34	0.920684
ENSG00000235213	OR6E1P	ADHD	0.480399	0.630943	0.073465	4.76764e-17	26	29	0.920684
ENSG00000185942	NKAIN3	ADHD	-0.480396	0.630946	3.55028e-06	0.95587	9	9	0.920684
ENSG00000103978	TMEM87A	ADHD	-0.480208	0.63108	2.78819e-05	0.874122	2	2	0.920692
ENSG00000008283	CYB561	ADHD	0.48018	0.6311	0.71112	2.98243e-303	25	29	0.920692
ENSG00000258279	LINC00592	ADHD	0.480179	0.6311	0.0113621	0.00119377	1	1	0.920692
ENSG00000180535	BHLHA15	ADHD	0.48002	0.631213	0.161738	6.35259e-38	8	9	0.920739
ENSG00000258701	LINC00638	ADHD	0.479994	0.631231	0.0941297	5.39322e-22	20	41	0.920739
ENSG00000260448	LCMT1-AS1	ADHD	-0.479636	0.631486	3.68369e-05	0.855079	24	27	0.921039
ENSG00000109686	SH3D19	ADHD	-0.479126	0.631849	0.0658055	2.09705e-15	16	19	0.921477
ENSG00000065911	MTHFD2	ADHD	0.479009	0.631933	0.00783001	0.00729529	5	6	0.921477
ENSG00000205978	NYNRIN	ADHD	-0.478987	0.631948	0.157368	6.37193e-37	4	5	0.921477
ENSG00000184221	OLIG1	ADHD	-0.478936	0.631984	0.00685858	0.01227	4	4	0.921477
ENSG00000130755	GMFG	ADHD	-0.478854	0.632042	0.00133463	0.269923	7	8	0.921489
ENSG00000095321	CRAT	ADHD	-0.478745	0.63212	0.241679	1.6514e-59	17	17	0.921531
ENSG00000270911	AC114878.2	ADHD	-0.478384	0.632377	0.00462701	0.0399673	4	4	0.921833
ENSG00000271698	AC233992.2	ADHD	0.478279	0.632451	0.00470718	0.0374979	4	13	0.921869
ENSG00000138744	NAAA	ADHD	0.478147	0.632546	0.650445	2.24285e-249	67	70	0.921935
ENSG00000259429	UBE2Q2P2	ADHD	0.477922	0.632706	0.100541	2.86498e-23	21	21	0.921959
ENSG00000158714	SLAMF8	ADHD	-0.477846	0.63276	0.0258909	8.80537e-07	5	6	0.921959
ENSG00000143494	VASH2	ADHD	0.477812	0.632784	0.0164449	9.7535e-05	36	41	0.921959
ENSG00000156639	ZFAND3	ADHD	-0.477794	0.632797	0.0671879	1.00917e-15	17	18	0.921959
ENSG00000026559	KCNG1	ADHD	0.477775	0.63281	0.0120636	0.000839153	67	73	0.921959
ENSG00000266909	SLC25A6P4	ADHD	0.477649	0.6329	6.00107e-06	0.941088	1	1	0.921974
ENSG00000184677	ZBTB40	ADHD	0.477622	0.63292	0.00436442	0.0452496	5	5	0.921974
ENSG00000177058	SLC38A9	ADHD	0.477409	0.633071	0.0533871	1.00008e-12	32	33	0.922123
ENSG00000100528	CNIH1	ADHD	0.477308	0.633143	0.0763545	1.01297e-17	9	10	0.922155
ENSG00000235750	KIAA0040	ADHD	0.477148	0.633256	0.121194	3.81352e-28	12	12	0.922211
ENSG00000259994	AL353796.1	ADHD	0.477061	0.633319	0.295171	2.3672e-75	52	60	0.922211
ENSG00000126214	KLC1	ADHD	0.477045	0.63333	0.0355045	7.39624e-09	10	10	0.922211
ENSG00000171469	ZNF561	ADHD	0.476838	0.633477	0.0433608	1.86636e-10	10	13	0.922354
ENSG00000180481	GLIPR1L2	ADHD	0.476766	0.633529	0.728683	0	88	94	0.922356
ENSG00000138172	CALHM2	ADHD	-0.476361	0.633817	0.032515	3.25181e-08	13	13	0.922676
ENSG00000256443	AP003559.1	ADHD	0.476318	0.633848	0.000435875	0.527596	4	6	0.922676
ENSG00000136247	ZDHHC4	ADHD	0.476086	0.634013	0.143008	1.86462e-33	46	55	0.922774
ENSG00000162931	TRIM17	ADHD	-0.476085	0.634014	0.00557338	0.0238418	3	5	0.922774
ENSG00000205217	FAM106B	ADHD	0.475993	0.634079	0.0669022	1.0364e-15	19	20	0.922793
ENSG00000120137	PANK3	ADHD	0.475925	0.634128	0.00970592	0.0028303	5	5	0.922793
ENSG00000253910	PCDHGB2	ADHD	0.475819	0.634203	0.147847	9.78957e-35	30	33	0.922793
ENSG00000017797	RALBP1	ADHD	0.475789	0.634225	0.0706857	1.78648e-16	79	93	0.922793
ENSG00000197901	SLC22A6	ADHD	-0.475677	0.634305	0.005336	0.0270514	21	23	0.922837
ENSG00000185269	NOTUM	ADHD	-0.475431	0.63448	0.00778557	0.00725889	28	43	0.922865
ENSG00000253485	PCDHGA5	ADHD	-0.475417	0.63449	0.0271474	5.07785e-07	25	26	0.922865
ENSG00000267107	PCAT19	ADHD	0.475302	0.634572	0.00286987	0.105547	5	6	0.922865
ENSG00000100058	CRYBB2P1	ADHD	-0.475301	0.634573	0.0451126	7.54945e-11	12	13	0.922865
ENSG00000166171	DPCD	ADHD	-0.475256	0.634605	0.014796	0.000213992	6	6	0.922865
ENSG00000152242	C18orf25	ADHD	-0.475139	0.634688	0.0393218	1.27981e-09	6	7	0.922865
ENSG00000174446	SNAPC5	ADHD	-0.47509	0.634723	0.506449	8.11887e-162	27	27	0.922865
ENSG00000225017	AP004289.1	ADHD	0.475048	0.634753	0.000202639	0.666757	11	11	0.922865
ENSG00000249258	AC079193.2	ADHD	-0.47501	0.63478	0.0158406	0.000132028	3	3	0.922865
ENSG00000129244	ATP1B2	ADHD	0.474826	0.634911	3.83731e-05	0.851747	3	3	0.922865
ENSG00000204149	AGAP6	ADHD	0.474763	0.634956	0.0392425	1.36833e-09	9	9	0.922865
ENSG00000158109	TPRG1L	ADHD	-0.474688	0.63501	0.390565	3.73293e-109	24	39	0.922865
ENSG00000165533	TTC8	ADHD	0.47465	0.635036	0.00713393	0.0103948	34	42	0.922865
ENSG00000180992	MRPL14	ADHD	0.474622	0.635057	0.0047918	0.0357382	18	18	0.922865
ENSG00000163898	LIPH	ADHD	0.474606	0.635068	0.00214741	0.160604	7	7	0.922865
ENSG00000163820	FYCO1	ADHD	0.474472	0.635163	0.0790584	1.96648e-18	20	21	0.92291
ENSG00000077684	JADE1	ADHD	0.474382	0.635228	0.0343519	1.40344e-08	17	18	0.92291
ENSG00000251579	AC055733.3	ADHD	0.474321	0.635271	2.61289e-05	0.877426	3	4	0.92291
ENSG00000198892	SHISA4	ADHD	0.474285	0.635297	0.323727	9.84877e-86	37	41	0.92291
ENSG00000091140	DLD	ADHD	0.474213	0.635348	0.234989	1.3356e-57	16	18	0.922913
ENSG00000182108	DEXI	ADHD	0.473988	0.635508	0.0673939	8.93825e-16	13	14	0.923039
ENSG00000228204	AC004830.1	ADHD	0.473944	0.63554	1.87018e-05	0.896115	12	13	0.923039
ENSG00000166960	CCDC178	ADHD	-0.473882	0.635584	0.0583196	8.98849e-14	12	13	0.923039
ENSG00000130522	JUND	ADHD	-0.473629	0.635764	0.190133	2.60772e-45	13	14	0.92319
ENSG00000253741	AC108002.1	ADHD	-0.473598	0.635787	0.425041	1.86584e-122	26	41	0.92319
ENSG00000164548	TRA2A	ADHD	0.473439	0.6359	0.000965347	0.346909	11	11	0.923276
ENSG00000113732	ATP6V0E1	ADHD	-0.473376	0.635945	0.00224419	0.150493	10	10	0.923276
ENSG00000139505	MTMR6	ADHD	-0.473193	0.636076	0.230251	1.86688e-56	15	17	0.923393
ENSG00000148841	ITPRIP	ADHD	-0.472949	0.636249	0.0214958	8.10116e-06	16	16	0.923503
ENSG00000123609	NMI	ADHD	-0.472941	0.636255	0.000605124	0.457987	23	26	0.923503
ENSG00000117036	ETV3	ADHD	-0.472809	0.63635	0.000638172	0.444305	4	4	0.923503
ENSG00000270711	AL162431.4	ADHD	-0.472478	0.636585	0.00566338	0.022722	12	14	0.923503
ENSG00000230789	ARHGAP26-IT1	ADHD	0.472458	0.6366	0.00125109	0.284864	1	1	0.923503
ENSG00000063180	CA11	ADHD	-0.472327	0.636693	0.0584841	6.2897e-14	38	49	0.923503
ENSG00000111261	MANSC1	ADHD	0.472209	0.636777	0.00968037	0.00288036	4	4	0.923503
ENSG00000254352	AC100854.1	ADHD	-0.472111	0.636848	0.0615514	1.49154e-14	24	24	0.923503
ENSG00000197748	CFAP43	ADHD	0.472031	0.636905	0.286572	8.48387e-73	37	40	0.923503
ENSG00000233901	LINC01503	ADHD	-0.471908	0.636993	3.4868e-05	0.858937	6	12	0.923503
ENSG00000254973	AC105219.4	ADHD	-0.471907	0.636993	0.0535726	1.12162e-12	4	7	0.923503
ENSG00000259343	TMC3-AS1	ADHD	0.471875	0.637016	0.0155064	0.000132399	6	6	0.923503
ENSG00000115694	STK25	ADHD	-0.471839	0.637042	0.0276391	4.02931e-07	17	18	0.923503
ENSG00000178585	CTNNBIP1	ADHD	-0.4718	0.63707	0.00485127	0.0343432	4	8	0.923503
ENSG00000164303	ENPP6	ADHD	-0.471673	0.63716	0.0966595	3.10065e-22	30	37	0.923503
ENSG00000204954	C12orf73	ADHD	0.471566	0.637237	0.00731354	0.00932721	20	23	0.923503
ENSG00000225555	AP000320.1	ADHD	-0.471538	0.637257	0.000417682	0.534681	3	4	0.923503
ENSG00000146966	DENND2A	ADHD	0.471501	0.637283	0.111714	4.07963e-26	12	12	0.923503
ENSG00000175772	LINC01106	ADHD	0.471455	0.637316	0.210306	2.25896e-51	46	63	0.923503
ENSG00000099910	KLHL22	ADHD	0.471426	0.637337	0.0120002	0.000837308	9	14	0.923503
ENSG00000123349	PFDN5	ADHD	-0.4714	0.637355	0.00574493	0.0219339	8	10	0.923503
ENSG00000267852	AC119396.2	ADHD	0.471355	0.637387	0.0102043	0.00220996	6	11	0.923503
ENSG00000226113	AL133217.1	ADHD	-0.471348	0.637392	0.0266233	6.50127e-07	4	4	0.923503
ENSG00000258813	AL442663.3	ADHD	-0.471285	0.637437	0.00784963	0.00723333	23	24	0.923503
ENSG00000185324	CDK10	ADHD	-0.471267	0.63745	0.263805	2.29087e-67	27	38	0.923503
ENSG00000106799	TGFBR1	ADHD	-0.471259	0.637456	0.000337731	0.578638	13	16	0.923503
ENSG00000155511	GRIA1	ADHD	-0.471159	0.637527	0.0098736	0.00242043	15	15	0.923503
ENSG00000184584	TMEM173	ADHD	0.471141	0.63754	0.0312665	6.81404e-08	4	4	0.923503
ENSG00000180089	TMEM86B	ADHD	0.470826	0.637765	0.0406106	6.83729e-10	11	13	0.923583
ENSG00000187801	ZFP69B	ADHD	-0.470751	0.637818	0.0128711	0.00058784	19	19	0.923583
ENSG00000161036	LRWD1	ADHD	-0.470724	0.637838	0.116917	3.13784e-27	13	17	0.923583
ENSG00000249264	EEF1A1P9	ADHD	-0.470571	0.637947	7.16545e-05	0.798332	27	29	0.923583
ENSG00000020922	MRE11	ADHD	0.470541	0.637969	0.254419	5.10902e-63	21	22	0.923583
ENSG00000186765	FSCN2	ADHD	-0.470446	0.638036	0.000581968	0.466344	2	4	0.923583
ENSG00000272002	AC010904.2	ADHD	0.470354	0.638102	0.00476348	0.0368341	58	69	0.923583
ENSG00000213876	AC120057.1	ADHD	0.470217	0.6382	0.0005632	0.473023	1	1	0.923583
ENSG00000114948	ADAM23	ADHD	0.470119	0.63827	0.0859114	8.07975e-20	29	32	0.923583
ENSG00000204070	SYS1	ADHD	-0.470119	0.63827	0.0735062	2.82267e-17	15	15	0.923583
ENSG00000080189	SLC35C2	ADHD	-0.470091	0.63829	0.0258591	9.93714e-07	5	5	0.923583
ENSG00000273183	AC093726.2	ADHD	0.469812	0.63849	0.00105088	0.327149	8	18	0.923583
ENSG00000266993	AL050343.1	ADHD	-0.469797	0.6385	7.49006e-06	0.929691	1	2	0.923583
ENSG00000183077	AFMID	ADHD	0.469707	0.638564	0.0420901	3.47243e-10	11	13	0.923583
ENSG00000230870	FBXW11P1	ADHD	0.469707	0.638565	0.0390433	1.52486e-09	32	36	0.923583
ENSG00000254827	SLC22A18AS	ADHD	0.469658	0.6386	0.0708144	1.82747e-16	12	30	0.923583
ENSG00000158445	KCNB1	ADHD	-0.469622	0.638625	1.54208e-05	0.905865	21	23	0.923583
ENSG00000181192	DHTKD1	ADHD	-0.469601	0.63864	0.00267796	0.11798	4	6	0.923583
ENSG00000160294	MCM3AP	ADHD	-0.469581	0.638655	0.196817	1.84517e-47	20	39	0.923583
ENSG00000219747	AL133260.1	ADHD	-0.469536	0.638687	0.00345271	0.0750686	6	7	0.923583
ENSG00000179958	DCTPP1	ADHD	-0.469517	0.6387	0.000204433	0.665702	1	1	0.923583
ENSG00000167995	BEST1	ADHD	-0.469408	0.638778	0.235004	9.55687e-58	4	4	0.923583
ENSG00000175538	KCNE3	ADHD	-0.469364	0.638809	0.212216	1.18387e-51	15	15	0.923583
ENSG00000242294	STAG3L5P	ADHD	0.469332	0.638832	0.59733	6.27854e-212	56	66	0.923583
ENSG00000118454	ANKRD13C	ADHD	0.469275	0.638873	0.00246974	0.132185	7	7	0.923583
ENSG00000268583	AC011466.1	ADHD	0.46922	0.638912	0.173469	8.48249e-41	21	30	0.923583
ENSG00000156140	ADAMTS3	ADHD	0.469189	0.638934	0.192439	4.9618e-46	35	36	0.923583
ENSG00000270607	AC009549.1	ADHD	-0.469028	0.639049	0.0375006	3.15101e-09	25	25	0.923678
ENSG00000239264	TXNDC5	ADHD	-0.468928	0.639121	0.0263327	6.94457e-07	12	12	0.923709
ENSG00000105829	BET1	ADHD	-0.468728	0.639264	0.000344256	0.57518	3	6	0.923774
ENSG00000166401	SERPINB8	ADHD	-0.46868	0.639298	0.0520822	1.28879e-12	15	17	0.923774
ENSG00000105221	AKT2	ADHD	0.468529	0.639406	0.0549327	5.19833e-13	6	7	0.923774
ENSG00000174718	KIAA1551	ADHD	-0.468464	0.639453	0.0121163	0.000820702	8	8	0.923774
ENSG00000185252	ZNF74	ADHD	-0.468446	0.639466	0.0318024	5.41563e-08	7	8	0.923774
ENSG00000251354	AC024451.1	ADHD	0.4684	0.639499	0.00175473	0.206176	10	13	0.923774
ENSG00000004142	POLDIP2	ADHD	-0.46838	0.639513	0.132769	4.11819e-31	10	10	0.923774
ENSG00000179796	LRRC3B	ADHD	-0.468199	0.639643	0.000176322	0.689102	17	17	0.92389
ENSG00000223891	OSER1-AS1	ADHD	-0.468069	0.639735	0.112804	4.03379e-26	33	38	0.923952
ENSG00000137944	KYAT3	ADHD	0.467886	0.639866	0.754114	0	48	53	0.923979
ENSG00000187688	TRPV2	ADHD	-0.467876	0.639873	0.618978	5.73394e-226	24	27	0.923979
ENSG00000146463	ZMYM4	ADHD	0.46779	0.639935	2.89795e-05	0.870966	3	3	0.923979
ENSG00000170145	SIK2	ADHD	-0.467728	0.639979	0.0189891	2.77228e-05	21	32	0.923979
ENSG00000231252	AC099792.1	ADHD	0.467636	0.640045	0.000372235	0.559966	9	11	0.923979
ENSG00000175595	ERCC4	ADHD	-0.467537	0.640116	0.146206	5.15055e-34	18	24	0.923979
ENSG00000254126	CD8B2	ADHD	0.467511	0.640134	0.030582	7.05184e-08	5	5	0.923979
ENSG00000260630	SNAI3-AS1	ADHD	0.467487	0.640151	0.219028	4.38682e-53	15	38	0.923979
ENSG00000146722	AC211486.1	ADHD	0.467173	0.640376	6.48394e-05	0.808494	3	4	0.924233
ENSG00000146350	TBC1D32	ADHD	-0.467047	0.640467	0.0690566	4.40611e-16	17	18	0.924271
ENSG00000172425	TTC36	ADHD	0.466931	0.640549	3.31295e-05	0.862378	6	9	0.924271
ENSG00000162591	MEGF6	ADHD	0.466922	0.640555	1.04308e-05	0.923284	14	18	0.924271
ENSG00000103326	CAPN15	ADHD	0.466858	0.640602	0.00888686	0.00407699	8	16	0.924271
ENSG00000257220	FAM213AP1	ADHD	-0.46676	0.640672	3.25648e-05	0.863287	2	2	0.924301
ENSG00000074755	ZZEF1	ADHD	0.466621	0.640771	0.0409858	5.46814e-10	10	11	0.924336
ENSG00000140332	TLE3	ADHD	-0.466489	0.640866	0.00199474	0.177484	3	4	0.924336
ENSG00000174738	NR1D2	ADHD	-0.466301	0.641	0.000526845	0.487403	1	1	0.924336
ENSG00000135074	ADAM19	ADHD	0.466242	0.641043	0.0801068	1.46283e-18	16	17	0.924336
ENSG00000119685	TTLL5	ADHD	0.466193	0.641077	0.2186	1.62422e-53	19	19	0.924336
ENSG00000241345	AC004690.2	ADHD	-0.466183	0.641085	0.0570056	2.08998e-13	15	15	0.924336
ENSG00000169189	NSMCE1	ADHD	-0.466155	0.641105	0.0220868	5.97224e-06	64	78	0.924336
ENSG00000127954	STEAP4	ADHD	-0.466093	0.641149	0.00104839	0.328196	2	4	0.924336
ENSG00000266903	AC243964.2	ADHD	-0.466039	0.641187	0.245897	1.29096e-60	16	21	0.924336
ENSG00000243663	RPS4XP14	ADHD	-0.466032	0.641193	0.000264576	0.622887	36	50	0.924336
ENSG00000224598	RPS5P2	ADHD	-0.465886	0.641297	0.00154681	0.234615	7	8	0.924345
ENSG00000228839	PIK3IP1-AS1	ADHD	0.465882	0.6413	0	1	1	1	0.924345
ENSG00000183111	ARHGEF37	ADHD	-0.465815	0.641348	0.0550725	4.43115e-13	71	86	0.924345
ENSG00000268203	AC010503.2	ADHD	0.465561	0.64153	4.46473e-05	0.840631	4	10	0.924398
ENSG00000111801	BTN3A3	ADHD	-0.46539	0.641652	0.220506	7.58721e-55	53	60	0.924398
ENSG00000124253	PCK1	ADHD	0.465351	0.64168	4.69327e-05	0.833692	4	4	0.924398
ENSG00000136100	VPS36	ADHD	0.465344	0.641685	0.201146	3.21451e-48	28	31	0.924398
ENSG00000006125	AP2B1	ADHD	-0.465339	0.641689	0.122279	2.54457e-28	37	47	0.924398
ENSG00000090863	GLG1	ADHD	0.465233	0.641765	0.00111778	0.312301	34	41	0.924398
ENSG00000031081	ARHGAP31	ADHD	0.465209	0.641782	0.0331703	2.38613e-08	10	10	0.924398
ENSG00000261783	AC009054.2	ADHD	0.465116	0.641848	4.10722e-05	0.846453	5	5	0.924398
ENSG00000166347	CYB5A	ADHD	0.465096	0.641863	0.284287	2.91406e-72	18	20	0.924398
ENSG00000261659	Z92544.2	ADHD	-0.465007	0.641927	0.00400696	0.0556334	2	3	0.924398
ENSG00000173811	CCDC13-AS1	ADHD	-0.464985	0.641942	0.0853395	5.9962e-20	11	11	0.924398
ENSG00000172785	CBWD1	ADHD	-0.464799	0.642076	0.458287	4.6902e-138	27	39	0.924398
ENSG00000178171	AMER3	ADHD	-0.464744	0.642115	0.034195	1.59276e-08	5	5	0.924398
ENSG00000205853	RFPL3S	ADHD	0.46474	0.642117	0.0933199	1.70673e-21	29	30	0.924398
ENSG00000168398	BDKRB2	ADHD	-0.46453	0.642268	0.18264	1.69299e-43	30	34	0.924398
ENSG00000172399	MYOZ2	ADHD	0.464388	0.64237	0.0479924	1.71493e-11	54	56	0.924398
ENSG00000241717	VWFP1	ADHD	-0.46438	0.642376	0.00890915	0.0041409	33	58	0.924398
ENSG00000259319	AF111167.2	ADHD	-0.464359	0.64239	0.128849	5.39458e-30	9	10	0.924398
ENSG00000229089	ANKRD20A8P	ADHD	-0.464253	0.642466	0.0237216	2.72257e-06	6	7	0.924398
ENSG00000213896	AC109486.1	ADHD	0.464247	0.642471	0.0018186	0.195679	22	25	0.924398
ENSG00000105058	FAM32A	ADHD	0.464213	0.642495	0.00621372	0.0168072	6	6	0.924398
ENSG00000268173	AC007192.1	ADHD	-0.464189	0.642512	0.000680194	0.430411	5	5	0.924398
ENSG00000135521	LTV1	ADHD	0.464169	0.642526	0.00447184	0.0431674	25	26	0.924398
ENSG00000100503	NIN	ADHD	-0.463937	0.642693	0.0185769	3.26807e-05	18	23	0.924518
ENSG00000185236	RAB11B	ADHD	-0.463914	0.642709	0.0140668	0.000317429	3	6	0.924518
ENSG00000241020	AP000873.1	ADHD	0.463656	0.642894	0.0116159	0.0010521	2	2	0.924578
ENSG00000135077	HAVCR2	ADHD	0.463604	0.642931	0.000626921	0.447675	4	4	0.924578
ENSG00000104960	PTOV1	ADHD	-0.463464	0.643032	0.0409952	5.25342e-10	6	9	0.924578
ENSG00000086506	HBQ1	ADHD	0.463327	0.64313	0.032453	3.51737e-08	10	34	0.924578
ENSG00000189114	BLOC1S3	ADHD	0.463301	0.643149	0.0493619	9.30106e-12	28	33	0.924578
ENSG00000172349	IL16	ADHD	-0.463265	0.643174	0.0011684	0.301509	6	7	0.924578
ENSG00000253553	AC090568.2	ADHD	0.463251	0.643185	0.0540643	8.71779e-13	24	30	0.924578
ENSG00000085511	MAP3K4	ADHD	0.463241	0.643192	0.0455883	4.43911e-11	29	30	0.924578
ENSG00000269386	RAB11B-AS1	ADHD	-0.463102	0.643292	0.0746401	1.99427e-17	10	16	0.924578
ENSG00000235830	SRGAP3-AS4	ADHD	0.463093	0.643298	2.36158e-05	0.882977	6	6	0.924578
ENSG00000100297	MCM5	ADHD	0.463066	0.643317	0.000108942	0.751977	25	29	0.924578
ENSG00000179532	DNHD1	ADHD	0.463025	0.643347	0.020886	1.11379e-05	18	18	0.924578
ENSG00000174194	AGAP8	ADHD	-0.462808	0.643502	0.400552	9.84386e-114	25	32	0.92473
ENSG00000203684	IBA57-AS1	ADHD	-0.462729	0.643559	0.00086878	0.369414	2	3	0.92474
ENSG00000253746	AC091182.2	ADHD	0.462539	0.643695	0.0147795	0.000195739	5	6	0.924769
ENSG00000110031	LPXN	ADHD	0.462466	0.643747	0.0127862	0.000613078	9	10	0.924769
ENSG00000138756	BMP2K	ADHD	-0.462446	0.643761	0.0405321	7.46797e-10	24	26	0.924769
ENSG00000164151	ICE1	ADHD	0.462424	0.643777	0.0038934	0.0589907	16	17	0.924769
ENSG00000251417	AC145285.2	ADHD	-0.462226	0.643919	1.95474e-05	0.890598	4	7	0.924901
ENSG00000267544	AC007229.1	ADHD	-0.462117	0.643997	0.0036986	0.0657061	4	4	0.924942
ENSG00000154096	THY1	ADHD	0.461904	0.64415	0.0262125	8.24591e-07	9	11	0.92509
ENSG00000163485	ADORA1	ADHD	0.461729	0.644276	0.0604465	3.09748e-14	11	13	0.92518
ENSG00000187994	RINL	ADHD	0.461563	0.644395	0.140673	7.68952e-33	3	3	0.92518
ENSG00000185112	FAM43A	ADHD	0.461499	0.644441	0.0242696	2.02165e-06	8	8	0.92518
ENSG00000204104	TRAF3IP1	ADHD	-0.461497	0.644442	0.058641	5.98936e-14	16	16	0.92518
ENSG00000141441	GAREM1	ADHD	-0.461424	0.644494	1.16681e-05	0.919122	6	7	0.92518
ENSG00000267796	LIN37	ADHD	-0.461402	0.64451	0.0423553	2.69846e-10	16	16	0.92518
ENSG00000272541	AL021368.3	ADHD	0.460971	0.644819	0.100808	2.53554e-23	28	40	0.925488
ENSG00000174839	DENND6A	ADHD	0.460848	0.644908	0.0203231	1.40303e-05	10	10	0.925488
ENSG00000163803	PLB1	ADHD	0.460832	0.644919	0.0722996	5.40724e-17	34	39	0.925488
ENSG00000156599	ZDHHC5	ADHD	-0.460784	0.644954	0.00250054	0.130843	30	32	0.925488
ENSG00000183048	SLC25A10	ADHD	0.460665	0.645039	2.3306e-05	0.884203	2	3	0.925488
ENSG00000182177	ASB18	ADHD	-0.460562	0.645113	0.0292813	1.77207e-07	13	16	0.925488
ENSG00000261292	AC110491.1	ADHD	0.460562	0.645113	0.00375495	0.0629154	5	5	0.925488
ENSG00000134107	BHLHE40	ADHD	-0.460548	0.645123	0.00197061	0.179641	16	19	0.925488
ENSG00000270681	AC095055.1	ADHD	0.460373	0.645249	0.0243335	1.84559e-06	17	17	0.925553
ENSG00000180787	ZFP3	ADHD	-0.460291	0.645307	1.54218e-08	0.996095	12	15	0.925553
ENSG00000181804	SLC9A9	ADHD	-0.460277	0.645318	0.00172653	0.208366	92	108	0.925553
ENSG00000258539	AC068896.1	ADHD	-0.460133	0.645421	0.000352547	0.571143	12	16	0.925554
ENSG00000011426	ANLN	ADHD	0.460112	0.645436	0.0889856	1.23398e-20	39	44	0.925554
ENSG00000255153	TOLLIP-AS1	ADHD	-0.460068	0.645467	0.013809	0.000355147	14	22	0.925554
ENSG00000255524	NPIPB8	ADHD	0.45999	0.645523	0.00407597	0.0529409	5	6	0.925563
ENSG00000228076	AL591719.1	ADHD	-0.459728	0.645712	1.09552e-07	0.992034	2	2	0.925692
ENSG00000150403	TMCO3	ADHD	0.459685	0.645742	0.249021	1.86346e-63	35	53	0.925692
ENSG00000224287	MSL3P1	ADHD	0.459651	0.645766	0.0652507	2.65476e-15	29	34	0.925692
ENSG00000112619	PRPH2	ADHD	-0.459588	0.645812	0.736505	0	43	45	0.925692
ENSG00000175756	AURKAIP1	ADHD	-0.459326	0.646	0.011798	0.000982388	1	3	0.92589
ENSG00000144136	SLC20A1	ADHD	0.459127	0.646143	0.0583259	6.88779e-14	12	13	0.925965
ENSG00000255893	AP000786.1	ADHD	0.459115	0.646152	0.203806	4.61563e-49	13	14	0.925965
ENSG00000173801	JUP	ADHD	0.458927	0.646287	0.0539678	7.03233e-13	3	3	0.925989
ENSG00000182628	SKA2	ADHD	-0.458857	0.646337	0.235292	7.49707e-58	20	22	0.925989
ENSG00000120688	WBP4	ADHD	-0.458825	0.64636	0.00070039	0.423694	15	18	0.925989
ENSG00000130560	UBAC1	ADHD	0.458602	0.64652	0.212295	1.69753e-51	20	45	0.925989
ENSG00000242598	MED28P8	ADHD	0.458593	0.646526	3.09989e-05	0.866624	9	10	0.925989
ENSG00000225765	LINC01831	ADHD	0.458573	0.646541	0.010927	0.00144596	26	27	0.925989
ENSG00000125266	EFNB2	ADHD	0.458452	0.646628	0.00315839	0.0895041	28	33	0.925989
ENSG00000160051	IQCC	ADHD	0.45837	0.646687	0.000421096	0.535586	9	12	0.925989
ENSG00000103642	LACTB	ADHD	-0.458205	0.646805	0.242948	4.56552e-60	19	20	0.925989
ENSG00000256269	HMBS	ADHD	0.458151	0.646844	0.061187	2.30993e-14	29	34	0.925989
ENSG00000198842	DUSP27	ADHD	-0.458128	0.64686	0.000545492	0.480464	8	9	0.925989
ENSG00000113812	ACTR8	ADHD	-0.458114	0.64687	0.633881	7.25736e-237	35	36	0.925989
ENSG00000197405	C5AR1	ADHD	-0.458065	0.646906	0.00201806	0.173565	19	30	0.925989
ENSG00000157450	RNF111	ADHD	-0.457972	0.646972	0.0496127	5.12093e-12	12	12	0.925989
ENSG00000203756	TMEM244	ADHD	0.457944	0.646993	0.183917	3.54298e-44	27	27	0.925989
ENSG00000115827	DCAF17	ADHD	-0.457935	0.646999	0.0673517	5.64631e-16	102	114	0.925989
ENSG00000107295	SH3GL2	ADHD	0.457884	0.647036	0.207447	2.46157e-51	29	32	0.925989
ENSG00000255693	LINC02389	ADHD	0.457845	0.647064	0.381657	9.62615e-106	47	57	0.925989
ENSG00000188338	SLC38A3	ADHD	-0.457706	0.647164	0.011918	0.000897956	19	22	0.926061
ENSG00000245648	AC022075.1	ADHD	-0.457626	0.647221	0.181953	2.49102e-43	10	12	0.926072
ENSG00000072803	FBXW11	ADHD	-0.457496	0.647315	4.70183e-06	0.947289	5	5	0.92612
ENSG00000254590	AP003396.2	ADHD	-0.457404	0.64738	0.00284135	0.107266	13	13	0.92612
ENSG00000230423	AL731684.2	ADHD	0.457302	0.647454	0.00126857	0.281667	4	4	0.92612
ENSG00000246363	LINC02458	ADHD	0.457295	0.647459	0.149353	3.28314e-35	9	9	0.92612
ENSG00000141748	ARL5C	ADHD	-0.457192	0.647533	0.00440749	0.0442229	13	14	0.92612
ENSG00000164251	F2RL1	ADHD	-0.457104	0.647597	0.256594	6.38152e-65	37	40	0.92612
ENSG00000111843	TMEM14C	ADHD	0.457095	0.647603	0.0298317	1.38812e-07	32	38	0.92612
ENSG00000249465	RBMXP4	ADHD	-0.456811	0.647807	0.0776118	2.55336e-18	37	42	0.926341
ENSG00000064655	EYA2	ADHD	0.456646	0.647926	3.2247e-06	0.956237	7	10	0.92635
ENSG00000261888	AC144831.1	ADHD	-0.456641	0.647929	0.0018419	0.186786	3	3	0.92635
ENSG00000104131	EIF3J	ADHD	0.456594	0.647963	0.0245805	1.80583e-06	22	32	0.92635
ENSG00000100206	DMC1	ADHD	-0.456508	0.648025	0.00168874	0.212166	26	28	0.92635
ENSG00000184363	PKP3	ADHD	0.456457	0.648062	0.109977	1.45298e-25	14	44	0.92635
ENSG00000174171	AC020659.1	ADHD	0.456207	0.648241	0.0336215	1.81614e-08	8	8	0.926535
ENSG00000145569	FAM105A	ADHD	0.456034	0.648366	0.0182118	4.12608e-05	22	22	0.926642
ENSG00000253882	AC099548.2	ADHD	-0.455876	0.648479	0.0299178	1.24018e-07	18	21	0.926733
ENSG00000163348	PYGO2	ADHD	0.455705	0.648602	0.00617807	0.0171937	3	4	0.926773
ENSG00000272525	AC099522.2	ADHD	-0.455698	0.648607	0.00181386	0.197753	2	5	0.926773
ENSG00000100902	PSMA6	ADHD	-0.455598	0.648679	0.000267022	0.621452	3	3	0.926786
ENSG00000226688	ENTPD1-AS1	ADHD	-0.455548	0.648715	0.0525223	1.7988e-12	34	35	0.926786
ENSG00000189238	LINC00943	ADHD	-0.455365	0.648846	0.0153581	0.000148826	21	21	0.926806
ENSG00000101276	SLC52A3	ADHD	-0.455363	0.648848	0.00724904	0.00998138	7	8	0.926806
ENSG00000213244	HIST2H3DP1	ADHD	-0.455321	0.648879	0.0141075	0.000302716	28	36	0.926806
ENSG00000170325	PRDM10	ADHD	0.45525	0.64893	0.000635569	0.44403	4	5	0.926808
ENSG00000171130	ATP6V0E2	ADHD	-0.454823	0.649236	0.442909	7.49392e-131	19	22	0.927175
ENSG00000121858	TNFSF10	ADHD	0.454731	0.649303	6.62477e-05	0.805591	19	19	0.927199
ENSG00000144559	TAMM41	ADHD	0.454413	0.649532	0.527127	3.75454e-170	22	22	0.927206
ENSG00000119640	ACYP1	ADHD	0.454294	0.649617	0.0375408	2.60308e-09	26	27	0.927206
ENSG00000184924	PTRHD1	ADHD	0.45427	0.649635	0.000336903	0.580075	6	7	0.927206
ENSG00000253982	AC100810.1	ADHD	0.454227	0.649665	0.233874	4.77028e-57	57	66	0.927206
ENSG00000167972	ABCA3	ADHD	-0.45421	0.649678	0.000470426	0.511259	21	58	0.927206
ENSG00000177954	RPS27	ADHD	0.454064	0.649783	0.00034467	0.57467	16	20	0.927206
ENSG00000121933	TMIGD3	ADHD	-0.453909	0.649894	0.00878076	0.00455505	19	19	0.927206
ENSG00000169750	RAC3	ADHD	-0.453891	0.649907	0.057821	1.2868e-13	15	24	0.927206
ENSG00000144407	PTH2R	ADHD	-0.453884	0.649912	0.079483	1.8926e-18	39	44	0.927206
ENSG00000169071	ROR2	ADHD	0.453821	0.649958	0.174397	4.08887e-41	47	50	0.927206
ENSG00000229231	FEM1AP1	ADHD	-0.453816	0.649961	0.132796	7.68635e-31	129	160	0.927206
ENSG00000215193	PEX26	ADHD	-0.453796	0.649976	0.0880401	2.47614e-20	5	5	0.927206
ENSG00000109861	CTSC	ADHD	-0.453724	0.650028	0.110671	8.65955e-26	66	73	0.927206
ENSG00000257122	RRN3P3	ADHD	-0.453695	0.650049	0.00661355	0.0139328	11	18	0.927206
ENSG00000206127	GOLGA8O	ADHD	-0.453618	0.650104	0.229937	6.20363e-56	48	61	0.927206
ENSG00000124713	GNMT	ADHD	-0.453616	0.650105	0.377743	1.77177e-103	15	16	0.927206
ENSG00000257599	OVCH1-AS1	ADHD	0.4535	0.650188	0.00032538	0.585909	5	5	0.927254
ENSG00000197497	ZNF665	ADHD	-0.453069	0.650499	0.151702	2.1966e-36	21	25	0.927571
ENSG00000229227	AL356056.1	ADHD	-0.453054	0.65051	0.00446613	0.0431952	8	12	0.927571
ENSG00000260274	AC068338.2	ADHD	0.452957	0.65058	8.38114e-05	0.782371	4	5	0.927599
ENSG00000159140	SON	ADHD	0.452779	0.650708	2.53446e-05	0.878726	4	4	0.927711
ENSG00000164081	TEX264	ADHD	0.452503	0.650907	0.0692466	3.55946e-16	6	6	0.92788
ENSG00000248835	AL357673.1	ADHD	0.452413	0.650971	0.108522	1.45562e-25	3	5	0.92788
ENSG00000254740	AP003396.3	ADHD	0.452235	0.6511	0.000682631	0.430828	1	1	0.92788
ENSG00000265579	AC023301.1	ADHD	-0.452169	0.651147	0.0238808	2.58179e-06	15	16	0.92788
ENSG00000266371	AC079915.1	ADHD	0.452108	0.651191	0.00615126	0.0175068	7	10	0.92788
ENSG00000128965	CHAC1	ADHD	-0.452083	0.651209	0.00908536	0.00374826	4	4	0.92788
ENSG00000231536	AC226101.2	ADHD	0.451799	0.651414	0.0491528	4.88863e-12	33	45	0.92788
ENSG00000162849	KIF26B	ADHD	0.451791	0.65142	0.00569078	0.0225769	9	13	0.92788
ENSG00000272491	AL109659.2	ADHD	0.451757	0.651444	0.0607254	1.59529e-14	10	10	0.92788
ENSG00000111058	ACSS3	ADHD	0.451739	0.651457	0.118142	2.60709e-27	126	157	0.92788
ENSG00000172071	EIF2AK3	ADHD	0.451597	0.651559	0.115129	1.25197e-26	10	12	0.92788
ENSG00000231858	AC067945.3	ADHD	-0.451568	0.65158	0.000430335	0.531585	5	6	0.92788
ENSG00000250461	AC122718.1	ADHD	-0.451541	0.6516	0.00118482	0.297862	1	2	0.92788
ENSG00000271917	AL357568.2	ADHD	-0.451537	0.651603	0.000496043	0.50137	9	13	0.92788
ENSG00000255150	EID3	ADHD	0.451522	0.651613	0.0200915	1.62861e-05	15	15	0.92788
ENSG00000234737	KRT18P15	ADHD	-0.451459	0.651658	0.000674973	0.432892	21	34	0.92788
ENSG00000189043	NDUFA4	ADHD	0.451439	0.651673	1.04485e-07	0.991839	4	4	0.92788
ENSG00000073792	IGF2BP2	ADHD	0.451124	0.6519	2.71934e-05	0.871587	1	3	0.928131
ENSG00000228010	AC073343.2	ADHD	0.451026	0.651971	0.174096	4.43541e-41	55	87	0.928157
ENSG00000140009	ESR2	ADHD	-0.450961	0.652018	0.00164661	0.218599	17	18	0.928157
ENSG00000196116	TDRD7	ADHD	0.450869	0.652084	0.0133557	0.000438527	16	16	0.928164
ENSG00000138686	BBS7	ADHD	0.450816	0.652123	0.256157	1.31256e-63	51	54	0.928164
ENSG00000229152	ANKRD10-IT1	ADHD	0.450392	0.652428	0.000259904	0.626525	3	4	0.928459
ENSG00000121691	CAT	ADHD	0.45039	0.652429	0.251759	2.93368e-62	39	42	0.928459
ENSG00000132005	RFX1	ADHD	0.450311	0.652486	0.000105996	0.756554	7	7	0.928469
ENSG00000154642	C21orf91	ADHD	-0.450046	0.652678	0.00398344	0.055321	11	11	0.928509
ENSG00000096654	ZNF184	ADHD	0.450004	0.652708	0.0488741	1.09817e-11	6	6	0.928509
ENSG00000138696	BMPR1B	ADHD	0.449935	0.652758	0.140489	5.76103e-33	19	22	0.928509
ENSG00000214533	KRT18P33	ADHD	0.449921	0.652767	0.0306489	9.11533e-08	30	35	0.928509
ENSG00000272040	AC010245.2	ADHD	0.449865	0.652808	0.00087328	0.372676	5	6	0.928509
ENSG00000226471	Z93930.2	ADHD	-0.449855	0.652815	7.6824e-05	0.791338	7	8	0.928509
ENSG00000215237	AL592293.1	ADHD	0.449715	0.652916	0.221783	1.83602e-54	17	17	0.928509
ENSG00000272702	AC010913.1	ADHD	-0.449602	0.652998	0.00850158	0.00521153	7	9	0.928509
ENSG00000126821	SGPP1	ADHD	0.449502	0.65307	0.0133556	0.000457004	13	14	0.928509
ENSG00000226080	AC062028.2	ADHD	-0.449481	0.653085	0.040183	6.31534e-10	57	67	0.928509
ENSG00000065833	ME1	ADHD	0.449278	0.653231	0.0273839	4.12627e-07	21	22	0.928509
ENSG00000246379	AC007495.1	ADHD	0.449267	0.653239	0.0682222	5.57595e-16	58	62	0.928509
ENSG00000185477	GPRIN3	ADHD	-0.449168	0.65331	0.19725	2.24908e-47	23	33	0.928509
ENSG00000152147	GEMIN6	ADHD	0.449116	0.653348	4.55925e-05	0.837854	5	6	0.928509
ENSG00000215045	GRID2IP	ADHD	-0.448934	0.653479	0.12585	1.75019e-29	19	23	0.928509
ENSG00000105538	RASIP1	ADHD	0.448768	0.653599	3.8331e-05	0.851736	3	3	0.928509
ENSG00000183760	ACP7	ADHD	-0.448762	0.653603	0.126355	2.60596e-29	46	49	0.928509
ENSG00000139540	SLC39A5	ADHD	0.448729	0.653627	1.67164e-05	0.901835	29	33	0.928509
ENSG00000235978	AC018816.1	ADHD	-0.448408	0.653859	0.00604832	0.0185968	2	2	0.928509
ENSG00000178449	COX14	ADHD	-0.448387	0.653874	0.0915521	2.59278e-21	15	15	0.928509
ENSG00000223548	AC034228.1	ADHD	0.448357	0.653895	0.00435425	0.0461667	9	9	0.928509
ENSG00000213613	RPL11P3	ADHD	-0.448212	0.654	0.0111084	0.0013874	1	2	0.928509
ENSG00000136213	CHST12	ADHD	0.448212	0.654	0.00994213	0.00242674	1	1	0.928509
ENSG00000150779	TIMM8B	ADHD	0.448212	0.654	2.51693e-09	0.998792	1	3	0.928509
ENSG00000227028	SLC8A1-AS1	ADHD	-0.448185	0.654019	0.00137246	0.263121	12	14	0.928509
ENSG00000261188	Z95115.1	ADHD	-0.448081	0.654095	0.34235	1.53369e-91	64	74	0.928509
ENSG00000215458	AATBC	ADHD	-0.448003	0.654151	0.000481432	0.507105	26	46	0.928509
ENSG00000121552	CSTA	ADHD	0.447719	0.654356	0.00286633	0.105977	4	5	0.928509
ENSG00000163104	SMARCAD1	ADHD	-0.447569	0.654464	0.0210624	8.52431e-06	25	28	0.928509
ENSG00000272374	Z97832.2	ADHD	-0.447562	0.654469	0.00488852	0.0346986	21	22	0.928509
ENSG00000100292	HMOX1	ADHD	0.447515	0.654503	0.0310778	7.20077e-08	6	7	0.928509
ENSG00000157538	DSCR3	ADHD	-0.447355	0.654619	0.172396	7.07754e-41	41	46	0.928509
ENSG00000196436	NPIPB15	ADHD	-0.447334	0.654634	2.3719e-05	0.883175	5	6	0.928509
ENSG00000121741	ZMYM2	ADHD	0.447269	0.654681	0.000257798	0.626822	7	8	0.928509
ENSG00000128422	KRT17	ADHD	0.447235	0.654706	1.83476e-05	0.896986	2	2	0.928509
ENSG00000260884	AC009120.4	ADHD	0.447197	0.654733	0.0132205	0.000460932	9	10	0.928509
ENSG00000159348	CYB5R1	ADHD	0.447167	0.654754	0.0702408	1.88947e-16	11	11	0.928509
ENSG00000078269	SYNJ2	ADHD	0.4471	0.654803	0.145406	3.46411e-34	12	12	0.928509
ENSG00000259755	AC090907.2	ADHD	0.447019	0.654861	0.0267291	6.33806e-07	7	10	0.928509
ENSG00000111906	HDDC2	ADHD	-0.446966	0.6549	0.552626	1.55914e-185	50	56	0.928509
ENSG00000133275	CSNK1G2	ADHD	0.446926	0.654928	3.39211e-05	0.861123	2	3	0.928509
ENSG00000263096	AC007638.2	ADHD	-0.446905	0.654944	0.00403996	0.0543362	3	4	0.928509
ENSG00000163214	DHX57	ADHD	-0.44689	0.654955	0.00996903	0.00250632	20	22	0.928509
ENSG00000174384	PMS2P6	ADHD	-0.446855	0.654979	0.0811571	9.52811e-19	40	61	0.928509
ENSG00000229533	AC003986.1	ADHD	-0.446808	0.655014	0.00815894	0.0061623	4	4	0.928509
ENSG00000168743	NPNT	ADHD	0.446807	0.655014	0.0281044	3.25855e-07	56	78	0.928509
ENSG00000225263	PCDH9-AS3	ADHD	0.446802	0.655018	0.000865147	0.371047	2	2	0.928509
ENSG00000162885	B3GALNT2	ADHD	-0.446797	0.655022	0.129885	2.12462e-30	35	39	0.928509
ENSG00000198626	RYR2	ADHD	0.446775	0.655038	0.00244846	0.134593	43	49	0.928509
ENSG00000143630	HCN3	ADHD	-0.446758	0.65505	0.0227585	4.27754e-06	2	2	0.928509
ENSG00000136738	STAM	ADHD	0.446748	0.655057	0.111646	7.18063e-26	31	31	0.928509
ENSG00000241839	PLEKHO2	ADHD	0.446501	0.655235	0.0204133	1.26848e-05	5	5	0.92857
ENSG00000101079	NDRG3	ADHD	0.446472	0.655256	0.00354969	0.0719911	7	8	0.92857
ENSG00000115365	LANCL1	ADHD	0.446424	0.655291	0.109906	2.0802e-25	35	40	0.92857
ENSG00000265393	AC084125.4	ADHD	0.446412	0.6553	0.00105337	0.319012	1	1	0.92857
ENSG00000254579	AC013488.1	ADHD	0.446067	0.655549	0.000618301	0.452602	2	2	0.928852
ENSG00000100342	APOL1	ADHD	-0.44592	0.655655	0.0266526	6.09396e-07	12	14	0.928913
ENSG00000099917	MED15	ADHD	-0.445856	0.655701	0.0274218	4.31324e-07	32	51	0.928913
ENSG00000134108	ARL8B	ADHD	-0.445773	0.655761	0.216458	1.03323e-52	18	18	0.928913
ENSG00000161542	PRPSAP1	ADHD	-0.445732	0.655791	0.182098	1.73149e-43	37	47	0.928913
ENSG00000259408	AC010809.2	ADHD	0.44557	0.655908	0.002696	0.11708	20	21	0.929008
ENSG00000182022	CHST15	ADHD	0.445391	0.656037	0.0543764	7.23174e-13	52	64	0.92912
ENSG00000214290	COLCA2	ADHD	-0.445074	0.656266	0.0473701	2.42024e-11	24	24	0.92921
ENSG00000145780	FEM1C	ADHD	-0.44504	0.656291	0.0344277	1.40551e-08	9	12	0.92921
ENSG00000085733	CTTN	ADHD	-0.445037	0.656293	0.0100694	0.00237152	14	14	0.92921
ENSG00000145358	DDIT4L	ADHD	-0.444962	0.656347	0.151739	1.55377e-35	61	63	0.92921
ENSG00000256682	AC006518.2	ADHD	0.444938	0.656364	0.014228	0.000300621	26	36	0.92921
ENSG00000256705	AL137779.1	ADHD	0.444889	0.6564	0.0011088	0.310614	1	1	0.92921
ENSG00000168228	ZCCHC4	ADHD	-0.44466	0.656565	0.0264157	7.03415e-07	34	41	0.929313
ENSG00000213189	BTF3L4P2	ADHD	0.444582	0.656622	0.000133409	0.727149	10	11	0.929313
ENSG00000233756	DSCAM-IT1	ADHD	0.444417	0.656741	4.88068e-05	0.832991	3	3	0.929313
ENSG00000145506	NKD2	ADHD	0.444363	0.65678	0.109129	4.05285e-25	13	21	0.929313
ENSG00000134775	FHOD3	ADHD	0.444347	0.656792	0.0775929	3.45527e-18	47	48	0.929313
ENSG00000148516	ZEB1	ADHD	0.444203	0.656896	0.00136416	0.263217	2	2	0.929313
ENSG00000214309	MBLAC1	ADHD	-0.444106	0.656966	0.139262	1.71524e-32	14	15	0.929313
ENSG00000224310	LINC01567	ADHD	0.444038	0.657015	1.03842e-05	0.922153	13	18	0.929313
ENSG00000185379	RAD51D	ADHD	0.444038	0.657015	0.00248271	0.130332	5	12	0.929313
ENSG00000183150	GPR19	ADHD	-0.443984	0.657054	7.80972e-06	0.932809	7	7	0.929313
ENSG00000165152	TMEM246	ADHD	-0.443896	0.657118	0.000664104	0.435429	39	41	0.929313
ENSG00000262372	CR936218.1	ADHD	-0.443873	0.657134	0.000406361	0.541681	13	13	0.929313
ENSG00000228157	AC007952.2	ADHD	0.443816	0.657176	0.0413751	4.50568e-10	14	21	0.929313
ENSG00000184220	CMSS1	ADHD	-0.443657	0.65729	0.048481	1.24917e-11	21	22	0.929313
ENSG00000271855	AC073195.1	ADHD	-0.443586	0.657342	0.0127903	0.00058329	36	37	0.929313
ENSG00000206384	COL6A6	ADHD	-0.443574	0.657351	5.05013e-05	0.830185	4	5	0.929313
ENSG00000205763	RP9P	ADHD	-0.443553	0.657366	0.190246	7.24862e-46	20	22	0.929313
ENSG00000241532	AGGF1P3	ADHD	0.443546	0.657371	0.211805	5.25324e-51	45	63	0.929313
ENSG00000260492	CISTR	ADHD	-0.443307	0.657544	0.00137555	0.260538	14	15	0.929451
ENSG00000148680	HTR7	ADHD	0.443262	0.657576	0.0162637	0.000100584	22	24	0.929451
ENSG00000170242	USP47	ADHD	-0.443203	0.657619	0.0473311	1.55241e-11	38	40	0.929451
ENSG00000157557	ETS2	ADHD	0.442842	0.65788	0.0751252	1.60809e-17	53	61	0.929641
ENSG00000108106	UBE2S	ADHD	-0.442814	0.6579	2.77716e-05	0.873662	1	2	0.929641
ENSG00000158006	PAFAH2	ADHD	0.442728	0.657962	0.122252	1.96623e-28	9	10	0.929641
ENSG00000103257	SLC7A5	ADHD	-0.442539	0.658099	0.00379273	0.0623163	9	17	0.929641
ENSG00000239586	MTND1P16	ADHD	0.442397	0.658202	0.0126628	0.000636983	7	7	0.929641
ENSG00000090006	LTBP4	ADHD	-0.442262	0.658299	0.0339542	1.60157e-08	5	5	0.929641
ENSG00000237797	AL161935.3	ADHD	-0.442261	0.6583	7.39014e-05	0.795351	1	1	0.929641
ENSG00000089685	BIRC5	ADHD	-0.442231	0.658322	0.00267623	0.117608	2	4	0.929641
ENSG00000102805	CLN5	ADHD	-0.442177	0.658361	0.126761	9.44024e-30	74	79	0.929641
ENSG00000268659	AL589863.1	ADHD	0.442122	0.658401	0.000289954	0.606168	5	6	0.929641
ENSG00000137731	FXYD2	ADHD	-0.442102	0.658415	0.153401	8.19023e-36	12	15	0.929641
ENSG00000126391	FRMD8	ADHD	-0.442044	0.658457	0.000258056	0.627304	5	5	0.929641
ENSG00000126858	RHOT1	ADHD	0.442014	0.658479	0.040182	7.11979e-10	24	28	0.929641
ENSG00000271781	AC026740.1	ADHD	0.441877	0.658578	0.0183237	3.96659e-05	3	5	0.929641
ENSG00000104714	ERICH1	ADHD	-0.44184	0.658605	0.24714	6.92283e-61	43	46	0.929641
ENSG00000229087	AC007738.1	ADHD	0.441785	0.658644	8.73934e-07	0.977564	2	2	0.929641
ENSG00000151079	AC005833.1	ADHD	0.441755	0.658666	0.0140837	0.000301341	14	15	0.929641
ENSG00000108932	SLC16A6	ADHD	-0.441737	0.658679	0.0289938	2.11265e-07	8	8	0.929641
ENSG00000267100	ILF3-AS1	ADHD	0.441672	0.658727	0.267544	2.49736e-67	19	22	0.929641
ENSG00000108561	C1QBP	ADHD	-0.44148	0.658865	0.0448787	7.38373e-11	61	81	0.929641
ENSG00000126838	PZP	ADHD	-0.441456	0.658883	0.000518381	0.492274	22	26	0.929641
ENSG00000144802	NFKBIZ	ADHD	0.44136	0.658952	0.0482284	6.35466e-12	21	21	0.929641
ENSG00000184357	HIST1H1B	ADHD	0.441349	0.658961	0.000266514	0.62257	4	5	0.929641
ENSG00000159248	GJD2	ADHD	0.441275	0.659014	0.0605494	2.77006e-14	38	46	0.929641
ENSG00000180891	CUEDC1	ADHD	-0.441206	0.659064	0.0313144	5.67173e-08	6	9	0.929641
ENSG00000237149	ZNF503-AS2	ADHD	0.441063	0.659167	0.00127935	0.280192	30	34	0.929641
ENSG00000108306	FBXL20	ADHD	0.440925	0.659267	0.00951971	0.0030364	20	22	0.929641
ENSG00000106638	TBL2	ADHD	0.440828	0.659338	0.146268	4.04398e-34	10	13	0.929641
ENSG00000100897	DCAF11	ADHD	-0.440824	0.659341	0.00639529	0.0150692	14	20	0.929641
ENSG00000138185	ENTPD1	ADHD	0.440728	0.65941	0.0190073	2.83237e-05	10	10	0.929641
ENSG00000163902	RPN1	ADHD	0.440677	0.659447	0.101497	8.43578e-24	17	17	0.929641
ENSG00000163586	FABP1	ADHD	0.440665	0.659455	0.245341	1.68118e-60	24	31	0.929641
ENSG00000230701	FBXW4P1	ADHD	-0.440604	0.6595	0.00100445	0.338219	1	2	0.929641
ENSG00000270605	AL353622.1	ADHD	-0.44053	0.659553	0.45727	2.73811e-136	25	26	0.929641
ENSG00000047662	FAM184B	ADHD	-0.440488	0.659583	0.026352	7.71134e-07	17	17	0.929641
ENSG00000235893	RP11-460E7.8	ADHD	0.440447	0.659613	1.73387e-06	0.967754	3	4	0.929641
ENSG00000101191	DIDO1	ADHD	0.440441	0.659618	0.105685	1.19224e-24	14	14	0.929641
ENSG00000085415	SEH1L	ADHD	-0.440396	0.65965	0.0710572	6.38655e-17	17	19	0.929641
ENSG00000101152	DNAJC5	ADHD	-0.440252	0.659755	0.0191318	2.48734e-05	5	24	0.929653
ENSG00000167799	NUDT8	ADHD	0.440247	0.659759	0.00177273	0.202978	11	12	0.929653
ENSG00000256061	DNAAF4	ADHD	0.440107	0.65986	0.0981772	4.02269e-23	57	59	0.92968
ENSG00000223843	EFCAB6-AS1	ADHD	-0.440082	0.659878	0.043916	1.22311e-10	29	30	0.92968
ENSG00000103150	MLYCD	ADHD	-0.439892	0.660015	0.0150837	0.000188192	24	25	0.929803
ENSG00000161642	ZNF385A	ADHD	0.439791	0.660088	0.00362625	0.0678154	15	17	0.929836
ENSG00000225163	LINC00618	ADHD	0.439636	0.6602	0.0056183	0.0234631	17	22	0.929836
ENSG00000180233	ZNRF2	ADHD	-0.439599	0.660227	2.34072e-05	0.88301	28	32	0.929836
ENSG00000129991	TNNI3	ADHD	-0.439585	0.660238	0.115181	1.35525e-26	41	70	0.929836
ENSG00000178722	C5orf64	ADHD	0.439381	0.660385	0.506183	1.81357e-159	38	41	0.929964
ENSG00000169432	SCN9A	ADHD	0.439321	0.660429	0.23999	2.59576e-59	88	90	0.929964
ENSG00000063660	GPC1	ADHD	0.439039	0.660633	0.0674975	7.67215e-16	20	27	0.930162
ENSG00000249604	AC096564.2	ADHD	0.438809	0.6608	0.00303667	0.0957967	1	1	0.930162
ENSG00000099817	POLR2E	ADHD	-0.438797	0.660809	0.071735	1.05758e-16	4	28	0.930162
ENSG00000074590	NUAK1	ADHD	-0.4387	0.660879	0.0463803	3.96128e-11	42	44	0.930162
ENSG00000077238	IL4R	ADHD	-0.43854	0.660995	0.0567713	1.66165e-13	57	71	0.930162
ENSG00000163131	CTSS	ADHD	-0.438528	0.661004	0.136289	9.8746e-32	39	42	0.930162
ENSG00000151320	AKAP6	ADHD	-0.438463	0.661051	0.00645466	0.0149475	19	23	0.930162
ENSG00000124074	ENKD1	ADHD	0.438436	0.66107	0.00076286	0.402886	6	6	0.930162
ENSG00000119703	ZC2HC1C	ADHD	-0.43827	0.661191	0.129132	3.51439e-30	17	17	0.930162
ENSG00000171425	ZNF581	ADHD	-0.438256	0.661201	0.000536333	0.481442	8	10	0.930162
ENSG00000242779	ZNF702P	ADHD	-0.438187	0.661251	0.289894	2.85551e-74	90	138	0.930162
ENSG00000141867	BRD4	ADHD	-0.438181	0.661255	0.000594168	0.461731	22	31	0.930162
ENSG00000175697	GPR156	ADHD	-0.438147	0.66128	0.053961	7.71437e-13	18	20	0.930162
ENSG00000090487	SPG21	ADHD	0.438118	0.661301	0.169017	6.53391e-40	9	9	0.930162
ENSG00000242616	GNG10	ADHD	-0.43801	0.661379	0.22748	1.02506e-55	46	48	0.930162
ENSG00000119457	SLC46A2	ADHD	-0.437996	0.661389	0.172041	4.31281e-41	34	40	0.930162
ENSG00000109118	PHF12	ADHD	0.43792	0.661444	0.00160904	0.224772	10	13	0.930162
ENSG00000105467	SYNGR4	ADHD	-0.437818	0.661518	2.35014e-05	0.882583	2	2	0.930162
ENSG00000224905	AP001347.1	ADHD	-0.437726	0.661585	0.200895	4.86112e-48	59	71	0.930162
ENSG00000168275	COA6	ADHD	-0.437672	0.661624	0.343151	1.83591e-91	41	50	0.930162
ENSG00000272483	AC022001.3	ADHD	-0.437658	0.661635	0.00166812	0.216794	10	12	0.930162
ENSG00000230658	KLHL7-AS1	ADHD	-0.43761	0.661669	0.56187	2.53551e-190	38	39	0.930162
ENSG00000143228	NUF2	ADHD	-0.437483	0.661761	0.025903	8.60345e-07	2	2	0.930222
ENSG00000084623	EIF3I	ADHD	-0.437399	0.661822	0.0303429	1.01862e-07	8	12	0.930238
ENSG00000217330	SSXP10	ADHD	0.437063	0.662066	0.00201999	0.173702	5	5	0.93051
ENSG00000092445	TYRO3	ADHD	-0.436936	0.662158	0.00980393	0.00268135	13	15	0.930511
ENSG00000104325	DECR1	ADHD	0.436898	0.662185	0.0455684	5.79965e-11	16	18	0.930511
ENSG00000124172	ATP5E	ADHD	0.436855	0.662217	0.000295103	0.603118	6	9	0.930511
ENSG00000178623	GPR35	ADHD	-0.436724	0.662312	0.0450559	7.92403e-11	42	57	0.930575
ENSG00000174547	MRPL11	ADHD	0.436495	0.662478	0.0169307	7.54635e-05	10	11	0.930736
ENSG00000184674	GSTT1	ADHD	0.436428	0.662526	0.546842	9.21668e-181	22	28	0.930736
ENSG00000077943	ITGA8	ADHD	-0.436357	0.662577	0.255095	1.89314e-63	67	73	0.930737
ENSG00000229759	MRPS18AP1	ADHD	0.436112	0.662755	0.0532718	1.25086e-12	17	23	0.930873
ENSG00000099326	MZF1	ADHD	-0.436051	0.6628	0.000498234	0.500377	1	3	0.930873
ENSG00000273015	AC008124.1	ADHD	-0.435923	0.662893	0.00214554	0.161839	21	23	0.930873
ENSG00000107736	CDH23	ADHD	-0.435879	0.662924	0.085804	6.6639e-20	85	97	0.930873
ENSG00000117500	TMED5	ADHD	0.435795	0.662985	0.270398	2.45129e-68	25	26	0.930873
ENSG00000137955	RABGGTB	ADHD	0.435746	0.663021	0.00574549	0.0218116	12	12	0.930873
ENSG00000189190	ZNF600	ADHD	-0.435669	0.663077	0.0868814	3.15299e-20	52	79	0.930873
ENSG00000226976	COX6A1P2	ADHD	0.435612	0.663118	0.000461531	0.515318	6	6	0.930873
ENSG00000197102	DYNC1H1	ADHD	-0.435502	0.663198	2.12369e-05	0.889072	9	13	0.930873
ENSG00000243155	AL162431.2	ADHD	-0.435499	0.6632	2.96831e-06	0.958547	1	1	0.930873
ENSG00000241956	AC109466.1	ADHD	-0.435466	0.663224	0.122913	1.97385e-28	33	35	0.930873
ENSG00000272667	AC012306.2	ADHD	-0.435364	0.663298	4.99171e-05	0.829994	5	5	0.930907
ENSG00000062716	VMP1	ADHD	0.43524	0.663388	0.0125273	0.000634758	2	2	0.930922
ENSG00000172831	CES2	ADHD	0.435212	0.663409	0.0254713	1.14587e-06	11	12	0.930922
ENSG00000124422	USP22	ADHD	0.435067	0.663514	0.332552	8.97734e-88	16	20	0.93094
ENSG00000120669	SOHLH2	ADHD	-0.434978	0.663578	0.654008	2.59932e-252	80	81	0.93094
ENSG00000175664	TEX26	ADHD	-0.434919	0.663621	0.214648	2.83605e-52	41	51	0.93094
ENSG00000269814	AC008403.3	ADHD	-0.434837	0.663681	7.13698e-06	0.935765	2	2	0.93094
ENSG00000251173	UCHL1-AS1	ADHD	-0.434777	0.663725	0.0435198	1.67238e-10	30	35	0.93094
ENSG00000118096	IFT46	ADHD	0.434686	0.66379	0.369242	2.7352e-101	34	39	0.93094
ENSG00000115944	COX7A2L	ADHD	-0.434661	0.663809	0.600172	7.52123e-215	21	21	0.93094
ENSG00000227827	AC138969.2	ADHD	-0.434643	0.663821	0.225188	4.34643e-55	11	14	0.93094
ENSG00000127824	TUBA4A	ADHD	-0.434354	0.664032	0.011041	0.00146105	9	11	0.931037
ENSG00000226609	AL390067.1	ADHD	0.434295	0.664074	0.00606276	0.0184138	25	28	0.931037
ENSG00000211448	DIO2	ADHD	0.434287	0.66408	6.71556e-06	0.937887	20	21	0.931037
ENSG00000173511	VEGFB	ADHD	-0.434263	0.664097	0.0427198	1.87246e-10	9	9	0.931037
ENSG00000235145	RPSAP16	ADHD	-0.434203	0.664141	0.00156117	0.233029	2	3	0.931037
ENSG00000111432	FZD10	ADHD	0.434018	0.664275	0.0138091	0.000357216	38	48	0.931062
ENSG00000038945	MSR1	ADHD	0.433946	0.664328	0.0551579	3.06165e-13	19	19	0.931062
ENSG00000119673	ACOT2	ADHD	-0.433829	0.664413	0.32443	8.51996e-86	148	171	0.931062
ENSG00000198089	SFI1	ADHD	0.433764	0.66446	0.101299	1.2075e-23	30	34	0.931062
ENSG00000120658	ENOX1	ADHD	-0.433728	0.664486	0.00431209	0.045958	11	11	0.931062
ENSG00000114026	OGG1	ADHD	0.43369	0.664514	0.0135412	0.000407435	1	2	0.931062
ENSG00000150768	DLAT	ADHD	-0.433439	0.664696	0.000671056	0.434159	8	8	0.931062
ENSG00000162517	PEF1	ADHD	-0.43342	0.66471	0.0653288	2.49658e-15	7	7	0.931062
ENSG00000229321	AC008269.1	ADHD	-0.432993	0.66502	0.0434949	1.52806e-10	21	21	0.931062
ENSG00000218502	H2AFZP3	ADHD	-0.432973	0.665034	0.00010737	0.754027	39	43	0.931062
ENSG00000235351	AC114730.3	ADHD	0.432956	0.665046	0.027116	4.78383e-07	16	19	0.931062
ENSG00000135093	USP30	ADHD	0.432882	0.665101	0.0417761	3.42612e-10	9	9	0.931062
ENSG00000163016	ALMS1P1	ADHD	0.432805	0.665157	0.257355	1.08798e-64	35	37	0.931062
ENSG00000172782	FADS6	ADHD	0.43276	0.665189	0.0211975	8.44286e-06	4	4	0.931062
ENSG00000230922	AL079301.1	ADHD	0.432752	0.665195	0.00174514	0.207239	16	18	0.931062
ENSG00000155363	MOV10	ADHD	-0.432703	0.665231	0.0587205	7.43288e-14	26	28	0.931062
ENSG00000256383	AC020910.2	ADHD	-0.432695	0.665236	0.0866265	5.7746e-20	7	7	0.931062
ENSG00000112576	CCND3	ADHD	0.43267	0.665255	0.010966	0.00147621	10	12	0.931062
ENSG00000077097	TOP2B	ADHD	0.432643	0.665274	0.0736048	4.07353e-17	15	16	0.931062
ENSG00000199719	RN7SKP74	ADHD	0.432607	0.6653	0.00633886	0.0155535	1	1	0.931062
ENSG00000224856	AL035398.1	ADHD	-0.432565	0.665331	3.08785e-05	0.867064	2	3	0.931062
ENSG00000131149	GSE1	ADHD	0.432513	0.665369	0.00920494	0.00356426	19	24	0.931062
ENSG00000203706	SERTAD4-AS1	ADHD	0.432455	0.665411	0.0631659	6.85853e-15	44	49	0.931062
ENSG00000204628	RACK1	ADHD	0.432436	0.665424	6.80396e-05	0.803621	11	14	0.931062
ENSG00000235554	AC005822.1	ADHD	-0.432266	0.665548	0.00712192	0.0104558	14	17	0.931062
ENSG00000123136	DDX39A	ADHD	-0.431921	0.665799	0.00332625	0.0809501	4	5	0.931062
ENSG00000160233	LRRC3	ADHD	0.431822	0.665871	0.00129725	0.277081	9	12	0.931062
ENSG00000163012	ZSWIM2	ADHD	0.431761	0.665915	0.0429348	1.64043e-10	32	34	0.931062
ENSG00000170919	TPT1-AS1	ADHD	-0.431701	0.665959	0.103705	4.30392e-24	28	35	0.931062
ENSG00000130340	SNX9	ADHD	0.431696	0.665962	0.0419467	3.35508e-10	6	6	0.931062
ENSG00000198162	MAN1A2	ADHD	0.431529	0.666084	0.0227273	3.73886e-06	9	13	0.931062
ENSG00000198556	ZNF789	ADHD	0.431507	0.6661	0.000219889	0.654486	1	2	0.931062
ENSG00000175352	NRIP3	ADHD	-0.431499	0.666106	0.0129469	0.000502389	57	68	0.931062
ENSG00000256229	ZNF486	ADHD	0.431486	0.666115	0.00464833	0.0392968	5	8	0.931062
ENSG00000164683	HEY1	ADHD	-0.431391	0.666184	0.0492664	8.54622e-12	22	26	0.931062
ENSG00000245975	AC090515.2	ADHD	-0.431324	0.666233	0.0313162	6.18246e-08	29	40	0.931062
ENSG00000272865	AL591686.2	ADHD	-0.431269	0.666273	0.111778	8.96101e-26	10	14	0.931062
ENSG00000164647	STEAP1	ADHD	-0.431258	0.666281	0.138736	2.08055e-32	28	28	0.931062
ENSG00000227192	AL023581.2	ADHD	0.431245	0.66629	8.09018e-05	0.784786	9	9	0.931062
ENSG00000270270	BNIP3P10	ADHD	-0.431075	0.666414	3.34607e-05	0.861814	3	7	0.931062
ENSG00000107937	GTPBP4	ADHD	0.430856	0.666573	0.0132727	0.000452391	14	17	0.931062
ENSG00000259744	AC009269.5	ADHD	0.430835	0.666588	0.000335858	0.58061	4	4	0.931062
ENSG00000256193	LINC00507	ADHD	-0.430811	0.666606	0.120315	3.79883e-28	48	48	0.931062
ENSG00000254907	AC087276.3	ADHD	-0.430778	0.66663	0.00213432	0.162954	33	37	0.931062
ENSG00000204472	AIF1	ADHD	-0.430764	0.66664	0.00282817	0.108322	2	3	0.931062
ENSG00000144036	EXOC6B	ADHD	0.430681	0.6667	0.0352834	9.06348e-09	3	3	0.931062
ENSG00000167723	TRPV3	ADHD	0.430596	0.666763	0.165043	4.05497e-39	16	17	0.931062
ENSG00000247735	AC120114.1	ADHD	0.430564	0.666785	0.0180568	4.35482e-05	14	19	0.931062
ENSG00000170515	PA2G4	ADHD	-0.430513	0.666823	1.08386e-06	0.974921	2	3	0.931062
ENSG00000183454	GRIN2A	ADHD	0.430373	0.666924	0.0539404	6.68467e-13	9	10	0.931062
ENSG00000205765	C5orf51	ADHD	-0.430351	0.666941	0.0648936	1.75862e-15	20	23	0.931062
ENSG00000158156	XKR8	ADHD	0.430314	0.666967	0.00701759	0.011172	15	22	0.931062
ENSG00000188038	NRN1L	ADHD	0.430261	0.667006	9.65143e-05	0.766801	11	17	0.931062
ENSG00000160055	TMEM234	ADHD	-0.43	0.667196	0.00422186	0.0489079	8	8	0.931062
ENSG00000088298	EDEM2	ADHD	-0.429857	0.6673	0.093619	1.13253e-21	17	17	0.931062
ENSG00000233937	AC008443.1	ADHD	0.429826	0.667322	0.0182155	3.85077e-05	11	14	0.931062
ENSG00000138698	RAP1GDS1	ADHD	-0.429696	0.667417	0.0186773	3.07196e-05	17	19	0.931062
ENSG00000140153	WDR20	ADHD	-0.429596	0.667489	0.0984419	4.90326e-23	22	25	0.931062
ENSG00000152582	SPEF2	ADHD	0.429446	0.667598	0.469077	2.7066e-141	52	52	0.931062
ENSG00000133433	GSTT2B	ADHD	-0.429436	0.667606	0.426112	1.65227e-122	51	66	0.931062
ENSG00000196405	EVL	ADHD	-0.429395	0.667636	0.00721883	0.00993311	11	11	0.931062
ENSG00000107371	EXOSC3	ADHD	0.429379	0.667647	0.0601826	3.71624e-14	27	30	0.931062
ENSG00000264007	AC104564.3	ADHD	0.429184	0.667789	0.00128769	0.275448	1	1	0.931062
ENSG00000101654	RNMT	ADHD	0.429032	0.6679	0.00495123	0.0333856	6	6	0.931062
ENSG00000272635	AC006504.7	ADHD	0.428909	0.667989	0.130666	1.34992e-30	58	74	0.931062
ENSG00000241120	HMGN1P8	ADHD	0.428877	0.668013	0.00216455	0.159872	24	26	0.931062
ENSG00000272523	LINC01023	ADHD	0.42887	0.668018	0.000152332	0.708412	13	14	0.931062
ENSG00000250237	AC010273.2	ADHD	-0.428834	0.668044	7.26113e-05	0.797064	5	6	0.931062
ENSG00000183562	AC131971.1	ADHD	0.428657	0.668173	0.000452022	0.521436	7	12	0.931062
ENSG00000260838	AC022893.2	ADHD	-0.428567	0.668238	0.0582057	1.1253e-13	11	13	0.931062
ENSG00000147481	SNTG1	ADHD	-0.428371	0.668381	0.00304534	0.095494	8	8	0.931062
ENSG00000138685	FGF2	ADHD	-0.428286	0.668443	0.00992333	0.00253733	24	25	0.931062
ENSG00000115616	SLC9A2	ADHD	-0.428235	0.66848	0.0920426	2.21272e-21	34	34	0.931062
ENSG00000233200	AL117336.1	ADHD	0.428198	0.668507	0.0974944	1.57037e-22	30	35	0.931062
ENSG00000121207	LRAT	ADHD	0.428176	0.668523	0.00437314	0.044896	36	43	0.931062
ENSG00000149548	CCDC15	ADHD	-0.42816	0.668535	0.20993	1.66552e-50	102	116	0.931062
ENSG00000040633	PHF23	ADHD	-0.428116	0.668566	0.0166739	8.35299e-05	2	2	0.931062
ENSG00000166428	PLD4	ADHD	-0.428089	0.668586	0.00631425	0.0162571	3	13	0.931062
ENSG00000259683	AC243562.2	ADHD	-0.428055	0.668611	0.189975	2.61343e-45	7	7	0.931062
ENSG00000171159	C9orf16	ADHD	0.427938	0.668696	0.0141604	0.000296532	7	10	0.931062
ENSG00000170027	YWHAG	ADHD	0.427924	0.668706	0.00926695	0.00328109	10	11	0.931062
ENSG00000186635	ARAP1	ADHD	0.427809	0.66879	0.0328023	3.20172e-08	5	7	0.931062
ENSG00000108506	INTS2	ADHD	0.427796	0.6688	0.00664619	0.0136276	1	2	0.931062
ENSG00000087206	UIMC1	ADHD	-0.427687	0.668879	0.132573	7.52503e-31	20	22	0.931062
ENSG00000246273	SBF2-AS1	ADHD	0.427662	0.668897	0.0081854	0.0058172	13	13	0.931062
ENSG00000099785	2024-03-02	ADHD	0.427624	0.668925	0.341708	3.02271e-91	19	20	0.931062
ENSG00000164306	PRIMPOL	ADHD	0.427595	0.668946	0.338398	9.35332e-90	33	40	0.931062
ENSG00000227770	RPL7P12	ADHD	-0.427579	0.668958	0.00717413	0.0104292	12	13	0.931062
ENSG00000166526	ZNF3	ADHD	-0.427541	0.668986	0.0154203	0.000156932	10	11	0.931062
ENSG00000135577	NMBR	ADHD	-0.427465	0.669041	0.00144706	0.250749	6	7	0.931062
ENSG00000158113	LRRC43	ADHD	0.42735	0.669124	0.04526	6.90509e-11	21	24	0.931062
ENSG00000273230	AC102953.2	ADHD	-0.427248	0.669198	0.00334137	0.0809492	4	14	0.931062
ENSG00000113327	GABRG2	ADHD	0.427245	0.669201	0.109145	1.91733e-25	11	13	0.931062
ENSG00000165474	GJB2	ADHD	-0.427204	0.669231	0.0614574	1.96847e-14	53	72	0.931062
ENSG00000227906	SNAP25-AS1	ADHD	0.427166	0.669258	0.104248	5.54564e-24	57	66	0.931062
ENSG00000164754	RAD21	ADHD	0.427159	0.669263	0.160469	8.07649e-38	12	12	0.931062
ENSG00000205279	CTXN3	ADHD	0.427138	0.669279	0.073898	3.9593e-17	70	81	0.931062
ENSG00000260602	HMGN2P40	ADHD	-0.427114	0.669296	6.22121e-05	0.811687	14	18	0.931062
ENSG00000229212	AC044860.1	ADHD	-0.427053	0.669341	0.521447	8.44906e-167	68	68	0.931062
ENSG00000242588	AC108010.1	ADHD	-0.42704	0.669351	0.388801	7.64237e-109	27	28	0.931062
ENSG00000180694	TMEM64	ADHD	0.426992	0.669385	2.62928e-05	0.876158	16	22	0.931062
ENSG00000237668	RPS15AP38	ADHD	0.426981	0.669393	8.40775e-05	0.781544	5	6	0.931062
ENSG00000095777	MYO3A	ADHD	0.426834	0.6695	0.000310716	0.595273	1	1	0.931062
ENSG00000131778	CHD1L	ADHD	-0.426812	0.669517	0.270383	3.05353e-69	23	28	0.931062
ENSG00000173145	NOC3L	ADHD	0.42681	0.669518	0.215012	6.62642e-52	28	31	0.931062
ENSG00000122042	UBL3	ADHD	0.426791	0.669532	0.0529971	9.98748e-13	28	29	0.931062
ENSG00000077235	GTF3C1	ADHD	-0.426744	0.669566	0.0266531	6.30252e-07	4	6	0.931062
ENSG00000204611	ZNF616	ADHD	-0.42674	0.669569	0.0233099	3.37764e-06	46	53	0.931062
ENSG00000215910	C1orf167	ADHD	-0.42655	0.669707	1.23945e-07	0.992046	6	10	0.931062
ENSG00000111674	ENO2	ADHD	-0.426499	0.669744	0.00908119	0.00389754	4	5	0.931062
ENSG00000051009	FAM160A2	ADHD	0.42647	0.669766	0.00802624	0.00644015	6	6	0.931062
ENSG00000164398	ACSL6	ADHD	0.426377	0.669833	0.169217	4.22568e-40	24	30	0.931062
ENSG00000224019	RPL21P32	ADHD	0.426184	0.669974	0.000291694	0.605528	3	4	0.931062
ENSG00000235180	LINC00601	ADHD	0.426101	0.670034	0.000139467	0.721534	6	7	0.931062
ENSG00000110092	CCND1	ADHD	0.425926	0.670162	0.0010868	0.318938	4	4	0.931062
ENSG00000171451	DSEL	ADHD	0.425852	0.670216	0.135933	5.8765e-32	55	60	0.931062
ENSG00000273181	AC131235.4	ADHD	0.425833	0.670229	0.0105356	0.00184488	15	18	0.931062
ENSG00000226155	AC124944.1	ADHD	-0.425824	0.670236	0.00298492	0.098709	6	6	0.931062
ENSG00000106948	AKNA	ADHD	-0.425814	0.670243	0.0109542	0.00151126	7	7	0.931062
ENSG00000152061	RABGAP1L	ADHD	-0.425777	0.67027	0.0941145	6.85433e-22	53	56	0.931062
ENSG00000105879	CBLL1	ADHD	0.42563	0.670377	0.0272728	4.56439e-07	5	5	0.931062
ENSG00000225643	AL606491.1	ADHD	0.425628	0.670379	0.000663966	0.436705	8	11	0.931062
ENSG00000149428	HYOU1	ADHD	0.425499	0.670473	0.00106393	0.324753	9	10	0.931062
ENSG00000169184	MN1	ADHD	0.425383	0.670558	0.0200306	1.66929e-05	26	28	0.931062
ENSG00000179241	LDLRAD3	ADHD	0.425266	0.670643	0.0830104	2.99178e-19	25	26	0.931062
ENSG00000144028	SNRNP200	ADHD	-0.425262	0.670645	0.0031453	0.0902206	5	5	0.931062
ENSG00000272510	AL121992.3	ADHD	-0.425256	0.67065	0.000201197	0.668211	6	7	0.931062
ENSG00000139974	SLC38A6	ADHD	-0.425195	0.670694	0.103243	8.5093e-24	24	25	0.931062
ENSG00000154553	PDLIM3	ADHD	-0.425184	0.670703	0.044841	7.48356e-11	50	59	0.931062
ENSG00000204634	TBC1D8	ADHD	0.425129	0.670743	0.0713868	1.20015e-16	8	9	0.931062
ENSG00000186132	C2orf76	ADHD	-0.425096	0.670767	0.111782	7.99926e-26	10	13	0.931062
ENSG00000106852	LHX6	ADHD	0.425032	0.670814	0.017668	5.34846e-05	16	27	0.931062
ENSG00000160767	FAM189B	ADHD	-0.424983	0.670849	0.0325917	3.59723e-08	22	25	0.931062
ENSG00000135749	PCNX2	ADHD	-0.42497	0.670859	0.00299441	0.0980384	76	85	0.931062
ENSG00000259250	AC018904.1	ADHD	-0.424792	0.670988	0.00199829	0.175934	2	2	0.931173
ENSG00000129116	PALLD	ADHD	-0.424243	0.671389	0.00676966	0.0125099	2	6	0.931482
ENSG00000131408	NR1H2	ADHD	-0.424188	0.671429	0.00766676	0.00799791	31	52	0.931482
ENSG00000064763	FAR2	ADHD	-0.424061	0.671521	0.0483485	1.12097e-11	30	31	0.931482
ENSG00000159314	ARHGAP27	ADHD	0.42401	0.671559	0.0388185	1.67501e-09	12	18	0.931482
ENSG00000259205	PRKXP1	ADHD	-0.4239	0.671639	0.210905	3.2002e-51	9	14	0.931482
ENSG00000149187	CELF1	ADHD	0.423788	0.671721	0.0221199	5.76713e-06	8	8	0.931482
ENSG00000225490	RP4-610C12.3	ADHD	0.423704	0.671781	0.0620561	1.36368e-14	12	20	0.931482
ENSG00000250072	AC091940.1	ADHD	-0.423631	0.671835	0.0231375	3.55708e-06	23	26	0.931482
ENSG00000188493	C19orf54	ADHD	-0.423612	0.671849	0.0306894	7.70169e-08	25	31	0.931482
ENSG00000253805	AC245164.1	ADHD	0.423465	0.671956	0.00290396	0.102209	49	58	0.931482
ENSG00000170396	ZNF804A	ADHD	0.423453	0.671964	0.0517119	2.31273e-12	9	10	0.931482
ENSG00000163071	SPATA18	ADHD	-0.423406	0.671999	0.000172537	0.691712	10	14	0.931482
ENSG00000135898	GPR55	ADHD	0.423401	0.672003	0.222776	1.08501e-54	15	16	0.931482
ENSG00000215114	UBXN2B	ADHD	-0.423352	0.672039	0.114475	1.44725e-26	24	24	0.931482
ENSG00000248708	LINC02144	ADHD	0.423321	0.672061	0.0278591	3.50207e-07	21	26	0.931482
ENSG00000272486	AC090922.1	ADHD	-0.423282	0.67209	0.0194052	2.15663e-05	10	11	0.931482
ENSG00000176018	LYSMD3	ADHD	-0.423214	0.672139	0.166598	2.17395e-39	21	25	0.931482
ENSG00000257890	AC011595.3	ADHD	-0.423044	0.672263	0.161261	9.17491e-38	33	35	0.931482
ENSG00000259933	AC009065.2	ADHD	0.422994	0.6723	0.00410752	0.0517354	1	9	0.931482
ENSG00000255547	RPA2P3	ADHD	-0.42292	0.672353	8.95262e-05	0.773698	21	23	0.931482
ENSG00000175348	TMEM9B	ADHD	-0.422801	0.672441	0.109864	2.10229e-25	22	22	0.931482
ENSG00000173762	CD7	ADHD	-0.422789	0.672449	2.2829e-06	0.963645	6	10	0.931482
ENSG00000106078	COBL	ADHD	-0.422785	0.672452	0.0588341	7.14275e-14	16	16	0.931482
ENSG00000159079	C21orf59	ADHD	-0.422715	0.672503	0.100367	2.51192e-23	27	30	0.931482
ENSG00000033170	FUT8	ADHD	0.422696	0.672517	0.0784339	3.1985e-18	31	36	0.931482
ENSG00000126878	AIF1L	ADHD	-0.422671	0.672535	0.144228	1.15699e-33	16	24	0.931482
ENSG00000250656	ST3GAL1P1	ADHD	-0.422611	0.672579	3.82019e-06	0.953278	5	5	0.931482
ENSG00000169715	MT1E	ADHD	0.422566	0.672612	0.0702211	2.18397e-16	26	30	0.931482
ENSG00000248596	AC139491.2	ADHD	0.422447	0.672699	0.0730044	6.14716e-17	41	47	0.931533
ENSG00000272430	AL356056.3	ADHD	-0.422136	0.672926	0.0115585	0.00108268	4	10	0.931617
ENSG00000215305	VPS16	ADHD	-0.421968	0.673049	0.0520186	2.30994e-12	16	16	0.931617
ENSG00000182580	EPHB3	ADHD	-0.421918	0.673085	0.00171136	0.209949	15	17	0.931617
ENSG00000101746	NOL4	ADHD	0.42187	0.67312	0.0205091	1.2544e-05	4	5	0.931617
ENSG00000229932	YWHAZP3	ADHD	-0.421864	0.673124	0.000947302	0.35293	5	7	0.931617
ENSG00000231863	AL139393.1	ADHD	-0.421839	0.673143	0.00198576	0.175451	7	8	0.931617
ENSG00000084072	PPIE	ADHD	0.421838	0.673144	0.427597	6.29205e-124	18	19	0.931617
ENSG00000100815	TRIP11	ADHD	0.421816	0.673159	0.0435754	1.47704e-10	22	27	0.931617
ENSG00000135124	P2RX4	ADHD	-0.421692	0.67325	0.271271	7.97347e-69	47	59	0.931673
ENSG00000084453	SLCO1A2	ADHD	0.421535	0.673364	0.0941393	9.81712e-22	36	41	0.931739
ENSG00000139197	PEX5	ADHD	0.421489	0.673398	0.00142199	0.250986	6	9	0.931739
ENSG00000172661	WASHC2C	ADHD	0.421121	0.673666	0.325114	2.9762e-86	66	84	0.931977
ENSG00000119929	CUTC	ADHD	-0.421116	0.67367	0.0335853	2.22072e-08	12	12	0.931977
ENSG00000114416	FXR1	ADHD	-0.420945	0.673796	0.00116129	0.303621	24	25	0.932081
ENSG00000229692	SOS1-IT1	ADHD	-0.420873	0.673848	2.07487e-06	0.965519	3	3	0.932084
ENSG00000148229	POLE3	ADHD	0.420346	0.674233	0.112841	3.9427e-26	6	6	0.932533
ENSG00000232777	MRPL51P2	ADHD	0.420292	0.674272	0.00197085	0.179532	8	14	0.932533
ENSG00000122386	ZNF205	ADHD	0.420115	0.674402	0.0324814	3.62017e-08	7	12	0.932643
ENSG00000233878	AC073133.2	ADHD	-0.420043	0.674454	0.103775	5.57768e-24	55	73	0.932645
ENSG00000233461	AL445524.1	ADHD	-0.419656	0.674737	0.00351305	0.0724677	2	3	0.932913
ENSG00000113742	CPEB4	ADHD	0.419641	0.674748	0.0312856	5.21884e-08	8	8	0.932913
ENSG00000115282	TTC31	ADHD	-0.419338	0.674969	0.00696912	0.0116037	17	20	0.93315
ENSG00000070540	WIPI1	ADHD	-0.419037	0.675189	0.141689	4.95672e-33	23	23	0.93321
ENSG00000176771	NCKAP5	ADHD	0.418981	0.67523	0.0312038	6.52355e-08	3	3	0.93321
ENSG00000254319	AC246817.2	ADHD	0.418943	0.675258	0.0283412	2.73753e-07	7	9	0.93321
ENSG00000272563	AC016745.2	ADHD	0.418908	0.675283	0.00119774	0.295344	2	8	0.93321
ENSG00000242861	AL591895.1	ADHD	-0.418889	0.675297	0.00582032	0.020915	9	10	0.93321
ENSG00000047932	GOPC	ADHD	-0.418868	0.675313	0.201448	1.39133e-48	38	38	0.93321
ENSG00000132681	ATP1A4	ADHD	-0.418778	0.675379	0.00679142	0.0125329	7	10	0.933231
ENSG00000066827	ZFAT	ADHD	0.418614	0.675498	0.0745545	2.58077e-17	27	29	0.933275
ENSG00000224271	AL117329.1	ADHD	-0.418519	0.675568	0.000121211	0.740238	11	13	0.933275
ENSG00000166169	POLL	ADHD	0.41848	0.675596	0.046465	2.70577e-11	24	27	0.933275
ENSG00000131374	TBC1D5	ADHD	0.418274	0.675747	0.108027	5.49449e-25	20	21	0.933275
ENSG00000105011	ASF1B	ADHD	-0.418231	0.675778	0.000915565	0.361112	20	25	0.933275
ENSG00000026508	CD44	ADHD	-0.418206	0.675796	7.39417e-06	0.934657	13	13	0.933275
ENSG00000153094	BCL2L11	ADHD	0.418178	0.675817	0.0206329	1.16623e-05	7	7	0.933275
ENSG00000067704	IARS2	ADHD	0.41814	0.675845	0.0250036	1.42014e-06	27	31	0.933275
ENSG00000176641	RNF152	ADHD	-0.418117	0.675862	0.0266604	5.56123e-07	42	45	0.933275
ENSG00000185883	ATP6V0C	ADHD	0.417828	0.676073	0.00150518	0.239667	9	11	0.933304
ENSG00000168404	MLKL	ADHD	-0.417783	0.676106	0.0655248	2.90065e-15	10	11	0.933304
ENSG00000234290	AC116366.1	ADHD	-0.417736	0.67614	5.57211e-05	0.82224	4	5	0.933304
ENSG00000186193	SAPCD2	ADHD	0.417685	0.676177	0.16105	4.6755e-38	13	28	0.933304
ENSG00000134490	TMEM241	ADHD	-0.417556	0.676272	0.242999	5.61882e-60	35	45	0.933304
ENSG00000271086	NAMA	ADHD	-0.417506	0.676309	0.000545933	0.48038	15	18	0.933304
ENSG00000164675	IQUB	ADHD	-0.417375	0.676404	0.0564547	2.22488e-13	25	25	0.933304
ENSG00000110422	HIPK3	ADHD	0.417268	0.676482	0.000262798	0.624838	17	23	0.933304
ENSG00000244921	MTCYBP18	ADHD	0.417242	0.676502	4.07201e-07	0.984684	12	14	0.933304
ENSG00000226981	ABHD17AP6	ADHD	-0.417167	0.676556	0.223692	2.01748e-54	20	44	0.933304
ENSG00000232692	AP001596.1	ADHD	0.417128	0.676585	0.0731578	5.73919e-17	12	12	0.933304
ENSG00000177181	RIMKLA	ADHD	-0.417095	0.676609	0.105281	1.82719e-24	35	36	0.933304
ENSG00000120675	DNAJC15	ADHD	0.417042	0.676648	0.7064	1.96311e-300	64	68	0.933304
ENSG00000188002	AC026412.1	ADHD	0.416971	0.6767	0.498263	3.38897e-155	22	26	0.933304
ENSG00000157827	FMNL2	ADHD	0.416854	0.676786	0.0462705	4.10882e-11	21	21	0.933304
ENSG00000204920	ZNF155	ADHD	0.416648	0.676936	0.340611	6.53835e-92	83	97	0.933304
ENSG00000260878	AC104072.1	ADHD	-0.416619	0.676957	0.0195298	2.1274e-05	54	59	0.933304
ENSG00000145349	CAMK2D	ADHD	0.416339	0.677162	0.0461653	4.08635e-11	30	38	0.933304
ENSG00000183298	RPSAP19	ADHD	0.41618	0.677278	0.000704074	0.421397	30	35	0.933304
ENSG00000132561	MATN2	ADHD	-0.416079	0.677352	0.13348	4.88363e-31	53	62	0.933304
ENSG00000253971	CDC42P3	ADHD	0.416014	0.6774	0.00327682	0.0823513	1	3	0.933304
ENSG00000116783	TNNI3K	ADHD	-0.415959	0.67744	0.264043	5.04161e-66	59	70	0.933304
ENSG00000114450	GNB4	ADHD	0.415955	0.677443	0.0225692	4.48984e-06	28	30	0.933304
ENSG00000100263	RHBDD3	ADHD	0.415949	0.677447	0.0969822	1.96153e-22	16	19	0.933304
ENSG00000147676	MAL2	ADHD	0.415933	0.677459	0.0340847	1.62523e-08	69	77	0.933304
ENSG00000225938	AL109741.1	ADHD	0.415861	0.677512	0.00779529	0.00733849	27	29	0.933304
ENSG00000160679	CHTOP	ADHD	-0.415823	0.67754	0.163087	8.80845e-42	92	115	0.933304
ENSG00000156110	ADK	ADHD	-0.415738	0.677602	0.0601567	3.44171e-14	15	15	0.933304
ENSG00000119986	AVPI1	ADHD	0.415616	0.677691	0.292659	8.59892e-75	32	37	0.933304
ENSG00000164331	ANKRA2	ADHD	-0.41559	0.67771	0.0296276	1.47286e-07	18	19	0.933304
ENSG00000204091	TDRG1	ADHD	-0.415559	0.677733	0.00106013	0.325845	7	7	0.933304
ENSG00000154839	SKA1	ADHD	-0.415528	0.677755	0.000391772	0.550362	3	3	0.933304
ENSG00000160695	VPS11	ADHD	-0.415464	0.677802	0.335557	1.20816e-89	14	16	0.933304
ENSG00000259891	AC107375.1	ADHD	0.415429	0.677828	0.125455	4.86404e-29	14	16	0.933304
ENSG00000183807	FAM162B	ADHD	0.415366	0.677874	0.0569559	1.54958e-13	42	44	0.933304
ENSG00000268400	AC008763.2	ADHD	0.415353	0.677884	0.0017591	0.205443	10	15	0.933304
ENSG00000213413	PVRIG	ADHD	-0.415279	0.677938	0.0535091	1.13847e-12	8	9	0.933304
ENSG00000267665	AC021683.3	ADHD	-0.415248	0.677961	0.0357666	6.14489e-09	19	27	0.933304
ENSG00000272899	AC025594.2	ADHD	-0.415114	0.678058	0.142092	4.08677e-33	16	17	0.933304
ENSG00000214770	AL161756.1	ADHD	0.415057	0.6781	0.000478637	0.507574	1	1	0.933304
ENSG00000113141	IK	ADHD	-0.415007	0.678137	0.0778854	3.53054e-18	19	19	0.933304
ENSG00000245479	LINC01585	ADHD	0.414948	0.67818	4.21038e-05	0.844759	3	4	0.933304
ENSG00000141098	GFOD2	ADHD	-0.414933	0.678191	0.0616512	1.52715e-14	11	14	0.933304
ENSG00000136048	DRAM1	ADHD	-0.414926	0.678196	0.0275311	3.5527e-07	20	21	0.933304
ENSG00000115257	PCSK4	ADHD	0.414922	0.678199	0.00435154	0.0458686	5	11	0.933304
ENSG00000134294	SLC38A2	ADHD	0.414917	0.678202	0.0343504	1.49154e-08	88	97	0.933304
ENSG00000012779	ALOX5	ADHD	0.414831	0.678266	0.246754	3.59092e-61	73	77	0.933304
ENSG00000136235	GPNMB	ADHD	0.414658	0.678392	0.506733	1.58716e-160	25	25	0.933304
ENSG00000217769	AL157777.1	ADHD	-0.414631	0.678412	0.000346499	0.574683	6	6	0.933304
ENSG00000163053	SLC16A14	ADHD	0.414596	0.678437	0.00400907	0.0552835	5	5	0.933304
ENSG00000226491	FTOP1	ADHD	-0.414552	0.67847	0.00125285	0.284714	5	5	0.933304
ENSG00000001630	CYP51A1	ADHD	0.414526	0.678489	0.142815	2.47174e-33	24	25	0.933304
ENSG00000006016	CRLF1	ADHD	-0.414454	0.678542	0.0688391	3.89638e-16	5	7	0.933308
ENSG00000122687	MRM2	ADHD	0.414317	0.678642	0.148983	5.08878e-35	35	53	0.933377
ENSG00000261872	AC002558.2	ADHD	0.414238	0.6787	0.000606534	0.456743	1	1	0.933388
ENSG00000232973	CYP1B1-AS1	ADHD	-0.414076	0.678819	0.175691	1.21544e-41	40	41	0.933471
ENSG00000183248	PRR36	ADHD	0.413965	0.6789	0.0165107	9.1993e-05	1	2	0.933471
ENSG00000099977	DDT	ADHD	0.413845	0.678987	0.448954	3.65347e-133	29	35	0.933471
ENSG00000126814	TRMT5	ADHD	-0.413787	0.67903	0.000763287	0.403838	3	3	0.933471
ENSG00000168071	CCDC88B	ADHD	0.413721	0.679078	0.296218	3.65599e-76	32	39	0.933471
ENSG00000171703	TCEA2	ADHD	0.413657	0.679125	0.0132902	0.000441128	9	34	0.933471
ENSG00000105696	TMEM59L	ADHD	-0.413414	0.679303	0.0863162	4.37748e-20	23	26	0.933471
ENSG00000234350	AC007405.1	ADHD	-0.413372	0.679334	0.243717	5.42198e-60	38	40	0.933471
ENSG00000138829	FBN2	ADHD	0.41329	0.679394	0.227939	1.15222e-55	40	40	0.933471
ENSG00000116991	SIPA1L2	ADHD	-0.413278	0.679403	0.0762955	1.12477e-17	32	34	0.933471
ENSG00000188659	SAXO2	ADHD	-0.413256	0.679419	0.521006	1.68481e-167	40	40	0.933471
ENSG00000211683	AP000346.1	ADHD	0.413207	0.679455	0.0964217	2.42416e-22	26	37	0.933471
ENSG00000170323	FABP4	ADHD	0.41314	0.679504	0.0051149	0.0300881	6	6	0.933471
ENSG00000260038	AC009090.1	ADHD	-0.413137	0.679506	3.83736e-05	0.850807	9	9	0.933471
ENSG00000164574	GALNT10	ADHD	0.413068	0.679557	0.0770859	4.74774e-18	35	35	0.933471
ENSG00000243033	GAPDHP47	ADHD	-0.413009	0.6796	0.00035119	0.572148	1	1	0.933471
ENSG00000256802	AC022613.1	ADHD	0.412942	0.679649	0.0181641	4.25316e-05	17	25	0.933471
ENSG00000101019	UQCC1	ADHD	0.412881	0.679694	0.0981803	8.28853e-23	31	37	0.933471
ENSG00000065989	PDE4A	ADHD	-0.41282	0.679738	0.00541312	0.0254922	15	18	0.933471
ENSG00000269939	PCF11-AS1	ADHD	0.412704	0.679823	0.00107495	0.321608	7	7	0.933471
ENSG00000259513	CYCSP38	ADHD	0.412572	0.67992	0.00162135	0.22179	11	12	0.933471
ENSG00000234231	AC093616.1	ADHD	0.412537	0.679946	0.0314917	4.90742e-08	2	6	0.933471
ENSG00000233840	PCDH9-AS4	ADHD	0.412515	0.679962	0.00101098	0.336402	3	3	0.933471
ENSG00000219433	BTBD10P2	ADHD	0.412463	0.68	4.04061e-05	0.847641	1	2	0.933471
ENSG00000189042	ZNF567	ADHD	0.412444	0.680014	0.0712198	8.68502e-17	32	32	0.933471
ENSG00000164099	PRSS12	ADHD	0.412346	0.680086	0.0263967	6.90992e-07	15	15	0.933501
ENSG00000174292	TNK1	ADHD	-0.412141	0.680236	0.0606522	2.79937e-14	7	9	0.933571
ENSG00000175826	CTDNEP1	ADHD	0.41212	0.680251	0.217041	2.31298e-52	43	59	0.933571
ENSG00000159346	ADIPOR1	ADHD	0.412071	0.680287	0.0410974	5.34966e-10	8	8	0.933571
ENSG00000221882	OR3A2	ADHD	0.411947	0.680378	0.0994015	7.14765e-23	29	37	0.933627
ENSG00000105808	RASA4	ADHD	-0.411847	0.680452	0.181232	8.54015e-43	65	75	0.93366
ENSG00000103549	RNF40	ADHD	-0.411716	0.680548	0.180094	1.11098e-42	25	27	0.933678
ENSG00000236953	ZDHHC20-IT1	ADHD	0.411692	0.680565	0.000575546	0.468763	45	55	0.933678
ENSG00000197045	GMFB	ADHD	0.411532	0.680683	0.000416416	0.537431	2	3	0.93377
ENSG00000224383	PRR29	ADHD	0.41132	0.680838	0.0317345	5.13307e-08	21	44	0.933914
ENSG00000198841	KTI12	ADHD	-0.411151	0.680962	0.000649799	0.440759	5	6	0.934015
ENSG00000182253	SYNM	ADHD	0.410952	0.681107	0.163066	1.68612e-38	95	113	0.934146
ENSG00000105649	RAB3A	ADHD	-0.41071	0.681285	0.00738066	0.00927849	7	9	0.934295
ENSG00000230445	LRRC37A6P	ADHD	0.410667	0.681317	0.152066	1.00708e-35	43	48	0.934295
ENSG00000271964	AC090948.1	ADHD	-0.410446	0.681479	0.0451358	6.19556e-11	6	6	0.934385
ENSG00000197016	ZNF470	ADHD	-0.410375	0.681531	0.248369	3.1129e-61	31	37	0.934385
ENSG00000126603	GLIS2	ADHD	-0.410373	0.681532	0.00190907	0.184813	15	20	0.934385
ENSG00000187792	ZNF70	ADHD	-0.410205	0.681655	0.000463436	0.515821	7	9	0.934402
ENSG00000272070	AC005618.1	ADHD	0.409876	0.681897	0.0877334	2.85286e-20	25	25	0.934402
ENSG00000242463	RN7SL500P	ADHD	0.409872	0.6819	7.83822e-05	0.789133	1	1	0.934402
ENSG00000151240	DIP2C	ADHD	0.40987	0.681901	0.0115784	0.00108581	5	5	0.934402
ENSG00000198417	MT1F	ADHD	-0.409861	0.681908	0.000501949	0.497212	3	3	0.934402
ENSG00000103740	ACSBG1	ADHD	-0.409792	0.681959	0.00937552	0.00338793	6	6	0.934402
ENSG00000229502	AL391863.1	ADHD	-0.409735	0.682	0.00035498	0.569567	1	1	0.934402
ENSG00000231841	FAM192BP	ADHD	-0.409599	0.6821	6.4852e-06	0.938748	1	1	0.934402
ENSG00000245526	LINC00461	ADHD	-0.409595	0.682103	9.7295e-06	0.925617	5	6	0.934402
ENSG00000104112	SCG3	ADHD	-0.409271	0.682341	0.130353	2.29011e-30	16	16	0.934402
ENSG00000241316	SUCLG2-AS1	ADHD	-0.409215	0.682382	0.350791	1.58798e-95	19	21	0.934402
ENSG00000160298	C21orf58	ADHD	0.409041	0.682509	0.00534537	0.0263608	3	4	0.934402
ENSG00000075711	DLG1	ADHD	-0.409018	0.682526	0.0199906	1.72414e-05	9	9	0.934402
ENSG00000180354	MTURN	ADHD	-0.409007	0.682534	0.0928393	1.76256e-21	57	62	0.934402
ENSG00000167925	GHDC	ADHD	0.408855	0.682646	0.00591913	0.0196291	3	3	0.934402
ENSG00000213866	YBX1P10	ADHD	0.408804	0.682683	1.65821e-05	0.902332	5	5	0.934402
ENSG00000129473	BCL2L2	ADHD	0.408786	0.682697	0.000407626	0.541547	3	3	0.934402
ENSG00000145868	FBXO38	ADHD	0.408753	0.682721	0.06485	2.28579e-15	23	29	0.934402
ENSG00000186081	KRT5	ADHD	0.408713	0.68275	0.0171002	7.13022e-05	26	29	0.934402
ENSG00000125637	PSD4	ADHD	0.408671	0.682781	0.08455	1.14863e-19	52	58	0.934402
ENSG00000204338	CYP21A1P	ADHD	0.408509	0.6829	0.00145857	0.249129	1	11	0.934402
ENSG00000258388	PPT2-EGFL8	ADHD	0.408509	0.6829	1.34118e-06	0.972131	1	1	0.934402
ENSG00000204438	GPANK1	ADHD	0.408509	0.6829	5.3076e-05	0.825574	1	3	0.934402
ENSG00000228789	HCG22	ADHD	0.408509	0.6829	0.000463044	0.516053	1	1	0.934402
ENSG00000204520	MICA	ADHD	-0.408509	0.6829	0.084251	1.15814e-19	1	4	0.934402
ENSG00000204351	SKIV2L	ADHD	0.408509	0.6829	0.0147711	0.000206861	1	3	0.934402
ENSG00000204444	APOM	ADHD	-0.408509	0.6829	0.001764	0.199325	1	1	0.934402
ENSG00000108406	DHX40	ADHD	0.408199	0.683127	0.0155875	0.000151206	23	29	0.934628
ENSG00000119638	NEK9	ADHD	-0.408015	0.683263	0.000418957	0.536744	4	4	0.934628
ENSG00000105707	HPN	ADHD	0.407885	0.683358	0.0317417	4.31914e-08	29	34	0.934628
ENSG00000244257	PKD1P1	ADHD	0.407847	0.683386	0.400266	2.9986e-113	20	23	0.934628
ENSG00000077152	UBE2T	ADHD	0.407638	0.683539	0.0582989	1.06476e-13	34	40	0.934628
ENSG00000134247	PTGFRN	ADHD	0.407524	0.683623	0.0791606	2.05308e-18	15	18	0.934628
ENSG00000258584	FAM181A-AS1	ADHD	0.407499	0.683642	0.00154403	0.23416	3	3	0.934628
ENSG00000023191	RNH1	ADHD	0.407459	0.683671	0.215789	2.6594e-52	19	34	0.934628
ENSG00000272989	LINC02012	ADHD	-0.407448	0.683679	0.000610636	0.45561	41	54	0.934628
ENSG00000073060	SCARB1	ADHD	-0.407379	0.68373	0.0329595	2.98048e-08	65	77	0.934628
ENSG00000267302	AC005702.1	ADHD	0.407347	0.683753	0.02975	1.33056e-07	7	7	0.934628
ENSG00000267436	AC005786.3	ADHD	0.407245	0.683828	0.0280992	3.18946e-07	13	37	0.934628
ENSG00000234272	RPL30P2	ADHD	-0.40713	0.683912	0.000218014	0.655068	18	19	0.934628
ENSG00000116157	GPX7	ADHD	-0.407002	0.684006	6.3946e-09	0.996098	3	3	0.934628
ENSG00000223396	RPS10P7	ADHD	0.406938	0.684054	0.0284969	2.48545e-07	12	15	0.934628
ENSG00000241975	ELOCP19	ADHD	0.406935	0.684056	0.000160452	0.701997	3	3	0.934628
ENSG00000204965	PCDHA5	ADHD	-0.40687	0.684104	0.00196889	0.179494	23	23	0.934628
ENSG00000010310	GIPR	ADHD	-0.406842	0.684124	0.0368576	4.23973e-09	77	104	0.934628
ENSG00000177406	AC021054.1	ADHD	0.40673	0.684206	0.397044	2.99833e-111	8	9	0.934628
ENSG00000236297	AC048351.1	ADHD	0.406614	0.684292	0.14704	3.06311e-34	56	78	0.934628
ENSG00000116786	PLEKHM2	ADHD	-0.406496	0.684379	0.0561712	2.97705e-13	25	27	0.934628
ENSG00000149654	CDH22	ADHD	-0.406489	0.684383	0.0215159	8.24305e-06	30	32	0.934628
ENSG00000270808	AC022400.4	ADHD	-0.406466	0.6844	7.82356e-05	0.788064	1	5	0.934628
ENSG00000131055	COX4I2	ADHD	-0.406434	0.684424	0.025634	1.0778e-06	11	13	0.934628
ENSG00000168876	ANKRD49	ADHD	0.406415	0.684437	0.0131851	0.000475318	16	16	0.934628
ENSG00000177108	ZDHHC22	ADHD	-0.406406	0.684444	0.0357423	6.31397e-09	26	30	0.934628
ENSG00000105185	PDCD5	ADHD	-0.406389	0.684456	0.342754	6.18937e-92	25	30	0.934628
ENSG00000062524	LTK	ADHD	0.406371	0.68447	0.00425007	0.0485863	5	5	0.934628
ENSG00000106125	MINDY4	ADHD	-0.406171	0.684617	0.00439482	0.0449345	32	38	0.93463
ENSG00000049860	HEXB	ADHD	0.406161	0.684624	0.140388	1.17507e-32	22	25	0.93463
ENSG00000184616	SPDYE12P	ADHD	-0.406153	0.68463	0.00906728	0.00389102	9	26	0.93463
ENSG00000257497	AC121761.1	ADHD	-0.406096	0.684672	0.0198697	1.75648e-05	10	11	0.93463
ENSG00000258524	NT5CP1	ADHD	-0.406016	0.684731	0.00065873	0.438384	6	6	0.934641
ENSG00000102468	HTR2A	ADHD	-0.405793	0.684895	0.00540312	0.0261048	58	69	0.934735
ENSG00000197472	ZNF695	ADHD	-0.405713	0.684954	0.142878	3.41741e-33	37	38	0.934735
ENSG00000014919	COX15	ADHD	-0.405687	0.684972	0.000155929	0.706054	33	38	0.934735
ENSG00000110066	KMT5B	ADHD	-0.405591	0.685043	0.00139266	0.259031	3	3	0.934735
ENSG00000122696	SLC25A51	ADHD	-0.405409	0.685177	0.0257508	9.2343e-07	13	14	0.934735
ENSG00000127252	HRASLS	ADHD	0.405367	0.685208	0.170152	6.92277e-42	47	61	0.934735
ENSG00000117586	TNFSF4	ADHD	-0.405302	0.685255	0.0233377	3.01613e-06	4	5	0.934735
ENSG00000196152	ZNF79	ADHD	-0.405149	0.685368	0.0379932	2.60733e-09	14	17	0.934735
ENSG00000065485	PDIA5	ADHD	0.405107	0.685399	0.00147268	0.24639	35	40	0.934735
ENSG00000185666	SYN3	ADHD	-0.405105	0.685401	0.0780864	2.81574e-18	48	57	0.934735
ENSG00000080371	RAB21	ADHD	0.40505	0.685441	0.0166406	8.91361e-05	22	23	0.934735
ENSG00000235272	FAM103A2P	ADHD	0.404999	0.685478	0.000910031	0.362192	11	14	0.934735
ENSG00000169436	COL22A1	ADHD	-0.404994	0.685482	0.00859499	0.00492105	32	36	0.934735
ENSG00000254896	OPCML-IT1	ADHD	0.404887	0.685561	0.000257643	0.628533	15	20	0.934735
ENSG00000077549	CAPZB	ADHD	-0.404841	0.685594	0.101083	2.62368e-23	6	6	0.934735
ENSG00000254239	AC002428.2	ADHD	0.404826	0.685605	0.00552464	0.0240699	3	3	0.934735
ENSG00000196975	ANXA4	ADHD	0.404714	0.685688	0.00353175	0.0723453	20	20	0.934735
ENSG00000131381	RBSN	ADHD	0.404678	0.685714	0.0149316	0.000209501	11	11	0.934735
ENSG00000154920	EME1	ADHD	0.404585	0.685783	0.161374	2.73181e-38	19	23	0.934735
ENSG00000249328	AC036214.1	ADHD	-0.404344	0.68596	0.00693878	0.0116098	25	26	0.934735
ENSG00000011566	MAP4K3	ADHD	-0.404308	0.685986	0.0071614	0.0102143	2	2	0.934735
ENSG00000165730	STOX1	ADHD	0.404234	0.686041	0.257655	6.24828e-64	92	100	0.934735
ENSG00000119523	ALG2	ADHD	-0.404101	0.686139	0.000216019	0.657791	6	9	0.934735
ENSG00000149925	ALDOA	ADHD	-0.404056	0.686172	0.00156465	0.229725	4	4	0.934735
ENSG00000162222	TTC9C	ADHD	-0.404049	0.686177	0.0113958	0.00114437	3	5	0.934735
ENSG00000227382	EIF4A2P2	ADHD	0.40404	0.686184	0.00110935	0.313673	4	5	0.934735
ENSG00000162402	USP24	ADHD	0.404008	0.686207	0.0158483	0.00013108	12	14	0.934735
ENSG00000114626	ABTB1	ADHD	-0.403973	0.686233	0.00011649	0.744498	14	15	0.934735
ENSG00000055147	FAM114A2	ADHD	-0.403942	0.686256	0.222234	1.13974e-54	38	38	0.934735
ENSG00000153012	LGI2	ADHD	-0.403734	0.686409	0.00777599	0.00742452	16	19	0.934813
ENSG00000136527	TRA2B	ADHD	-0.403728	0.686413	0.0296873	1.32598e-07	12	12	0.934813
ENSG00000198723	TEX45	ADHD	-0.403643	0.686475	0.00128087	0.278388	2	4	0.934814
ENSG00000157992	KRTCAP3	ADHD	0.40359	0.686514	0.00086068	0.374833	7	7	0.934814
ENSG00000253288	AC046195.1	ADHD	0.403415	0.686643	0.379751	9.95013e-105	122	131	0.934853
ENSG00000171016	PYGO1	ADHD	0.403348	0.686692	0.0235075	3.11465e-06	22	25	0.934853
ENSG00000143995	MEIS1	ADHD	-0.403304	0.686725	0.162601	4.32595e-38	23	36	0.934853
ENSG00000236449	AC010894.3	ADHD	0.403278	0.686744	0.000233486	0.644277	5	5	0.934853
ENSG00000126653	NSRP1	ADHD	0.402794	0.6871	0.000131492	0.729121	1	1	0.934932
ENSG00000249352	LINC02198	ADHD	-0.402764	0.687122	0.0534172	8.35779e-13	19	20	0.934932
ENSG00000177575	CD163	ADHD	0.40266	0.687198	0.000346293	0.574272	3	5	0.934932
ENSG00000122033	MTIF3	ADHD	-0.40258	0.687257	0.0445633	9.16338e-11	26	30	0.934932
ENSG00000124225	PMEPA1	ADHD	-0.402563	0.68727	0.000674837	0.432855	40	46	0.934932
ENSG00000225746	MEG8	ADHD	-0.4025	0.687316	0.096361	3.01082e-22	56	61	0.934932
ENSG00000123146	ADGRE5	ADHD	0.402394	0.687394	0.073831	2.65721e-17	20	28	0.934932
ENSG00000234171	RNASEH1-AS1	ADHD	-0.402352	0.687425	0.654859	1.52992e-258	28	29	0.934932
ENSG00000158406	HIST1H4H	ADHD	-0.402319	0.687449	0.101764	1.6727e-23	39	44	0.934932
ENSG00000118620	ZNF430	ADHD	0.402252	0.687498	0.0561271	1.58199e-13	10	11	0.934932
ENSG00000137414	FAM8A1	ADHD	0.402206	0.687532	0.0483501	1.51838e-11	25	26	0.934932
ENSG00000225415	CCRL1P1	ADHD	0.402158	0.687568	0.0365663	5.20017e-09	29	35	0.934932
ENSG00000167380	ZNF226	ADHD	0.402127	0.687591	4.18604e-07	0.984232	4	9	0.934932
ENSG00000155026	RSPH10B	ADHD	-0.402118	0.687598	0.0792615	2.38142e-18	46	70	0.934932
ENSG00000161980	POLR3K	ADHD	0.402063	0.687638	0.0189457	2.78655e-05	3	5	0.934932
ENSG00000220515	PGAM1P10	ADHD	0.401978	0.6877	0.000383352	0.553493	1	1	0.934932
ENSG00000123353	ORMDL2	ADHD	-0.401961	0.687713	0.00162106	0.222075	5	7	0.934932
ENSG00000178397	FAM220A	ADHD	0.401844	0.687799	0.0891522	1.40274e-20	50	56	0.934932
ENSG00000268895	A1BG-AS1	ADHD	-0.401768	0.687855	0.154996	3.03827e-36	23	27	0.934932
ENSG00000125247	TMTC4	ADHD	0.401754	0.687865	0.0293529	1.62678e-07	30	31	0.934932
ENSG00000101474	APMAP	ADHD	0.401701	0.687904	0.123378	8.74129e-29	42	47	0.934932
ENSG00000160256	FAM207A	ADHD	-0.401698	0.687907	0.0263147	6.56246e-07	13	20	0.934932
ENSG00000155275	TRMT44	ADHD	0.401562	0.688007	0.177865	1.30235e-42	22	27	0.934976
ENSG00000132383	RPA1	ADHD	0.401239	0.688244	0.0448142	7.08068e-11	27	39	0.934976
ENSG00000253853	AC246817.1	ADHD	0.401235	0.688247	0.0337005	1.88716e-08	21	24	0.934976
ENSG00000171314	PGAM1	ADHD	0.401031	0.688398	0.0897002	6.91861e-21	17	19	0.934976
ENSG00000115183	TANC1	ADHD	-0.400974	0.688439	0.0188341	3.0414e-05	37	37	0.934976
ENSG00000246596	AC139795.1	ADHD	0.400812	0.688558	0.0226402	4.64079e-06	14	14	0.934976
ENSG00000186230	ZNF749	ADHD	0.40078	0.688582	0.0133168	0.000425458	7	7	0.934976
ENSG00000174417	TRHR	ADHD	0.400773	0.688587	0.0437403	1.21603e-10	40	43	0.934976
ENSG00000153207	AHCTF1	ADHD	0.400712	0.688632	0.00800127	0.00665372	10	10	0.934976
ENSG00000144959	NCEH1	ADHD	0.400624	0.688697	0.0783081	3.79443e-18	9	10	0.934976
ENSG00000065057	NTHL1	ADHD	-0.400557	0.688747	0.000565007	0.47221	15	30	0.934976
ENSG00000162975	KCNF1	ADHD	-0.400529	0.688767	0.00744258	0.0089045	5	5	0.934976
ENSG00000138792	ENPEP	ADHD	-0.40049	0.688796	0.0311802	7.20464e-08	16	16	0.934976
ENSG00000197822	OCLN	ADHD	0.400343	0.688904	0.161544	2.5901e-38	69	95	0.934976
ENSG00000148803	FUOM	ADHD	0.400289	0.688944	0.00678992	0.0121005	22	37	0.934976
ENSG00000183833	MAATS1	ADHD	0.40026	0.688965	0.0254763	1.20011e-06	15	15	0.934976
ENSG00000076043	REXO2	ADHD	0.400249	0.688973	0.0113175	0.00127153	17	17	0.934976
ENSG00000130997	POLN	ADHD	0.400245	0.688976	0.0982287	5.47226e-23	13	16	0.934976
ENSG00000260075	AC217777.1	ADHD	-0.400162	0.689037	0.372066	2.1306e-101	27	31	0.934976
ENSG00000139508	SLC46A3	ADHD	0.400077	0.6891	0.159492	2.30269e-37	32	33	0.934976
ENSG00000188933	USP32P1	ADHD	0.399993	0.689162	0.0824771	4.50901e-19	60	76	0.934976
ENSG00000102753	KPNA3	ADHD	0.399891	0.689237	0.00712564	0.0104898	53	55	0.934976
ENSG00000182272	B4GALNT4	ADHD	0.399796	0.689307	0.130879	2.44845e-30	16	56	0.934976
ENSG00000166925	TSC22D4	ADHD	0.399552	0.689487	0.0275463	4.3741e-07	6	6	0.934976
ENSG00000155254	MARVELD1	ADHD	0.399492	0.689531	0.024297	2.11694e-06	12	14	0.934976
ENSG00000134954	ETS1	ADHD	-0.399414	0.689589	0.000114052	0.746983	24	24	0.934976
ENSG00000157617	C2CD2	ADHD	-0.399337	0.689645	0.0939907	1.11384e-21	46	52	0.934976
ENSG00000011465	DCN	ADHD	0.39933	0.68965	0.0113239	0.00125515	18	25	0.934976
ENSG00000164123	C4orf45	ADHD	-0.399314	0.689662	0.0226548	4.37059e-06	17	18	0.934976
ENSG00000147874	HAUS6	ADHD	0.399163	0.689773	0.0442635	1.06957e-10	31	32	0.934976
ENSG00000159164	SV2A	ADHD	-0.399072	0.68984	0.0416744	3.8607e-10	2	10	0.934976
ENSG00000169962	TAS1R3	ADHD	-0.398991	0.6899	0.00194439	0.182425	1	8	0.934976
ENSG00000160200	CBS	ADHD	0.398918	0.689954	0.123074	1.33347e-28	50	68	0.934976
ENSG00000250198	LINC02199	ADHD	-0.398827	0.69002	0.0679994	7.70505e-16	10	11	0.934976
ENSG00000152661	GJA1	ADHD	-0.398817	0.690028	0.0165009	8.85331e-05	8	9	0.934976
ENSG00000198003	CCDC151	ADHD	-0.3988	0.69004	0.00110464	0.315264	11	14	0.934976
ENSG00000155561	NUP205	ADHD	-0.398783	0.690053	0.0914955	2.89856e-21	72	74	0.934976
ENSG00000198785	GRIN3A	ADHD	0.398762	0.690069	0.0214737	6.77884e-06	64	66	0.934976
ENSG00000213642	AC016769.1	ADHD	0.398714	0.690104	3.72091e-07	0.984536	14	23	0.934976
ENSG00000171858	RPS21	ADHD	0.398702	0.690113	2.53469e-05	0.879666	16	41	0.934976
ENSG00000269533	AC003002.4	ADHD	-0.398679	0.69013	0.102349	9.56261e-24	5	6	0.934976
ENSG00000230316	FEZF1-AS1	ADHD	-0.398655	0.690148	0.0945402	6.3145e-22	7	7	0.934976
ENSG00000235770	LINC00607	ADHD	0.398628	0.690168	0.00490764	0.033397	15	18	0.934976
ENSG00000138356	AOX1	ADHD	0.398574	0.690207	0.00181395	0.198132	9	9	0.934976
ENSG00000096384	HSP90AB1	ADHD	-0.398565	0.690213	0.0256256	1.10068e-06	12	14	0.934976
ENSG00000259736	CRTC3-AS1	ADHD	0.398452	0.690297	0.000785059	0.398015	10	11	0.934976
ENSG00000257381	MIR3179-2	ADHD	-0.39845	0.690298	0.000344822	0.575084	10	10	0.934976
ENSG00000126777	KTN1	ADHD	0.398299	0.69041	0.102611	1.09747e-23	43	49	0.935059
ENSG00000197935	ZNF311	ADHD	0.398169	0.690506	0.000258654	0.627678	7	8	0.935121
ENSG00000266904	LINC00663	ADHD	-0.397999	0.690631	0.270019	2.90974e-68	38	42	0.935222
ENSG00000155545	MIER3	ADHD	0.397898	0.690706	1.52012e-05	0.906372	23	23	0.935231
ENSG00000160808	MYL3	ADHD	0.397854	0.690738	0.000814548	0.387939	5	5	0.935231
ENSG00000112936	C7	ADHD	0.397518	0.690986	0.0466058	3.66095e-11	64	68	0.93536
ENSG00000143952	VPS54	ADHD	-0.397478	0.691015	0.0574222	1.39555e-13	37	41	0.93536
ENSG00000272102	AL133406.3	ADHD	0.397446	0.691038	0.000342362	0.575471	5	5	0.93536
ENSG00000152433	ZNF547	ADHD	0.397424	0.691055	0.0893687	1.20009e-20	64	68	0.93536
ENSG00000269937	AC093525.7	ADHD	-0.397336	0.69112	0.0474004	2.3512e-11	18	60	0.93536
ENSG00000158669	GPAT4	ADHD	-0.397221	0.691205	0.0401092	8.11126e-10	10	11	0.93536
ENSG00000105662	CRTC1	ADHD	-0.397145	0.69126	0.000233207	0.64439	38	54	0.93536
ENSG00000164597	COG5	ADHD	0.397076	0.691311	0.11694	4.94202e-27	52	62	0.93536
ENSG00000182057	OGFRP1	ADHD	-0.39706	0.691323	0.00226818	0.149705	5	6	0.93536
ENSG00000169641	LUZP1	ADHD	0.397022	0.691351	0.174269	4.67517e-41	41	49	0.93536
ENSG00000174483	BBS1	ADHD	-0.396927	0.691421	0.163924	1.726e-38	26	26	0.93536
ENSG00000146282	RARS2	ADHD	-0.396907	0.691436	0.0160206	0.000111313	29	29	0.93536
ENSG00000249159	AC091965.1	ADHD	-0.396832	0.691492	0.00555587	0.0241329	48	59	0.935367
ENSG00000132405	TBC1D14	ADHD	0.396641	0.691632	6.87726e-10	0.999369	2	2	0.935489
ENSG00000161048	NAPEPLD	ADHD	-0.396548	0.691701	0.0792561	1.35172e-18	20	21	0.935514
ENSG00000153714	LURAP1L	ADHD	-0.395944	0.692146	0.38382	3.3195e-106	12	12	0.936039
ENSG00000272678	AC112503.1	ADHD	0.395832	0.692229	6.42738e-05	0.80886	11	12	0.936039
ENSG00000141030	COPS3	ADHD	-0.395761	0.692281	0.069082	3.49574e-16	24	25	0.936039
ENSG00000139899	CBLN3	ADHD	-0.39559	0.692408	0.195919	4.16131e-47	29	37	0.936039
ENSG00000151366	NDUFC2	ADHD	-0.395577	0.692417	0.0488462	1.17901e-11	9	9	0.936039
ENSG00000237788	AL162615.1	ADHD	0.395528	0.692453	0.0233368	3.3422e-06	43	51	0.936039
ENSG00000114473	IQCG	ADHD	-0.395513	0.692465	0.163199	1.82553e-38	20	22	0.936039
ENSG00000159882	ZNF230	ADHD	-0.395459	0.692504	0.0852036	8.62562e-20	11	11	0.936039
ENSG00000267244	AC012615.6	ADHD	0.395361	0.692577	1.23398e-05	0.916413	2	5	0.936039
ENSG00000263033	AC007220.1	ADHD	0.39533	0.692599	1.37422e-05	0.910885	12	15	0.936039
ENSG00000164197	RNF180	ADHD	0.395273	0.692642	0.0212118	9.13846e-06	16	16	0.936039
ENSG00000164305	CASP3	ADHD	-0.395145	0.692736	0.0446792	8.28531e-11	16	16	0.936071
ENSG00000172059	KLF11	ADHD	0.395021	0.692828	0.021721	6.92146e-06	23	25	0.936071
ENSG00000065427	KARS	ADHD	-0.394869	0.692939	0.0051607	0.029619	4	6	0.936071
ENSG00000260729	AC009690.1	ADHD	-0.394704	0.693061	0.000283733	0.610156	11	13	0.936071
ENSG00000011052	NME1-NME2	ADHD	-0.394697	0.693066	0.384561	1.44558e-108	31	33	0.936071
ENSG00000151623	NR3C2	ADHD	-0.39468	0.693079	5.25187e-05	0.826854	6	7	0.936071
ENSG00000228960	OR2A9P	ADHD	0.394588	0.693147	0.0268909	5.46289e-07	36	48	0.936071
ENSG00000140961	OSGIN1	ADHD	0.394582	0.693151	0.000744255	0.409522	10	10	0.936071
ENSG00000136383	ALPK3	ADHD	0.394541	0.693182	0.211246	5.5702e-52	14	14	0.936071
ENSG00000165688	PMPCA	ADHD	-0.394513	0.693203	0.0331544	2.334e-08	6	12	0.936071
ENSG00000129317	PUS7L	ADHD	0.394481	0.693226	0.0522348	1.54445e-12	30	35	0.936071
ENSG00000268472	AP002884.5	ADHD	0.394423	0.693269	0.000728026	0.414843	11	12	0.936071
ENSG00000188613	NANOS1	ADHD	-0.394254	0.693393	0.0290814	1.9504e-07	55	58	0.936129
ENSG00000131462	TUBG1	ADHD	0.394229	0.693412	0.0486297	1.35818e-11	23	25	0.936129
ENSG00000269293	ZSCAN16-AS1	ADHD	-0.394081	0.693521	0.00377267	0.063322	5	5	0.936199
ENSG00000240303	ACAD11	ADHD	0.393985	0.693592	0.050237	4.49952e-12	21	22	0.936199
ENSG00000015532	XYLT2	ADHD	-0.393955	0.693614	0.0172255	5.88231e-05	2	2	0.936199
ENSG00000188386	PPP3R2	ADHD	-0.393769	0.693751	0.00152843	0.236849	9	10	0.936282
ENSG00000137463	MGARP	ADHD	0.393735	0.693777	0.0120108	0.000881046	22	23	0.936282
ENSG00000163029	SMC6	ADHD	-0.393411	0.694016	0.0122098	0.000786141	4	5	0.936537
ENSG00000169813	HNRNPF	ADHD	-0.393265	0.694124	0.0015937	0.226177	22	25	0.936614
ENSG00000146834	MEPCE	ADHD	-0.393194	0.694176	0.288953	6.74142e-74	17	18	0.936617
ENSG00000113249	HAVCR1	ADHD	-0.392763	0.694495	0.029417	1.69453e-07	31	34	0.936815
ENSG00000140263	SORD	ADHD	-0.392728	0.69452	0.0515602	1.88421e-12	37	54	0.936815
ENSG00000231767	AL136454.1	ADHD	0.39262	0.6946	2.798e-05	0.872288	1	1	0.936815
ENSG00000176678	FOXL1	ADHD	-0.392566	0.69464	3.6877e-05	0.855032	7	8	0.936815
ENSG00000133706	LARS	ADHD	-0.392398	0.694764	0.0338717	1.51881e-08	18	21	0.936815
ENSG00000228127	LINC01649	ADHD	0.392352	0.694798	0.0310128	7.73572e-08	12	12	0.936815
ENSG00000113889	KNG1	ADHD	-0.392227	0.694891	0.4081	9.07906e-118	37	37	0.936815
ENSG00000163444	TMEM183A	ADHD	-0.392205	0.694907	0.0450087	7.91006e-11	19	20	0.936815
ENSG00000260121	AC138028.4	ADHD	0.392076	0.695002	0.0553677	4.18661e-13	2	22	0.936815
ENSG00000233524	RANP8	ADHD	-0.392071	0.695006	1.10268e-07	0.995195	2	2	0.936815
ENSG00000162374	ELAVL4	ADHD	-0.392019	0.695044	0.0259103	9.43061e-07	15	16	0.936815
ENSG00000234492	RPL34-AS1	ADHD	0.391979	0.695074	0.110953	5.12741e-26	10	11	0.936815
ENSG00000102786	INTS6	ADHD	0.391953	0.695093	0.00577375	0.0211501	3	3	0.936815
ENSG00000253710	ALG11	ADHD	-0.391914	0.695122	0.0266483	6.43784e-07	18	19	0.936815
ENSG00000169856	ONECUT1	ADHD	0.39191	0.695125	0.00253645	0.126945	19	20	0.936815
ENSG00000188385	JAKMIP3	ADHD	-0.391906	0.695127	0.365972	4.40162e-101	38	60	0.936815
ENSG00000122674	CCZ1	ADHD	0.391812	0.695197	0.541328	8.19813e-178	57	76	0.93682
ENSG00000099899	TRMT2A	ADHD	0.391765	0.695232	0.00190786	0.185665	2	2	0.93682
ENSG00000107438	PDLIM1	ADHD	0.391118	0.69571	0.00726954	0.00944354	10	10	0.937108
ENSG00000259804	AC027682.1	ADHD	-0.390996	0.6958	0.00112985	0.308748	1	1	0.937108
ENSG00000081138	CDH7	ADHD	0.390966	0.695822	0.000213388	0.658416	24	32	0.937108
ENSG00000256458	AC080075.1	ADHD	0.390935	0.695845	0.000379383	0.556239	3	4	0.937108
ENSG00000236922	LINC01378	ADHD	-0.390879	0.695887	0.27039	7.50543e-68	86	97	0.937108
ENSG00000170190	SLC16A5	ADHD	0.39084	0.695916	0.0051291	0.0300873	3	6	0.937108
ENSG00000109180	OCIAD1	ADHD	-0.39081	0.695938	0.0247701	1.37204e-06	13	13	0.937108
ENSG00000254363	AC011379.2	ADHD	0.390627	0.696073	0.00015549	0.706557	32	38	0.937108
ENSG00000140678	ITGAX	ADHD	-0.390559	0.696124	0.0468453	3.25582e-11	20	22	0.937108
ENSG00000141933	TPGS1	ADHD	-0.390538	0.696139	0.00021084	0.66178	1	2	0.937108
ENSG00000160953	MUM1	ADHD	0.390538	0.696139	0.0319877	4.79371e-08	1	19	0.937108
ENSG00000270077	AP003117.1	ADHD	0.390523	0.69615	0.000563784	0.472993	17	20	0.937108
ENSG00000089597	GANAB	ADHD	0.390474	0.696186	0.15543	2.74417e-36	8	12	0.937108
ENSG00000164674	SYTL3	ADHD	0.390465	0.696192	0.022337	4.98417e-06	13	13	0.937108
ENSG00000207955	MIR219A2	ADHD	-0.390327	0.696295	0.00112814	0.309907	3	3	0.937108
ENSG00000088002	SULT2B1	ADHD	0.39021	0.696381	0.0329981	2.86012e-08	17	18	0.937108
ENSG00000165501	LRR1	ADHD	0.390199	0.696389	0.0033927	0.0778884	6	8	0.937108
ENSG00000259336	AC021231.1	ADHD	-0.390189	0.696397	2.49244e-06	0.962282	6	6	0.937108
ENSG00000174282	ZBTB4	ADHD	-0.390131	0.696439	0.00747046	0.00882738	18	20	0.937108
ENSG00000070950	RAD18	ADHD	0.390114	0.696452	0.0747882	2.54302e-17	20	20	0.937108
ENSG00000132749	TESMIN	ADHD	0.390044	0.696504	0.0537252	8.35196e-13	38	53	0.93711
ENSG00000164611	PTTG1	ADHD	0.389949	0.696574	0.0204803	1.35657e-05	5	5	0.937137
ENSG00000253384	AC124242.2	ADHD	0.38976	0.696714	0.0129966	0.000547154	29	34	0.937257
ENSG00000139117	CPNE8	ADHD	0.389595	0.696836	0.0362495	5.34135e-09	48	64	0.937326
ENSG00000260236	AC099778.1	ADHD	-0.389189	0.697136	0.018892	2.93048e-05	14	14	0.937326
ENSG00000259298	AC012170.2	ADHD	-0.38914	0.697172	0.000449158	0.521567	2	3	0.937326
ENSG00000260328	AC104024.2	ADHD	0.389104	0.697199	0.0652526	2.5651e-15	16	20	0.937326
ENSG00000212712	AP002414.1	ADHD	0.388982	0.697289	0.0030946	0.0921479	18	22	0.937326
ENSG00000145781	COMMD10	ADHD	0.388945	0.697317	0.0756661	1.24128e-17	13	14	0.937326
ENSG00000133624	ZNF767P	ADHD	-0.388795	0.697428	0.0480816	1.24737e-11	7	7	0.937326
ENSG00000203875	SNHG5	ADHD	-0.38862	0.697557	0.283131	1.17485e-71	68	69	0.937326
ENSG00000145817	YIPF5	ADHD	0.388585	0.697583	0.237103	2.30441e-58	34	35	0.937326
ENSG00000225526	MKRN2OS	ADHD	0.388562	0.6976	0.00081044	0.390553	1	1	0.937326
ENSG00000159713	TPPP3	ADHD	0.388553	0.697607	0.0243576	1.72419e-06	34	38	0.937326
ENSG00000117479	SLC19A2	ADHD	0.388444	0.697687	0.00379284	0.0623163	6	6	0.937326
ENSG00000104983	CCDC61	ADHD	-0.388425	0.697702	0.000400864	0.544441	7	8	0.937326
ENSG00000272277	AL031963.3	ADHD	-0.388376	0.697738	0.049198	8.72176e-12	5	5	0.937326
ENSG00000146556	WASH2P	ADHD	0.388306	0.69779	0.0421501	2.8865e-10	12	12	0.937326
ENSG00000101343	CRNKL1	ADHD	0.388229	0.697847	0.0155111	0.00015663	9	12	0.937326
ENSG00000170214	ADRA1B	ADHD	0.388127	0.697922	0.00380159	0.0617846	32	34	0.937326
ENSG00000116221	MRPL37	ADHD	0.388049	0.69798	0.080103	1.10993e-18	22	30	0.937326
ENSG00000213015	ZNF580	ADHD	-0.388047	0.697981	0.0458262	4.75126e-11	5	6	0.937326
ENSG00000140280	LYSMD2	ADHD	-0.387984	0.698028	0.00766326	0.00780672	33	37	0.937326
ENSG00000174469	CNTNAP2	ADHD	-0.387898	0.698092	9.84475e-05	0.764573	17	17	0.937326
ENSG00000065457	ADAT1	ADHD	-0.387844	0.698131	0.230583	3.60463e-56	29	35	0.937326
ENSG00000257557	PPP1R12A-AS1	ADHD	0.38778	0.698179	0.00354092	0.072247	11	13	0.937326
ENSG00000234676	IFT74-AS1	ADHD	-0.387666	0.698263	0.000111742	0.75009	19	21	0.937326
ENSG00000166368	OR2D2	ADHD	0.38765	0.698275	0.00436171	0.0445666	17	19	0.937326
ENSG00000164187	LMBRD2	ADHD	-0.387637	0.698285	0.0723489	6.19418e-17	23	23	0.937326
ENSG00000167216	KATNAL2	ADHD	0.387605	0.698308	0.0868659	4.32285e-20	23	24	0.937326
ENSG00000105197	TIMM50	ADHD	0.387555	0.698345	0.0678078	7.97076e-16	6	6	0.937326
ENSG00000100997	ABHD12	ADHD	-0.387399	0.698461	0.317155	5.31936e-83	65	73	0.937326
ENSG00000110888	CAPRIN2	ADHD	-0.387339	0.698506	0.235222	2.22505e-57	36	37	0.937326
ENSG00000260953	AC009093.4	ADHD	0.387292	0.69854	0.284357	3.0872e-72	10	18	0.937326
ENSG00000146360	GPR6	ADHD	0.387209	0.698602	0.049984	5.70231e-12	23	25	0.937326
ENSG00000214108	TPT1P5	ADHD	-0.386987	0.698766	0.0656923	2.68852e-15	7	7	0.937326
ENSG00000091490	SEL1L3	ADHD	-0.386969	0.698779	0.107327	8.23171e-25	27	32	0.937326
ENSG00000244748	RN7SL153P	ADHD	0.386941	0.6988	0.000339439	0.578101	1	1	0.937326
ENSG00000196505	GDAP2	ADHD	0.386906	0.698826	0.0167009	8.74716e-05	43	56	0.937326
ENSG00000186889	TMEM17	ADHD	-0.38688	0.698845	0.231328	1.01311e-56	25	26	0.937326
ENSG00000099956	SMARCB1	ADHD	-0.386868	0.698854	0.0957358	3.65349e-22	27	29	0.937326
ENSG00000196954	CASP4	ADHD	0.386562	0.69908	0.00624087	0.0168915	21	24	0.937326
ENSG00000255474	AC005833.2	ADHD	0.386536	0.6991	5.55136e-05	0.821054	1	1	0.937326
ENSG00000204386	NEU1	ADHD	0.386434	0.699175	0.000869363	0.373085	2	5	0.937326
ENSG00000185955	C7orf61	ADHD	0.38638	0.699215	0.0228628	3.71588e-06	7	7	0.937326
ENSG00000141551	CSNK1D	ADHD	0.386353	0.699235	0.00239738	0.139022	9	14	0.937326
ENSG00000149380	P4HA3	ADHD	0.386306	0.69927	9.48623e-05	0.768881	4	5	0.937326
ENSG00000235258	NDUFB4P6	ADHD	-0.386225	0.69933	2.88571e-06	0.95913	6	6	0.937326
ENSG00000196151	WDSUB1	ADHD	0.38616	0.699378	0.344443	1.58823e-92	20	22	0.937326
ENSG00000177427	MIEF2	ADHD	0.386143	0.699391	0.0349883	1.06872e-08	31	35	0.937326
ENSG00000165030	NFIL3	ADHD	-0.386122	0.699407	0.0562163	2.71531e-13	9	9	0.937326
ENSG00000110080	ST3GAL4	ADHD	0.386105	0.699419	0.0866916	3.99368e-20	21	23	0.937326
ENSG00000118181	RPS25	ADHD	0.386015	0.699485	0.103361	5.95058e-24	16	19	0.937326
ENSG00000167037	SGSM1	ADHD	-0.386005	0.699493	0.0566213	2.48861e-13	50	64	0.937326
ENSG00000254731	AP003059.1	ADHD	0.385925	0.699552	0.00126236	0.283276	22	23	0.937326
ENSG00000125462	C1orf61	ADHD	-0.385879	0.699586	0.00913746	0.00369938	17	20	0.937326
ENSG00000149136	SSRP1	ADHD	0.38586	0.6996	0.00012486	0.735913	1	1	0.937326
ENSG00000224509	AC010884.1	ADHD	-0.385793	0.69965	0.00283917	0.1069	25	26	0.937326
ENSG00000164091	WDR82	ADHD	-0.385781	0.699659	0.0117311	0.000991246	23	26	0.937326
ENSG00000204740	MALRD1	ADHD	-0.385596	0.699796	0.215654	2.85358e-52	93	105	0.937326
ENSG00000105650	PDE4C	ADHD	-0.38558	0.699807	0.205941	1.56338e-49	18	20	0.937326
ENSG00000145700	ANKRD31	ADHD	0.385571	0.699814	0.0925818	1.40756e-21	74	75	0.937326
ENSG00000084090	STARD7	ADHD	0.385455	0.699901	0.022191	5.42304e-06	15	27	0.937326
ENSG00000255517	AP002748.3	ADHD	0.385415	0.69993	4.53954e-05	0.838983	12	13	0.937326
ENSG00000224939	LINC00184	ADHD	-0.385394	0.699946	0.0585385	8.93864e-14	48	56	0.937326
ENSG00000068650	ATP11A	ADHD	-0.385286	0.700026	1.92605e-05	0.89384	8	12	0.937326
ENSG00000172006	ZNF554	ADHD	0.385159	0.70012	0.0791006	2.6175e-18	13	16	0.937326
ENSG00000262652	AC124283.3	ADHD	-0.385079	0.700179	0.00666363	0.0130349	15	28	0.937326
ENSG00000227911	LINC02344	ADHD	-0.385066	0.700189	0.000308302	0.59539	7	7	0.937326
ENSG00000153879	CEBPG	ADHD	0.385013	0.700228	0.00415121	0.051112	26	29	0.937326
ENSG00000057935	MTA3	ADHD	0.384874	0.700331	0.0146008	0.000245584	26	29	0.937326
ENSG00000267042	AC100793.2	ADHD	-0.384849	0.700349	0.00290218	0.103109	25	26	0.937326
ENSG00000249028	AC004672.1	ADHD	0.384821	0.70037	0.000127799	0.732995	10	13	0.937326
ENSG00000269815	AC010463.3	ADHD	-0.384723	0.700443	0	1	2	2	0.937326
ENSG00000179292	TMEM151A	ADHD	0.384663	0.700487	0.0168243	8.22396e-05	14	16	0.937326
ENSG00000170881	RNF139	ADHD	0.384616	0.700522	0.0305715	9.09957e-08	19	20	0.937326
ENSG00000235108	IFNA12P	ADHD	0.384581	0.700548	1.57151e-05	0.901326	3	3	0.937326
ENSG00000187952	HS6ST1P1	ADHD	-0.384562	0.700562	0.000714771	0.419186	22	23	0.937326
ENSG00000146007	ZMAT2	ADHD	-0.384485	0.700619	0.141806	6.5941e-33	23	24	0.937326
ENSG00000180803	AL157366.1	ADHD	-0.384432	0.700658	0.000114306	0.747491	7	7	0.937326
ENSG00000130513	GDF15	ADHD	-0.384384	0.700694	2.6777e-06	0.960627	7	12	0.937326
ENSG00000234603	AL356740.1	ADHD	-0.384319	0.700742	0.000316625	0.591076	18	26	0.937326
ENSG00000247081	BAALC-AS1	ADHD	-0.38411	0.700897	0.065002	3.22859e-15	38	39	0.937387
ENSG00000182903	ZNF721	ADHD	-0.383974	0.700998	0.13618	1.1437e-31	13	14	0.937387
ENSG00000272225	RP11-592B15.9	ADHD	0.383903	0.70105	0.0324323	3.13388e-08	4	4	0.937387
ENSG00000008513	ST3GAL1	ADHD	-0.383898	0.701054	0.0785725	3.3126e-18	97	105	0.937387
ENSG00000205500	AC013472.1	ADHD	0.383895	0.701057	0.000394403	0.547833	7	7	0.937387
ENSG00000237945	LINC00649	ADHD	0.383792	0.701132	0.0869795	3.28192e-20	16	21	0.937387
ENSG00000205578	POM121B	ADHD	0.383694	0.701205	0.221342	2.55582e-54	30	47	0.937387
ENSG00000158158	CNNM4	ADHD	-0.383674	0.70122	2.14459e-05	0.889127	15	18	0.937387
ENSG00000243678	NME2	ADHD	0.383573	0.701295	0.189217	4.28672e-45	15	17	0.937387
ENSG00000168952	STXBP6	ADHD	0.38352	0.701334	0.26545	2.7188e-66	59	72	0.937387
ENSG00000135624	CCT7	ADHD	-0.383271	0.701519	0.0171572	6.73948e-05	7	7	0.937387
ENSG00000163633	C4orf36	ADHD	0.383248	0.701536	0.0269091	5.70815e-07	42	45	0.937387
ENSG00000137076	TLN1	ADHD	0.383176	0.701589	0.00457659	0.040759	15	16	0.937387
ENSG00000230593	AC090804.1	ADHD	0.382894	0.701798	6.13904e-06	0.940416	4	5	0.937387
ENSG00000184743	ATL3	ADHD	0.382717	0.70193	0.122458	1.62554e-28	19	19	0.937387
ENSG00000176986	SEC24C	ADHD	0.382645	0.701983	0.0212373	8.85335e-06	17	26	0.937387
ENSG00000172613	RAD9A	ADHD	-0.382617	0.702004	0.0481524	1.15293e-11	2	2	0.937387
ENSG00000135205	CCDC146	ADHD	-0.382609	0.70201	0.0281267	2.83675e-07	47	53	0.937387
ENSG00000167549	CORO6	ADHD	0.382545	0.702057	0.0547268	5.97417e-13	22	26	0.937387
ENSG00000145794	MEGF10	ADHD	-0.382488	0.7021	0.0185426	3.50133e-05	4	4	0.937387
ENSG00000228741	SPATA13	ADHD	0.382376	0.702183	0.100526	1.24786e-23	66	76	0.937387
ENSG00000061656	SPAG4	ADHD	0.382331	0.702216	6.17365e-06	0.940249	9	15	0.937387
ENSG00000270149	AL591806.3	ADHD	0.382299	0.70224	0.000112717	0.754253	2	4	0.937387
ENSG00000125846	ZNF133	ADHD	0.382246	0.702279	0	1	5	6	0.937387
ENSG00000182054	IDH2	ADHD	-0.382213	0.702304	0.0269014	5.65345e-07	21	25	0.937387
ENSG00000239207	GAPDHP39	ADHD	-0.382197	0.702315	0.00149292	0.242241	7	7	0.937387
ENSG00000137878	GCOM1	ADHD	-0.382154	0.702347	6.66373e-05	0.805938	25	31	0.937387
ENSG00000176531	PHLDB3	ADHD	0.382107	0.702382	0.0976985	7.47863e-23	15	16	0.937387
ENSG00000180139	ACTA2-AS1	ADHD	0.382002	0.70246	0.014555	0.000241136	6	6	0.937387
ENSG00000242103	AC079841.1	ADHD	-0.381934	0.70251	0.0153801	0.000163614	20	24	0.937387
ENSG00000268598	VN1R80P	ADHD	-0.381827	0.702589	3.62074e-06	0.954147	3	4	0.937387
ENSG00000204934	ATP6V0E2-AS1	ADHD	-0.381746	0.70265	0.222811	1.1344e-54	19	22	0.937387
ENSG00000057252	SOAT1	ADHD	-0.381741	0.702654	0.132363	5.08954e-31	20	21	0.937387
ENSG00000253958	CLDN23	ADHD	0.381568	0.702782	0.000523907	0.489185	10	11	0.937387
ENSG00000231047	GCNT1P3	ADHD	-0.381469	0.702855	5.13596e-05	0.826064	3	3	0.937387
ENSG00000087303	NID2	ADHD	0.381431	0.702883	0.0217684	7.26486e-06	11	14	0.937387
ENSG00000196387	ZNF140	ADHD	-0.381374	0.702926	0.0295686	1.51855e-07	27	39	0.937387
ENSG00000151690	MFSD6	ADHD	-0.381373	0.702926	0.104215	4.53776e-24	14	14	0.937387
ENSG00000146457	WTAP	ADHD	0.381285	0.702992	0.108721	5.23062e-25	75	86	0.937387
ENSG00000260942	CAPN10-AS1	ADHD	0.381274	0.703	0.000408293	0.541541	1	1	0.937387
ENSG00000081692	JMJD4	ADHD	-0.381194	0.703059	0.0162705	9.48904e-05	19	20	0.937387
ENSG00000163794	UCN	ADHD	-0.381179	0.703071	0.000219664	0.654658	5	5	0.937387
ENSG00000181350	LRRC75A	ADHD	-0.38108	0.703144	0.0725158	7.32717e-17	17	23	0.937387
ENSG00000243927	MRPS6	ADHD	-0.381075	0.703147	5.89419e-07	0.980955	6	6	0.937387
ENSG00000264016	AC015908.3	ADHD	-0.380998	0.703205	8.22694e-05	0.784234	19	20	0.937387
ENSG00000230552	AC092162.2	ADHD	0.380949	0.703241	0.000171694	0.692365	5	5	0.937387
ENSG00000239672	NME1	ADHD	-0.38093	0.703255	0.343077	2.71211e-93	22	23	0.937387
ENSG00000100280	AP1B1	ADHD	0.380908	0.703272	0.0301351	1.12408e-07	9	10	0.937387
ENSG00000137409	MTCH1	ADHD	0.380879	0.703293	0.0734246	2.97562e-17	34	38	0.937387
ENSG00000174173	TRMT10C	ADHD	0.380863	0.703305	0.00853912	0.00511316	18	21	0.937387
ENSG00000196504	PRPF40A	ADHD	0.380509	0.703568	0.105153	2.72427e-24	15	15	0.937671
ENSG00000109475	RPL34	ADHD	0.38035	0.703686	0.000139581	0.72195	5	5	0.937761
ENSG00000131368	MRPS25	ADHD	0.38009	0.703879	0.00611289	0.0162763	47	52	0.937839
ENSG00000133111	RFXAP	ADHD	0.379895	0.704023	0.00758342	0.00834989	10	11	0.937839
ENSG00000171223	JUNB	ADHD	0.379862	0.704048	8.45938e-05	0.780621	15	17	0.937839
ENSG00000100429	HDAC10	ADHD	0.379755	0.704127	0.0326965	3.30318e-08	7	19	0.937839
ENSG00000136938	ANP32B	ADHD	0.379717	0.704156	0.0051551	0.0290867	6	7	0.937839
ENSG00000188384	CSPG4P8	ADHD	0.379599	0.704243	0.0260119	7.72792e-07	39	39	0.937839
ENSG00000058799	YIPF1	ADHD	-0.379593	0.704247	0.083581	2.17499e-19	11	14	0.937839
ENSG00000206149	HERC2P9	ADHD	-0.379522	0.7043	0.198612	1.0103e-47	3	10	0.937839
ENSG00000177710	SLC35G5	ADHD	-0.379497	0.704319	9.74847e-05	0.766256	40	50	0.937839
ENSG00000138398	PPIG	ADHD	-0.379496	0.704319	0.0490817	5.9557e-12	18	18	0.937839
ENSG00000173406	DAB1	ADHD	0.379461	0.704345	0.00749956	0.00866011	57	64	0.937839
ENSG00000134376	CRB1	ADHD	0.379457	0.704348	0.0146082	0.000237821	15	16	0.937839
ENSG00000162073	PAQR4	ADHD	0.379239	0.704511	0.0953737	4.6105e-22	14	21	0.937918
ENSG00000264940	SNORD3C	ADHD	-0.379049	0.704652	1.91988e-05	0.894572	8	13	0.937918
ENSG00000261574	AC092120.1	ADHD	-0.379035	0.704662	6.37285e-06	0.939288	3	6	0.937918
ENSG00000251544	MTND5P12	ADHD	0.37895	0.704725	0.000466486	0.514113	5	5	0.937918
ENSG00000226191	CLK3P2	ADHD	0.378916	0.704751	0.217427	5.73827e-53	77	87	0.937918
ENSG00000175305	CCNE2	ADHD	0.378804	0.704834	0.00350945	0.0731107	7	7	0.937918
ENSG00000130770	ATPIF1	ADHD	-0.378599	0.704986	0.0520596	2.09338e-12	15	15	0.937918
ENSG00000196666	FAM180B	ADHD	-0.378462	0.705087	0.0296291	9.44123e-08	4	5	0.937918
ENSG00000270100	AC012065.4	ADHD	-0.378358	0.705164	0.000292401	0.606581	23	27	0.937918
ENSG00000248932	AC097103.2	ADHD	-0.378334	0.705183	8.23267e-05	0.779049	4	5	0.937918
ENSG00000114982	KANSL3	ADHD	-0.378313	0.705198	0.00145427	0.249805	5	5	0.937918
ENSG00000119321	FKBP15	ADHD	-0.378262	0.705236	0.0445708	7.40668e-11	32	33	0.937918
ENSG00000260804	LINC01963	ADHD	-0.378207	0.705277	0.288039	2.74747e-82	29	33	0.937918
ENSG00000204311	DFNB59	ADHD	0.378176	0.7053	0.00248918	0.131372	1	1	0.937918
ENSG00000261121	LINC02473	ADHD	0.378112	0.705348	0.00913397	0.00380339	5	6	0.937918
ENSG00000215808	LINC01139	ADHD	0.377897	0.705507	1.12484e-05	0.919352	5	8	0.937918
ENSG00000112312	GMNN	ADHD	-0.377659	0.705684	0.00283094	0.10679	5	5	0.937918
ENSG00000106772	PRUNE2	ADHD	-0.377653	0.705688	0.000290181	0.607406	18	18	0.937918
ENSG00000224973	LARGE-AS1	ADHD	-0.377623	0.705711	0.000101167	0.761304	23	25	0.937918
ENSG00000186777	ZNF732	ADHD	-0.377607	0.705723	0.224566	9.22846e-56	30	39	0.937918
ENSG00000124788	ATXN1	ADHD	0.377548	0.705766	0.0306845	8.84646e-08	24	26	0.937918
ENSG00000269633	AC017081.1	ADHD	0.377416	0.705864	0.000785709	0.396555	20	23	0.937918
ENSG00000236166	AL021408.1	ADHD	-0.377393	0.705882	0.0771721	3.91736e-18	31	33	0.937918
ENSG00000197992	CLEC9A	ADHD	0.377374	0.705895	0.00321703	0.0858412	10	10	0.937918
ENSG00000106823	ECM2	ADHD	0.377262	0.705979	0.17502	2.82301e-41	44	46	0.937918
ENSG00000261924	AC127496.1	ADHD	0.377215	0.706014	0.181546	2.85171e-43	25	29	0.937918
ENSG00000106605	BLVRA	ADHD	0.37718	0.70604	0.166407	3.15382e-39	18	20	0.937918
ENSG00000119698	PPP4R4	ADHD	-0.376881	0.706262	0.234647	2.00359e-58	14	16	0.937918
ENSG00000221926	TRIM16	ADHD	-0.376836	0.706295	0.0158985	0.000129328	34	47	0.937918
ENSG00000230778	ANKRD63	ADHD	-0.376813	0.706313	5.20066e-06	0.945151	4	4	0.937918
ENSG00000263618	AP005121.1	ADHD	-0.376766	0.706347	0.017067	7.30437e-05	24	40	0.937918
ENSG00000257285	AL132780.1	ADHD	0.376587	0.706481	0.154844	2.69785e-36	15	16	0.937918
ENSG00000048140	TSPAN17	ADHD	0.376478	0.706562	0.311467	5.48351e-82	6	6	0.937918
ENSG00000121022	COPS5	ADHD	0.376292	0.7067	9.99647e-05	0.762433	1	2	0.937918
ENSG00000188152	NUTM2G	ADHD	-0.376205	0.706764	0.0246975	1.52546e-06	2	4	0.937918
ENSG00000132688	NES	ADHD	0.376081	0.706857	0.0535765	9.70458e-13	15	19	0.937918
ENSG00000184863	RBM33	ADHD	-0.37603	0.706894	4.35273e-05	0.842185	4	6	0.937918
ENSG00000269302	AC110771.1	ADHD	0.375969	0.70694	0.0144404	0.000258713	5	5	0.937918
ENSG00000186594	MIR22HG	ADHD	-0.375952	0.706953	0.0167395	8.54146e-05	21	42	0.937918
ENSG00000109390	NDUFC1	ADHD	0.375764	0.707092	0.00138046	0.259447	14	15	0.937918
ENSG00000153558	FBXL2	ADHD	-0.375674	0.707159	0.0336942	1.77297e-08	14	19	0.937918
ENSG00000052126	PLEKHA5	ADHD	-0.375622	0.707198	0.00844964	0.00526698	28	32	0.937918
ENSG00000128951	DUT	ADHD	0.375594	0.707219	0.0144452	0.000262498	28	44	0.937918
ENSG00000256612	CYP2B7P	ADHD	0.375572	0.707235	0.0361361	4.97604e-09	18	20	0.937918
ENSG00000143633	C1orf131	ADHD	-0.37549	0.707296	0.0398861	7.4029e-10	13	13	0.937918
ENSG00000166887	VPS39	ADHD	0.375465	0.707315	0.109231	2.61314e-25	19	20	0.937918
ENSG00000258754	LINC01579	ADHD	0.375351	0.707399	0.032773	3.10388e-08	5	5	0.937918
ENSG00000255145	STX17-AS1	ADHD	0.375333	0.707413	4.22802e-05	0.843796	19	20	0.937918
ENSG00000106460	TMEM106B	ADHD	-0.375281	0.707451	0.0733767	4.91753e-17	43	46	0.937918
ENSG00000019485	PRDM11	ADHD	0.375222	0.707496	0.03717	3.77189e-09	64	68	0.937918
ENSG00000166343	MSS51	ADHD	0.375154	0.707546	0.00238729	0.137755	10	16	0.937918
ENSG00000187109	NAP1L1	ADHD	0.375153	0.707546	0.0544244	6.93958e-13	24	27	0.937918
ENSG00000188981	MSANTD1	ADHD	-0.375081	0.7076	6.07677e-06	0.940719	1	1	0.937918
ENSG00000165609	NUDT5	ADHD	0.375062	0.707614	0.0622706	9.13128e-15	23	26	0.937918
ENSG00000073146	MOV10L1	ADHD	-0.37498	0.707676	0.143783	9.23384e-34	19	23	0.937918
ENSG00000189195	AC104836.1	ADHD	0.374969	0.707683	0.00690433	0.0119303	2	2	0.937918
ENSG00000120471	TP53AIP1	ADHD	-0.374953	0.707695	0.000463718	0.515673	5	7	0.937918
ENSG00000163481	RNF25	ADHD	0.374824	0.707791	0.000111126	0.750771	2	2	0.937918
ENSG00000112541	PDE10A	ADHD	-0.374719	0.70787	0.0210293	9.57116e-06	17	21	0.937918
ENSG00000116539	ASH1L	ADHD	0.37461	0.707951	0.0001743	0.689557	5	5	0.937918
ENSG00000175170	FAM182B	ADHD	0.374554	0.707992	0.607106	8.60865e-219	70	97	0.937918
ENSG00000129562	DAD1	ADHD	-0.374376	0.708125	0.109658	2.56163e-25	10	10	0.937918
ENSG00000188185	LINC00265	ADHD	0.374352	0.708143	0.00154748	0.234397	8	8	0.937918
ENSG00000118965	WDR35	ADHD	-0.374287	0.708191	0.0426603	2.31972e-10	12	12	0.937918
ENSG00000226024	COX5BP7	ADHD	-0.374228	0.708234	0.000127247	0.732716	8	10	0.937918
ENSG00000257950	P2RX5-TAX1BP3	ADHD	-0.374205	0.708252	0.0310133	7.89906e-08	7	9	0.937918
ENSG00000152767	FARP1	ADHD	-0.374204	0.708252	0.111967	4.98993e-26	48	54	0.937918
ENSG00000001167	NFYA	ADHD	0.374163	0.708283	0.0219712	6.10234e-06	19	19	0.937918
ENSG00000146001	PCDHB18P	ADHD	0.374094	0.708334	0.00971967	0.00276382	73	75	0.937918
ENSG00000235949	AC061961.1	ADHD	-0.373938	0.70845	0.000388242	0.54961	10	12	0.937918
ENSG00000139651	ZNF740	ADHD	-0.373847	0.708518	0.00449402	0.0419363	22	25	0.937918
ENSG00000197302	ZNF720	ADHD	0.373797	0.708555	0.353868	1.16069e-96	43	45	0.937918
ENSG00000108001	EBF3	ADHD	-0.373686	0.708638	0.000416265	0.537858	16	18	0.937918
ENSG00000133398	MED10	ADHD	0.373612	0.708693	5.58247e-05	0.821775	11	11	0.937918
ENSG00000162704	ARPC5	ADHD	0.373603	0.7087	0.032096	4.17716e-08	1	1	0.937918
ENSG00000260193	AL138781.1	ADHD	0.373521	0.708761	0.016988	7.28708e-05	5	8	0.937918
ENSG00000234788	HSPA8P3	ADHD	0.373485	0.708787	8.99565e-07	0.976311	4	5	0.937918
ENSG00000272812	AC004908.2	ADHD	-0.373483	0.708789	0.000491145	0.503068	2	2	0.937918
ENSG00000273033	LINC02035	ADHD	-0.373391	0.708858	0.143992	1.93999e-33	16	16	0.937918
ENSG00000144021	CIAO1	ADHD	0.37339	0.708858	0.01465	0.000233127	6	11	0.937918
ENSG00000164946	FREM1	ADHD	0.373299	0.708926	0.228943	1.56205e-56	40	41	0.937918
ENSG00000261528	AC002400.1	ADHD	-0.373282	0.708938	0.000479898	0.508222	9	10	0.937918
ENSG00000250892	AC108475.1	ADHD	0.373082	0.709087	0.0764813	7.01151e-18	3	4	0.937918
ENSG00000113555	PCDH12	ADHD	0.373055	0.709107	0.00408669	0.0531906	7	8	0.937918
ENSG00000100027	YPEL1	ADHD	0.37304	0.709118	0.236459	2.86506e-58	17	20	0.937918
ENSG00000250125	LINC02232	ADHD	-0.37303	0.709126	0.181343	2.4642e-43	84	94	0.937918
ENSG00000254400	AC091564.2	ADHD	0.372937	0.709195	0.00158089	0.229552	16	16	0.937918
ENSG00000183054	RGPD6	ADHD	0.37292	0.709208	0.000974018	0.343947	3	3	0.937918
ENSG00000181523	SGSH	ADHD	0.372878	0.709239	2.9209e-05	0.870476	3	5	0.937918
ENSG00000149313	AASDHPPT	ADHD	0.372816	0.709285	0.0800451	1.0868e-18	17	17	0.937918
ENSG00000163755	HPS3	ADHD	-0.372757	0.709329	0.0835658	2.60092e-19	25	26	0.937918
ENSG00000231205	ZNF826P	ADHD	-0.372748	0.709336	0.041862	3.38444e-10	43	54	0.937918
ENSG00000138430	OLA1	ADHD	-0.372683	0.709385	0.251318	8.36556e-63	42	43	0.937918
ENSG00000272780	AC233702.10	ADHD	-0.372658	0.709403	0.0247222	1.38421e-06	15	28	0.937918
ENSG00000010030	ETV7	ADHD	-0.372652	0.709407	0.107304	7.00175e-25	26	27	0.937918
ENSG00000258399	AL117190.1	ADHD	0.372528	0.7095	0.0060011	0.0190647	12	15	0.937918
ENSG00000204899	MZT1	ADHD	0.372508	0.709515	0.105609	2.75631e-24	6	6	0.937918
ENSG00000272335	AC093297.3	ADHD	0.372309	0.709663	0.142466	4.18357e-33	17	19	0.937918
ENSG00000110497	AMBRA1	ADHD	0.372287	0.709679	7.12154e-05	0.798764	2	2	0.937918
ENSG00000235736	AL031275.1	ADHD	0.372142	0.709787	5.02766e-05	0.830594	6	6	0.937918
ENSG00000267519	AC020916.1	ADHD	-0.372125	0.7098	0.00454895	0.0411756	1	2	0.937918
ENSG00000129151	BBOX1	ADHD	0.372087	0.709828	0.171022	1.88282e-40	31	32	0.937918
ENSG00000100650	SRSF5	ADHD	0.372068	0.709843	0.00123294	0.288839	4	4	0.937918
ENSG00000105887	MTPN	ADHD	-0.372046	0.709858	0.000334672	0.580454	8	10	0.937918
ENSG00000141837	CACNA1A	ADHD	-0.372036	0.709866	0.000594933	0.461795	1	4	0.937918
ENSG00000116661	FBXO2	ADHD	0.372016	0.709881	0.0179923	4.38934e-05	11	21	0.937918
ENSG00000178162	FAR2P2	ADHD	-0.371963	0.70992	0.0833088	2.85346e-19	11	17	0.937918
ENSG00000172403	SYNPO2	ADHD	0.371942	0.709936	0.0102692	0.00206542	71	74	0.937918
ENSG00000214050	FBXO16	ADHD	0.371914	0.709957	0.0403525	7.476e-10	30	33	0.937918
ENSG00000213676	ATF6B	ADHD	0.371761	0.710071	0.000444959	0.523628	2	4	0.937918
ENSG00000258940	AL132639.2	ADHD	-0.371666	0.710142	0.055495	4.07893e-13	33	39	0.937918
ENSG00000253626	EIF5AL1	ADHD	0.371619	0.710176	0.0715544	1.16119e-16	21	23	0.937918
ENSG00000100445	SDR39U1	ADHD	-0.37161	0.710183	0.0259302	8.78346e-07	3	3	0.937918
ENSG00000219395	HSPA8P15	ADHD	-0.371608	0.710185	0.00013495	0.725848	6	6	0.937918
ENSG00000146281	PM20D2	ADHD	0.37157	0.710213	0.0071132	0.010243	49	54	0.937918
ENSG00000162927	PUS10	ADHD	-0.371519	0.710251	0.176814	9.12149e-42	17	17	0.937918
ENSG00000230116	AL445669.1	ADHD	0.371326	0.710394	0.0143899	0.000268877	5	5	0.938005
ENSG00000255319	ENPP7P8	ADHD	0.371295	0.710418	0.00156762	0.231933	14	16	0.938005
ENSG00000178229	ZNF543	ADHD	0.37117	0.710511	0.0283912	2.86726e-07	11	14	0.938061
ENSG00000067208	EVI5	ADHD	0.371081	0.710578	0.0742178	2.38944e-17	14	15	0.938083
ENSG00000246100	LINC00900	ADHD	0.370652	0.710897	0.0796881	1.74431e-18	29	34	0.938438
ENSG00000182923	CEP63	ADHD	-0.370394	0.711089	0.131055	1.51328e-30	26	26	0.938544
ENSG00000225154	AL450996.1	ADHD	-0.370265	0.711185	0.00919562	0.00348136	14	15	0.938544
ENSG00000011021	CLCN6	ADHD	0.370223	0.711217	0.0451407	5.57247e-11	38	51	0.938544
ENSG00000237585	LINC00407	ADHD	-0.370111	0.7113	0.000781716	0.395891	1	1	0.938544
ENSG00000111215	PRR4	ADHD	-0.370059	0.711339	0.219346	2.85149e-53	5	19	0.938544
ENSG00000004838	ZMYND10	ADHD	-0.369938	0.711429	0.00648792	0.0145409	23	25	0.938544
ENSG00000215883	CYB5RL	ADHD	-0.369935	0.711431	0.0512189	3.23368e-12	7	9	0.938544
ENSG00000162599	NFIA	ADHD	-0.369927	0.711437	5.1316e-05	0.82835	5	6	0.938544
ENSG00000255040	MORF4L1P3	ADHD	0.369916	0.711445	0.000218592	0.655991	30	32	0.938544
ENSG00000086475	SEPHS1	ADHD	-0.369734	0.711581	0.12134	5.08216e-28	19	19	0.938544
ENSG00000260651	AF213884.3	ADHD	0.369714	0.711595	0.00512021	0.0304649	4	4	0.938544
ENSG00000172971	UNC93B3	ADHD	0.369673	0.711626	0.0187443	2.87956e-05	4	6	0.938544
ENSG00000180347	CCDC129	ADHD	-0.369647	0.711646	0.000925906	0.35873	20	21	0.938544
ENSG00000258427	RBM8B	ADHD	0.369574	0.7117	0.020346	1.38805e-05	1	1	0.938544
ENSG00000173456	RNF26	ADHD	0.36948	0.71177	0.0323314	3.36462e-08	10	12	0.938544
ENSG00000151778	SERP2	ADHD	0.369306	0.7119	0.0179553	4.69412e-05	1	1	0.938544
ENSG00000152315	KCNK13	ADHD	0.369306	0.7119	0	1	1	1	0.938544
ENSG00000177192	PUS1	ADHD	-0.369148	0.712017	0.000646683	0.441681	2	7	0.938544
ENSG00000233024	RP11-1212A22.4	ADHD	-0.369077	0.71207	0.0113267	0.00123331	7	11	0.938544
ENSG00000272711	AC019069.1	ADHD	-0.369037	0.7121	0.00205597	0.170056	1	1	0.938544
ENSG00000129007	CALML4	ADHD	0.369019	0.712114	0.00434355	0.0460835	9	9	0.938544
ENSG00000116096	SPR	ADHD	-0.369004	0.712125	0.0239493	2.30797e-06	10	14	0.938544
ENSG00000158169	FANCC	ADHD	-0.368939	0.712173	0.00441675	0.044575	3	5	0.938544
ENSG00000246283	AC090510.1	ADHD	-0.368913	0.712193	0.00285347	0.105351	17	19	0.938544
ENSG00000222014	RAB6C	ADHD	-0.368555	0.712459	0.300095	2.03758e-78	16	19	0.938544
ENSG00000168589	DYNLRB2	ADHD	0.3685	0.7125	0.00582983	0.0205981	43	61	0.938544
ENSG00000077157	PPP1R12B	ADHD	-0.368418	0.712561	0.0207047	1.21717e-05	4	5	0.938544
ENSG00000047249	ATP6V1H	ADHD	-0.368349	0.712613	0.0467669	3.11233e-11	34	35	0.938544
ENSG00000228817	BACH1-IT2	ADHD	0.368285	0.71266	0.000140258	0.720584	14	17	0.938544
ENSG00000082781	ITGB5	ADHD	-0.368283	0.712662	0.0398343	9.74397e-10	28	33	0.938544
ENSG00000228418	CTSLP3	ADHD	0.368137	0.712771	9.63893e-05	0.767544	6	7	0.938544
ENSG00000186831	KRT17P2	ADHD	0.367974	0.712892	0.00513772	0.0301205	24	29	0.938544
ENSG00000165323	FAT3	ADHD	-0.367973	0.712893	0.0452798	6.78275e-11	44	45	0.938544
ENSG00000164252	AGGF1	ADHD	-0.367966	0.712899	0.205078	3.31217e-49	16	16	0.938544
ENSG00000171311	EXOSC1	ADHD	0.367943	0.712916	0.0595988	3.46283e-14	22	23	0.938544
ENSG00000268836	Z69706.1	ADHD	-0.367826	0.713003	0.000240035	0.639155	6	14	0.938544
ENSG00000231754	AL512380.1	ADHD	-0.367824	0.713004	0.000399658	0.546255	2	2	0.938544
ENSG00000163659	TIPARP	ADHD	-0.367775	0.713041	0.00217848	0.157477	3	3	0.938544
ENSG00000112769	LAMA4	ADHD	-0.367731	0.713074	0.0161698	0.00011232	44	45	0.938544
ENSG00000268744	AC008758.4	ADHD	0.367692	0.713103	0.000137301	0.723516	6	6	0.938544
ENSG00000087884	AAMDC	ADHD	-0.367682	0.71311	0.107714	3.91127e-25	26	28	0.938544
ENSG00000261512	AC092368.3	ADHD	-0.367679	0.713112	0	1	12	14	0.938544
ENSG00000115685	PPP1R7	ADHD	-0.367636	0.713145	0.0218615	6.73328e-06	10	11	0.938544
ENSG00000145431	PDGFC	ADHD	0.3675	0.713246	0.0236665	2.74204e-06	16	19	0.938551
ENSG00000083454	P2RX5	ADHD	0.367494	0.71325	0.136153	6.63132e-32	28	33	0.938551
ENSG00000169507	SLC38A11	ADHD	0.367212	0.713461	0.120124	7.09488e-28	43	48	0.938624
ENSG00000256453	DND1	ADHD	0.36717	0.713493	2.12434e-06	0.96569	14	17	0.938624
ENSG00000232628	AC092809.2	ADHD	-0.367099	0.713545	7.82664e-05	0.787729	2	2	0.938624
ENSG00000272588	AC139887.4	ADHD	-0.36707	0.713567	9.1759e-06	0.92703	18	20	0.938624
ENSG00000141560	FN3KRP	ADHD	0.36707	0.713567	0.509296	1.98651e-161	13	14	0.938624
ENSG00000163527	STT3B	ADHD	0.367015	0.713608	0.00105239	0.327597	9	10	0.938624
ENSG00000145945	FAM50B	ADHD	0.366864	0.71372	0.0206998	1.20659e-05	21	25	0.938705
ENSG00000023572	GLRX2	ADHD	0.366789	0.713777	0.0862731	4.13878e-20	10	12	0.938713
ENSG00000016864	GLT8D1	ADHD	-0.366557	0.71395	0.0509683	3.48738e-12	26	27	0.93883
ENSG00000226498	RPSAP21	ADHD	-0.366534	0.713967	0.00322902	0.0856393	1	1	0.93883
ENSG00000127603	MACF1	ADHD	0.366315	0.71413	0.0205544	1.11217e-05	6	6	0.938832
ENSG00000178150	ZNF114	ADHD	0.36629	0.714149	0.00529338	0.0274982	6	7	0.938832
ENSG00000113722	CDX1	ADHD	-0.366132	0.714267	0.0158649	0.000128909	21	21	0.938832
ENSG00000105323	HNRNPUL1	ADHD	0.3661	0.714291	0.00293372	0.101326	26	37	0.938832
ENSG00000136158	SPRY2	ADHD	-0.366087	0.7143	0.00329965	0.0801813	1	1	0.938832
ENSG00000203747	FCGR3A	ADHD	0.36607	0.714313	0.0305893	9.34434e-08	35	40	0.938832
ENSG00000235238	SUMO2P1	ADHD	-0.366059	0.714321	0.000752774	0.40725	4	6	0.938832
ENSG00000101331	CCM2L	ADHD	0.365961	0.714394	0.00386467	0.0604161	2	2	0.938862
ENSG00000177426	TGIF1	ADHD	-0.365819	0.7145	0.000119386	0.741448	1	2	0.938919
ENSG00000229183	PGA4	ADHD	0.36574	0.714559	1.58983e-06	0.963592	3	5	0.938919
ENSG00000107758	PPP3CB	ADHD	-0.3657	0.714589	0.000264308	0.62295	18	29	0.938919
ENSG00000253144	AC104117.2	ADHD	0.365551	0.7147	0.000688072	0.427192	1	1	0.93894
ENSG00000116745	RPE65	ADHD	0.365544	0.714705	0.00049464	0.50147	21	23	0.93894
ENSG00000136371	MTHFS	ADHD	0.365394	0.714817	0.135473	8.73033e-32	35	40	0.938946
ENSG00000272324	AC012629.2	ADHD	-0.365368	0.714836	0.00037609	0.556963	4	6	0.938946
ENSG00000147364	FBXO25	ADHD	0.365334	0.714862	0.0722129	7.4939e-17	30	34	0.938946
ENSG00000234028	AC062029.1	ADHD	-0.365147	0.715002	0.012552	0.000669597	12	14	0.939026
ENSG00000222030	LINC01793	ADHD	0.364982	0.715125	0.00302178	0.0970463	18	19	0.939026
ENSG00000241288	AC092902.2	ADHD	0.364961	0.715141	0.0815614	6.21614e-19	9	9	0.939026
ENSG00000014138	POLA2	ADHD	-0.364849	0.715224	0.0413561	4.20759e-10	11	11	0.939026
ENSG00000224490	TTC21B-AS1	ADHD	-0.364837	0.715233	8.84925e-05	0.77679	3	3	0.939026
ENSG00000253734	LINC01289	ADHD	-0.364732	0.715311	0.00465833	0.0382568	21	25	0.939026
ENSG00000154898	CCDC144CP	ADHD	0.364673	0.715356	0.271272	1.32775e-68	25	27	0.939026
ENSG00000259943	AL050341.2	ADHD	-0.364641	0.71538	0.0784527	3.54337e-18	14	14	0.939026
ENSG00000215256	DHRS4-AS1	ADHD	0.364611	0.715402	0.319225	2.1951e-83	34	36	0.939026
ENSG00000265590	AP000275.2	ADHD	-0.364578	0.715427	0.0310601	7.28046e-08	15	18	0.939026
ENSG00000196593	ANKRD20A19P	ADHD	0.364397	0.715562	0.00493444	0.0330392	36	42	0.939049
ENSG00000166596	CFAP52	ADHD	0.364289	0.715642	0.0069987	0.0110359	9	12	0.939049
ENSG00000173083	HPSE	ADHD	0.364275	0.715653	0.0450164	5.94649e-11	21	29	0.939049
ENSG00000089041	P2RX7	ADHD	0.364177	0.715726	0.101575	1.527e-23	27	28	0.939049
ENSG00000197558	SSPO	ADHD	0.364171	0.71573	0.0789045	2.60841e-18	6	8	0.939049
ENSG00000160752	FDPS	ADHD	-0.364148	0.715747	0.0740923	3.74065e-17	14	15	0.939049
ENSG00000166004	CEP295	ADHD	0.363907	0.715927	0.0354896	7.50429e-09	18	18	0.93922
ENSG00000186106	ANKRD46	ADHD	0.36382	0.715992	0.0212002	9.70037e-06	4	4	0.939239
ENSG00000069431	ABCC9	ADHD	0.363617	0.716144	0.347318	2.30555e-93	47	49	0.939371
ENSG00000148926	ADM	ADHD	-0.363501	0.716231	0.000150817	0.710493	6	6	0.939419
ENSG00000205592	MUC19	ADHD	-0.363375	0.716325	0.00219776	0.155848	4	4	0.939476
ENSG00000156869	FRRS1	ADHD	0.363004	0.716602	0.0080177	0.00660274	78	93	0.93967
ENSG00000078114	NEBL	ADHD	-0.362974	0.716624	0.0043926	0.0440917	12	15	0.93967
ENSG00000002549	LAP3	ADHD	-0.362944	0.716647	0.0613355	2.17511e-14	16	16	0.93967
ENSG00000141505	ASGR1	ADHD	-0.362873	0.7167	4.34919e-05	0.841902	1	1	0.93967
ENSG00000162971	TYW5	ADHD	-0.362756	0.716787	0.164429	1.32869e-38	21	23	0.93967
ENSG00000157856	DRC1	ADHD	0.362566	0.716929	0.268119	3.18866e-67	35	37	0.93967
ENSG00000150756	FAM173B	ADHD	-0.362504	0.716975	0.00781157	0.00730808	31	32	0.93967
ENSG00000141380	SS18	ADHD	-0.362456	0.717012	0.0154788	0.000152104	3	4	0.93967
ENSG00000234741	GAS5	ADHD	-0.362453	0.717013	0.0235672	2.40516e-06	61	67	0.93967
ENSG00000125740	FOSB	ADHD	-0.362337	0.7171	0.00126679	0.282385	1	4	0.93967
ENSG00000197863	ZNF790	ADHD	-0.362195	0.717206	0.00328492	0.0827317	11	12	0.93967
ENSG00000223908	AC068657.1	ADHD	-0.362166	0.717228	0.00139295	0.258175	2	2	0.93967
ENSG00000134343	ANO3	ADHD	-0.362136	0.717251	0.0402076	7.1823e-10	35	36	0.93967
ENSG00000177294	FBXO39	ADHD	-0.362126	0.717258	0.0254219	1.13429e-06	20	25	0.93967
ENSG00000273350	AC004832.5	ADHD	0.362076	0.717295	0.0094287	0.0032393	4	4	0.93967
ENSG00000167302	TEPSIN	ADHD	-0.362062	0.717306	0.0149338	0.000206047	11	21	0.93967
ENSG00000175061	LRRC75A-AS1	ADHD	0.362029	0.71733	0.0870427	2.94941e-20	17	20	0.93967
ENSG00000100249	C22orf31	ADHD	0.361955	0.717386	0.0159891	0.000119013	8	9	0.939677
ENSG00000100124	ANKRD54	ADHD	-0.361691	0.717583	0.00564957	0.0228797	2	3	0.939868
ENSG00000132382	MYBBP1A	ADHD	0.361473	0.717746	0.000558775	0.475875	7	12	0.940014
ENSG00000139574	NPFF	ADHD	0.361319	0.717861	1.52852e-05	0.90689	2	2	0.940014
ENSG00000167740	CYB5D2	ADHD	0.361247	0.717915	0.0550818	5.17329e-13	25	33	0.940014
ENSG00000233762	AC007969.1	ADHD	-0.361237	0.717923	0.00903464	0.00398577	10	11	0.940014
ENSG00000224046	AC005076.1	ADHD	-0.361197	0.717952	0.137399	1.89112e-32	9	9	0.940014
ENSG00000104866	PPP1R37	ADHD	0.361137	0.717997	0.0397763	9.99056e-10	34	48	0.940014
ENSG00000138134	STAMBPL1	ADHD	0.360928	0.718153	0.0450266	7.45168e-11	11	11	0.940061
ENSG00000165480	SKA3	ADHD	-0.360895	0.718178	3.73093e-05	0.853738	3	3	0.940061
ENSG00000234742	AC144530.1	ADHD	0.360866	0.7182	0.000584964	0.465777	1	1	0.940061
ENSG00000254692	AL136295.1	ADHD	-0.360732	0.7183	0.00134418	0.267627	1	1	0.940061
ENSG00000250726	AC107222.1	ADHD	0.360719	0.71831	0.00877909	0.004507	37	42	0.940061
ENSG00000269811	SCGB2B3P	ADHD	0.360663	0.718352	0.000494202	0.502348	23	30	0.940061
ENSG00000107317	PTGDS	ADHD	0.360547	0.718438	0.00348211	0.0746013	2	5	0.940061
ENSG00000226620	LINC00343	ADHD	0.360503	0.718471	0.108052	7.05055e-25	58	62	0.940061
ENSG00000146072	TNFRSF21	ADHD	-0.360453	0.718509	0.0202865	1.33144e-05	17	19	0.940061
ENSG00000117280	RAB29	ADHD	0.360341	0.718592	0.293431	7.75139e-76	32	32	0.940061
ENSG00000234614	AL450992.2	ADHD	-0.360089	0.718781	0.142521	2.49821e-33	9	9	0.940061
ENSG00000233508	AL021395.1	ADHD	0.360014	0.718837	0.000145103	0.715413	15	17	0.940061
ENSG00000089199	CHGB	ADHD	0.359997	0.718849	0.0589187	6.47853e-14	24	34	0.940061
ENSG00000111752	PHC1	ADHD	-0.359992	0.718853	0.000959259	0.347996	4	4	0.940061
ENSG00000182165	TP53TG1	ADHD	-0.359924	0.718904	0.0230056	3.8164e-06	9	9	0.940061
ENSG00000115361	ACADL	ADHD	-0.359906	0.718918	0.0247357	1.63664e-06	35	38	0.940061
ENSG00000189403	HMGB1	ADHD	0.359688	0.71908	0.200999	3.37845e-48	17	24	0.940061
ENSG00000258986	TMEM179	ADHD	-0.359638	0.719118	0.0348218	1.22597e-08	25	49	0.940061
ENSG00000006831	ADIPOR2	ADHD	0.359622	0.71913	0.00335384	0.079876	3	4	0.940061
ENSG00000143067	ZNF697	ADHD	-0.359545	0.719187	0.208579	2.40682e-50	51	60	0.940061
ENSG00000244292	OR9N1P	ADHD	0.359376	0.719314	0.0178616	4.54324e-05	15	24	0.940061
ENSG00000251226	AP001999.1	ADHD	-0.359364	0.719323	0.478134	4.628e-146	42	48	0.940061
ENSG00000166800	LDHAL6A	ADHD	-0.359355	0.71933	0.16167	5.80269e-38	41	45	0.940061
ENSG00000254854	AP003390.1	ADHD	-0.359256	0.719404	0.0330063	2.9315e-08	21	26	0.940061
ENSG00000189419	SPATA41	ADHD	-0.359234	0.71942	0.0108223	0.00159129	58	65	0.940061
ENSG00000170248	PDCD6IP	ADHD	0.359219	0.719432	0.0494777	7.43748e-12	36	37	0.940061
ENSG00000269067	ZNF728	ADHD	0.359192	0.719451	0.0703725	1.67728e-16	44	50	0.940061
ENSG00000102763	VWA8	ADHD	-0.359174	0.719465	0.267081	2.60491e-67	56	60	0.940061
ENSG00000145982	FARS2	ADHD	0.359075	0.719539	0.0638374	5.31945e-15	24	26	0.940061
ENSG00000183578	TNFAIP8L3	ADHD	0.35899	0.719603	0.161304	3.6021e-38	35	40	0.940061
ENSG00000172830	SSH3	ADHD	-0.358968	0.719619	0.014768	0.000225426	28	44	0.940061
ENSG00000204666	AC010624.1	ADHD	0.358929	0.719648	0.000151162	0.710304	4	9	0.940061
ENSG00000068912	ERLEC1	ADHD	0.358829	0.719723	0.0352349	7.71141e-09	24	27	0.940077
ENSG00000105355	PLIN3	ADHD	-0.358749	0.719783	0.205502	2.2226e-49	10	18	0.940077
ENSG00000139144	PIK3C2G	ADHD	-0.35871	0.719812	0.0283101	2.91993e-07	48	50	0.940077
ENSG00000066651	TRMT11	ADHD	-0.358602	0.719893	0.0211452	8.96935e-06	3	4	0.940117
ENSG00000099814	CEP170B	ADHD	-0.358416	0.720032	0.0208833	1.03343e-05	6	19	0.940232
ENSG00000103226	NOMO3	ADHD	0.358136	0.720242	0.415143	4.58705e-120	31	45	0.940333
ENSG00000264293	RN7SL657P	ADHD	0.357875	0.720437	5.95235e-05	0.81071	2	2	0.940333
ENSG00000127526	SLC35E1	ADHD	0.35784	0.720463	0.000260928	0.625457	6	6	0.940333
ENSG00000177674	AGTRAP	ADHD	-0.357829	0.720471	0.0753586	1.9625e-17	8	16	0.940333
ENSG00000164619	BMPER	ADHD	0.357825	0.720474	0.354922	1.69609e-95	40	46	0.940333
ENSG00000109762	SNX25	ADHD	-0.357811	0.720484	0.072278	7.71332e-17	16	17	0.940333
ENSG00000150961	SEC24D	ADHD	-0.357796	0.720496	0.0270141	5.54192e-07	21	21	0.940333
ENSG00000250686	AL049544.1	ADHD	0.357773	0.720513	0.0135052	0.00042713	15	16	0.940333
ENSG00000128699	ORMDL1	ADHD	0.357689	0.720576	0.364124	1.24435e-98	33	40	0.94035
ENSG00000170426	SDR9C7	ADHD	-0.357224	0.720924	0.0425725	2.50804e-10	29	33	0.94053
ENSG00000269821	KCNQ1OT1	ADHD	-0.357058	0.721049	0.00740617	0.00912463	6	10	0.94053
ENSG00000132554	RGS22	ADHD	0.356999	0.721093	0.0275914	4.06406e-07	11	12	0.94053
ENSG00000269637	RPL12P41	ADHD	-0.356946	0.721132	0.0165048	9.62914e-05	13	15	0.94053
ENSG00000154518	ATP5G3	ADHD	0.356912	0.721158	0.291333	3.5491e-75	60	63	0.94053
ENSG00000221914	PPP2R2A	ADHD	0.356867	0.721192	0.000178769	0.686274	9	10	0.94053
ENSG00000251079	BMS1P2	ADHD	-0.356775	0.72126	0.0250963	1.18025e-06	3	14	0.94053
ENSG00000135437	RDH5	ADHD	0.356771	0.721263	0.000421374	0.534994	7	13	0.94053
ENSG00000226803	AL136311.1	ADHD	0.35677	0.721264	8.42997e-05	0.781688	15	16	0.94053
ENSG00000120699	EXOSC8	ADHD	0.356762	0.72127	0.042769	2.40862e-10	11	11	0.94053
ENSG00000185837	HDHD5-AS1	ADHD	0.356754	0.721276	0.0110916	0.00141804	36	54	0.94053
ENSG00000224429	LINC00539	ADHD	-0.356533	0.721441	0.00163051	0.223045	34	38	0.94053
ENSG00000225948	AL158210.1	ADHD	0.356427	0.721521	0.00542313	0.0255047	4	7	0.94053
ENSG00000179776	CDH5	ADHD	-0.356406	0.721537	9.74197e-06	0.925455	8	11	0.94053
ENSG00000105135	ILVBL	ADHD	0.356181	0.721705	0.112226	5.55247e-26	47	50	0.94053
ENSG00000157869	RAB28	ADHD	0.356094	0.72177	0.00120865	0.292949	19	20	0.94053
ENSG00000179598	PLD6	ADHD	0.356075	0.721784	0.0787337	2.43793e-18	22	26	0.94053
ENSG00000246089	AC016065.1	ADHD	-0.356038	0.721812	0.0687286	3.80918e-16	47	50	0.94053
ENSG00000232215	OR2L6P	ADHD	0.355988	0.72185	0.182372	2.19217e-43	55	62	0.94053
ENSG00000225484	NUTM2B-AS1	ADHD	0.35597	0.721863	0.0532305	1.29007e-12	29	36	0.94053
ENSG00000107959	PITRM1	ADHD	0.355939	0.721886	0.459055	8.18808e-138	81	96	0.94053
ENSG00000196081	ZNF724	ADHD	0.355737	0.722037	0.0156971	0.000137446	6	7	0.94053
ENSG00000231466	AL022324.2	ADHD	0.355531	0.722192	0.00110441	0.315589	26	39	0.94053
ENSG00000090432	MUL1	ADHD	0.355475	0.722234	0.388797	1.00528e-107	62	74	0.94053
ENSG00000060558	GNA15	ADHD	0.355445	0.722256	0.383679	6.02859e-106	11	33	0.94053
ENSG00000110048	OSBP	ADHD	-0.355445	0.722257	0.0311864	6.77915e-08	6	6	0.94053
ENSG00000231312	AC007388.1	ADHD	-0.355408	0.722284	0.192087	5.92313e-46	11	11	0.94053
ENSG00000253333	AC146944.3	ADHD	-0.355391	0.722296	0.295031	2.09375e-76	24	32	0.94053
ENSG00000196187	TMEM63A	ADHD	0.355342	0.722333	0.155149	2.75288e-36	55	57	0.94053
ENSG00000164221	CCDC112	ADHD	-0.35534	0.722335	0.000611001	0.454004	12	12	0.94053
ENSG00000154277	UCHL1	ADHD	-0.35513	0.722492	0.0302948	9.44228e-08	25	27	0.94053
ENSG00000188404	SELL	ADHD	-0.354923	0.722647	0.125793	2.64801e-29	20	21	0.94053
ENSG00000177576	C18orf32	ADHD	0.354779	0.722755	0.0228008	4.20914e-06	2	3	0.94053
ENSG00000154227	CERS3	ADHD	-0.354767	0.722764	0.28105	3.46214e-71	64	73	0.94053
ENSG00000143851	PTPN7	ADHD	-0.354719	0.7228	0.00131913	0.271616	11	12	0.94053
ENSG00000134744	ZCCHC11	ADHD	-0.354668	0.722838	0.148318	3.64498e-35	14	15	0.94053
ENSG00000075884	ARHGAP15	ADHD	0.354602	0.722888	0.0252729	1.20982e-06	71	83	0.94053
ENSG00000226644	AL121899.1	ADHD	-0.354595	0.722893	0.00071707	0.41911	4	4	0.94053
ENSG00000182827	ACBD3	ADHD	-0.354531	0.722941	0.0940849	5.75314e-22	10	13	0.94053
ENSG00000135404	CD63	ADHD	-0.354452	0.723	0.00116547	0.302259	1	2	0.94053
ENSG00000168807	SNTB2	ADHD	0.354337	0.723087	0.0668044	8.79477e-16	16	19	0.94053
ENSG00000228330	AL355355.1	ADHD	-0.354315	0.723103	0.059959	3.87498e-14	8	8	0.94053
ENSG00000198863	RUNDC1	ADHD	0.354241	0.723158	1.69951e-05	0.901016	28	30	0.94053
ENSG00000260941	LINC00622	ADHD	-0.354122	0.723247	0.0525807	1.51493e-12	66	69	0.94053
ENSG00000223403	MEG9	ADHD	-0.354114	0.723253	0.0291599	1.81735e-07	39	53	0.94053
ENSG00000261654	AL360270.2	ADHD	-0.354114	0.723254	0.0362894	5.02566e-09	29	29	0.94053
ENSG00000142669	SH3BGRL3	ADHD	-0.354093	0.723269	0.000533594	0.481765	13	17	0.94053
ENSG00000230387	AL118508.1	ADHD	-0.354074	0.723283	0.147297	2.11633e-34	41	46	0.94053
ENSG00000006740	ARHGAP44	ADHD	0.354055	0.723298	0.0645363	3.32804e-15	25	33	0.94053
ENSG00000205277	MUC12	ADHD	-0.353981	0.723353	0.000823483	0.385873	4	4	0.94053
ENSG00000130592	LSP1	ADHD	0.353884	0.723426	0.159264	1.76212e-37	30	60	0.94053
ENSG00000100865	CINP	ADHD	-0.353814	0.723478	0.0920544	2.3782e-21	17	18	0.94053
ENSG00000138111	MFSD13A	ADHD	0.353692	0.723569	0.195711	8.00559e-47	31	33	0.94053
ENSG00000164796	CSMD3	ADHD	-0.353691	0.72357	0.00445969	0.0431292	27	27	0.94053
ENSG00000198521	ZNF43	ADHD	-0.353629	0.723617	0.0094318	0.00321918	9	12	0.94053
ENSG00000173376	NDNF	ADHD	-0.353613	0.723629	0.00863107	0.00465226	12	14	0.94053
ENSG00000152556	PFKM	ADHD	-0.353588	0.723647	0.0155994	0.000147707	36	38	0.94053
ENSG00000057663	ATG5	ADHD	0.35345	0.723751	0.0477644	1.79741e-11	20	23	0.94053
ENSG00000203546	AL139353.1	ADHD	0.353431	0.723766	4.45373e-07	0.983713	24	30	0.94053
ENSG00000101311	FERMT1	ADHD	0.353332	0.72384	0.0560581	2.06102e-13	9	15	0.94053
ENSG00000138587	MNS1	ADHD	-0.353292	0.72387	0.0263405	7.2925e-07	12	12	0.94053
ENSG00000096060	FKBP5	ADHD	0.353181	0.723953	0.0229454	3.7032e-06	10	10	0.94053
ENSG00000075420	FNDC3B	ADHD	-0.353137	0.723986	0.0308688	8.6118e-08	53	61	0.94053
ENSG00000176148	TCP11L1	ADHD	-0.353135	0.723987	0.053745	9.85322e-13	25	29	0.94053
ENSG00000082146	STRADB	ADHD	0.353087	0.724023	0.0212554	8.60557e-06	20	21	0.94053
ENSG00000120217	CD274	ADHD	-0.352885	0.724175	0.183126	9.65044e-44	11	11	0.94053
ENSG00000113070	HBEGF	ADHD	0.35288	0.724179	0.0612205	2.22034e-14	2	2	0.94053
ENSG00000226314	ZNF192P1	ADHD	-0.352862	0.724192	0.301448	2.66379e-77	33	35	0.94053
ENSG00000164733	CTSB	ADHD	-0.352844	0.724205	0.325095	8.83251e-86	79	98	0.94053
ENSG00000163568	AIM2	ADHD	0.352773	0.724258	0.0169298	7.29237e-05	11	11	0.94053
ENSG00000107951	MTPAP	ADHD	0.352717	0.7243	0.460268	1.50187e-138	61	76	0.94053
ENSG00000267387	AC020931.1	ADHD	-0.352531	0.72444	0.000635392	0.446855	10	11	0.940574
ENSG00000133107	TRPC4	ADHD	0.352447	0.724503	0.00375101	0.0632422	35	38	0.940574
ENSG00000160072	ATAD3B	ADHD	0.352424	0.72452	0.126703	2.96644e-29	26	114	0.940574
ENSG00000138002	IFT172	ADHD	0.352324	0.724595	0.128924	5.66231e-30	37	41	0.940574
ENSG00000273407	AC069294.1	ADHD	0.352318	0.7246	0.000278759	0.61405	1	1	0.940574
ENSG00000167264	DUS2	ADHD	-0.352045	0.724805	0.128995	7.57657e-30	25	25	0.940574
ENSG00000143393	PI4KB	ADHD	-0.352007	0.724833	0.0005492	0.477575	24	29	0.940574
ENSG00000144043	TEX261	ADHD	-0.351988	0.724847	0.126695	2.28565e-29	27	31	0.940574
ENSG00000161888	SPC24	ADHD	-0.351888	0.724922	0.000144858	0.714671	5	5	0.940574
ENSG00000266079	SNORA59B	ADHD	0.351784	0.725	1.44609e-07	0.990839	1	2	0.940574
ENSG00000186020	ZNF529	ADHD	-0.351713	0.725054	0.150551	4.1079e-35	52	64	0.940574
ENSG00000241269	AC093620.1	ADHD	0.351477	0.72523	1.88748e-05	0.895675	4	5	0.940574
ENSG00000187260	WDR86	ADHD	0.351381	0.725303	0.112844	4.52153e-26	13	17	0.940574
ENSG00000197128	ZNF772	ADHD	0.351258	0.725395	0.361309	1.30302e-97	36	39	0.940574
ENSG00000268707	AL158151.4	ADHD	0.351242	0.725407	0.144666	9.62818e-34	28	40	0.940574
ENSG00000228782	MRPL45P2	ADHD	-0.351219	0.725424	0.224152	1.26518e-54	36	36	0.940574
ENSG00000235869	Z99127.2	ADHD	-0.351131	0.72549	7.43589e-05	0.794657	8	10	0.940574
ENSG00000114648	KLHL18	ADHD	-0.351094	0.725518	0.00198941	0.177305	5	5	0.940574
ENSG00000257135	AC007249.2	ADHD	-0.350983	0.725601	0	1	12	15	0.940574
ENSG00000152409	JMY	ADHD	0.350942	0.725632	0.0148316	0.000219947	25	25	0.940574
ENSG00000182621	PLCB1	ADHD	0.350942	0.725632	0.0916661	4.10424e-21	29	33	0.940574
ENSG00000184640	2024-09-09	ADHD	0.350871	0.725685	0.0219467	5.30478e-06	3	3	0.940574
ENSG00000243667	WDR92	ADHD	-0.350851	0.7257	0.164258	8.7413e-39	25	30	0.940574
ENSG00000147852	VLDLR	ADHD	-0.350715	0.725802	0.0325757	2.74914e-08	58	66	0.940574
ENSG00000131044	TTLL9	ADHD	0.35067	0.725836	0.0258402	9.34485e-07	12	17	0.940574
ENSG00000157306	ZFHX2-AS1	ADHD	-0.350666	0.725839	0.0135762	0.000411242	25	29	0.940574
ENSG00000120162	MOB3B	ADHD	0.350659	0.725844	0.0720995	9.4303e-17	16	20	0.940574
ENSG00000250734	AL391335.1	ADHD	0.350646	0.725854	0.00166326	0.216919	6	10	0.940574
ENSG00000171097	KYAT1	ADHD	0.350625	0.72587	0.0190894	2.65032e-05	14	27	0.940574
ENSG00000175792	RUVBL1	ADHD	-0.350438	0.72601	0.0202237	1.52154e-05	8	8	0.940574
ENSG00000051620	HEBP2	ADHD	-0.350364	0.726065	0.0727607	3.28936e-17	3	3	0.940574
ENSG00000273173	SNURF	ADHD	0.350333	0.726089	0.0352749	7.99027e-09	19	23	0.940574
ENSG00000134987	WDR36	ADHD	-0.350329	0.726092	0.150168	2.81697e-35	35	38	0.940574
ENSG00000170954	ZNF415	ADHD	-0.350319	0.726099	0.315369	2.50899e-82	54	68	0.940574
ENSG00000070770	CSNK2A2	ADHD	-0.350314	0.726103	0.00321537	0.086478	33	35	0.940574
ENSG00000228192	AL512353.1	ADHD	0.350244	0.726155	2.27743e-05	0.888316	5	6	0.940577
ENSG00000119661	DNAL1	ADHD	0.350094	0.726268	0.0520926	2.1769e-12	22	26	0.940609
ENSG00000142556	ZNF614	ADHD	0.350077	0.726281	0.0995887	5.17565e-23	44	58	0.940609
ENSG00000112599	GUCA1B	ADHD	0.34989	0.726421	0.398671	8.0991e-112	36	38	0.940726
ENSG00000173465	SSSCA1	ADHD	0.349619	0.726625	0.000588798	0.463631	4	4	0.94086
ENSG00000123989	CHPF	ADHD	0.349617	0.726626	0.0390896	1.45186e-09	2	2	0.94086
ENSG00000236682	AC068282.1	ADHD	0.349519	0.7267	0.658667	1.10592e-255	20	21	0.940873
ENSG00000117593	DARS2	ADHD	-0.349469	0.726738	0.194955	1.19238e-46	27	30	0.940873
ENSG00000226403	AL392089.1	ADHD	-0.349317	0.726851	0.0154736	0.000148431	5	5	0.94088
ENSG00000235296	AC145207.1	ADHD	0.349272	0.726885	0.131442	8.69107e-31	12	32	0.94088
ENSG00000272047	GTF2H5	ADHD	-0.34926	0.726894	0.361646	1.98143e-99	40	45	0.94088
ENSG00000165105	RASEF	ADHD	-0.349104	0.727011	0.0141404	0.000313778	6	6	0.940924
ENSG00000196208	GREB1	ADHD	-0.34908	0.72703	0.355795	9.21719e-96	27	33	0.940924
ENSG00000232134	RPS15AP12	ADHD	0.348887	0.727174	9.9506e-06	0.92369	34	36	0.940942
ENSG00000239830	RPS4XP22	ADHD	0.348872	0.727185	0.00905686	0.00391741	3	8	0.940942
ENSG00000240253	FAR2P3	ADHD	-0.348832	0.727215	0.281149	4.7973e-74	5	13	0.940942
ENSG00000066185	ZMYND12	ADHD	0.348749	0.727278	0.191265	1.27108e-45	34	36	0.940942
ENSG00000259609	AC027807.1	ADHD	0.348586	0.7274	4.99055e-05	0.829883	1	1	0.940942
ENSG00000138785	INTS12	ADHD	-0.348561	0.727419	0.0419418	3.48209e-10	8	9	0.940942
ENSG00000255207	AL133399.1	ADHD	0.348499	0.727465	0.0296508	1.39914e-07	25	38	0.940942
ENSG00000110435	PDHX	ADHD	-0.348495	0.727468	0.112753	3.50243e-26	29	31	0.940942
ENSG00000232677	LINC00665	ADHD	0.348368	0.727564	0.192342	5.12408e-46	33	36	0.940942
ENSG00000176974	SHMT1	ADHD	-0.348344	0.727582	0.156491	1.53114e-36	26	31	0.940942
ENSG00000152611	CAPSL	ADHD	0.348321	0.727599	0.0461563	4.09635e-11	31	31	0.940942
ENSG00000241400	AC022215.1	ADHD	0.348217	0.727677	0.0359228	6.16474e-09	2	2	0.940977
ENSG00000141499	WRAP53	ADHD	-0.348099	0.727766	0.000614625	0.45298	18	23	0.940988
ENSG00000162600	OMA1	ADHD	-0.348072	0.727786	0.50583	1.54761e-159	55	57	0.940988
ENSG00000255618	LINC02440	ADHD	-0.347856	0.727948	0.00223986	0.150804	21	24	0.941132
ENSG00000073712	FERMT2	ADHD	0.347749	0.728029	0.0198699	1.75636e-05	19	20	0.941171
ENSG00000049323	LTBP1	ADHD	-0.347367	0.728315	0.120851	5.79007e-28	48	54	0.941476
ENSG00000236444	UBE2L5P	ADHD	-0.34724	0.728411	7.18352e-05	0.798706	6	8	0.941494
ENSG00000214456	PLIN5	ADHD	-0.347214	0.728431	0.000188527	0.678251	38	72	0.941494
ENSG00000155093	PTPRN2	ADHD	-0.346939	0.728637	0.37051	4.50882e-102	75	92	0.941624
ENSG00000185344	ATP6V0A2	ADHD	0.346901	0.728666	0.114627	6.8182e-27	19	20	0.941624
ENSG00000223685	LINC00571	ADHD	0.346878	0.728683	0.00995713	0.00249013	23	24	0.941624
ENSG00000187118	CMC1	ADHD	-0.346595	0.728895	0.0252011	1.16901e-06	33	38	0.941771
ENSG00000089902	RCOR1	ADHD	0.34659	0.728899	0.00492537	0.032999	11	12	0.941771
ENSG00000071246	VASH1	ADHD	-0.346398	0.729043	0.0286737	2.42652e-07	12	13	0.941771
ENSG00000114529	C3orf52	ADHD	0.346391	0.729049	0.162033	4.87403e-38	15	15	0.941771
ENSG00000165643	SOHLH1	ADHD	-0.346338	0.729089	0.0627208	9.85598e-15	4	7	0.941771
ENSG00000260634	AC012508.2	ADHD	0.34631	0.72911	0.0379864	2.47731e-09	22	23	0.941771
ENSG00000179630	LACC1	ADHD	0.346256	0.72915	0.428538	9.43883e-127	47	54	0.941771
ENSG00000162736	NCSTN	ADHD	-0.346107	0.729263	0.000822565	0.386505	4	7	0.94185
ENSG00000182858	ALG12	ADHD	-0.346012	0.729334	0.150265	4.72424e-35	60	81	0.941877
ENSG00000260899	AC106886.2	ADHD	0.345864	0.729445	4.06093e-05	0.847534	3	3	0.941954
ENSG00000175449	RFESD	ADHD	-0.34577	0.729515	0.00540453	0.0257124	12	15	0.941954
ENSG00000181045	SLC26A11	ADHD	0.345666	0.729594	0.0213238	8.31477e-06	5	5	0.941954
ENSG00000175318	GRAMD2A	ADHD	0.345605	0.72964	9.09446e-05	0.773253	4	4	0.941954
ENSG00000111012	CYP27B1	ADHD	0.345513	0.729709	0.00859792	0.0049003	5	7	0.941954
ENSG00000157766	ACAN	ADHD	-0.345499	0.72972	0.0141823	0.000291209	33	43	0.941954
ENSG00000213690	AL360271.1	ADHD	-0.345259	0.7299	4.92445e-06	0.945081	1	1	0.941954
ENSG00000229891	LINC01315	ADHD	0.345254	0.729903	0.0230377	3.74753e-06	11	12	0.941954
ENSG00000137960	GIPC2	ADHD	0.3451	0.730019	0.000218746	0.655799	6	8	0.941954
ENSG00000109255	NMU	ADHD	-0.345083	0.730032	0.00220642	0.155238	2	2	0.941954
ENSG00000272610	MAGI1-IT1	ADHD	-0.345075	0.730038	0.00228324	0.148808	2	2	0.941954
ENSG00000159147	DONSON	ADHD	0.345021	0.730078	0.000264382	0.623529	11	11	0.941954
ENSG00000061918	GUCY1B3	ADHD	0.34486	0.7302	0.0241778	1.80319e-06	1	1	0.941954
ENSG00000185065	AC000068.1	ADHD	0.344845	0.730211	0.11421	1.49867e-26	10	15	0.941954
ENSG00000179476	C14orf28	ADHD	0.344826	0.730225	0.000153351	0.709139	6	6	0.941954
ENSG00000213713	PIGCP1	ADHD	-0.344658	0.730351	0.00402138	0.055402	26	31	0.941954
ENSG00000187824	TMEM220	ADHD	0.34463	0.730372	0.429748	4.55445e-125	44	44	0.941954
ENSG00000269337	AL591479.1	ADHD	0.34446	0.7305	0.00267543	0.117352	1	2	0.941954
ENSG00000170891	CYTL1	ADHD	0.344443	0.730513	0.0556761	3.82008e-13	19	20	0.941954
ENSG00000153822	KCNJ16	ADHD	-0.344434	0.73052	0.0599793	3.17854e-14	26	28	0.941954
ENSG00000128309	MPST	ADHD	0.344389	0.730554	0.0314263	6.15987e-08	4	4	0.941954
ENSG00000163808	KIF15	ADHD	0.344382	0.730559	0.147022	1.68829e-34	8	9	0.941954
ENSG00000240086	AC128689.1	ADHD	-0.344144	0.730738	0.0122017	0.000814129	23	27	0.941954
ENSG00000121101	TEX14	ADHD	-0.344076	0.730789	0.0825718	2.10343e-19	23	31	0.941954
ENSG00000226852	RP1-212P9.2	ADHD	-0.344061	0.730801	0.00108555	0.318832	6	6	0.941954
ENSG00000176087	SLC35A4	ADHD	-0.344042	0.730815	0.00345234	0.075958	12	14	0.941954
ENSG00000117724	CENPF	ADHD	-0.344034	0.730821	0.0130183	0.000525686	10	11	0.941954
ENSG00000226174	TEX22	ADHD	-0.34399	0.730854	0.000251874	0.632335	2	3	0.941954
ENSG00000184508	HDDC3	ADHD	-0.343946	0.730887	0.0505013	4.19143e-12	11	14	0.941954
ENSG00000255302	EID1	ADHD	-0.343796	0.731	0.000290928	0.606004	1	1	0.941954
ENSG00000254213	FAM213AP2	ADHD	0.34367	0.731094	0.0162558	0.000104086	24	25	0.941954
ENSG00000078687	TNRC6C	ADHD	0.343653	0.731108	0.0129869	0.000553863	3	4	0.941954
ENSG00000085982	USP40	ADHD	-0.34365	0.731109	0.311744	1.12774e-80	20	23	0.941954
ENSG00000155906	RMND1	ADHD	-0.343645	0.731113	0.102757	8.277e-24	25	25	0.941954
ENSG00000042286	AIFM2	ADHD	0.34347	0.731245	0.309249	2.28782e-80	20	22	0.942038
ENSG00000215022	AL008729.1	ADHD	-0.343367	0.731322	0.0228292	4.20409e-06	18	20	0.942038
ENSG00000257542	OR7E47P	ADHD	0.343356	0.73133	0.190889	6.53526e-46	15	18	0.942038
ENSG00000118508	RAB32	ADHD	0.343178	0.731464	0.000109777	0.752306	10	11	0.942112
ENSG00000259768	AC004943.2	ADHD	-0.343092	0.731529	9.85553e-05	0.764288	3	3	0.942112
ENSG00000124466	LYPD3	ADHD	0.343022	0.731582	0.0129546	0.000499644	5	7	0.942112
ENSG00000249846	LINC02021	ADHD	-0.343011	0.73159	0.0636144	6.94407e-15	18	20	0.942112
ENSG00000163116	STPG2	ADHD	0.342854	0.731708	0.129754	1.22346e-30	5	5	0.942116
ENSG00000253976	AC022679.2	ADHD	0.34285	0.731711	0.000660584	0.437455	6	6	0.942116
ENSG00000143603	KCNN3	ADHD	0.342702	0.731823	0.156312	1.02157e-36	12	12	0.942116
ENSG00000196196	HRCT1	ADHD	-0.34261	0.731892	0.0395801	1.00309e-09	46	47	0.942116
ENSG00000163492	CCDC141	ADHD	-0.342609	0.731893	0.0442747	8.42079e-11	30	32	0.942116
ENSG00000131188	PRR7	ADHD	-0.342599	0.7319	0.000101108	0.761535	1	2	0.942116
ENSG00000183801	OLFML1	ADHD	-0.342537	0.731947	0.000473967	0.509751	9	11	0.942116
ENSG00000272181	AC012557.2	ADHD	0.342334	0.732099	0.00533391	0.0273372	26	29	0.942135
ENSG00000183929	DUSP5P1	ADHD	0.34228	0.73214	0.0602942	3.46568e-14	30	31	0.942135
ENSG00000268218	AC137932.3	ADHD	-0.342204	0.732197	0.000801632	0.392672	17	43	0.942135
ENSG00000198142	SOWAHC	ADHD	0.342157	0.732233	0.0730639	4.14866e-17	18	20	0.942135
ENSG00000270755	AL136141.1	ADHD	-0.342126	0.732256	3.0072e-05	0.868939	14	19	0.942135
ENSG00000271259	AC010201.1	ADHD	-0.342027	0.732331	1.37867e-06	0.97167	16	16	0.942135
ENSG00000142530	FAM71E1	ADHD	-0.341954	0.732385	0.00329006	0.0812876	7	7	0.942135
ENSG00000224731	AC016716.2	ADHD	0.341894	0.732431	0.00109691	0.316257	5	8	0.942135
ENSG00000249436	AC008780.2	ADHD	0.341871	0.732448	0.0517101	1.2863e-12	48	50	0.942135
ENSG00000060749	QSER1	ADHD	-0.341818	0.732488	0.120256	9.78908e-28	54	65	0.942135
ENSG00000252464	RN7SKP70	ADHD	0.341659	0.732607	1.38294e-06	0.972045	23	27	0.942135
ENSG00000153404	PLEKHG4B	ADHD	-0.341504	0.732724	0.016573	8.02908e-05	10	16	0.942135
ENSG00000161681	SHANK1	ADHD	0.341413	0.732793	0.00101851	0.335437	11	13	0.942135
ENSG00000144741	SLC25A26	ADHD	-0.34139	0.73281	0.566808	3.43733e-192	40	48	0.942135
ENSG00000246705	H2AFJ	ADHD	0.341147	0.732993	0.0317675	3.94109e-08	64	71	0.942135
ENSG00000203724	C1orf53	ADHD	0.341138	0.733	0.0194036	2.23275e-05	1	1	0.942135
ENSG00000119326	CTNNAL1	ADHD	-0.341133	0.733003	0.139217	2.24387e-32	35	38	0.942135
ENSG00000099866	MADCAM1	ADHD	-0.341104	0.733025	0.000263621	0.622119	2	12	0.942135
ENSG00000135452	TSPAN31	ADHD	-0.340966	0.733129	0.0277221	3.73733e-07	15	17	0.942135
ENSG00000273179	AC092535.4	ADHD	-0.340911	0.733171	0.000722258	0.417239	2	2	0.942135
ENSG00000243069	ARHGEF26-AS1	ADHD	-0.340767	0.733279	0.155265	1.79118e-36	49	53	0.942135
ENSG00000107021	TBC1D13	ADHD	-0.340742	0.733298	0.0334553	2.24892e-08	3	4	0.942135
ENSG00000115107	STEAP3	ADHD	0.340716	0.733317	0.107849	6.57636e-25	16	18	0.942135
ENSG00000106113	CRHR2	ADHD	0.340697	0.733332	0.0821536	4.49477e-19	25	28	0.942135
ENSG00000144535	DIS3L2	ADHD	-0.340685	0.733341	0.0408305	6.34865e-10	29	39	0.942135
ENSG00000133466	C1QTNF6	ADHD	-0.340675	0.733348	0.206146	1.93429e-49	18	22	0.942135
ENSG00000261338	AC021016.2	ADHD	0.340659	0.73336	0.682269	6.61806e-279	15	16	0.942135
ENSG00000273301	AC016717.2	ADHD	-0.340487	0.73349	0.00810445	0.00634107	39	46	0.942135
ENSG00000111845	PAK1IP1	ADHD	0.340396	0.733558	0.110028	8.33692e-26	36	40	0.942135
ENSG00000228878	SEPT7-AS1	ADHD	-0.340313	0.733621	2.08446e-05	0.890405	13	15	0.942135
ENSG00000170006	TMEM154	ADHD	0.340263	0.733658	0.000243461	0.635968	7	7	0.942135
ENSG00000145194	ECE2	ADHD	0.340181	0.73372	0.310409	9.6363e-81	23	24	0.942135
ENSG00000040487	PQLC2	ADHD	-0.340162	0.733735	0.000501201	0.494261	32	36	0.942135
ENSG00000182397	DNM1P46	ADHD	-0.339982	0.73387	0.341383	9.30695e-92	37	37	0.942135
ENSG00000165066	NKX6-3	ADHD	-0.339916	0.73392	6.39559e-06	0.938425	6	8	0.942135
ENSG00000115840	SLC25A12	ADHD	0.33983	0.733985	0.201418	1.61294e-48	51	52	0.942135
ENSG00000245680	ZNF585B	ADHD	-0.339729	0.73406	0.13807	4.17339e-32	23	24	0.942135
ENSG00000233098	CCDC144NL-AS1	ADHD	-0.339723	0.734065	0.141474	6.34471e-33	20	33	0.942135
ENSG00000151773	CCDC122	ADHD	0.339691	0.734089	0.294615	1.32107e-77	43	55	0.942135
ENSG00000272345	AL031775.1	ADHD	-0.339677	0.7341	0.000334115	0.574421	1	1	0.942135
ENSG00000166478	ZNF143	ADHD	0.33967	0.734105	0.0340353	1.56388e-08	6	8	0.942135
ENSG00000140682	TGFB1I1	ADHD	0.339558	0.734189	0.00105285	0.327421	5	5	0.942135
ENSG00000165516	KLHDC2	ADHD	0.339553	0.734193	6.72718e-05	0.803345	8	12	0.942135
ENSG00000165511	C10orf25	ADHD	0.339538	0.734204	0.0192914	2.44277e-05	7	7	0.942135
ENSG00000270175	AC023509.4	ADHD	-0.339492	0.734239	0.0304098	9.77653e-08	25	30	0.942135
ENSG00000272254	AC022893.3	ADHD	-0.339411	0.7343	0.000247176	0.635037	1	1	0.942148
ENSG00000186806	VSIG10L	ADHD	-0.339269	0.734407	0.013493	0.000409101	41	44	0.942171
ENSG00000237492	OR2L9P	ADHD	0.339243	0.734427	0.170787	1.13526e-40	79	94	0.942171
ENSG00000152056	AP1S3	ADHD	0.339053	0.73457	0.0706938	1.1915e-16	7	7	0.942171
ENSG00000256087	ZNF432	ADHD	-0.338952	0.734646	0.00338373	0.0790028	55	68	0.942171
ENSG00000264916	RN7SL230P	ADHD	0.33894	0.734655	0.000464747	0.51497	19	21	0.942171
ENSG00000100312	ACR	ADHD	-0.338873	0.734705	0.0196772	1.96084e-05	14	38	0.942171
ENSG00000270127	AC027020.2	ADHD	-0.338802	0.734759	0.55714	1.30975e-186	32	37	0.942171
ENSG00000162437	RAVER2	ADHD	-0.338725	0.734817	0.185167	5.80322e-44	12	13	0.942171
ENSG00000213014	VN2R17P	ADHD	0.338725	0.734817	0.00152082	0.238381	3	3	0.942171
ENSG00000138594	TMOD3	ADHD	0.338698	0.734837	0.0412028	4.12788e-10	12	12	0.942171
ENSG00000234807	LINC01135	ADHD	-0.338489	0.734995	0.0375408	3.04204e-09	7	7	0.942171
ENSG00000186523	FAM86B1	ADHD	0.338457	0.735019	0.0168899	7.92125e-05	19	31	0.942171
ENSG00000103275	UBE2I	ADHD	0.338349	0.7351	0.00129128	0.276692	1	2	0.942171
ENSG00000257467	PPFIA2-AS1	ADHD	0.33825	0.735175	0.000825303	0.384967	21	21	0.942171
ENSG00000104973	MED25	ADHD	0.338212	0.735203	0.0245252	1.77952e-06	4	4	0.942171
ENSG00000115750	TAF1B	ADHD	0.338204	0.735209	0.0749332	1.74038e-17	12	13	0.942171
ENSG00000007372	PAX6	ADHD	-0.338124	0.73527	0.0262178	7.4363e-07	35	36	0.942171
ENSG00000100181	TPTEP1	ADHD	0.338053	0.735323	0.000908781	0.3621	25	46	0.942171
ENSG00000271075	AL139317.4	ADHD	-0.338001	0.735362	0.00115182	0.305027	20	23	0.942171
ENSG00000198131	ZNF544	ADHD	0.337987	0.735373	0.090126	8.01155e-21	34	39	0.942171
ENSG00000165475	CRYL1	ADHD	-0.337977	0.73538	0.093436	9.55065e-22	48	56	0.942171
ENSG00000164978	NUDT2	ADHD	0.337715	0.735578	0.485075	5.91505e-150	59	65	0.94236
ENSG00000165028	NIPSNAP3B	ADHD	-0.337434	0.73579	0.000232467	0.64361	66	76	0.942435
ENSG00000273013	AC117490.2	ADHD	0.337425	0.735797	0.00237878	0.140333	24	30	0.942435
ENSG00000261490	AC005674.2	ADHD	0.337424	0.735797	0.0481647	1.50118e-11	13	13	0.942435
ENSG00000267056	AC005336.1	ADHD	0.33727	0.735913	0.0684774	5.49882e-16	96	103	0.942435
ENSG00000113273	ARSB	ADHD	-0.337226	0.735946	0.466586	9.27912e-141	48	51	0.942435
ENSG00000115008	IL1A	ADHD	-0.337219	0.735952	8.77891e-06	0.929262	4	4	0.942435
ENSG00000250473	DUTP7	ADHD	0.337166	0.735991	0.00287364	0.104534	19	26	0.942435
ENSG00000187134	AKR1C1	ADHD	0.336933	0.736167	0.254846	1.32455e-63	45	52	0.942596
ENSG00000158615	PPP1R15B	ADHD	-0.336641	0.736387	0.000197463	0.671688	18	20	0.942813
ENSG00000261401	AC091304.3	ADHD	0.336466	0.73652	0.00123081	0.287945	6	13	0.942896
ENSG00000224014	AL390728.3	ADHD	0.336293	0.73665	0.00236684	0.140401	3	3	0.942896
ENSG00000005108	THSD7A	ADHD	-0.336284	0.736657	0.0823798	4.26008e-19	58	61	0.942896
ENSG00000108515	ENO3	ADHD	-0.336239	0.73669	0.0846617	1.06364e-19	40	66	0.942896
ENSG00000122705	CLTA	ADHD	0.33622	0.736705	9.28422e-06	0.926751	19	20	0.942896
ENSG00000178394	HTR1A	ADHD	0.33607	0.736818	0.0351721	8.3584e-09	27	30	0.942901
ENSG00000227294	AC016994.1	ADHD	-0.33607	0.736818	2.36865e-06	0.962786	4	5	0.942901
ENSG00000123815	COQ8B	ADHD	-0.336012	0.736862	0.0375152	2.47992e-09	22	24	0.942901
ENSG00000257711	AC079385.2	ADHD	0.335844	0.736989	0.00249266	0.131033	4	4	0.942999
ENSG00000197696	NMB	ADHD	-0.335684	0.737109	0.0182599	3.59519e-05	32	32	0.943088
ENSG00000160360	GPSM1	ADHD	0.335549	0.737211	0.0601607	2.74681e-14	7	22	0.943095
ENSG00000203647	AC106827.1	ADHD	0.335449	0.737286	9.00345e-06	0.927143	8	10	0.943095
ENSG00000246982	Z84485.1	ADHD	-0.335446	0.737289	0.183503	1.15752e-43	20	22	0.943095
ENSG00000244710	RN7SL47P	ADHD	-0.335409	0.737317	0.000301476	0.599758	4	4	0.943095
ENSG00000138757	G3BP2	ADHD	0.335317	0.737386	0.107115	1.22203e-24	12	13	0.943119
ENSG00000130723	PRRC2B	ADHD	-0.335227	0.737454	0.00134537	0.268356	25	27	0.943141
ENSG00000273489	AC008264.2	ADHD	0.335063	0.737578	0.0231048	3.48318e-06	32	36	0.943174
ENSG00000101327	PDYN	ADHD	0.335058	0.737582	0.062471	9.36715e-15	27	31	0.943174
ENSG00000163536	SERPINI1	ADHD	0.334935	0.737674	0.0363502	5.61153e-09	6	7	0.943228
ENSG00000070729	CNGB1	ADHD	0.334713	0.737842	0.0666439	1.39889e-15	29	34	0.943333
ENSG00000145087	STXBP5L	ADHD	0.33468	0.737867	0.0134805	0.000412419	12	12	0.943333
ENSG00000135974	C2orf49	ADHD	0.334624	0.737908	0.0383867	1.83895e-09	20	24	0.943333
ENSG00000132294	EFR3A	ADHD	0.334415	0.738066	0.167779	1.03699e-39	38	41	0.943432
ENSG00000231784	DBIL5P	ADHD	0.334387	0.738088	0.26185	1.04095e-65	34	50	0.943432
ENSG00000169914	OTUD3	ADHD	-0.33432	0.738138	0.345872	4.77482e-95	35	35	0.943432
ENSG00000214439	FAM185BP	ADHD	0.333984	0.738392	0.153391	7.0196e-36	43	49	0.943595
ENSG00000157240	FZD1	ADHD	-0.333907	0.73845	0.0227404	4.44638e-06	17	20	0.943595
ENSG00000259385	AC066612.2	ADHD	0.333834	0.738505	0.00277384	0.111331	12	15	0.943595
ENSG00000251350	LINC02475	ADHD	0.333751	0.738567	0.0516017	2.64622e-12	124	127	0.943595
ENSG00000248851	AC006427.1	ADHD	0.333698	0.738608	0.00411461	0.0523301	4	4	0.943595
ENSG00000182504	CEP97	ADHD	-0.333629	0.738659	0.0286848	2.41383e-07	8	9	0.943595
ENSG00000259917	HNRNPLP2	ADHD	0.333544	0.738724	0.099199	5.00847e-23	73	95	0.943595
ENSG00000006453	BAIAP2L1	ADHD	0.333541	0.738726	1.01704e-05	0.921216	20	23	0.943595
ENSG00000251372	LINC00499	ADHD	0.333496	0.73876	0.437422	4.53174e-128	38	42	0.943595
ENSG00000179603	GRM8	ADHD	-0.333417	0.738819	0.113138	2.02709e-26	74	81	0.943595
ENSG00000163872	YEATS2	ADHD	0.333396	0.738835	0.00126915	0.281062	2	4	0.943595
ENSG00000161381	PLXDC1	ADHD	0.333264	0.738935	0.0984384	7.21995e-23	34	38	0.943595
ENSG00000129696	TTI2	ADHD	0.332972	0.739155	0.00722494	0.00993955	14	14	0.943595
ENSG00000160613	PCSK7	ADHD	-0.332844	0.739252	0.0409794	5.34558e-10	17	20	0.943595
ENSG00000172318	B3GALT1	ADHD	-0.332641	0.739405	0.0079026	0.00712299	33	34	0.943595
ENSG00000172247	C1QTNF4	ADHD	-0.332529	0.73949	0.0422268	2.96872e-10	6	7	0.943595
ENSG00000064726	BTBD1	ADHD	-0.332433	0.739562	0.397799	8.67714e-113	29	29	0.943595
ENSG00000198815	FOXJ3	ADHD	-0.332405	0.739584	0.00294754	0.10047	12	12	0.943595
ENSG00000115947	ORC4	ADHD	0.332404	0.739584	0.045965	4.54746e-11	24	28	0.943595
ENSG00000110987	BCL7A	ADHD	-0.332402	0.739586	0.00518965	0.0293284	2	2	0.943595
ENSG00000260084	AC126773.1	ADHD	-0.33233	0.73964	0.0169669	7.75309e-05	6	8	0.943595
ENSG00000136152	COG3	ADHD	-0.332325	0.739644	0.0728803	5.87159e-17	56	60	0.943595
ENSG00000232334	AL683842.1	ADHD	-0.332301	0.739662	2.61272e-06	0.961109	38	52	0.943595
ENSG00000258999	AL136040.1	ADHD	-0.332199	0.739739	0.0204438	1.3543e-05	4	4	0.943595
ENSG00000118160	SLC8A2	ADHD	0.332125	0.739795	0.000126089	0.734246	5	6	0.943595
ENSG00000173726	TOMM20	ADHD	0.33193	0.739942	1.30818e-05	0.911078	12	19	0.943595
ENSG00000104886	PLEKHJ1	ADHD	0.331866	0.73999	0.0448625	7.94129e-11	13	37	0.943595
ENSG00000084733	RAB10	ADHD	0.331817	0.740027	0.00993564	0.00248758	17	18	0.943595
ENSG00000226332	AL354836.1	ADHD	-0.331663	0.740143	0.000315909	0.590862	2	4	0.943595
ENSG00000197841	ZNF181	ADHD	0.331551	0.740228	0.410677	2.10025e-116	11	13	0.943595
ENSG00000263142	LRRC37A17P	ADHD	0.331546	0.740232	0.00457203	0.0393716	10	16	0.943595
ENSG00000233087	WTH3DI	ADHD	0.33141	0.740335	0.154222	4.96452e-36	31	41	0.943595
ENSG00000151131	C12orf45	ADHD	0.331386	0.740353	0.0183391	3.73254e-05	10	11	0.943595
ENSG00000237560	LINC01497	ADHD	0.331293	0.740423	0.0507956	3.56966e-12	11	11	0.943595
ENSG00000243147	MRPL33	ADHD	-0.331248	0.740457	0.000152555	0.710456	8	8	0.943595
ENSG00000130175	PRKCSH	ADHD	-0.331191	0.7405	0.0175508	5.54794e-05	1	2	0.943595
ENSG00000162188	GNG3	ADHD	-0.331191	0.7405	0.00254277	0.125515	1	1	0.943595
ENSG00000116688	MFN2	ADHD	-0.331133	0.740544	0.0578955	1.18966e-13	14	26	0.943595
ENSG00000241622	RARRES2P1	ADHD	0.33112	0.740554	0.0540947	7.21847e-13	3	5	0.943595
ENSG00000166394	CYB5R2	ADHD	-0.33109	0.740577	0.105141	1.80885e-24	46	55	0.943595
ENSG00000145861	C1QTNF2	ADHD	-0.33105	0.740607	0.0186421	3.17195e-05	47	52	0.943595
ENSG00000044115	CTNNA1	ADHD	0.330911	0.740711	0.270985	3.90052e-69	26	28	0.943595
ENSG00000271150	AC008745.1	ADHD	0.330836	0.740768	0.00210161	0.16563	7	14	0.943595
ENSG00000112159	MDN1	ADHD	-0.330753	0.740831	0.048315	1.32137e-11	29	31	0.943595
ENSG00000213977	TAX1BP3	ADHD	0.330718	0.740858	0.108929	2.74284e-25	26	30	0.943595
ENSG00000138735	PDE5A	ADHD	-0.33069	0.740879	0.029343	1.70501e-07	51	57	0.943595
ENSG00000075856	SART3	ADHD	0.330594	0.740952	0.0516203	3.01855e-12	19	20	0.943595
ENSG00000076706	MCAM	ADHD	-0.330572	0.740968	0.0144364	0.000265459	3	3	0.943595
ENSG00000115468	EFHD1	ADHD	-0.330462	0.741051	0.0690636	3.34617e-16	17	17	0.943595
ENSG00000263878	DLGAP1-AS4	ADHD	-0.330435	0.741072	0.0666281	1.61706e-15	23	29	0.943595
ENSG00000235568	NFAM1	ADHD	0.330351	0.741135	4.94758e-05	0.831906	18	23	0.943595
ENSG00000180957	PITPNB	ADHD	-0.330305	0.74117	0.0156142	0.00014576	16	16	0.943595
ENSG00000108819	PPP1R9B	ADHD	-0.330303	0.741171	0.000862508	0.372064	32	45	0.943595
ENSG00000071051	NCK2	ADHD	0.330256	0.741207	0.0952387	3.67636e-22	71	76	0.943595
ENSG00000175334	BANF1	ADHD	0.330187	0.741259	0.0302078	1.17397e-07	29	29	0.943595
ENSG00000205702	CYP2D7	ADHD	0.330076	0.741342	0.0375838	2.84757e-09	28	33	0.943595
ENSG00000100324	TAB1	ADHD	-0.330062	0.741353	9.9263e-05	0.763605	3	5	0.943595
ENSG00000171603	CLSTN1	ADHD	0.329953	0.741435	7.59792e-05	0.792463	3	4	0.943595
ENSG00000254582	PSMA2P1	ADHD	-0.329905	0.741472	0.000486868	0.505861	12	12	0.943595
ENSG00000087266	SH3BP2	ADHD	0.329901	0.741475	0.0136476	0.000394578	11	13	0.943595
ENSG00000104894	CD37	ADHD	0.329868	0.7415	0.00119622	0.295959	1	1	0.943595
ENSG00000166619	BLCAP	ADHD	0.329826	0.741531	0.115872	9.41208e-27	9	11	0.943595
ENSG00000126217	MCF2L	ADHD	-0.329795	0.741555	0.147394	1.58802e-34	16	23	0.943595
ENSG00000164818	DNAAF5	ADHD	0.329794	0.741556	0.0176674	5.11948e-05	15	34	0.943595
ENSG00000145782	ATG12	ADHD	0.329752	0.741587	0.0109898	0.00148163	29	34	0.943595
ENSG00000073910	FRY	ADHD	-0.329723	0.74161	0.0168023	8.01858e-05	20	21	0.943595
ENSG00000145692	BHMT	ADHD	-0.329582	0.741716	0.300865	4.55641e-77	89	128	0.943666
ENSG00000142453	CARM1	ADHD	-0.329305	0.741925	0.0845584	1.5815e-19	37	39	0.943826
ENSG00000151304	SRFBP1	ADHD	0.329282	0.741943	0.00237047	0.141168	16	16	0.943826
ENSG00000173928	SWSAP1	ADHD	-0.32918	0.74202	0.0135809	0.000398462	20	25	0.943859
ENSG00000153814	JAZF1	ADHD	-0.329054	0.742115	0.015855	0.000125626	3	4	0.943867
ENSG00000263069	AC124319.2	ADHD	0.329038	0.742127	0.0123839	0.000718425	12	17	0.943867
ENSG00000164136	IL15	ADHD	-0.328958	0.742187	0.0503438	5.28761e-12	27	30	0.943879
ENSG00000235280	MCF2L-AS1	ADHD	-0.328884	0.742243	0.0644554	4.30631e-15	24	45	0.943884
ENSG00000179862	CITED4	ADHD	0.328745	0.742348	0.015567	0.000149113	22	23	0.943884
ENSG00000139112	GABARAPL1	ADHD	0.328733	0.742357	0.0824904	4.09764e-19	19	20	0.943884
ENSG00000189423	USP32P3	ADHD	0.328553	0.742494	0.212902	1.89035e-51	19	30	0.943884
ENSG00000116199	FAM20B	ADHD	-0.328549	0.742496	0.219425	3.44436e-53	30	30	0.943884
ENSG00000187630	DHRS4L2	ADHD	0.328542	0.742502	0.233352	3.82606e-57	77	94	0.943884
ENSG00000237101	AC092809.4	ADHD	0.328483	0.742546	0.0191683	2.24735e-05	13	15	0.943884
ENSG00000127955	GNAI1	ADHD	-0.328092	0.742842	0.0035175	0.0728768	9	10	0.944053
ENSG00000261051	AC107021.2	ADHD	-0.328013	0.742902	0.102068	1.18988e-23	34	34	0.944053
ENSG00000234608	MAPKAPK5-AS1	ADHD	0.327925	0.742968	0.00120406	0.294162	20	25	0.944053
ENSG00000144712	CAND2	ADHD	0.327851	0.743024	0.0530702	2.9775e-13	34	44	0.944053
ENSG00000133985	TTC9	ADHD	-0.327796	0.743066	1.01954e-05	0.923259	53	62	0.944053
ENSG00000233056	ERVH48-1	ADHD	-0.327751	0.7431	0.0327922	3.31048e-08	1	2	0.944053
ENSG00000230223	ATXN8OS	ADHD	0.327705	0.743135	0.10675	8.86928e-25	34	35	0.944053
ENSG00000128250	RFPL1	ADHD	-0.327619	0.7432	5.79832e-05	0.818234	1	1	0.944053
ENSG00000261609	GAN	ADHD	-0.32761	0.743207	0.0453469	5.82301e-11	22	26	0.944053
ENSG00000196588	MKL1	ADHD	0.327576	0.743233	0.039545	6.54388e-10	7	8	0.944053
ENSG00000225361	PPP1R26-AS1	ADHD	-0.327473	0.74331	0.220335	1.91169e-53	17	38	0.944053
ENSG00000110328	GALNT18	ADHD	-0.327461	0.74332	0.130226	2.49213e-30	53	53	0.944053
ENSG00000144120	TMEM177	ADHD	-0.327435	0.743339	0.0338063	1.81981e-08	5	6	0.944053
ENSG00000157353	FUK	ADHD	-0.32709	0.7436	8.3578e-05	0.782567	1	1	0.944282
ENSG00000135111	TBX3	ADHD	-0.326995	0.743672	0.017642	5.27841e-05	47	59	0.944282
ENSG00000260743	AC007823.1	ADHD	0.326964	0.743695	0.0311119	7.27602e-08	9	11	0.944282
ENSG00000182575	NXPH3	ADHD	0.326929	0.743722	3.04463e-05	0.867633	33	41	0.944282
ENSG00000118939	UCHL3	ADHD	-0.326843	0.743787	0.293414	5.26174e-75	77	84	0.9443
ENSG00000159202	UBE2Z	ADHD	-0.326755	0.743853	0.22758	5.7859e-56	46	52	0.94432
ENSG00000237721	AF064858.3	ADHD	-0.326685	0.743906	9.78796e-05	0.765807	52	62	0.944324
ENSG00000234072	AC074117.1	ADHD	0.326592	0.743976	0.008179	0.0061741	4	4	0.944348
ENSG00000225234	TRAPPC12-AS1	ADHD	0.326473	0.744067	0.0293132	1.48208e-07	12	12	0.944369
ENSG00000241258	CRCP	ADHD	-0.326226	0.744253	0.415801	1.89409e-119	53	60	0.944369
ENSG00000136754	ABI1	ADHD	0.326159	0.744304	0.0307214	9.21369e-08	12	12	0.944369
ENSG00000231409	AC018868.1	ADHD	-0.326154	0.744308	1.08952e-09	0.996706	12	14	0.944369
ENSG00000253276	CCDC71L	ADHD	0.32612	0.744333	6.86316e-05	0.802191	34	46	0.944369
ENSG00000260583	AP000223.1	ADHD	-0.326076	0.744367	0.0404345	7.73722e-10	6	6	0.944369
ENSG00000145191	EIF2B5	ADHD	-0.326044	0.744391	0.0547313	4.75632e-13	14	14	0.944369
ENSG00000259151	CAP2P1	ADHD	0.326004	0.744421	0.000212202	0.659781	18	20	0.944369
ENSG00000196071	OR2L13	ADHD	0.325959	0.744455	0.437314	4.00387e-128	133	161	0.944369
ENSG00000225356	AC093840.1	ADHD	-0.3259	0.7445	0.000856236	0.373955	1	1	0.944369
ENSG00000218336	TENM3	ADHD	-0.325639	0.744698	0.00760485	0.00833632	74	84	0.944431
ENSG00000168916	ZNF608	ADHD	0.32562	0.744712	0.0168599	7.98191e-05	23	23	0.944431
ENSG00000165023	DIRAS2	ADHD	-0.325461	0.744833	0.00560943	0.0233297	16	17	0.944431
ENSG00000234616	JRK	ADHD	0.325458	0.744834	0.642389	3.18412e-246	20	35	0.944431
ENSG00000177556	ATOX1	ADHD	0.32545	0.744841	0.0199927	1.73011e-05	15	17	0.944431
ENSG00000128607	KLHDC10	ADHD	0.325398	0.74488	0.130411	2.25003e-30	23	27	0.944431
ENSG00000165802	NSMF	ADHD	0.325245	0.744996	0.000459468	0.518183	5	17	0.944431
ENSG00000244161	FLNB-AS1	ADHD	-0.325234	0.745004	0.00331586	0.0812601	5	5	0.944431
ENSG00000224764	AL353768.1	ADHD	0.32523	0.745007	0.00146609	0.245968	10	12	0.944431
ENSG00000164175	SLC45A2	ADHD	-0.325101	0.745105	0.000441393	0.522991	11	14	0.944431
ENSG00000203734	ECT2L	ADHD	-0.325004	0.745178	0.00608648	0.0180821	15	16	0.944431
ENSG00000235088	AL031667.2	ADHD	-0.324981	0.745195	0.0205708	1.30907e-05	13	13	0.944431
ENSG00000087510	TFAP2C	ADHD	-0.324964	0.745208	0.0210185	8.9932e-06	25	28	0.944431
ENSG00000167658	EEF2	ADHD	-0.324735	0.745382	2.61176e-05	0.877681	9	12	0.944576
ENSG00000244733	AL132656.2	ADHD	0.324679	0.745424	0.0320282	3.68307e-08	40	45	0.944576
ENSG00000186470	BTN3A2	ADHD	-0.324488	0.745569	0.533555	6.09586e-176	63	71	0.944635
ENSG00000243116	AC092943.1	ADHD	-0.324387	0.745645	0.000319655	0.589523	11	13	0.944635
ENSG00000258178	AC016993.1	ADHD	0.324375	0.745655	0.00687172	0.0119947	19	21	0.944635
ENSG00000224924	LINC00320	ADHD	-0.324299	0.745712	0.227797	5.01597e-56	16	16	0.944635
ENSG00000151876	FBXO4	ADHD	0.324282	0.745725	0.00362271	0.0686204	15	16	0.944635
ENSG00000125870	SNRPB2	ADHD	0.324097	0.745864	0.100122	3.61879e-23	4	4	0.944715
ENSG00000245281	AC124242.1	ADHD	0.324065	0.745889	0.059469	4.1836e-14	30	33	0.944715
ENSG00000126264	HCST	ADHD	0.323798	0.746091	0.000322251	0.587656	4	5	0.944906
ENSG00000110169	HPX	ADHD	-0.323644	0.746207	0.00293334	0.101422	44	48	0.944927
ENSG00000228162	AC097713.1	ADHD	0.323529	0.746295	0.0651436	2.75351e-15	27	29	0.944927
ENSG00000088832	FKBP1A	ADHD	-0.323522	0.7463	0.0691625	4.43322e-16	32	44	0.944927
ENSG00000010810	FYN	ADHD	-0.323442	0.74636	0.0217811	6.96026e-06	29	29	0.944927
ENSG00000175600	SUGCT	ADHD	0.323442	0.746361	9.97265e-05	0.763135	2	2	0.944927
ENSG00000232648	AC107214.1	ADHD	0.323368	0.746417	0.00351751	0.0730178	29	37	0.944934
ENSG00000154263	ABCA10	ADHD	-0.322961	0.746725	0.0932402	1.16854e-21	14	16	0.945012
ENSG00000103264	FBXO31	ADHD	0.322892	0.746777	0.00478727	0.035941	13	14	0.945012
ENSG00000119041	GTF3C3	ADHD	-0.322537	0.747046	0.0391043	1.10558e-09	21	21	0.945012
ENSG00000271911	AL357054.3	ADHD	-0.322454	0.747108	0.0012154	0.292692	3	4	0.945012
ENSG00000260517	AC009093.2	ADHD	0.322379	0.747166	0.0162287	0.000106733	3	6	0.945012
ENSG00000233668	AL353662.2	ADHD	0.322369	0.747173	0.000206826	0.663885	14	15	0.945012
ENSG00000248713	AC083902.2	ADHD	-0.322224	0.747283	0.0167167	8.70983e-05	49	50	0.945012
ENSG00000111331	OAS3	ADHD	-0.322206	0.747296	0.0998176	4.96772e-23	14	16	0.945012
ENSG00000256340	ABCC6P1	ADHD	0.322075	0.747396	0.040151	8.80251e-10	23	33	0.945012
ENSG00000246985	SOCS2-AS1	ADHD	-0.32207	0.7474	1.88258e-05	0.895848	1	1	0.945012
ENSG00000234106	AP004242.1	ADHD	-0.32207	0.7474	0.000146798	0.714429	1	3	0.945012
ENSG00000080644	CHRNA3	ADHD	0.322035	0.747426	8.63289e-05	0.778252	5	5	0.945012
ENSG00000170364	SETMAR	ADHD	0.321992	0.747459	0.0180344	4.28685e-05	4	5	0.945012
ENSG00000269752	AC008761.2	ADHD	0.321963	0.74748	0.0003179	0.589589	9	15	0.945012
ENSG00000149177	PTPRJ	ADHD	-0.321892	0.747534	0.0174498	4.77812e-05	48	61	0.945012
ENSG00000253250	C8orf88	ADHD	0.321818	0.74759	0.0550119	4.5115e-13	34	40	0.945012
ENSG00000135392	DNAJC14	ADHD	0.321725	0.747661	0.000435776	0.527928	10	17	0.945012
ENSG00000143740	SNAP47	ADHD	-0.321663	0.747708	0.261201	3.74689e-65	26	27	0.945012
ENSG00000264043	SNORA40	ADHD	0.321631	0.747733	0.00149955	0.240628	2	3	0.945012
ENSG00000205808	PLPP6	ADHD	0.321596	0.747759	0.0285147	1.99911e-07	27	34	0.945012
ENSG00000078053	AMPH	ADHD	-0.321594	0.747761	0.079614	1.39258e-18	25	27	0.945012
ENSG00000261840	AC093249.6	ADHD	0.321542	0.7478	0.00246912	0.133149	1	2	0.945012
ENSG00000153048	CARHSP1	ADHD	0.321494	0.747836	0.112362	6.89281e-26	58	77	0.945012
ENSG00000105880	DLX5	ADHD	0.321386	0.747918	0.0168411	7.39399e-05	9	21	0.945012
ENSG00000108344	PSMD3	ADHD	0.321272	0.748004	0.0216987	6.9976e-06	12	13	0.945012
ENSG00000141052	MYOCD	ADHD	-0.320959	0.748241	0.000320971	0.585227	19	21	0.945012
ENSG00000232862	AL138787.1	ADHD	0.320935	0.748259	0.00454295	0.041642	20	26	0.945012
ENSG00000149256	TENM4	ADHD	-0.3209	0.748286	0.00245682	0.134281	17	20	0.945012
ENSG00000132823	OSER1	ADHD	0.320774	0.748381	0.0858272	7.21667e-20	16	17	0.945012
ENSG00000196363	WDR5	ADHD	-0.320648	0.748477	0.0408211	5.42987e-10	4	5	0.945012
ENSG00000203563	AC138951.1	ADHD	-0.320455	0.748624	0.00684406	0.0120435	19	32	0.945012
ENSG00000219814	RPL23AP47	ADHD	0.320453	0.748625	0.00188419	0.190006	2	2	0.945012
ENSG00000148843	PDCD11	ADHD	0.320428	0.748644	0.0249782	1.37296e-06	25	26	0.945012
ENSG00000182791	CCDC87	ADHD	-0.320375	0.748684	0.00153724	0.235012	10	11	0.945012
ENSG00000101160	CTSZ	ADHD	0.32033	0.748718	0.00817419	0.00607165	11	11	0.945012
ENSG00000120903	CHRNA2	ADHD	-0.320221	0.748801	0.0162706	0.00010137	11	11	0.945012
ENSG00000240875	LINC00886	ADHD	-0.320195	0.74882	0.124849	3.5906e-29	45	53	0.945012
ENSG00000135940	COX5B	ADHD	0.320044	0.748935	0.000393204	0.54995	5	5	0.945012
ENSG00000237438	CECR7	ADHD	-0.320037	0.74894	0.646277	1.60949e-246	30	45	0.945012
ENSG00000150776	C11orf57	ADHD	0.319954	0.749003	0.0369345	4.18057e-09	9	10	0.945012
ENSG00000245248	USP2-AS1	ADHD	0.31989	0.749052	5.86512e-05	0.817207	2	3	0.945012
ENSG00000119280	C1orf198	ADHD	-0.319886	0.749055	0.00663513	0.0136602	8	9	0.945012
ENSG00000249984	AC026780.2	ADHD	-0.319836	0.749093	0.071414	8.66299e-17	14	15	0.945012
ENSG00000220785	MTMR9LP	ADHD	-0.319832	0.749095	0.0990693	7.40276e-23	12	14	0.945012
ENSG00000228061	AC131571.1	ADHD	-0.319728	0.749174	0.0341107	1.55043e-08	19	20	0.945012
ENSG00000167113	COQ4	ADHD	0.31971	0.749188	0.0146163	0.00024301	19	25	0.945012
ENSG00000169627	BOLA2B	ADHD	-0.319694	0.7492	0.00141162	0.256662	18	21	0.945012
ENSG00000021355	SERPINB1	ADHD	-0.319629	0.749249	0.169636	1.47721e-40	19	22	0.945012
ENSG00000127472	PLA2G5	ADHD	-0.319592	0.749277	0.214596	6.0621e-52	21	28	0.945012
ENSG00000180801	ARSJ	ADHD	-0.319542	0.749316	0.0359481	5.5778e-09	20	20	0.945012
ENSG00000158604	TMED4	ADHD	-0.319531	0.749324	0.13986	8.9691e-33	11	13	0.945012
ENSG00000152760	TCTEX1D1	ADHD	0.319519	0.749333	0.185825	2.59636e-44	37	42	0.945012
ENSG00000236051	MYCBP2-AS1	ADHD	-0.319457	0.74938	0.000111793	0.74977	8	9	0.945012
ENSG00000165238	WNK2	ADHD	-0.3194	0.749423	0.0196398	1.83623e-05	22	25	0.945012
ENSG00000145495	2024-03-06	ADHD	-0.319283	0.749512	0.00896092	0.00412662	17	17	0.945012
ENSG00000070269	TMEM260	ADHD	0.319225	0.749556	0.128138	1.15202e-29	13	15	0.945012
ENSG00000215424	MCM3AP-AS1	ADHD	0.319223	0.749558	0.0669011	8.77549e-16	13	19	0.945012
ENSG00000125875	TBC1D20	ADHD	-0.319172	0.749596	0.0209592	1.08289e-05	17	17	0.945012
ENSG00000067365	METTL22	ADHD	0.319142	0.749619	0.0297214	1.38654e-07	60	74	0.945012
ENSG00000236397	DDX11L2	ADHD	0.31909	0.749659	0.295184	2.01273e-75	44	52	0.945012
ENSG00000129515	SNX6	ADHD	0.319041	0.749695	0.187519	1.85329e-44	14	14	0.945012
ENSG00000229203	AC103564.1	ADHD	-0.319016	0.749715	0.0773963	6.85166e-18	17	27	0.945012
ENSG00000122678	POLM	ADHD	0.318941	0.749771	0.133888	5.19382e-31	17	22	0.945012
ENSG00000197061	HIST1H4C	ADHD	0.318774	0.749898	0.00450742	0.0422584	9	9	0.945012
ENSG00000134461	ANKRD16	ADHD	0.318747	0.749919	0.0962818	3.60548e-22	33	42	0.945012
ENSG00000183876	ARSI	ADHD	0.318715	0.749942	0.061736	1.45813e-14	44	47	0.945012
ENSG00000227681	AL033504.1	ADHD	-0.318671	0.749976	8.01248e-08	0.992762	5	6	0.945012
ENSG00000239474	KLHL41	ADHD	-0.318516	0.750093	0.0946719	6.35692e-22	20	24	0.945012
ENSG00000178568	ERBB4	ADHD	0.318485	0.750117	0.0427361	2.43136e-10	13	14	0.945012
ENSG00000237879	LINC00398	ADHD	0.318475	0.750125	0.00278863	0.105181	56	67	0.945012
ENSG00000153046	CDYL	ADHD	0.318469	0.750129	0.0238568	2.53057e-06	10	12	0.945012
ENSG00000159840	ZYX	ADHD	0.318399	0.750182	0.00849424	0.00515919	9	10	0.945012
ENSG00000178184	PARD6G	ADHD	-0.318398	0.750183	4.91629e-05	0.831495	4	7	0.945012
ENSG00000144362	PHOSPHO2	ADHD	-0.318202	0.750332	0.0143516	0.000265242	4	4	0.945051
ENSG00000120279	MYCT1	ADHD	0.318198	0.750335	0.00141511	0.25466	18	19	0.945051
ENSG00000158769	F11R	ADHD	-0.318121	0.750393	0.118993	1.07406e-27	29	29	0.945051
ENSG00000168306	ACOX2	ADHD	0.318088	0.750418	0.033268	2.38015e-08	32	42	0.945051
ENSG00000134644	PUM1	ADHD	0.317975	0.750504	0.00444115	0.0435967	4	4	0.945051
ENSG00000269392	AC008655.2	ADHD	-0.317921	0.750545	0.000270392	0.619851	2	3	0.945051
ENSG00000143353	LYPLAL1	ADHD	-0.317716	0.7507	0.0195506	1.84694e-05	13	16	0.945051
ENSG00000167220	HDHD2	ADHD	-0.317669	0.750736	0.304747	9.58509e-79	17	20	0.945051
ENSG00000198553	KCNRG	ADHD	0.3176	0.750788	0.0039631	0.0559424	6	6	0.945051
ENSG00000215866	LINC01356	ADHD	-0.317576	0.750806	7.31712e-06	0.932397	2	3	0.945051
ENSG00000239377	AC073111.1	ADHD	0.317559	0.750819	0.000374869	0.558676	4	5	0.945051
ENSG00000258458	AL160314.2	ADHD	0.31743	0.750918	0.0448174	8.43667e-11	13	13	0.945051
ENSG00000163395	IGFN1	ADHD	0.317399	0.750941	0.000167437	0.696508	19	20	0.945051
ENSG00000228997	AL136452.1	ADHD	0.317376	0.750958	0.00440416	0.0447395	14	17	0.945051
ENSG00000166889	PATL1	ADHD	0.317353	0.750976	0.000766824	0.402957	2	2	0.945051
ENSG00000167644	C19orf33	ADHD	0.31724	0.751062	0.0794474	1.79181e-18	33	41	0.945095
ENSG00000174196	FAM21D	ADHD	0.317119	0.751153	0.00487053	0.0349342	14	15	0.945147
ENSG00000182601	HS3ST4	ADHD	0.316943	0.751287	0.00044539	0.520496	28	32	0.945228
ENSG00000258480	AL352977.2	ADHD	-0.316871	0.751341	0.0281997	2.7679e-07	24	24	0.945228
ENSG00000224743	TEX26-AS1	ADHD	-0.316833	0.75137	0.00318307	0.0880126	22	24	0.945228
ENSG00000270164	LINC01480	ADHD	-0.316582	0.751561	0.0492653	7.18816e-12	11	15	0.945404
ENSG00000148153	INIP	ADHD	0.316327	0.751754	0.0098518	0.00257218	3	3	0.94554
ENSG00000267040	AC027097.1	ADHD	-0.316303	0.751773	0.00605113	0.0184684	6	8	0.94554
ENSG00000001084	GCLC	ADHD	-0.316239	0.751821	0.378326	5.4622e-104	45	49	0.94554
ENSG00000074370	ATP2A3	ADHD	0.316003	0.752	0.0607273	3.02602e-14	1	7	0.945652
ENSG00000227290	LINC01364	ADHD	0.315766	0.75218	5.31894e-05	0.823922	7	12	0.945652
ENSG00000249580	MTATP6P22	ADHD	0.315697	0.752232	0.0045244	0.0413816	2	4	0.945652
ENSG00000163220	S100A9	ADHD	0.315658	0.752262	0.00435959	0.0459809	7	8	0.945652
ENSG00000073008	PVR	ADHD	-0.315657	0.752263	0.267477	1.0719e-67	8	8	0.945652
ENSG00000148053	NTRK2	ADHD	0.315611	0.752298	0.00932409	0.00326907	15	16	0.945652
ENSG00000117834	SLC5A9	ADHD	0.315603	0.752304	0.0239412	2.48539e-06	27	29	0.945652
ENSG00000188171	ZNF626	ADHD	-0.315535	0.752355	0.0710964	1.55941e-16	116	139	0.945652
ENSG00000261799	AC007406.5	ADHD	0.315519	0.752367	0.0122499	0.000786972	18	21	0.945652
ENSG00000249502	AC006160.1	ADHD	-0.315235	0.752583	0.000546489	0.480747	8	8	0.945813
ENSG00000167196	FBXO22	ADHD	0.315217	0.752597	0.0234464	3.10813e-06	20	21	0.945813
ENSG00000244018	RPL35P6	ADHD	0.315137	0.752658	0.000170398	0.694131	2	2	0.945825
ENSG00000236592	S100A11P2	ADHD	0.315001	0.752761	0.00121299	0.292885	9	10	0.945872
ENSG00000185278	ZBTB37	ADHD	0.314954	0.752797	0.0189126	2.53377e-05	5	6	0.945872
ENSG00000263424	AC110597.3	ADHD	0.314694	0.752994	0.000123173	0.738199	25	29	0.946057
ENSG00000269349	AC022150.3	ADHD	-0.314545	0.753107	0.0161043	0.000110475	2	3	0.946135
ENSG00000198155	ZNF876P	ADHD	0.314476	0.75316	0.0436545	1.36784e-10	16	23	0.946137
ENSG00000243819	RN7SL832P	ADHD	0.314251	0.75333	0.0412142	5.01054e-10	29	30	0.946236
ENSG00000249896	LINC02495	ADHD	0.314238	0.753341	0.035712	7.39826e-09	30	40	0.946236
ENSG00000150556	LYPD6B	ADHD	-0.314006	0.753516	0.00458619	0.0384349	36	39	0.946393
ENSG00000151233	GXYLT1	ADHD	-0.31384	0.753642	0.186603	1.4803e-44	17	19	0.94645
ENSG00000050767	COL23A1	ADHD	0.313813	0.753663	0.0372316	3.51528e-09	72	86	0.94645
ENSG00000099937	SERPIND1	ADHD	0.313638	0.753796	0.0162773	0.000107097	15	24	0.946504
ENSG00000135148	TRAFD1	ADHD	-0.313594	0.75383	0.000280346	0.61358	2	2	0.946504
ENSG00000230133	LINC01721	ADHD	-0.313555	0.753859	0.141135	7.75342e-33	48	49	0.946504
ENSG00000124406	ATP8A1	ADHD	0.313351	0.754014	0.0357711	6.68752e-09	31	33	0.946636
ENSG00000174574	AKIRIN1	ADHD	0.313183	0.754141	0.103167	6.12766e-24	24	27	0.946641
ENSG00000184117	NIPSNAP1	ADHD	-0.312738	0.75448	0.273561	8.50659e-69	22	22	0.946641
ENSG00000162390	ACOT11	ADHD	-0.312733	0.754483	0.0215928	7.83754e-06	19	25	0.946641
ENSG00000105963	ADAP1	ADHD	0.312715	0.754497	0.0080018	0.00678758	11	36	0.946641
ENSG00000261934	PCDHGA9	ADHD	-0.312711	0.7545	0.000398257	0.547315	1	1	0.946641
ENSG00000144229	THSD7B	ADHD	0.312695	0.754512	0.0214317	8.16075e-06	32	39	0.946641
ENSG00000132953	XPO4	ADHD	0.31263	0.754562	0.150389	1.34362e-35	27	27	0.946641
ENSG00000240132	AC005996.1	ADHD	0.312561	0.754614	0.0138873	0.000346959	37	52	0.946641
ENSG00000100804	PSMB5	ADHD	-0.312522	0.754644	0.232003	1.06982e-56	34	39	0.946641
ENSG00000122783	C7orf49	ADHD	0.312509	0.754653	3.54496e-05	0.857183	2	2	0.946641
ENSG00000113643	RARS	ADHD	0.312505	0.754657	0.156562	4.24314e-37	19	20	0.946641
ENSG00000254561	AP003393.1	ADHD	0.3124	0.754737	0.0223516	5.00194e-06	24	25	0.946641
ENSG00000263307	AC007216.4	ADHD	0.31238	0.754752	6.00048e-05	0.815524	8	12	0.946641
ENSG00000177728	TMEM94	ADHD	-0.312351	0.754774	0.000497031	0.500624	8	11	0.946641
ENSG00000095002	MSH2	ADHD	-0.312319	0.754798	0.0986794	7.37137e-23	18	18	0.946641
ENSG00000256091	MTRF1LP1	ADHD	0.312275	0.754832	0.0184682	3.47639e-05	32	41	0.946641
ENSG00000158122	AAED1	ADHD	-0.312023	0.755023	0.00135739	0.265643	10	10	0.946729
ENSG00000104320	NBN	ADHD	0.312003	0.755038	0.015585	0.000131809	14	15	0.946729
ENSG00000231607	DLEU2	ADHD	-0.311933	0.755092	0.000586319	0.462859	41	44	0.946729
ENSG00000239280	AC108693.1	ADHD	-0.31183	0.75517	1.72952e-05	0.900078	2	2	0.946729
ENSG00000035681	NSMAF	ADHD	0.311797	0.755195	5.05111e-05	0.830667	9	10	0.946729
ENSG00000249140	PRDX2P3	ADHD	-0.31178	0.755208	0.0100381	0.00235628	20	25	0.946729
ENSG00000216775	AL109918.1	ADHD	-0.311679	0.755284	0.540959	6.78403e-178	64	70	0.946762
ENSG00000175193	PARL	ADHD	0.311467	0.755446	0.0342578	1.49569e-08	9	9	0.946859
ENSG00000136274	NACAD	ADHD	-0.311235	0.755622	0.03336	2.34402e-08	28	32	0.946859
ENSG00000231660	RPS8P6	ADHD	-0.3112	0.755649	0.0467369	2.43566e-11	35	43	0.946859
ENSG00000100811	YY1	ADHD	-0.311132	0.7557	0.000670886	0.433734	1	1	0.946859
ENSG00000257553	AC034102.4	ADHD	-0.311001	0.7558	2.33112e-06	0.963232	1	7	0.946859
ENSG00000165660	ABRAXAS2	ADHD	-0.311001	0.7558	0	1	1	4	0.946859
ENSG00000083093	PALB2	ADHD	0.310905	0.755873	0.017599	5.67899e-05	7	9	0.946859
ENSG00000186814	ZSCAN30	ADHD	0.310888	0.755886	0.0408637	5.01012e-10	39	45	0.946859
ENSG00000108733	PEX12	ADHD	0.310881	0.755891	0.00972005	0.0026242	34	35	0.946859
ENSG00000135249	RINT1	ADHD	0.310735	0.756002	0.113171	2.65064e-26	15	15	0.946859
ENSG00000231086	TSSK1A	ADHD	0.310727	0.756008	0.00141856	0.255428	18	23	0.946859
ENSG00000244952	AC123768.2	ADHD	0.310727	0.756008	0.00602445	0.0185026	18	21	0.946859
ENSG00000162461	SLC25A34	ADHD	0.310708	0.756023	0.234244	2.07977e-57	37	54	0.946859
ENSG00000213889	PPM1N	ADHD	-0.310625	0.756086	0.0558067	2.84985e-13	4	4	0.946874
ENSG00000198075	SULT1C4	ADHD	-0.310327	0.756312	0.233295	4.84815e-58	106	112	0.947037
ENSG00000243926	TIPARP-AS1	ADHD	0.31032	0.756318	0.00337733	0.0787632	18	18	0.947037
ENSG00000171861	MRM3	ADHD	0.310144	0.756451	0.0330112	3.01747e-08	25	34	0.947141
ENSG00000229980	TOB1-AS1	ADHD	-0.310047	0.756525	0.16422	8.50923e-39	21	24	0.94717
ENSG00000109472	CPE	ADHD	-0.309826	0.756693	0.0946859	7.84965e-22	21	24	0.947296
ENSG00000205929	C21orf62	ADHD	-0.309781	0.756728	0.00307253	0.0933417	5	5	0.947296
ENSG00000232493	RPL12P11	ADHD	-0.309464	0.756969	6.78235e-05	0.805793	4	6	0.947317
ENSG00000168395	ING5	ADHD	-0.309451	0.756978	0.121061	2.9031e-28	28	43	0.947317
ENSG00000263177	MTND1P8	ADHD	-0.309409	0.757011	3.52267e-05	0.858234	34	55	0.947317
ENSG00000259867	AC105411.1	ADHD	-0.309134	0.75722	3.00547e-05	0.869054	67	77	0.947317
ENSG00000122778	KIAA1549	ADHD	0.30911	0.757238	0.0177091	4.44157e-05	3	3	0.947317
ENSG00000226232	NPIPB14P	ADHD	0.309057	0.757278	0.374565	1.05842e-102	35	44	0.947317
ENSG00000131885	KRT17P1	ADHD	0.309044	0.757288	0.242716	6.5507e-60	27	37	0.947317
ENSG00000159685	CHCHD6	ADHD	-0.309027	0.757301	0.0769238	5.20353e-18	15	20	0.947317
ENSG00000204054	LINC00963	ADHD	0.309008	0.757316	0.0228626	4.14771e-06	10	17	0.947317
ENSG00000172775	FAM192A	ADHD	-0.308952	0.757358	0.0674622	8.24343e-16	9	9	0.947317
ENSG00000095637	SORBS1	ADHD	-0.308844	0.75744	0.025337	1.25476e-06	18	18	0.947317
ENSG00000244119	PDCL3P4	ADHD	0.308832	0.757449	0.261	6.1767e-66	40	44	0.947317
ENSG00000139921	TMX1	ADHD	0.308708	0.757543	0.0426109	2.50735e-10	14	16	0.947317
ENSG00000114423	CBLB	ADHD	-0.308637	0.757598	0.0242719	1.92168e-06	35	37	0.947317
ENSG00000163161	ERCC3	ADHD	-0.308584	0.757638	0.0591523	6.86775e-14	29	32	0.947317
ENSG00000148832	PAOX	ADHD	0.308577	0.757643	0.148872	2.93625e-35	7	12	0.947317
ENSG00000133703	KRAS	ADHD	0.308448	0.757742	0.383322	1.57933e-106	53	55	0.947317
ENSG00000146842	TMEM209	ADHD	0.30843	0.757755	0.12673	4.26326e-30	20	22	0.947317
ENSG00000145016	RUBCN	ADHD	-0.308303	0.757852	1.41705e-05	0.909367	2	2	0.947317
ENSG00000171960	PPIH	ADHD	0.308278	0.757871	0.0264427	6.67397e-07	5	5	0.947317
ENSG00000074660	SCARF1	ADHD	0.308184	0.757942	2.45958e-07	0.987326	2	4	0.947317
ENSG00000145757	SPATA9	ADHD	0.307956	0.758116	0.000940029	0.355068	2	2	0.947317
ENSG00000099204	ABLIM1	ADHD	-0.307838	0.758205	0.0599967	3.57836e-14	27	31	0.947317
ENSG00000133606	MKRN1	ADHD	-0.30782	0.75822	0.105051	2.0535e-24	23	26	0.947317
ENSG00000248508	SRP14-AS1	ADHD	-0.307733	0.758286	0.229092	5.73105e-56	44	50	0.947317
ENSG00000229043	AC091729.3	ADHD	0.307664	0.758338	0.544698	2.87388e-179	16	22	0.947317
ENSG00000124508	BTN2A2	ADHD	-0.307652	0.758347	0.172044	1.33987e-40	25	27	0.947317
ENSG00000257151	PWAR6	ADHD	0.307646	0.758352	0.0720851	8.28916e-17	5	6	0.947317
ENSG00000125817	CENPB	ADHD	0.307581	0.758401	2.70934e-05	0.874714	2	2	0.947317
ENSG00000100065	CARD10	ADHD	0.307524	0.758445	0.00640075	0.0154955	15	21	0.947317
ENSG00000263013	AC133065.4	ADHD	0.307436	0.758511	0.0029385	0.100355	6	7	0.947317
ENSG00000234009	RPL5P34	ADHD	-0.307319	0.7586	2.9896e-05	0.869423	2	2	0.947317
ENSG00000009844	VTA1	ADHD	-0.307319	0.7586	0.163537	9.78137e-39	32	34	0.947317
ENSG00000175164	ABO	ADHD	0.307161	0.758721	0.07554	1.6244e-17	14	15	0.947317
ENSG00000215472	RPL17-C18orf32	ADHD	-0.307158	0.758723	0.150646	2.20496e-35	4	5	0.947317
ENSG00000213799	ZNF845	ADHD	-0.307124	0.758749	0.0579543	1.14184e-13	20	21	0.947317
ENSG00000164326	CARTPT	ADHD	0.307118	0.758753	0.0219472	6.0947e-06	37	44	0.947317
ENSG00000259291	ZNF710-AS1	ADHD	-0.307092	0.758773	0.0206288	1.15203e-05	22	26	0.947317
ENSG00000166228	PCBD1	ADHD	-0.306974	0.758863	0.156707	6.50196e-37	38	38	0.947317
ENSG00000179387	ELMOD2	ADHD	-0.306858	0.758952	0.190327	2.08532e-45	11	14	0.947317
ENSG00000198732	SMOC1	ADHD	0.306802	0.758994	0.0971958	1.58357e-22	53	58	0.947317
ENSG00000152689	RASGRP3	ADHD	0.306722	0.759055	0.197184	9.2109e-48	69	86	0.947317
ENSG00000105329	TGFB1	ADHD	0.306711	0.759063	0	1	21	25	0.947317
ENSG00000175567	UCP2	ADHD	0.306683	0.759085	0.0459937	4.07165e-11	15	20	0.947317
ENSG00000114784	EIF1B	ADHD	-0.306674	0.759091	0.0772588	4.7819e-18	19	21	0.947317
ENSG00000133789	SWAP70	ADHD	0.306622	0.759131	0.17588	1.37925e-41	48	52	0.947317
ENSG00000254860	TMEM9B-AS1	ADHD	0.306596	0.759151	0.368611	2.24504e-101	14	14	0.947317
ENSG00000226435	ANKRD18DP	ADHD	-0.306302	0.759375	0.112081	3.31874e-26	22	32	0.947317
ENSG00000189127	ANKRD34B	ADHD	0.306279	0.759392	0.000109239	0.752559	2	3	0.947317
ENSG00000198890	PRMT6	ADHD	-0.306157	0.759485	0.256522	1.07813e-63	15	15	0.947317
ENSG00000148908	RGS10	ADHD	-0.306028	0.759583	0.000879371	0.370271	4	4	0.947317
ENSG00000136449	MYCBPAP	ADHD	0.306018	0.759591	0.107641	8.21678e-25	20	24	0.947317
ENSG00000166340	TPP1	ADHD	0.305985	0.759616	0.0357971	7.07766e-09	59	62	0.947317
ENSG00000271335	AL117336.3	ADHD	0.305939	0.759651	0.23223	2.29122e-57	26	29	0.947317
ENSG00000183397	C19orf71	ADHD	0.305668	0.759857	0.00682879	0.0123266	12	30	0.947317
ENSG00000233231	HNRNPA1P49	ADHD	0.30566	0.759864	1.63211e-05	0.902139	41	58	0.947317
ENSG00000228063	LYPLAL1-AS1	ADHD	0.305621	0.759893	0.0967586	1.55107e-22	30	30	0.947317
ENSG00000186281	GPAT2	ADHD	-0.305557	0.759942	0.0447134	6.59288e-11	14	17	0.947317
ENSG00000185009	AP3M1	ADHD	-0.305523	0.759968	0.0354327	7.20806e-09	14	21	0.947317
ENSG00000259589	AC073167.1	ADHD	-0.305498	0.759987	0.000167858	0.69626	3	6	0.947317
ENSG00000146909	NOM1	ADHD	-0.305424	0.760044	0.545199	5.24458e-180	29	30	0.947317
ENSG00000185989	RASA3	ADHD	0.305422	0.760045	0.0740258	2.84834e-17	25	29	0.947317
ENSG00000106070	GRB10	ADHD	-0.305395	0.760065	0.0134977	0.000406629	4	4	0.947317
ENSG00000174502	SLC26A9	ADHD	0.305352	0.760098	0.0648922	3.01049e-15	14	14	0.947317
ENSG00000246223	LINC01550	ADHD	0.305349	0.7601	0.0116364	0.00108436	1	1	0.947317
ENSG00000179057	IGSF22	ADHD	-0.305301	0.760137	0.0501398	4.67782e-12	14	16	0.947317
ENSG00000152154	TMEM178A	ADHD	0.305194	0.760218	0.00759391	0.0083019	2	2	0.947317
ENSG00000272182	AC135507.1	ADHD	-0.305129	0.760268	0.0459419	4.16654e-11	41	50	0.947317
ENSG00000185339	TCN2	ADHD	0.305049	0.760329	0.1641	1.65875e-38	52	57	0.947317
ENSG00000196352	CD55	ADHD	0.304958	0.760398	0.189433	3.91791e-45	58	61	0.947317
ENSG00000142599	RERE	ADHD	0.304958	0.760398	0.0567115	2.15856e-13	39	40	0.947317
ENSG00000176732	PFN4	ADHD	-0.304877	0.76046	0.00494086	0.0328566	15	16	0.947317
ENSG00000241216	SNAPC5P1	ADHD	0.304854	0.760478	0.0156157	0.000148979	32	34	0.947317
ENSG00000264920	AC018521.5	ADHD	0.304812	0.760509	0.306302	3.89002e-79	15	15	0.947317
ENSG00000198952	SMG5	ADHD	-0.304669	0.760618	0.0458869	3.7071e-11	29	29	0.947389
ENSG00000240509	RPL34P18	ADHD	0.304401	0.760822	0	1	4	4	0.947474
ENSG00000148297	MED22	ADHD	-0.304312	0.76089	0.0136319	0.000393389	28	40	0.947474
ENSG00000175785	PRIMA1	ADHD	-0.30429	0.760907	0.0288012	2.02832e-07	82	88	0.947474
ENSG00000198848	CES1	ADHD	-0.304264	0.760926	0.228484	5.94188e-56	45	58	0.947474
ENSG00000139410	SDSL	ADHD	0.304243	0.760942	0.123999	2.9135e-29	11	14	0.947474
ENSG00000116001	TIA1	ADHD	0.304065	0.761078	0.0115007	0.00115023	5	5	0.947474
ENSG00000139973	SYT16	ADHD	0.30404	0.761097	0.011097	0.00142267	15	16	0.947474
ENSG00000228203	RNF144A-AS1	ADHD	0.304023	0.76111	0.217958	1.20984e-52	19	20	0.947474
ENSG00000269473	AC012313.8	ADHD	-0.303979	0.761144	0.11736	3.18403e-27	25	26	0.947474
ENSG00000149571	KIRREL3	ADHD	0.303668	0.761381	0.0229241	4.08086e-06	29	34	0.947673
ENSG00000105419	MEIS3	ADHD	-0.303635	0.761406	0.0511795	3.44862e-12	29	44	0.947673
ENSG00000178718	RPP25	ADHD	-0.303544	0.761475	0.0323203	4.08864e-08	22	25	0.947696
ENSG00000159128	IFNGR2	ADHD	-0.303452	0.761545	0.00147264	0.246721	17	17	0.94772
ENSG00000270733	AL355877.2	ADHD	0.303326	0.761642	0.000290512	0.606946	17	23	0.947749
ENSG00000177096	FAM109B	ADHD	0.303236	0.76171	0.0967168	2.40667e-22	19	20	0.947749
ENSG00000254906	AC090707.1	ADHD	-0.302885	0.761977	0.000680375	0.43016	5	5	0.947749
ENSG00000259519	AC051619.4	ADHD	-0.302852	0.762003	0.00115257	0.302572	8	11	0.947749
ENSG00000187103	FUNDC2P3	ADHD	0.302724	0.7621	8.61124e-05	0.779106	1	1	0.947749
ENSG00000169129	AFAP1L2	ADHD	-0.302696	0.762121	0.000245872	0.636576	32	34	0.947749
ENSG00000141699	RETREG3	ADHD	-0.302593	0.7622	0.00406972	0.0533679	1	2	0.947749
ENSG00000143977	SNRPG	ADHD	0.302313	0.762414	0.00450211	0.0424896	10	10	0.947749
ENSG00000258716	AL139193.2	ADHD	-0.302299	0.762424	0.00551351	0.0247502	18	18	0.947749
ENSG00000220201	ZGLP1	ADHD	-0.302078	0.762592	0.0404958	6.68483e-10	35	43	0.947749
ENSG00000237919	AL158840.1	ADHD	0.302056	0.762609	0.0146101	0.000233181	22	25	0.947749
ENSG00000101049	SGK2	ADHD	0.302038	0.762623	0.000352235	0.571547	35	38	0.947749
ENSG00000160349	LCN1	ADHD	-0.301986	0.762663	0.23966	9.89687e-59	9	25	0.947749
ENSG00000237975	FLG-AS1	ADHD	0.301975	0.762671	0.544743	5.75239e-182	68	77	0.947749
ENSG00000176236	C10orf111	ADHD	-0.301974	0.762672	0.121204	3.63365e-28	27	29	0.947749
ENSG00000186918	ZNF395	ADHD	0.30192	0.762713	0.00817589	0.00619091	32	35	0.947749
ENSG00000253330	AC024451.2	ADHD	-0.301875	0.762748	2.2839e-05	0.885349	4	10	0.947749
ENSG00000225505	AC104332.1	ADHD	0.301783	0.762818	5.77462e-05	0.81908	31	33	0.947749
ENSG00000153574	RPIA	ADHD	0.301779	0.76282	0.0421473	1.54014e-10	11	20	0.947749
ENSG00000134897	BIVM	ADHD	0.301738	0.762851	0.0461975	3.75926e-11	19	21	0.947749
ENSG00000272690	LINC02018	ADHD	0.301712	0.762871	0.180418	1.17948e-42	21	41	0.947749
ENSG00000167173	C15orf39	ADHD	-0.301675	0.7629	0.00120717	0.288628	1	1	0.947749
ENSG00000100425	BRD1	ADHD	0.301626	0.762937	0.00411133	0.0522397	27	41	0.947749
ENSG00000188295	ZNF669	ADHD	-0.301573	0.762978	0.298886	1.38168e-76	28	31	0.947749
ENSG00000251580	LINC02482	ADHD	0.301549	0.762996	0.164486	9.57212e-39	47	59	0.947749
ENSG00000104695	PPP2CB	ADHD	0.301502	0.763032	0.0577799	9.39887e-14	13	17	0.947749
ENSG00000161055	SCGB3A1	ADHD	0.301414	0.763099	0.144829	1.18897e-33	28	33	0.947749
ENSG00000241014	AC114490.1	ADHD	-0.301149	0.763301	8.24705e-05	0.784561	10	10	0.947749
ENSG00000119760	SUPT7L	ADHD	0.300952	0.763451	0.00926836	0.00351309	14	15	0.947749
ENSG00000241481	AC159540.2	ADHD	-0.300906	0.763486	8.8546e-05	0.776437	12	14	0.947749
ENSG00000186812	ZNF397	ADHD	-0.300868	0.763515	0.0122258	0.000782652	32	37	0.947749
ENSG00000178235	SLITRK1	ADHD	0.300732	0.763619	0.0156917	0.000141226	22	23	0.947749
ENSG00000237172	B3GNT9	ADHD	-0.30061	0.763712	0.0362046	6.07304e-09	18	19	0.947749
ENSG00000235920	AC073109.1	ADHD	-0.300606	0.763715	0.000201186	0.668454	21	23	0.947749
ENSG00000258283	AC011603.3	ADHD	-0.300593	0.763725	0.00861824	0.00487925	4	4	0.947749
ENSG00000196652	ZKSCAN5	ADHD	0.300528	0.763775	4.34526e-07	0.98343	10	15	0.947749
ENSG00000269145	AC007192.2	ADHD	0.300494	0.7638	1.60653e-07	0.990353	1	3	0.947749
ENSG00000184058	TBX1	ADHD	0.300485	0.763807	0.000118638	0.742915	4	8	0.947749
ENSG00000113068	PFDN1	ADHD	0.300422	0.763856	0.0690298	3.73939e-16	13	14	0.947749
ENSG00000204584	AC027801.1	ADHD	-0.300121	0.764085	0.00133579	0.269533	21	21	0.947749
ENSG00000188488	SERPINA5	ADHD	-0.300115	0.764089	0.0303746	1.03449e-07	15	15	0.947749
ENSG00000152464	RPP38	ADHD	-0.300066	0.764127	0.0533702	1.16753e-12	22	23	0.947749
ENSG00000128311	TST	ADHD	-0.300052	0.764138	0.187038	2.18209e-44	13	16	0.947749
ENSG00000144233	AMMECR1L	ADHD	-0.299953	0.764213	0.000626743	0.449289	8	9	0.947749
ENSG00000141696	P3H4	ADHD	-0.299943	0.764221	0.0328495	2.83044e-08	25	25	0.947749
ENSG00000105341	DMAC2	ADHD	0.299938	0.764224	0.308194	1.02032e-79	10	10	0.947749
ENSG00000147642	SYBU	ADHD	0.299902	0.764252	0.0349978	9.19767e-09	24	27	0.947749
ENSG00000227896	AL731569.1	ADHD	0.299827	0.764309	0.0190255	2.81077e-05	3	3	0.947749
ENSG00000177519	RPRM	ADHD	0.299814	0.764319	0.10567	1.68939e-24	37	38	0.947749
ENSG00000073849	ST6GAL1	ADHD	-0.299783	0.764343	0.119992	3.85642e-28	13	13	0.947749
ENSG00000076555	ACACB	ADHD	-0.299724	0.764388	0.0195416	2.18548e-05	20	20	0.947749
ENSG00000267470	ZNF571-AS1	ADHD	0.299716	0.764394	0.0527801	1.27759e-12	20	24	0.947749
ENSG00000158560	DYNC1I1	ADHD	0.299572	0.764503	0.0770692	8.06613e-18	31	32	0.947749
ENSG00000162755	KLHDC9	ADHD	-0.299534	0.764533	0.00703468	0.0111238	30	33	0.947749
ENSG00000238082	AC009948.2	ADHD	0.299523	0.764541	0.00146691	0.247409	4	4	0.947749
ENSG00000082196	C1QTNF3	ADHD	-0.299468	0.764583	0.177526	4.91753e-42	15	17	0.947749
ENSG00000105810	CDK6	ADHD	0.299374	0.764655	0.0418757	2.83809e-10	10	11	0.947749
ENSG00000257680	AC016144.1	ADHD	-0.299367	0.76466	0	1	24	27	0.947749
ENSG00000204677	FAM153C	ADHD	0.299221	0.764772	0.354654	6.02797e-97	72	87	0.947749
ENSG00000228314	CYP4F29P	ADHD	-0.299214	0.764776	0.18525	5.46141e-44	51	65	0.947749
ENSG00000004766	VPS50	ADHD	-0.299206	0.764783	0.0140994	0.000318741	58	79	0.947749
ENSG00000095794	CREM	ADHD	-0.299073	0.764884	0.0315608	5.83017e-08	52	63	0.947749
ENSG00000122707	RECK	ADHD	0.299035	0.764913	0.0182385	3.95899e-05	13	14	0.947749
ENSG00000244301	AOX3P	ADHD	-0.299033	0.764915	0.0119804	0.000906635	4	4	0.947749
ENSG00000254772	EEF1G	ADHD	-0.299024	0.764922	7.04477e-05	0.800003	10	15	0.947749
ENSG00000271787	AC104794.4	ADHD	-0.298921	0.765	9.75165e-05	0.766059	1	2	0.947749
ENSG00000251503	CENPS-CORT	ADHD	0.298921	0.765	3.43589e-07	0.983096	1	2	0.947749
ENSG00000241684	ADAMTS9-AS2	ADHD	0.298876	0.765034	0.0373793	2.93401e-09	24	25	0.947749
ENSG00000110367	DDX6	ADHD	0.298816	0.765081	0.0647052	3.66994e-15	19	22	0.947749
ENSG00000172340	SUCLG2	ADHD	0.298584	0.765258	0.238872	8.15244e-59	93	101	0.947906
ENSG00000186222	BLOC1S4	ADHD	-0.298319	0.765459	0.000956747	0.350314	9	10	0.948039
ENSG00000152990	ADGRA3	ADHD	-0.298309	0.765468	0.15264	1.04205e-35	40	42	0.948039
ENSG00000273044	AL022334.2	ADHD	0.298115	0.765616	0.000984876	0.342042	14	20	0.94816
ENSG00000242375	AL590705.3	ADHD	0.297871	0.765802	2.00266e-05	0.891882	12	15	0.94823
ENSG00000003137	CYP26B1	ADHD	0.297804	0.765853	0.0384575	1.8106e-09	69	81	0.94823
ENSG00000126934	MAP2K2	ADHD	-0.297802	0.765855	0.0452343	5.89789e-11	5	12	0.94823
ENSG00000227694	RPL23AP74	ADHD	-0.297752	0.765892	0.000198314	0.67046	5	5	0.94823
ENSG00000100934	SEC23A	ADHD	-0.29757	0.766031	0.0417538	3.04559e-10	26	29	0.94823
ENSG00000231625	AC115989.1	ADHD	-0.29748	0.7661	0.00197326	0.18006	1	1	0.94823
ENSG00000136205	TNS3	ADHD	-0.297439	0.766131	0.184923	5.99416e-44	68	80	0.94823
ENSG00000214796	AC098934.1	ADHD	0.297434	0.766136	0.247779	1.91345e-61	14	18	0.94823
ENSG00000136146	MED4	ADHD	-0.297369	0.766185	0.00341076	0.0765564	6	6	0.94823
ENSG00000091262	ABCC6	ADHD	-0.297339	0.766208	0.0747809	1.28462e-17	19	22	0.94823
ENSG00000101004	NINL	ADHD	0.297307	0.766232	0.189086	5.03147e-45	37	42	0.94823
ENSG00000255542	AC090625.2	ADHD	0.297002	0.766465	0.00402219	0.0550898	22	22	0.948364
ENSG00000213937	CLDN9	ADHD	0.296816	0.766607	0.0629721	8.57268e-15	17	31	0.948364
ENSG00000240441	AC007622.1	ADHD	0.296809	0.766613	0.00530249	0.0277274	2	2	0.948364
ENSG00000105202	FBL	ADHD	0.296704	0.766693	0.00108774	0.317512	8	9	0.948364
ENSG00000125485	DDX31	ADHD	0.296696	0.766699	0.0932601	1.12608e-21	34	37	0.948364
ENSG00000132359	RAP1GAP2	ADHD	0.296683	0.766709	0.0528441	1.61552e-12	74	96	0.948364
ENSG00000168118	RAB4A	ADHD	0.296618	0.766758	0.0231336	3.45124e-06	42	48	0.948364
ENSG00000145113	MUC4	ADHD	-0.296452	0.766885	0.041955	2.55399e-10	7	11	0.948364
ENSG00000135248	FAM71F1	ADHD	-0.296361	0.766954	0.0227	4.29337e-06	27	29	0.948364
ENSG00000116791	CRYZ	ADHD	-0.296324	0.766982	0.635128	6.48942e-242	44	46	0.948364
ENSG00000242251	RN7SL20P	ADHD	-0.296319	0.766986	3.53166e-05	0.856526	2	2	0.948364
ENSG00000198055	GRK6	ADHD	-0.296301	0.767	0.000664105	0.435736	1	1	0.948364
ENSG00000165695	AK8	ADHD	-0.296254	0.767036	0.276533	2.07274e-70	25	27	0.948364
ENSG00000162368	CMPK1	ADHD	0.296205	0.767074	0.218987	6.55577e-53	24	27	0.948364
ENSG00000243433	AC010973.1	ADHD	-0.296165	0.767104	1.42264e-05	0.909401	12	21	0.948364
ENSG00000237624	OXCT2P1	ADHD	-0.295986	0.76724	0.253929	2.32115e-63	41	45	0.948419
ENSG00000171700	RGS19	ADHD	0.295973	0.767251	0.0209706	9.4756e-06	2	6	0.948419
ENSG00000272841	AL139393.2	ADHD	-0.295656	0.767493	0.0139806	0.000336951	7	7	0.948655
ENSG00000179954	SSC5D	ADHD	0.295552	0.767572	0.0101404	0.00225606	11	12	0.948668
ENSG00000240922	LSAMP-AS1	ADHD	-0.295453	0.767648	1.22912e-05	0.915765	2	2	0.948668
ENSG00000234518	PTGES3P1	ADHD	-0.295385	0.7677	0.000444987	0.520176	1	3	0.948668
ENSG00000103343	ZNF174	ADHD	0.295375	0.767708	0.000343206	0.576121	4	4	0.948668
ENSG00000187957	DNER	ADHD	0.295174	0.767861	0.0387442	1.53131e-09	6	6	0.948795
ENSG00000140479	PCSK6	ADHD	-0.294995	0.767997	0.0820624	5.34708e-19	66	81	0.948844
ENSG00000255966	AC006064.3	ADHD	0.294842	0.768114	2.78761e-06	0.960686	3	3	0.948844
ENSG00000129636	ITFG1	ADHD	-0.294738	0.768194	0.0506411	3.63799e-12	13	15	0.948844
ENSG00000181885	CLDN7	ADHD	-0.294673	0.768244	0.00104733	0.326963	51	57	0.948844
ENSG00000100427	MLC1	ADHD	-0.294644	0.768266	0.00527715	0.0277986	11	15	0.948844
ENSG00000233225	AC004987.2	ADHD	-0.294643	0.768266	0.000114951	0.746405	15	20	0.948844
ENSG00000237406	NDUFA9P1	ADHD	0.294579	0.768315	1.61747e-05	0.904152	21	25	0.948844
ENSG00000160886	LY6K	ADHD	-0.294526	0.768356	0.0572129	1.75672e-13	23	41	0.948844
ENSG00000087502	ERGIC2	ADHD	-0.294522	0.768359	0.0260013	8.64474e-07	33	35	0.948844
ENSG00000125657	TNFSF9	ADHD	0.294267	0.768554	1.65584e-05	0.902897	13	16	0.948849
ENSG00000128045	RASL11B	ADHD	0.294198	0.768607	0.0638659	5.29201e-15	12	15	0.948849
ENSG00000183484	GPR132	ADHD	-0.294187	0.768615	0.022932	3.42433e-06	11	42	0.948849
ENSG00000254028	AC083843.1	ADHD	0.294175	0.768624	8.9991e-05	0.774429	28	30	0.948849
ENSG00000155980	KIF5A	ADHD	0.294118	0.768668	0.00279106	0.109807	10	11	0.948849
ENSG00000270923	TAS2R6P	ADHD	-0.294051	0.768719	0.11485	7.46204e-27	16	17	0.948849
ENSG00000258418	AL352977.1	ADHD	0.293991	0.768765	0.0123486	0.000764363	20	20	0.948849
ENSG00000141219	C17orf80	ADHD	0.293961	0.768787	0.00973644	0.00254362	2	3	0.948849
ENSG00000258859	LINC02296	ADHD	0.293858	0.768867	0.00205553	0.171218	24	27	0.948849
ENSG00000143942	CHAC2	ADHD	-0.293849	0.768873	5.57458e-05	0.821891	29	31	0.948849
ENSG00000130300	PLVAP	ADHD	0.293706	0.768983	0.00670397	0.0132297	3	3	0.948867
ENSG00000116396	KCNC4	ADHD	-0.293697	0.768989	0.0903465	8.54362e-21	28	32	0.948867
ENSG00000182263	FIGN	ADHD	0.293592	0.769069	0.0631882	6.64216e-15	107	120	0.94887
ENSG00000223797	ENTPD3-AS1	ADHD	-0.293471	0.769162	0.145258	8.76955e-34	22	33	0.94887
ENSG00000159958	TNFRSF13C	ADHD	-0.293439	0.769187	0.0037543	0.0630614	21	24	0.94887
ENSG00000189056	RELN	ADHD	-0.293232	0.769345	0.0109795	0.00142161	24	24	0.94887
ENSG00000131435	PDLIM4	ADHD	-0.293208	0.769364	0.321931	2.75579e-84	7	7	0.94887
ENSG00000197885	NKIRAS1	ADHD	0.293118	0.769432	0.133043	4.49973e-31	13	15	0.94887
ENSG00000196967	ZNF585A	ADHD	0.293091	0.769453	0.0257621	8.58047e-07	16	21	0.94887
ENSG00000231158	PTP4A1P1	ADHD	-0.292982	0.769536	0.000115867	0.74516	2	2	0.94887
ENSG00000109534	GAR1	ADHD	0.292946	0.769563	0.126188	2.06497e-29	7	7	0.94887
ENSG00000180777	ANKRD30B	ADHD	0.292878	0.769616	0.0661188	1.55669e-15	15	26	0.94887
ENSG00000170421	KRT8	ADHD	-0.292795	0.769679	0.000371255	0.561388	17	18	0.94887
ENSG00000160999	SH2B2	ADHD	0.292781	0.769689	0.158725	2.59412e-37	19	21	0.94887
ENSG00000149357	LAMTOR1	ADHD	0.292594	0.769832	0.00184604	0.194186	39	56	0.94887
ENSG00000231588	SHQ1P1	ADHD	0.292569	0.769851	0.00592981	0.0194192	7	9	0.94887
ENSG00000215717	TMEM167B	ADHD	-0.292564	0.769855	0.0546108	6.46414e-13	12	12	0.94887
ENSG00000129347	KRI1	ADHD	0.292515	0.769893	0.403519	5.07816e-115	23	28	0.94887
ENSG00000197536	C5orf56	ADHD	0.292494	0.769909	0.000910001	0.360459	2	2	0.94887
ENSG00000144550	CPNE9	ADHD	0.292431	0.769957	5.00541e-07	0.98297	19	21	0.94887
ENSG00000162086	ZNF75A	ADHD	0.292427	0.76996	0.164516	1.3806e-38	12	13	0.94887
ENSG00000124380	SNRNP27	ADHD	0.292189	0.770142	0.140416	1.26518e-32	16	18	0.948984
ENSG00000071127	WDR1	ADHD	-0.292126	0.770191	0.0635834	6.78793e-15	27	32	0.948984
ENSG00000113389	NPR3	ADHD	-0.292106	0.770205	0.00269856	0.116514	20	26	0.948984
ENSG00000174780	SRP72	ADHD	-0.291978	0.770303	0.0508349	3.95064e-12	12	13	0.949042
ENSG00000136436	CALCOCO2	ADHD	0.291882	0.770377	0.000253493	0.630235	29	30	0.94907
ENSG00000106266	SNX8	ADHD	0.291815	0.770428	0.00124895	0.286401	3	4	0.94907
ENSG00000177212	OR2T33	ADHD	0.291602	0.770591	0.0257974	1.01182e-06	44	47	0.949158
ENSG00000183508	FAM46C	ADHD	0.291553	0.770628	0.00424152	0.0490504	3	3	0.949158
ENSG00000140853	NLRC5	ADHD	-0.291472	0.770691	8.0957e-07	0.979141	6	6	0.949158
ENSG00000228022	HCG20	ADHD	0.291332	0.770798	5.94971e-05	0.815632	3	19	0.949158
ENSG00000161021	MAML1	ADHD	0.291248	0.770861	0.0405766	5.72126e-10	36	45	0.949158
ENSG00000188486	H2AFX	ADHD	-0.291175	0.770917	0.000893107	0.365312	30	40	0.949158
ENSG00000156253	RWDD2B	ADHD	-0.290947	0.771092	0.680536	3.09415e-277	31	35	0.949158
ENSG00000204673	AKT1S1	ADHD	0.290929	0.771106	0.000224011	0.651158	11	14	0.949158
ENSG00000155100	OTUD6B	ADHD	-0.290819	0.77119	0.00291621	0.102642	8	10	0.949158
ENSG00000171502	COL24A1	ADHD	0.290786	0.771215	0.271899	3.91835e-69	61	66	0.949158
ENSG00000255874	LINC00346	ADHD	-0.290701	0.77128	0.018846	2.84692e-05	12	12	0.949158
ENSG00000264176	MAGOH2P	ADHD	0.29066	0.771312	0.0329058	2.96095e-08	19	21	0.949158
ENSG00000250568	AC098591.2	ADHD	0.290598	0.771359	1.11486e-06	0.97459	2	2	0.949158
ENSG00000217041	AL512430.2	ADHD	-0.290568	0.771382	0.000707375	0.420709	6	8	0.949158
ENSG00000225449	RAB6C-AS1	ADHD	-0.290539	0.771404	0.4936	1.90255e-153	50	62	0.949158
ENSG00000172738	TMEM217	ADHD	0.290497	0.771436	0.000634252	0.446865	48	49	0.949158
ENSG00000247095	MIR210HG	ADHD	0.29049	0.771441	0.00354812	0.0707928	4	5	0.949158
ENSG00000124251	TP53TG5	ADHD	0.290408	0.771504	0.000558354	0.473894	29	34	0.949158
ENSG00000138606	SHF	ADHD	0.290362	0.77154	0.19955	6.18659e-48	32	43	0.949158
ENSG00000155256	ZFYVE27	ADHD	-0.290278	0.771604	0.126387	2.8175e-29	12	13	0.949158
ENSG00000148290	SURF1	ADHD	0.290208	0.771657	0.623919	1.42202e-229	57	75	0.949158
ENSG00000137103	TMEM8B	ADHD	0.290155	0.771697	0.312061	3.49776e-81	9	9	0.949158
ENSG00000187513	GJA4	ADHD	-0.290152	0.7717	0.00481056	0.0356627	1	1	0.949158
ENSG00000235319	AC012360.1	ADHD	0.290122	0.771723	0.0263047	7.84617e-07	8	8	0.949158
ENSG00000142920	AZIN2	ADHD	0.29002	0.771801	0.10579	1.47673e-24	47	55	0.949188
ENSG00000130226	DPP6	ADHD	-0.289897	0.771895	0.114625	1.74679e-26	43	51	0.949188
ENSG00000225472	AL136366.1	ADHD	0.28989	0.7719	0.00248582	0.130003	1	1	0.949188
ENSG00000100600	LGMN	ADHD	0.289519	0.772184	0.0926824	1.07872e-21	8	8	0.949212
ENSG00000258337	AC130895.1	ADHD	0.289498	0.7722	6.98821e-06	0.936608	1	1	0.949212
ENSG00000167920	TMEM99	ADHD	-0.289442	0.772243	0.0256764	9.8659e-07	35	47	0.949212
ENSG00000119778	ATAD2B	ADHD	-0.289367	0.772301	0.000206743	0.664297	5	5	0.949212
ENSG00000174749	C4orf32	ADHD	-0.289353	0.772312	0.0265761	6.58617e-07	30	31	0.949212
ENSG00000153802	TMPRSS11D	ADHD	-0.289344	0.772318	0.114748	1.73951e-26	14	14	0.949212
ENSG00000139998	RAB15	ADHD	0.289249	0.772391	0.0375938	2.74285e-09	23	27	0.949212
ENSG00000189164	ZNF527	ADHD	-0.289024	0.772563	0.0312221	7.09465e-08	13	15	0.949212
ENSG00000137496	IL18BP	ADHD	-0.288992	0.772587	0.0493462	6.687e-12	5	6	0.949212
ENSG00000110660	SLC35F2	ADHD	-0.288918	0.772644	0.228841	9.0835e-56	101	116	0.949212
ENSG00000254131	AC093367.1	ADHD	0.288905	0.772654	0.000147928	0.714116	29	35	0.949212
ENSG00000167394	ZNF668	ADHD	-0.288838	0.772705	0.00510797	0.0305171	3	3	0.949212
ENSG00000178381	ZFAND2A	ADHD	-0.288818	0.77272	0.0202358	1.45448e-05	11	21	0.949212
ENSG00000254245	PCDHGA3	ADHD	0.288602	0.772886	0.044521	9.49212e-11	26	27	0.949212
ENSG00000196166	C8orf86	ADHD	0.288526	0.772944	0.0430205	2.00767e-10	3	4	0.949212
ENSG00000272501	AL662844.4	ADHD	0.288457	0.772997	0.0319049	4.26184e-08	5	25	0.949212
ENSG00000188846	RPL14	ADHD	-0.28834	0.773087	0.152528	8.37757e-36	30	36	0.949212
ENSG00000112062	MAPK14	ADHD	0.288112	0.773261	0.000105332	0.756665	13	18	0.949212
ENSG00000250031	AC009927.1	ADHD	0.288083	0.773283	0.000833287	0.382988	10	12	0.949212
ENSG00000124784	RIOK1	ADHD	-0.287923	0.773406	0.0858475	6.14696e-20	12	13	0.949212
ENSG00000143434	SEMA6C	ADHD	0.287854	0.773458	0.0377811	2.63767e-09	19	19	0.949212
ENSG00000107984	DKK1	ADHD	-0.287847	0.773464	0.0670776	1.1505e-15	42	43	0.949212
ENSG00000204588	LINC01123	ADHD	0.287832	0.773475	0.250171	3.57073e-62	74	95	0.949212
ENSG00000085872	CHERP	ADHD	0.287816	0.773488	1.57963e-05	0.904026	3	3	0.949212
ENSG00000137642	SORL1	ADHD	0.287728	0.773555	0.00711971	0.0105241	53	59	0.949212
ENSG00000263394	AC007952.7	ADHD	0.287712	0.773567	0.0228604	4.16116e-06	11	14	0.949212
ENSG00000121068	TBX2	ADHD	-0.287669	0.7736	0.000169203	0.694356	1	1	0.949212
ENSG00000070718	AP3M2	ADHD	-0.287657	0.773609	0.0235787	2.88232e-06	56	71	0.949212
ENSG00000164405	UQCRQ	ADHD	-0.287569	0.773677	0.00212232	0.164125	19	22	0.949212
ENSG00000143748	NVL	ADHD	-0.287532	0.773705	0.00243911	0.135892	9	10	0.949212
ENSG00000152518	ZFP36L2	ADHD	0.28742	0.773791	0.0107582	0.0016317	3	3	0.949212
ENSG00000182586	LINC00334	ADHD	0.287381	0.77382	0.0117676	0.000961101	19	37	0.949212
ENSG00000170786	SDR16C5	ADHD	-0.287261	0.773912	0.102596	7.60521e-24	78	79	0.949212
ENSG00000105835	NAMPT	ADHD	0.287166	0.773985	0.0289085	2.05217e-07	22	25	0.949212
ENSG00000188157	AGRN	ADHD	0.287147	0.774	0.125551	4.85707e-29	1	10	0.949212
ENSG00000111052	LIN7A	ADHD	-0.287115	0.774024	0.0323415	4.05295e-08	21	30	0.949212
ENSG00000101181	MTG2	ADHD	0.287094	0.774041	0.165143	1.07904e-38	22	45	0.949212
ENSG00000185972	CCIN	ADHD	-0.287025	0.774093	0.000271064	0.618934	22	23	0.949212
ENSG00000162813	BPNT1	ADHD	-0.287022	0.774096	0.0231714	3.42185e-06	9	10	0.949212
ENSG00000256514	AP003419.2	ADHD	-0.286885	0.7742	0.00447839	0.0431315	1	4	0.949212
ENSG00000174501	ANKRD36C	ADHD	0.286843	0.774232	0.00435149	0.0457343	15	24	0.949212
ENSG00000203705	TATDN3	ADHD	-0.286794	0.77427	0.147427	1.35503e-35	47	47	0.949212
ENSG00000232732	AC097717.1	ADHD	-0.286772	0.774287	0.000115473	0.745741	4	5	0.949212
ENSG00000102554	KLF5	ADHD	0.286755	0.7743	0.000138428	0.722962	1	1	0.949212
ENSG00000197798	FAM118B	ADHD	-0.286633	0.774393	0.00494059	0.0336507	7	7	0.949212
ENSG00000134146	DPH6	ADHD	-0.286602	0.774417	0.0082078	0.00582375	23	25	0.949212
ENSG00000152382	TADA1	ADHD	-0.286506	0.77449	0.161271	4.02809e-38	46	47	0.949212
ENSG00000244701	AC004918.1	ADHD	0.286453	0.774531	0.0271987	4.57936e-07	30	44	0.949212
ENSG00000131094	C1QL1	ADHD	-0.286365	0.774599	0.0389973	1.25119e-09	54	69	0.949212
ENSG00000153561	RMND5A	ADHD	-0.286363	0.7746	0.050696	4.56462e-12	25	36	0.949212
ENSG00000174808	BTC	ADHD	0.286353	0.774608	0.0529201	1.44028e-12	93	103	0.949212
ENSG00000104972	LILRB1	ADHD	-0.286315	0.774637	0.000850346	0.378359	3	6	0.949212
ENSG00000170955	CAVIN3	ADHD	0.286171	0.774747	0.0771861	6.70955e-18	31	35	0.949212
ENSG00000268220	AC008040.5	ADHD	-0.286063	0.77483	0.000690078	0.424811	30	30	0.949212
ENSG00000233913	RPL10P9	ADHD	-0.286046	0.774843	0.00366604	0.0664121	20	22	0.949212
ENSG00000197410	DCHS2	ADHD	0.285992	0.774885	0.101108	1.85941e-23	77	97	0.949212
ENSG00000250668	LINC02123	ADHD	-0.285858	0.774987	0.0013501	0.266081	34	36	0.949212
ENSG00000163235	TGFA	ADHD	0.285843	0.774999	0.0449604	6.03713e-11	42	53	0.949212
ENSG00000232081	LARGE-IT1	ADHD	-0.285841	0.775	0.00585745	0.0195582	1	1	0.949212
ENSG00000139722	VPS37B	ADHD	0.285808	0.775025	0.0937261	1.2723e-21	11	11	0.949212
ENSG00000162994	CLHC1	ADHD	-0.285803	0.775029	0.0666856	9.55616e-16	20	21	0.949212
ENSG00000117360	PRPF3	ADHD	0.285704	0.775105	0.000531963	0.485881	12	16	0.949242
ENSG00000136732	GYPC	ADHD	0.285342	0.775382	0.00915776	0.00368055	12	13	0.949491
ENSG00000174236	REP15	ADHD	-0.285294	0.775419	0.00598774	0.0188075	17	19	0.949491
ENSG00000250064	AC097480.1	ADHD	0.285239	0.775461	0.231433	1.18948e-56	67	76	0.949491
ENSG00000219410	RP4-761J14.8	ADHD	0.284873	0.775742	0.000632641	0.44695	24	32	0.949702
ENSG00000103248	MTHFSD	ADHD	-0.284797	0.7758	0.0112721	0.00130927	2	3	0.949702
ENSG00000127561	SYNGR3	ADHD	0.28475	0.775836	0.025407	1.23218e-06	2	13	0.949702
ENSG00000204175	GPRIN2	ADHD	-0.284748	0.775837	0.0343378	1.56972e-08	8	47	0.949702
ENSG00000137876	RSL24D1	ADHD	0.284375	0.776123	0.0970103	2.1361e-22	15	15	0.94999
ENSG00000270469	AC006557.5	ADHD	0.284258	0.776213	0.00348043	0.0725385	7	8	0.950037
ENSG00000152193	RNF219	ADHD	-0.284166	0.776283	8.52175e-05	0.780639	42	48	0.950039
ENSG00000114520	SNX4	ADHD	-0.284115	0.776322	0.061789	1.62804e-14	38	44	0.950039
ENSG00000198300	PEG3	ADHD	0.284014	0.7764	0.0216953	7.2669e-06	1	1	0.950039
ENSG00000171714	ANO5	ADHD	0.283871	0.776509	0.273722	5.82247e-69	48	54	0.950039
ENSG00000116815	CD58	ADHD	0.28377	0.776587	0.0210852	1.00677e-05	39	44	0.950039
ENSG00000168081	PNOC	ADHD	0.283744	0.776606	0.000955627	0.350013	3	3	0.950039
ENSG00000214889	RPS9P1	ADHD	0.283694	0.776645	0.00567143	0.0221844	5	5	0.950039
ENSG00000197415	VEPH1	ADHD	0.283639	0.776687	0.0476468	2.12842e-11	17	17	0.950039
ENSG00000069667	RORA	ADHD	-0.283622	0.7767	0.00090993	0.361737	1	1	0.950039
ENSG00000188352	FOCAD	ADHD	-0.283575	0.776736	0.220974	4.62983e-54	43	55	0.950039
ENSG00000069998	HDHD5	ADHD	-0.283419	0.776856	0.00873651	0.00445742	4	4	0.950039
ENSG00000177663	IL17RA	ADHD	-0.28337	0.776893	0.310528	3.03809e-81	28	35	0.950039
ENSG00000139675	HNRNPA1L2	ADHD	-0.283299	0.776948	0.186655	1.49596e-44	9	10	0.950039
ENSG00000228680	AC004692.2	ADHD	0.2831	0.7771	0.00124969	0.285009	1	1	0.950039
ENSG00000224914	LINC00863	ADHD	-0.283002	0.777175	0.0609056	1.40634e-14	104	130	0.950039
ENSG00000062822	POLD1	ADHD	-0.282996	0.77718	3.00773e-05	0.868455	8	8	0.950039
ENSG00000185303	SFTPA2	ADHD	0.282867	0.777279	0.232317	4.50156e-57	15	15	0.950039
ENSG00000103512	NOMO1	ADHD	-0.282856	0.777287	0.00243144	0.136118	5	7	0.950039
ENSG00000216753	HMGA1P7	ADHD	0.282853	0.77729	0.0229403	3.45396e-06	7	7	0.950039
ENSG00000108010	GLRX3	ADHD	-0.282816	0.777318	0.122216	3.1359e-28	26	26	0.950039
ENSG00000176533	GNG7	ADHD	0.282795	0.777334	0.123701	7.87616e-29	1	5	0.950039
ENSG00000175832	ETV4	ADHD	-0.282729	0.777385	0.00308553	0.0930686	2	2	0.950039
ENSG00000127325	BEST3	ADHD	-0.282658	0.777439	0.0612297	2.23013e-14	33	36	0.950039
ENSG00000253837	AC090197.1	ADHD	0.282657	0.777439	0.0209131	1.10049e-05	36	42	0.950039
ENSG00000187080	OR2AK2	ADHD	0.282509	0.777553	0.189625	6.70371e-46	46	52	0.950116
ENSG00000184497	TMEM255B	ADHD	-0.28216	0.777821	0.117246	3.83843e-27	13	16	0.95032
ENSG00000141337	ARSG	ADHD	-0.282096	0.77787	0.0156506	0.00014877	6	8	0.95032
ENSG00000216471	RPSAP43	ADHD	0.282091	0.777873	3.67503e-05	0.854452	14	14	0.95032
ENSG00000142910	TINAGL1	ADHD	-0.282021	0.777928	0.0272369	4.98585e-07	14	16	0.950324
ENSG00000008517	IL32	ADHD	0.281864	0.778048	0.0621543	6.05899e-15	3	4	0.950363
ENSG00000104368	PLAT	ADHD	0.281846	0.778062	1.55178e-05	0.905373	6	6	0.950363
ENSG00000174197	MGA	ADHD	0.281706	0.778169	0.0144289	0.000264719	19	20	0.950428
ENSG00000272555	AC009974.1	ADHD	0.281644	0.778217	0.0033614	0.0795071	7	9	0.950428
ENSG00000163931	TKT	ADHD	0.281361	0.778434	0.13114	1.7998e-30	15	15	0.950562
ENSG00000186377	CYP4X1	ADHD	-0.281303	0.778478	0.0219074	6.36608e-06	19	20	0.950562
ENSG00000223734	AC098828.2	ADHD	0.281257	0.778513	0.00141869	0.255664	5	6	0.950562
ENSG00000273007	AC021205.3	ADHD	0.281216	0.778545	0.00126782	0.281856	30	33	0.950562
ENSG00000267422	AC016582.2	ADHD	-0.281168	0.778582	0.0176206	5.31074e-05	11	12	0.950562
ENSG00000117069	ST6GALNAC5	ADHD	0.281082	0.778647	0.0268655	5.4394e-07	31	33	0.95058
ENSG00000226390	AL353658.1	ADHD	-0.281006	0.778706	0.0174935	5.36593e-05	8	30	0.950589
ENSG00000213904	LIPE-AS1	ADHD	0.280794	0.778869	0.000165148	0.697603	4	4	0.95067
ENSG00000256995	AC084816.1	ADHD	0.280768	0.778888	0.00878653	0.00437421	4	5	0.95067
ENSG00000261428	AC097461.1	ADHD	0.280702	0.778939	0.478328	9.41313e-146	49	54	0.95067
ENSG00000083290	ULK2	ADHD	0.280602	0.779016	0.0458536	5.08614e-11	25	38	0.95067
ENSG00000174600	CMKLR1	ADHD	-0.280587	0.779027	0.0645143	4.10763e-15	21	22	0.95067
ENSG00000235897	TM4SF19-AS1	ADHD	0.28049	0.779101	0.00285032	0.106247	30	35	0.950698
ENSG00000241570	PAQR9-AS1	ADHD	0.280402	0.779169	0.000170185	0.693418	2	2	0.950718
ENSG00000166446	CDYL2	ADHD	0.280222	0.779307	0.0179121	4.81722e-05	11	13	0.950802
ENSG00000185986	SDHAP3	ADHD	0.280171	0.779346	0.204927	2.47136e-49	56	63	0.950802
ENSG00000173809	TDRD12	ADHD	0.280113	0.779391	7.47713e-05	0.79127	9	9	0.950802
ENSG00000116127	ALMS1	ADHD	0.279881	0.779569	0.0455451	5.82693e-11	9	10	0.950869
ENSG00000140527	WDR93	ADHD	0.279879	0.779571	0.010666	0.00167937	17	22	0.950869
ENSG00000091136	LAMB1	ADHD	0.279799	0.779631	0.00833323	0.00573191	6	6	0.950869
ENSG00000228889	UBAC2-AS1	ADHD	0.27958	0.7798	3.15028e-06	0.957299	1	1	0.950869
ENSG00000085231	AK6	ADHD	-0.279535	0.779834	0.0347061	1.15848e-08	9	9	0.950869
ENSG00000143106	PSMA5	ADHD	-0.279521	0.779845	0.00253544	0.127008	4	4	0.950869
ENSG00000265697	AC011824.3	ADHD	-0.279457	0.779894	0.0010928	0.31573	15	21	0.950869
ENSG00000256628	ZBTB11-AS1	ADHD	-0.279355	0.779973	0.0212332	9.21555e-06	13	13	0.950869
ENSG00000156042	CFAP70	ADHD	-0.279278	0.780032	0.112254	5.71516e-26	25	28	0.950869
ENSG00000097046	CDC7	ADHD	0.27919	0.780099	0.43381	3.30674e-126	67	72	0.950869
ENSG00000225194	LINC00092	ADHD	0.279186	0.780102	0.0421065	2.93011e-10	13	13	0.950869
ENSG00000169836	TACR3	ADHD	-0.279109	0.780161	0.156718	1.06923e-36	62	83	0.950869
ENSG00000272579	AL136370.1	ADHD	0.279109	0.780161	5.38782e-08	0.99485	5	5	0.950869
ENSG00000122557	HERPUD2	ADHD	-0.279097	0.780171	0.0474281	2.33767e-11	11	11	0.950869
ENSG00000241782	AP002812.1	ADHD	0.279043	0.780212	5.81786e-05	0.814498	20	23	0.950869
ENSG00000253877	LINC01608	ADHD	0.278924	0.780303	3.0919e-05	0.86611	5	15	0.95088
ENSG00000101782	RIOK3	ADHD	0.278898	0.780323	0.0442977	1.00331e-10	6	8	0.95088
ENSG00000176473	WDR25	ADHD	-0.278787	0.780408	0.143112	2.64772e-33	28	38	0.950921
ENSG00000238287	AL603839.3	ADHD	-0.278674	0.780495	0.037546	2.73429e-09	12	12	0.950965
ENSG00000141698	NT5C3B	ADHD	-0.278165	0.780886	0.256645	4.91099e-64	34	36	0.951314
ENSG00000175175	PPM1E	ADHD	0.278164	0.780886	0.0126008	0.000660519	24	26	0.951314
ENSG00000170832	USP32	ADHD	0.278101	0.780935	0.00644298	0.0149655	3	4	0.951314
ENSG00000136457	CHAD	ADHD	0.277933	0.781064	0.0787503	3.43921e-18	32	38	0.951343
ENSG00000183134	PTGDR2	ADHD	-0.277875	0.781108	0.0803659	1.30255e-18	6	7	0.951343
ENSG00000264083	AC005899.1	ADHD	-0.27787	0.781112	5.0001e-05	0.830378	22	25	0.951343
ENSG00000259924	AC011939.1	ADHD	0.277591	0.781326	2.71229e-05	0.87537	3	4	0.951542
ENSG00000075089	ACTR6	ADHD	0.277508	0.78139	1.45279e-06	0.971617	14	14	0.951558
ENSG00000078237	TIGAR	ADHD	-0.277345	0.781515	0.0393252	1.12025e-09	21	25	0.951647
ENSG00000128294	TPST2	ADHD	0.277053	0.78174	0.0317011	5.47374e-08	28	32	0.951831
ENSG00000168824	HGNC:18790	ADHD	0.276952	0.781817	0.100538	1.74554e-23	44	54	0.951831
ENSG00000259782	AC008915.1	ADHD	-0.276949	0.781819	0.000222799	0.652128	34	35	0.951831
ENSG00000272489	AL132656.3	ADHD	-0.276662	0.78204	3.78752e-06	0.953662	41	42	0.952038
ENSG00000121104	FAM117A	ADHD	0.276348	0.782281	0.00349582	0.0730298	5	5	0.952166
ENSG00000224255	PDCL3P6	ADHD	-0.276323	0.7823	5.8571e-05	0.817198	1	1	0.952166
ENSG00000174456	C12orf76	ADHD	0.276296	0.782321	0.07943	1.50729e-18	21	21	0.952166
ENSG00000157895	C12orf43	ADHD	0.276238	0.782365	0.235906	4.38439e-58	30	34	0.952166
ENSG00000001629	ANKIB1	ADHD	-0.27611	0.782464	0.0161197	0.000115401	21	27	0.952166
ENSG00000259244	AC048382.2	ADHD	0.275999	0.782548	0.000333708	0.580722	17	18	0.952166
ENSG00000076351	SLC46A1	ADHD	-0.275897	0.782627	0.122096	2.46196e-28	9	11	0.952166
ENSG00000247596	TWF2	ADHD	-0.275864	0.782652	0.000827927	0.384049	9	10	0.952166
ENSG00000247708	STX18-AS1	ADHD	-0.275723	0.782761	0.0148977	0.000192249	14	15	0.952166
ENSG00000105676	ARMC6	ADHD	-0.275701	0.782777	0.0345577	1.30515e-08	18	21	0.952166
ENSG00000141252	VPS53	ADHD	-0.275646	0.78282	0.254702	3.73791e-63	17	20	0.952166
ENSG00000212768	AC114546.1	ADHD	0.275635	0.782828	0.0272616	4.64778e-07	34	37	0.952166
ENSG00000198951	NAGA	ADHD	0.2756	0.782855	0.249948	5.15678e-62	28	36	0.952166
ENSG00000265356	AC004147.4	ADHD	0.275554	0.782891	0.0264087	7.51405e-07	25	26	0.952166
ENSG00000026652	AGPAT4	ADHD	0.275526	0.782912	0.0902048	8.07473e-21	19	19	0.952166
ENSG00000127125	PPCS	ADHD	-0.275412	0.783	0.000389403	0.550445	1	1	0.952178
ENSG00000205060	SLC35B4	ADHD	0.275111	0.783231	0.00496617	0.0321664	28	30	0.952178
ENSG00000080007	DDX43	ADHD	0.275087	0.783249	0.0721472	8.55295e-17	32	34	0.952178
ENSG00000224897	POT1-AS1	ADHD	-0.275078	0.783257	0.00690748	0.0119059	21	22	0.952178
ENSG00000236154	AL450311.2	ADHD	-0.275069	0.783263	0.00065337	0.439545	3	3	0.952178
ENSG00000260171	AC008269.2	ADHD	0.275062	0.783269	0.000750515	0.408383	32	33	0.952178
ENSG00000144057	ST6GAL2	ADHD	-0.275047	0.78328	0.145338	8.25296e-34	72	72	0.952178
ENSG00000162775	RBM15	ADHD	0.274973	0.783337	0.000345518	0.575164	5	6	0.952185
ENSG00000013810	TACC3	ADHD	0.274644	0.78359	0.13845	3.0544e-32	14	16	0.952288
ENSG00000224934	AL391684.1	ADHD	0.27463	0.783601	0.0303247	1.10857e-07	22	24	0.952288
ENSG00000233542	AL391845.2	ADHD	-0.274363	0.783805	0.00323742	0.0847915	7	35	0.952288
ENSG00000255529	POLR2M	ADHD	0.274361	0.783807	0.2763	3.89201e-71	51	67	0.952288
ENSG00000267034	AC010980.2	ADHD	-0.274338	0.783825	0.0458854	5.04802e-11	6	6	0.952288
ENSG00000235421	AC114501.2	ADHD	0.274136	0.78398	0.127617	1.8001e-29	47	55	0.952288
ENSG00000242268	LINC02082	ADHD	0.27408	0.784024	0.0223896	5.02495e-06	15	16	0.952288
ENSG00000244021	AC093591.1	ADHD	-0.274058	0.78404	0.00115188	0.305546	2	2	0.952288
ENSG00000106034	CPED1	ADHD	-0.273999	0.784086	7.92457e-05	0.788534	4	5	0.952288
ENSG00000008083	JARID2	ADHD	0.273997	0.784087	0.000722903	0.414825	13	14	0.952288
ENSG00000272843	AC211476.2	ADHD	0.273958	0.784117	0.000657814	0.438743	21	32	0.952288
ENSG00000172345	STARD5	ADHD	0.273875	0.78418	0.0950864	3.66102e-22	24	28	0.952288
ENSG00000129219	PLD2	ADHD	0.27384	0.784207	0.0215203	8.04352e-06	40	45	0.952288
ENSG00000273374	AC069222.1	ADHD	-0.273834	0.784212	0.0581187	1.00504e-13	5	5	0.952288
ENSG00000019505	SYT13	ADHD	0.273749	0.784277	0.0577632	1.35394e-13	34	44	0.952288
ENSG00000106479	ZNF862	ADHD	0.273739	0.784285	0.0172403	6.378e-05	18	21	0.952288
ENSG00000090581	GNPTG	ADHD	0.273658	0.784348	0.0290008	1.92084e-07	2	18	0.952288
ENSG00000164171	ITGA2	ADHD	0.273607	0.784387	0.146931	3.30011e-34	36	36	0.952288
ENSG00000146828	SLC12A9	ADHD	0.273527	0.784448	0.0419172	3.68337e-10	18	20	0.952288
ENSG00000248830	ZNF807	ADHD	0.273504	0.784466	0.0010505	0.327933	37	45	0.952288
ENSG00000235790	AC114488.2	ADHD	-0.273387	0.784555	1.31608e-05	0.912847	3	4	0.952288
ENSG00000087085	ACHE	ADHD	0.273352	0.784583	0.00220363	0.156313	31	38	0.952288
ENSG00000101752	MIB1	ADHD	0.273266	0.784649	0.111486	1.07383e-25	22	27	0.952288
ENSG00000196535	MYO18A	ADHD	-0.273265	0.784649	5.39595e-05	0.824193	8	8	0.952288
ENSG00000116455	WDR77	ADHD	-0.273166	0.784726	2.10576e-05	0.889611	2	2	0.952319
ENSG00000181524	RPL24P4	ADHD	-0.272939	0.7849	0.00133844	0.268775	7	7	0.952378
ENSG00000148481	MINDY3	ADHD	0.272762	0.785036	0.000425735	0.532626	2	2	0.952378
ENSG00000256806	C17orf100	ADHD	-0.272721	0.785068	0.0285562	2.42556e-07	32	35	0.952378
ENSG00000101255	TRIB3	ADHD	0.27268	0.785099	0.154135	1.44646e-36	19	35	0.952378
ENSG00000225556	C2CD4D	ADHD	-0.272679	0.7851	1.41794e-05	0.909404	1	2	0.952378
ENSG00000007944	MYLIP	ADHD	-0.272648	0.785124	0.0216968	7.30207e-06	47	48	0.952378
ENSG00000160310	PRMT2	ADHD	-0.272605	0.785157	0.086725	4.76913e-20	33	43	0.952378
ENSG00000131979	GCH1	ADHD	-0.272524	0.785219	0.126891	2.2359e-29	15	15	0.952378
ENSG00000139192	TAPBPL	ADHD	-0.272503	0.785235	0.416844	9.29399e-119	11	11	0.952378
ENSG00000122735	DNAI1	ADHD	0.272153	0.785504	0.000316067	0.591336	4	4	0.952539
ENSG00000104870	FCGRT	ADHD	-0.272146	0.78551	0.143232	2.13884e-33	37	44	0.952539
ENSG00000262454	MIR193BHG	ADHD	-0.272131	0.785521	0.019171	2.49373e-05	15	16	0.952539
ENSG00000175077	RTP1	ADHD	-0.271939	0.785669	0.00317743	0.0882424	13	18	0.952656
ENSG00000152670	DDX4	ADHD	-0.271812	0.785767	0.107884	4.9273e-25	17	20	0.952713
ENSG00000213398	LCAT	ADHD	0.271638	0.7859	0.000171883	0.692224	1	2	0.952729
ENSG00000248719	AC021127.1	ADHD	-0.271638	0.7859	8.67678e-05	0.777659	1	2	0.952729
ENSG00000106367	AP1S1	ADHD	0.271548	0.78597	0.149895	2.34842e-35	34	37	0.952729
ENSG00000213190	MLLT11	ADHD	-0.271378	0.7861	2.41468e-05	0.880357	1	2	0.952729
ENSG00000253228	NRBF2P4	ADHD	0.271248	0.7862	0.0027402	0.113903	1	1	0.952729
ENSG00000100916	BRMS1L	ADHD	-0.2711	0.786314	0.00450119	0.0415999	18	25	0.952729
ENSG00000227110	LMCD1-AS1	ADHD	-0.271072	0.786336	0.308644	9.07992e-80	27	31	0.952729
ENSG00000168685	IL7R	ADHD	-0.270993	0.786397	0.0165306	8.9943e-05	18	18	0.952729
ENSG00000163959	SLC51A	ADHD	-0.27099	0.786398	0.00293759	0.101057	7	9	0.952729
ENSG00000214293	APTR	ADHD	-0.270957	0.786424	0.229498	2.77778e-56	31	32	0.952729
ENSG00000221947	XKR9	ADHD	-0.270949	0.78643	0.0207635	1.09685e-05	19	21	0.952729
ENSG00000138760	SCARB2	ADHD	0.270861	0.786498	0.212348	3.00445e-51	67	68	0.952729
ENSG00000104044	OCA2	ADHD	-0.270858	0.7865	0.0423095	2.71575e-10	1	10	0.952729
ENSG00000170390	DCLK2	ADHD	-0.270797	0.786547	0.0712534	1.0032e-16	62	79	0.952729
ENSG00000117859	OSBPL9	ADHD	-0.270796	0.786548	0.0327979	2.91448e-08	36	45	0.952729
ENSG00000257802	AC089984.2	ADHD	0.270728	0.7866	0.00107092	0.320466	1	1	0.95273
ENSG00000251185	AC025244.1	ADHD	-0.27064	0.786668	0.0803011	1.01882e-18	34	34	0.952751
ENSG00000271133	AC004130.1	ADHD	0.270524	0.786758	0.0897384	4.52854e-21	9	10	0.952775
ENSG00000099381	SETD1A	ADHD	0.270481	0.78679	0.00441575	0.0440852	5	6	0.952775
ENSG00000140326	CDAN1	ADHD	-0.270403	0.78685	0.0523243	1.96783e-12	9	10	0.952786
ENSG00000159239	AC005041.1	ADHD	0.270314	0.786919	0.00389393	0.0592035	11	11	0.952807
ENSG00000163539	CLASP2	ADHD	-0.270146	0.787048	0.0285098	2.41695e-07	10	13	0.952807
ENSG00000162910	MRPL55	ADHD	-0.270086	0.787094	0.123317	1.1322e-28	9	9	0.952807
ENSG00000130649	CYP2E1	ADHD	-0.270042	0.787128	0.102609	8.48824e-24	19	23	0.952807
ENSG00000162396	PARS2	ADHD	-0.269987	0.78717	0.021047	1.03225e-05	5	5	0.952807
ENSG00000167554	ZNF610	ADHD	0.269981	0.787175	0.179668	1.82358e-42	33	37	0.952807
ENSG00000113328	CCNG1	ADHD	-0.269799	0.787315	0.046778	2.24223e-11	48	57	0.952878
ENSG00000087263	OGFOD1	ADHD	0.269772	0.787336	0.0236662	2.38237e-06	17	18	0.952878
ENSG00000118596	SLC16A7	ADHD	-0.269634	0.787442	0.0123106	0.000741753	12	12	0.95292
ENSG00000235162	C12orf75	ADHD	0.269444	0.787588	0.0962651	2.98223e-22	62	71	0.95292
ENSG00000140990	NDUFB10	ADHD	0.269422	0.787605	0.0293203	1.73591e-07	9	16	0.95292
ENSG00000243417	AC023424.2	ADHD	-0.269412	0.787613	0.00208192	0.167168	12	14	0.95292
ENSG00000260914	AC026464.4	ADHD	-0.269346	0.787663	0.0796514	1.90226e-18	13	13	0.95292
ENSG00000012223	LTF	ADHD	-0.269326	0.787679	0.143935	1.91418e-33	14	14	0.95292
ENSG00000125871	MGME1	ADHD	-0.269235	0.787749	0.144274	1.56634e-33	25	28	0.95292
ENSG00000240429	LRRFIP1P1	ADHD	0.269194	0.78778	0.00150081	0.239447	25	32	0.95292
ENSG00000260515	AC034229.2	ADHD	0.268964	0.787958	0.0101114	0.00223511	4	4	0.952946
ENSG00000170836	PPM1D	ADHD	0.268879	0.788023	0.000514243	0.493774	2	2	0.952946
ENSG00000224758	LINC01167	ADHD	0.268706	0.788156	1.38128e-06	0.972129	2	7	0.952946
ENSG00000238227	TMEM250	ADHD	0.268683	0.788174	0.00697275	0.0113984	5	12	0.952946
ENSG00000242262	AC092597.1	ADHD	-0.268596	0.78824	0.00016185	0.700943	19	20	0.952946
ENSG00000103356	EARS2	ADHD	0.268539	0.788284	0.0787828	1.97943e-18	25	30	0.952946
ENSG00000259694	AC136698.1	ADHD	0.268515	0.788303	0.0154562	0.000155938	23	23	0.952946
ENSG00000251400	ALDH7A1P1	ADHD	0.268479	0.788331	0.00653125	0.014312	35	38	0.952946
ENSG00000169181	GSG1L	ADHD	-0.268414	0.788381	0.00134729	0.261946	5	5	0.952946
ENSG00000243686	AC002553.3	ADHD	-0.268389	0.7884	0.000102402	0.759967	1	1	0.952946
ENSG00000223745	CCDC18-AS1	ADHD	0.268349	0.78843	0.601748	2.24809e-215	29	29	0.952946
ENSG00000061676	NCKAP1	ADHD	-0.268269	0.788493	0.00699473	0.0112253	7	8	0.952946
ENSG00000205476	CCDC85C	ADHD	0.268265	0.788495	0.0368127	4.58957e-09	51	66	0.952946
ENSG00000116514	RNF19B	ADHD	-0.26803	0.788676	0.0223635	5.07044e-06	7	9	0.952946
ENSG00000145428	RNF175	ADHD	0.26792	0.788761	0.239395	7.28484e-59	18	19	0.952946
ENSG00000124767	GLO1	ADHD	0.26787	0.788799	0.177292	8.03995e-42	27	27	0.952946
ENSG00000064933	PMS1	ADHD	0.267852	0.788814	0.0461372	3.13453e-11	68	80	0.952946
ENSG00000256210	AC005255.1	ADHD	0.267817	0.78884	0.0157732	0.000135518	2	3	0.952946
ENSG00000232578	AC093311.1	ADHD	-0.267784	0.788866	0.00852593	0.00519808	10	10	0.952946
ENSG00000234287	AC099560.2	ADHD	-0.267782	0.788867	0.000351044	0.57125	10	19	0.952946
ENSG00000135924	DNAJB2	ADHD	-0.26777	0.788876	0.00348316	0.071633	25	29	0.952946
ENSG00000232558	KCND3-IT1	ADHD	0.26735	0.7892	0.00564602	0.0228515	1	1	0.953169
ENSG00000188687	SLC4A5	ADHD	-0.267269	0.789262	0.122557	2.31256e-28	16	24	0.953169
ENSG00000196209	SIRPB2	ADHD	-0.267258	0.78927	0.130336	2.15398e-30	44	48	0.953169
ENSG00000142655	PEX14	ADHD	0.26722	0.7893	2.30586e-05	0.884186	1	1	0.953169
ENSG00000227072	AL353706.1	ADHD	-0.267172	0.789336	0.00337072	0.079413	20	25	0.953169
ENSG00000081913	PHLPP1	ADHD	-0.267127	0.789371	0.00270145	0.115682	5	5	0.953169
ENSG00000088205	DDX18	ADHD	0.267065	0.789419	0.164623	9.51259e-39	39	40	0.953169
ENSG00000163319	MRPS18C	ADHD	-0.266951	0.789507	0.223825	7.33839e-55	22	22	0.953213
ENSG00000238035	AC138035.1	ADHD	-0.266855	0.789581	0.0140692	0.0003193	9	16	0.953241
ENSG00000136856	SLC2A8	ADHD	0.266709	0.789693	0.234425	7.94179e-58	14	14	0.953261
ENSG00000236924	AL162411.1	ADHD	-0.2667	0.7897	0.00258726	0.123388	1	1	0.953261
ENSG00000268041	AC010616.1	ADHD	-0.26657	0.7898	0.0011822	0.299467	1	2	0.95332
ENSG00000171853	TRAPPC12	ADHD	-0.266398	0.789932	0.140093	7.14977e-33	77	99	0.953418
ENSG00000232727	YWHAEP1	ADHD	0.266178	0.790102	0.0526957	1.60046e-12	55	63	0.953561
ENSG00000145388	METTL14	ADHD	0.265926	0.790296	0.200159	1.01833e-48	57	64	0.953688
ENSG00000163257	DCAF16	ADHD	-0.265817	0.79038	0.0598999	3.97884e-14	13	14	0.953688
ENSG00000228703	AL355310.2	ADHD	-0.265806	0.790389	0.00524939	0.0282095	21	26	0.953688
ENSG00000245112	SMARCA5-AS1	ADHD	-0.265773	0.790414	0.000164231	0.698783	5	6	0.953688
ENSG00000137872	SEMA6D	ADHD	0.2657	0.79047	0.0483803	1.34126e-11	57	73	0.953688
ENSG00000154310	TNIK	ADHD	0.265592	0.790553	0.0169489	7.11824e-05	22	23	0.953688
ENSG00000166106	ADAMTS15	ADHD	-0.265402	0.7907	9.56379e-06	0.925657	1	2	0.953688
ENSG00000225544	AC245452.2	ADHD	0.265335	0.790752	0.00135188	0.265236	7	16	0.953688
ENSG00000263219	AC087742.1	ADHD	0.265303	0.790776	0.00370372	0.0659267	5	8	0.953688
ENSG00000144736	SHQ1	ADHD	-0.265239	0.790825	0.00178002	0.202533	3	3	0.953688
ENSG00000231355	AP000302.1	ADHD	-0.265215	0.790844	0.00117529	0.301087	3	3	0.953688
ENSG00000225014	KCTD9P1	ADHD	-0.265049	0.790972	0.00264956	0.119825	8	9	0.953688
ENSG00000092964	DPYSL2	ADHD	-0.265016	0.790997	0.00250573	0.130023	12	12	0.953688
ENSG00000176971	FIBIN	ADHD	-0.265014	0.790998	0.0313481	6.203e-08	82	87	0.953688
ENSG00000184428	TOP1MT	ADHD	-0.265013	0.790999	0.068399	5.87963e-16	21	53	0.953688
ENSG00000112357	PEX7	ADHD	-0.264977	0.791027	0.145406	5.56623e-34	18	20	0.953688
ENSG00000126602	TRAP1	ADHD	-0.264791	0.79117	0.109953	1.25047e-25	23	31	0.953795
ENSG00000260918	AC107398.3	ADHD	0.264729	0.791218	0.147845	1.52314e-34	65	69	0.953795
ENSG00000167765	AC018755.1	ADHD	-0.264576	0.791336	0.0556458	1.71241e-13	11	15	0.953876
ENSG00000151150	ANK3	ADHD	-0.264238	0.791596	0.0239328	2.41716e-06	12	13	0.954112
ENSG00000108262	GIT1	ADHD	-0.264126	0.791683	0.0135738	0.000411653	39	52	0.954112
ENSG00000183346	C10orf107	ADHD	0.2641	0.791703	0.551415	1.57763e-183	47	55	0.954112
ENSG00000109171	SLAIN2	ADHD	-0.263855	0.791892	0.0706726	1.78929e-16	3	3	0.954112
ENSG00000124191	TOX2	ADHD	-0.263844	0.7919	0.0053492	0.02686	1	1	0.954112
ENSG00000120725	SIL1	ADHD	-0.263704	0.792008	0.0939306	1.18883e-21	11	11	0.954112
ENSG00000264514	AP000915.1	ADHD	0.263684	0.792024	0.0350623	1.07818e-08	3	4	0.954112
ENSG00000120662	MTRF1	ADHD	0.263664	0.792039	0.0535169	8.26017e-13	19	24	0.954112
ENSG00000223553	SMPD4P1	ADHD	0.263643	0.792055	0.0370898	3.75756e-09	17	19	0.954112
ENSG00000119899	SLC17A5	ADHD	0.263638	0.792059	0.0734631	4.75631e-17	28	28	0.954112
ENSG00000111605	CPSF6	ADHD	0.263565	0.792115	0.000603488	0.458168	9	9	0.954112
ENSG00000105821	DNAJC2	ADHD	0.263524	0.792147	0.0197358	1.75927e-05	19	22	0.954112
ENSG00000175097	RAG2	ADHD	0.263281	0.792334	0.00145505	0.249012	2	3	0.954144
ENSG00000139890	REM2	ADHD	-0.263177	0.792414	0.0115593	0.00111699	11	12	0.954144
ENSG00000106809	OGN	ADHD	-0.263132	0.792449	0.0720005	9.93661e-17	11	15	0.954144
ENSG00000125122	LRRC29	ADHD	0.263116	0.792462	0.00267767	0.116329	15	16	0.954144
ENSG00000128510	CPA4	ADHD	0.263091	0.79248	0.0171143	6.68921e-05	5	5	0.954144
ENSG00000167664	TMIGD2	ADHD	-0.263066	0.7925	8.87149e-05	0.775226	1	2	0.954144
ENSG00000196503	ARL9	ADHD	-0.262956	0.792585	0.0700849	1.63498e-16	28	28	0.954144
ENSG00000246067	RAB30-AS1	ADHD	0.262912	0.792618	0.190666	1.93891e-45	13	13	0.954144
ENSG00000231458	AC098850.1	ADHD	0.26289	0.792635	0.0583282	7.28421e-14	4	4	0.954144
ENSG00000106608	URGCP	ADHD	0.262787	0.792715	0.132971	7.9698e-31	12	13	0.954179
ENSG00000166736	HTR3A	ADHD	0.262627	0.792838	0.023625	2.89714e-06	41	48	0.954266
ENSG00000197451	HNRNPAB	ADHD	-0.262533	0.79291	0.0265677	6.59611e-07	31	39	0.954275
ENSG00000196653	ZNF502	ADHD	0.262483	0.792949	0.433199	1.53076e-125	56	59	0.954275
ENSG00000137845	ADAM10	ADHD	-0.262414	0.793002	0.0648108	3.29094e-15	13	16	0.954278
ENSG00000165171	METTL27	ADHD	0.262292	0.793097	0.330483	8.64559e-88	7	12	0.954304
ENSG00000136237	RAPGEF5	ADHD	0.262214	0.793156	0.0419804	2.11268e-10	11	12	0.954304
ENSG00000101349	PAK5	ADHD	0.262115	0.793233	0.00150838	0.24019	3	3	0.954304
ENSG00000082438	COBLL1	ADHD	0.261772	0.793497	0.0926698	1.12544e-21	13	14	0.954304
ENSG00000124813	RUNX2	ADHD	0.26177	0.793499	0.0945065	4.77303e-22	34	38	0.954304
ENSG00000116580	GON4L	ADHD	-0.261767	0.793501	0.00132724	0.269548	14	19	0.954304
ENSG00000173253	DMRT2	ADHD	-0.261706	0.793548	0.0327327	3.4198e-08	16	23	0.954304
ENSG00000237684	RPSAP35	ADHD	-0.261684	0.793565	0.0450897	7.16399e-11	20	20	0.954304
ENSG00000120160	EQTN	ADHD	-0.261649	0.793592	0.00250346	0.130484	11	11	0.954304
ENSG00000245059	AC092718.1	ADHD	0.261634	0.793603	0.0013318	0.269728	7	8	0.954304
ENSG00000070413	DGCR2	ADHD	0.261616	0.793618	0.123947	9.87836e-29	38	53	0.954304
ENSG00000127081	ZNF484	ADHD	-0.261588	0.793639	0.170966	1.69624e-40	25	26	0.954304
ENSG00000234450	AC005534.2	ADHD	0.261509	0.7937	0.00123389	0.289076	1	3	0.954316
ENSG00000266289	AC012213.3	ADHD	0.261169	0.793962	0.0578887	1.22898e-13	23	26	0.954389
ENSG00000130940	CASZ1	ADHD	0.26115	0.793977	0.025518	1.0484e-06	16	22	0.954389
ENSG00000185917	SETD4	ADHD	0.261124	0.793997	0.433738	2.39857e-126	35	44	0.954389
ENSG00000228135	LINC01494	ADHD	0.261116	0.794003	0.000349002	0.57323	19	32	0.954389
ENSG00000107938	EDRF1	ADHD	-0.261079	0.794032	0.00217997	0.158537	6	8	0.954389
ENSG00000204217	BMPR2	ADHD	-0.261031	0.794069	0.0384116	1.9943e-09	14	15	0.954389
ENSG00000160867	FGFR4	ADHD	0.260804	0.794243	0.0469245	2.50541e-11	37	46	0.954451
ENSG00000184923	NUTM2A	ADHD	0.260771	0.794269	0.125764	1.53194e-29	74	96	0.954451
ENSG00000087053	MTMR2	ADHD	-0.260764	0.794274	0.0524176	2.02412e-12	18	18	0.954451
ENSG00000250137	AC093607.1	ADHD	-0.260578	0.794418	0.00016946	0.694422	49	52	0.954563
ENSG00000149050	ZNF214	ADHD	0.260471	0.7945	0.0202462	1.54707e-05	18	18	0.9546
ENSG00000225978	HAR1A	ADHD	-0.260172	0.794731	0.396985	3.20882e-111	7	34	0.954677
ENSG00000136319	TTC5	ADHD	0.259929	0.794918	0.194628	9.52438e-47	17	17	0.954677
ENSG00000132356	PRKAA1	ADHD	-0.259892	0.794947	0.0155336	0.000145909	45	47	0.954677
ENSG00000258162	AC069228.1	ADHD	0.259882	0.794955	0.00594147	0.0196528	11	12	0.954677
ENSG00000170222	ADPRM	ADHD	0.259877	0.794958	0.0335289	2.003e-08	5	6	0.954677
ENSG00000198721	ECI2	ADHD	-0.259801	0.795017	0.429735	5.53103e-125	41	41	0.954677
ENSG00000273361	AC021016.3	ADHD	-0.259674	0.795115	0.000441262	0.525701	2	2	0.954677
ENSG00000140015	KCNH5	ADHD	-0.259636	0.795144	0.0630415	9.03714e-15	51	53	0.954677
ENSG00000180104	EXOC3	ADHD	-0.259624	0.795154	0.281459	1.63754e-72	23	25	0.954677
ENSG00000132256	TRIM5	ADHD	-0.259579	0.795189	0.0894929	1.17207e-20	41	45	0.954677
ENSG00000271151	AC016737.1	ADHD	-0.259578	0.79519	0.00565029	0.0229224	13	13	0.954677
ENSG00000196476	C20orf96	ADHD	-0.259529	0.795227	0.0263086	5.68091e-07	8	10	0.954677
ENSG00000134061	CD180	ADHD	0.25948	0.795265	0.00115446	0.303861	26	32	0.954677
ENSG00000139880	CDH24	ADHD	-0.259422	0.79531	0.0437332	1.28202e-10	16	16	0.954677
ENSG00000197081	IGF2R	ADHD	0.259354	0.795362	0.018993	2.81962e-05	28	32	0.954677
ENSG00000167384	ZNF180	ADHD	-0.259262	0.795433	0.137559	6.23699e-32	37	42	0.954677
ENSG00000170260	ZNF212	ADHD	0.259258	0.795436	0.0353018	8.98986e-09	4	4	0.954677
ENSG00000214402	LCNL1	ADHD	-0.258967	0.795661	0.0838519	1.64646e-19	31	73	0.954813
ENSG00000175161	CADM2	ADHD	-0.258919	0.795698	0.0600191	3.11077e-14	55	56	0.954813
ENSG00000233527	ZNF529-AS1	ADHD	0.25888	0.795728	0.107128	1.05924e-24	42	47	0.954813
ENSG00000105939	ZC3HAV1	ADHD	-0.258815	0.795778	0.0669069	1.23754e-15	40	48	0.954813
ENSG00000257953	AC083805.2	ADHD	-0.258779	0.795806	0.00397854	0.0563644	8	8	0.954813
ENSG00000256085	AC130404.1	ADHD	-0.258637	0.795915	0.000111691	0.750312	6	10	0.954874
ENSG00000233204	MAPRE1P3	ADHD	-0.258465	0.796048	0.000344341	0.57453	3	3	0.954874
ENSG00000174448	STARD6	ADHD	-0.258452	0.796058	0.100915	2.4741e-23	10	10	0.954874
ENSG00000232807	AL137186.2	ADHD	-0.258447	0.796062	0.0123982	0.000736489	3	4	0.954874
ENSG00000270760	AD001527.1	ADHD	0.258188	0.796262	0.0136482	0.000390632	14	18	0.955026
ENSG00000102595	UGGT2	ADHD	0.258051	0.796367	0.0899981	8.37851e-21	17	19	0.955026
ENSG00000105254	TBCB	ADHD	0.25804	0.796376	0.0200841	1.58292e-05	7	7	0.955026
ENSG00000105953	OGDH	ADHD	0.258017	0.796394	0.0408787	5.43439e-10	5	5	0.955026
ENSG00000243745	RN7SL844P	ADHD	-0.257926	0.796464	0.00218963	0.155539	3	4	0.955049
ENSG00000122420	PTGFR	ADHD	-0.25775	0.7966	1.77449e-05	0.898867	1	1	0.955069
ENSG00000171051	FPR1	ADHD	-0.257717	0.796626	0.0624259	1.24229e-14	5	5	0.955069
ENSG00000156711	MAPK13	ADHD	0.257627	0.796695	0.173842	5.91535e-41	49	58	0.955069
ENSG00000259322	AC090607.1	ADHD	0.25762	0.7967	0.000113048	0.748844	1	1	0.955069
ENSG00000150636	CCDC102B	ADHD	-0.257572	0.796737	0.04789	1.86611e-11	43	53	0.955069
ENSG00000188785	ZNF548	ADHD	-0.257161	0.797054	0.058458	6.85585e-14	11	11	0.955336
ENSG00000228801	AC064807.1	ADHD	0.257091	0.797108	0.00180124	0.198379	29	33	0.955336
ENSG00000267848	AL118506.1	ADHD	0.257084	0.797114	4.55866e-05	0.839061	5	18	0.955336
ENSG00000173451	THAP2	ADHD	-0.256756	0.797367	0.00113897	0.308714	83	104	0.955482
ENSG00000047457	CP	ADHD	-0.256732	0.797386	0.0792773	1.0508e-18	28	28	0.955482
ENSG00000247626	MARS2	ADHD	-0.256672	0.797432	0.0258827	8.79878e-07	7	7	0.955482
ENSG00000268554	RP11-353N4.7	ADHD	-0.256584	0.7975	3.80754e-06	0.95292	1	2	0.955482
ENSG00000163421	PROK2	ADHD	-0.256584	0.7975	0.0170682	6.50499e-05	1	1	0.955482
ENSG00000159267	HLCS	ADHD	-0.256445	0.797607	0.21073	6.989e-51	51	57	0.955482
ENSG00000236801	RPL24P8	ADHD	0.256433	0.797617	0.00309508	0.0906772	28	30	0.955482
ENSG00000159307	SCUBE1	ADHD	-0.256329	0.797697	0.0186969	3.08761e-05	6	7	0.955482
ENSG00000183808	RBM12B	ADHD	0.256284	0.797731	0.00110223	0.316231	29	30	0.955482
ENSG00000267809	NDUFV2P1	ADHD	0.256262	0.797749	0.00157451	0.230601	5	7	0.955482
ENSG00000168542	COL3A1	ADHD	0.256122	0.797857	6.6869e-05	0.804056	2	2	0.955515
ENSG00000114541	FRMD4B	ADHD	0.256085	0.797885	0.000332417	0.579372	2	3	0.955515
ENSG00000154358	OBSCN	ADHD	0.255912	0.798019	0.257909	2.72141e-64	47	59	0.955515
ENSG00000144579	CTDSP1	ADHD	-0.255909	0.798021	0.00609433	0.0180415	10	12	0.955515
ENSG00000188994	ZNF292	ADHD	0.25587	0.798051	0.0692327	2.82013e-16	14	15	0.955515
ENSG00000163466	ARPC2	ADHD	0.255774	0.798125	0.0631101	8.45033e-15	42	50	0.955515
ENSG00000147586	MRPS28	ADHD	-0.255726	0.798162	0.0006722	0.433619	4	4	0.955515
ENSG00000259055	AL591770.1	ADHD	-0.255677	0.7982	0.000489166	0.503158	1	1	0.955515
ENSG00000261240	AC009065.6	ADHD	0.255628	0.798238	0.000521337	0.490223	4	12	0.955515
ENSG00000111780	AL021546.1	ADHD	0.255393	0.798419	0.024022	1.93747e-06	14	16	0.95556
ENSG00000231764	DLX6-AS1	ADHD	-0.255376	0.798432	0.00268594	0.11693	14	15	0.95556
ENSG00000101695	RNF125	ADHD	-0.255293	0.798496	0.0744844	2.10581e-17	10	11	0.95556
ENSG00000115216	NRBP1	ADHD	0.255251	0.798529	0.00912268	0.00377095	3	4	0.95556
ENSG00000128463	EMC4	ADHD	-0.255247	0.798532	0.342844	1.29713e-91	32	40	0.95556
ENSG00000174715	AC020890.1	ADHD	-0.254956	0.798757	0.00238849	0.140135	2	2	0.955686
ENSG00000259328	RP11-152F13.7	ADHD	0.254921	0.798784	0.118458	8.96499e-28	46	47	0.955686
ENSG00000232514	AL356968.1	ADHD	-0.254912	0.798791	0.0323183	3.67278e-08	9	9	0.955686
ENSG00000123600	METTL8	ADHD	0.254828	0.798856	0.0686283	4.6331e-16	14	15	0.955694
ENSG00000164347	GFM2	ADHD	-0.254741	0.798923	0.372793	5.25723e-102	18	21	0.955694
ENSG00000234338	AC073349.2	ADHD	-0.254639	0.799002	0.00119804	0.293953	15	17	0.955694
ENSG00000117016	RIMS3	ADHD	0.254574	0.799052	0.0168531	8.17139e-05	31	34	0.955694
ENSG00000204138	PHACTR4	ADHD	0.254537	0.799081	0.356526	6.47683e-96	58	64	0.955694
ENSG00000225349	AC022080.2	ADHD	0.254423	0.799168	0.000210416	0.661293	12	12	0.955694
ENSG00000185163	DDX51	ADHD	0.254384	0.799199	0.432788	2.12523e-126	12	14	0.955694
ENSG00000264924	AC090772.1	ADHD	-0.254371	0.799209	0.000101697	0.760771	8	9	0.955694
ENSG00000268896	AC009955.3	ADHD	-0.254124	0.7994	0.000104499	0.757102	1	4	0.955861
ENSG00000176155	CCDC57	ADHD	0.253906	0.799568	0.235666	6.24446e-58	14	36	0.956001
ENSG00000267160	AC091152.2	ADHD	0.253603	0.799802	0.0662702	1.09369e-15	7	7	0.956182
ENSG00000135114	OASL	ADHD	0.253451	0.79992	0	1	7	15	0.956182
ENSG00000108599	AKAP10	ADHD	0.253421	0.799943	9.86781e-05	0.764307	3	4	0.956182
ENSG00000115593	SMYD1	ADHD	0.253399	0.79996	0.00270385	0.116325	24	34	0.956182
ENSG00000172264	MACROD2	ADHD	0.253377	0.799977	0.0516272	2.91051e-12	49	55	0.956182
ENSG00000106305	AIMP2	ADHD	0.25325	0.800075	0.0224501	4.55139e-06	12	13	0.956217
ENSG00000172575	RASGRP1	ADHD	-0.253206	0.800109	0.016606	8.92109e-05	25	28	0.956217
ENSG00000027697	IFNGR1	ADHD	-0.253113	0.800181	0.0284872	2.05673e-07	3	3	0.956223
ENSG00000100441	KHNYN	ADHD	-0.253011	0.80026	0.191822	1.0145e-45	39	51	0.956223
ENSG00000250846	EPHA5-AS1	ADHD	0.25298	0.800283	0.00928915	0.00352476	7	7	0.956223
ENSG00000162804	SNED1	ADHD	0.252889	0.800354	0.0627162	9.87373e-15	22	27	0.956223
ENSG00000129654	FOXJ1	ADHD	-0.252829	0.8004	0.000300238	0.600415	6	7	0.956223
ENSG00000196388	INCA1	ADHD	0.252738	0.800471	0.0109292	0.00152492	14	16	0.956223
ENSG00000237689	AC007064.2	ADHD	0.252736	0.800473	0.000352907	0.569277	10	21	0.956223
ENSG00000066422	ZBTB11	ADHD	-0.252584	0.80059	0.0011945	0.293214	15	17	0.956301
ENSG00000182612	TSPAN10	ADHD	-0.252382	0.800746	0.0713094	1.3055e-16	13	14	0.956408
ENSG00000167861	HID1	ADHD	-0.252303	0.800807	0.0759637	1.32256e-17	33	41	0.956408
ENSG00000241627	UBQLN4P1	ADHD	-0.25214	0.800933	0.000404246	0.543202	2	4	0.956408
ENSG00000225778	PROSER2-AS1	ADHD	-0.252006	0.801036	0.0415893	4.36939e-10	17	23	0.956408
ENSG00000148459	PDSS1	ADHD	-0.251982	0.801055	0.033885	1.80834e-08	25	28	0.956408
ENSG00000143379	SETDB1	ADHD	-0.251937	0.80109	0	1	3	3	0.956408
ENSG00000272056	AC013472.3	ADHD	0.251924	0.8011	0.00337118	0.0791852	1	1	0.956408
ENSG00000197943	PLCG2	ADHD	-0.251908	0.801112	0.0656732	2.66541e-15	49	58	0.956408
ENSG00000148719	DNAJB12	ADHD	0.251871	0.801141	0.0438549	1.33089e-10	16	18	0.956408
ENSG00000164929	BAALC	ADHD	-0.2518	0.801196	0.321385	2.04278e-84	103	113	0.956412
ENSG00000196411	EPHB4	ADHD	0.251487	0.801437	0.0899863	8.24711e-21	6	6	0.956482
ENSG00000250771	AC106865.1	ADHD	-0.251421	0.801489	0.0226424	4.22061e-06	28	37	0.956482
ENSG00000259673	IQCH-AS1	ADHD	-0.251408	0.801499	0.0229801	3.61083e-06	13	15	0.956482
ENSG00000216863	LY86-AS1	ADHD	-0.251405	0.801501	0.078984	1.90195e-18	70	72	0.956482
ENSG00000013375	PGM3	ADHD	-0.251392	0.801511	0.0468461	2.62886e-11	16	16	0.956482
ENSG00000272888	LINC01578	ADHD	-0.251273	0.801603	0.0206693	1.22339e-05	4	4	0.95653
ENSG00000169951	ZNF764	ADHD	0.251097	0.801739	0.00135568	0.265538	8	9	0.956589
ENSG00000132199	ENOSF1	ADHD	0.250826	0.801949	0.0123339	0.00075662	4	4	0.956589
ENSG00000168002	POLR2G	ADHD	-0.250742	0.802014	0.00060672	0.454521	3	5	0.956589
ENSG00000105127	AKAP8	ADHD	-0.250665	0.802073	0.412798	8.08213e-118	26	30	0.956589
ENSG00000180543	TSPYL5	ADHD	-0.250643	0.80209	0.0991673	3.71756e-23	35	38	0.956589
ENSG00000100393	EP300	ADHD	0.250574	0.802143	0.017591	5.54034e-05	13	13	0.956589
ENSG00000185885	IFITM1	ADHD	0.250567	0.802149	0.128771	5.27452e-30	15	45	0.956589
ENSG00000011478	QPCTL	ADHD	0.250564	0.802151	0.0440807	9.6211e-11	39	47	0.956589
ENSG00000164120	HPGD	ADHD	-0.250545	0.802166	0.141732	4.09923e-33	36	41	0.956589
ENSG00000186104	CYP2R1	ADHD	-0.250545	0.802166	0.0323909	3.87941e-08	26	28	0.956589
ENSG00000109606	DHX15	ADHD	0.250427	0.802257	0.00647696	0.0145025	11	16	0.956636
ENSG00000269175	AC093157.1	ADHD	-0.250313	0.802345	0.00356993	0.0685678	20	21	0.95668
ENSG00000121350	PYROXD1	ADHD	-0.249782	0.802756	0.308774	6.33951e-80	57	61	0.956984
ENSG00000228486	LINC01125	ADHD	0.24976	0.802773	0.0266936	6.29727e-07	20	24	0.956984
ENSG00000188818	ZDHHC11	ADHD	0.249741	0.802788	0.258385	2.42623e-64	23	64	0.956984
ENSG00000137841	PLCB2	ADHD	0.249716	0.802807	0.0142114	0.000296006	4	6	0.956984
ENSG00000134121	CHL1	ADHD	-0.249651	0.802857	0.13919	2.27331e-32	41	47	0.956984
ENSG00000266256	LINC00683	ADHD	-0.249521	0.802958	0.0095357	0.00304573	52	60	0.956999
ENSG00000131845	ZNF304	ADHD	-0.249502	0.802972	0.106536	1.28835e-24	41	46	0.956999
ENSG00000186976	EFCAB6	ADHD	0.249274	0.803149	0.275747	9.63853e-70	29	34	0.957148
ENSG00000235698	PA2G4P2	ADHD	-0.249181	0.803221	0.00262032	0.122147	6	6	0.957172
ENSG00000270720	AC104785.1	ADHD	0.248893	0.803444	0.00107165	0.322417	5	5	0.957377
ENSG00000272599	AC016394.1	ADHD	-0.248675	0.803612	0.000252634	0.625772	5	6	0.957429
ENSG00000035687	ADSS	ADHD	-0.248581	0.803685	0.0261735	8.16063e-07	21	30	0.957429
ENSG00000102802	MEDAG	ADHD	0.248567	0.803695	0.00936399	0.00339027	37	43	0.957429
ENSG00000121892	PDS5A	ADHD	-0.248548	0.80371	0.079727	1.07887e-18	25	26	0.957429
ENSG00000254838	GVINP1	ADHD	0.248504	0.803744	0.149776	4.02398e-35	42	46	0.957429
ENSG00000205959	AC105345.1	ADHD	0.248341	0.80387	0.268011	3.09677e-67	28	41	0.957516
ENSG00000112996	MRPS30	ADHD	0.248256	0.803937	0.0329556	2.78247e-08	18	20	0.957516
ENSG00000135916	ITM2C	ADHD	0.24821	0.803972	0.0258945	9.43524e-07	20	21	0.957516
ENSG00000214803	AC090921.1	ADHD	-0.248132	0.804032	0.00193165	0.183753	5	5	0.957527
ENSG00000095585	BLNK	ADHD	-0.248027	0.804113	0.0211133	1.00489e-05	28	30	0.957562
ENSG00000244671	RN7SL280P	ADHD	0.247686	0.804377	0.0118248	0.00095239	11	15	0.957815
ENSG00000101574	METTL4	ADHD	-0.2474	0.804599	0.172549	9.62111e-41	22	25	0.958017
ENSG00000107551	RASSF4	ADHD	0.247282	0.80469	0.101441	1.84635e-23	56	64	0.958054
ENSG00000105429	MEGF8	ADHD	-0.247227	0.804732	0.0247093	1.74321e-06	5	15	0.958054
ENSG00000103472	RRN3P2	ADHD	0.246824	0.805044	0.161666	5.17632e-38	15	20	0.95832
ENSG00000243795	LINC02044	ADHD	-0.246794	0.805067	0.00773334	0.00755294	42	47	0.95832
ENSG00000184792	OSBP2	ADHD	-0.246739	0.80511	0.0682308	4.88872e-16	46	48	0.95832
ENSG00000213221	DNLZ	ADHD	0.24665	0.805179	0.381862	1.53947e-105	27	50	0.958341
ENSG00000149289	ZC3H12C	ADHD	0.246515	0.805284	0.0191046	2.44804e-05	7	7	0.958348
ENSG00000168309	FAM107A	ADHD	0.246509	0.805288	0.0180652	4.05303e-05	44	58	0.958348
ENSG00000111670	GNPTAB	ADHD	-0.246388	0.805382	0.0882195	5.0615e-21	32	32	0.958377
ENSG00000237943	PRKCQ-AS1	ADHD	-0.246234	0.805501	0.123559	1.34765e-28	12	14	0.958377
ENSG00000234835	PHBP13	ADHD	-0.246086	0.805616	0.000867752	0.373678	29	32	0.958377
ENSG00000204301	NOTCH4	ADHD	0.245977	0.8057	0.000273937	0.617323	1	1	0.958377
ENSG00000254870	ATP6V1G2-DDX39B	ADHD	-0.245977	0.8057	0.00699057	0.0113519	1	1	0.958377
ENSG00000204580	DDR1	ADHD	0.245977	0.8057	0.00012601	0.734521	1	1	0.958377
ENSG00000110536	PTPMT1	ADHD	0.245929	0.805737	0.0331881	2.5487e-08	20	20	0.958377
ENSG00000149930	TAOK2	ADHD	-0.245881	0.805774	8.03835e-05	0.786638	14	24	0.958377
ENSG00000124107	SLPI	ADHD	-0.245848	0.8058	0.00186442	0.19117	1	2	0.958377
ENSG00000165434	PGM2L1	ADHD	-0.245704	0.805911	0.179724	5.37423e-44	36	39	0.958377
ENSG00000154743	TSEN2	ADHD	0.24569	0.805922	0.0359575	6.32553e-09	30	32	0.958377
ENSG00000156218	ADAMTSL3	ADHD	0.245641	0.80596	0.115412	1.33703e-26	25	25	0.958377
ENSG00000072778	ACADVL	ADHD	-0.24547	0.806092	0.102596	8.68186e-24	10	10	0.958377
ENSG00000198715	GLMP	ADHD	0.24547	0.806093	0.075218	1.9616e-17	21	21	0.958377
ENSG00000231160	KLF3-AS1	ADHD	0.245347	0.806188	0.166769	3.383e-39	20	21	0.958377
ENSG00000143418	CERS2	ADHD	0.245269	0.806248	0.0275782	4.12454e-07	12	14	0.958377
ENSG00000083828	ZNF586	ADHD	-0.24516	0.806333	0.268681	1.90043e-67	12	12	0.958377
ENSG00000079246	XRCC5	ADHD	0.245143	0.806346	0.0675123	9.09777e-16	24	28	0.958377
ENSG00000167131	CCDC103	ADHD	0.245128	0.806357	0.513273	2.15934e-164	17	20	0.958377
ENSG00000177971	IMP3	ADHD	-0.244988	0.806466	0.0208657	1.03377e-05	5	6	0.958377
ENSG00000107954	NEURL1	ADHD	0.244984	0.806469	0.0291725	1.84161e-07	49	51	0.958377
ENSG00000170604	IRF2BP1	ADHD	0.244958	0.806489	0.0123868	0.000717319	8	8	0.958377
ENSG00000144034	TPRKB	ADHD	-0.244907	0.806529	0.0510332	2.99725e-12	16	19	0.958377
ENSG00000163945	UVSSA	ADHD	0.244793	0.806617	0.488794	2.54661e-154	41	50	0.958377
ENSG00000049192	ADAMTS6	ADHD	0.24479	0.806619	0.0042379	0.0483678	39	45	0.958377
ENSG00000169258	GPRIN1	ADHD	0.244686	0.806699	0.0488019	1.15164e-11	13	14	0.958377
ENSG00000261790	AC005606.2	ADHD	-0.244643	0.806733	0.0341831	1.2372e-08	4	13	0.958377
ENSG00000232460	BMPR1APS2	ADHD	0.244614	0.806755	5.08024e-05	0.82965	9	10	0.958377
ENSG00000203644	AC083799.1	ADHD	0.244502	0.806842	0.00179988	0.198026	2	3	0.958377
ENSG00000253203	GUSBP3	ADHD	0.244483	0.806856	0.134625	2.10765e-31	36	62	0.958377
ENSG00000235934	AC007405.2	ADHD	0.244242	0.807043	0.000727575	0.415568	5	5	0.958418
ENSG00000152457	DCLRE1C	ADHD	-0.244206	0.807071	0.0232202	3.56306e-06	37	41	0.958418
ENSG00000165406	2024-03-08	ADHD	-0.24418	0.807091	0.106084	1.58418e-24	39	47	0.958418
ENSG00000240964	RN7SL751P	ADHD	-0.244146	0.807118	0.00062799	0.449276	3	3	0.958418
ENSG00000102543	CDADC1	ADHD	-0.244087	0.807164	0.0251718	1.24615e-06	8	10	0.958418
ENSG00000257108	NHLRC4	ADHD	0.24404	0.8072	0.0017135	0.211412	1	8	0.958418
ENSG00000213865	C8orf44	ADHD	0.243938	0.807279	0.0362862	5.78966e-09	13	14	0.958451
ENSG00000163634	THOC7	ADHD	-0.243855	0.807343	0.24507	4.96853e-61	21	27	0.958466
ENSG00000096070	BRPF3	ADHD	0.243662	0.807493	0.00123201	0.287413	15	15	0.958502
ENSG00000244509	APOBEC3C	ADHD	-0.243523	0.8076	1.0964e-05	0.918831	1	3	0.958502
ENSG00000135318	NT5E	ADHD	0.243442	0.807663	0.216286	1.63049e-52	28	28	0.958502
ENSG00000012124	CD22	ADHD	0.243352	0.807733	0	1	5	6	0.958502
ENSG00000146574	CCZ1B	ADHD	-0.243344	0.807739	0.592489	8.90069e-210	77	112	0.958502
ENSG00000108797	CNTNAP1	ADHD	-0.243327	0.807752	0.0321155	4.00774e-08	11	11	0.958502
ENSG00000173535	TNFRSF10C	ADHD	-0.243158	0.807883	0.133537	2.16431e-31	30	33	0.958502
ENSG00000126246	IGFLR1	ADHD	0.243046	0.80797	0.0397133	9.34993e-10	8	8	0.958502
ENSG00000257060	AC091078.1	ADHD	0.243043	0.807972	0.0769581	7.97866e-18	42	66	0.958502
ENSG00000140839	CLEC18B	ADHD	-0.243021	0.807989	0.0267279	6.14714e-07	19	22	0.958502
ENSG00000271192	AC006058.2	ADHD	-0.24301	0.807998	0.00189587	0.187693	31	41	0.958502
ENSG00000163947	ARHGEF3	ADHD	0.24298	0.808021	0.0535965	9.59711e-13	33	36	0.958502
ENSG00000119699	TGFB3	ADHD	-0.242892	0.808089	0.0284607	2.69863e-07	45	52	0.958502
ENSG00000138623	SEMA7A	ADHD	0.242878	0.8081	0.00115219	0.305517	1	1	0.958502
ENSG00000171903	CYP4F11	ADHD	-0.242819	0.808146	0.100555	2.22769e-23	30	36	0.958502
ENSG00000271973	AC141002.1	ADHD	-0.242736	0.80821	0.00507083	0.0309313	2	2	0.958518
ENSG00000169683	LRRC45	ADHD	-0.242611	0.808307	0.109801	2.42486e-25	2	12	0.958571
ENSG00000253973	AC079296.1	ADHD	-0.242537	0.808364	0.0466239	3.13759e-11	28	32	0.958578
ENSG00000171988	JMJD1C	ADHD	-0.242435	0.808443	0.000767315	0.402449	10	12	0.95861
ENSG00000261744	AC116552.1	ADHD	0.242254	0.808584	0.00414845	0.050091	2	4	0.958716
ENSG00000162881	OXER1	ADHD	-0.241851	0.808896	0.00666402	0.0134263	32	34	0.958984
ENSG00000024048	UBR2	ADHD	0.241829	0.808913	0.0280727	2.94152e-07	14	15	0.958984
ENSG00000165115	KIF27	ADHD	0.241755	0.80897	0.151668	2.24407e-36	20	20	0.958991
ENSG00000129472	RAB2B	ADHD	0.241112	0.809468	0.0114765	0.00115291	47	56	0.95952
ENSG00000161551	ZNF577	ADHD	0.240616	0.809853	0.451575	6.65583e-134	46	53	0.959739
ENSG00000232560	LINC01549	ADHD	-0.240604	0.809862	0.00147472	0.245092	55	68	0.959739
ENSG00000254727	PTP4A1P6	ADHD	0.240448	0.809983	9.44992e-05	0.768744	12	13	0.959739
ENSG00000151148	UBE3B	ADHD	0.240423	0.810002	0.0927082	2.08796e-21	41	42	0.959739
ENSG00000261810	AC133565.1	ADHD	0.240377	0.810038	0.0190878	2.58439e-05	5	5	0.959739
ENSG00000135917	SLC19A3	ADHD	0.240354	0.810056	0.100335	4.38954e-23	16	18	0.959739
ENSG00000266910	AC008507.1	ADHD	0.240311	0.810089	0.0101834	0.0021268	31	36	0.959739
ENSG00000116663	FBXO6	ADHD	0.240273	0.810119	0.0710677	1.48469e-16	34	70	0.959739
ENSG00000214087	ARL16	ADHD	-0.240253	0.810134	0.414691	6.13419e-120	22	24	0.959739
ENSG00000256530	AC019294.1	ADHD	-0.240184	0.810187	0.000440855	0.524432	21	25	0.959739
ENSG00000058091	CDK14	ADHD	-0.240143	0.81022	0.0249652	1.43004e-06	75	84	0.959739
ENSG00000184374	COLEC10	ADHD	-0.239933	0.810382	0.00118713	0.298379	22	22	0.959844
ENSG00000164815	ORC5	ADHD	0.239895	0.810411	0.0828175	3.38886e-19	54	58	0.959844
ENSG00000179314	WSCD1	ADHD	-0.23979	0.810493	4.20131e-05	0.84482	24	32	0.959859
ENSG00000009307	CSDE1	ADHD	0.239746	0.810527	0.033833	1.94636e-08	36	38	0.959859
ENSG00000007545	CRAMP1	ADHD	-0.239604	0.810637	0.00016027	0.702416	2	3	0.959929
ENSG00000116750	UCHL5	ADHD	-0.239323	0.810856	0.0262866	6.42979e-07	2	2	0.960071
ENSG00000186352	ANKRD37	ADHD	-0.239315	0.810861	0.000228458	0.647961	6	6	0.960071
ENSG00000149639	SOGA1	ADHD	0.239154	0.810986	0.00914825	0.0038039	14	17	0.960086
ENSG00000261655	AC100803.2	ADHD	-0.239137	0.810999	0.00296769	0.099586	8	9	0.960086
ENSG00000241553	ARPC4	ADHD	-0.239049	0.811067	0.0168799	8.00713e-05	4	4	0.960086
ENSG00000240687	AC082651.1	ADHD	0.238862	0.811213	5.58414e-05	0.821572	2	2	0.960086
ENSG00000091137	SLC26A4	ADHD	-0.238837	0.811232	0.0748379	1.22168e-17	8	8	0.960086
ENSG00000219626	FAM228B	ADHD	-0.238826	0.811241	0.281	6.05209e-71	28	28	0.960086
ENSG00000234906	APOC2	ADHD	-0.238784	0.811273	0.0412613	3.62146e-10	9	10	0.960086
ENSG00000229992	HMGB3P9	ADHD	-0.238767	0.811286	0.0012646	0.283322	9	11	0.960086
ENSG00000187840	EIF4EBP1	ADHD	-0.238534	0.811467	0.0235602	2.44409e-06	10	10	0.96024
ENSG00000107165	TYRP1	ADHD	-0.238425	0.811551	0.0613508	1.62847e-14	9	14	0.960278
ENSG00000143631	FLG	ADHD	0.238349	0.81161	0.224899	9.97599e-55	33	37	0.960287
ENSG00000105700	KXD1	ADHD	0.238282	0.811662	0.0291454	1.63504e-07	7	9	0.960288
ENSG00000241231	AC022294.1	ADHD	-0.237964	0.811909	0.524078	7.35859e-173	47	80	0.960472
ENSG00000096746	HNRNPH3	ADHD	-0.237947	0.811922	0.000895647	0.365136	3	3	0.960472
ENSG00000137822	TUBGCP4	ADHD	-0.237777	0.812054	0.0660699	2.06591e-15	14	18	0.960472
ENSG00000217783	LDHAL6FP	ADHD	-0.23775	0.812075	0.0193292	2.32646e-05	5	8	0.960472
ENSG00000111450	STX2	ADHD	-0.237656	0.812148	0.0474124	1.82238e-11	33	44	0.960472
ENSG00000120896	SORBS3	ADHD	-0.237614	0.81218	0.0757425	1.43926e-17	7	9	0.960472
ENSG00000163472	TMEM79	ADHD	-0.23746	0.8123	1.0052e-06	0.974791	1	1	0.960472
ENSG00000119688	ABCD4	ADHD	0.237455	0.812304	0.00235381	0.142672	5	5	0.960472
ENSG00000110042	DTX4	ADHD	-0.237446	0.812311	0.0205146	1.25565e-05	6	6	0.960472
ENSG00000062598	ELMO2	ADHD	0.237415	0.812334	0.0104761	0.00191092	28	34	0.960472
ENSG00000174348	PODN	ADHD	-0.23721	0.812494	0.00752373	0.00870422	15	15	0.9606
ENSG00000114850	SSR3	ADHD	0.237076	0.812598	0.0946806	4.28373e-22	16	16	0.960662
ENSG00000177383	MAGEF1	ADHD	0.236848	0.812775	0.0149192	0.000204422	22	24	0.96081
ENSG00000175893	ZDHHC21	ADHD	0.236682	0.812903	0.0955557	3.84307e-22	35	40	0.960901
ENSG00000219607	PPP1R3G	ADHD	-0.236467	0.81307	0.00288521	0.10179	16	22	0.961037
ENSG00000197959	DNM3	ADHD	-0.236236	0.81325	0.0741997	3.14176e-17	51	58	0.961106
ENSG00000196268	ZNF493	ADHD	-0.236202	0.813276	0.178954	2.74872e-42	62	85	0.961106
ENSG00000240616	RPS6P25	ADHD	-0.236193	0.813283	3.60433e-05	0.856373	3	4	0.961106
ENSG00000176485	PLA2G16	ADHD	0.236023	0.813415	0.167538	1.86604e-39	5	6	0.961189
ENSG00000174705	SH3PXD2B	ADHD	0.235855	0.813545	0.194178	2.1084e-46	25	28	0.961189
ENSG00000138663	COPS4	ADHD	-0.235839	0.813558	0.000206174	0.66495	9	12	0.961189
ENSG00000271624	AP004372.1	ADHD	-0.235529	0.813799	0.0284543	2.56338e-07	13	15	0.961189
ENSG00000250361	GYPB	ADHD	0.235515	0.813809	1.77718e-05	0.898785	12	15	0.961189
ENSG00000272128	AP006545.2	ADHD	-0.235223	0.814035	0.000134804	0.726058	8	10	0.961189
ENSG00000197454	OR2L5	ADHD	0.235214	0.814043	0.0951565	4.91121e-22	76	89	0.961189
ENSG00000216316	AL022722.1	ADHD	0.235206	0.814049	0.0291451	1.56559e-07	9	9	0.961189
ENSG00000116128	BCL9	ADHD	0.23514	0.8141	6.46733e-06	0.938754	1	1	0.961189
ENSG00000253661	ZFHX4-AS1	ADHD	0.23506	0.814162	0.00827009	0.00572745	2	3	0.961189
ENSG00000225792	AC004540.2	ADHD	-0.235058	0.814164	0.176813	5.18687e-42	12	12	0.961189
ENSG00000139629	GALNT6	ADHD	-0.23504	0.814178	0.397149	1.64431e-111	37	46	0.961189
ENSG00000258439	AC007956.1	ADHD	0.23503	0.814186	0.000311057	0.593176	10	10	0.961189
ENSG00000152465	NMT2	ADHD	-0.235018	0.814195	0.058218	1.04305e-13	31	33	0.961189
ENSG00000233230	AC079807.2	ADHD	-0.235011	0.8142	0.000193823	0.674469	1	2	0.961189
ENSG00000138660	AP1AR	ADHD	-0.234982	0.814223	0.051959	2.35114e-12	50	58	0.961189
ENSG00000076984	MAP2K7	ADHD	0.234972	0.814231	0.0172167	6.44249e-05	16	28	0.961189
ENSG00000168830	HTR1E	ADHD	-0.234893	0.814291	0.000291888	0.606646	4	4	0.961199
ENSG00000253919	THAP12P7	ADHD	0.23478	0.814379	0.0217161	7.30002e-06	24	28	0.961242
ENSG00000149679	CABLES2	ADHD	0.234526	0.814576	0.0718855	1.125e-16	11	21	0.961414
ENSG00000129968	ABHD17A	ADHD	-0.23441	0.814666	0.0034096	0.0773849	6	11	0.961459
ENSG00000118518	RNF146	ADHD	0.234268	0.814777	0.000137936	0.722281	7	10	0.961486
ENSG00000136504	KAT7	ADHD	-0.234238	0.8148	4.97813e-06	0.946156	1	1	0.961486
ENSG00000144815	NXPE3	ADHD	-0.234182	0.814844	0.0914766	2.71894e-21	39	43	0.961486
ENSG00000149823	VPS51	ADHD	0.234089	0.814916	0.000535758	0.484097	4	6	0.96151
ENSG00000197019	SERTAD1	ADHD	0.2339	0.815062	0.00667922	0.0133925	13	20	0.961542
ENSG00000268297	CLEC4GP1	ADHD	-0.233789	0.815149	0.378687	1.4342e-104	23	30	0.961542
ENSG00000234562	TPMTP2	ADHD	-0.233772	0.815162	0.00242826	0.136238	2	3	0.961542
ENSG00000117481	NSUN4	ADHD	0.233629	0.815273	0.245002	9.8454e-61	64	69	0.961542
ENSG00000166311	SMPD1	ADHD	0.233604	0.815293	0.0182425	4.01999e-05	22	25	0.961542
ENSG00000174564	IL20RB	ADHD	0.233465	0.8154	0.000340083	0.577722	1	1	0.961542
ENSG00000145362	ANK2	ADHD	-0.233428	0.815429	0.0017856	0.200678	14	16	0.961542
ENSG00000227785	AC092013.1	ADHD	-0.233402	0.815449	0.0672937	9.10767e-16	14	16	0.961542
ENSG00000214530	STARD10	ADHD	-0.233398	0.815452	0.145	8.9747e-34	24	28	0.961542
ENSG00000230280	HNRNPA1P59	ADHD	0.233307	0.815523	0.000141794	0.719081	2	3	0.961542
ENSG00000197905	TEAD4	ADHD	-0.23312	0.815668	3.02942e-05	0.868096	14	15	0.961542
ENSG00000142621	FHAD1	ADHD	-0.233062	0.815713	0.0918761	2.27696e-21	46	60	0.961542
ENSG00000106648	GALNTL5	ADHD	-0.233031	0.815737	0.114965	8.81451e-27	53	85	0.961542
ENSG00000144749	LRIG1	ADHD	-0.23291	0.815831	0.104012	3.0035e-24	31	31	0.961542
ENSG00000228431	ARL5AP3	ADHD	-0.232791	0.815924	0.00614719	0.0176729	24	26	0.961542
ENSG00000164244	PRRC1	ADHD	0.232775	0.815936	0.0831045	3.14396e-19	9	9	0.961542
ENSG00000139344	AMDHD1	ADHD	0.232727	0.815974	0.090328	5.93764e-21	26	26	0.961542
ENSG00000080854	IGSF9B	ADHD	-0.232709	0.815987	0.000169161	0.692003	10	11	0.961542
ENSG00000172901	LVRN	ADHD	0.23267	0.816018	0.00432468	0.0463184	4	4	0.961542
ENSG00000272995	AC097505.1	ADHD	0.232615	0.81606	0.00685206	0.0121774	6	7	0.961542
ENSG00000159423	ALDH4A1	ADHD	0.232538	0.81612	0.221891	1.20194e-55	24	27	0.961542
ENSG00000186862	PDZD7	ADHD	0.232527	0.816129	0.281575	2.90576e-71	39	45	0.961542
ENSG00000271795	AC011337.1	ADHD	0.232524	0.816131	0.0849614	1.24006e-19	38	43	0.961542
ENSG00000215559	ANKRD20A11P	ADHD	0.232372	0.816249	0.180481	5.55688e-43	93	115	0.961576
ENSG00000101003	GINS1	ADHD	-0.232324	0.816287	0.000121756	0.739668	6	6	0.961576
ENSG00000171940	ZNF217	ADHD	0.232287	0.816315	0.0189045	2.88132e-05	45	53	0.961576
ENSG00000236044	FABP5P2	ADHD	0.231979	0.816555	6.64208e-06	0.938023	20	22	0.961795
ENSG00000188612	SUMO2	ADHD	-0.231916	0.816604	0.000572519	0.470168	35	51	0.961795
ENSG00000221983	UBA52	ADHD	0.231578	0.816866	0.147442	7.86203e-35	13	13	0.961961
ENSG00000144369	FAM171B	ADHD	-0.231541	0.816895	0.0776005	5.57709e-18	38	39	0.961961
ENSG00000262470	TVP23CP2	ADHD	0.231534	0.8169	0.000247528	0.63467	1	1	0.961961
ENSG00000092439	TRPM7	ADHD	-0.231442	0.816972	0.0648344	2.42278e-15	31	33	0.961985
ENSG00000106009	BRAT1	ADHD	0.231346	0.817046	0.00334005	0.0802535	12	16	0.96201
ENSG00000152763	WDR78	ADHD	0.231207	0.817154	0.0693262	3.51708e-16	35	39	0.96201
ENSG00000078674	PCM1	ADHD	-0.231197	0.817162	0.328731	9.38515e-87	22	23	0.96201
ENSG00000078124	ACER3	ADHD	0.231085	0.817249	0.062027	1.34308e-14	12	19	0.96201
ENSG00000171135	JAGN1	ADHD	0.231082	0.817251	0.201238	2.3016e-48	10	11	0.96201
ENSG00000100526	CDKN3	ADHD	-0.230678	0.817565	0.00764876	0.00808822	17	23	0.9622
ENSG00000156171	DRAM2	ADHD	0.230558	0.817658	0.431929	4.84415e-125	32	35	0.9622
ENSG00000253764	AC019257.1	ADHD	-0.230547	0.817666	0.0806351	5.22553e-19	33	47	0.9622
ENSG00000123612	ACVR1C	ADHD	-0.230401	0.81778	0.000370203	0.5605	10	10	0.9622
ENSG00000224986	PPP1R8P1	ADHD	0.230243	0.817903	0.0179799	4.69614e-05	38	44	0.9622
ENSG00000158077	NLRP14	ADHD	0.230234	0.81791	0.0398008	9.74162e-10	8	9	0.9622
ENSG00000139211	AMIGO2	ADHD	-0.230191	0.817943	0.0211895	9.66303e-06	49	55	0.9622
ENSG00000134152	KATNBL1	ADHD	-0.230152	0.817973	0.0486001	1.31645e-11	10	11	0.9622
ENSG00000228358	LINC02263	ADHD	0.230075	0.818034	0.00524194	0.028391	5	5	0.9622
ENSG00000162733	DDR2	ADHD	-0.230064	0.818042	0.0130159	0.000511539	9	9	0.9622
ENSG00000172458	IL17D	ADHD	0.230019	0.818077	0.00410286	0.0520988	8	8	0.9622
ENSG00000124444	ZNF576	ADHD	0.230013	0.818082	0.00819707	0.00606627	15	15	0.9622
ENSG00000125834	STK35	ADHD	-0.22983	0.818224	0.0321519	4.34975e-08	5	5	0.9622
ENSG00000205220	PSMB10	ADHD	0.229795	0.818251	0.000589457	0.463302	3	3	0.9622
ENSG00000170310	STX8	ADHD	-0.229701	0.818324	0.0341672	1.65409e-08	3	3	0.9622
ENSG00000112799	LY86	ADHD	0.229676	0.818344	0.0228668	3.57261e-06	23	26	0.9622
ENSG00000163785	RYK	ADHD	0.229627	0.818382	0.0478788	1.96459e-11	36	38	0.9622
ENSG00000107829	FBXW4	ADHD	0.22962	0.818387	0.00747644	0.00881162	23	23	0.9622
ENSG00000124507	PACSIN1	ADHD	0.229478	0.818497	0.0174986	5.84298e-05	30	31	0.9622
ENSG00000226432	AC010342.1	ADHD	0.229466	0.818507	0.0168067	8.42221e-05	4	5	0.9622
ENSG00000149451	ADAM33	ADHD	-0.229425	0.818538	0.0386245	1.73652e-09	27	30	0.9622
ENSG00000080031	PTPRH	ADHD	-0.229355	0.818593	0.120644	1.07578e-28	29	39	0.9622
ENSG00000146263	MMS22L	ADHD	-0.229322	0.818619	0.124117	3.92895e-29	12	13	0.9622
ENSG00000121413	ZSCAN18	ADHD	-0.229225	0.818694	0.149235	5.86104e-35	7	10	0.9622
ENSG00000174886	NDUFA11	ADHD	-0.229211	0.818705	0.00602619	0.0187449	15	24	0.9622
ENSG00000146587	RBAK	ADHD	-0.229056	0.818825	0.259394	4.87447e-65	25	28	0.962281
ENSG00000135070	ISCA1	ADHD	-0.228907	0.818941	0.0538644	7.24338e-13	19	20	0.962323
ENSG00000115425	PECR	ADHD	0.228782	0.819039	0.0160101	0.000117811	26	30	0.962323
ENSG00000127511	SIN3B	ADHD	0.228767	0.81905	0.0192035	2.42033e-05	13	16	0.962323
ENSG00000120156	TEK	ADHD	-0.228745	0.819067	0.10782	7.08442e-25	36	43	0.962323
ENSG00000230715	AC018638.2	ADHD	0.228563	0.819209	0.00608712	0.0162251	32	32	0.962376
ENSG00000228106	AL392172.1	ADHD	-0.228553	0.819216	0.0154828	0.000143478	5	5	0.962376
ENSG00000134202	GSTM3	ADHD	-0.22848	0.819273	0.77804	0	36	43	0.962382
ENSG00000182566	CLEC4G	ADHD	0.228295	0.819417	0.0690456	4.77463e-16	42	69	0.962491
ENSG00000233325	MIPEPP3	ADHD	-0.228059	0.8196	6.18716e-05	0.811535	1	2	0.962492
ENSG00000116151	MORN1	ADHD	-0.228059	0.819601	0.0334072	2.25557e-08	8	14	0.962492
ENSG00000145386	CCNA2	ADHD	0.227967	0.819672	0.0173852	5.49493e-05	12	13	0.962492
ENSG00000179144	GIMAP7	ADHD	-0.227931	0.8197	7.75944e-05	0.790297	1	1	0.962492
ENSG00000136872	ALDOB	ADHD	-0.227843	0.819768	0.0212156	8.84503e-06	7	8	0.962492
ENSG00000267571	AC104532.2	ADHD	0.227732	0.819854	0.00301461	0.0961358	12	17	0.962492
ENSG00000164002	EXO5	ADHD	-0.227718	0.819865	0.386534	2.45631e-107	22	23	0.962492
ENSG00000179698	WDR97	ADHD	-0.227671	0.819902	0.187913	2.45962e-45	23	34	0.962492
ENSG00000214776	AC092821.1	ADHD	-0.227667	0.819905	0.00205175	0.171232	16	21	0.962492
ENSG00000249319	AC068533.4	ADHD	-0.227628	0.819935	0.0208622	9.91724e-06	23	30	0.962492
ENSG00000258204	AC008126.1	ADHD	-0.22747	0.820059	0.000575063	0.469435	3	3	0.962526
ENSG00000198093	ZNF649	ADHD	0.227458	0.820067	0.240751	2.70744e-59	38	45	0.962526
ENSG00000163630	SYNPR	ADHD	0.227368	0.820137	0.00261014	0.120805	19	20	0.962547
ENSG00000124171	PARD6B	ADHD	-0.227177	0.820286	0.00203787	0.17184	4	4	0.962601
ENSG00000225206	MIR137HG	ADHD	-0.227097	0.820348	0.020922	1.09329e-05	40	40	0.962601
ENSG00000163285	GABRG1	ADHD	-0.22699	0.820431	0.00202094	0.173865	25	27	0.962601
ENSG00000236383	LINC00854	ADHD	0.226976	0.820442	0.000243486	0.637186	2	2	0.962601
ENSG00000164776	PHKG1	ADHD	-0.226802	0.820578	1.07262e-05	0.92128	8	11	0.962601
ENSG00000265817	FSBP	ADHD	-0.226757	0.820612	0.0181381	4.19228e-05	16	16	0.962601
ENSG00000136367	ZFHX2	ADHD	-0.226681	0.820672	0.000591294	0.459967	10	12	0.962601
ENSG00000100906	NFKBIA	ADHD	-0.226643	0.820701	0.00255626	0.126494	16	17	0.962601
ENSG00000085721	RRN3	ADHD	-0.226641	0.820703	0.216362	1.92833e-52	23	30	0.962601
ENSG00000163900	TMEM41A	ADHD	-0.226614	0.820724	0.0007702	0.400985	3	3	0.962601
ENSG00000166206	GABRB3	ADHD	0.226525	0.820793	0.00725393	0.00946473	6	6	0.962601
ENSG00000272367	AC018754.1	ADHD	-0.226512	0.820804	5.33029e-06	0.944473	32	34	0.962601
ENSG00000168172	HOOK3	ADHD	0.226313	0.820958	3.97476e-05	0.849115	7	11	0.962708
ENSG00000185834	RPL12P4	ADHD	0.226261	0.820998	0.000250682	0.631952	15	17	0.962708
ENSG00000259540	AC027020.1	ADHD	-0.226142	0.821091	0.0543227	5.59143e-13	5	7	0.962747
ENSG00000185483	ROR1	ADHD	-0.226028	0.82118	0.146919	3.15174e-34	21	23	0.962747
ENSG00000120314	WDR55	ADHD	-0.225945	0.821244	0.0694035	2.63679e-16	5	5	0.962747
ENSG00000130590	SAMD10	ADHD	-0.225887	0.82129	0.0438175	1.34878e-10	11	28	0.962747
ENSG00000162616	DNAJB4	ADHD	0.225849	0.821319	0.0745345	1.9233e-17	70	76	0.962747
ENSG00000272568	AC005162.3	ADHD	0.225722	0.821418	0.378289	4.54354e-104	48	50	0.962747
ENSG00000249532	AC106864.1	ADHD	0.225616	0.8215	0.00257858	0.124163	1	1	0.962747
ENSG00000108798	ABI3	ADHD	0.225573	0.821534	4.84651e-06	0.947049	4	4	0.962747
ENSG00000272904	AL390726.3	ADHD	0.225352	0.821706	0.0160825	0.00011224	42	52	0.962747
ENSG00000176125	UFSP1	ADHD	-0.225328	0.821724	0.0203424	1.41741e-05	10	10	0.962747
ENSG00000163754	GYG1	ADHD	-0.225198	0.821826	0.0395611	9.82244e-10	22	22	0.962747
ENSG00000198286	CARD11	ADHD	-0.225191	0.821831	0.0375015	2.8251e-09	38	47	0.962747
ENSG00000188820	FAM26F	ADHD	-0.225025	0.82196	0.220557	9.57723e-54	74	80	0.962747
ENSG00000182173	TSEN54	ADHD	0.224999	0.82198	0.00028182	0.61012	4	6	0.962747
ENSG00000230736	AL021937.1	ADHD	-0.224863	0.822086	0.0502126	4.36747e-12	47	53	0.962747
ENSG00000096996	IL12RB1	ADHD	-0.224746	0.822177	0.105017	2.61713e-24	29	33	0.962747
ENSG00000142149	HUNK	ADHD	0.224745	0.822178	0.0231553	3.64449e-06	24	32	0.962747
ENSG00000168795	ZBTB5	ADHD	-0.224721	0.822197	0.0140231	0.000333948	2	2	0.962747
ENSG00000079277	MKNK1	ADHD	-0.224712	0.822203	0.0418998	3.57322e-10	40	44	0.962747
ENSG00000162302	RPS6KA4	ADHD	0.224644	0.822256	0.0044342	0.0436872	3	3	0.962747
ENSG00000139874	SSTR1	ADHD	-0.224517	0.822355	0.12006	8.77238e-28	41	41	0.962747
ENSG00000259623	AC125257.1	ADHD	-0.224498	0.82237	0.0121465	0.000845987	6	7	0.962747
ENSG00000213950	RPS10P2	ADHD	-0.224459	0.8224	8.30739e-05	0.783318	1	1	0.962747
ENSG00000228315	GUSBP11	ADHD	0.224348	0.822486	0.195239	2.1899e-47	24	24	0.962747
ENSG00000135365	PHF21A	ADHD	0.224331	0.822499	0.00769282	0.00775489	9	9	0.962747
ENSG00000061337	LZTS1	ADHD	0.22418	0.822617	0.0422199	2.67519e-10	5	5	0.962747
ENSG00000162129	CLPB	ADHD	-0.224143	0.822646	0.00597263	0.0194459	9	14	0.962747
ENSG00000114098	ARMC8	ADHD	-0.224128	0.822657	0.0256699	1.08638e-06	32	35	0.962747
ENSG00000267546	AC015802.4	ADHD	-0.2241	0.822679	6.03807e-06	0.94107	13	15	0.962747
ENSG00000113163	COL4A3BP	ADHD	0.224057	0.822713	0.00703572	0.0109911	6	6	0.962747
ENSG00000167693	NXN	ADHD	-0.224053	0.822716	0.042421	2.37178e-10	9	18	0.962747
ENSG00000271204	AC016831.5	ADHD	0.224052	0.822717	0.000141188	0.720319	13	15	0.962747
ENSG00000187017	ESPN	ADHD	0.223915	0.822824	0.00115237	0.304374	2	2	0.962747
ENSG00000171357	LURAP1	ADHD	-0.223901	0.822834	0.0522509	1.40886e-12	13	14	0.962747
ENSG00000164323	CFAP97	ADHD	0.223893	0.822841	0.470035	2.71081e-142	56	64	0.962747
ENSG00000135744	AGT	ADHD	0.223769	0.822937	0.344869	1.4475e-93	32	35	0.962799
ENSG00000221890	NPTXR	ADHD	-0.223686	0.823002	0.0613225	2.16339e-14	24	25	0.962813
ENSG00000070190	DAPP1	ADHD	-0.223621	0.823052	0.00604944	0.0186915	29	36	0.962813
ENSG00000095906	NUBP2	ADHD	-0.223469	0.82317	0.0636947	5.08207e-15	19	68	0.962866
ENSG00000233196	AL096803.2	ADHD	0.223396	0.823227	0.0365891	4.17764e-09	32	33	0.962866
ENSG00000159450	TCHH	ADHD	-0.223296	0.823305	0.0364767	4.70726e-09	15	18	0.962866
ENSG00000164494	PDSS2	ADHD	0.223169	0.823404	0.163489	1.28629e-38	36	44	0.962866
ENSG00000131459	GFPT2	ADHD	-0.223157	0.823413	0.116414	1.93561e-27	28	29	0.962866
ENSG00000257261	AC008014.1	ADHD	0.223153	0.823416	0.0121981	0.000800218	13	13	0.962866
ENSG00000133302	SLF1	ADHD	-0.223086	0.823469	0.286497	6.41276e-74	13	13	0.962866
ENSG00000173141	MRPL57	ADHD	-0.22298	0.823551	0.0746754	2.65143e-17	14	19	0.962866
ENSG00000167645	YIF1B	ADHD	0.222964	0.823563	0.0135311	0.000406941	23	25	0.962866
ENSG00000215156	AC138409.1	ADHD	0.222819	0.823676	0.0374948	3.01295e-09	11	14	0.962901
ENSG00000117114	ADGRL2	ADHD	0.222793	0.823696	0.0289998	2.14355e-07	69	81	0.962901
ENSG00000125753	VASP	ADHD	-0.222556	0.823881	0.00102612	0.331498	6	7	0.962982
ENSG00000230385	AC012507.1	ADHD	0.222419	0.823988	0.0135654	0.00040679	7	8	0.962982
ENSG00000125878	TCF15	ADHD	-0.222402	0.824001	0.00207202	0.16947	9	9	0.962982
ENSG00000270890	AL049844.2	ADHD	0.222397	0.824005	0.00440891	0.0443591	4	6	0.962982
ENSG00000115525	ST3GAL5	ADHD	0.222293	0.824086	0.0155303	0.000155378	18	20	0.962982
ENSG00000050820	BCAR1	ADHD	-0.222243	0.824125	0.0835648	2.40121e-19	14	16	0.962982
ENSG00000144152	FBLN7	ADHD	0.221937	0.824363	0.412777	2.15471e-118	55	63	0.962982
ENSG00000255819	KLRC4-KLRK1	ADHD	0.221928	0.82437	0.0530922	1.27686e-12	3	5	0.962982
ENSG00000267534	S1PR2	ADHD	-0.221914	0.824381	0.000299207	0.601645	8	10	0.962982
ENSG00000230044	AC110754.1	ADHD	-0.221877	0.82441	0.0133465	0.000430639	29	32	0.962982
ENSG00000204706	MAMDC2-AS1	ADHD	0.221863	0.82442	0.0485406	1.39624e-11	9	9	0.962982
ENSG00000010282	HHATL	ADHD	0.221837	0.824441	0.332926	4.79001e-88	36	40	0.962982
ENSG00000021776	AQR	ADHD	-0.221796	0.824472	0.0484756	1.23369e-11	13	13	0.962982
ENSG00000259954	IL21R-AS1	ADHD	0.221768	0.824494	0.338417	1.35223e-89	19	20	0.962982
ENSG00000197557	TTC30A	ADHD	-0.221708	0.824541	0.0988705	5.12556e-23	10	10	0.962982
ENSG00000272647	AC005020.2	ADHD	-0.221381	0.824795	0.00117404	0.301124	5	6	0.96307
ENSG00000197594	ENPP1	ADHD	0.221283	0.824872	0.0690544	2.22017e-16	23	24	0.96307
ENSG00000175264	CHST1	ADHD	-0.221255	0.824894	0.129948	3.2496e-30	27	32	0.96307
ENSG00000117133	RPF1	ADHD	0.221249	0.824899	0.0683528	4.5854e-16	25	25	0.96307
ENSG00000205403	CFI	ADHD	0.221217	0.824923	0.0133009	0.000458194	7	8	0.96307
ENSG00000106003	LFNG	ADHD	-0.221136	0.824986	0.00510419	0.0307487	3	7	0.96307
ENSG00000269921	AC068620.2	ADHD	-0.221121	0.824998	0.00141589	0.254638	8	8	0.96307
ENSG00000233006	MIR3936HG	ADHD	0.221028	0.82507	0.0507638	4.38014e-12	55	68	0.96307
ENSG00000249306	LINC01411	ADHD	0.221013	0.825083	0.0385507	1.93063e-09	24	29	0.96307
ENSG00000177238	TRIM72	ADHD	-0.220721	0.825309	0.0738792	3.73271e-17	19	22	0.963122
ENSG00000159433	STARD9	ADHD	0.220717	0.825313	0.0166951	8.47539e-05	31	41	0.963122
ENSG00000196655	TRAPPC4	ADHD	-0.220598	0.825406	0.467106	7.19139e-141	14	14	0.963122
ENSG00000119737	GPR75	ADHD	0.220521	0.825466	6.28248e-05	0.811438	60	62	0.963122
ENSG00000268362	AC092279.1	ADHD	-0.220321	0.825622	0.129184	7.06176e-30	27	41	0.963122
ENSG00000171298	GAA	ADHD	-0.220135	0.825766	0.330914	4.29194e-87	15	17	0.963122
ENSG00000064692	SNCAIP	ADHD	-0.220098	0.825795	0.0244098	1.98148e-06	57	69	0.963122
ENSG00000260578	AC110597.1	ADHD	0.220088	0.825802	0.0187622	2.72725e-05	3	3	0.963122
ENSG00000179277	MEIS3P1	ADHD	0.220067	0.825819	0.241789	1.01134e-59	8	9	0.963122
ENSG00000267459	AC006116.7	ADHD	0.220007	0.825866	5.98692e-05	0.8151	23	31	0.963122
ENSG00000158623	COPG2	ADHD	0.219952	0.825909	0.000780179	0.398954	16	18	0.963122
ENSG00000151849	CENPJ	ADHD	-0.219852	0.825987	0.559839	8.42115e-189	75	81	0.963122
ENSG00000223477	LINC00842	ADHD	0.219795	0.826031	0.0127052	0.000621283	5	20	0.963122
ENSG00000215571	GRK6P1	ADHD	-0.219784	0.82604	0.0907749	5.91945e-21	15	20	0.963122
ENSG00000080298	RFX3	ADHD	0.219758	0.826059	0	1	3	4	0.963122
ENSG00000254429	AP001972.1	ADHD	-0.219676	0.826124	0.000596865	0.460569	24	29	0.963122
ENSG00000254910	AC136475.2	ADHD	-0.219542	0.826228	0.00256029	0.125031	7	9	0.963122
ENSG00000256694	AC026369.2	ADHD	-0.219513	0.82625	0.000199056	0.670463	4	5	0.963122
ENSG00000178971	CTC1	ADHD	-0.21949	0.826268	0.035906	4.88145e-09	45	51	0.963122
ENSG00000130508	PXDN	ADHD	-0.219433	0.826313	0.0360192	6.58821e-09	50	53	0.963122
ENSG00000132563	REEP2	ADHD	-0.219405	0.826334	0.0227935	4.21131e-06	5	5	0.963122
ENSG00000008853	RHOBTB2	ADHD	0.219404	0.826335	0.0213301	8.21312e-06	30	38	0.963122
ENSG00000168329	CX3CR1	ADHD	0.219366	0.826365	0.0082844	0.00570796	28	28	0.963122
ENSG00000250138	AC139495.3	ADHD	-0.219327	0.826395	0.141371	5.51402e-33	33	50	0.963122
ENSG00000248115	AC023154.1	ADHD	0.219296	0.82642	4.22745e-06	0.95048	3	4	0.963122
ENSG00000129197	RPAIN	ADHD	0.219097	0.826575	0.156444	8.35628e-37	9	9	0.963242
ENSG00000140105	WARS	ADHD	-0.219031	0.826626	0.00693939	0.0116756	10	10	0.963242
ENSG00000174021	GNG5	ADHD	-0.21888	0.826744	0.088242	1.68788e-20	20	21	0.963301
ENSG00000231768	LINC01354	ADHD	-0.218833	0.82678	0.118599	2.42881e-27	11	13	0.963301
ENSG00000252087	RN7SKP248	ADHD	-0.218665	0.826911	0.000599048	0.460029	18	23	0.963391
ENSG00000187105	HEATR4	ADHD	-0.218568	0.826986	0.0408128	5.67118e-10	20	20	0.963391
ENSG00000106477	CEP41	ADHD	-0.218504	0.827036	0.0830015	3.55739e-19	20	24	0.963391
ENSG00000168283	BMI1	ADHD	-0.218468	0.827065	0.016621	8.74236e-05	6	8	0.963391
ENSG00000179388	EGR3	ADHD	0.218325	0.827176	0.00336983	0.0789154	17	22	0.96346
ENSG00000226029	LINC01772	ADHD	0.218172	0.827295	0.0585497	9.2906e-14	20	25	0.963484
ENSG00000229107	ABHD17AP4	ADHD	0.218166	0.8273	0.114099	2.64914e-26	23	25	0.963484
ENSG00000272630	AL731563.3	ADHD	0.217921	0.82749	2.76198e-05	0.873926	6	6	0.963589
ENSG00000238795	SCARNA12	ADHD	0.217865	0.827534	0.0003757	0.558156	2	2	0.963589
ENSG00000178631	ACTG1P1	ADHD	-0.217851	0.827545	0	1	4	4	0.963589
ENSG00000119888	EPCAM	ADHD	-0.217389	0.827905	0.52883	9.81424e-173	16	17	0.963948
ENSG00000095397	WHRN	ADHD	-0.217322	0.827957	0.115051	2.41048e-27	64	74	0.963949
ENSG00000272381	AL356258.1	ADHD	-0.217139	0.8281	0.000196341	0.672319	1	1	0.963982
ENSG00000224425	AC073869.2	ADHD	0.217048	0.828171	0.167653	8.50149e-40	29	30	0.963982
ENSG00000034533	ASTE1	ADHD	-0.217016	0.828196	0.0873838	2.95815e-20	7	7	0.963982
ENSG00000142534	RPS11	ADHD	0.216965	0.828236	0.0656067	1.94553e-15	24	25	0.963982
ENSG00000259648	AL132640.2	ADHD	0.216953	0.828245	0.0232608	3.37024e-06	7	9	0.963982
ENSG00000270419	CAHM	ADHD	0.216782	0.828379	0.00207185	0.168682	42	42	0.964077
ENSG00000263917	AC011825.3	ADHD	-0.216571	0.828543	0.00838422	0.00538137	4	4	0.964156
ENSG00000105607	GCDH	ADHD	-0.216561	0.82855	0.312281	2.57105e-81	46	59	0.964156
ENSG00000198010	DLGAP2	ADHD	0.216455	0.828633	0.0160127	0.000123989	24	28	0.964157
ENSG00000111321	LTBR	ADHD	0.216417	0.828663	0.0699437	1.93088e-16	35	47	0.964157
ENSG00000121270	ABCC11	ADHD	0.216361	0.828706	0.0385	1.87533e-09	10	14	0.964157
ENSG00000241563	CORT	ADHD	0.21615	0.828871	0.000489217	0.504316	17	19	0.964218
ENSG00000214756	METTL12	ADHD	-0.216075	0.828929	0.00338052	0.0780448	17	20	0.964218
ENSG00000197580	BCO2	ADHD	0.21605	0.828949	0.478988	6.12653e-146	56	67	0.964218
ENSG00000129354	AP1M2	ADHD	0.216028	0.828966	0.00822425	0.00572463	22	25	0.964218
ENSG00000185760	KCNQ5	ADHD	0.215953	0.829024	0.0416614	3.70827e-10	67	74	0.964226
ENSG00000268081	AC123912.1	ADHD	0.215633	0.829274	0.223489	1.43158e-54	14	14	0.964414
ENSG00000132670	PTPRA	ADHD	-0.215613	0.829289	0.00520617	0.0281131	9	10	0.964414
ENSG00000197948	FCHSD1	ADHD	0.215448	0.829418	0.0359625	6.49542e-09	12	14	0.964503
ENSG00000235831	BHLHE40-AS1	ADHD	-0.215224	0.829593	0.0432142	1.55726e-10	45	55	0.964553
ENSG00000053524	MCF2L2	ADHD	0.215199	0.829612	0.0676327	7.05108e-16	9	9	0.964553
ENSG00000122642	FKBP9	ADHD	-0.215194	0.829616	0.158238	1.42171e-37	13	14	0.964553
ENSG00000258408	NT5CP2	ADHD	0.214963	0.829796	0.162377	1.71694e-38	40	41	0.964637
ENSG00000204335	SP5	ADHD	0.214952	0.829805	0.000223025	0.652728	3	3	0.964637
ENSG00000196581	AJAP1	ADHD	-0.214831	0.829899	0.109367	2.51321e-25	9	10	0.964637
ENSG00000116906	GNPAT	ADHD	-0.214692	0.830007	0.0750767	1.53943e-17	12	13	0.964637
ENSG00000258626	AL049779.2	ADHD	-0.214681	0.830016	0.00160675	0.224054	18	19	0.964637
ENSG00000116711	PLA2G4A	ADHD	-0.21467	0.830024	0.0527399	1.58127e-12	53	55	0.964637
ENSG00000214457	RPL7P29	ADHD	-0.214636	0.830051	4.84283e-07	0.982652	19	21	0.964637
ENSG00000171772	SYCE1	ADHD	0.214472	0.830179	0.195987	2.2585e-47	14	17	0.964656
ENSG00000170852	KBTBD2	ADHD	-0.214391	0.830242	0.011736	0.000949133	6	7	0.964656
ENSG00000087448	KLHL42	ADHD	0.214241	0.830359	0.0257456	9.65368e-07	11	11	0.964656
ENSG00000084652	TXLNA	ADHD	0.214226	0.830371	0.0267194	6.09911e-07	12	12	0.964656
ENSG00000117505	DR1	ADHD	-0.214157	0.830424	0.162652	1.20355e-38	19	19	0.964656
ENSG00000177410	ZFAS1	ADHD	0.214087	0.830479	0.0460139	3.85421e-11	25	30	0.964656
ENSG00000215271	HOMEZ	ADHD	0.214073	0.83049	0.0108442	0.00160686	39	49	0.964656
ENSG00000181264	TMEM136	ADHD	0.214071	0.830492	0.100318	4.17388e-23	51	58	0.964656
ENSG00000152749	GPR180	ADHD	0.213976	0.830566	0.225638	7.99046e-55	20	20	0.964656
ENSG00000134352	IL6ST	ADHD	-0.21395	0.830586	0.0373699	3.42333e-09	28	32	0.964656
ENSG00000060709	RIMBP2	ADHD	-0.213884	0.830637	0.000890721	0.367505	11	13	0.964656
ENSG00000106018	VIPR2	ADHD	-0.213813	0.830693	0.401157	5.70298e-113	40	54	0.96466
ENSG00000077514	POLD3	ADHD	-0.213644	0.830825	0.00490635	0.034021	30	31	0.964754
ENSG00000272106	AL691432.2	ADHD	0.213381	0.83103	0.00204013	0.172122	5	18	0.964852
ENSG00000172113	NME6	ADHD	-0.213354	0.831051	0.133801	5.98511e-31	12	12	0.964852
ENSG00000266538	AC005838.2	ADHD	0.213235	0.831143	0.00471418	0.0365259	8	8	0.964852
ENSG00000136750	GAD2	ADHD	0.21318	0.831187	1.5937e-05	0.904747	28	28	0.964852
ENSG00000266992	DHX40P1	ADHD	0.213073	0.83127	0.397767	2.5323e-111	21	24	0.964852
ENSG00000163219	ARHGAP25	ADHD	0.213032	0.831302	0.421411	4.75648e-121	75	89	0.964852
ENSG00000255136	AP001972.3	ADHD	-0.213021	0.83131	0.00226279	0.149982	22	25	0.964852
ENSG00000122565	CBX3	ADHD	0.212971	0.83135	0.0317018	4.52697e-08	29	34	0.964852
ENSG00000143816	WNT9A	ADHD	0.212937	0.831376	0.0324845	3.13978e-08	20	21	0.964852
ENSG00000115484	CCT4	ADHD	-0.212778	0.8315	0.000348845	0.572648	1	1	0.964936
ENSG00000181085	MAPK15	ADHD	-0.21265	0.8316	6.42188e-05	0.808862	1	1	0.964992
ENSG00000083097	DOPEY1	ADHD	-0.212534	0.831691	0.0428538	1.72177e-10	16	16	0.964999
ENSG00000264187	AC055811.2	ADHD	-0.212509	0.83171	0.00926826	0.00355577	11	14	0.964999
ENSG00000165632	TAF3	ADHD	-0.212401	0.831794	0.000102981	0.759265	14	20	0.965033
ENSG00000168268	NT5DC2	ADHD	0.212282	0.831887	0.166884	1.66564e-39	34	34	0.965033
ENSG00000258904	AL157871.5	ADHD	0.212272	0.831895	0.000103723	0.758604	5	8	0.965033
ENSG00000198128	OR2L3	ADHD	0.212035	0.83208	0.235443	1.42153e-57	68	83	0.965107
ENSG00000197253	TPSB2	ADHD	0.212022	0.83209	0.319012	9.38665e-84	4	21	0.965107
ENSG00000160201	U2AF1	ADHD	-0.211991	0.832114	3.1431e-05	0.865666	18	27	0.965107
ENSG00000267623	AC005357.2	ADHD	-0.211895	0.832189	0.0674963	5.64246e-16	14	16	0.965134
ENSG00000114270	COL7A1	ADHD	0.211753	0.8323	0.000736665	0.410321	1	1	0.965203
ENSG00000228198	OR2M3	ADHD	-0.211574	0.832439	0.0824711	4.80396e-19	22	29	0.965294
ENSG00000186188	FFAR4	ADHD	0.211519	0.832482	0.0807057	1.24389e-18	35	40	0.965294
ENSG00000152253	SPC25	ADHD	0.21113	0.832786	0.099755	3.37621e-23	5	5	0.96549
ENSG00000074276	CDHR2	ADHD	-0.211126	0.832789	0.0240876	2.148e-06	2	2	0.96549
ENSG00000234352	AC009264.1	ADHD	0.211103	0.832807	0.00185268	0.193315	16	19	0.96549
ENSG00000261407	AC013565.3	ADHD	-0.210939	0.832935	0.00139349	0.25886	28	34	0.96552
ENSG00000100593	ISM2	ADHD	-0.210825	0.833023	0.00202083	0.173814	28	29	0.96552
ENSG00000135678	CPM	ADHD	0.210616	0.833187	0.146165	1.92358e-34	23	24	0.96552
ENSG00000270195	AC016773.1	ADHD	0.210564	0.833228	0.000137089	0.724009	7	7	0.96552
ENSG00000254027	AC009902.2	ADHD	-0.210551	0.833238	9.51854e-05	0.769288	2	2	0.96552
ENSG00000077782	FGFR1	ADHD	-0.2105	0.833277	0.0653302	2.95326e-15	63	72	0.96552
ENSG00000146411	SLC2A12	ADHD	-0.210489	0.833286	0.123674	6.67239e-29	10	12	0.96552
ENSG00000183092	BEGAIN	ADHD	0.210473	0.833298	0.0169076	7.78509e-05	6	7	0.96552
ENSG00000258959	AL118558.1	ADHD	-0.210471	0.8333	3.28674e-05	0.863181	1	1	0.96552
ENSG00000164742	ADCY1	ADHD	0.21022	0.833496	1.88492e-05	0.896851	11	12	0.96553
ENSG00000224965	KCNC4-AS1	ADHD	0.210211	0.833503	1.75381e-06	0.969368	5	5	0.96553
ENSG00000074842	MYDGF	ADHD	-0.210193	0.833517	0.016061	0.00011284	31	46	0.96553
ENSG00000270112	AC090241.2	ADHD	0.210158	0.833544	0.0497171	7.31297e-12	30	35	0.96553
ENSG00000152240	HAUS1	ADHD	-0.210068	0.833614	0.139965	7.18792e-33	25	26	0.96553
ENSG00000171811	CFAP46	ADHD	0.209964	0.833696	0.0973592	9.65394e-23	29	41	0.96553
ENSG00000175938	ORAI3	ADHD	0.209954	0.833703	7.79718e-05	0.789819	19	23	0.96553
ENSG00000159399	HK2	ADHD	0.209863	0.833774	2.79259e-06	0.959915	13	15	0.96553
ENSG00000103034	NDRG4	ADHD	-0.209863	0.833775	0.0613186	1.92745e-14	36	40	0.96553
ENSG00000108352	RAPGEFL1	ADHD	0.209632	0.833955	0.099943	5.01408e-23	45	54	0.965679
ENSG00000109016	DHRS7B	ADHD	-0.209409	0.834129	0.0329006	3.02201e-08	5	5	0.96582
ENSG00000203804	ADAMTSL4-AS1	ADHD	0.20919	0.8343	1.80046e-05	0.898139	1	1	0.965859
ENSG00000183576	SETD3	ADHD	0.209109	0.834363	0.000127165	0.734157	6	8	0.965859
ENSG00000204446	C9orf170	ADHD	-0.209047	0.834412	0.0282719	2.83059e-07	28	33	0.965859
ENSG00000083812	ZNF324	ADHD	-0.209036	0.83442	0.000919378	0.357668	7	10	0.965859
ENSG00000181690	PLAG1	ADHD	0.208913	0.834516	0.00623101	0.016876	20	22	0.965859
ENSG00000128918	ALDH1A2	ADHD	-0.208913	0.834516	0.066227	1.65695e-15	13	13	0.965859
ENSG00000259499	AC090519.2	ADHD	0.208891	0.834533	4.97119e-05	0.831955	8	11	0.965859
ENSG00000059758	CDK17	ADHD	-0.208824	0.834585	0.0349048	1.14475e-08	33	35	0.965859
ENSG00000145390	USP53	ADHD	-0.208708	0.834676	0.35377	1.24059e-96	40	42	0.965859
ENSG00000135362	PRR5L	ADHD	0.208628	0.834739	0.000148102	0.713919	2	2	0.965859
ENSG00000072422	RHOBTB1	ADHD	-0.20861	0.834752	0.143494	3.92212e-34	47	49	0.965859
ENSG00000152894	PTPRK	ADHD	0.208551	0.834799	0.0505095	4.80704e-12	23	28	0.965859
ENSG00000167280	ENGASE	ADHD	-0.208466	0.834865	0.330294	2.49234e-87	44	64	0.965859
ENSG00000258297	AP001157.1	ADHD	-0.208435	0.834889	0.0028674	0.105224	8	10	0.965859
ENSG00000185272	RBM11	ADHD	-0.208352	0.834954	0.0135774	0.000401802	21	24	0.965874
ENSG00000146192	FGD2	ADHD	0.208274	0.835015	0.00019513	0.673141	12	12	0.965885
ENSG00000272017	AL137784.2	ADHD	-0.20784	0.835354	0.000191878	0.675867	8	10	0.966197
ENSG00000163932	PRKCD	ADHD	0.207795	0.835389	0.187376	3.533e-45	27	30	0.966197
ENSG00000184009	ACTG1	ADHD	0.207689	0.835472	0.087285	2.03873e-20	4	14	0.9662
ENSG00000176194	CIDEA	ADHD	-0.207615	0.835529	0.0790989	1.85583e-18	48	62	0.9662
ENSG00000185499	MUC1	ADHD	0.207531	0.835595	0.00616827	0.0174563	18	20	0.9662
ENSG00000107338	SHB	ADHD	0.207494	0.835624	0.080541	7.71188e-19	22	28	0.9662
ENSG00000050730	TNIP3	ADHD	0.207335	0.835748	0.0531334	1.30785e-12	33	37	0.9662
ENSG00000234393	AL592546.1	ADHD	-0.20726	0.835806	0.355048	1.20553e-96	34	36	0.9662
ENSG00000259554	AC084882.1	ADHD	-0.207248	0.835816	0.00020244	0.668146	12	16	0.9662
ENSG00000257433	AC004241.1	ADHD	-0.207228	0.835832	0.135076	7.83149e-32	34	34	0.9662
ENSG00000128000	ZNF780B	ADHD	0.207194	0.835859	0.115747	1.06039e-26	13	14	0.9662
ENSG00000233203	AC096536.1	ADHD	-0.206963	0.836039	0.00156853	0.229663	5	5	0.966333
ENSG00000181467	RAP2B	ADHD	0.206822	0.836149	0.0257599	8.76144e-07	45	47	0.966333
ENSG00000127837	AAMP	ADHD	0.206813	0.836156	0.00223068	0.153337	2	5	0.966333
ENSG00000230970	HHATL-AS1	ADHD	-0.206763	0.836195	0.0147571	0.000225037	4	4	0.966333
ENSG00000105647	PIK3R2	ADHD	-0.206714	0.836233	0.000114132	0.747013	2	3	0.966333
ENSG00000177335	C8orf31	ADHD	-0.206609	0.836315	0.0956552	4.78697e-22	12	15	0.966368
ENSG00000116260	QSOX1	ADHD	0.206428	0.836457	0.132419	4.19818e-31	37	39	0.966463
ENSG00000055130	CUL1	ADHD	0.206327	0.836536	2.58529e-05	0.878578	32	39	0.966463
ENSG00000259376	AC090907.1	ADHD	0.206305	0.836553	0.00099851	0.338689	5	7	0.966463
ENSG00000170293	CMTM8	ADHD	0.206	0.836791	0.000445411	0.523594	9	10	0.966564
ENSG00000272564	AC012511.1	ADHD	0.205927	0.836848	0.0266482	5.98031e-07	13	14	0.966564
ENSG00000263050	AC090617.6	ADHD	-0.205901	0.836868	0.000310698	0.59454	4	5	0.966564
ENSG00000105373	NOP53	ADHD	0.205848	0.83691	0.0979483	3.42322e-23	14	23	0.966564
ENSG00000042445	RETSAT	ADHD	0.205847	0.83691	0.43404	2.34241e-127	47	56	0.966564
ENSG00000174106	LEMD3	ADHD	0.205794	0.836952	0.0149163	0.000200515	3	3	0.966564
ENSG00000099860	GADD45B	ADHD	0.205565	0.837131	0.000214398	0.658272	2	4	0.966678
ENSG00000107242	PIP5K1B	ADHD	0.205534	0.837155	0.0693378	3.34682e-16	26	32	0.966678
ENSG00000225192	ZNF33BP1	ADHD	0.20537	0.837283	0.0110507	0.00140931	32	41	0.966767
ENSG00000205810	KLRC3	ADHD	-0.205254	0.837374	0.0581401	9.13109e-14	10	10	0.966811
ENSG00000241644	INMT	ADHD	0.205119	0.837479	0.0215174	8.03201e-06	8	10	0.966825
ENSG00000237493	AC034102.1	ADHD	-0.205059	0.837526	5.41861e-05	0.823416	3	5	0.966825
ENSG00000213918	DNASE1	ADHD	-0.205039	0.837541	0.0917896	3.33146e-21	26	28	0.966825
ENSG00000205593	DENND6B	ADHD	-0.204773	0.83775	0.208141	1.54035e-50	54	95	0.967006
ENSG00000112679	DUSP22	ADHD	0.204619	0.83787	0.0423688	2.7537e-10	40	54	0.967085
ENSG00000225376	TMEM246-AS1	ADHD	0.204432	0.838016	0.00704994	0.010338	4	5	0.967114
ENSG00000198182	ZNF607	ADHD	0.20441	0.838033	0.168783	5.94399e-40	20	20	0.967114
ENSG00000198399	ITSN2	ADHD	0.204387	0.838051	0.00892713	0.00410951	15	15	0.967114
ENSG00000251600	AC139713.2	ADHD	-0.204298	0.838121	0.190877	1.1337e-45	43	50	0.967134
ENSG00000135519	KCNH3	ADHD	0.204208	0.838191	0.0038504	0.0605288	8	13	0.967155
ENSG00000173163	COMMD1	ADHD	0.204018	0.83834	8.72163e-08	0.992846	7	8	0.967158
ENSG00000088992	TESC	ADHD	-0.204015	0.838342	0.256426	1.53552e-63	19	21	0.967158
ENSG00000125826	RBCK1	ADHD	-0.204006	0.838349	0.0778059	4.19159e-18	37	52	0.967158
ENSG00000163710	PCOLCE2	ADHD	-0.203778	0.838527	0.156045	1.76048e-36	19	19	0.967304
ENSG00000266469	AC005288.1	ADHD	0.203552	0.838704	6.73464e-05	0.804368	18	22	0.967316
ENSG00000252051	RN7SKP276	ADHD	0.203455	0.83878	8.99903e-05	0.775084	2	3	0.967316
ENSG00000162639	HENMT1	ADHD	0.203429	0.8388	1.17421e-05	0.917577	1	2	0.967316
ENSG00000269845	AC092364.2	ADHD	0.203426	0.838802	0.0492615	8.74297e-12	15	16	0.967316
ENSG00000243193	AC006387.1	ADHD	-0.203225	0.838959	0.000651911	0.440183	4	4	0.967316
ENSG00000183542	KLRC4	ADHD	0.203142	0.839024	0.114804	1.45054e-26	24	26	0.967316
ENSG00000272679	AL355987.2	ADHD	0.20314	0.839026	0.00149115	0.243061	3	18	0.967316
ENSG00000164169	PRMT9	ADHD	0.203135	0.83903	0.000688899	0.427559	11	12	0.967316
ENSG00000205482	SPDYE18	ADHD	-0.20313	0.839033	0.0165773	9.0568e-05	21	25	0.967316
ENSG00000258441	LINC00641	ADHD	-0.203064	0.839085	0.104716	3.56259e-24	40	42	0.967316
ENSG00000186409	CCDC30	ADHD	-0.202976	0.839154	0.0416753	3.98532e-10	26	29	0.967316
ENSG00000223547	ZNF844	ADHD	-0.202966	0.839162	0.000933995	0.35517	8	9	0.967316
ENSG00000136444	RSAD1	ADHD	0.20277	0.839314	0.265741	1.53112e-67	37	41	0.967414
ENSG00000166321	NUDT13	ADHD	-0.202667	0.839395	0.0822963	2.1291e-19	8	8	0.967414
ENSG00000258818	RNASE4	ADHD	-0.202478	0.839543	0.065516	2.34184e-15	14	17	0.967414
ENSG00000270941	AC006254.2	ADHD	0.202427	0.839583	0.000318847	0.590047	5	6	0.967414
ENSG00000265683	SYPL1P2	ADHD	0.202233	0.839735	0.0497016	6.39063e-12	8	8	0.967414
ENSG00000047188	YTHDC2	ADHD	-0.202168	0.839785	0.322415	6.20428e-85	21	21	0.967414
ENSG00000186231	KLHL32	ADHD	-0.202159	0.839792	0.0870613	4.14183e-20	49	50	0.967414
ENSG00000183891	TTC32	ADHD	-0.202092	0.839845	0.346251	2.30927e-93	26	27	0.967414
ENSG00000270001	AL121894.2	ADHD	-0.202072	0.839861	0.0289903	2.05053e-07	5	5	0.967414
ENSG00000072609	CHFR	ADHD	-0.20204	0.839885	0.0184504	3.65154e-05	9	10	0.967414
ENSG00000167674	HDGFL2	ADHD	0.201987	0.839927	0.0026286	0.121798	12	16	0.967414
ENSG00000111490	TBC1D30	ADHD	-0.201981	0.839932	0.0917932	3.07082e-21	45	48	0.967414
ENSG00000144366	GULP1	ADHD	-0.201848	0.840035	0.00991541	0.00257014	57	68	0.967414
ENSG00000251381	LINC00958	ADHD	-0.201824	0.840054	0.0939417	4.3112e-22	22	25	0.967414
ENSG00000170632	ARMC10	ADHD	-0.20177	0.840096	0.15792	7.01965e-37	14	14	0.967414
ENSG00000135486	HNRNPA1	ADHD	-0.201686	0.840162	0.000199022	0.668596	4	5	0.967414
ENSG00000254459	AP002812.2	ADHD	-0.201645	0.840195	0.0116203	0.00108877	21	29	0.967414
ENSG00000259442	AC105339.2	ADHD	0.201564	0.840258	0.000595348	0.460285	8	8	0.967414
ENSG00000236867	Z98885.1	ADHD	0.201431	0.840362	0.0104826	0.00187104	4	10	0.967414
ENSG00000162068	NTN3	ADHD	-0.201389	0.840394	0.00114889	0.306309	14	31	0.967414
ENSG00000164366	CCDC127	ADHD	-0.201377	0.840404	0.416484	1.5921e-119	25	36	0.967414
ENSG00000200674	RN7SKP160	ADHD	-0.201356	0.84042	0.00453101	0.0406331	7	9	0.967414
ENSG00000113319	RASGRF2	ADHD	0.201167	0.840568	0.058033	1.07467e-13	44	46	0.967414
ENSG00000157540	DYRK1A	ADHD	0.201162	0.840572	0.00625714	0.0163982	8	8	0.967414
ENSG00000177984	LCN15	ADHD	0.201133	0.840594	0.353269	3.94517e-95	12	27	0.967414
ENSG00000197991	AL592490.1	ADHD	0.200983	0.840712	0.0416287	3.67345e-10	93	100	0.967414
ENSG00000184990	SIVA1	ADHD	0.200868	0.840802	0.0806774	1.16613e-18	8	20	0.967414
ENSG00000254551	AP000873.3	ADHD	-0.200853	0.840813	0.0494425	6.5746e-12	11	11	0.967414
ENSG00000133321	RARRES3	ADHD	-0.200692	0.84094	0.00191784	0.183539	5	6	0.967414
ENSG00000128655	PDE11A	ADHD	0.200683	0.840946	0.0359847	6.28095e-09	5	6	0.967414
ENSG00000121318	TAS2R10	ADHD	0.200607	0.841006	0.0298946	1.25389e-07	11	20	0.967414
ENSG00000164808	SPIDR	ADHD	-0.200556	0.841046	0.10761	5.01855e-25	61	84	0.967414
ENSG00000114790	ARHGEF26	ADHD	-0.200523	0.841071	0.0744645	2.88044e-17	58	86	0.967414
ENSG00000226624	AC005099.1	ADHD	0.200518	0.841076	0.000200292	0.669113	6	6	0.967414
ENSG00000235852	AC005540.1	ADHD	0.20051	0.841082	0.00185835	0.190388	4	4	0.967414
ENSG00000255231	MRPS36P4	ADHD	-0.200464	0.841118	0.000577464	0.468061	4	4	0.967414
ENSG00000197774	EME2	ADHD	0.200368	0.841193	0.116936	5.23349e-27	10	39	0.967414
ENSG00000119574	ZBTB45	ADHD	-0.200302	0.841244	0.00157823	0.229873	15	18	0.967414
ENSG00000254512	PHBP2	ADHD	-0.200103	0.8414	0.000310426	0.59372	1	1	0.967414
ENSG00000120071	KANSL1	ADHD	-0.200055	0.841437	0.229767	1.92453e-56	32	42	0.967414
ENSG00000128513	POT1	ADHD	0.199887	0.841569	0.19269	9.11817e-47	33	34	0.967414
ENSG00000173457	PPP1R14B	ADHD	0.199874	0.841579	0.0646049	4.56719e-15	16	22	0.967414
ENSG00000140832	MARVELD3	ADHD	0.199868	0.841583	0.0367682	3.47432e-09	12	12	0.967414
ENSG00000133818	RRAS2	ADHD	0.199868	0.841584	0.0348247	1.18788e-08	12	13	0.967414
ENSG00000197872	FAM49A	ADHD	0.199868	0.841584	0.038843	1.46203e-09	8	8	0.967414
ENSG00000189181	OR14I1	ADHD	0.199606	0.841789	0.0587658	3.48815e-14	2	5	0.967545
ENSG00000271382	AC012464.3	ADHD	-0.199589	0.841802	0.000202153	0.666734	4	4	0.967545
ENSG00000250786	SNHG18	ADHD	-0.199479	0.841888	0.399159	3.96645e-114	30	37	0.967584
ENSG00000156097	GPR61	ADHD	-0.199358	0.841983	7.96643e-06	0.932068	9	9	0.967633
ENSG00000137462	TLR2	ADHD	-0.199133	0.842159	0.0144616	0.000267577	34	41	0.967636
ENSG00000143303	RRNAD1	ADHD	0.19904	0.842232	0.00610849	0.0179169	11	13	0.967636
ENSG00000242485	MRPL20	ADHD	0.198901	0.84234	0.00569383	0.021455	2	5	0.967636
ENSG00000134532	SOX5	ADHD	0.198802	0.842418	0.0202864	1.51563e-05	18	20	0.967636
ENSG00000198846	TOX	ADHD	-0.198669	0.842522	0.00190364	0.186097	14	18	0.967636
ENSG00000227878	AC114760.1	ADHD	0.198668	0.842523	0.0019775	0.178211	2	2	0.967636
ENSG00000112562	SMOC2	ADHD	-0.198575	0.842595	0.219633	3.01775e-53	69	81	0.967636
ENSG00000179403	VWA1	ADHD	0.198574	0.842596	0.0136243	0.000399637	4	22	0.967636
ENSG00000272112	AC011374.2	ADHD	-0.198533	0.842628	1.09529e-05	0.920063	16	18	0.967636
ENSG00000094914	AAAS	ADHD	0.198441	0.8427	6.52386e-06	0.938214	1	1	0.967636
ENSG00000169567	HINT1	ADHD	0.198416	0.84272	0.00322518	0.085206	2	3	0.967636
ENSG00000229756	RPL31P20	ADHD	-0.198389	0.842741	0.00289587	0.103669	10	13	0.967636
ENSG00000166405	RIC3	ADHD	-0.198335	0.842783	0.00594649	0.0194501	6	8	0.967636
ENSG00000188383	GPAT2P2	ADHD	-0.19821	0.842881	0.0297287	1.23029e-07	5	8	0.967636
ENSG00000187984	ANKRD19P	ADHD	0.198176	0.842907	0.00246846	0.132661	28	30	0.967636
ENSG00000219545	UMAD1	ADHD	-0.198089	0.842975	0.03896	1.39187e-09	36	44	0.967636
ENSG00000104213	PDGFRL	ADHD	0.198062	0.842996	0.135811	1.5864e-31	25	31	0.967636
ENSG00000226994	AC012593.1	ADHD	0.198024	0.843026	0.00606331	0.0181528	24	26	0.967636
ENSG00000149262	INTS4	ADHD	-0.197942	0.843091	0.11338	3.51624e-26	36	46	0.967636
ENSG00000249504	PCDHA14	ADHD	0.19793	0.8431	0.000530063	0.486633	1	1	0.967636
ENSG00000268171	AC068620.1	ADHD	0.197911	0.843115	0.0362868	5.61145e-09	19	20	0.967636
ENSG00000164024	METAP1	ADHD	0.197894	0.843128	0.00111915	0.312847	18	21	0.967636
ENSG00000157693	TMEM268	ADHD	-0.197804	0.843198	0.123447	4.64819e-29	20	21	0.967657
ENSG00000188227	ZNF793	ADHD	0.197084	0.843762	0.0265448	6.6411e-07	12	17	0.968119
ENSG00000227051	C14orf132	ADHD	0.196954	0.843864	0.178273	4.03371e-42	50	60	0.968119
ENSG00000140451	PIF1	ADHD	-0.196858	0.843938	0.0623156	1.18853e-14	15	18	0.968119
ENSG00000197279	ZNF165	ADHD	-0.196844	0.84395	0.0442718	1.07472e-10	42	51	0.968119
ENSG00000130024	PHF10	ADHD	-0.196788	0.843994	0.0294434	1.50787e-07	9	11	0.968119
ENSG00000143858	SYT2	ADHD	0.196732	0.844037	0.000308868	0.596196	24	32	0.968119
ENSG00000175895	PLEKHF2	ADHD	-0.196692	0.844069	0.0448869	7.47567e-11	10	10	0.968119
ENSG00000144231	POLR2D	ADHD	-0.196673	0.844084	0.112655	1.84623e-26	45	48	0.968119
ENSG00000134265	NAPG	ADHD	-0.196559	0.844173	0.0453066	6.73109e-11	21	24	0.968119
ENSG00000257475	AC068888.2	ADHD	0.196524	0.8442	8.63893e-08	0.9929	1	1	0.968119
ENSG00000156206	CFAP161	ADHD	0.196513	0.844208	0.0145503	0.00025626	15	16	0.968119
ENSG00000153107	ANAPC1	ADHD	0.19647	0.844242	0.0458492	4.51723e-11	26	31	0.968119
ENSG00000256771	ZNF253	ADHD	-0.196425	0.844277	0.269376	5.71883e-68	20	24	0.968119
ENSG00000170482	SLC23A1	ADHD	-0.196336	0.844347	0.000861987	0.375406	3	3	0.96814
ENSG00000237719	Z95152.1	ADHD	-0.19618	0.844469	0.000261081	0.626338	5	5	0.968219
ENSG00000134278	SPIRE1	ADHD	0.196115	0.84452	0.0731063	4.08926e-17	28	30	0.968219
ENSG00000120451	SNX19	ADHD	0.19591	0.84468	0.467161	2.48605e-140	28	32	0.96825
ENSG00000234036	TXNP6	ADHD	0.195769	0.844791	1.50941e-05	0.905522	2	2	0.96825
ENSG00000237135	DDX10P1	ADHD	-0.195748	0.844808	0.00842332	0.00516989	31	34	0.96825
ENSG00000118308	LRMP	ADHD	0.19565	0.844884	0.11978	8.31303e-28	69	73	0.96825
ENSG00000100596	SPTLC2	ADHD	0.195631	0.844899	0.0804112	8.86497e-19	25	26	0.96825
ENSG00000185610	DBX2	ADHD	-0.195618	0.844909	0.0267689	5.52218e-07	23	28	0.96825
ENSG00000272744	AC107214.2	ADHD	-0.1954	0.84508	0.00139887	0.2581	15	22	0.96825
ENSG00000157764	BRAF	ADHD	-0.195248	0.845199	0.00973397	0.00270328	20	22	0.96825
ENSG00000141622	RNF165	ADHD	-0.195222	0.845219	0.000561131	0.474937	10	14	0.96825
ENSG00000103490	PYCARD	ADHD	-0.195143	0.845281	0.000818521	0.386869	14	16	0.96825
ENSG00000255087	AP001993.1	ADHD	-0.195061	0.845345	0.0455427	3.59203e-11	28	32	0.96825
ENSG00000255737	AGAP2-AS1	ADHD	-0.194969	0.845417	0.0223523	4.70711e-06	7	8	0.96825
ENSG00000160408	ST6GALNAC6	ADHD	-0.19495	0.845432	0.00776411	0.00755728	30	35	0.96825
ENSG00000090554	FLT3LG	ADHD	-0.194877	0.845489	0.000860223	0.374458	5	6	0.96825
ENSG00000198680	TUSC1	ADHD	-0.194833	0.845524	0.0563337	2.12917e-13	22	25	0.96825
ENSG00000128040	SPINK2	ADHD	0.194699	0.845628	0.0471769	2.36255e-11	29	30	0.96825
ENSG00000267504	AC090236.2	ADHD	-0.194699	0.845629	0.000344481	0.574601	21	21	0.96825
ENSG00000147912	FBXO10	ADHD	-0.19467	0.845651	0.0185676	3.44982e-05	19	23	0.96825
ENSG00000236107	AC010127.1	ADHD	0.194666	0.845654	0.00255108	0.125758	18	20	0.96825
ENSG00000203801	LINC00222	ADHD	0.194579	0.845723	0.0115703	0.00108146	10	12	0.96825
ENSG00000134198	TSPAN2	ADHD	-0.1945	0.845784	0.060975	2.40197e-14	29	32	0.96825
ENSG00000095951	HIVEP1	ADHD	-0.19449	0.845792	0.0401499	6.54037e-10	16	18	0.96825
ENSG00000143771	CNIH4	ADHD	-0.194398	0.845864	0.0355047	8.22798e-09	3	4	0.96825
ENSG00000160062	ZBTB8A	ADHD	0.194352	0.8459	0.00040274	0.542333	1	1	0.96825
ENSG00000256064	AC063926.1	ADHD	-0.194283	0.845954	3.63518e-06	0.954134	2	2	0.96825
ENSG00000165997	ARL5B	ADHD	0.194214	0.846009	0.0316685	5.00927e-08	4	4	0.96825
ENSG00000077254	USP33	ADHD	0.194159	0.846051	0.0527037	1.70249e-12	18	19	0.96825
ENSG00000110455	ACCS	ADHD	-0.194135	0.84607	0.488834	1.98035e-151	107	119	0.96825
ENSG00000255129	AP000880.1	ADHD	0.194075	0.846117	0.0282975	2.65158e-07	39	44	0.96825
ENSG00000154719	MRPL39	ADHD	-0.194016	0.846163	0.165237	9.67458e-39	12	12	0.96825
ENSG00000184164	CRELD2	ADHD	0.193969	0.8462	0.00660927	0.0139701	1	2	0.96825
ENSG00000188234	AGAP4	ADHD	-0.193943	0.84622	0.240769	1.54538e-59	50	66	0.96825
ENSG00000077092	RARB	ADHD	0.193889	0.846263	0.00600285	0.0187036	13	15	0.96825
ENSG00000263426	RN7SL471P	ADHD	-0.193819	0.846318	0.0567274	1.31046e-13	17	22	0.968253
ENSG00000171723	GPHN	ADHD	0.193496	0.84657	0.000542634	0.480265	33	42	0.96833
ENSG00000203943	SAMD13	ADHD	0.193495	0.846572	0.00425594	0.0485979	5	5	0.96833
ENSG00000162695	SLC30A7	ADHD	-0.193489	0.846576	3.80747e-05	0.850787	13	14	0.96833
ENSG00000124356	STAMBP	ADHD	-0.193467	0.846593	0.0381927	1.81238e-09	12	13	0.96833
ENSG00000122584	NXPH1	ADHD	-0.193311	0.846716	0.00187076	0.188494	10	11	0.96837
ENSG00000272954	AP000553.1	ADHD	-0.193191	0.846809	0.000277399	0.614917	29	41	0.96837
ENSG00000105819	PMPCB	ADHD	-0.193161	0.846833	0.00068052	0.430525	2	3	0.96837
ENSG00000149792	MRPL49	ADHD	0.193156	0.846837	0.0651434	1.90345e-15	46	51	0.96837
ENSG00000137563	GGH	ADHD	-0.192991	0.846966	0.23958	1.10978e-58	35	36	0.968373
ENSG00000273027	AL844908.2	ADHD	0.192949	0.846999	0.112948	3.2845e-26	18	23	0.968373
ENSG00000171885	AQP4	ADHD	-0.192895	0.847041	0.0061777	0.0174473	7	7	0.968373
ENSG00000232453	AC105277.1	ADHD	0.192865	0.847064	0.00292962	0.101072	4	4	0.968373
ENSG00000175730	BAK1P1	ADHD	0.192782	0.847129	1.09897e-06	0.974898	2	2	0.968373
ENSG00000265962	GACAT2	ADHD	0.192714	0.847183	0.0242882	2.14111e-06	57	66	0.968373
ENSG00000148344	PTGES	ADHD	-0.192689	0.847203	0.000810816	0.390203	9	10	0.968373
ENSG00000169967	MAP3K2	ADHD	-0.192413	0.847418	0.0759329	1.12105e-17	22	24	0.968474
ENSG00000272021	AC008592.5	ADHD	-0.192384	0.847442	0.032295	3.60322e-08	19	20	0.968474
ENSG00000186615	KTN1-AS1	ADHD	0.192377	0.847447	0.023323	3.31681e-06	11	11	0.968474
ENSG00000261766	AC133550.2	ADHD	-0.192152	0.847623	0.00084896	0.379146	11	16	0.968615
ENSG00000230582	PPIAL4F	ADHD	0.192037	0.847713	0.000133598	0.727042	3	3	0.968659
ENSG00000239468	RN7SL569P	ADHD	-0.191857	0.847855	0.000174905	0.689649	14	18	0.968701
ENSG00000224837	GCSHP5	ADHD	0.191814	0.847888	0.0442388	7.77245e-11	19	22	0.968701
ENSG00000168890	TMEM150A	ADHD	-0.19179	0.847906	0.00399429	0.0563307	14	15	0.968701
ENSG00000175727	MLXIP	ADHD	0.191687	0.847988	0.0624344	1.15363e-14	17	19	0.968735
ENSG00000228084	AC118553.1	ADHD	0.191461	0.848164	1.90528e-08	0.996678	2	2	0.968753
ENSG00000140254	DUOXA1	ADHD	0.19129	0.848299	0.017547	5.04313e-05	7	7	0.968753
ENSG00000163389	POGLUT1	ADHD	-0.19122	0.848353	0.362594	3.77659e-98	24	24	0.968753
ENSG00000140873	ADAMTS18	ADHD	0.191186	0.84838	0.595962	4.38596e-211	11	11	0.968753
ENSG00000152954	NRSN1	ADHD	-0.191138	0.848417	0.150715	2.69063e-35	41	44	0.968753
ENSG00000072135	PTPN18	ADHD	0.191135	0.848419	0.0940274	8.46614e-22	7	10	0.968753
ENSG00000101363	MANBAL	ADHD	0.191112	0.848438	0.0662053	1.19387e-15	14	15	0.968753
ENSG00000271970	AL355802.4	ADHD	-0.191107	0.848441	2.47901e-06	0.962108	20	25	0.968753
ENSG00000230565	ZNF32-AS2	ADHD	0.191041	0.848494	0.00947727	0.00306016	63	64	0.968753
ENSG00000162753	SLC9C2	ADHD	0.191002	0.848524	0.203451	5.08126e-49	32	33	0.968753
ENSG00000116353	MECR	ADHD	-0.190884	0.848616	0.0535563	1.06097e-12	30	38	0.968794
ENSG00000159110	IFNAR2	ADHD	-0.190824	0.848664	0.0181621	4.15533e-05	41	47	0.968794
ENSG00000178409	BEND3	ADHD	0.190677	0.848779	0.00248054	0.132667	9	10	0.968823
ENSG00000110881	ASIC1	ADHD	0.190658	0.848794	0.0141655	0.000296056	8	8	0.968823
ENSG00000198791	CNOT7	ADHD	-0.190419	0.848981	0.0567458	2.33509e-13	42	48	0.968978
ENSG00000164056	SPRY1	ADHD	0.190331	0.84905	0.135396	1.43849e-31	78	82	0.968997
ENSG00000101292	PROKR2	ADHD	0.190263	0.849103	0.0468089	2.94267e-11	27	28	0.968999
ENSG00000165970	SLC6A5	ADHD	-0.19012	0.849215	0.000202164	0.665551	60	71	0.969065
ENSG00000240857	RDH14	ADHD	0.190012	0.8493	0.00562131	0.0228455	1	1	0.969065
ENSG00000125651	GTF2F1	ADHD	-0.189971	0.849332	0.0273918	4.69381e-07	18	25	0.969065
ENSG00000144591	GMPPA	ADHD	0.189923	0.84937	0.0115168	0.00111871	19	27	0.969065
ENSG00000216307	AL136309.1	ADHD	-0.18967	0.849567	0.015345	0.000162785	39	46	0.969231
ENSG00000186522	2024-09-10	ADHD	-0.189462	0.849731	0.290803	1.41848e-74	32	33	0.969358
ENSG00000263797	AP005210.1	ADHD	-0.189271	0.84988	0.0768897	8.74918e-18	20	25	0.969469
ENSG00000234445	FGF14-AS1	ADHD	0.18917	0.849959	5.59379e-07	0.98144	7	8	0.969501
ENSG00000142347	MYO1F	ADHD	0.189035	0.850065	0.02591	8.8165e-07	5	10	0.969561
ENSG00000113248	PCDHB15	ADHD	0.188915	0.850159	0.0369139	3.95564e-09	71	79	0.96961
ENSG00000135338	LCA5	ADHD	0.188692	0.850335	0.000533777	0.485097	14	14	0.96975
ENSG00000240423	LINC00636	ADHD	0.188502	0.850483	0.000147811	0.714135	12	12	0.96986
ENSG00000272752	STAG3L5P-PVRIG2P-PILRB	ADHD	0.188238	0.85069	0.0472821	2.28872e-11	23	24	0.970022
ENSG00000224358	AL451074.2	ADHD	0.188188	0.850729	0.0849242	1.21845e-19	11	11	0.970022
ENSG00000162980	ARL5A	ADHD	-0.188077	0.850816	0.0476845	1.95669e-11	20	24	0.970024
ENSG00000027869	SH2D2A	ADHD	-0.188053	0.850835	0.000294755	0.604272	2	4	0.970024
ENSG00000249057	MAST4-IT1	ADHD	0.187973	0.850898	0.00587651	0.0201462	43	52	0.970036
ENSG00000127914	AKAP9	ADHD	0.187757	0.851067	1.53451e-05	0.9057	14	17	0.970148
ENSG00000235251	AC093155.2	ADHD	-0.187715	0.8511	0.000102205	0.760773	1	1	0.970148
ENSG00000132321	IQCA1	ADHD	-0.187616	0.851178	0.197658	1.62952e-47	48	53	0.970177
ENSG00000128886	ELL3	ADHD	0.18754	0.851237	0.00189108	0.188074	6	8	0.970185
ENSG00000180834	MAP6D1	ADHD	-0.187385	0.851359	0.0265831	6.2173e-07	32	38	0.970221
ENSG00000176438	SYNE3	ADHD	-0.187303	0.851423	0.0262155	7.54476e-07	9	11	0.970221
ENSG00000214021	TTLL3	ADHD	0.187301	0.851425	0.228403	6.23049e-56	59	65	0.970221
ENSG00000100867	DHRS2	ADHD	0.187008	0.851655	0.000383893	0.55289	3	3	0.970424
ENSG00000229065	AL354893.2	ADHD	-0.186875	0.851759	0.000250104	0.632305	4	5	0.970438
ENSG00000100462	PRMT5	ADHD	0.186822	0.8518	2.03868e-06	0.965009	1	1	0.970438
ENSG00000127445	PIN1	ADHD	0.186644	0.85194	0.0307537	8.58871e-08	5	5	0.970438
ENSG00000164296	TIGD6	ADHD	0.18651	0.852045	0.156947	5.5467e-37	24	25	0.970438
ENSG00000233327	USP32P2	ADHD	0.186405	0.852128	0.477349	1.56733e-147	33	51	0.970438
ENSG00000196177	ACADSB	ADHD	-0.186385	0.852143	0.0646846	3.16231e-15	51	55	0.970438
ENSG00000176927	EFCAB5	ADHD	0.186292	0.852216	0.28237	1.02407e-71	40	46	0.970438
ENSG00000151838	CCDC175	ADHD	0.186292	0.852216	0.0241162	2.22938e-06	18	19	0.970438
ENSG00000188313	PLSCR1	ADHD	-0.186201	0.852287	0.0985188	9.91035e-23	27	27	0.970438
ENSG00000166263	STXBP4	ADHD	-0.186028	0.852423	0.207541	8.39937e-50	19	23	0.970438
ENSG00000196295	AC005154.1	ADHD	0.185994	0.852449	0.47105	5.69141e-143	37	42	0.970438
ENSG00000262879	AC068152.1	ADHD	-0.185981	0.85246	0.391649	1.22479e-109	24	24	0.970438
ENSG00000165548	TMEM63C	ADHD	-0.185979	0.852461	0.104992	2.72213e-24	30	31	0.970438
ENSG00000187624	C17orf97	ADHD	-0.185901	0.852523	0.177071	6.77927e-42	38	59	0.970438
ENSG00000164512	ANKRD55	ADHD	0.185891	0.85253	3.96006e-06	0.952131	19	22	0.970438
ENSG00000125124	BBS2	ADHD	0.185869	0.852547	0.186517	3.5791e-44	26	28	0.970438
ENSG00000198964	SGMS1	ADHD	0.185862	0.852553	0.0332333	2.5344e-08	12	12	0.970438
ENSG00000133731	IMPA1	ADHD	0.185753	0.852638	0.15422	3.47706e-36	35	38	0.970476
ENSG00000128159	TUBGCP6	ADHD	0.185547	0.8528	0.144139	1.63358e-33	13	23	0.970562
ENSG00000137868	STRA6	ADHD	0.185523	0.852819	0.0298162	1.19422e-07	43	60	0.970562
ENSG00000255423	EBLN2	ADHD	-0.185291	0.853001	0.011939	0.000902046	25	26	0.970674
ENSG00000272689	AC004832.4	ADHD	-0.185227	0.853051	0.00359991	0.0698909	20	22	0.970674
ENSG00000120370	GORAB	ADHD	-0.185112	0.853141	0.18067	6.23614e-43	55	68	0.970674
ENSG00000177350	RPL13AP3	ADHD	-0.185078	0.853168	1.49443e-08	0.995278	15	16	0.970674
ENSG00000111110	PPM1H	ADHD	-0.185065	0.853178	0.00131153	0.272963	3	3	0.970674
ENSG00000087116	ADAMTS2	ADHD	-0.184757	0.853419	0.0439092	1.31706e-10	28	32	0.97089
ENSG00000159228	CBR1	ADHD	0.184574	0.853564	0.352793	9.13699e-95	68	84	0.970918
ENSG00000271998	AC034229.3	ADHD	0.184485	0.853633	3.16039e-05	0.864811	2	2	0.970918
ENSG00000116213	WRAP73	ADHD	0.184432	0.853675	0.00251859	0.129379	2	5	0.970918
ENSG00000254454	RCC2P6	ADHD	0.184405	0.853696	0.0291807	1.78853e-07	17	18	0.970918
ENSG00000231365	AL359915.2	ADHD	-0.184343	0.853745	0.341886	1.00186e-92	50	52	0.970918
ENSG00000165389	SPTSSA	ADHD	-0.184242	0.853824	2.22344e-07	0.988645	6	6	0.970918
ENSG00000041982	TNC	ADHD	-0.184209	0.853849	0.0456415	5.14969e-11	55	59	0.970918
ENSG00000170876	TMEM43	ADHD	-0.184194	0.853862	0.067915	6.00733e-16	16	20	0.970918
ENSG00000229056	AC020571.1	ADHD	0.184118	0.853921	2.45795e-05	0.878284	5	6	0.970926
ENSG00000163221	S100A12	ADHD	-0.183957	0.854047	0.00617678	0.0173532	27	30	0.97101
ENSG00000170779	CDCA4	ADHD	-0.18376	0.854201	0.000715598	0.417462	5	8	0.971127
ENSG00000174791	RIN1	ADHD	-0.183441	0.854452	0.0440423	1.26005e-10	13	14	0.971266
ENSG00000171450	CDK5R2	ADHD	0.18338	0.8545	0.00707773	0.0108674	1	1	0.971266
ENSG00000272645	GTF2IP20	ADHD	0.183298	0.854564	0.0134231	0.000433296	2	3	0.971266
ENSG00000185864	NPIPB4	ADHD	-0.18329	0.854571	0.102486	1.21117e-23	21	29	0.971266
ENSG00000012660	ELOVL5	ADHD	-0.183214	0.85463	0.134975	1.93194e-31	17	17	0.971266
ENSG00000128254	C22orf24	ADHD	0.183155	0.854677	0.0275554	3.77336e-07	3	3	0.971266
ENSG00000124787	RPP40	ADHD	-0.183139	0.854689	0.0352074	8.75181e-09	20	24	0.971266
ENSG00000131507	NDFIP1	ADHD	0.182747	0.854997	0.00366113	0.0657427	13	14	0.971431
ENSG00000116701	NCF2	ADHD	0.182723	0.855015	0.00361686	0.0690588	10	11	0.971431
ENSG00000104154	SLC30A4	ADHD	-0.182693	0.855039	0.0824469	2.10808e-19	33	36	0.971431
ENSG00000166444	ST5	ADHD	0.182671	0.855056	0.0973574	1.99374e-22	27	31	0.971431
ENSG00000260257	AL035071.1	ADHD	0.182549	0.855152	0.139515	2.44064e-32	37	48	0.971431
ENSG00000184900	SUMO3	ADHD	-0.182495	0.855194	0.00445398	0.0434335	21	32	0.971431
ENSG00000150627	WDR17	ADHD	-0.182488	0.8552	0.147194	2.53143e-34	64	70	0.971431
ENSG00000214188	ST7-OT4	ADHD	-0.182247	0.855389	2.10681e-05	0.889804	21	24	0.971487
ENSG00000115310	RTN4	ADHD	-0.182247	0.855389	0.33583	4.2168e-89	31	31	0.971487
ENSG00000226747	AC007966.1	ADHD	0.182226	0.855406	0.247396	2.02837e-61	54	58	0.971487
ENSG00000123096	SSPN	ADHD	-0.18208	0.85552	0.0186558	3.30706e-05	11	11	0.971517
ENSG00000169228	RAB24	ADHD	-0.18206	0.855536	0.0990996	7.32008e-23	36	37	0.971517
ENSG00000163686	ABHD6	ADHD	0.181838	0.85571	0.1103	1.42558e-25	37	39	0.971576
ENSG00000175745	NR2F1	ADHD	0.18182	0.855724	0.000108231	0.753277	20	25	0.971576
ENSG00000164211	STARD4	ADHD	-0.181739	0.855788	0.0481508	1.6583e-11	14	15	0.971576
ENSG00000226696	LENG8-AS1	ADHD	-0.181727	0.855797	0.0188596	2.78783e-05	2	10	0.971576
ENSG00000231645	KRT17P6	ADHD	0.181446	0.856018	0.0393833	1.26967e-09	41	79	0.971732
ENSG00000148400	NOTCH1	ADHD	0.181222	0.856193	0.00356383	0.0702515	4	10	0.971732
ENSG00000229352	AC007563.1	ADHD	0.181136	0.856261	2.49744e-05	0.880001	3	4	0.971732
ENSG00000223500	AC083862.1	ADHD	0.181062	0.856319	0.000142358	0.719074	8	8	0.971732
ENSG00000177182	CLVS1	ADHD	-0.180937	0.856417	0.0207558	1.18611e-05	17	19	0.971732
ENSG00000008311	AASS	ADHD	0.18089	0.856454	0.000235335	0.643392	15	15	0.971732
ENSG00000157800	SLC37A3	ADHD	0.180888	0.856455	0.127213	1.47311e-29	36	42	0.971732
ENSG00000254921	AC116456.1	ADHD	0.180884	0.856459	0.00849645	0.00515495	48	51	0.971732
ENSG00000167721	TSR1	ADHD	0.180876	0.856465	0.0166123	8.53085e-05	4	4	0.971732
ENSG00000204929	AC007389.1	ADHD	-0.180865	0.856473	0.078701	2.85101e-18	8	8	0.971732
ENSG00000188322	SBK1	ADHD	-0.180821	0.856508	2.52472e-06	0.961504	20	38	0.971732
ENSG00000153339	TRAPPC8	ADHD	-0.180725	0.856583	0.00778047	0.00725675	67	78	0.971745
ENSG00000232407	AC104164.2	ADHD	-0.180674	0.856624	0.00670518	0.0131851	5	7	0.971745
ENSG00000127903	ZNF835	ADHD	0.180414	0.856827	2.49954e-05	0.880095	2	2	0.971823
ENSG00000270578	AP000787.2	ADHD	0.180374	0.856859	0.00428445	0.0476883	4	6	0.971823
ENSG00000254389	RHPN1-AS1	ADHD	0.180322	0.8569	1.23591e-08	0.997986	4	10	0.971823
ENSG00000273297	AC009275.1	ADHD	-0.180309	0.85691	0.0525082	1.66132e-12	3	3	0.971823
ENSG00000089335	ZNF302	ADHD	-0.180254	0.856954	0.187246	1.44267e-44	43	49	0.971823
ENSG00000198408	MGEA5	ADHD	-0.180097	0.857077	0.00662856	0.0136773	4	4	0.97183
ENSG00000101558	VAPA	ADHD	-0.179967	0.857179	0.0853921	8.2973e-20	21	22	0.97183
ENSG00000107643	MAPK8	ADHD	0.17985	0.85727	0.188417	1.25795e-45	42	44	0.97183
ENSG00000103316	CRYM	ADHD	-0.179758	0.857342	0.0506098	3.36583e-12	11	12	0.97183
ENSG00000163635	ATXN7	ADHD	-0.179685	0.8574	5.13463e-05	0.828798	30	37	0.97183
ENSG00000103404	USP31	ADHD	0.179657	0.857422	0.0767308	8.93027e-18	19	20	0.97183
ENSG00000264501	RN7SL731P	ADHD	0.179593	0.857472	0.00727455	0.00990238	8	17	0.97183
ENSG00000155816	FMN2	ADHD	0.17949	0.857553	0.0475982	1.97666e-11	36	44	0.97183
ENSG00000105290	APLP1	ADHD	0.179458	0.857578	0.00244828	0.132066	4	4	0.97183
ENSG00000131558	EXOC4	ADHD	0.17941	0.857616	0.359925	1.74382e-99	37	39	0.97183
ENSG00000158716	DUSP23	ADHD	-0.179383	0.857637	0.0350301	1.05816e-08	19	23	0.97183
ENSG00000120458	MSANTD2	ADHD	-0.179323	0.857684	0.0204811	1.35359e-05	5	5	0.97183
ENSG00000168411	RFWD3	ADHD	0.17931	0.857694	0.325274	3.82648e-86	43	55	0.97183
ENSG00000234148	LINC01961	ADHD	0.17917	0.857804	0.00484933	0.0351975	12	14	0.97183
ENSG00000262576	PCDHGA4	ADHD	-0.179141	0.857827	0.00413416	0.0518838	37	40	0.97183
ENSG00000244482	LILRA6	ADHD	0.17914	0.857828	4.01906e-05	0.848801	4	4	0.97183
ENSG00000046889	PREX2	ADHD	0.179115	0.857847	0.0831016	2.17716e-19	50	53	0.97183
ENSG00000231234	SKP1P1	ADHD	-0.178984	0.85795	0.0171024	6.50381e-05	16	18	0.971888
ENSG00000169217	CD2BP2	ADHD	-0.17856	0.858283	0.0121839	0.000819719	7	12	0.972146
ENSG00000137843	PAK6	ADHD	0.178514	0.858319	0.0519005	1.99985e-12	23	26	0.972146
ENSG00000121410	A1BG	ADHD	0.178495	0.858335	0.00936647	0.00335205	14	17	0.972146
ENSG00000267781	SLC25A36P1	ADHD	0.178231	0.858541	0.00231163	0.146379	12	12	0.972321
ENSG00000113811	SELENOK	ADHD	0.178081	0.858659	0.00980477	0.00259562	33	39	0.972395
ENSG00000186684	CYP27C1	ADHD	-0.177681	0.858973	0.0258275	8.29828e-07	12	13	0.972508
ENSG00000085978	ATG16L1	ADHD	0.177601	0.859036	0.0597736	3.96622e-14	18	23	0.972508
ENSG00000213551	DNAJC9	ADHD	-0.177463	0.859144	0.11857	1.9524e-27	14	14	0.972508
ENSG00000196993	NPIPB9	ADHD	0.177293	0.859278	0.00116187	0.301986	7	8	0.972508
ENSG00000236501	AC074286.1	ADHD	-0.177239	0.859321	1.94018e-05	0.893828	16	18	0.972508
ENSG00000254505	CHMP4A	ADHD	0.177234	0.859325	0.0558837	2.28844e-13	19	19	0.972508
ENSG00000242612	DECR2	ADHD	0.177193	0.859357	0.151998	1.2292e-35	17	49	0.972508
ENSG00000264112	AC015813.1	ADHD	0.177111	0.859421	0.000678242	0.431236	32	41	0.972508
ENSG00000116717	GADD45A	ADHD	-0.177069	0.859454	0.000478476	0.507709	33	35	0.972508
ENSG00000106571	GLI3	ADHD	0.177034	0.859481	0.00687759	0.0116925	6	6	0.972508
ENSG00000164751	PEX2	ADHD	-0.176938	0.859557	0.0176317	5.25587e-05	47	51	0.972508
ENSG00000140057	AK7	ADHD	-0.176854	0.859623	0.0970265	9.817e-23	42	54	0.972508
ENSG00000241112	RPL29P14	ADHD	-0.176735	0.859717	0.00011331	0.748589	12	14	0.972508
ENSG00000100099	HPS4	ADHD	-0.176616	0.85981	0.222249	3.34462e-54	60	61	0.972508
ENSG00000182247	UBE2E2	ADHD	-0.176571	0.859846	0.0566577	1.47826e-13	27	30	0.972508
ENSG00000108684	ASIC2	ADHD	-0.176507	0.859896	0.000149196	0.712843	18	20	0.972508
ENSG00000259774	AC243562.3	ADHD	0.17647	0.859925	0.13322	3.70229e-31	18	18	0.972508
ENSG00000159714	ZDHHC1	ADHD	-0.176416	0.859967	0.00358131	0.0703971	17	18	0.972508
ENSG00000181744	C3orf58	ADHD	-0.176261	0.860089	0.0347777	1.19692e-08	25	25	0.972508
ENSG00000094880	CDC23	ADHD	0.17622	0.860121	0.0276413	3.84791e-07	26	33	0.972508
ENSG00000236287	ZBED5	ADHD	-0.176186	0.860147	0.00972215	0.00278956	5	5	0.972508
ENSG00000234420	ZNF37BP	ADHD	-0.176167	0.860163	0.267505	1.30608e-67	14	15	0.972508
ENSG00000267093	CTD-2105E13.13	ADHD	-0.176101	0.860214	0.00343605	0.0758691	20	22	0.972508
ENSG00000187475	HIST1H1T	ADHD	-0.176013	0.860284	0.00440692	0.0443842	19	21	0.972508
ENSG00000232411	AC009495.2	ADHD	0.175974	0.860314	0.0276002	4.1082e-07	13	14	0.972508
ENSG00000141084	RANBP10	ADHD	-0.175952	0.860332	0.0383935	2.02392e-09	13	14	0.972508
ENSG00000091831	ESR1	ADHD	0.175926	0.860352	0.0803672	1.22696e-18	53	57	0.972508
ENSG00000137574	TGS1	ADHD	0.175845	0.860416	0.00625065	0.0167251	12	15	0.972508
ENSG00000077380	DYNC1I2	ADHD	-0.175765	0.860479	0.0188433	2.6622e-05	17	17	0.972508
ENSG00000154153	RETREG1	ADHD	-0.175655	0.860565	0.00506058	0.0308838	19	20	0.972508
ENSG00000104218	CSPP1	ADHD	-0.175581	0.860623	0.014995	0.000198424	4	4	0.972508
ENSG00000226757	PP12613	ADHD	-0.175517	0.860673	0.034575	1.31868e-08	31	31	0.972508
ENSG00000261770	AC006504.1	ADHD	0.175482	0.860701	0.525349	1.29104e-170	18	21	0.972508
ENSG00000054983	GALC	ADHD	0.175435	0.860738	0.0630328	1.00333e-14	23	28	0.972508
ENSG00000242125	SNHG3	ADHD	0.175427	0.860744	0.0116704	0.00102629	3	4	0.972508
ENSG00000146433	TMEM181	ADHD	-0.17535	0.860804	0.0770066	8.06268e-18	38	40	0.972508
ENSG00000115355	CCDC88A	ADHD	-0.17529	0.860852	0.0177445	5.06729e-05	15	15	0.972508
ENSG00000010322	NISCH	ADHD	-0.175269	0.860868	0.0395231	8.99761e-10	15	16	0.972508
ENSG00000231437	LINC01750	ADHD	0.17524	0.860891	0.531066	1.12319e-172	34	39	0.972508
ENSG00000118473	SGIP1	ADHD	0.175187	0.860933	0.0562456	2.89175e-13	46	48	0.972508
ENSG00000092841	MYL6	ADHD	-0.175167	0.860949	0.00507883	0.0312138	27	35	0.972508
ENSG00000233028	AC006970.2	ADHD	0.175161	0.860953	0.106444	9.75606e-25	37	41	0.972508
ENSG00000198146	ZNF770	ADHD	-0.175085	0.861013	0.0792356	1.37138e-18	8	13	0.972517
ENSG00000117877	CD3EAP	ADHD	-0.174805	0.861233	0.0949163	4.16777e-22	31	37	0.972566
ENSG00000227877	MRLN	ADHD	-0.174673	0.861337	0.0164234	0.000100728	21	23	0.972566
ENSG00000155827	RNF20	ADHD	-0.17466	0.861347	0.00061682	0.452987	16	18	0.972566
ENSG00000143013	LMO4	ADHD	0.174563	0.861423	0.0248475	1.45277e-06	42	46	0.972566
ENSG00000250111	AC107982.1	ADHD	0.174545	0.861437	0.0242487	2.06478e-06	16	21	0.972566
ENSG00000104880	ARHGEF18	ADHD	0.1745	0.861473	0.0206693	1.17741e-05	10	14	0.972566
ENSG00000151715	TMEM45B	ADHD	-0.174432	0.861526	0.00413169	0.0515273	4	6	0.972566
ENSG00000144596	GRIP2	ADHD	0.174402	0.861549	0.0043357	0.0457287	7	8	0.972566
ENSG00000137492	THAP12	ADHD	0.174338	0.8616	0.000111146	0.750239	1	1	0.972566
ENSG00000103154	NECAB2	ADHD	-0.174309	0.861623	0.110674	7.0877e-26	49	50	0.972566
ENSG00000167755	KLK6	ADHD	0.174211	0.8617	0.008624	0.00495414	1	1	0.972566
ENSG00000196335	STK31	ADHD	-0.174197	0.861711	0.1637	1.80514e-38	24	24	0.972566
ENSG00000111530	CAND1	ADHD	-0.174166	0.861735	0.0947693	7.06408e-22	16	19	0.972566
ENSG00000163870	TPRA1	ADHD	-0.173826	0.862002	0.0293271	1.74368e-07	12	14	0.972639
ENSG00000074964	ARHGEF10L	ADHD	0.17365	0.862141	0.000249825	0.633129	4	4	0.972639
ENSG00000112759	SLC29A1	ADHD	-0.173587	0.86219	0.00516762	0.0291378	3	3	0.972639
ENSG00000196646	ZNF136	ADHD	-0.173555	0.862215	0.0022068	0.155832	31	37	0.972639
ENSG00000213463	SYNJ2BP	ADHD	-0.173528	0.862237	0.00371587	0.0655824	13	14	0.972639
ENSG00000235530	AC087294.1	ADHD	0.173522	0.862241	0.0130634	0.000499949	5	9	0.972639
ENSG00000270332	SMC2-AS1	ADHD	0.173492	0.862265	0.0473993	1.76158e-11	13	13	0.972639
ENSG00000261488	AC128688.2	ADHD	0.173431	0.862313	0.0569478	1.77551e-13	7	8	0.972639
ENSG00000065243	PKN2	ADHD	0.173417	0.862324	0.00677274	0.0126025	23	25	0.972639
ENSG00000066654	THUMPD1	ADHD	-0.17339	0.862345	0.130066	7.70107e-31	32	41	0.972639
ENSG00000145545	SRD5A1	ADHD	-0.173353	0.862374	0.209852	1.60483e-50	14	14	0.972639
ENSG00000198755	RPL10A	ADHD	0.173239	0.862464	0.31609	2.80789e-82	36	41	0.972671
ENSG00000213619	NDUFS3	ADHD	0.173006	0.862647	0.000179479	0.68649	9	10	0.972671
ENSG00000188647	PTAR1	ADHD	-0.172979	0.862668	0.00564072	0.0231131	14	15	0.972671
ENSG00000174684	B4GAT1	ADHD	-0.172833	0.862783	0.0499849	5.6295e-12	10	10	0.972671
ENSG00000246851	AL157938.3	ADHD	0.172811	0.8628	0.000624631	0.450194	1	4	0.972671
ENSG00000153113	CAST	ADHD	0.172767	0.862834	0.378874	1.00655e-104	85	104	0.972671
ENSG00000140471	LINS1	ADHD	-0.172656	0.862922	0.174102	4.6715e-41	27	35	0.972671
ENSG00000140522	RLBP1	ADHD	0.172616	0.862953	0.324884	1.94232e-85	24	24	0.972671
ENSG00000165272	AQP3	ADHD	0.172521	0.863028	0.177701	1.03685e-42	23	27	0.972671
ENSG00000269961	AC010359.1	ADHD	0.172499	0.863046	0.000293089	0.602503	36	41	0.972671
ENSG00000233613	DCUN1D2-AS	ADHD	-0.172497	0.863047	0.0023537	0.141564	24	30	0.972671
ENSG00000107077	KDM4C	ADHD	-0.172472	0.863067	0.0126153	0.000643624	5	5	0.972671
ENSG00000175344	CHRNA7	ADHD	0.172453	0.863081	0.0924247	2.03098e-21	14	18	0.972671
ENSG00000184207	PGP	ADHD	0.172126	0.863338	5.94699e-05	0.815342	3	11	0.972772
ENSG00000162928	PEX13	ADHD	-0.172111	0.86335	0.0607103	2.99802e-14	14	15	0.972772
ENSG00000169684	CHRNA5	ADHD	0.172085	0.863371	0.576485	2.70327e-198	22	24	0.972772
ENSG00000251532	AC091849.2	ADHD	-0.172073	0.86338	0.0362094	5.71877e-09	18	21	0.972772
ENSG00000144635	DYNC1LI1	ADHD	0.171951	0.863476	0.0799785	1.66672e-18	8	9	0.972812
ENSG00000127831	VIL1	ADHD	-0.171895	0.86352	0.000874516	0.371954	6	13	0.972812
ENSG00000136114	THSD1	ADHD	0.171719	0.863658	0.0258504	9.6043e-07	6	6	0.972863
ENSG00000104825	NFKBIB	ADHD	-0.171704	0.86367	0.0919248	3.27883e-21	43	48	0.972863
ENSG00000273204	AC104506.1	ADHD	-0.171491	0.863838	5.1984e-05	0.827747	6	6	0.972923
ENSG00000266357	LINC02074	ADHD	-0.171371	0.863932	7.29619e-05	0.796768	5	5	0.972923
ENSG00000237887	RPL23AP32	ADHD	-0.17135	0.863949	0.000366241	0.562367	8	8	0.972923
ENSG00000152784	PRDM8	ADHD	-0.17132	0.863972	0.0445619	8.80222e-11	43	47	0.972923
ENSG00000206535	LNP1	ADHD	0.171304	0.863985	0.338915	1.77393e-90	24	26	0.972923
ENSG00000140455	USP3	ADHD	0.171138	0.864115	0.00450727	0.0402336	16	16	0.972935
ENSG00000103540	CCP110	ADHD	0.171132	0.86412	0.0718918	8.98707e-17	21	24	0.972935
ENSG00000157110	RBPMS	ADHD	0.171092	0.864152	0.00219997	0.155298	57	68	0.972935
ENSG00000137501	SYTL2	ADHD	0.170903	0.8643	0.0422651	2.80658e-10	10	10	0.973013
ENSG00000167608	TMC4	ADHD	-0.170871	0.864325	0.00158785	0.227149	3	3	0.973013
ENSG00000237737	DCTN1-AS1	ADHD	0.170753	0.864418	0.0044014	0.0430922	7	8	0.973049
ENSG00000133640	LRRIQ1	ADHD	0.170684	0.864472	0.00097405	0.345068	3	3	0.973049
ENSG00000100068	LRP5L	ADHD	-0.17063	0.864514	0.0111772	0.00123288	7	15	0.973049
ENSG00000105048	TNNT1	ADHD	-0.170511	0.864608	0.0781594	4.34477e-18	22	31	0.973069
ENSG00000243943	ZNF512	ADHD	-0.170475	0.864637	0.00500358	0.0325869	51	54	0.973069
ENSG00000140395	WDR61	ADHD	0.170163	0.864882	0.0188229	3.02637e-05	3	3	0.973095
ENSG00000129245	FXR2	ADHD	0.17014	0.8649	0.000121614	0.739525	1	1	0.973095
ENSG00000142188	TMEM50B	ADHD	-0.170138	0.864902	0.236945	5.93527e-58	43	48	0.973095
ENSG00000146005	PSD2	ADHD	-0.169972	0.865032	0.0169091	6.905e-05	9	9	0.973095
ENSG00000129534	MIS18BP1	ADHD	-0.169923	0.865071	0.146188	2.52484e-34	29	32	0.973095
ENSG00000241186	TDGF1	ADHD	-0.169913	0.865079	0.303965	8.89847e-79	55	57	0.973095
ENSG00000204859	ZBTB48	ADHD	-0.169901	0.865088	0.00644382	0.0149762	7	8	0.973095
ENSG00000108179	PPIF	ADHD	-0.169848	0.86513	0.0483583	1.54617e-11	44	47	0.973095
ENSG00000156671	SAMD8	ADHD	-0.169666	0.865273	0.0945823	6.14577e-22	17	17	0.973095
ENSG00000253404	AC034243.1	ADHD	0.169629	0.865302	0.267478	1.40461e-67	23	26	0.973095
ENSG00000106341	PPP1R17	ADHD	0.169588	0.865334	0.0352517	9.01921e-09	16	18	0.973095
ENSG00000254701	AC138866.2	ADHD	-0.169525	0.865384	0.0238389	2.58658e-06	16	28	0.973095
ENSG00000204792	LINC01291	ADHD	0.169471	0.865426	0.48338	4.52776e-149	69	80	0.973095
ENSG00000204305	AGER	ADHD	0.169463	0.865432	0.0114247	0.00119461	6	22	0.973095
ENSG00000186205	2024-03-01	ADHD	-0.169449	0.865444	0.036551	4.20424e-09	42	45	0.973095
ENSG00000246528	AC079089.1	ADHD	0.169306	0.865556	0.00251066	0.129185	4	4	0.973124
ENSG00000111817	DSE	ADHD	0.169214	0.865628	0.0604007	3.29832e-14	31	32	0.973124
ENSG00000228775	WEE2-AS1	ADHD	0.169117	0.865704	0.440288	1.04763e-128	34	34	0.973124
ENSG00000112531	QKI	ADHD	-0.169095	0.865722	9.4729e-05	0.768192	17	17	0.973124
ENSG00000089159	PXN	ADHD	-0.169037	0.865768	0.0301274	1.05911e-07	3	4	0.973124
ENSG00000267283	AC005306.1	ADHD	-0.168957	0.865831	0.000429904	0.53083	3	6	0.973124
ENSG00000223974	BNIP3P42	ADHD	-0.168905	0.865872	0.000664235	0.435366	2	2	0.973124
ENSG00000256810	AC078925.1	ADHD	-0.168852	0.865913	0.1534	8.17439e-36	23	25	0.973124
ENSG00000227057	WDR46	ADHD	0.168818	0.86594	0.12761	1.00426e-29	12	29	0.973124
ENSG00000268751	SCGB1B2P	ADHD	0.168399	0.866269	2.23199e-05	0.886651	28	31	0.973263
ENSG00000263280	AC003965.1	ADHD	-0.168035	0.866556	0.0572658	1.79586e-13	21	22	0.973263
ENSG00000115241	PPM1G	ADHD	0.167962	0.866614	2.93602e-06	0.95876	19	20	0.973263
ENSG00000205209	SCGB2B2	ADHD	0.167913	0.866652	0.00379883	0.0621567	3	3	0.973263
ENSG00000093217	XYLB	ADHD	0.167761	0.866772	0.0306974	8.91422e-08	18	18	0.973263
ENSG00000100626	GALNT16	ADHD	-0.167752	0.866778	0.130081	3.1287e-30	23	25	0.973263
ENSG00000160216	AGPAT3	ADHD	0.167737	0.86679	0.11786	1.68079e-27	25	35	0.973263
ENSG00000235545	AC103923.1	ADHD	0.167701	0.866818	0.000840897	0.379389	8	8	0.973263
ENSG00000260331	AC079148.1	ADHD	0.167618	0.866884	2.08208e-05	0.890201	14	14	0.973263
ENSG00000183423	LRIT3	ADHD	-0.167615	0.866886	0.0730447	6.11758e-17	5	5	0.973263
ENSG00000155542	SETD9	ADHD	-0.167598	0.8669	0.56427	1.77607e-192	31	31	0.973263
ENSG00000267549	AC006116.8	ADHD	-0.167453	0.867014	0.000329114	0.583523	3	4	0.973263
ENSG00000257496	AC025031.1	ADHD	0.167407	0.86705	0.000322707	0.585799	2	2	0.973263
ENSG00000156574	NODAL	ADHD	-0.167318	0.86712	0.0472622	2.38176e-11	55	64	0.973263
ENSG00000227392	HPN-AS1	ADHD	0.167311	0.867125	0.017244	6.63868e-05	6	6	0.973263
ENSG00000258186	SLC7A5P2	ADHD	-0.167281	0.867149	0.000191827	0.673822	5	6	0.973263
ENSG00000224441	AC068831.2	ADHD	-0.167132	0.867266	8.53014e-05	0.780451	2	2	0.973263
ENSG00000224404	Z68323.1	ADHD	-0.166902	0.867447	0.00643759	0.015204	4	5	0.973263
ENSG00000258430	AL583722.2	ADHD	-0.166885	0.867461	1.27517e-06	0.970605	3	4	0.973263
ENSG00000179195	ZNF664	ADHD	0.166856	0.867483	0.0117007	0.00101471	13	15	0.973263
ENSG00000101413	RPRD1B	ADHD	0.166853	0.867486	0.118637	7.75635e-28	22	23	0.973263
ENSG00000105339	DENND3	ADHD	-0.166812	0.867518	0.167058	3.1309e-39	10	12	0.973263
ENSG00000100564	PIGH	ADHD	-0.166566	0.867711	0.313449	2.23741e-82	38	41	0.973263
ENSG00000244694	PTCHD4	ADHD	0.166529	0.867741	0.058301	9.11452e-14	40	43	0.973263
ENSG00000196586	MYO6	ADHD	-0.16637	0.867866	0.0910099	4.72611e-21	34	40	0.973263
ENSG00000127948	POR	ADHD	-0.166352	0.86788	0.158042	3.99761e-37	15	22	0.973263
ENSG00000115129	TP53I3	ADHD	0.166302	0.867919	0.227863	9.14437e-56	75	84	0.973263
ENSG00000127241	MASP1	ADHD	-0.166289	0.86793	0.00115486	0.303747	2	2	0.973263
ENSG00000100360	IFT27	ADHD	0.166267	0.867947	0.060265	3.74062e-14	8	11	0.973263
ENSG00000052802	MSMO1	ADHD	0.166252	0.867959	0.0489932	5.9609e-12	13	15	0.973263
ENSG00000135736	CCDC102A	ADHD	-0.166134	0.868051	0.0679293	5.36771e-16	18	23	0.973263
ENSG00000226828	AL591885.1	ADHD	-0.166119	0.868063	1.60299e-06	0.969381	3	5	0.973263
ENSG00000249661	TNRC18P1	ADHD	-0.166097	0.868081	0.000658771	0.438134	2	3	0.973263
ENSG00000121005	CRISPLD1	ADHD	0.166001	0.868156	0.126691	2.04715e-29	10	10	0.973263
ENSG00000165810	BTNL9	ADHD	-0.165948	0.868198	0.202894	1.05371e-48	55	65	0.973263
ENSG00000171169	NAIF1	ADHD	-0.165945	0.8682	0.00094283	0.353266	1	1	0.973263
ENSG00000165055	METTL2B	ADHD	-0.165858	0.868269	0.53082	9.02111e-174	40	41	0.973263
ENSG00000204219	TCEA3	ADHD	-0.165849	0.868276	0.427586	2.14742e-124	53	61	0.973263
ENSG00000242493	RN7SL37P	ADHD	0.165764	0.868343	0.0197909	1.71419e-05	7	8	0.973263
ENSG00000201581	RN7SKP78	ADHD	0.165741	0.86836	0.000582623	0.462185	2	2	0.973263
ENSG00000265188	AP001496.3	ADHD	0.165693	0.868399	0.0492392	7.40463e-12	13	15	0.973263
ENSG00000165476	REEP3	ADHD	-0.165634	0.868445	0.125382	2.35279e-29	30	30	0.973263
ENSG00000256060	AC003002.1	ADHD	0.165533	0.868524	0.00677487	0.012706	5	5	0.973263
ENSG00000151704	KCNJ1	ADHD	0.165532	0.868525	0.0476478	1.68615e-11	16	23	0.973263
ENSG00000105737	GRIK5	ADHD	0.165523	0.868532	1.84297e-06	0.967291	7	13	0.973263
ENSG00000165478	HEPACAM	ADHD	-0.16551	0.868543	0.0147656	0.000218432	37	42	0.973263
ENSG00000153774	CFDP1	ADHD	-0.165438	0.868599	0.0938771	1.13959e-21	14	15	0.973263
ENSG00000267543	AC015802.3	ADHD	0.165362	0.868659	0.0308023	8.13028e-08	26	37	0.973263
ENSG00000185305	ARL15	ADHD	0.165299	0.868708	0.0369887	4.01343e-09	62	63	0.973263
ENSG00000266258	LINC01909	ADHD	-0.165192	0.868793	0.0183628	3.71619e-05	35	40	0.973263
ENSG00000174373	RALGAPA1	ADHD	-0.165145	0.86883	0.110744	1.10199e-25	33	36	0.973263
ENSG00000168056	LTBP3	ADHD	-0.165067	0.868891	0.000203678	0.667027	4	4	0.973263
ENSG00000268257	AIRN	ADHD	-0.16503	0.868921	0.00678058	0.012708	19	20	0.973263
ENSG00000152583	SPARCL1	ADHD	-0.165019	0.868929	0.193861	2.75509e-46	57	65	0.973263
ENSG00000235910	APOA1-AS	ADHD	0.164735	0.869153	0.000102848	0.760245	13	13	0.973263
ENSG00000131018	SYNE1	ADHD	0.164677	0.869198	0.0401785	7.5415e-10	107	113	0.973263
ENSG00000117308	GALE	ADHD	0.164592	0.869265	0.000100369	0.761389	37	41	0.973263
ENSG00000169764	UGP2	ADHD	-0.164504	0.869334	0.0110866	0.00140926	2	2	0.973263
ENSG00000072042	RDH11	ADHD	0.164428	0.869394	0.104504	3.99443e-24	24	28	0.973263
ENSG00000174013	FBXO45	ADHD	-0.164422	0.869399	0.100535	3.50596e-23	14	18	0.973263
ENSG00000262160	AC020978.6	ADHD	0.164421	0.8694	0.00123662	0.285385	1	1	0.973263
ENSG00000263305	AP005530.1	ADHD	0.164399	0.869417	0.0173978	6.32551e-05	27	52	0.973263
ENSG00000164587	RPS14	ADHD	0.164398	0.869418	0.37233	5.78015e-102	51	58	0.973263
ENSG00000103168	TAF1C	ADHD	-0.164347	0.869458	0.419999	4.39413e-120	61	66	0.973263
ENSG00000122512	PMS2	ADHD	0.164343	0.869461	0.280603	6.54286e-71	24	24	0.973263
ENSG00000125898	FAM110A	ADHD	0.164249	0.869535	0.0261524	8.59072e-07	18	23	0.973288
ENSG00000185963	BICD2	ADHD	0.164074	0.869673	0.076123	7.80539e-18	31	33	0.973383
ENSG00000179361	ARID3B	ADHD	0.163706	0.869963	0.0355852	7.45906e-09	26	30	0.973519
ENSG00000231952	DPY19L1P2	ADHD	-0.163457	0.870159	0.000151905	0.708801	6	8	0.973519
ENSG00000241438	TDGF1P6	ADHD	0.163341	0.87025	0.0137602	0.000362116	4	4	0.973519
ENSG00000233685	OR6L1P	ADHD	0.163292	0.870288	0.00851468	0.00513663	3	3	0.973519
ENSG00000260917	AL158212.3	ADHD	-0.16318	0.870376	0.00864439	0.00486051	14	15	0.973519
ENSG00000259732	AC092757.2	ADHD	0.163167	0.870387	0.00341196	0.0776924	5	5	0.973519
ENSG00000250303	AP002884.3	ADHD	0.163059	0.870472	0.00976319	0.00274219	14	16	0.973519
ENSG00000108395	TRIM37	ADHD	0.163034	0.870491	0.0997517	4.74151e-23	8	8	0.973519
ENSG00000253251	AC008560.1	ADHD	-0.163009	0.870512	0.139869	9.29681e-33	42	46	0.973519
ENSG00000170122	FOXD4	ADHD	0.163004	0.870515	0.0819092	3.7968e-19	13	17	0.973519
ENSG00000250938	AC108866.1	ADHD	0.162991	0.870525	0.000759164	0.405794	5	6	0.973519
ENSG00000254510	AP001107.5	ADHD	-0.162948	0.870559	1.33204e-05	0.913572	8	9	0.973519
ENSG00000108107	RPL28	ADHD	0.16293	0.870574	0.0717102	7.47707e-17	25	31	0.973519
ENSG00000166025	AMOTL1	ADHD	-0.162893	0.870603	0.0396096	1.1159e-09	44	53	0.973519
ENSG00000163563	MNDA	ADHD	0.162887	0.870607	0.0479767	1.46394e-11	84	87	0.973519
ENSG00000233998	SETP5	ADHD	-0.162769	0.8707	0.00100315	0.338846	1	10	0.973519
ENSG00000260698	AL591848.3	ADHD	0.162674	0.870775	0.00686933	0.0122025	6	6	0.973519
ENSG00000112304	ACOT13	ADHD	-0.162663	0.870784	0.040246	7.58822e-10	39	39	0.973519
ENSG00000173933	RBM4	ADHD	0.162659	0.870787	0.00075843	0.404271	3	3	0.973519
ENSG00000113494	PRLR	ADHD	-0.162553	0.870871	0.0884621	1.52061e-20	71	76	0.973553
ENSG00000196408	NOXO1	ADHD	-0.162414	0.87098	0.043006	2.1832e-10	1	4	0.973617
ENSG00000135297	MTO1	ADHD	-0.162328	0.871047	0.29178	1.35646e-74	46	48	0.973634
ENSG00000198677	TTC37	ADHD	0.162069	0.871251	0.0761382	8.89347e-18	9	11	0.973705
ENSG00000076053	RBM7	ADHD	-0.161926	0.871364	2.87647e-07	0.987092	3	3	0.973705
ENSG00000173258	ZNF483	ADHD	0.161914	0.871374	0.0052142	0.0283471	10	10	0.973705
ENSG00000242970	AC068522.1	ADHD	0.161891	0.871392	0.000717428	0.418564	4	4	0.973705
ENSG00000156804	FBXO32	ADHD	0.161878	0.871402	0.0643416	4.42124e-15	21	24	0.973705
ENSG00000057704	TMCC3	ADHD	0.161824	0.871445	0.0488101	1.1242e-11	71	76	0.973705
ENSG00000096968	JAK2	ADHD	-0.161748	0.871504	0.0287892	2.16875e-07	55	62	0.973705
ENSG00000266900	AC027514.1	ADHD	0.161671	0.871565	6.8071e-05	0.803548	10	11	0.973705
ENSG00000227755	AP000344.1	ADHD	0.16165	0.871581	0.0692306	2.53556e-16	8	14	0.973705
ENSG00000138073	PREB	ADHD	0.161485	0.871711	0.150416	4.21807e-35	4	4	0.973792
ENSG00000225766	DHRS4L1	ADHD	0.161226	0.871915	0.0100893	0.00227092	4	5	0.97385
ENSG00000143776	CDC42BPA	ADHD	0.161152	0.871974	0.185459	2.05567e-44	57	60	0.97385
ENSG00000100304	TTLL12	ADHD	-0.161123	0.871996	0.317897	2.07183e-83	40	49	0.97385
ENSG00000163964	PIGX	ADHD	-0.161112	0.872005	0.367647	5.1324e-100	36	40	0.97385
ENSG00000197238	HIST1H4J	ADHD	0.16099	0.872102	0.00162722	0.220539	5	5	0.97385
ENSG00000168564	CDKN2AIP	ADHD	-0.160883	0.872186	0.0261709	7.41898e-07	7	11	0.97385
ENSG00000118898	PPL	ADHD	0.160819	0.872236	0.155317	2.16744e-36	21	28	0.97385
ENSG00000244425	RN7SL268P	ADHD	-0.160728	0.872307	0.000211442	0.659525	17	21	0.97385
ENSG00000182180	MRPS16	ADHD	-0.160707	0.872324	0.00215059	0.160441	6	6	0.97385
ENSG00000112273	HDGFL1	ADHD	-0.160706	0.872325	0.00144546	0.247941	4	4	0.97385
ENSG00000260966	AP001486.2	ADHD	0.160688	0.872339	0.0132109	0.000442726	44	46	0.97385
ENSG00000259357	AL590133.2	ADHD	-0.160537	0.872458	0.0542368	6.93682e-13	17	17	0.973853
ENSG00000124535	WRNIP1	ADHD	0.160496	0.872491	0.0554241	3.39468e-13	14	14	0.973853
ENSG00000168159	RNF187	ADHD	0.160447	0.872529	0.180604	1.21794e-42	22	27	0.973853
ENSG00000231367	AC011247.1	ADHD	-0.160379	0.872582	0.048001	1.64874e-11	3	4	0.973853
ENSG00000216901	ZNF603P	ADHD	0.160265	0.872672	0.348577	1.30753e-93	45	51	0.973853
ENSG00000132016	C19orf57	ADHD	0.16023	0.8727	0.00456008	0.0399031	1	1	0.973853
ENSG00000236548	RNF217-AS1	ADHD	0.16022	0.872707	9.6701e-05	0.766677	4	4	0.973853
ENSG00000198719	DLL1	ADHD	0.159973	0.872902	0.000155893	0.706711	9	9	0.973861
ENSG00000156885	COX6A2	ADHD	0.159933	0.872934	0.000348103	0.572436	4	4	0.973861
ENSG00000272733	AP000345.2	ADHD	-0.159912	0.87295	0.0701253	2.29015e-16	5	5	0.973861
ENSG00000232057	AC093390.1	ADHD	0.159807	0.873033	0.000466319	0.514273	7	7	0.973861
ENSG00000185950	IRS2	ADHD	-0.159794	0.873043	0.070175	1.80997e-16	7	8	0.973861
ENSG00000134057	CCNB1	ADHD	-0.159722	0.8731	3.89305e-05	0.851139	1	1	0.973861
ENSG00000123992	DNPEP	ADHD	-0.159706	0.873113	0.016179	0.000112086	7	9	0.973861
ENSG00000162959	MEMO1	ADHD	-0.159621	0.87318	0.0128862	0.000574476	14	16	0.973861
ENSG00000272482	AC254633.1	ADHD	0.159588	0.873206	0.00123466	0.286955	6	15	0.973861
ENSG00000176171	BNIP3	ADHD	0.159548	0.873237	0.130179	3.958e-30	16	18	0.973861
ENSG00000095303	PTGS1	ADHD	0.159347	0.873396	0.0272042	5.08154e-07	14	16	0.973979
ENSG00000162493	PDPN	ADHD	0.159179	0.873528	0.199341	1.32666e-47	37	40	0.974035
ENSG00000088808	PPP1R13B	ADHD	0.15915	0.873551	0.01259	0.000662792	10	13	0.974035
ENSG00000255200	PGAM1P8	ADHD	-0.158932	0.873723	0.13605	8.02557e-32	13	14	0.97408
ENSG00000135973	GPR45	ADHD	-0.158834	0.8738	4.0785e-05	0.847576	1	1	0.97408
ENSG00000204463	BAG6	ADHD	0.158812	0.873817	0.036292	5.30945e-09	2	8	0.97408
ENSG00000137522	RNF121	ADHD	0.158809	0.87382	0.0271716	5.16876e-07	24	32	0.97408
ENSG00000177425	PAWR	ADHD	0.158673	0.873927	0.118972	1.84362e-27	17	21	0.97408
ENSG00000261451	AC104964.2	ADHD	-0.15858	0.874	0.164697	5.94391e-39	29	34	0.97408
ENSG00000164610	RP9	ADHD	0.158538	0.874033	0.224713	1.12211e-54	27	29	0.97408
ENSG00000134086	VHL	ADHD	0.158512	0.874053	0.0831677	8.95103e-20	16	16	0.97408
ENSG00000170340	B3GNT2	ADHD	0.158463	0.874092	0.000345488	0.574189	7	8	0.97408
ENSG00000115364	MRPL19	ADHD	0.15841	0.874134	0.0318323	4.21785e-08	5	5	0.97408
ENSG00000183401	CCDC159	ADHD	-0.158315	0.874208	0.00122385	0.289625	6	6	0.97408
ENSG00000231905	SETP10	ADHD	-0.158303	0.874218	0.000606507	0.456273	2	2	0.97408
ENSG00000115523	GNLY	ADHD	-0.158215	0.874288	0.270028	5.06737e-68	10	10	0.974098
ENSG00000134215	VAV3	ADHD	-0.158043	0.874423	0.121756	3.67849e-28	45	48	0.974155
ENSG00000171456	ASXL1	ADHD	-0.158018	0.874443	7.39777e-07	0.980518	7	11	0.974155
ENSG00000159593	NAE1	ADHD	-0.157818	0.8746	0.0124653	0.000705995	1	3	0.974205
ENSG00000174680	GRIK1-AS1	ADHD	-0.1578	0.874615	9.229e-06	0.926976	8	10	0.974205
ENSG00000119938	PPP1R3C	ADHD	-0.15763	0.874749	0.0151828	0.000175561	18	25	0.974205
ENSG00000103723	AP3B2	ADHD	-0.157576	0.874791	0.162195	5.2713e-38	28	29	0.974205
ENSG00000011260	UTP18	ADHD	0.157358	0.874962	0.357061	4.29087e-97	39	43	0.974205
ENSG00000271755	AL031118.1	ADHD	-0.157334	0.874981	0.0567243	2.02387e-13	3	3	0.974205
ENSG00000225953	SATB2-AS1	ADHD	-0.157147	0.875129	0.0189354	2.81953e-05	28	30	0.974205
ENSG00000101489	CELF4	ADHD	-0.157035	0.875217	0.00400719	0.0550691	7	7	0.974205
ENSG00000159461	AMFR	ADHD	-0.157029	0.875222	0.215198	2.086e-52	58	61	0.974205
ENSG00000235954	TTC28-AS1	ADHD	-0.156945	0.875288	0.274885	3.35351e-70	39	46	0.974205
ENSG00000212766	EWSAT1	ADHD	-0.156886	0.875335	0.000390392	0.550883	2	2	0.974205
ENSG00000230156	LINC00443	ADHD	0.156816	0.87539	0.425665	2.80145e-122	44	48	0.974205
ENSG00000273162	AL133215.2	ADHD	-0.156805	0.875398	0.00408346	0.0528884	10	11	0.974205
ENSG00000099194	SCD	ADHD	-0.156768	0.875428	2.21074e-05	0.886307	2	3	0.974205
ENSG00000105287	PRKD2	ADHD	0.156721	0.875465	0.52526	2.54802e-173	52	71	0.974205
ENSG00000103496	STX4	ADHD	0.15663	0.875537	0.0481016	1.27079e-11	8	9	0.974205
ENSG00000272631	AC067750.1	ADHD	-0.156622	0.875543	0.0182169	3.98528e-05	17	20	0.974205
ENSG00000168350	DEGS2	ADHD	0.1566	0.87556	0.044621	9.79748e-11	6	6	0.974205
ENSG00000165630	PRPF18	ADHD	0.156559	0.875592	0.0440545	1.06698e-10	6	7	0.974205
ENSG00000151012	SLC7A11	ADHD	-0.15654	0.875608	0.110813	1.14907e-25	32	41	0.974205
ENSG00000178965	ERICH3	ADHD	-0.156523	0.875621	0.0172841	6.46665e-05	28	29	0.974205
ENSG00000142973	CYP4B1	ADHD	0.1565	0.875639	0.0338416	1.76349e-08	15	15	0.974205
ENSG00000273125	LINC01990	ADHD	0.156335	0.875769	0.0340432	1.52614e-08	52	62	0.974227
ENSG00000240463	RPS19P3	ADHD	0.156332	0.875772	6.22095e-05	0.811827	23	35	0.974227
ENSG00000244357	RN7SL145P	ADHD	0.156213	0.875865	0.00246022	0.133554	20	20	0.974227
ENSG00000174953	DHX36	ADHD	0.156209	0.875868	0.0348348	8.12965e-09	2	2	0.974227
ENSG00000099864	PALM	ADHD	-0.156076	0.875973	0.00147092	0.246601	3	39	0.974268
ENSG00000273151	AC073957.3	ADHD	0.15603	0.876009	0.00285268	0.105604	3	8	0.974268
ENSG00000228998	AC091167.2	ADHD	-0.155955	0.876068	0.142644	1.82843e-33	12	14	0.974276
ENSG00000204147	ASAH2B	ADHD	0.155849	0.876152	0.230051	3.93531e-56	43	52	0.974277
ENSG00000107815	TWNK	ADHD	0.155821	0.876174	0.000271599	0.618289	5	7	0.974277
ENSG00000184612	RPL7P26	ADHD	0.155618	0.876334	0.000204186	0.666687	77	84	0.974302
ENSG00000152785	BMP3	ADHD	0.155539	0.876397	0.0970866	1.31203e-22	42	47	0.974302
ENSG00000148795	CYP17A1	ADHD	-0.155437	0.876477	0.000186085	0.680013	9	9	0.974302
ENSG00000268717	BNIP3P33	ADHD	0.155358	0.876539	0.00415271	0.051296	26	33	0.974302
ENSG00000103187	COTL1	ADHD	0.155328	0.876563	0.023733	2.49312e-06	8	15	0.974302
ENSG00000170412	GPRC5C	ADHD	-0.155315	0.876573	0.0107287	0.00162877	7	8	0.974302
ENSG00000196263	ZNF471	ADHD	0.15521	0.876656	0.375531	6.80533e-103	26	26	0.974302
ENSG00000091009	RBM27	ADHD	0.155155	0.876699	0.011578	0.00111035	16	17	0.974302
ENSG00000239873	GAPDHP27	ADHD	-0.155143	0.876708	5.37771e-05	0.826486	5	5	0.974302
ENSG00000100350	FOXRED2	ADHD	0.155125	0.876723	0.443364	4.2954e-133	37	42	0.974302
ENSG00000114331	ACAP2	ADHD	-0.155062	0.876773	0.456036	1.46541e-135	46	64	0.974302
ENSG00000224891	AC007899.1	ADHD	0.154939	0.87687	0.000271456	0.616191	3	3	0.974347
ENSG00000187186	AL162231.1	ADHD	0.154806	0.876974	0.00769587	0.00795383	3	3	0.974347
ENSG00000273399	AL159169.3	ADHD	0.154794	0.876984	0.0199954	1.42884e-05	5	7	0.974347
ENSG00000197106	SLC6A17	ADHD	0.154746	0.877022	0.0334924	2.04952e-08	42	47	0.974347
ENSG00000172819	RARG	ADHD	0.154633	0.877111	0.0146461	0.000217352	4	5	0.974387
ENSG00000134508	CABLES1	ADHD	0.154536	0.877187	0.026582	6.62474e-07	13	16	0.974414
ENSG00000142186	SCYL1	ADHD	0.154112	0.877521	0.00227896	0.149483	36	43	0.974533
ENSG00000163629	PTPN13	ADHD	0.154048	0.877572	0.258609	2.47166e-64	38	38	0.974533
ENSG00000227540	DNAJC9-AS1	ADHD	-0.154022	0.877592	0.0174147	6.06199e-05	2	2	0.974533
ENSG00000006837	CDKL3	ADHD	-0.154004	0.877607	0.0189568	2.73295e-05	6	6	0.974533
ENSG00000249992	TMEM158	ADHD	0.153986	0.877621	0.0168647	7.55655e-05	16	18	0.974533
ENSG00000226864	ATE1-AS1	ADHD	-0.153915	0.877676	0.504512	2.0275e-158	51	54	0.974533
ENSG00000121577	POPDC2	ADHD	0.153845	0.877732	0.0194455	1.92961e-05	6	6	0.974533
ENSG00000136770	DNAJC1	ADHD	-0.153824	0.877749	4.90947e-05	0.832066	12	15	0.974533
ENSG00000223813	AC007255.1	ADHD	0.153713	0.877836	0.113539	1.87982e-26	38	41	0.974533
ENSG00000152359	POC5	ADHD	-0.153702	0.877845	0.124255	1.06117e-28	34	39	0.974533
ENSG00000156273	BACH1	ADHD	-0.153669	0.87787	0.000863488	0.372628	3	3	0.974533
ENSG00000273257	AC069200.1	ADHD	0.153516	0.877991	0.00801389	0.00663513	26	28	0.974543
ENSG00000144642	RBMS3	ADHD	0.153465	0.878032	0.0587605	8.01862e-14	10	11	0.974543
ENSG00000272405	AL365181.3	ADHD	-0.153459	0.878036	0.00240268	0.136538	5	7	0.974543
ENSG00000089693	MLF2	ADHD	0.153364	0.878111	0.0087772	0.00460538	7	7	0.974568
ENSG00000123405	NFE2	ADHD	-0.1532	0.878241	0.000253293	0.630433	16	18	0.974654
ENSG00000155666	KDM8	ADHD	-0.152865	0.878505	0.0668599	1.09528e-15	5	5	0.974889
ENSG00000272301	AP002360.4	ADHD	-0.152792	0.878562	1.23704e-06	0.973207	3	3	0.974894
ENSG00000105854	PON2	ADHD	-0.152565	0.878741	0.0209106	1.0211e-05	41	48	0.974914
ENSG00000146090	RASGEF1C	ADHD	0.152505	0.878789	0.0956924	4.71956e-22	22	23	0.974914
ENSG00000159352	PSMD4	ADHD	-0.152428	0.878849	0.0287556	2.26012e-07	49	53	0.974914
ENSG00000261822	AC018362.2	ADHD	0.152408	0.878865	0.000336951	0.579734	2	3	0.974914
ENSG00000103707	MTFMT	ADHD	0.152357	0.878905	0.0160095	0.000105613	23	26	0.974914
ENSG00000127366	TAS2R5	ADHD	-0.152352	0.87891	0.129648	5.30802e-30	24	24	0.974914
ENSG00000228810	PABPC1P11	ADHD	0.152306	0.878946	0.000834483	0.382866	2	2	0.974914
ENSG00000132846	ZBED3	ADHD	-0.152221	0.879012	0.00328516	0.0824244	31	35	0.974929
ENSG00000146085	MUT	ADHD	0.15201	0.879179	0.16091	1.19344e-37	24	25	0.974951
ENSG00000232882	PHKA1P1	ADHD	0.151985	0.879199	0.000252665	0.62982	24	28	0.974951
ENSG00000152076	CCDC74B	ADHD	0.151944	0.879231	0.104855	3.2077e-24	20	32	0.974951
ENSG00000181035	SLC25A42	ADHD	0.151912	0.879257	0.00016429	0.698144	14	21	0.974951
ENSG00000186591	UBE2H	ADHD	0.15176	0.879377	0.0400578	8.26017e-10	18	20	0.974951
ENSG00000022567	SLC45A4	ADHD	0.151717	0.87941	0.00850068	0.00515016	20	29	0.974951
ENSG00000123179	EBPL	ADHD	0.151713	0.879413	0.475292	5.13289e-144	48	49	0.974951
ENSG00000256646	AC010132.3	ADHD	-0.151603	0.8795	0.000943517	0.353413	1	1	0.974951
ENSG00000224769	MUC20P1	ADHD	-0.1516	0.879503	0.32949	4.08385e-88	49	67	0.974951
ENSG00000168393	DTYMK	ADHD	-0.151376	0.879679	0.101257	1.31107e-23	20	21	0.97499
ENSG00000267115	AC022148.2	ADHD	-0.151345	0.879704	4.1055e-06	0.95154	2	2	0.97499
ENSG00000240057	AC078785.1	ADHD	-0.151307	0.879734	0.049282	7.88381e-12	13	13	0.97499
ENSG00000261662	AL359752.1	ADHD	0.151289	0.879748	0.000754293	0.407135	6	10	0.97499
ENSG00000131730	CKMT2	ADHD	0.151153	0.879855	0.117969	2.91778e-27	48	50	0.975051
ENSG00000178460	MCMDC2	ADHD	0.151077	0.879915	0.000291919	0.605151	9	11	0.975059
ENSG00000112414	ADGRG6	ADHD	0.15096	0.880007	0.0066113	0.0128187	6	6	0.975098
ENSG00000104613	INTS10	ADHD	0.150627	0.88027	0.177046	1.75502e-42	19	20	0.975098
ENSG00000234684	SDCBP2-AS1	ADHD	-0.150626	0.880271	0.0729875	6.067e-17	15	19	0.975098
ENSG00000178217	SH2D4B	ADHD	-0.150622	0.880274	0.0228931	3.92231e-06	7	7	0.975098
ENSG00000099256	PRTFDC1	ADHD	0.150617	0.880278	0.0755879	1.37621e-17	54	61	0.975098
ENSG00000227725	GCOM2	ADHD	-0.150489	0.880379	0.15219	1.70062e-35	25	25	0.975098
ENSG00000270427	NRBF2P5	ADHD	0.150462	0.8804	0	1	1	1	0.975098
ENSG00000163795	ZNF513	ADHD	0.150335	0.8805	2.74694e-06	0.960172	1	1	0.975098
ENSG00000174080	CTSF	ADHD	0.150312	0.880519	0.0432646	1.85225e-10	37	39	0.975098
ENSG00000001631	KRIT1	ADHD	0.150111	0.880677	0.0646628	2.89246e-15	26	26	0.975098
ENSG00000114656	KIAA1257	ADHD	0.15006	0.880717	0.0482697	1.2546e-11	21	21	0.975098
ENSG00000154114	TBCEL	ADHD	-0.149994	0.880769	0.0581314	9.70489e-14	14	16	0.975098
ENSG00000260032	NORAD	ADHD	0.149941	0.880811	0.0703269	1.64089e-16	3	3	0.975098
ENSG00000272791	AC073389.3	ADHD	-0.149885	0.880855	2.54398e-05	0.879896	2	2	0.975098
ENSG00000134830	C5AR2	ADHD	-0.149828	0.8809	1.34587e-05	0.912111	1	1	0.975098
ENSG00000130348	QRSL1	ADHD	0.149682	0.881015	0.541321	1.92504e-178	53	59	0.975098
ENSG00000234071	AC010099.3	ADHD	0.149642	0.881047	0.00254216	0.12652	19	19	0.975098
ENSG00000243716	NPIPB5	ADHD	0.149536	0.881131	0.0230874	3.59581e-06	45	64	0.975098
ENSG00000071189	SNX13	ADHD	0.149488	0.881169	0.0131513	0.000501336	10	18	0.975098
ENSG00000265798	AC138207.6	ADHD	-0.149294	0.881322	0.0257842	1.00758e-06	7	8	0.975098
ENSG00000205339	IPO7	ADHD	-0.149287	0.881327	0.0350161	9.78265e-09	29	32	0.975098
ENSG00000173193	PARP14	ADHD	-0.149287	0.881327	0.168432	8.73332e-41	29	30	0.975098
ENSG00000230769	Z98048.1	ADHD	0.149225	0.881376	0.000258208	0.628175	2	2	0.975098
ENSG00000078487	ZCWPW1	ADHD	0.149185	0.881407	0.315272	2.21929e-82	29	30	0.975098
ENSG00000128268	MGAT3	ADHD	0.149107	0.88147	0.106047	1.63513e-24	9	9	0.975098
ENSG00000118762	PKD2	ADHD	-0.149086	0.881485	0.174753	4.35284e-42	47	53	0.975098
ENSG00000226766	FABP7P1	ADHD	0.149057	0.881508	4.46722e-06	0.949468	9	9	0.975098
ENSG00000253537	PCDHGA7	ADHD	-0.148972	0.881576	0.0321467	3.21097e-08	5	5	0.975098
ENSG00000162066	AMDHD2	ADHD	0.148931	0.881608	0.044112	1.17839e-10	3	8	0.975098
ENSG00000258546	CENPUP2	ADHD	0.148815	0.8817	2.96012e-05	0.869445	1	1	0.975098
ENSG00000132207	SLX1A	ADHD	-0.148725	0.881771	0.000950711	0.350511	28	36	0.975098
ENSG00000219529	AP000580.1	ADHD	-0.148724	0.881771	2.349e-06	0.963123	2	2	0.975098
ENSG00000125755	SYMPK	ADHD	0.148634	0.881843	0.140455	1.19269e-32	23	26	0.975098
ENSG00000139154	AEBP2	ADHD	-0.148561	0.8819	0.000549636	0.478294	1	1	0.975098
ENSG00000267395	DM1-AS	ADHD	0.148555	0.881905	8.74018e-05	0.776524	5	5	0.975098
ENSG00000141956	PRDM15	ADHD	-0.148553	0.881906	0.236053	9.93678e-58	9	12	0.975098
ENSG00000273356	LINC02019	ADHD	-0.14855	0.881909	0.0152353	0.000162456	16	22	0.975098
ENSG00000235878	AP001468.1	ADHD	0.148511	0.88194	0.0955999	3.32895e-22	9	16	0.975098
ENSG00000106603	COA1	ADHD	0.1483	0.882106	0.110354	1.27355e-25	29	29	0.975224
ENSG00000158516	CPA2	ADHD	-0.148086	0.882275	0.000319224	0.589575	6	8	0.975263
ENSG00000136826	KLF4	ADHD	0.148073	0.882285	3.47581e-09	0.998581	14	16	0.975263
ENSG00000237637	FRY-AS1	ADHD	-0.148056	0.882298	0.0978516	1.38387e-22	38	40	0.975263
ENSG00000233621	LINC01137	ADHD	0.14785	0.882461	0.130893	2.59802e-30	11	13	0.975385
ENSG00000258727	AL135999.1	ADHD	0.147773	0.882522	0.0034994	0.0740923	4	5	0.975387
ENSG00000164116	GUCY1A3	ADHD	-0.147658	0.882613	0.21093	6.81773e-51	46	53	0.975387
ENSG00000224790	AP000704.1	ADHD	0.147522	0.88272	0.0237257	2.64746e-06	5	8	0.975387
ENSG00000204381	LAYN	ADHD	0.147506	0.882733	0.316107	1.32973e-82	15	16	0.975387
ENSG00000148834	GSTO1	ADHD	0.147493	0.882743	0.13041	2.6013e-30	11	12	0.975387
ENSG00000176769	TCERG1L	ADHD	0.147444	0.882782	0.00453656	0.0415526	8	11	0.975387
ENSG00000127423	AUNIP	ADHD	0.147383	0.88283	0.000528498	0.487574	10	13	0.975387
ENSG00000267523	AC008735.2	ADHD	-0.14728	0.882911	0.000126554	0.734036	2	2	0.975419
ENSG00000123999	INHA	ADHD	0.146836	0.883262	0.0103336	0.00188749	28	35	0.975702
ENSG00000132300	PTCD3	ADHD	-0.146761	0.883321	0.00511224	0.0302348	25	26	0.975702
ENSG00000111775	COX6A1	ADHD	-0.146756	0.883324	0.123113	1.60581e-28	24	24	0.975702
ENSG00000154122	ANKH	ADHD	-0.146498	0.883528	0.0643137	5.05909e-15	48	53	0.975789
ENSG00000230126	FGF12-AS2	ADHD	-0.146404	0.883602	0.00101404	0.336174	15	16	0.975789
ENSG00000132676	DAP3	ADHD	-0.146394	0.88361	0.00760221	0.00814576	24	28	0.975789
ENSG00000008405	CRY1	ADHD	0.146327	0.883663	0.000349713	0.571153	23	25	0.975789
ENSG00000129292	PHF20L1	ADHD	-0.146249	0.883725	0.0220687	6.09437e-06	13	16	0.975789
ENSG00000118515	SGK1	ADHD	0.14622	0.883748	0.00508355	0.0309827	12	12	0.975789
ENSG00000115109	EPB41L5	ADHD	0.146159	0.883796	0.126966	2.00625e-29	4	4	0.975789
ENSG00000161798	AQP5	ADHD	-0.146125	0.883823	0.128368	5.64502e-30	30	43	0.975789
ENSG00000269996	RP11-343N15.5	ADHD	0.145654	0.884195	0.000891836	0.36683	3	3	0.976142
ENSG00000018607	ZNF806	ADHD	-0.145572	0.88426	0.00224307	0.152389	5	5	0.976156
ENSG00000255633	MTRNR2L9	ADHD	-0.145461	0.884347	0.00256159	0.126026	31	32	0.976194
ENSG00000196091	MYBPC1	ADHD	0.145315	0.884462	0.329893	4.40004e-88	69	78	0.976264
ENSG00000267730	CTD-2537I9.5	ADHD	0.144977	0.884729	9.65951e-05	0.76668	35	49	0.9765
ENSG00000205189	ZBTB10	ADHD	-0.144834	0.884842	0.0068872	0.0119436	11	11	0.976567
ENSG00000265908	AC024267.5	ADHD	0.144727	0.884926	0.00955835	0.00305821	10	11	0.976603
ENSG00000183476	SH2D7	ADHD	0.144531	0.885081	0.0446388	8.93438e-11	4	4	0.976674
ENSG00000173744	AGFG1	ADHD	0.144512	0.885096	0.0595582	4.74109e-14	3	4	0.976674
ENSG00000235677	NPM1P26	ADHD	0.144293	0.885269	0.0306127	8.88023e-08	7	7	0.976807
ENSG00000250306	AC091826.1	ADHD	0.144201	0.885342	1.58234e-06	0.96973	6	7	0.976829
ENSG00000269906	AL606834.2	ADHD	0.143907	0.885574	0.000524118	0.48857	6	8	0.976833
ENSG00000272808	AC015712.6	ADHD	0.143868	0.885604	0.00823958	0.00586364	30	37	0.976833
ENSG00000074219	TEAD2	ADHD	-0.143843	0.885625	0.0950543	5.37772e-22	22	26	0.976833
ENSG00000108510	MED13	ADHD	0.143841	0.885626	0.0614822	1.70837e-14	10	12	0.976833
ENSG00000099992	TBC1D10A	ADHD	0.143797	0.885661	0.00014806	0.710327	2	2	0.976833
ENSG00000175550	DRAP1	ADHD	-0.143772	0.885681	6.88535e-05	0.802658	13	13	0.976833
ENSG00000204406	MBD5	ADHD	-0.143732	0.885712	6.91459e-05	0.802307	3	4	0.976833
ENSG00000010244	ZNF207	ADHD	0.143663	0.885767	0.00262461	0.121599	2	2	0.976835
ENSG00000213430	HSPD1P1	ADHD	0.143567	0.885843	0.000131892	0.729786	2	2	0.976839
ENSG00000197119	SLC25A29	ADHD	0.143477	0.885913	0.0385635	1.45257e-09	6	6	0.976839
ENSG00000188761	BCL2L15	ADHD	-0.143275	0.886073	0.0236834	2.57527e-06	41	44	0.976839
ENSG00000264255	RN7SL463P	ADHD	0.143222	0.886115	0.00118844	0.295321	3	4	0.976839
ENSG00000115137	DNAJC27	ADHD	-0.143218	0.886118	0.252574	5.938e-63	34	41	0.976839
ENSG00000103066	PLA2G15	ADHD	0.143194	0.886137	0.0147911	0.00021179	7	7	0.976839
ENSG00000080819	CPOX	ADHD	0.143086	0.886222	0.0158578	0.000125588	23	24	0.976839
ENSG00000118690	ARMC2	ADHD	-0.143069	0.886236	0.105397	1.73387e-24	46	57	0.976839
ENSG00000173064	HECTD4	ADHD	-0.14306	0.886243	0.0733312	4.31278e-17	41	59	0.976839
ENSG00000232098	AC012313.1	ADHD	-0.142819	0.886433	0.0269065	5.53948e-07	24	32	0.976938
ENSG00000063978	RNF4	ADHD	0.142778	0.886466	0.053425	1.04447e-12	16	20	0.976938
ENSG00000135245	HILPDA	ADHD	-0.142747	0.88649	0.0178391	4.65873e-05	8	8	0.976938
ENSG00000242299	AC073861.1	ADHD	-0.142608	0.8866	8.03147e-05	0.785797	1	2	0.977002
ENSG00000157890	MEGF11	ADHD	0.142365	0.886792	0.0158868	0.000117893	3	5	0.977104
ENSG00000182963	GJC1	ADHD	0.142278	0.886861	0.0988944	5.50112e-23	36	40	0.977104
ENSG00000181027	FKRP	ADHD	-0.142225	0.886902	0.0194728	2.23029e-05	9	12	0.977104
ENSG00000122861	PLAU	ADHD	-0.142101	0.887	0.000835005	0.383071	1	1	0.977104
ENSG00000228113	AC003991.1	ADHD	-0.142086	0.887012	0.0465495	2.69806e-11	7	8	0.977104
ENSG00000163312	HELQ	ADHD	-0.142038	0.88705	0.00501364	0.0321534	7	8	0.977104
ENSG00000186891	TNFRSF18	ADHD	-0.142026	0.88706	0.00838869	0.00554311	1	12	0.977104
ENSG00000160172	FAM86C2P	ADHD	-0.141931	0.887134	0.0315821	4.32808e-08	3	6	0.977128
ENSG00000168802	CHTF8	ADHD	-0.14174	0.887285	0.0234092	3.03792e-06	10	12	0.977146
ENSG00000242687	AC004893.2	ADHD	0.141722	0.8873	0.0431558	1.89473e-10	6	9	0.977146
ENSG00000114023	FAM162A	ADHD	-0.141712	0.887308	0.0256233	1.0042e-06	47	55	0.977146
ENSG00000166441	RPL27A	ADHD	-0.141428	0.887532	0.0198879	1.75715e-05	21	21	0.977276
ENSG00000131848	ZSCAN5A	ADHD	0.141373	0.887576	0.024921	1.55735e-06	20	26	0.977276
ENSG00000262869	AC099684.3	ADHD	0.141363	0.887583	0.00270253	0.115123	22	27	0.977276
ENSG00000114796	KLHL24	ADHD	0.141243	0.887678	0.326207	8.27589e-87	51	53	0.977313
ENSG00000196693	ZNF33B	ADHD	-0.14106	0.887823	0.400682	9.65633e-113	55	64	0.977313
ENSG00000213640	EEF1DP4	ADHD	0.141056	0.887825	0.393792	5.42428e-110	33	35	0.977313
ENSG00000259349	AC011921.1	ADHD	0.140917	0.887935	0.00303393	0.0951621	9	9	0.977313
ENSG00000162745	OLFML2B	ADHD	-0.140901	0.887948	0.0133675	0.000458998	22	28	0.977313
ENSG00000259344	RP11-566K19.6	ADHD	-0.140814	0.888017	0.175355	1.19606e-41	11	25	0.977313
ENSG00000149927	DOC2A	ADHD	0.140798	0.888029	0.0179076	4.65265e-05	15	17	0.977313
ENSG00000178053	MLF1	ADHD	0.140665	0.888135	0.0412038	4.66017e-10	6	8	0.977313
ENSG00000154914	USP43	ADHD	0.140582	0.8882	0.0148325	0.000221663	1	3	0.977313
ENSG00000018699	TTC27	ADHD	0.140492	0.888272	0.245463	2.12691e-60	16	16	0.977313
ENSG00000257528	KRT8P19	ADHD	-0.140386	0.888355	0.000125496	0.735209	4	4	0.977313
ENSG00000240031	OR9A3P	ADHD	0.140331	0.888399	0.0521843	1.94023e-12	8	9	0.977313
ENSG00000007080	CCDC124	ADHD	-0.140205	0.888498	0.100356	2.68878e-23	37	47	0.977313
ENSG00000196867	ZFP28	ADHD	0.139989	0.888669	0.0841417	1.3132e-19	10	10	0.977313
ENSG00000006042	TMEM98	ADHD	-0.139891	0.888746	0.113563	1.17562e-26	29	36	0.977313
ENSG00000215475	SIAH3	ADHD	-0.139881	0.888754	0.0548729	3.75209e-13	17	18	0.977313
ENSG00000247765	AC068446.2	ADHD	-0.13985	0.888778	0.00880159	0.00450234	5	9	0.977313
ENSG00000143412	ANXA9	ADHD	-0.139801	0.888818	0.0814982	4.00128e-19	12	15	0.977313
ENSG00000134255	CEPT1	ADHD	-0.139776	0.888837	0.0280075	3.01777e-07	17	17	0.977313
ENSG00000140511	HAPLN3	ADHD	0.139575	0.888996	0.140448	1.14258e-32	15	23	0.977313
ENSG00000165309	ARMC3	ADHD	0.139547	0.889018	0.0874259	2.91602e-20	8	8	0.977313
ENSG00000172493	AFF1	ADHD	-0.139435	0.889106	0.0371605	3.44751e-09	20	21	0.977313
ENSG00000273313	RBAKDN	ADHD	0.139432	0.889109	0.0209416	9.73005e-06	8	8	0.977313
ENSG00000087077	TRIP6	ADHD	-0.139364	0.889163	0.000888163	0.366681	23	25	0.977313
ENSG00000198734	F5	ADHD	0.139007	0.889445	0.217134	1.61122e-52	85	94	0.977313
ENSG00000259845	HERC2P10	ADHD	0.138945	0.889494	0.0918885	3.53743e-21	30	30	0.977313
ENSG00000167600	CYP2S1	ADHD	-0.138925	0.88951	0.000152786	0.70961	4	5	0.977313
ENSG00000118217	ATF6	ADHD	0.138802	0.889607	0.0711448	1.26926e-16	22	22	0.977313
ENSG00000100554	ATP6V1D	ADHD	0.138737	0.889658	0.0336441	1.97478e-08	24	26	0.977313
ENSG00000166598	HSP90B1	ADHD	0.138726	0.889667	0.0754154	1.54054e-17	12	12	0.977313
ENSG00000085999	RAD54L	ADHD	0.138668	0.889713	0.0402742	7.94508e-10	21	24	0.977313
ENSG00000090263	MRPS33	ADHD	0.138617	0.889753	0.0480467	1.73921e-11	29	31	0.977313
ENSG00000198327	HIST1H4F	ADHD	0.1386	0.889767	0.222419	4.05452e-54	12	13	0.977313
ENSG00000121060	TRIM25	ADHD	0.138587	0.889776	0.171723	8.36487e-41	10	11	0.977313
ENSG00000104853	CLPTM1	ADHD	-0.138559	0.889799	0.0651943	2.88698e-15	13	18	0.977313
ENSG00000164076	CAMKV	ADHD	0.138557	0.8898	0.000263161	0.623567	1	1	0.977313
ENSG00000213588	ZBTB9	ADHD	0.138495	0.889849	0.00405651	0.0536257	6	8	0.977313
ENSG00000248485	PCP4L1	ADHD	0.13839	0.889932	0.0984294	1.00376e-22	65	75	0.977313
ENSG00000186166	CCDC84	ADHD	-0.138333	0.889978	0.0195156	1.88143e-05	7	8	0.977313
ENSG00000169744	LDB2	ADHD	0.138304	0.89	0.00159585	0.225897	15	16	0.977313
ENSG00000166801	FAM111A	ADHD	-0.138257	0.890037	0.000707366	0.421969	35	43	0.977313
ENSG00000120868	APAF1	ADHD	-0.138251	0.890042	0.0142799	0.000283466	13	15	0.977313
ENSG00000185298	CCDC137	ADHD	-0.138236	0.890054	0.12598	1.57133e-29	10	12	0.977313
ENSG00000273305	AC009237.15	ADHD	-0.138231	0.890058	0.000254376	0.628527	3	4	0.977313
ENSG00000137992	DBT	ADHD	-0.138208	0.890076	0.096321	3.08523e-22	33	36	0.977313
ENSG00000229419	RALGAPA1P1	ADHD	0.138188	0.890092	0.0130489	0.000536647	5	5	0.977313
ENSG00000213859	KCTD11	ADHD	-0.138183	0.890096	6.3635e-05	0.810355	6	6	0.977313
ENSG00000269304	FKBP1AP1	ADHD	0.138132	0.890136	0.000161073	0.701718	8	12	0.977313
ENSG00000145743	FBXL17	ADHD	0.138035	0.890213	0.177043	7.97676e-42	46	48	0.97734
ENSG00000250506	CDK3	ADHD	0.13757	0.89058	0.0347651	1.07012e-08	18	20	0.977409
ENSG00000151632	AKR1C2	ADHD	-0.137449	0.890676	0.335282	2.36551e-89	130	149	0.977409
ENSG00000269700	AC069547.2	ADHD	-0.137223	0.890854	0.000108582	0.753065	2	2	0.977409
ENSG00000116698	SMG7	ADHD	-0.137218	0.890859	2.55772e-06	0.961536	5	5	0.977409
ENSG00000186198	SLC51B	ADHD	0.137089	0.890961	0.000156513	0.705503	12	13	0.977409
ENSG00000006611	USH1C	ADHD	0.137002	0.891029	0.00012461	0.736047	21	23	0.977409
ENSG00000204843	DCTN1	ADHD	0.136962	0.891061	0.00843063	0.00524043	12	14	0.977409
ENSG00000102471	NDFIP2	ADHD	0.1369	0.89111	0.0883295	1.42259e-20	29	30	0.977409
ENSG00000230124	ACBD6	ADHD	0.136844	0.891154	0.00713024	0.010596	20	22	0.977409
ENSG00000198865	CCDC152	ADHD	0.136841	0.891156	0.125214	1.77333e-29	16	19	0.977409
ENSG00000143882	ATP6V1C2	ADHD	0.136786	0.8912	0.181496	3.65256e-43	22	30	0.977409
ENSG00000261915	AC026954.2	ADHD	-0.136659	0.8913	1.08886e-05	0.921453	1	2	0.977409
ENSG00000047579	DTNBP1	ADHD	-0.136618	0.891333	0.0681253	3.86875e-16	10	10	0.977409
ENSG00000256162	SMLR1	ADHD	-0.136605	0.891343	0.000402476	0.540817	3	3	0.977409
ENSG00000237276	ANO7L1	ADHD	-0.13655	0.891387	0.0096218	0.00262798	34	46	0.977409
ENSG00000153914	SREK1	ADHD	0.136543	0.891392	0.000209914	0.661969	6	6	0.977409
ENSG00000213085	CFAP45	ADHD	-0.136533	0.8914	0.000216915	0.656251	1	1	0.977409
ENSG00000135040	NAA35	ADHD	-0.136497	0.891429	0.00621677	0.0170073	10	13	0.977409
ENSG00000012963	UBR7	ADHD	0.136496	0.891429	0.0179608	4.76174e-05	11	11	0.977409
ENSG00000112378	PERP	ADHD	-0.136491	0.891433	0.16211	3.2974e-38	22	25	0.977409
ENSG00000164051	CCDC51	ADHD	0.136451	0.891465	0.0209701	1.03529e-05	23	28	0.977409
ENSG00000167900	TK1	ADHD	0.136331	0.89156	2.48883e-06	0.961893	13	16	0.977409
ENSG00000213923	CSNK1E	ADHD	-0.136327	0.891563	0.00360832	0.0695132	25	45	0.977409
ENSG00000270562	AC097634.1	ADHD	0.136154	0.8917	0.000615912	0.452984	13	13	0.977409
ENSG00000185904	LINC00839	ADHD	0.135987	0.891832	0.416669	8.031e-120	37	44	0.977409
ENSG00000109184	DCUN1D4	ADHD	-0.135983	0.891835	0.0013141	0.27366	3	8	0.977409
ENSG00000241597	AC022121.1	ADHD	-0.135922	0.891883	0.000419549	0.536299	10	13	0.977409
ENSG00000232903	LINC01166	ADHD	0.135891	0.891908	0.0904665	5.26964e-21	5	9	0.977409
ENSG00000158373	HIST1H2BD	ADHD	0.135854	0.891937	0.00348491	0.0736401	6	6	0.977409
ENSG00000072694	FCGR2B	ADHD	0.135817	0.891966	0.0117586	0.000999543	5	12	0.977409
ENSG00000112290	WASF1	ADHD	0.135778	0.891997	0.00553381	0.0242029	7	7	0.977409
ENSG00000171649	ZIK1	ADHD	0.135663	0.892088	0.0365953	5.08059e-09	7	7	0.977409
ENSG00000120693	SMAD9	ADHD	0.135594	0.892142	0.320389	1.02125e-83	15	18	0.977409
ENSG00000112706	IMPG1	ADHD	-0.135547	0.892179	0.0693911	3.05852e-16	36	41	0.977409
ENSG00000100979	PLTP	ADHD	-0.13549	0.892224	0.107671	4.3158e-25	28	32	0.977409
ENSG00000087245	MMP2	ADHD	-0.135476	0.892236	0.00946999	0.00323854	5	5	0.977409
ENSG00000170379	TCAF2	ADHD	0.1354	0.892295	0.0543344	6.35104e-13	50	60	0.977409
ENSG00000230177	AL080317.1	ADHD	0.13535	0.892335	0.00964184	0.00271944	5	6	0.977409
ENSG00000237764	AC010099.4	ADHD	0.135329	0.892352	0.00307735	0.0938577	13	14	0.977409
ENSG00000152223	EPG5	ADHD	-0.135269	0.892399	0.171546	1.3233e-40	9	9	0.977409
ENSG00000140497	SCAMP2	ADHD	0.135218	0.89244	0.0278005	3.48848e-07	8	8	0.977409
ENSG00000112144	ICK	ADHD	-0.13515	0.892493	0.033032	2.95056e-08	40	45	0.977409
ENSG00000115970	THADA	ADHD	0.135099	0.892533	0.00551967	0.0242798	11	13	0.977409
ENSG00000214226	C17orf67	ADHD	-0.135008	0.892606	0.0904658	6.3014e-21	15	19	0.977417
ENSG00000137494	ANKRD42	ADHD	-0.134957	0.892646	0.0931722	1.24304e-21	26	27	0.977417
ENSG00000240053	LY6G5B	ADHD	-0.134715	0.892837	6.44887e-06	0.938025	5	11	0.977569
ENSG00000167716	WDR81	ADHD	0.134604	0.892925	0.00524254	0.0281331	4	6	0.977601
ENSG00000213090	AC007256.1	ADHD	0.134545	0.892972	0.0015436	0.235733	8	8	0.977601
ENSG00000181215	C4orf50	ADHD	-0.134389	0.893095	0.0306158	9.23359e-08	28	33	0.977679
ENSG00000176714	CCDC121	ADHD	0.134202	0.893243	0.0108516	0.00158616	16	18	0.977783
ENSG00000204946	ZNF783	ADHD	-0.134092	0.89333	0.0672869	9.59278e-16	24	33	0.977783
ENSG00000236144	TMEM147-AS1	ADHD	0.134008	0.893396	0.104965	2.0584e-24	7	8	0.977783
ENSG00000214192	UBE2V1P2	ADHD	0.134003	0.8934	0.000561959	0.476309	1	1	0.977783
ENSG00000077147	TM9SF3	ADHD	0.133776	0.89358	0.0501961	5.04411e-12	8	8	0.977922
ENSG00000142945	KIF2C	ADHD	0.133646	0.893683	0.0373589	3.07661e-09	6	7	0.977978
ENSG00000083845	RPS5	ADHD	-0.133543	0.893764	0.106341	1.44938e-24	13	15	0.978009
ENSG00000239713	APOBEC3G	ADHD	0.133358	0.89391	0.207951	6.16494e-50	9	10	0.978061
ENSG00000251143	AP002490.1	ADHD	0.13335	0.893917	0.00048491	0.505359	5	6	0.978061
ENSG00000253395	AP003469.2	ADHD	0.133004	0.89419	1.22801e-05	0.916292	2	3	0.978255
ENSG00000144455	SUMF1	ADHD	0.132993	0.894199	0.261269	1.97255e-65	33	37	0.978255
ENSG00000244062	AC080128.1	ADHD	0.132921	0.894256	0.00168857	0.213887	2	2	0.97826
ENSG00000120159	CAAP1	ADHD	-0.13271	0.894423	0.0251985	1.32422e-06	7	8	0.978283
ENSG00000235217	TSPY26P	ADHD	-0.132702	0.894429	0.0496086	8.12882e-12	12	14	0.978283
ENSG00000091536	MYO15A	ADHD	0.132694	0.894435	0.242802	1.46309e-59	36	39	0.978283
ENSG00000144560	VGLL4	ADHD	0.132578	0.894527	0.038939	1.64806e-09	8	8	0.978314
ENSG00000186326	RGS9BP	ADHD	0.132487	0.894599	0.0520126	2.3411e-12	23	25	0.978314
ENSG00000139218	SCAF11	ADHD	0.132459	0.894621	0.000256179	0.629831	4	4	0.978314
ENSG00000273406	AC245008.1	ADHD	-0.132275	0.894767	0	1	16	21	0.978367
ENSG00000138750	NUP54	ADHD	-0.132265	0.894774	0.00674769	0.0128309	21	21	0.978367
ENSG00000225860	LINC02072	ADHD	-0.132029	0.894962	0.0013346	0.269907	8	9	0.978462
ENSG00000135956	TMEM127	ADHD	-0.131989	0.894993	0.00878436	0.00433077	6	6	0.978462
ENSG00000242061	AL160314.1	ADHD	0.131886	0.895074	0.0118069	0.00098524	27	32	0.978462
ENSG00000153560	UBP1	ADHD	-0.131587	0.895311	0.020071	1.62358e-05	32	36	0.978462
ENSG00000270178	AC007687.1	ADHD	0.131576	0.89532	9.55504e-05	0.767318	6	9	0.978462
ENSG00000164088	PPM1M	ADHD	0.131457	0.895414	0.259692	3.28855e-65	41	47	0.978462
ENSG00000242756	RHOT1P3	ADHD	-0.131441	0.895426	1.50604e-05	0.906233	37	48	0.978462
ENSG00000167107	ACSF2	ADHD	0.13144	0.895427	0.0221012	5.29683e-06	3	4	0.978462
ENSG00000247516	MIR4458HG	ADHD	0.131431	0.895434	0.0575884	9.5439e-14	5	6	0.978462
ENSG00000104447	TRPS1	ADHD	-0.131425	0.895439	0.0942613	8.85072e-22	30	34	0.978462
ENSG00000138413	IDH1	ADHD	0.131425	0.895439	0.0493733	7.9135e-12	17	17	0.978462
ENSG00000224036	CTSLP2	ADHD	-0.131222	0.8956	0.00336165	0.0787071	1	2	0.978561
ENSG00000019102	VSIG2	ADHD	0.131177	0.895635	0.00675412	0.0128523	6	6	0.978561
ENSG00000228335	AC073063.1	ADHD	0.131041	0.895743	0.000219474	0.654966	4	4	0.978621
ENSG00000101439	CST3	ADHD	-0.13091	0.895847	0.0948008	7.22854e-22	12	12	0.978678
ENSG00000075945	KIFAP3	ADHD	0.130841	0.895901	0.0738536	3.54088e-17	41	48	0.978679
ENSG00000176994	SMCR8	ADHD	0.130603	0.896089	0.0549918	5.68714e-13	15	16	0.978782
ENSG00000205502	C2CD4B	ADHD	-0.13059	0.8961	0.00828386	0.00586452	1	2	0.978782
ENSG00000226342	NMD3P1	ADHD	-0.130463	0.8962	0.018899	2.93166e-05	24	35	0.97882
ENSG00000263327	TAPT1-AS1	ADHD	0.130412	0.89624	0.0584217	6.26943e-14	8	8	0.97882
ENSG00000146674	IGFBP3	ADHD	0.130292	0.896335	0.0575665	1.07059e-13	41	44	0.978842
ENSG00000225756	DBH-AS1	ADHD	-0.130255	0.896365	0.043049	2.10452e-10	4	5	0.978842
ENSG00000100320	RBFOX2	ADHD	-0.130149	0.896449	0.0157786	0.000134971	17	21	0.978876
ENSG00000088833	NSFL1C	ADHD	-0.129893	0.896651	0.0179159	4.43607e-05	7	8	0.979012
ENSG00000244607	CCDC13	ADHD	0.129858	0.896679	0.124228	1.11135e-28	12	12	0.979012
ENSG00000126749	EMG1	ADHD	-0.129788	0.896734	0.0089562	0.00417354	21	33	0.979015
ENSG00000261373	VPS9D1-AS1	ADHD	0.12961	0.896875	0.000229048	0.646592	4	8	0.979093
ENSG00000105767	CADM4	ADHD	0.129546	0.896925	0.00875922	0.00460769	25	30	0.979093
ENSG00000214273	AGGF1P1	ADHD	-0.129498	0.896963	0.00496634	0.0324918	26	39	0.979093
ENSG00000100784	RPS6KA5	ADHD	-0.129404	0.897038	3.93995e-05	0.848375	15	17	0.979099
ENSG00000166734	CASC4	ADHD	0.129334	0.897093	0.000329405	0.583148	15	25	0.979099
ENSG00000169105	CHST14	ADHD	-0.129292	0.897126	1.17676e-06	0.973895	8	8	0.979099
ENSG00000167461	RAB8A	ADHD	0.129042	0.897325	0.0345969	1.36107e-08	27	31	0.979216
ENSG00000250959	GLUD1P3	ADHD	0.129024	0.897339	0.000568118	0.472072	16	23	0.979216
ENSG00000168852	TPTE2P5	ADHD	-0.128867	0.897463	0.0798944	1.52069e-18	63	70	0.979294
ENSG00000125459	MSTO1	ADHD	-0.128658	0.897628	0.00303718	0.0959028	11	11	0.979346
ENSG00000173542	MOB1B	ADHD	-0.128568	0.8977	0.0262969	6.63547e-07	21	24	0.979346
ENSG00000166823	MESP1	ADHD	-0.128562	0.897704	0.0184224	3.50304e-05	9	9	0.979346
ENSG00000085491	SLC25A24	ADHD	0.128541	0.897721	0.470688	4.11582e-143	33	37	0.979346
ENSG00000150361	KLHL1	ADHD	-0.128463	0.897783	0.150934	7.50511e-36	106	117	0.979356
ENSG00000198342	ZNF442	ADHD	-0.128318	0.897897	0.0499898	6.37588e-12	3	8	0.979401
ENSG00000235374	SSR4P1	ADHD	0.128261	0.897943	0.010877	0.00156828	8	11	0.979401
ENSG00000196396	PTPN1	ADHD	0.128158	0.898024	0.00419421	0.0500278	19	20	0.979401
ENSG00000157601	MX1	ADHD	0.128006	0.898144	0.0749763	2.09154e-17	23	24	0.979401
ENSG00000145920	CPLX2	ADHD	-0.127915	0.898216	0.00132479	0.269006	3	7	0.979401
ENSG00000112079	STK38	ADHD	-0.127901	0.898228	0.019905	1.76768e-05	4	4	0.979401
ENSG00000187987	ZSCAN23	ADHD	-0.127763	0.898337	0.323218	3.35961e-85	21	25	0.979401
ENSG00000243560	RN7SL364P	ADHD	0.127714	0.898375	0.0366751	4.72805e-09	15	16	0.979401
ENSG00000100473	COCH	ADHD	0.127695	0.898391	0.184779	7.3538e-45	35	43	0.979401
ENSG00000143486	EIF2D	ADHD	0.127683	0.8984	0.017646	5.25594e-05	6	6	0.979401
ENSG00000053328	METTL24	ADHD	0.127661	0.898417	0.0470341	2.65044e-11	30	38	0.979401
ENSG00000136045	PWP1	ADHD	-0.127614	0.898455	0.00110281	0.316122	11	11	0.979401
ENSG00000128626	MRPS12	ADHD	-0.127522	0.898527	0.000610836	0.456062	20	20	0.979415
ENSG00000100083	GGA1	ADHD	-0.127406	0.898619	0.00175158	0.205692	22	28	0.979415
ENSG00000186532	SMYD4	ADHD	0.127398	0.898625	0.0287468	2.10471e-07	14	21	0.979415
ENSG00000048545	GUCA1A	ADHD	0.127113	0.898851	0.135291	2.01932e-31	41	51	0.979558
ENSG00000108679	LGALS3BP	ADHD	-0.127097	0.898863	0.00365791	0.0669317	2	6	0.979558
ENSG00000124164	VAPB	ADHD	-0.126996	0.898944	0.467476	2.38853e-141	46	46	0.979558
ENSG00000204713	TRIM27	ADHD	-0.126967	0.898967	0.0221508	5.74373e-06	11	14	0.979558
ENSG00000267264	AC006504.3	ADHD	0.126768	0.899124	0.0850885	1.17527e-19	9	11	0.979668
ENSG00000123552	USP45	ADHD	0.126706	0.899173	0.25127	4.02528e-62	59	63	0.979668
ENSG00000198925	ATG9A	ADHD	0.126598	0.899259	0.00910611	0.0038192	17	19	0.979683
ENSG00000182132	KCNIP1	ADHD	0.126555	0.899293	0.0494611	7.17664e-12	46	51	0.979683
ENSG00000070731	ST6GALNAC2	ADHD	0.126303	0.899492	0.045473	5.90738e-11	20	26	0.979843
ENSG00000187951	ARHGAP11B	ADHD	-0.126192	0.89958	0.175635	2.95922e-46	122	154	0.979876
ENSG00000181004	BBS12	ADHD	0.126061	0.899683	0.0277894	3.6839e-07	9	9	0.979876
ENSG00000100162	CENPM	ADHD	0.126046	0.899696	0.0857987	8.42026e-20	19	22	0.979876
ENSG00000263990	AC004253.1	ADHD	0.125914	0.8998	0.000576122	0.466002	1	1	0.979876
ENSG00000213199	ASIC3	ADHD	-0.12591	0.899803	0.0147284	0.000197816	3	4	0.979876
ENSG00000240498	CDKN2B-AS1	ADHD	0.125655	0.900005	0.0188309	2.96304e-05	52	57	0.979876
ENSG00000154945	ANKRD40	ADHD	-0.125585	0.90006	0.174186	4.67962e-41	19	22	0.979876
ENSG00000151665	PIGF	ADHD	0.125578	0.900066	0.0920618	1.58022e-21	25	27	0.979876
ENSG00000235888	AF064858.1	ADHD	-0.125477	0.900146	0.0264927	7.24961e-07	22	24	0.979876
ENSG00000126698	DNAJC8	ADHD	0.125423	0.900189	0.0403955	7.43139e-10	7	9	0.979876
ENSG00000140945	CDH13	ADHD	-0.12536	0.900238	0.0623117	1.31562e-14	90	100	0.979876
ENSG00000260777	AC061975.1	ADHD	-0.12536	0.900239	0.000239693	0.640137	5	5	0.979876
ENSG00000100412	ACO2	ADHD	-0.125347	0.900249	0.00400515	0.0550533	5	6	0.979876
ENSG00000164530	PI16	ADHD	-0.125334	0.900259	0.105879	1.82092e-24	25	28	0.979876
ENSG00000229268	PES1P2	ADHD	0.125154	0.900401	0.0332135	2.58221e-08	42	47	0.979927
ENSG00000260949	AP006545.1	ADHD	0.124905	0.900599	0.00321587	0.0860289	5	8	0.979927
ENSG00000231200	LINC01830	ADHD	0.124651	0.9008	0.000257072	0.626123	1	1	0.979927
ENSG00000145824	CXCL14	ADHD	-0.124557	0.900874	0.0252343	1.20722e-06	59	69	0.979927
ENSG00000263508	AC015908.2	ADHD	-0.124553	0.900878	0.0796439	1.52861e-18	14	14	0.979927
ENSG00000205208	C4orf46	ADHD	0.124426	0.900978	0.000369626	0.561752	26	31	0.979927
ENSG00000132361	CLUH	ADHD	0.124341	0.901045	0.0277908	3.55468e-07	24	29	0.979927
ENSG00000215068	AC025171.2	ADHD	0.124311	0.901069	0.0144202	0.000269373	4	4	0.979927
ENSG00000270513	AC113368.1	ADHD	-0.124295	0.901081	0.00316849	0.0886586	26	31	0.979927
ENSG00000140575	IQGAP1	ADHD	0.124277	0.901096	0.390336	1.36754e-108	21	22	0.979927
ENSG00000266805	AP005432.1	ADHD	0.124262	0.901107	0.028454	2.70762e-07	50	57	0.979927
ENSG00000168301	KCTD6	ADHD	-0.124236	0.901128	0.0490218	1.01052e-11	13	15	0.979927
ENSG00000167656	LY6D	ADHD	0.124007	0.90131	0.104709	1.33691e-24	16	17	0.979927
ENSG00000145882	PCYOX1L	ADHD	-0.123762	0.901504	0.0335507	2.0939e-08	6	9	0.979927
ENSG00000090273	NUDC	ADHD	0.123749	0.901514	0.131593	5.42736e-31	20	23	0.979927
ENSG00000262837	AC027801.5	ADHD	0.123643	0.901598	6.2841e-05	0.810757	12	17	0.979927
ENSG00000198522	GPN1	ADHD	-0.123611	0.901623	0.0436683	1.45274e-10	12	12	0.979927
ENSG00000096872	IFT74	ADHD	0.123596	0.901635	0.080508	9.53663e-19	35	40	0.979927
ENSG00000260077	AC104794.2	ADHD	-0.123581	0.901647	0.0661625	1.82491e-15	33	35	0.979927
ENSG00000111653	ING4	ADHD	0.123539	0.90168	0.0123987	0.000742721	2	3	0.979927
ENSG00000102908	NFAT5	ADHD	-0.123513	0.901701	0.00619203	0.0170202	6	8	0.979927
ENSG00000004866	ST7	ADHD	-0.123434	0.901764	0.00272004	0.114145	5	5	0.979927
ENSG00000256720	BTG1P1	ADHD	-0.123365	0.901818	0.00303011	0.0955743	21	22	0.979927
ENSG00000171316	CHD7	ADHD	-0.123319	0.901854	0.0427111	2.06122e-10	8	9	0.979927
ENSG00000220744	RPL5P18	ADHD	-0.123245	0.901913	0.0299926	1.15894e-07	26	26	0.979927
ENSG00000245213	AC105285.1	ADHD	0.123228	0.901926	8.65421e-05	0.778794	62	69	0.979927
ENSG00000168918	INPP5D	ADHD	0.12322	0.901933	0.00210988	0.16545	51	64	0.979927
ENSG00000267886	AC074135.1	ADHD	-0.123073	0.902049	0.000266263	0.621643	2	2	0.979927
ENSG00000181798	LINC00471	ADHD	0.122941	0.902154	0.419307	3.32765e-120	32	35	0.979927
ENSG00000091513	TF	ADHD	-0.122892	0.902193	0.000818269	0.386774	2	2	0.979927
ENSG00000113583	C5orf15	ADHD	0.122883	0.9022	9.25479e-05	0.771385	1	1	0.979927
ENSG00000143653	SCCPDH	ADHD	0.122849	0.902227	0.0640677	5.40573e-15	30	32	0.979927
ENSG00000250761	AC093305.1	ADHD	0.122819	0.90225	0.00241835	0.136937	9	9	0.979927
ENSG00000248610	HSPA8P4	ADHD	-0.122707	0.902339	0.000128879	0.726879	13	16	0.979927
ENSG00000164114	MAP9	ADHD	-0.122677	0.902363	0.0429625	2.25267e-10	18	24	0.979927
ENSG00000145832	SLC25A48	ADHD	0.122634	0.902397	0.0949242	3.66603e-22	33	37	0.979927
ENSG00000260566	AC127459.1	ADHD	0.122501	0.902502	0.000694706	0.425975	13	14	0.979927
ENSG00000078747	ITCH	ADHD	0.122429	0.902559	0.00049378	0.501846	5	5	0.979927
ENSG00000224348	AL592076.1	ADHD	-0.122378	0.9026	0	1	1	1	0.979927
ENSG00000152495	CAMK4	ADHD	-0.122305	0.902658	0.0172476	6.50921e-05	16	16	0.979927
ENSG00000266708	AP001793.2	ADHD	-0.122143	0.902786	0.0005231	0.487716	8	9	0.979927
ENSG00000147955	SIGMAR1	ADHD	-0.122043	0.902865	0.0139098	0.000336433	13	13	0.979927
ENSG00000137288	UQCC2	ADHD	-0.122031	0.902874	0.0517651	2.78003e-12	21	27	0.979927
ENSG00000243232	PCDHAC2	ADHD	0.122025	0.90288	0.00197992	0.178469	11	13	0.979927
ENSG00000220867	HSPE1P26	ADHD	-0.121999	0.9029	0	1	1	1	0.979927
ENSG00000241307	AC104472.2	ADHD	0.121847	0.90302	1.49843e-06	0.970624	17	21	0.979927
ENSG00000168495	POLR3D	ADHD	-0.12183	0.903033	0.0669257	1.27767e-15	22	24	0.979927
ENSG00000238109	AC004893.1	ADHD	-0.12161	0.903208	0.000230576	0.646743	11	18	0.979927
ENSG00000049239	H6PD	ADHD	0.121577	0.903234	0.371766	6.77854e-102	43	50	0.979927
ENSG00000136052	SLC41A2	ADHD	0.121553	0.903253	0.0172911	6.28185e-05	12	13	0.979927
ENSG00000198046	ZNF667	ADHD	-0.121442	0.903341	0.196616	6.15739e-47	14	15	0.979927
ENSG00000270640	AC104695.3	ADHD	0.121439	0.903343	1.6757e-05	0.901602	23	23	0.979927
ENSG00000164161	HHIP	ADHD	-0.121339	0.903422	0.017664	4.8929e-05	7	9	0.979927
ENSG00000204941	PSG5	ADHD	-0.121179	0.903549	0.00508188	0.0307928	5	7	0.979927
ENSG00000119203	CPSF3	ADHD	-0.121148	0.903574	4.4453e-05	0.843407	23	26	0.979927
ENSG00000136143	SUCLA2	ADHD	0.121043	0.903657	0.21158	1.9447e-51	33	34	0.979927
ENSG00000135269	TES	ADHD	-0.120992	0.903697	0.0197664	1.8669e-05	23	32	0.979927
ENSG00000165948	IFI27L1	ADHD	0.120934	0.903744	0.0992445	6.43116e-23	31	31	0.979927
ENSG00000134871	COL4A2	ADHD	0.120861	0.903801	0.0289635	2.15604e-07	33	38	0.979927
ENSG00000233012	HDAC1P2	ADHD	-0.12061	0.904	2.45644e-05	0.881034	1	1	0.979927
ENSG00000162643	WDR63	ADHD	-0.120546	0.904051	0.0960754	3.31193e-22	31	32	0.979927
ENSG00000181788	SIAH2	ADHD	-0.120513	0.904077	0.000872981	0.372103	18	19	0.979927
ENSG00000225300	AL591623.1	ADHD	-0.120511	0.904078	0.036545	4.16006e-09	11	13	0.979927
ENSG00000129493	HEATR5A	ADHD	0.120461	0.904118	0.0610203	2.49387e-14	40	54	0.979927
ENSG00000171735	CAMTA1	ADHD	0.12041	0.904159	0.109984	1.98418e-25	36	43	0.979927
ENSG00000124120	TTPAL	ADHD	-0.120262	0.904276	0.102226	1.42378e-23	36	37	0.979927
ENSG00000224812	TMEM72-AS1	ADHD	-0.120189	0.904334	0.136301	1.0459e-31	36	43	0.979927
ENSG00000101665	SMAD7	ADHD	-0.120105	0.9044	0.0152455	0.000175579	17	17	0.979927
ENSG00000232837	LINC01700	ADHD	0.120084	0.904416	0.0273397	4.62689e-07	13	13	0.979927
ENSG00000116918	TSNAX	ADHD	-0.120028	0.904461	5.04329e-05	0.83034	19	19	0.979927
ENSG00000100575	TIMM9	ADHD	-0.119979	0.9045	6.20695e-06	0.94075	1	1	0.979927
ENSG00000243725	TTC4	ADHD	-0.119741	0.904689	0.0402316	7.54914e-10	18	21	0.979927
ENSG00000079805	DNM2	ADHD	-0.119686	0.904732	0.000166014	0.697337	8	9	0.979927
ENSG00000132842	AP3B1	ADHD	0.11965	0.904761	0.0622356	1.47895e-14	28	30	0.979927
ENSG00000124935	SCGB1D2	ADHD	0.119619	0.904785	0.00591641	0.0197559	36	45	0.979927
ENSG00000162601	MYSM1	ADHD	0.119542	0.904846	0.46421	4.94138e-140	39	46	0.979927
ENSG00000168621	GDNF	ADHD	-0.119479	0.904895	0.00407101	0.0535486	4	4	0.979927
ENSG00000169385	RNASE2	ADHD	-0.119431	0.904934	0.00143114	0.252763	18	19	0.979927
ENSG00000256604	AC093668.2	ADHD	0.119397	0.90496	0.0728994	4.86214e-17	10	14	0.979927
ENSG00000171928	TVP23B	ADHD	-0.119397	0.904961	0.133779	4.94839e-31	19	21	0.979927
ENSG00000251209	LINC00923	ADHD	0.11931	0.90503	0.0205646	1.31028e-05	4	4	0.979927
ENSG00000099984	GSTT2	ADHD	-0.119284	0.90505	0.638262	5.13941e-240	46	65	0.979927
ENSG00000175691	ZNF77	ADHD	-0.119251	0.905077	0.0730852	5.11746e-17	21	56	0.979927
ENSG00000170266	GLB1	ADHD	0.119207	0.905111	0.011074	0.00141517	45	49	0.979927
ENSG00000084070	SMAP2	ADHD	-0.119199	0.905118	0.000257722	0.626941	4	4	0.979927
ENSG00000133816	MICAL2	ADHD	-0.119188	0.905126	0.00113065	0.309742	6	6	0.979927
ENSG00000100348	TXN2	ADHD	-0.119155	0.905153	0.0573185	1.61163e-13	34	42	0.979927
ENSG00000161204	ABCF3	ADHD	0.119095	0.9052	0.0445515	6.48463e-11	23	28	0.979927
ENSG00000081237	PTPRC	ADHD	-0.119032	0.90525	0.00285597	0.106412	60	76	0.979927
ENSG00000184635	ZNF93	ADHD	0.119032	0.90525	0.124452	3.32715e-29	19	21	0.979927
ENSG00000230006	ANKRD36BP2	ADHD	-0.119014	0.905264	0.0475967	1.90981e-11	9	9	0.979927
ENSG00000137038	DMAC1	ADHD	0.11889	0.905363	0.0281554	3.07318e-07	27	34	0.979927
ENSG00000129187	DCTD	ADHD	0.11884	0.905402	0.185694	5.60876e-44	11	13	0.979927
ENSG00000153898	MCOLN2	ADHD	0.118832	0.905409	0.282657	2.01277e-72	18	19	0.979927
ENSG00000261216	AC007216.2	ADHD	0.118763	0.905463	7.2721e-05	0.797228	14	15	0.979927
ENSG00000131844	MCCC2	ADHD	-0.118717	0.9055	0.108464	3.19053e-25	26	26	0.979927
ENSG00000227632	AC018804.1	ADHD	-0.1183	0.90583	0.0160582	0.000116715	30	49	0.979927
ENSG00000225177	AL590617.2	ADHD	-0.118286	0.905841	0.136215	9.49733e-32	9	9	0.979927
ENSG00000172869	DMXL1	ADHD	-0.118261	0.905861	0.000188182	0.677927	12	15	0.979927
ENSG00000153531	ADPRHL1	ADHD	-0.118218	0.905895	0.124604	2.66528e-29	9	12	0.979927
ENSG00000267651	AC015961.1	ADHD	-0.118174	0.905929	0.00294428	0.099984	25	27	0.979927
ENSG00000271156	AC090578.1	ADHD	0.118075	0.906008	9.36275e-05	0.769629	3	4	0.979927
ENSG00000188542	DUSP28	ADHD	0.118059	0.906021	4.27114e-05	0.84407	2	3	0.979927
ENSG00000154493	C10orf90	ADHD	0.118044	0.906033	0.0128042	0.000600908	3	3	0.979927
ENSG00000228222	AC073050.1	ADHD	0.118026	0.906047	0.000184076	0.678738	17	18	0.979927
ENSG00000162998	FRZB	ADHD	0.117921	0.906131	0.0611432	2.33827e-14	10	15	0.979927
ENSG00000271931	AL353135.1	ADHD	0.117911	0.906138	0.00534105	0.0270624	23	24	0.979927
ENSG00000166439	RNF169	ADHD	0.117757	0.90626	1.82251e-05	0.897931	19	20	0.979927
ENSG00000261183	SPINT1-AS1	ADHD	-0.117715	0.906294	0.000209143	0.660484	2	2	0.979927
ENSG00000267344	AC003070.1	ADHD	0.117649	0.906345	0.000480335	0.508148	6	7	0.979927
ENSG00000168653	NDUFS5	ADHD	0.117602	0.906383	0.282661	1.3828e-71	25	25	0.979927
ENSG00000144589	STK11IP	ADHD	-0.117594	0.90639	0.00994108	0.00249173	10	18	0.979927
ENSG00000204525	HLA-C	ADHD	0.117568	0.90641	0.0274095	4.46572e-07	4	17	0.979927
ENSG00000075292	ZNF638	ADHD	-0.117534	0.906437	0.0208435	1.10102e-05	10	10	0.979927
ENSG00000236411	NDUFAF4P3	ADHD	0.117534	0.906437	0.00603174	0.0189094	22	22	0.979927
ENSG00000174365	SNHG11	ADHD	0.117479	0.906481	0.00211012	0.165273	4	5	0.979927
ENSG00000134375	TIMM17A	ADHD	-0.117412	0.906533	0.00657693	0.0138284	15	16	0.979927
ENSG00000149922	TBX6	ADHD	-0.117171	0.906724	0.0268472	6.01799e-07	10	11	0.979927
ENSG00000105552	BCAT2	ADHD	0.117076	0.9068	0.00180285	0.199583	1	1	0.979927
ENSG00000078900	TP73	ADHD	-0.117076	0.9068	0.00192624	0.181001	1	5	0.979927
ENSG00000268460	AC006262.1	ADHD	0.117049	0.906821	0.0175926	5.60699e-05	87	104	0.979927
ENSG00000104381	GDAP1	ADHD	-0.117016	0.906847	1.37189e-06	0.971443	3	3	0.979927
ENSG00000136250	AOAH	ADHD	-0.116987	0.90687	0.0364796	5.12055e-09	29	32	0.979927
ENSG00000122644	ARL4A	ADHD	0.11691	0.906931	0.163186	3.03906e-38	38	41	0.979927
ENSG00000270919	AC108451.2	ADHD	-0.116891	0.906946	0.00185668	0.193217	7	7	0.979927
ENSG00000184992	BRI3BP	ADHD	0.116865	0.906967	0.0359504	5.76252e-09	5	5	0.979927
ENSG00000174473	GALNTL6	ADHD	0.116822	0.907001	0.0705914	2.2266e-16	33	35	0.979927
ENSG00000104976	SNAPC2	ADHD	-0.116771	0.907041	0.000632389	0.446737	29	47	0.979927
ENSG00000259377	AC026770.1	ADHD	0.11667	0.907121	0.00127502	0.279865	59	62	0.979956
ENSG00000181007	ZFP82	ADHD	0.116493	0.907262	0.506131	1.24641e-160	48	54	0.979988
ENSG00000205464	ATP6AP1L	ADHD	0.116404	0.907332	0.574209	2.19628e-197	44	47	0.979988
ENSG00000214575	CPEB1	ADHD	0.116374	0.907356	0.14832	1.40858e-34	34	36	0.979988
ENSG00000198039	ZNF273	ADHD	0.116359	0.907368	0.218672	2.86225e-53	51	57	0.979988
ENSG00000256019	AC018630.1	ADHD	0.116239	0.907463	0.108657	4.9407e-25	15	30	0.979988
ENSG00000198467	TPM2	ADHD	0.116109	0.907566	0.326521	4.40263e-86	9	10	0.979988
ENSG00000163106	HPGDS	ADHD	0.116108	0.907567	0.00994847	0.00245329	34	39	0.979988
ENSG00000130528	HRC	ADHD	-0.116102	0.907572	0.0042863	0.0476635	4	8	0.979988
ENSG00000134757	DSG3	ADHD	0.115966	0.907679	0.00122969	0.289211	29	30	0.980048
ENSG00000105576	TNPO2	ADHD	0.115865	0.90776	0.0396318	9.53049e-10	12	16	0.980077
ENSG00000065609	SNAP91	ADHD	-0.11568	0.907906	0.108426	2.9148e-25	17	17	0.980179
ENSG00000265313	LINC01476	ADHD	-0.115551	0.908008	0.00028442	0.610953	9	9	0.980221
ENSG00000120697	ALG5	ADHD	0.115452	0.908087	0.0193402	2.05295e-05	20	24	0.980221
ENSG00000182109	AL365277.1	ADHD	-0.115431	0.908103	0.141112	7.33574e-33	11	11	0.980221
ENSG00000116133	DHCR24	ADHD	-0.115338	0.908177	0.0270764	4.36577e-07	15	17	0.980234
ENSG00000186468	RPS23	ADHD	0.115193	0.908292	0.659391	9.39632e-258	35	43	0.980234
ENSG00000073584	SMARCE1	ADHD	0.115135	0.908338	0.00462609	0.0396683	4	5	0.980234
ENSG00000267370	AC008752.3	ADHD	-0.115111	0.908357	0.0469316	2.1142e-11	15	22	0.980234
ENSG00000254614	AP003068.2	ADHD	0.115084	0.908379	0.403979	7.40772e-115	5	6	0.980234
ENSG00000196109	ZNF676	ADHD	-0.11491	0.908516	0.114732	1.86021e-26	96	117	0.980283
ENSG00000163636	PSMD6	ADHD	0.114894	0.908529	0.025081	1.23074e-06	10	12	0.980283
ENSG00000248100	AC087257.1	ADHD	0.114662	0.908713	0.001835	0.195569	7	7	0.98035
ENSG00000081870	HSPB11	ADHD	-0.114614	0.908751	0.0163658	0.000102748	9	12	0.98035
ENSG00000273416	AL732292.2	ADHD	-0.114573	0.908783	0.0322243	3.84478e-08	53	83	0.98035
ENSG00000136267	DGKB	ADHD	0.114506	0.908837	0.00479285	0.0363941	23	25	0.98035
ENSG00000239642	MEIKIN	ADHD	-0.114484	0.908854	0.0136943	0.000375869	14	17	0.98035
ENSG00000224886	AL132656.1	ADHD	0.114396	0.908924	0.0043914	0.0444613	7	7	0.98036
ENSG00000198301	SDAD1	ADHD	-0.114333	0.908974	0.00013859	0.722725	25	27	0.98036
ENSG00000221829	FANCG	ADHD	0.114264	0.909028	0.0793918	2.23387e-18	41	43	0.98036
ENSG00000166426	CRABP1	ADHD	-0.114199	0.90908	0.0597866	3.82452e-14	21	23	0.98036
ENSG00000166900	STX3	ADHD	0.114131	0.909134	0.016295	8.85484e-05	10	25	0.98036
ENSG00000120539	MASTL	ADHD	0.114073	0.90918	0.109292	3.33873e-25	25	28	0.98036
ENSG00000111885	MAN1A1	ADHD	0.113908	0.909311	0.0233163	3.03734e-06	29	32	0.9804
ENSG00000113946	CLDN16	ADHD	-0.113894	0.909322	0.028643	2.32203e-07	14	15	0.9804
ENSG00000166348	USP54	ADHD	-0.113699	0.909477	0.0110456	0.00137116	2	2	0.98051
ENSG00000268658	LINC00664	ADHD	-0.113533	0.909608	0.401282	2.53649e-113	53	70	0.980595
ENSG00000005100	DHX33	ADHD	0.113413	0.909703	0.116912	5.32745e-27	50	57	0.980623
ENSG00000120875	DUSP4	ADHD	-0.113291	0.9098	0.000214817	0.658323	1	1	0.980623
ENSG00000188626	GOLGA8M	ADHD	-0.113259	0.909825	0.0220947	5.6952e-06	17	25	0.980623
ENSG00000115594	IL1R1	ADHD	0.113229	0.909849	0.10613	1.55394e-24	13	13	0.980623
ENSG00000114503	NCBP2	ADHD	0.113137	0.909922	0.221613	3.83372e-54	56	65	0.980623
ENSG00000248466	AC098827.1	ADHD	-0.113004	0.910028	0.000965922	0.34622	31	35	0.980623
ENSG00000242836	MTCO3P35	ADHD	0.112786	0.9102	0.000196219	0.672981	1	1	0.980623
ENSG00000135218	CD36	ADHD	-0.112744	0.910233	0.0615772	1.64284e-14	23	25	0.980623
ENSG00000165392	WRN	ADHD	0.11274	0.910237	0.0605088	2.97198e-14	31	34	0.980623
ENSG00000109775	UFSP2	ADHD	0.112559	0.91038	0.520218	7.38758e-169	17	18	0.980623
ENSG00000103569	AQP9	ADHD	-0.112495	0.910431	0.0240901	1.81394e-06	4	4	0.980623
ENSG00000180628	PCGF5	ADHD	-0.112447	0.910469	0.0503095	4.82965e-12	8	8	0.980623
ENSG00000146701	MDH2	ADHD	0.112261	0.910617	0.0273456	4.44385e-07	18	19	0.980623
ENSG00000117155	SSX2IP	ADHD	-0.11218	0.910681	0.00209101	0.167223	8	8	0.980623
ENSG00000138061	CYP1B1	ADHD	0.112138	0.910714	0.0262374	7.1535e-07	56	60	0.980623
ENSG00000150712	MTMR12	ADHD	-0.112137	0.910715	0.00212896	0.162154	20	22	0.980623
ENSG00000205861	PCOTH	ADHD	-0.11212	0.910728	0.106286	1.46079e-24	11	11	0.980623
ENSG00000228716	DHFR	ADHD	-0.112117	0.910731	0.79181	0	101	107	0.980623
ENSG00000268544	RP11-277L2.4	ADHD	0.112061	0.910775	9.1439e-05	0.772827	19	29	0.980623
ENSG00000261997	AC007336.1	ADHD	-0.112052	0.910782	0.00841888	0.00518259	4	4	0.980623
ENSG00000188674	C2orf80	ADHD	-0.111994	0.910828	0.482098	3.2367e-148	21	27	0.980623
ENSG00000186318	BACE1	ADHD	-0.111916	0.91089	0.00386851	0.0593933	6	8	0.980623
ENSG00000168813	ZNF507	ADHD	0.111901	0.910902	0.0299943	1.27562e-07	25	35	0.980623
ENSG00000139832	RAB20	ADHD	-0.111862	0.910933	0.00147262	0.24562	13	16	0.980623
ENSG00000225190	PLEKHM1	ADHD	-0.111737	0.911032	0.0864117	4.46199e-20	23	30	0.980623
ENSG00000126746	ZNF384	ADHD	-0.111679	0.911078	0.000294478	0.604425	2	5	0.980623
ENSG00000142173	COL6A2	ADHD	0.111631	0.911116	0.184229	3.02954e-44	30	82	0.980623
ENSG00000259417	CTXND1	ADHD	0.111609	0.911134	0.264622	2.77278e-66	79	90	0.980623
ENSG00000151151	IPMK	ADHD	0.111573	0.911162	0.030013	1.20873e-07	32	35	0.980623
ENSG00000254537	AL137161.1	ADHD	-0.111473	0.911241	0.0757942	1.35175e-17	12	12	0.98064
ENSG00000168077	SCARA3	ADHD	-0.111361	0.91133	0.0879492	2.92159e-20	73	78	0.98064
ENSG00000243721	RPL23AP63	ADHD	0.111354	0.911336	0.00055064	0.476993	9	9	0.98064
ENSG00000268205	AC005261.2	ADHD	-0.111214	0.911447	0.0312586	6.91008e-08	23	25	0.980703
ENSG00000108387	2024-09-04	ADHD	0.111026	0.911596	0.000454312	0.519704	2	2	0.980719
ENSG00000108433	GOSR2	ADHD	0.110957	0.911651	0.065319	2.8963e-15	9	9	0.980719
ENSG00000161653	NAGS	ADHD	-0.110933	0.911669	0.0640235	4.56683e-15	9	10	0.980719
ENSG00000198874	TYW1	ADHD	0.11093	0.911672	0.398448	4.20759e-113	18	20	0.980719
ENSG00000108774	RAB5C	ADHD	0.110857	0.911729	0.077746	4.22605e-18	19	19	0.980724
ENSG00000144357	UBR3	ADHD	-0.110337	0.912142	0.0145927	0.000247084	4	4	0.980982
ENSG00000164022	AIMP1	ADHD	0.110238	0.91222	0.0218432	6.43303e-06	15	18	0.980982
ENSG00000182534	MXRA7	ADHD	-0.110198	0.912253	0.547188	1.43413e-180	27	29	0.980982
ENSG00000273443	AL645608.9	ADHD	0.110168	0.912276	0.0337577	1.95426e-08	5	25	0.980982
ENSG00000232536	AL365436.2	ADHD	0.109971	0.912432	5.77823e-06	0.941723	3	3	0.980982
ENSG00000270866	AC067773.1	ADHD	-0.109826	0.912548	0.00589263	0.0201254	24	27	0.980982
ENSG00000241962	AC079447.1	ADHD	0.109812	0.912559	0.00260056	0.122259	3	3	0.980982
ENSG00000133958	UNC79	ADHD	-0.109799	0.912569	0.0146607	0.000226816	24	24	0.980982
ENSG00000109610	SOD3	ADHD	0.109789	0.912577	0.0591591	5.80397e-14	16	24	0.980982
ENSG00000005884	ITGA3	ADHD	0.109772	0.91259	0.149528	4.61859e-35	37	44	0.980982
ENSG00000179918	SEPHS2	ADHD	-0.109634	0.9127	0.00471576	0.0356737	1	1	0.980982
ENSG00000273325	AL008723.3	ADHD	0.1095	0.912806	0.00757584	0.00845342	5	5	0.980982
ENSG00000204282	TNRC6C-AS1	ADHD	0.109402	0.912884	0.130379	2.86773e-30	13	22	0.980982
ENSG00000186272	ZNF17	ADHD	0.109366	0.912912	0.123508	1.49992e-28	23	23	0.980982
ENSG00000126861	OMG	ADHD	-0.10936	0.912917	0.0338127	1.85644e-08	7	7	0.980982
ENSG00000137767	SQOR	ADHD	-0.109358	0.912919	0.00455093	0.0404668	16	17	0.980982
ENSG00000253932	AC019270.1	ADHD	0.10932	0.912949	0.00630857	0.0161665	15	17	0.980982
ENSG00000229427	ANKRD26P4	ADHD	-0.109164	0.913073	0.00195489	0.179576	4	4	0.980982
ENSG00000236810	ELOA-AS1	ADHD	0.109154	0.913081	0.000230097	0.646615	4	4	0.980982
ENSG00000078142	PIK3C3	ADHD	-0.109128	0.913101	0.235738	9.12444e-58	56	60	0.980982
ENSG00000198839	ZNF277	ADHD	0.109035	0.913175	0.0201927	1.57477e-05	10	11	0.980982
ENSG00000160539	PLPP7	ADHD	0.109018	0.913188	0.0240834	2.30467e-06	10	11	0.980982
ENSG00000164418	GRIK2	ADHD	0.108988	0.913212	0.0273239	3.83853e-07	15	18	0.980982
ENSG00000258525	AL049830.3	ADHD	-0.108923	0.913264	0.000621583	0.451514	32	38	0.980982
ENSG00000147536	GINS4	ADHD	0.108895	0.913286	0.0645366	2.38203e-15	21	22	0.980982
ENSG00000170949	ZNF160	ADHD	-0.108715	0.913429	0.162475	4.90426e-38	43	58	0.981038
ENSG00000168259	DNAJC7	ADHD	-0.108695	0.913444	0.0129174	0.000548221	10	10	0.981038
ENSG00000173230	GOLGB1	ADHD	-0.108369	0.913703	0.040285	8.13228e-10	22	23	0.981124
ENSG00000116254	CHD5	ADHD	0.108345	0.913722	0.000191422	0.676546	2	2	0.981124
ENSG00000253839	AC013546.1	ADHD	-0.108195	0.913841	0.0228894	4.03135e-06	18	20	0.981124
ENSG00000270139	AP001172.2	ADHD	-0.108121	0.9139	0.000616082	0.451591	1	2	0.981124
ENSG00000065717	TLE2	ADHD	0.10793	0.914052	0.0461984	4.24677e-11	11	27	0.981124
ENSG00000162869	PPP1R21	ADHD	-0.107892	0.914081	0.19253	2.34695e-46	51	53	0.981124
ENSG00000162267	ITIH3	ADHD	-0.107875	0.914095	0.00115855	0.30426	3	3	0.981124
ENSG00000178430	AC006111.1	ADHD	-0.107832	0.914129	0.000515801	0.490757	2	2	0.981124
ENSG00000113361	CDH6	ADHD	0.107746	0.914197	0.0403201	6.44953e-10	41	49	0.981124
ENSG00000262848	AC136624.3	ADHD	0.107699	0.914234	0.000391782	0.55002	7	7	0.981124
ENSG00000261067	AC109460.3	ADHD	0.107685	0.914246	0.000340457	0.576659	1	1	0.981124
ENSG00000184678	HIST2H2BE	ADHD	0.10768	0.91425	0.000550221	0.478738	2	3	0.981124
ENSG00000137142	IGFBPL1	ADHD	0.107583	0.914326	0.000111175	0.750855	10	11	0.981124
ENSG00000204956	PCDHGA1	ADHD	0.107136	0.914681	0.129888	1.81065e-30	21	22	0.981124
ENSG00000175040	CHST2	ADHD	0.107109	0.914703	0.0372506	3.41358e-09	24	28	0.981124
ENSG00000101384	JAG1	ADHD	-0.106898	0.91487	0.0397684	1.01377e-09	20	23	0.981124
ENSG00000273270	AC090114.2	ADHD	-0.10677	0.914971	0.289941	2.90485e-74	31	32	0.981124
ENSG00000185414	MRPL30	ADHD	-0.106643	0.915072	0.00609974	0.017895	2	2	0.981124
ENSG00000255197	AC090559.1	ADHD	0.106639	0.915076	0.00339625	0.0781117	21	25	0.981124
ENSG00000266897	AC005546.1	ADHD	0.106579	0.915123	0.00140522	0.257671	5	6	0.981124
ENSG00000263874	LINC00672	ADHD	0.106519	0.91517	0.0841794	1.49533e-19	48	52	0.981124
ENSG00000121864	ZNF639	ADHD	-0.106503	0.915183	0.205923	5.35242e-50	44	50	0.981124
ENSG00000259030	FPGT-TNNI3K	ADHD	0.106448	0.915227	0.185908	6.4856e-45	39	41	0.981124
ENSG00000158019	BABAM2	ADHD	-0.10623	0.9154	0.00102911	0.331114	1	1	0.981124
ENSG00000068615	REEP1	ADHD	-0.106197	0.915426	0.0817576	6.53136e-19	59	66	0.981124
ENSG00000270948	MTDHP1	ADHD	0.106192	0.91543	0.0810651	6.86003e-19	12	12	0.981124
ENSG00000198633	ZNF534	ADHD	0.106181	0.915439	0.283224	7.78733e-72	15	19	0.981124
ENSG00000261168	AL592424.1	ADHD	0.106175	0.915444	0.0136963	0.000384844	19	20	0.981124
ENSG00000104432	IL7	ADHD	-0.106153	0.915461	0.0299125	1.24642e-07	12	12	0.981124
ENSG00000243431	RPL5P30	ADHD	-0.106115	0.915491	0.0209672	1.01707e-05	23	26	0.981124
ENSG00000259704	AC124248.1	ADHD	0.106109	0.915496	0.00173347	0.208761	3	3	0.981124
ENSG00000141519	CCDC40	ADHD	0.106006	0.915577	0.309521	1.61572e-80	50	62	0.981124
ENSG00000074695	LMAN1	ADHD	0.105975	0.915602	0.0316413	4.90782e-08	12	13	0.981124
ENSG00000258134	AC016954.1	ADHD	0.105944	0.915627	0.0026025	0.121898	44	45	0.981124
ENSG00000171310	CHST11	ADHD	0.1059	0.915661	0.00100859	0.336729	13	14	0.981124
ENSG00000124217	MOCS3	ADHD	0.105866	0.915689	0.00013039	0.730412	3	3	0.981124
ENSG00000105968	H2AFV	ADHD	-0.105848	0.915703	0.0412193	4.76056e-10	29	33	0.981124
ENSG00000198876	DCAF12	ADHD	0.105844	0.915706	3.416e-05	0.86001	3	3	0.981124
ENSG00000215190	LINC00680	ADHD	0.105841	0.915708	0.527176	9.0696e-173	19	23	0.981124
ENSG00000166984	TCP10L2	ADHD	0.105827	0.91572	9.93757e-05	0.763444	10	10	0.981124
ENSG00000258072	AC126177.7	ADHD	0.105786	0.915752	0.031294	6.79865e-08	14	16	0.981124
ENSG00000224888	AC138028.2	ADHD	-0.105712	0.915811	0.129816	5.22396e-30	15	48	0.981124
ENSG00000232442	MHENCR	ADHD	0.105654	0.915856	0.0174812	5.48875e-05	5	5	0.981124
ENSG00000268538	KIAA1658	ADHD	0.1056	0.9159	0.000197751	0.671261	1	1	0.981124
ENSG00000075336	TIMM21	ADHD	0.105549	0.915941	0.213923	1.29483e-51	10	10	0.981124
ENSG00000237422	AL158071.3	ADHD	-0.105526	0.915959	3.90829e-05	0.850142	5	5	0.981124
ENSG00000234332	BCAS2P2	ADHD	-0.105474	0.916	3.26962e-05	0.863014	1	1	0.981124
ENSG00000132694	ARHGEF11	ADHD	-0.105375	0.916078	0.00452602	0.0417246	17	22	0.981151
ENSG00000107362	ABHD17B	ADHD	-0.105274	0.916159	0.0180365	4.22559e-05	5	6	0.981175
ENSG00000182557	SPNS3	ADHD	-0.105214	0.916206	0.0595612	4.35439e-14	18	35	0.981175
ENSG00000214708	AC116407.1	ADHD	0.104739	0.916583	0.00458619	0.0395499	9	17	0.981522
ENSG00000255237	AC138230.1	ADHD	0.104478	0.91679	0.00127772	0.280198	8	18	0.981687
ENSG00000069188	SDK2	ADHD	0.10424	0.916979	0.0369481	3.40042e-09	10	10	0.981833
ENSG00000121210	TMEM131L	ADHD	0.103902	0.917247	0.00180326	0.198914	14	15	0.981936
ENSG00000240032	LNCSRLR	ADHD	-0.103815	0.917316	0.0330663	2.56357e-08	19	19	0.981936
ENSG00000137434	C6orf52	ADHD	-0.103597	0.917489	0.000557228	0.475967	6	7	0.981936
ENSG00000100246	DNAL4	ADHD	0.103572	0.917509	0.000277724	0.614947	2	5	0.981936
ENSG00000251667	BRCC3P1	ADHD	-0.103543	0.917532	0.000702298	0.422807	7	8	0.981936
ENSG00000184432	COPB2	ADHD	0.10336	0.917677	0.0420534	3.23492e-10	47	51	0.981936
ENSG00000086159	AQP6	ADHD	-0.103216	0.917791	0.0175506	5.16489e-05	19	25	0.981936
ENSG00000204947	ZNF425	ADHD	-0.103166	0.917831	0.169251	6.83577e-40	13	14	0.981936
ENSG00000186446	ZNF501	ADHD	-0.10314	0.917852	0.366691	1.22975e-100	47	58	0.981936
ENSG00000271239	AC007423.1	ADHD	-0.103134	0.917856	0.00127408	0.280984	7	7	0.981936
ENSG00000231955	AC007383.3	ADHD	0.103079	0.9179	0.00273795	0.111166	1	1	0.981936
ENSG00000250687	AC146944.2	ADHD	0.103037	0.917934	0.00828253	0.00583373	4	5	0.981936
ENSG00000248927	AC114284.1	ADHD	-0.103031	0.917938	0.0150603	0.000183174	3	3	0.981936
ENSG00000153823	PID1	ADHD	-0.10299	0.917971	0.0147824	0.000226248	19	20	0.981936
ENSG00000085662	AKR1B1	ADHD	-0.102949	0.918004	0.0126353	0.000631369	4	6	0.981936
ENSG00000268230	AC012313.3	ADHD	0.102737	0.918172	0.000317485	0.589932	11	13	0.981936
ENSG00000244327	AC109992.2	ADHD	0.102576	0.9183	0.000489407	0.504334	6	6	0.981936
ENSG00000132432	SEC61G	ADHD	0.102516	0.918347	0.070364	1.80885e-16	7	7	0.981936
ENSG00000117650	NEK2	ADHD	0.102456	0.918394	0.0523597	1.83922e-12	52	54	0.981936
ENSG00000267778	AC004221.1	ADHD	0.102361	0.91847	1.97189e-05	0.892468	2	10	0.981936
ENSG00000008952	SEC62	ADHD	-0.102227	0.918576	0.000657064	0.438788	51	59	0.981936
ENSG00000172243	CLEC7A	ADHD	0.102205	0.918594	0.128873	6.91925e-30	22	28	0.981936
ENSG00000176435	CLEC14A	ADHD	0.102096	0.91868	0.0127635	0.000590621	16	19	0.981936
ENSG00000238243	OR2W3	ADHD	0.10195	0.918797	0.222025	4.7377e-54	90	100	0.981936
ENSG00000115760	BIRC6	ADHD	0.101873	0.918857	0.0144258	0.000256701	16	20	0.981936
ENSG00000204909	SPINK9	ADHD	0.101778	0.918933	0.195928	4.07435e-47	10	11	0.981936
ENSG00000137285	TUBB2B	ADHD	-0.101748	0.918957	0.0536159	1.05454e-12	5	5	0.981936
ENSG00000127311	HELB	ADHD	0.101723	0.918977	0.222798	1.22203e-54	3	3	0.981936
ENSG00000084073	ZMPSTE24	ADHD	-0.101717	0.918981	0.113775	1.76852e-26	5	8	0.981936
ENSG00000262583	AC009163.5	ADHD	-0.10162	0.919058	0.0321452	4.33612e-08	35	41	0.981936
ENSG00000239521	GATS	ADHD	-0.101562	0.919104	0.126633	1.12943e-29	47	55	0.981936
ENSG00000184719	RNLS	ADHD	-0.101546	0.919117	0.0448538	7.91502e-11	14	14	0.981936
ENSG00000158258	CLSTN2	ADHD	0.101462	0.919184	0.000879009	0.370377	20	21	0.981936
ENSG00000121988	ZRANB3	ADHD	0.101456	0.919189	0.0361791	5.47505e-09	22	30	0.981936
ENSG00000225900	HSPE1P13	ADHD	-0.101441	0.9192	0	1	1	1	0.981936
ENSG00000115234	SNX17	ADHD	-0.101394	0.919238	0.0533194	1.31833e-12	21	22	0.981936
ENSG00000227082	AC244021.1	ADHD	0.101367	0.919259	0.000562697	0.473919	9	10	0.981936
ENSG00000126001	CEP250	ADHD	0.101324	0.919294	0.102317	1.29386e-23	19	19	0.981936
ENSG00000114867	EIF4G1	ADHD	0.101157	0.919426	0.00159052	0.223206	14	17	0.981936
ENSG00000236556	AC025038.1	ADHD	-0.10101	0.919542	3.29497e-06	0.956057	17	18	0.981936
ENSG00000259479	SORD2P	ADHD	-0.100705	0.919785	0.0247163	1.54767e-06	12	16	0.981936
ENSG00000179818	PCBP1-AS1	ADHD	0.100633	0.919842	0.167949	1.67547e-39	17	17	0.981936
ENSG00000135363	LMO2	ADHD	-0.10059	0.919876	0.0186201	2.89004e-05	28	33	0.981936
ENSG00000233435	AGGF1P2	ADHD	-0.100568	0.919893	0.0568673	1.23275e-13	22	28	0.981936
ENSG00000125484	GTF3C4	ADHD	-0.100433	0.920001	0.0704299	1.99702e-16	13	14	0.981936
ENSG00000198959	TGM2	ADHD	-0.10041	0.920019	0.029111	1.80847e-07	12	12	0.981936
ENSG00000151790	TDO2	ADHD	0.100324	0.920087	0.442259	7.98035e-131	20	20	0.981936
ENSG00000213809	KLRK1	ADHD	0.100245	0.92015	0.056141	3.11995e-13	17	17	0.981936
ENSG00000188878	FBF1	ADHD	-0.100226	0.920165	0.0413339	3.69931e-10	12	13	0.981936
ENSG00000260388	LINC00562	ADHD	0.100212	0.920176	0.0165894	8.10122e-05	29	33	0.981936
ENSG00000168481	LGI3	ADHD	-0.100191	0.920192	0.0679111	5.94119e-16	13	18	0.981936
ENSG00000214851	LINC00612	ADHD	-0.100166	0.920212	1.54604e-07	0.990535	6	6	0.981936
ENSG00000170456	DENND5B	ADHD	-0.100162	0.920216	0.0441806	9.50296e-11	12	12	0.981936
ENSG00000165553	NGB	ADHD	0.100148	0.920227	0.057821	1.21597e-13	7	7	0.981936
ENSG00000152082	MZT2B	ADHD	-0.100148	0.920227	0.015225	0.000180495	12	12	0.981936
ENSG00000163606	CD200R1	ADHD	0.100076	0.920284	0.0228301	3.66293e-06	41	46	0.981936
ENSG00000106609	TMEM248	ADHD	-0.100017	0.92033	0.0481815	1.6785e-11	37	40	0.981936
ENSG00000110344	UBE4A	ADHD	0.0999968	0.920347	0.000579808	0.46544	15	15	0.981936
ENSG00000259780	AC009065.1	ADHD	0.0999815	0.920359	0.00047646	0.511294	9	19	0.981936
ENSG00000178921	PFAS	ADHD	-0.0999798	0.92036	0.185185	4.39088e-44	6	6	0.981936
ENSG00000185596	WASH3P	ADHD	-0.0999621	0.920374	0.0869933	2.43906e-20	16	25	0.981936
ENSG00000267898	AC026803.2	ADHD	-0.0999299	0.9204	8.70263e-05	0.777783	1	2	0.981936
ENSG00000261019	AC010132.4	ADHD	0.0998564	0.920458	0.13844	1.79438e-32	18	18	0.981936
ENSG00000136827	TOR1A	ADHD	0.0998447	0.920468	0.182834	1.52973e-43	17	20	0.981936
ENSG00000256576	LINC02361	ADHD	0.0997425	0.920549	0.299935	4.02612e-77	8	10	0.981936
ENSG00000092853	CLSPN	ADHD	0.099678	0.9206	0.00045467	0.519671	1	1	0.981936
ENSG00000077420	APBB1IP	ADHD	0.0996686	0.920607	0.0341098	1.46888e-08	6	6	0.981936
ENSG00000220563	PKMP3	ADHD	0.099525	0.920721	0.111292	1.2763e-25	48	50	0.981942
ENSG00000113739	STC2	ADHD	0.0994381	0.92079	0.0115364	0.00110563	4	4	0.981942
ENSG00000260464	AL049796.1	ADHD	0.0994287	0.920798	0.336556	5.6513e-89	12	17	0.981942
ENSG00000089006	SNX5	ADHD	-0.099395	0.920825	0.0295859	1.58802e-07	8	9	0.981942
ENSG00000204394	VARS	ADHD	-0.0992937	0.920905	0.0223725	5.25244e-06	4	13	0.981972
ENSG00000263477	AC104982.2	ADHD	-0.0991741	0.921	0.000839132	0.376561	1	1	0.982017
ENSG00000267060	PTGES3L	ADHD	0.0991042	0.921056	0.0321962	4.27879e-08	12	13	0.98202
ENSG00000136807	CDK9	ADHD	-0.0990001	0.921138	0.0468556	2.81749e-11	9	9	0.982044
ENSG00000165118	C9orf64	ADHD	-0.0988593	0.92125	0.00277996	0.110996	15	16	0.982044
ENSG00000270083	AL021878.2	ADHD	-0.0988459	0.921261	0.00739899	0.00883055	24	32	0.982044
ENSG00000104472	CHRAC1	ADHD	0.0988051	0.921293	0.0272774	4.3585e-07	9	10	0.982044
ENSG00000236456	AL035458.1	ADHD	-0.098709	0.921369	4.643e-06	0.948668	3	4	0.982044
ENSG00000272905	AC018648.1	ADHD	-0.098677	0.921395	0.0370368	3.33628e-09	10	10	0.982044
ENSG00000168938	PPIC	ADHD	-0.0986012	0.921455	0.00879686	0.00450605	9	11	0.982052
ENSG00000150773	PIH1D2	ADHD	0.0984646	0.921563	0.0162737	9.98695e-05	33	45	0.982064
ENSG00000131446	MGAT1	ADHD	-0.0983948	0.921619	0.0041765	0.0497238	10	10	0.982064
ENSG00000273237	AC004520.1	ADHD	-0.0983877	0.921624	1.4102e-07	0.988606	5	5	0.982064
ENSG00000115762	PLEKHB2	ADHD	0.0982692	0.921719	0.050552	2.59184e-12	12	19	0.982086
ENSG00000188243	COMMD6	ADHD	0.0982273	0.921752	5.60253e-05	0.82119	4	4	0.982086
ENSG00000253304	TMEM200B	ADHD	-0.0981624	0.921803	0.0273164	4.80512e-07	6	6	0.982086
ENSG00000151360	ALLC	ADHD	0.0979422	0.921978	0.370559	4.28428e-101	44	52	0.982092
ENSG00000178093	TSSK6	ADHD	-0.0978378	0.922061	0.00559744	0.0235272	16	24	0.982092
ENSG00000227279	AC110015.1	ADHD	0.0978235	0.922072	0.00577108	0.0214924	3	5	0.982092
ENSG00000225439	BOLA3-AS1	ADHD	0.0977334	0.922144	0.426379	5.81125e-123	37	41	0.982092
ENSG00000252419	RMRPP2	ADHD	0.0977187	0.922156	0.00228082	0.146461	18	18	0.982092
ENSG00000139835	GRTP1	ADHD	0.0976826	0.922184	5.49799e-06	0.944405	4	7	0.982092
ENSG00000263198	RP11-517A5.4	ADHD	0.0976791	0.922187	0.000201571	0.668834	11	14	0.982092
ENSG00000177839	PCDHB9	ADHD	-0.0975798	0.922266	0.142297	3.70644e-33	40	43	0.982092
ENSG00000234175	AL355355.2	ADHD	-0.0975576	0.922284	2.59614e-05	0.877594	4	5	0.982092
ENSG00000237248	LINC00987	ADHD	-0.0974915	0.922336	0.0026601	0.115653	18	19	0.982092
ENSG00000138029	HADHB	ADHD	-0.0972765	0.922507	0.224447	4.24057e-55	15	16	0.982171
ENSG00000230911	AP000907.1	ADHD	-0.0972652	0.922516	0.000706181	0.422026	17	18	0.982171
ENSG00000227370	AC254562.1	ADHD	-0.0969693	0.922751	0.0214968	8.34542e-06	14	14	0.982365
ENSG00000182919	C11orf54	ADHD	0.0967368	0.922935	0.595323	9.00276e-210	39	41	0.982445
ENSG00000213934	HBG1	ADHD	-0.0966764	0.922983	0.0450344	7.69911e-11	14	17	0.982445
ENSG00000103381	CPPED1	ADHD	-0.0964418	0.92317	0.0404076	7.70696e-10	42	47	0.982445
ENSG00000250448	AC092335.1	ADHD	-0.0963561	0.923238	0.0154375	0.000154254	8	9	0.982445
ENSG00000110274	CEP164	ADHD	0.0962254	0.923342	0.106155	1.9146e-24	33	34	0.982445
ENSG00000272459	AC139795.3	ADHD	0.0962198	0.923346	0.030569	9.39658e-08	10	12	0.982445
ENSG00000176022	B3GALT6	ADHD	0.0961723	0.923384	0.0539069	8.33839e-13	7	27	0.982445
ENSG00000145439	CBR4	ADHD	-0.0961185	0.923426	0.214932	2.92462e-52	18	18	0.982445
ENSG00000197937	ZNF347	ADHD	-0.0960907	0.923449	0.166528	1.9264e-39	52	70	0.982445
ENSG00000163873	GRIK3	ADHD	-0.0960261	0.9235	0.00150508	0.239566	43	54	0.982445
ENSG00000074317	SNCB	ADHD	0.0959976	0.923522	0.00750725	0.00851042	2	2	0.982445
ENSG00000171204	TMEM126B	ADHD	0.0959836	0.923534	0.0392531	1.28419e-09	2	2	0.982445
ENSG00000271049	AC020910.3	ADHD	-0.095954	0.923557	0.00824167	0.00585308	5	5	0.982445
ENSG00000175874	CREG2	ADHD	0.0958983	0.923601	0.121461	4.64541e-28	23	25	0.982445
ENSG00000096093	EFHC1	ADHD	-0.0958298	0.923656	0.0995857	4.92868e-23	58	62	0.982445
ENSG00000258289	CHURC1	ADHD	0.0958111	0.923671	0.517015	3.83896e-167	55	57	0.982445
ENSG00000113763	UNC5A	ADHD	0.0957263	0.923738	0.011172	0.00129372	31	35	0.982461
ENSG00000250989	AL390726.2	ADHD	-0.0955031	0.923915	5.33063e-05	0.825602	15	19	0.982513
ENSG00000143256	PFDN2	ADHD	0.0954977	0.92392	0.000734034	0.413557	29	33	0.982513
ENSG00000069702	TGFBR3	ADHD	-0.0954652	0.923945	0.0235205	3.04798e-06	16	16	0.982513
ENSG00000261553	AL137782.1	ADHD	-0.0952739	0.924097	0.105231	1.38392e-24	32	32	0.982548
ENSG00000226194	LINC02519	ADHD	0.0952618	0.924107	0.0372145	2.84902e-09	23	25	0.982548
ENSG00000225465	RFPL1S	ADHD	0.0950199	0.924299	0.546099	7.85133e-183	37	37	0.982548
ENSG00000160957	RECQL4	ADHD	0.0949969	0.924317	0.105116	2.79418e-24	15	37	0.982548
ENSG00000250635	CXXC5-AS1	ADHD	0.094977	0.924333	0.000139413	0.721162	14	19	0.982548
ENSG00000266173	STRADA	ADHD	0.0949743	0.924335	0.0824631	4.76521e-19	18	25	0.982548
ENSG00000123200	ZC3H13	ADHD	0.0949172	0.924381	0.037682	2.66982e-09	28	31	0.982548
ENSG00000254593	OR7E126P	ADHD	-0.0948918	0.924401	0.00243642	0.135975	3	3	0.982548
ENSG00000197892	KIF13B	ADHD	0.0946787	0.92457	0.0858545	7.83164e-20	25	34	0.982649
ENSG00000149308	NPAT	ADHD	-0.0944819	0.924726	0.00476925	0.0360042	4	4	0.982649
ENSG00000248008	NRAV	ADHD	-0.0944094	0.924784	0.0283652	2.45942e-07	34	40	0.982649
ENSG00000119946	CNNM1	ADHD	-0.094341	0.924838	0.0405463	6.91331e-10	11	13	0.982649
ENSG00000140307	GTF2A2	ADHD	0.0943137	0.92486	0.064049	5.6863e-15	33	36	0.982649
ENSG00000260816	AC027279.1	ADHD	0.0942849	0.924883	0.000608326	0.456217	2	2	0.982649
ENSG00000267503	AP005131.3	ADHD	-0.0942137	0.924939	0.00207805	0.167885	5	6	0.982649
ENSG00000128606	LRRC17	ADHD	-0.0941959	0.924954	0.0823099	4.74146e-19	14	14	0.982649
ENSG00000198420	TCAF1	ADHD	0.0941637	0.924979	0.00811839	0.00621697	4	4	0.982649
ENSG00000234502	FYTTD1P1	ADHD	-0.0941086	0.925023	0.0490124	1.06243e-11	12	12	0.982649
ENSG00000145592	RPL37	ADHD	0.0939422	0.925155	0.0272546	4.9363e-07	5	5	0.982655
ENSG00000186148	AC013268.1	ADHD	0.0939222	0.925171	0.108883	2.97091e-25	47	60	0.982655
ENSG00000067141	NEO1	ADHD	-0.0939024	0.925187	0.0193939	2.20089e-05	21	28	0.982655
ENSG00000238021	ARMC4P1	ADHD	0.0935665	0.925453	0.00176086	0.204565	11	11	0.98284
ENSG00000182632	CCNYL2	ADHD	0.0933863	0.925597	0.25117	1.10868e-62	36	43	0.98284
ENSG00000140403	DNAJA4	ADHD	0.0933832	0.925599	0.316444	1.77033e-82	27	28	0.98284
ENSG00000230444	TFAMP1	ADHD	0.0933574	0.92562	4.61742e-05	0.837749	3	9	0.98284
ENSG00000117569	PTBP2	ADHD	0.0933508	0.925625	0.0420205	2.56168e-10	9	9	0.98284
ENSG00000133983	COX16	ADHD	0.0931716	0.925767	0.226588	3.87906e-55	22	24	0.982935
ENSG00000242516	LINC00960	ADHD	0.0929317	0.925958	0.0479111	1.13044e-11	3	5	0.983081
ENSG00000248124	RRN3P1	ADHD	-0.0927888	0.926071	0.306694	1.3343e-79	38	51	0.983146
ENSG00000138346	DNA2	ADHD	-0.0925914	0.926228	0.284731	2.49887e-72	37	42	0.983208
ENSG00000179270	C2orf71	ADHD	0.0925071	0.926295	0.0616439	1.6966e-14	33	37	0.983208
ENSG00000220749	RPL21P28	ADHD	0.0924892	0.926309	0.00225157	0.151175	10	11	0.983208
ENSG00000148672	GLUD1	ADHD	-0.0924487	0.926342	0.0463149	3.07746e-11	12	16	0.983208
ENSG00000174429	ABRA	ADHD	0.0923659	0.926407	0.0152981	0.000146566	26	29	0.983222
ENSG00000267724	AC012254.3	ADHD	-0.0921513	0.926578	0.00794489	0.00685915	6	6	0.983347
ENSG00000145526	CDH18	ADHD	0.0920638	0.926647	0.0199981	1.65385e-05	33	37	0.983365
ENSG00000136824	SMC2	ADHD	-0.091853	0.926815	0.613796	1.43037e-222	28	28	0.983477
ENSG00000054803	CBLN4	ADHD	0.0917981	0.926858	5.55286e-05	0.822061	5	5	0.983477
ENSG00000176984	AP000679.1	ADHD	-0.0916927	0.926942	0.00357471	0.0695146	11	14	0.983485
ENSG00000114062	UBE3A	ADHD	-0.09162	0.927	1.84785e-05	0.896532	1	1	0.983485
ENSG00000224331	AC019181.1	ADHD	-0.0914923	0.927101	0.000345188	0.574109	8	8	0.983485
ENSG00000272990	AC084036.1	ADHD	-0.0914173	0.927161	0.131656	9.55204e-31	7	7	0.983485
ENSG00000130768	SMPDL3B	ADHD	-0.0914101	0.927167	0.0359815	5.8514e-09	19	22	0.983485
ENSG00000237515	SHISA9	ADHD	0.0912871	0.927264	0.00289909	0.102677	43	57	0.983485
ENSG00000121486	TRMT1L	ADHD	0.091286	0.927265	0.00809154	0.00652414	8	9	0.983485
ENSG00000126822	PLEKHG3	ADHD	-0.0912568	0.927289	0.0284516	2.35341e-07	20	21	0.983485
ENSG00000132436	FIGNL1	ADHD	-0.0910278	0.927471	0.424827	2.54131e-122	68	77	0.983622
ENSG00000168175	MAPK1IP1L	ADHD	0.0906071	0.927805	0.0141919	0.0002883	12	13	0.983825
ENSG00000168405	CMAHP	ADHD	-0.0904781	0.927907	0.203009	4.55861e-49	18	18	0.983825
ENSG00000174951	FUT1	ADHD	-0.0904635	0.927919	0.168976	8.99522e-40	3	3	0.983825
ENSG00000219712	AL357054.1	ADHD	-0.0904029	0.927967	0.000125168	0.736068	4	4	0.983825
ENSG00000268865	AC026310.1	ADHD	0.0903619	0.928	0.0159307	0.000126728	3	3	0.983825
ENSG00000240373	SEC62-AS1	ADHD	-0.0903614	0.928	0.000320763	0.588009	1	1	0.983825
ENSG00000186094	AGBL4	ADHD	0.0903206	0.928032	0.0995685	3.95589e-23	35	40	0.983825
ENSG00000239572	AC117513.1	ADHD	0.0902316	0.928103	0.0329203	2.98758e-08	28	32	0.983844
ENSG00000187912	CLEC17A	ADHD	-0.0899863	0.928298	0.0318204	4.8064e-08	41	71	0.983908
ENSG00000001036	FUCA2	ADHD	-0.0899839	0.9283	0.000102965	0.759464	1	1	0.983908
ENSG00000156136	DCK	ADHD	0.0899261	0.928346	0.0526016	1.88653e-12	33	40	0.983908
ENSG00000159899	NPR2	ADHD	-0.0898581	0.9284	1.70025e-05	0.901266	1	1	0.983908
ENSG00000228970	UBTFL6	ADHD	0.0898234	0.928428	0.00661858	0.0139326	23	26	0.983908
ENSG00000080823	MOK	ADHD	0.0897465	0.928489	0.0450824	6.87402e-11	20	23	0.983917
ENSG00000135253	KCP	ADHD	-0.089418	0.92875	0.00114091	0.308066	30	34	0.984116
ENSG00000123453	SARDH	ADHD	-0.089366	0.928791	0.199092	9.4838e-48	11	19	0.984116
ENSG00000128923	MINDY2	ADHD	0.0892601	0.928875	0.0474779	2.03652e-11	17	18	0.984116
ENSG00000053747	LAMA3	ADHD	0.0892442	0.928888	0.0107479	0.00159783	16	25	0.984116
ENSG00000270147	AC068620.3	ADHD	0.0890701	0.929026	0.00177157	0.203179	2	2	0.984206
ENSG00000183628	DGCR6	ADHD	-0.0888665	0.929188	0.465698	3.42176e-141	18	36	0.984282
ENSG00000205696	ADARB2-AS1	ADHD	-0.0888409	0.929208	0.0805341	1.1957e-18	34	40	0.984282
ENSG00000163624	CDS1	ADHD	-0.0887805	0.929256	0.0125385	0.00069517	39	48	0.984282
ENSG00000100483	VCPKMT	ADHD	0.0885268	0.929458	0.218407	5.74749e-53	16	17	0.98429
ENSG00000198826	ARHGAP11A	ADHD	-0.0884954	0.929483	0.117986	2.1002e-27	31	41	0.98429
ENSG00000196739	COL27A1	ADHD	0.0884723	0.929501	0.0421111	2.92176e-10	72	82	0.98429
ENSG00000164669	INTS4P1	ADHD	-0.0884661	0.929506	0.369077	7.14012e-101	32	36	0.98429
ENSG00000256847	CCND2P1	ADHD	0.0883974	0.929561	0.0527186	1.41012e-12	17	18	0.98429
ENSG00000139180	NDUFA9	ADHD	-0.0883122	0.929629	0.117691	1.96143e-27	9	9	0.98429
ENSG00000187999	HNRNPA1P61	ADHD	-0.0883054	0.929634	0.0105349	0.00189304	11	12	0.98429
ENSG00000186994	KANK3	ADHD	0.088139	0.929766	0.087326	3.2328e-20	6	12	0.984368
ENSG00000177943	MAMDC4	ADHD	0.0880799	0.929813	0.00231911	0.145158	7	38	0.984368
ENSG00000197361	FBXL22	ADHD	0.0879671	0.929903	0.0254614	1.17847e-06	15	15	0.984407
ENSG00000251340	MTCYBP35	ADHD	-0.0877562	0.93007	0.00513566	0.0303592	5	8	0.984468
ENSG00000105671	DDX49	ADHD	0.0876625	0.930145	0.0292398	1.56494e-07	5	11	0.984468
ENSG00000153064	BANK1	ADHD	0.0876361	0.930166	2.9917e-05	0.866468	3	4	0.984468
ENSG00000130956	HABP4	ADHD	0.0875952	0.930198	0.0129656	0.000537647	17	20	0.984468
ENSG00000189007	ADAT2	ADHD	-0.0874916	0.930281	0.00395539	0.0571856	39	42	0.984468
ENSG00000107779	BMPR1A	ADHD	0.0874689	0.930299	0.0989532	4.29091e-23	29	30	0.984468
ENSG00000106785	TRIM14	ADHD	0.0874286	0.930331	0.0688394	2.91122e-16	19	22	0.984468
ENSG00000153253	SCN3A	ADHD	0.0872697	0.930457	6.87734e-05	0.801787	18	19	0.984514
ENSG00000259562	AC090607.2	ADHD	0.0872411	0.93048	0.00331534	0.0810334	17	18	0.984514
ENSG00000118257	NRP2	ADHD	-0.0870228	0.930653	0.0429438	1.69341e-10	28	31	0.984642
ENSG00000164291	ARSK	ADHD	0.0867945	0.930835	0.0185803	3.43063e-05	8	8	0.984778
ENSG00000161905	ALOX15	ADHD	0.0867208	0.930893	0.0629342	7.46307e-15	34	52	0.984784
ENSG00000108671	PSMD11	ADHD	-0.0866118	0.93098	0.000167427	0.696349	6	6	0.984796
ENSG00000060718	COL11A1	ADHD	-0.0864599	0.931101	0.023956	2.52556e-06	67	92	0.984796
ENSG00000183496	MEX3B	ADHD	0.0863376	0.931198	0.00117606	0.297497	2	2	0.984796
ENSG00000271275	AC007326.1	ADHD	0.0863311	0.931203	3.31689e-05	0.862651	10	13	0.984796
ENSG00000160703	NLRX1	ADHD	0.0863245	0.931208	0.0116263	0.000987035	6	6	0.984796
ENSG00000175485	OR52W1	ADHD	-0.0863067	0.931223	3.62482e-05	0.855838	18	20	0.984796
ENSG00000196498	NCOR2	ADHD	0.0858257	0.931605	0.00167653	0.216203	23	28	0.985113
ENSG00000154479	CCDC173	ADHD	0.0857975	0.931627	0.357112	3.35064e-99	24	24	0.985113
ENSG00000144827	ABHD10	ADHD	0.085671	0.931728	0.0089937	0.00401919	61	68	0.985155
ENSG00000183935	HTR7P1	ADHD	0.0856135	0.931774	0.145635	5.38756e-34	29	32	0.985155
ENSG00000081803	CADPS2	ADHD	0.0849934	0.932267	0.0915898	2.70889e-21	87	90	0.98526
ENSG00000228126	FALEC	ADHD	0.0849747	0.932281	0.022293	5.68485e-06	16	16	0.98526
ENSG00000165996	HACD1	ADHD	-0.0849746	0.932282	0.0663392	1.10376e-15	16	17	0.98526
ENSG00000225662	AC012519.1	ADHD	-0.0849291	0.932318	0.000602304	0.45905	29	39	0.98526
ENSG00000058335	RASGRF1	ADHD	0.0849126	0.932331	0.0249288	1.48446e-06	22	23	0.98526
ENSG00000212643	ZRSR1	ADHD	0.0849098	0.932333	4.29875e-05	0.843486	9	9	0.98526
ENSG00000205639	MFSD2B	ADHD	-0.084873	0.932362	0.000205694	0.665642	2	2	0.98526
ENSG00000204164	BMS1P5	ADHD	0.0848632	0.93237	0.177752	3.68924e-42	37	58	0.98526
ENSG00000157093	LYZL4	ADHD	-0.0848116	0.932411	0.0759369	1.42717e-17	9	9	0.98526
ENSG00000259699	HMGB1P8	ADHD	0.0848	0.93242	0.000287279	0.608283	9	10	0.98526
ENSG00000242593	AC006148.1	ADHD	0.0847566	0.932455	0.0956762	2.56059e-22	24	25	0.98526
ENSG00000227124	ZNF717	ADHD	0.0846306	0.932555	0.618589	2.58983e-226	28	37	0.98531
ENSG00000230751	AC007036.2	ADHD	0.0844411	0.932706	0.000135689	0.725989	6	6	0.985414
ENSG00000115602	IL1RL1	ADHD	-0.0842522	0.932856	0.46771	7.91533e-141	26	27	0.985516
ENSG00000163909	HEYL	ADHD	0.0841194	0.932961	0.0466276	3.49279e-11	11	11	0.985572
ENSG00000029364	SLC39A9	ADHD	-0.0839888	0.933065	0.0342905	1.58483e-08	26	26	0.985594
ENSG00000162607	USP1	ADHD	0.0839602	0.933088	0.0137672	0.000341925	10	10	0.985594
ENSG00000060982	BCAT1	ADHD	-0.0834821	0.933468	0.181893	4.04233e-43	84	95	0.985854
ENSG00000259814	AC102941.1	ADHD	0.0834537	0.933491	0.0679227	2.57199e-16	11	11	0.985854
ENSG00000196814	MVB12B	ADHD	-0.0833832	0.933547	0.0686965	4.98443e-16	22	23	0.985854
ENSG00000168010	ATG16L2	ADHD	-0.0833728	0.933555	0.0519861	2.35453e-12	8	9	0.985854
ENSG00000140199	SLC12A6	ADHD	-0.0831789	0.933709	0.0220825	6.19853e-06	22	24	0.985854
ENSG00000229859	PGA3	ADHD	-0.0831245	0.933753	0.0681838	6.18555e-16	28	43	0.985854
ENSG00000169031	COL4A3	ADHD	-0.0830648	0.9338	0.000110644	0.748814	1	2	0.985854
ENSG00000141506	PIK3R5	ADHD	-0.0829391	0.9339	0.00112451	0.310445	1	1	0.985854
ENSG00000243444	PALM2	ADHD	0.0829172	0.933917	0.0598115	3.52927e-14	40	43	0.985854
ENSG00000198580	AC073343.1	ADHD	-0.0828895	0.933939	0.0599419	2.95896e-14	5	7	0.985854
ENSG00000229873	OGFR-AS1	ADHD	-0.0828443	0.933975	0.00135557	0.265232	5	11	0.985854
ENSG00000143799	PARP1	ADHD	-0.0828199	0.933995	0.0211576	6.92728e-06	21	21	0.985854
ENSG00000178307	TMEM11	ADHD	0.0827813	0.934025	0.00975742	0.00260636	5	6	0.985854
ENSG00000225200	AC246787.1	ADHD	0.0827184	0.934075	0.000200721	0.668968	4	4	0.985854
ENSG00000143590	EFNA3	ADHD	0.0825769	0.934188	0.00585697	0.0205369	5	5	0.985889
ENSG00000149311	ATM	ADHD	-0.0825087	0.934242	0.0545432	6.58364e-13	20	21	0.985889
ENSG00000102924	CBLN1	ADHD	-0.0824682	0.934274	0.068559	5.69302e-16	19	20	0.985889
ENSG00000223343	AC137630.1	ADHD	0.0823697	0.934353	0.0152246	0.000165187	2	2	0.985889
ENSG00000123143	PKN1	ADHD	-0.082301	0.934407	0.0137608	0.000341156	24	25	0.985889
ENSG00000143751	SDE2	ADHD	0.0822766	0.934427	0.000537059	0.483445	20	21	0.985889
ENSG00000183814	LIN9	ADHD	0.0821845	0.9345	4.42754e-07	0.983229	1	1	0.985911
ENSG00000106278	PTPRZ1	ADHD	-0.0821009	0.934567	0.00470966	0.0378935	3	3	0.985925
ENSG00000158792	SPATA2L	ADHD	0.0819686	0.934672	0.00498649	0.0319698	17	42	0.98598
ENSG00000176890	TYMS	ADHD	-0.0817665	0.934832	0.0262846	7.17465e-07	17	22	0.986094
ENSG00000221821	C6orf226	ADHD	-0.0816851	0.934897	0.0208179	1.00919e-05	7	7	0.986106
ENSG00000255435	AP001267.3	ADHD	-0.0811789	0.9353	5.62182e-06	0.941586	2	2	0.98638
ENSG00000244242	IFITM10	ADHD	-0.080992	0.935448	0.150928	2.82308e-35	11	24	0.98638
ENSG00000125804	FAM182A	ADHD	0.0809743	0.935462	0.559151	4.63479e-192	55	93	0.98638
ENSG00000182329	KIAA2012	ADHD	-0.0809706	0.935465	0.154082	2.9655e-36	58	65	0.98638
ENSG00000163393	SLC22A15	ADHD	-0.0809595	0.935474	0.165581	3.18228e-39	14	14	0.98638
ENSG00000133065	SLC41A1	ADHD	0.0809298	0.935498	0.00240985	0.137493	14	15	0.98638
ENSG00000100505	TRIM9	ADHD	0.0808927	0.935527	0.0519898	2.38186e-12	35	35	0.98638
ENSG00000267649	AC010327.4	ADHD	0.0807397	0.935649	0.00341568	0.0768526	20	29	0.986452
ENSG00000233121	VN1R20P	ADHD	0.0804826	0.935853	0.0872489	3.94749e-20	29	29	0.986467
ENSG00000251188	AC079140.3	ADHD	0.0804235	0.9359	0.0446518	7.67354e-11	10	12	0.986467
ENSG00000156052	GNAQ	ADHD	0.0803056	0.935994	0.0527288	1.03675e-12	8	8	0.986467
ENSG00000197619	ZNF615	ADHD	-0.0803013	0.935998	0.0502769	4.80594e-12	6	8	0.986467
ENSG00000255366	AC120036.5	ADHD	0.0802628	0.936028	0.0116382	0.00104973	7	9	0.986467
ENSG00000197324	LRP10	ADHD	-0.0802446	0.936043	3.20599e-08	0.995689	12	12	0.986467
ENSG00000147799	ARHGAP39	ADHD	-0.0802375	0.936048	0.0101608	0.00221965	3	9	0.986467
ENSG00000169136	ATF5	ADHD	0.0801893	0.936087	0.028899	2.08799e-07	7	7	0.986467
ENSG00000151461	UPF2	ADHD	0.0799632	0.936267	0.0385319	1.9991e-09	34	42	0.986504
ENSG00000261589	CTC-462L7.1	ADHD	-0.0798802	0.936333	0.0330637	2.75368e-08	10	14	0.986504
ENSG00000267417	AC138474.1	ADHD	0.0797717	0.936419	0.000308193	0.596163	6	7	0.986504
ENSG00000182950	ODF3L1	ADHD	0.0796387	0.936525	0.00223017	0.153733	8	12	0.986504
ENSG00000161011	SQSTM1	ADHD	0.0796091	0.936548	0.0645241	3.93394e-15	50	60	0.986504
ENSG00000172273	HINFP	ADHD	0.0795332	0.936609	0.129334	3.41284e-30	21	26	0.986504
ENSG00000082153	BZW1	ADHD	-0.0794942	0.93664	0.0103253	0.00200822	42	45	0.986504
ENSG00000180245	RRH	ADHD	-0.0794696	0.936659	0.0652404	2.85128e-15	4	4	0.986504
ENSG00000139687	RB1	ADHD	-0.0794526	0.936673	0.119506	1.06088e-27	34	37	0.986504
ENSG00000205838	TTC23L	ADHD	0.0793702	0.936738	0.00519039	0.028231	3	3	0.986504
ENSG00000088727	KIF9	ADHD	-0.0793686	0.936739	0.00645198	0.0150475	7	10	0.986504
ENSG00000227245	AC092042.1	ADHD	0.0793193	0.936779	6.58907e-06	0.938444	2	2	0.986504
ENSG00000152942	RAD17	ADHD	0.0792786	0.936811	0.0110021	0.00148085	11	13	0.986504
ENSG00000100522	GNPNAT1	ADHD	-0.0790473	0.936995	2.83025e-05	0.872488	9	9	0.986604
ENSG00000177483	RBM44	ADHD	0.0789577	0.937066	0.171138	2.89321e-40	22	23	0.986604
ENSG00000148411	NACC2	ADHD	0.078911	0.937103	0.0431433	1.8646e-10	35	73	0.986604
ENSG00000028528	SNX1	ADHD	-0.078859	0.937145	0.0356775	7.70357e-09	7	7	0.986604
ENSG00000267279	AC090409.1	ADHD	-0.0788263	0.937171	0.00366376	0.0662547	7	9	0.986604
ENSG00000179774	ATOH7	ADHD	-0.0784819	0.937445	0.073851	2.65722e-17	21	21	0.98683
ENSG00000073614	KDM5A	ADHD	0.0784233	0.937491	0.01679	7.831e-05	38	46	0.98683
ENSG00000263986	AC087393.2	ADHD	-0.0783097	0.937582	0.00141576	0.255447	8	9	0.98687
ENSG00000165629	ATP5C1	ADHD	0.0781869	0.937679	0.0373149	3.25252e-09	9	10	0.986917
ENSG00000253106	AC090198.1	ADHD	-0.0778777	0.937925	0.000109552	0.752592	9	9	0.98711
ENSG00000112149	CD83	ADHD	-0.0777543	0.938023	0.273685	4.58238e-69	42	51	0.98711
ENSG00000060237	WNK1	ADHD	-0.077643	0.938112	0.0237249	2.40912e-06	8	11	0.98711
ENSG00000125505	MBOAT7	ADHD	-0.0775608	0.938177	0.00681568	0.0123635	15	28	0.98711
ENSG00000156049	GNA14	ADHD	0.0774755	0.938245	0.0417939	3.18279e-10	30	31	0.98711
ENSG00000266947	AC022916.1	ADHD	-0.0773176	0.938371	0.0058479	0.0208274	13	13	0.98711
ENSG00000176956	LY6H	ADHD	0.0773151	0.938373	0.113902	2.28437e-26	45	102	0.98711
ENSG00000164010	ERMAP	ADHD	0.0773143	0.938373	0.042391	2.59719e-10	6	6	0.98711
ENSG00000113504	SLC12A7	ADHD	0.0772903	0.938393	0.00305074	0.0935772	7	18	0.98711
ENSG00000146856	AGBL3	ADHD	0.0772895	0.938393	0.104528	1.64386e-24	26	28	0.98711
ENSG00000236809	SNX25P1	ADHD	0.077132	0.938519	0.00599145	0.0189172	40	41	0.987133
ENSG00000104231	ZFAND1	ADHD	-0.0770758	0.938563	0.350569	2.10513e-95	31	33	0.987133
ENSG00000205436	EXOC3L4	ADHD	-0.0770625	0.938574	0.0023831	0.140008	4	4	0.987133
ENSG00000236636	AL627308.2	ADHD	0.0768721	0.938725	0.00068714	0.424921	2	2	0.987138
ENSG00000137168	PPIL1	ADHD	-0.0768548	0.938739	0.202066	2.51473e-48	22	24	0.987138
ENSG00000197140	ADAM32	ADHD	-0.0768515	0.938742	0.127117	2.26479e-29	53	64	0.987138
ENSG00000062650	WAPL	ADHD	0.0767077	0.938856	0.0127127	0.000577168	7	7	0.987138
ENSG00000123454	DBH	ADHD	-0.0767057	0.938858	0.0553642	3.76492e-13	28	35	0.987138
ENSG00000229688	ISPD-AS1	ADHD	-0.0766564	0.938897	0.00182789	0.196394	8	9	0.987138
ENSG00000224830	OR2X1P	ADHD	-0.0763063	0.939175	0.17598	9.75756e-42	37	41	0.987375
ENSG00000176912	TYMSOS	ADHD	-0.0761836	0.939273	0.00747861	0.00872098	3	5	0.987422
ENSG00000110148	CCKBR	ADHD	0.076101	0.939339	0.0146255	0.000234456	35	41	0.987435
ENSG00000259529	AL136295.5	ADHD	-0.0759686	0.939444	3.04554e-05	0.867358	8	10	0.987449
ENSG00000084676	NCOA1	ADHD	0.0759064	0.939494	0.116614	6.50419e-27	12	12	0.987449
ENSG00000258947	TUBB3	ADHD	-0.0758729	0.93952	0.0152698	0.000165758	5	7	0.987449
ENSG00000095464	PDE6C	ADHD	-0.0757372	0.939628	0.0025013	0.129642	30	30	0.987449
ENSG00000157224	CLDN12	ADHD	-0.0756694	0.939682	0.00854339	0.00505352	7	7	0.987449
ENSG00000248738	AC037441.1	ADHD	0.0756344	0.93971	0.467689	9.34106e-141	94	123	0.987449
ENSG00000163597	SNHG16	ADHD	0.0756185	0.939723	0.553009	6.18133e-185	42	57	0.987449
ENSG00000243404	AC011276.1	ADHD	-0.0755247	0.939797	7.33342e-08	0.993741	11	13	0.987471
ENSG00000258111	AC079316.1	ADHD	0.0753505	0.939936	1.40939e-05	0.905936	26	30	0.987561
ENSG00000235078	AC231981.1	ADHD	-0.0751392	0.940104	0.00106944	0.321907	14	14	0.987682
ENSG00000188739	RBM34	ADHD	0.0748098	0.940366	0.070277	1.88143e-16	18	20	0.987899
ENSG00000260855	AL591848.4	ADHD	0.0747462	0.940417	0.294337	3.69048e-76	42	44	0.987899
ENSG00000075213	SEMA3A	ADHD	-0.0745318	0.940587	0.0275494	3.81114e-07	48	52	0.988023
ENSG00000118369	USP35	ADHD	0.0743999	0.940692	0.00407357	0.0533734	18	20	0.988077
ENSG00000140876	NUDT7	ADHD	0.0742094	0.940844	0.246718	3.16107e-61	22	23	0.98814
ENSG00000233517	AC005162.2	ADHD	-0.0741569	0.940886	0.0394808	1.23351e-09	38	40	0.98814
ENSG00000165757	JCAD	ADHD	0.0741249	0.940911	0.00581294	0.0209894	8	10	0.98814
ENSG00000196205	EEF1A1P5	ADHD	0.0734846	0.94142	7.14461e-05	0.79788	6	7	0.988561
ENSG00000143194	MAEL	ADHD	0.0734455	0.941452	0.587099	3.8608e-206	64	67	0.988561
ENSG00000259884	AC025259.3	ADHD	-0.0734201	0.941472	0.00180097	0.198782	23	26	0.988561
ENSG00000236137	AL445231.1	ADHD	-0.0733365	0.941538	0.00182304	0.196647	19	21	0.988575
ENSG00000160145	KALRN	ADHD	-0.0731338	0.9417	0.0240186	2.42825e-06	43	46	0.988678
ENSG00000245750	DRAIC	ADHD	-0.0730801	0.941742	0.0101972	0.00218598	72	87	0.988678
ENSG00000245468	LINC02447	ADHD	0.0729827	0.94182	0.0416395	4.14746e-10	11	14	0.988704
ENSG00000102901	CENPT	ADHD	0.0727633	0.941994	0.00564792	0.0223977	12	13	0.988831
ENSG00000242114	MTFP1	ADHD	0.0726891	0.942053	0.0590148	7.10162e-14	21	21	0.988838
ENSG00000261351	AC116913.1	ADHD	0.0726023	0.942123	0.0548336	3.9972e-13	23	25	0.988854
ENSG00000257568	AC079035.1	ADHD	0.072505	0.9422	0.00031196	0.594355	1	1	0.988879
ENSG00000254800	AP006587.2	ADHD	0.0723536	0.942321	0.0004784	0.509011	12	13	0.988879
ENSG00000112081	SRSF3	ADHD	-0.0722754	0.942383	0.00466457	0.0379928	4	4	0.988879
ENSG00000149806	FAU	ADHD	-0.0722084	0.942436	0.000576778	0.468659	3	5	0.988879
ENSG00000250116	AC018682.1	ADHD	0.0721677	0.942468	0.00310712	0.0897335	87	97	0.988879
ENSG00000168913	ENHO	ADHD	0.0720637	0.942551	0.0232199	3.28855e-06	41	46	0.988879
ENSG00000181029	TRAPPC5	ADHD	0.0719883	0.942611	0.103326	8.21082e-24	17	27	0.988879
ENSG00000228401	HSPC324	ADHD	-0.0719031	0.942679	0.000201895	0.66734	5	8	0.988879
ENSG00000100353	EIF3D	ADHD	0.0719019	0.94268	0.0100698	0.00237901	19	27	0.988879
ENSG00000065621	GSTO2	ADHD	-0.0718345	0.942734	0.492576	7.77629e-153	18	18	0.988879
ENSG00000027847	B4GALT7	ADHD	-0.0717757	0.94278	0.00148888	0.241459	7	7	0.988879
ENSG00000105173	CCNE1	ADHD	-0.0716391	0.942889	0.000277315	0.615566	25	32	0.988879
ENSG00000204161	C10orf128	ADHD	-0.0716117	0.942911	0.0620456	1.26787e-14	5	5	0.988879
ENSG00000138669	PRKG2	ADHD	-0.0714708	0.943023	0.0135234	0.000420808	22	30	0.988879
ENSG00000112308	C6orf62	ADHD	0.0714379	0.943049	0.147666	2.5004e-34	23	25	0.988879
ENSG00000080200	CRYBG3	ADHD	-0.0714322	0.943054	0.359282	3.64929e-97	40	43	0.988879
ENSG00000254912	AC135983.3	ADHD	0.0712627	0.943189	0.263675	9.0631e-66	31	40	0.988879
ENSG00000185246	PRPF39	ADHD	0.0711228	0.9433	0.00256697	0.125139	1	1	0.988879
ENSG00000198914	POU3F3	ADHD	0.0710762	0.943337	0.093637	1.24856e-21	6	6	0.988879
ENSG00000132640	BTBD3	ADHD	0.0709566	0.943432	0.0220408	5.88992e-06	25	28	0.988879
ENSG00000100092	SH3BP1	ADHD	0.0709235	0.943459	0.0409737	5.49743e-10	16	20	0.988879
ENSG00000128609	NDUFA5	ADHD	0.0708895	0.943486	0.0420615	2.81209e-10	41	50	0.988879
ENSG00000269481	AC010319.4	ADHD	-0.0708724	0.943499	0.000341178	0.577043	16	18	0.988879
ENSG00000236581	STARD13-AS	ADHD	0.0708543	0.943514	0.000440489	0.525565	18	20	0.988879
ENSG00000221949	LINC01465	ADHD	0.0707671	0.943583	0.000586836	0.461903	10	10	0.988879
ENSG00000179364	PACS2	ADHD	0.070753	0.943594	0.000447443	0.522171	2	2	0.988879
ENSG00000252838	RN7SKP23	ADHD	-0.07064	0.943684	0.00371132	0.0639961	5	5	0.988879
ENSG00000256005	AC093734.1	ADHD	-0.0705837	0.943729	0.000186859	0.680487	12	18	0.988879
ENSG00000253596	AC103952.1	ADHD	-0.0705119	0.943786	0.088621	1.99254e-20	7	7	0.988879
ENSG00000138101	DTNB	ADHD	-0.0704823	0.94381	0.0205421	1.27675e-05	14	15	0.988879
ENSG00000261404	AC138627.1	ADHD	0.070481	0.943811	0.0206114	1.30059e-05	8	10	0.988879
ENSG00000258227	CLEC5A	ADHD	-0.0704379	0.943845	0.0503619	4.9711e-12	15	16	0.988879
ENSG00000196605	ZNF846	ADHD	0.0702294	0.944011	0.0658758	1.4538e-15	40	50	0.988997
ENSG00000258794	DUX4L27	ADHD	0.0700565	0.944149	0.0343178	1.32971e-08	9	18	0.989085
ENSG00000135372	NAT10	ADHD	-0.0699907	0.944201	0.0773819	5.26098e-18	21	22	0.989085
ENSG00000258384	AC068831.3	ADHD	0.0698275	0.944331	0.000140797	0.719744	2	2	0.989136
ENSG00000100227	POLDIP3	ADHD	0.0697953	0.944357	0.000182638	0.680813	11	11	0.989136
ENSG00000186115	CYP4F2	ADHD	0.0694435	0.944637	0.0781014	4.06999e-18	56	62	0.989147
ENSG00000134970	TMED7	ADHD	-0.0694405	0.944639	0.0173799	6.0577e-05	17	17	0.989147
ENSG00000173812	EIF1	ADHD	-0.0694385	0.944641	0.00663642	0.0137906	17	24	0.989147
ENSG00000120647	CCDC77	ADHD	0.0693175	0.944737	0.303132	1.15098e-78	28	33	0.989147
ENSG00000137857	DUOX1	ADHD	0.069302	0.944749	0.0496657	6.24666e-12	19	35	0.989147
ENSG00000172460	PRSS30P	ADHD	0.0691242	0.944891	0.113369	1.34299e-26	25	38	0.989147
ENSG00000183506	PI4KAP2	ADHD	-0.0691138	0.944899	0.473951	1.10559e-143	63	111	0.989147
ENSG00000266578	AP001025.3	ADHD	-0.0690679	0.944936	0.000488306	0.505229	7	9	0.989147
ENSG00000162711	NLRP3	ADHD	0.0690614	0.944941	0.000862123	0.375343	23	24	0.989147
ENSG00000132623	ANKEF1	ADHD	0.0690603	0.944942	0.0534641	1.04587e-12	36	38	0.989147
ENSG00000164919	COX6C	ADHD	0.0690488	0.944951	0.24947	2.92509e-62	16	16	0.989147
ENSG00000143340	FAM163A	ADHD	-0.0688182	0.945134	0.286016	7.0285e-73	85	94	0.989202
ENSG00000116521	SCAMP3	ADHD	-0.0687199	0.945213	0.0342997	1.48016e-08	2	2	0.989202
ENSG00000243244	STON1	ADHD	-0.0687194	0.945213	0.318609	5.64051e-83	81	88	0.989202
ENSG00000121957	GPSM2	ADHD	-0.0687157	0.945216	0.367661	6.82667e-101	16	16	0.989202
ENSG00000166200	COPS2	ADHD	0.0685067	0.945382	0.054603	6.29962e-13	31	34	0.989202
ENSG00000158089	GALNT14	ADHD	-0.0683949	0.945471	0.000507572	0.495736	18	18	0.989202
ENSG00000261402	AL591222.1	ADHD	0.0683919	0.945474	0.550228	1.22575e-184	45	52	0.989202
ENSG00000228600	POLR2CP1	ADHD	-0.0683323	0.945521	2.85267e-06	0.959319	21	26	0.989202
ENSG00000245060	LINC00847	ADHD	-0.0683049	0.945543	0.0311113	5.68954e-08	2	5	0.989202
ENSG00000102934	PLLP	ADHD	-0.068299	0.945548	0.00815026	0.00612059	10	12	0.989202
ENSG00000255337	AP001830.1	ADHD	0.0681847	0.945639	6.78086e-06	0.936626	46	46	0.989202
ENSG00000125818	PSMF1	ADHD	0.0681819	0.945641	0.282716	5.8524e-72	24	28	0.989202
ENSG00000143183	TMCO1	ADHD	0.0679931	0.945791	0.0479111	1.2577e-11	44	47	0.98927
ENSG00000198077	CYP2A7	ADHD	-0.067925	0.945845	0.0247758	1.47368e-06	10	12	0.98927
ENSG00000115415	STAT1	ADHD	0.0678793	0.945882	0.0545726	4.00397e-13	20	23	0.98927
ENSG00000232600	TONSL-AS1	ADHD	-0.0677307	0.946	0.000324906	0.586472	1	4	0.98927
ENSG00000172404	DNAJB7	ADHD	0.0677307	0.946	7.57427e-05	0.792779	1	3	0.98927
ENSG00000188677	PARVB	ADHD	-0.0676777	0.946042	0.225208	6.32516e-55	20	25	0.98927
ENSG00000115884	SDC1	ADHD	-0.0675209	0.946167	1.74077e-05	0.899828	3	4	0.98927
ENSG00000261829	AC009407.1	ADHD	0.0674602	0.946215	0.00981123	0.0026752	12	14	0.98927
ENSG00000143452	HORMAD1	ADHD	0.0673668	0.94629	0.0968251	2.37772e-22	12	12	0.98927
ENSG00000236710	AC108448.2	ADHD	0.0672563	0.946378	0.0019274	0.18436	8	15	0.98927
ENSG00000186687	LYRM7	ADHD	-0.0672453	0.946386	0.126023	4.10688e-29	41	68	0.98927
ENSG00000250571	GLI4	ADHD	0.0672225	0.946405	0.0149668	0.000198239	12	18	0.98927
ENSG00000197322	C17orf102	ADHD	-0.0670925	0.946508	0.229095	3.06393e-56	78	88	0.98927
ENSG00000075043	KCNQ2	ADHD	-0.066977	0.9466	0.00011557	0.74575	1	17	0.98927
ENSG00000120837	NFYB	ADHD	-0.0669114	0.946652	0.0525177	1.86743e-12	21	21	0.98927
ENSG00000090013	BLVRB	ADHD	0.066864	0.94669	0.025812	9.40344e-07	15	22	0.98927
ENSG00000259207	ITGB3	ADHD	-0.0668283	0.946718	0.11731	3.15134e-27	11	11	0.98927
ENSG00000166411	IDH3A	ADHD	-0.0667607	0.946772	0.242925	6.20479e-60	32	33	0.98927
ENSG00000258844	AL162511.1	ADHD	-0.0667376	0.946791	1.43935e-06	0.970908	8	8	0.98927
ENSG00000116747	TROVE2	ADHD	0.0667214	0.946803	0.00776109	0.00750233	6	7	0.98927
ENSG00000136717	BIN1	ADHD	0.0666987	0.946822	0.00177615	0.203271	11	13	0.98927
ENSG00000153162	BMP6	ADHD	0.0666002	0.9469	0.000188822	0.678044	1	2	0.989296
ENSG00000115211	EIF2B4	ADHD	-0.0663552	0.947095	0.00114838	0.305295	2	2	0.989339
ENSG00000135919	SERPINE2	ADHD	0.0661057	0.947294	0.0168637	7.39383e-05	18	18	0.989339
ENSG00000064115	TM7SF3	ADHD	-0.0660933	0.947304	0.0964995	2.62143e-22	82	87	0.989339
ENSG00000187049	TMEM216	ADHD	-0.0660612	0.947329	0.0781117	1.91313e-18	11	11	0.989339
ENSG00000141497	ZMYND15	ADHD	-0.0660459	0.947341	0.0161728	0.00011152	18	23	0.989339
ENSG00000160117	ANKLE1	ADHD	0.0659914	0.947385	0.00902175	0.00397907	6	12	0.989339
ENSG00000103876	FAH	ADHD	0.0659893	0.947386	0.172562	9.38285e-41	19	20	0.989339
ENSG00000173391	OLR1	ADHD	-0.0659749	0.947398	0.0429408	2.12819e-10	37	43	0.989339
ENSG00000272735	AC007881.3	ADHD	0.0657891	0.947546	0.00283708	0.106462	8	11	0.989339
ENSG00000270173	RP11-382B18.4	ADHD	0.065769	0.947562	0.0238184	2.47894e-06	10	10	0.989339
ENSG00000153208	MERTK	ADHD	0.0653637	0.947884	0.264258	3.23993e-66	35	40	0.989339
ENSG00000228824	MIR4500HG	ADHD	-0.0652685	0.94796	0.0483042	1.25353e-11	44	48	0.989339
ENSG00000146232	NFKBIE	ADHD	0.0652608	0.947966	0.00899526	0.00404565	6	7	0.989339
ENSG00000186834	HEXIM1	ADHD	0.06525	0.947975	0.0147129	0.000236151	10	13	0.989339
ENSG00000237972	TUBG1P	ADHD	0.0652107	0.948006	0.000814488	0.389217	11	13	0.989339
ENSG00000230286	AC013472.2	ADHD	-0.065171	0.948038	0.000412963	0.540139	9	9	0.989339
ENSG00000154556	SORBS2	ADHD	0.0651651	0.948043	0.128253	4.28296e-30	70	88	0.989339
ENSG00000105866	SP4	ADHD	-0.0651577	0.948048	0.0148755	0.000209562	5	5	0.989339
ENSG00000101166	PRELID3B	ADHD	0.0648871	0.948264	0.149527	4.33367e-35	13	13	0.989339
ENSG00000233401	PRKAR1AP1	ADHD	0.0648532	0.948291	0.000323793	0.587005	8	8	0.989339
ENSG00000233016	SNHG7	ADHD	0.0647071	0.948407	0.16207	3.51472e-39	21	79	0.989339
ENSG00000243961	AL109754.1	ADHD	-0.0647005	0.948412	0.0203936	1.39825e-05	34	35	0.989339
ENSG00000117226	GBP3	ADHD	-0.0646956	0.948416	0.707657	2.71242e-304	27	36	0.989339
ENSG00000131797	CLUHP3	ADHD	0.0646875	0.948423	0.00359056	0.0695247	2	3	0.989339
ENSG00000165792	METTL17	ADHD	0.0646289	0.94847	0.0286709	2.31862e-07	12	12	0.989339
ENSG00000145632	PLK2	ADHD	-0.0645213	0.948555	0.0563034	2.58904e-13	28	29	0.989339
ENSG00000150433	TMEM218	ADHD	0.0644958	0.948575	0.116712	6.04145e-27	81	95	0.989339
ENSG00000181929	PRKAG1	ADHD	0.064454	0.948609	5.79251e-05	0.816751	2	2	0.989339
ENSG00000086666	ZFAND6	ADHD	-0.0643384	0.948701	1.12863e-05	0.919208	30	34	0.989339
ENSG00000246339	EXTL3-AS1	ADHD	-0.0641865	0.948822	0.000111224	0.749674	2	2	0.989339
ENSG00000260644	HERC2P5	ADHD	0.0640985	0.948892	0	1	2	3	0.989339
ENSG00000259985	AC017100.1	ADHD	0.0640882	0.9489	0.000552275	0.477579	1	2	0.989339
ENSG00000253978	CTB-178M22.2	ADHD	0.0639183	0.949035	0.000794308	0.394584	19	20	0.989339
ENSG00000105989	WNT2	ADHD	0.063903	0.949047	0.0975943	1.54432e-22	9	9	0.989339
ENSG00000189144	ZNF573	ADHD	-0.0637715	0.949152	0.0744124	1.22379e-17	22	22	0.989339
ENSG00000178081	ULK4P3	ADHD	-0.063631	0.949264	0.0733124	4.29258e-17	10	15	0.989339
ENSG00000171105	INSR	ADHD	0.0636201	0.949273	0.0900546	6.82327e-21	49	96	0.989339
ENSG00000254604	AP002336.2	ADHD	0.0635787	0.949306	0.00190875	0.18673	21	27	0.989339
ENSG00000010165	METTL13	ADHD	-0.0635595	0.949321	0.1576	4.70647e-37	33	34	0.989339
ENSG00000160469	BRSK1	ADHD	-0.0635008	0.949368	0.0111323	0.00130858	12	16	0.989339
ENSG00000146859	TMEM140	ADHD	0.0634669	0.949395	0.00501981	0.0319159	14	15	0.989339
ENSG00000106077	ABHD11	ADHD	0.0634033	0.949445	0.0124965	0.000678572	5	18	0.989339
ENSG00000159860	TCAF2P1	ADHD	-0.0633098	0.94952	0.046123	4.38178e-11	24	30	0.989339
ENSG00000178665	ZNF713	ADHD	-0.0633097	0.94952	0.123189	7.3885e-29	42	46	0.989339
ENSG00000005379	TSPOAP1	ADHD	0.0631257	0.949666	0.00269863	0.116201	16	16	0.989339
ENSG00000188042	ARL4C	ADHD	-0.0631233	0.949668	0.0042231	0.0455722	3	4	0.989339
ENSG00000259728	LINC00933	ADHD	0.0630413	0.949734	0.0323955	3.54719e-08	14	15	0.989339
ENSG00000180730	SHISA2	ADHD	0.0630204	0.94975	0.0275182	3.96622e-07	34	36	0.989339
ENSG00000124541	RRP36	ADHD	0.0630113	0.949758	0.0198281	1.63821e-05	20	26	0.989339
ENSG00000147677	EIF3H	ADHD	-0.0630002	0.949766	0.0740259	2.81942e-17	6	6	0.989339
ENSG00000154309	DISP1	ADHD	0.0629025	0.949844	5.84807e-05	0.815736	8	9	0.989339
ENSG00000224055	GAPDHP55	ADHD	-0.0628575	0.94988	0.000816052	0.388837	18	28	0.989339
ENSG00000111834	RSPH4A	ADHD	-0.0627875	0.949936	0.0417536	3.96742e-10	25	25	0.989339
ENSG00000163703	CRELD1	ADHD	0.0627482	0.949967	0.0650424	3.32877e-15	33	37	0.989339
ENSG00000248925	AC021087.1	ADHD	0.0626975	0.950007	0.0352312	8.45024e-09	10	19	0.989339
ENSG00000132205	EMILIN2	ADHD	-0.0626971	0.950008	0.0720834	7.96134e-17	35	40	0.989339
ENSG00000116957	TBCE	ADHD	-0.0625747	0.950105	0.0305966	9.88446e-08	17	20	0.989339
ENSG00000163637	PRICKLE2	ADHD	-0.0625528	0.950123	0.000318712	0.589902	29	34	0.989339
ENSG00000223886	AC073073.1	ADHD	-0.0624734	0.950186	0.0135438	0.000416699	13	13	0.989339
ENSG00000237217	AC008074.2	ADHD	-0.0624556	0.9502	0.00248443	0.131752	1	1	0.989339
ENSG00000173947	PIFO	ADHD	-0.0624039	0.950241	1.59848e-07	0.990334	14	14	0.989339
ENSG00000213434	VTI1BP2	ADHD	-0.0623448	0.950288	0.000854146	0.376716	3	3	0.989339
ENSG00000144410	CPO	ADHD	0.0623408	0.950291	0.0156598	0.000143406	12	12	0.989339
ENSG00000229570	GAPDHP58	ADHD	0.0621571	0.950438	0.110985	1.22053e-25	27	28	0.989339
ENSG00000097007	ABL1	ADHD	0.0621075	0.950477	0.0535391	8.83928e-13	14	21	0.989339
ENSG00000150990	DHX37	ADHD	0.0620432	0.950528	0.0124668	0.000706545	15	16	0.989339
ENSG00000134308	YWHAQ	ADHD	0.0620282	0.95054	0.0218936	6.33396e-06	74	97	0.989339
ENSG00000211445	GPX3	ADHD	-0.061963	0.950592	0.107824	5.28506e-25	25	26	0.989339
ENSG00000189269	DRICH1	ADHD	-0.0618862	0.950653	0.0684383	5.96554e-16	14	19	0.989339
ENSG00000260923	LINC02193	ADHD	0.0618775	0.95066	0.00628877	0.0161291	1	2	0.989339
ENSG00000010539	ZNF200	ADHD	0.0617057	0.950797	0.0411228	4.47032e-10	19	27	0.989406
ENSG00000103811	CTSH	ADHD	-0.0616331	0.950855	0.144532	3.28415e-34	39	42	0.989406
ENSG00000270181	BIVM-ERCC5	ADHD	-0.0615351	0.950933	0.00834942	0.00562901	6	6	0.989406
ENSG00000225673	AC104164.1	ADHD	0.0615295	0.950938	0.000315159	0.59125	12	13	0.989406
ENSG00000196456	ZNF775	ADHD	0.0613467	0.951083	0.12572	3.42034e-29	17	19	0.989503
ENSG00000134330	IAH1	ADHD	0.0610685	0.951305	0.109209	2.55042e-25	23	23	0.989678
ENSG00000182796	TMEM198B	ADHD	0.0609944	0.951364	0.0191087	2.54481e-05	7	8	0.989684
ENSG00000177125	ZBTB34	ADHD	-0.0608713	0.951462	7.2385e-05	0.797009	32	35	0.989703
ENSG00000171951	SCG2	ADHD	0.0608381	0.951488	3.256e-05	0.863815	10	12	0.989703
ENSG00000141255	SPATA22	ADHD	0.060687	0.951608	0.121892	3.99745e-28	12	15	0.98971
ENSG00000167695	FAM57A	ADHD	0.0606726	0.95162	0.216937	1.2271e-52	46	62	0.98971
ENSG00000272505	AC104964.3	ADHD	-0.0605129	0.951747	0.341955	1.01479e-91	42	46	0.98971
ENSG00000272163	AF106564.1	ADHD	0.0603406	0.951884	0.0104913	0.00185315	7	7	0.98971
ENSG00000103064	SLC7A6	ADHD	-0.0602888	0.951926	0.021637	7.24339e-06	5	6	0.98971
ENSG00000254802	AC022182.2	ADHD	-0.0602709	0.95194	0.0222969	5.51124e-06	17	19	0.98971
ENSG00000170624	SGCD	ADHD	0.0600961	0.952079	0.0971502	2.31411e-22	60	67	0.98971
ENSG00000168297	PXK	ADHD	0.0600893	0.952084	0.275746	8.67407e-70	42	44	0.98971
ENSG00000181104	F2R	ADHD	0.0600687	0.952101	0.0555113	3.84247e-13	17	18	0.98971
ENSG00000183530	PRR14L	ADHD	0.0600389	0.952125	0.0124505	0.000694423	52	61	0.98971
ENSG00000174123	TLR10	ADHD	0.0600378	0.952125	0.0114589	0.00114834	14	14	0.98971
ENSG00000115423	DNAH6	ADHD	-0.0600287	0.952133	0.02667	6.34505e-07	23	25	0.98971
ENSG00000166250	CLMP	ADHD	-0.0598263	0.952294	0.0280626	3.03245e-07	29	31	0.989822
ENSG00000105397	TYK2	ADHD	-0.0596628	0.952424	0.0266284	5.35387e-07	8	8	0.989896
ENSG00000221955	SLC12A8	ADHD	-0.0595821	0.952489	0.415952	1.26152e-119	57	69	0.989896
ENSG00000258732	AC025884.1	ADHD	0.0594421	0.9526	0.000212859	0.659286	1	1	0.989896
ENSG00000143850	PLEKHA6	ADHD	-0.0593911	0.952641	0.0906847	5.85886e-21	19	21	0.989896
ENSG00000119782	FKBP1B	ADHD	-0.0592922	0.952719	0.00101009	0.337095	21	23	0.989896
ENSG00000196391	ZNF774	ADHD	0.0591868	0.952803	0.13284	5.85768e-31	20	20	0.989896
ENSG00000204815	TTC25	ADHD	0.0591743	0.952813	0.0359498	6.63749e-09	13	13	0.989896
ENSG00000162383	SLC1A7	ADHD	0.0591034	0.95287	0.39021	2.36851e-108	23	27	0.989896
ENSG00000057468	MSH4	ADHD	0.0590629	0.952902	0.291916	2.33412e-75	52	59	0.989896
ENSG00000233670	PIRT	ADHD	-0.0590601	0.952904	0.129554	3.73504e-30	20	21	0.989896
ENSG00000244151	AC010973.2	ADHD	0.0590029	0.95295	0.000903857	0.360341	27	36	0.989896
ENSG00000233547	AL158212.2	ADHD	0.05892	0.953016	0.000580312	0.466855	4	4	0.98991
ENSG00000185436	IFNLR1	ADHD	0.0587881	0.953121	0.142653	2.77024e-33	25	34	0.989963
ENSG00000135002	RFK	ADHD	0.0586877	0.953201	0.0294184	1.67528e-07	14	16	0.989991
ENSG00000101346	POFUT1	ADHD	0.0584356	0.953402	2.89415e-05	0.870963	2	3	0.99013
ENSG00000119650	IFT43	ADHD	-0.0583856	0.953441	0.0912996	3.13963e-21	23	25	0.99013
ENSG00000081148	IMPG2	ADHD	0.0583193	0.953494	0.161178	1.14829e-37	57	61	0.99013
ENSG00000236173	AL049612.1	ADHD	0.0582344	0.953562	0.00251416	0.126087	10	13	0.990145
ENSG00000077458	FAM76B	ADHD	-0.0580699	0.953693	0.0580983	1.05156e-13	16	16	0.990226
ENSG00000205352	PRR13	ADHD	-0.0579283	0.953806	0.00712103	0.0106428	3	3	0.990288
ENSG00000235947	EGOT	ADHD	0.0577911	0.953915	7.74129e-05	0.790243	7	7	0.990346
ENSG00000157326	DHRS4	ADHD	0.0576329	0.954041	0.293476	5.84034e-75	59	78	0.990376
ENSG00000127419	TMEM175	ADHD	-0.0574907	0.954154	0.0109357	0.00151474	44	81	0.990376
ENSG00000126088	UROD	ADHD	-0.0574333	0.9542	0.000463059	0.51633	1	2	0.990376
ENSG00000198355	PIM3	ADHD	0.0574333	0.9542	0.0113003	0.00127481	8	26	0.990376
ENSG00000259363	AC090825.1	ADHD	0.0574162	0.954214	0.214955	5.53309e-52	17	18	0.990376
ENSG00000152133	GPATCH11	ADHD	-0.0573078	0.9543	0.0201763	1.58221e-05	1	1	0.990376
ENSG00000158315	RHBDL2	ADHD	-0.0572198	0.95437	0.0286902	2.46224e-07	19	19	0.990376
ENSG00000225193	AC091167.1	ADHD	0.0571413	0.954433	0.0113504	0.00123245	5	5	0.990376
ENSG00000076641	PAG1	ADHD	-0.0570948	0.95447	0.0794896	2.12477e-18	27	32	0.990376
ENSG00000101098	RIMS4	ADHD	-0.0570879	0.954475	0.00504228	0.0314673	12	18	0.990376
ENSG00000204516	MICB	ADHD	-0.0569883	0.954555	4.49683e-06	0.948706	2	9	0.990403
ENSG00000201428	RN7SKP71	ADHD	0.0568536	0.954662	0.000202387	0.666396	10	11	0.990459
ENSG00000248202	LINC02234	ADHD	-0.0566498	0.954824	0.0516269	2.20139e-12	56	57	0.990564
ENSG00000077232	DNAJC10	ADHD	-0.0565925	0.95487	0.0316115	5.70335e-08	31	32	0.990564
ENSG00000173918	C1QTNF1	ADHD	-0.0564882	0.954953	0.0998213	3.71364e-23	9	9	0.990595
ENSG00000166012	TAF1D	ADHD	-0.0563886	0.955032	0.0408379	5.41307e-10	46	56	0.990607
ENSG00000111262	KCNA1	ADHD	0.0563371	0.955073	0.010699	0.00164081	2	2	0.990607
ENSG00000214491	SEC14L6	ADHD	-0.0562741	0.955123	0.326295	1.14941e-85	89	99	0.990607
ENSG00000129003	VPS13C	ADHD	-0.05609	0.95527	0.0886878	1.62813e-20	34	37	0.990676
ENSG00000115956	PLEK	ADHD	-0.0559554	0.955377	0.0403599	8.05093e-10	39	40	0.990676
ENSG00000117385	P3H1	ADHD	-0.0559551	0.955378	0.0162227	0.000108711	13	13	0.990676
ENSG00000243422	RPL23AP49	ADHD	-0.0559236	0.955403	0.137595	3.33641e-32	10	13	0.990676
ENSG00000179431	FJX1	ADHD	-0.0557228	0.955563	0.0505728	3.09846e-12	50	55	0.990736
ENSG00000167641	PPP1R14A	ADHD	-0.055717	0.955567	6.06489e-05	0.814506	14	17	0.990736
ENSG00000266352	RN7SL192P	ADHD	0.0555583	0.955694	0.000976536	0.341875	4	6	0.990737
ENSG00000108061	SHOC2	ADHD	0.055527	0.955719	0.0360936	5.98048e-09	13	14	0.990737
ENSG00000255856	AC069503.1	ADHD	-0.0555157	0.955728	0.00397862	0.0563345	8	8	0.990737
ENSG00000146776	ATXN7L1	ADHD	0.0554248	0.9558	5.23336e-05	0.826637	1	1	0.990757
ENSG00000158710	TAGLN2	ADHD	0.0552993	0.9559	0.000505511	0.496557	1	1	0.990786
ENSG00000115539	PDCL3	ADHD	0.0552123	0.955969	0.0550701	2.66872e-13	17	18	0.990786
ENSG00000047621	C12orf4	ADHD	-0.0551892	0.955988	0.02182	7.01431e-06	17	20	0.990786
ENSG00000271424	AL157791.2	ADHD	-0.0550276	0.956116	0.014712	0.000228526	13	14	0.990864
ENSG00000180447	GAS1	ADHD	-0.0547891	0.956306	1.78255e-06	0.967857	12	12	0.990898
ENSG00000162444	RBP7	ADHD	-0.0547471	0.95634	0.0215367	8.00975e-06	53	66	0.990898
ENSG00000166224	SGPL1	ADHD	0.0546506	0.956417	0.0363088	5.59866e-09	34	35	0.990898
ENSG00000114739	ACVR2B	ADHD	-0.0546218	0.95644	0.0517607	2.17347e-12	38	40	0.990898
ENSG00000267280	TBX2-AS1	ADHD	-0.0545935	0.956462	0.0264603	6.37412e-07	19	33	0.990898
ENSG00000111816	FRK	ADHD	-0.0545824	0.956471	0.091586	1.9033e-21	36	47	0.990898
ENSG00000258484	SPESP1	ADHD	0.0544207	0.9566	1.31579e-06	0.973076	1	1	0.990898
ENSG00000203963	C1orf141	ADHD	-0.0543613	0.956647	0.067978	7.294e-16	18	21	0.990898
ENSG00000246174	KCTD21-AS1	ADHD	0.0542579	0.95673	0.596307	1.2909e-210	36	40	0.990898
ENSG00000139679	LPAR6	ADHD	0.0542352	0.956748	0.0102232	0.00208579	8	8	0.990898
ENSG00000233009	NALCN-AS1	ADHD	-0.0541196	0.95684	0.0270067	5.15581e-07	6	6	0.990898
ENSG00000196730	DAPK1	ADHD	0.0541145	0.956844	0.0200735	1.64745e-05	31	33	0.990898
ENSG00000067191	CACNB1	ADHD	0.0539384	0.956984	0.015619	0.000151096	15	18	0.990898
ENSG00000122965	RBM19	ADHD	-0.0539217	0.956998	0.047999	1.38631e-11	15	15	0.990898
ENSG00000166246	C16orf71	ADHD	-0.0539134	0.957004	0	1	7	10	0.990898
ENSG00000134318	ROCK2	ADHD	0.0539009	0.957014	0.0153111	0.000171621	19	19	0.990898
ENSG00000114841	DNAH1	ADHD	0.0538506	0.957054	0.116005	5.52449e-27	11	11	0.990898
ENSG00000271361	AL133351.4	ADHD	0.0535381	0.957303	0.0716954	1.14115e-16	29	36	0.991101
ENSG00000153767	GTF2E1	ADHD	0.0532743	0.957513	6.63932e-05	0.806064	9	9	0.991263
ENSG00000218631	AL117344.1	ADHD	0.0531244	0.957633	1.86952e-05	0.896186	7	7	0.991332
ENSG00000100461	RBM23	ADHD	0.0530346	0.957704	0.256461	9.42457e-64	61	70	0.991351
ENSG00000176393	RNPEP	ADHD	0.0528908	0.957819	0.13329	6.02504e-31	42	45	0.991368
ENSG00000159579	RSPRY1	ADHD	0.0528477	0.957853	0.0466134	2.98744e-11	21	22	0.991368
ENSG00000177707	NECTIN3	ADHD	-0.0527392	0.95794	0.0569361	1.94025e-13	12	12	0.991368
ENSG00000259856	RAB43P1	ADHD	0.0527325	0.957945	9.51117e-07	0.976095	3	3	0.991368
ENSG00000107897	ACBD5	ADHD	-0.0525611	0.958082	0.111872	8.65437e-26	67	69	0.991368
ENSG00000254944	ATP5F1P5	ADHD	0.0525122	0.958121	0.000710816	0.420615	13	16	0.991368
ENSG00000184113	CLDN5	ADHD	-0.0524809	0.958145	0.00262595	0.121159	13	18	0.991368
ENSG00000253361	AC069120.1	ADHD	0.0524784	0.958147	0.00567304	0.0226145	3	3	0.991368
ENSG00000155307	SAMSN1	ADHD	-0.0524125	0.9582	0.00305758	0.0934316	1	1	0.991368
ENSG00000107099	DOCK8	ADHD	0.052274	0.95831	0.151461	1.5156e-35	49	54	0.991427
ENSG00000176973	FAM89B	ADHD	-0.0521022	0.958447	0.0149455	0.000200772	13	14	0.9915
ENSG00000205946	USP17L6P	ADHD	0.0520518	0.958487	0.0223497	4.61415e-06	5	9	0.9915
ENSG00000121335	PRB2	ADHD	-0.0519722	0.958551	0.00172106	0.210463	1	2	0.991511
ENSG00000133805	AMPD3	ADHD	-0.0518681	0.958634	0.374532	1.74727e-102	40	44	0.991541
ENSG00000142632	ARHGEF19	ADHD	0.051704	0.958765	0.125123	4.36101e-29	6	6	0.991622
ENSG00000104808	DHDH	ADHD	-0.0515893	0.958856	0.00863788	0.00482987	11	11	0.991651
ENSG00000269275	AC020922.3	ADHD	-0.051534	0.9589	0.000236687	0.641923	1	1	0.991651
ENSG00000122952	ZWINT	ADHD	0.0512592	0.959119	0.247025	2.54451e-62	70	83	0.99172
ENSG00000197782	ZNF780A	ADHD	0.051082	0.95926	0.0419584	3.14806e-10	19	20	0.99172
ENSG00000229278	AL133353.1	ADHD	-0.0509302	0.959381	0.00288154	0.10449	10	12	0.99172
ENSG00000156802	ATAD2	ADHD	0.0509065	0.9594	0.00782756	0.00725565	16	20	0.99172
ENSG00000168096	ANKS3	ADHD	0.0509049	0.959401	0.125798	3.17492e-29	6	6	0.99172
ENSG00000168385	2024-09-02	ADHD	0.0508891	0.959414	0.617772	1.81805e-226	22	22	0.99172
ENSG00000244617	ASPRV1	ADHD	0.05061	0.959636	0.0473445	1.84812e-11	12	12	0.99172
ENSG00000164741	DLC1	ADHD	-0.0505952	0.959648	0.0111337	0.00134674	24	30	0.99172
ENSG00000198793	MTOR	ADHD	-0.0505618	0.959675	0.196011	9.97595e-47	30	33	0.99172
ENSG00000163749	CCDC158	ADHD	-0.0505089	0.959717	0.276279	7.14462e-70	46	47	0.99172
ENSG00000138316	ADAMTS14	ADHD	-0.0505015	0.959723	0.35745	4.06247e-96	39	41	0.99172
ENSG00000181751	C5orf30	ADHD	0.0503838	0.959817	0.00585882	0.0205682	27	30	0.99172
ENSG00000008118	CAMK1G	ADHD	0.0503829	0.959817	0.113433	2.56771e-26	21	24	0.99172
ENSG00000256029	AL590560.1	ADHD	0.0503249	0.959863	5.00136e-05	0.83135	8	8	0.99172
ENSG00000196981	WDR5B	ADHD	-0.0503139	0.959872	0.188767	7.11241e-45	42	42	0.99172
ENSG00000178927	C17orf62	ADHD	0.0501553	0.959999	0.228559	1.18155e-55	7	7	0.99172
ENSG00000164045	CDC25A	ADHD	-0.0501289	0.96002	0.110855	1.33282e-25	7	8	0.99172
ENSG00000272986	AC009570.1	ADHD	-0.050081	0.960058	0.00270737	0.11537	2	2	0.99172
ENSG00000234771	SLC25A25-AS1	ADHD	0.050071	0.960066	0.0225714	4.06545e-06	7	8	0.99172
ENSG00000206417	H1FX-AS1	ADHD	-0.0500448	0.960087	0.00923531	0.00357754	12	13	0.99172
ENSG00000148362	PAXX	ADHD	-0.0500169	0.960109	0.146951	1.18228e-34	9	14	0.99172
ENSG00000179846	NKPD1	ADHD	-0.0499803	0.960138	0.025212	1.07876e-06	2	3	0.99172
ENSG00000235118	FAM237A	ADHD	0.0498212	0.960265	0.00776945	0.00757002	11	13	0.991786
ENSG00000226950	DANCR	ADHD	0.0497668	0.960308	0.0232847	3.148e-06	4	4	0.991786
ENSG00000176422	SPRYD4	ADHD	0.0494938	0.960526	0.0318281	4.50436e-08	29	34	0.991956
ENSG00000196118	CCDC189	ADHD	-0.049414	0.960589	0.277991	2.25081e-70	17	18	0.991966
ENSG00000267179	AC008770.3	ADHD	0.0492246	0.96074	0.00188436	0.189492	22	25	0.992055
ENSG00000141753	IGFBP4	ADHD	0.0491721	0.960782	0.00349051	0.0727654	12	13	0.992055
ENSG00000176204	LRRTM4	ADHD	-0.0489332	0.960973	0.0194669	2.13464e-05	10	11	0.992158
ENSG00000165006	UBAP1	ADHD	-0.048914	0.960988	0.00253781	0.125396	14	14	0.992158
ENSG00000135185	TMEM243	ADHD	-0.0487848	0.961091	0.0427453	1.93803e-10	26	26	0.992199
ENSG00000246627	CACNA1C-AS1	ADHD	-0.0486539	0.961195	5.82724e-05	0.817854	8	8	0.992199
ENSG00000240677	MYL6P4	ADHD	-0.0486054	0.961234	0.0206663	1.13468e-05	7	7	0.992199
ENSG00000267383	AC011447.3	ADHD	-0.0485967	0.961241	0.00367993	0.0662298	3	6	0.992199
ENSG00000164074	ABHD18	ADHD	0.0484651	0.961346	0.00632314	0.0154663	28	31	0.992228
ENSG00000272416	AC025175.1	ADHD	0.048427	0.961376	7.97605e-05	0.787546	9	14	0.992228
ENSG00000225733	FGD5-AS1	ADHD	0.0481453	0.9616	0.169325	3.78913e-40	52	55	0.992382
ENSG00000228649	SNHG26	ADHD	0.0480552	0.961672	0.000524272	0.489117	24	26	0.992382
ENSG00000239219	AC008040.1	ADHD	0.0480083	0.96171	0.347274	4.17628e-93	72	94	0.992382
ENSG00000272221	AL645933.2	ADHD	-0.0478992	0.961797	0.0988949	8.38161e-23	6	14	0.992382
ENSG00000173653	RCE1	ADHD	0.0478949	0.9618	0.0130478	0.000539619	1	1	0.992382
ENSG00000163812	ZDHHC3	ADHD	-0.0478392	0.961844	0.0187212	3.16393e-05	18	21	0.992382
ENSG00000259234	ANKRD34C-AS1	ADHD	-0.0476303	0.962011	0.017889	4.8142e-05	13	15	0.992467
ENSG00000066248	NGEF	ADHD	0.0475474	0.962077	0.0396126	1.09507e-09	22	25	0.992467
ENSG00000262943	ALOX12P2	ADHD	-0.0473775	0.962212	0.0121639	0.000840936	5	7	0.992467
ENSG00000213047	DENND1B	ADHD	0.047296	0.962277	0.00156074	0.232829	5	5	0.992467
ENSG00000232456	AL355994.2	ADHD	0.047284	0.962287	0.107211	1.09424e-24	22	27	0.992467
ENSG00000105426	PTPRS	ADHD	0.0472803	0.96229	8.5446e-05	0.779808	12	14	0.992467
ENSG00000257056	LINC02282	ADHD	0.0472675	0.9623	0.00055224	0.477026	1	1	0.992467
ENSG00000084112	SSH1	ADHD	0.0471259	0.962413	0.0168172	7.78886e-05	4	4	0.99252
ENSG00000163798	SLC4A1AP	ADHD	-0.0470232	0.962495	0.19756	1.68787e-47	10	11	0.99252
ENSG00000152092	ASTN1	ADHD	0.0469383	0.962562	0.0209444	1.06089e-05	19	19	0.99252
ENSG00000162877	PM20D1	ADHD	-0.0469358	0.962564	0.00689697	0.0112953	48	53	0.99252
ENSG00000135686	KLHL36	ADHD	0.0467638	0.962701	0.0972856	1.0572e-22	20	26	0.992599
ENSG00000166770	ZNF667-AS1	ADHD	0.0465896	0.96284	0.311856	4.35158e-81	77	95	0.992599
ENSG00000271605	MILR1	ADHD	-0.0465682	0.962857	0.00226092	0.149839	16	23	0.992599
ENSG00000116771	AGMAT	ADHD	-0.046548	0.962873	0.265538	1.14797e-66	44	45	0.992599
ENSG00000229689	AC009237.3	ADHD	0.0464782	0.962929	0.0896135	1.02063e-20	5	8	0.992599
ENSG00000149742	SLC22A9	ADHD	0.0464376	0.962961	0.000549485	0.469285	20	24	0.992599
ENSG00000144026	ZNF514	ADHD	0.0462766	0.96309	0.43392	1.36758e-125	32	60	0.992639
ENSG00000234444	ZNF736	ADHD	0.0462559	0.963106	0.1402	1.44486e-33	54	80	0.992639
ENSG00000269510	FLJ00273	ADHD	0.0461782	0.963168	0.000180078	0.685368	9	9	0.992647
ENSG00000042088	TDP1	ADHD	0.0459459	0.963353	0.0996564	5.64225e-23	28	32	0.992662
ENSG00000174007	CEP19	ADHD	0.0458832	0.963403	0.363773	5.51595e-99	44	52	0.992662
ENSG00000228484	AL137025.1	ADHD	0.0458829	0.963404	0.00187232	0.19116	13	16	0.992662
ENSG00000122970	IFT81	ADHD	0.0457817	0.963484	0.0134425	0.000435864	12	12	0.992662
ENSG00000239900	ADSL	ADHD	-0.0457804	0.963485	0.0749197	1.80687e-17	21	22	0.992662
ENSG00000148339	SLC25A25	ADHD	-0.0457232	0.963531	0.00111403	0.309923	7	8	0.992662
ENSG00000248383	PCDHAC1	ADHD	-0.0455965	0.963632	0.00317809	0.0865184	25	25	0.992662
ENSG00000269028	MTRNR2L12	ADHD	0.0455521	0.963667	0.000139312	0.72123	46	46	0.992662
ENSG00000167103	PIP5KL1	ADHD	0.0454611	0.96374	0.0757332	1.5859e-17	14	15	0.992662
ENSG00000259158	ADAM20P1	ADHD	-0.0454247	0.963769	0.0417992	3.83129e-10	10	10	0.992662
ENSG00000267496	FAM215A	ADHD	0.0452379	0.963918	0.0974837	1.21164e-22	49	57	0.992662
ENSG00000079385	CEACAM1	ADHD	-0.0451997	0.963948	0.0011256	0.311288	4	5	0.992662
ENSG00000128654	MTX2	ADHD	0.0451445	0.963992	0.0263178	7.47449e-07	4	4	0.992662
ENSG00000062725	APPBP2	ADHD	0.0451108	0.964019	0.0213398	8.54786e-06	6	8	0.992662
ENSG00000234806	RPL26P29	ADHD	-0.0450906	0.964035	0.000910792	0.361733	16	17	0.992662
ENSG00000115825	PRKD3	ADHD	0.0450443	0.964072	0.125745	3.76732e-29	12	13	0.992662
ENSG00000271810	AL603832.3	ADHD	-0.0450238	0.964088	0.000324465	0.585615	16	16	0.992662
ENSG00000198818	SFT2D1	ADHD	0.044892	0.964193	0.0257721	9.68691e-07	9	12	0.992715
ENSG00000253669	AP003356.1	ADHD	-0.0447524	0.964305	0.0016988	0.211723	2	2	0.992775
ENSG00000198416	CTD-2173L22.4	ADHD	0.0446185	0.964411	6.7646e-05	0.803864	2	2	0.992795
ENSG00000178226	PRSS36	ADHD	-0.0444683	0.964531	0.0692592	3.23493e-16	6	8	0.992795
ENSG00000156650	KAT6B	ADHD	-0.0444092	0.964578	0.000430887	0.529868	9	10	0.992795
ENSG00000127993	RBM48	ADHD	-0.0443887	0.964595	0.105903	1.28152e-24	28	32	0.992795
ENSG00000135390	ATP5G2	ADHD	-0.0443453	0.964629	0.0984996	9.43827e-23	14	14	0.992795
ENSG00000196683	TOMM7	ADHD	-0.0443153	0.964653	0.23209	5.33546e-57	10	10	0.992795
ENSG00000103018	CYB5B	ADHD	-0.0442596	0.964697	0.0826391	3.23722e-19	27	31	0.992795
ENSG00000117174	ZNHIT6	ADHD	-0.0441879	0.964755	0.0145485	0.000237501	32	33	0.992799
ENSG00000166016	ABTB2	ADHD	0.0440187	0.964889	0.00045612	0.519245	3	3	0.992812
ENSG00000104756	KCTD9	ADHD	0.043969	0.964929	0.00924548	0.00351852	61	71	0.992812
ENSG00000239650	GUSBP4	ADHD	-0.0439095	0.964977	0.0175389	5.34233e-05	7	20	0.992812
ENSG00000137274	BPHL	ADHD	0.0437969	0.965066	0.260768	9.5463e-66	10	12	0.992812
ENSG00000021762	OSBPL5	ADHD	0.043783	0.965077	0.106938	6.21518e-25	30	40	0.992812
ENSG00000180769	WDFY3-AS2	ADHD	0.0437472	0.965106	0.142989	2.57406e-33	15	15	0.992812
ENSG00000171488	LRRC8C	ADHD	-0.0437031	0.965141	0.0661121	1.92829e-15	26	30	0.992812
ENSG00000139625	MAP3K12	ADHD	-0.0435742	0.965244	0.00698093	0.0114186	6	8	0.992846
ENSG00000148154	UGCG	ADHD	0.0435281	0.965281	0.00191044	0.184528	8	8	0.992846
ENSG00000173867	AC013489.1	ADHD	-0.0433804	0.965398	0.00144887	0.250385	13	21	0.992855
ENSG00000177932	ZNF354C	ADHD	0.0432984	0.965464	0.115902	4.99327e-27	51	54	0.992855
ENSG00000119844	AFTPH	ADHD	0.0432769	0.965481	0.0543097	6.75883e-13	7	7	0.992855
ENSG00000159445	THEM4	ADHD	0.0431853	0.965554	0.247627	3.48515e-61	17	18	0.992855
ENSG00000010327	STAB1	ADHD	-0.0431829	0.965556	0.0271554	5.01954e-07	10	10	0.992855
ENSG00000107798	LIPA	ADHD	0.0430966	0.965625	0.134768	2.05017e-31	27	27	0.992871
ENSG00000162997	PRORSD1P	ADHD	-0.0430134	0.965691	0.0348753	1.14114e-08	2	2	0.992876
ENSG00000160593	JAML	ADHD	-0.0429573	0.965736	5.75325e-05	0.819286	19	19	0.992876
ENSG00000115598	IL1RL2	ADHD	0.0428866	0.965792	0.146871	2.76795e-34	22	22	0.992879
ENSG00000267787	AC027097.2	ADHD	0.0426405	0.965988	0.000478622	0.508933	6	7	0.992974
ENSG00000115604	IL18R1	ADHD	-0.0426197	0.966005	0.491044	1.4071e-151	43	44	0.992974
ENSG00000273275	AC017083.3	ADHD	-0.04257	0.966044	0.00172705	0.208255	3	4	0.992974
ENSG00000138075	ABCG5	ADHD	-0.0424253	0.96616	0.000303748	0.598832	3	3	0.993014
ENSG00000254461	AP001107.4	ADHD	-0.0423354	0.966231	0.00277476	0.11067	4	4	0.993014
ENSG00000198879	SFMBT2	ADHD	-0.0423204	0.966243	0.0926539	1.97931e-21	45	54	0.993014
ENSG00000214140	PRCD	ADHD	-0.0421158	0.966406	0.0238142	2.34612e-06	6	12	0.993127
ENSG00000231613	AC099568.1	ADHD	0.0419593	0.966531	0.0316428	5.75359e-08	30	38	0.9932
ENSG00000136381	IREB2	ADHD	0.0418159	0.966645	0.0886045	1.406e-20	3	4	0.993263
ENSG00000266717	AC134407.1	ADHD	-0.0414256	0.966957	7.44727e-05	0.795034	5	5	0.993405
ENSG00000107719	PALD1	ADHD	0.041408	0.966971	0.0232788	3.17912e-06	27	28	0.993405
ENSG00000177084	POLE	ADHD	0.0413535	0.967014	0.687746	4.09219e-281	28	29	0.993405
ENSG00000205041	AC118344.1	ADHD	-0.0411937	0.967141	0.00129299	0.276195	12	15	0.993405
ENSG00000267224	AC005498.1	ADHD	-0.0411335	0.967189	7.28083e-06	0.934481	21	27	0.993405
ENSG00000214650	AC073592.1	ADHD	-0.0411203	0.9672	0.000348879	0.572005	1	2	0.993405
ENSG00000123836	PFKFB2	ADHD	0.041053	0.967254	0.0381441	2.11912e-09	6	6	0.993405
ENSG00000163626	COX18	ADHD	-0.0410198	0.96728	9.70597e-05	0.766135	46	51	0.993405
ENSG00000059728	MXD1	ADHD	0.0409813	0.967311	0.0150579	0.000187065	13	13	0.993405
ENSG00000272834	AL022238.3	ADHD	0.0409728	0.967318	2.45651e-07	0.987948	5	6	0.993405
ENSG00000116288	PARK7	ADHD	0.0408027	0.967453	0.0514776	2.1521e-12	10	10	0.993433
ENSG00000139926	FRMD6	ADHD	-0.0407849	0.967467	0.027967	3.43984e-07	23	25	0.993433
ENSG00000127920	GNG11	ADHD	-0.0406773	0.967553	0.0135642	0.000413011	37	43	0.993433
ENSG00000115761	NOL10	ADHD	0.040625	0.967595	0.0941402	1.01984e-21	16	18	0.993433
ENSG00000111731	C2CD5	ADHD	-0.0405777	0.967633	0.0501821	6.35986e-12	8	8	0.993433
ENSG00000213920	MDP1	ADHD	0.0404659	0.967722	0.12564	2.98292e-29	12	12	0.993433
ENSG00000122223	CD244	ADHD	0.0403793	0.967791	0.00199407	0.176936	5	6	0.993433
ENSG00000137133	HINT2	ADHD	-0.0401688	0.967959	0.00132669	0.270911	2	2	0.993433
ENSG00000171530	TBCA	ADHD	0.0401287	0.96799	0.131017	1.15037e-30	18	21	0.993433
ENSG00000101298	SNPH	ADHD	0.0401164	0.968	0.0786661	3.35486e-18	40	44	0.993433
ENSG00000133393	FOPNL	ADHD	-0.0401163	0.968	0.142696	2.61845e-33	18	26	0.993433
ENSG00000125534	PPDPF	ADHD	0.0399458	0.968136	0.0225253	4.9735e-06	9	30	0.993433
ENSG00000230806	SRGAP2-AS1	ADHD	0.0399376	0.968143	0.000221455	0.653906	3	3	0.993433
ENSG00000250974	LINC02196	ADHD	-0.0399357	0.968144	0.00112465	0.311665	2	3	0.993433
ENSG00000213071	LPAL2	ADHD	0.0398423	0.968219	0.00515212	0.0299649	18	20	0.993433
ENSG00000180921	FAM83H	ADHD	-0.039808	0.968246	0.273181	7.27171e-69	20	45	0.993433
ENSG00000150459	SAP18	ADHD	-0.0398007	0.968252	0.160184	1.60565e-37	25	31	0.993433
ENSG00000196235	SUPT5H	ADHD	-0.0395865	0.968423	0.168705	5.36985e-40	28	31	0.993524
ENSG00000138617	PARP16	ADHD	-0.0394897	0.9685	9.16362e-05	0.772587	1	1	0.993524
ENSG00000120318	ARAP3	ADHD	-0.0394891	0.9685	0.0409848	4.11112e-10	13	14	0.993524
ENSG00000068137	PLEKHH3	ADHD	-0.039388	0.968581	0.0152039	0.00017608	7	10	0.993539
ENSG00000254876	AL590705.5	ADHD	-0.0393339	0.968624	0.0212188	9.20037e-06	15	19	0.993539
ENSG00000105072	C19orf44	ADHD	0.03926	0.968683	0.148947	1.0114e-34	46	68	0.993539
ENSG00000115204	MPV17	ADHD	-0.0392024	0.968729	5.88704e-07	0.981487	3	3	0.993539
ENSG00000270024	C8orf44-SGK3	ADHD	-0.0389793	0.968907	0.00105782	0.322335	6	9	0.993594
ENSG00000168032	ENTPD3	ADHD	0.0389365	0.968941	0.0889255	5.795e-21	13	13	0.993594
ENSG00000166797	FAM96A	ADHD	0.0388557	0.969005	0.0163203	0.000105092	17	20	0.993594
ENSG00000110427	KIAA1549L	ADHD	0.0388366	0.969021	0.027533	3.98658e-07	27	29	0.993594
ENSG00000139372	TDG	ADHD	0.0387739	0.969071	0.00313104	0.0904731	11	11	0.993594
ENSG00000121211	MND1	ADHD	-0.0387344	0.969102	0.00100707	0.338096	31	35	0.993594
ENSG00000198513	ATL1	ADHD	0.0385564	0.969244	0.0107046	0.00170108	26	29	0.99368
ENSG00000089169	RPH3A	ADHD	-0.0384952	0.969293	0.000154848	0.70695	25	28	0.99368
ENSG00000112941	PAPD7	ADHD	-0.0383947	0.969373	0.0249669	1.46364e-06	17	18	0.99368
ENSG00000147434	CHRNA6	ADHD	-0.0383608	0.9694	0.00554662	0.0240481	1	1	0.99368
ENSG00000257511	AC084824.1	ADHD	0.0382468	0.969491	0.00766982	0.00796986	8	8	0.993696
ENSG00000185710	SMG1P4	ADHD	0.0380833	0.969621	0.0638362	6.19882e-15	61	79	0.993696
ENSG00000167881	SRP68	ADHD	0.0380377	0.969658	0.0138778	0.000356504	14	22	0.993696
ENSG00000111641	NOP2	ADHD	-0.0380339	0.969661	0.000136004	0.72819	3	3	0.993696
ENSG00000140598	EFL1	ADHD	0.0379784	0.969705	0.105422	1.39987e-24	39	43	0.993696
ENSG00000197635	DPP4	ADHD	0.0379401	0.969735	0.112126	3.05261e-26	19	24	0.993696
ENSG00000172009	THOP1	ADHD	0.0378733	0.969789	0.00374353	0.0643352	14	20	0.993696
ENSG00000069424	KCNAB2	ADHD	0.0377646	0.969875	0.102945	8.74966e-24	9	13	0.993719
ENSG00000272168	CASC15	ADHD	-0.0377113	0.969918	0.142853	3.15274e-33	58	73	0.993719
ENSG00000048707	VPS13D	ADHD	0.0375444	0.970051	0.0611517	2.46248e-14	19	32	0.993748
ENSG00000198933	TBKBP1	ADHD	-0.0374813	0.970101	0.0115737	0.0010962	15	16	0.993748
ENSG00000175183	CSRP2	ADHD	0.0374745	0.970107	0.248611	4.73381e-62	39	44	0.993748
ENSG00000239969	AC091390.4	ADHD	0.0373311	0.970221	0.0507858	4.42522e-12	24	25	0.993811
ENSG00000259939	AC022167.1	ADHD	-0.0369448	0.970529	0.014995	0.000194677	19	21	0.99392
ENSG00000139291	TMEM19	ADHD	0.036854	0.970601	0.0667405	1.27813e-15	5	5	0.99392
ENSG00000169047	IRS1	ADHD	-0.0367947	0.970649	0.0139031	0.000326314	16	23	0.99392
ENSG00000105479	CCDC114	ADHD	-0.0367777	0.970662	0.0424581	2.807e-10	15	16	0.99392
ENSG00000123607	TTC21B	ADHD	-0.0367584	0.970678	0.00707883	0.0108286	37	38	0.99392
ENSG00000257335	MGAM	ADHD	0.0366882	0.970734	0.255326	2.31855e-63	23	29	0.99392
ENSG00000232818	RPS2P32	ADHD	0.0366867	0.970735	0.000764996	0.40305	3	3	0.99392
ENSG00000173826	KCNH6	ADHD	0.0365779	0.970822	0.00557358	0.0237006	7	9	0.99392
ENSG00000117528	ABCD3	ADHD	-0.0362758	0.971062	0.0133474	0.000436502	2	2	0.99392
ENSG00000175066	GK5	ADHD	-0.0362287	0.9711	0.000458194	0.517335	1	1	0.99392
ENSG00000273363	AL353801.3	ADHD	-0.0361599	0.971155	0.00190188	0.186971	16	17	0.99392
ENSG00000257591	ZNF625	ADHD	-0.0361262	0.971182	0.003039	0.0960125	9	9	0.99392
ENSG00000259367	AC087286.2	ADHD	0.0360903	0.97121	0.0120742	0.000865353	24	25	0.99392
ENSG00000259721	AC090877.2	ADHD	-0.0360861	0.971214	0.00878296	0.00448099	15	15	0.99392
ENSG00000106348	IMPDH1	ADHD	-0.0360515	0.971241	0.0131672	0.000493257	6	7	0.99392
ENSG00000231395	ARL4AP4	ADHD	-0.0360389	0.971251	0.00256339	0.12614	7	7	0.99392
ENSG00000222018	C21orf140	ADHD	0.0357794	0.971458	0.0496156	7.39491e-12	28	30	0.99392
ENSG00000172568	FNDC9	ADHD	-0.0357762	0.971461	0.0331471	2.16733e-08	44	47	0.99392
ENSG00000165125	TRPV6	ADHD	-0.0357648	0.97147	0.0543689	5.69604e-13	23	30	0.99392
ENSG00000267913	AP001055.1	ADHD	0.0356281	0.971579	0.000104064	0.757735	4	8	0.99392
ENSG00000162298	SYVN1	ADHD	-0.0355939	0.971606	0.000107317	0.7551	34	42	0.99392
ENSG00000245532	NEAT1	ADHD	0.0353923	0.971767	0.00897847	0.00402145	15	16	0.99392
ENSG00000144671	SLC22A14	ADHD	-0.0353882	0.97177	0.0110199	0.00144506	14	17	0.99392
ENSG00000258033	AC063947.2	ADHD	-0.0353856	0.971772	0.00034699	0.573914	11	11	0.99392
ENSG00000068383	INPP5A	ADHD	-0.0353511	0.9718	0.0279213	3.3195e-07	26	30	0.99392
ENSG00000124155	PIGT	ADHD	0.0353437	0.971806	0.0168997	7.73151e-05	13	15	0.99392
ENSG00000234646	AL049651.2	ADHD	-0.0352336	0.971893	5.5597e-05	0.822438	16	18	0.99392
ENSG00000115738	ID2	ADHD	-0.0352027	0.971918	0.0127824	0.000588369	4	4	0.99392
ENSG00000143363	PRUNE1	ADHD	-0.0351834	0.971933	0.0460533	4.89003e-11	36	44	0.99392
ENSG00000122254	HS3ST2	ADHD	-0.0351604	0.971952	0.00170814	0.210574	4	4	0.99392
ENSG00000131097	HIGD1B	ADHD	0.0350235	0.972061	0.018598	3.43431e-05	26	29	0.99392
ENSG00000261221	ZNF865	ADHD	0.0349746	0.9721	7.85607e-10	0.999149	1	3	0.99392
ENSG00000133800	LYVE1	ADHD	-0.0349477	0.972121	8.69217e-05	0.777664	30	32	0.99392
ENSG00000235513	AL035681.1	ADHD	0.0348882	0.972169	1.88296e-05	0.896117	3	3	0.99392
ENSG00000143420	ENSA	ADHD	-0.0348547	0.972196	0.00468885	0.0384047	16	24	0.99392
ENSG00000162496	DHRS3	ADHD	0.0347114	0.97231	0.010537	0.00180553	17	27	0.993982
ENSG00000151729	SLC25A4	ADHD	0.0344566	0.972513	0.0924211	2.48592e-21	9	9	0.994031
ENSG00000178764	ZHX2	ADHD	-0.0344278	0.972536	0.0156673	0.00013542	15	16	0.994031
ENSG00000004897	CDC27	ADHD	0.0343847	0.97257	0.0108297	0.00157613	3	3	0.994031
ENSG00000251408	AC113615.1	ADHD	0.03434	0.972606	3.72208e-06	0.952857	28	44	0.994031
ENSG00000170088	TMEM192	ADHD	0.0342767	0.972657	0.0595261	5.49301e-14	5	5	0.994031
ENSG00000228812	LAMA5-AS1	ADHD	-0.0341708	0.972741	0.0401724	8.50633e-10	31	59	0.994031
ENSG00000139910	NOVA1	ADHD	0.03417	0.972742	0.0011237	0.311298	8	11	0.994031
ENSG00000151952	TMEM132D	ADHD	-0.0340902	0.972805	8.57233e-05	0.780377	3	3	0.994031
ENSG00000114770	ABCC5	ADHD	-0.0338483	0.972998	0.0506743	4.15832e-12	7	8	0.994031
ENSG00000237686	AL109615.3	ADHD	0.033843	0.973002	0.0384639	1.81516e-09	15	17	0.994031
ENSG00000075399	VPS9D1	ADHD	0.0338013	0.973036	0.0450758	6.95969e-11	14	29	0.994031
ENSG00000156466	GDF6	ADHD	-0.0337205	0.9731	2.71561e-05	0.875059	1	1	0.994031
ENSG00000105186	ANKRD27	ADHD	0.0336976	0.973118	0.510058	1.3074e-161	48	51	0.994031
ENSG00000180425	C11orf71	ADHD	0.0336631	0.973146	0.00170727	0.210981	9	9	0.994031
ENSG00000243156	MICAL3	ADHD	0.0336475	0.973158	0.0156871	0.000118423	31	52	0.994031
ENSG00000197933	ZNF823	ADHD	0.0334943	0.97328	0.0653251	3.00319e-15	28	34	0.994101
ENSG00000165685	TMEM52B	ADHD	-0.0333291	0.973412	0.0249048	1.56197e-06	21	29	0.994114
ENSG00000198837	DENND4B	ADHD	-0.0332548	0.973471	0.0142425	0.000295255	3	3	0.994114
ENSG00000089220	PEBP1	ADHD	-0.0332283	0.973493	0.15487	2.74798e-36	9	9	0.994114
ENSG00000236709	DAPK1-IT1	ADHD	0.0331825	0.973529	0.0421362	3.2064e-10	15	16	0.994114
ENSG00000224981	AC000367.1	ADHD	-0.0331433	0.97356	7.79726e-06	0.932833	3	3	0.994114
ENSG00000197879	MYO1C	ADHD	-0.0330409	0.973642	0.038624	1.76307e-09	17	20	0.994143
ENSG00000180616	SSTR2	ADHD	-0.0329118	0.973745	0.0573545	1.26309e-13	75	95	0.994178
ENSG00000204745	AC083899.1	ADHD	0.0328636	0.973783	0.000920608	0.357705	18	23	0.994178
ENSG00000145949	MYLK4	ADHD	-0.032751	0.973873	0.367668	3.76802e-100	75	82	0.994216
ENSG00000197226	TBC1D9B	ADHD	0.0326422	0.97396	0.328306	2.04742e-86	21	34	0.99425
ENSG00000225180	AATK-AS1	ADHD	0.0325217	0.974056	0.00133312	0.270161	17	33	0.994293
ENSG00000130382	MLLT1	ADHD	-0.0323539	0.97419	1.25971e-05	0.91496	8	11	0.994358
ENSG00000121064	SCPEP1	ADHD	0.0323082	0.974226	0.0282754	2.99292e-07	13	16	0.994358
ENSG00000130714	POMT1	ADHD	0.0320968	0.974395	0.141896	4.92795e-33	15	15	0.994476
ENSG00000138279	ANXA7	ADHD	-0.0319111	0.974543	0.0544989	4.26818e-13	20	25	0.994525
ENSG00000236264	RPL26P30	ADHD	-0.0318456	0.974595	0.0282078	3.04256e-07	47	67	0.994525
ENSG00000260128	ULK4P2	ADHD	0.0318353	0.974603	0.000208603	0.662499	19	23	0.994525
ENSG00000116703	PDC	ADHD	0.0317223	0.974693	0.0146205	0.000239851	8	12	0.994562
ENSG00000005882	PDK2	ADHD	0.0316161	0.974778	0.0395212	8.97424e-10	23	24	0.994591
ENSG00000203858	HSD3BP2	ADHD	-0.031393	0.974956	8.42491e-07	0.977971	2	2	0.994591
ENSG00000183914	DNAH2	ADHD	-0.0313481	0.974992	0.0845372	1.67655e-19	19	22	0.994591
ENSG00000265749	AC135178.3	ADHD	-0.0312859	0.975042	0.00790237	0.00687152	3	3	0.994591
ENSG00000105856	HBP1	ADHD	0.0311929	0.975116	0.0410113	4.82475e-10	8	8	0.994591
ENSG00000105771	SMG9	ADHD	-0.0311747	0.97513	0.00847829	0.00510768	5	5	0.994591
ENSG00000171867	PRNP	ADHD	0.0311092	0.975182	0.00203781	0.172883	7	7	0.994591
ENSG00000258829	AC026888.1	ADHD	-0.0310872	0.9752	0.000116017	0.745652	1	1	0.994591
ENSG00000229417	NPM1P25	ADHD	-0.0310508	0.975229	1.11966e-05	0.919591	3	5	0.994591
ENSG00000272721	AC131235.3	ADHD	-0.0308642	0.975378	0.00127994	0.279029	5	8	0.994591
ENSG00000173402	DAG1	ADHD	0.0308099	0.975421	0.00351959	0.0723644	8	8	0.994591
ENSG00000125633	CCDC93	ADHD	0.0307758	0.975448	0.021526	8.18702e-06	59	67	0.994591
ENSG00000154118	JPH3	ADHD	-0.0306493	0.975549	0.0208095	1.06855e-05	19	28	0.994591
ENSG00000272909	AL122035.2	ADHD	0.0306061	0.975584	6.87169e-05	0.802241	7	7	0.994591
ENSG00000135966	TGFBRAP1	ADHD	-0.030578	0.975606	0.0494208	8.77879e-12	39	41	0.994591
ENSG00000132003	ZSWIM4	ADHD	0.0305277	0.975646	0.00822896	0.00591715	4	5	0.994591
ENSG00000038295	TLL1	ADHD	-0.0304485	0.975709	0.0471307	2.43072e-11	53	54	0.994591
ENSG00000146070	PLA2G7	ADHD	-0.0304256	0.975728	0.315732	2.1567e-82	30	34	0.994591
ENSG00000230747	AC021188.1	ADHD	0.0303702	0.975772	0.00210859	0.165381	4	4	0.994591
ENSG00000141385	AFG3L2	ADHD	0.030348	0.97579	3.71176e-05	0.854608	5	7	0.994591
ENSG00000224261	RPSAP18	ADHD	0.0301722	0.97593	0.000935793	0.352011	4	4	0.994679
ENSG00000164385	LINC01600	ADHD	0.0300742	0.976008	0.107053	1.15033e-24	34	40	0.994704
ENSG00000267088	AC087683.1	ADHD	0.0299797	0.976083	0.000909313	0.36247	5	5	0.994727
ENSG00000253352	TUG1	ADHD	0.0297119	0.976297	0.0177937	5.18663e-05	10	10	0.994741
ENSG00000213976	AC010615.1	ADHD	-0.0296103	0.976378	0.162229	5.14492e-38	43	46	0.994741
ENSG00000157219	HTR5A	ADHD	-0.0295493	0.976427	0.01032	0.00202287	7	10	0.994741
ENSG00000231992	AC092802.3	ADHD	0.0294018	0.976544	7.02891e-05	0.799577	6	6	0.994741
ENSG00000171587	DSCAM	ADHD	-0.0292234	0.976686	1.62033e-05	0.901808	13	13	0.994741
ENSG00000178105	DDX10	ADHD	0.0291279	0.976763	0.00170564	0.21161	21	27	0.994741
ENSG00000185787	MORF4L1	ADHD	-0.0289844	0.976877	0.113614	3.70241e-26	42	46	0.994741
ENSG00000164089	ETNPPL	ADHD	-0.0288485	0.976985	0.0291862	1.57268e-07	18	19	0.994741
ENSG00000236811	GAPDHP2	ADHD	0.0287949	0.977028	0	1	16	20	0.994741
ENSG00000066382	MPPED2	ADHD	-0.0287851	0.977036	0.119123	1.65186e-27	23	25	0.994741
ENSG00000168135	KCNJ4	ADHD	-0.0287747	0.977044	0.0714015	1.31314e-16	3	5	0.994741
ENSG00000087494	PTHLH	ADHD	0.0287485	0.977065	0.00484639	0.0348536	13	13	0.994741
ENSG00000049656	CLPTM1L	ADHD	0.0287311	0.977079	0.0140872	0.000313296	30	44	0.994741
ENSG00000138678	GPAT3	ADHD	0.0286439	0.977149	0.000532098	0.486118	15	17	0.994741
ENSG00000060491	OGFR	ADHD	0.028556	0.977219	0.0543165	7.63244e-13	9	19	0.994741
ENSG00000258736	AL583722.3	ADHD	0.0285223	0.977246	0.0196764	1.93112e-05	4	13	0.994741
ENSG00000267710	EDDM13	ADHD	-0.0284738	0.977284	0.000441436	0.525823	32	37	0.994741
ENSG00000105640	RPL18A	ADHD	0.0283909	0.97735	0.0181449	4.17542e-05	18	21	0.994741
ENSG00000154710	RABGEF1	ADHD	0.0283707	0.977366	0.0464279	3.18721e-11	27	31	0.994741
ENSG00000125775	SDCBP2	ADHD	-0.0282846	0.977435	0.122336	5.72372e-29	34	46	0.994741
ENSG00000164440	TXLNB	ADHD	0.0282069	0.977497	0.052668	1.79361e-12	22	23	0.994741
ENSG00000156482	RPL30	ADHD	-0.0281107	0.977574	0.00136499	0.262769	5	5	0.994741
ENSG00000118689	FOXO3	ADHD	-0.0281054	0.977578	0.0115916	0.00110681	19	24	0.994741
ENSG00000164967	RPP25L	ADHD	0.0279882	0.977672	0.0220677	5.71641e-06	18	19	0.994741
ENSG00000232825	AL445433.2	ADHD	0.0279089	0.977735	0.00114578	0.306702	10	10	0.994741
ENSG00000048540	LMO3	ADHD	-0.0279068	0.977736	0.00645993	0.0146007	14	19	0.994741
ENSG00000169851	PCDH7	ADHD	-0.027869	0.977767	0.000163512	0.698238	2	3	0.994741
ENSG00000156475	PPP2R2B	ADHD	-0.027664	0.97793	0.00689431	0.0118946	19	21	0.994741
ENSG00000131473	ACLY	ADHD	0.0276475	0.977943	0.0633782	7.25664e-15	27	29	0.994741
ENSG00000171132	PRKCE	ADHD	-0.0276171	0.977968	0.000186736	0.679849	26	27	0.994741
ENSG00000120820	GLT8D2	ADHD	-0.0275814	0.977996	0.114214	1.11239e-26	26	26	0.994741
ENSG00000157322	CLEC18A	ADHD	-0.0274367	0.978111	0.274543	3.08187e-70	36	45	0.994741
ENSG00000260669	AL096870.2	ADHD	0.0273587	0.978174	0.0326672	3.24932e-08	5	5	0.994741
ENSG00000155265	GOLGA7B	ADHD	0.0273376	0.97819	0.0351101	1.06947e-08	51	64	0.994741
ENSG00000095787	WAC	ADHD	-0.0273265	0.978199	0.147461	2.04981e-34	11	11	0.994741
ENSG00000140067	FAM181A	ADHD	0.0273256	0.9782	0.0348931	9.62461e-09	1	1	0.994741
ENSG00000130164	LDLR	ADHD	-0.0273034	0.978218	0.0309021	7.78932e-08	36	51	0.994741
ENSG00000165076	PRSS37	ADHD	0.0272686	0.978246	0.125498	3.43312e-29	20	21	0.994741
ENSG00000043355	ZIC2	ADHD	0.0270749	0.9784	0.000143433	0.717723	1	1	0.994741
ENSG00000162614	NEXN	ADHD	0.0270482	0.978421	0.0296805	1.46859e-07	17	17	0.994741
ENSG00000249506	ZEB2P1	ADHD	-0.0269455	0.978503	0.0649787	3.18628e-15	46	51	0.994741
ENSG00000171227	TMEM37	ADHD	0.0268241	0.9786	0.00181919	0.195168	1	2	0.994741
ENSG00000122299	ZC3H7A	ADHD	0.0268216	0.978602	0.0133814	0.000446526	9	14	0.994741
ENSG00000214765	SEPT7P2	ADHD	0.0267857	0.978631	0.105471	2.59339e-24	50	57	0.994741
ENSG00000182544	MFSD5	ADHD	0.0266908	0.978706	0.050391	4.95514e-12	10	11	0.994741
ENSG00000146122	DAAM2	ADHD	0.0266622	0.978729	0.0197779	1.88927e-05	20	20	0.994741
ENSG00000112339	HBS1L	ADHD	0.0266326	0.978753	0.286992	3.9191e-73	27	27	0.994741
ENSG00000128335	APOL2	ADHD	0.0265612	0.97881	0.31873	2.27581e-84	34	47	0.994741
ENSG00000253161	LINC01605	ADHD	-0.0264125	0.978928	0.082859	2.4913e-19	28	33	0.994741
ENSG00000257272	AL162311.1	ADHD	0.0263443	0.978983	0.000286831	0.609806	6	6	0.994741
ENSG00000240449	AC005586.1	ADHD	0.0262666	0.979045	0.00433149	0.0464032	19	22	0.994741
ENSG00000243167	RPS10P28	ADHD	0.0262665	0.979045	0.000655694	0.440021	8	8	0.994741
ENSG00000005436	GCFC2	ADHD	-0.0262585	0.979051	0.335225	6.32002e-89	31	34	0.994741
ENSG00000143457	GOLPH3L	ADHD	0.0262571	0.979052	0.0506805	3.58031e-12	26	28	0.994741
ENSG00000196277	GRM7	ADHD	0.0262444	0.979062	0.0727879	2.34584e-17	50	56	0.994741
ENSG00000105699	LSR	ADHD	-0.0261607	0.979129	0.00203012	0.173084	16	18	0.994741
ENSG00000160584	SIK3	ADHD	0.0261445	0.979142	0.000723963	0.41564	9	9	0.994741
ENSG00000233058	LINC00884	ADHD	0.0259857	0.979269	0.103334	8.0799e-24	23	33	0.994756
ENSG00000175611	LINC00476	ADHD	0.025943	0.979303	0.35439	1.21079e-95	63	68	0.994756
ENSG00000137033	IL33	ADHD	0.0259244	0.979318	0.23517	6.41397e-59	55	56	0.994756
ENSG00000162004	CCDC78	ADHD	0.0255199	0.97964	0.0299322	1.07829e-07	3	25	0.99503
ENSG00000135636	DYSF	ADHD	0.0252152	0.979883	0.0505397	2.91157e-12	31	38	0.995222
ENSG00000151239	TWF1	ADHD	-0.0249807	0.98007	0.0305957	8.50398e-08	8	9	0.995343
ENSG00000139364	TMEM132B	ADHD	0.0249247	0.980115	0.0211948	8.83117e-06	60	64	0.995343
ENSG00000175931	UBE2O	ADHD	0.0247204	0.980278	0.0062515	0.0166795	4	7	0.995343
ENSG00000175414	ARL10	ADHD	-0.0246433	0.98034	0.042904	2.04515e-10	38	51	0.995343
ENSG00000157193	LRP8	ADHD	0.0246392	0.980343	0.115412	4.34532e-27	27	32	0.995343
ENSG00000167863	ATP5H	ADHD	0.024616	0.980361	0.00384449	0.0609998	7	10	0.995343
ENSG00000162923	WDR26	ADHD	-0.0245975	0.980376	0.0131314	0.000510174	6	7	0.995343
ENSG00000236886	AC007563.2	ADHD	-0.0243151	0.980601	0.000252763	0.631633	4	4	0.995483
ENSG00000154258	ABCA9	ADHD	0.0242903	0.980621	0.0198486	1.5901e-05	32	34	0.995483
ENSG00000163050	COQ8A	ADHD	0.0241156	0.98076	0.27979	8.57956e-71	21	21	0.995501
ENSG00000105357	MYH14	ADHD	0.0240991	0.980774	0.049349	9.23642e-12	32	41	0.995501
ENSG00000155158	TTC39B	ADHD	-0.0240035	0.98085	0.0529006	1.50053e-12	28	32	0.995501
ENSG00000182866	LCK	ADHD	0.0240001	0.980853	0.00355687	0.0710972	3	4	0.995501
ENSG00000132334	PTPRE	ADHD	0.02377	0.981036	0.177191	3.9431e-42	52	53	0.995633
ENSG00000229116	AL137026.1	ADHD	-0.0236754	0.981111	0.00267584	0.117864	16	16	0.995655
ENSG00000255670	AC007619.1	ADHD	0.0235645	0.9812	0.00250979	0.128117	1	1	0.99567
ENSG00000112245	PTP4A1	ADHD	0.0235228	0.981233	0.00710487	0.0107575	4	5	0.99567
ENSG00000168438	CDC40	ADHD	-0.0234195	0.981316	0.0520205	2.46317e-12	62	71	0.995677
ENSG00000176371	ZSCAN2	ADHD	-0.0233801	0.981347	0.0471057	1.71485e-11	13	13	0.995677
ENSG00000167419	LPO	ADHD	0.0231884	0.9815	0.000222857	0.652315	1	2	0.995778
ENSG00000135930	EIF4E2	ADHD	-0.0230821	0.981585	0.160759	3.77105e-38	11	12	0.99581
ENSG00000244674	RPS3AP15	ADHD	0.0229456	0.981694	0.0438688	1.31778e-10	34	66	0.995866
ENSG00000164164	OTUD4	ADHD	0.0228063	0.981805	0.0531863	1.10123e-12	8	8	0.995925
ENSG00000254852	NPIPA2	ADHD	0.0226565	0.981924	0.261076	4.63044e-66	52	77	0.995974
ENSG00000150175	FRMPD2P2	ADHD	0.0226113	0.98196	0.0727102	4.84971e-17	30	77	0.995974
ENSG00000185669	SNAI3	ADHD	-0.0225042	0.982046	9.08442e-05	0.773513	6	25	0.996002
ENSG00000102882	MAPK3	ADHD	0.0224417	0.982096	0.219098	4.2348e-53	12	14	0.996002
ENSG00000112078	KCTD20	ADHD	-0.0222218	0.982271	0.178903	2.61445e-42	28	28	0.996126
ENSG00000233334	FAM53B-AS1	ADHD	-0.0221194	0.982353	0.00037033	0.557836	12	13	0.996155
ENSG00000145248	SLC10A4	ADHD	0.0218405	0.982575	0.0176049	5.33527e-05	8	8	0.996274
ENSG00000137161	CNPY3	ADHD	0.0217665	0.982634	0.0186057	3.18531e-05	19	20	0.996274
ENSG00000154930	ACSS1	ADHD	0.0216715	0.98271	0.00150421	0.241602	5	5	0.996274
ENSG00000224016	AC092681.1	ADHD	0.0216212	0.98275	0.00189517	0.188268	4	4	0.996274
ENSG00000087338	GMCL1	ADHD	0.0215743	0.982788	0.146973	1.24055e-34	13	13	0.996274
ENSG00000271367	AL034374.2	ADHD	0.021569	0.982792	5.48033e-05	0.82364	13	13	0.996274
ENSG00000055332	EIF2AK2	ADHD	0.0213166	0.982993	0.0716957	1.17179e-16	7	7	0.996349
ENSG00000148158	SNX30	ADHD	-0.0211557	0.983121	0.0704469	1.81562e-16	19	22	0.996349
ENSG00000184828	ZBTB7C	ADHD	-0.0211054	0.983162	0.0123038	0.0007629	5	5	0.996349
ENSG00000136531	SCN2A	ADHD	-0.0211005	0.983166	9.20585e-06	0.927068	4	4	0.996349
ENSG00000030419	IKZF2	ADHD	-0.0210286	0.983223	0.00583885	0.0198406	57	60	0.996349
ENSG00000137070	IL11RA	ADHD	-0.0209595	0.983278	0.0173092	6.09719e-05	9	9	0.996349
ENSG00000161040	FBXL13	ADHD	0.0209093	0.983318	0.016476	8.90447e-05	14	15	0.996349
ENSG00000163632	C3orf49	ADHD	-0.0208782	0.983343	0.000181278	0.683333	12	15	0.996349
ENSG00000184110	EIF3C	ADHD	0.0208126	0.983395	0.228134	1.47144e-55	57	100	0.996349
ENSG00000121542	SEC22A	ADHD	-0.0207947	0.983409	0.141838	2.56881e-33	16	16	0.996349
ENSG00000242020	RN7SL68P	ADHD	-0.0207216	0.983468	9.68886e-05	0.763343	4	5	0.996349
ENSG00000265753	RN7SL444P	ADHD	-0.0206717	0.983508	0.000166543	0.695771	7	8	0.996349
ENSG00000166881	NEMP1	ADHD	-0.0204028	0.983722	0.285751	6.08558e-73	21	22	0.996469
ENSG00000138399	FASTKD1	ADHD	0.020389	0.983733	0.110723	2.26975e-26	48	57	0.996469
ENSG00000167468	GPX4	ADHD	0.0202318	0.983858	0.209521	2.47944e-50	4	21	0.996476
ENSG00000125482	TTF1	ADHD	-0.0201825	0.983898	0.0679234	7.0945e-16	11	12	0.996476
ENSG00000172461	FUT9	ADHD	-0.020179	0.983901	0.0437682	1.4291e-10	19	19	0.996476
ENSG00000151948	GLT1D1	ADHD	0.0199676	0.984069	0.194651	9.48071e-47	31	45	0.996593
ENSG00000106565	TMEM176B	ADHD	0.019824	0.984184	0.196947	5.35133e-47	35	39	0.996652
ENSG00000227948	AC003989.1	ADHD	-0.0197598	0.984235	2.0131e-05	0.891804	7	7	0.996652
ENSG00000165949	IFI27	ADHD	0.0194534	0.984479	0.113024	2.75019e-26	19	20	0.996653
ENSG00000198690	FAN1	ADHD	-0.0194494	0.984483	0.238498	1.44466e-58	19	20	0.996653
ENSG00000100234	TIMP3	ADHD	-0.0194023	0.98452	0.0290778	1.74287e-07	28	32	0.996653
ENSG00000197846	HIST1H2BF	ADHD	0.0193729	0.984544	0.00438072	0.0452178	4	4	0.996653
ENSG00000185100	ADSSL1	ADHD	0.0193137	0.984591	0.0754568	1.55263e-17	13	27	0.996653
ENSG00000078328	RBFOX1	ADHD	0.0193074	0.984596	1.30782e-06	0.972107	49	59	0.996653
ENSG00000223536	AC008164.1	ADHD	-0.019164	0.98471	0.000898774	0.364937	14	18	0.996653
ENSG00000177963	RIC8A	ADHD	-0.0191268	0.98474	0.197277	2.44301e-47	5	9	0.996653
ENSG00000091947	TMEM101	ADHD	-0.0190697	0.984786	0.0113484	0.00121858	13	15	0.996653
ENSG00000105750	ZNF85	ADHD	-0.019056	0.984796	0.061118	2.02298e-14	20	21	0.996653
ENSG00000234409	CCDC188	ADHD	0.0190215	0.984824	0.000101069	0.761258	2	5	0.996653
ENSG00000138071	ACTR2	ADHD	-0.0188368	0.984971	0.345835	1.57154e-92	15	18	0.996748
ENSG00000213988	ZNF90	ADHD	0.0186587	0.985113	0.000587627	0.464729	10	11	0.996837
ENSG00000151789	ZNF385D	ADHD	0.01845	0.98528	0.0460801	4.61372e-11	24	24	0.996904
ENSG00000088826	SMOX	ADHD	0.018441	0.985287	5.45706e-06	0.944534	2	3	0.996904
ENSG00000114923	SLC4A3	ADHD	-0.0183482	0.985361	0.0141965	0.000287755	19	21	0.996925
ENSG00000271880	AGAP11	ADHD	-0.0182111	0.98547	1.10017e-08	0.997475	3	3	0.996936
ENSG00000072657	TRHDE	ADHD	-0.0182007	0.985479	0.00251858	0.129172	4	4	0.996936
ENSG00000181856	SLC2A4	ADHD	-0.018074	0.98558	0.0721643	9.74005e-17	28	31	0.996984
ENSG00000145919	BOD1	ADHD	-0.0179358	0.98569	0.0246395	1.8132e-06	42	49	0.997041
ENSG00000183255	PTTG1IP	ADHD	-0.0178271	0.985777	0.0415161	3.29439e-10	30	48	0.997069
ENSG00000157593	SLC35B2	ADHD	0.017767	0.985825	0.0662625	1.34724e-15	9	11	0.997069
ENSG00000059573	ALDH18A1	ADHD	-0.0176664	0.985905	0.0238778	2.28311e-06	20	20	0.997096
ENSG00000198604	BAZ1A	ADHD	0.017387	0.986128	0.0626857	7.79666e-15	37	42	0.99723
ENSG00000154764	WNT7A	ADHD	-0.0173664	0.986144	0.103212	6.48234e-24	35	41	0.99723
ENSG00000144035	NAT8	ADHD	0.0170719	0.986379	0.0852194	6.32353e-20	22	27	0.997413
ENSG00000272079	AC004233.3	ADHD	-0.0169702	0.98646	0.384109	3.39857e-106	6	8	0.997441
ENSG00000266598	AC037487.2	ADHD	0.0168937	0.986521	0.000191289	0.676393	17	25	0.997449
ENSG00000165458	INPPL1	ADHD	-0.0167346	0.986648	0.000241826	0.638281	11	12	0.997475
ENSG00000231233	CFAP58-AS1	ADHD	-0.0167265	0.986655	0.0267743	6.24366e-07	3	3	0.997475
ENSG00000133216	EPHB2	ADHD	-0.0165746	0.986776	0.0202731	1.33145e-05	26	34	0.997537
ENSG00000146453	PNLDC1	ADHD	0.0165156	0.986823	0.095458	5.65307e-22	44	44	0.997537
ENSG00000230062	ANKRD66	ADHD	-0.0160383	0.987204	0.0135648	0.000398482	3	3	0.997868
ENSG00000268129	AC026304.1	ADHD	-0.015941	0.987281	0.0279782	3.40166e-07	8	9	0.997892
ENSG00000137672	TRPC6	ADHD	-0.015783	0.987408	0.0652554	2.49795e-15	42	45	0.997965
ENSG00000159055	MIS18A	ADHD	-0.0156365	0.987524	0.070461	1.9551e-16	4	4	0.997965
ENSG00000159063	ALG8	ADHD	0.0155869	0.987564	0.240543	3.99718e-59	14	15	0.997965
ENSG00000175701	LINC00116	ADHD	0.0155332	0.987607	0.134357	9.94699e-32	50	57	0.997965
ENSG00000198015	MRPL42	ADHD	0.0155145	0.987622	0.052186	1.94241e-12	14	17	0.997965
ENSG00000172167	MTBP	ADHD	-0.0153363	0.987764	0.228699	6.3803e-56	32	34	0.998055
ENSG00000151725	CENPU	ADHD	0.0150787	0.987969	0.0685563	5.65503e-16	72	76	0.998122
ENSG00000224521	AC098483.1	ADHD	-0.0150734	0.987974	0.111131	1.19428e-25	72	96	0.998122
ENSG00000244480	AC005154.3	ADHD	0.0150517	0.987991	0.185817	2.78828e-44	53	57	0.998122
ENSG00000234838	AC092373.1	ADHD	-0.014915	0.9881	0.000139713	0.71998	1	2	0.998178
ENSG00000167987	VPS37C	ADHD	-0.0147299	0.988248	0.00422782	0.04879	2	2	0.998181
ENSG00000139514	SLC7A1	ADHD	-0.0147226	0.988253	0.0230554	3.56287e-06	28	28	0.998181
ENSG00000145423	SFRP2	ADHD	-0.0145717	0.988374	0.0672378	1.12456e-15	55	59	0.998181
ENSG00000249786	EAF1-AS1	ADHD	0.0145496	0.988391	0.0169859	7.69603e-05	8	9	0.998181
ENSG00000141524	TMC6	ADHD	0.0145261	0.98841	0.145422	6.30405e-34	14	28	0.998181
ENSG00000139263	LRIG3	ADHD	0.0145079	0.988425	0.0352768	8.39359e-09	7	8	0.998181
ENSG00000115687	PASK	ADHD	-0.0142484	0.988632	0.0826847	3.37858e-19	31	33	0.998271
ENSG00000130518	KIAA1683	ADHD	0.0140777	0.988768	0.222502	2.88597e-54	21	21	0.998271
ENSG00000269930	AC091057.2	ADHD	-0.0140124	0.98882	0.33621	2.51004e-89	39	44	0.998271
ENSG00000125686	MED1	ADHD	-0.0139678	0.988856	0.000670042	0.430286	2	2	0.998271
ENSG00000180011	ZADH2	ADHD	-0.0139001	0.98891	0.232926	9.10409e-58	11	15	0.998271
ENSG00000261560	AC007216.3	ADHD	-0.0137366	0.98904	0.0329985	2.75584e-08	9	9	0.998271
ENSG00000248729	MTCO1P30	ADHD	0.0137043	0.989066	0.00234297	0.143854	43	50	0.998271
ENSG00000182698	RESP18	ADHD	0.0136964	0.989072	0.446771	6.86312e-132	50	56	0.998271
ENSG00000163618	CADPS	ADHD	0.013683	0.989083	0.0129286	0.000567171	45	50	0.998271
ENSG00000185433	LINC00158	ADHD	0.0136609	0.989101	0.021672	7.28341e-06	8	10	0.998271
ENSG00000261801	LOXL1-AS1	ADHD	-0.0136569	0.989104	0.056737	2.14081e-13	7	8	0.998271
ENSG00000227773	ASH1L-IT1	ADHD	-0.0135608	0.98918	0.000243194	0.637922	12	13	0.998279
ENSG00000251982	RN7SKP43	ADHD	0.0133784	0.989326	1.6063e-06	0.969314	13	14	0.998279
ENSG00000261424	ATP5F1P7	ADHD	0.0133189	0.989373	0.005929	0.0194649	4	8	0.998279
ENSG00000151353	TMEM18	ADHD	-0.0132879	0.989398	0.0210252	9.83691e-06	11	13	0.998279
ENSG00000213062	AL021068.1	ADHD	-0.0132717	0.989411	0.0198115	1.88163e-05	20	21	0.998279
ENSG00000164465	DCBLD1	ADHD	-0.0132433	0.989434	0.179204	8.39702e-43	55	55	0.998279
ENSG00000197555	SIPA1L1	ADHD	0.0130665	0.989575	2.1503e-05	0.888605	7	7	0.998326
ENSG00000163449	TMEM169	ADHD	-0.0129957	0.989631	0.0379356	2.37528e-09	20	23	0.998326
ENSG00000204933	CD177P1	ADHD	-0.0129748	0.989648	0.0786992	2.49846e-18	12	20	0.998326
ENSG00000187713	TMEM203	ADHD	-0.0129169	0.989694	0.0047381	0.0349045	10	25	0.998326
ENSG00000221995	TIAF1	ADHD	0.0128227	0.989769	0.140099	1.50816e-32	11	11	0.998346
ENSG00000236474	GCNT1P1	ADHD	-0.012689	0.989876	0.000281548	0.609719	3	3	0.998346
ENSG00000232229	LINC00865	ADHD	-0.0125619	0.989977	0.615408	1.43844e-224	42	44	0.998346
ENSG00000263400	TMEM220-AS1	ADHD	-0.0125189	0.990012	0.014661	0.000234577	4	12	0.998346
ENSG00000273355	AP000894.4	ADHD	-0.0125048	0.990023	0.0197821	1.68454e-05	14	15	0.998346
ENSG00000054356	PTPRN	ADHD	-0.0124882	0.990036	0.0450266	6.72667e-11	7	7	0.998346
ENSG00000257307	AL162311.2	ADHD	-0.0123528	0.990144	0.00126119	0.281637	8	8	0.998354
ENSG00000205981	DNAJC19	ADHD	-0.012291	0.990193	0.00643208	0.0153397	15	17	0.998354
ENSG00000153086	ACMSD	ADHD	0.0122664	0.990213	2.70863e-06	0.960484	4	4	0.998354
ENSG00000197989	SNHG12	ADHD	0.0122102	0.990258	0.00815428	0.00613046	21	25	0.998354
ENSG00000198035	AGAP9	ADHD	0.0120092	0.990418	0.10487	2.99567e-24	13	22	0.998461
ENSG00000140022	STON2	ADHD	-0.0118272	0.990563	0.0759526	1.17733e-17	28	29	0.998479
ENSG00000240244	GAPDHP33	ADHD	0.0117723	0.990607	0.00117658	0.299673	7	8	0.998479
ENSG00000205213	LGR4	ADHD	-0.0117503	0.990625	0.00145538	0.24849	20	22	0.998479
ENSG00000203993	ARRDC1-AS1	ADHD	-0.0117182	0.99065	0.00335011	0.0791257	5	5	0.998479
ENSG00000196569	LAMA2	ADHD	-0.0114974	0.990827	0.0951502	2.65789e-22	25	27	0.998603
ENSG00000164695	CHMP4C	ADHD	-0.0112793	0.991001	0.0342432	1.32861e-08	6	6	0.998614
ENSG00000119715	ESRRB	ADHD	-0.0112283	0.991041	0.0459479	4.08151e-11	13	13	0.998614
ENSG00000182986	ZNF320	ADHD	-0.0112163	0.991051	0.378242	1.75312e-104	64	99	0.998614
ENSG00000068724	TTC7A	ADHD	-0.0112148	0.991052	0.00826439	0.00567785	7	7	0.998614
ENSG00000087152	ATXN7L3	ADHD	0.0111184	0.991129	0.0128704	0.000568535	7	8	0.998624
ENSG00000196844	PATE2	ADHD	0.0110558	0.991179	0.0118354	0.000853523	13	13	0.998624
ENSG00000236998	AL354794.2	ADHD	0.0109999	0.991224	0.00150165	0.241181	19	21	0.998624
ENSG00000070882	OSBPL3	ADHD	-0.010643	0.991508	0.103253	8.43401e-24	37	39	0.998805
ENSG00000105223	PLD3	ADHD	0.0106012	0.991542	0.0287553	2.27409e-07	30	33	0.998805
ENSG00000175197	DDIT3	ADHD	-0.0104376	0.991672	0.00398584	0.0550962	3	3	0.998805
ENSG00000011028	MRC2	ADHD	-0.0103881	0.991712	0.0707932	1.96685e-16	19	23	0.998805
ENSG00000164128	NPY1R	ADHD	-0.0103425	0.991748	0.00997218	0.00241597	4	4	0.998805
ENSG00000036448	MYOM2	ADHD	-0.0102547	0.991818	0.408743	2.22785e-117	55	66	0.998805
ENSG00000171865	RNASEH1	ADHD	-0.0102059	0.991857	0.00160005	0.225773	26	27	0.998805
ENSG00000000419	DPM1	ADHD	0.0101788	0.991879	0.000367045	0.563127	34	41	0.998805
ENSG00000134042	MRO	ADHD	-0.0101696	0.991886	0.155015	3.37544e-36	30	39	0.998805
ENSG00000214447	FAM187A	ADHD	0.0100749	0.991962	0.318568	7.78054e-84	23	27	0.998827
ENSG00000132518	GUCY2D	ADHD	-0.00981963	0.992165	0.00969111	0.00269222	4	4	0.998891
ENSG00000064545	TMEM161A	ADHD	0.00978688	0.992191	0.00212533	0.163315	2	4	0.998891
ENSG00000268686	AC010643.1	ADHD	0.00973866	0.99223	0.163039	3.00884e-38	17	21	0.998891
ENSG00000124134	KCNS1	ADHD	0.00971433	0.992249	0.160685	1.24994e-37	33	34	0.998891
ENSG00000219201	AC138392.1	ADHD	-0.00966017	0.992292	0.00109744	0.317098	3	3	0.998891
ENSG00000108854	SMURF2	ADHD	-0.00889821	0.9929	0.0227662	4.52889e-06	7	7	0.999049
ENSG00000185689	C6orf201	ADHD	0.00885299	0.992936	0.0221023	5.93488e-06	2	2	0.999049
ENSG00000255992	AC131009.1	ADHD	0.00880165	0.992977	1.97524e-05	0.893294	11	13	0.999049
ENSG00000168758	SEMA4C	ADHD	-0.00864229	0.993105	0.00251121	0.128947	8	11	0.999049
ENSG00000122691	TWIST1	ADHD	-0.00847853	0.993235	0.0381225	2.07025e-09	58	76	0.999049
ENSG00000082898	XPO1	ADHD	-0.00843704	0.993268	0.0534398	8.90107e-13	13	13	0.999049
ENSG00000239473	RPL7P38	ADHD	0.00838863	0.993307	0.00385624	0.0601354	7	10	0.999049
ENSG00000225506	CYP4A22-AS1	ADHD	-0.00836264	0.993328	0.0104727	0.00184259	18	19	0.999049
ENSG00000196381	ZNF781	ADHD	-0.00833981	0.993346	0.395744	2.05639e-110	31	36	0.999049
ENSG00000153363	LINC00467	ADHD	0.00813646	0.993508	0.112393	2.78566e-26	27	27	0.999049
ENSG00000262251	AC087388.1	ADHD	-0.00813309	0.993511	0.00041747	0.53732	5	7	0.999049
ENSG00000244682	FCGR2C	ADHD	-0.0081128	0.993527	0.025689	9.99779e-07	25	27	0.999049
ENSG00000185842	DNAH14	ADHD	0.0078365	0.993747	0.039596	9.60254e-10	39	40	0.999049
ENSG00000167333	TRIM68	ADHD	-0.00783369	0.99375	0.087637	2.53485e-20	6	6	0.999049
ENSG00000157259	GATAD1	ADHD	0.00779557	0.99378	0.1526	1.51861e-35	28	30	0.999049
ENSG00000151422	FER	ADHD	-0.00778116	0.993792	0.0441075	1.00055e-10	31	33	0.999049
ENSG00000140943	MBTPS1	ADHD	-0.0077591	0.993809	0.151182	2.2987e-35	11	11	0.999049
ENSG00000008128	CDK11A	ADHD	-0.00775322	0.993814	0.0588302	8.04965e-14	5	24	0.999049
ENSG00000122484	RPAP2	ADHD	0.00772274	0.993838	0.0872473	3.99244e-20	31	31	0.999049
ENSG00000163743	RCHY1	ADHD	0.00771229	0.993847	0.152736	9.58058e-36	32	32	0.999049
ENSG00000112697	TMEM30A	ADHD	-0.00771095	0.993848	0.0435207	1.55815e-10	17	27	0.999049
ENSG00000157911	PEX10	ADHD	0.00766209	0.993887	0.0630817	7.91014e-15	3	8	0.999049
ENSG00000244219	TMEM225B	ADHD	-0.00765294	0.993894	0.0191914	2.21089e-05	10	12	0.999049
ENSG00000197746	PSAP	ADHD	0.00754675	0.993979	0.022252	5.63839e-06	4	5	0.999049
ENSG00000223694	ADH5P3	ADHD	0.00746622	0.994043	0.0419769	2.84704e-10	13	13	0.999049
ENSG00000268673	AC004597.1	ADHD	-0.00734716	0.994138	0.1973	9.60376e-48	52	62	0.999049
ENSG00000107164	FUBP3	ADHD	0.00732204	0.994158	0.00186667	0.191942	12	14	0.999049
ENSG00000163694	RBM47	ADHD	0.0073156	0.994163	0.00891689	0.00423059	13	14	0.999049
ENSG00000261167	AC107027.3	ADHD	0.00726493	0.994203	0.0191292	2.36055e-05	15	16	0.999049
ENSG00000168958	MFF	ADHD	0.0072636	0.994205	0.361451	8.44723e-98	40	46	0.999049
ENSG00000059378	PARP12	ADHD	-0.00725143	0.994214	0.00219765	0.156976	19	20	0.999049
ENSG00000163714	U2SURP	ADHD	0.00716901	0.99428	0.0688743	1.2345e-16	15	15	0.999049
ENSG00000233084	RPL23AP25	ADHD	-0.00714319	0.994301	9.45078e-05	0.769032	28	35	0.999049
ENSG00000128585	MKLN1	ADHD	0.00711233	0.994325	0.0261528	8.35372e-07	3	4	0.999049
ENSG00000243373	RN7SL173P	ADHD	0.00707131	0.994358	0.000110808	0.7499	31	34	0.999049
ENSG00000226578	AL132657.1	ADHD	-0.00686825	0.99452	0.0413329	4.2276e-10	12	15	0.999049
ENSG00000105497	ZNF175	ADHD	-0.00680605	0.99457	0.240936	2.42792e-59	36	43	0.999049
ENSG00000164332	UBLCP1	ADHD	0.00672119	0.994637	0.0136033	0.000410162	8	8	0.999049
ENSG00000179344	HLA-DQB1	ADHD	-0.00663915	0.994703	0.0244216	1.84071e-06	12	13	0.999049
ENSG00000229831	AC108039.2	ADHD	0.00662158	0.994717	3.50471e-06	0.954937	2	2	0.999049
ENSG00000271784	AL031055.1	ADHD	0.00661543	0.994722	0.00369233	0.066303	9	9	0.999049
ENSG00000196696	PDXDC2P-NPIPB14P	ADHD	-0.00658197	0.994748	0.30526	2.79527e-84	28	30	0.999049
ENSG00000152402	GUCY1A2	ADHD	-0.0065719	0.994756	0.00590935	0.0192128	26	26	0.999049
ENSG00000054179	ENTPD2	ADHD	0.00621142	0.995044	0.000762398	0.404137	3	8	0.999137
ENSG00000169018	FEM1B	ADHD	0.00616888	0.995078	0.0262075	8.24142e-07	11	12	0.999137
ENSG00000164307	ERAP1	ADHD	-0.00615442	0.99509	0.431755	7.11252e-125	73	76	0.999137
ENSG00000269345	VN1R85P	ADHD	-0.00614128	0.9951	0.000601906	0.457079	1	1	0.999137
ENSG00000132185	FCRLA	ADHD	-0.00612556	0.995113	0.0332871	2.42052e-08	37	40	0.999137
ENSG00000099834	CDHR5	ADHD	-0.00600793	0.995206	0.0071958	0.0100713	4	6	0.99915
ENSG00000240184	PCDHGC3	ADHD	-0.00597487	0.995233	0.0189982	2.80516e-05	12	13	0.99915
ENSG00000101134	DOK5	ADHD	0.00581943	0.995357	0.00758168	0.00827684	21	24	0.999162
ENSG00000051382	PIK3CB	ADHD	-0.00576869	0.995397	0.00305616	0.0941379	13	18	0.999162
ENSG00000090861	AARS	ADHD	-0.00539087	0.995699	0.0243428	2.01338e-06	5	6	0.999162
ENSG00000215482	CALM2P3	ADHD	0.00535758	0.995725	0	1	34	37	0.999162
ENSG00000136881	BAAT	ADHD	0.00533575	0.995743	0.33279	5.37931e-88	38	45	0.999162
ENSG00000229623	METTL21AP1	ADHD	0.00507651	0.99595	4.88601e-05	0.832929	12	13	0.999162
ENSG00000170448	NFXL1	ADHD	-0.00504699	0.995973	0.0679221	3.08167e-16	42	44	0.999162
ENSG00000120729	MYOT	ADHD	0.00492728	0.996069	6.45562e-06	0.938738	3	4	0.999162
ENSG00000226964	RHEBP2	ADHD	0.00458623	0.996341	0.0534438	1.1457e-12	12	19	0.999162
ENSG00000134324	LPIN1	ADHD	0.00453745	0.99638	0.271103	4.69443e-68	23	30	0.999162
ENSG00000131398	KCNC3	ADHD	-0.00441035	0.996481	0.00223892	0.152734	2	3	0.999162
ENSG00000253230	LINC00599	ADHD	0.00430807	0.996563	0.00183649	0.195008	4	4	0.999162
ENSG00000272979	AC093388.1	ADHD	0.00430096	0.996568	6.2356e-05	0.811516	28	32	0.999162
ENSG00000134020	PEBP4	ADHD	-0.00429317	0.996575	0.317077	7.6872e-85	26	29	0.999162
ENSG00000181026	AEN	ADHD	0.00425823	0.996602	0.160125	1.56579e-37	71	88	0.999162
ENSG00000089280	FUS	ADHD	0.00424924	0.99661	0.000391927	0.550126	3	3	0.999162
ENSG00000268340	RP3-477O4.16	ADHD	0.00413278	0.996703	0.0319851	4.39376e-08	19	21	0.999162
ENSG00000042429	MED17	ADHD	-0.00411229	0.996719	0.350593	8.16897e-94	22	22	0.999162
ENSG00000157152	SYN2	ADHD	0.00410479	0.996725	0.031643	5.59861e-08	30	33	0.999162
ENSG00000253162	AC026991.1	ADHD	-0.00410248	0.996727	6.99496e-06	0.936406	25	29	0.999162
ENSG00000115286	NDUFS7	ADHD	-0.00398133	0.996823	0.000182232	0.683464	7	15	0.999162
ENSG00000103375	AQP8	ADHD	-0.00396193	0.996839	7.24323e-05	0.797263	6	6	0.999162
ENSG00000270953	AC007938.3	ADHD	-0.00395925	0.996841	0.00531317	0.0268402	6	8	0.999162
ENSG00000167210	LOXHD1	ADHD	-0.00392845	0.996866	0.0830217	3.39019e-19	42	47	0.999162
ENSG00000142687	KIAA0319L	ADHD	0.00367822	0.997065	0.0235754	2.82727e-06	5	5	0.999162
ENSG00000083535	PIBF1	ADHD	-0.00364896	0.997089	0.335543	5.67447e-89	71	86	0.999162
ENSG00000183199	AC093768.1	ADHD	-0.0035954	0.997131	1.18985e-05	0.917082	6	7	0.999162
ENSG00000142937	RPS8	ADHD	0.00354834	0.997169	0.0839084	2.1151e-19	29	33	0.999162
ENSG00000134297	PLEKHA8P1	ADHD	0.00350929	0.9972	0.00104477	0.328363	1	3	0.999162
ENSG00000198612	COPS8	ADHD	-0.00348909	0.997216	0.0399683	7.47349e-10	7	10	0.999162
ENSG00000229962	AP000221.1	ADHD	-0.00347384	0.997228	0.00373455	0.0639736	2	2	0.999162
ENSG00000160948	VPS28	ADHD	0.00337435	0.997308	0.0782406	4.31318e-18	50	114	0.999162
ENSG00000100029	PES1	ADHD	-0.00330213	0.997365	0.00407081	0.0532336	25	29	0.999162
ENSG00000105063	PPP6R1	ADHD	0.00321016	0.997439	0.00121161	0.292777	30	40	0.999162
ENSG00000184292	TACSTD2	ADHD	0.00315839	0.99748	0.00584199	0.0201662	28	29	0.999162
ENSG00000259152	AC104002.2	ADHD	0.00307593	0.997546	0.000237669	0.64145	20	32	0.999162
ENSG00000153786	ZDHHC7	ADHD	0.0030703	0.99755	0.0625563	1.24782e-14	12	18	0.999162
ENSG00000228212	OFD1P17	ADHD	0.00300617	0.997601	0.000801382	0.392696	86	105	0.999162
ENSG00000154305	MIA3	ADHD	0.00295436	0.997643	0.0414008	4.50513e-10	12	15	0.999162
ENSG00000146250	PRSS35	ADHD	-0.00292655	0.997665	0.0648472	2.15823e-15	17	18	0.999162
ENSG00000205670	SMIM11A	ADHD	0.00278928	0.997774	0.0687992	5.21912e-16	21	22	0.999162
ENSG00000261959	AC015909.3	ADHD	-0.00275729	0.9978	0.00238813	0.139787	1	1	0.999162
ENSG00000260037	AC104938.1	ADHD	-0.00274558	0.997809	0.000248832	0.635636	17	22	0.999162
ENSG00000267871	AC005261.1	ADHD	0.00269293	0.997851	0.067921	7.91938e-16	12	13	0.999162
ENSG00000165714	BORCS5	ADHD	0.00263747	0.997896	0.189644	1.65546e-45	16	18	0.999162
ENSG00000104313	EYA1	ADHD	0.00262598	0.997905	0.0528399	1.39356e-12	23	25	0.999162
ENSG00000145864	GABRB2	ADHD	0.00247976	0.998021	0.0742634	2.39858e-17	19	21	0.999162
ENSG00000134046	MBD2	ADHD	-0.00246741	0.998031	0.0244345	1.86984e-06	42	59	0.999162
ENSG00000183889	AC138969.1	ADHD	-0.00238828	0.998094	0.0723745	6.03383e-17	18	27	0.999162
ENSG00000163866	SMIM12	ADHD	0.00236156	0.998116	0.0753799	1.71782e-17	34	42	0.999162
ENSG00000169180	XPO6	ADHD	0.00233866	0.998134	0.00296519	0.0997631	2	3	0.999162
ENSG00000079819	EPB41L2	ADHD	0.00232361	0.998146	0.127617	1.27999e-29	89	99	0.999162
ENSG00000238276	AL354863.1	ADHD	-0.0023198	0.998149	0.0340524	1.39201e-08	11	13	0.999162
ENSG00000205795	CYS1	ADHD	0.00229104	0.998172	0.0376977	2.88197e-09	33	36	0.999162
ENSG00000169330	KIAA1024	ADHD	-0.00221535	0.998232	0.00314632	0.0894072	38	39	0.999162
ENSG00000081307	UBA5	ADHD	-0.00219302	0.99825	0.0336569	2.04583e-08	9	9	0.999162
ENSG00000100302	RASD2	ADHD	-0.00204688	0.998367	0.0141343	0.000303177	42	50	0.999225
ENSG00000203812	HIST2H2AA4	ADHD	-0.00167472	0.998664	0.000154653	0.707192	3	3	0.999469
ENSG00000181894	ZNF329	ADHD	-0.00158066	0.998739	0.120834	3.39754e-28	11	13	0.99949
ENSG00000205426	KRT81	ADHD	0.00149865	0.998804	0.0990959	4.53923e-23	27	28	0.999502
ENSG00000176108	CHMP6	ADHD	0.0012033	0.99904	0.00126325	0.279832	47	79	0.999684
ENSG00000104327	CALB1	ADHD	0.00111641	0.999109	0.00085307	0.377994	7	9	0.9997
ENSG00000100330	MTMR3	ADHD	-0.000764209	0.99939	0.100076	4.7372e-23	25	26	0.999852
ENSG00000125520	SLC2A4RG	ADHD	0.000665956	0.999469	2.96629e-05	0.867822	4	9	0.999852
ENSG00000232533	AC093673.1	ADHD	-0.000630325	0.999497	0.00536991	0.0266909	15	18	0.999852
ENSG00000205707	ETFRF1	ADHD	-0.000556644	0.999556	0.663423	1.11467e-264	41	42	0.999852
ENSG00000131409	LRRC4B	ADHD	0.000537335	0.999571	0.0105095	0.00191233	18	22	0.999852
ENSG00000163162	RNF149	ADHD	0.000469379	0.999625	0.213238	3.23067e-52	12	13	0.999852
ENSG00000247679	AC139795.2	ADHD	0.00041353	0.99967	0.0461961	3.73452e-11	40	41	0.999852
ENSG00000013441	CLK1	ADHD	0.000326581	0.999739	0.000733374	0.412975	3	3	0.999852
ENSG00000077348	EXOSC5	ADHD	0.000320445	0.999744	0.000160901	0.701673	25	43	0.999852
ENSG00000158555	GDPD5	ADHD	8.6644e-05	0.999931	0.016386	9.70486e-05	4	4	0.999985
ENSG00000255326	AP001922.5	ADHD	0	1	0.0309293	6.79771e-08	1	1	1
ENSG00000214855	APOC1P1	AD	17.0787	2.13923e-65	0.00326625	0.0838838	2	3	4.01427e-61
ENSG00000234906	APOC2	AD	13.1529	1.63811e-39	0.0412613	3.62146e-10	8	10	1.53695e-35
ENSG00000203710	CR1	AD	11.5704	5.82345e-31	0.263006	5.81269e-66	46	46	3.64257e-27
ENSG00000104853	CLPTM1	AD	-8.71574	2.8886e-18	0.0651943	2.88698e-15	17	18	1.35511e-14
ENSG00000267508	ZNF285	AD	8.53591	1.39051e-17	0.00994663	0.0024875	26	29	5.21857e-14
ENSG00000159640	ACE	AD	-8.22269	1.9899e-16	0.135911	8.43049e-32	14	15	6.22341e-13
ENSG00000266903	AC243964.2	AD	7.76646	8.07093e-15	0.245897	1.29096e-60	20	21	2.02167e-11
ENSG00000108219	TSPAN14	AD	7.75813	8.61888e-15	0.326933	9.85477e-87	28	28	2.02167e-11
ENSG00000073921	PICALM	AD	7.72931	1.08128e-14	0.00621357	0.0168502	16	17	2.25447e-11
ENSG00000144233	AMMECR1L	AD	7.70954	1.26275e-14	0.000626743	0.449289	8	9	2.36955e-11
ENSG00000146648	EGFR	AD	7.37184	1.6829e-13	0.255676	1.28299e-63	55	58	2.87088e-10
ENSG00000074266	EED	AD	-7.09763	1.26913e-12	0.00490424	0.0341985	21	22	1.9846e-09
ENSG00000073008	PVR	AD	-6.79329	1.09607e-11	0.267477	1.0719e-67	7	8	1.58214e-08
ENSG00000138613	APH1B	AD	6.69863	2.10383e-11	0.0373295	2.57964e-09	18	18	2.63363e-08
ENSG00000130202	NECTIN2	AD	-6.69853	2.10522e-11	0.049789	7.21838e-12	27	32	2.63363e-08
ENSG00000007255	TRAPPC6A	AD	-6.64526	3.02673e-11	0.0412089	4.45392e-10	10	10	3.54979e-08
ENSG00000213413	PVRIG	AD	-6.61573	3.69714e-11	0.0535091	1.13847e-12	8	9	4.08099e-08
ENSG00000010310	GIPR	AD	6.48797	8.70035e-11	0.0368576	4.23973e-09	95	104	9.07011e-08
ENSG00000158864	NDUFS2	AD	-6.35516	2.08208e-10	0.139709	9.74182e-33	41	44	2.05633e-07
ENSG00000149926	FAM57B	AD	6.33387	2.3908e-10	0.00501686	0.0319725	7	7	2.24317e-07
ENSG00000186567	CEACAM19	AD	6.32214	2.57971e-10	0.0357729	7.45327e-09	26	27	2.30515e-07
ENSG00000007047	MARK4	AD	6.30865	2.81473e-10	0.0212752	7.02294e-06	20	22	2.33791e-07
ENSG00000260163	AC012508.1	AD	6.30588	2.86554e-10	0.0455713	5.7108e-11	8	8	2.33791e-07
ENSG00000187244	BCAM	AD	-6.27507	3.49466e-10	2.9343e-05	0.870723	2	2	2.73239e-07
ENSG00000186868	MAPT	AD	6.14409	8.0422e-10	0.779877	0	46	55	6.03648e-07
ENSG00000087589	CASS4	AD	-6.13068	8.75034e-10	0.0345719	1.35082e-08	17	17	6.31539e-07
ENSG00000178226	PRSS36	AD	-6.03288	1.61065e-09	0.0692592	3.23493e-16	7	8	1.1194e-06
ENSG00000095970	TREM2	AD	-6.02215	1.72112e-09	3.31809e-07	0.985913	2	2	1.15346e-06
ENSG00000261575	AC005829.1	AD	5.9873	2.13355e-09	0.0600908	3.20377e-14	30	37	1.38055e-06
ENSG00000166997	CNPY4	AD	-5.98104	2.21722e-09	0.0304641	1.0434e-07	32	32	1.38687e-06
ENSG00000221838	AP4M1	AD	-5.92919	3.04434e-09	0.0231911	2.90412e-06	14	16	1.84281e-06
ENSG00000265315	RN7SL199P	AD	-5.91906	3.23781e-09	0.0633119	8.62454e-15	11	14	1.89867e-06
ENSG00000149923	PPP4C	AD	5.8577	4.69316e-09	0.0900523	9.62652e-21	14	16	2.6687e-06
ENSG00000168077	SCARA3	AD	-5.8315	5.49311e-09	0.0879492	2.92159e-20	78	78	3.03171e-06
ENSG00000214425	LRRC37A4P	AD	5.7886	7.09736e-09	0.505281	5.72215e-161	119	144	3.8052e-06
ENSG00000213714	FAM209B	AD	5.69563	1.22915e-08	0.0150789	0.000185369	12	13	6.36375e-06
ENSG00000264589	MAPT-AS1	AD	5.69211	1.25478e-08	0.159932	1.35309e-37	30	37	6.36375e-06
ENSG00000262881	CR936218.2	AD	5.65195	1.58638e-08	0.0630962	9.14563e-15	14	15	7.83378e-06
ENSG00000164938	TP53INP1	AD	-5.62431	1.86255e-08	0.0481295	1.42742e-11	15	15	8.96171e-06
ENSG00000169592	INO80E	AD	5.61138	2.00714e-08	0.15831	2.58056e-37	27	28	9.416e-06
ENSG00000204652	RPS26P8	AD	-5.60431	2.09082e-08	0.110962	1.49345e-25	18	23	9.56933e-06
ENSG00000264070	AC126544.1	AD	5.59905	2.15526e-08	0.110996	8.24925e-26	26	34	9.62941e-06
ENSG00000176681	LRRC37A	AD	-5.56496	2.62207e-08	0.548434	3.54745e-182	32	48	1.10282e-05
ENSG00000120088	CRHR1	AD	5.56352	2.64392e-08	0.276184	1.40465e-71	29	36	1.10282e-05
ENSG00000149932	TMEM219	AD	5.56347	2.64465e-08	0.0269379	4.70671e-07	6	6	1.10282e-05
ENSG00000267246	AC091132.6	AD	-5.53969	3.03011e-08	0.109263	1.87483e-25	20	30	1.23609e-05
ENSG00000204650	LINC02210	AD	5.5281	3.23719e-08	0.293709	6.89402e-75	28	36	1.29247e-05
ENSG00000185294	SPPL2C	AD	5.48082	4.23363e-08	0.0104986	0.00187246	26	34	1.65508e-05
ENSG00000159840	ZYX	AD	-5.46285	4.68541e-08	0.00849424	0.00515919	10	10	1.79432e-05
ENSG00000265411	RN7SL656P	AD	-5.45139	4.9978e-08	0.066801	1.36191e-15	23	25	1.87567e-05
ENSG00000108556	CHRNE	AD	5.44543	5.1679e-08	0.117208	4.6245e-27	33	34	1.90148e-05
ENSG00000160862	AZGP1	AD	-5.36458	8.11356e-08	0.0597171	4.98969e-14	20	20	2.9279e-05
ENSG00000198087	CD2AP	AD	5.30675	1.11599e-07	0.109034	2.1637e-25	21	22	3.95124e-05
ENSG00000270761	AL355353.1	AD	-5.29199	1.2099e-07	0.0107907	0.00164163	3	3	4.2044e-05
ENSG00000174226	SNX31	AD	5.25764	1.45917e-07	0.296512	1.02804e-75	33	34	4.97842e-05
ENSG00000079313	REXO1	AD	-5.2308	1.68782e-07	0.0435447	1.3206e-10	12	12	5.65571e-05
ENSG00000028528	SNX1	AD	-5.20554	1.93435e-07	0.0356775	7.70357e-09	7	7	6.36809e-05
ENSG00000103510	KAT8	AD	-5.18741	2.13238e-07	0.13477	2.10751e-31	9	10	6.87507e-05
ENSG00000228696	ARL17B	AD	5.18487	2.16163e-07	0.313154	2.50792e-81	50	65	6.87507e-05
ENSG00000258731	AL356020.1	AD	-5.13705	2.7909e-07	0.000505818	0.496872	2	2	8.72855e-05
ENSG00000030582	GRN	AD	-5.10441	3.31831e-07	0.104602	3.32108e-24	44	47	0.000102079
ENSG00000073969	NSF	AD	-5.08315	3.71234e-07	0.115878	8.98043e-27	45	52	0.000112358
ENSG00000263142	LRRC37A17P	AD	5.06868	4.00593e-07	0.00457203	0.0393716	13	16	0.000119319
ENSG00000256762	STH	AD	5.06006	4.19125e-07	0.0182269	4.10013e-05	12	13	0.000122889
ENSG00000070756	PABPC1	AD	5.04294	4.58427e-07	0.0207914	1.02115e-05	2	2	0.000132344
ENSG00000258591	AL109628.1	AD	5.04001	4.65499e-07	1.39429e-07	0.991013	1	1	0.00013235
ENSG00000124459	ZNF45	AD	-5.03042	4.89394e-07	0.0633072	6.97688e-15	26	26	0.000137067
ENSG00000167395	ZNF646	AD	-4.98171	6.30248e-07	0.0613021	2.2846e-14	14	14	0.000173921
ENSG00000129911	KLF16	AD	4.93002	8.22207e-07	0.117487	2.33044e-27	13	13	0.000223605
ENSG00000001167	NFYA	AD	4.91438	8.90633e-07	0.0219712	6.10234e-06	18	19	0.000238753
ENSG00000163596	ICA1L	AD	4.89559	9.80121e-07	0.143313	1.55377e-33	17	17	0.000258641
ENSG00000066923	STAG3	AD	-4.89105	1.003e-06	6.97847e-05	0.801358	1	2	0.000258641
ENSG00000182087	TMEM259	AD	-4.89043	1.00617e-06	0.0166995	8.1156e-05	34	41	0.000258641
ENSG00000011478	QPCTL	AD	4.88201	1.05008e-06	0.0440807	9.6211e-11	44	47	0.000265981
ENSG00000099817	POLR2E	AD	4.87959	1.06307e-06	0.071735	1.05758e-16	28	28	0.000265981
ENSG00000168439	STIP1	AD	4.82999	1.36541e-06	0.00456588	0.0404904	7	7	0.000337131
ENSG00000110079	MS4A4A	AD	4.76664	1.87327e-06	0.0291646	1.73617e-07	16	19	0.000456519
ENSG00000270986	HMGB1P51	AD	4.74266	2.10934e-06	0.000994008	0.338701	5	5	0.00050746
ENSG00000158859	ADAMTS4	AD	4.72361	2.31692e-06	0.0104587	0.00194215	5	5	0.000550342
ENSG00000134758	RNF138	AD	4.69806	2.62645e-06	0.251414	3.14457e-62	10	10	0.000616068
ENSG00000262227	AC004771.3	AD	4.67247	2.97597e-06	0.0164307	9.00345e-05	12	12	0.000689432
ENSG00000104299	INTS9	AD	4.64199	3.45069e-06	8.22388e-05	0.783024	3	4	0.00078966
ENSG00000235560	AC002310.1	AD	-4.63317	3.601e-06	0.00989536	0.00253393	1	1	0.00081413
ENSG00000264442	RN7SL119P	AD	4.61965	3.84386e-06	2.64991e-05	0.876568	2	2	0.00085869
ENSG00000234883	MIR155HG	AD	-4.60881	4.04975e-06	4.56303e-06	0.948232	2	2	0.000891189
ENSG00000103496	STX4	AD	4.60704	4.08432e-06	0.0481016	1.27079e-11	9	9	0.000891189
ENSG00000174943	KCTD13	AD	4.60279	4.16861e-06	0.0126638	0.000637867	18	23	0.000894048
ENSG00000234327	AC012146.1	AD	-4.60159	4.19271e-06	0.162933	3.87079e-38	61	64	0.000894048
ENSG00000139405	RITA1	AD	-4.59074	4.41671e-06	0.167001	3.12308e-39	19	19	0.000931231
ENSG00000167716	WDR81	AD	-4.54484	5.49764e-06	0.00524254	0.0281331	6	6	0.00114626
ENSG00000168016	TRANK1	AD	-4.53135	5.86071e-06	0.0567685	1.53527e-13	46	47	0.00120853
ENSG00000260911	AC135050.3	AD	-4.52382	6.07329e-06	0.0078248	0.00733476	5	5	0.00123875
ENSG00000159314	ARHGAP27	AD	-4.49675	6.90011e-06	0.0388185	1.67501e-09	14	18	0.00139226
ENSG00000267022	AC067968.1	AD	-4.47642	7.59063e-06	0.0127966	0.000557401	12	17	0.0015153
ENSG00000163673	DCLK3	AD	-4.45905	8.23226e-06	0.0888572	1.17103e-20	31	31	0.00162609
ENSG00000090238	YPEL3	AD	-4.44489	8.79383e-06	0.0178348	5.02294e-05	10	11	0.00170702
ENSG00000176402	GJC3	AD	-4.44415	8.82391e-06	1.13248e-05	0.918033	26	30	0.00170702
ENSG00000214401	KANSL1-AS1	AD	-4.43187	9.34203e-06	0.424415	4.97216e-123	24	39	0.00177541
ENSG00000185800	DMWD	AD	4.42995	9.42556e-06	0.000255112	0.629583	18	18	0.00177541
ENSG00000189298	ZKSCAN3	AD	-4.42913	9.46129e-06	0.342345	3.1178e-91	13	14	0.00177541
ENSG00000250616	AC012645.1	AD	4.42141	9.80583e-06	0.0534936	9.3083e-13	30	34	0.00182185
ENSG00000238083	LRRC37A2	AD	-4.39027	1.13211e-05	0.55923	4.41316e-188	73	99	0.00208275
ENSG00000149930	TAOK2	AD	4.37875	1.19363e-05	8.03835e-05	0.786638	22	24	0.00217461
ENSG00000149922	TBX6	AD	-4.37107	1.23641e-05	0.0268472	6.01799e-07	11	11	0.00223089
ENSG00000271855	AC073195.1	AD	4.36208	1.2883e-05	0.0127903	0.00058329	37	37	0.00230237
ENSG00000218016	ZNF192P2	AD	-4.35316	1.34188e-05	0.310034	4.84419e-81	26	31	0.00237551
ENSG00000149927	DOC2A	AD	4.34671	1.38193e-05	0.0179076	4.65265e-05	17	17	0.00242354
ENSG00000122378	FAM213A	AD	-4.34369	1.40108e-05	0.190924	8.4808e-46	29	29	0.00243437
ENSG00000157954	WIPI2	AD	-4.34028	1.42301e-05	0.000545706	0.477626	19	21	0.00244979
ENSG00000260114	AC120114.2	AD	-4.3246	1.5281e-05	0.001142	0.304446	7	7	0.00260681
ENSG00000165029	ABCA1	AD	4.29567	1.74165e-05	0.0371818	3.66121e-09	19	20	0.00294433
ENSG00000108091	CCDC6	AD	4.27781	1.88744e-05	0.142206	3.8131e-33	81	87	0.00316231
ENSG00000103811	CTSH	AD	4.26549	1.99465e-05	0.144532	3.28415e-34	41	42	0.00331236
ENSG00000185324	CDK10	AD	4.23908	2.24442e-05	0.263805	2.29087e-67	34	38	0.00369443
ENSG00000137338	PGBD1	AD	-4.23095	2.32703e-05	0.10056	1.54392e-23	27	27	0.0037626
ENSG00000247735	AC120114.1	AD	4.23087	2.32794e-05	0.0180568	4.35482e-05	15	19	0.0037626
ENSG00000216901	ZNF603P	AD	4.22913	2.34598e-05	0.348577	1.30753e-93	46	51	0.0037626
ENSG00000146094	DOK3	AD	4.22674	2.37103e-05	0.00103851	0.328891	2	2	0.00377055
ENSG00000101307	SIRPB1	AD	-4.2174	2.47132e-05	0.580409	9.0364e-201	53	54	0.00389699
ENSG00000136709	WDR33	AD	-4.2119	2.53226e-05	3.03935e-05	0.867749	8	8	0.00395982
ENSG00000067167	TRAM1	AD	-4.20162	2.65015e-05	0.0303627	9.94782e-08	8	8	0.00410993
ENSG00000261195	AC027130.1	AD	4.19889	2.68222e-05	0.252068	2.83604e-63	17	19	0.00412556
ENSG00000174939	ASPHD1	AD	-4.19039	2.78471e-05	0.0175505	5.52165e-05	25	25	0.00424837
ENSG00000161640	SIGLEC11	AD	4.18613	2.83748e-05	0.105417	1.80164e-24	6	7	0.00429398
ENSG00000122873	CISD1	AD	4.18058	2.90764e-05	0.0925457	1.87328e-21	35	36	0.00436495
ENSG00000138380	CARF	AD	4.17127	3.02902e-05	0.10198	1.06258e-23	48	48	0.00448498
ENSG00000188529	SRSF10	AD	-4.17079	3.0354e-05	0.0677454	7.81719e-16	31	33	0.00448498
ENSG00000103642	LACTB	AD	4.1635	3.13402e-05	0.242948	4.56552e-60	19	20	0.00459453
ENSG00000196118	CCDC189	AD	4.16103	3.1682e-05	0.277991	2.25081e-70	17	18	0.00460862
ENSG00000167191	GPRC5B	AD	4.14777	3.35734e-05	0.0604561	3.00086e-14	7	8	0.00484619
ENSG00000160991	ORAI2	AD	-4.13023	3.62397e-05	0.0106669	0.00172219	10	12	0.00519114
ENSG00000224043	CCNT2-AS1	AD	-4.10801	3.99088e-05	0.102401	9.8499e-24	13	13	0.0056734
ENSG00000128923	MINDY2	AD	-4.10605	4.02489e-05	0.0474779	2.03652e-11	17	18	0.00567873
ENSG00000158869	FCER1G	AD	-4.09708	4.184e-05	7.1663e-05	0.79832	1	1	0.00585916
ENSG00000110011	DNAJC4	AD	-4.08787	4.35357e-05	0.0225322	4.75348e-06	7	7	0.006049
ENSG00000162426	SLC45A1	AD	4.08625	4.38404e-05	0.0316092	5.24976e-08	18	19	0.006049
ENSG00000198053	SIRPA	AD	4.07815	4.53958e-05	0.16383	3.61013e-39	30	31	0.00621791
ENSG00000103356	EARS2	AD	4.07534	4.59467e-05	0.0787828	1.97943e-18	27	30	0.00624775
ENSG00000163257	DCAF16	AD	-4.07214	4.65841e-05	0.0598999	3.97884e-14	14	14	0.00628885
ENSG00000196812	ZSCAN16	AD	-4.06775	4.74695e-05	0.074118	1.63963e-17	7	8	0.00636261
ENSG00000173457	PPP1R14B	AD	-4.03531	5.45305e-05	0.0646049	4.56719e-15	21	22	0.0072572
ENSG00000103550	KNOP1	AD	-4.02409	5.71959e-05	0.457647	2.61763e-136	21	22	0.00755832
ENSG00000091536	MYO15A	AD	4.0162	5.9143e-05	0.242802	1.46309e-59	38	39	0.00776096
ENSG00000164823	OSGIN2	AD	3.99416	6.49235e-05	0.116675	4.82494e-27	51	54	0.00846034
ENSG00000157423	HYDIN	AD	3.99149	6.56606e-05	0.0265449	6.81294e-07	5	5	0.00849739
ENSG00000067606	PRKCZ	AD	-3.98759	6.67488e-05	0.000193692	0.672893	2	3	0.00857906
ENSG00000140839	CLEC18B	AD	3.98395	6.77799e-05	0.0267279	6.14714e-07	20	22	0.00865231
ENSG00000167394	ZNF668	AD	3.98077	6.86927e-05	0.00510797	0.0305171	3	3	0.00870959
ENSG00000119401	TRIM32	AD	-3.96951	7.20206e-05	0.0210704	1.00267e-05	12	12	0.00907024
ENSG00000093167	LRRFIP2	AD	3.96539	7.32757e-05	0.100404	1.7732e-23	6	7	0.00916679
ENSG00000168918	INPP5D	AD	3.95934	7.51581e-05	0.00210988	0.16545	62	64	0.00916996
ENSG00000262664	OVCA2	AD	-3.95931	7.5168e-05	4.51137e-05	0.839245	3	3	0.00916996
ENSG00000249624	AP000295.1	AD	3.95915	7.52158e-05	0.333272	9.4845e-88	28	30	0.00916996
ENSG00000267496	FAM215A	AD	3.95827	7.54938e-05	0.0974837	1.21164e-22	55	57	0.00916996
ENSG00000168434	COG7	AD	-3.95748	7.57444e-05	0.0415702	3.4734e-10	29	30	0.00916996
ENSG00000167840	ZNF232	AD	-3.95458	7.6668e-05	0.152294	1.42606e-35	30	31	0.00919945
ENSG00000129925	TMEM8A	AD	3.95365	7.69685e-05	0.197323	1.02504e-47	41	43	0.00919945
ENSG00000120727	PAIP2	AD	-3.94626	7.938e-05	6.95423e-06	0.936591	1	1	0.00942763
ENSG00000108788	MLX	AD	-3.93395	8.35599e-05	0.00311948	0.0905368	2	3	0.00986164
ENSG00000172803	SNX32	AD	-3.89592	9.7828e-05	0.580216	4.35494e-200	46	47	0.0114734
ENSG00000125430	HS3ST3B1	AD	-3.87854	0.000105084	0.160684	4.98735e-38	67	68	0.012177
ENSG00000095585	BLNK	AD	3.87845	0.000105125	0.0211133	1.00489e-05	29	30	0.012177
ENSG00000196236	XPNPEP3	AD	3.8745	0.000106842	0.135717	1.33675e-31	16	19	0.0122999
ENSG00000181274	FRAT2	AD	-3.87041	0.00010865	0.0691554	2.36566e-16	34	36	0.0124319
ENSG00000138668	HNRNPD	AD	-3.86146	0.000112712	0.000302619	0.599642	7	7	0.0128184
ENSG00000177238	TRIM72	AD	3.8573	0.000114645	0.0738792	3.73271e-17	20	22	0.0129597
ENSG00000235109	ZSCAN31	AD	3.85408	0.000116167	0.419449	3.52458e-125	68	77	0.0130531
ENSG00000153989	NUS1	AD	-3.85128	0.000117503	0.00909539	0.00391492	34	36	0.0131247
ENSG00000196821	C6orf106	AD	-3.84417	0.000120961	0.400251	6.68838e-114	37	38	0.013431
ENSG00000145217	SLC26A1	AD	-3.84224	0.000121918	0.0130697	0.000438407	20	25	0.0134576
ENSG00000102805	CLN5	AD	-3.83556	0.000125277	0.126761	9.44024e-30	78	79	0.0137099
ENSG00000273156	AC124016.2	AD	-3.8348	0.000125665	0.239866	9.61164e-61	21	22	0.0137099
ENSG00000068489	PRR11	AD	-3.81352	0.000137004	1.51459e-05	0.907005	3	3	0.0148606
ENSG00000104783	KCNN4	AD	-3.80722	0.000140539	0.191643	4.06198e-46	22	22	0.0151564
ENSG00000108375	RNF43	AD	3.79744	0.0001462	0.00011922	0.741202	1	1	0.0156768
ENSG00000232637	WI2-3658N16.1	AD	3.78943	0.000150994	0.0592285	5.55768e-14	62	87	0.0160988
ENSG00000177181	RIMKLA	AD	-3.77882	0.00015757	0.105281	1.82719e-24	35	36	0.0166426
ENSG00000165879	FRAT1	AD	-3.77835	0.000157868	0.0230905	3.45006e-06	9	10	0.0166426
ENSG00000082497	SERTAD4	AD	-3.77292	0.000161346	0.0404069	4.57958e-10	21	22	0.0169143
ENSG00000145191	EIF2B5	AD	3.75701	0.000171952	0.0547313	4.75632e-13	14	14	0.017926
ENSG00000187987	ZSCAN23	AD	3.74963	0.000177098	0.323218	3.35961e-85	23	25	0.0182826
ENSG00000087077	TRIP6	AD	-3.74931	0.000177321	0.000888163	0.366681	24	25	0.0182826
ENSG00000213246	SUPT4H1	AD	3.73023	0.000191305	0.126693	1.17522e-29	12	12	0.0195698
ENSG00000101138	CSTF1	AD	3.72946	0.000191892	0.0124869	0.000706921	11	11	0.0195698
ENSG00000263503	MAPK8IP1P2	AD	-3.72723	0.000193598	0.607736	1.63548e-218	8	15	0.0196371
ENSG00000143321	HDGF	AD	-3.72578	0.000194714	0.0129509	0.000521866	10	10	0.0196441
ENSG00000083093	PALB2	AD	3.71414	0.000203899	0.017599	5.67899e-05	7	9	0.0204607
ENSG00000259363	AC090825.1	AD	-3.71024	0.00020706	0.214955	5.53309e-52	17	18	0.0206466
ENSG00000122359	ANXA11	AD	3.70916	0.000207952	0.326103	6.42728e-86	67	68	0.0206466
ENSG00000145214	DGKQ	AD	-3.70748	0.000209329	0.315419	1.37607e-82	44	47	0.020674
ENSG00000166747	AP1G1	AD	3.69483	0.00022003	0.145934	1.21604e-34	34	37	0.0216171
ENSG00000139629	GALNT6	AD	-3.67221	0.000240458	0.397149	1.64431e-111	45	46	0.0233899
ENSG00000141736	ERBB2	AD	-3.6721	0.000240568	0.00463709	0.0388522	13	14	0.0233899
ENSG00000182511	FES	AD	3.66169	0.000250562	0.0603153	2.94834e-14	51	57	0.024236
ENSG00000197934	CYYR1-AS1	AD	3.66013	0.000252086	0.310675	8.96552e-81	39	39	0.0242496
ENSG00000100979	PLTP	AD	-3.65891	0.000253287	0.107671	4.3158e-25	29	32	0.0242496
ENSG00000144868	TMEM108	AD	-3.65367	0.000258521	0.0286956	2.44556e-07	29	29	0.0246251
ENSG00000198646	NCOA6	AD	-3.65149	0.000260726	0.14815	1.41802e-34	21	21	0.0247097
ENSG00000175175	PPM1E	AD	3.6485	0.000263778	0.0126008	0.000660519	26	26	0.0248733
ENSG00000105383	CD33	AD	3.64136	0.0002712	0.00690635	0.0118228	1	1	0.0254453
ENSG00000122912	SLC25A16	AD	3.63663	0.000276225	0.037101	3.76405e-09	33	33	0.0256758
ENSG00000158691	ZSCAN12	AD	3.63648	0.000276392	0.00350097	0.0736792	3	3	0.0256758
ENSG00000106460	TMEM106B	AD	3.63504	0.000277937	0.0733767	4.91753e-17	45	46	0.0256921
ENSG00000253824	AP003472.1	AD	3.62924	0.000284253	0	1	10	10	0.0261471
ENSG00000146830	GIGYF1	AD	-3.62767	0.00028599	0.169245	8.21075e-40	37	42	0.0261785
ENSG00000215256	DHRS4-AS1	AD	-3.62331	0.00029086	0.319225	2.1951e-83	36	36	0.0264441
ENSG00000164576	SAP30L	AD	3.62255	0.000291709	0.0588928	6.66977e-14	30	32	0.0264441
ENSG00000099377	HSD3B7	AD	-3.61497	0.000300386	0.0671992	9.76689e-16	16	17	0.0270997
ENSG00000251680	AC008591.1	AD	-3.61341	0.0003022	0.000168742	0.695572	1	1	0.0271329
ENSG00000175895	PLEKHF2	AD	3.61124	0.000304739	0.0448869	7.47567e-11	10	10	0.0272306
ENSG00000108587	GOSR1	AD	-3.60827	0.00030824	0.33141	4.29213e-89	16	16	0.0272757
ENSG00000138346	DNA2	AD	-3.60746	0.000309208	0.284731	2.49887e-72	40	42	0.0272757
ENSG00000138442	WDR12	AD	3.60713	0.000309604	0.114312	2.15395e-26	23	24	0.0272757
ENSG00000101464	PIGU	AD	-3.60275	0.000314863	0.00768431	0.00787881	4	4	0.0273086
ENSG00000232692	AP001596.1	AD	3.60236	0.000315339	0.0731578	5.73919e-17	12	12	0.0273086
ENSG00000267191	AC006213.3	AD	-3.60146	0.000316438	0.00359162	0.0699706	3	3	0.0273086
ENSG00000126264	HCST	AD	3.60111	0.000316862	0.000322251	0.587656	4	5	0.0273086
ENSG00000182541	LIMK2	AD	3.60079	0.000317254	0.0899894	4.71949e-21	13	13	0.0273086
ENSG00000273492	AP000229.1	AD	-3.5984	0.000320186	0.51632	2.70595e-164	69	70	0.0274351
ENSG00000065054	SLC9A3R2	AD	-3.59527	0.00032405	0.0637842	5.19735e-15	46	49	0.0275849
ENSG00000140832	MARVELD3	AD	3.59461	0.000324874	0.0367682	3.47432e-09	12	12	0.0275849
ENSG00000261033	AC005730.2	AD	-3.57857	0.000345483	0.201171	2.06418e-48	39	39	0.0292027
ENSG00000224152	AC009506.1	AD	-3.56723	0.000360769	0.0209918	1.03208e-05	10	10	0.030358
ENSG00000170837	GPR27	AD	3.55193	0.000382413	0.138399	2.95144e-32	12	12	0.0320356
ENSG00000100211	CBY1	AD	3.54911	0.000386542	0.0453562	5.99629e-11	7	7	0.0322376
ENSG00000160917	CPSF4	AD	3.54747	0.000388955	0.117763	2.73744e-27	25	25	0.0322953
ENSG00000169756	LIMS1	AD	-3.54324	0.000395239	0.0580991	8.5173e-14	53	56	0.0325926
ENSG00000100316	RPL3	AD	3.54273	0.00039601	0.0517786	2.35833e-12	9	9	0.0325926
ENSG00000238262	NTM-IT	AD	-3.52816	0.00041846	0.000113687	0.746214	3	3	0.03429
ENSG00000159692	CTBP1	AD	-3.52205	0.000428228	0.0239827	2.44091e-06	21	23	0.0349378
ENSG00000254093	PINX1	AD	-3.51909	0.000433034	0.0605876	2.678e-14	50	53	0.035177
ENSG00000103365	GGA2	AD	3.51459	0.00044043	0.076719	4.62294e-18	43	44	0.0356235
ENSG00000111783	RFX4	AD	-3.51291	0.000443235	0.000811236	0.389957	15	16	0.0356966
ENSG00000269958	AL049840.4	AD	-3.50415	0.000458061	0.131172	2.04264e-30	12	14	0.036733
ENSG00000259928	AC011840.2	AD	-3.49848	0.00046791	3.02623e-06	0.958147	6	6	0.0373631
ENSG00000259318	AL356801.1	AD	-3.48518	0.000491798	0.0310663	7.53937e-08	13	13	0.0391042
ENSG00000131470	PSMC3IP	AD	-3.48392	0.00049413	0.0337253	1.80099e-08	11	13	0.0391238
ENSG00000169217	CD2BP2	AD	3.48121	0.000499161	0.0121839	0.000819719	11	12	0.0393561
ENSG00000171552	BCL2L1	AD	-3.46721	0.000525898	0.0212102	9.63803e-06	14	16	0.0412907
ENSG00000176125	UFSP1	AD	3.46278	0.000534627	0.0203424	1.41741e-05	10	10	0.0415078
ENSG00000127418	FGFRL1	AD	-3.46242	0.00053535	0.0290842	1.80261e-07	48	51	0.0415078
ENSG00000152229	PSTPIP2	AD	3.46151	0.000537155	0.0103713	0.00203958	51	54	0.0415078
ENSG00000260727	SLC7A5P1	AD	3.46133	0.000537511	9.98518e-07	0.97605	12	12	0.0415078
ENSG00000143924	EML4	AD	3.45264	0.000555127	0.04088	5.64527e-10	9	10	0.0426925
ENSG00000174628	IQCK	AD	3.45137	0.000557738	0.040355	8.15406e-10	32	35	0.0427182
ENSG00000165476	REEP3	AD	-3.44684	0.000567185	0.125382	2.35279e-29	29	30	0.0432651
ENSG00000131899	LLGL1	AD	-3.44549	0.000570022	0.117321	4.46627e-27	33	33	0.0433056
ENSG00000187109	NAP1L1	AD	3.44326	0.000574757	0.0544244	6.93958e-13	26	27	0.0434892
ENSG00000168993	CPLX1	AD	3.44087	0.000579849	0.0170132	6.80083e-05	27	29	0.0435022
ENSG00000149201	CCDC81	AD	3.44047	0.000580708	0.0395655	9.57486e-10	50	52	0.0435022
ENSG00000169627	BOLA2B	AD	-3.43992	0.000581884	0.00141162	0.256662	21	21	0.0435022
ENSG00000139722	VPS37B	AD	-3.4385	0.000584936	0.0937261	1.2723e-21	11	11	0.0435568
ENSG00000216915	GPR89P	AD	-3.43721	0.000587742	0.135307	2.41833e-31	9	9	0.0435928
ENSG00000234290	AC116366.1	AD	-3.43327	0.000596347	5.57211e-05	0.82224	5	5	0.0437897
ENSG00000270427	NRBF2P5	AD	-3.43302	0.0005969	0	1	1	1	0.0437897
ENSG00000151789	ZNF385D	AD	3.43279	0.000597397	0.0460801	4.61372e-11	23	24	0.0437897
ENSG00000126215	XRCC3	AD	-3.42424	0.000616517	0.0078669	0.00716513	12	12	0.0450154
ENSG00000267350	RP1-178F10.3	AD	3.42299	0.000619367	0.00238089	0.140387	14	14	0.0450481
ENSG00000248610	HSPA8P4	AD	-3.41764	0.000631672	0.000128879	0.726879	16	16	0.0457658
ENSG00000197279	ZNF165	AD	-3.4103	0.000648917	0.0442718	1.07472e-10	45	51	0.0467162
ENSG00000168071	CCDC88B	AD	-3.40962	0.000650525	0.296218	3.65599e-76	38	39	0.0467162
ENSG00000268601	AC115522.1	AD	-3.40823	0.000653866	0.0289897	2.0311e-07	12	12	0.0467162
ENSG00000184949	FAM227A	AD	-3.40786	0.000654749	0.287384	2.76169e-73	28	28	0.0467162
ENSG00000231760	AL355312.2	AD	-3.40448	0.000662896	0.0267097	6.51602e-07	7	7	0.047022
ENSG00000269940	AL049840.3	AD	-3.40401	0.000664047	0.0291295	1.7671e-07	13	13	0.047022
ENSG00000134352	IL6ST	AD	3.40012	0.000673569	0.0373699	3.42333e-09	32	32	0.047517
ENSG00000141699	RETREG3	AD	-3.39712	0.000681	0.00406972	0.0533679	1	2	0.0478613
ENSG00000122643	NT5C3A	AD	3.39554	0.00068493	0.215585	4.12964e-52	64	64	0.0479579
ENSG00000248557	AC024558.1	AD	3.3905	0.00069764	0.00017427	0.690355	2	2	0.048525
ENSG00000213305	HNRNPCP6	AD	3.39028	0.000698201	2.54675e-06	0.961586	38	39	0.048525
ENSG00000185619	PCGF3	AD	-3.38548	0.000710547	0.183911	5.79889e-44	46	47	0.0490873
ENSG00000198740	ZNF652	AD	3.3851	0.000711524	0.000356766	0.568724	4	4	0.0490873
ENSG00000131374	TBC1D5	AD	-3.38317	0.000716535	0.108027	5.49449e-25	20	21	0.0491281
ENSG00000075292	ZNF638	AD	3.38225	0.00071896	0.0208435	1.10102e-05	9	10	0.0491281
ENSG00000169247	SH3TC2	AD	-3.38148	0.000720969	0.114298	2.03364e-26	18	18	0.0491281
ENSG00000182010	RTKN2	AD	-3.38086	0.000722587	0.186811	2.6493e-44	38	38	0.0491281
ENSG00000101282	RSPO4	AD	3.3794	0.00072643	0.000658813	0.436285	7	7	0.049211
ENSG00000135823	STX6	AD	3.37633	0.000734599	0.383771	1.07517e-106	16	18	0.0495855
ENSG00000198089	SFI1	AD	3.37362	0.000741862	0.101299	1.2075e-23	34	34	0.0498962
ENSG00000131323	TRAF3	AD	-3.36471	0.00076625	0.10829	3.14425e-25	31	33	0.0512368
ENSG00000072952	MRVI1	AD	3.36435	0.000767255	0.293413	7.12838e-75	30	31	0.0512368
ENSG00000112685	EXOC2	AD	-3.35995	0.000779575	0.289177	1.34823e-74	31	38	0.0518749
ENSG00000173273	TNKS	AD	3.35754	0.000786397	0.0921319	3.08215e-21	48	50	0.0521439
ENSG00000176182	MYPOP	AD	-3.35576	0.000791486	0.00814117	0.0063122	13	13	0.0522397
ENSG00000205217	FAM106B	AD	-3.35508	0.000793409	0.0669022	1.0364e-15	20	20	0.0522397
ENSG00000100124	ANKRD54	AD	-3.35321	0.000798787	0.00564957	0.0228797	3	3	0.0524099
ENSG00000104866	PPP1R37	AD	-3.35085	0.000805647	0.0397763	9.99056e-10	41	48	0.0526758
ENSG00000120253	NUP43	AD	3.34938	0.000809919	0.155069	7.66683e-37	26	26	0.0527143
ENSG00000114648	KLHL18	AD	3.3483	0.000813083	0.00198941	0.177305	5	5	0.0527143
ENSG00000156853	ZNF689	AD	3.34776	0.000814663	0.00169359	0.213435	2	2	0.0527143
ENSG00000225190	PLEKHM1	AD	3.34594	0.000820048	0.0864117	4.46199e-20	21	30	0.0528804
ENSG00000051825	MPHOSPH9	AD	3.34385	0.000826233	0.0478053	1.30196e-11	43	48	0.0530968
ENSG00000151835	SACS	AD	3.3425	0.000830279	0.00597714	0.0193766	17	18	0.0531747
ENSG00000156873	PHKG2	AD	3.3409	0.000835068	5.7475e-05	0.818994	1	1	0.0532086
ENSG00000108518	PFN1	AD	-3.33982	0.000838333	0.0141992	0.000286686	3	3	0.0532086
ENSG00000148158	SNX30	AD	-3.33949	0.000839316	0.0704469	1.81562e-16	21	22	0.0532086
ENSG00000088247	KHSRP	AD	3.33388	0.000856425	1.22611e-05	0.915844	9	9	0.0541105
ENSG00000258524	NT5CP1	AD	-3.33042	0.000867136	0.00065873	0.438384	6	6	0.0545817
ENSG00000254507	DEFB131E	AD	-3.3296	0.0008697	0.263183	4.14488e-66	19	20	0.0545817
ENSG00000198106	AC025279.1	AD	-3.32475	0.000884992	0.097975	1.53931e-22	25	33	0.0553562
ENSG00000133678	TMEM254	AD	3.32071	0.000897882	0.0595153	4.61817e-14	16	16	0.0559759
ENSG00000229089	ANKRD20A8P	AD	3.31606	0.000912963	0.0237216	2.72257e-06	5	7	0.0567277
ENSG00000148572	NRBF2	AD	3.306	0.000946384	0.50793	2.0241e-160	29	30	0.0586102
ENSG00000131462	TUBG1	AD	3.30384	0.000953689	0.0486297	1.35818e-11	24	25	0.0588683
ENSG00000213216	AC007066.1	AD	3.30273	0.0009575	0.00489979	0.0343457	8	8	0.0589098
ENSG00000256028	AC026362.1	AD	3.30089	0.000963787	0.00168627	0.214561	4	4	0.0591028
ENSG00000156453	PCDH1	AD	3.29783	0.000974344	7.37465e-05	0.79568	3	3	0.0595556
ENSG00000115363	EVA1A	AD	-3.29613	0.000980255	0.00398585	0.056242	2	2	0.0597224
ENSG00000180098	TRNAU1AP	AD	3.29474	0.000985145	0.0160206	0.00011404	21	23	0.059826
ENSG00000269894	AC018809.1	AD	-3.29168	0.000995896	0.000240567	0.638397	6	8	0.0602838
ENSG00000180992	MRPL14	AD	3.28996	0.001002	0.0047918	0.0357382	18	18	0.0604582
ENSG00000152749	GPR180	AD	-3.28606	0.00101601	0.225638	7.99046e-55	20	20	0.061107
ENSG00000105877	DNAH11	AD	3.28231	0.00102962	0.126619	2.17506e-29	20	23	0.0616137
ENSG00000267281	AC023509.3	AD	-3.28193	0.001031	0.0025166	0.129486	1	1	0.0616137
ENSG00000214432	AC068831.1	AD	-3.28061	0.00103581	0.0209827	1.07596e-05	5	6	0.0617047
ENSG00000124562	SNRPC	AD	3.27738	0.00104775	0.18356	1.46942e-43	57	58	0.062052
ENSG00000232884	AF127936.2	AD	-3.27724	0.00104825	0.00110774	0.314853	34	36	0.062052
ENSG00000261812	TUBB8P7	AD	3.27522	0.0010558	0.126968	6.11922e-30	39	43	0.0623024
ENSG00000176761	ZNF285B	AD	3.27275	0.00106505	0.000706871	0.421895	17	18	0.0624813
ENSG00000115956	PLEK	AD	-3.27264	0.0010655	0.0403599	8.05093e-10	39	40	0.0624813
ENSG00000104312	RIPK2	AD	-3.27144	0.00107001	0.0229877	3.87316e-06	7	9	0.0625508
ENSG00000076344	RGS11	AD	3.26613	0.00109027	0.120515	2.88841e-28	12	13	0.0634265
ENSG00000152291	TGOLN2	AD	-3.26575	0.00109175	0.0558647	3.4947e-13	24	25	0.0634265
ENSG00000096746	HNRNPH3	AD	3.26094	0.00111042	0.000895647	0.365136	3	3	0.064296
ENSG00000188517	COL25A1	AD	3.26	0.00111412	0.0132714	0.000467782	43	46	0.064296
ENSG00000183814	LIN9	AD	3.25927	0.001117	4.42754e-07	0.983229	1	1	0.064296
ENSG00000256870	SLC5A8	AD	3.25797	0.00112211	0.0243089	2.02831e-06	9	9	0.0643924
ENSG00000102524	TNFSF13B	AD	-3.25543	0.0011322	1.87617e-06	0.96777	45	46	0.0647077
ENSG00000230769	Z98048.1	AD	3.25486	0.0011345	0.000258208	0.628175	2	2	0.0647077
ENSG00000151135	TMEM263	AD	-3.25394	0.00113816	0.0334855	2.32754e-08	9	9	0.0647199
ENSG00000171044	XKR6	AD	-3.25193	0.00114622	0.00163781	0.221204	26	26	0.0649816
ENSG00000038532	CLEC16A	AD	3.25072	0.00115115	3.15386e-05	0.865047	13	13	0.0650171
ENSG00000144426	NBEAL1	AD	3.24936	0.00115665	0.0243906	1.88038e-06	38	40	0.0650171
ENSG00000137845	ADAM10	AD	3.24921	0.00115725	0.0648108	3.29094e-15	16	16	0.0650171
ENSG00000169951	ZNF764	AD	-3.24161	0.00118857	0.00135568	0.265538	9	9	0.0664747
ENSG00000155542	SETD9	AD	-3.2412	0.00119027	0.56427	1.77607e-192	31	31	0.0664747
ENSG00000072778	ACADVL	AD	3.23769	0.00120503	0.102596	8.68186e-24	10	10	0.0670988
ENSG00000269481	AC010319.4	AD	-3.23504	0.00121627	0.000341178	0.577043	17	18	0.0675244
ENSG00000176927	EFCAB5	AD	3.22938	0.0012406	0.28237	1.02407e-71	45	46	0.0685794
ENSG00000203722	RAET1G	AD	-3.22892	0.00124258	0.0232343	3.31217e-06	18	18	0.0685794
ENSG00000117222	RBBP5	AD	3.2269	0.00125138	0.202511	1.01366e-48	59	59	0.0687936
ENSG00000003509	NDUFAF7	AD	-3.22635	0.00125379	0.043223	1.85879e-10	35	36	0.0687936
ENSG00000271828	AC008937.3	AD	-3.21915	0.00128571	0.00272694	0.110214	6	7	0.0701848
ENSG00000161929	SCIMP	AD	3.21844	0.00128889	0.00817329	0.00602075	2	2	0.0701848
ENSG00000170448	NFXL1	AD	3.21811	0.00129037	0.0679221	3.08167e-16	42	44	0.0701848
ENSG00000109919	MTCH2	AD	-3.21672	0.00129665	0.0476218	1.53066e-11	53	54	0.0703225
ENSG00000185128	TBC1D3F	AD	3.21515	0.00130375	0.0292452	1.60131e-07	15	15	0.070504
ENSG00000241217	RN7SL809P	AD	-3.21169	0.00131957	0.00365544	0.0675584	5	5	0.0709355
ENSG00000120256	LRP11	AD	3.21119	0.00132188	0.01429	0.000281954	12	12	0.0709355
ENSG00000172201	ID4	AD	3.21093	0.00132307	0.0599655	2.93255e-14	31	34	0.0709355
ENSG00000243646	IL10RB	AD	3.20912	0.00133144	0.253739	3.62544e-63	64	66	0.0709713
ENSG00000055950	MRPL43	AD	3.20875	0.00133312	0.0359759	6.17666e-09	50	52	0.0709713
ENSG00000272267	AC021242.3	AD	3.20833	0.00133508	0.0333235	2.04332e-08	21	21	0.0709713
ENSG00000121067	SPOP	AD	3.20737	0.00133953	0.028693	2.40382e-07	28	28	0.0710067
ENSG00000179918	SEPHS2	AD	3.20641	0.001344	0.00471576	0.0356737	1	1	0.0710427
ENSG00000064419	TNPO3	AD	-3.19791	0.00138428	0.0271557	4.57805e-07	6	7	0.0729666
ENSG00000131023	LATS1	AD	-3.19204	0.00141271	0.0717718	8.0703e-17	8	8	0.0740125
ENSG00000132478	UNK	AD	-3.19142	0.00141576	0.00135731	0.265294	32	34	0.0740125
ENSG00000111912	NCOA7	AD	3.19138	0.00141596	0.0502607	4.08163e-12	12	13	0.0740125
ENSG00000110768	GTF2H1	AD	3.18759	0.00143464	0.389987	2.03983e-109	22	22	0.0747019
ENSG00000229358	DPY19L1P1	AD	3.18704	0.00143736	0.0997886	3.6069e-23	28	28	0.0747019
ENSG00000204713	TRIM27	AD	-3.18552	0.00144496	0.0221508	5.74373e-06	14	14	0.0747019
ENSG00000066185	ZMYND12	AD	-3.18549	0.00144507	0.191265	1.27108e-45	36	36	0.0747019
ENSG00000127125	PPCS	AD	3.18232	0.001461	0.000389403	0.550445	1	1	0.075156
ENSG00000149929	HIRIP3	AD	3.18215	0.00146187	0.0182422	4.11287e-05	18	18	0.075156
ENSG00000228135	LINC01494	AD	-3.17967	0.00147445	0.000349002	0.57323	31	32	0.0755955
ENSG00000267244	AC012615.6	AD	3.17577	0.00149438	1.23398e-05	0.916413	5	5	0.0764087
ENSG00000256897	AC018410.2	AD	-3.17053	0.00152159	2.95275e-05	0.870158	25	26	0.0774103
ENSG00000266918	AC091132.4	AD	3.17041	0.00152222	0.0187077	3.23369e-05	28	41	0.0774103
ENSG00000104892	KLC3	AD	-3.1669	0.00154071	0.160981	4.87147e-38	28	29	0.0781389
ENSG00000268744	AC008758.4	AD	-3.16334	0.0015597	0.000137301	0.723516	6	6	0.0786165
ENSG00000134308	YWHAQ	AD	-3.16316	0.00156066	0.0218936	6.33396e-06	95	97	0.0786165
ENSG00000167637	ZNF283	AD	3.16278	0.00156269	0.0384603	1.70166e-09	23	26	0.0786165
ENSG00000172543	CTSW	AD	3.16068	0.00157403	0.034109	1.7274e-08	22	22	0.0789748
ENSG00000138029	HADHB	AD	-3.15426	0.00160905	0.224447	4.24057e-55	15	16	0.0805168
ENSG00000146828	SLC12A9	AD	-3.15317	0.00161509	0.0419172	3.68337e-10	19	20	0.0806039
ENSG00000189114	BLOC1S3	AD	3.15129	0.00162551	0.0493619	9.30106e-12	29	33	0.080909
ENSG00000273486	AC096992.2	AD	3.14754	0.00164651	0.138236	3.88664e-32	34	35	0.0815126
ENSG00000184227	ACOT1	AD	-3.14694	0.00164991	0.561338	2.16207e-190	73	77	0.0815126
ENSG00000198176	TFDP1	AD	-3.1468	0.00165067	5.26097e-05	0.826729	13	15	0.0815126
ENSG00000140497	SCAMP2	AD	3.14453	0.00166356	0.0278005	3.48848e-07	8	8	0.0818434
ENSG00000197818	SLC9A8	AD	3.14408	0.00166609	0.18957	3.32585e-45	43	44	0.0818434
ENSG00000145198	VWA5B2	AD	3.13328	0.00172866	0.263363	9.64237e-66	7	7	0.0846955
ENSG00000091622	PITPNM3	AD	3.13119	0.001741	0.134459	3.89641e-31	37	39	0.0850777
ENSG00000119185	ITGB1BP1	AD	3.13034	0.00174603	0.0660995	1.15089e-15	29	31	0.0851018
ENSG00000196388	INCA1	AD	3.1273	0.00176418	0.0109292	0.00152492	15	16	0.0857639
ENSG00000161204	ABCF3	AD	-3.12528	0.00177635	0.0445515	6.48463e-11	27	28	0.0861325
ENSG00000147905	ZCCHC7	AD	3.12065	0.00180454	0.0827043	3.03504e-19	29	29	0.0871054
ENSG00000031081	ARHGAP31	AD	3.12046	0.0018057	0.0331703	2.38613e-08	10	10	0.0871054
ENSG00000169900	PYDC1	AD	-3.11754	0.00182365	0.011304	0.00127635	6	7	0.0877458
ENSG00000073712	FERMT2	AD	3.11502	0.00183932	0.0198699	1.75636e-05	20	20	0.0882733
ENSG00000259113	AL118556.1	AD	3.10593	0.00189683	0.00566314	0.022221	11	11	0.0906215
ENSG00000267125	AC012615.3	AD	3.10576	0.00189791	0.00183474	0.194796	3	3	0.0906215
ENSG00000151131	C12orf45	AD	-3.10343	0.00191294	0.0183391	3.73254e-05	10	11	0.0911075
ENSG00000108582	CPD	AD	3.10226	0.00192051	0.06981	2.11003e-16	28	31	0.0912363
ENSG00000230116	AL445669.1	AD	-3.10028	0.00193339	0.0143899	0.000268877	5	5	0.0916165
ENSG00000167523	SPATA33	AD	-3.09706	0.00195453	0.100875	2.01405e-23	11	12	0.0923343
ENSG00000142252	GEMIN7	AD	3.09647	0.00195838	0.127296	7.51355e-30	53	56	0.0923343
ENSG00000254420	AP003086.2	AD	3.09519	0.00196684	0.0015372	0.234434	6	6	0.0925005
ENSG00000197291	RAMP2-AS1	AD	3.09336	0.00197907	0.00910295	0.00385289	15	16	0.0928432
ENSG00000196814	MVB12B	AD	-3.08809	0.0020145	0.0686965	4.98443e-16	23	23	0.0939536
ENSG00000129250	KIF1C	AD	-3.08792	0.00201564	0.000950959	0.350265	15	15	0.0939536
ENSG00000157326	DHRS4	AD	-3.08724	0.00202027	0.293476	5.84034e-75	75	78	0.0939536
ENSG00000239213	NCK1-AS1	AD	3.08687	0.00202277	0.110651	1.16365e-25	37	38	0.0939536
ENSG00000164815	ORC5	AD	-3.08284	0.00205036	0.0828175	3.38886e-19	55	58	0.0950002
ENSG00000107745	MICU1	AD	-3.08186	0.00205711	0.133868	3.22899e-31	25	25	0.0950781
ENSG00000167397	VKORC1	AD	3.08103	0.00206285	0.0274904	4.28722e-07	30	32	0.0950837
ENSG00000023330	ALAS1	AD	3.0801	0.00206929	0.0157658	0.000129059	8	9	0.0950837
ENSG00000154144	TBRG1	AD	-3.07965	0.00207244	0.0234942	3.04715e-06	5	5	0.0950837
ENSG00000141664	ZCCHC2	AD	3.07643	0.00209496	0.0493064	8.13372e-12	23	23	0.0957109
ENSG00000136451	VEZF1	AD	-3.07555	0.00210116	0.0011033	0.314824	3	4	0.0957109
ENSG00000076662	ICAM3	AD	-3.07551	0.00210141	0.129864	3.22681e-30	26	26	0.0957109
ENSG00000214725	CDIPT-AS1	AD	3.06922	0.00214621	0.0666186	1.40121e-15	7	7	0.097515
ENSG00000241399	CD302	AD	3.06424	0.00218223	0.0389785	1.36785e-09	7	7	0.0985301
ENSG00000163481	RNF25	AD	-3.06342	0.00218821	0.000111126	0.750771	2	2	0.0985301
ENSG00000233030	AC243772.2	AD	3.06325	0.00218946	0.00146886	0.246094	6	8	0.0985301
ENSG00000157429	ZNF19	AD	-3.06324	0.00218956	0.044521	7.69215e-11	32	32	0.0985301
ENSG00000164535	DAGLB	AD	3.0601	0.00221267	0.0580716	1.09091e-13	34	35	0.0993318
ENSG00000235978	AC018816.1	AD	3.05678	0.00223727	0.00604832	0.0185968	2	2	0.100061
ENSG00000221829	FANCG	AD	-3.05647	0.00223958	0.0793918	2.23387e-18	42	43	0.100061
ENSG00000228169	PPIAP19	AD	-3.05525	0.00224876	0.000648847	0.440944	6	6	0.100233
ENSG00000159871	LYPD5	AD	-3.05337	0.00226286	0.377739	2.86335e-105	59	62	0.100622
ENSG00000148488	ST8SIA6	AD	-3.05049	0.00228466	0.021106	9.60461e-06	12	13	0.101333
ENSG00000187630	DHRS4L2	AD	-3.04984	0.00228966	0.233352	3.82606e-57	91	94	0.101333
ENSG00000170542	SERPINB9	AD	-3.04715	0.00231024	0.0932963	1.37159e-21	12	12	0.102004
ENSG00000143303	RRNAD1	AD	3.04554	0.00232261	0.00610849	0.0179169	12	13	0.10231
ENSG00000250072	AC091940.1	AD	-3.04431	0.00233214	0.0231375	3.55708e-06	26	26	0.102488
ENSG00000253596	AC103952.1	AD	-3.04333	0.00233972	0.088621	1.99254e-20	7	7	0.102581
ENSG00000115041	KCNIP3	AD	3.04207	0.00234959	0.156739	8.40637e-37	14	16	0.102602
ENSG00000261839	AL358933.1	AD	-3.04135	0.00235522	0.0210098	1.02597e-05	5	6	0.102602
ENSG00000100221	JOSD1	AD	3.04117	0.00235658	0.0566066	2.41326e-13	14	14	0.102602
ENSG00000080493	SLC4A4	AD	-3.03846	0.00237793	0.0380281	2.23049e-09	44	48	0.10315
ENSG00000120071	KANSL1	AD	3.03817	0.00238018	0.229767	1.92453e-56	29	42	0.10315
ENSG00000172137	CALB2	AD	3.03424	0.00241142	0.00016876	0.692875	58	58	0.104263
ENSG00000138592	USP8	AD	3.03187	0.00243042	0.374689	1.31828e-102	55	57	0.10459
ENSG00000217801	AL390719.1	AD	-3.03132	0.00243487	0.313597	2.02202e-82	8	10	0.10459
ENSG00000105549	THEG	AD	-3.03122	0.0024357	0.0081354	0.00599962	17	18	0.10459
ENSG00000173826	KCNH6	AD	-3.02488	0.0024873	0.00557358	0.0237006	9	9	0.10639
ENSG00000073331	ALPK1	AD	-3.02468	0.00248896	0.0780299	4.49421e-18	48	51	0.10639
ENSG00000100216	TOMM22	AD	3.02347	0.00249893	0.194429	1.37456e-46	24	24	0.106482
ENSG00000259682	AC091231.1	AD	3.02304	0.00250246	0.000270417	0.619862	3	3	0.106482
ENSG00000170037	CNTROB	AD	3.0223	0.00250865	0.124503	4.34094e-29	42	45	0.106504
ENSG00000272572	AL138762.1	AD	-3.02001	0.00252763	0.153306	5.52973e-36	25	26	0.107021
ENSG00000152223	EPG5	AD	-3.01927	0.00253381	0.171546	1.3233e-40	9	9	0.107021
ENSG00000174749	C4orf32	AD	-3.01878	0.00253793	0.0265761	6.58617e-07	30	31	0.107021
ENSG00000260634	AC012508.2	AD	-3.01713	0.00255179	0.0379864	2.47731e-09	23	23	0.107364
ENSG00000261574	AC092120.1	AD	-3.01592	0.00256204	6.37285e-06	0.939288	5	6	0.107554
ENSG00000167384	ZNF180	AD	-3.01461	0.00257311	0.137559	6.23699e-32	39	42	0.107761
ENSG00000101194	SLC17A9	AD	-3.01398	0.00257846	0.00842845	0.00545327	54	58	0.107761
ENSG00000136457	CHAD	AD	-3.01015	0.00261118	0.0787503	3.43921e-18	38	38	0.108886
ENSG00000152128	TMEM163	AD	-3.00729	0.00263592	0.139324	2.10112e-32	72	76	0.109674
ENSG00000166797	FAM96A	AD	-3.00442	0.00266092	0.0163203	0.000105092	19	20	0.110258
ENSG00000267058	AC006213.2	AD	-3.00432	0.00266171	0.0178827	4.81485e-05	25	25	0.110258
ENSG00000142892	PIGK	AD	3.00058	0.00269463	0.0245439	1.84004e-06	53	54	0.111376
ENSG00000037042	TUBG2	AD	-2.99662	0.00272986	0.163469	2.32634e-38	22	23	0.112584
ENSG00000090857	PDPR	AD	-2.9954	0.00274081	0.000196969	0.671363	10	10	0.1126
ENSG00000064601	CTSA	AD	-2.99524	0.00274225	0.027978	3.48896e-07	20	20	0.1126
ENSG00000267166	AC007993.1	AD	2.99436	0.00275019	0.146235	2.85392e-34	20	21	0.11268
ENSG00000082258	CCNT2	AD	2.99342	0.00275867	0.0655907	2.59144e-15	9	9	0.112781
ENSG00000101460	MAP1LC3A	AD	-2.99144	0.00277662	0.368331	1.4339e-100	38	41	0.113268
ENSG00000169992	NLGN2	AD	-2.98918	0.00279727	0.0075918	0.00839012	24	24	0.113863
ENSG00000100599	RIN3	AD	-2.98851	0.00280341	0.0171976	6.6583e-05	29	30	0.113866
ENSG00000137804	NUSAP1	AD	-2.98734	0.00281416	0.253199	7.22183e-63	29	29	0.114056
ENSG00000256500	AL139300.1	AD	-2.98561	0.00283017	0.00536615	0.0266044	14	15	0.114457
ENSG00000197467	COL13A1	AD	-2.98183	0.00286531	0.0586057	7.51712e-14	50	52	0.115629
ENSG00000197901	SLC22A6	AD	2.97951	0.00288708	0.005336	0.0270514	22	23	0.116254
ENSG00000213347	MXD3	AD	2.97886	0.00289319	0.0548201	4.95852e-13	19	21	0.116254
ENSG00000197093	GAL3ST4	AD	2.97775	0.00290377	1.12586e-05	0.919369	4	4	0.11643
ENSG00000126432	PRDX5	AD	-2.97679	0.00291286	0.0495884	6.76004e-12	18	18	0.116546
ENSG00000249773	AC092647.5	AD	-2.97605	0.00291989	0.101845	1.60749e-23	9	9	0.116578
ENSG00000262468	LINC01569	AD	2.973	0.002949	0.000887371	0.366761	1	1	0.11749
ENSG00000197238	HIST1H4J	AD	-2.97058	0.00297237	0.00162722	0.220539	4	5	0.117988
ENSG00000139832	RAB20	AD	-2.97041	0.00297407	0.00147262	0.24562	16	16	0.117988
ENSG00000117020	AKT3	AD	2.96953	0.00298258	0.0067149	0.0129024	4	4	0.118076
ENSG00000178573	MAF	AD	-2.96637	0.00301335	0.0175571	5.31753e-05	72	76	0.119029
ENSG00000135914	HTR2B	AD	-2.96528	0.00302403	0.00770469	0.00780106	11	11	0.119029
ENSG00000119522	DENND1A	AD	2.96504	0.00302646	0.0222721	5.38696e-06	31	31	0.119029
ENSG00000241420	RN7SL505P	AD	-2.96332	0.00304338	4.72553e-06	0.950973	5	5	0.119029
ENSG00000198373	WWP2	AD	-2.96327	0.00304385	0.116714	5.87319e-27	29	30	0.119029
ENSG00000132518	GUCY2D	AD	2.96222	0.00305432	0.00969111	0.00269222	4	4	0.119029
ENSG00000130300	PLVAP	AD	2.96212	0.00305533	0.00670397	0.0132297	3	3	0.119029
ENSG00000226620	LINC00343	AD	2.96191	0.00305739	0.108052	7.05055e-25	62	62	0.119029
ENSG00000175093	SPSB4	AD	2.96012	0.00307522	0.0252247	1.33716e-06	17	18	0.119192
ENSG00000168778	TCTN2	AD	2.95972	0.00307914	0.325722	2.57261e-86	30	30	0.119192
ENSG00000226232	NPIPB14P	AD	2.95958	0.00308063	0.374565	1.05842e-102	41	44	0.119192
ENSG00000171135	JAGN1	AD	-2.95598	0.00311679	0.201238	2.3016e-48	10	11	0.120343
ENSG00000259736	CRTC3-AS1	AD	-2.95465	0.00313027	0.000785059	0.398015	11	11	0.120615
ENSG00000186417	GLDN	AD	-2.95121	0.00316533	0.0804061	1.3468e-18	79	83	0.121716
ENSG00000120915	EPHX2	AD	2.94815	0.00319684	0.24831	2.95435e-62	38	39	0.122608
ENSG00000156049	GNA14	AD	2.94769	0.0032016	0.0417939	3.18279e-10	30	31	0.122608
ENSG00000233756	DSCAM-IT1	AD	-2.94682	0.00321062	4.88068e-05	0.832991	3	3	0.122703
ENSG00000174446	SNAPC5	AD	-2.94449	0.00323486	0.506449	8.11887e-162	26	27	0.12318
ENSG00000155066	PROM2	AD	-2.94436	0.00323622	0.0524572	1.52243e-12	4	4	0.12318
ENSG00000040199	PHLPP2	AD	2.94304	0.00325004	0.251582	9.17258e-63	21	21	0.123455
ENSG00000254270	ERHP1	AD	2.9424	0.00325675	0.0108914	0.00149544	67	68	0.12346
ENSG00000160753	RUSC1	AD	-2.94123	0.0032691	0.00155909	0.231104	3	3	0.123679
ENSG00000107864	CPEB3	AD	-2.93893	0.00329349	0.0103392	0.00183692	6	6	0.124351
ENSG00000126698	DNAJC8	AD	2.93661	0.00331824	0.0403955	7.43139e-10	9	9	0.124974
ENSG00000083807	SLC27A5	AD	2.93613	0.00332332	0.0591921	4.94262e-14	21	21	0.124974
ENSG00000267160	AC091152.2	AD	-2.93355	0.00335112	0.0662702	1.09369e-15	7	7	0.125768
ENSG00000161509	GRIN2C	AD	-2.93067	0.0033823	0.00204214	0.172108	3	3	0.126684
ENSG00000184144	CNTN2	AD	-2.92992	0.00339049	0.0699056	3.09393e-16	19	19	0.126738
ENSG00000186625	KATNA1	AD	-2.92708	0.00342157	0.0123884	0.000714465	8	9	0.127646
ENSG00000186141	POLR3C	AD	2.92614	0.003432	0.017928	4.50617e-05	1	8	0.127737
ENSG00000196220	SRGAP3	AD	-2.92559	0.003438	0.00281071	0.108975	3	3	0.127737
ENSG00000188157	AGRN	AD	2.92478	0.00344698	0.125551	4.85707e-29	10	10	0.127737
ENSG00000113073	SLC4A9	AD	-2.9244	0.00345123	0.00036026	0.566562	2	2	0.127737
ENSG00000237273	RSL24D1P8	AD	2.9237	0.00345897	0.0162442	0.000106614	11	12	0.127771
ENSG00000091490	SEL1L3	AD	-2.92074	0.003492	0.107327	8.23171e-25	31	32	0.128737
ENSG00000078747	ITCH	AD	-2.91864	0.00351567	0.00049378	0.501846	5	5	0.129356
ENSG00000141431	ASXL3	AD	2.91713	0.00353272	0.0110943	0.00136965	2	2	0.129729
ENSG00000254901	BORCS8	AD	2.91596	0.003546	0.0378295	2.41991e-09	7	7	0.129962
ENSG00000185630	PBX1	AD	-2.91257	0.00358466	0.120253	7.87008e-28	99	104	0.130995
ENSG00000167011	NAT16	AD	2.91227	0.00358815	0.00657992	0.0140113	2	2	0.130995
ENSG00000266718	AC079336.5	AD	-2.91061	0.00360729	0.24156	2.65277e-59	8	8	0.131438
ENSG00000141994	DUS3L	AD	2.90973	0.00361746	0.26896	4.25466e-68	22	24	0.131554
ENSG00000235231	AP000351.10	AD	2.90876	0.0036286	0.435421	6.06119e-127	51	62	0.131704
ENSG00000033327	GAB2	AD	2.90438	0.00367982	0.0653809	2.24438e-15	18	21	0.13269
ENSG00000248734	AC008906.1	AD	-2.90288	0.00369744	0.0017901	0.200531	17	19	0.13269
ENSG00000261963	CCDC92B	AD	2.9025	0.003702	0.000149913	0.710077	1	1	0.13269
ENSG00000115825	PRKD3	AD	-2.90206	0.00370718	0.125745	3.76732e-29	13	13	0.13269
ENSG00000184575	XPOT	AD	2.90195	0.00370845	0.0195013	2.23064e-05	2	2	0.13269
ENSG00000163946	FAM208A	AD	-2.90122	0.00371717	0.0321616	3.98876e-08	16	16	0.13269
ENSG00000127666	TICAM1	AD	2.9011	0.0037185	0.0279817	2.98995e-07	6	6	0.13269
ENSG00000145945	FAM50B	AD	2.90089	0.003721	0.0206998	1.20659e-05	25	25	0.13269
ENSG00000010072	SPRTN	AD	-2.90066	0.00372384	0.0789706	2.828e-18	13	13	0.13269
ENSG00000162552	WNT4	AD	-2.90033	0.00372772	0.0405328	6.90595e-10	10	10	0.13269
ENSG00000172500	FIBP	AD	-2.89984	0.00373356	0.129686	3.74638e-30	19	19	0.13269
ENSG00000271911	AL357054.3	AD	-2.89901	0.00374349	0.0012154	0.292692	4	4	0.132791
ENSG00000145063	AC062028.1	AD	2.8977	0.00375906	0.0963701	9.93146e-23	37	38	0.133092
ENSG00000110693	SOX6	AD	-2.89532	0.0037877	5.66939e-05	0.819571	8	8	0.133854
ENSG00000262185	AC005736.1	AD	2.89416	0.00380179	0.0567079	1.99842e-13	10	10	0.133916
ENSG00000173442	EHBP1L1	AD	2.894	0.00380373	0.000989348	0.33936	2	2	0.133916
ENSG00000242125	SNHG3	AD	2.89249	0.00382195	0.0116704	0.00102629	4	4	0.134192
ENSG00000111261	MANSC1	AD	-2.89194	0.00382868	0.00968037	0.00288036	4	4	0.134192
ENSG00000130303	BST2	AD	-2.89158	0.00383305	0.0156963	0.000145572	5	7	0.134192
ENSG00000138780	GSTCD	AD	2.88947	0.00385886	0.0505915	4.8486e-12	11	11	0.134845
ENSG00000224287	MSL3P1	AD	-2.88872	0.00386817	0.0652507	2.65476e-15	33	34	0.134919
ENSG00000174238	PITPNA	AD	-2.88796	0.00387749	0.0244354	1.83472e-06	35	37	0.134993
ENSG00000085117	CD82	AD	-2.88677	0.00389213	0.304127	2.34746e-78	31	33	0.135075
ENSG00000089693	MLF2	AD	2.8866	0.00389425	0.0087772	0.00460538	7	7	0.135075
ENSG00000100196	KDELR3	AD	-2.88349	0.00393293	0.0298454	1.3304e-07	20	21	0.136165
ENSG00000166033	HTRA1	AD	2.88082	0.00396636	0.0223015	5.64025e-06	47	52	0.13707
ENSG00000198380	GFPT1	AD	-2.87879	0.00399207	0.0568294	1.44617e-13	12	12	0.13768
ENSG00000179564	LSMEM2	AD	2.87826	0.00399869	0.00256144	0.125921	16	17	0.13768
ENSG00000197451	HNRNPAB	AD	2.87545	0.00403446	0.0265677	6.59611e-07	34	39	0.138618
ENSG00000272810	U91328.4	AD	-2.87497	0.0040407	0.00207411	0.166835	21	22	0.138618
ENSG00000052749	RRP12	AD	-2.8739	0.00405439	0.309508	4.82272e-81	22	22	0.138767
ENSG00000101191	DIDO1	AD	2.87347	0.00405984	0.105685	1.19224e-24	14	14	0.138767
ENSG00000167851	CD300A	AD	2.87168	0.00408296	0.0252122	1.33077e-06	3	3	0.138979
ENSG00000236259	AC017083.1	AD	-2.87126	0.00408833	0.000443226	0.523595	14	14	0.138979
ENSG00000158863	FAM160B2	AD	2.87091	0.00409292	5.34839e-05	0.825914	6	6	0.138979
ENSG00000231738	TSPAN19	AD	-2.87045	0.00409893	0.016686	8.81082e-05	23	23	0.138979
ENSG00000166126	AMN	AD	2.87013	0.00410309	0.004985	0.0321874	13	13	0.138979
ENSG00000117016	RIMS3	AD	-2.86932	0.00411359	0.0168531	8.17139e-05	33	34	0.139063
ENSG00000141298	SSH2	AD	2.86879	0.00412039	0.11019	2.1068e-25	10	10	0.139063
ENSG00000133454	MYO18B	AD	2.86538	0.00416513	2.22221e-05	0.886036	15	15	0.140144
ENSG00000236051	MYCBP2-AS1	AD	-2.86487	0.0041718	0.000111793	0.74977	9	9	0.140144
ENSG00000101306	MYLK2	AD	2.86464	0.00417482	0.0128153	0.00060142	6	6	0.140144
ENSG00000125844	RRBP1	AD	2.86371	0.00418711	0.0351273	9.66901e-09	4	4	0.140278
ENSG00000217733	CCT7P1	AD	-2.86321	0.00419376	0.0324593	3.59033e-08	5	6	0.140278
ENSG00000125510	OPRL1	AD	-2.86041	0.00423092	0.0193981	2.24061e-05	5	5	0.141269
ENSG00000162302	RPS6KA4	AD	2.85973	0.00424	0.0044342	0.0436872	3	3	0.141279
ENSG00000185344	ATP6V0A2	AD	2.85926	0.00424628	0.114627	6.8182e-27	19	20	0.141279
ENSG00000137815	RTF1	AD	2.85507	0.00430268	0.0538503	7.12933e-13	16	16	0.142465
ENSG00000176422	SPRYD4	AD	2.85487	0.00430538	0.0318281	4.50436e-08	33	34	0.142465
ENSG00000253873	PCDHGA11	AD	2.85478	0.00430666	0.031779	5.22961e-08	9	9	0.142465
ENSG00000214041	PGAM1P4	AD	-2.85437	0.00431228	0.0358439	7.38569e-09	5	5	0.142465
ENSG00000214189	ZNF788	AD	2.85318	0.00432837	0.0221882	5.28319e-06	7	7	0.142745
ENSG00000155026	RSPH10B	AD	2.85001	0.00437181	0.0792615	2.38142e-18	59	70	0.143801
ENSG00000198805	PNP	AD	2.84972	0.00437573	0.134441	2.92009e-31	21	21	0.143801
ENSG00000151150	ANK3	AD	2.84707	0.00441233	0.0239328	2.41716e-06	12	13	0.144361
ENSG00000131944	FAAP24	AD	-2.84702	0.00441299	0.0623793	8.05629e-15	11	11	0.144361
ENSG00000164181	ELOVL7	AD	2.84682	0.00441584	0.0613893	1.60792e-14	24	24	0.144361
ENSG00000165802	NSMF	AD	2.84539	0.00443567	0.000459468	0.518183	17	17	0.144744
ENSG00000140090	SLC24A4	AD	2.84487	0.00444297	0.0230267	3.76795e-06	49	52	0.144744
ENSG00000176222	ZNF404	AD	-2.84349	0.00446225	0.329209	1.22387e-86	31	31	0.14512
ENSG00000226609	AL390067.1	AD	-2.84172	0.00448705	0.00606276	0.0184138	28	28	0.145639
ENSG00000179399	GPC5	AD	2.84125	0.00449374	0.280118	1.17308e-71	58	60	0.145639
ENSG00000131711	MAP1B	AD	2.8396	0.00451703	0.0525864	1.25698e-12	8	9	0.146141
ENSG00000148719	DNAJB12	AD	2.83668	0.00455853	0.0438549	1.33089e-10	18	18	0.14723
ENSG00000271699	SNX29P2	AD	2.83532	0.00457803	0.0146015	0.000244373	26	31	0.147566
ENSG00000233517	AC005162.2	AD	-2.83486	0.00458464	0.0394808	1.23351e-09	40	40	0.147566
ENSG00000229873	OGFR-AS1	AD	2.834	0.00459693	0.00135557	0.265232	10	11	0.147708
ENSG00000258571	PTTG4P	AD	2.83305	0.00461066	0.00831788	0.00569552	8	8	0.147896
ENSG00000141748	ARL5C	AD	-2.83219	0.00462305	0.00440749	0.0442229	12	14	0.147915
ENSG00000008838	MED24	AD	-2.83191	0.00462702	0.376931	2.21985e-105	34	35	0.147915
ENSG00000230789	ARHGAP26-IT1	AD	2.82861	0.004675	0.00125109	0.284864	1	1	0.148805
ENSG00000108666	C17orf75	AD	-2.82825	0.00468028	0.0021574	0.158147	10	11	0.148805
ENSG00000235257	ITGA9-AS1	AD	-2.82812	0.00468221	0.000118663	0.742305	12	13	0.148805
ENSG00000141480	ARRB2	AD	-2.82703	0.00469826	0.00452932	0.0416915	6	6	0.148805
ENSG00000158296	SLC13A3	AD	-2.82696	0.00469918	0.236456	8.74928e-58	30	32	0.148805
ENSG00000138449	SLC40A1	AD	2.82674	0.00470244	0.201093	2.78056e-48	32	33	0.148805
ENSG00000179088	C12orf42	AD	2.82399	0.00474292	0.000611698	0.44512	6	6	0.149637
ENSG00000229619	MBNL1-AS1	AD	-2.82363	0.00474832	0.0713104	1.14087e-16	23	23	0.149637
ENSG00000145569	FAM105A	AD	2.82334	0.00475267	0.0182118	4.12608e-05	21	22	0.149637
ENSG00000163702	IL17RC	AD	2.82275	0.00476143	0.174054	5.03868e-41	24	26	0.149662
ENSG00000267395	DM1-AS	AD	2.81924	0.00481373	8.74018e-05	0.776524	5	5	0.151053
ENSG00000152894	PTPRK	AD	2.81787	0.00483429	0.0505095	4.80704e-12	26	28	0.151177
ENSG00000204352	C9orf129	AD	-2.81753	0.00483946	3.29909e-05	0.862047	5	6	0.151177
ENSG00000113889	KNG1	AD	2.81737	0.00484185	0.4081	9.07906e-118	35	37	0.151177
ENSG00000134317	GRHL1	AD	2.81548	0.00487048	0.000734873	0.41252	17	18	0.151442
ENSG00000131849	ZNF132	AD	-2.81489	0.0048794	0.355723	1.26473e-95	32	33	0.151442
ENSG00000189423	USP32P3	AD	-2.81474	0.00488165	0.212902	1.89035e-51	28	30	0.151442
ENSG00000141034	GID4	AD	-2.81468	0.00488261	0.0111951	0.00127859	20	20	0.151442
ENSG00000220323	AC239868.1	AD	-2.81193	0.00492453	0.000116577	0.744535	5	6	0.15249
ENSG00000160602	NEK8	AD	-2.81012	0.00495226	0.000625153	0.449931	19	19	0.153033
ENSG00000162591	MEGF6	AD	-2.80973	0.00495837	1.04308e-05	0.923284	18	18	0.153033
ENSG00000196950	SLC39A10	AD	-2.80683	0.00500323	0.0624264	1.22648e-14	11	12	0.153746
ENSG00000150628	SPATA4	AD	-2.80674	0.00500458	0.0026503	0.118668	25	25	0.153746
ENSG00000119383	PTPA	AD	2.80664	0.00500608	0.0781139	4.06941e-18	66	71	0.153746
ENSG00000181513	ACBD4	AD	2.80562	0.00502196	0.000949017	0.351863	4	4	0.153815
ENSG00000198252	STYX	AD	-2.80545	0.0050247	0.0334453	2.05162e-08	28	28	0.153815
ENSG00000138604	GLCE	AD	2.80299	0.00506313	0.0911753	3.68735e-21	5	5	0.154739
ENSG00000140545	MFGE8	AD	2.80184	0.00508115	0.0972171	1.80315e-22	17	18	0.155037
ENSG00000271428	AL031281.1	AD	-2.80122	0.005091	0.00256177	0.126331	1	1	0.155043
ENSG00000125970	RALY	AD	-2.80038	0.0051042	0.000162498	0.700433	2	2	0.155043
ENSG00000214549	SDHCP2	AD	2.80014	0.005108	0.0222742	5.20798e-06	1	2	0.155043
ENSG00000120327	PCDHB14	AD	-2.79891	0.00512752	8.3484e-05	0.782782	2	3	0.155043
ENSG00000171045	TSNARE1	AD	2.79877	0.00512969	0.14218	2.63791e-33	21	25	0.155043
ENSG00000100403	ZC3H7B	AD	2.7987	0.00513091	0.0781327	2.42653e-18	20	22	0.155043
ENSG00000139800	ZIC5	AD	-2.79712	0.00515596	5.63774e-06	0.942432	7	7	0.155549
ENSG00000253729	PRKDC	AD	-2.7957	0.00517879	0.0126576	0.000636585	20	21	0.15591
ENSG00000189060	H1F0	AD	2.79533	0.00518464	0.137805	6.21803e-32	18	18	0.15591
ENSG00000165912	PACSIN3	AD	2.79482	0.00519284	0.0568214	2.29628e-13	10	10	0.15591
ENSG00000240634	AC145285.1	AD	2.79355	0.00521335	3.63063e-05	0.855813	3	3	0.156267
ENSG00000121101	TEX14	AD	-2.79256	0.0052293	0.0825718	2.10343e-19	29	31	0.156267
ENSG00000259939	AC022167.1	AD	-2.79253	0.00522972	0.014995	0.000194677	17	21	0.156267
ENSG00000234393	AL592546.1	AD	2.79074	0.00525869	0.355048	1.20553e-96	35	36	0.156524
ENSG00000138185	ENTPD1	AD	2.79052	0.0052624	0.0190073	2.83237e-05	10	10	0.156524
ENSG00000174123	TLR10	AD	-2.7903	0.00526584	0.0114589	0.00114834	14	14	0.156524
ENSG00000164010	ERMAP	AD	-2.78934	0.00528155	0.042391	2.59719e-10	6	6	0.156524
ENSG00000172059	KLF11	AD	2.78905	0.00528633	0.021721	6.92146e-06	25	25	0.156524
ENSG00000136052	SLC41A2	AD	-2.78849	0.00529538	0.0172911	6.28185e-05	12	13	0.156524
ENSG00000108395	TRIM37	AD	2.78841	0.00529672	0.0997517	4.74151e-23	8	8	0.156524
ENSG00000101216	GMEB2	AD	2.7829	0.00538753	6.65671e-06	0.938021	3	3	0.158957
ENSG00000010438	PRSS3	AD	-2.78197	0.00540295	0.256863	5.95706e-65	46	50	0.159162
ENSG00000189134	NKAPL	AD	2.78055	0.00542661	0.000168085	0.694676	5	5	0.159308
ENSG00000243083	LINC00870	AD	2.78042	0.00542884	0.00239814	0.137198	4	4	0.159308
ENSG00000108106	UBE2S	AD	2.78015	0.00543335	2.77716e-05	0.873662	2	2	0.159308
ENSG00000229023	AC067945.1	AD	2.7789	0.00545432	0.00144608	0.249348	26	26	0.159673
ENSG00000256533	AP002373.2	AD	2.77776	0.00547352	0.000292103	0.605847	85	91	0.159985
ENSG00000122194	PLG	AD	2.77466	0.00552594	0.0189687	2.5342e-05	4	4	0.161233
ENSG00000179115	FARSA	AD	-2.77422	0.00553338	8.32262e-05	0.783093	6	7	0.161233
ENSG00000261141	AC092718.5	AD	-2.77297	0.00555476	0.00537934	0.0265167	45	50	0.161605
ENSG00000169220	RGS14	AD	2.77128	0.00558367	0.256218	3.57179e-64	43	44	0.162073
ENSG00000086289	EPDR1	AD	2.77102	0.00558811	0.285984	6.20695e-73	62	65	0.162073
ENSG00000176018	LYSMD3	AD	-2.76701	0.00565722	0.166598	2.17395e-39	25	25	0.163824
ENSG00000126653	NSRP1	AD	2.76559	0.005682	0.000131492	0.729121	1	1	0.164288
ENSG00000183889	AC138969.1	AD	-2.76319	0.00572402	0.0723745	6.03383e-17	23	27	0.165014
ENSG00000182628	SKA2	AD	2.76278	0.00573108	0.235292	7.49707e-58	20	22	0.165014
ENSG00000155754	C2CD6	AD	2.76265	0.00573349	0.0143882	0.00026968	11	11	0.165014
ENSG00000169302	STK32A	AD	-2.76204	0.00574412	0.0358563	7.09409e-09	35	35	0.165066
ENSG00000187105	HEATR4	AD	2.76054	0.00577061	0.0408128	5.67118e-10	20	20	0.165574
ENSG00000169429	CXCL8	AD	2.75843	0.005808	8.84616e-05	0.777085	1	1	0.166393
ENSG00000270108	AL049840.5	AD	-2.75582	0.00585445	0.0064601	0.0140914	4	4	0.167468
ENSG00000120647	CCDC77	AD	2.75488	0.00587131	0.303132	1.15098e-78	31	33	0.167694
ENSG00000171634	BPTF	AD	2.75347	0.0058968	0.0408602	5.46979e-10	3	4	0.168076
ENSG00000086504	MRPL28	AD	2.75295	0.00590612	0.255829	1.23683e-63	31	31	0.168076
ENSG00000141574	SECTM1	AD	-2.75265	0.00591153	2.93291e-05	0.870196	8	9	0.168076
ENSG00000269510	FLJ00273	AD	2.7511	0.0059395	0.000180078	0.685368	8	9	0.168615
ENSG00000138311	ZNF365	AD	2.7506	0.00594869	0.151038	2.19909e-35	8	9	0.168621
ENSG00000239344	AC090686.1	AD	2.74762	0.00600295	0.00396327	0.0571784	15	15	0.169649
ENSG00000166441	RPL27A	AD	-2.74762	0.00600302	0.0198879	1.75715e-05	21	21	0.169649
ENSG00000187642	PERM1	AD	2.74674	0.0060191	0.00935038	0.00334422	12	12	0.169847
ENSG00000198841	KTI12	AD	2.74433	0.00606343	0.000649799	0.440759	6	6	0.170721
ENSG00000197879	MYO1C	AD	-2.74395	0.00607044	0.038624	1.76307e-09	17	20	0.170721
ENSG00000146826	C7orf43	AD	-2.74358	0.00607737	0.000564561	0.472137	43	48	0.170721
ENSG00000187720	THSD4	AD	2.74265	0.00609455	0.0585577	9.68872e-14	44	49	0.170948
ENSG00000266066	AC008158.1	AD	-2.74043	0.0061359	0.0237866	2.51068e-06	8	9	0.171851
ENSG00000149679	CABLES2	AD	-2.73811	0.00617937	0.0718855	1.125e-16	21	21	0.17281
ENSG00000198429	ZNF69	AD	2.73672	0.00620558	0.0655264	2.77267e-15	26	28	0.173285
ENSG00000115756	HPCAL1	AD	2.73558	0.00622713	0.000640063	0.444076	39	39	0.173629
ENSG00000251287	ALG1L2	AD	2.73428	0.00625176	4.09114e-06	0.951345	4	4	0.173822
ENSG00000164199	ADGRV1	AD	2.73412	0.00625468	0.0456843	5.48205e-11	9	10	0.173822
ENSG00000100426	ZBED4	AD	2.73331	0.00627012	0.00775384	0.0076054	11	12	0.173822
ENSG00000135919	SERPINE2	AD	-2.73326	0.00627113	0.0168637	7.39383e-05	18	18	0.173822
ENSG00000197062	ZSCAN26	AD	-2.73268	0.00628219	0.0204406	1.38882e-05	8	8	0.173872
ENSG00000136274	NACAD	AD	-2.73161	0.00630254	0.03336	2.34402e-08	30	32	0.173944
ENSG00000169609	C15orf40	AD	-2.73157	0.00630331	0.163038	2.09019e-38	35	39	0.173944
ENSG00000167447	SMG8	AD	-2.72974	0.00633844	0.00974044	0.00270838	15	15	0.174656
ENSG00000143110	C1orf162	AD	-2.72876	0.00635736	0.0181032	3.82477e-05	8	8	0.174921
ENSG00000158792	SPATA2L	AD	-2.72654	0.00640019	0.00498649	0.0319698	38	42	0.17563
ENSG00000157368	IL34	AD	-2.72618	0.00640714	0.0552056	4.0913e-13	25	27	0.17563
ENSG00000260077	AC104794.2	AD	2.72569	0.00641669	0.0661625	1.82491e-15	35	35	0.17563
ENSG00000064726	BTBD1	AD	-2.72549	0.00642057	0.397799	8.67714e-113	29	29	0.17563
ENSG00000166128	RAB8B	AD	-2.72358	0.00645793	0.0259248	9.45161e-07	64	65	0.176393
ENSG00000213398	LCAT	AD	-2.72266	0.00647585	0.000171883	0.692224	2	2	0.176393
ENSG00000115970	THADA	AD	-2.72214	0.00648607	0.00551967	0.0242798	13	13	0.176393
ENSG00000157322	CLEC18A	AD	2.72214	0.00648608	0.274543	3.08187e-70	42	45	0.176393
ENSG00000204933	CD177P1	AD	2.72009	0.00652639	0.0786992	2.49846e-18	15	20	0.176969
ENSG00000103266	STUB1	AD	2.72005	0.00652722	0.000513167	0.492457	13	13	0.176969
ENSG00000273291	AC092042.3	AD	-2.71963	0.00653556	3.03537e-08	0.995792	6	6	0.176969
ENSG00000244219	TMEM225B	AD	-2.71775	0.00657279	0.0191914	2.21089e-05	12	12	0.177478
ENSG00000231023	LINC00326	AD	-2.71733	0.00658106	0.405441	2.82445e-114	12	12	0.177478
ENSG00000145244	CORIN	AD	2.71685	0.0065906	0.0122679	0.000728296	29	29	0.177478
ENSG00000196696	PDXDC2P-NPIPB14P	AD	2.71677	0.00659219	0.30526	2.79527e-84	28	30	0.177478
ENSG00000236154	AL450311.2	AD	2.71405	0.00664656	0.00065337	0.439545	3	3	0.178523
ENSG00000231767	AL136454.1	AD	2.71388	0.00665	2.798e-05	0.872288	1	1	0.178523
ENSG00000166927	MS4A7	AD	2.71303	0.00666705	0.0491173	9.22983e-12	39	42	0.178724
ENSG00000255015	AP000755.1	AD	2.712	0.00668791	0.0377499	2.47403e-09	6	6	0.179028
ENSG00000254485	AC026191.1	AD	-2.71071	0.00671386	0.0344649	1.42672e-08	13	13	0.179467
ENSG00000250067	YJEFN3	AD	-2.70756	0.00677808	0.00777519	0.00762415	5	5	0.180925
ENSG00000111325	OGFOD2	AD	-2.70668	0.00679593	0.0398026	6.78741e-10	19	19	0.181144
ENSG00000065060	UHRF1BP1	AD	-2.70611	0.00680771	0.295525	1.11533e-75	30	30	0.181191
ENSG00000147434	CHRNA6	AD	2.70565	0.006817	0.00554662	0.0240481	1	1	0.181191
ENSG00000008283	CYB561	AD	-2.70371	0.00685701	0.71112	2.98243e-303	27	29	0.181997
ENSG00000162104	ADCY9	AD	2.7007	0.00691934	0.0103689	0.00200265	2	2	0.183392
ENSG00000273443	AL645608.9	AD	2.69986	0.00693678	0.0337577	1.95426e-08	24	25	0.183595
ENSG00000271204	AC016831.5	AD	2.69854	0.00696436	0.000141188	0.720319	13	15	0.183821
ENSG00000261730	AL034346.1	AD	2.698	0.00697564	0.000750532	0.408638	9	9	0.183821
ENSG00000180817	PPA1	AD	-2.69775	0.00698101	0.245031	2.78013e-60	46	47	0.183821
ENSG00000243232	PCDHAC2	AD	-2.69758	0.00698452	0.00197992	0.178469	10	13	0.183821
ENSG00000145050	MANF	AD	2.69668	0.00700352	0.00311396	0.0916242	19	19	0.184063
ENSG00000157152	SYN2	AD	2.6956	0.00702614	0.031643	5.59861e-08	33	33	0.184302
ENSG00000261434	AC021087.4	AD	2.69531	0.00703225	0.00180157	0.199795	28	34	0.184302
ENSG00000183323	CCDC125	AD	2.69404	0.00705913	0.310347	3.49748e-81	113	119	0.184748
ENSG00000172757	CFL1	AD	2.69219	0.00709851	0.0284819	2.50813e-07	14	14	0.18552
ENSG00000178997	EXD1	AD	2.6901	0.00714315	0.0337754	1.54798e-08	9	10	0.185774
ENSG00000160229	ZNF66	AD	-2.6898	0.0071494	0.070764	1.18126e-16	29	33	0.185774
ENSG00000180329	CCDC43	AD	2.68961	0.00715348	0.000129592	0.731012	4	4	0.185774
ENSG00000133961	NUMB	AD	-2.6894	0.00715805	0.0773638	4.02149e-18	35	36	0.185774
ENSG00000264538	SUZ12P1	AD	2.68904	0.00716571	0.581965	3.05102e-205	107	109	0.185774
ENSG00000114735	HEMK1	AD	-2.68896	0.00716761	0.105917	1.711e-24	18	18	0.185774
ENSG00000236618	PITPNA-AS1	AD	-2.6877	0.00719469	0.000233426	0.644138	3	3	0.186218
ENSG00000268543	AC012313.4	AD	2.687	0.00720959	0.0215198	8.08892e-06	7	7	0.186347
ENSG00000268912	AC012313.5	AD	-2.68499	0.00725312	0.180297	4.18822e-43	12	13	0.187208
ENSG00000176974	SHMT1	AD	2.68407	0.00727326	0.156491	1.53114e-36	30	31	0.187208
ENSG00000063169	BICRA	AD	2.68394	0.0072761	0.000579546	0.466485	8	9	0.187208
ENSG00000198771	RCSD1	AD	-2.68363	0.00728279	0.0637848	5.13606e-15	43	43	0.187208
ENSG00000100941	PNN	AD	2.68183	0.00732205	0.0462778	3.42684e-11	12	12	0.187959
ENSG00000085982	USP40	AD	2.68055	0.00735023	0.311744	1.12774e-80	22	23	0.18819
ENSG00000114316	USP4	AD	-2.68051	0.0073511	0.0300889	1.01546e-07	21	22	0.18819
ENSG00000183260	ABHD16B	AD	2.6793	0.00737764	0.00637178	0.0156544	2	2	0.188472
ENSG00000228409	CCT6P1	AD	2.67871	0.0073906	0.0118052	0.000996222	14	17	0.188472
ENSG00000100410	PHF5A	AD	-2.67864	0.00739225	0.000122119	0.738607	3	3	0.188472
ENSG00000099617	EFNA2	AD	-2.67679	0.00743313	2.41213e-06	0.966223	4	4	0.189257
ENSG00000198502	HLA-DRB5	AD	2.67461	0.00748167	0.0274684	4.45117e-07	14	19	0.18998
ENSG00000168890	TMEM150A	AD	-2.67441	0.00748615	0.00399429	0.0563307	14	15	0.18998
ENSG00000185347	C14orf80	AD	2.67408	0.00749339	0.0133062	0.000475026	51	52	0.18998
ENSG00000109814	UGDH	AD	2.6737	0.00750202	0.0532944	1.10347e-12	13	13	0.18998
ENSG00000140678	ITGAX	AD	2.67277	0.00752289	0.0468453	3.25582e-11	21	22	0.190252
ENSG00000124444	ZNF576	AD	-2.67222	0.00753508	0.00819707	0.00606627	15	15	0.190304
ENSG00000113758	DBN1	AD	2.67023	0.0075799	0.0119399	0.000920315	23	25	0.191178
ENSG00000172819	RARG	AD	-2.66912	0.00760498	0.0146461	0.000217352	5	5	0.191408
ENSG00000182400	TRAPPC6B	AD	2.66893	0.0076094	0.111617	6.80456e-26	31	31	0.191408
ENSG00000224097	AC021148.1	AD	-2.66803	0.0076298	0.0628483	1.00961e-14	17	17	0.19146
ENSG00000161551	ZNF577	AD	2.66794	0.00763189	0.451575	6.65583e-134	50	53	0.19146
ENSG00000119969	HELLS	AD	2.66575	0.00768167	0.107699	2.09168e-25	7	7	0.192452
ENSG00000112667	DNPH1	AD	2.66463	0.00770729	0.155275	1.46523e-36	4	4	0.192837
ENSG00000179673	RPRML	AD	-2.66298	0.00774524	0.0258764	9.43281e-07	18	19	0.193445
ENSG00000100218	RSPH14	AD	2.66267	0.00775223	0.0249894	1.41272e-06	19	22	0.193445
ENSG00000165474	GJB2	AD	2.65955	0.00782456	0.0614574	1.96847e-14	69	72	0.194991
ENSG00000120318	ARAP3	AD	-2.65838	0.00785177	0.0409848	4.11112e-10	13	14	0.195409
ENSG00000007402	CACNA2D2	AD	-2.6578	0.00786519	2.52062e-06	0.962554	11	12	0.195484
ENSG00000270419	CAHM	AD	-2.65675	0.0078897	0.00207185	0.168682	41	42	0.195834
ENSG00000158480	SPATA2	AD	2.65586	0.00791074	0.0160285	0.000117053	8	8	0.196096
ENSG00000226766	FABP7P1	AD	2.65417	0.00795029	4.46722e-06	0.949468	8	9	0.196817
ENSG00000008128	CDK11A	AD	2.65367	0.00796225	0.0588302	8.04965e-14	22	24	0.196853
ENSG00000066135	KDM4A	AD	2.65173	0.00800808	0.0118567	0.000974638	22	23	0.197726
ENSG00000165757	JCAD	AD	-2.64938	0.00806407	0.00581294	0.0209894	10	10	0.198495
ENSG00000048052	HDAC9	AD	2.64916	0.00806919	0.0199689	1.75083e-05	35	38	0.198495
ENSG00000267649	AC010327.4	AD	2.64909	0.00807096	0.00341568	0.0768526	27	29	0.198495
ENSG00000129245	FXR2	AD	2.64729	0.008114	0.000121614	0.739525	1	1	0.199274
ENSG00000236498	AC107081.2	AD	-2.64688	0.00812386	0.00118786	0.297291	18	20	0.199274
ENSG00000158092	NCK1	AD	2.64604	0.00814395	0.0110557	0.00143713	16	17	0.199324
ENSG00000104976	SNAPC2	AD	2.64572	0.00815171	0.000632389	0.446737	47	47	0.199324
ENSG00000085721	RRN3	AD	-2.64547	0.00815779	0.216362	1.92833e-52	28	30	0.199324
ENSG00000229502	AL391863.1	AD	-2.64476	0.008175	0.00035498	0.569567	1	1	0.199485
ENSG00000102471	NDFIP2	AD	-2.64414	0.00818993	0.0883295	1.42259e-20	30	30	0.19959
ENSG00000086205	FOLH1	AD	2.64366	0.00820138	0.246088	3.63583e-61	20	21	0.19961
ENSG00000130758	MAP3K10	AD	-2.64264	0.00822628	8.96381e-05	0.775367	6	6	0.199783
ENSG00000168350	DEGS2	AD	2.64249	0.00822979	0.044621	9.79748e-11	6	6	0.199783
ENSG00000187475	HIST1H1T	AD	-2.6395	0.0083029	0.00440692	0.0443842	20	21	0.201178
ENSG00000086232	EIF2AK1	AD	-2.63892	0.00831714	0.280847	4.13869e-71	44	45	0.201178
ENSG00000114738	MAPKAPK3	AD	-2.63882	0.00831943	0.0453659	6.62341e-11	14	16	0.201178
ENSG00000110442	COMMD9	AD	-2.63784	0.00834348	0.0200975	1.60244e-05	6	6	0.201281
ENSG00000170954	ZNF415	AD	-2.63778	0.00834515	0.315369	2.50899e-82	62	68	0.201281
ENSG00000143799	PARP1	AD	-2.63717	0.00836003	0.0211576	6.92728e-06	21	21	0.201381
ENSG00000258344	AC078778.2	AD	-2.63596	0.00839	1.30848e-06	0.973113	1	1	0.201788
ENSG00000135049	AGTPBP1	AD	-2.63521	0.00840864	0.000427682	0.532268	2	2	0.201788
ENSG00000109920	FNBP4	AD	-2.63518	0.00840918	0.0192053	2.35257e-05	7	7	0.201788
ENSG00000223496	EXOSC6	AD	2.63216	0.00848429	0.468889	4.06487e-142	13	14	0.20333
ENSG00000164403	SHROOM1	AD	-2.6317	0.008496	0.0268196	5.87695e-07	43	43	0.203351
ENSG00000197930	ERO1A	AD	-2.63096	0.00851452	0.107162	6.74815e-25	14	14	0.203443
ENSG00000166529	ZSCAN21	AD	2.63068	0.00852153	0.294105	6.02685e-76	26	33	0.203443
ENSG00000215504	AP000974.1	AD	-2.62961	0.00854816	0.393466	1.50756e-110	49	50	0.20382
ENSG00000158815	FGF17	AD	2.62873	0.00857055	4.0804e-06	0.950192	11	11	0.204094
ENSG00000259707	AC105339.3	AD	2.62759	0.00859911	0.00129498	0.277471	5	5	0.204515
ENSG00000134532	SOX5	AD	2.6265	0.00862689	0.0202864	1.51563e-05	18	20	0.204916
ENSG00000167549	CORO6	AD	-2.62583	0.00864372	0.0547268	5.97417e-13	24	26	0.205056
ENSG00000250506	CDK3	AD	2.62486	0.00866837	0.0347651	1.07012e-08	20	20	0.205129
ENSG00000270362	HMGN3-AS1	AD	-2.62485	0.00866864	0.0145603	0.000246489	7	7	0.205129
ENSG00000103479	RBL2	AD	2.62179	0.00874704	0.502958	2.35775e-157	26	26	0.20643
ENSG00000163945	UVSSA	AD	2.62146	0.00875547	0.488794	2.54661e-154	47	50	0.20643
ENSG00000161912	ADCY10P1	AD	-2.62141	0.00875663	0.207495	5.60245e-50	57	60	0.20643
ENSG00000125743	SNRPD2	AD	2.61931	0.00881079	0.0243603	1.78893e-06	9	9	0.207339
ENSG00000167377	ZNF23	AD	-2.61906	0.0088173	0.0209477	1.08606e-05	42	43	0.207339
ENSG00000120458	MSANTD2	AD	2.618	0.00884464	0.0204811	1.35359e-05	5	5	0.207583
ENSG00000255310	AF131215.5	AD	-2.6178	0.0088498	0.0476306	1.92539e-11	7	8	0.207583
ENSG00000198108	CHSY3	AD	2.61589	0.00889953	0.00829058	0.0057278	34	34	0.208489
ENSG00000185811	IKZF1	AD	2.6153	0.00891483	6.57044e-05	0.807244	2	2	0.208587
ENSG00000262514	AC020978.7	AD	2.61328	0.00896773	0.000411069	0.540166	2	2	0.209564
ENSG00000163872	YEATS2	AD	2.61093	0.00902975	0.00126915	0.281062	3	4	0.21075
ENSG00000174529	TMEM81	AD	2.60952	0.00906693	0.0725756	7.48966e-17	23	24	0.211201
ENSG00000248429	AC098679.1	AD	-2.60935	0.00907157	0.525012	9.0566e-170	32	32	0.211201
ENSG00000135547	HEY2	AD	-2.60831	0.00909904	0.180264	6.67715e-43	4	5	0.211359
ENSG00000255197	AC090559.1	AD	-2.60824	0.00910086	0.00339625	0.0781117	24	25	0.211359
ENSG00000214194	SMIM30	AD	-2.60565	0.00916998	0.00256913	0.125655	2	2	0.2127
ENSG00000125122	LRRC29	AD	2.604	0.00921435	0.00267767	0.116329	16	16	0.213245
ENSG00000245975	AC090515.2	AD	-2.60362	0.0092245	0.0313162	6.18246e-08	38	40	0.213245
ENSG00000132950	ZMYM5	AD	-2.60335	0.0092317	0.0406496	3.09132e-10	86	90	0.213245
ENSG00000180917	CMTR2	AD	-2.60293	0.00924317	0.0641549	4.791e-15	25	26	0.213245
ENSG00000254449	AP002765.1	AD	-2.60266	0.00925027	5.46642e-05	0.82343	12	12	0.213245
ENSG00000232648	AC107214.1	AD	-2.60026	0.00931529	0.00351751	0.0730178	36	37	0.214293
ENSG00000173486	FKBP2	AD	2.59993	0.00932435	0.027599	3.88405e-07	7	7	0.214293
ENSG00000230068	CDC42-IT1	AD	-2.59972	0.00932998	0.0197891	1.93241e-05	9	9	0.214293
ENSG00000215595	C20orf202	AD	-2.59846	0.00936419	0.00470574	0.0378076	9	9	0.214468
ENSG00000106686	SPATA6L	AD	2.59831	0.00936845	0.230795	1.03333e-57	47	48	0.214468
ENSG00000144283	PKP4	AD	2.59816	0.00937241	0.0250326	1.23074e-06	34	36	0.214468
ENSG00000146674	IGFBP3	AD	2.59733	0.00939516	0.0575665	1.07059e-13	43	44	0.214468
ENSG00000253807	LINC01170	AD	-2.59672	0.00941196	0.00509573	0.030043	20	20	0.214468
ENSG00000271851	AC087501.5	AD	-2.5966	0.00941507	1.88964e-05	0.890173	9	9	0.214468
ENSG00000238287	AL603839.3	AD	-2.59651	0.0094176	0.037546	2.73429e-09	12	12	0.214468
ENSG00000126351	THRA	AD	-2.59601	0.00943128	1.20741e-05	0.91651	2	2	0.214514
ENSG00000188338	SLC38A3	AD	-2.59528	0.00945149	0.011918	0.000897956	20	22	0.214514
ENSG00000237721	AF064858.3	AD	2.5951	0.00945624	9.78796e-05	0.765807	58	62	0.214514
ENSG00000260000	AL133338.1	AD	-2.5944	0.00947562	0.0791609	2.38748e-18	51	51	0.214514
ENSG00000253686	LINC01484	AD	-2.59433	0.00947763	0.0781697	3.26167e-18	58	60	0.214514
ENSG00000108379	WNT3	AD	-2.59394	0.00948823	0.290937	3.23453e-74	58	74	0.214514
ENSG00000203684	IBA57-AS1	AD	-2.59294	0.00951606	0.00086878	0.369414	3	3	0.214735
ENSG00000187713	TMEM203	AD	-2.59276	0.00952088	0.0047381	0.0349045	22	25	0.214735
ENSG00000251628	AC106789.1	AD	-2.59215	0.00953784	8.86262e-05	0.776136	12	12	0.214859
ENSG00000119661	DNAL1	AD	-2.59168	0.00955086	0.0520926	2.1769e-12	26	26	0.214894
ENSG00000110455	ACCS	AD	2.59089	0.00957282	0.488834	1.98035e-151	116	119	0.215131
ENSG00000182208	MOB2	AD	2.58995	0.00959888	9.69569e-05	0.765998	38	48	0.215249
ENSG00000273305	AC009237.15	AD	2.58952	0.00961088	0.000254376	0.628527	4	4	0.215249
ENSG00000144550	CPNE9	AD	-2.58947	0.0096125	5.00541e-07	0.98297	19	21	0.215249
ENSG00000128285	MCHR1	AD	-2.58769	0.00966211	0.178501	4.01736e-42	29	30	0.216027
ENSG00000214832	UPF3AP2	AD	-2.5869	0.00968443	0.000745549	0.408895	13	14	0.216027
ENSG00000272054	AC007390.2	AD	-2.58637	0.00969931	3.95528e-06	0.952159	3	3	0.216027
ENSG00000008324	SS18L2	AD	-2.58604	0.00970861	0.000169714	0.693815	12	13	0.216027
ENSG00000267014	LINC01532	AD	2.58587	0.00971322	0.0250323	1.25938e-06	10	10	0.216027
ENSG00000168575	SLC20A2	AD	-2.5853	0.00972939	0.0308651	7.45571e-08	8	8	0.216027
ENSG00000109775	UFSP2	AD	2.5851	0.009735	0.520218	7.38758e-169	16	18	0.216027
ENSG00000213619	NDUFS3	AD	2.58465	0.00974789	0.000179479	0.68649	10	10	0.216027
ENSG00000177453	NIM1K	AD	-2.58425	0.00975922	0.000600448	0.458769	2	2	0.216027
ENSG00000140873	ADAMTS18	AD	-2.58413	0.00976238	0.595962	4.38596e-211	11	11	0.216027
ENSG00000170820	FSHR	AD	-2.58314	0.00979052	0.0925508	2.57553e-21	19	19	0.216106
ENSG00000177370	TIMM22	AD	2.58312	0.00979121	0.0800968	1.3388e-18	10	20	0.216106
ENSG00000235920	AC073109.1	AD	2.58279	0.0098005	0.000201186	0.668454	23	23	0.216106
ENSG00000120833	SOCS2	AD	-2.58122	0.00984518	0.0195445	2.10794e-05	17	19	0.216837
ENSG00000151917	BEND6	AD	2.5786	0.00992026	0.567161	3.94134e-193	48	48	0.218129
ENSG00000123080	CDKN2C	AD	2.57823	0.00993076	0.024767	1.68667e-06	11	11	0.218129
ENSG00000115561	CHMP3	AD	-2.57795	0.00993873	0.145565	6.56984e-34	25	27	0.218129
ENSG00000129226	CD68	AD	2.57743	0.00995389	0.0117958	0.000978376	6	7	0.218207
ENSG00000160588	MPZL3	AD	2.57636	0.00998464	0.014074	0.000302027	11	12	0.218393
ENSG00000270091	AC015726.1	AD	2.5762	0.00998924	0.01889	2.93143e-05	16	17	0.218393
ENSG00000144771	LRTM1	AD	2.5758	0.0100007	0.000712029	0.419665	25	27	0.218393
ENSG00000117877	CD3EAP	AD	2.57522	0.0100175	0.0949163	4.16777e-22	33	37	0.218393
ENSG00000214756	METTL12	AD	-2.57512	0.0100206	0.00338052	0.0780448	20	20	0.218393
ENSG00000176101	SSNA1	AD	-2.57442	0.0100408	0.00560802	0.0228384	3	3	0.218581
ENSG00000011523	CEP68	AD	-2.5735	0.0100676	0.165452	5.4762e-39	96	99	0.2188
ENSG00000103540	CCP110	AD	2.57327	0.0100742	0.0718918	8.98707e-17	21	24	0.2188
ENSG00000142279	WTIP	AD	2.5724	0.0100996	0.0243888	2.01512e-06	9	9	0.219097
ENSG00000224358	AL451074.2	AD	-2.57134	0.0101307	0.0849242	1.21845e-19	11	11	0.219272
ENSG00000258947	TUBB3	AD	2.57132	0.010131	0.0152698	0.000165758	7	7	0.219272
ENSG00000166833	NAV2	AD	-2.57087	0.0101443	0.064252	4.12259e-15	20	21	0.219306
ENSG00000175344	CHRNA7	AD	2.56996	0.0101711	0.0924247	2.03098e-21	3	18	0.219632
ENSG00000114331	ACAP2	AD	-2.56881	0.0102047	0.456036	1.46541e-135	59	64	0.220105
ENSG00000270072	AC090559.2	AD	-2.56621	0.0102817	0.000408738	0.54161	11	11	0.221308
ENSG00000105339	DENND3	AD	-2.56613	0.010284	0.167058	3.1309e-39	12	12	0.221308
ENSG00000264862	RN7SL45P	AD	2.56525	0.01031	7.29574e-06	0.935056	1	1	0.221612
ENSG00000146469	VIP	AD	2.56347	0.0103632	0.00480768	0.0356199	9	10	0.2225
ENSG00000175826	CTDNEP1	AD	-2.5624	0.0103952	0.217041	2.31298e-52	54	59	0.222933
ENSG00000273014	AC018645.2	AD	2.56124	0.01043	0.0013232	0.270954	1	1	0.223423
ENSG00000272869	AC008575.2	AD	2.56056	0.0104504	1.49211e-05	0.907224	14	14	0.223605
ENSG00000112186	CAP2	AD	2.55826	0.0105197	0.263129	5.77622e-66	39	42	0.224818
ENSG00000100276	RASL10A	AD	2.55789	0.010531	0.0145682	0.000242429	26	27	0.224818
ENSG00000120805	ARL1	AD	2.55716	0.0105529	0.141928	4.16742e-33	28	29	0.225029
ENSG00000179922	ZNF784	AD	2.5566	0.01057	0.00265861	0.118325	1	1	0.225137
ENSG00000128833	MYO5C	AD	2.55594	0.01059	0.0110562	0.00133031	1	1	0.225206
ENSG00000186687	LYRM7	AD	-2.55533	0.0106086	0.126023	4.10688e-29	63	68	0.225206
ENSG00000161203	AP2M1	AD	2.55531	0.0106092	0.0071456	0.0105446	12	12	0.225206
ENSG00000213131	YWHAZP4	AD	-2.5521	0.0107075	3.22675e-05	0.863906	3	3	0.227036
ENSG00000181915	ADO	AD	-2.55127	0.010733	0.0516074	3.04027e-12	46	47	0.227304
ENSG00000228223	HCG11	AD	2.5509	0.0107444	0.05583	3.11158e-13	29	32	0.227304
ENSG00000117335	CD46	AD	-2.55018	0.0107667	0.467692	4.55729e-141	24	27	0.22752
ENSG00000203435	E2F3P2	AD	-2.54856	0.0108168	0.000339841	0.576895	2	3	0.228322
ENSG00000265702	AC005821.1	AD	-2.54796	0.0108354	0.0723003	6.38503e-17	14	14	0.228457
ENSG00000128512	DOCK4	AD	-2.54698	0.0108661	0.0531224	1.29922e-12	35	37	0.22878
ENSG00000144040	SFXN5	AD	2.54659	0.010878	0.180801	6.62011e-43	51	52	0.22878
ENSG00000148660	CAMK2G	AD	-2.54605	0.0108949	0.00916187	0.00361889	15	15	0.22878
ENSG00000184584	TMEM173	AD	2.5459	0.0108995	0.0312665	6.81404e-08	4	4	0.22878
ENSG00000084453	SLCO1A2	AD	2.54501	0.0109275	0.0941393	9.81712e-22	40	41	0.229111
ENSG00000272512	AL645608.8	AD	2.54211	0.0110186	0.0460954	4.45692e-11	27	29	0.230546
ENSG00000273084	AC092171.5	AD	2.54205	0.0110205	0.000245336	0.636125	3	3	0.230546
ENSG00000127022	CANX	AD	2.53829	0.0111397	0.186721	2.93879e-44	27	29	0.232542
ENSG00000221947	XKR9	AD	-2.53825	0.0111407	0.0207635	1.09685e-05	21	21	0.232542
ENSG00000140416	TPM1	AD	-2.53643	0.0111989	0.260532	1.83173e-65	24	24	0.233498
ENSG00000164081	TEX264	AD	2.53558	0.011226	0.0692466	3.55946e-16	6	6	0.233803
ENSG00000244257	PKD1P1	AD	-2.53489	0.0112484	0.400266	2.9986e-113	21	23	0.233937
ENSG00000254777	AC022182.1	AD	-2.53458	0.0112581	3.08015e-05	0.866959	7	7	0.233937
ENSG00000134077	THUMPD3	AD	2.53422	0.0112699	0.40748	3.094e-117	32	34	0.233937
ENSG00000182481	KPNA2	AD	2.53331	0.0112993	0.0288091	2.21714e-07	7	7	0.234288
ENSG00000054392	HHAT	AD	2.53232	0.0113312	0.268896	2.10711e-67	42	45	0.23454
ENSG00000151458	ANKRD50	AD	2.53215	0.0113364	0.0797679	1.43321e-18	41	43	0.23454
ENSG00000183605	SFXN4	AD	2.53168	0.0113519	0.0420725	3.23434e-10	17	19	0.234602
ENSG00000119977	TCTN3	AD	2.53113	0.0113695	0.119566	7.95407e-28	24	24	0.234708
ENSG00000173933	RBM4	AD	-2.53052	0.0113895	0.00075843	0.404271	3	3	0.234861
ENSG00000267345	AC010632.1	AD	-2.52873	0.0114474	0.000225913	0.650658	8	8	0.235797
ENSG00000125885	MCM8	AD	-2.52746	0.011489	0.165317	3.97729e-39	8	9	0.236394
ENSG00000153574	RPIA	AD	-2.52605	0.0115352	0.0421473	1.54014e-10	18	20	0.237032
ENSG00000254239	AC002428.2	AD	-2.52554	0.011552	0.00552464	0.0240699	3	3	0.237032
ENSG00000198093	ZNF649	AD	2.5251	0.0115664	0.240751	2.70744e-59	45	45	0.237032
ENSG00000227370	AC254562.1	AD	2.52498	0.0115706	0.0214968	8.34542e-06	10	14	0.237032
ENSG00000108509	CAMTA2	AD	-2.52216	0.0116637	0.00633563	0.0159998	10	11	0.238608
ENSG00000198892	SHISA4	AD	-2.52188	0.0116729	0.323727	9.84877e-86	41	41	0.238608
ENSG00000047315	POLR2B	AD	2.52097	0.0117031	0.0673606	1.07257e-15	23	23	0.238817
ENSG00000264083	AC005899.1	AD	2.52078	0.0117095	5.0001e-05	0.830378	24	25	0.238817
ENSG00000198624	CCDC69	AD	-2.52042	0.0117213	0.0684418	4.16384e-16	78	78	0.238817
ENSG00000186660	ZFP91	AD	-2.51946	0.0117537	0.00105302	0.327095	12	12	0.239
ENSG00000175662	TOM1L2	AD	2.51939	0.0117558	0.2807	2.25104e-71	11	11	0.239
ENSG00000121769	FABP3	AD	2.51731	0.0118254	0.0488232	9.34491e-12	36	36	0.240155
ENSG00000183055	FAM133CP	AD	2.51628	0.01186	0.000105998	0.756044	1	1	0.240598
ENSG00000155903	RASA2	AD	2.51578	0.011877	0.0635563	2.64316e-15	29	29	0.240683
ENSG00000179943	FIZ1	AD	2.51517	0.0118975	1.91073e-07	0.989384	19	20	0.240839
ENSG00000149179	C11orf49	AD	2.51479	0.0119104	0.128514	2.49873e-30	37	39	0.240839
ENSG00000115866	DARS	AD	2.51346	0.0119553	0.0456194	4.34259e-11	17	19	0.241486
ENSG00000176390	CRLF3	AD	2.51182	0.0120111	0.409933	2.86054e-116	48	48	0.242312
ENSG00000258839	MC1R	AD	2.5115	0.012022	0.0950684	3.21349e-22	11	12	0.242312
ENSG00000254561	AP003393.1	AD	2.51067	0.0120503	0.0223516	5.00194e-06	23	25	0.24249
ENSG00000241553	ARPC4	AD	-2.50998	0.0120739	0.0168799	8.00713e-05	4	4	0.24249
ENSG00000111652	COPS7A	AD	2.50968	0.0120841	0.0188335	2.74294e-05	6	6	0.24249
ENSG00000259296	AC020892.2	AD	2.50948	0.0120909	0.000319835	0.58828	23	23	0.24249
ENSG00000271580	AL583832.1	AD	-2.50935	0.0120954	0.000227512	0.648512	4	4	0.24249
ENSG00000261079	AC009053.2	AD	2.50859	0.0121213	0.0737958	3.31599e-17	59	61	0.242547
ENSG00000143420	ENSA	AD	2.50851	0.0121241	0.00468885	0.0384047	23	24	0.242547
ENSG00000224837	GCSHP5	AD	-2.50691	0.0121791	0.0442388	7.77245e-11	22	22	0.243388
ENSG00000227827	AC138969.2	AD	2.50569	0.0122214	0.225188	4.34643e-55	12	14	0.243755
ENSG00000162692	VCAM1	AD	2.50535	0.0122329	0.000561511	0.467825	5	5	0.243755
ENSG00000141179	PCTP	AD	-2.50489	0.0122489	0.0253673	1.21408e-06	34	36	0.243755
ENSG00000131013	PPIL4	AD	2.50488	0.0122494	0.175265	2.1036e-41	14	14	0.243755
ENSG00000236297	AC048351.1	AD	2.50423	0.012272	0.14704	3.06311e-34	75	78	0.243945
ENSG00000226314	ZNF192P1	AD	2.50275	0.0123231	0.301448	2.66379e-77	33	35	0.244533
ENSG00000223750	SIRPB3P	AD	2.50181	0.0123559	0.0246302	1.71789e-06	5	5	0.244533
ENSG00000105939	ZC3HAV1	AD	2.50139	0.0123707	0.0669069	1.23754e-15	46	48	0.244533
ENSG00000165832	TRUB1	AD	2.50112	0.01238	0.176571	1.05702e-41	15	15	0.244533
ENSG00000152242	C18orf25	AD	2.49973	0.0124288	0.0393218	1.27981e-09	7	7	0.244533
ENSG00000187778	MCRS1	AD	-2.49948	0.0124377	0.0204064	1.33896e-05	12	12	0.244533
ENSG00000260439	LMF1-AS1	AD	-2.49941	0.0124401	0.0214506	8.39103e-06	22	23	0.244533
ENSG00000174306	ZHX3	AD	2.49927	0.012445	0.00144378	0.251476	5	5	0.244533
ENSG00000205339	IPO7	AD	-2.49918	0.0124482	0.0350161	9.78265e-09	31	32	0.244533
ENSG00000111530	CAND1	AD	2.49869	0.0124654	0.0947693	7.06408e-22	18	19	0.244533
ENSG00000204070	SYS1	AD	-2.49866	0.0124665	0.0735062	2.82267e-17	15	15	0.244533
ENSG00000174915	PTDSS2	AD	2.49855	0.0124703	0.0637239	5.28929e-15	21	22	0.244533
ENSG00000149575	SCN2B	AD	-2.49853	0.012471	7.71539e-05	0.790854	43	47	0.244533
ENSG00000172594	SMPDL3A	AD	2.49807	0.0124872	0.155062	1.77912e-36	35	36	0.244596
ENSG00000261534	AL596244.1	AD	-2.49727	0.0125154	0.00060921	0.456146	18	18	0.244892
ENSG00000183077	AFMID	AD	2.49631	0.0125492	0.0420901	3.47243e-10	13	13	0.245286
ENSG00000213809	KLRK1	AD	-2.49596	0.0125617	0.056141	3.11995e-13	17	17	0.245286
ENSG00000182768	NGRN	AD	-2.49536	0.0125828	0.027634	3.94314e-07	46	47	0.24538
ENSG00000186409	CCDC30	AD	2.49509	0.0125927	0.0416753	3.98532e-10	29	29	0.24538
ENSG00000104413	ESRP1	AD	-2.49452	0.0126127	0.149391	2.46989e-35	32	32	0.245414
ENSG00000125741	OPA3	AD	-2.4943	0.0126205	0.0649937	2.87189e-15	36	36	0.245414
ENSG00000235777	DPYD-AS2	AD	2.49337	0.0126536	0.00047013	0.512639	2	2	0.245714
ENSG00000234626	AL021937.3	AD	2.49305	0.0126651	0.00597729	0.018937	17	17	0.245714
ENSG00000137806	NDUFAF1	AD	2.49277	0.0126752	0.368782	1.61242e-100	43	46	0.245714
ENSG00000249188	ENPP7P1	AD	2.49141	0.0127236	0.00720045	0.00989507	5	5	0.246396
ENSG00000029725	RABEP1	AD	-2.48748	0.0128651	0.169272	2.8657e-40	73	75	0.24807
ENSG00000260167	AC093249.2	AD	-2.48736	0.0128694	0.00107835	0.318921	4	4	0.24807
ENSG00000198121	LPAR1	AD	-2.48733	0.0128706	0.0321697	3.88086e-08	18	18	0.24807
ENSG00000078177	N4BP2	AD	-2.48688	0.0128869	0.0373045	3.43971e-09	29	29	0.24807
ENSG00000165555	NOXRED1	AD	2.4867	0.0128935	0.0702939	2.3074e-16	20	20	0.24807
ENSG00000237517	DGCR5	AD	2.48625	0.0129097	0.30585	4.45057e-79	82	93	0.24807
ENSG00000130475	FCHO1	AD	-2.48568	0.0129305	0.0424134	2.21261e-10	25	27	0.24807
ENSG00000145365	TIFA	AD	-2.48559	0.0129338	0.289264	3.06472e-75	47	47	0.24807
ENSG00000100099	HPS4	AD	2.4854	0.0129407	0.222249	3.34462e-54	61	61	0.24807
ENSG00000087263	OGFOD1	AD	2.48535	0.0129422	0.0236662	2.38237e-06	17	18	0.24807
ENSG00000082269	FAM135A	AD	2.48487	0.0129599	0.000496521	0.500039	2	2	0.248123
ENSG00000227078	LINC02094	AD	-2.48434	0.0129791	0.00154382	0.232039	10	10	0.248123
ENSG00000253839	AC013546.1	AD	-2.48419	0.0129846	0.0228894	4.03135e-06	19	20	0.248123
ENSG00000261556	SMG1P7	AD	2.48317	0.0130217	0.520796	1.48722e-166	26	27	0.248484
ENSG00000260198	AC009102.1	AD	2.48295	0.01303	0.00228545	0.146532	1	1	0.248484
ENSG00000260296	AC095057.3	AD	-2.47967	0.0131505	0.0379204	2.64543e-09	15	15	0.250527
ENSG00000120725	SIL1	AD	2.47876	0.013184	0.0939306	1.18883e-21	11	11	0.250701
ENSG00000261783	AC009054.2	AD	-2.47831	0.0132005	4.10722e-05	0.846453	5	5	0.250701
ENSG00000231086	TSSK1A	AD	-2.4779	0.0132158	0.00141856	0.255428	20	23	0.250701
ENSG00000254527	ENPP7P12	AD	-2.47774	0.0132218	0.028424	2.80904e-07	34	37	0.250701
ENSG00000227962	AL391994.1	AD	-2.47761	0.0132264	0.000327451	0.58527	3	3	0.250701
ENSG00000115419	GLS	AD	-2.47624	0.0132772	0.00955508	0.00306234	22	23	0.251271
ENSG00000121964	GTDC1	AD	-2.47596	0.0132877	0.112954	3.77885e-26	29	30	0.251271
ENSG00000104714	ERICH1	AD	2.47572	0.0132966	0.24714	6.92283e-61	42	46	0.251271
ENSG00000053328	METTL24	AD	2.47429	0.0133501	0.0470341	2.65044e-11	38	38	0.252027
ENSG00000178209	PLEC	AD	-2.47131	0.013462	0.0247847	1.60251e-06	31	37	0.253883
ENSG00000259591	AC022898.1	AD	2.47015	0.0135058	1.11893e-05	0.919617	9	9	0.254454
ENSG00000164649	CDCA7L	AD	-2.46894	0.0135512	0.14531	6.96375e-34	55	59	0.255054
ENSG00000245060	LINC00847	AD	2.46774	0.0135969	0.0311113	5.68954e-08	5	5	0.255658
ENSG00000139915	MDGA2	AD	2.4656	0.0136786	0.00841145	0.00548195	17	19	0.256687
ENSG00000226650	KIF4B	AD	-2.46558	0.0136791	2.19804e-05	0.886966	17	17	0.256687
ENSG00000224818	AC096677.2	AD	2.46355	0.013757	0.0931672	1.71871e-21	5	5	0.257891
ENSG00000154227	CERS3	AD	2.46249	0.0137978	0.28105	3.46214e-71	67	73	0.258398
ENSG00000174574	AKIRIN1	AD	-2.46191	0.0138198	0.103167	6.12766e-24	27	27	0.258553
ENSG00000258408	NT5CP2	AD	-2.46056	0.0138722	0.162377	1.71694e-38	40	41	0.259261
ENSG00000182551	ADI1	AD	2.46022	0.0138853	0.265882	2.19108e-66	63	64	0.259261
ENSG00000019995	ZRANB1	AD	2.45896	0.013934	7.74865e-05	0.790214	8	8	0.259673
ENSG00000176209	SMIM19	AD	-2.45893	0.013935	0.452062	8.10632e-134	44	45	0.259673
ENSG00000171714	ANO5	AD	2.45754	0.0139894	0.273722	5.82247e-69	53	54	0.260427
ENSG00000187079	TEAD1	AD	-2.45618	0.0140421	0.00417118	0.0509613	4	4	0.261039
ENSG00000115977	AAK1	AD	2.45598	0.01405	0.0252022	1.34462e-06	7	7	0.261039
ENSG00000206384	COL6A6	AD	-2.45522	0.0140798	5.05013e-05	0.830185	5	5	0.261334
ENSG00000043355	ZIC2	AD	2.45369	0.01414	0.000143433	0.717723	1	1	0.262191
ENSG00000135486	HNRNPA1	AD	2.45315	0.014161	0.000199022	0.668596	5	5	0.26232
ENSG00000196743	GM2A	AD	-2.45219	0.014199	0.105476	1.40905e-24	13	13	0.262766
ENSG00000236456	AL035458.1	AD	-2.45179	0.0142147	4.643e-06	0.948668	3	4	0.262779
ENSG00000164283	ESM1	AD	2.45146	0.0142277	0.000136153	0.724111	2	2	0.262779
ENSG00000251350	LINC02475	AD	2.44884	0.0143318	0.0516017	2.64622e-12	125	127	0.26444
ENSG00000150551	LYPD1	AD	-2.44761	0.0143806	0.175803	9.55645e-42	26	26	0.264833
ENSG00000119899	SLC17A5	AD	2.4476	0.0143813	0.0734631	4.75631e-17	28	28	0.264833
ENSG00000162923	WDR26	AD	2.44673	0.014416	0.0131314	0.000510174	6	7	0.264909
ENSG00000172869	DMXL1	AD	-2.44629	0.0144334	0.000188182	0.677927	15	15	0.264909
ENSG00000165606	DRGX	AD	2.44618	0.0144377	0.0693097	3.32846e-16	60	63	0.264909
ENSG00000186529	CYP4F3	AD	2.44608	0.0144419	0.508495	2.64858e-162	40	42	0.264909
ENSG00000135905	DOCK10	AD	2.44414	0.0145197	0.00287568	0.104164	5	5	0.266077
ENSG00000131467	PSME3	AD	2.44309	0.0145623	0.000327158	0.583791	9	12	0.266596
ENSG00000239650	GUSBP4	AD	2.44224	0.0145965	0.0175389	5.34233e-05	18	20	0.266942
ENSG00000272832	AC022296.3	AD	2.44191	0.0146096	5.53841e-05	0.822289	9	9	0.266942
ENSG00000149781	FERMT3	AD	-2.44118	0.0146393	0.0363357	5.13797e-09	13	13	0.267224
ENSG00000017260	ATP2C1	AD	-2.43865	0.0147421	0.0904599	7.13627e-21	40	40	0.268839
ENSG00000267731	AC005332.5	AD	-2.43562	0.0148662	0.382218	7.11211e-108	60	67	0.270492
ENSG00000132376	INPP5K	AD	-2.43552	0.0148703	0.000169967	0.693699	19	20	0.270492
ENSG00000197943	PLCG2	AD	-2.43538	0.014876	0.0656732	2.66541e-15	57	58	0.270492
ENSG00000010278	CD9	AD	-2.43469	0.0149046	0.0035437	0.0721184	11	12	0.270499
ENSG00000065268	WDR18	AD	-2.43467	0.0149052	0.418216	1.20179e-119	41	44	0.270499
ENSG00000237742	AL365259.1	AD	-2.43419	0.014925	0.260107	1.01703e-64	8	9	0.270597
ENSG00000120963	ZNF706	AD	-2.43371	0.0149449	0.0057505	0.021705	3	3	0.270697
ENSG00000232526	VDAC1P13	AD	2.43281	0.014982	0.00585048	0.0204415	27	30	0.270973
ENSG00000127804	METTL16	AD	2.43264	0.0149891	0.0205724	1.32969e-05	15	16	0.270973
ENSG00000119801	YPEL5	AD	2.43087	0.0150625	0.00478245	0.036237	2	2	0.271741
ENSG00000228252	COL6A4P2	AD	2.43011	0.0150944	0.267438	2.47606e-67	16	19	0.271741
ENSG00000100314	CABP7	AD	2.42977	0.0151082	0.0430215	1.90419e-10	5	6	0.271741
ENSG00000104957	CCDC130	AD	2.42965	0.0151133	0.0299068	1.05593e-07	19	20	0.271741
ENSG00000080644	CHRNA3	AD	2.42925	0.0151302	8.63289e-05	0.778252	5	5	0.271741
ENSG00000264924	AC090772.1	AD	-2.42907	0.0151378	0.000101697	0.760771	9	9	0.271741
ENSG00000197965	MPZL1	AD	2.42906	0.0151381	0.138416	1.68932e-32	63	66	0.271741
ENSG00000170919	TPT1-AS1	AD	2.42884	0.0151474	0.103705	4.30392e-24	34	35	0.271741
ENSG00000176903	PNMA1	AD	-2.42768	0.0151958	0.186513	2.40411e-44	49	50	0.272349
ENSG00000188124	OR2AG2	AD	2.42705	0.015222	0.00225118	0.150505	24	25	0.272441
ENSG00000237585	LINC00407	AD	-2.42686	0.01523	0.000781716	0.395891	1	1	0.272441
ENSG00000163701	IL17RE	AD	2.42556	0.0152848	0.0148159	0.000211195	7	7	0.273156
ENSG00000183955	KMT5A	AD	2.42476	0.0153186	0.0333767	2.10215e-08	10	10	0.273156
ENSG00000007923	DNAJC11	AD	-2.42458	0.0153259	0.0602884	3.51173e-14	29	33	0.273156
ENSG00000120800	UTP20	AD	-2.42424	0.0153406	0.0197168	1.82807e-05	3	3	0.273156
ENSG00000133561	GIMAP6	AD	-2.42419	0.0153427	0.000732636	0.413484	11	12	0.273156
ENSG00000134330	IAH1	AD	2.42356	0.0153693	0.109209	2.55042e-25	23	23	0.27337
ENSG00000124201	ZNFX1	AD	-2.42172	0.0154471	0.0389674	1.39044e-09	42	42	0.274493
ENSG00000215012	RTL10	AD	-2.42119	0.0154696	0.33732	1.31922e-90	50	53	0.274633
ENSG00000156860	FBRS	AD	2.42085	0.0154843	0.00130366	0.275055	3	3	0.274633
ENSG00000110108	TMEM109	AD	-2.42021	0.0155115	0.00464923	0.0392167	18	18	0.274679
ENSG00000232151	RP11-353N4.8	AD	-2.41964	0.0155358	0.00312328	0.0902434	4	4	0.274679
ENSG00000253404	AC034243.1	AD	2.41952	0.0155412	0.267478	1.40461e-67	25	26	0.274679
ENSG00000165568	AKR1E2	AD	2.41942	0.0155454	0.311578	7.69624e-82	82	83	0.274679
ENSG00000090621	PABPC4	AD	-2.419	0.0155631	0.0369884	3.72041e-09	31	31	0.274709
ENSG00000181929	PRKAG1	AD	-2.41869	0.0155764	5.79251e-05	0.816751	2	2	0.274709
ENSG00000172164	SNTB1	AD	-2.41833	0.0155919	0.00581293	0.0211774	19	19	0.274725
ENSG00000158411	MITD1	AD	-2.41779	0.015615	0.113939	9.48891e-27	14	14	0.274805
ENSG00000100181	TPTEP1	AD	2.41734	0.0156344	0.000908781	0.3621	43	46	0.274805
ENSG00000102882	MAPK3	AD	2.4172	0.0156404	0.219098	4.2348e-53	14	14	0.274805
ENSG00000178585	CTNNBIP1	AD	-2.41626	0.0156809	0.00485127	0.0343432	8	8	0.27526
ENSG00000162946	DISC1	AD	2.4156	0.0157095	0.104743	3.35871e-24	51	52	0.275504
ENSG00000167315	ACAA2	AD	2.41489	0.0157398	0.12768	7.4717e-30	15	16	0.275778
ENSG00000117308	GALE	AD	2.41411	0.0157735	0.000100369	0.761389	41	41	0.276107
ENSG00000186364	NUDT17	AD	2.41378	0.0157881	0.0119498	0.000898542	9	16	0.276107
ENSG00000185721	DRG1	AD	-2.41253	0.0158422	0.00958678	0.0030393	26	27	0.276666
ENSG00000108784	NAGLU	AD	-2.41217	0.0158581	0.0452116	6.89572e-11	19	20	0.276666
ENSG00000065154	OAT	AD	-2.41164	0.015881	0.0204835	1.19394e-05	10	11	0.276666
ENSG00000166971	AKTIP	AD	2.41117	0.0159013	0.33857	1.1329e-90	31	32	0.276666
ENSG00000214212	C19orf38	AD	-2.41084	0.0159157	0.000107404	0.755003	2	2	0.276666
ENSG00000231721	LINC-PINT	AD	-2.41057	0.0159277	0.0541013	8.23998e-13	10	14	0.276666
ENSG00000055070	SZRD1	AD	2.41003	0.015951	0.00202772	0.172263	12	13	0.276666
ENSG00000132465	JCHAIN	AD	2.41003	0.0159512	0.00176512	0.20391	6	6	0.276666
ENSG00000255268	AC130364.2	AD	-2.40969	0.015966	0.00319101	0.0871678	7	8	0.276666
ENSG00000261337	RP11-498D10.5	AD	2.40919	0.015988	0.00512121	0.0304614	2	2	0.276666
ENSG00000219881	GAPDHP42	AD	2.40918	0.0159885	0.0554528	3.99807e-13	48	50	0.276666
ENSG00000082641	NFE2L1	AD	-2.40898	0.015997	0.000141786	0.71916	64	65	0.276666
ENSG00000111364	DDX55	AD	-2.40711	0.0160795	0.439067	2.90263e-128	32	33	0.277837
ENSG00000255931	AP003108.1	AD	2.40612	0.0161232	0.000309423	0.595949	8	8	0.278336
ENSG00000125657	TNFSF9	AD	2.40484	0.0161795	1.65584e-05	0.902897	16	16	0.278515
ENSG00000139531	SUOX	AD	-2.40477	0.0161827	0.0634047	6.39376e-15	28	33	0.278515
ENSG00000147419	CCDC25	AD	-2.4047	0.0161858	0.285841	1.04538e-72	101	101	0.278515
ENSG00000251503	CENPS-CORT	AD	2.4043	0.0162035	3.43589e-07	0.983096	2	2	0.278515
ENSG00000223701	RAET1E-AS1	AD	-2.4042	0.0162078	0.127349	1.41268e-29	36	37	0.278515
ENSG00000268592	RAET1E-AS1	AD	-2.40351	0.0162387	0.225709	2.72063e-55	52	53	0.278594
ENSG00000106367	AP1S1	AD	2.40343	0.0162421	0.149895	2.34842e-35	34	37	0.278594
ENSG00000131791	PRKAB2	AD	2.40248	0.0162845	0.0534586	9.1211e-13	32	35	0.278976
ENSG00000065989	PDE4A	AD	-2.40226	0.0162941	0.00541312	0.0254922	18	18	0.278976
ENSG00000204149	AGAP6	AD	2.40041	0.0163768	0.0392425	1.36833e-09	9	9	0.280104
ENSG00000151553	FAM160B1	AD	2.40006	0.0163924	0.0820963	3.88455e-19	26	28	0.280104
ENSG00000102879	CORO1A	AD	2.39965	0.0164108	4.57989e-05	0.838176	2	2	0.280104
ENSG00000100983	GSS	AD	-2.39945	0.0164196	0.0469752	2.30795e-11	46	47	0.280104
ENSG00000100116	GCAT	AD	-2.399	0.01644	0.000456425	0.518394	1	1	0.280197
ENSG00000178927	C17orf62	AD	-2.39796	0.0164865	0.228559	1.18155e-55	7	7	0.280734
ENSG00000134109	EDEM1	AD	2.3972	0.0165208	0.026958	4.72217e-07	26	26	0.281024
ENSG00000156170	NDUFAF6	AD	2.39692	0.0165335	0.0347243	1.23661e-08	18	19	0.281024
ENSG00000135632	SMYD5	AD	-2.39577	0.0165854	0.0971645	2.13616e-22	21	21	0.281652
ENSG00000109220	CHIC2	AD	2.39506	0.0166178	0.00181305	0.197424	16	16	0.281948
ENSG00000172171	TEFM	AD	2.39296	0.0167131	0.0668963	1.27251e-15	18	18	0.283082
ENSG00000144407	PTH2R	AD	-2.39292	0.0167149	0.079483	1.8926e-18	43	44	0.283082
ENSG00000130226	DPP6	AD	2.3912	0.0167932	0.114625	1.74679e-26	49	51	0.284152
ENSG00000273155	AC092587.1	AD	2.38923	0.0168836	0.000103788	0.75879	7	7	0.285424
ENSG00000166197	NOLC1	AD	2.38768	0.0169553	0.00584595	0.0208047	12	13	0.286023
ENSG00000240174	AP000852.1	AD	2.38757	0.0169603	2.32641e-05	0.88383	2	2	0.286023
ENSG00000120156	TEK	AD	2.38722	0.0169763	0.10782	7.08442e-25	43	43	0.286023
ENSG00000229770	AL022337.1	AD	-2.38714	0.01698	0.00376281	0.0636811	1	1	0.286023
ENSG00000186204	CYP4F12	AD	2.3862	0.0170233	0.25715	7.504e-64	34	36	0.28625
ENSG00000260368	AC027373.1	AD	-2.38587	0.0170387	0.0139731	0.000321386	6	6	0.28625
ENSG00000168175	MAPK1IP1L	AD	2.38553	0.0170545	0.0141919	0.0002883	13	13	0.28625
ENSG00000152078	TMEM56	AD	-2.38539	0.0170609	0.0708738	1.36649e-16	39	39	0.28625
ENSG00000015133	CCDC88C	AD	-2.3852	0.0170698	0.178287	8.32371e-43	56	57	0.28625
ENSG00000112539	C6orf118	AD	2.38456	0.0170996	0.000280348	0.613276	8	8	0.286365
ENSG00000147364	FBXO25	AD	-2.38415	0.0171187	0.0722129	7.4939e-17	29	34	0.286365
ENSG00000167930	FAM234A	AD	2.38407	0.0171224	0.0361027	4.73221e-09	15	17	0.286365
ENSG00000107186	MPDZ	AD	2.38367	0.0171412	0.092874	1.53559e-21	65	68	0.286424
ENSG00000204681	GABBR1	AD	-2.38325	0.0171606	0.0199606	1.75088e-05	4	5	0.286493
ENSG00000249437	NAIP	AD	-2.38165	0.0172354	0.0777805	3.81128e-18	48	56	0.287249
ENSG00000040487	PQLC2	AD	2.38162	0.0172365	0.000501201	0.494261	35	36	0.287249
ENSG00000183542	KLRC4	AD	-2.38058	0.0172856	0.114804	1.45054e-26	21	26	0.287812
ENSG00000161791	FMNL3	AD	-2.37983	0.0173208	0.0497333	7.16022e-12	29	30	0.288143
ENSG00000270720	AC104785.1	AD	2.37935	0.0173434	0.00107165	0.322417	5	5	0.288167
ENSG00000254034	INTS9-AS1	AD	-2.37908	0.0173561	0.00807913	0.00642288	57	62	0.288167
ENSG00000139155	SLCO1C1	AD	2.37882	0.0173683	0.199157	1.18573e-47	32	33	0.288167
ENSG00000088833	NSFL1C	AD	2.37724	0.0174427	0.0179159	4.43607e-05	8	8	0.289145
ENSG00000065320	NTN1	AD	-2.37679	0.017464	0.0163843	0.000103247	42	42	0.289243
ENSG00000137185	ZSCAN9	AD	-2.37584	0.017509	0.238195	8.24595e-59	29	34	0.289312
ENSG00000119720	NRDE2	AD	-2.37574	0.0175139	0.0202072	1.45588e-05	6	6	0.289312
ENSG00000148153	INIP	AD	2.37573	0.0175144	0.0098518	0.00257218	3	3	0.289312
ENSG00000251354	AC024451.1	AD	-2.37403	0.0175952	0.00175473	0.206176	12	13	0.290391
ENSG00000216906	AL355312.1	AD	-2.37278	0.0176549	0.19978	1.16334e-47	10	10	0.290912
ENSG00000110107	PRPF19	AD	-2.37272	0.0176578	0.0109412	0.00145721	7	7	0.290912
ENSG00000148400	NOTCH1	AD	-2.37194	0.0176948	0.00356383	0.0702515	9	10	0.291072
ENSG00000116299	KIAA1324	AD	2.3716	0.0177112	0.105475	1.68615e-24	55	56	0.291072
ENSG00000173918	C1QTNF1	AD	-2.37126	0.0177278	0.0998213	3.71364e-23	9	9	0.291072
ENSG00000228031	AC078842.1	AD	-2.37122	0.0177296	0.0173086	6.51989e-05	14	14	0.291072
ENSG00000139726	DENR	AD	-2.37043	0.0177674	0.0654656	2.91226e-15	14	14	0.29123
ENSG00000271443	AC011247.3	AD	-2.37018	0.0177796	0.0249798	1.40239e-06	11	11	0.29123
ENSG00000228330	AL355355.1	AD	-2.36997	0.0177894	0.059959	3.87498e-14	8	8	0.29123
ENSG00000172638	EFEMP2	AD	-2.36962	0.0178066	0.050752	4.43423e-12	7	7	0.29123
ENSG00000155660	PDIA4	AD	2.3694	0.0178168	0.127787	1.02465e-29	11	11	0.29123
ENSG00000108883	EFTUD2	AD	2.36807	0.017881	0.00164421	0.219998	13	15	0.292025
ENSG00000169684	CHRNA5	AD	2.36651	0.0179568	0.576485	2.70327e-198	23	24	0.293007
ENSG00000205352	PRR13	AD	2.36589	0.0179867	0.00712103	0.0106428	3	3	0.29324
ENSG00000109667	SLC2A9	AD	2.36386	0.0180858	0.0483707	1.427e-11	27	28	0.29452
ENSG00000167978	SRRM2	AD	-2.36364	0.0180966	2.24873e-06	0.963918	6	7	0.29452
ENSG00000236240	GPC5-IT1	AD	2.362	0.0181768	0.000203797	0.666167	7	7	0.294869
ENSG00000196126	HLA-DRB1	AD	2.36191	0.0181812	0.0299714	1.24596e-07	8	9	0.294869
ENSG00000148730	EIF4EBP2	AD	2.36124	0.0182137	0.00114616	0.30647	13	13	0.294869
ENSG00000103226	NOMO3	AD	-2.3612	0.0182158	0.415143	4.58705e-120	36	45	0.294869
ENSG00000235770	LINC00607	AD	-2.36039	0.018256	0.00490764	0.033397	17	18	0.294869
ENSG00000261474	AC026471.4	AD	2.36037	0.0182567	0.000793296	0.394853	5	5	0.294869
ENSG00000174963	ZIC4	AD	-2.36026	0.0182621	0.0522635	1.97569e-12	15	15	0.294869
ENSG00000177692	DNAJC28	AD	-2.36022	0.0182643	0.0173284	6.33797e-05	19	21	0.294869
ENSG00000124784	RIOK1	AD	2.36003	0.0182734	0.0858475	6.14696e-20	13	13	0.294869
ENSG00000259498	AC079328.2	AD	-2.36	0.0182751	0.0221266	5.9292e-06	5	5	0.294869
ENSG00000228484	AL137025.1	AD	-2.35934	0.0183077	0.00187232	0.19116	16	16	0.295024
ENSG00000050438	SLC4A8	AD	-2.35888	0.0183301	0.141587	7.19088e-33	30	31	0.295024
ENSG00000169288	MRPL1	AD	-2.35876	0.018336	0.104367	2.13318e-24	27	28	0.295024
ENSG00000250635	CXXC5-AS1	AD	2.35853	0.0183476	0.000139413	0.721162	16	19	0.295024
ENSG00000198612	COPS8	AD	2.35755	0.018396	0.0399683	7.47349e-10	10	10	0.295549
ENSG00000103855	CD276	AD	-2.35632	0.0184568	0.0566657	2.00746e-13	13	13	0.296272
ENSG00000075886	TUBA3D	AD	2.3543	0.0185575	0.07722	6.07465e-18	22	24	0.297634
ENSG00000154898	CCDC144CP	AD	-2.35356	0.0185944	0.271272	1.32775e-68	27	27	0.297971
ENSG00000261528	AC002400.1	AD	-2.35271	0.0186373	0.000479898	0.508222	10	10	0.298191
ENSG00000105655	ISYNA1	AD	2.35179	0.0186834	0.013493	0.00041116	4	4	0.298191
ENSG00000198056	PRIM1	AD	-2.35146	0.0187001	0.164152	3.75598e-39	18	19	0.298191
ENSG00000206417	H1FX-AS1	AD	2.35114	0.0187162	0.00923531	0.00357754	12	13	0.298191
ENSG00000025423	HSD17B6	AD	2.35094	0.0187258	0.302209	7.30676e-78	54	57	0.298191
ENSG00000249319	AC068533.4	AD	-2.35073	0.0187367	0.0208622	9.91724e-06	28	30	0.298191
ENSG00000266916	ZNF793-AS1	AD	-2.35063	0.0187416	0.0145049	0.000199603	10	11	0.298191
ENSG00000271361	AL133351.4	AD	2.35047	0.0187499	0.0716954	1.14115e-16	34	36	0.298191
ENSG00000135063	FAM189A2	AD	-2.35013	0.0187667	0.0371928	3.17259e-09	6	7	0.298191
ENSG00000070366	SMG6	AD	-2.34987	0.0187801	0.0677336	5.24602e-16	26	29	0.298191
ENSG00000184156	KCNQ3	AD	2.34981	0.0187829	0.0082696	0.00589001	10	11	0.298191
ENSG00000235716	KRT18P46	AD	2.34865	0.0188418	0.0207854	1.15909e-05	3	3	0.298873
ENSG00000258012	AC026111.1	AD	-2.34794	0.0188778	0.000280502	0.61253	11	11	0.29919
ENSG00000064313	TAF2	AD	-2.34745	0.0189025	0.164405	1.64126e-39	42	45	0.29933
ENSG00000138660	AP1AR	AD	-2.3463	0.0189606	0.051959	2.35114e-12	56	58	0.299997
ENSG00000273416	AL732292.2	AD	-2.34429	0.0190631	0.0322243	3.84478e-08	76	83	0.3012
ENSG00000111581	NUP107	AD	-2.34418	0.0190688	0.259586	2.20429e-65	44	45	0.3012
ENSG00000120696	KBTBD7	AD	2.34247	0.0191567	0.0731298	4.97017e-17	22	22	0.302334
ENSG00000152977	ZIC1	AD	-2.34114	0.0192248	0.000122238	0.738434	11	12	0.303139
ENSG00000068028	RASSF1	AD	-2.34085	0.01924	0.000225912	0.649495	1	2	0.303139
ENSG00000023191	RNH1	AD	2.33942	0.0193139	0.215789	2.6594e-52	33	34	0.303942
ENSG00000204859	ZBTB48	AD	-2.33923	0.0193234	0.00644382	0.0149762	7	8	0.303942
ENSG00000137070	IL11RA	AD	-2.33888	0.0193416	0.0173092	6.09719e-05	9	9	0.303974
ENSG00000197919	IFNA1	AD	-2.33752	0.019412	0.0199796	1.71383e-05	2	2	0.304701
ENSG00000174282	ZBTB4	AD	2.33709	0.0194347	0.00747046	0.00882738	18	20	0.304701
ENSG00000149600	COMMD7	AD	-2.3368	0.0194497	0.062922	1.0178e-14	11	11	0.304701
ENSG00000163798	SLC4A1AP	AD	2.33668	0.0194559	0.19756	1.68787e-47	11	11	0.304701
ENSG00000257017	HP	AD	-2.33643	0.0194691	0.1961	1.07259e-46	11	12	0.304701
ENSG00000111087	GLI1	AD	-2.33387	0.0196023	0.000288782	0.607338	40	40	0.306197
ENSG00000184224	C11orf72	AD	2.33368	0.0196123	0.000984271	0.344013	29	30	0.306197
ENSG00000153253	SCN3A	AD	2.33366	0.0196136	6.87734e-05	0.801787	18	19	0.306197
ENSG00000259376	AC090907.1	AD	2.33194	0.0197039	0.00099851	0.338689	6	7	0.306864
ENSG00000180096	2024-09-01	AD	-2.33192	0.019705	0.0026951	0.116324	3	3	0.306864
ENSG00000065361	ERBB3	AD	-2.33173	0.0197147	0.0424365	2.38927e-10	63	66	0.306864
ENSG00000221949	LINC01465	AD	2.3316	0.0197217	0.000586836	0.461903	10	10	0.306864
ENSG00000149308	NPAT	AD	2.33111	0.0197474	0.00476925	0.0360042	4	4	0.306917
ENSG00000162222	TTC9C	AD	-2.33092	0.0197578	0.0113958	0.00114437	4	5	0.306917
ENSG00000139410	SDSL	AD	2.3304	0.0197851	0.123999	2.9135e-29	14	14	0.306934
ENSG00000255559	ZNF252P-AS1	AD	2.33021	0.0197949	0.00479669	0.0349595	10	10	0.306934
ENSG00000144674	GOLGA4	AD	2.3297	0.0198221	0.033248	1.83563e-08	56	58	0.306934
ENSG00000113070	HBEGF	AD	-2.32938	0.0198392	0.0612205	2.22034e-14	2	2	0.306934
ENSG00000136643	RPS6KC1	AD	-2.32935	0.0198407	0.0338259	1.26088e-08	3	3	0.306934
ENSG00000132522	GPS2	AD	2.32822	0.0199005	0.00256205	0.125903	2	2	0.307605
ENSG00000204644	ZFP57	AD	2.32766	0.01993	0.00878292	0.00452573	1	1	0.307636
ENSG00000235238	SUMO2P1	AD	-2.32741	0.0199436	0.000752774	0.40725	5	6	0.307636
ENSG00000242551	POU5F1P6	AD	2.32726	0.0199517	0.111306	1.17987e-25	26	27	0.307636
ENSG00000170049	KCNAB3	AD	2.32663	0.0199847	0.0500792	5.40179e-12	10	10	0.307893
ENSG00000197927	C2orf27A	AD	-2.32599	0.0200189	0.0334704	1.68098e-08	39	45	0.308149
ENSG00000205726	ITSN1	AD	2.32525	0.0200588	0.0211116	9.69992e-06	22	22	0.308149
ENSG00000101439	CST3	AD	2.32489	0.0200779	0.0948008	7.22854e-22	12	12	0.308149
ENSG00000269686	AC011755.1	AD	2.32456	0.0200957	7.35881e-05	0.795685	16	16	0.308149
ENSG00000170236	USP50	AD	2.32429	0.0201099	0.00302877	0.0960838	17	17	0.308149
ENSG00000164100	NDST3	AD	-2.32394	0.0201289	0.0537299	7.26488e-13	37	39	0.308149
ENSG00000273350	AC004832.5	AD	2.32381	0.0201356	0.0094287	0.0032393	4	4	0.308149
ENSG00000153904	DDAH1	AD	2.32314	0.0201719	0.0575689	1.21718e-13	24	24	0.308149
ENSG00000146833	TRIM4	AD	-2.32308	0.0201746	0.00533575	0.0271661	10	11	0.308149
ENSG00000147724	FAM135B	AD	-2.32306	0.0201759	0.00775244	0.00749423	7	9	0.308149
ENSG00000272320	AL445309.1	AD	-2.32277	0.0201916	0.00080816	0.390685	5	5	0.308149
ENSG00000164125	FAM198B	AD	-2.32264	0.0201984	0.165815	3.52193e-39	18	18	0.308149
ENSG00000269918	AF131215.6	AD	-2.3218	0.0202437	0.215915	1.56574e-52	21	26	0.308588
ENSG00000025708	TYMP	AD	2.32056	0.0203107	0.00487568	0.0347521	8	8	0.309148
ENSG00000110318	CEP126	AD	-2.32051	0.0203133	0.12713	9.10809e-30	48	50	0.309148
ENSG00000213222	AC093724.1	AD	2.32018	0.0203313	0.0892837	8.46637e-21	32	34	0.30917
ENSG00000247373	AC055713.1	AD	2.31901	0.0203944	0.0376358	2.52594e-09	14	15	0.309879
ENSG00000131591	C1orf159	AD	2.31845	0.0204249	0.0206102	1.11646e-05	12	13	0.310092
ENSG00000055211	GINM1	AD	2.31809	0.0204446	0.0985495	3.26677e-23	5	5	0.31014
ENSG00000104093	DMXL2	AD	-2.31617	0.0205488	0.0872453	3.55467e-20	30	30	0.311469
ENSG00000186318	BACE1	AD	2.31494	0.020616	0.00386851	0.0593933	8	8	0.312037
ENSG00000083720	OXCT1	AD	2.31466	0.0206317	0.0184092	3.78321e-05	27	28	0.312037
ENSG00000170571	EMB	AD	2.31458	0.0206362	0.193172	4.50026e-46	28	31	0.312037
ENSG00000213702	AC008865.1	AD	2.31401	0.0206674	7.21293e-05	0.797714	3	3	0.312257
ENSG00000034533	ASTE1	AD	2.31273	0.0207376	0.0873838	2.95815e-20	7	7	0.313066
ENSG00000262576	PCDHGA4	AD	-2.3104	0.0208662	0.00413416	0.0518838	38	40	0.313974
ENSG00000267519	AC020916.1	AD	-2.31015	0.02088	0.00454895	0.0411756	1	2	0.313974
ENSG00000258930	AC005230.1	AD	-2.31005	0.0208852	0.0060588	0.0178452	6	6	0.313974
ENSG00000135144	DTX1	AD	2.31001	0.0208876	0.0380008	2.47901e-09	15	17	0.313974
ENSG00000095787	WAC	AD	-2.30997	0.02089	0.147461	2.04981e-34	10	11	0.313974
ENSG00000115657	ABCB6	AD	2.30982	0.0208981	5.44956e-06	0.943465	56	57	0.313974
ENSG00000084070	SMAP2	AD	-2.30936	0.0209237	0.000257722	0.626941	4	4	0.314022
ENSG00000181019	NQO1	AD	2.30916	0.0209348	0.00359713	0.0693839	23	26	0.314022
ENSG00000188073	PMS2P10	AD	-2.3087	0.0209604	0.0329504	2.22718e-08	4	5	0.314155
ENSG00000136167	LCP1	AD	-2.30832	0.0209813	0.0139795	0.000341225	5	5	0.314216
ENSG00000197933	ZNF823	AD	2.30762	0.0210204	0.0653251	3.00319e-15	32	34	0.314432
ENSG00000103197	TSC2	AD	-2.30746	0.0210292	0.0458129	3.84016e-11	8	8	0.314432
ENSG00000170242	USP47	AD	-2.30686	0.0210627	0.0473311	1.55241e-11	39	40	0.314682
ENSG00000179526	SHARPIN	AD	2.3058	0.0211218	0.0281051	2.89838e-07	35	38	0.314993
ENSG00000108559	NUP88	AD	-2.30574	0.0211251	0.485414	7.97022e-150	93	95	0.314993
ENSG00000016602	CLCA4	AD	2.30558	0.0211338	0.0703664	1.72249e-16	17	17	0.314993
ENSG00000177054	ZDHHC13	AD	-2.30404	0.0212206	0.0455332	5.53042e-11	78	81	0.316035
ENSG00000272745	AC004948.1	AD	-2.30105	0.0213886	0.0168211	7.87604e-05	9	9	0.318054
ENSG00000120265	PCMT1	AD	-2.30085	0.0213999	0.0211537	9.20045e-06	5	6	0.318054
ENSG00000253833	AC022868.1	AD	-2.30073	0.021407	0.0089523	0.00408936	6	6	0.318054
ENSG00000197430	OPALIN	AD	2.2997	0.0214651	0.0103085	0.00208483	12	12	0.318665
ENSG00000171793	CTPS1	AD	-2.29887	0.0215124	0.176956	7.69033e-42	28	31	0.319114
ENSG00000239998	LILRA2	AD	-2.29827	0.0215464	0.0522185	1.7531e-12	11	14	0.319366
ENSG00000136040	PLXNC1	AD	2.29715	0.0216104	0.0173256	6.13066e-05	31	32	0.319478
ENSG00000008382	MPND	AD	-2.29713	0.0216113	0.0346165	1.29348e-08	22	23	0.319478
ENSG00000116691	MIIP	AD	2.29694	0.021622	0.0713001	9.43538e-17	13	15	0.319478
ENSG00000134072	CAMK1	AD	-2.29661	0.021641	0.0575466	1.37336e-13	8	9	0.319478
ENSG00000166928	MS4A14	AD	2.29638	0.0216544	0.100306	2.23878e-23	10	10	0.319478
ENSG00000160999	SH2B2	AD	2.29609	0.0216705	0.158725	2.59412e-37	19	21	0.319478
ENSG00000114923	SLC4A3	AD	-2.29601	0.0216752	0.0141965	0.000287755	20	21	0.319478
ENSG00000158042	MRPL17	AD	2.29575	0.0216901	0.0111406	0.00123761	3	3	0.319478
ENSG00000118418	HMGN3	AD	-2.29331	0.02183	0.000140151	0.721086	5	5	0.321134
ENSG00000273073	AC073869.3	AD	-2.2932	0.0218368	0.222248	3.98389e-54	32	37	0.321134
ENSG00000227117	HORMAD2-AS1	AD	2.29265	0.0218681	0.00768849	0.00775244	4	4	0.321343
ENSG00000002587	HS3ST1	AD	2.29177	0.0219192	0.0310221	7.52842e-08	17	18	0.321707
ENSG00000131845	ZNF304	AD	-2.29116	0.0219543	0.106536	1.28835e-24	45	46	0.321707
ENSG00000263272	AC004148.2	AD	2.29108	0.0219589	0.004971	0.0328879	53	54	0.321707
ENSG00000122375	OPN4	AD	-2.29088	0.0219705	0.381746	5.16275e-107	19	20	0.321707
ENSG00000176105	YES1	AD	-2.29074	0.0219786	0.13268	5.97046e-31	47	50	0.321707
ENSG00000118298	CA14	AD	-2.28987	0.0220289	0.0421256	2.90174e-10	24	26	0.322
ENSG00000105767	CADM4	AD	-2.2898	0.0220329	0.00875922	0.00460769	29	30	0.322
ENSG00000162772	ATF3	AD	-2.28921	0.0220673	0.0141094	0.000302704	7	7	0.322251
ENSG00000177551	NHLH2	AD	2.28881	0.0220907	0.17744	1.02882e-42	32	33	0.322342
ENSG00000225808	DNAJC19P5	AD	2.28823	0.022124	0.000260006	0.625404	4	4	0.322577
ENSG00000269473	AC012313.8	AD	2.28492	0.0223176	0.11736	3.18403e-27	26	26	0.324484
ENSG00000155657	TTN	AD	-2.28474	0.0223284	0.21461	2.55597e-53	36	37	0.324484
ENSG00000259946	BX005019.1	AD	2.28461	0.0223359	0.0253725	1.22691e-06	54	56	0.324484
ENSG00000164162	ANAPC10	AD	-2.28454	0.0223399	0.00307118	0.0935088	12	14	0.324484
ENSG00000111266	DUSP16	AD	2.28452	0.0223412	0.0173372	5.97857e-05	6	6	0.324484
ENSG00000143469	SYT14	AD	-2.28325	0.0224155	0.0909781	4.21057e-21	31	31	0.325176
ENSG00000103549	RNF40	AD	-2.28312	0.0224235	0.180094	1.11098e-42	25	27	0.325176
ENSG00000236869	AC099669.1	AD	2.28167	0.0225089	0.00044092	0.526535	14	14	0.326127
ENSG00000166960	CCDC178	AD	2.28125	0.0225335	0.0583196	8.98849e-14	13	13	0.326127
ENSG00000266371	AC079915.1	AD	2.28088	0.0225553	0.00615126	0.0175068	9	10	0.326127
ENSG00000143494	VASH2	AD	2.28011	0.0226012	0.0164449	9.7535e-05	41	41	0.326127
ENSG00000123415	SMUG1	AD	2.27967	0.0226275	0.0447361	8.23674e-11	17	18	0.326127
ENSG00000261426	AC144833.1	AD	-2.27882	0.0226776	0.000848863	0.379414	2	2	0.326127
ENSG00000040633	PHF23	AD	2.27873	0.0226833	0.0166739	8.35299e-05	2	2	0.326127
ENSG00000143222	UFC1	AD	2.27865	0.0226878	0.00161895	0.222233	6	6	0.326127
ENSG00000255052	FAM66D	AD	2.2786	0.0226906	0.158041	3.75525e-37	34	38	0.326127
ENSG00000167994	RAB3IL1	AD	-2.27836	0.0227051	0.0726639	6.52913e-17	3	3	0.326127
ENSG00000103512	NOMO1	AD	-2.27789	0.0227331	0.00243144	0.136118	6	7	0.326127
ENSG00000165685	TMEM52B	AD	-2.27737	0.0227641	0.0249048	1.56197e-06	25	29	0.326127
ENSG00000237004	ZNRF2P1	AD	2.27723	0.0227724	0.0464934	3.75123e-11	47	48	0.326127
ENSG00000128908	INO80	AD	-2.27722	0.0227732	0.0014526	0.249715	10	10	0.326127
ENSG00000104327	CALB1	AD	-2.27687	0.0227942	0.00085307	0.377994	9	9	0.326127
ENSG00000100296	THOC5	AD	2.27683	0.0227961	0.0447953	7.55055e-11	34	34	0.326127
ENSG00000135917	SLC19A3	AD	-2.27657	0.0228119	0.100335	4.38954e-23	18	18	0.326127
ENSG00000140564	FURIN	AD	-2.2765	0.0228163	0.0940844	1.04395e-21	19	21	0.326127
ENSG00000251402	FAM90A25P	AD	-2.27645	0.0228193	0.0385522	1.7854e-09	22	24	0.326127
ENSG00000136381	IREB2	AD	-2.27564	0.0228675	0.0886045	1.406e-20	3	4	0.326567
ENSG00000176920	FUT2	AD	-2.27369	0.0229845	0.0100012	0.00245457	7	8	0.327759
ENSG00000136868	SLC31A1	AD	-2.27367	0.0229859	0.211179	7.87527e-51	45	46	0.327759
ENSG00000157870	FAM213B	AD	-2.27286	0.0230344	0.0854224	7.12094e-20	43	45	0.328201
ENSG00000119408	NEK6	AD	-2.27229	0.0230687	0.0727166	3.67737e-17	18	21	0.328215
ENSG00000258111	AC079316.1	AD	2.27227	0.0230704	1.40939e-05	0.905936	27	30	0.328215
ENSG00000182578	CSF1R	AD	-2.27188	0.0230939	0.0261835	7.98206e-07	6	6	0.328301
ENSG00000114670	NEK11	AD	-2.27097	0.023149	0.128387	1.15023e-29	40	40	0.328834
ENSG00000198924	DCLRE1A	AD	2.27017	0.0231974	0.0731835	3.7335e-17	31	31	0.329069
ENSG00000163125	RPRD2	AD	2.26986	0.0232163	0.00820648	0.00604736	7	7	0.329069
ENSG00000164308	ERAP2	AD	-2.26983	0.0232181	0.753559	0	49	51	0.329069
ENSG00000107679	PLEKHA1	AD	-2.26931	0.0232493	0.000360755	0.566083	9	10	0.329166
ENSG00000238194	AL121908.1	AD	2.26914	0.02326	0.000637031	0.445565	1	1	0.329166
ENSG00000162951	LRRTM1	AD	2.26808	0.0233246	0.0116164	0.00105693	2	2	0.329508
ENSG00000175390	EIF3F	AD	-2.26773	0.0233454	0.134137	1.08674e-31	51	53	0.329508
ENSG00000238272	AL139142.1	AD	-2.26767	0.0233493	0.000707636	0.422018	6	6	0.329508
ENSG00000177710	SLC35G5	AD	2.26689	0.023397	9.74847e-05	0.766256	47	50	0.329508
ENSG00000205838	TTC23L	AD	2.26631	0.0234324	0.00519039	0.028231	3	3	0.329508
ENSG00000136240	KDELR2	AD	-2.26621	0.0234385	0.0766719	5.26025e-18	18	19	0.329508
ENSG00000246523	AP001528.1	AD	-2.26618	0.0234403	0.0312266	6.36324e-08	10	10	0.329508
ENSG00000006118	TMEM132A	AD	-2.26599	0.0234523	0.0567082	2.15275e-13	22	24	0.329508
ENSG00000116704	SLC35D1	AD	2.26591	0.0234567	0.0759326	1.39315e-17	11	11	0.329508
ENSG00000124126	PREX1	AD	2.26586	0.0234598	0.11338	3.33903e-26	30	30	0.329508
ENSG00000135094	SDS	AD	-2.265	0.0235125	0.00475645	0.0370301	2	2	0.329879
ENSG00000273018	AC107983.2	AD	-2.26486	0.0235213	0.569187	1.05171e-195	47	50	0.329879
ENSG00000244041	LINC01011	AD	-2.26435	0.0235527	0.0727746	6.52301e-17	31	32	0.329995
ENSG00000255010	AP001767.2	AD	2.26415	0.0235648	0.0183841	3.71238e-05	17	18	0.329995
ENSG00000082146	STRADB	AD	2.26335	0.0236143	0.0212554	8.60557e-06	21	21	0.330441
ENSG00000125347	IRF1	AD	-2.26253	0.0236645	0.00392117	0.0579395	9	10	0.330682
ENSG00000159023	EPB41	AD	2.26248	0.0236675	0.0107273	0.00165724	11	11	0.330682
ENSG00000087470	DNM1L	AD	-2.26217	0.0236869	0.00794671	0.00690375	28	28	0.330682
ENSG00000161217	PCYT1A	AD	-2.26162	0.0237208	0.0635379	6.27602e-15	16	19	0.330682
ENSG00000273406	AC245008.1	AD	-2.26139	0.0237351	0	1	19	21	0.330682
ENSG00000112079	STK38	AD	2.26136	0.0237372	0.019905	1.76768e-05	4	4	0.330682
ENSG00000090316	MAEA	AD	-2.26098	0.0237605	0.0291745	1.71894e-07	16	17	0.330761
ENSG00000237977	EIF4HP2	AD	-2.26033	0.0238005	0.0255045	1.1525e-06	20	22	0.330902
ENSG00000134644	PUM1	AD	-2.2602	0.0238087	0.00444115	0.0435967	4	4	0.330902
ENSG00000213930	GALT	AD	2.25996	0.0238236	0.0427303	1.7467e-10	6	6	0.330902
ENSG00000125651	GTF2F1	AD	2.25889	0.0238903	0.0273918	4.69381e-07	25	25	0.331585
ENSG00000272821	U62317.3	AD	2.25844	0.0239181	0.0194982	2.24221e-05	11	11	0.331725
ENSG00000149480	MTA2	AD	2.25761	0.02397	0.0189457	2.70123e-05	2	3	0.331973
ENSG00000082556	OPRK1	AD	2.25745	0.0239801	0.0606225	2.96652e-14	23	24	0.331973
ENSG00000139644	TMBIM6	AD	-2.25711	0.0240013	0.330825	3.28491e-87	27	27	0.331973
ENSG00000255622	PCDHB17P	AD	2.25702	0.0240068	0.0430918	2.02173e-10	8	10	0.331973
ENSG00000157306	ZFHX2-AS1	AD	2.25556	0.0240983	0.0135762	0.000411242	28	29	0.332814
ENSG00000139780	METTL21C	AD	-2.25548	0.0241031	0.394781	2.9557e-110	97	100	0.332814
ENSG00000121879	PIK3CA	AD	2.25398	0.0241975	0.012333	0.00070173	20	20	0.333873
ENSG00000083838	ZNF446	AD	-2.25364	0.0242189	0.00299599	0.0976549	22	22	0.333922
ENSG00000129204	USP6	AD	-2.25312	0.0242517	0.236938	1.86003e-58	29	29	0.334128
ENSG00000138439	FAM117B	AD	2.2527	0.0242782	0.0305736	9.24839e-08	69	70	0.334248
ENSG00000151445	VIPAS39	AD	2.2514	0.0243605	0.0567097	2.11441e-13	7	7	0.334785
ENSG00000226009	KCNIP2-AS1	AD	2.251	0.0243857	0.000181043	0.684716	4	4	0.334785
ENSG00000196663	TECPR2	AD	2.25093	0.0243897	0.064962	2.6368e-15	21	23	0.334785
ENSG00000240441	AC007622.1	AD	-2.25084	0.0243958	0.00530249	0.0277274	2	2	0.334785
ENSG00000198680	TUSC1	AD	-2.25067	0.0244064	0.0563337	2.12917e-13	24	25	0.334785
ENSG00000161800	RACGAP1	AD	-2.24963	0.0244727	0.00204792	0.171718	12	12	0.33545
ENSG00000224167	AL390729.1	AD	2.24927	0.0244955	0.00483952	0.0344229	25	25	0.335489
ENSG00000105866	SP4	AD	2.24902	0.0245113	0.0148755	0.000209562	4	5	0.335489
ENSG00000159713	TPPP3	AD	-2.24769	0.0245958	0.0243576	1.72419e-06	37	38	0.3364
ENSG00000125826	RBCK1	AD	-2.24724	0.0246248	0.0778059	4.19159e-18	51	52	0.33655
ENSG00000249767	ENPP7P10	AD	-2.24665	0.0246624	0.00129373	0.277096	10	10	0.336819
ENSG00000152518	ZFP36L2	AD	2.24541	0.0247421	0.0107582	0.0016317	3	3	0.337489
ENSG00000114859	CLCN2	AD	-2.24532	0.0247474	0.0496491	5.51585e-12	5	5	0.337489
ENSG00000169155	ZBTB43	AD	-2.24365	0.0248549	0.00109296	0.31572	6	8	0.338709
ENSG00000140285	FGF7	AD	2.24297	0.0248989	0.00780413	0.00733037	24	26	0.339062
ENSG00000141971	MVB12A	AD	2.24237	0.0249375	0.111632	6.1955e-26	13	16	0.339111
ENSG00000174243	DDX23	AD	2.24235	0.0249387	0.0416626	3.91509e-10	13	13	0.339111
ENSG00000198198	SZT2	AD	2.24185	0.0249709	0.0272589	4.96175e-07	27	27	0.339304
ENSG00000165752	STK32C	AD	-2.24073	0.0250438	0.146124	4.29941e-34	62	68	0.340048
ENSG00000260517	AC009093.2	AD	-2.23974	0.0251078	0.0162287	0.000106733	6	6	0.340671
ENSG00000114631	PODXL2	AD	2.23843	0.0251927	0.0142994	0.000286543	12	13	0.341183
ENSG00000128656	CHN1	AD	2.23834	0.0251989	0.0263465	7.33433e-07	6	7	0.341183
ENSG00000163157	TMOD4	AD	2.23832	0.0252001	9.48533e-06	0.925943	7	9	0.341183
ENSG00000254343	AC091563.1	AD	2.23794	0.0252249	0.0180168	4.2827e-05	6	7	0.341272
ENSG00000137942	FNBP1L	AD	-2.23668	0.0253073	0.0342561	1.53397e-08	54	55	0.342141
ENSG00000227051	C14orf132	AD	2.23634	0.0253297	0.178273	4.03371e-42	55	60	0.342197
ENSG00000129933	MAU2	AD	-2.23438	0.0254581	0.129478	5.89774e-30	40	43	0.343684
ENSG00000231062	AC103563.2	AD	2.2338	0.025496	1.16918e-05	0.918031	2	2	0.343948
ENSG00000076356	PLXNA2	AD	-2.23329	0.0255301	0.0503262	5.69722e-12	11	11	0.344117
ENSG00000163069	SGCB	AD	-2.23306	0.0255451	0.0489818	8.97626e-12	32	33	0.344117
ENSG00000179066	AC020907.1	AD	2.23164	0.0256389	0.000208926	0.663095	4	5	0.345133
ENSG00000135999	EPC2	AD	2.23134	0.0256586	0.0140414	0.000324006	19	19	0.345149
ENSG00000163888	CAMK2N2	AD	-2.23028	0.0257292	0.000802225	0.392948	16	16	0.345851
ENSG00000255408	PCDHA3	AD	2.22998	0.0257491	0.0311965	6.1824e-08	21	23	0.345871
ENSG00000154473	BUB3	AD	-2.22722	0.0259326	0.100678	2.16124e-23	10	11	0.347951
ENSG00000181381	DDX60L	AD	-2.22709	0.025941	0.171644	1.18008e-40	48	49	0.347951
ENSG00000068079	IFI35	AD	-2.22514	0.0260716	0.0114461	0.00114594	6	6	0.349453
ENSG00000077044	DGKD	AD	-2.22385	0.0261585	0.0436266	1.15762e-10	18	19	0.35024
ENSG00000251073	NUDT19P5	AD	-2.22371	0.0261677	0.0556588	3.6223e-13	18	19	0.35024
ENSG00000099968	BCL2L13	AD	-2.22338	0.0261899	0.344518	1.84575e-93	22	25	0.350287
ENSG00000120594	PLXDC2	AD	-2.22207	0.0262785	0.0458861	4.13062e-11	32	33	0.351222
ENSG00000146416	AIG1	AD	-2.22123	0.0263354	0.00571016	0.0216037	18	18	0.351732
ENSG00000164841	TMEM74	AD	2.22032	0.0263974	0.0144401	0.000263509	49	54	0.351885
ENSG00000138190	EXOC6	AD	2.2202	0.026405	0.126683	2.90069e-29	32	33	0.351885
ENSG00000135245	HILPDA	AD	-2.22015	0.0264083	0.0178391	4.65873e-05	8	8	0.351885
ENSG00000006747	SCIN	AD	2.21995	0.0264218	0.135089	1.45223e-31	10	10	0.351885
ENSG00000147955	SIGMAR1	AD	2.21926	0.026469	0.0139098	0.000336433	13	13	0.352006
ENSG00000204055	AL158151.1	AD	-2.21906	0.0264829	0.105849	1.2818e-24	34	34	0.352006
ENSG00000049167	ERCC8	AD	2.21899	0.0264872	0.0505719	4.81507e-12	28	28	0.352006
ENSG00000166224	SGPL1	AD	2.21593	0.0266962	0.0363088	5.59866e-09	34	35	0.35435
ENSG00000139287	TPH2	AD	-2.21586	0.0267013	0.0368099	3.90045e-09	17	19	0.35435
ENSG00000226266	AC009961.1	AD	-2.21538	0.0267343	0.0247001	1.61996e-06	8	8	0.354536
ENSG00000240849	TMEM189	AD	-2.21416	0.0268181	0.0071004	0.010587	53	55	0.355058
ENSG00000267283	AC005306.1	AD	2.21411	0.026821	0.000429904	0.53083	5	6	0.355058
ENSG00000254459	AP002812.2	AD	2.21398	0.0268304	0.0116203	0.00108877	26	29	0.355058
ENSG00000267088	AC087683.1	AD	2.21356	0.0268589	0.000909313	0.36247	5	5	0.355185
ENSG00000228421	AC005013.1	AD	-2.21259	0.0269256	0.0755208	1.26588e-17	9	9	0.355816
ENSG00000253629	AP000426.1	AD	-2.21195	0.02697	0.000366449	0.560946	1	1	0.356152
ENSG00000169006	NTSR2	AD	2.21043	0.027075	0.182419	9.49783e-44	23	24	0.357288
ENSG00000244161	FLNB-AS1	AD	2.20977	0.0271213	0.00331586	0.0812601	5	5	0.35763
ENSG00000198522	GPN1	AD	-2.20951	0.0271391	0.0436683	1.45274e-10	12	12	0.35763
ENSG00000138785	INTS12	AD	-2.2084	0.0272164	0.0419418	3.48209e-10	9	9	0.358203
ENSG00000128965	CHAC1	AD	2.20834	0.0272208	0.00908536	0.00374826	4	4	0.358203
ENSG00000241839	PLEKHO2	AD	2.20773	0.027263	0.0204133	1.26848e-05	5	5	0.358314
ENSG00000165959	CLMN	AD	-2.20767	0.0272674	0.000579297	0.465875	3	3	0.358314
ENSG00000065457	ADAT1	AD	-2.20694	0.027318	0.230583	3.60463e-56	31	35	0.358728
ENSG00000228141	AC105339.1	AD	2.20634	0.0273603	0.0157766	0.000133593	13	13	0.359032
ENSG00000230044	AC110754.1	AD	2.20517	0.0274424	0.0133465	0.000430639	31	32	0.359856
ENSG00000196666	FAM180B	AD	-2.2049	0.0274614	0.0296291	9.44123e-08	5	5	0.359856
ENSG00000173757	STAT5B	AD	-2.20395	0.0275277	0.00395708	0.0568142	37	42	0.360472
ENSG00000233844	KCNQ5-IT1	AD	2.20341	0.0275656	0.042126	2.60819e-10	11	13	0.360717
ENSG00000259755	AC090907.2	AD	2.20261	0.027622	0.0267291	6.33806e-07	9	10	0.361171
ENSG00000233327	USP32P2	AD	-2.20238	0.0276388	0.477349	1.56733e-147	45	51	0.361171
ENSG00000121104	FAM117A	AD	2.20155	0.027697	0.00349582	0.0730298	5	5	0.361588
ENSG00000105323	HNRNPUL1	AD	-2.20067	0.0277595	0.00293372	0.101326	31	37	0.361588
ENSG00000231861	OR5K2	AD	-2.20056	0.0277675	0.0754227	1.69612e-17	24	25	0.361588
ENSG00000167550	RHEBL1	AD	2.20047	0.0277732	0.0149961	0.000180492	4	4	0.361588
ENSG00000169432	SCN9A	AD	2.20016	0.0277954	0.23999	2.59576e-59	88	90	0.361588
ENSG00000258539	AC068896.1	AD	-2.20004	0.0278038	0.000352547	0.571143	15	16	0.361588
ENSG00000232533	AC093673.1	AD	-2.19983	0.0278187	0.00536991	0.0266909	17	18	0.361588
ENSG00000140577	CRTC3	AD	-2.19969	0.027829	0.0207464	1.10317e-05	7	8	0.361588
ENSG00000269908	RP11-1406H17.1	AD	2.19939	0.02785	0.00331869	0.0815895	1	1	0.361588
ENSG00000271382	AC012464.3	AD	-2.1992	0.0278634	0.000202153	0.666734	4	4	0.361588
ENSG00000106785	TRIM14	AD	2.19884	0.0278896	0.0688394	2.91122e-16	22	22	0.361588
ENSG00000271367	AL034374.2	AD	-2.19866	0.0279019	5.48033e-05	0.82364	13	13	0.361588
ENSG00000121988	ZRANB3	AD	-2.19728	0.0280007	0.0361791	5.47505e-09	29	30	0.362394
ENSG00000253649	PRSS51	AD	-2.19725	0.0280028	0.0183828	3.28502e-05	9	9	0.362394
ENSG00000177614	PGBD5	AD	2.19689	0.0280284	0.0235154	3.12002e-06	145	154	0.362476
ENSG00000229668	AL133384.1	AD	2.19619	0.0280784	0.000465474	0.511337	6	7	0.362646
ENSG00000205810	KLRC3	AD	-2.19606	0.0280874	0.0581401	9.13109e-14	10	10	0.362646
ENSG00000151117	TMEM86A	AD	2.19531	0.0281412	0.000141973	0.719625	2	2	0.362646
ENSG00000109758	HGFAC	AD	-2.19529	0.0281429	0.0710873	1.24825e-16	29	33	0.362646
ENSG00000079385	CEACAM1	AD	2.19516	0.0281523	0.0011256	0.311288	4	5	0.362646
ENSG00000145736	GTF2H2	AD	-2.19509	0.0281575	0.100185	2.78385e-23	45	49	0.362646
ENSG00000181625	SLX1B	AD	-2.1944	0.028207	0.0308113	7.59262e-08	22	26	0.363034
ENSG00000235672	AC090286.2	AD	-2.19336	0.0282817	0.0159183	0.000115267	13	13	0.363422
ENSG00000100077	GRK3	AD	2.19297	0.0283092	0.0543922	6.31884e-13	11	11	0.363422
ENSG00000258099	ATXN2-AS	AD	2.19278	0.0283232	0.000189729	0.677019	5	5	0.363422
ENSG00000141744	PNMT	AD	2.19269	0.02833	0.047248	2.11818e-11	19	19	0.363422
ENSG00000088854	C20orf194	AD	-2.19263	0.0283339	0.28216	1.55036e-71	101	105	0.363422
ENSG00000267493	CIRBP-AS1	AD	2.19216	0.0283683	0.0039327	0.0581068	6	8	0.363614
ENSG00000067596	DHX8	AD	2.19016	0.028513	0.0136503	0.000400572	11	11	0.364634
ENSG00000186665	C17orf58	AD	-2.1901	0.0285168	0.0647875	3.02746e-15	11	12	0.364634
ENSG00000272128	AP006545.2	AD	-2.18997	0.0285267	0.000134804	0.726058	8	10	0.364634
ENSG00000198931	APRT	AD	-2.18958	0.0285547	0.0615009	1.54374e-14	24	25	0.364634
ENSG00000260793	AC003102.1	AD	-2.18951	0.0285596	0.0614885	2.01792e-14	4	4	0.364634
ENSG00000272769	AC097532.2	AD	2.18945	0.0285645	2.67726e-05	0.876119	10	10	0.364634
ENSG00000237862	Z94160.1	AD	-2.1887	0.0286185	0.0351139	9.5287e-09	13	13	0.365075
ENSG00000100167	2024-09-03	AD	-2.18777	0.0286866	0.0210024	1.01188e-05	45	50	0.365696
ENSG00000229806	RPS15P5	AD	-2.18725	0.028724	0.000743764	0.410413	18	19	0.365745
ENSG00000150873	C2orf50	AD	2.187	0.0287423	0.294003	3.27548e-75	91	93	0.365745
ENSG00000139428	MMAB	AD	-2.18691	0.0287489	0.137503	6.782e-32	41	41	0.365745
ENSG00000196196	HRCT1	AD	-2.18653	0.0287767	0.0395801	1.00309e-09	46	47	0.36585
ENSG00000175040	CHST2	AD	2.186	0.0288157	0.0372506	3.41358e-09	28	28	0.366098
ENSG00000112335	SNX3	AD	-2.1856	0.0288449	0.00600861	0.0186476	24	28	0.366219
ENSG00000261701	HPR	AD	-2.18532	0.028865	0.685567	1.72847e-279	33	35	0.366219
ENSG00000254835	RNF185-AS1	AD	-2.18507	0.0288838	0.16189	1.80089e-38	20	20	0.366219
ENSG00000189238	LINC00943	AD	2.18447	0.0289278	0.0153581	0.000148826	20	21	0.366316
ENSG00000040531	CTNS	AD	-2.18443	0.0289305	0.0538114	8.7299e-13	38	41	0.366316
ENSG00000140459	CYP11A1	AD	-2.18412	0.0289536	0.00272008	0.111803	6	6	0.366361
ENSG00000166260	COX11	AD	-2.18175	0.0291277	0.322839	1.94033e-85	17	17	0.368259
ENSG00000081087	OSTM1	AD	-2.18155	0.0291428	0.114976	1.71111e-26	24	25	0.368259
ENSG00000224769	MUC20P1	AD	2.18121	0.0291679	0.32949	4.08385e-88	54	67	0.368328
ENSG00000175984	DENND2C	AD	2.18082	0.0291966	0.0460013	4.22865e-11	26	27	0.368443
ENSG00000115548	KDM3A	AD	2.17903	0.0293294	0.0715766	7.19524e-17	13	14	0.369629
ENSG00000155307	SAMSN1	AD	-2.17902	0.02933	0.00305758	0.0934316	1	1	0.369629
ENSG00000120875	DUSP4	AD	2.17848	0.02937	0.000214817	0.658323	1	1	0.369885
ENSG00000165300	SLITRK5	AD	2.17807	0.0294006	0.0031312	0.0901188	17	17	0.370021
ENSG00000013810	TACC3	AD	2.1775	0.0294429	0.13845	3.0544e-32	14	16	0.370072
ENSG00000087157	PGS1	AD	-2.17749	0.0294441	0.252117	2.09094e-62	45	47	0.370072
ENSG00000008988	RPS20	AD	2.17698	0.029482	0.127449	1.81021e-29	55	59	0.370091
ENSG00000108797	CNTNAP1	AD	-2.17694	0.029485	0.0321155	4.00774e-08	10	11	0.370091
ENSG00000268659	AL589863.1	AD	2.17655	0.0295138	0.000289954	0.606168	6	6	0.370205
ENSG00000213888	LINC01521	AD	2.17467	0.0296552	0.0621237	1.17446e-14	12	12	0.371488
ENSG00000044115	CTNNA1	AD	-2.17466	0.0296557	0.270985	3.90052e-69	26	28	0.371488
ENSG00000186051	TAL2	AD	2.17434	0.0296795	0.0040094	0.055774	11	11	0.371538
ENSG00000166780	C16orf45	AD	-2.17352	0.0297412	0.0325593	2.79789e-08	39	42	0.371864
ENSG00000134369	NAV1	AD	-2.17347	0.0297452	0.0303158	1.05067e-07	6	6	0.371864
ENSG00000175920	DOK7	AD	-2.17201	0.0298552	0.0101747	0.00220264	22	23	0.372937
ENSG00000150977	RILPL2	AD	-2.1718	0.0298707	0.0001645	0.696516	3	3	0.372937
ENSG00000196975	ANXA4	AD	-2.17146	0.0298966	0.00353175	0.0723453	20	20	0.372955
ENSG00000240031	OR9A3P	AD	2.17125	0.0299119	0.0521843	1.94023e-12	8	9	0.372955
ENSG00000143869	GDF7	AD	-2.17073	0.0299519	0.0674014	8.27158e-16	46	48	0.373205
ENSG00000264273	AC107982.2	AD	2.17017	0.0299942	4.10221e-05	0.846028	9	13	0.373484
ENSG00000159147	DONSON	AD	2.16991	0.030014	0.000264382	0.623529	4	11	0.373484
ENSG00000171612	SLC25A33	AD	-2.16927	0.0300623	0.0178919	4.79522e-05	18	18	0.373523
ENSG00000237604	AP001056.1	AD	2.16838	0.03013	0.000845817	0.375995	1	4	0.373523
ENSG00000175106	TVP23C	AD	2.16836	0.0301314	0.498457	7.19788e-156	21	22	0.373523
ENSG00000179195	ZNF664	AD	-2.16827	0.0301381	0.0117007	0.00101471	13	15	0.373523
ENSG00000230641	USP12-AS2	AD	2.16822	0.0301422	8.01952e-07	0.977973	5	5	0.373523
ENSG00000174567	GOLT1A	AD	-2.16807	0.0301537	0.00181889	0.195635	7	7	0.373523
ENSG00000119013	NDUFB3	AD	-2.16803	0.0301565	0.104516	1.53007e-24	13	13	0.373523
ENSG00000131051	RBM39	AD	2.16754	0.0301941	0.00707409	0.0107899	6	6	0.373537
ENSG00000170545	SMAGP	AD	-2.16691	0.0302414	0.000707453	0.421767	4	4	0.373537
ENSG00000269235	ZNF350-AS1	AD	2.16644	0.0302773	0.172945	5.22981e-41	21	21	0.373537
ENSG00000261338	AC021016.2	AD	2.16626	0.030291	0.682269	6.61806e-279	14	16	0.373537
ENSG00000063127	SLC6A16	AD	-2.16604	0.0303083	2.71746e-05	0.875051	29	30	0.373537
ENSG00000100580	TMED8	AD	-2.16598	0.0303126	0.207081	4.48449e-50	59	63	0.373537
ENSG00000257319	AC008127.1	AD	2.16596	0.0303139	0.0232512	3.34063e-06	6	6	0.373537
ENSG00000260807	AC009041.2	AD	2.16582	0.0303248	0.42391	6.18944e-123	22	22	0.373537
ENSG00000223908	AC068657.1	AD	-2.16566	0.0303368	0.00139295	0.258175	2	2	0.373537
ENSG00000119411	BSPRY	AD	2.16517	0.0303745	0.447761	3.16014e-132	41	42	0.373652
ENSG00000126861	OMG	AD	-2.16502	0.030386	0.0338127	1.85644e-08	7	7	0.373652
ENSG00000060971	ACAA1	AD	2.16464	0.0304149	0.0852451	7.99535e-20	20	20	0.373763
ENSG00000244389	RN7SL242P	AD	-2.16391	0.0304716	2.34066e-05	0.883942	24	24	0.374172
ENSG00000177606	JUN	AD	-2.16369	0.0304881	0.00026268	0.625132	21	22	0.374172
ENSG00000134461	ANKRD16	AD	2.16322	0.0305244	0.0962818	3.60548e-22	38	42	0.374338
ENSG00000253540	FAM86HP	AD	2.163	0.0305415	0.0818473	5.54204e-19	28	29	0.374338
ENSG00000261326	LINC01355	AD	2.16238	0.0305888	0.00093783	0.353318	4	4	0.374406
ENSG00000258733	LINC02328	AD	2.16218	0.030604	0.0165806	8.03803e-05	3	3	0.374406
ENSG00000273055	AC005046.1	AD	-2.16198	0.0306198	2.30267e-06	0.963463	30	31	0.374406
ENSG00000145832	SLC25A48	AD	-2.16189	0.0306268	0.0949242	3.66603e-22	37	37	0.374406
ENSG00000130783	CCDC62	AD	2.16121	0.0306789	0.0422865	3.15697e-10	26	27	0.374455
ENSG00000121892	PDS5A	AD	2.16113	0.0306853	0.079727	1.07887e-18	26	26	0.374455
ENSG00000256637	LINC01965	AD	2.16105	0.0306914	0.012942	0.000528036	6	6	0.374455
ENSG00000271461	AL109809.4	AD	2.1608	0.0307107	0.00412938	0.0511263	8	9	0.374455
ENSG00000141934	PLPP2	AD	2.16045	0.0307376	0.0539477	9.43193e-13	3	4	0.374526
ENSG00000177459	ERICH5	AD	2.16001	0.030772	0.0558315	2.67079e-13	15	16	0.374526
ENSG00000139990	DCAF5	AD	2.15995	0.0307764	0.0825692	4.10149e-19	10	10	0.374526
ENSG00000128604	IRF5	AD	2.15926	0.0308302	0.0417224	3.36007e-10	19	19	0.374733
ENSG00000241155	ARHGAP31-AS1	AD	2.15898	0.0308514	0.012353	0.000749585	30	30	0.374733
ENSG00000187607	ZNF286A	AD	2.15896	0.0308533	0.289484	2.94402e-75	40	41	0.374733
ENSG00000229756	RPL31P20	AD	2.15867	0.0308761	0.00289587	0.103669	13	13	0.374767
ENSG00000003056	M6PR	AD	-2.15806	0.0309231	0.000252823	0.631577	3	3	0.375095
ENSG00000241935	HOGA1	AD	-2.15694	0.03101	0.167769	8.77681e-40	75	78	0.375906
ENSG00000178184	PARD6G	AD	-2.15665	0.0310329	4.91629e-05	0.831495	7	7	0.375915
ENSG00000258695	AC005225.3	AD	-2.15642	0.0310508	0.0523338	2.08404e-12	21	21	0.375915
ENSG00000145194	ECE2	AD	-2.15588	0.0310931	0.310409	9.6363e-81	24	24	0.376185
ENSG00000256383	AC020910.2	AD	2.15481	0.0311766	0.0866265	5.7746e-20	7	7	0.376861
ENSG00000134107	BHLHE40	AD	2.15465	0.0311892	0.00197061	0.179641	19	19	0.376861
ENSG00000269343	ZNF587B	AD	-2.15284	0.0313315	0.00491727	0.0336138	51	52	0.378337
ENSG00000171988	JMJD1C	AD	2.15253	0.0313555	0.000767315	0.402449	11	12	0.378384
ENSG00000105705	SUGP1	AD	2.15185	0.0314091	2.08744e-05	0.890033	10	11	0.378414
ENSG00000023445	BIRC3	AD	-2.15176	0.0314159	5.4641e-05	0.823466	21	22	0.378414
ENSG00000012660	ELOVL5	AD	-2.15164	0.0314254	0.134975	1.93194e-31	17	17	0.378414
ENSG00000167283	ATP5L	AD	-2.15137	0.0314471	1.18182e-05	0.916658	11	11	0.378414
ENSG00000215492	HNRNPA1P7	AD	2.15099	0.0314766	2.69633e-05	0.875839	6	6	0.378414
ENSG00000106415	GLCCI1	AD	2.15072	0.0314986	0.127652	1.47062e-29	39	44	0.378414
ENSG00000130656	HBZ	AD	-2.15071	0.0314992	0.0182659	3.39892e-05	10	10	0.378414
ENSG00000116161	CACYBP	AD	-2.14981	0.0315701	0.0377865	2.87135e-09	26	27	0.378553
ENSG00000172845	SP3	AD	-2.14926	0.0316139	0.0210111	1.03792e-05	4	4	0.378553
ENSG00000132510	KDM6B	AD	2.14907	0.0316291	0.0323949	3.91235e-08	8	8	0.378553
ENSG00000265188	AP001496.3	AD	-2.14894	0.0316391	0.0492392	7.40463e-12	15	15	0.378553
ENSG00000239627	RPL12P20	AD	-2.14868	0.03166	0.000171266	0.69339	1	1	0.378553
ENSG00000183060	LYSMD4	AD	2.14866	0.0316617	0.312271	5.67774e-81	23	24	0.378553
ENSG00000085276	MECOM	AD	-2.14856	0.0316691	0.00332531	0.0809124	7	8	0.378553
ENSG00000204963	PCDHA7	AD	2.14852	0.0316721	0.0812703	6.71196e-19	13	15	0.378553
ENSG00000236878	MTATP6P26	AD	-2.14754	0.03175	3.53582e-05	0.857631	1	1	0.379027
ENSG00000254031	AC022858.1	AD	-2.14746	0.0317565	0.148342	9.46569e-35	13	14	0.379027
ENSG00000166986	MARS	AD	2.14726	0.0317725	1.529e-05	0.906421	14	15	0.379027
ENSG00000152380	FAM151B	AD	2.14613	0.0318626	0.000680075	0.431317	5	5	0.379862
ENSG00000129559	NEDD8	AD	-2.14563	0.0319029	0.00568859	0.0208647	3	3	0.3801
ENSG00000162482	AKR7A3	AD	-2.14494	0.031958	0.0466867	3.32326e-11	26	26	0.380515
ENSG00000272181	AC012557.2	AD	2.1434	0.0320807	0.00533391	0.0273372	29	29	0.381734
ENSG00000160951	PTGER1	AD	-2.14142	0.0322404	0.000493792	0.502302	12	13	0.383391
ENSG00000185532	PRKG1	AD	-2.14108	0.0322679	0.332775	5.1024e-89	52	53	0.383475
ENSG00000214491	SEC14L6	AD	2.14034	0.0323269	0.326295	1.14941e-85	97	99	0.383547
ENSG00000180423	HARBI1	AD	-2.14027	0.0323331	3.01726e-05	0.868383	2	2	0.383547
ENSG00000108187	PBLD	AD	2.14024	0.0323353	0.0954534	3.36091e-22	21	21	0.383547
ENSG00000104112	SCG3	AD	-2.13916	0.0324228	0.130353	2.29011e-30	16	16	0.384343
ENSG00000150776	C11orf57	AD	-2.13827	0.0324946	0.0369345	4.18057e-09	10	10	0.384951
ENSG00000072803	FBXW11	AD	2.13763	0.032547	4.70183e-06	0.947289	5	5	0.385031
ENSG00000102445	RUBCNL	AD	-2.13754	0.0325543	0.0866835	4.41954e-20	12	12	0.385031
ENSG00000234688	AL049749.1	AD	2.13743	0.032563	0.112366	3.90014e-26	14	14	0.385031
ENSG00000167202	TBC1D2B	AD	-2.13677	0.032617	0.0158815	0.00012837	32	36	0.385322
ENSG00000250863	AC110799.1	AD	2.13662	0.0326287	0.000794922	0.392896	7	8	0.385322
ENSG00000073614	KDM5A	AD	-2.13627	0.0326573	0.01679	7.831e-05	46	46	0.385417
ENSG00000133247	KMT5C	AD	-2.13575	0.0327	0.00196753	0.179713	1	1	0.385679
ENSG00000140526	ABHD2	AD	2.13545	0.0327246	0.0125423	0.000690793	9	10	0.385727
ENSG00000153774	CFDP1	AD	-2.13508	0.0327548	0.0938771	1.13959e-21	14	15	0.38582
ENSG00000272463	AL357054.4	AD	2.13485	0.0327736	0.209967	5.96802e-51	51	58	0.38582
ENSG00000227888	FAM66A	AD	-2.13279	0.0329417	0.275551	5.94036e-70	42	49	0.387333
ENSG00000225131	PSME2P2	AD	2.13277	0.0329434	0.0036238	0.0688666	25	25	0.387333
ENSG00000198586	TLK1	AD	2.13249	0.0329666	0.00102582	0.333293	9	10	0.387354
ENSG00000117594	HSD11B1	AD	2.13225	0.0329865	0.00541641	0.0259199	18	18	0.387354
ENSG00000136169	SETDB2	AD	2.13197	0.0330091	0.200167	6.17087e-49	66	67	0.387377
ENSG00000107021	TBC1D13	AD	-2.13147	0.0330501	0.0334553	2.24892e-08	4	4	0.387616
ENSG00000243175	RPSAP36	AD	2.13086	0.0331003	6.48743e-05	0.807775	3	3	0.387962
ENSG00000243335	KCTD7	AD	2.13027	0.0331491	0.0138599	0.000330662	18	19	0.388291
ENSG00000272382	AC025171.5	AD	2.12974	0.0331935	0.000323867	0.585919	5	5	0.388302
ENSG00000204634	TBC1D8	AD	-2.12941	0.0332203	0.0713868	1.20015e-16	8	9	0.388302
ENSG00000250462	LRRC37BP1	AD	2.12911	0.0332452	0.220052	9.8496e-54	52	54	0.388302
ENSG00000255471	AP001528.2	AD	2.12886	0.0332658	0.0355574	7.81301e-09	11	11	0.388302
ENSG00000267130	AC008738.2	AD	-2.12883	0.0332679	0.000922823	0.359008	3	3	0.388302
ENSG00000240342	AC026366.1	AD	-2.12839	0.0333051	0.000647133	0.442209	9	12	0.388302
ENSG00000243961	AL109754.1	AD	-2.12815	0.033325	0.0203936	1.39825e-05	35	35	0.388302
ENSG00000198081	ZBTB14	AD	-2.12801	0.0333361	0.000286914	0.609715	3	3	0.388302
ENSG00000110047	EHD1	AD	-2.12801	0.0333363	0.0876138	3.43957e-20	21	22	0.388302
ENSG00000058673	ZC3H11A	AD	-2.12737	0.0333894	0.0012694	0.282396	9	9	0.38868
ENSG00000078098	FAP	AD	-2.12687	0.0334312	0.0100772	0.00229998	14	14	0.388925
ENSG00000205413	SAMD9	AD	2.12496	0.0335896	0.0324368	3.88633e-08	19	19	0.390526
ENSG00000238198	AL357055.3	AD	2.12426	0.0336487	0.00252762	0.128767	12	12	0.390619
ENSG00000225022	UBE2D3P1	AD	2.12395	0.033674	0.00126874	0.282399	62	63	0.390619
ENSG00000188729	OSTN	AD	-2.12388	0.03368	0.0550562	4.63749e-13	49	50	0.390619
ENSG00000081041	CXCL2	AD	2.12376	0.03369	1.31814e-05	0.912745	1	1	0.390619
ENSG00000117632	STMN1	AD	2.12362	0.0337017	0.00670486	0.0132535	15	16	0.390619
ENSG00000183562	AC131971.1	AD	2.12311	0.0337448	0.000452022	0.521436	12	12	0.390714
ENSG00000233056	ERVH48-1	AD	-2.12303	0.0337515	0.0327922	3.31048e-08	2	2	0.390714
ENSG00000267364	AC022706.1	AD	2.12209	0.03383	0.0227843	4.12851e-06	24	27	0.391222
ENSG00000113845	TIMMDC1	AD	-2.12172	0.0338613	0.0147298	0.000226009	26	27	0.391222
ENSG00000063854	HAGH	AD	2.12169	0.0338641	0.259907	4.34896e-65	20	20	0.391222
ENSG00000132434	LANCL2	AD	-2.12115	0.0339091	0.061604	1.61646e-14	20	23	0.391222
ENSG00000214160	ALG3	AD	-2.12097	0.0339246	0.000900035	0.365127	24	24	0.391222
ENSG00000135338	LCA5	AD	2.12085	0.0339343	0.000533777	0.485097	14	14	0.391222
ENSG00000151572	ANO4	AD	2.12077	0.0339413	0.0212121	8.95701e-06	13	13	0.391222
ENSG00000257285	AL132780.1	AD	-2.12004	0.0340024	0.154844	2.69785e-36	15	16	0.391517
ENSG00000179583	CIITA	AD	2.11975	0.0340267	0.00963458	0.00291494	31	32	0.391517
ENSG00000130956	HABP4	AD	-2.11972	0.0340296	0.0129656	0.000537647	19	20	0.391517
ENSG00000273342	AP000553.2	AD	2.11918	0.0340749	2.85283e-05	0.872513	12	14	0.391594
ENSG00000250461	AC122718.1	AD	-2.11896	0.0340941	0.00118482	0.297862	2	2	0.391594
ENSG00000255498	AC068385.1	AD	2.11869	0.034117	2.08058e-05	0.890838	2	2	0.391594
ENSG00000166250	CLMP	AD	-2.11865	0.0341197	0.0280626	3.03245e-07	29	31	0.391594
ENSG00000176678	FOXL1	AD	2.11831	0.0341492	3.6877e-05	0.855032	8	8	0.391693
ENSG00000161664	ASB16	AD	2.11787	0.0341861	1.17476e-05	0.917319	17	18	0.391876
ENSG00000076944	STXBP2	AD	2.11748	0.0342194	0.0468176	1.85854e-11	3	3	0.392007
ENSG00000175220	ARHGAP1	AD	2.11724	0.0342393	0.0195515	2.11174e-05	17	17	0.392007
ENSG00000115365	LANCL1	AD	-2.1166	0.0342936	0.109906	2.0802e-25	39	40	0.392015
ENSG00000272669	AL021707.6	AD	2.11641	0.03431	0.000464518	0.513997	1	1	0.392015
ENSG00000196792	STRN3	AD	-2.11629	0.0343205	0.000680211	0.430276	18	18	0.392015
ENSG00000112679	DUSP22	AD	-2.11625	0.0343235	0.0423688	2.7537e-10	45	54	0.392015
ENSG00000149187	CELF1	AD	2.11536	0.0343994	0.0221199	5.76713e-06	8	8	0.392642
ENSG00000259529	AL136295.5	AD	-2.11469	0.0344564	3.04554e-05	0.867358	10	10	0.392932
ENSG00000261240	AC009065.6	AD	2.11435	0.0344857	0.000521337	0.490223	10	12	0.392932
ENSG00000146722	AC211486.1	AD	-2.11432	0.0344875	6.48394e-05	0.808494	3	4	0.392932
ENSG00000167670	CHAF1A	AD	2.11403	0.0345127	0.33293	6.33713e-89	50	51	0.392979
ENSG00000230528	NOS2P3	AD	-2.11345	0.034562	0.220141	2.57766e-53	28	28	0.393226
ENSG00000174307	PHLDA3	AD	2.11294	0.034606	0.176099	2.48511e-42	55	55	0.393226
ENSG00000115155	OTOF	AD	-2.1128	0.0346183	0.0153633	0.000165079	20	20	0.393226
ENSG00000014123	UFL1	AD	2.1125	0.0346439	0.0898931	4.41167e-21	11	11	0.393226
ENSG00000233117	LINC00702	AD	2.11231	0.0346599	0.12854	9.51603e-30	10	10	0.393226
ENSG00000100804	PSMB5	AD	-2.11231	0.03466	0.232003	1.06982e-56	36	39	0.393226
ENSG00000264954	PRR29-AS1	AD	-2.11128	0.0347485	0.00728378	0.00979157	12	13	0.393992
ENSG00000271119	AC026412.3	AD	2.11098	0.0347741	5.32676e-06	0.94364	2	4	0.394044
ENSG00000271040	AL390955.2	AD	2.10987	0.0348696	0.0293965	1.50033e-07	28	32	0.394551
ENSG00000149100	EIF3M	AD	2.10956	0.0348965	0.0816662	6.95485e-19	7	8	0.394551
ENSG00000166603	MC4R	AD	2.10939	0.034911	0.0303758	8.7592e-08	15	15	0.394551
ENSG00000167965	MLST8	AD	-2.10886	0.0349571	0.106285	1.48773e-24	19	20	0.394551
ENSG00000105355	PLIN3	AD	-2.1088	0.0349616	0.205502	2.2226e-49	18	18	0.394551
ENSG00000248787	AC092903.2	AD	2.10876	0.034965	0.0243905	1.95202e-06	17	18	0.394551
ENSG00000185278	ZBTB37	AD	2.10846	0.0349915	0.0189126	2.53377e-05	6	6	0.394551
ENSG00000008869	HEATR5B	AD	-2.10844	0.034993	0.00427232	0.0476825	44	45	0.394551
ENSG00000203506	RBMS3-AS2	AD	-2.10826	0.0350081	2.27127e-05	0.885106	26	27	0.394551
ENSG00000196502	SULT1A1	AD	2.10635	0.0351743	0.150884	2.62711e-35	142	154	0.39591
ENSG00000256310	NDUFA5P6	AD	2.10581	0.0352213	0.0840768	1.64019e-19	49	49	0.39591
ENSG00000233016	SNHG7	AD	-2.10563	0.0352364	0.16207	3.51472e-39	78	79	0.39591
ENSG00000188599	NPIPP1	AD	-2.10514	0.0352791	0.216124	3.54874e-53	45	49	0.39591
ENSG00000184743	ATL3	AD	-2.10469	0.0353181	0.122458	1.62554e-28	19	19	0.39591
ENSG00000100263	RHBDD3	AD	-2.10469	0.0353184	0.0969822	1.96153e-22	19	19	0.39591
ENSG00000267056	AC005336.1	AD	2.1045	0.0353348	0.0684774	5.49882e-16	99	103	0.39591
ENSG00000124155	PIGT	AD	2.1045	0.0353349	0.0168997	7.73151e-05	13	15	0.39591
ENSG00000201581	RN7SKP78	AD	2.10447	0.0353372	0.000582623	0.462185	2	2	0.39591
ENSG00000267251	AC139100.1	AD	-2.10393	0.035385	0.115108	8.33808e-27	33	34	0.39591
ENSG00000235505	AP002004.1	AD	-2.1039	0.0353869	0.0197956	1.87089e-05	25	25	0.39591
ENSG00000135469	COQ10A	AD	-2.10384	0.0353928	0.0334957	2.2429e-08	10	10	0.39591
ENSG00000266456	AP001178.3	AD	-2.10349	0.0354225	0.206714	2.29437e-50	80	82	0.39591
ENSG00000186815	TPCN1	AD	-2.10303	0.0354628	0.0159438	0.000117692	20	20	0.39591
ENSG00000186111	PIP5K1C	AD	-2.10301	0.0354648	0.000941776	0.354562	5	6	0.39591
ENSG00000104904	OAZ1	AD	-2.10281	0.0354824	0.0387726	1.60056e-09	15	16	0.39591
ENSG00000106344	RBM28	AD	-2.10237	0.0355206	0.116638	4.8758e-27	31	33	0.39591
ENSG00000214273	AGGF1P1	AD	-2.10206	0.035548	0.00496634	0.0324918	14	39	0.39591
ENSG00000176340	COX8A	AD	-2.1018	0.0355704	0.0379724	2.34586e-09	17	17	0.39591
ENSG00000224356	AL356966.1	AD	2.10131	0.0356141	0.012421	0.000718659	6	6	0.39591
ENSG00000249348	UGDH-AS1	AD	-2.10115	0.0356274	0.0604089	2.50075e-14	27	29	0.39591
ENSG00000255337	AP001830.1	AD	2.10111	0.035631	6.78086e-06	0.936626	46	46	0.39591
ENSG00000048544	MRPS10	AD	-2.10048	0.0356866	0.228093	9.85897e-56	25	26	0.39591
ENSG00000133243	BTBD2	AD	-2.10046	0.0356882	0.0446752	7.09013e-11	71	72	0.39591
ENSG00000166801	FAM111A	AD	-2.10028	0.0357039	0.000707366	0.421969	42	43	0.39591
ENSG00000177294	FBXO39	AD	2.10016	0.0357149	0.0254219	1.13429e-06	23	25	0.39591
ENSG00000231607	DLEU2	AD	2.10012	0.0357183	0.000586319	0.462859	44	44	0.39591
ENSG00000271259	AC010201.1	AD	-2.09995	0.0357329	1.37867e-06	0.97167	16	16	0.39591
ENSG00000167522	ANKRD11	AD	2.09977	0.0357491	0.00042618	0.533491	12	14	0.39591
ENSG00000203737	GPR52	AD	-2.09947	0.0357752	0.0164117	9.9556e-05	18	18	0.39591
ENSG00000106290	TAF6	AD	2.09939	0.0357828	0.0384785	1.79216e-09	13	14	0.39591
ENSG00000135900	MRPL44	AD	-2.09837	0.0358723	0.0796437	1.45589e-18	50	52	0.396646
ENSG00000180758	GPR157	AD	-2.09815	0.0358915	0.03269	3.34126e-08	19	19	0.396646
ENSG00000099381	SETD1A	AD	-2.09768	0.0359334	0.00441575	0.0440852	5	6	0.396875
ENSG00000149403	GRIK4	AD	2.0972	0.0359763	0.0200101	1.65519e-05	31	33	0.397033
ENSG00000234187	AIMP1P1	AD	-2.09704	0.03599	0.000712082	0.418101	1	1	0.397033
ENSG00000164949	GEM	AD	2.09679	0.0360124	0.000687976	0.428537	12	12	0.397046
ENSG00000257108	NHLRC4	AD	-2.09628	0.0360574	0.0017135	0.211412	6	8	0.397145
ENSG00000039139	DNAH5	AD	2.09621	0.0360637	0.383657	6.5198e-106	100	103	0.397145
ENSG00000163328	GPR155	AD	2.09587	0.0360935	0.0684608	5.854e-16	21	22	0.397241
ENSG00000153822	KCNJ16	AD	-2.09504	0.0361678	0.0599793	3.17854e-14	27	28	0.39759
ENSG00000254281	AP003354.2	AD	2.09491	0.0361789	0.015325	0.000170855	7	7	0.39759
ENSG00000125409	TEKT3	AD	2.09475	0.0361935	0.109177	3.34615e-25	22	24	0.39759
ENSG00000127415	IDUA	AD	2.09447	0.0362186	0.06022	3.13512e-14	43	45	0.39759
ENSG00000257381	MIR3179-2	AD	-2.09432	0.0362312	0.000344822	0.575084	9	10	0.39759
ENSG00000182983	ZNF662	AD	2.09371	0.0362862	3.48115e-06	0.955115	2	2	0.397961
ENSG00000228067	LINC01740	AD	2.0933	0.0363228	0.0396349	9.62086e-10	21	22	0.398113
ENSG00000145715	RASA1	AD	-2.09307	0.0363426	0.134847	1.05825e-31	36	38	0.398113
ENSG00000214078	CPNE1	AD	2.09218	0.0364224	0.559315	1.96451e-190	31	32	0.398755
ENSG00000270175	AC023509.4	AD	-2.09174	0.0364621	0.0304098	9.77653e-08	29	30	0.398756
ENSG00000054179	ENTPD2	AD	-2.0917	0.036465	0.000762398	0.404137	7	8	0.398756
ENSG00000118557	PMFBP1	AD	2.09088	0.0365389	0.00292472	0.100606	6	6	0.399102
ENSG00000070476	ZXDC	AD	-2.0908	0.0365458	0.166786	3.59462e-39	32	35	0.399102
ENSG00000172247	C1QTNF4	AD	2.09061	0.0365634	0.0422268	2.96872e-10	7	7	0.399102
ENSG00000273230	AC102953.2	AD	-2.0904	0.0365817	0.00334137	0.0809492	12	14	0.399102
ENSG00000092964	DPYSL2	AD	2.08998	0.0366192	0.00250573	0.130023	12	12	0.399279
ENSG00000006007	GDE1	AD	2.08908	0.0367005	0.0998632	4.68998e-23	46	49	0.399933
ENSG00000104320	NBN	AD	-2.08845	0.0367571	0.015585	0.000131809	15	15	0.400318
ENSG00000268751	SCGB1B2P	AD	2.08787	0.0368096	2.23199e-05	0.886651	30	31	0.400657
ENSG00000215190	LINC00680	AD	-2.08705	0.0368834	0.527176	9.0696e-173	20	23	0.401137
ENSG00000242798	AC073842.2	AD	-2.08676	0.03691	0.00011633	0.744668	1	1	0.401137
ENSG00000255442	AC109635.5	AD	-2.08647	0.0369357	0.0465385	3.66562e-11	21	25	0.401137
ENSG00000262873	AC127496.5	AD	2.08636	0.0369464	0.0172346	6.44669e-05	21	22	0.401137
ENSG00000241112	RPL29P14	AD	2.0862	0.0369606	0.00011331	0.748589	13	14	0.401137
ENSG00000171700	RGS19	AD	-2.08573	0.0370026	0.0209706	9.4756e-06	6	6	0.401361
ENSG00000142233	NTN5	AD	2.08519	0.0370519	0.0521694	2.19466e-12	17	17	0.401434
ENSG00000163040	CCDC74A	AD	2.08519	0.0370521	0.0966417	1.71408e-22	27	29	0.401434
ENSG00000265443	AC127024.3	AD	2.08458	0.0371078	0.0394667	1.1515e-09	40	42	0.401661
ENSG00000265559	RN7SL652P	AD	2.08449	0.0371159	5.8275e-05	0.817812	4	4	0.401661
ENSG00000272599	AC016394.1	AD	-2.0841	0.0371512	0.000252634	0.625772	6	6	0.401672
ENSG00000267918	AL117190.2	AD	-2.08388	0.0371714	0.0028517	0.106934	20	21	0.401672
ENSG00000056291	NPFFR2	AD	2.08372	0.0371853	0.0470747	2.88431e-11	51	52	0.401672
ENSG00000071051	NCK2	AD	-2.08334	0.0372204	0.0952387	3.67636e-22	71	76	0.401672
ENSG00000138115	CYP2C8	AD	2.0833	0.037224	0.0298788	1.29212e-07	16	19	0.401672
ENSG00000230438	SERPINB9P1	AD	-2.08286	0.037264	0.349022	2.48133e-93	29	29	0.401873
ENSG00000167920	TMEM99	AD	2.08251	0.037296	0.0256764	9.8659e-07	42	47	0.401878
ENSG00000254477	AP000640.1	AD	2.08239	0.0373073	0.000750241	0.408175	19	20	0.401878
ENSG00000095539	SEMA4G	AD	-2.08087	0.0374459	0.00422955	0.0487643	5	5	0.402702
ENSG00000013364	MVP	AD	-2.08065	0.0374663	0.00297408	0.0997136	15	15	0.402702
ENSG00000268707	AL158151.4	AD	-2.08064	0.0374673	0.144666	9.62818e-34	39	40	0.402702
ENSG00000142197	DOPEY2	AD	-2.08061	0.0374696	0.120535	3.70773e-29	15	15	0.402702
ENSG00000231615	AL645568.2	AD	-2.08031	0.0374967	0.0193753	2.05789e-05	15	15	0.402762
ENSG00000185904	LINC00839	AD	2.07934	0.0375861	0.416669	8.031e-120	39	44	0.403492
ENSG00000221923	ZNF880	AD	2.07828	0.0376839	0.0336189	1.7959e-08	37	38	0.40431
ENSG00000143119	CD53	AD	-2.07789	0.0377193	0.265672	1.16428e-66	68	68	0.404409
ENSG00000116001	TIA1	AD	-2.0777	0.0377373	0.0115007	0.00115023	5	5	0.404409
ENSG00000184863	RBM33	AD	-2.07747	0.0377578	4.35273e-05	0.842185	6	6	0.404409
ENSG00000181856	SLC2A4	AD	-2.07709	0.0377937	0.0721643	9.74005e-17	28	31	0.404563
ENSG00000255831	AL139385.1	AD	-2.07681	0.0378192	0.0428747	2.19395e-10	9	9	0.404583
ENSG00000206145	P2RX6P	AD	2.07654	0.0378436	0.135475	1.8611e-31	18	18	0.404583
ENSG00000183508	FAM46C	AD	2.07636	0.0378603	0.00424152	0.0490504	3	3	0.404583
ENSG00000116237	ICMT	AD	2.07572	0.03792	0.214221	7.36573e-53	29	30	0.404784
ENSG00000256616	AP002414.2	AD	-2.07536	0.0379536	0.0908504	2.59294e-21	88	96	0.404784
ENSG00000072195	SPEG	AD	-2.07499	0.0379871	0.0190654	2.32008e-05	11	11	0.404784
ENSG00000270195	AC016773.1	AD	-2.07498	0.0379881	0.000137089	0.724009	7	7	0.404784
ENSG00000124787	RPP40	AD	-2.0748	0.0380049	0.0352074	8.75181e-09	24	24	0.404784
ENSG00000105656	ELL	AD	-2.07476	0.0380085	0.223592	3.53011e-54	17	18	0.404784
ENSG00000151576	QTRT2	AD	-2.07411	0.0380689	0.0320821	3.9672e-08	25	26	0.40502
ENSG00000170961	HAS2	AD	2.07403	0.0380761	0.000490154	0.503266	5	6	0.40502
ENSG00000146090	RASGEF1C	AD	-2.07383	0.0380954	0.0956924	4.71956e-22	23	23	0.40502
ENSG00000213077	FAM106A	AD	-2.07316	0.0381571	0.2224	2.07805e-54	41	44	0.405446
ENSG00000258365	AC073655.2	AD	2.0727	0.0382004	0.0246533	1.71415e-06	24	24	0.405676
ENSG00000255198	SNHG9	AD	-2.07229	0.0382388	0.0543786	6.30814e-13	22	23	0.405855
ENSG00000143771	CNIH4	AD	-2.07182	0.0382825	0.0355047	8.22798e-09	4	4	0.406036
ENSG00000118402	ELOVL4	AD	-2.07137	0.0383246	0.0773954	5.0296e-18	22	22	0.406036
ENSG00000130204	TOMM40	AD	2.07131	0.0383298	0.00634249	0.0159341	36	39	0.406036
ENSG00000198142	SOWAHC	AD	-2.0711	0.0383499	0.0730639	4.14866e-17	20	20	0.406036
ENSG00000237410	AP001092.1	AD	-2.07093	0.038365	0.00198657	0.177299	2	2	0.406036
ENSG00000196652	ZKSCAN5	AD	2.07067	0.0383898	4.34526e-07	0.98343	14	15	0.406036
ENSG00000132604	TERF2	AD	-2.07004	0.0384481	0.0196209	2.04858e-05	9	9	0.406036
ENSG00000234431	AC007283.1	AD	-2.06962	0.0384879	0.0519914	2.10046e-12	7	7	0.406036
ENSG00000105894	PTN	AD	-2.06943	0.0385053	0.0510748	3.72327e-12	10	10	0.406036
ENSG00000197982	C1orf122	AD	-2.06936	0.038512	0.00359537	0.069335	18	18	0.406036
ENSG00000265279	CLUHP6	AD	2.06932	0.0385165	0.000244407	0.63757	17	17	0.406036
ENSG00000230084	AC006059.1	AD	2.0693	0.0385183	0.0275472	4.04902e-07	11	11	0.406036
ENSG00000141337	ARSG	AD	2.06885	0.0385606	0.0156506	0.00014877	8	8	0.406036
ENSG00000235387	SPAAR	AD	2.06869	0.0385748	0.0163997	9.84707e-05	26	26	0.406036
ENSG00000229178	AC233280.1	AD	2.06863	0.0385806	0.237976	1.3923e-58	30	33	0.406036
ENSG00000131242	RAB11FIP4	AD	2.0684	0.0386021	0.0144453	0.000268945	21	22	0.406036
ENSG00000178217	SH2D4B	AD	-2.06777	0.038662	0.0228931	3.92231e-06	7	7	0.406438
ENSG00000196712	NF1	AD	2.06709	0.0387252	0.0320344	4.44604e-08	20	21	0.406687
ENSG00000137992	DBT	AD	2.06652	0.038779	0.096321	3.08523e-22	34	36	0.406687
ENSG00000173258	ZNF483	AD	-2.06647	0.0387837	0.0052142	0.0283471	10	10	0.406687
ENSG00000237879	LINC00398	AD	2.0664	0.0387909	0.00278863	0.105181	67	67	0.406687
ENSG00000171729	TMEM51	AD	2.06625	0.0388047	0.0164715	9.66743e-05	13	13	0.406687
ENSG00000254480	AC015689.1	AD	2.06614	0.0388157	0.00327882	0.0812555	16	16	0.406687
ENSG00000215032	GNL3LP1	AD	-2.06583	0.0388443	0.0263488	6.94435e-07	12	13	0.40676
ENSG00000100330	MTMR3	AD	2.06516	0.0389081	0.100076	4.7372e-23	26	26	0.40703
ENSG00000261253	AC137932.2	AD	-2.06496	0.0389265	0.000100115	0.762218	2	2	0.40703
ENSG00000183914	DNAH2	AD	-2.06477	0.0389444	0.0845372	1.67655e-19	22	22	0.40703
ENSG00000175164	ABO	AD	2.06447	0.0389731	0.07554	1.6244e-17	15	15	0.40703
ENSG00000143153	ATP1B1	AD	2.06441	0.0389786	0.00282754	0.107985	9	9	0.40703
ENSG00000176165	FOXG1	AD	2.06345	0.0390697	0.0711124	1.45929e-16	47	50	0.407755
ENSG00000100625	SIX4	AD	2.06311	0.0391022	0.0165755	9.28541e-05	26	26	0.407867
ENSG00000198483	ANKRD35	AD	-2.06282	0.03913	0.00078411	0.398245	1	8	0.407899
ENSG00000169692	AGPAT2	AD	-2.06262	0.0391487	6.72136e-07	0.979642	2	2	0.407899
ENSG00000260583	AP000223.1	AD	-2.06211	0.0391969	0.0404345	7.73722e-10	6	6	0.408174
ENSG00000255642	PABPC1P4	AD	2.06151	0.0392544	0.0980412	9.80494e-23	56	61	0.408547
ENSG00000115415	STAT1	AD	-2.06102	0.0393011	0.0545726	4.00397e-13	23	23	0.40863
ENSG00000205581	HMGN1	AD	-2.06085	0.0393173	0.00410606	0.0521324	40	40	0.40863
ENSG00000114867	EIF4G1	AD	2.06067	0.0393341	0.00159052	0.223206	17	17	0.40863
ENSG00000172748	ZNF596	AD	-2.06051	0.0393496	0.0537618	9.2527e-13	17	18	0.40863
ENSG00000117298	ECE1	AD	-2.05998	0.0394003	0.0761327	8.11465e-18	36	39	0.408636
ENSG00000173141	MRPL57	AD	2.05977	0.0394202	0.0746754	2.65143e-17	19	19	0.408636
ENSG00000246363	LINC02458	AD	2.05973	0.0394244	0.149353	3.28314e-35	9	9	0.408636
ENSG00000136010	ALDH1L2	AD	-2.0596	0.0394373	0.116372	5.81085e-27	39	40	0.408636
ENSG00000120832	MTERF2	AD	-2.05889	0.0395049	0.0529656	1.33727e-12	29	31	0.409022
ENSG00000272324	AC012629.2	AD	-2.05875	0.0395181	0.00037609	0.556963	6	6	0.409022
ENSG00000040341	STAU2	AD	2.05803	0.0395875	0.0251377	1.33609e-06	25	26	0.409042
ENSG00000131459	GFPT2	AD	-2.058	0.0395901	0.116414	1.93561e-27	29	29	0.409042
ENSG00000146411	SLC2A12	AD	-2.0579	0.0395996	0.123674	6.67239e-29	12	12	0.409042
ENSG00000139233	LLPH	AD	2.05761	0.0396276	0.00356063	0.0711841	6	7	0.409042
ENSG00000135241	PNPLA8	AD	2.0576	0.039629	0.022751	4.40256e-06	38	39	0.409042
ENSG00000171608	PIK3CD	AD	-2.05717	0.0396697	0.279879	5.83444e-71	12	12	0.409237
ENSG00000249846	LINC02021	AD	-2.05637	0.0397468	0.0636144	6.94407e-15	14	20	0.409759
ENSG00000226751	AF127936.1	AD	-2.05619	0.039764	0.00773576	0.0073561	12	12	0.409759
ENSG00000203801	LINC00222	AD	2.05537	0.0398433	0.0115703	0.00108146	12	12	0.410307
ENSG00000164967	RPP25L	AD	-2.05497	0.0398824	0.0220677	5.71641e-06	19	19	0.410307
ENSG00000182307	C8orf33	AD	2.05496	0.0398827	0.112744	5.11586e-26	15	18	0.410307
ENSG00000159247	TUBBP5	AD	-2.05341	0.0400326	0.178571	1.743e-42	18	24	0.411623
ENSG00000267640	AC016582.3	AD	-2.05235	0.0401355	0.0293967	1.57678e-07	26	26	0.411684
ENSG00000161999	JMJD8	AD	2.0523	0.0401408	0.0634833	6.27582e-15	21	21	0.411684
ENSG00000109861	CTSC	AD	2.05225	0.0401456	0.110671	8.65955e-26	68	73	0.411684
ENSG00000249098	AC055733.1	AD	-2.05213	0.0401567	3.35921e-06	0.955771	9	9	0.411684
ENSG00000185838	GNB1L	AD	2.0521	0.0401598	0.0990715	7.5281e-23	37	42	0.411684
ENSG00000119547	ONECUT2	AD	-2.05199	0.0401702	0.0935111	5.44828e-22	39	39	0.411684
ENSG00000171649	ZIK1	AD	-2.05147	0.0402209	0.0365953	5.08059e-09	7	7	0.411868
ENSG00000164142	FAM160A1	AD	2.05136	0.040232	0.0220762	6.29108e-06	7	7	0.411868
ENSG00000164406	LEAP2	AD	-2.05076	0.04029	0.000248371	0.634145	1	1	0.412237
ENSG00000243417	AC023424.2	AD	2.05032	0.0403332	0.00208192	0.167168	14	14	0.41229
ENSG00000265148	TSPOAP1-AS1	AD	-2.05022	0.0403435	0.00336014	0.0798706	9	10	0.41229
ENSG00000213866	YBX1P10	AD	2.05003	0.0403612	1.65821e-05	0.902332	5	5	0.41229
ENSG00000184164	CRELD2	AD	2.04905	0.040457	0.00660927	0.0139701	2	2	0.413045
ENSG00000234073	AC011816.1	AD	-2.0484	0.0405207	0.0186923	3.05871e-05	13	14	0.41347
ENSG00000088543	C3orf18	AD	2.04801	0.0405587	0.0212595	8.00765e-06	13	14	0.413633
ENSG00000169122	FAM110B	AD	-2.0473	0.040629	0.0352621	9.5247e-09	43	45	0.413697
ENSG00000267587	AC090241.1	AD	2.04729	0.04063	4.68658e-06	0.948197	1	1	0.413697
ENSG00000265399	AP005329.2	AD	-2.04694	0.0406638	0.00352273	0.0726939	5	5	0.413697
ENSG00000103227	LMF1	AD	-2.04681	0.0406764	0.300098	2.74178e-77	18	18	0.413697
ENSG00000163026	WDCP	AD	2.04678	0.04068	0.0407097	5.37882e-10	99	104	0.413697
ENSG00000076258	FMO4	AD	-2.0466	0.0406973	0.0197186	1.86259e-05	54	56	0.413697
ENSG00000238121	LINC00426	AD	-2.04594	0.0407626	0.0470513	2.60429e-11	41	42	0.413921
ENSG00000137776	SLTM	AD	2.04593	0.0407635	0.00438701	0.0452338	14	17	0.413921
ENSG00000259828	AL355596.1	AD	-2.04525	0.0408305	0.0569232	1.86658e-13	42	45	0.414018
ENSG00000203852	HIST2H3A	AD	-2.04498	0.040857	0.00448678	0.0427554	3	4	0.414018
ENSG00000164106	SCRG1	AD	2.04498	0.0408573	0.461368	6.77276e-138	19	19	0.414018
ENSG00000130489	SCO2	AD	-2.04494	0.0408612	0.102885	6.3751e-24	34	36	0.414018
ENSG00000102683	SGCG	AD	-2.04423	0.0409308	0.0057308	0.0218309	10	13	0.414061
ENSG00000226472	AC008013.1	AD	2.04392	0.0409614	0.00069756	0.425197	3	4	0.414061
ENSG00000220600	AL121834.1	AD	2.04375	0.0409784	0.0343511	1.54949e-08	9	9	0.414061
ENSG00000089220	PEBP1	AD	2.04372	0.0409812	0.15487	2.74798e-36	9	9	0.414061
ENSG00000133895	MEN1	AD	2.04357	0.0409957	0.00939008	0.00317647	4	5	0.414061
ENSG00000261193	AC134312.4	AD	2.04342	0.0410111	0.0118256	0.000924111	26	27	0.414061
ENSG00000236200	KDM4A-AS1	AD	2.04333	0.04102	1.75521e-05	0.899901	1	1	0.414061
ENSG00000228127	LINC01649	AD	2.04299	0.0410536	0.0310128	7.73572e-08	10	12	0.414178
ENSG00000253366	AC139272.1	AD	-2.04252	0.0410997	0.00670802	0.0128621	11	12	0.41442
ENSG00000138303	ASCC1	AD	2.04073	0.0412781	0.101982	1.3165e-23	16	18	0.41561
ENSG00000088305	DNMT3B	AD	-2.04048	0.0413021	0.0157873	0.000130763	3	3	0.41561
ENSG00000112282	MED23	AD	2.04028	0.041322	0.00222427	0.152847	3	3	0.41561
ENSG00000133398	MED10	AD	2.0399	0.0413602	5.58247e-05	0.821775	11	11	0.41561
ENSG00000115221	ITGB6	AD	2.0396	0.0413905	0.0507175	4.85601e-12	31	32	0.41561
ENSG00000178342	KCNG2	AD	2.0395	0.0414	0.000568192	0.470379	1	1	0.41561
ENSG00000090581	GNPTG	AD	-2.03918	0.0414321	0.0290008	1.92084e-07	18	18	0.41561
ENSG00000251595	ABCA11P	AD	-2.03903	0.0414467	0.184213	4.62999e-44	34	40	0.41561
ENSG00000142185	TRPM2	AD	-2.03887	0.0414629	0.121015	2.81868e-28	12	14	0.41561
ENSG00000175832	ETV4	AD	-2.03882	0.041468	0.00308553	0.0930686	2	2	0.41561
ENSG00000154719	MRPL39	AD	-2.03874	0.0414764	0.165237	9.67458e-39	12	12	0.41561
ENSG00000015479	MATR3	AD	-2.03866	0.0414835	0.000390971	0.550104	5	5	0.41561
ENSG00000112214	FHL5	AD	-2.03752	0.0415981	0.0553959	4.08589e-13	18	18	0.416536
ENSG00000138279	ANXA7	AD	2.03718	0.0416316	0.0544989	4.26818e-13	25	25	0.416578
ENSG00000165983	PTER	AD	-2.03703	0.0416467	0.065229	2.63202e-15	12	13	0.416578
ENSG00000135577	NMBR	AD	-2.03653	0.0416974	0.00144706	0.250749	7	7	0.416863
ENSG00000120519	SLC10A7	AD	-2.0359	0.0417602	0.00920016	0.00361584	16	17	0.417268
ENSG00000214654	AL161911.1	AD	-2.035	0.041851	7.86252e-07	0.979667	6	6	0.417953
ENSG00000121766	ZCCHC17	AD	2.03458	0.0418931	0.0252954	1.24524e-06	9	9	0.418094
ENSG00000135473	PAN2	AD	2.03442	0.0419097	0.0660929	1.50092e-15	18	20	0.418094
ENSG00000127124	HIVEP3	AD	-2.03362	0.0419901	0.024258	2.1261e-06	17	18	0.418504
ENSG00000233325	MIPEPP3	AD	-2.03336	0.0420158	6.18716e-05	0.811535	2	2	0.418504
ENSG00000188229	TUBB4B	AD	-2.03326	0.0420259	0.00366291	0.0670948	3	3	0.418504
ENSG00000259024	TVP23C-CDRT4	AD	-2.03312	0.04204	0.324544	1.27851e-85	12	13	0.418504
ENSG00000170439	METTL7B	AD	-2.03251	0.0421019	0.00396507	0.0567807	27	28	0.418779
ENSG00000115946	PNO1	AD	2.03226	0.0421273	0.258205	1.41465e-64	42	46	0.418779
ENSG00000262903	AC027796.4	AD	2.03208	0.0421453	0.00123802	0.288138	12	15	0.418779
ENSG00000256989	AC010335.1	AD	2.03197	0.0421569	0.0255711	1.13452e-06	4	5	0.418779
ENSG00000174775	HRAS	AD	2.03142	0.042212	0.178842	2.33094e-42	19	22	0.419104
ENSG00000261219	AC090651.1	AD	-2.03085	0.0422704	0	1	11	12	0.419462
ENSG00000152782	PANK1	AD	2.03027	0.0423287	0.00594938	0.0195163	36	36	0.419819
ENSG00000104883	PEX11G	AD	-2.02952	0.0424052	0.0920496	2.40557e-21	22	22	0.420182
ENSG00000163421	PROK2	AD	2.02947	0.04241	0.0170682	6.50499e-05	1	1	0.420182
ENSG00000181378	CFAP65	AD	2.02886	0.042473	7.49596e-05	0.794316	13	14	0.420584
ENSG00000124140	SLC12A5	AD	-2.02774	0.0425872	0.0029612	0.100474	6	6	0.421492
ENSG00000092929	UNC13D	AD	-2.02715	0.0426476	0.0334639	2.31252e-08	10	11	0.421867
ENSG00000173762	CD7	AD	-2.02615	0.0427498	2.2829e-06	0.963645	10	10	0.422655
ENSG00000249068	AC008417.1	AD	-2.02584	0.0427811	1.9952e-05	0.89483	7	7	0.422742
ENSG00000242242	NECTIN3-AS1	AD	-2.02525	0.042842	1.59569e-06	0.969368	19	19	0.423121
ENSG00000135677	GNS	AD	2.02416	0.0429539	0.0451216	5.07107e-11	11	11	0.423262
ENSG00000165714	BORCS5	AD	2.02411	0.0429584	0.189644	1.65546e-45	18	18	0.423262
ENSG00000065308	TRAM2	AD	2.02406	0.0429637	0.0401055	8.69322e-10	31	32	0.423262
ENSG00000113141	IK	AD	2.02362	0.0430091	0.0778854	3.53054e-18	19	19	0.423262
ENSG00000145012	LPP	AD	-2.02343	0.0430291	0.00942054	0.0031543	17	17	0.423262
ENSG00000244371	PFN1P8	AD	2.0233	0.0430425	0.0461359	3.96352e-11	10	15	0.423262
ENSG00000114948	ADAM23	AD	2.02313	0.0430599	0.0859114	8.07975e-20	32	32	0.423262
ENSG00000215481	BCRP3	AD	2.02309	0.0430637	0.00053228	0.485743	27	29	0.423262
ENSG00000173163	COMMD1	AD	-2.02306	0.0430674	8.72163e-08	0.992846	8	8	0.423262
ENSG00000124818	OPN5	AD	-2.02271	0.0431029	0.0921435	1.01194e-21	52	53	0.423262
ENSG00000162753	SLC9C2	AD	-2.0227	0.0431043	0.203451	5.08126e-49	33	33	0.423262
ENSG00000143409	MINDY1	AD	-2.02196	0.0431807	0.0874489	2.93428e-20	24	25	0.423789
ENSG00000251682	AC122718.2	AD	2.02156	0.0432218	0.00167451	0.216246	22	23	0.423862
ENSG00000258227	CLEC5A	AD	2.02145	0.0432332	0.0503619	4.9711e-12	16	16	0.423862
ENSG00000120370	GORAB	AD	2.02108	0.0432713	0.18067	6.23614e-43	67	68	0.424013
ENSG00000129255	MPDU1	AD	2.01968	0.0434169	0.0249972	1.47113e-06	16	16	0.425008
ENSG00000205106	DKFZp779M0652	AD	2.01946	0.0434392	0.217312	7.92499e-53	43	44	0.425008
ENSG00000176715	ACSF3	AD	2.01945	0.0434407	0.172837	3.38791e-41	105	112	0.425008
ENSG00000112877	CEP72	AD	-2.01835	0.0435543	0.149452	2.54695e-35	41	44	0.425546
ENSG00000133059	DSTYK	AD	-2.01817	0.0435734	0.000970565	0.345453	9	9	0.425546
ENSG00000257496	AC025031.1	AD	2.0181	0.0435811	0.000322707	0.585799	2	2	0.425546
ENSG00000235078	AC231981.1	AD	2.01773	0.0436196	0.00106944	0.321907	13	14	0.425546
ENSG00000261325	LINC02192	AD	-2.01755	0.0436381	0.00486189	0.0346311	5	5	0.425546
ENSG00000157150	TIMP4	AD	-2.01747	0.0436462	0.0543688	6.86379e-13	25	26	0.425546
ENSG00000184445	KNTC1	AD	-2.01704	0.0436909	0.053284	1.09439e-12	17	19	0.425546
ENSG00000124164	VAPB	AD	-2.01695	0.0437005	0.467476	2.38853e-141	44	46	0.425546
ENSG00000107902	LHPP	AD	-2.01693	0.0437028	0.132385	9.98382e-31	39	39	0.425546
ENSG00000065357	DGKA	AD	-2.01674	0.0437225	0.0477229	2.04497e-11	34	36	0.425546
ENSG00000094975	SUCO	AD	2.01644	0.0437536	0.128877	3.61573e-30	14	14	0.425628
ENSG00000132646	PCNA	AD	-2.01598	0.043802	0.0317604	4.33709e-08	25	26	0.425704
ENSG00000118507	AKAP7	AD	2.01593	0.0438068	0.0556583	1.26126e-13	19	19	0.425704
ENSG00000151151	IPMK	AD	-2.01561	0.0438407	0.030013	1.20873e-07	34	35	0.425813
ENSG00000224093	AL109613.1	AD	-2.01521	0.0438828	0.00053229	0.485318	16	16	0.42591
ENSG00000091157	WDR7	AD	2.01508	0.0438961	0.177219	8.94075e-42	25	25	0.42591
ENSG00000249592	AC139887.2	AD	-2.01447	0.04396	0.00020491	0.666287	1	1	0.42631
ENSG00000250318	AC003072.1	AD	2.01327	0.0440862	4.31414e-07	0.98414	10	11	0.427313
ENSG00000143740	SNAP47	AD	-2.01258	0.0441592	0.261201	3.74689e-65	26	27	0.4278
ENSG00000131484	AC091132.1	AD	-2.0123	0.0441883	0.016193	0.0001106	7	8	0.42786
ENSG00000175938	ORAI3	AD	2.01196	0.0442238	7.79718e-05	0.789819	23	23	0.427984
ENSG00000142552	RCN3	AD	2.01175	0.0442466	0.0344426	1.2622e-08	2	2	0.427984
ENSG00000164715	LMTK2	AD	-2.01121	0.0443032	0.000723723	0.414224	2	2	0.42831
ENSG00000163931	TKT	AD	-2.01071	0.0443557	0.13114	1.7998e-30	15	15	0.428597
ENSG00000109171	SLAIN2	AD	2.0104	0.0443892	0.0706726	1.78929e-16	3	3	0.4287
ENSG00000240677	MYL6P4	AD	2.00974	0.0444587	0.0206663	1.13468e-05	6	7	0.42915
ENSG00000232926	AC000078.1	AD	2.00897	0.0445404	9.25205e-05	0.771584	6	6	0.429717
ENSG00000261480	GOLGA8M	AD	2.00868	0.0445713	0.000143661	0.716148	2	2	0.429795
ENSG00000244668	SNRPCP3	AD	2.00798	0.0446457	0.000114061	0.744929	5	5	0.430291
ENSG00000232995	RGS5	AD	2.00765	0.04468	0.0662282	1.68539e-15	19	20	0.430401
ENSG00000223634	AC012506.2	AD	2.00648	0.0448047	0.115966	8.39427e-27	8	10	0.43117
ENSG00000168438	CDC40	AD	-2.00647	0.0448059	0.0520205	2.46317e-12	69	71	0.43117
ENSG00000231769	AL035701.1	AD	2.00535	0.044926	0.0707393	1.9358e-16	29	29	0.431877
ENSG00000105053	VRK3	AD	-2.00517	0.0449446	0.00346099	0.0745281	18	18	0.431877
ENSG00000100109	TFIP11	AD	-2.0051	0.044952	0.0588765	7.63835e-14	50	52	0.431877
ENSG00000164611	PTTG1	AD	2.00471	0.0449944	0.0204803	1.35657e-05	5	5	0.431877
ENSG00000014138	POLA2	AD	2.00454	0.0450121	0.0413561	4.20759e-10	11	11	0.431877
ENSG00000157107	FCHO2	AD	2.00449	0.0450174	0.0225751	4.81253e-06	19	21	0.431877
ENSG00000251003	ZFPM2-AS1	AD	-2.00386	0.0450851	6.98065e-05	0.801302	3	3	0.432305
ENSG00000213672	NCKIPSD	AD	2.00329	0.0451457	0.385552	8.25205e-107	29	30	0.432659
ENSG00000240344	PPIL3	AD	-2.00309	0.0451681	0.714623	0	63	65	0.432659
ENSG00000178031	ADAMTSL1	AD	2.00235	0.0452468	0.0625827	8.07976e-15	52	54	0.433192
ENSG00000235979	AC004448.4	AD	-2.00184	0.0453015	0.0147482	0.000223102	11	11	0.433425
ENSG00000120798	NR2C1	AD	2.00158	0.0453304	0.00585935	0.0201582	14	14	0.433425
ENSG00000229689	AC009237.3	AD	2.00133	0.0453573	0.0896135	1.02063e-20	7	8	0.433425
ENSG00000100433	KCNK10	AD	-2.00127	0.0453635	0.0165638	8.93126e-05	53	53	0.433425
ENSG00000267571	AC104532.2	AD	-2.00062	0.0454333	0.00301461	0.0961358	17	17	0.433823
ENSG00000130706	ADRM1	AD	2.00027	0.0454708	0.0373299	3.04515e-09	17	18	0.433823
ENSG00000143376	SNX27	AD	1.99959	0.0455442	0.00372179	0.0651693	8	9	0.433823
ENSG00000182632	CCNYL2	AD	1.99943	0.0455621	0.25117	1.10868e-62	39	43	0.433823
ENSG00000188958	UTS2B	AD	-1.99913	0.0455947	0.0812074	6.47572e-19	43	43	0.433823
ENSG00000148826	NKX6-2	AD	-1.99903	0.0456046	0.0284474	2.65705e-07	3	4	0.433823
ENSG00000224023	FLJ37035	AD	1.99885	0.0456249	0.00494667	0.0322742	15	16	0.433823
ENSG00000178188	SH2B1	AD	-1.9988	0.04563	0.00012346	0.737377	1	1	0.433823
ENSG00000088205	DDX18	AD	-1.99871	0.0456398	0.164623	9.51259e-39	40	40	0.433823
ENSG00000062485	CS	AD	-1.99846	0.0456673	0.0232817	3.49992e-06	4	4	0.433823
ENSG00000144810	COL8A1	AD	-1.99834	0.04568	0.00168995	0.214019	1	1	0.433823
ENSG00000115828	QPCT	AD	-1.99814	0.0457015	0.231143	1.2308e-56	32	35	0.433823
ENSG00000166359	WDR88	AD	1.9981	0.0457058	0.0254301	1.13569e-06	26	26	0.433823
ENSG00000179431	FJX1	AD	-1.99699	0.0458258	0.0505728	3.09846e-12	54	55	0.434496
ENSG00000109586	GALNT7	AD	-1.99662	0.0458669	0.0789824	2.88428e-18	67	71	0.434496
ENSG00000107890	ANKRD26	AD	1.99642	0.0458885	0.188992	3.89535e-45	52	52	0.434496
ENSG00000242103	AC079841.1	AD	1.99634	0.0458973	0.0153801	0.000163614	24	24	0.434496
ENSG00000249140	PRDX2P3	AD	-1.99605	0.0459289	0.0100381	0.00235628	23	25	0.434496
ENSG00000224843	LINC00240	AD	1.99599	0.0459349	0.0651656	3.19943e-15	49	57	0.434496
ENSG00000087494	PTHLH	AD	1.99596	0.0459387	0.00484639	0.0348536	13	13	0.434496
ENSG00000249947	XBP1P1	AD	-1.99493	0.0460508	0.000743732	0.409183	3	3	0.435337
ENSG00000139737	SLAIN1	AD	1.99464	0.0460823	0.0354664	7.37743e-09	37	38	0.435415
ENSG00000103245	NARFL	AD	-1.99394	0.0461582	0.139763	6.2822e-33	40	41	0.435913
ENSG00000168502	MTCL1	AD	-1.99356	0.0462	1.5787e-06	0.969765	1	1	0.435972
ENSG00000178127	NDUFV2	AD	1.99346	0.0462109	0.0654679	2.72536e-15	17	17	0.435972
ENSG00000136930	PSMB7	AD	1.99241	0.0463265	0.0541528	8.59686e-13	17	19	0.436843
ENSG00000259336	AC021231.1	AD	-1.99165	0.0464093	2.49244e-06	0.962282	6	6	0.437404
ENSG00000112531	QKI	AD	1.99094	0.0464874	9.4729e-05	0.768192	16	17	0.437762
ENSG00000266936	AC011442.1	AD	-1.99088	0.046494	0.000442867	0.525723	7	7	0.437762
ENSG00000073417	PDE8A	AD	-1.99016	0.0465735	0.160035	1.19601e-37	28	28	0.438017
ENSG00000142599	RERE	AD	-1.99001	0.04659	0.0567115	2.15856e-13	39	40	0.438017
ENSG00000167971	CASKIN1	AD	1.98993	0.0465992	0.000745741	0.409124	26	27	0.438017
ENSG00000149636	DSN1	AD	-1.98969	0.0466251	0.177314	3.3054e-42	4	4	0.438017
ENSG00000215298	FP15737	AD	1.98958	0.0466378	0.0222175	5.83989e-06	6	6	0.438017
ENSG00000158604	TMED4	AD	-1.98892	0.0467104	0.13986	8.9691e-33	13	13	0.438479
ENSG00000171533	MAP6	AD	1.98865	0.0467397	0.0019173	0.186269	7	8	0.438535
ENSG00000271892	AC026790.2	AD	-1.98818	0.0467913	0.188575	8.4294e-45	48	50	0.4388
ENSG00000169299	PGM2	AD	1.98725	0.0468949	0.302503	6.41973e-78	14	15	0.439552
ENSG00000089250	NOS1	AD	1.98657	0.0469706	0.083505	2.40928e-19	5	5	0.439908
ENSG00000213711	PHBP7	AD	-1.98637	0.0469926	0.000976387	0.344712	2	2	0.439908
ENSG00000235954	TTC28-AS1	AD	-1.98627	0.0470032	0.274885	3.35351e-70	44	46	0.439908
ENSG00000197302	ZNF720	AD	-1.98605	0.0470283	0.353868	1.16069e-96	43	45	0.439923
ENSG00000142675	CNKSR1	AD	1.98541	0.0470991	0.2106	4.04784e-51	36	37	0.440366
ENSG00000145901	TNIP1	AD	1.98505	0.0471392	0.0308068	7.99906e-08	23	24	0.440521
ENSG00000149499	EML3	AD	-1.98481	0.0471654	0.0581634	1.07704e-13	14	15	0.440547
ENSG00000165699	TSC1	AD	-1.98356	0.0473055	0.045062	7.27514e-11	49	53	0.441635
ENSG00000257640	AC096558.2	AD	1.98313	0.0473525	0.0822695	4.24446e-19	68	68	0.44179
ENSG00000050165	DKK3	AD	-1.98247	0.0474271	0.138878	9.69201e-33	79	80	0.44179
ENSG00000257335	MGAM	AD	1.98203	0.0474764	0.255326	2.31855e-63	26	29	0.44179
ENSG00000231993	EP300-AS1	AD	1.98175	0.0475071	0.00163931	0.221024	3	3	0.44179
ENSG00000256338	RPL41P2	AD	1.98174	0.0475079	0.00934675	0.00342299	4	4	0.44179
ENSG00000173898	SPTBN2	AD	-1.98162	0.0475219	0.000111123	0.750264	16	16	0.44179
ENSG00000261829	AC009407.1	AD	1.98123	0.0475656	0.00981123	0.0026752	14	14	0.44179
ENSG00000182180	MRPS16	AD	-1.98099	0.0475919	0.00215059	0.160441	6	6	0.44179
ENSG00000067221	STOML1	AD	1.98072	0.047623	0.204381	4.96049e-49	9	9	0.44179
ENSG00000237797	AL161935.3	AD	1.98057	0.04764	7.39014e-05	0.795351	1	1	0.44179
ENSG00000248235	AC037459.1	AD	1.98034	0.0476657	0.0156551	0.000144484	5	8	0.44179
ENSG00000143748	NVL	AD	-1.98025	0.0476755	0.00243911	0.135892	10	10	0.44179
ENSG00000196405	EVL	AD	1.97993	0.0477113	0.00721883	0.00993311	11	11	0.44179
ENSG00000244313	AC024293.1	AD	-1.9798	0.0477263	0.000359418	0.566223	40	40	0.44179
ENSG00000120899	PTK2B	AD	-1.97978	0.0477287	0.0216294	7.47615e-06	20	22	0.44179
ENSG00000159714	ZDHHC1	AD	-1.97937	0.0477748	0.00358131	0.0703971	17	18	0.44179
ENSG00000272631	AC067750.1	AD	1.97934	0.0477775	0.0182169	3.98528e-05	20	20	0.44179
ENSG00000165219	GAPVD1	AD	1.97923	0.0477901	0.0219191	6.07833e-06	6	6	0.44179
ENSG00000255046	AC069185.1	AD	1.97918	0.0477953	0.0135855	0.000395333	69	76	0.44179
ENSG00000205209	SCGB2B2	AD	1.97888	0.0478299	0.00379883	0.0621567	3	3	0.44179
ENSG00000270112	AC090241.2	AD	1.97873	0.0478465	0.0497171	7.31297e-12	34	35	0.44179
ENSG00000182827	ACBD3	AD	-1.97857	0.0478645	0.0940849	5.75314e-22	11	13	0.44179
ENSG00000185507	IRF7	AD	1.97853	0.047869	0.00734613	0.00943192	8	8	0.44179
ENSG00000101181	MTG2	AD	1.97837	0.047887	0.165143	1.07904e-38	43	45	0.44179
ENSG00000183723	CMTM4	AD	-1.97805	0.0479229	0.0416947	3.2649e-10	28	29	0.441802
ENSG00000196683	TOMM7	AD	1.97794	0.0479354	0.23209	5.33546e-57	10	10	0.441802
ENSG00000113231	PDE8B	AD	-1.97741	0.0479948	0.157388	8.45843e-37	32	32	0.441983
ENSG00000263603	AC127024.2	AD	1.97735	0.0480022	0.0907538	3.71061e-21	32	32	0.441983
ENSG00000170852	KBTBD2	AD	-1.97704	0.0480375	0.011736	0.000949133	6	7	0.44205
ENSG00000137642	SORL1	AD	-1.97687	0.0480566	0.00711971	0.0105241	58	59	0.44205
ENSG00000154124	OTULIN	AD	1.97587	0.04817	0.00100609	0.336735	1	1	0.442805
ENSG00000129521	EGLN3	AD	1.97573	0.0481859	0.0107017	0.00170828	27	28	0.442805
ENSG00000140682	TGFB1I1	AD	-1.97501	0.0482667	0.00105285	0.327421	5	5	0.443031
ENSG00000105640	RPL18A	AD	-1.97498	0.0482705	0.0181449	4.17542e-05	20	21	0.443031
ENSG00000147465	STAR	AD	-1.97488	0.0482813	0.0119536	0.000889113	14	15	0.443031
ENSG00000101745	ANKRD12	AD	1.97426	0.0483516	0.0369897	3.6639e-09	10	10	0.44346
ENSG00000231980	AC011899.1	AD	-1.97393	0.0483895	3.19085e-05	0.863697	2	2	0.443496
ENSG00000152670	DDX4	AD	-1.97381	0.0484029	0.107884	4.9273e-25	18	20	0.443496
ENSG00000109944	C11orf63	AD	-1.9717	0.0486437	0.102466	7.80777e-24	50	52	0.443938
ENSG00000258136	AC007622.2	AD	-1.9717	0.0486437	0.00334614	0.0796425	52	53	0.443938
ENSG00000121377	TAS2R7	AD	-1.97169	0.0486448	0.0104908	0.00189449	6	11	0.443938
ENSG00000232098	AC012313.1	AD	1.9716	0.0486557	0.0269065	5.53948e-07	30	32	0.443938
ENSG00000166501	PRKCB	AD	1.9715	0.0486665	0.142736	1.71252e-33	58	65	0.443938
ENSG00000131941	RHPN2	AD	-1.97099	0.0487247	0.294247	3.66403e-75	40	41	0.443938
ENSG00000154723	ATP5J	AD	1.97082	0.0487443	0.000422681	0.532495	6	6	0.443938
ENSG00000198026	ZNF335	AD	-1.9707	0.0487576	0.0205237	1.15234e-05	7	7	0.443938
ENSG00000070018	LRP6	AD	1.9706	0.0487698	0.10983	2.34891e-25	27	31	0.443938
ENSG00000182255	KCNA4	AD	1.97038	0.0487948	0.00043864	0.527797	23	23	0.443938
ENSG00000168010	ATG16L2	AD	-1.97022	0.0488131	0.0519861	2.35453e-12	8	9	0.443938
ENSG00000157335	CLEC18C	AD	-1.97019	0.0488162	0.0969098	2.22655e-22	27	30	0.443938
ENSG00000264940	SNORD3C	AD	1.96997	0.0488417	1.91988e-05	0.894572	13	13	0.443938
ENSG00000136051	WASHC4	AD	-1.96977	0.0488644	0.272209	6.59771e-69	39	39	0.443938
ENSG00000261879	AC087500.1	AD	1.9695	0.0488954	0.0722347	8.11067e-17	19	20	0.443938
ENSG00000267048	AC092143.4	AD	1.96922	0.0489282	0.000112015	0.748755	29	32	0.443938
ENSG00000155816	FMN2	AD	1.96883	0.0489729	0.0475982	1.97666e-11	43	44	0.443938
ENSG00000110446	SLC15A3	AD	-1.96848	0.0490124	0.000731876	0.411963	21	23	0.443938
ENSG00000178252	WDR6	AD	-1.96847	0.0490141	0.459193	2.90176e-137	21	24	0.443938
ENSG00000266441	AP005205.2	AD	1.96844	0.0490171	0.173742	3.89317e-41	6	6	0.443938
ENSG00000227376	FTH1P16	AD	1.96789	0.0490807	0.00201806	0.174245	20	20	0.443938
ENSG00000213315	AL122020.1	AD	-1.96782	0.0490884	0.00215489	0.15956	9	9	0.443938
ENSG00000260316	AL008727.1	AD	1.9678	0.0490913	0.0122462	0.00073348	11	11	0.443938
ENSG00000095587	TLL2	AD	1.96779	0.0490923	0.0895704	1.19246e-20	63	63	0.443938
ENSG00000131495	NDUFA2	AD	-1.96751	0.0491241	0.0648056	2.82028e-15	7	7	0.443938
ENSG00000184349	EFNA5	AD	1.96748	0.0491284	0.000482158	0.507268	4	5	0.443938
ENSG00000185986	SDHAP3	AD	-1.96743	0.0491339	0.204927	2.47136e-49	52	63	0.443938
ENSG00000198574	SH2D1B	AD	-1.96737	0.0491406	0.0981184	1.16663e-22	81	84	0.443938
ENSG00000117676	RPS6KA1	AD	1.96727	0.0491515	0.0014428	0.251386	26	27	0.443938
ENSG00000163681	SLMAP	AD	1.96719	0.0491609	0.0127149	0.000612822	34	35	0.443938
ENSG00000255769	RP11-152F13.3	AD	1.96647	0.0492439	0.396577	6.58997e-111	120	124	0.444131
ENSG00000104447	TRPS1	AD	1.96641	0.0492518	0.0942613	8.85072e-22	32	34	0.444131
ENSG00000260899	AC106886.2	AD	-1.96639	0.0492532	4.06093e-05	0.847534	3	3	0.444131
ENSG00000172031	EPHX4	AD	-1.96613	0.0492832	0.119182	8.69309e-28	36	37	0.444188
ENSG00000171115	GIMAP8	AD	1.96587	0.0493134	0.0637655	5.91772e-15	19	20	0.444247
ENSG00000133983	COX16	AD	1.96554	0.0493519	0.226588	3.87906e-55	24	24	0.444381
ENSG00000090861	AARS	AD	-1.96524	0.0493868	0.0243428	2.01338e-06	6	6	0.444482
ENSG00000124067	SLC12A4	AD	-1.96482	0.0494354	0.000689693	0.428022	8	8	0.444705
ENSG00000163636	PSMD6	AD	1.96457	0.0494643	0.025081	1.23074e-06	12	12	0.444752
ENSG00000151360	ALLC	AD	1.96434	0.0494906	0.370559	4.28428e-101	51	52	0.444775
ENSG00000273123	AC020634.1	AD	-1.96341	0.0495982	0.000309427	0.596756	7	8	0.445332
ENSG00000137547	MRPL15	AD	1.9634	0.0496	0.000333687	0.579774	1	1	0.445332
ENSG00000135835	KIAA1614	AD	1.9631	0.049635	0.208279	4.69657e-50	46	47	0.445381
ENSG00000237149	ZNF503-AS2	AD	1.96282	0.0496676	0.00127935	0.280192	34	34	0.445381
ENSG00000124588	NQO2	AD	1.96274	0.0496767	0.467734	8.05893e-142	43	47	0.445381
ENSG00000197165	SULT1A2	AD	-1.96205	0.0497571	0.221427	7.38254e-54	32	39	0.445889
ENSG00000248971	KRT8P46	AD	1.96163	0.0498053	0.0485618	7.32899e-12	21	21	0.446018
ENSG00000183791	ELOA3	AD	1.96126	0.0498487	0.336327	3.64656e-89	48	52	0.446018
ENSG00000234684	SDCBP2-AS1	AD	1.96108	0.0498693	0.0729875	6.067e-17	19	19	0.446018
ENSG00000100372	SLC25A17	AD	-1.96076	0.0499069	0.0326182	2.71001e-08	32	33	0.446018
ENSG00000127831	VIL1	AD	-1.96071	0.049913	0.000874516	0.371954	13	13	0.446018
ENSG00000165076	PRSS37	AD	1.9607	0.0499141	0.125498	3.43312e-29	20	21	0.446018
ENSG00000172348	RCAN2	AD	1.96016	0.049977	0.0167419	7.96759e-05	16	16	0.446367
ENSG00000214530	STARD10	AD	1.95937	0.0500699	0.145	8.9747e-34	27	28	0.446984
ENSG00000007520	TSR3	AD	1.95912	0.0500989	0.0148595	0.000217784	36	37	0.447031
ENSG00000110497	AMBRA1	AD	1.95884	0.0501314	7.12154e-05	0.798764	2	2	0.447108
ENSG00000205702	CYP2D7	AD	1.95822	0.0502042	0.0375838	2.84757e-09	26	33	0.447279
ENSG00000245322	AC097460.1	AD	1.95819	0.0502083	0.0458197	3.94314e-11	18	18	0.447279
ENSG00000260034	LCMT1-AS2	AD	-1.9574	0.0503	0.000175949	0.688093	1	1	0.447279
ENSG00000272072	AC004492.1	AD	-1.95727	0.0503153	0.00973321	0.00276348	15	16	0.447279
ENSG00000133466	C1QTNF6	AD	-1.95709	0.0503372	0.206146	1.93429e-49	22	22	0.447279
ENSG00000225872	LINC01529	AD	1.95695	0.0503535	0.0906539	6.35505e-21	17	18	0.447279
ENSG00000128536	CDHR3	AD	1.95688	0.0503619	0.200874	4.0047e-48	25	25	0.447279
ENSG00000123933	MXD4	AD	-1.95684	0.0503663	0.00745634	0.00886184	4	4	0.447279
ENSG00000186615	KTN1-AS1	AD	-1.95678	0.0503728	0.023323	3.31681e-06	11	11	0.447279
ENSG00000205403	CFI	AD	-1.95665	0.0503889	0.0133009	0.000458194	8	8	0.447279
ENSG00000100280	AP1B1	AD	-1.95568	0.0505026	0.0301351	1.12408e-07	10	10	0.448077
ENSG00000197006	METTL9	AD	1.95498	0.0505857	0.000681034	0.428926	8	9	0.448554
ENSG00000088756	ARHGAP28	AD	-1.95468	0.0506214	0.358966	8.02617e-98	36	37	0.448554
ENSG00000261408	TEN1-CDK3	AD	1.95462	0.0506282	0.0565462	2.36709e-13	28	31	0.448554
ENSG00000197323	TRIM33	AD	1.95441	0.0506531	0.0228582	4.05206e-06	11	11	0.448564
ENSG00000272316	AL021368.2	AD	1.95409	0.0506904	0.174723	3.32353e-41	22	25	0.448682
ENSG00000083223	ZCCHC6	AD	1.95341	0.0507714	0.075628	1.39166e-17	24	26	0.449186
ENSG00000228020	HNRNPA1P46	AD	1.95285	0.0508369	0.000318581	0.589984	21	21	0.449554
ENSG00000028203	VEZT	AD	1.95243	0.0508868	0.0945559	9.09715e-22	59	60	0.449763
ENSG00000246790	AP000977.1	AD	-1.95217	0.0509184	0.00319408	0.0871577	5	5	0.449763
ENSG00000168374	ARF4	AD	1.95205	0.0509324	0.0836544	2.02921e-19	28	29	0.449763
ENSG00000255517	AP002748.3	AD	-1.95101	0.0510559	4.53954e-05	0.838983	13	13	0.450414
ENSG00000235531	MSC-AS1	AD	-1.95091	0.0510673	0.130561	2.39477e-30	51	53	0.450414
ENSG00000140995	DEF8	AD	1.95073	0.0510892	0.158906	3.89727e-37	35	42	0.450414
ENSG00000167705	RILP	AD	1.95021	0.0511515	0.0277897	3.40291e-07	4	4	0.450414
ENSG00000140931	CMTM3	AD	1.95007	0.0511678	0.0230516	3.62042e-06	5	5	0.450414
ENSG00000269533	AC003002.4	AD	-1.94972	0.051209	0.102349	9.56261e-24	6	6	0.450414
ENSG00000112320	SOBP	AD	1.94961	0.0512227	0.000861808	0.375943	3	3	0.450414
ENSG00000176994	SMCR8	AD	1.94944	0.0512435	0.0549918	5.68714e-13	15	16	0.450414
ENSG00000180336	MEIOC	AD	-1.94925	0.0512653	0.0539163	8.55754e-13	15	17	0.450414
ENSG00000198523	PLN	AD	-1.94921	0.05127	0.000553475	0.477078	1	1	0.450414
ENSG00000115310	RTN4	AD	1.94921	0.0512701	0.33583	4.2168e-89	31	31	0.450414
ENSG00000181408	UTS2R	AD	-1.94861	0.0513419	0.0137457	0.000365724	9	10	0.450833
ENSG00000168216	LMBRD1	AD	-1.94827	0.0513824	0.171454	1.43212e-41	17	17	0.450978
ENSG00000225855	RUSC1-AS1	AD	-1.94773	0.0514477	1.97824e-06	0.966195	18	18	0.451236
ENSG00000267787	AC027097.2	AD	-1.94762	0.0514599	0.000478622	0.508933	7	7	0.451236
ENSG00000270923	TAS2R6P	AD	1.94732	0.051496	0.11485	7.46204e-27	17	17	0.451332
ENSG00000242697	RPL5P12	AD	-1.94713	0.051519	0.000113516	0.747941	10	10	0.451332
ENSG00000250135	AL049795.2	AD	1.94662	0.0515809	0.000836593	0.38113	8	8	0.451664
ENSG00000162063	CCNF	AD	1.94454	0.0518309	0.0175412	5.45003e-05	4	4	0.453641
ENSG00000257771	LINC02395	AD	-1.9438	0.0519194	0.00404901	0.053783	30	32	0.454204
ENSG00000170903	MSANTD4	AD	1.94189	0.0521509	0.0686318	5.09709e-16	48	50	0.455543
ENSG00000223374	AC005104.1	AD	1.94173	0.05217	0.00347563	0.0746715	1	1	0.455543
ENSG00000089063	TMEM230	AD	1.94158	0.0521881	0.247367	2.7375e-61	25	25	0.455543
ENSG00000059691	GATB	AD	1.94156	0.0521905	0.270632	9.05994e-68	45	47	0.455543
ENSG00000235426	AL133481.1	AD	1.94148	0.0522	0.000332872	0.578181	1	1	0.455543
ENSG00000174456	C12orf76	AD	-1.94133	0.0522182	0.07943	1.50729e-18	21	21	0.455543
ENSG00000130396	AFDN	AD	1.94077	0.0522857	0.141623	2.39135e-33	14	15	0.455921
ENSG00000131370	SH3BP5	AD	-1.93998	0.0523826	0.00316968	0.0879161	19	20	0.456553
ENSG00000022976	ZNF839	AD	1.93964	0.0524239	0.0468371	3.24065e-11	10	10	0.456701
ENSG00000228889	UBAC2-AS1	AD	1.93934	0.05246	3.15028e-06	0.957299	1	1	0.456804
ENSG00000251136	AF117829.1	AD	-1.93866	0.0525422	0.182113	1.14048e-43	31	32	0.457307
ENSG00000245059	AC092718.1	AD	-1.93787	0.0526393	0.0013318	0.269728	8	8	0.45794
ENSG00000171302	CANT1	AD	-1.93658	0.0527965	0.0468426	3.0077e-11	4	4	0.458954
ENSG00000111802	TDP2	AD	1.93651	0.0528048	0.0826023	3.58871e-19	36	37	0.458954
ENSG00000121289	CEP89	AD	1.93606	0.0528599	0.132744	4.87791e-31	53	54	0.459191
ENSG00000197128	ZNF772	AD	1.93589	0.0528809	0.361309	1.30302e-97	39	39	0.459191
ENSG00000272905	AC018648.1	AD	-1.93488	0.0530055	0.0370368	3.33628e-09	10	10	0.459798
ENSG00000165458	INPPL1	AD	1.93485	0.0530091	0.000241826	0.638281	11	12	0.459798
ENSG00000169914	OTUD3	AD	1.93461	0.0530387	0.345872	4.77482e-95	35	35	0.459798
ENSG00000002016	RAD52	AD	-1.93452	0.0530489	0.196938	3.73891e-47	27	27	0.459798
ENSG00000198242	RPL23A	AD	-1.93373	0.0531462	7.48166e-05	0.794318	6	6	0.46036
ENSG00000266900	AC027514.1	AD	1.9336	0.0531628	6.8071e-05	0.803548	11	11	0.46036
ENSG00000228672	PROB1	AD	1.9333	0.0531992	0.0927861	1.35318e-21	17	17	0.46039
ENSG00000225138	SLC9A3-AS1	AD	-1.93317	0.0532154	0.674961	9.57656e-272	57	66	0.46039
ENSG00000136141	LRCH1	AD	1.93276	0.0532655	0.030588	8.89209e-08	14	14	0.460611
ENSG00000168282	MGAT2	AD	-1.93253	0.0532935	1.25117e-05	0.915248	3	3	0.460611
ENSG00000149016	TUT1	AD	1.93219	0.0533357	2.64693e-05	0.876296	25	25	0.460611
ENSG00000132507	EIF5A	AD	1.93217	0.0533391	0.130168	2.12552e-30	25	27	0.460611
ENSG00000162976	PQLC3	AD	1.93167	0.0533999	0.17008	4.05995e-40	19	19	0.460925
ENSG00000144908	ALDH1L1	AD	1.93127	0.0534492	0.0617966	1.37155e-14	40	40	0.460979
ENSG00000196754	S100A2	AD	-1.93106	0.0534758	8.66006e-05	0.771426	16	16	0.460979
ENSG00000179144	GIMAP7	AD	-1.93102	0.05348	7.75944e-05	0.790297	1	1	0.460979
ENSG00000148225	WDR31	AD	-1.92989	0.0536201	0.170779	1.12316e-40	27	27	0.461974
ENSG00000227911	LINC02344	AD	1.92955	0.0536623	0.000308302	0.59539	7	7	0.462127
ENSG00000184500	PROS1	AD	1.92865	0.0537742	0.0744398	2.99623e-17	27	28	0.462789
ENSG00000198547	C20orf203	AD	1.92838	0.0538078	0.199935	6.23297e-49	35	38	0.462789
ENSG00000166167	BTRC	AD	1.92834	0.0538132	0.000366221	0.563424	6	6	0.462789
ENSG00000244357	RN7SL145P	AD	1.9279	0.0538672	0.00246022	0.133554	20	20	0.463041
ENSG00000127922	SEM1	AD	-1.92724	0.05395	0	1	1	1	0.46342
ENSG00000124813	RUNX2	AD	1.92715	0.0539607	0.0945065	4.77303e-22	36	38	0.46342
ENSG00000162004	CCDC78	AD	1.92647	0.0540462	0.0299322	1.07829e-07	25	25	0.463892
ENSG00000223685	LINC00571	AD	-1.92631	0.0540652	0.00995713	0.00249013	24	24	0.463892
ENSG00000105819	PMPCB	AD	1.926	0.0541044	0.00068052	0.430525	2	3	0.464017
ENSG00000228212	OFD1P17	AD	1.92576	0.0541339	0.000801382	0.392696	102	105	0.464036
ENSG00000144827	ABHD10	AD	-1.92541	0.0541784	0.0089937	0.00401919	66	68	0.464036
ENSG00000236953	ZDHHC20-IT1	AD	1.92539	0.0541808	0.000575546	0.468763	52	55	0.464036
ENSG00000088002	SULT2B1	AD	1.92454	0.0542875	0.0329981	2.86012e-08	17	18	0.464614
ENSG00000124177	CHD6	AD	-1.92445	0.0542978	0.00139591	0.256927	10	10	0.464614
ENSG00000128059	PPAT	AD	1.924	0.054354	0.0070504	0.0109131	20	20	0.464723
ENSG00000112651	MRPL2	AD	-1.92396	0.05436	1.22989e-06	0.972297	2	2	0.464723
ENSG00000100614	PPM1A	AD	-1.92344	0.0544252	0.0635632	6.48803e-15	6	6	0.465068
ENSG00000103037	SETD6	AD	1.92297	0.0544842	0.196427	9.25852e-47	26	26	0.46536
ENSG00000157450	RNF111	AD	-1.9226	0.0545306	0.0496127	5.12093e-12	12	12	0.46536
ENSG00000267042	AC100793.2	AD	1.92257	0.0545338	0.00290218	0.103109	24	26	0.46536
ENSG00000069431	ABCC9	AD	-1.92227	0.0545719	0.347318	2.30555e-93	46	49	0.465424
ENSG00000162746	FCRLB	AD	-1.92212	0.0545909	0.253059	9.49599e-63	71	71	0.465424
ENSG00000240891	PLCXD2	AD	-1.92169	0.0546451	0.0415607	3.46099e-10	3	3	0.46546
ENSG00000144134	RABL2A	AD	1.92165	0.05465	0.142583	3.33094e-33	54	57	0.46546
ENSG00000229203	AC103564.1	AD	-1.92143	0.0546776	0.0773963	6.85166e-18	25	27	0.46546
ENSG00000159128	IFNGR2	AD	-1.92129	0.0546954	0.00147264	0.246721	17	17	0.46546
ENSG00000136536	2024-03-07	AD	-1.92109	0.0547206	0.00846536	0.00536241	25	25	0.46546
ENSG00000107263	RAPGEF1	AD	1.9209	0.054744	0.0242228	2.02511e-06	9	9	0.46546
ENSG00000157191	NECAP2	AD	1.92064	0.0547772	0.00304008	0.093984	8	8	0.465532
ENSG00000115761	NOL10	AD	-1.91935	0.0549403	0.0941402	1.01984e-21	17	18	0.466707
ENSG00000253276	CCDC71L	AD	1.91906	0.0549771	6.86316e-05	0.802191	44	46	0.466807
ENSG00000085274	MYNN	AD	1.91879	0.0550112	0.0478329	1.66009e-11	7	7	0.466886
ENSG00000213064	SFT2D2	AD	1.9185	0.0550471	0.0218249	6.82552e-06	23	23	0.466915
ENSG00000114520	SNX4	AD	1.91837	0.0550644	0.061789	1.62804e-14	40	44	0.466915
ENSG00000014919	COX15	AD	1.91788	0.0551268	0.000155929	0.706054	36	38	0.467034
ENSG00000171222	SCAND1	AD	1.91786	0.0551282	0.033732	1.95886e-08	7	7	0.467034
ENSG00000136068	FLNB	AD	-1.917	0.0552377	0.0864642	3.06784e-20	23	23	0.467588
ENSG00000127366	TAS2R5	AD	1.91696	0.0552434	0.129648	5.30802e-30	23	24	0.467588
ENSG00000171863	RPS7	AD	-1.91652	0.055299	0.0913956	3.01199e-21	37	38	0.467848
ENSG00000104884	ERCC2	AD	1.9163	0.0553269	0.115403	7.84333e-27	62	66	0.467853
ENSG00000146233	CYP39A1	AD	1.91612	0.0553495	0.0411403	5.07216e-10	3	3	0.467853
ENSG00000232196	MTRNR2L4	AD	1.91557	0.0554199	6.34377e-05	0.809385	6	6	0.468237
ENSG00000272356	AL080317.3	AD	-1.91509	0.0554806	0.013774	0.000367737	18	18	0.468539
ENSG00000136717	BIN1	AD	1.91475	0.0555246	0.00177615	0.203271	12	13	0.468699
ENSG00000171311	EXOSC1	AD	-1.91413	0.055604	0.0595988	3.46283e-14	23	23	0.469158
ENSG00000198105	ZNF248	AD	-1.91385	0.055639	0.0371938	3.16521e-09	16	17	0.469217
ENSG00000091986	CCDC80	AD	1.91353	0.0556801	0.00364917	0.0678939	48	48	0.469217
ENSG00000100342	APOL1	AD	1.91349	0.0556859	0.0266526	6.09396e-07	14	14	0.469217
ENSG00000115073	ACTR1B	AD	-1.91257	0.0558032	0.0291943	1.49143e-07	17	18	0.469995
ENSG00000166268	MYRFL	AD	-1.91195	0.0558825	0.426226	1.15374e-122	36	37	0.470451
ENSG00000103653	CSK	AD	1.91078	0.0560334	2.86171e-05	0.871744	7	7	0.471467
ENSG00000119673	ACOT2	AD	-1.91062	0.0560534	0.32443	8.51996e-86	168	171	0.471467
ENSG00000106245	BUD31	AD	1.90981	0.0561579	0.00721936	0.0101997	3	3	0.472059
ENSG00000259575	AC012404.2	AD	1.90968	0.0561742	0.000264342	0.624066	2	2	0.472059
ENSG00000182108	DEXI	AD	-1.90945	0.0562038	0.0673939	8.93825e-16	14	14	0.472097
ENSG00000253250	C8orf88	AD	-1.90895	0.0562689	0.0550119	4.5115e-13	37	40	0.472424
ENSG00000268400	AC008763.2	AD	1.90855	0.0563199	0.0017591	0.205443	15	15	0.472424
ENSG00000105223	PLD3	AD	1.90802	0.056388	0.0287553	2.27409e-07	33	33	0.472424
ENSG00000138835	RGS3	AD	-1.90785	0.05641	0.0360359	6.24007e-09	16	16	0.472424
ENSG00000146904	EPHA1	AD	1.90778	0.05642	0.000542154	0.478317	1	1	0.472424
ENSG00000049860	HEXB	AD	1.90774	0.0564248	0.140388	1.17507e-32	25	25	0.472424
ENSG00000270605	AL353622.1	AD	1.90759	0.0564438	0.45727	2.73811e-136	25	26	0.472424
ENSG00000161010	MRNIP	AD	-1.90759	0.0564441	0.317714	2.38095e-83	26	27	0.472424
ENSG00000107863	ARHGAP21	AD	1.90733	0.0564776	0.0691134	2.53463e-16	21	21	0.472475
ENSG00000174453	VWC2L	AD	1.90694	0.0565287	1.23421e-05	0.914631	7	7	0.472475
ENSG00000230018	AL133482.1	AD	1.90693	0.0565303	0.0260353	7.64504e-07	33	33	0.472475
ENSG00000262384	AC034268.2	AD	1.90662	0.05657	0	1	1	1	0.472475
ENSG00000137672	TRPC6	AD	1.90657	0.0565762	0.0652554	2.49795e-15	43	45	0.472475
ENSG00000228960	OR2A9P	AD	-1.90638	0.0566015	0.0268909	5.46289e-07	43	48	0.472476
ENSG00000271931	AL353135.1	AD	-1.90481	0.0568045	0.00534105	0.0270624	23	24	0.47354
ENSG00000112624	BICRAL	AD	1.90474	0.056814	0.000769395	0.401832	15	16	0.47354
ENSG00000151322	NPAS3	AD	-1.90463	0.0568288	6.86671e-05	0.802719	5	5	0.47354
ENSG00000255556	AC087203.2	AD	-1.90456	0.0568367	0.217801	5.82431e-53	48	52	0.47354
ENSG00000138030	KHK	AD	-1.90442	0.0568558	0.00876623	0.00445356	17	17	0.47354
ENSG00000219665	AC008770.1	AD	1.90423	0.0568803	0.040938	5.18622e-10	24	24	0.47354
ENSG00000108021	FAM208B	AD	1.90391	0.0569213	0.0478115	1.9557e-11	5	5	0.473671
ENSG00000105290	APLP1	AD	1.90371	0.0569478	0.00244828	0.132066	4	4	0.473681
ENSG00000227906	SNAP25-AS1	AD	1.90302	0.0570377	0.104248	5.54564e-24	64	66	0.474219
ENSG00000137513	NARS2	AD	1.90265	0.0570866	0.544138	1.75583e-180	14	14	0.474416
ENSG00000272885	AC092574.1	AD	-1.90152	0.0572338	0.00324354	0.0846053	3	3	0.475174
ENSG00000138069	RAB1A	AD	1.90144	0.0572438	0.000163756	0.699084	8	8	0.475174
ENSG00000214940	NPIPA8	AD	-1.90137	0.0572539	0.0403526	7.78573e-10	76	79	0.475174
ENSG00000259134	LINC00924	AD	-1.90011	0.0574191	0.0341713	1.4748e-08	28	28	0.476144
ENSG00000079805	DNM2	AD	1.90002	0.0574311	0.000166014	0.697337	8	9	0.476144
ENSG00000250075	AC104806.2	AD	1.8999	0.0574468	0.168022	8.10314e-40	36	38	0.476144
ENSG00000092036	HAUS4	AD	1.89967	0.0574762	0.314987	1.05275e-81	13	14	0.476177
ENSG00000174384	PMS2P6	AD	-1.89913	0.0575471	0.0811571	9.52811e-19	42	61	0.476554
ENSG00000113119	TMCO6	AD	1.89834	0.0576517	0.0034923	0.0735998	12	12	0.477209
ENSG00000266258	LINC01909	AD	-1.89764	0.0577438	0.0183628	3.71619e-05	37	40	0.477307
ENSG00000095906	NUBP2	AD	-1.8975	0.0577615	0.0636947	5.08207e-15	65	68	0.477307
ENSG00000267848	AL118506.1	AD	1.89742	0.0577729	4.55866e-05	0.839061	15	18	0.477307
ENSG00000177917	ARL6IP6	AD	-1.89737	0.0577787	0.0478813	1.56624e-11	7	7	0.477307
ENSG00000244306	DUXAP10	AD	-1.89728	0.0577907	0.00079009	0.395922	16	17	0.477307
ENSG00000163156	SCNM1	AD	-1.89709	0.0578161	1.3719e-05	0.910019	3	3	0.477307
ENSG00000140941	MAP1LC3B	AD	-1.89682	0.0578514	0.00480566	0.0358313	29	33	0.477389
ENSG00000227331	AC005042.1	AD	-1.89639	0.0579087	0.0204683	1.33248e-05	8	8	0.477469
ENSG00000089280	FUS	AD	1.89636	0.057912	0.000391927	0.550126	3	3	0.477469
ENSG00000060140	STYK1	AD	-1.89614	0.0579415	0.116795	3.72937e-27	31	32	0.477502
ENSG00000197448	GSTK1	AD	-1.89536	0.0580445	0.0317371	5.12891e-08	15	31	0.478141
ENSG00000251173	UCHL1-AS1	AD	1.89507	0.0580829	0.0435198	1.67238e-10	32	35	0.478154
ENSG00000266709	AC005224.4	AD	-1.89496	0.058097	0.0262626	7.62051e-07	23	24	0.478154
ENSG00000144320	LNPK	AD	-1.89364	0.0582727	0.195708	1.11701e-46	43	43	0.479318
ENSG00000132911	NMUR2	AD	-1.89351	0.0582896	0.112326	3.79533e-26	48	52	0.479318
ENSG00000083812	ZNF324	AD	1.89299	0.0583592	0.000919378	0.357668	10	10	0.479643
ENSG00000109956	B3GAT1	AD	-1.89283	0.0583802	0.0826314	4.27396e-19	38	38	0.479643
ENSG00000118257	NRP2	AD	-1.89216	0.0584703	0.0429438	1.69341e-10	29	31	0.479938
ENSG00000188186	LAMTOR4	AD	1.89199	0.0584928	0.0506195	3.71805e-12	45	49	0.479938
ENSG00000185340	GAS2L1	AD	1.89155	0.0585511	0.149063	7.34683e-35	18	19	0.479938
ENSG00000001617	SEMA3F	AD	-1.89149	0.058559	0.0377529	2.87998e-09	20	20	0.479938
ENSG00000183831	ANKRD45	AD	1.89147	0.0585622	0.234859	1.4495e-57	52	52	0.479938
ENSG00000138663	COPS4	AD	1.89134	0.0585791	0.000206174	0.66495	12	12	0.479938
ENSG00000225648	SBDSP1	AD	-1.89122	0.0585951	0.218466	9.57001e-54	61	71	0.479938
ENSG00000163803	PLB1	AD	-1.8898	0.0587852	0.0722996	5.40724e-17	37	39	0.481268
ENSG00000137770	CTDSPL2	AD	-1.88962	0.0588088	0.00351359	0.072605	11	11	0.481268
ENSG00000262061	AC129507.1	AD	-1.88936	0.0588441	0.0138508	0.000329852	43	54	0.481347
ENSG00000188613	NANOS1	AD	-1.88897	0.0588964	0.0290814	1.9504e-07	57	58	0.481398
ENSG00000119125	GDA	AD	-1.88893	0.0589016	0.133185	6.36361e-31	44	44	0.481398
ENSG00000104889	RNASEH2A	AD	1.88855	0.058952	0.000782548	0.396678	12	13	0.4816
ENSG00000177363	LRRN4CL	AD	-1.88803	0.0590215	0.000131051	0.729289	10	10	0.481958
ENSG00000129007	CALML4	AD	1.88665	0.0592075	0.00434355	0.0460835	9	9	0.482922
ENSG00000239636	AC004865.2	AD	1.88659	0.0592158	0.000864758	0.374459	3	3	0.482922
ENSG00000237949	LINC00844	AD	1.88658	0.0592168	0.00110496	0.315032	24	24	0.482922
ENSG00000110844	PRPF40B	AD	-1.88623	0.059264	0.000893461	0.365238	3	3	0.482984
ENSG00000232859	LYRM9	AD	1.88614	0.0592759	0.481113	1.77338e-147	21	21	0.482984
ENSG00000173171	MTX1	AD	-1.88592	0.0593064	0.000675435	0.432849	25	26	0.483023
ENSG00000169203	RP11-231C14.4	AD	-1.88564	0.0593433	0.12171	3.72884e-28	11	12	0.483043
ENSG00000113356	POLR3G	AD	1.88546	0.059368	0.0481996	1.45964e-11	13	14	0.483043
ENSG00000260064	AC092332.1	AD	-1.8853	0.05939	5.22981e-06	0.945189	1	1	0.483043
ENSG00000154548	SRSF12	AD	1.88513	0.0594118	0.173807	2.9819e-41	24	24	0.483043
ENSG00000241288	AC092902.2	AD	1.88487	0.059447	0.0815614	6.21614e-19	9	9	0.48312
ENSG00000011376	LARS2	AD	-1.88459	0.0594853	0.624616	2.86219e-230	53	53	0.483221
ENSG00000128872	TMOD2	AD	-1.88347	0.0596372	0.0334706	1.95152e-08	11	11	0.484245
ENSG00000151292	CSNK1G3	AD	1.88275	0.0597338	0.173212	5.96973e-41	46	48	0.48482
ENSG00000250490	LINC02145	AD	-1.88196	0.0598413	0.199498	5.97024e-48	36	37	0.485344
ENSG00000090539	CHRD	AD	-1.8819	0.05985	0.116431	4.64044e-27	1	2	0.485344
ENSG00000227935	AL390243.1	AD	-1.88155	0.0598967	0.00271819	0.114984	28	28	0.485513
ENSG00000188659	SAXO2	AD	1.88025	0.0600744	0.521006	1.68481e-167	39	40	0.486742
ENSG00000165102	HGSNAT	AD	-1.87985	0.0601282	0.112502	1.11271e-26	15	16	0.486968
ENSG00000148154	UGCG	AD	-1.8796	0.0601628	0.00191044	0.184528	8	8	0.487038
ENSG00000269942	RP11-29B2.5	AD	1.87915	0.0602241	0.0121019	0.000778352	9	10	0.487255
ENSG00000151640	DPYSL4	AD	-1.87902	0.0602415	0.0930045	1.22905e-21	17	21	0.487255
ENSG00000122386	ZNF205	AD	1.87789	0.060396	0.0324814	3.62017e-08	12	12	0.488096
ENSG00000240132	AC005996.1	AD	-1.87787	0.0603995	0.0138873	0.000346959	47	52	0.488096
ENSG00000106123	EPHB6	AD	-1.87768	0.0604251	0.0230959	3.0138e-06	24	24	0.488096
ENSG00000272955	KB-226F1.1	AD	1.87728	0.0604791	0.305886	1.9122e-79	96	109	0.488096
ENSG00000227540	DNAJC9-AS1	AD	1.87699	0.0605195	0.0174147	6.06199e-05	2	2	0.488096
ENSG00000245648	AC022075.1	AD	-1.87692	0.0605285	0.181953	2.49102e-43	10	12	0.488096
ENSG00000039560	RAI14	AD	1.87691	0.0605301	0.0704413	1.18718e-16	31	31	0.488096
ENSG00000166478	ZNF143	AD	1.87633	0.0606095	0.0340353	1.56388e-08	7	8	0.488096
ENSG00000246596	AC139795.1	AD	-1.87605	0.0606481	0.0226402	4.64079e-06	14	14	0.488096
ENSG00000188290	HES4	AD	-1.87603	0.0606517	0.0288499	2.07057e-07	6	7	0.488096
ENSG00000165643	SOHLH1	AD	-1.87591	0.0606682	0.0627208	9.85598e-15	7	7	0.488096
ENSG00000259931	AC105036.1	AD	1.87579	0.0606845	0.000207252	0.662951	13	13	0.488096
ENSG00000231858	AC067945.3	AD	-1.87513	0.0607744	0.000430335	0.531585	6	6	0.488096
ENSG00000183458	AC138932.1	AD	-1.87507	0.0607837	0.0187455	2.68803e-05	9	11	0.488096
ENSG00000100101	Z83844.1	AD	1.87475	0.0608275	0.0650339	3.35092e-15	20	20	0.488096
ENSG00000233293	AL133343.3	AD	-1.87451	0.06086	0.00181067	0.198412	1	1	0.488096
ENSG00000173295	FAM86B3P	AD	1.8743	0.0608894	0.477069	3.63995e-145	43	49	0.488096
ENSG00000250786	SNHG18	AD	1.87423	0.0608984	0.399159	3.96645e-114	36	37	0.488096
ENSG00000248333	CDK11B	AD	1.87423	0.0608986	0.0210469	9.07564e-06	16	17	0.488096
ENSG00000139890	REM2	AD	-1.87411	0.060915	0.0115593	0.00111699	12	12	0.488096
ENSG00000240522	RPL7AP10	AD	-1.87409	0.0609179	0.0129167	0.000551411	4	4	0.488096
ENSG00000232320	AC009299.2	AD	1.87373	0.0609682	0.000813981	0.386666	11	11	0.488096
ENSG00000179133	C10orf67	AD	1.87364	0.0609801	0.0197436	1.72074e-05	3	3	0.488096
ENSG00000272914	AL359532.1	AD	1.87357	0.06099	0.00462924	0.0388966	1	1	0.488096
ENSG00000050730	TNIP3	AD	1.87346	0.0610046	0.0531334	1.30785e-12	36	37	0.488096
ENSG00000235897	TM4SF19-AS1	AD	-1.87334	0.0610218	0.00285032	0.106247	30	35	0.488096
ENSG00000228431	ARL5AP3	AD	1.87292	0.0610795	0.00614719	0.0176729	24	26	0.488349
ENSG00000263990	AC004253.1	AD	1.87169	0.06125	0.000576122	0.466002	1	1	0.489504
ENSG00000141452	C18orf8	AD	1.87132	0.0613002	0.351284	1.70196e-94	33	34	0.489697
ENSG00000197256	KANK2	AD	-1.87098	0.0613484	0.161092	8.04171e-38	13	13	0.489874
ENSG00000143858	SYT2	AD	1.87076	0.0613784	0.000308868	0.596196	31	32	0.489905
ENSG00000182366	FAM87A	AD	-1.87047	0.0614186	0.17583	1.00142e-41	21	22	0.490017
ENSG00000261168	AL592424.1	AD	-1.86982	0.0615087	0.0136963	0.000384844	20	20	0.490527
ENSG00000269647	BX842679.1	AD	1.86958	0.0615426	0.0183602	3.62646e-05	12	19	0.490589
ENSG00000176953	NFATC2IP	AD	-1.86898	0.0616263	0.0704229	2.15421e-16	16	17	0.490924
ENSG00000197989	SNHG12	AD	1.86882	0.061648	0.00815428	0.00613046	24	25	0.490924
ENSG00000227835	CARM1P1	AD	-1.86865	0.061672	0.175531	1.94544e-41	33	33	0.490924
ENSG00000214043	LINC02347	AD	1.86846	0.0616977	0.428735	4.82625e-124	56	57	0.490924
ENSG00000240707	LINC01168	AD	-1.86833	0.0617154	0.0436873	1.33167e-10	69	80	0.490924
ENSG00000196922	ZNF252P	AD	1.86783	0.0617865	0.541564	1.07711e-179	29	33	0.491281
ENSG00000241163	LINC00877	AD	1.86753	0.0618276	0.0793071	2.42329e-18	29	29	0.4914
ENSG00000179715	PCED1B	AD	1.86695	0.0619085	0.0555512	2.99763e-13	45	45	0.49159
ENSG00000138119	MYOF	AD	1.8667	0.0619433	0.120743	4.53468e-28	78	79	0.49159
ENSG00000229153	EPHA1-AS1	AD	-1.86664	0.0619514	0.0833394	2.66773e-19	23	25	0.49159
ENSG00000261606	AC091230.1	AD	-1.86661	0.0619563	0.00177521	0.201426	30	32	0.49159
ENSG00000166526	ZNF3	AD	-1.86509	0.0621683	0.0154203	0.000156932	11	11	0.493017
ENSG00000135250	SRPK2	AD	1.86492	0.0621921	0.0107472	0.00164396	8	8	0.493017
ENSG00000158985	CDC42SE2	AD	-1.86476	0.062215	0.0733755	3.07922e-17	45	47	0.493017
ENSG00000228775	WEE2-AS1	AD	-1.86362	0.0623746	0.440288	1.04763e-128	30	34	0.493987
ENSG00000255326	AP001922.5	AD	1.86351	0.06239	0.0309293	6.79771e-08	1	1	0.493987
ENSG00000103494	RPGRIP1L	AD	-1.86229	0.0625626	0.258284	1.30193e-66	46	46	0.495144
ENSG00000196526	AFAP1	AD	-1.86191	0.0626156	0.073507	4.51175e-17	39	43	0.495355
ENSG00000166166	TRMT61A	AD	-1.86158	0.0626617	0.154083	3.98868e-36	16	17	0.495401
ENSG00000164182	NDUFAF2	AD	1.86148	0.0626771	0.0787641	2.80475e-18	19	19	0.495401
ENSG00000226695	ANKRD20A10P	AD	-1.86131	0.0627006	0.0504804	5.13061e-12	43	44	0.495401
ENSG00000126524	SBDS	AD	-1.86088	0.0627618	0.0237656	2.70671e-06	14	14	0.495675
ENSG00000159202	UBE2Z	AD	-1.86061	0.0627991	0.22758	5.7859e-56	51	52	0.495761
ENSG00000124006	OBSL1	AD	-1.86028	0.0628464	0.0022987	0.145991	2	2	0.495927
ENSG00000115750	TAF1B	AD	-1.85986	0.0629058	0.0749332	1.74038e-17	13	13	0.496186
ENSG00000119729	RHOQ	AD	-1.85927	0.0629891	0.0450193	7.95667e-11	26	26	0.49641
ENSG00000186115	CYP4F2	AD	1.85924	0.0629936	0.0781014	4.06999e-18	61	62	0.49641
ENSG00000110367	DDX6	AD	1.85891	0.0630394	0.0647052	3.66994e-15	20	22	0.49641
ENSG00000104671	DCTN6	AD	1.85891	0.0630399	0.0372052	2.84342e-09	37	37	0.49641
ENSG00000268175	AC117395.1	AD	1.85863	0.0630793	0.0455418	5.71523e-11	46	46	0.496486
ENSG00000115137	DNAJC27	AD	1.85825	0.063133	0.252574	5.938e-63	39	41	0.496486
ENSG00000160117	ANKLE1	AD	1.85825	0.0631334	0.00902175	0.00397907	12	12	0.496486
ENSG00000168653	NDUFS5	AD	1.8577	0.0632114	0.282661	1.3828e-71	24	25	0.496486
ENSG00000125170	DOK4	AD	1.85769	0.0632132	0.00413109	0.0518869	14	15	0.496486
ENSG00000091947	TMEM101	AD	-1.85767	0.0632154	0.0113484	0.00121858	14	15	0.496486
ENSG00000162851	TFB2M	AD	1.85737	0.0632585	0.00184631	0.193899	14	15	0.496486
ENSG00000229417	NPM1P25	AD	1.85735	0.0632613	1.11966e-05	0.919591	5	5	0.496486
ENSG00000214176	PLEKHM1P1	AD	1.85699	0.0633123	0.0228569	4.22944e-06	11	11	0.496678
ENSG00000223837	AL645941.1	AD	-1.85659	0.06337	0.000252524	0.631372	1	2	0.496836
ENSG00000239926	PRDX3P4	AD	1.85648	0.0633853	4.97678e-09	0.996215	2	2	0.496836
ENSG00000145632	PLK2	AD	-1.85615	0.0634323	0.0563034	2.58904e-13	28	29	0.496997
ENSG00000227599	AL031676.1	AD	1.85536	0.0635449	1.66935e-07	0.990158	2	2	0.497336
ENSG00000249884	RNF103-CHMP3	AD	-1.85498	0.0635996	0.00489228	0.033779	4	4	0.497336
ENSG00000152952	PLOD2	AD	-1.85465	0.0636466	0.0570967	1.88647e-13	78	80	0.497336
ENSG00000138942	RNF185	AD	-1.85461	0.0636519	0.129218	7.68641e-30	12	12	0.497336
ENSG00000273275	AC017083.3	AD	-1.85389	0.063755	0.00172705	0.208255	4	4	0.497336
ENSG00000230782	AL807761.4	AD	-1.85385	0.0637605	6.18344e-05	0.811327	12	13	0.497336
ENSG00000165152	TMEM246	AD	1.85359	0.0637977	0.000664104	0.435429	40	41	0.497336
ENSG00000183134	PTGDR2	AD	-1.85352	0.0638072	0.0803659	1.30255e-18	7	7	0.497336
ENSG00000243701	DUBR	AD	-1.85348	0.0638142	0.200728	3.09125e-48	12	12	0.497336
ENSG00000119559	C19orf25	AD	-1.85343	0.0638203	0.0142692	0.000283297	3	3	0.497336
ENSG00000089234	BRAP	AD	1.85337	0.0638294	0.000301973	0.600058	3	3	0.497336
ENSG00000136870	ZNF189	AD	1.85334	0.0638329	0.0531945	1.25299e-12	15	15	0.497336
ENSG00000135622	SEMA4F	AD	-1.85333	0.0638357	0.0362844	5.89001e-09	34	35	0.497336
ENSG00000187815	ZFP69	AD	-1.85283	0.0639065	0.303124	6.33378e-78	65	68	0.497336
ENSG00000146151	HMGCLL1	AD	1.85282	0.0639087	0.376901	5.9304e-104	75	77	0.497336
ENSG00000124215	CDH26	AD	-1.85254	0.0639479	0.0244168	1.77488e-06	2	2	0.497336
ENSG00000255219	AP000755.2	AD	1.85226	0.0639879	0.0284665	2.24146e-07	4	4	0.497336
ENSG00000127452	FBXL12	AD	1.85225	0.06399	0.00045737	0.518069	1	1	0.497336
ENSG00000065413	ANKRD44	AD	-1.85178	0.0640569	0.0840452	9.40866e-20	19	19	0.497336
ENSG00000204965	PCDHA5	AD	1.85154	0.0640921	0.00196889	0.179494	20	23	0.497336
ENSG00000261617	LINC02177	AD	1.85148	0.0641008	0.154884	3.92636e-36	36	38	0.497336
ENSG00000101190	TCFL5	AD	1.85143	0.0641082	0.269191	3.35028e-68	94	100	0.497336
ENSG00000182197	EXT1	AD	-1.85134	0.0641202	0.0339914	1.53266e-08	33	35	0.497336
ENSG00000235994	AL049698.1	AD	1.85126	0.0641329	0.149108	6.31685e-35	52	53	0.497336
ENSG00000180592	SKIDA1	AD	1.85122	0.0641382	0.0180447	4.4306e-05	51	51	0.497336
ENSG00000214331	AC009053.1	AD	1.85025	0.0642773	0.166279	3.79983e-39	138	147	0.498086
ENSG00000101489	CELF4	AD	-1.84988	0.0643306	0.00400719	0.0550691	7	7	0.498086
ENSG00000114378	HYAL1	AD	1.84968	0.0643603	0.0231529	3.70853e-06	4	4	0.498086
ENSG00000245614	DDX11-AS1	AD	1.84942	0.0643971	0.0559155	2.80617e-13	16	17	0.498086
ENSG00000140830	TXNL4B	AD	-1.84932	0.0644111	0.0878474	2.25834e-20	16	18	0.498086
ENSG00000100714	MTHFD1	AD	1.84924	0.0644233	0.100108	3.58661e-23	25	25	0.498086
ENSG00000166822	TMEM170A	AD	-1.84914	0.0644375	0.0251031	1.34926e-06	87	92	0.498086
ENSG00000117410	ATP6V0B	AD	1.84867	0.0645059	0.0376302	2.5386e-09	19	20	0.498086
ENSG00000130764	LRRC47	AD	-1.84853	0.0645262	0.0574395	1.58633e-13	46	47	0.498086
ENSG00000134470	IL15RA	AD	-1.84846	0.0645359	0.0441898	1.1699e-10	33	34	0.498086
ENSG00000132563	REEP2	AD	1.84842	0.0645412	0.0227935	4.21131e-06	5	5	0.498086
ENSG00000183682	BMP8A	AD	1.84834	0.0645535	0.0765851	7.29021e-18	21	21	0.498086
ENSG00000137269	LRRC1	AD	-1.84756	0.0646659	0.187577	1.32811e-44	40	40	0.498748
ENSG00000167641	PPP1R14A	AD	-1.84634	0.0648431	6.06489e-05	0.814506	16	17	0.499852
ENSG00000135390	ATP5G2	AD	1.8461	0.064878	0.0984996	9.43827e-23	14	14	0.499852
ENSG00000100162	CENPM	AD	-1.84574	0.0649301	0.0857987	8.42026e-20	19	22	0.499852
ENSG00000132530	XAF1	AD	1.8453	0.0649938	0.0634768	6.06002e-15	49	50	0.499852
ENSG00000082898	XPO1	AD	1.84519	0.0650092	0.0534398	8.90107e-13	13	13	0.499852
ENSG00000258366	RTEL1	AD	-1.84511	0.0650214	0.0390374	9.45159e-10	9	9	0.499852
ENSG00000235374	SSR4P1	AD	1.845	0.0650369	0.010877	0.00156828	9	11	0.499852
ENSG00000273456	AC064836.3	AD	1.84494	0.0650459	0.0302266	1.10344e-07	17	18	0.499852
ENSG00000152785	BMP3	AD	-1.84485	0.0650596	0.0970866	1.31203e-22	46	47	0.499852
ENSG00000119318	RAD23B	AD	-1.84474	0.0650753	0.0534933	9.81273e-13	9	10	0.499852
ENSG00000168421	RHOH	AD	-1.84387	0.0652015	5.67757e-05	0.820164	20	22	0.500089
ENSG00000186281	GPAT2	AD	1.84383	0.0652084	0.0447134	6.59288e-11	16	17	0.500089
ENSG00000197355	UAP1L1	AD	-1.84372	0.0652233	0.027661	3.72805e-07	37	41	0.500089
ENSG00000205710	C17orf107	AD	-1.84365	0.0652348	0.0778871	4.4879e-18	28	28	0.500089
ENSG00000219814	RPL23AP47	AD	1.84352	0.0652531	0.00188419	0.190006	2	2	0.500089
ENSG00000115839	RAB3GAP1	AD	-1.84343	0.065266	0.0289693	1.94188e-07	19	21	0.500089
ENSG00000175582	RAB6A	AD	-1.84287	0.0653485	0.20285	3.21107e-49	18	18	0.500439
ENSG00000185651	UBE2L3	AD	-1.84275	0.065365	0.021492	8.47286e-06	14	15	0.500439
ENSG00000250569	NTAN1P2	AD	-1.84208	0.0654634	0.00741223	0.00919284	6	6	0.50076
ENSG00000123965	PMS2P5	AD	1.84194	0.0654846	0.312389	4.92891e-81	14	16	0.50076
ENSG00000267745	AC060766.7	AD	-1.84192	0.0654871	0.00209171	0.166967	2	2	0.50076
ENSG00000180773	SLC36A4	AD	-1.84145	0.0655552	0.263341	6.9519e-66	32	33	0.500901
ENSG00000259100	AL157791.1	AD	1.84143	0.0655589	0.000287147	0.609445	2	2	0.500901
ENSG00000087085	ACHE	AD	1.84057	0.0656842	0.00220363	0.156313	34	38	0.501417
ENSG00000203877	RIPPLY2	AD	1.84052	0.0656912	0.00129916	0.275822	10	10	0.501417
ENSG00000272679	AL355987.2	AD	-1.84019	0.0657405	0.00149115	0.243061	17	18	0.501417
ENSG00000214013	GANC	AD	1.84019	0.0657408	0.00501317	0.0319954	11	11	0.501417
ENSG00000240764	PCDHGC5	AD	-1.84006	0.06576	0.000369851	0.56203	3	3	0.501417
ENSG00000250306	AC091826.1	AD	-1.83954	0.0658361	1.58234e-06	0.96973	6	7	0.501793
ENSG00000239247	RN7SL589P	AD	1.8393	0.0658715	0.00155225	0.232983	2	2	0.501859
ENSG00000164180	TMEM161B	AD	-1.83893	0.0659255	0.0146254	0.000237175	5	5	0.502066
ENSG00000184434	LRRC19	AD	-1.83824	0.0660273	0.00787796	0.00728173	17	17	0.502638
ENSG00000253106	AC090198.1	AD	-1.83794	0.0660708	0.000109552	0.752592	9	9	0.502765
ENSG00000263146	LINC01896	AD	-1.83768	0.0661095	0.000159805	0.702397	2	8	0.502808
ENSG00000205502	C2CD4B	AD	1.83754	0.06613	0.00828386	0.00586452	1	2	0.502808
ENSG00000225850	AL355490.1	AD	-1.83708	0.0661979	1.92593e-05	0.894662	19	20	0.50312
ENSG00000076641	PAG1	AD	-1.83688	0.0662282	0.0794896	2.12477e-18	31	32	0.503147
ENSG00000259609	AC027807.1	AD	1.83646	0.06629	4.99055e-05	0.829883	1	1	0.503228
ENSG00000110046	ATG2A	AD	-1.83644	0.0662925	0.00742423	0.008863	2	2	0.503228
ENSG00000076242	MLH1	AD	1.83608	0.0663458	0.0064054	0.0151814	30	30	0.50334
ENSG00000267080	ASB16-AS1	AD	-1.83598	0.066361	0.0366026	4.66599e-09	22	24	0.50334
ENSG00000164342	TLR3	AD	-1.83555	0.0664245	0.00372981	0.0649852	20	24	0.503463
ENSG00000198815	FOXJ3	AD	-1.83551	0.0664309	0.00294754	0.10047	12	12	0.503463
ENSG00000142188	TMEM50B	AD	1.83499	0.0665067	0.236945	5.93527e-58	45	48	0.503835
ENSG00000242086	LINC00969	AD	1.83481	0.0665343	0.577952	2.8294e-200	92	110	0.50384
ENSG00000179270	C2orf71	AD	1.83454	0.066574	0.0616439	1.6966e-14	37	37	0.503938
ENSG00000259644	AC022613.3	AD	1.83423	0.06662	2.44376e-08	0.996232	1	3	0.504082
ENSG00000138829	FBN2	AD	1.83358	0.0667168	0.227939	1.15222e-55	40	40	0.504611
ENSG00000112655	PTK7	AD	-1.83338	0.0667468	0.0228866	3.63884e-06	21	21	0.504635
ENSG00000134030	CTIF	AD	-1.83281	0.066831	0.0406572	5.9806e-10	77	81	0.505068
ENSG00000137561	TTPA	AD	1.83258	0.0668652	0.0245899	1.52021e-06	10	11	0.505076
ENSG00000267432	DNAH17-AS1	AD	1.83244	0.0668859	0.0620267	1.07107e-14	14	17	0.505076
ENSG00000111961	SASH1	AD	-1.83181	0.0669802	0.120111	8.087e-28	71	71	0.505574
ENSG00000188986	NELFB	AD	1.83164	0.0670058	0.0056481	0.0228254	11	12	0.505574
ENSG00000205002	AARD	AD	-1.8313	0.067056	0.299095	5.51147e-77	13	14	0.505683
ENSG00000136247	ZDHHC4	AD	1.83108	0.0670879	0.143008	1.86462e-33	52	55	0.505683
ENSG00000213463	SYNJ2BP	AD	1.831	0.067101	0.00371587	0.0655824	14	14	0.505683
ENSG00000134207	SYT6	AD	-1.82936	0.0673462	0.0438545	1.31665e-10	49	52	0.507107
ENSG00000137414	FAM8A1	AD	1.82929	0.067356	0.0483501	1.51838e-11	26	26	0.507107
ENSG00000169180	XPO6	AD	1.82919	0.0673715	0.00296519	0.0997631	2	3	0.507107
ENSG00000129103	SUMF2	AD	1.82901	0.0673981	0.332525	1.46904e-88	19	20	0.507107
ENSG00000183655	KLHL25	AD	1.82861	0.0674574	0.0107578	0.00165449	37	37	0.507183
ENSG00000183580	FBXL7	AD	1.82858	0.0674622	0.00207358	0.166662	19	19	0.507183
ENSG00000255864	AC069208.1	AD	-1.828	0.0675499	0.00202632	0.172178	2	2	0.507428
ENSG00000229962	AP000221.1	AD	1.82793	0.0675607	0.00373455	0.0639736	2	2	0.507428
ENSG00000177548	RABEP2	AD	-1.82758	0.0676132	0.00278996	0.10959	6	7	0.507428
ENSG00000101346	POFUT1	AD	-1.82751	0.0676229	2.89415e-05	0.870963	3	3	0.507428
ENSG00000243704	RN7SL105P	AD	1.82746	0.06763	0.000341148	0.576973	1	1	0.507428
ENSG00000187676	B3GLCT	AD	-1.82662	0.0677573	0.286495	4.18978e-73	25	26	0.507665
ENSG00000203706	SERTAD4-AS1	AD	-1.82602	0.0678475	0.0631659	6.85853e-15	49	49	0.507665
ENSG00000273204	AC104506.1	AD	1.82591	0.0678645	5.1984e-05	0.827747	6	6	0.507665
ENSG00000180667	YOD1	AD	1.82567	0.0679004	0.0376572	1.69906e-09	3	3	0.507665
ENSG00000116005	PCYOX1	AD	1.82547	0.06793	0.0181025	4.23095e-05	19	19	0.507665
ENSG00000092850	TEKT2	AD	-1.82536	0.0679474	0.000918838	0.359634	4	4	0.507665
ENSG00000130595	TNNT3	AD	1.82533	0.0679517	0.0296385	1.32106e-07	11	12	0.507665
ENSG00000100302	RASD2	AD	-1.82504	0.0679944	0.0141343	0.000303177	50	50	0.507665
ENSG00000161179	YDJC	AD	-1.82469	0.0680472	0.0451805	6.49321e-11	18	20	0.507665
ENSG00000177868	SVBP	AD	-1.82469	0.0680483	0.0547874	4.23634e-13	5	5	0.507665
ENSG00000085831	TTC39A	AD	1.82467	0.0680513	0.0551865	4.45082e-13	24	25	0.507665
ENSG00000244056	RN7SL417P	AD	-1.82467	0.0680514	0.0010062	0.334525	3	3	0.507665
ENSG00000150768	DLAT	AD	-1.82431	0.0681049	0.000671056	0.434159	8	8	0.507665
ENSG00000115944	COX7A2L	AD	-1.82427	0.0681106	0.600172	7.52123e-215	21	21	0.507665
ENSG00000197903	HIST1H2BK	AD	1.82375	0.0681905	0.00370475	0.0657532	12	13	0.507665
ENSG00000112562	SMOC2	AD	-1.82354	0.068221	0.219633	3.01775e-53	78	81	0.507665
ENSG00000134061	CD180	AD	1.82349	0.0682293	0.00115446	0.303861	32	32	0.507665
ENSG00000269906	AL606834.2	AD	-1.82313	0.0682841	0.000524118	0.48857	8	8	0.507665
ENSG00000241764	AC002467.1	AD	-1.82299	0.0683056	0.102746	6.14074e-24	47	49	0.507665
ENSG00000170291	ELP5	AD	-1.82287	0.0683227	0.00283474	0.107463	2	3	0.507665
ENSG00000145192	AHSG	AD	1.82272	0.0683457	8.58817e-05	0.779663	3	3	0.507665
ENSG00000082196	C1QTNF3	AD	-1.82262	0.0683615	0.177526	4.91753e-42	16	17	0.507665
ENSG00000138834	MAPK8IP3	AD	-1.8226	0.0683635	0.0204973	1.26869e-05	9	11	0.507665
ENSG00000170949	ZNF160	AD	-1.82252	0.0683758	0.162475	4.90426e-38	56	58	0.507665
ENSG00000132793	LPIN3	AD	-1.82232	0.0684071	0.121454	2.71597e-28	14	14	0.507665
ENSG00000106009	BRAT1	AD	1.8223	0.0684101	0.00334005	0.0802535	16	16	0.507665
ENSG00000243445	AC106820.1	AD	1.82223	0.0684195	0.00675835	0.0128423	9	9	0.507665
ENSG00000229570	GAPDHP58	AD	1.82201	0.0684534	0.110985	1.22053e-25	28	28	0.507665
ENSG00000198836	OPA1	AD	-1.82174	0.0684949	0.0439672	1.04929e-10	12	12	0.507665
ENSG00000270154	AC130352.1	AD	-1.82152	0.0685279	0.0501782	4.69516e-12	20	21	0.507665
ENSG00000003393	ALS2	AD	1.82133	0.0685573	0.115124	7.53867e-27	56	57	0.507665
ENSG00000242251	RN7SL20P	AD	1.82132	0.0685579	3.53166e-05	0.856526	2	2	0.507665
ENSG00000003402	CFLAR	AD	-1.8213	0.0685615	0.0509104	4.0445e-12	10	10	0.507665
ENSG00000076650	GPATCH1	AD	1.82063	0.0686638	0.0354613	7.98896e-09	15	16	0.507665
ENSG00000171067	C11orf24	AD	-1.82031	0.068712	0.126777	1.02399e-29	12	12	0.507665
ENSG00000115286	NDUFS7	AD	1.82017	0.0687335	0.000182232	0.683464	14	15	0.507665
ENSG00000268205	AC005261.2	AD	-1.82016	0.068734	0.0312586	6.91008e-08	25	25	0.507665
ENSG00000178149	DALRD3	AD	1.82	0.0687586	0.0367224	4.21491e-09	15	17	0.507665
ENSG00000156050	FAM161B	AD	1.82	0.0687588	0.0801317	1.61579e-18	23	25	0.507665
ENSG00000124733	MEA1	AD	-1.81998	0.0687627	0.00664241	0.0135841	9	10	0.507665
ENSG00000189295	ANKRD62P1-PARP4P3	AD	-1.81982	0.0687864	0.00437991	0.0442689	2	2	0.507665
ENSG00000167535	CACNB3	AD	-1.81967	0.0688097	0.161218	3.49978e-38	4	5	0.507665
ENSG00000177830	CHID1	AD	1.81957	0.0688249	0.0411176	4.59017e-10	29	31	0.507665
ENSG00000128886	ELL3	AD	1.81931	0.0688649	0.00189108	0.188074	8	8	0.50776
ENSG00000135070	ISCA1	AD	1.81869	0.0689584	0.0538644	7.24338e-13	19	20	0.508215
ENSG00000182103	FAM181B	AD	-1.81839	0.0690045	0.0206916	1.12612e-05	6	6	0.508215
ENSG00000256162	SMLR1	AD	-1.81825	0.0690262	0.000402476	0.540817	3	3	0.508215
ENSG00000109756	RAPGEF2	AD	1.81816	0.0690389	0.0180039	4.59122e-05	32	32	0.508215
ENSG00000236668	AC006450.3	AD	1.81793	0.0690753	0.0175678	5.50387e-05	34	34	0.508215
ENSG00000163220	S100A9	AD	1.81765	0.0691182	0.00435959	0.0459809	7	8	0.508215
ENSG00000141012	GALNS	AD	1.81728	0.0691749	9.66824e-05	0.766709	2	2	0.508215
ENSG00000176723	ZNF843	AD	-1.81715	0.0691949	0.00757885	0.00810784	4	4	0.508215
ENSG00000109771	LRP2BP	AD	1.81709	0.0692033	0.369372	7.15032e-103	54	55	0.508215
ENSG00000091436	MAP3K20	AD	1.81704	0.0692111	0.0165674	9.09693e-05	8	8	0.508215
ENSG00000238021	ARMC4P1	AD	1.81695	0.0692245	0.00176086	0.204565	11	11	0.508215
ENSG00000183888	C1orf64	AD	-1.8163	0.0693251	0.0525085	1.32311e-12	7	7	0.508659
ENSG00000142347	MYO1F	AD	1.8162	0.0693392	0.02591	8.8165e-07	9	10	0.508659
ENSG00000169018	FEM1B	AD	-1.81583	0.069397	0.0262075	8.24142e-07	12	12	0.508723
ENSG00000100401	RANGAP1	AD	-1.81531	0.0694757	0.0391257	1.46219e-09	18	19	0.508723
ENSG00000184992	BRI3BP	AD	-1.81519	0.069495	0.0359504	5.76252e-09	5	5	0.508723
ENSG00000134318	ROCK2	AD	1.81518	0.0694959	0.0153111	0.000171621	19	19	0.508723
ENSG00000255200	PGAM1P8	AD	1.81516	0.0694991	0.13605	8.02557e-32	14	14	0.508723
ENSG00000154040	CABYR	AD	1.81509	0.0695106	0.296581	2.73327e-77	15	15	0.508723
ENSG00000213699	SLC35F6	AD	1.81421	0.0696456	0.0199974	1.74827e-05	15	15	0.509023
ENSG00000118007	STAG1	AD	1.81421	0.0696462	2.95131e-06	0.959216	11	12	0.509023
ENSG00000229241	PNPT1P1	AD	-1.81386	0.0696987	0.0184866	3.23086e-05	25	27	0.509023
ENSG00000272583	AL592494.3	AD	1.81366	0.06973	0.000175306	0.689023	1	1	0.509023
ENSG00000007168	PAFAH1B1	AD	1.8136	0.0697396	0.0363699	5.58154e-09	14	17	0.509023
ENSG00000203804	ADAMTSL4-AS1	AD	1.8136	0.06974	1.80046e-05	0.898139	1	1	0.509023
ENSG00000196357	ZNF565	AD	1.81359	0.0697415	0.0557772	3.66544e-13	28	31	0.509023
ENSG00000158856	DMTN	AD	-1.81275	0.0698708	0.117969	3.39644e-27	54	63	0.50969
ENSG00000100341	PNPLA5	AD	1.81264	0.0698871	0.154721	2.89953e-36	29	31	0.50969
ENSG00000152467	ZSCAN1	AD	-1.81234	0.0699339	0.010217	0.00218714	49	52	0.509791
ENSG00000138028	CGREF1	AD	-1.81209	0.0699721	0.158338	3.31974e-37	51	54	0.509791
ENSG00000076003	MCM6	AD	1.81202	0.0699826	0.174275	1.02537e-41	37	37	0.509791
ENSG00000109881	CCDC34	AD	-1.81175	0.0700254	0.0107543	0.00165769	27	27	0.509905
ENSG00000112304	ACOT13	AD	1.81114	0.0701197	0.040246	7.58822e-10	39	39	0.509918
ENSG00000177511	ST8SIA3	AD	-1.81109	0.0701271	0.000637996	0.444568	17	17	0.509918
ENSG00000124198	ARFGEF2	AD	1.81104	0.0701345	0.219754	1.03114e-53	42	44	0.509918
ENSG00000261819	AC138932.3	AD	1.81103	0.0701358	0.160262	1.05746e-37	34	36	0.509918
ENSG00000053372	MRTO4	AD	-1.81052	0.0702154	0.359508	2.44113e-97	20	21	0.510151
ENSG00000112541	PDE10A	AD	1.81035	0.0702422	0.0210293	9.57116e-06	21	21	0.510151
ENSG00000140740	UQCRC2	AD	-1.8102	0.0702643	0.0217865	7.03696e-06	3	3	0.510151
ENSG00000235475	LINC01372	AD	1.81012	0.0702765	3.20253e-05	0.864438	11	16	0.510151
ENSG00000214753	HNRNPUL2	AD	1.80964	0.0703517	0.00471167	0.0376151	7	8	0.510499
ENSG00000213244	HIST2H3DP1	AD	-1.80898	0.0704538	0.0141075	0.000302716	34	36	0.511042
ENSG00000206418	RAB12	AD	-1.80857	0.0705176	0.0162468	0.000107294	27	27	0.511307
ENSG00000234445	FGF14-AS1	AD	1.80826	0.070566	5.59379e-07	0.98144	8	8	0.511461
ENSG00000146540	C7orf50	AD	1.80751	0.0706829	0.376714	2.14379e-103	31	33	0.51211
ENSG00000168256	NKIRAS2	AD	-1.80693	0.0707738	0.0211907	9.3318e-06	5	5	0.512501
ENSG00000165244	ZNF367	AD	-1.80681	0.0707915	4.7538e-05	0.835036	3	3	0.512501
ENSG00000266352	RN7SL192P	AD	-1.80643	0.0708506	0.000976536	0.341875	6	6	0.512731
ENSG00000171735	CAMTA1	AD	-1.80587	0.0709388	0.109984	1.98418e-25	42	43	0.513171
ENSG00000239704	CDRT4	AD	1.80561	0.0709794	0.218183	1.00499e-52	16	17	0.513182
ENSG00000169402	RSPH10B2	AD	1.80551	0.0709949	0.136751	5.09755e-32	17	19	0.513182
ENSG00000183621	ZNF438	AD	-1.80512	0.0710561	0.0385453	1.59977e-09	19	19	0.513426
ENSG00000084733	RAB10	AD	1.80455	0.0711446	0.00993564	0.00248758	17	18	0.513499
ENSG00000168556	ING2	AD	1.80439	0.07117	0.000336761	0.579922	1	1	0.513499
ENSG00000162543	UBXN10	AD	1.80398	0.071235	0.0405618	6.43232e-10	14	15	0.513499
ENSG00000166913	YWHAB	AD	1.80397	0.0712367	0.144587	4.53184e-34	13	16	0.513499
ENSG00000164187	LMBRD2	AD	-1.8039	0.0712468	0.0723489	6.19418e-17	22	23	0.513499
ENSG00000174606	ANGEL2	AD	1.80378	0.0712655	0.0214979	7.95219e-06	7	8	0.513499
ENSG00000126249	PDCD2L	AD	1.8037	0.0712791	8.03861e-06	0.932024	2	2	0.513499
ENSG00000261118	AC092123.1	AD	1.80366	0.0712851	0.0197327	1.88443e-05	6	7	0.513499
ENSG00000166669	ATF7IP2	AD	-1.80328	0.0713441	0.353839	6.37834e-96	28	28	0.513519
ENSG00000245750	DRAIC	AD	1.80325	0.0713482	0.0101972	0.00218598	84	87	0.513519
ENSG00000272469	Metazoa_SRP	AD	-1.80312	0.07137	0.00174876	0.206706	1	1	0.513519
ENSG00000162434	JAK1	AD	-1.80267	0.0714405	0.366996	4.4647e-100	81	86	0.513648
ENSG00000232388	SMIM26	AD	1.80252	0.0714634	0.240905	1.27181e-59	21	21	0.513648
ENSG00000181163	NPM1	AD	1.80217	0.071518	0.359707	8.19124e-98	4	4	0.513648
ENSG00000166394	CYB5R2	AD	1.80207	0.0715346	0.105141	1.80885e-24	45	55	0.513648
ENSG00000146007	ZMAT2	AD	1.80193	0.0715565	0.141806	6.5941e-33	24	24	0.513648
ENSG00000231500	RPS18	AD	1.8019	0.0715608	0.34347	1.72393e-92	29	31	0.513648
ENSG00000020256	ZFP64	AD	1.80178	0.0715795	0.00299851	0.0976935	14	14	0.513648
ENSG00000173210	ABLIM3	AD	1.80143	0.0716349	0.282269	3.83922e-72	55	57	0.513715
ENSG00000166199	ALKBH3	AD	1.80138	0.0716436	0.281356	5.96528e-72	15	15	0.513715
ENSG00000171227	TMEM37	AD	-1.80066	0.0717561	0.00181919	0.195168	2	2	0.514172
ENSG00000272627	AC016542.1	AD	-1.80062	0.0717622	0.000148366	0.713305	41	42	0.514172
ENSG00000011021	CLCN6	AD	1.80012	0.071841	0.0451407	5.57247e-11	50	51	0.51454
ENSG00000153291	SLC25A27	AD	1.79986	0.0718821	0.57535	4.61379e-198	79	79	0.514639
ENSG00000089847	ANKRD24	AD	-1.79917	0.0719914	0.0574557	1.14755e-13	63	68	0.515225
ENSG00000103707	MTFMT	AD	-1.79876	0.0720571	0.0160095	0.000105613	25	26	0.515498
ENSG00000144649	FAM198A	AD	-1.79801	0.0721749	0.0967657	2.71666e-22	15	15	0.516038
ENSG00000271871	AC005740.4	AD	-1.79793	0.0721876	0.00289859	0.102749	3	3	0.516038
ENSG00000166170	BAG5	AD	1.79748	0.0722602	0.00972872	0.00274669	7	7	0.51636
ENSG00000095002	MSH2	AD	1.79725	0.0722955	0.0986794	7.37137e-23	18	18	0.516416
ENSG00000163012	ZSWIM2	AD	-1.79623	0.0724584	0.0429348	1.64043e-10	34	34	0.517327
ENSG00000135472	FAIM2	AD	-1.7961	0.0724781	0.0440974	9.49433e-11	26	27	0.517327
ENSG00000162688	AGL	AD	1.79584	0.0725193	0.288107	6.24784e-74	51	51	0.517424
ENSG00000149182	ARFGAP2	AD	1.79561	0.0725573	0.0216878	7.34128e-06	11	11	0.517498
ENSG00000236295	AC007557.3	AD	1.79535	0.0725987	0.00747856	0.00884739	15	15	0.517596
ENSG00000076555	ACACB	AD	-1.79479	0.0726874	0.0195416	2.18548e-05	20	20	0.517921
ENSG00000271347	AC124312.5	AD	-1.79471	0.0726995	0.00035173	0.570985	14	14	0.517921
ENSG00000223963	THAP12P8	AD	1.79424	0.0727746	0.0171479	7.07274e-05	4	4	0.517948
ENSG00000226200	SGMS1-AS1	AD	1.79417	0.0727858	0.170742	1.01359e-40	16	17	0.517948
ENSG00000188372	ZP3	AD	1.79384	0.0728393	0.29653	1.10163e-76	23	30	0.517948
ENSG00000115539	PDCL3	AD	1.7933	0.0729255	0.0550701	2.66872e-13	18	18	0.517948
ENSG00000238151	MLLT10P1	AD	1.79315	0.0729488	0.0789906	2.49486e-18	22	26	0.517948
ENSG00000225649	AC064875.1	AD	1.79312	0.0729531	0.0312715	6.88839e-08	8	8	0.517948
ENSG00000121933	TMIGD3	AD	1.79302	0.0729696	0.00878076	0.00455505	19	19	0.517948
ENSG00000214413	BBIP1	AD	-1.79295	0.072981	0.00194749	0.181265	17	18	0.517948
ENSG00000257302	FAHD2P1	AD	1.79285	0.0729964	0.0157888	0.000133177	6	7	0.517948
ENSG00000196096	AC079610.1	AD	1.79277	0.07301	0.00109847	0.317362	1	1	0.517948
ENSG00000138162	TACC2	AD	-1.79266	0.0730276	0.0818191	6.21989e-19	33	35	0.517948
ENSG00000255129	AP000880.1	AD	1.79257	0.0730423	0.0282975	2.65158e-07	41	44	0.517948
ENSG00000180458	AC022148.1	AD	-1.79244	0.073062	0.0497543	7.07717e-12	26	28	0.517948
ENSG00000245149	RNF139-AS1	AD	-1.79191	0.073147	0.227954	2.2002e-55	34	38	0.518294
ENSG00000233078	AL355994.3	AD	-1.79179	0.073166	0.0265432	7.02309e-07	4	4	0.518294
ENSG00000271868	AC114810.1	AD	1.79145	0.0732209	0.00384209	0.0608166	5	5	0.518487
ENSG00000162745	OLFML2B	AD	1.79119	0.0732633	0.0133675	0.000458998	26	28	0.518591
ENSG00000105171	POP4	AD	-1.79085	0.073317	0.0129712	0.000552584	17	17	0.518722
ENSG00000018189	RUFY3	AD	-1.79052	0.07337	3.83952e-05	0.851565	17	19	0.518722
ENSG00000083099	LYRM2	AD	-1.79047	0.0733779	0.109591	2.71317e-25	21	21	0.518722
ENSG00000143977	SNRPG	AD	1.79002	0.0734499	0.00450211	0.0424896	10	10	0.518722
ENSG00000165782	TMEM55B	AD	1.79	0.0734531	0.0015	0.241759	9	9	0.518722
ENSG00000271793	AL589666.1	AD	-1.7899	0.07347	0.00027488	0.616763	1	1	0.518722
ENSG00000131446	MGAT1	AD	-1.78975	0.0734936	0.0041765	0.0497238	10	10	0.518722
ENSG00000120709	FAM53C	AD	-1.7897	0.0735029	0.0512493	3.39857e-12	16	16	0.518722
ENSG00000198711	SSBP3-AS1	AD	-1.78951	0.0735333	0.00999212	0.002485	6	6	0.518741
ENSG00000130023	ERMARD	AD	1.78914	0.0735916	0.0778736	4.05339e-18	8	10	0.518892
ENSG00000136205	TNS3	AD	-1.78897	0.0736202	0.184923	5.99416e-44	80	80	0.518892
ENSG00000259715	AC022087.1	AD	1.78872	0.0736595	0.120973	6.67431e-28	15	15	0.518892
ENSG00000042286	AIFM2	AD	1.78819	0.0737461	0.309249	2.28782e-80	21	22	0.518892
ENSG00000141622	RNF165	AD	1.78817	0.0737487	0.000561131	0.474937	13	14	0.518892
ENSG00000100883	SRP54	AD	1.78814	0.073754	0.000147902	0.713629	19	20	0.518892
ENSG00000121749	TBC1D15	AD	-1.78798	0.0737795	0.0129291	0.000566987	29	30	0.518892
ENSG00000146386	ABRACL	AD	-1.78773	0.0738193	0.0442025	1.18945e-10	9	10	0.518892
ENSG00000110492	MDK	AD	-1.78771	0.0738224	0.0248822	1.49197e-06	11	11	0.518892
ENSG00000122870	BICC1	AD	1.78758	0.0738446	0.0960324	2.8849e-22	49	51	0.518892
ENSG00000215375	MYL5	AD	1.78711	0.0739196	0.0288963	1.69411e-07	32	36	0.518892
ENSG00000198752	CDC42BPB	AD	-1.7871	0.0739209	4.04742e-06	0.951517	16	17	0.518892
ENSG00000135709	KIAA0513	AD	1.787	0.0739379	0.165816	4.41264e-39	36	40	0.518892
ENSG00000158748	HTR6	AD	1.78679	0.0739718	0.0238091	2.58029e-06	14	14	0.518892
ENSG00000103199	ZNF500	AD	-1.78653	0.0740129	0.102451	7.56017e-24	15	15	0.518892
ENSG00000124508	BTN2A2	AD	1.78643	0.0740291	0.172044	1.33987e-40	27	27	0.518892
ENSG00000254897	AP003035.1	AD	-1.78615	0.0740753	0.000928656	0.356449	8	8	0.518892
ENSG00000005448	WDR54	AD	1.78613	0.0740778	0.00297855	0.0989477	18	18	0.518892
ENSG00000112242	E2F3	AD	1.78612	0.07408	1.50543e-05	0.907131	1	1	0.518892
ENSG00000130312	MRPL34	AD	1.78488	0.0742815	0.271138	2.05609e-68	14	16	0.520109
ENSG00000261455	LINC01003	AD	-1.78428	0.0743774	0.238467	6.15725e-59	78	81	0.520586
ENSG00000174839	DENND6A	AD	1.78409	0.0744092	0.0203231	1.40303e-05	10	10	0.520615
ENSG00000205683	DPF3	AD	1.78377	0.0744605	0.00592039	0.0196639	41	44	0.520766
ENSG00000154080	CHST9	AD	1.78361	0.0744863	0.142181	3.08541e-33	79	80	0.520766
ENSG00000164008	C1orf50	AD	1.78249	0.0746688	0.0308707	8.40869e-08	7	7	0.521384
ENSG00000156381	ANKRD9	AD	-1.78243	0.0746796	0.0465593	2.67756e-11	23	25	0.521384
ENSG00000251621	AC009487.3	AD	-1.78242	0.07468	0.000521196	0.490473	1	1	0.521384
ENSG00000267980	AC007292.1	AD	1.78239	0.0746858	0.0243604	1.69285e-06	12	12	0.521384
ENSG00000149451	ADAM33	AD	1.78162	0.074812	0.0386245	1.73652e-09	29	30	0.521927
ENSG00000168385	2024-09-02	AD	-1.78157	0.0748193	0.617772	1.81805e-226	22	22	0.521927
ENSG00000264546	AC008026.3	AD	1.78087	0.0749329	0.000512445	0.494456	6	6	0.522392
ENSG00000258007	AC063947.1	AD	1.78082	0.0749416	0.00063769	0.444828	10	11	0.522392
ENSG00000128383	APOBEC3A	AD	-1.78059	0.07498	7.38496e-05	0.795404	1	1	0.522465
ENSG00000266910	AC008507.1	AD	-1.78022	0.0750405	0.0101834	0.0021268	35	36	0.522693
ENSG00000143653	SCCPDH	AD	-1.77979	0.0751098	0.0640677	5.40573e-15	29	32	0.522982
ENSG00000158966	CACHD1	AD	-1.77954	0.0751507	0.0546889	5.70957e-13	18	18	0.523073
ENSG00000064042	LIMCH1	AD	1.77905	0.0752312	0.00128384	0.278101	7	7	0.523438
ENSG00000106077	ABHD11	AD	-1.77862	0.0753029	0.0124965	0.000678572	12	18	0.523743
ENSG00000180638	SLC47A2	AD	1.77843	0.0753334	0.000194951	0.672777	10	10	0.523761
ENSG00000069956	MAPK6	AD	-1.77804	0.0753972	0.033371	2.20377e-08	25	25	0.523847
ENSG00000189050	RNFT1	AD	1.77801	0.0754015	0.0490865	9.64994e-12	34	36	0.523847
ENSG00000136940	PDCL	AD	-1.77727	0.0755237	0.000110494	0.751115	8	8	0.524501
ENSG00000160392	C19orf47	AD	1.77663	0.0756296	0.0135036	0.000429616	26	31	0.525042
ENSG00000088448	ANKRD10	AD	1.77619	0.0757022	0.338908	8.437e-90	18	22	0.525329
ENSG00000109381	ELF2	AD	1.77599	0.0757342	0.0121621	0.000788335	7	7	0.525329
ENSG00000268660	LETM1P2	AD	-1.77587	0.0757549	0.0127246	0.000626772	34	37	0.525329
ENSG00000260588	AC027702.1	AD	-1.77549	0.0758173	0.00132987	0.270258	7	7	0.525567
ENSG00000130699	TAF4	AD	-1.77517	0.0758704	0.000240949	0.639088	33	34	0.525741
ENSG00000253678	AC104964.1	AD	-1.77443	0.0759916	0.0494959	6.70445e-12	67	74	0.525943
ENSG00000141338	ABCA8	AD	-1.77433	0.0760086	0.168173	4.88243e-40	22	24	0.525943
ENSG00000148908	RGS10	AD	-1.77432	0.0760106	0.000879371	0.370271	4	4	0.525943
ENSG00000244137	AL512328.1	AD	-1.77416	0.0760361	0.0282889	2.88662e-07	6	6	0.525943
ENSG00000178860	MSC	AD	-1.77414	0.0760397	0.041478	3.31865e-10	56	62	0.525943
ENSG00000260329	AC007541.1	AD	1.7739	0.07608	0.0102126	0.00218932	1	1	0.526028
ENSG00000184999	SLC22A10	AD	1.77327	0.0761833	0.0305588	7.85996e-08	17	17	0.526363
ENSG00000240922	LSAMP-AS1	AD	-1.77327	0.0761845	1.22912e-05	0.915765	2	2	0.526363
ENSG00000166228	PCBD1	AD	1.77261	0.0762938	0.156707	6.50196e-37	37	38	0.526922
ENSG00000101605	MYOM1	AD	-1.77244	0.0763216	0.031808	5.05898e-08	29	29	0.526922
ENSG00000249896	LINC02495	AD	1.77132	0.0765076	0.035712	7.39826e-09	37	40	0.528012
ENSG00000168944	CEP120	AD	-1.77034	0.0766712	0.0172091	6.44766e-05	9	10	0.528947
ENSG00000171943	SRGAP2C	AD	1.76998	0.0767306	0.277081	4.7359e-70	7	7	0.529162
ENSG00000183454	GRIN2A	AD	1.76979	0.0767629	0.0539404	6.68467e-13	10	10	0.529191
ENSG00000055044	NOP58	AD	1.769	0.0768937	0.0303585	9.84381e-08	42	43	0.52989
ENSG00000259472	RP13-996F3.3	AD	1.76884	0.0769209	0.424382	2.23668e-122	83	85	0.52989
ENSG00000021645	NRXN3	AD	1.76849	0.0769794	0.0365275	4.65243e-09	69	70	0.530098
ENSG00000164237	CMBL	AD	-1.76792	0.0770749	0.0433945	1.68529e-10	19	20	0.530561
ENSG00000253558	AC024568.1	AD	-1.76769	0.0771125	0.00695865	0.0113875	3	3	0.530626
ENSG00000128641	MYO1B	AD	-1.76728	0.0771821	0.0266735	6.21192e-07	7	8	0.530746
ENSG00000254363	AC011379.2	AD	1.76718	0.0771984	0.00015549	0.706557	38	38	0.530746
ENSG00000082175	PGR	AD	-1.76686	0.0772525	5.79369e-07	0.980024	25	26	0.530746
ENSG00000203943	SAMD13	AD	-1.76682	0.0772579	0.00425594	0.0485979	5	5	0.530746
ENSG00000083067	TRPM3	AD	1.76635	0.077338	0.267702	6.06374e-68	63	66	0.530746
ENSG00000168884	TNIP2	AD	1.76615	0.0773706	0.0688901	3.94026e-16	35	36	0.530746
ENSG00000257169	AC125612.1	AD	-1.76598	0.0773991	8.80296e-05	0.776735	6	7	0.530746
ENSG00000079841	RIMS1	AD	-1.76593	0.0774071	0.0127693	0.000603346	13	13	0.530746
ENSG00000181404	WASHC1	AD	-1.76565	0.0774554	0.212732	2.23555e-51	35	39	0.530746
ENSG00000128645	HOXD1	AD	-1.76545	0.077488	0.001304	0.274889	5	6	0.530746
ENSG00000110925	CSRNP2	AD	-1.76544	0.07749	0.00531837	0.0265938	1	1	0.530746
ENSG00000112210	RAB23	AD	-1.76543	0.0774918	0.0169785	7.4603e-05	14	14	0.530746
ENSG00000119820	YIPF4	AD	-1.76539	0.0774976	0.0363578	4.66649e-09	35	36	0.530746
ENSG00000164733	CTSB	AD	-1.76492	0.0775766	0.325095	8.83251e-86	90	98	0.530812
ENSG00000175267	VWA3A	AD	1.76483	0.0775916	0.0160492	0.000113868	15	15	0.530812
ENSG00000170627	GTSF1	AD	1.76483	0.0775922	0.0481536	1.24528e-11	5	5	0.530812
ENSG00000101204	CHRNA4	AD	1.76457	0.0776363	0.0833492	2.95274e-19	28	29	0.53092
ENSG00000148291	SURF2	AD	1.76407	0.07772	0.000105786	0.755376	1	1	0.531299
ENSG00000249791	AC008494.2	AD	-1.76355	0.0778084	0.000104396	0.758315	2	2	0.53171
ENSG00000146802	TMEM168	AD	-1.7619	0.0780862	0.0891006	1.02262e-20	6	6	0.533413
ENSG00000143375	CGN	AD	1.76129	0.07819	0.00151717	0.239947	1	1	0.533928
ENSG00000271662	AC233280.2	AD	1.76051	0.0783218	0.0809315	1.00478e-18	5	6	0.534577
ENSG00000141002	TCF25	AD	-1.76039	0.0783419	0.01058	0.00180221	38	39	0.534577
ENSG00000107815	TWNK	AD	-1.76016	0.0783799	0.000271599	0.618289	7	7	0.534641
ENSG00000127578	WFIKKN1	AD	-1.75965	0.0784666	0.399784	7.98386e-113	17	19	0.535013
ENSG00000132153	DHX30	AD	1.75951	0.0784914	0.0208946	1.12745e-05	19	19	0.535013
ENSG00000261696	AL353732.1	AD	-1.75899	0.07858	0.00698043	0.0113758	19	20	0.535043
ENSG00000168040	FADD	AD	1.75852	0.0786596	0.0454059	6.37235e-11	15	17	0.535043
ENSG00000042781	USH2A	AD	1.75845	0.0786703	5.47418e-05	0.822573	2	2	0.535043
ENSG00000077380	DYNC1I2	AD	1.7582	0.0787132	0.0188433	2.6622e-05	17	17	0.535043
ENSG00000166596	CFAP52	AD	-1.75809	0.0787317	0.0069987	0.0110359	10	12	0.535043
ENSG00000152763	WDR78	AD	-1.75801	0.0787456	0.0693262	3.51708e-16	37	39	0.535043
ENSG00000143171	RXRG	AD	-1.75785	0.0787722	0.000122541	0.738857	16	18	0.535043
ENSG00000267643	AP005264.4	AD	1.75779	0.0787825	5.82341e-05	0.817848	4	4	0.535043
ENSG00000006611	USH1C	AD	-1.7577	0.0787985	0.00012461	0.736047	23	23	0.535043
ENSG00000178802	MPI	AD	1.75769	0.0787999	0.211461	4.44367e-51	20	20	0.535043
ENSG00000221944	TIGD1	AD	1.75751	0.0788305	0.145413	7.00519e-34	41	41	0.535043
ENSG00000150540	HNMT	AD	-1.75747	0.0788379	0.0323566	3.51906e-08	50	50	0.535043
ENSG00000272033	AL136984.1	AD	-1.7571	0.0789	0.00746315	0.00886566	1	1	0.535271
ENSG00000084628	NKAIN1	AD	1.75636	0.0790264	0.34095	1.14495e-91	40	40	0.535584
ENSG00000242474	AC093627.5	AD	1.75633	0.0790316	0.000719907	0.416719	4	6	0.535584
ENSG00000154511	FAM69A	AD	1.75592	0.0791023	0.188283	1.20467e-45	25	27	0.535584
ENSG00000261416	AC012645.3	AD	1.75552	0.07917	8.8303e-05	0.777597	1	1	0.535584
ENSG00000171051	FPR1	AD	-1.75546	0.0791808	0.0624259	1.24229e-14	5	5	0.535584
ENSG00000239482	AC112487.1	AD	-1.75539	0.0791918	0.0425695	2.53073e-10	7	7	0.535584
ENSG00000041982	TNC	AD	-1.75526	0.0792149	0.0456415	5.14969e-11	58	59	0.535584
ENSG00000089335	ZNF302	AD	1.75522	0.0792223	0.187246	1.44267e-44	48	49	0.535584
ENSG00000162601	MYSM1	AD	1.75447	0.0793501	0.46421	4.94138e-140	46	46	0.535584
ENSG00000263618	AP005121.1	AD	1.7539	0.0794482	0.017067	7.30437e-05	38	40	0.535584
ENSG00000105963	ADAP1	AD	-1.75384	0.0794578	0.0080018	0.00678758	31	36	0.535584
ENSG00000245937	LINC01184	AD	-1.75382	0.0794606	0.0794501	1.59457e-18	60	62	0.535584
ENSG00000258384	AC068831.3	AD	1.75369	0.0794843	0.000140797	0.719744	2	2	0.535584
ENSG00000254802	AC022182.2	AD	-1.75346	0.0795235	0.0222969	5.51124e-06	18	19	0.535584
ENSG00000064989	CALCRL	AD	1.75336	0.0795404	0.0159114	0.000125014	31	34	0.535584
ENSG00000009413	REV3L	AD	1.75335	0.0795427	0.212631	1.65269e-51	43	44	0.535584
ENSG00000120322	PCDHB8	AD	-1.75326	0.0795572	0.308413	3.52932e-80	84	92	0.535584
ENSG00000270751	FBXW7-AS1	AD	1.75315	0.079577	1.1138e-05	0.919505	2	2	0.535584
ENSG00000260274	AC068338.2	AD	-1.75308	0.0795879	8.38114e-05	0.782371	5	5	0.535584
ENSG00000244198	AC004889.1	AD	1.75302	0.0795991	2.54864e-05	0.878769	8	8	0.535584
ENSG00000241258	CRCP	AD	-1.75289	0.0796202	0.415801	1.89409e-119	47	60	0.535584
ENSG00000168453	HR	AD	1.75282	0.0796326	0.0468937	3.22988e-11	7	8	0.535584
ENSG00000115138	POMC	AD	1.7525	0.0796883	0.26452	3.13109e-66	44	47	0.535584
ENSG00000109610	SOD3	AD	1.75248	0.079692	0.0591591	5.80397e-14	21	24	0.535584
ENSG00000154309	DISP1	AD	-1.75236	0.079712	5.84807e-05	0.815736	8	9	0.535584
ENSG00000100347	SAMM50	AD	1.7523	0.0797222	0.186447	2.68884e-44	30	30	0.535584
ENSG00000100604	CHGA	AD	-1.75204	0.0797664	0.0496923	6.46989e-12	25	25	0.535584
ENSG00000109270	LAMTOR3	AD	-1.75202	0.0797704	0.434328	5.65772e-127	27	28	0.535584
ENSG00000238795	SCARNA12	AD	-1.752	0.0797739	0.0003757	0.558156	2	2	0.535584
ENSG00000171766	GATM	AD	-1.75162	0.0798398	0.0453927	6.07254e-11	8	9	0.535835
ENSG00000161381	PLXDC1	AD	1.75143	0.0798721	0.0984384	7.21995e-23	32	38	0.53586
ENSG00000171695	LKAAEAR1	AD	1.751	0.0799466	0.00815216	0.00626386	8	9	0.536168
ENSG00000153767	GTF2E1	AD	-1.75061	0.0800137	6.63932e-05	0.806064	7	9	0.536426
ENSG00000106608	URGCP	AD	-1.75025	0.0800758	0.132971	7.9698e-31	12	13	0.536601
ENSG00000074696	HACD3	AD	1.75008	0.0801049	0.0194401	2.20708e-05	7	7	0.536601
ENSG00000160256	FAM207A	AD	1.74988	0.0801384	0.0263147	6.56246e-07	19	20	0.536601
ENSG00000095370	SH2D3C	AD	-1.74965	0.0801793	0.00126286	0.280992	2	2	0.536601
ENSG00000126860	EVI2A	AD	-1.74963	0.0801827	0.00687398	0.0117569	20	21	0.536601
ENSG00000272071	AC122710.3	AD	-1.74847	0.0803829	0.000134711	0.72564	35	35	0.537533
ENSG00000235010	AL512622.1	AD	-1.74844	0.0803879	0.0779787	4.05328e-18	19	22	0.537533
ENSG00000183044	ABAT	AD	-1.74832	0.080408	0.110409	1.58272e-25	32	35	0.537533
ENSG00000153046	CDYL	AD	1.748	0.0804639	0.0238568	2.53057e-06	11	12	0.537716
ENSG00000266490	AC127024.5	AD	1.74754	0.0805434	0.0358851	7.05642e-09	11	12	0.53791
ENSG00000091972	CD200	AD	-1.7475	0.0805504	0.0130714	0.0005266	7	7	0.53791
ENSG00000118004	COLEC11	AD	1.74711	0.0806181	0.411332	1.46526e-116	58	64	0.538171
ENSG00000258725	PRC1-AS1	AD	-1.74637	0.0807474	0.000212715	0.660191	12	12	0.538424
ENSG00000144589	STK11IP	AD	-1.74608	0.0807976	0.00994108	0.00249173	17	18	0.538424
ENSG00000110042	DTX4	AD	-1.7459	0.0808282	0.0205146	1.25565e-05	6	6	0.538424
ENSG00000125977	EIF2S2	AD	-1.74586	0.0808346	5.85682e-07	0.981581	2	2	0.538424
ENSG00000174021	GNG5	AD	-1.7458	0.0808454	0.088242	1.68788e-20	21	21	0.538424
ENSG00000134440	NARS	AD	-1.74568	0.0808667	0.0061407	0.0173847	11	12	0.538424
ENSG00000187686	KRT18P59	AD	1.74566	0.0808708	0.0330938	2.49415e-08	16	17	0.538424
ENSG00000181619	GPR135	AD	1.74539	0.0809172	0.0214885	8.14595e-06	36	36	0.538424
ENSG00000232811	AL360270.1	AD	-1.74513	0.0809626	0.0868457	3.50653e-20	24	24	0.538424
ENSG00000170264	FAM161A	AD	-1.74508	0.080971	0.0456244	5.84796e-11	54	55	0.538424
ENSG00000272768	AC004854.2	AD	1.74508	0.0809716	0.0211335	1.00346e-05	4	4	0.538424
ENSG00000166348	USP54	AD	1.74484	0.0810134	0.0110456	0.00137116	2	2	0.538511
ENSG00000257279	AC127164.1	AD	-1.74457	0.0810596	0.0309107	7.52816e-08	19	19	0.538627
ENSG00000186187	ZNRF1	AD	1.74402	0.0811549	0.0618526	1.51988e-14	23	23	0.53903
ENSG00000257999	AC016257.1	AD	-1.74376	0.0812002	0.165092	4.71853e-39	33	33	0.53903
ENSG00000273142	AC073335.2	AD	-1.74373	0.0812064	0.00453184	0.0415014	6	7	0.53903
ENSG00000110031	LPXN	AD	-1.74246	0.081428	0.0127862	0.000613078	9	10	0.54031
ENSG00000185236	RAB11B	AD	1.74103	0.0816792	0.0140668	0.000317429	5	6	0.541473
ENSG00000169668	BCRP2	AD	-1.74096	0.08169	5.45564e-05	0.822846	1	1	0.541473
ENSG00000230495	AL132765.1	AD	-1.74082	0.0817148	4.90488e-05	0.832557	15	16	0.541473
ENSG00000157796	WDR19	AD	-1.74069	0.0817377	0.03541	8.54757e-09	53	58	0.541473
ENSG00000258337	AC130895.1	AD	1.74034	0.0818	6.98821e-06	0.936608	1	1	0.541473
ENSG00000205534	SMG1P2	AD	1.7402	0.081824	0.0277263	3.56079e-07	22	26	0.541473
ENSG00000155755	TMEM237	AD	1.74004	0.0818512	0.0585039	8.52645e-14	20	20	0.541473
ENSG00000172123	SLFN12	AD	-1.74	0.0818596	0.0519429	1.96834e-12	6	6	0.541473
ENSG00000259540	AC027020.1	AD	1.73998	0.081863	0.0543227	5.59143e-13	7	7	0.541473
ENSG00000168309	FAM107A	AD	1.73976	0.0819004	0.0180652	4.05303e-05	56	58	0.541529
ENSG00000168079	SCARA5	AD	1.73953	0.0819408	0.0334498	2.17426e-08	18	18	0.541606
ENSG00000113100	CDH9	AD	1.73922	0.0819953	0.117753	2.72354e-27	17	17	0.541652
ENSG00000125503	PPP1R12C	AD	1.73892	0.0820484	0.119492	9.28839e-28	22	24	0.541652
ENSG00000182109	AL365277.1	AD	1.73887	0.0820585	0.141112	7.33574e-33	10	11	0.541652
ENSG00000065609	SNAP91	AD	-1.73873	0.0820822	0.108426	2.9148e-25	16	17	0.541652
ENSG00000090932	DLL3	AD	1.73867	0.082092	0.00237967	0.140399	21	22	0.541652
ENSG00000236485	LINC01945	AD	1.73834	0.0821518	0.00180262	0.196318	16	17	0.541688
ENSG00000239305	RNF103	AD	-1.73832	0.0821553	0.0652387	3.23801e-15	31	31	0.541688
ENSG00000259959	AC107068.1	AD	1.73773	0.0822586	0.145872	6.51194e-34	26	27	0.541716
ENSG00000012171	SEMA3B	AD	1.7377	0.0822635	0.000937998	0.353928	12	12	0.541716
ENSG00000185418	TARSL2	AD	-1.73763	0.0822763	0.0454617	4.86195e-11	24	26	0.541716
ENSG00000152433	ZNF547	AD	1.73757	0.082287	0.0893687	1.20009e-20	67	68	0.541716
ENSG00000128626	MRPS12	AD	-1.73747	0.0823038	0.000610836	0.456062	20	20	0.541716
ENSG00000142961	MOB3C	AD	-1.73717	0.0823579	0.142391	3.16232e-33	14	15	0.541881
ENSG00000225106	AL162457.2	AD	-1.73622	0.0825247	0.00280343	0.109345	4	4	0.542789
ENSG00000184203	PPP1R2	AD	1.73574	0.0826095	0.000211969	0.660834	12	13	0.543121
ENSG00000121753	ADGRB2	AD	-1.7355	0.082653	4.83043e-06	0.947646	3	3	0.543121
ENSG00000099256	PRTFDC1	AD	1.73538	0.0826732	0.0755879	1.37621e-17	57	61	0.543121
ENSG00000135373	EHF	AD	1.7352	0.0827061	0.0278263	3.3806e-07	10	11	0.543121
ENSG00000136504	KAT7	AD	1.73512	0.08272	4.97813e-06	0.946156	1	1	0.543121
ENSG00000198719	DLL1	AD	1.73491	0.082757	0.000155893	0.706711	8	9	0.543174
ENSG00000158865	SLC5A11	AD	1.73363	0.0829837	0.000496451	0.501248	5	5	0.544005
ENSG00000136738	STAM	AD	1.73361	0.0829868	0.111646	7.18063e-26	28	31	0.544005
ENSG00000141052	MYOCD	AD	1.73344	0.0830178	0.000320971	0.585227	21	21	0.544005
ENSG00000268544	RP11-277L2.4	AD	-1.73326	0.0830502	9.1439e-05	0.772827	22	29	0.544005
ENSG00000251495	PPIAP11	AD	-1.73308	0.0830812	0.00042493	0.532069	2	2	0.544005
ENSG00000261598	AC087463.3	AD	-1.733	0.083095	0.000419087	0.536374	12	13	0.544005
ENSG00000154265	ABCA5	AD	-1.73295	0.0831053	0.0792568	1.6768e-18	58	59	0.544005
ENSG00000022840	RNF10	AD	1.73286	0.0831206	0.00990563	0.00255977	18	18	0.544005
ENSG00000198185	ZNF334	AD	-1.73244	0.0831947	0.264559	1.5675e-66	18	19	0.544005
ENSG00000088986	DYNLL1	AD	1.73235	0.0832112	0.04568	5.47145e-11	19	20	0.544005
ENSG00000163625	WDFY3	AD	-1.73223	0.0832321	0.000141518	0.719381	15	15	0.544005
ENSG00000267769	AC011498.6	AD	1.73205	0.0832639	0.00448481	0.0414949	3	3	0.544005
ENSG00000177082	WDR73	AD	1.73188	0.0832949	0.0685544	5.40834e-16	12	13	0.544005
ENSG00000115840	SLC25A12	AD	-1.73167	0.0833328	0.201418	1.61294e-48	51	52	0.544005
ENSG00000161513	FDXR	AD	-1.73157	0.0833501	0.201424	3.41376e-48	18	20	0.544005
ENSG00000132613	MTSS1L	AD	1.73154	0.0833556	0.00270288	0.114746	11	12	0.544005
ENSG00000090520	DNAJB11	AD	-1.73142	0.0833764	0.0541638	6.83108e-13	28	29	0.544005
ENSG00000267278	MAP3K14-AS1	AD	1.73123	0.0834112	0.00152141	0.238385	15	16	0.544042
ENSG00000120057	SFRP5	AD	1.73091	0.0834678	0.0428375	2.19285e-10	7	7	0.544042
ENSG00000245025	AC107959.1	AD	-1.73079	0.0834885	0.0196772	1.98072e-05	26	30	0.544042
ENSG00000221990	EXOC3-AS1	AD	1.73074	0.0834981	0.194865	1.63044e-46	36	37	0.544042
ENSG00000083544	TDRD3	AD	1.73037	0.0835644	0.12641	2.89117e-29	38	39	0.544229
ENSG00000164764	SBSPON	AD	-1.73011	0.0836099	2.39026e-07	0.988265	9	9	0.544229
ENSG00000260369	AC120024.1	AD	1.73002	0.0836269	7.71001e-05	0.790971	12	12	0.544229
ENSG00000114544	SLC41A3	AD	1.72993	0.0836428	0.06773	8.75998e-16	37	38	0.544229
ENSG00000132716	DCAF8	AD	1.72899	0.0838117	9.97435e-06	0.925129	5	5	0.545139
ENSG00000100234	TIMP3	AD	1.72877	0.0838505	0.0290778	1.74287e-07	32	32	0.545151
ENSG00000261052	SULT1A3	AD	-1.72865	0.0838716	0.020038	1.63304e-05	5	6	0.545151
ENSG00000270157	AC004918.3	AD	1.72804	0.0839815	0.100064	3.31063e-23	64	68	0.545676
ENSG00000138769	CDKL2	AD	-1.72744	0.0840893	0.230305	1.65509e-56	31	31	0.546188
ENSG00000100353	EIF3D	AD	1.72678	0.0842075	0.0100698	0.00237901	26	27	0.546766
ENSG00000111452	ADGRD1	AD	1.7264	0.0842753	0.12029	6.26354e-28	69	74	0.546864
ENSG00000125246	CLYBL	AD	-1.72634	0.0842864	0.00553005	0.0232168	26	26	0.546864
ENSG00000271020	AC112220.2	AD	1.72621	0.08431	0.110753	1.5784e-25	25	25	0.546864
ENSG00000121310	ECHDC2	AD	-1.72591	0.084364	0.0163922	9.70798e-05	6	6	0.547025
ENSG00000075673	ATP12A	AD	1.72544	0.0844474	0.0467082	3.31364e-11	48	51	0.547269
ENSG00000259553	AC140725.1	AD	-1.72537	0.08446	0.000262536	0.624503	1	1	0.547269
ENSG00000103051	COG4	AD	1.72506	0.0845164	0.269771	9.60268e-68	58	60	0.547445
ENSG00000197147	LRRC8B	AD	1.72423	0.084667	0.139722	5.8834e-33	69	70	0.548178
ENSG00000119715	ESRRB	AD	1.72404	0.0847014	0.0459479	4.08151e-11	13	13	0.548178
ENSG00000233840	PCDH9-AS4	AD	-1.72395	0.0847171	0.00101098	0.336402	3	3	0.548178
ENSG00000069696	DRD4	AD	-1.72362	0.084776	0.0260493	8.28841e-07	5	5	0.54837
ENSG00000196693	ZNF33B	AD	1.72336	0.0848226	0.400682	9.65633e-113	58	64	0.548417
ENSG00000164244	PRRC1	AD	1.72326	0.0848417	0.0831045	3.14396e-19	9	9	0.548417
ENSG00000230615	AL139220.2	AD	-1.72299	0.0848909	0.0028994	0.100805	2	2	0.548546
ENSG00000140521	POLG	AD	-1.72275	0.0849332	0.00169689	0.212233	6	6	0.54863
ENSG00000175287	PHYHD1	AD	1.72255	0.08497	0.10197	1.61287e-23	16	16	0.548679
ENSG00000165819	METTL3	AD	-1.72223	0.0850286	0.0215986	5.68693e-06	6	6	0.548869
ENSG00000186666	BCDIN3D	AD	-1.72089	0.0852708	0.0133496	0.000460903	30	30	0.550243
ENSG00000132128	LRRC41	AD	1.72051	0.085339	9.82876e-06	0.925063	2	2	0.550494
ENSG00000269858	EGLN2	AD	1.72007	0.0854203	0.0686669	3.64907e-16	17	17	0.550749
ENSG00000105929	ATP6V0A4	AD	-1.71997	0.0854373	0.0146481	0.000235432	5	5	0.550749
ENSG00000204104	TRAF3IP1	AD	1.71911	0.0855951	0.058641	5.98936e-14	16	16	0.551577
ENSG00000125656	CLPP	AD	-1.71865	0.0856787	0.0426799	2.03624e-10	6	8	0.551832
ENSG00000224790	AP000704.1	AD	-1.71852	0.0857017	0.0237257	2.64746e-06	7	8	0.551832
ENSG00000156113	KCNMA1	AD	1.7184	0.0857228	0.0375351	3.20738e-09	44	44	0.551832
ENSG00000100814	CCNB1IP1	AD	-1.71714	0.0859527	0.169156	1.0448e-39	14	15	0.553122
ENSG00000184117	NIPSNAP1	AD	-1.71679	0.0860173	0.273561	8.50659e-69	22	22	0.553348
ENSG00000189056	RELN	AD	1.71588	0.0861837	0.0109795	0.00142161	24	24	0.553926
ENSG00000236432	AC097662.1	AD	1.71588	0.0861841	0.0705784	2.16515e-16	26	26	0.553926
ENSG00000213316	LTC4S	AD	1.71552	0.08625	0.00102856	0.326187	1	1	0.553926
ENSG00000273321	AC023983.2	AD	1.7154	0.0862727	0.0218273	7.064e-06	32	32	0.553926
ENSG00000166676	TVP23A	AD	-1.71532	0.0862862	0.0153975	0.000164976	7	7	0.553926
ENSG00000120334	CENPL	AD	-1.71511	0.086326	4.85824e-05	0.833932	27	27	0.553926
ENSG00000107719	PALD1	AD	-1.7151	0.0863275	0.0232788	3.17912e-06	27	28	0.553926
ENSG00000249572	AC034231.1	AD	-1.71489	0.0863649	0.158377	2.88287e-37	3	4	0.553926
ENSG00000171903	CYP4F11	AD	1.71481	0.0863803	0.100555	2.22769e-23	34	36	0.553926
ENSG00000260230	FRRS1L	AD	-1.71464	0.0864107	0.136001	1.0191e-31	44	45	0.553926
ENSG00000109189	USP46	AD	-1.71453	0.0864319	0.00114648	0.304661	34	34	0.553926
ENSG00000112078	KCTD20	AD	1.71357	0.0866081	0.178903	2.61445e-42	28	28	0.554865
ENSG00000106278	PTPRZ1	AD	-1.71309	0.0866962	0.00470966	0.0378935	3	3	0.555179
ENSG00000039523	RIPOR1	AD	1.71283	0.0867442	0.000271661	0.619446	3	3	0.555179
ENSG00000253502	ATP6V1G1P2	AD	-1.71274	0.08676	2.8772e-06	0.95919	1	1	0.555179
ENSG00000127241	MASP1	AD	-1.71266	0.0867754	0.00115486	0.303747	2	2	0.555179
ENSG00000264448	AC084346.2	AD	-1.71242	0.08682	1.1037e-05	0.920164	1	1	0.555275
ENSG00000215790	SLC35E2	AD	1.71218	0.0868644	0.290282	7.42812e-74	37	44	0.55537
ENSG00000132698	RAB25	AD	1.71159	0.086972	0.000808808	0.39057	2	2	0.555819
ENSG00000165695	AK8	AD	1.71147	0.086994	0.276533	2.07274e-70	26	27	0.555819
ENSG00000256742	AC145422.1	AD	1.71109	0.0870638	0.000506144	0.497656	18	19	0.556077
ENSG00000232825	AL445433.2	AD	-1.71061	0.0871532	0.00114578	0.306702	10	10	0.55608
ENSG00000180221	TPT1P10	AD	-1.71051	0.0871712	0.000707448	0.421774	3	3	0.55608
ENSG00000027001	MIPEP	AD	-1.7105	0.0871743	0.0263018	7.20768e-07	7	7	0.55608
ENSG00000141526	SLC16A3	AD	-1.71045	0.0871829	0.00596461	0.0193708	15	16	0.55608
ENSG00000261611	AC010547.5	AD	1.71009	0.0872488	0.0245261	1.8912e-06	2	2	0.556148
ENSG00000184923	NUTM2A	AD	1.70999	0.0872674	0.125764	1.53194e-29	90	96	0.556148
ENSG00000232352	SEMA3B-AS1	AD	-1.70989	0.0872856	0.000131762	0.729151	5	6	0.556148
ENSG00000105379	ETFB	AD	1.70975	0.0873121	0.00419817	0.0493604	37	40	0.556148
ENSG00000135535	CD164	AD	-1.70886	0.0874777	0.176825	7.97578e-42	16	17	0.556725
ENSG00000262140	AC010653.1	AD	1.70879	0.08749	5.55805e-06	0.943887	1	1	0.556725
ENSG00000235641	LINC00484	AD	-1.70878	0.0874917	0.0374529	2.25942e-09	30	31	0.556725
ENSG00000257964	AC020612.3	AD	-1.7081	0.087617	0.000361133	0.565924	3	3	0.557234
ENSG00000271857	AL096865.1	AD	1.70803	0.0876311	0.0143874	0.000273945	2	2	0.557234
ENSG00000257880	AC078789.1	AD	1.70777	0.0876781	0.000488856	0.50491	3	3	0.557344
ENSG00000164743	C8orf48	AD	1.70731	0.0877646	0.00965998	0.00290539	20	21	0.557394
ENSG00000123610	TNFAIP6	AD	-1.70724	0.0877779	0.154466	3.3408e-36	44	46	0.557394
ENSG00000112599	GUCA1B	AD	1.70714	0.0877962	0.398671	8.0991e-112	38	38	0.557394
ENSG00000165915	SLC39A13	AD	-1.70709	0.0878049	0.000825358	0.386111	8	9	0.557394
ENSG00000131042	LILRB2	AD	-1.70647	0.0879198	4.07983e-05	0.847664	4	4	0.557797
ENSG00000132953	XPO4	AD	1.70643	0.0879277	0.150389	1.34362e-35	27	27	0.557797
ENSG00000161955	TNFSF13	AD	-1.70584	0.0880376	0.00074526	0.409884	18	18	0.558305
ENSG00000225505	AC104332.1	AD	1.70541	0.0881171	5.77462e-05	0.81908	31	33	0.55862
ENSG00000223959	AFG3L1P	AD	1.70499	0.0881963	0.0486513	1.34873e-11	18	20	0.558848
ENSG00000125863	MKKS	AD	-1.70424	0.0883358	0.260237	8.84647e-66	72	75	0.558848
ENSG00000181291	TMEM132E	AD	1.7042	0.0883444	0.182043	2.5207e-43	32	34	0.558848
ENSG00000109046	WSB1	AD	-1.704	0.0883811	0.00276135	0.112334	47	50	0.558848
ENSG00000181195	PENK	AD	1.70395	0.0883896	0.163966	1.29611e-38	107	110	0.558848
ENSG00000101608	MYL12A	AD	-1.70395	0.0883909	0.00286399	0.105468	54	58	0.558848
ENSG00000151929	BAG3	AD	-1.7039	0.0884003	0.0663205	1.72714e-15	12	12	0.558848
ENSG00000204922	UQCC3	AD	1.70381	0.0884173	0.0168301	8.06448e-05	13	14	0.558848
ENSG00000083814	ZNF671	AD	1.70379	0.0884211	2.21352e-06	0.964451	10	10	0.558848
ENSG00000180530	NRIP1	AD	-1.70361	0.0884538	0.00219826	0.156488	15	16	0.558848
ENSG00000139291	TMEM19	AD	1.70347	0.0884805	0.0667405	1.27813e-15	5	5	0.558848
ENSG00000261934	PCDHGA9	AD	1.70326	0.08852	0.000398257	0.547315	1	1	0.558909
ENSG00000273409	AP003481.1	AD	1.70305	0.0885587	0.000295798	0.603849	14	15	0.55896
ENSG00000242349	NPPA-AS1	AD	1.7028	0.0886053	0.0247346	1.60391e-06	7	7	0.55896
ENSG00000117600	PLPPR4	AD	1.70274	0.0886173	0.0480529	1.79236e-11	10	10	0.55896
ENSG00000136146	MED4	AD	1.70254	0.0886548	0.00341076	0.0765564	6	6	0.55899
ENSG00000205940	HSP90AB2P	AD	1.70214	0.08873	0.00140871	0.256517	1	1	0.55899
ENSG00000132467	UTP3	AD	1.70212	0.0887333	0.022443	4.58506e-06	3	3	0.55899
ENSG00000180376	CCDC66	AD	-1.70207	0.0887414	0.240263	6.48785e-59	67	69	0.55899
ENSG00000188747	NOXA1	AD	1.70176	0.0888	0.000144733	0.715565	1	1	0.559077
ENSG00000085365	SCAMP1	AD	1.70157	0.0888365	0.0439798	1.05597e-10	26	26	0.559077
ENSG00000175489	LRRC25	AD	-1.70152	0.0888446	0.0362499	5.65986e-09	16	16	0.559077
ENSG00000107816	LZTS2	AD	1.70118	0.0889085	0.00527694	0.0277173	3	3	0.559292
ENSG00000185652	NTF3	AD	1.70096	0.0889512	6.64301e-05	0.80609	14	14	0.559373
ENSG00000173013	CCDC96	AD	1.70058	0.0890226	0.000675167	0.431791	21	21	0.559431
ENSG00000220744	RPL5P18	AD	-1.7005	0.0890372	0.0299926	1.15894e-07	26	26	0.559431
ENSG00000164610	RP9	AD	1.70037	0.0890605	0.224713	1.12211e-54	28	29	0.559431
ENSG00000143947	RPS27A	AD	-1.70027	0.0890796	2.25763e-05	0.886411	3	3	0.559431
ENSG00000111670	GNPTAB	AD	1.6998	0.089169	0.0882195	5.0615e-21	31	32	0.559805
ENSG00000157654	PALM2-AKAP2	AD	-1.69935	0.089253	0.000268748	0.621127	12	13	0.560145
ENSG00000161011	SQSTM1	AD	-1.69889	0.0893408	0.0645241	3.93394e-15	60	60	0.56041
ENSG00000270615	SGO1P1	AD	1.69878	0.0893598	0.00113469	0.308567	3	3	0.56041
ENSG00000100890	KIAA0391	AD	-1.69848	0.0894171	0.0327901	3.07882e-08	44	49	0.56041
ENSG00000169129	AFAP1L2	AD	1.6982	0.0894709	0.000245872	0.636576	31	34	0.56041
ENSG00000154122	ANKH	AD	-1.69816	0.0894771	0.0643137	5.05909e-15	51	53	0.56041
ENSG00000140386	SCAPER	AD	-1.6981	0.0894889	0.258055	1.94163e-64	22	22	0.56041
ENSG00000255020	AF131216.3	AD	-1.69802	0.0895043	0.152745	5.70687e-36	15	15	0.56041
ENSG00000159882	ZNF230	AD	-1.69752	0.0895984	0.0852036	8.62562e-20	11	11	0.560735
ENSG00000099785	2024-03-02	AD	-1.69743	0.0896159	0.341708	3.02271e-91	20	20	0.560735
ENSG00000173715	C11orf80	AD	1.69697	0.0897021	0.322469	7.57099e-85	46	47	0.561087
ENSG00000115306	SPTBN1	AD	1.69667	0.0897595	0.000118236	0.742831	28	28	0.561258
ENSG00000153250	RBMS1	AD	1.69631	0.0898267	0.000774357	0.400072	6	6	0.561418
ENSG00000113163	COL4A3BP	AD	-1.69602	0.0898816	0.00703572	0.0109911	6	6	0.561418
ENSG00000271643	AC112220.4	AD	1.69597	0.0898923	0.305441	8.78468e-79	26	27	0.561418
ENSG00000233609	RPL10P19	AD	-1.69588	0.0899077	0.105955	1.78449e-24	20	21	0.561418
ENSG00000142230	SAE1	AD	1.69559	0.0899629	0.0206537	1.19801e-05	5	6	0.561418
ENSG00000221955	SLC12A8	AD	-1.69558	0.0899646	0.415952	1.26152e-119	68	69	0.561418
ENSG00000170464	DNAJC18	AD	-1.69449	0.0901731	0.199706	6.97435e-48	16	16	0.562533
ENSG00000227082	AC244021.1	AD	-1.69426	0.0902166	0.000562697	0.473919	9	10	0.562577
ENSG00000110917	MLEC	AD	1.69413	0.0902401	0.159489	2.21324e-37	21	22	0.562577
ENSG00000237419	AL954642.1	AD	1.69381	0.0903014	0.0569401	1.63958e-13	17	23	0.562771
ENSG00000218475	ACTG1P18	AD	1.69355	0.090351	1.18086e-06	0.973849	6	6	0.562894
ENSG00000171148	TADA3	AD	1.69318	0.0904216	0.0285412	2.59048e-07	20	21	0.563023
ENSG00000267749	AC092068.3	AD	-1.69292	0.09047	0.00038374	0.553429	1	1	0.563023
ENSG00000056487	PHF21B	AD	-1.69286	0.0904825	9.82845e-06	0.926331	5	5	0.563023
ENSG00000137101	CD72	AD	1.69278	0.0904967	0.00207667	0.168826	3	3	0.563023
ENSG00000075336	TIMM21	AD	-1.69265	0.0905218	0.213923	1.29483e-51	10	10	0.563023
ENSG00000186918	ZNF395	AD	-1.69214	0.0906189	0.00817589	0.00619091	33	35	0.563417
ENSG00000100503	NIN	AD	-1.69187	0.09067	0.0185769	3.26807e-05	23	23	0.563417
ENSG00000205763	RP9P	AD	-1.6917	0.0907023	0.190246	7.24862e-46	20	22	0.563417
ENSG00000142583	SLC2A5	AD	1.69168	0.0907067	0.181972	1.37109e-43	29	29	0.563417
ENSG00000149925	ALDOA	AD	-1.69148	0.0907444	0.00156465	0.229725	3	4	0.563417
ENSG00000254506	AP003080.1	AD	1.69137	0.0907653	0.0183632	3.87549e-05	6	6	0.563417
ENSG00000120942	UBIAD1	AD	-1.69101	0.0908346	0.00365155	0.0651649	5	6	0.563661
ENSG00000129038	LOXL1	AD	-1.69084	0.0908674	0.00622734	0.0169361	8	8	0.563679
ENSG00000179636	TPPP2	AD	1.69055	0.0909224	0.00154079	0.235354	6	6	0.563833
ENSG00000103335	PIEZO1	AD	-1.69013	0.0910032	0.0532121	1.35823e-12	16	16	0.56395
ENSG00000270001	AL121894.2	AD	1.69012	0.0910051	0.0289903	2.05053e-07	5	5	0.56395
ENSG00000169032	MAP2K1	AD	1.68998	0.0910314	0.00153519	0.235944	28	28	0.56395
ENSG00000138050	THUMPD2	AD	1.68874	0.0912689	0.00347804	0.074044	11	11	0.565235
ENSG00000101638	ST8SIA5	AD	-1.68793	0.0914247	1.63849e-05	0.903235	6	6	0.565987
ENSG00000136158	SPRY2	AD	-1.68775	0.09146	0.00329965	0.0801813	1	1	0.565987
ENSG00000140365	COMMD4	AD	-1.68758	0.0914914	0.114708	5.75879e-27	27	30	0.565987
ENSG00000237298	TTN-AS1	AD	-1.68748	0.091511	0.0483764	1.43501e-11	15	15	0.565987
ENSG00000184005	ST6GALNAC3	AD	1.68715	0.0915751	0.0380555	2.07303e-09	51	54	0.566048
ENSG00000226468	AC018641.1	AD	-1.68704	0.0915949	0.152928	1.01999e-35	30	33	0.566048
ENSG00000000971	CFH	AD	-1.68696	0.0916114	0.0314705	5.06096e-08	25	25	0.566048
ENSG00000079337	RAPGEF3	AD	1.6859	0.0918145	0.226152	2.21618e-55	47	48	0.566698
ENSG00000183604	SMG1P5	AD	-1.68578	0.0918384	0.571088	9.42331e-195	37	42	0.566698
ENSG00000266126	AC005730.3	AD	-1.68575	0.0918434	0.00253876	0.127172	27	29	0.566698
ENSG00000108018	SORCS1	AD	1.68574	0.0918453	0.0235272	2.92236e-06	11	11	0.566698
ENSG00000124171	PARD6B	AD	1.68559	0.0918751	0.00203787	0.17184	4	4	0.566698
ENSG00000023516	AKAP11	AD	-1.68529	0.0919322	0.388315	9.17996e-108	63	63	0.566698
ENSG00000235568	NFAM1	AD	-1.68499	0.091991	4.94758e-05	0.831906	20	23	0.566698
ENSG00000259207	ITGB3	AD	-1.68489	0.0920094	0.11731	3.15134e-27	11	11	0.566698
ENSG00000081138	CDH7	AD	1.68486	0.0920153	0.000213388	0.658416	29	32	0.566698
ENSG00000162877	PM20D1	AD	-1.68484	0.0920186	0.00689697	0.0112953	49	53	0.566698
ENSG00000146477	SLC22A3	AD	-1.68432	0.0921202	0.15168	1.36995e-35	42	43	0.567137
ENSG00000205423	CNEP1R1	AD	1.68384	0.0922129	0.0423908	2.40131e-10	50	55	0.567197
ENSG00000147533	GOLGA7	AD	-1.68383	0.0922138	0.178599	3.09112e-42	21	25	0.567197
ENSG00000272078	AL139423.1	AD	-1.68367	0.0922455	0.0520723	2.0734e-12	31	31	0.567197
ENSG00000185615	PDIA2	AD	-1.68334	0.0923092	0.0452757	4.98699e-11	111	122	0.567197
ENSG00000115694	STK25	AD	1.68324	0.0923295	0.0276391	4.02931e-07	17	18	0.567197
ENSG00000154978	VOPP1	AD	1.68322	0.0923323	0.144014	4.07663e-34	46	46	0.567197
ENSG00000253854	AC010834.3	AD	-1.68317	0.0923414	0.00257445	0.124099	7	7	0.567197
ENSG00000239839	DEFA3	AD	-1.68291	0.0923917	0.0228416	4.12049e-06	29	34	0.56732
ENSG00000214563	GAPDHP15	AD	-1.68263	0.092447	0.000395331	0.548163	5	6	0.567444
ENSG00000187951	ARHGAP11B	AD	1.68248	0.0924751	0.175635	2.95922e-46	46	154	0.567444
ENSG00000153563	CD8A	AD	1.68184	0.0926002	0.0591224	4.7084e-14	9	9	0.567444
ENSG00000173436	MINOS1	AD	-1.68181	0.092606	0.00854417	0.00516426	5	5	0.567444
ENSG00000230006	ANKRD36BP2	AD	-1.68174	0.0926188	0.0475967	1.90981e-11	9	9	0.567444
ENSG00000115459	ELMOD3	AD	1.68166	0.0926344	0.0305691	8.33275e-08	8	8	0.567444
ENSG00000228451	SDAD1P1	AD	-1.68158	0.0926504	0.406861	7.65497e-116	81	86	0.567444
ENSG00000093000	NUP50	AD	1.68149	0.0926683	0.056402	2.61898e-13	21	22	0.567444
ENSG00000246705	H2AFJ	AD	1.68129	0.0927072	0.0317675	3.94109e-08	70	71	0.567444
ENSG00000228998	AC091167.2	AD	1.68125	0.0927142	0.142644	1.82843e-33	13	14	0.567444
ENSG00000108387	2024-09-04	AD	-1.68088	0.0927861	0.000454312	0.519704	2	2	0.567698
ENSG00000127329	PTPRB	AD	1.68065	0.092831	0.00167911	0.215754	2	2	0.567788
ENSG00000254634	SMG1P6	AD	1.68038	0.0928843	0.161448	8.16443e-38	6	8	0.567861
ENSG00000203812	HIST2H2AA4	AD	1.67959	0.0930371	0.000154653	0.707192	3	3	0.567861
ENSG00000148290	SURF1	AD	1.67942	0.0930711	0.623919	1.42202e-229	70	75	0.567861
ENSG00000126790	L3HYPDH	AD	1.67925	0.0931028	0.340208	8.16728e-92	61	61	0.567861
ENSG00000111879	FAM184A	AD	-1.67919	0.0931141	0.394866	7.95253e-111	63	63	0.567861
ENSG00000160593	JAML	AD	1.67915	0.093123	5.75325e-05	0.819286	18	19	0.567861
ENSG00000139344	AMDHD1	AD	-1.67902	0.093149	0.090328	5.93764e-21	26	26	0.567861
ENSG00000184110	EIF3C	AD	-1.67895	0.0931625	0.228134	1.47144e-55	90	100	0.567861
ENSG00000170113	NIPA1	AD	-1.67892	0.0931685	0.0385988	1.90431e-09	3	15	0.567861
ENSG00000179046	TRIML2	AD	1.6789	0.0931721	0.0377467	2.64806e-09	39	43	0.567861
ENSG00000113657	DPYSL3	AD	-1.67888	0.0931758	0.00479613	0.0358134	46	46	0.567861
ENSG00000129151	BBOX1	AD	-1.67826	0.0932966	0.171022	1.88282e-40	32	32	0.568412
ENSG00000053918	KCNQ1	AD	-1.67805	0.0933378	0.000600054	0.458986	3	3	0.568479
ENSG00000234618	RPSAP9	AD	1.67773	0.0934	0.00096755	0.346576	1	1	0.568624
ENSG00000251348	HSPD1P11	AD	1.677	0.093543	0.000358605	0.566214	22	22	0.568624
ENSG00000108590	MED31	AD	1.6769	0.0935623	0.0560084	2.90797e-13	47	49	0.568624
ENSG00000204822	MRPL53	AD	1.6769	0.0935625	0.136403	1.1237e-31	52	52	0.568624
ENSG00000170088	TMEM192	AD	1.6768	0.0935825	0.0595261	5.49301e-14	5	5	0.568624
ENSG00000196456	ZNF775	AD	1.67672	0.0935976	0.12572	3.42034e-29	19	19	0.568624
ENSG00000119574	ZBTB45	AD	-1.67634	0.0936721	0.00157823	0.229873	18	18	0.568624
ENSG00000246273	SBF2-AS1	AD	1.67627	0.0936854	0.0081854	0.0058172	13	13	0.568624
ENSG00000150459	SAP18	AD	1.67619	0.093701	0.160184	1.60565e-37	28	31	0.568624
ENSG00000260865	AC010287.1	AD	1.67609	0.0937206	0.000182512	0.68365	3	3	0.568624
ENSG00000155428	TRIM74	AD	1.67602	0.0937336	0.00248702	0.13184	16	23	0.568624
ENSG00000178467	P4HTM	AD	1.67602	0.0937345	0.150939	1.62912e-35	28	29	0.568624
ENSG00000167972	ABCA3	AD	1.6758	0.0937772	0.000470426	0.511259	55	58	0.568624
ENSG00000167778	SPRYD3	AD	-1.67576	0.0937858	0.0655061	2.62075e-15	40	41	0.568624
ENSG00000164830	OXR1	AD	-1.67559	0.0938185	0.0834429	1.7744e-19	36	38	0.568638
ENSG00000203705	TATDN3	AD	1.67541	0.0938532	0.147427	1.35503e-35	45	47	0.568665
ENSG00000267414	AC120049.1	AD	1.67501	0.0939317	0.0174956	5.59663e-05	9	11	0.568921
ENSG00000161542	PRPSAP1	AD	1.67468	0.0939962	0.182098	1.73149e-43	45	47	0.568921
ENSG00000168081	PNOC	AD	-1.67447	0.0940392	0.000955627	0.350013	2	3	0.568921
ENSG00000170624	SGCD	AD	1.67413	0.0941044	0.0971502	2.31411e-22	66	67	0.568921
ENSG00000267260	AC020928.1	AD	1.6741	0.0941117	0.117789	2.6665e-27	28	30	0.568921
ENSG00000070770	CSNK2A2	AD	1.67406	0.0941185	0.00321537	0.086478	35	35	0.568921
ENSG00000050628	PTGER3	AD	1.67394	0.0941421	0.670926	1.24308e-265	93	95	0.568921
ENSG00000064199	SPA17	AD	-1.6739	0.0941501	0.212988	7.60557e-52	18	18	0.568921
ENSG00000136045	PWP1	AD	-1.67381	0.0941683	0.00110281	0.316122	11	11	0.568921
ENSG00000105221	AKT2	AD	1.67286	0.0943551	0.0549327	5.19833e-13	5	7	0.569866
ENSG00000261404	AC138627.1	AD	-1.67192	0.0945407	0.0206114	1.30059e-05	10	10	0.570738
ENSG00000005100	DHX33	AD	-1.67182	0.0945603	0.116912	5.32745e-27	56	57	0.570738
ENSG00000138448	ITGAV	AD	1.67127	0.0946683	0.279125	2.97485e-71	53	53	0.571029
ENSG00000205363	C15orf59	AD	-1.67113	0.0946961	0.121242	3.72022e-28	42	43	0.571029
ENSG00000052841	TTC17	AD	1.67111	0.0946999	0.0108504	0.00154313	10	10	0.571029
ENSG00000255190	TRIM51DP	AD	-1.67082	0.0947571	0.262275	1.52439e-65	42	49	0.571191
ENSG00000183196	CHST6	AD	1.67024	0.0948711	0.00737738	0.00868541	5	5	0.571695
ENSG00000172062	SMN1	AD	-1.66999	0.0949215	0.000926162	0.358083	6	10	0.571814
ENSG00000106003	LFNG	AD	1.66973	0.0949731	0.00510419	0.0307487	7	7	0.571941
ENSG00000198846	TOX	AD	1.66922	0.0950744	0.00190364	0.186097	18	18	0.572368
ENSG00000227218	AL157935.1	AD	1.66887	0.0951434	0.011871	0.000946956	9	9	0.57246
ENSG00000106400	ZNHIT1	AD	1.66879	0.09516	0.0268733	5.68085e-07	32	35	0.57246
ENSG00000264315	HNRNPA1P11	AD	1.66868	0.0951813	0.000393829	0.549559	3	3	0.57246
ENSG00000224934	AL391684.1	AD	1.66822	0.0952721	0.0303247	1.10857e-07	24	24	0.572775
ENSG00000121644	DESI2	AD	1.66811	0.0952946	0.0179225	4.46175e-05	5	5	0.572775
ENSG00000073584	SMARCE1	AD	1.66733	0.0954479	0.00462609	0.0396683	5	5	0.573385
ENSG00000225991	RPL23AP34	AD	-1.66729	0.0954573	0.000359331	0.566847	20	21	0.573385
ENSG00000261096	AC073476.3	AD	1.66688	0.0955373	0.0052304	0.0284358	4	4	0.573683
ENSG00000226386	PARD3-AS1	AD	-1.66602	0.09571	8.56084e-07	0.978642	1	2	0.574334
ENSG00000103018	CYB5B	AD	-1.66599	0.0957145	0.0826391	3.23722e-19	31	31	0.574334
ENSG00000116584	ARHGEF2	AD	-1.66572	0.0957698	4.00795e-05	0.849068	2	2	0.574334
ENSG00000155897	ADCY8	AD	1.66558	0.0957975	0.018863	2.90478e-05	12	15	0.574334
ENSG00000179772	FOXS1	AD	1.66539	0.0958354	0.0111137	0.00130225	4	4	0.574334
ENSG00000067900	ROCK1	AD	1.6653	0.0958539	0.0362492	5.46283e-09	13	14	0.574334
ENSG00000180901	KCTD2	AD	-1.66513	0.0958869	0.0894918	1.0191e-20	11	13	0.574334
ENSG00000125337	KIF25	AD	1.66511	0.0958907	0.275383	6.89203e-70	76	81	0.574334
ENSG00000165724	ZMYND19	AD	-1.66446	0.0960205	0.00298417	0.0987356	5	5	0.574928
ENSG00000120699	EXOSC8	AD	1.66409	0.0960943	0.042769	2.40862e-10	11	11	0.575157
ENSG00000196739	COL27A1	AD	1.66396	0.09612	0.0421111	2.92176e-10	78	82	0.575157
ENSG00000216775	AL109918.1	AD	1.66372	0.0961683	0.540959	6.78403e-178	68	70	0.575255
ENSG00000170312	CDK1	AD	-1.66357	0.0961977	0.0698234	2.56452e-16	15	15	0.575255
ENSG00000259884	AC025259.3	AD	-1.66292	0.0963281	0.00180097	0.198782	25	26	0.575851
ENSG00000244270	AL139099.1	AD	1.66234	0.0964437	2.15619e-05	0.887914	9	9	0.576214
ENSG00000186818	LILRB4	AD	-1.66231	0.0964503	2.63306e-05	0.876958	8	12	0.576214
ENSG00000078328	RBFOX1	AD	-1.66186	0.0965407	1.30782e-06	0.972107	59	59	0.576568
ENSG00000137809	ITGA11	AD	1.66156	0.0966008	5.44524e-05	0.822392	3	3	0.576568
ENSG00000179978	AC140134.1	AD	1.66142	0.0966288	0.180112	5.28621e-43	50	53	0.576568
ENSG00000132005	RFX1	AD	1.6614	0.0966324	0.000105996	0.756554	7	7	0.576568
ENSG00000102837	OLFM4	AD	-1.66104	0.0967051	0.0191486	2.61425e-05	35	36	0.576819
ENSG00000145743	FBXL17	AD	-1.66071	0.096771	0.177043	7.97676e-42	46	48	0.577028
ENSG00000261693	AC134682.1	AD	-1.66047	0.0968209	0.12949	5.38263e-30	15	15	0.577063
ENSG00000110075	PPP6R3	AD	1.65981	0.0969518	0.124947	6.05813e-29	20	20	0.577063
ENSG00000198077	CYP2A7	AD	-1.6597	0.0969739	0.0247758	1.47368e-06	11	12	0.577063
ENSG00000228570	NUTM2E	AD	-1.65965	0.0969848	0.262714	1.71643e-65	29	34	0.577063
ENSG00000135749	PCNX2	AD	1.65962	0.0969903	0.00299441	0.0980384	81	85	0.577063
ENSG00000131116	ZNF428	AD	1.65953	0.09701	0.000363038	0.565528	1	1	0.577063
ENSG00000272807	AC007038.2	AD	1.65939	0.0970363	3.13514e-05	0.865001	6	6	0.577063
ENSG00000175198	PCCA	AD	-1.65927	0.0970624	0.0414043	3.36503e-10	64	65	0.577063
ENSG00000077782	FGFR1	AD	1.65915	0.097085	0.0653302	2.95326e-15	70	72	0.577063
ENSG00000106263	EIF3B	AD	-1.65914	0.0970868	0.129074	3.67208e-30	9	9	0.577063
ENSG00000198355	PIM3	AD	1.65891	0.0971342	0.0113003	0.00127481	25	26	0.577063
ENSG00000143248	RGS5	AD	1.65885	0.0971459	0.00375482	0.0641853	81	81	0.577063
ENSG00000176208	ATAD5	AD	-1.65856	0.0972037	0.00146569	0.247183	6	6	0.577224
ENSG00000197044	ZNF441	AD	1.6583	0.0972568	3.61404e-05	0.856539	14	14	0.577357
ENSG00000230530	LIMD1-AS1	AD	1.65785	0.0973476	0.0029136	0.102802	6	6	0.577577
ENSG00000226828	AL591885.1	AD	-1.65781	0.0973555	1.60299e-06	0.969381	5	5	0.577577
ENSG00000260534	AC100827.3	AD	1.6576	0.0973989	4.42853e-05	0.840364	10	11	0.577652
ENSG00000178401	DNAJC22	AD	-1.65733	0.0974529	0.0184727	3.70589e-05	5	5	0.577789
ENSG00000072657	TRHDE	AD	-1.65648	0.0976244	0.00251858	0.129172	4	4	0.578596
ENSG00000259433	AC051619.3	AD	-1.65622	0.0976767	0.464431	1.48694e-139	12	13	0.578596
ENSG00000123146	ADGRE5	AD	1.6561	0.0977024	0.073831	2.65721e-17	27	28	0.578596
ENSG00000079691	CARMIL1	AD	1.65596	0.0977292	0.0610662	2.36575e-14	50	54	0.578596
ENSG00000080546	SESN1	AD	1.6559	0.0977431	0.00592937	0.0194162	12	12	0.578596
ENSG00000231200	LINC01830	AD	-1.65556	0.09781	0.000257072	0.626123	1	1	0.578713
ENSG00000159199	ATP5G1	AD	-1.65528	0.0978668	0.103182	6.68448e-24	8	8	0.578713
ENSG00000258317	AC034102.6	AD	-1.6552	0.0978831	0.00014293	0.717653	12	14	0.578713
ENSG00000129538	RNASE1	AD	-1.65511	0.0979027	0.00480669	0.0356674	8	10	0.578713
ENSG00000184304	PRKD1	AD	1.65502	0.0979197	0.00852534	0.00513147	2	2	0.578713
ENSG00000247572	CKMT2-AS1	AD	1.65478	0.0979701	0.559888	6.51754e-189	48	49	0.578713
ENSG00000214309	MBLAC1	AD	1.65453	0.0980201	0.139262	1.71524e-32	15	15	0.578713
ENSG00000232215	OR2L6P	AD	1.65451	0.098023	0.182372	2.19217e-43	55	62	0.578713
ENSG00000176584	DMBT1P1	AD	-1.65402	0.0981232	0.000344816	0.574943	6	6	0.578713
ENSG00000153310	FAM49B	AD	1.65392	0.0981437	0.000295055	0.604128	5	5	0.578713
ENSG00000108591	DRG2	AD	-1.65385	0.0981574	0.0621813	1.46348e-14	18	18	0.578713
ENSG00000130881	LRP3	AD	-1.65362	0.0982047	0.0158188	0.000135473	38	39	0.578713
ENSG00000243943	ZNF512	AD	1.65362	0.0982051	0.00500358	0.0325869	52	54	0.578713
ENSG00000073792	IGF2BP2	AD	-1.6536	0.0982093	2.71934e-05	0.871587	3	3	0.578713
ENSG00000226413	OR8T1P	AD	1.65352	0.0982255	0.0361281	5.94585e-09	13	13	0.578713
ENSG00000130175	PRKCSH	AD	-1.65328	0.0982736	0.0175508	5.54794e-05	2	2	0.578779
ENSG00000173535	TNFRSF10C	AD	-1.65304	0.0983235	0.133537	2.16431e-31	33	33	0.578779
ENSG00000117519	CNN3	AD	1.653	0.0983317	0.0758327	1.3617e-17	39	40	0.578779
ENSG00000159788	RGS12	AD	1.65271	0.0983905	0.207416	9.49179e-50	32	32	0.578779
ENSG00000120586	MRC1	AD	1.6527	0.098391	0.216739	7.54895e-53	43	51	0.578779
ENSG00000160685	ZBTB7B	AD	1.65255	0.0984233	0.00953383	0.00307884	38	39	0.578788
ENSG00000224731	AC016716.2	AD	-1.65134	0.0986699	0.00109691	0.316257	6	8	0.579876
ENSG00000071242	RPS6KA2	AD	1.6512	0.098698	0.020077	1.60559e-05	40	42	0.579876
ENSG00000151287	TEX30	AD	-1.65118	0.0987009	0.0284112	2.33176e-07	20	20	0.579876
ENSG00000165280	VCP	AD	-1.65083	0.0987738	0.0118729	0.000930489	34	36	0.580018
ENSG00000112245	PTP4A1	AD	-1.65076	0.0987869	0.00710487	0.0107575	5	5	0.580018
ENSG00000102935	ZNF423	AD	-1.65061	0.0988178	0.000748494	0.408174	7	7	0.580018
ENSG00000139620	KANSL2	AD	1.65015	0.0989122	0.0140036	0.000319303	12	12	0.58039
ENSG00000233189	RPL12P29	AD	-1.64992	0.09896	0.00471698	0.037431	1	1	0.580488
ENSG00000128253	RFPL2	AD	1.64977	0.0989907	0.132625	5.99514e-31	18	18	0.580488
ENSG00000234420	ZNF37BP	AD	1.64915	0.0991159	0.267505	1.30608e-67	14	15	0.58104
ENSG00000270574	AC010680.2	AD	1.64834	0.0992829	1.1087e-05	0.919984	19	21	0.581512
ENSG00000205927	OLIG2	AD	1.64832	0.0992877	0.0284823	1.91536e-07	10	10	0.581512
ENSG00000272752	STAG3L5P-PVRIG2P-PILRB	AD	-1.64831	0.0992893	0.0472821	2.28872e-11	24	24	0.581512
ENSG00000124228	DDX27	AD	1.64804	0.0993448	0.0164946	9.55089e-05	18	18	0.581655
ENSG00000227544	AC018647.1	AD	-1.64754	0.0994464	0.0385167	1.45933e-09	13	13	0.582034
ENSG00000116717	GADD45A	AD	1.64738	0.0994801	0.000478476	0.507709	35	35	0.582034
ENSG00000092841	MYL6	AD	1.64715	0.0995282	0.00507883	0.0312138	30	35	0.582034
ENSG00000225568	AC093155.1	AD	1.64709	0.0995402	0.00042012	0.534579	2	2	0.582034
ENSG00000145685	LHFPL2	AD	-1.64694	0.09957	0.000444877	0.524678	1	1	0.582034
ENSG00000165105	RASEF	AD	-1.64671	0.0996174	0.0141404	0.000313778	6	6	0.582034
ENSG00000239572	AC117513.1	AD	1.64667	0.0996266	0.0329203	2.98758e-08	32	32	0.582034
ENSG00000163781	TOPBP1	AD	1.64573	0.0998188	0.100568	3.15157e-23	70	70	0.582975
ENSG00000119147	C2orf40	AD	1.64468	0.100036	0.190302	1.76369e-45	34	34	0.584061
ENSG00000258512	LINC00239	AD	-1.64441	0.100093	0.0160783	0.000117896	11	11	0.58421
ENSG00000120662	MTRF1	AD	-1.6442	0.100136	0.0535169	8.26017e-13	24	24	0.584281
ENSG00000134058	CDK7	AD	1.64388	0.100201	0.0793487	2.2996e-18	12	13	0.584315
ENSG00000234423	LINC01250	AD	1.64387	0.100204	0.00012214	0.738585	20	21	0.584315
ENSG00000067365	METTL22	AD	-1.64335	0.100311	0.0297214	1.38654e-07	72	74	0.58476
ENSG00000116663	FBXO6	AD	-1.64268	0.100449	0.0710677	1.48469e-16	69	70	0.585381
ENSG00000170234	PWWP2A	AD	1.64247	0.100493	0.0231779	3.6446e-06	8	8	0.585458
ENSG00000102858	MGRN1	AD	1.64219	0.100551	0.236283	6.02493e-58	20	20	0.585493
ENSG00000135100	HNF1A	AD	-1.64208	0.100574	0.034966	1.07125e-08	3	3	0.585493
ENSG00000162368	CMPK1	AD	-1.64199	0.100593	0.218987	6.55577e-53	26	27	0.585493
ENSG00000151849	CENPJ	AD	-1.64136	0.100723	0.559839	8.42115e-189	80	81	0.585518
ENSG00000254440	PBOV1	AD	1.64131	0.100733	4.8133e-05	0.833272	2	2	0.585518
ENSG00000188133	TMEM215	AD	-1.6413	0.100735	0.0387078	1.76197e-09	30	31	0.585518
ENSG00000140829	DHX38	AD	-1.6411	0.100776	0.265377	2.3655e-66	24	25	0.585518
ENSG00000101350	KIF3B	AD	-1.6411	0.100776	0.0724677	4.64135e-17	22	22	0.585518
ENSG00000253893	FAM85B	AD	1.64106	0.100785	0.000165912	0.695469	13	14	0.585518
ENSG00000251508	AL133380.1	AD	-1.64083	0.100832	0.000895498	0.365767	2	2	0.58561
ENSG00000155366	RHOC	AD	1.64062	0.100877	0.000440185	0.524466	13	14	0.585691
ENSG00000151164	RAD9B	AD	-1.64044	0.100913	0.00304373	0.0947912	11	11	0.585721
ENSG00000234336	JAZF1-AS1	AD	1.63988	0.10103	0.440211	1.45953e-128	51	54	0.586217
ENSG00000257913	DDN-AS1	AD	-1.63937	0.101137	0.000515741	0.491428	37	41	0.586659
ENSG00000227189	AC092535.1	AD	-1.63897	0.101221	0.0414071	3.42806e-10	9	12	0.58696
ENSG00000183748	MRC1L1	AD	-1.63837	0.101345	0.113718	3.24293e-26	83	90	0.58716
ENSG00000130653	PNPLA7	AD	1.63834	0.101352	0.353301	1.25849e-95	51	54	0.58716
ENSG00000241525	AC141424.1	AD	-1.63823	0.101374	1.7044e-05	0.901207	5	6	0.58716
ENSG00000167553	TUBA1C	AD	1.6382	0.10138	0.219578	2.61709e-53	6	6	0.58716
ENSG00000221926	TRIM16	AD	-1.63798	0.101427	0.0158985	0.000129328	43	47	0.587248
ENSG00000177575	CD163	AD	-1.63772	0.101479	0.000346293	0.574272	3	5	0.587334
ENSG00000260711	AL121839.2	AD	1.63737	0.101553	0.172866	4.59125e-41	49	49	0.587334
ENSG00000073578	SDHA	AD	-1.63732	0.101563	0.198656	8.3619e-48	39	51	0.587334
ENSG00000213927	CCL27	AD	-1.63715	0.1016	7.88527e-05	0.788909	1	1	0.587334
ENSG00000171812	COL8A2	AD	-1.63715	0.1016	0.00760803	0.00824534	1	1	0.587334
ENSG00000117266	CDK18	AD	-1.63676	0.101681	0.0698683	2.63452e-16	37	38	0.587334
ENSG00000185627	PSMD13	AD	1.63656	0.101722	0.360853	1.08248e-97	19	19	0.587334
ENSG00000157851	DPYSL5	AD	1.63649	0.101738	0.334136	3.95374e-88	22	23	0.587334
ENSG00000151079	AC005833.1	AD	-1.63631	0.101775	0.0140837	0.000301341	14	15	0.587334
ENSG00000067208	EVI5	AD	1.63626	0.101785	0.0742178	2.38944e-17	15	15	0.587334
ENSG00000163377	FAM19A4	AD	-1.63598	0.101844	0.0379523	2.51837e-09	10	10	0.587334
ENSG00000254670	AC084859.1	AD	-1.63572	0.101897	0.000175533	0.688057	14	14	0.587334
ENSG00000184470	TXNRD2	AD	-1.63572	0.101899	0.352122	1.9554e-94	51	55	0.587334
ENSG00000158315	RHBDL2	AD	-1.63571	0.1019	0.0286902	2.46224e-07	19	19	0.587334
ENSG00000120685	PROSER1	AD	-1.63566	0.101911	0.0881662	2.36231e-20	7	7	0.587334
ENSG00000263219	AC087742.1	AD	-1.63531	0.101985	0.00370372	0.0659267	8	8	0.587579
ENSG00000006047	YBX2	AD	1.63513	0.102022	0.00348052	0.0744637	5	5	0.587613
ENSG00000103995	CEP152	AD	-1.63479	0.102094	0.0143131	0.00027069	29	30	0.587847
ENSG00000003400	CASP10	AD	1.63427	0.102202	0.00582246	0.0211128	13	13	0.588288
ENSG00000167107	ACSF2	AD	-1.63385	0.102291	0.0221012	5.29683e-06	4	4	0.588511
ENSG00000197872	FAM49A	AD	-1.63379	0.102303	0.038843	1.46203e-09	8	8	0.588511
ENSG00000204147	ASAH2B	AD	1.63336	0.102393	0.230051	3.93531e-56	48	52	0.588848
ENSG00000125804	FAM182A	AD	-1.6332	0.102427	0.559151	4.63479e-192	89	93	0.588863
ENSG00000162639	HENMT1	AD	-1.6327	0.102532	1.17421e-05	0.917577	2	2	0.589285
ENSG00000060762	MPC1	AD	-1.63251	0.102572	0.0528718	1.19397e-12	22	23	0.589292
ENSG00000143228	NUF2	AD	-1.63239	0.102597	0.025903	8.60345e-07	2	2	0.589292
ENSG00000215039	CD27-AS1	AD	-1.63221	0.102634	0.245703	3.691e-61	49	52	0.589292
ENSG00000175416	CLTB	AD	-1.63203	0.102672	0.0029719	0.0985836	18	19	0.589292
ENSG00000229056	AC020571.1	AD	-1.63195	0.10269	2.45795e-05	0.878284	5	6	0.589292
ENSG00000255652	AC140847.2	AD	1.63169	0.102746	0.000796179	0.393482	23	23	0.589354
ENSG00000237492	OR2L9P	AD	1.6316	0.102764	0.170787	1.13526e-40	84	94	0.589354
ENSG00000171206	TRIM8	AD	1.6312	0.102848	0.0462015	4.13135e-11	12	13	0.58965
ENSG00000109736	MFSD10	AD	1.63106	0.102878	0.00204903	0.17119	13	13	0.58965
ENSG00000107833	NPM3	AD	-1.63077	0.102939	0.0673918	6.76633e-16	16	16	0.589657
ENSG00000186081	KRT5	AD	-1.63062	0.10297	0.0171002	7.13022e-05	28	29	0.589657
ENSG00000123124	WWP1	AD	-1.63047	0.103003	0.0207636	1.17367e-05	28	28	0.589657
ENSG00000125875	TBC1D20	AD	-1.63038	0.103021	0.0209592	1.08289e-05	16	17	0.589657
ENSG00000064300	NGFR	AD	1.63031	0.103037	0.0570263	1.59734e-13	47	47	0.589657
ENSG00000229127	AC007038.1	AD	1.62968	0.103169	0.00164499	0.220802	29	29	0.59008
ENSG00000269984	AC078795.1	AD	-1.62966	0.103174	0.0632303	7.67859e-15	23	24	0.59008
ENSG00000154975	CA10	AD	-1.62933	0.103242	0.0622305	1.51198e-14	37	39	0.590292
ENSG00000159958	TNFRSF13C	AD	-1.62874	0.103368	0.0037543	0.0630614	22	24	0.59083
ENSG00000079277	MKNK1	AD	-1.62841	0.103438	0.0418998	3.57322e-10	43	44	0.590927
ENSG00000161653	NAGS	AD	1.62805	0.103514	0.0640235	4.56683e-15	9	10	0.590927
ENSG00000185739	SRL	AD	-1.62787	0.103553	0.0193979	2.26825e-05	16	16	0.590927
ENSG00000184182	UBE2F	AD	-1.62775	0.103579	0.0548899	4.97034e-13	34	35	0.590927
ENSG00000154263	ABCA10	AD	-1.62768	0.103593	0.0932402	1.16854e-21	16	16	0.590927
ENSG00000124222	STX16	AD	1.62767	0.103594	0.0177059	5.1326e-05	12	13	0.590927
ENSG00000223734	AC098828.2	AD	1.6276	0.10361	0.00141869	0.255664	5	6	0.590927
ENSG00000173421	CCDC36	AD	1.62732	0.103669	0.00298059	0.0978463	11	12	0.590927
ENSG00000225697	SLC26A6	AD	1.62717	0.1037	0.00285347	0.105578	1	1	0.590927
ENSG00000253305	PCDHGB6	AD	-1.62702	0.103732	6.0435e-05	0.81274	6	7	0.590927
ENSG00000129534	MIS18BP1	AD	-1.62679	0.103783	0.146188	2.52484e-34	30	32	0.590927
ENSG00000168958	MFF	AD	-1.62671	0.103798	0.361451	8.44723e-98	46	46	0.590927
ENSG00000163362	INAVA	AD	1.62623	0.1039	0.0114143	0.00118007	14	15	0.590927
ENSG00000123360	PDE1B	AD	1.62608	0.103933	0.0252329	1.13991e-06	64	65	0.590927
ENSG00000205085	FAM71F2	AD	-1.62606	0.103938	0.106054	1.37012e-24	17	18	0.590927
ENSG00000140287	HDC	AD	-1.62596	0.103959	0.0270489	4.78989e-07	15	15	0.590927
ENSG00000138772	ANXA3	AD	1.6258	0.103993	0.0996749	5.34012e-23	45	45	0.590927
ENSG00000136295	TTYH3	AD	1.62577	0.103998	0.080372	6.77737e-19	34	34	0.590927
ENSG00000164902	PHAX	AD	1.62549	0.104059	0.0408846	5.52277e-10	13	13	0.590927
ENSG00000167664	TMIGD2	AD	1.62546	0.104066	8.87149e-05	0.775226	2	2	0.590927
ENSG00000115687	PASK	AD	1.62511	0.104139	0.0826847	3.37858e-19	33	33	0.590927
ENSG00000162614	NEXN	AD	-1.62502	0.104157	0.0296805	1.46859e-07	17	17	0.590927
ENSG00000104894	CD37	AD	1.62482	0.1042	0.00119622	0.295959	1	1	0.590927
ENSG00000270139	AP001172.2	AD	-1.62481	0.104202	0.000616082	0.451591	2	2	0.590927
ENSG00000127870	RNF6	AD	1.62479	0.104207	0.0642493	5.53394e-15	20	20	0.590927
ENSG00000167552	TUBA1A	AD	-1.62455	0.104259	0.0195332	2.08428e-05	4	4	0.590927
ENSG00000198363	ASPH	AD	-1.62445	0.10428	0.061515	1.39037e-14	51	52	0.590927
ENSG00000267868	AL356740.1	AD	-1.62425	0.104323	0.126858	8.11349e-30	26	27	0.590927
ENSG00000181027	FKRP	AD	-1.62424	0.104325	0.0194728	2.23029e-05	12	12	0.590927
ENSG00000152034	MCHR2	AD	-1.62422	0.104329	0.310859	1.7615e-80	37	39	0.590927
ENSG00000177613	CSTF2T	AD	1.62356	0.10447	0.217028	1.313e-53	20	20	0.591543
ENSG00000139289	PHLDA1	AD	1.6233	0.104525	0.0282879	2.92816e-07	31	32	0.591677
ENSG00000174564	IL20RB	AD	-1.62295	0.1046	0.000340083	0.577722	1	1	0.591819
ENSG00000105607	GCDH	AD	-1.62259	0.104676	0.312281	2.57105e-81	56	59	0.591819
ENSG00000233343	ATP6V1G1P4	AD	1.62249	0.104698	5.17368e-06	0.945294	2	2	0.591819
ENSG00000198203	SULT1C2	AD	1.62226	0.104748	0.318095	5.47367e-83	19	21	0.591819
ENSG00000011485	PPP5C	AD	-1.62226	0.104748	0.0203998	1.38539e-05	10	11	0.591819
ENSG00000111144	LTA4H	AD	1.6222	0.10476	0.0201052	1.52109e-05	9	9	0.591819
ENSG00000260923	LINC02193	AD	-1.62203	0.104797	0.00628877	0.0161291	2	2	0.591819
ENSG00000177335	C8orf31	AD	1.62182	0.104842	0.0956552	4.78697e-22	15	15	0.591819
ENSG00000198844	ARHGEF15	AD	1.62168	0.104872	8.29362e-06	0.930191	9	9	0.591819
ENSG00000121578	B4GALT4	AD	1.62099	0.105021	0.131636	8.27511e-31	36	38	0.591819
ENSG00000116221	MRPL37	AD	1.62086	0.105047	0.080103	1.10993e-18	28	30	0.591819
ENSG00000116266	STXBP3	AD	-1.62084	0.105053	0.0121555	0.000825207	17	18	0.591819
ENSG00000189180	ZNF33A	AD	1.62077	0.105067	0.0127675	0.000607533	15	15	0.591819
ENSG00000176700	SCAND2P	AD	1.62042	0.105142	0.101711	1.04323e-23	47	47	0.591819
ENSG00000258789	AL162171.1	AD	-1.62039	0.105149	0.030523	8.08236e-08	6	6	0.591819
ENSG00000235513	AL035681.1	AD	1.62035	0.105157	1.88296e-05	0.896117	3	3	0.591819
ENSG00000175395	ZNF25	AD	-1.62034	0.105158	0.153082	1.00224e-35	27	28	0.591819
ENSG00000165526	RPUSD4	AD	-1.62025	0.105178	0.0022502	0.150742	19	19	0.591819
ENSG00000109445	ZNF330	AD	-1.62015	0.1052	8.88416e-05	0.775136	1	1	0.591819
ENSG00000165632	TAF3	AD	1.61993	0.105248	0.000102981	0.759265	20	20	0.591819
ENSG00000005882	PDK2	AD	1.61984	0.105267	0.0395212	8.97424e-10	24	24	0.591819
ENSG00000203817	FAM72C	AD	-1.6198	0.105275	0.00474204	0.0361971	3	4	0.591819
ENSG00000226049	AC123769.1	AD	1.6198	0.105275	0.000265139	0.621973	18	18	0.591819
ENSG00000163632	C3orf49	AD	1.6196	0.105319	0.000181278	0.683333	12	15	0.591887
ENSG00000270082	AC010531.7	AD	1.61934	0.105373	0.000606063	0.457454	10	10	0.591909
ENSG00000267648	AC060766.5	AD	-1.61928	0.105386	0.00498593	0.0322417	6	6	0.591909
ENSG00000138085	ATRAID	AD	-1.61909	0.105427	0.0821167	3.60392e-19	14	14	0.591934
ENSG00000230839	AL121760.1	AD	1.61882	0.105487	0.0249113	1.27132e-06	15	17	0.591934
ENSG00000042493	CAPG	AD	-1.61867	0.105519	0.268408	3.87401e-67	61	62	0.591934
ENSG00000137996	RTCA	AD	-1.61865	0.105523	0.182712	1.49669e-43	45	47	0.591934
ENSG00000197580	BCO2	AD	-1.61853	0.105548	0.478988	6.12653e-146	60	67	0.591934
ENSG00000236933	RP11-439A17.7	AD	1.61819	0.105621	0.386469	8.6695e-107	19	20	0.592167
ENSG00000132463	GRSF1	AD	1.61775	0.105717	0.040472	6.44824e-10	10	11	0.59237
ENSG00000198919	DZIP3	AD	-1.61772	0.105722	0.0359635	5.5963e-09	14	15	0.59237
ENSG00000234324	AC005517.2	AD	1.61751	0.105768	0.000135982	0.723697	2	2	0.59237
ENSG00000011422	PLAUR	AD	1.61744	0.105784	0.0034747	0.0731662	33	35	0.59237
ENSG00000177853	ZNF518A	AD	-1.61651	0.105984	0.0446801	8.80589e-11	37	41	0.592946
ENSG00000145332	KLHL8	AD	1.61649	0.105988	0.0304127	1.04011e-07	28	29	0.592946
ENSG00000108515	ENO3	AD	1.61647	0.105994	0.0846617	1.06364e-19	66	66	0.592946
ENSG00000254028	AC083843.1	AD	1.61638	0.106013	8.9991e-05	0.774429	27	30	0.592946
ENSG00000184436	THAP7	AD	1.61609	0.106074	0.00203206	0.172698	2	3	0.59311
ENSG00000161847	RAVER1	AD	-1.61584	0.106129	0.00245713	0.131196	11	11	0.59324
ENSG00000240809	AC026877.1	AD	-1.61551	0.1062	0.000422617	0.533715	1	1	0.593461
ENSG00000183828	NUDT14	AD	-1.61499	0.106313	0.206641	5.83416e-50	10	12	0.593766
ENSG00000134779	TPGS2	AD	-1.61455	0.106408	0.312745	7.1925e-82	68	69	0.593766
ENSG00000254377	MIR124-2HG	AD	1.61452	0.106414	0.0417685	3.74249e-10	31	31	0.593766
ENSG00000104880	ARHGEF18	AD	1.61442	0.106436	0.0206693	1.17741e-05	13	14	0.593766
ENSG00000160293	VAV2	AD	1.6144	0.106442	0.0201579	1.53238e-05	25	25	0.593766
ENSG00000196081	ZNF724	AD	1.61438	0.106444	0.0156971	0.000137446	7	7	0.593766
ENSG00000099769	IGFALS	AD	-1.61408	0.106511	0.0226693	4.3591e-06	20	20	0.593836
ENSG00000089639	GMIP	AD	1.61403	0.10652	0.0036806	0.0661845	31	34	0.593836
ENSG00000224512	AC021593.1	AD	-1.61367	0.106599	0.0820864	3.73851e-19	6	6	0.593937
ENSG00000112701	SENP6	AD	1.61364	0.106605	0.0243282	1.82056e-06	56	57	0.593937
ENSG00000163155	LYSMD1	AD	1.61345	0.106646	0.00618396	0.0171466	5	5	0.593937
ENSG00000223886	AC073073.1	AD	1.61337	0.106665	0.0135438	0.000416699	13	13	0.593937
ENSG00000251615	AC104825.2	AD	1.61236	0.106885	0.32685	6.14867e-86	53	55	0.594879
ENSG00000146530	VWDE	AD	1.61194	0.106974	0.359311	3.82603e-97	47	47	0.594879
ENSG00000244926	ALKBH3-AS1	AD	1.61194	0.106976	0.0032329	0.0843876	54	58	0.594879
ENSG00000167419	LPO	AD	1.61183	0.107	0.000222857	0.652315	1	2	0.594879
ENSG00000242154	AC004884.2	AD	-1.6118	0.107007	5.84736e-05	0.817017	2	2	0.594879
ENSG00000089737	DDX24	AD	-1.61171	0.107024	0.12241	3.06656e-28	10	11	0.594879
ENSG00000262074	SNORD3B-2	AD	1.61142	0.107088	0.264036	1.27882e-66	48	53	0.594882
ENSG00000234851	RPL23AP42	AD	1.61142	0.107088	0.000105627	0.756328	5	5	0.594882
ENSG00000224227	OR2L1P	AD	1.61104	0.10717	0.17359	2.26354e-41	71	81	0.59499
ENSG00000071539	TRIP13	AD	-1.61104	0.107171	0.0663131	1.6787e-15	5	6	0.59499
ENSG00000213694	S1PR3	AD	1.61066	0.107253	1.8339e-05	0.897438	37	39	0.595085
ENSG00000107521	HPS1	AD	-1.61065	0.107256	0.0971302	2.28804e-22	73	76	0.595085
ENSG00000145451	GLRA3	AD	-1.61028	0.107336	0.111512	6.69399e-26	80	85	0.595085
ENSG00000082438	COBLL1	AD	-1.61015	0.107366	0.0926698	1.12544e-21	13	14	0.595085
ENSG00000110583	NAA40	AD	1.60993	0.107412	0.000129109	0.731367	7	7	0.595085
ENSG00000187080	OR2AK2	AD	1.60993	0.107413	0.189625	6.70371e-46	42	52	0.595085
ENSG00000101104	PABPC1L	AD	1.6098	0.107441	0.187446	1.54803e-44	25	28	0.595085
ENSG00000143515	ATP8B2	AD	-1.6098	0.107442	0.0176451	5.39388e-05	6	7	0.595085
ENSG00000273284	AP001033.2	AD	-1.60951	0.107505	0.00013947	0.721815	7	8	0.595257
ENSG00000166965	RCCD1	AD	1.60933	0.107544	0.402538	4.42169e-113	52	53	0.595297
ENSG00000241563	CORT	AD	-1.609	0.107616	0.000489217	0.504316	19	19	0.595399
ENSG00000075415	SLC25A3	AD	1.60896	0.107626	0.0412672	3.04326e-10	36	36	0.595399
ENSG00000170092	SPDYE5	AD	-1.60841	0.107745	0.00429162	0.0470363	2	5	0.595885
ENSG00000196705	ZNF431	AD	-1.6079	0.107856	0.0741134	3.30844e-17	6	7	0.596325
ENSG00000132842	AP3B1	AD	1.60763	0.107916	0.0622356	1.47895e-14	30	30	0.596477
ENSG00000205307	SAP25	AD	-1.60737	0.107973	0.00248916	0.131811	40	41	0.596617
ENSG00000171763	SPATA5L1	AD	1.60709	0.108034	0.262149	1.82674e-65	15	16	0.596779
ENSG00000231160	KLF3-AS1	AD	1.60672	0.108116	0.166769	3.383e-39	20	21	0.597058
ENSG00000221571	RNU6ATAC35P	AD	1.60649	0.108167	0.020637	1.10796e-05	2	3	0.597161
ENSG00000134243	SORT1	AD	1.60613	0.108245	0.000116883	0.744131	5	5	0.597355
ENSG00000177666	PNPLA2	AD	1.60604	0.108266	0.356323	4.24785e-97	17	20	0.597355
ENSG00000101199	ARFGAP1	AD	-1.60586	0.108305	0.00074332	0.410095	5	5	0.597396
ENSG00000175274	TP53I11	AD	1.60541	0.108404	0.000325529	0.586123	9	9	0.597722
ENSG00000111358	GTF2H3	AD	-1.6053	0.108428	0.0181555	3.9124e-05	21	22	0.597722
ENSG00000151746	BICD1	AD	-1.60495	0.108504	0.0991332	7.8935e-23	50	55	0.597968
ENSG00000273226	AL391834.2	AD	-1.60447	0.108611	9.48219e-05	0.768773	3	3	0.598379
ENSG00000177034	MTX3	AD	-1.60406	0.1087	0.0144519	0.00025659	1	1	0.598483
ENSG00000088876	ZNF343	AD	1.60399	0.108717	0.0915073	3.64445e-21	8	8	0.598483
ENSG00000116977	LGALS8	AD	1.60392	0.108733	0.478555	1.08359e-149	54	54	0.598483
ENSG00000107518	ATRNL1	AD	-1.6038	0.108757	3.50953e-05	0.85759	23	25	0.598483
ENSG00000204323	SMIM5	AD	1.60342	0.108842	2.08458e-05	0.890221	30	33	0.598662
ENSG00000204138	PHACTR4	AD	1.60311	0.108909	0.356526	6.47683e-96	64	64	0.598662
ENSG00000168522	FNTA	AD	-1.60301	0.108932	0.00695565	0.0114459	21	22	0.598662
ENSG00000125388	GRK4	AD	1.60296	0.108943	0.0545365	6.96066e-13	7	7	0.598662
ENSG00000180776	ZDHHC20	AD	1.60288	0.10896	0.0167574	8.21538e-05	53	55	0.598662
ENSG00000178201	VN1R1	AD	1.60279	0.108981	0.393625	3.22601e-112	36	38	0.598662
ENSG00000149273	RPS3	AD	1.60254	0.109037	0.135815	4.45182e-32	10	11	0.598796
ENSG00000267672	AC010632.2	AD	1.60234	0.10908	4.80507e-05	0.834299	2	3	0.598854
ENSG00000123810	B9D2	AD	1.60114	0.109345	0.00477734	0.0368524	20	24	0.600137
ENSG00000130770	ATPIF1	AD	1.60095	0.109389	0.0520596	2.09338e-12	15	15	0.600151
ENSG00000110315	RNF141	AD	-1.60063	0.10946	0.316073	7.12614e-83	40	44	0.600151
ENSG00000244879	GABPB1-AS1	AD	1.60019	0.109556	0.551811	2.56517e-184	24	24	0.600151
ENSG00000131732	ZCCHC9	AD	1.60015	0.109566	0.0374789	3.36263e-09	26	28	0.600151
ENSG00000261115	TMEM178B	AD	1.60006	0.109584	0.000881562	0.369547	23	24	0.600151
ENSG00000115361	ACADL	AD	1.59999	0.1096	0.0247357	1.63664e-06	38	38	0.600151
ENSG00000268538	KIAA1658	AD	1.59999	0.1096	0.000197751	0.671261	1	1	0.600151
ENSG00000133997	MED6	AD	-1.59998	0.109604	0.00972128	0.00276061	13	13	0.600151
ENSG00000251429	AC098679.3	AD	1.59962	0.109683	0.0346338	1.14118e-08	23	23	0.60041
ENSG00000204789	ZNF204P	AD	1.59944	0.109724	0.093485	1.5774e-22	26	27	0.600456
ENSG00000131697	NPHP4	AD	-1.59895	0.109833	0.219306	3.21164e-53	64	66	0.600697
ENSG00000042062	RIPOR3	AD	1.59889	0.109844	0.000100779	0.761905	5	5	0.600697
ENSG00000143612	C1orf43	AD	1.59881	0.109864	0.0355097	6.01682e-09	15	16	0.600697
ENSG00000168461	RAB31	AD	-1.5985	0.109931	0.0753986	1.28654e-17	44	48	0.60089
ENSG00000196503	ARL9	AD	1.59816	0.110006	0.0700849	1.63498e-16	28	28	0.601126
ENSG00000215863	RP11-495P10.2	AD	-1.59716	0.110231	0.443154	3.73115e-130	30	41	0.601683
ENSG00000188010	MORN2	AD	-1.59715	0.110232	0.0441835	1.11997e-10	37	41	0.601683
ENSG00000262712	AC012676.1	AD	-1.59685	0.1103	2.32547e-06	0.96327	1	1	0.601683
ENSG00000019485	PRDM11	AD	1.59676	0.110318	0.03717	3.77189e-09	67	68	0.601683
ENSG00000253273	AC022826.1	AD	1.59638	0.110404	0.000388021	0.552365	5	5	0.601683
ENSG00000119777	TMEM214	AD	1.59636	0.110409	0.00451278	0.0422732	6	6	0.601683
ENSG00000205279	CTXN3	AD	1.59623	0.110438	0.073898	3.9593e-17	79	81	0.601683
ENSG00000112234	FBXL4	AD	1.59619	0.110447	0.361582	2.58537e-98	55	55	0.601683
ENSG00000159210	SNF8	AD	-1.59614	0.110457	0.259964	1.17208e-65	19	19	0.601683
ENSG00000122033	MTIF3	AD	1.59608	0.11047	0.0445633	9.16338e-11	30	30	0.601683
ENSG00000100122	CRYBB1	AD	-1.59604	0.110479	0.0382597	2.08466e-09	21	21	0.601683
ENSG00000050327	ARHGEF5	AD	1.59598	0.110493	0.0785639	3.04549e-18	34	37	0.601683
ENSG00000105136	ZNF419	AD	1.59568	0.110561	0.463021	2.9236e-138	55	58	0.601876
ENSG00000255853	AC006065.1	AD	1.59536	0.110631	0.110558	9.22155e-26	46	47	0.602084
ENSG00000113621	TXNDC15	AD	1.59424	0.110881	0.0232891	3.37452e-06	14	14	0.602755
ENSG00000257890	AC011595.3	AD	-1.59418	0.110896	0.161261	9.17491e-38	33	35	0.602755
ENSG00000104983	CCDC61	AD	-1.59416	0.110901	0.000400864	0.544441	7	8	0.602755
ENSG00000086619	ERO1B	AD	1.59406	0.110923	0.376094	4.44628e-103	22	22	0.602755
ENSG00000272021	AC008592.5	AD	1.59391	0.110956	0.032295	3.60322e-08	20	20	0.602755
ENSG00000251520	AL162431.3	AD	-1.59383	0.110975	0.000502613	0.49796	3	3	0.602755
ENSG00000166949	SMAD3	AD	-1.59379	0.110984	0.000591062	0.462827	16	18	0.602755
ENSG00000198182	ZNF607	AD	-1.59367	0.111011	0.168783	5.94399e-40	19	20	0.602755
ENSG00000229321	AC008269.1	AD	-1.59256	0.111258	0.0434949	1.52806e-10	21	21	0.603922
ENSG00000153237	CCDC148	AD	1.59236	0.111304	0.0419828	3.49549e-10	20	20	0.603995
ENSG00000272636	DOC2B	AD	-1.59204	0.111376	0.00549635	0.0243312	12	15	0.604134
ENSG00000204969	PCDHA2	AD	1.59196	0.111394	0.0559332	3.27491e-13	11	12	0.604134
ENSG00000048649	RSF1	AD	-1.59135	0.111531	0.0200475	1.56882e-05	6	6	0.604703
ENSG00000172613	RAD9A	AD	1.59111	0.111586	0.0481524	1.15293e-11	2	2	0.60482
ENSG00000167981	ZNF597	AD	-1.59087	0.111639	0.0311475	7.52472e-08	8	9	0.60482
ENSG00000267041	ZNF850	AD	1.59068	0.111681	0.0259613	9.28385e-07	14	15	0.60482
ENSG00000235552	AP005202.1	AD	1.5906	0.1117	0.00100907	0.33653	1	1	0.60482
ENSG00000168090	COPS6	AD	-1.59034	0.111758	0.0289016	1.79126e-07	3	3	0.60482
ENSG00000198870	STKLD1	AD	1.59032	0.111762	0.00861459	0.00462592	5	5	0.60482
ENSG00000164616	FBXL21	AD	-1.59018	0.111793	0.00189553	0.18696	14	14	0.60482
ENSG00000111726	CMAS	AD	-1.59011	0.11181	0.00531145	0.0267196	4	4	0.60482
ENSG00000126785	RHOJ	AD	-1.58994	0.111849	0.100321	3.19114e-23	7	7	0.604853
ENSG00000203836	NBPF24	AD	1.58978	0.111885	0.0748955	2.102e-17	14	18	0.604853
ENSG00000066739	ATG2B	AD	-1.58965	0.111913	0.026177	8.31747e-07	38	39	0.604853
ENSG00000129116	PALLD	AD	-1.58893	0.112075	0.00676966	0.0125099	6	6	0.605554
ENSG00000166562	SEC11C	AD	1.5883	0.112219	0.00137343	0.261554	3	3	0.606158
ENSG00000197681	TBC1D3	AD	-1.58807	0.11227	0.0945913	8.45461e-22	34	34	0.606183
ENSG00000084676	NCOA1	AD	-1.58799	0.112288	0.116614	6.50419e-27	12	12	0.606183
ENSG00000060688	SNRNP40	AD	1.58759	0.112378	0.0249635	1.46608e-06	25	25	0.606365
ENSG00000265908	AC024267.5	AD	-1.58756	0.112387	0.00955835	0.00305821	11	11	0.606365
ENSG00000086061	DNAJA1	AD	1.58726	0.112455	0.150356	2.79069e-35	14	14	0.606556
ENSG00000110400	NECTIN1	AD	-1.58658	0.112607	0.0159693	0.000122137	10	10	0.607073
ENSG00000164631	ZNF12	AD	-1.58655	0.112615	0.183211	6.53884e-44	26	29	0.607073
ENSG00000004866	ST7	AD	-1.5864	0.112649	0.00272004	0.114145	5	5	0.607081
ENSG00000237861	AL513325.1	AD	-1.58566	0.112816	0.000498083	0.499066	4	4	0.607636
ENSG00000242170	RN7SL329P	AD	-1.58566	0.112817	0.000459071	0.517837	11	11	0.607636
ENSG00000198400	NTRK1	AD	1.58536	0.112885	0.00116707	0.302592	2	2	0.607676
ENSG00000118369	USP35	AD	1.58534	0.112889	0.00407357	0.0533734	20	20	0.607676
ENSG00000106327	TFR2	AD	-1.58514	0.112934	0.00154836	0.233146	6	6	0.607743
ENSG00000074317	SNCB	AD	1.58425	0.113138	0.00750725	0.00851042	2	2	0.608537
ENSG00000155561	NUP205	AD	1.58421	0.113146	0.0914955	2.89856e-21	74	74	0.608537
ENSG00000237886	NALT1	AD	1.58397	0.1132	0.00204535	0.171407	1	1	0.608653
ENSG00000135185	TMEM243	AD	1.58298	0.113426	0.0427453	1.93803e-10	25	26	0.609159
ENSG00000136319	TTC5	AD	-1.58292	0.113439	0.194628	9.52438e-47	17	17	0.609159
ENSG00000133863	TEX15	AD	1.58284	0.113457	0.0596256	5.02645e-14	20	20	0.609159
ENSG00000257528	KRT8P19	AD	1.58267	0.113496	0.000125496	0.735209	4	4	0.609159
ENSG00000196646	ZNF136	AD	1.58263	0.113505	0.0022068	0.155832	35	37	0.609159
ENSG00000068615	REEP1	AD	1.5826	0.113513	0.0817576	6.53136e-19	65	66	0.609159
ENSG00000254512	PHBP2	AD	-1.58222	0.1136	0.000310426	0.59372	1	1	0.609159
ENSG00000113249	HAVCR1	AD	1.58221	0.113602	0.029417	1.69453e-07	30	34	0.609159
ENSG00000156110	ADK	AD	-1.58204	0.113641	0.0601567	3.44171e-14	14	15	0.609159
ENSG00000176887	SOX11	AD	-1.58191	0.113669	0.000915132	0.360651	2	3	0.609159
ENSG00000198677	TTC37	AD	-1.58175	0.113706	0.0761382	8.89347e-18	11	11	0.609159
ENSG00000162367	TAL1	AD	1.58173	0.113712	0.0450697	3.85858e-11	13	13	0.609159
ENSG00000249158	PCDHA11	AD	1.58139	0.11379	0.060123	3.46028e-14	15	17	0.609159
ENSG00000257953	AC083805.2	AD	1.58132	0.113806	0.00397854	0.0563644	8	8	0.609159
ENSG00000119912	IDE	AD	-1.58125	0.113822	0.00634878	0.0156289	28	29	0.609159
ENSG00000172878	METAP1D	AD	1.58119	0.113835	0.0116048	0.00109399	9	9	0.609159
ENSG00000228206	AC016717.1	AD	-1.58114	0.113846	0.00171026	0.211234	21	23	0.609159
ENSG00000266053	NDUFV2-AS1	AD	1.58076	0.113934	0.000330614	0.582846	2	2	0.609307
ENSG00000144635	DYNC1LI1	AD	-1.58074	0.113939	0.0799785	1.66672e-18	9	9	0.609307
ENSG00000188386	PPP3R2	AD	1.58021	0.114059	0.00152843	0.236849	10	10	0.609677
ENSG00000273113	AC133528.1	AD	-1.58015	0.114073	1.22812e-06	0.973337	54	58	0.609677
ENSG00000169994	MYO7B	AD	-1.57996	0.114116	5.38747e-05	0.824121	2	2	0.609732
ENSG00000099219	ERMP1	AD	-1.57957	0.114205	0.270998	7.40044e-69	25	25	0.609798
ENSG00000124574	ABCC10	AD	-1.57911	0.11431	0.0423618	2.93873e-10	6	6	0.609798
ENSG00000231429	AC244021.2	AD	1.57906	0.114322	0.0413802	4.46981e-10	11	11	0.609798
ENSG00000173597	SULT1B1	AD	-1.57888	0.114364	0.0178094	5.06295e-05	30	31	0.609798
ENSG00000249609	AC080188.2	AD	-1.57882	0.114378	0.0033686	0.0796627	16	18	0.609798
ENSG00000240373	SEC62-AS1	AD	1.57872	0.1144	0.000320763	0.588009	1	1	0.609798
ENSG00000271980	AC012640.4	AD	1.57849	0.114454	0.131555	4.89884e-31	25	27	0.609798
ENSG00000254361	AC046195.2	AD	-1.57843	0.114466	0.000125915	0.734226	29	33	0.609798
ENSG00000163558	PRKCI	AD	1.57842	0.114468	0.0151834	0.000180446	6	6	0.609798
ENSG00000063015	SEZ6	AD	-1.57839	0.114475	0.00993444	0.00253313	10	10	0.609798
ENSG00000170271	FAXDC2	AD	1.57822	0.114515	0.0150798	0.000188318	32	36	0.609798
ENSG00000124466	LYPD3	AD	-1.57821	0.114518	0.0129546	0.000499644	7	7	0.609798
ENSG00000204611	ZNF616	AD	-1.57796	0.114576	0.0233099	3.37764e-06	52	53	0.609933
ENSG00000260947	AL356489.2	AD	-1.57766	0.114644	0.36906	1.16353e-102	54	54	0.609996
ENSG00000186517	ARHGAP30	AD	1.57758	0.114662	0.000166464	0.696476	13	13	0.609996
ENSG00000183283	DAZAP2	AD	-1.57741	0.114702	0.0564444	2.64479e-13	23	25	0.609996
ENSG00000134769	DTNA	AD	-1.57733	0.11472	0.0504231	4.77861e-12	31	31	0.609996
ENSG00000237037	NDUFA6-AS1	AD	-1.57719	0.114753	0.501858	1.12193e-156	85	99	0.609996
ENSG00000218510	LINC00339	AD	1.57688	0.114823	0.706635	3.43202e-301	25	26	0.609996
ENSG00000172456	FGGY	AD	-1.57685	0.114829	0.134332	3.52677e-31	47	49	0.609996
ENSG00000266357	LINC02074	AD	1.57677	0.114848	7.29619e-05	0.796768	5	5	0.609996
ENSG00000266965	AC090220.1	AD	1.57649	0.114913	0.00134671	0.267925	11	12	0.61006
ENSG00000117682	DHDDS	AD	-1.57634	0.114948	8.65602e-05	0.774201	19	19	0.61006
ENSG00000066294	CD84	AD	1.5763	0.114957	0.0338871	1.90506e-08	72	76	0.61006
ENSG00000135951	TSGA10	AD	1.57613	0.114997	0.345044	7.32781e-92	15	15	0.610066
ENSG00000103723	AP3B2	AD	-1.57601	0.115023	0.162195	5.2713e-38	29	29	0.610066
ENSG00000164418	GRIK2	AD	1.57567	0.115102	0.0273239	3.83853e-07	16	18	0.610153
ENSG00000175105	ZNF654	AD	-1.57566	0.115105	0.0488484	7.70031e-12	27	28	0.610153
ENSG00000101193	GID8	AD	1.57501	0.115253	0.00720734	0.0101543	5	5	0.610719
ENSG00000168830	HTR1E	AD	1.57478	0.115306	0.000291888	0.606646	4	4	0.610719
ENSG00000136144	RCBTB1	AD	1.57467	0.115332	0.433077	2.07861e-125	41	41	0.610719
ENSG00000142798	HSPG2	AD	-1.57462	0.115345	0.0654123	2.38868e-15	19	19	0.610719
ENSG00000173113	TRMT112	AD	-1.57437	0.115403	0.0610774	2.23046e-14	10	10	0.610719
ENSG00000133401	PDZD2	AD	1.57405	0.115475	0.0257753	1.01789e-06	16	16	0.610719
ENSG00000183578	TNFAIP8L3	AD	1.57396	0.115497	0.161304	3.6021e-38	39	40	0.610719
ENSG00000272635	AC006504.7	AD	-1.57373	0.115549	0.130666	1.34992e-30	70	74	0.610719
ENSG00000239382	ALKBH6	AD	-1.57372	0.115553	0.013461	0.000429119	8	8	0.610719
ENSG00000160191	PDE9A	AD	1.57365	0.115567	0.0771246	7.12589e-18	23	24	0.610719
ENSG00000149634	SPATA25	AD	-1.57365	0.115569	5.32025e-05	0.825037	3	3	0.610719
ENSG00000136732	GYPC	AD	1.57275	0.115777	0.00915776	0.00368055	12	13	0.611451
ENSG00000184979	USP18	AD	-1.57265	0.1158	4.25564e-05	0.843617	1	1	0.611451
ENSG00000271335	AL117336.3	AD	1.57256	0.115821	0.23223	2.29122e-57	28	29	0.611451
ENSG00000167863	ATP5H	AD	-1.57245	0.115847	0.00384449	0.0609998	8	10	0.611451
ENSG00000149633	KIAA1755	AD	-1.57234	0.115871	0.0569219	2.07539e-13	12	12	0.611451
ENSG00000076382	SPAG5	AD	-1.57201	0.115948	0.00125074	0.285187	11	11	0.611454
ENSG00000219200	RNASEK	AD	1.572	0.11595	0.0548233	5.52148e-13	15	16	0.611454
ENSG00000188895	MSL1	AD	1.57192	0.115969	0.0329319	2.4889e-08	6	6	0.611454
ENSG00000114853	ZBTB47	AD	-1.57152	0.116062	0.0286079	2.48306e-07	13	13	0.61177
ENSG00000213402	PTPRCAP	AD	-1.57059	0.116279	0.163635	1.21255e-38	47	49	0.612743
ENSG00000260685	AC027104.1	AD	1.57006	0.116401	0.0527883	1.50599e-12	6	7	0.613004
ENSG00000213593	TMX2	AD	-1.56987	0.116446	0.0133897	0.000426818	18	18	0.613004
ENSG00000242110	AMACR	AD	1.56982	0.116457	0.682105	1.61389e-276	16	16	0.613004
ENSG00000163833	FBXO40	AD	1.56981	0.116459	7.50375e-06	0.93414	25	27	0.613004
ENSG00000269560	AC010422.4	AD	1.56959	0.116511	0.0087504	0.00454122	26	26	0.613077
ENSG00000115275	MOGS	AD	-1.56947	0.116538	0.0452279	4.76275e-11	13	14	0.613077
ENSG00000157693	TMEM268	AD	-1.5688	0.116694	0.123447	4.64819e-29	20	21	0.61372
ENSG00000173327	MAP3K11	AD	1.56855	0.116752	0.00225801	0.150052	8	8	0.613847
ENSG00000223345	HIST2H2BA	AD	-1.56842	0.116783	0.147369	2.85924e-34	10	10	0.613847
ENSG00000135541	AHI1	AD	1.56795	0.116893	0.0793467	2.27851e-18	44	49	0.614088
ENSG00000146006	LRRTM2	AD	1.56786	0.116914	0.0484062	1.04956e-11	13	14	0.614088
ENSG00000158552	ZFAND2B	AD	1.56767	0.116957	0.0121325	0.000833347	15	16	0.614088
ENSG00000052802	MSMO1	AD	-1.56763	0.116966	0.0489932	5.9609e-12	14	15	0.614088
ENSG00000206127	GOLGA8O	AD	1.56752	0.116993	0.229937	6.20363e-56	37	61	0.614088
ENSG00000159792	PSKH1	AD	1.56726	0.117054	0.000133006	0.728105	21	23	0.614208
ENSG00000135365	PHF21A	AD	1.56714	0.117081	0.00769282	0.00775489	9	9	0.614208
ENSG00000262380	AC026401.2	AD	1.56663	0.117202	0.00269445	0.116994	4	5	0.614564
ENSG00000136631	VPS45	AD	1.56649	0.117234	0.0310468	6.99509e-08	7	9	0.614564
ENSG00000257551	HLX-AS1	AD	1.56612	0.11732	0.0910604	5.863e-21	41	42	0.614564
ENSG00000271332	AC023206.1	AD	1.56609	0.117328	6.98172e-05	0.800625	3	3	0.614564
ENSG00000230054	AL160275.1	AD	1.56602	0.117344	0.00077523	0.400407	8	8	0.614564
ENSG00000157653	C9orf43	AD	-1.56599	0.117352	0.022315	5.3198e-06	6	6	0.614564
ENSG00000138166	DUSP5	AD	1.56587	0.117378	0.000734822	0.412266	8	8	0.614564
ENSG00000205220	PSMB10	AD	-1.56524	0.117527	0.000589457	0.463302	3	3	0.614928
ENSG00000130517	PGPEP1	AD	1.56517	0.117544	0.363404	1.723e-98	28	29	0.614928
ENSG00000112659	CUL9	AD	1.56516	0.117546	0.131497	1.61082e-30	34	35	0.614928
ENSG00000197935	ZNF311	AD	1.56482	0.117625	0.000258654	0.627678	8	8	0.615064
ENSG00000260193	AL138781.1	AD	-1.56467	0.117661	0.016988	7.28708e-05	8	8	0.615064
ENSG00000271227	AL109918.3	AD	-1.56443	0.117718	2.90569e-05	0.870392	4	4	0.615064
ENSG00000100767	PAPLN	AD	1.56437	0.117731	1.93743e-05	0.894268	9	10	0.615064
ENSG00000166321	NUDT13	AD	1.5643	0.117746	0.0822963	2.1291e-19	8	8	0.615064
ENSG00000183780	SLC35F3	AD	-1.56413	0.117787	0.000741691	0.410488	8	8	0.615064
ENSG00000197134	ZNF257	AD	-1.56403	0.117809	0.49898	1.05247e-155	81	83	0.615064
ENSG00000153560	UBP1	AD	-1.56393	0.117834	0.020071	1.62358e-05	34	36	0.615064
ENSG00000124587	PEX6	AD	1.56371	0.117885	0.658672	6.28825e-256	23	23	0.615157
ENSG00000185829	ARL17A	AD	-1.56316	0.118014	0.283011	4.73238e-72	84	104	0.615662
ENSG00000168234	TTC39C	AD	-1.56289	0.118079	0.011118	0.00138394	19	19	0.615766
ENSG00000137073	UBAP2	AD	-1.56277	0.118106	0.0160023	0.000118001	73	78	0.615766
ENSG00000100490	CDKL1	AD	-1.56253	0.118162	0.177667	4.96839e-42	25	25	0.615766
ENSG00000140575	IQGAP1	AD	1.56252	0.118165	0.390336	1.36754e-108	21	22	0.615766
ENSG00000184674	GSTT1	AD	1.56223	0.118234	0.546842	9.21668e-181	20	28	0.61595
ENSG00000263753	LINC00667	AD	-1.56177	0.118342	0.484444	1.36322e-149	102	105	0.616345
ENSG00000267568	AC016168.2	AD	-1.56148	0.118411	0.00253236	0.12838	39	42	0.616407
ENSG00000149547	EI24	AD	1.56136	0.118439	0.0178577	4.58557e-05	19	19	0.616407
ENSG00000110328	GALNT18	AD	-1.56122	0.118472	0.130226	2.49213e-30	53	53	0.616407
ENSG00000243678	NME2	AD	1.56107	0.118508	0.189217	4.28672e-45	16	17	0.616407
ENSG00000179178	TMEM125	AD	-1.56094	0.118538	0.0298169	1.33641e-07	8	10	0.616407
ENSG00000179071	CCDC89	AD	-1.5606	0.118618	0.00116039	0.302852	6	6	0.616407
ENSG00000001631	KRIT1	AD	1.56027	0.118696	0.0646628	2.89246e-15	26	26	0.616407
ENSG00000181817	LSM10	AD	1.56027	0.118696	0.0282546	2.88347e-07	31	31	0.616407
ENSG00000084764	MAPRE3	AD	-1.56015	0.118724	0.0669736	9.25376e-16	10	11	0.616407
ENSG00000173253	DMRT2	AD	1.56011	0.118733	0.0327327	3.4198e-08	23	23	0.616407
ENSG00000122863	CHST3	AD	1.5599	0.118784	0.224994	1.40122e-54	22	23	0.616407
ENSG00000134864	GGACT	AD	-1.55979	0.11881	0.0278361	3.47799e-07	17	18	0.616407
ENSG00000271973	AC141002.1	AD	1.55978	0.118811	0.00507083	0.0309313	2	2	0.616407
ENSG00000183018	SPNS2	AD	1.55965	0.118843	0.0961363	3.15924e-22	39	42	0.616407
ENSG00000137261	KIAA0319	AD	1.55955	0.118867	0.0829035	3.71013e-19	47	48	0.616407
ENSG00000170745	KCNS3	AD	1.55949	0.11888	0.0601178	4.11815e-14	20	20	0.616407
ENSG00000258283	AC011603.3	AD	1.55931	0.118923	0.00861824	0.00487925	4	4	0.61646
ENSG00000204241	AP000911.1	AD	-1.55902	0.118992	0.210698	2.30563e-51	43	44	0.616481
ENSG00000178381	ZFAND2A	AD	-1.55902	0.118993	0.0202358	1.45448e-05	21	21	0.616481
ENSG00000066827	ZFAT	AD	1.55838	0.119144	0.0745545	2.58077e-17	28	29	0.617085
ENSG00000086062	B4GALT1	AD	-1.55825	0.119175	0.00331741	0.0809266	9	9	0.617085
ENSG00000072121	ZFYVE26	AD	-1.55772	0.1193	0.000453762	0.517642	1	2	0.617563
ENSG00000163689	C3orf67	AD	1.55741	0.119373	0.0565951	2.423e-13	29	32	0.617708
ENSG00000164258	NDUFS4	AD	1.55732	0.119394	0.122137	2.06181e-28	39	40	0.617708
ENSG00000226430	USP17L7	AD	1.55693	0.119487	0.0163417	0.000101657	18	20	0.617886
ENSG00000163486	SRGAP2	AD	-1.55686	0.119503	0.00436892	0.0457784	18	18	0.617886
ENSG00000231453	LINC01305	AD	1.55663	0.119558	0.000224722	0.651386	8	8	0.617886
ENSG00000184162	NR2C2AP	AD	1.55659	0.119567	8.3419e-05	0.782877	8	8	0.617886
ENSG00000178623	GPR35	AD	-1.55643	0.119605	0.0450559	7.92403e-11	54	57	0.617886
ENSG00000119203	CPSF3	AD	1.55618	0.119666	4.4453e-05	0.843407	23	26	0.617886
ENSG00000089356	FXYD3	AD	-1.55603	0.1197	0.000290216	0.606447	1	1	0.617886
ENSG00000145936	KCNMB1	AD	-1.55592	0.119728	0.0464634	3.92744e-11	37	39	0.617886
ENSG00000138794	CASP6	AD	1.5558	0.119757	0.022823	4.12692e-06	19	20	0.617886
ENSG00000133069	TMCC2	AD	1.55568	0.119784	0.288186	2.76855e-73	32	34	0.617886
ENSG00000272792	RP11-141C7.4	AD	1.55565	0.119791	0.076412	7.71501e-18	25	29	0.617886
ENSG00000187229	AC100800.1	AD	1.55514	0.119914	0.00118976	0.296291	13	13	0.61807
ENSG00000171940	ZNF217	AD	-1.55513	0.119916	0.0189045	2.88132e-05	52	53	0.61807
ENSG00000154316	TDH	AD	1.55509	0.119925	0.111797	5.93403e-26	46	47	0.61807
ENSG00000273472	AC096733.2	AD	-1.55477	0.12	0.00055954	0.475129	1	1	0.618287
ENSG00000066279	ASPM	AD	-1.5544	0.120089	0.012143	0.000812684	18	19	0.618575
ENSG00000111424	VDR	AD	-1.55408	0.120165	0.00109515	0.31806	12	13	0.618797
ENSG00000166851	PLK1	AD	-1.5535	0.120304	0.0065278	0.0144649	22	22	0.619198
ENSG00000153936	HS2ST1	AD	-1.55348	0.120309	0.0343744	1.12871e-08	32	33	0.619198
ENSG00000174429	ABRA	AD	-1.5529	0.120447	0.0152981	0.000146566	27	29	0.619739
ENSG00000171490	RSL1D1	AD	1.55198	0.120668	0.00335807	0.0796654	7	7	0.620703
ENSG00000135828	RNASEL	AD	1.55097	0.120908	0.556599	3.44343e-186	22	24	0.621431
ENSG00000198948	MFAP3L	AD	-1.55065	0.120985	0.0570871	2.01052e-13	15	15	0.621431
ENSG00000127507	ADGRE2	AD	1.55063	0.120991	0.0683237	5.02631e-16	18	19	0.621431
ENSG00000232862	AL138787.1	AD	-1.5506	0.120998	0.00454295	0.041642	26	26	0.621431
ENSG00000262050	AC005696.1	AD	1.55047	0.12103	0.00207307	0.168782	7	7	0.621431
ENSG00000231378	NDUFAF4P4	AD	1.55043	0.121037	0.00296607	0.0998694	6	6	0.621431
ENSG00000105707	HPN	AD	1.55042	0.121041	0.0317417	4.31914e-08	31	34	0.621431
ENSG00000132155	RAF1	AD	-1.5502	0.121094	0.0597667	4.08032e-14	7	7	0.621534
ENSG00000128791	TWSG1	AD	1.54993	0.121157	0.142522	1.92484e-33	22	24	0.621689
ENSG00000269600	AC016629.3	AD	-1.54975	0.121201	0.0142753	0.000292628	4	4	0.621743
ENSG00000123815	COQ8B	AD	-1.54952	0.121256	0.0375152	2.47992e-09	24	24	0.621855
ENSG00000163449	TMEM169	AD	1.54914	0.121348	0.0379356	2.37528e-09	22	23	0.622156
ENSG00000185442	FAM174B	AD	-1.54875	0.121443	0.103618	7.29164e-24	29	29	0.622473
ENSG00000145882	PCYOX1L	AD	1.5484	0.121526	0.0335507	2.0939e-08	9	9	0.622631
ENSG00000138378	STAT4	AD	1.54832	0.121546	0.0889665	7.55131e-21	26	27	0.622631
ENSG00000205696	ADARB2-AS1	AD	-1.5482	0.121573	0.0805341	1.1957e-18	37	40	0.622631
ENSG00000110435	PDHX	AD	1.54794	0.121637	0.112753	3.50243e-26	30	31	0.622788
ENSG00000267871	AC005261.1	AD	1.54725	0.121802	0.067921	7.91938e-16	12	13	0.62341
ENSG00000125166	GOT2	AD	1.54716	0.121825	0.107428	8.22378e-25	23	24	0.62341
ENSG00000250615	AC008581.1	AD	-1.54702	0.121859	0.00164033	0.221377	19	20	0.623413
ENSG00000165916	PSMC3	AD	1.54676	0.12192	0.061805	1.77958e-14	19	21	0.623557
ENSG00000272301	AP002360.4	AD	-1.54643	0.122001	1.23704e-06	0.973207	3	3	0.623801
ENSG00000174721	FGFBP3	AD	-1.54604	0.122094	0.019069	2.63827e-05	29	29	0.624106
ENSG00000179912	R3HDM2	AD	1.54502	0.122341	3.67829e-06	0.952551	9	9	0.625086
ENSG00000272699	AC007620.3	AD	1.54498	0.122352	0.0143727	0.000277226	12	12	0.625086
ENSG00000198580	AC073343.1	AD	1.54459	0.122446	0.0599419	2.95896e-14	7	7	0.625276
ENSG00000131626	PPFIA1	AD	1.54455	0.122456	0.103845	5.41276e-24	10	10	0.625276
ENSG00000266473	AC007448.3	AD	-1.5441	0.122564	4.51851e-05	0.83925	8	9	0.625657
ENSG00000143578	CREB3L4	AD	-1.54339	0.122736	0.0192296	2.42883e-05	6	6	0.626155
ENSG00000163428	LRRC58	AD	-1.54332	0.122753	0.0123694	0.000744855	22	22	0.626155
ENSG00000165092	ALDH1A1	AD	1.54328	0.122762	0.0140917	0.000309673	4	4	0.626155
ENSG00000187479	C11orf96	AD	-1.54291	0.122853	0.0178622	5.03332e-05	23	23	0.626451
ENSG00000176956	LY6H	AD	1.54267	0.12291	0.113902	2.28437e-26	86	102	0.626571
ENSG00000153487	ING1	AD	1.5423	0.123	9.52401e-05	0.768145	1	1	0.626701
ENSG00000204962	PCDHA8	AD	1.54228	0.123005	0.222555	4.55091e-54	35	35	0.626701
ENSG00000167671	UBXN6	AD	1.54211	0.123046	0.443048	1.8988e-131	37	38	0.626701
ENSG00000179698	WDR97	AD	-1.54202	0.123069	0.187913	2.45962e-45	27	34	0.626701
ENSG00000236474	GCNT1P1	AD	-1.5415	0.123194	0.000281548	0.609719	3	3	0.627116
ENSG00000031698	SARS	AD	1.54139	0.123222	0.0409812	5.09781e-10	11	11	0.627116
ENSG00000088298	EDEM2	AD	1.54122	0.123262	0.093619	1.13253e-21	17	17	0.627116
ENSG00000272630	AL731563.3	AD	-1.54103	0.123309	2.76198e-05	0.873926	6	6	0.627116
ENSG00000159593	NAE1	AD	-1.541	0.123318	0.0124653	0.000705995	3	3	0.627116
ENSG00000228408	AL031056.1	AD	-1.54052	0.123434	0.392018	4.45946e-109	11	11	0.627526
ENSG00000182348	ZNF804B	AD	-1.53986	0.123596	0.000498013	0.500216	6	6	0.627526
ENSG00000263809	AC135178.2	AD	1.53984	0.123599	0.197542	4.19806e-47	3	3	0.627526
ENSG00000152684	PELO	AD	-1.5397	0.123634	0.035463	6.93626e-09	10	10	0.627526
ENSG00000115267	IFIH1	AD	-1.53949	0.123684	0.000273093	0.617009	8	8	0.627526
ENSG00000180089	TMEM86B	AD	-1.5394	0.123706	0.0406106	6.83729e-10	12	13	0.627526
ENSG00000143942	CHAC2	AD	-1.53921	0.123753	5.57458e-05	0.821891	30	31	0.627526
ENSG00000233404	FLJ20373	AD	1.53909	0.123783	0.0432775	1.36163e-10	6	7	0.627526
ENSG00000140299	BNIP2	AD	-1.53903	0.123797	0.0194255	2.2365e-05	10	10	0.627526
ENSG00000155849	ELMO1	AD	-1.53902	0.1238	0.00320665	0.0856084	1	1	0.627526
ENSG00000226816	AC005082.1	AD	1.53886	0.123839	0.0794122	1.26056e-18	58	59	0.627526
ENSG00000086102	NFX1	AD	1.53885	0.123842	0.0629374	8.83817e-15	23	24	0.627526
ENSG00000169862	CTNND2	AD	1.5388	0.123852	0.0293169	1.61049e-07	28	29	0.627526
ENSG00000217488	AL356057.1	AD	1.53861	0.1239	0.000361398	0.565195	1	1	0.627526
ENSG00000177197	PCNPP5	AD	1.53861	0.1239	0.000284408	0.611312	1	1	0.627526
ENSG00000137040	RANBP6	AD	-1.53822	0.123996	0.042146	3.20574e-10	19	19	0.627804
ENSG00000181072	CHRM2	AD	-1.53811	0.124022	0.0003212	0.587685	30	30	0.627804
ENSG00000128708	HAT1	AD	1.5379	0.124074	0.00291274	0.103328	15	15	0.627899
ENSG00000015676	NUDCD3	AD	1.53677	0.124351	0.0637892	5.61349e-15	23	24	0.628586
ENSG00000112053	SLC26A8	AD	1.53658	0.124397	0.304109	3.12618e-80	48	50	0.628586
ENSG00000237422	AL158071.3	AD	1.53652	0.12441	3.90829e-05	0.850142	5	5	0.628586
ENSG00000196199	MPHOSPH8	AD	1.53648	0.124422	0.0592986	4.5432e-14	18	18	0.628586
ENSG00000087191	PSMC5	AD	1.53643	0.124433	0.112192	7.25061e-26	16	17	0.628586
ENSG00000169016	E2F6	AD	1.53639	0.124443	0.0291146	1.89413e-07	15	15	0.628586
ENSG00000076554	TPD52	AD	-1.53638	0.124444	0.0622963	1.19611e-14	14	14	0.628586
ENSG00000165338	HECTD2	AD	1.53578	0.124592	0.0231513	3.47939e-06	48	49	0.629165
ENSG00000108510	MED13	AD	-1.5354	0.124685	0.0614822	1.70837e-14	12	12	0.629287
ENSG00000228638	FCF1P2	AD	-1.53512	0.124754	0.0243865	1.88957e-06	11	11	0.629287
ENSG00000062716	VMP1	AD	-1.53503	0.124776	0.0125273	0.000634758	2	2	0.629287
ENSG00000260236	AC099778.1	AD	-1.53501	0.124782	0.018892	2.93048e-05	14	14	0.629287
ENSG00000175764	TTLL11	AD	-1.535	0.124784	0.0320617	4.47265e-08	23	24	0.629287
ENSG00000213853	EMP2	AD	1.53486	0.124819	0.202424	9.62165e-49	66	67	0.629294
ENSG00000173588	CEP83	AD	1.53468	0.124862	0.0450079	6.57304e-11	25	26	0.629342
ENSG00000116701	NCF2	AD	-1.5344	0.124931	0.00361686	0.0690588	11	11	0.629461
ENSG00000162929	KIAA1841	AD	-1.53415	0.124993	0.0473332	2.28298e-11	18	18	0.629461
ENSG00000223588	AC103564.9	AD	-1.53408	0.125011	0.102402	1.27079e-23	17	17	0.629461
ENSG00000260492	CISTR	AD	-1.53403	0.125022	0.00137555	0.260538	14	15	0.629461
ENSG00000183793	NPIPA5	AD	1.5339	0.125054	0.390825	1.9339e-109	91	102	0.629461
ENSG00000182636	NDN	AD	-1.53343	0.12517	0.134702	2.70994e-31	27	37	0.629738
ENSG00000179630	LACC1	AD	-1.53337	0.125185	0.428538	9.43883e-127	50	54	0.629738
ENSG00000262890	AC027281.1	AD	1.53327	0.125209	0.000127482	0.731652	10	10	0.629738
ENSG00000140795	MYLK3	AD	-1.53292	0.125296	0.0320213	4.13502e-08	8	8	0.629943
ENSG00000108557	RAI1	AD	-1.53283	0.125317	0.000136749	0.724176	2	3	0.629943
ENSG00000248708	LINC02144	AD	1.53263	0.125366	0.0278591	3.50207e-07	26	26	0.629943
ENSG00000262096	PCDHB19P	AD	-1.53256	0.125384	0.0055076	0.0246581	10	11	0.629943
ENSG00000138622	HCN4	AD	1.53204	0.125514	4.00079e-06	0.952017	2	2	0.630372
ENSG00000130768	SMPDL3B	AD	1.53187	0.125554	0.0359815	5.8514e-09	21	22	0.630372
ENSG00000131055	COX4I2	AD	-1.53181	0.12557	0.025634	1.0778e-06	13	13	0.630372
ENSG00000058729	RIOK2	AD	-1.53158	0.125625	0.33332	4.67124e-88	42	45	0.630477
ENSG00000236452	AC123023.1	AD	1.53128	0.1257	0.000108226	0.754096	1	1	0.630591
ENSG00000132330	SCLY	AD	1.53113	0.125737	0.0358746	4.62642e-09	5	6	0.630591
ENSG00000198060	2024-03-05	AD	-1.53108	0.125749	0.037435	3.13066e-09	36	36	0.630591
ENSG00000253978	CTB-178M22.2	AD	1.53065	0.125855	0.000794308	0.394584	20	20	0.630932
ENSG00000105409	ATP1A3	AD	-1.53054	0.125884	5.4759e-05	0.822756	7	7	0.630932
ENSG00000219392	ZNF602P	AD	-1.53017	0.125975	0.152287	1.37571e-35	28	29	0.631219
ENSG00000163466	ARPC2	AD	1.52976	0.126076	0.0631101	8.45033e-15	49	50	0.63156
ENSG00000272910	AC090425.2	AD	1.52962	0.126111	0.0012057	0.287058	31	32	0.631566
ENSG00000166938	DIS3L	AD	-1.52914	0.12623	0.377044	8.01902e-104	195	203	0.631678
ENSG00000273080	AC009309.1	AD	1.52913	0.126232	0.128615	6.16268e-30	21	21	0.631678
ENSG00000162407	PLPP3	AD	1.52912	0.126235	0.111928	7.96505e-26	14	14	0.631678
ENSG00000169738	DCXR	AD	-1.52875	0.126327	0.0408457	6.25578e-10	18	18	0.631972
ENSG00000148482	SLC39A12	AD	1.52839	0.126416	0.03641	4.54102e-09	6	6	0.632251
ENSG00000198189	HSD17B11	AD	1.52811	0.126484	0.257394	4.18608e-64	116	121	0.632421
ENSG00000261560	AC007216.3	AD	-1.52681	0.126807	0.0329985	2.75584e-08	8	9	0.633449
ENSG00000260617	AC138028.5	AD	-1.52669	0.126839	0.00538456	0.0258984	12	12	0.633449
ENSG00000005486	RHBDD2	AD	1.52665	0.126847	0.00197304	0.179474	3	3	0.633449
ENSG00000144182	LIPT1	AD	1.52658	0.126865	0.213828	3.80078e-52	34	34	0.633449
ENSG00000169313	P2RY12	AD	1.52649	0.126887	0.0508522	4.42267e-12	17	17	0.633449
ENSG00000078699	CBFA2T2	AD	-1.52641	0.126907	0.0528218	1.40241e-12	24	25	0.633449
ENSG00000128578	STRIP2	AD	-1.52634	0.126926	0.0124704	0.000653139	10	10	0.633449
ENSG00000120341	SEC16B	AD	-1.52581	0.127056	0.0373781	3.40102e-09	47	48	0.63393
ENSG00000115998	C2orf42	AD	-1.52537	0.127168	0.0736762	3.05225e-17	23	24	0.634121
ENSG00000132313	MRPL35	AD	-1.52534	0.127173	0.275397	5.09461e-70	29	31	0.634121
ENSG00000226155	AC124944.1	AD	-1.52511	0.127232	0.00298492	0.098709	6	6	0.634121
ENSG00000225224	RPS27AP12	AD	-1.525	0.12726	0.00597795	0.0193695	7	7	0.634121
ENSG00000135931	ARMC9	AD	1.52498	0.127263	0.0524135	1.52842e-12	18	18	0.634121
ENSG00000267623	AC005357.2	AD	-1.52475	0.127322	0.0674963	5.64246e-16	16	16	0.634218
ENSG00000108840	HDAC5	AD	-1.52463	0.127351	0.000113142	0.748707	20	21	0.634218
ENSG00000159873	CCDC117	AD	1.52403	0.127501	0.0796111	1.89148e-18	35	35	0.634403
ENSG00000178222	RNF212	AD	-1.5239	0.127534	0.179974	2.98563e-43	36	41	0.634403
ENSG00000159685	CHCHD6	AD	1.52371	0.127581	0.0769238	5.20353e-18	19	20	0.634403
ENSG00000184678	HIST2H2BE	AD	-1.52369	0.127587	0.000550221	0.478738	2	3	0.634403
ENSG00000142676	RPL11	AD	-1.52365	0.127596	2.61241e-05	0.876291	4	4	0.634403
ENSG00000258940	AL132639.2	AD	1.52358	0.127615	0.055495	4.07893e-13	34	39	0.634403
ENSG00000106459	NRF1	AD	1.52354	0.127624	0.0511814	3.38752e-12	46	48	0.634403
ENSG00000273372	SFTPD-AS1	AD	-1.52305	0.127746	0.161857	6.13374e-38	96	99	0.634761
ENSG00000172663	TMEM134	AD	-1.52288	0.127788	0.00103927	0.330555	20	20	0.634761
ENSG00000233098	CCDC144NL-AS1	AD	-1.52284	0.127798	0.141474	6.34471e-33	33	33	0.634761
ENSG00000184207	PGP	AD	-1.52259	0.12786	5.94699e-05	0.815342	10	11	0.634904
ENSG00000156970	BUB1B	AD	1.52217	0.127966	0.0340943	1.68232e-08	7	8	0.635204
ENSG00000198420	TCAF1	AD	-1.52202	0.128004	0.00811839	0.00621697	4	4	0.635204
ENSG00000224728	IMPDH1P8	AD	1.52195	0.128022	0.0421936	3.01557e-10	19	20	0.635204
ENSG00000124107	SLPI	AD	1.52124	0.1282	0.00186442	0.19117	1	2	0.635917
ENSG00000139899	CBLN3	AD	1.52073	0.128327	0.195919	4.16131e-47	34	37	0.636379
ENSG00000184619	KRBA2	AD	1.52048	0.128391	0.305197	1.16387e-78	8	8	0.636449
ENSG00000158669	GPAT4	AD	1.52022	0.128456	0.0401092	8.11126e-10	10	11	0.636449
ENSG00000237296	SMG1P1	AD	1.52022	0.128456	0.0347692	1.10955e-08	31	31	0.636449
ENSG00000205485	AC004980.1	AD	-1.52002	0.128506	0.140544	1.04301e-32	89	108	0.636449
ENSG00000137106	GRHPR	AD	-1.51994	0.128526	0.114845	8.96612e-27	17	18	0.636449
ENSG00000272829	AC002470.1	AD	-1.51965	0.128598	0.00078169	0.398088	15	16	0.636449
ENSG00000243314	AC106707.2	AD	1.51965	0.1286	0.00143095	0.252149	1	1	0.636449
ENSG00000118900	UBN1	AD	-1.5196	0.128613	0.00509872	0.0308272	6	6	0.636449
ENSG00000198963	RORB	AD	1.51945	0.128649	0.000548656	0.478129	3	3	0.63646
ENSG00000259920	AC007938.1	AD	1.51911	0.128734	0.00492057	0.0336977	5	5	0.636558
ENSG00000119655	NPC2	AD	1.5191	0.128736	0.0172175	6.50501e-05	5	5	0.636558
ENSG00000076248	UNG	AD	-1.51866	0.128848	0.0642663	4.1351e-15	24	24	0.636597
ENSG00000150867	PIP4K2A	AD	1.51859	0.128867	0.128406	5.97124e-30	24	25	0.636597
ENSG00000137135	ARHGEF39	AD	-1.51841	0.128912	0.0554022	3.77224e-13	18	18	0.636597
ENSG00000229388	LINC01715	AD	-1.51814	0.128978	0.000520592	0.490722	6	6	0.636597
ENSG00000242259	C22orf39	AD	-1.51806	0.129	0.0338212	1.84395e-08	30	30	0.636597
ENSG00000228213	NLGN1-AS1	AD	1.51806	0.129	6.05815e-06	0.940421	1	2	0.636597
ENSG00000139865	TTC6	AD	1.51792	0.129033	0.108453	5.37551e-25	12	13	0.636597
ENSG00000111640	GAPDH	AD	-1.51789	0.129041	0.0420752	2.44203e-10	9	10	0.636597
ENSG00000203880	PCMTD2	AD	1.51779	0.129068	0.185848	1.27493e-44	34	38	0.636597
ENSG00000250746	AC105250.1	AD	1.51773	0.129083	2.6964e-06	0.96105	24	26	0.636597
ENSG00000159251	ACTC1	AD	1.51723	0.129208	0.00128083	0.27991	14	15	0.636692
ENSG00000165661	QSOX2	AD	-1.5172	0.129215	0.205567	1.23063e-49	26	27	0.636692
ENSG00000267360	AC012309.1	AD	-1.51707	0.129248	0.00512857	0.0302835	32	35	0.636692
ENSG00000198648	STK39	AD	1.51695	0.12928	0.0140791	0.000247208	10	10	0.636692
ENSG00000270757	HSPE1-MOB4	AD	1.51694	0.129282	0.000890283	0.368142	16	16	0.636692
ENSG00000260566	AC127459.1	AD	1.51678	0.129323	0.000694706	0.425975	14	14	0.636692
ENSG00000105974	CAV1	AD	1.51671	0.12934	0.153814	4.52155e-36	32	32	0.636692
ENSG00000258424	AL512791.1	AD	1.51628	0.129449	0.000467632	0.513736	9	9	0.637062
ENSG00000250508	AP000808.1	AD	1.5161	0.129494	0.0690174	4.06272e-16	21	21	0.637115
ENSG00000269637	RPL12P41	AD	-1.51583	0.129561	0.0165048	9.62914e-05	14	15	0.637279
ENSG00000271937	AC104187.1	AD	1.51542	0.129667	0.0359817	6.85322e-09	13	13	0.637483
ENSG00000131797	CLUHP3	AD	1.5154	0.129671	0.00359056	0.0695247	3	3	0.637483
ENSG00000122584	NXPH1	AD	-1.51471	0.129845	0.00187076	0.188494	11	11	0.637994
ENSG00000155974	GRIP1	AD	-1.51463	0.129867	0.0533682	8.99322e-13	32	32	0.637994
ENSG00000213830	CFL1P5	AD	-1.51459	0.129877	0.000233761	0.643995	23	24	0.637994
ENSG00000140983	RHOT2	AD	-1.51413	0.129993	0.0566887	2.40964e-13	17	19	0.6384
ENSG00000256321	AC087258.1	AD	-1.51374	0.130092	4.7611e-05	0.834613	28	28	0.638423
ENSG00000166455	C16orf46	AD	-1.51373	0.130095	0.00448521	0.0428425	4	5	0.638423
ENSG00000103121	CMC2	AD	1.51361	0.130125	0.00619836	0.017182	25	25	0.638423
ENSG00000162909	CAPN2	AD	1.51357	0.130134	0.0363136	5.30881e-09	8	10	0.638423
ENSG00000110218	PANX1	AD	-1.51334	0.130194	0.231255	1.7475e-56	28	29	0.638507
ENSG00000130787	HIP1R	AD	1.51324	0.130219	0.0305339	9.25971e-08	22	23	0.638507
ENSG00000163288	GABRB1	AD	-1.5131	0.130254	0.0236505	2.9314e-06	9	9	0.638512
ENSG00000156076	WIF1	AD	1.51291	0.130302	0.0762301	9.73938e-18	44	46	0.63858
ENSG00000084072	PPIE	AD	-1.51213	0.1305	0.427597	6.29205e-124	18	19	0.639091
ENSG00000171867	PRNP	AD	-1.51192	0.130555	0.00203781	0.172883	7	7	0.639091
ENSG00000101189	MRGBP	AD	-1.51182	0.13058	0.0143519	0.000263872	19	20	0.639091
ENSG00000251556	AC091887.1	AD	1.51157	0.130644	0.000257449	0.628225	5	5	0.639091
ENSG00000118689	FOXO3	AD	-1.51152	0.130656	0.0115916	0.00110681	23	24	0.639091
ENSG00000254664	AC103681.2	AD	-1.51147	0.130668	1.58455e-05	0.904668	47	47	0.639091
ENSG00000110148	CCKBR	AD	-1.51122	0.130733	0.0146255	0.000234456	39	41	0.639091
ENSG00000229921	KIF25-AS1	AD	1.51116	0.130747	0.34643	1.05624e-92	67	72	0.639091
ENSG00000236007	MTCO1P46	AD	-1.51093	0.130807	0.000249575	0.634064	5	5	0.639091
ENSG00000254461	AP001107.4	AD	-1.51088	0.130819	0.00277476	0.11067	4	4	0.639091
ENSG00000091009	RBM27	AD	-1.51065	0.130878	0.011578	0.00111035	17	17	0.639091
ENSG00000213420	GPC2	AD	-1.51055	0.130904	0.00864883	0.00445875	3	4	0.639091
ENSG00000155760	FZD7	AD	-1.51053	0.130909	0.0419457	3.42e-10	21	21	0.639091
ENSG00000085741	WNT11	AD	-1.51034	0.130957	0.00518487	0.0293433	2	2	0.639091
ENSG00000219102	HNRNPA3P12	AD	1.51027	0.130974	0.00153658	0.235953	11	13	0.639091
ENSG00000140563	MCTP2	AD	1.51008	0.131023	0.00031183	0.593739	21	24	0.639091
ENSG00000163611	SPICE1	AD	-1.51003	0.131035	0.0490163	1.07102e-11	21	21	0.639091
ENSG00000175857	GAPT	AD	-1.51001	0.131041	5.16511e-05	0.824007	46	47	0.639091
ENSG00000100626	GALNT16	AD	1.50996	0.131054	0.130081	3.1287e-30	25	25	0.639091
ENSG00000101365	IDH3B	AD	-1.50959	0.131147	0.165112	5.54962e-39	17	18	0.63914
ENSG00000125124	BBS2	AD	1.50941	0.131193	0.186517	3.5791e-44	28	28	0.63914
ENSG00000259319	AF111167.2	AD	1.5093	0.131223	0.128849	5.39458e-30	10	10	0.63914
ENSG00000214851	LINC00612	AD	1.50917	0.131256	1.54604e-07	0.990535	6	6	0.63914
ENSG00000013288	MAN2B2	AD	1.50913	0.131266	0.185004	1.78316e-44	44	44	0.63914
ENSG00000108852	MPP2	AD	1.50911	0.131272	0.0927453	2.34209e-21	33	35	0.63914
ENSG00000168484	SFTPC	AD	1.50899	0.131302	0.000151437	0.710381	17	18	0.63914
ENSG00000147650	LRP12	AD	1.508	0.131553	0.213758	7.00054e-52	53	58	0.640197
ENSG00000047056	WDR37	AD	-1.50736	0.131718	0.01614	0.000114135	21	24	0.640472
ENSG00000118246	FASTKD2	AD	-1.50725	0.131747	0.0382408	2.26242e-09	2	2	0.640472
ENSG00000231536	AC226101.2	AD	-1.50724	0.131749	0.0491528	4.88863e-12	42	45	0.640472
ENSG00000101544	ADNP2	AD	1.50712	0.13178	0.0104845	0.00192747	26	27	0.640472
ENSG00000127526	SLC35E1	AD	1.50712	0.131781	0.000260928	0.625457	6	6	0.640472
ENSG00000198774	RASSF9	AD	1.50692	0.131832	0.00893268	0.00405902	18	19	0.640555
ENSG00000240225	ZNF542P	AD	1.50678	0.131868	0.0197473	1.98499e-05	40	43	0.640565
ENSG00000013561	RNF14	AD	1.50596	0.132078	0.0929486	9.33526e-22	38	38	0.641421
ENSG00000270100	AC012065.4	AD	1.50525	0.132259	0.000292401	0.606581	26	27	0.642027
ENSG00000154096	THY1	AD	1.5052	0.132272	0.0262125	8.24591e-07	10	11	0.642027
ENSG00000131127	ZNF141	AD	1.505	0.132324	0.0632027	8.94903e-15	8	8	0.642113
ENSG00000139625	MAP3K12	AD	-1.50481	0.132373	0.00698093	0.0114186	7	8	0.642134
ENSG00000115526	CHST10	AD	1.50472	0.132396	0.0844256	1.23998e-19	24	26	0.642134
ENSG00000223774	AL513217.1	AD	-1.50381	0.132629	0.0278502	3.73644e-07	17	17	0.642847
ENSG00000169925	BRD3	AD	-1.50368	0.132663	0.35621	1.86577e-96	22	22	0.642847
ENSG00000177879	AP3S1	AD	-1.50359	0.132686	0.00213047	0.163578	6	6	0.642847
ENSG00000224165	DNAJC27-AS1	AD	1.50356	0.132694	0.121691	2.51726e-28	21	21	0.642847
ENSG00000170681	CAVIN4	AD	1.50345	0.132723	0.03638	5.52018e-09	26	29	0.642847
ENSG00000180155	LYNX1	AD	1.50326	0.132772	0.147118	2.11422e-34	56	71	0.642847
ENSG00000178700	DHFR2	AD	1.50297	0.132846	0.135225	2.50348e-31	33	34	0.642847
ENSG00000187098	MITF	AD	1.50288	0.13287	0.003889	0.0590664	4	4	0.642847
ENSG00000260276	AC022167.2	AD	1.50282	0.132885	0.0132197	0.00047932	15	16	0.642847
ENSG00000174080	CTSF	AD	1.50273	0.13291	0.0432646	1.85225e-10	37	39	0.642847
ENSG00000249471	ZNF324B	AD	1.50269	0.13292	0.0120825	0.000864161	11	12	0.642847
ENSG00000230246	SPATA31C1	AD	-1.50228	0.133024	0.0474778	2.02822e-11	117	124	0.643035
ENSG00000250366	TUNAR	AD	1.50227	0.133028	0.203895	4.54886e-50	42	43	0.643035
ENSG00000272844	AC074044.1	AD	1.50103	0.133348	0.00790959	0.00691462	3	3	0.643174
ENSG00000264968	AC090844.2	AD	1.50057	0.133467	0.00707595	0.0107863	2	2	0.643174
ENSG00000224464	PGAM1P6	AD	-1.5004	0.13351	0.00351696	0.0726037	6	6	0.643174
ENSG00000245832	MIR4300HG	AD	1.50038	0.133517	0.182066	4.87429e-43	8	8	0.643174
ENSG00000251396	LINC01301	AD	1.50023	0.133554	0.146905	2.8037e-34	14	14	0.643174
ENSG00000245526	LINC00461	AD	1.50021	0.13356	9.7295e-06	0.925617	6	6	0.643174
ENSG00000232528	AL109809.1	AD	-1.50021	0.13356	0.0156822	0.00012932	5	5	0.643174
ENSG00000231625	AC115989.1	AD	-1.50006	0.1336	0.00197326	0.18006	1	1	0.643174
ENSG00000249509	AC023886.1	AD	-1.49999	0.133616	0.0171633	6.32764e-05	21	21	0.643174
ENSG00000270084	GAS5-AS1	AD	1.49991	0.133638	0.148649	9.76654e-35	18	19	0.643174
ENSG00000163463	KRTCAP2	AD	-1.49982	0.13366	7.17185e-05	0.798222	4	4	0.643174
ENSG00000213551	DNAJC9	AD	1.49982	0.13366	0.11857	1.9524e-27	14	14	0.643174
ENSG00000131196	NFATC1	AD	1.49979	0.133668	0.0516298	2.31624e-12	26	32	0.643174
ENSG00000259834	AL365361.1	AD	-1.49973	0.133685	0.00125744	0.283187	45	45	0.643174
ENSG00000254614	AP003068.2	AD	1.49972	0.133687	0.403979	7.40772e-115	6	6	0.643174
ENSG00000261098	AP000766.1	AD	-1.49959	0.133721	0.287122	4.36809e-74	32	35	0.643174
ENSG00000227036	LINC00511	AD	1.49946	0.133753	0.00667591	0.0131766	7	7	0.643174
ENSG00000157045	NTAN1	AD	-1.49931	0.133794	0.0202289	1.55052e-05	15	18	0.643174
ENSG00000092439	TRPM7	AD	-1.49929	0.133799	0.0648344	2.42278e-15	30	33	0.643174
ENSG00000168273	SMIM4	AD	1.49927	0.133805	0.00313155	0.0908279	9	11	0.643174
ENSG00000153395	LPCAT1	AD	1.49921	0.133818	0.0761111	1.10416e-17	14	18	0.643174
ENSG00000163993	S100P	AD	1.49916	0.133831	0.0195488	2.16789e-05	19	19	0.643174
ENSG00000168491	CCDC110	AD	-1.49911	0.133845	0.299601	1.02341e-76	77	82	0.643174
ENSG00000227917	AL449043.1	AD	-1.49883	0.133918	0.000963658	0.348072	5	5	0.643363
ENSG00000150527	CTAGE5	AD	1.49852	0.133998	0.0717081	1.04069e-16	17	17	0.64358
ENSG00000140319	SRP14	AD	-1.49801	0.134131	0.0597611	4.75064e-14	28	30	0.644054
ENSG00000240875	LINC00886	AD	-1.49775	0.134199	0.124849	3.5906e-29	49	53	0.644218
ENSG00000185133	INPP5J	AD	1.49745	0.134275	0.000135936	0.724761	11	11	0.644262
ENSG00000042317	SPATA7	AD	-1.49745	0.134277	0.571619	7.32031e-198	57	58	0.644262
ENSG00000197785	ATAD3A	AD	1.49692	0.134413	0.0330898	2.55867e-08	12	13	0.64441
ENSG00000158717	RNF166	AD	-1.49692	0.134414	0.102992	1.00515e-23	19	20	0.64441
ENSG00000177236	AP006621.1	AD	-1.49681	0.134444	0.443517	9.71771e-131	22	23	0.64441
ENSG00000235878	AP001468.1	AD	-1.49669	0.134473	0.0955999	3.32895e-22	15	16	0.64441
ENSG00000118482	PHF3	AD	-1.49659	0.1345	0.000889675	0.364893	1	1	0.64441
ENSG00000152056	AP1S3	AD	1.49651	0.13452	0.0706938	1.1915e-16	7	7	0.64441
ENSG00000215146	BX322639.1	AD	1.4964	0.134548	0.625734	5.90686e-231	13	24	0.64441
ENSG00000241878	PISD	AD	1.49562	0.134753	0.347717	4.27043e-93	46	47	0.645226
ENSG00000144713	RPL32	AD	1.49547	0.134792	0.000224308	0.65046	5	5	0.645247
ENSG00000269947	AC135178.5	AD	1.49511	0.134886	8.71208e-05	0.776325	6	6	0.645357
ENSG00000265115	AC011824.1	AD	1.49495	0.134928	0.000309088	0.594774	6	6	0.645357
ENSG00000197958	RPL12	AD	1.4948	0.134965	0.5152	1.36925e-163	40	41	0.645357
ENSG00000144792	ZNF660	AD	1.49473	0.134986	0.189306	4.93086e-45	16	16	0.645357
ENSG00000145428	RNF175	AD	1.49472	0.134987	0.239395	7.28484e-59	19	19	0.645357
ENSG00000129214	SHBG	AD	-1.4945	0.135044	0.000194525	0.673717	11	12	0.645469
ENSG00000161243	FBXO27	AD	-1.49432	0.135093	0.0628998	1.04154e-14	28	32	0.645536
ENSG00000060138	YBX3	AD	1.494	0.135174	0.0792467	2.60435e-18	8	12	0.645761
ENSG00000060069	CTDP1	AD	-1.49335	0.135346	0.00782975	0.0071764	39	43	0.646415
ENSG00000169413	RNASE6	AD	-1.49297	0.135446	0.00425755	0.047409	29	33	0.646728
ENSG00000202392	RN7SKP292	AD	-1.49268	0.13552	1.40685e-05	0.909903	21	22	0.646866
ENSG00000106113	CRHR2	AD	1.49259	0.135544	0.0821536	4.49477e-19	25	28	0.646866
ENSG00000204533	AC024580.1	AD	1.49246	0.135578	7.53433e-05	0.79387	2	2	0.646866
ENSG00000260918	AC107398.3	AD	-1.49221	0.135645	0.147845	1.52314e-34	66	69	0.646921
ENSG00000077348	EXOSC5	AD	-1.49189	0.135728	0.000160901	0.701673	39	43	0.646921
ENSG00000264630	PRKCA-AS1	AD	1.49187	0.135733	0.000274833	0.616723	3	3	0.646921
ENSG00000235875	ARHGEF7-AS2	AD	1.49171	0.135774	0.0502752	5.80768e-12	38	40	0.646921
ENSG00000163808	KIF15	AD	1.49164	0.135794	0.147022	1.68829e-34	8	9	0.646921
ENSG00000272989	LINC02012	AD	1.49163	0.135797	0.000610636	0.45561	51	54	0.646921
ENSG00000141933	TPGS1	AD	1.49121	0.135906	0.00021084	0.66178	2	2	0.64728
ENSG00000259694	AC136698.1	AD	1.49103	0.135954	0.0154562	0.000155938	23	23	0.647342
ENSG00000184009	ACTG1	AD	1.49073	0.136033	0.087285	2.03873e-20	13	14	0.647537
ENSG00000117036	ETV3	AD	1.49061	0.136064	0.000638172	0.444305	3	4	0.647537
ENSG00000135698	MPHOSPH6	AD	-1.49025	0.13616	0.090147	5.23976e-21	13	13	0.647679
ENSG00000167765	AC018755.1	AD	-1.49012	0.136192	0.0556458	1.71241e-13	15	15	0.647679
ENSG00000115216	NRBP1	AD	1.49009	0.136202	0.00912268	0.00377095	4	4	0.647679
ENSG00000233613	DCUN1D2-AS	AD	1.48997	0.136232	0.0023537	0.141564	28	30	0.647679
ENSG00000175197	DDIT3	AD	1.48968	0.136309	0.00398584	0.0550962	3	3	0.647785
ENSG00000223669	AL357033.2	AD	-1.4895	0.136357	0.000947057	0.351976	34	35	0.647785
ENSG00000229831	AC108039.2	AD	-1.48949	0.136358	3.50471e-06	0.954937	2	2	0.647785
ENSG00000261589	CTC-462L7.1	AD	1.48923	0.136427	0.0330637	2.75368e-08	14	14	0.647953
ENSG00000108561	C1QBP	AD	-1.4888	0.136539	0.0448787	7.38373e-11	79	81	0.648319
ENSG00000160050	CCDC28B	AD	1.48781	0.1368	0.000116106	0.744575	1	1	0.649393
ENSG00000244215	LINC02016	AD	1.48723	0.136953	0.00147171	0.247004	9	9	0.649909
ENSG00000001461	NIPAL3	AD	-1.48714	0.136978	0.00976315	0.0027123	36	36	0.649909
ENSG00000025434	NR1H3	AD	-1.48646	0.137157	0.0197389	1.93943e-05	32	33	0.650087
ENSG00000135318	NT5E	AD	1.48633	0.137193	0.216286	1.63049e-52	28	28	0.650087
ENSG00000260495	AC009148.1	AD	-1.48628	0.137204	3.3465e-05	0.860877	2	2	0.650087
ENSG00000204851	PNMA8B	AD	-1.48625	0.137212	0.118154	2.78144e-27	2	2	0.650087
ENSG00000249863	AC021106.1	AD	1.48608	0.137257	0.0397417	1.06226e-09	6	7	0.650087
ENSG00000175155	YPEL2	AD	1.48597	0.137287	0.000177735	0.687121	9	9	0.650087
ENSG00000186867	QRFPR	AD	1.48581	0.13733	0.117185	4.09948e-27	78	82	0.650087
ENSG00000134900	TPP2	AD	1.48571	0.137357	0.131151	2.05964e-30	40	40	0.650087
ENSG00000113328	CCNG1	AD	-1.48569	0.137361	0.046778	2.24223e-11	56	57	0.650087
ENSG00000179292	TMEM151A	AD	1.48569	0.137362	0.0168243	8.22396e-05	16	16	0.650087
ENSG00000123179	EBPL	AD	-1.48527	0.137472	0.475292	5.13289e-144	49	49	0.650278
ENSG00000197969	VPS13A	AD	-1.48525	0.137479	0.0352868	9.56758e-09	23	23	0.650278
ENSG00000070269	TMEM260	AD	-1.48514	0.137506	0.128138	1.15202e-29	14	15	0.650278
ENSG00000186470	BTN3A2	AD	1.48498	0.137548	0.533555	6.09586e-176	65	71	0.650312
ENSG00000273343	AC007663.4	AD	-1.48459	0.137653	0.0559072	3.01577e-13	4	5	0.650643
ENSG00000168612	ZSWIM1	AD	1.48432	0.137724	0.0105378	0.00184341	16	16	0.650799
ENSG00000171448	ZBTB26	AD	1.4842	0.137755	0.122224	2.5465e-28	21	22	0.650799
ENSG00000249494	AC008629.1	AD	-1.48393	0.137829	0.0474005	1.69493e-11	9	9	0.650983
ENSG00000229116	AL137026.1	AD	-1.4833	0.137995	0.00267584	0.117864	16	16	0.651468
ENSG00000166377	ATP9B	AD	1.48324	0.138009	0.368644	1.36012e-100	52	58	0.651468
ENSG00000166183	ASPG	AD	1.48306	0.138059	0.0224871	4.83231e-06	10	11	0.651468
ENSG00000109458	GAB1	AD	1.48297	0.138081	0.0222384	5.7098e-06	55	55	0.651468
ENSG00000100441	KHNYN	AD	1.48288	0.138105	0.191822	1.0145e-45	47	51	0.651468
ENSG00000156973	PDE6D	AD	-1.48224	0.138276	0.0316934	5.05611e-08	18	19	0.652109
ENSG00000271270	TMCC1-AS1	AD	1.4821	0.138313	0.0750306	1.03422e-17	18	21	0.652119
ENSG00000232411	AC009495.2	AD	-1.48194	0.138356	0.0276002	4.1082e-07	14	14	0.65216
ENSG00000158805	ZNF276	AD	-1.48159	0.138449	0.0175568	5.60335e-05	36	37	0.652244
ENSG00000264023	AC068418.1	AD	-1.4814	0.1385	0.00181105	0.198864	1	1	0.652244
ENSG00000224415	AC007683.1	AD	-1.48124	0.138543	0.0157335	0.000140391	6	6	0.652244
ENSG00000136244	IL6	AD	-1.48097	0.138614	0.00320899	0.0866233	42	43	0.652244
ENSG00000213355	CNN2P8	AD	1.48096	0.138616	4.4929e-05	0.840135	6	8	0.652244
ENSG00000132196	HSD17B7	AD	1.48095	0.138621	0.099882	2.83705e-23	46	47	0.652244
ENSG00000256802	AC022613.1	AD	1.48072	0.13868	0.0181641	4.25316e-05	15	25	0.652244
ENSG00000136943	CTSV	AD	-1.48072	0.138681	0.0121918	0.000774883	7	7	0.652244
ENSG00000242516	LINC00960	AD	1.4807	0.138687	0.0479111	1.13044e-11	3	5	0.652244
ENSG00000156931	VPS8	AD	-1.48043	0.138759	0.159102	2.11988e-37	23	23	0.652422
ENSG00000135549	PKIB	AD	-1.47998	0.138878	0.0443709	8.59244e-11	45	47	0.652541
ENSG00000225051	HMGB3P22	AD	1.47996	0.138885	0.00013012	0.730679	2	3	0.652541
ENSG00000078814	MYH7B	AD	1.47994	0.138889	5.79886e-08	0.994203	16	16	0.652541
ENSG00000158220	ESYT3	AD	1.47976	0.138938	0.160823	2.00495e-38	27	28	0.652611
ENSG00000221819	GAS8-AS1	AD	-1.47903	0.139132	0.0660232	1.87941e-15	8	9	0.653001
ENSG00000085063	CD59	AD	1.479	0.13914	0.167322	2.66278e-39	17	17	0.653001
ENSG00000273154	AL121845.3	AD	-1.47898	0.139144	0.114185	2.74948e-26	34	37	0.653001
ENSG00000176194	CIDEA	AD	1.47892	0.139161	0.0790989	1.85583e-18	58	62	0.653001
ENSG00000188227	ZNF793	AD	-1.4783	0.139328	0.0265448	6.6411e-07	15	17	0.653621
ENSG00000177971	IMP3	AD	-1.478	0.139407	0.0208657	1.03377e-05	6	6	0.653768
ENSG00000230325	AL359921.1	AD	-1.47792	0.139429	0.0296505	1.28762e-07	24	24	0.653768
ENSG00000197780	TAF13	AD	-1.47774	0.139477	0.00917471	0.0036615	7	7	0.653831
ENSG00000188026	RILPL1	AD	-1.47753	0.139534	0.0180496	4.29883e-05	14	15	0.653936
ENSG00000184271	POU6F1	AD	-1.47728	0.139601	0.0441398	1.18824e-10	7	7	0.653999
ENSG00000206047	DEFA1	AD	-1.47713	0.13964	0.000152904	0.709048	72	80	0.653999
ENSG00000176248	ANAPC2	AD	-1.47709	0.139652	1.13538e-05	0.919411	9	10	0.653999
ENSG00000153071	DAB2	AD	-1.47658	0.139789	0.0207056	1.22234e-05	17	17	0.654196
ENSG00000170185	USP38	AD	1.47639	0.139839	0.0316547	5.22358e-08	9	9	0.654196
ENSG00000127903	ZNF835	AD	-1.47634	0.139852	2.49954e-05	0.880095	2	2	0.654196
ENSG00000257897	AC139697.1	AD	1.47631	0.139861	0.00113266	0.309861	45	47	0.654196
ENSG00000131652	THOC6	AD	-1.47573	0.140016	7.58118e-05	0.792457	11	11	0.654196
ENSG00000075975	MKRN2	AD	-1.47561	0.140049	0.203626	5.07029e-49	35	35	0.654196
ENSG00000258162	AC069228.1	AD	-1.47555	0.140064	0.00594147	0.0196528	12	12	0.654196
ENSG00000124074	ENKD1	AD	1.47552	0.140073	0.00076286	0.402886	6	6	0.654196
ENSG00000267146	AC012301.1	AD	-1.47552	0.140073	0.00939924	0.00330393	4	4	0.654196
ENSG00000119760	SUPT7L	AD	-1.47534	0.140122	0.00926836	0.00351309	15	15	0.654196
ENSG00000173914	RBM4B	AD	1.47531	0.14013	0.00052503	0.489569	18	18	0.654196
ENSG00000119973	PRLHR	AD	-1.47516	0.140171	0.0196305	2.06761e-05	52	54	0.654196
ENSG00000228824	MIR4500HG	AD	1.4751	0.140187	0.0483042	1.25353e-11	47	48	0.654196
ENSG00000272902	TBC1D8-AS1	AD	-1.47502	0.140207	0.00279463	0.108414	8	9	0.654196
ENSG00000114473	IQCG	AD	1.47498	0.140217	0.163199	1.82553e-38	20	22	0.654196
ENSG00000168994	PXDC1	AD	-1.47437	0.140383	0.15155	2.1127e-36	21	21	0.654604
ENSG00000213199	ASIC3	AD	-1.47433	0.140394	0.0147284	0.000197816	4	4	0.654604
ENSG00000058668	ATP2B4	AD	1.47427	0.140409	0.0405877	5.52833e-10	18	18	0.654604
ENSG00000237399	PITRM1-AS1	AD	-1.47399	0.140484	0.0658891	1.395e-15	16	16	0.654728
ENSG00000273274	ZBTB8B	AD	-1.47391	0.140506	0.000177779	0.6879	9	10	0.654728
ENSG00000259513	CYCSP38	AD	1.47347	0.140623	0.00162135	0.22179	12	12	0.654861
ENSG00000140465	CYP1A1	AD	1.47326	0.140682	0.032552	3.29345e-08	12	12	0.654861
ENSG00000175745	NR2F1	AD	1.47325	0.140684	0.000108231	0.753277	24	25	0.654861
ENSG00000235021	AL591848.2	AD	1.47324	0.140685	0.120915	6.97118e-28	15	16	0.654861
ENSG00000267751	AC009005.1	AD	1.47316	0.140709	0.0583676	9.64805e-14	18	20	0.654861
ENSG00000229759	MRPS18AP1	AD	1.47252	0.14088	0.0532718	1.25086e-12	21	23	0.655494
ENSG00000111897	SERINC1	AD	1.47197	0.141028	0.00202878	0.173647	7	7	0.655857
ENSG00000181409	AATK	AD	1.47193	0.14104	0.0274088	3.92282e-07	34	39	0.655857
ENSG00000254838	GVINP1	AD	1.47185	0.141062	0.149776	4.02398e-35	46	46	0.655857
ENSG00000152256	PDK1	AD	1.47161	0.141125	0.0450842	7.77492e-11	10	10	0.655985
ENSG00000006607	FARP2	AD	-1.47147	0.141165	0.316713	9.35367e-83	35	38	0.656007
ENSG00000214960	ISPD	AD	-1.4708	0.141345	0.0756238	1.22415e-17	17	18	0.65646
ENSG00000166821	PEX11A	AD	-1.47079	0.141349	0.070438	1.75306e-16	5	5	0.65646
ENSG00000249042	AC008771.1	AD	1.47072	0.141367	0.034162	1.63714e-08	8	8	0.65646
ENSG00000154099	DNAAF1	AD	1.47017	0.141515	0.0736974	2.1707e-17	55	57	0.656851
ENSG00000150275	PCDH15	AD	-1.47015	0.141521	0.030624	9.33311e-08	38	39	0.656851
ENSG00000212695	AL583805.1	AD	1.46986	0.1416	0.000479807	0.508068	1	1	0.657053
ENSG00000140527	WDR93	AD	-1.46968	0.14165	0.010666	0.00167937	21	22	0.657122
ENSG00000168758	SEMA4C	AD	-1.46952	0.141692	0.00251121	0.128947	10	11	0.657156
ENSG00000185972	CCIN	AD	-1.4693	0.141752	0.000271064	0.618934	23	23	0.657273
ENSG00000167543	TP53I13	AD	-1.46912	0.1418	0.000212247	0.660106	1	1	0.657331
ENSG00000171861	MRM3	AD	1.46891	0.141858	0.0330112	3.01747e-08	32	34	0.657438
ENSG00000228970	UBTFL6	AD	1.46872	0.141909	0.00661858	0.0139326	25	26	0.657455
ENSG00000148219	ASTN2	AD	-1.46861	0.141939	0.00821671	0.00591778	33	33	0.657455
ENSG00000165181	C9orf84	AD	1.46851	0.141967	0.00753085	0.00839824	4	4	0.657455
ENSG00000265713	AC023389.2	AD	1.46821	0.142046	0.000494462	0.502103	4	4	0.657626
ENSG00000225259	ST13P6	AD	-1.46811	0.142074	0.0061886	0.0171985	11	11	0.657626
ENSG00000224888	AC138028.2	AD	1.46771	0.142184	0.129816	5.22396e-30	46	48	0.657972
ENSG00000184669	OR7E14P	AD	-1.4674	0.142268	5.88197e-05	0.81725	6	7	0.658067
ENSG00000145864	GABRB2	AD	-1.46712	0.142344	0.0742634	2.39858e-17	20	21	0.658067
ENSG00000072694	FCGR2B	AD	-1.46694	0.142392	0.0117586	0.000999543	5	12	0.658067
ENSG00000108846	ABCC3	AD	-1.46691	0.142402	0.0568456	1.67509e-13	8	8	0.658067
ENSG00000258422	AL160191.1	AD	1.46685	0.142418	0.000778044	0.398721	24	24	0.658067
ENSG00000162981	FAM84A	AD	1.46678	0.142436	0.000312196	0.594254	5	5	0.658067
ENSG00000144369	FAM171B	AD	1.46655	0.142498	0.0776005	5.57709e-18	38	39	0.658067
ENSG00000269814	AC008403.3	AD	1.46617	0.142602	7.13698e-06	0.935765	2	2	0.658067
ENSG00000113645	WWC1	AD	1.46593	0.142666	0.0252036	1.13872e-06	2	2	0.658067
ENSG00000271784	AL031055.1	AD	-1.46588	0.14268	0.00369233	0.066303	9	9	0.658067
ENSG00000223935	AC008074.1	AD	1.46562	0.142752	0.000768182	0.401954	8	9	0.658067
ENSG00000165684	SNAPC4	AD	-1.46549	0.142788	0.0737505	3.32668e-17	52	54	0.658067
ENSG00000260924	LINC01311	AD	1.46539	0.142813	0.00108358	0.319169	9	13	0.658067
ENSG00000145808	ADAMTS19	AD	-1.46533	0.142831	0.0768278	5.2013e-18	38	38	0.658067
ENSG00000231584	FAHD2CP	AD	-1.46522	0.142862	0.0415845	3.46053e-10	13	13	0.658067
ENSG00000142733	MAP3K6	AD	1.46521	0.142864	0.0985067	6.55561e-23	30	32	0.658067
ENSG00000198959	TGM2	AD	-1.465	0.14292	0.029111	1.80847e-07	12	12	0.658067
ENSG00000218336	TENM3	AD	-1.46464	0.143018	0.00760485	0.00833632	82	84	0.658067
ENSG00000269925	Z98884.2	AD	1.46459	0.143033	0.000391259	0.549855	9	9	0.658067
ENSG00000227946	AC007383.2	AD	-1.4645	0.143056	0.00555874	0.0240056	4	4	0.658067
ENSG00000257838	AC106788.1	AD	1.4645	0.143058	0.00179585	0.199	21	24	0.658067
ENSG00000175946	KLHL38	AD	-1.46434	0.1431	2.23171e-05	0.886386	1	1	0.658067
ENSG00000255495	AC145124.1	AD	-1.46428	0.143117	0.100591	3.61055e-23	69	75	0.658067
ENSG00000258644	SYNJ2BP-COX16	AD	1.46404	0.143183	0.00757842	0.00814389	18	18	0.658067
ENSG00000136436	CALCOCO2	AD	1.46402	0.143187	0.000253493	0.630235	30	30	0.658067
ENSG00000163661	PTX3	AD	-1.46394	0.14321	0.0429433	2.14541e-10	31	32	0.658067
ENSG00000022277	RTFDC1	AD	-1.46391	0.143217	0.0364891	3.70822e-09	52	53	0.658067
ENSG00000178952	TUFM	AD	-1.4639	0.14322	0.0645504	3.11565e-15	18	20	0.658067
ENSG00000100413	POLR3H	AD	1.4639	0.143221	0.419751	1.74327e-120	32	34	0.658067
ENSG00000272686	AC006333.2	AD	-1.46354	0.14332	0.0586154	6.9653e-14	55	56	0.65825
ENSG00000241216	SNAPC5P1	AD	-1.46349	0.143334	0.0156157	0.000148979	33	34	0.65825
ENSG00000267385	AC011498.4	AD	-1.46337	0.143366	0.0123828	0.000689175	8	8	0.65825
ENSG00000272084	AL137127.1	AD	-1.463	0.143467	0.0112923	0.00127332	8	9	0.658416
ENSG00000129515	SNX6	AD	1.46298	0.143473	0.187519	1.85329e-44	14	14	0.658416
ENSG00000146005	PSD2	AD	-1.46239	0.143634	0.0169091	6.905e-05	9	9	0.65893
ENSG00000236255	AC009404.1	AD	1.46225	0.143673	0.177207	2.39599e-42	72	76	0.65893
ENSG00000119946	CNNM1	AD	1.46219	0.14369	0.0405463	6.91331e-10	13	13	0.65893
ENSG00000255557	AP001266.2	AD	1.46168	0.143828	0.0017639	0.204502	5	5	0.659329
ENSG00000170011	MYRIP	AD	1.46161	0.143847	0.00392771	0.0582529	32	33	0.659329
ENSG00000133083	DCLK1	AD	1.46106	0.143999	0.0298545	1.30762e-07	29	29	0.659742
ENSG00000197375	SLC22A5	AD	1.46087	0.144052	0.0641632	5.10388e-15	7	7	0.659742
ENSG00000059573	ALDH18A1	AD	1.4606	0.144126	0.0238778	2.28311e-06	20	20	0.659742
ENSG00000074071	MRPS34	AD	-1.46058	0.14413	0.00471005	0.0377929	40	42	0.659742
ENSG00000198744	MTCO3P12	AD	1.4605	0.144152	6.10835e-05	0.81352	9	9	0.659742
ENSG00000156398	SFXN2	AD	-1.46046	0.144164	0.0766323	7.64838e-18	19	19	0.659742
ENSG00000227855	DPY19L2P3	AD	1.46039	0.144183	0.00530141	0.0273924	15	15	0.659742
ENSG00000152240	HAUS1	AD	1.46012	0.144258	0.139965	7.18792e-33	26	26	0.659923
ENSG00000234450	AC005534.2	AD	-1.45986	0.144327	0.00123389	0.289076	3	3	0.660079
ENSG00000163071	SPATA18	AD	1.45964	0.144389	0.000172537	0.691712	13	14	0.660136
ENSG00000248909	HMGB1P21	AD	1.45951	0.144426	0.0147688	0.000228595	13	13	0.660136
ENSG00000083444	PLOD1	AD	-1.45935	0.144469	0.138334	3.2736e-32	20	20	0.660136
ENSG00000104131	EIF3J	AD	1.45931	0.144481	0.0245805	1.80583e-06	27	32	0.660136
ENSG00000213839	TMX2P1	AD	-1.45905	0.14455	0.00030445	0.59771	8	8	0.660294
ENSG00000143061	IGSF3	AD	1.45893	0.144585	0.0263063	7.55668e-07	17	18	0.660294
ENSG00000146555	SDK1	AD	-1.4585	0.144703	0.102045	1.65048e-23	56	58	0.660669
ENSG00000176371	ZSCAN2	AD	1.45818	0.144791	0.0471057	1.71485e-11	13	13	0.660705
ENSG00000115271	GCA	AD	1.45816	0.144795	0.000978475	0.344155	40	41	0.660705
ENSG00000269973	AC010969.2	AD	-1.45809	0.144817	0.0673364	1.10273e-15	61	61	0.660705
ENSG00000132305	IMMT	AD	-1.45757	0.144959	0.227032	1.75574e-55	15	15	0.661147
ENSG00000118965	WDR35	AD	1.45748	0.144984	0.0426603	2.31972e-10	12	12	0.661147
ENSG00000061492	WNT8A	AD	-1.45711	0.145085	0.0115895	0.00106418	24	26	0.66137
ENSG00000273319	AC058791.1	AD	-1.45688	0.145149	0.00184442	0.193006	11	12	0.66137
ENSG00000069329	VPS35	AD	1.45684	0.145161	0.0220388	5.84518e-06	3	5	0.66137
ENSG00000142621	FHAD1	AD	1.45672	0.145195	0.0918761	2.27696e-21	57	60	0.66137
ENSG00000128266	GNAZ	AD	-1.45663	0.145218	0.163647	2.28545e-38	53	56	0.66137
ENSG00000239911	PRKAG2-AS1	AD	-1.45646	0.145266	0.0389445	1.46782e-09	9	10	0.66137
ENSG00000244165	P2RY11	AD	-1.45636	0.145293	0.0537879	9.43103e-13	13	13	0.66137
ENSG00000149809	TM7SF2	AD	1.45628	0.145315	0.000567585	0.471465	9	9	0.66137
ENSG00000258867	LINC01146	AD	1.45574	0.145464	1.38748e-05	0.910568	6	6	0.66189
ENSG00000214113	LYRM4	AD	1.45552	0.145527	0.286605	3.2605e-73	72	74	0.661952
ENSG00000082068	WDR70	AD	1.45534	0.145575	0.00761308	0.00823801	2	2	0.661952
ENSG00000149177	PTPRJ	AD	1.45531	0.145584	0.0174498	4.77812e-05	56	61	0.661952
ENSG00000139508	SLC46A3	AD	-1.45514	0.14563	0.159492	2.30269e-37	33	33	0.662004
ENSG00000172738	TMEM217	AD	1.45438	0.14584	0.000634252	0.446865	48	49	0.662756
ENSG00000230580	AC021016.1	AD	1.45429	0.145866	0.00805296	0.00643222	16	17	0.662756
ENSG00000102738	MRPS31	AD	1.45413	0.14591	0.00698965	0.0113121	15	16	0.662761
ENSG00000071243	ING3	AD	-1.45397	0.145953	0.000156811	0.705246	2	2	0.662761
ENSG00000171604	CXXC5	AD	1.4539	0.145973	0.00329672	0.082768	12	13	0.662761
ENSG00000112977	DAP	AD	1.45334	0.146131	0.0770339	6.01775e-18	26	29	0.663313
ENSG00000110013	SIAE	AD	1.45309	0.1462	0.00310701	0.0919316	1	1	0.663313
ENSG00000267581	AC011477.4	AD	-1.4529	0.146251	0.0161093	0.000113745	34	36	0.663313
ENSG00000076321	KLHL20	AD	1.45272	0.146302	0.00334107	0.0802778	7	7	0.663313
ENSG00000172771	EFCAB12	AD	-1.45268	0.146314	0.0158161	0.000134886	12	14	0.663313
ENSG00000103495	MAZ	AD	1.45266	0.146317	1.31355e-05	0.912807	2	2	0.663313
ENSG00000151239	TWF1	AD	-1.45257	0.146342	0.0305957	8.50398e-08	9	9	0.663313
ENSG00000259877	AC009113.1	AD	-1.45224	0.146434	0.160399	5.60949e-39	11	12	0.663493
ENSG00000228335	AC073063.1	AD	-1.45205	0.146488	0.000219474	0.654966	3	4	0.663493
ENSG00000117697	NSL1	AD	-1.45205	0.146488	0.0625132	1.19304e-14	14	15	0.663493
ENSG00000001460	STPG1	AD	-1.45183	0.146549	0.143442	1.25374e-33	14	14	0.663607
ENSG00000130165	ELOF1	AD	-1.45165	0.1466	0.000129453	0.727825	1	1	0.663679
ENSG00000074047	GLI2	AD	1.45128	0.146703	2.5712e-06	0.9619	20	21	0.663828
ENSG00000163590	PPM1L	AD	1.45126	0.146707	0.0408595	5.15313e-10	12	13	0.663828
ENSG00000255224	AC109322.1	AD	-1.45107	0.146761	0.0150202	0.000189377	8	8	0.663828
ENSG00000251532	AC091849.2	AD	1.45093	0.146799	0.0362094	5.71877e-09	17	21	0.663828
ENSG00000131238	PPT1	AD	1.45068	0.146869	0.0573815	1.56189e-13	14	14	0.663828
ENSG00000138074	SLC5A6	AD	1.45059	0.146894	0.0481033	1.67561e-11	37	41	0.663828
ENSG00000230074	AL162231.2	AD	1.45053	0.146912	0.0936507	3.91515e-22	20	21	0.663828
ENSG00000164463	CREBRF	AD	-1.45041	0.146943	0.00306859	0.0939891	27	27	0.663828
ENSG00000268163	AC004076.1	AD	-1.45038	0.146951	0.20366	3.1068e-49	28	28	0.663828
ENSG00000256341	AP006333.1	AD	1.45026	0.146987	7.53522e-07	0.979243	7	9	0.663829
ENSG00000116260	QSOX1	AD	-1.44993	0.147079	0.132419	4.19818e-31	38	39	0.66402
ENSG00000223974	BNIP3P42	AD	-1.44985	0.1471	0.000664235	0.435366	1	2	0.66402
ENSG00000155957	TMBIM4	AD	-1.44926	0.147266	0.416323	1.84976e-119	14	14	0.664476
ENSG00000169744	LDB2	AD	1.44918	0.147286	0.00159585	0.225897	16	16	0.664476
ENSG00000149131	SERPING1	AD	1.44911	0.147307	0.0470581	2.4073e-11	25	26	0.664476
ENSG00000124593	AL365205.1	AD	1.44818	0.147566	0.0612973	2.1696e-14	44	45	0.665191
ENSG00000122299	ZC3H7A	AD	-1.44811	0.147586	0.0133814	0.000446526	11	14	0.665191
ENSG00000166479	TMX3	AD	1.44793	0.147636	0.000254094	0.630329	6	6	0.665191
ENSG00000089597	GANAB	AD	-1.44778	0.147678	0.15543	2.74417e-36	11	12	0.665191
ENSG00000132170	PPARG	AD	-1.44769	0.147705	0.000541164	0.481703	20	20	0.665191
ENSG00000178343	SHISA3	AD	1.44744	0.147775	0.133612	5.24871e-31	20	20	0.665191
ENSG00000272568	AC005162.3	AD	-1.44741	0.147782	0.378289	4.54354e-104	50	50	0.665191
ENSG00000065057	NTHL1	AD	-1.4474	0.147784	0.000565007	0.47221	29	30	0.665191
ENSG00000108523	RNF167	AD	1.4474	0.147785	0.0240953	2.18663e-06	21	22	0.665191
ENSG00000171056	SOX7	AD	1.44706	0.147881	0.000926279	0.358184	12	13	0.665323
ENSG00000049283	EPN3	AD	-1.44704	0.147885	0.0627818	1.06932e-14	38	42	0.665323
ENSG00000144468	RHBDD1	AD	-1.44681	0.147951	5.71877e-05	0.818451	64	65	0.665341
ENSG00000125618	PAX8	AD	1.44656	0.148019	0.465864	5.55584e-142	28	30	0.665341
ENSG00000259332	ST20-MTHFS	AD	-1.44655	0.148023	0.00973867	0.00270005	6	6	0.665341
ENSG00000152942	RAD17	AD	1.44641	0.148063	0.0110021	0.00148085	12	13	0.665341
ENSG00000115760	BIRC6	AD	-1.44605	0.148163	0.0144258	0.000256701	20	20	0.665341
ENSG00000142627	EPHA2	AD	1.446	0.148176	0.00127714	0.279717	12	14	0.665341
ENSG00000264932	AC115989.2	AD	-1.44567	0.148269	0.000447005	0.522715	6	7	0.665341
ENSG00000176771	NCKAP5	AD	1.44567	0.148269	0.0312038	6.52355e-08	3	3	0.665341
ENSG00000218283	MORF4L1P1	AD	1.44566	0.148273	7.69914e-08	0.993276	3	3	0.665341
ENSG00000174482	LINGO2	AD	-1.44535	0.148359	0.00819153	0.00618111	6	6	0.665341
ENSG00000230929	AC099513.1	AD	-1.44517	0.14841	0.0217116	7.10748e-06	10	10	0.665341
ENSG00000156171	DRAM2	AD	1.44512	0.148425	0.431929	4.84415e-125	33	35	0.665341
ENSG00000273238	AC116565.1	AD	-1.44492	0.14848	0.0251047	1.36799e-06	6	9	0.665341
ENSG00000234148	LINC01961	AD	1.44488	0.148492	0.00484933	0.0351975	12	14	0.665341
ENSG00000122545	2024-09-07	AD	-1.44476	0.148525	0.000625895	0.450336	6	6	0.665341
ENSG00000187486	KCNJ11	AD	1.44452	0.148593	0.0766814	6.21626e-18	28	29	0.665341
ENSG00000197555	SIPA1L1	AD	-1.4445	0.148599	2.1503e-05	0.888605	7	7	0.665341
ENSG00000116478	HDAC1	AD	-1.44449	0.1486	4.5718e-05	0.838131	1	1	0.665341
ENSG00000127993	RBM48	AD	1.4444	0.148626	0.105903	1.28152e-24	31	32	0.665341
ENSG00000118307	CASC1	AD	-1.44439	0.148629	0.00881817	0.00446783	78	80	0.665341
ENSG00000237337	AL592182.2	AD	-1.44437	0.148634	0.0016774	0.214991	27	28	0.665341
ENSG00000119285	HEATR1	AD	-1.44389	0.14877	0.0954497	3.9226e-22	10	10	0.665695
ENSG00000107371	EXOSC3	AD	1.44384	0.148784	0.0601826	3.71624e-14	29	30	0.665695
ENSG00000074527	NTN4	AD	1.44358	0.148858	0.35805	2.44202e-97	58	61	0.665869
ENSG00000214184	GCC2-AS1	AD	1.44341	0.148906	0.000715801	0.418873	9	9	0.665923
ENSG00000214776	AC092821.1	AD	1.44276	0.149089	0.00205175	0.171232	21	21	0.666392
ENSG00000183632	TP53TG3	AD	1.44268	0.14911	0.000151943	0.70979	10	10	0.666392
ENSG00000165449	SLC16A9	AD	1.44266	0.149117	0.000810068	0.389888	12	12	0.666392
ENSG00000180385	EMC3-AS1	AD	-1.44225	0.149232	0.0188861	2.55824e-05	9	9	0.666515
ENSG00000124713	GNMT	AD	-1.44219	0.149247	0.377743	1.77177e-103	16	16	0.666515
ENSG00000141759	TXNL4A	AD	-1.44211	0.149271	0.0960855	3.34887e-22	19	21	0.666515
ENSG00000101367	MAPRE1	AD	1.44206	0.149287	0.00190291	0.187187	3	3	0.666515
ENSG00000145780	FEM1C	AD	-1.44182	0.149352	0.0344277	1.40551e-08	10	12	0.666649
ENSG00000269891	ARHGAP19-SLIT1	AD	1.44165	0.1494	0.000181864	0.680969	1	1	0.666702
ENSG00000170835	CEL	AD	1.44153	0.149435	0.00205511	0.169727	13	14	0.666702
ENSG00000256271	CACNA1C-AS2	AD	1.4413	0.1495	1.68395e-09	0.999012	1	1	0.666794
ENSG00000170881	RNF139	AD	-1.4412	0.149527	0.0305715	9.09957e-08	19	20	0.666794
ENSG00000108861	DUSP3	AD	1.4404	0.149754	0.156579	6.68295e-37	69	74	0.667444
ENSG00000104290	FZD3	AD	1.44035	0.149767	0.115598	1.22128e-26	16	17	0.667444
ENSG00000228589	SPCS2P4	AD	1.44031	0.149779	0.000446631	0.521108	6	6	0.667444
ENSG00000089177	KIF16B	AD	-1.43965	0.149966	0.141502	6.33497e-33	38	38	0.668117
ENSG00000260669	AL096870.2	AD	-1.43933	0.150056	0.0326672	3.24932e-08	4	5	0.668215
ENSG00000172716	SLFN11	AD	1.43932	0.150059	0.0857298	8.47383e-20	38	42	0.668215
ENSG00000127838	PNKD	AD	-1.43919	0.150095	0.0267505	5.50356e-07	12	12	0.668219
ENSG00000198911	SREBF2	AD	-1.43895	0.150166	0.0385173	1.23531e-09	12	13	0.668373
ENSG00000054983	GALC	AD	1.43834	0.150338	0.0630328	1.00333e-14	28	28	0.668559
ENSG00000099849	RASSF7	AD	1.43824	0.150366	0.0442083	9.01124e-11	31	31	0.668559
ENSG00000161298	ZNF382	AD	1.43815	0.150393	0.00959515	0.00301564	29	30	0.668559
ENSG00000251209	LINC00923	AD	-1.4381	0.150407	0.0205646	1.31028e-05	4	4	0.668559
ENSG00000134871	COL4A2	AD	1.43805	0.150421	0.0289635	2.15604e-07	38	38	0.668559
ENSG00000272888	LINC01578	AD	-1.43805	0.150421	0.0206693	1.22339e-05	4	4	0.668559
ENSG00000271344	AC018638.6	AD	-1.4378	0.15049	0.042711	2.48574e-10	15	15	0.668704
ENSG00000117133	RPF1	AD	1.43766	0.150531	0.0683528	4.5854e-16	25	25	0.668731
ENSG00000183506	PI4KAP2	AD	-1.43739	0.150606	0.473951	1.10559e-143	102	111	0.668859
ENSG00000128564	VGF	AD	1.43731	0.150631	0.00114215	0.306913	12	12	0.668859
ENSG00000198700	IPO9	AD	1.43703	0.150711	0.214476	1.83319e-52	45	49	0.669052
ENSG00000137713	PPP2R1B	AD	1.43681	0.150772	0.357349	2.45994e-96	36	37	0.669167
ENSG00000255174	AC107918.3	AD	-1.43656	0.150843	0.0176784	4.90324e-05	51	54	0.669322
ENSG00000147592	LACTB2	AD	-1.43638	0.150893	0.128091	1.05398e-29	15	18	0.669388
ENSG00000167895	TMC8	AD	-1.43616	0.150956	0.0241121	2.20983e-06	14	14	0.669509
ENSG00000135423	GLS2	AD	-1.43574	0.151075	0.0165284	9.64812e-05	9	9	0.669815
ENSG00000070081	NUCB2	AD	1.4356	0.151116	0.139307	2.23651e-32	19	19	0.669815
ENSG00000168275	COA6	AD	-1.43554	0.151132	0.343151	1.83591e-91	50	50	0.669815
ENSG00000142534	RPS11	AD	1.43526	0.151212	0.0656067	1.94553e-15	24	25	0.669884
ENSG00000232490	OSBPL10-AS1	AD	-1.43509	0.151261	1.53721e-06	0.970165	15	15	0.669884
ENSG00000099910	KLHL22	AD	1.43501	0.151286	0.0120002	0.000837308	13	14	0.669884
ENSG00000159674	SPON2	AD	1.43498	0.151292	0.335798	6.56188e-89	41	49	0.669884
ENSG00000173581	CCDC106	AD	-1.43486	0.151326	0.0244708	1.87698e-06	4	4	0.669884
ENSG00000213965	NUDT19	AD	-1.43464	0.151391	0.09323	1.55296e-21	49	50	0.669896
ENSG00000249937	LINC02223	AD	1.4346	0.151401	0.285811	5.65196e-74	61	63	0.669896
ENSG00000109686	SH3D19	AD	-1.43437	0.151465	0.0658055	2.09705e-15	19	19	0.669896
ENSG00000053524	MCF2L2	AD	-1.43429	0.15149	0.0676327	7.05108e-16	8	9	0.669896
ENSG00000157557	ETS2	AD	-1.43416	0.151525	0.0751252	1.60809e-17	58	61	0.669896
ENSG00000060491	OGFR	AD	-1.43399	0.151575	0.0543165	7.63244e-13	19	19	0.669896
ENSG00000269903	AC025165.4	AD	-1.4339	0.1516	0.000168285	0.69579	1	1	0.669896
ENSG00000225706	PTPRD-AS1	AD	1.43385	0.151615	0.233911	4.26571e-57	94	97	0.669896
ENSG00000106565	TMEM176B	AD	1.43346	0.151727	0.196947	5.35133e-47	37	39	0.670162
ENSG00000183091	NEB	AD	1.43335	0.151757	0.335608	9.88053e-89	47	50	0.670162
ENSG00000100320	RBFOX2	AD	-1.43327	0.151782	0.0157786	0.000134971	21	21	0.670162
ENSG00000187097	ENTPD5	AD	-1.43297	0.151866	0.110582	1.73005e-25	27	28	0.670377
ENSG00000108823	SGCA	AD	-1.43269	0.151946	0.121686	2.47512e-28	20	21	0.670571
ENSG00000269514	AC024257.3	AD	-1.43253	0.151991	0.0553543	4.05747e-13	28	28	0.670614
ENSG00000180347	CCDC129	AD	-1.43237	0.152038	0.000925906	0.35873	19	21	0.670663
ENSG00000133027	PEMT	AD	1.43213	0.152107	0.000211623	0.659797	8	8	0.670699
ENSG00000266805	AP005432.1	AD	1.43209	0.152118	0.028454	2.70762e-07	56	57	0.670699
ENSG00000071054	MAP4K4	AD	1.43145	0.1523	0.0723552	7.72322e-17	13	13	0.671133
ENSG00000080815	PSEN1	AD	-1.43131	0.152342	0.0299182	1.15786e-07	31	31	0.671133
ENSG00000246339	EXTL3-AS1	AD	1.43128	0.152351	0.000111224	0.749674	2	2	0.671133
ENSG00000236358	AL355472.3	AD	1.43125	0.15236	3.47215e-05	0.858876	16	16	0.671133
ENSG00000188352	FOCAD	AD	1.43081	0.152484	0.220974	4.62983e-54	53	55	0.671278
ENSG00000260209	AP000842.3	AD	-1.43078	0.152492	0.00635228	0.015869	9	9	0.671278
ENSG00000241535	CBX5P1	AD	-1.43065	0.15253	0.000208048	0.662107	29	29	0.671278
ENSG00000229385	AC010975.1	AD	1.43049	0.152578	2.15175e-05	0.888615	9	10	0.671278
ENSG00000109790	KLHL5	AD	1.43037	0.15261	0.0133257	0.000447386	26	28	0.671278
ENSG00000169696	ASPSCR1	AD	-1.4303	0.152632	0.00584294	0.0205839	12	13	0.671278
ENSG00000166123	GPT2	AD	1.42985	0.152759	0.000558617	0.474886	5	5	0.671278
ENSG00000263400	TMEM220-AS1	AD	1.42978	0.15278	0.014661	0.000234577	11	12	0.671278
ENSG00000233058	LINC00884	AD	1.42964	0.152821	0.103334	8.0799e-24	29	33	0.671278
ENSG00000163794	UCN	AD	1.42933	0.152909	0.000219664	0.654658	5	5	0.671278
ENSG00000230314	ELOVL2-AS1	AD	1.42923	0.152937	0.0539511	6.54054e-13	13	13	0.671278
ENSG00000259205	PRKXP1	AD	1.42915	0.152962	0.210905	3.2002e-51	13	14	0.671278
ENSG00000149328	GLB1L2	AD	-1.42912	0.152971	0.0587844	6.00757e-14	40	42	0.671278
ENSG00000170364	SETMAR	AD	-1.42888	0.153038	0.0180344	4.28685e-05	5	5	0.671278
ENSG00000179021	C3orf38	AD	-1.42887	0.153042	0.0423383	2.15198e-10	43	44	0.671278
ENSG00000187123	LYPD6	AD	-1.42873	0.153081	0.0440739	1.19464e-10	18	18	0.671278
ENSG00000118263	KLF7	AD	-1.4287	0.153091	0.0397631	1.007e-09	17	17	0.671278
ENSG00000231158	PTP4A1P1	AD	-1.42869	0.153092	0.000115867	0.74516	2	2	0.671278
ENSG00000105723	GSK3A	AD	1.42867	0.153099	0.00149104	0.242933	18	18	0.671278
ENSG00000176381	PRR18	AD	1.42854	0.153138	0.0180214	4.40369e-05	19	20	0.671278
ENSG00000162670	BRINP3	AD	1.42852	0.153144	0.000910834	0.360517	52	53	0.671278
ENSG00000146842	TMEM209	AD	1.42806	0.153275	0.12673	4.26326e-30	19	22	0.671361
ENSG00000132854	KANK4	AD	-1.42792	0.153315	0.0396834	1.00707e-09	14	15	0.671361
ENSG00000273026	AL358472.3	AD	1.42776	0.15336	0.0278902	3.52388e-07	7	7	0.671361
ENSG00000080608	PUM3	AD	-1.42776	0.153361	4.26532e-05	0.846268	4	4	0.671361
ENSG00000123636	BAZ2B	AD	-1.42771	0.153375	0.0183031	3.81159e-05	8	8	0.671361
ENSG00000153214	TMEM87B	AD	1.42756	0.15342	0.352537	1.53988e-94	44	46	0.671361
ENSG00000130940	CASZ1	AD	-1.42743	0.153457	0.025518	1.0484e-06	22	22	0.671361
ENSG00000140525	FANCI	AD	1.42736	0.153476	0.00533382	0.0266213	8	8	0.671361
ENSG00000130540	SULT4A1	AD	1.42733	0.153485	0.190944	9.97205e-46	34	36	0.671361
ENSG00000214546	AC087491.1	AD	-1.42702	0.153574	1.70055e-06	0.968543	4	4	0.671366
ENSG00000272777	AC019131.2	AD	-1.42699	0.153583	0.00962293	0.0029666	38	38	0.671366
ENSG00000251544	MTND5P12	AD	1.42672	0.15366	0.000466486	0.514113	5	5	0.671366
ENSG00000235314	LINC00957	AD	-1.42655	0.15371	0.255913	3.20276e-64	152	154	0.671366
ENSG00000090372	STRN4	AD	1.4265	0.153724	0.0138987	0.000312311	15	15	0.671366
ENSG00000230417	LINC00595	AD	-1.42646	0.153735	0.0123544	0.000705078	5	5	0.671366
ENSG00000230002	ALMS1-IT1	AD	-1.4263	0.153783	0.00401042	0.0542681	2	2	0.671366
ENSG00000198131	ZNF544	AD	1.42615	0.153826	0.090126	8.01155e-21	36	39	0.671366
ENSG00000228353	AL450322.1	AD	-1.42602	0.153863	0.0316197	5.8877e-08	13	13	0.671366
ENSG00000140694	PARN	AD	-1.42591	0.153895	0.0356353	5.81656e-09	18	21	0.671366
ENSG00000109118	PHF12	AD	1.42574	0.153942	0.00160904	0.224772	11	13	0.671366
ENSG00000124688	MAD2L1BP	AD	1.42558	0.153989	0.00198854	0.177156	6	6	0.671366
ENSG00000173926	2024-03-03	AD	-1.42554	0.154002	0.0163897	0.000101233	14	14	0.671366
ENSG00000260565	ERVK13-1	AD	-1.42552	0.154007	0.190403	3.47565e-46	43	45	0.671366
ENSG00000227354	RBM26-AS1	AD	-1.42547	0.154022	0.553053	5.55669e-185	48	49	0.671366
ENSG00000251400	ALDH7A1P1	AD	-1.425	0.154157	0.00653125	0.014312	38	38	0.671684
ENSG00000224557	HLA-DPB2	AD	-1.42486	0.154197	0.123737	8.60663e-29	57	68	0.671684
ENSG00000261553	AL137782.1	AD	-1.42462	0.154268	0.105231	1.38392e-24	32	32	0.671684
ENSG00000171873	ADRA1D	AD	-1.42461	0.15427	0.16621	2.32093e-39	46	50	0.671684
ENSG00000197140	ADAM32	AD	-1.4244	0.154332	0.127117	2.26479e-29	57	64	0.671684
ENSG00000176720	BOK	AD	-1.4243	0.154359	0.0502773	5.34165e-12	47	48	0.671684
ENSG00000114656	KIAA1257	AD	-1.42419	0.154393	0.0482697	1.2546e-11	21	21	0.671684
ENSG00000242268	LINC02082	AD	1.42415	0.154403	0.0223896	5.02495e-06	16	16	0.671684
ENSG00000144229	THSD7B	AD	-1.4241	0.154418	0.0214317	8.16075e-06	38	39	0.671684
ENSG00000020633	RUNX3	AD	1.42396	0.154458	0.00245768	0.133323	5	5	0.671706
ENSG00000166575	TMEM135	AD	1.42366	0.154544	0.083576	2.29793e-19	41	46	0.671885
ENSG00000136908	DPM2	AD	1.42347	0.1546	0.304349	7.11426e-79	20	21	0.671885
ENSG00000213260	YWHAZP5	AD	-1.42345	0.154607	0.000804836	0.390571	38	39	0.671885
ENSG00000227253	AL158834.2	AD	1.42295	0.154751	0.00437703	0.0454077	6	6	0.672198
ENSG00000134265	NAPG	AD	1.42294	0.154754	0.0453066	6.73109e-11	20	24	0.672198
ENSG00000250155	AC008957.1	AD	-1.42283	0.154786	0.0584589	8.36475e-14	13	13	0.672198
ENSG00000145996	CDKAL1	AD	-1.42225	0.154954	0.0156489	0.000147557	5	5	0.672536
ENSG00000176435	CLEC14A	AD	1.42205	0.155011	0.0127635	0.000590621	18	19	0.672536
ENSG00000261349	AL031432.2	AD	-1.42204	0.155014	0.313454	3.68891e-82	26	30	0.672536
ENSG00000135519	KCNH3	AD	-1.42202	0.155021	0.0038504	0.0605288	12	13	0.672536
ENSG00000198468	FLVCR1-AS1	AD	-1.42194	0.155044	0.583918	7.23454e-203	25	26	0.672536
ENSG00000109743	BST1	AD	1.42169	0.155117	2.67352e-05	0.875907	10	10	0.672699
ENSG00000160828	STAG3L2	AD	1.42123	0.15525	0.394912	4.76733e-112	21	28	0.673077
ENSG00000188820	FAM26F	AD	1.42086	0.155358	0.220557	9.57723e-54	75	80	0.673077
ENSG00000273267	AC097381.3	AD	1.42085	0.155361	0.00209772	0.166553	37	37	0.673077
ENSG00000254088	SLC2A3P4	AD	-1.42081	0.155371	0.0181018	4.41302e-05	15	17	0.673077
ENSG00000005961	ITGA2B	AD	1.42069	0.155406	0.00104727	0.328946	7	7	0.673077
ENSG00000074410	CA12	AD	-1.4206	0.155432	0.399348	2.82902e-113	43	45	0.673077
ENSG00000174600	CMKLR1	AD	-1.42052	0.155455	0.0645143	4.10763e-15	21	22	0.673077
ENSG00000261390	MAFTRR	AD	-1.42028	0.155527	0.000522683	0.489527	5	5	0.67317
ENSG00000079101	CLUL1	AD	-1.4201	0.155577	0.345567	5.90539e-93	137	142	0.67317
ENSG00000172977	KAT5	AD	-1.41997	0.155616	0.00255279	0.125948	15	16	0.67317
ENSG00000170899	GSTA4	AD	1.41996	0.15562	0.0328488	2.93413e-08	35	35	0.67317
ENSG00000237940	LINC01238	AD	-1.41959	0.155728	0.0258578	8.72227e-07	51	62	0.673181
ENSG00000156968	MPV17L	AD	-1.41953	0.155743	0.000744441	0.409393	30	34	0.673181
ENSG00000236021	AL359265.3	AD	1.41939	0.155785	0.00136196	0.262168	10	10	0.673181
ENSG00000267128	RNF157-AS1	AD	1.41935	0.155796	0.03899	1.40106e-09	9	9	0.673181
ENSG00000228113	AC003991.1	AD	-1.41933	0.155802	0.0465495	2.69806e-11	8	8	0.673181
ENSG00000154839	SKA1	AD	1.41918	0.155847	0.000391772	0.550362	3	3	0.673219
ENSG00000168135	KCNJ4	AD	1.4186	0.156014	0.0714015	1.31314e-16	4	5	0.673788
ENSG00000217041	AL512430.2	AD	1.41816	0.156144	0.000707375	0.420709	8	8	0.673813
ENSG00000185504	FAAP100	AD	-1.4181	0.156162	0.0184458	3.72083e-05	3	3	0.673813
ENSG00000177076	ACER2	AD	1.41808	0.156168	8.15943e-05	0.783733	17	17	0.673813
ENSG00000196296	ATP2A1	AD	-1.418	0.156191	0.0157886	0.00013007	4	4	0.673813
ENSG00000112799	LY86	AD	1.41797	0.1562	0.0228668	3.57261e-06	25	26	0.673813
ENSG00000165478	HEPACAM	AD	1.41764	0.156297	0.0147656	0.000218432	42	42	0.67386
ENSG00000159267	HLCS	AD	-1.41762	0.156301	0.21073	6.989e-51	57	57	0.67386
ENSG00000153976	HS3ST3A1	AD	-1.41756	0.156318	0.000793515	0.393842	2	2	0.67386
ENSG00000143970	ASXL2	AD	-1.41717	0.156432	0.00428633	0.0479594	6	7	0.674195
ENSG00000152944	MED21	AD	1.41682	0.156535	0.0930761	1.60518e-21	28	28	0.674404
ENSG00000104679	R3HCC1	AD	1.41665	0.156586	0.0256234	1.03568e-06	7	7	0.674404
ENSG00000261568	AL359694.2	AD	-1.41654	0.156616	0.106987	1.19039e-24	15	16	0.674404
ENSG00000196557	CACNA1H	AD	1.41652	0.156624	0.00545359	0.0255292	30	33	0.674404
ENSG00000101327	PDYN	AD	-1.41631	0.156685	0.062471	9.36715e-15	30	31	0.674511
ENSG00000270127	AC027020.2	AD	1.41603	0.156766	0.55714	1.30975e-186	37	37	0.674564
ENSG00000267520	AC010733.2	AD	-1.41599	0.156777	0.00779101	0.00737023	20	21	0.674564
ENSG00000243422	RPL23AP49	AD	1.4159	0.156805	0.137595	3.33641e-32	5	13	0.674564
ENSG00000220201	ZGLP1	AD	-1.41538	0.156958	0.0404958	6.68483e-10	43	43	0.675066
ENSG00000118181	RPS25	AD	-1.41482	0.157122	0.103361	5.95058e-24	18	19	0.675226
ENSG00000135517	MIP	AD	1.41482	0.157123	0.015251	0.000163969	17	17	0.675226
ENSG00000115993	TRAK2	AD	1.41478	0.157132	0.0962152	2.63403e-22	14	15	0.675226
ENSG00000105404	RABAC1	AD	1.41473	0.157148	0.0432322	1.31815e-10	11	12	0.675226
ENSG00000148218	ALAD	AD	1.41464	0.157175	0.201028	5.48973e-49	26	28	0.675226
ENSG00000118242	MREG	AD	-1.41414	0.15732	0.0255741	1.07294e-06	35	36	0.675697
ENSG00000081189	MEF2C	AD	-1.41373	0.157441	0.0191594	2.39524e-05	11	11	0.675866
ENSG00000162572	SCNN1D	AD	-1.41366	0.157463	0.116775	5.96927e-27	32	34	0.675866
ENSG00000257859	CASC18	AD	-1.4135	0.157508	0.0816644	4.74026e-19	25	25	0.675866
ENSG00000123104	ITPR2	AD	1.41344	0.157526	0.232038	1.07524e-56	39	41	0.675866
ENSG00000140479	PCSK6	AD	-1.41332	0.15756	0.0820624	5.34708e-19	78	81	0.675866
ENSG00000172346	CSDC2	AD	1.4132	0.157597	0.402991	3.08071e-114	43	45	0.675866
ENSG00000172250	SERHL	AD	-1.41315	0.157612	0.0891145	1.06631e-20	17	23	0.675866
ENSG00000184261	KCNK12	AD	1.41286	0.157697	0.0627302	9.79864e-15	8	9	0.675969
ENSG00000272247	AC080013.5	AD	1.41282	0.157708	0.0700912	2.22018e-16	3	3	0.675969
ENSG00000236287	ZBED5	AD	1.41252	0.157796	0.00972215	0.00278956	5	5	0.676068
ENSG00000228274	AL021707.2	AD	1.41243	0.157822	0.0471823	2.57856e-11	25	26	0.676068
ENSG00000189171	S100A13	AD	1.41237	0.157841	0.558045	9.27056e-190	21	21	0.676068
ENSG00000136161	RCBTB2	AD	-1.41215	0.157905	0.0105724	0.00174976	2	3	0.676068
ENSG00000186532	SMYD4	AD	-1.41213	0.157912	0.0287468	2.10471e-07	18	21	0.676068
ENSG00000196735	HLA-DQA1	AD	1.41201	0.157947	0.000533806	0.486001	14	16	0.676068
ENSG00000035928	RFC1	AD	-1.41158	0.158075	0.0116654	0.00101125	18	19	0.676459
ENSG00000055609	KMT2C	AD	1.4113	0.158155	0.0320122	4.43226e-08	7	8	0.676649
ENSG00000164935	DCSTAMP	AD	-1.41079	0.158308	0.00106946	0.323689	10	11	0.677147
ENSG00000230433	AL031770.1	AD	1.41047	0.1584	3.72101e-05	0.85329	1	1	0.67728
ENSG00000273091	AP000255.1	AD	-1.41044	0.158411	0.0053292	0.0260989	42	42	0.67728
ENSG00000065485	PDIA5	AD	1.41004	0.158528	0.00147268	0.24639	39	40	0.677471
ENSG00000148123	PLPPR1	AD	-1.40992	0.158562	0.0383978	1.93708e-09	33	35	0.677471
ENSG00000242288	AC022400.3	AD	1.40987	0.158577	0.00957334	0.00301421	34	34	0.677471
ENSG00000006128	TAC1	AD	1.40968	0.158634	0.00855074	0.00503175	15	16	0.677471
ENSG00000123992	DNPEP	AD	-1.40948	0.158692	0.016179	0.000112086	9	9	0.677471
ENSG00000178177	LCORL	AD	-1.40944	0.158706	0.025592	1.13351e-06	22	22	0.677471
ENSG00000141013	GAS8	AD	1.40935	0.158732	0.319329	1.36388e-83	39	41	0.677471
ENSG00000081692	JMJD4	AD	1.40925	0.158762	0.0162705	9.48904e-05	20	20	0.677471
ENSG00000174990	CA5A	AD	1.40916	0.158787	0.0448489	7.63408e-11	6	6	0.677471
ENSG00000133574	GIMAP4	AD	-1.40897	0.158844	0.0384784	1.96143e-09	9	13	0.677471
ENSG00000228358	LINC02263	AD	1.40884	0.158882	0.00524194	0.028391	5	5	0.677471
ENSG00000144741	SLC25A26	AD	1.40882	0.158889	0.566808	3.43733e-192	37	48	0.677471
ENSG00000186354	C9orf47	AD	1.40842	0.159007	0.00640049	0.0154439	75	80	0.677787
ENSG00000196275	GTF2IRD2	AD	1.40821	0.15907	0.0283809	2.61427e-07	22	32	0.677787
ENSG00000231754	AL512380.1	AD	1.40803	0.159123	0.000399658	0.546255	2	2	0.677787
ENSG00000163608	NEPRO	AD	1.40797	0.159141	0.0496883	6.95042e-12	20	20	0.677787
ENSG00000178105	DDX10	AD	1.40791	0.159158	0.00170564	0.21161	25	27	0.677787
ENSG00000082701	GSK3B	AD	1.40783	0.159181	0.0173831	5.89402e-05	16	17	0.677787
ENSG00000121797	CCRL2	AD	-1.40771	0.159216	0.000494013	0.498631	7	7	0.677787
ENSG00000123552	USP45	AD	-1.40748	0.159286	0.25127	4.02528e-62	62	63	0.677933
ENSG00000189319	FAM53B	AD	-1.40733	0.15933	0.0476579	1.4951e-11	12	12	0.677964
ENSG00000108932	SLC16A6	AD	-1.40691	0.159454	0.0289938	2.11265e-07	6	8	0.678245
ENSG00000265369	PCAT18	AD	1.40686	0.159468	0.00012668	0.733918	12	12	0.678245
ENSG00000259969	AL049838.1	AD	-1.40653	0.159567	0.434659	4.9651e-127	21	22	0.678423
ENSG00000104381	GDAP1	AD	-1.40648	0.159582	1.37189e-06	0.971443	3	3	0.678423
ENSG00000242950	ERVW-1	AD	1.40608	0.1597	2.71804e-05	0.874556	2	2	0.678771
ENSG00000087152	ATXN7L3	AD	-1.40568	0.15982	0.0128704	0.000568535	7	8	0.678812
ENSG00000237233	TMEM26-AS1	AD	-1.40559	0.159845	0.0304041	9.14839e-08	4	5	0.678812
ENSG00000197360	ZNF98	AD	-1.40559	0.159845	0.326474	8.91352e-86	63	67	0.678812
ENSG00000197019	SERTAD1	AD	1.40556	0.159855	0.00667922	0.0133925	18	20	0.678812
ENSG00000230989	HSBP1	AD	1.40533	0.159925	0.0181105	4.17773e-05	21	21	0.678907
ENSG00000019186	CYP24A1	AD	1.40524	0.159949	0.45571	5.55086e-137	66	69	0.678907
ENSG00000183718	TRIM52	AD	-1.40507	0.16	0.000779739	0.397421	13	13	0.678969
ENSG00000273237	AC004520.1	AD	-1.40473	0.160101	1.4102e-07	0.988606	5	5	0.679208
ENSG00000185386	MAPK11	AD	-1.40461	0.160138	0.069504	3.31796e-16	23	24	0.679208
ENSG00000229065	AL354893.2	AD	-1.40424	0.160248	0.000250104	0.632305	5	5	0.679208
ENSG00000184221	OLIG1	AD	-1.40414	0.160277	0.00685858	0.01227	4	4	0.679208
ENSG00000158234	FAIM	AD	-1.40405	0.160304	0.291187	1.64328e-74	19	19	0.679208
ENSG00000158747	NBL1	AD	-1.40383	0.160368	0.216741	1.62088e-52	72	74	0.679208
ENSG00000179104	TMTC2	AD	1.4038	0.160378	0.0364722	4.56096e-09	10	11	0.679208
ENSG00000256268	LINC02454	AD	-1.40363	0.160428	0.00681037	0.0124649	15	15	0.679208
ENSG00000151388	ADAMTS12	AD	-1.40356	0.160451	0.000317374	0.590769	62	62	0.679208
ENSG00000130997	POLN	AD	1.40353	0.160459	0.0982287	5.47226e-23	15	16	0.679208
ENSG00000204130	RUFY2	AD	1.40347	0.160477	4.74732e-05	0.834912	15	16	0.679208
ENSG00000267390	AC036176.1	AD	1.40342	0.160491	0.169299	3.81608e-40	40	41	0.679208
ENSG00000163293	NIPAL1	AD	1.40283	0.160667	0.134213	4.54923e-31	20	21	0.679706
ENSG00000104691	UBXN8	AD	-1.40279	0.160681	0.0262219	7.57385e-07	19	20	0.679706
ENSG00000259377	AC026770.1	AD	1.40265	0.160722	0.00127502	0.279865	59	62	0.679727
ENSG00000065000	AP3D1	AD	-1.40224	0.160845	0.0617968	1.18934e-14	6	8	0.679854
ENSG00000148408	CACNA1B	AD	-1.40212	0.160881	0.058943	7.39609e-14	27	29	0.679854
ENSG00000153317	ASAP1	AD	-1.40205	0.160901	0.0801396	1.31517e-18	17	17	0.679854
ENSG00000134755	DSC2	AD	-1.40195	0.160929	0.00877396	0.00439842	9	9	0.679854
ENSG00000268231	AC008743.1	AD	1.40178	0.160982	0.0027266	0.113341	11	11	0.679854
ENSG00000154920	EME1	AD	1.40175	0.160988	0.161374	2.73181e-38	22	23	0.679854
ENSG00000075234	TTC38	AD	-1.40166	0.161018	0.26649	1.38999e-67	12	13	0.679854
ENSG00000115641	FHL2	AD	1.40142	0.161089	0.0985551	7.73128e-23	15	16	0.679854
ENSG00000250479	CHCHD10	AD	-1.40138	0.1611	0.0314162	6.12608e-08	1	1	0.679854
ENSG00000175727	MLXIP	AD	-1.40133	0.161114	0.0624344	1.15363e-14	18	19	0.679854
ENSG00000133687	TMTC1	AD	-1.40107	0.161194	0.0586361	8.73523e-14	83	87	0.679979
ENSG00000229191	AL358473.1	AD	1.40099	0.161216	0.0137293	0.000375513	12	12	0.679979
ENSG00000139323	POC1B	AD	1.4006	0.161335	0.0765265	4.0025e-18	5	5	0.680326
ENSG00000206053	JPT2	AD	-1.39986	0.161554	0.120948	6.04137e-28	19	21	0.681096
ENSG00000102871	TRADD	AD	1.3993	0.161723	0.00127643	0.279765	8	10	0.681521
ENSG00000133195	SLC39A11	AD	1.39929	0.161727	0.167107	3.11499e-39	22	23	0.681521
ENSG00000010318	PHF7	AD	-1.39916	0.161764	0.0379628	2.43059e-09	15	15	0.681523
ENSG00000259038	AL121820.2	AD	-1.3987	0.161903	0.0690441	3.97316e-16	19	19	0.681957
ENSG00000171885	AQP4	AD	-1.39788	0.162149	0.0061777	0.0174473	7	7	0.682587
ENSG00000173264	GPR137	AD	-1.39787	0.162151	0.0297842	1.30101e-07	34	35	0.682587
ENSG00000198914	POU3F3	AD	-1.39772	0.162197	0.093637	1.24856e-21	6	6	0.682587
ENSG00000182000	AC117395.1	AD	1.39772	0.162199	0.00356918	0.0689907	4	4	0.682587
ENSG00000076201	PTPN23	AD	1.3974	0.162294	0.0305447	9.04039e-08	27	27	0.682828
ENSG00000272186	AP003392.6	AD	-1.39728	0.162329	0.000571711	0.468991	8	8	0.682828
ENSG00000270755	AL136141.1	AD	1.39714	0.162371	3.0072e-05	0.868939	18	19	0.682855
ENSG00000254731	AP003059.1	AD	-1.39665	0.162519	0.00126236	0.283276	22	23	0.683163
ENSG00000221995	TIAF1	AD	-1.39664	0.162521	0.140099	1.50816e-32	11	11	0.683163
ENSG00000139767	SRRM4	AD	-1.39641	0.162591	0.0124975	0.000670218	33	35	0.683163
ENSG00000058091	CDK14	AD	-1.39634	0.162613	0.0249652	1.43004e-06	80	84	0.683163
ENSG00000204624	DISP3	AD	1.39629	0.162627	0.103832	4.79297e-24	47	48	0.683163
ENSG00000157540	DYRK1A	AD	-1.39601	0.162712	0.00625714	0.0163982	8	8	0.68337
ENSG00000141101	NOB1	AD	1.39585	0.16276	0.0354748	7.29708e-09	3	4	0.683379
ENSG00000142684	ZNF593	AD	-1.39559	0.162837	0.249778	1.1161e-61	10	10	0.683379
ENSG00000257727	CNPY2	AD	-1.39553	0.162857	0.0263974	7.64164e-07	20	20	0.683379
ENSG00000184730	APOBR	AD	1.39537	0.162903	0.000146549	0.715101	10	10	0.683379
ENSG00000213062	AL021068.1	AD	1.395	0.163017	0.0198115	1.88163e-05	21	21	0.683379
ENSG00000258636	AL121821.1	AD	-1.39489	0.16305	0.000787798	0.396122	11	11	0.683379
ENSG00000214353	VAC14-AS1	AD	-1.39484	0.163064	0.00834326	0.00525574	7	8	0.683379
ENSG00000241622	RARRES2P1	AD	1.39444	0.163186	0.0540947	7.21847e-13	2	5	0.683379
ENSG00000254213	FAM213AP2	AD	-1.39402	0.163312	0.0162558	0.000104086	25	25	0.683379
ENSG00000133606	MKRN1	AD	1.39375	0.163392	0.105051	2.0535e-24	24	26	0.683379
ENSG00000268471	LINC02486	AD	-1.39366	0.16342	8.91524e-05	0.77562	14	14	0.683379
ENSG00000254860	TMEM9B-AS1	AD	-1.39333	0.163519	0.368611	2.24504e-101	14	14	0.683379
ENSG00000144034	TPRKB	AD	1.39317	0.16357	0.0510332	2.99725e-12	18	19	0.683379
ENSG00000196335	STK31	AD	-1.39299	0.163622	0.1637	1.80514e-38	24	24	0.683379
ENSG00000149582	TMEM25	AD	1.39295	0.163635	0.0416189	3.50102e-10	30	31	0.683379
ENSG00000206527	HACD2	AD	-1.39285	0.163664	0.104054	6.0218e-24	30	31	0.683379
ENSG00000261840	AC093249.6	AD	-1.3928	0.163679	0.00246912	0.133149	2	2	0.683379
ENSG00000197496	SLC2A10	AD	-1.39271	0.163708	0.00758009	0.00828343	14	15	0.683379
ENSG00000198682	PAPSS2	AD	1.39255	0.163757	0.0336717	2.14454e-08	29	30	0.683379
ENSG00000263307	AC007216.4	AD	1.39233	0.163821	6.00048e-05	0.815524	12	12	0.683379
ENSG00000116793	PHTF1	AD	-1.39209	0.163894	0.0848633	1.05251e-19	36	38	0.683379
ENSG00000226054	MEMO1P1	AD	-1.39193	0.163944	0.00030853	0.595345	2	2	0.683379
ENSG00000130522	JUND	AD	1.39187	0.163962	0.190133	2.60772e-45	14	14	0.683379
ENSG00000236756	DNAJC9-AS1	AD	1.39136	0.164118	4.39682e-05	0.840701	9	10	0.683379
ENSG00000157379	DHRS1	AD	-1.39135	0.16412	0.432449	5.81437e-126	65	69	0.683379
ENSG00000073670	ADAM11	AD	1.39131	0.164131	0.0320398	4.67718e-08	4	4	0.683379
ENSG00000174032	SLC25A30	AD	-1.39128	0.16414	0.00144841	0.250663	47	48	0.683379
ENSG00000235236	AC137630.2	AD	1.39128	0.164141	0.00941464	0.00329835	2	2	0.683379
ENSG00000102466	FGF14	AD	1.39126	0.164146	0.0784031	2.80818e-18	12	12	0.683379
ENSG00000230063	AL360091.2	AD	1.39124	0.164154	0.0330473	2.66793e-08	17	17	0.683379
ENSG00000267893	AC007461.1	AD	-1.39124	0.164154	0.021466	8.43675e-06	73	76	0.683379
ENSG00000112146	FBXO9	AD	1.39119	0.164167	0.0202565	1.54219e-05	4	4	0.683379
ENSG00000133111	RFXAP	AD	1.39118	0.16417	0.00758342	0.00834989	11	11	0.683379
ENSG00000153113	CAST	AD	-1.39103	0.164215	0.378874	1.00655e-104	103	104	0.683379
ENSG00000235480	AC013270.1	AD	-1.39103	0.164218	0.00059315	0.459828	8	9	0.683379
ENSG00000258957	AL359317.2	AD	1.39102	0.164219	0	1	16	16	0.683379
ENSG00000137573	SULF1	AD	1.39096	0.164238	0.0775918	5.50167e-18	40	41	0.683379
ENSG00000001561	ENPP4	AD	1.39067	0.164326	0.292379	5.64526e-75	30	30	0.683379
ENSG00000022355	GABRA1	AD	1.39046	0.164389	0.100331	2.95469e-23	34	36	0.683379
ENSG00000258072	AC126177.7	AD	1.39045	0.164393	0.031294	6.79865e-08	14	16	0.683379
ENSG00000229894	GK3P	AD	1.39037	0.164417	0.000927898	0.357904	4	4	0.683379
ENSG00000140522	RLBP1	AD	-1.39032	0.164431	0.324884	1.94232e-85	24	24	0.683379
ENSG00000233208	LINC00642	AD	1.39011	0.164494	0.0148949	0.000193569	28	29	0.683379
ENSG00000144118	RALB	AD	1.3899	0.16456	0.119543	8.49302e-28	60	62	0.683379
ENSG00000224578	HNRNPA1P48	AD	-1.38948	0.164686	7.84877e-07	0.978425	6	7	0.683379
ENSG00000255641	AC068775.2	AD	-1.38944	0.164699	0.0340723	1.60446e-08	24	27	0.683379
ENSG00000102921	N4BP1	AD	1.38944	0.1647	0.000862544	0.374834	1	1	0.683379
ENSG00000198885	ITPRIPL1	AD	1.3892	0.164771	0.0337009	2.01769e-08	9	10	0.683379
ENSG00000175581	MRPL48	AD	1.38907	0.164812	0.22547	1.0882e-54	47	50	0.683379
ENSG00000206535	LNP1	AD	1.38895	0.164849	0.338915	1.77393e-90	26	26	0.683379
ENSG00000117472	TSPAN1	AD	-1.38878	0.1649	0.00202262	0.174495	1	1	0.683379
ENSG00000158077	NLRP14	AD	-1.38877	0.164903	0.0398008	9.74162e-10	9	9	0.683379
ENSG00000106638	TBL2	AD	-1.38876	0.164906	0.146268	4.04398e-34	8	13	0.683379
ENSG00000029364	SLC39A9	AD	-1.38871	0.16492	0.0342905	1.58483e-08	26	26	0.683379
ENSG00000092470	WDR76	AD	-1.38861	0.164952	0.0597175	4.20547e-14	9	9	0.683379
ENSG00000261251	Z97055.2	AD	-1.38855	0.164969	0.0250742	1.23354e-06	22	22	0.683379
ENSG00000178752	ERFE	AD	-1.38843	0.165007	0.00847016	0.00518944	11	11	0.683379
ENSG00000125375	ATP5S	AD	1.38839	0.165019	0.0906235	5.38943e-21	18	19	0.683379
ENSG00000263013	AC133065.4	AD	-1.388	0.165137	0.0029385	0.100355	7	7	0.683379
ENSG00000196166	C8orf86	AD	1.38784	0.165185	0.0430205	2.00767e-10	4	4	0.683379
ENSG00000250565	ATP6V1E2	AD	-1.38725	0.165366	0.333938	8.0932e-89	27	28	0.683379
ENSG00000203747	FCGR3A	AD	-1.38716	0.165394	0.0305893	9.34434e-08	35	40	0.683379
ENSG00000165091	TMC1	AD	1.38712	0.165405	0.0680925	6.81203e-16	23	23	0.683379
ENSG00000119541	VPS4B	AD	-1.38699	0.165445	0.123455	1.2677e-28	15	17	0.683379
ENSG00000249741	AC093890.1	AD	1.3869	0.165471	0.0555703	3.64735e-13	31	33	0.683379
ENSG00000150455	TIRAP	AD	-1.38682	0.165496	0.0425171	2.6963e-10	52	54	0.683379
ENSG00000231690	LINC00574	AD	1.38671	0.16553	0.156964	7.46533e-37	53	59	0.683379
ENSG00000271754	AL355802.3	AD	1.38668	0.16554	0.0129094	0.0005447	4	4	0.683379
ENSG00000168243	GNG4	AD	-1.38657	0.165573	0.125305	6.28781e-29	56	56	0.683379
ENSG00000234106	AP004242.1	AD	-1.38655	0.165578	0.000146798	0.714429	3	3	0.683379
ENSG00000082781	ITGB5	AD	1.38654	0.165581	0.0398343	9.74397e-10	31	33	0.683379
ENSG00000146729	NIPSNAP2	AD	1.38651	0.165591	0.392329	3.2186e-109	37	38	0.683379
ENSG00000164270	HTR4	AD	-1.38648	0.165599	0.0260401	8.67884e-07	21	21	0.683379
ENSG00000240288	GHRLOS	AD	1.38644	0.165612	0.351854	9.69293e-96	13	14	0.683379
ENSG00000176907	C8orf4	AD	-1.38635	0.165641	0.0596912	4.88579e-14	45	50	0.683379
ENSG00000241956	AC109466.1	AD	-1.38634	0.165644	0.122913	1.97385e-28	34	35	0.683379
ENSG00000048828	FAM120A	AD	1.38628	0.165661	0.000896464	0.366333	12	12	0.683379
ENSG00000145388	METTL14	AD	-1.38616	0.165697	0.200159	1.01833e-48	63	64	0.683379
ENSG00000115827	DCAF17	AD	1.38603	0.165739	0.0673517	5.64631e-16	108	114	0.683379
ENSG00000171241	SHCBP1	AD	-1.38597	0.165756	0.132839	6.43607e-31	12	13	0.683379
ENSG00000101052	IFT52	AD	1.38591	0.165776	0.175217	1.39051e-41	44	45	0.683379
ENSG00000139112	GABARAPL1	AD	-1.38586	0.16579	0.0824904	4.09764e-19	20	20	0.683379
ENSG00000108622	ICAM2	AD	1.38573	0.165829	0.0104638	0.00186694	16	17	0.683379
ENSG00000011258	MBTD1	AD	-1.38572	0.165831	0.00234259	0.141675	5	5	0.683379
ENSG00000167196	FBXO22	AD	1.38571	0.165836	0.0234464	3.10813e-06	21	21	0.683379
ENSG00000107829	FBXW4	AD	1.38564	0.165855	0.00747644	0.00881162	23	23	0.683379
ENSG00000197568	HHLA3	AD	1.38556	0.165883	0.137992	4.53543e-32	34	34	0.683379
ENSG00000169813	HNRNPF	AD	1.38542	0.165925	0.0015937	0.226177	24	25	0.683401
ENSG00000253816	AC138866.1	AD	1.38502	0.166047	0.0386877	1.81706e-09	20	21	0.683753
ENSG00000182919	C11orf54	AD	-1.38458	0.166181	0.595323	9.00276e-210	39	41	0.684053
ENSG00000144821	MYH15	AD	-1.38454	0.166192	0.0172368	6.40247e-05	5	5	0.684053
ENSG00000233363	AC006019.2	AD	-1.38419	0.1663	0.0330602	2.28152e-08	5	6	0.684104
ENSG00000104522	TSTA3	AD	-1.3837	0.166449	0.0385311	1.76225e-09	17	17	0.684104
ENSG00000240057	AC078785.1	AD	1.38361	0.166477	0.049282	7.88381e-12	12	13	0.684104
ENSG00000236814	AC046176.1	AD	-1.38353	0.166501	0.142536	4.07131e-33	45	46	0.684104
ENSG00000100312	ACR	AD	-1.3834	0.166543	0.0196772	1.96084e-05	38	38	0.684104
ENSG00000146247	PHIP	AD	1.38292	0.16669	0.0447164	8.96759e-11	15	17	0.684104
ENSG00000163141	BNIPL	AD	1.38292	0.166691	1.18139e-05	0.917411	3	3	0.684104
ENSG00000186732	MPPED1	AD	-1.38283	0.166717	6.89215e-05	0.801895	32	32	0.684104
ENSG00000234807	LINC01135	AD	-1.38239	0.166852	0.0375408	3.04204e-09	7	7	0.684104
ENSG00000168140	VASN	AD	-1.38236	0.166862	0.0122674	0.000753552	19	19	0.684104
ENSG00000116729	WLS	AD	-1.38228	0.166886	0.0885556	9.45897e-21	29	31	0.684104
ENSG00000265735	RN7SL5P	AD	1.38227	0.16689	0.0104749	0.00189749	2	2	0.684104
ENSG00000272217	AL645940.1	AD	-1.38213	0.166931	0.000649353	0.441659	6	6	0.684104
ENSG00000152689	RASGRP3	AD	-1.38201	0.16697	0.197184	9.2109e-48	82	86	0.684104
ENSG00000270344	POC1B-AS1	AD	1.38194	0.166989	0.0402709	7.32479e-10	12	12	0.684104
ENSG00000170667	RASA4B	AD	-1.3819	0.167003	0.118107	2.31523e-27	72	82	0.684104
ENSG00000147586	MRPS28	AD	1.38186	0.167014	0.0006722	0.433619	4	4	0.684104
ENSG00000146263	MMS22L	AD	-1.38176	0.167045	0.124117	3.92895e-29	13	13	0.684104
ENSG00000254429	AP001972.1	AD	-1.38166	0.167076	0.000596865	0.460569	29	29	0.684104
ENSG00000176236	C10orf111	AD	-1.38166	0.167076	0.121204	3.63365e-28	29	29	0.684104
ENSG00000241644	INMT	AD	1.3816	0.167095	0.0215174	8.03201e-06	9	10	0.684104
ENSG00000131778	CHD1L	AD	-1.38137	0.167167	0.270383	3.05353e-69	24	28	0.684104
ENSG00000229222	KRT18P4	AD	1.38136	0.167169	0.0128823	0.000553725	9	9	0.684104
ENSG00000139641	ESYT1	AD	1.38133	0.167177	0.0278022	3.77939e-07	28	31	0.684104
ENSG00000244242	IFITM10	AD	-1.38131	0.167184	0.150928	2.82308e-35	22	24	0.684104
ENSG00000258738	AL121603.2	AD	1.38113	0.167239	0.0133794	0.000446791	3	4	0.684104
ENSG00000145029	NICN1	AD	-1.38108	0.167253	0.0928471	1.55251e-21	12	12	0.684104
ENSG00000259218	LINC00928	AD	1.38108	0.167253	0.00014409	0.716975	22	24	0.684104
ENSG00000175414	ARL10	AD	1.38094	0.167297	0.042904	2.04515e-10	49	51	0.684104
ENSG00000187773	FAM69C	AD	1.38094	0.167298	0.0892011	1.26503e-20	20	21	0.684104
ENSG00000239586	MTND1P16	AD	-1.38049	0.167435	0.0126628	0.000636983	7	7	0.684513
ENSG00000179240	AP002360.1	AD	-1.38032	0.167487	0.00200186	0.176121	18	21	0.684577
ENSG00000109738	GLRB	AD	1.3802	0.167525	0.210556	1.30327e-51	60	62	0.684582
ENSG00000229972	IQCF3	AD	-1.38	0.167588	8.8502e-07	0.97736	7	9	0.68469
ENSG00000160318	CLDND2	AD	-1.37973	0.167668	0.000413496	0.538389	11	11	0.684871
ENSG00000121680	PEX16	AD	-1.3792	0.167834	0.000420963	0.535537	39	39	0.685
ENSG00000125107	CNOT1	AD	-1.37918	0.167841	0.0253959	1.08809e-06	12	12	0.685
ENSG00000107562	CXCL12	AD	-1.37912	0.167857	0.00505832	0.0315216	42	45	0.685
ENSG00000103647	CORO2B	AD	-1.37909	0.167868	0.0111792	0.0013461	11	11	0.685
ENSG00000066427	ATXN3	AD	1.37893	0.167915	0.282991	8.06216e-72	44	44	0.685
ENSG00000088766	CRLS1	AD	1.37892	0.167919	0.102964	9.46076e-24	21	22	0.685
ENSG00000068912	ERLEC1	AD	-1.37879	0.167959	0.0352349	7.71141e-09	26	27	0.685013
ENSG00000100092	SH3BP1	AD	1.37832	0.168105	0.0409737	5.49743e-10	19	20	0.685459
ENSG00000170296	GABARAP	AD	1.37801	0.1682	0.00222293	0.152836	1	1	0.68554
ENSG00000196544	BORCS6	AD	-1.378	0.168202	0.00224477	0.152148	3	3	0.68554
ENSG00000143437	ARNT	AD	1.37778	0.168271	0.327725	1.43636e-86	21	21	0.68554
ENSG00000151062	CACNA2D4	AD	-1.37777	0.168274	7.66139e-05	0.791463	11	12	0.68554
ENSG00000204775	KM-PA-2	AD	1.37766	0.168307	0.000108759	0.753024	4	4	0.68554
ENSG00000168807	SNTB2	AD	-1.37753	0.168347	0.0668044	8.79477e-16	16	19	0.685549
ENSG00000165868	HSPA12A	AD	-1.37731	0.168416	0.0838832	1.71757e-19	23	26	0.685549
ENSG00000232682	AL592430.1	AD	1.3773	0.168419	0.00104869	0.327896	5	5	0.685549
ENSG00000198369	SPRED2	AD	1.37674	0.168592	0.00205525	0.170308	25	25	0.685735
ENSG00000114770	ABCC5	AD	-1.37674	0.168593	0.0506743	4.15832e-12	7	8	0.685735
ENSG00000105393	BABAM1	AD	1.37663	0.168628	0.0207596	1.19176e-05	7	8	0.685735
ENSG00000233040	FAM204BP	AD	-1.37656	0.168647	6.83832e-06	0.938017	12	14	0.685735
ENSG00000182796	TMEM198B	AD	1.37636	0.16871	0.0191087	2.54481e-05	7	8	0.685735
ENSG00000233508	AL021395.1	AD	-1.37632	0.168721	0.000145103	0.715413	16	17	0.685735
ENSG00000064787	BCAS1	AD	-1.37625	0.168744	0.0168806	7.90818e-05	65	67	0.685735
ENSG00000189223	PAX8-AS1	AD	1.3762	0.168758	0.538437	3.55529e-176	49	51	0.685735
ENSG00000233821	ENOX1-AS1	AD	-1.37605	0.168805	0.00707601	0.0106197	14	14	0.685735
ENSG00000113407	TARS	AD	1.37597	0.16883	0.0551052	3.93991e-13	23	23	0.685735
ENSG00000229255	AC138089.1	AD	-1.37522	0.169064	0.0648435	3.17453e-15	41	57	0.686381
ENSG00000223768	LINC00205	AD	1.37513	0.169092	0.6711	1.01454e-269	98	107	0.686381
ENSG00000100938	GMPR2	AD	-1.37511	0.169099	0.0113425	0.0012483	12	12	0.686381
ENSG00000230799	AC007279.1	AD	1.37481	0.169189	0.025104	1.31068e-06	13	13	0.686599
ENSG00000272442	AL353588.1	AD	-1.37466	0.169236	7.64028e-05	0.792472	9	9	0.686641
ENSG00000174738	NR1D2	AD	-1.37446	0.1693	0.000526845	0.487403	1	1	0.686752
ENSG00000186862	PDZD7	AD	1.37379	0.169507	0.281575	2.90576e-71	44	45	0.687443
ENSG00000235947	EGOT	AD	1.3736	0.169566	7.74129e-05	0.790243	7	7	0.687498
ENSG00000112619	PRPH2	AD	1.37331	0.169655	0.736505	0	42	45	0.687498
ENSG00000111142	METAP2	AD	-1.37331	0.169657	0.00186209	0.191934	4	4	0.687498
ENSG00000175183	CSRP2	AD	1.37314	0.16971	0.248611	4.73381e-62	42	44	0.687498
ENSG00000174804	FZD4	AD	1.37311	0.16972	0.0223519	5.21794e-06	7	7	0.687498
ENSG00000151883	PARP8	AD	1.37293	0.169774	0.0737892	3.75052e-17	33	34	0.687498
ENSG00000088367	EPB41L1	AD	1.37292	0.169777	0.00851646	0.00516379	22	22	0.687498
ENSG00000184640	2024-09-09	AD	1.37249	0.169912	0.0219467	5.30478e-06	3	3	0.687875
ENSG00000119686	FLVCR2	AD	-1.37225	0.169987	0.02512	1.38189e-06	29	30	0.687875
ENSG00000218739	CEBPZOS	AD	1.37197	0.170072	0.040602	6.70699e-10	38	41	0.687875
ENSG00000122678	POLM	AD	1.3719	0.170094	0.133888	5.19382e-31	21	22	0.687875
ENSG00000126603	GLIS2	AD	1.37189	0.170098	0.00190907	0.184813	20	20	0.687875
ENSG00000135926	TMBIM1	AD	1.37187	0.170103	0.000533258	0.486344	8	8	0.687875
ENSG00000120688	WBP4	AD	-1.37176	0.170139	0.00070039	0.423694	18	18	0.687875
ENSG00000160789	LMNA	AD	-1.3716	0.170187	0.0183784	3.72572e-05	14	15	0.687875
ENSG00000177576	C18orf32	AD	1.37156	0.1702	0.0228008	4.20914e-06	1	3	0.687875
ENSG00000141446	ESCO1	AD	1.37143	0.17024	0.136421	1.30437e-31	9	9	0.687887
ENSG00000272138	LINC01607	AD	-1.37082	0.170433	0.0416021	3.6824e-10	4	4	0.687966
ENSG00000058335	RASGRF1	AD	1.3708	0.170437	0.0249288	1.48446e-06	22	23	0.687966
ENSG00000143633	C1orf131	AD	-1.37069	0.170472	0.0398861	7.4029e-10	13	13	0.687966
ENSG00000169612	FAM103A1	AD	1.37064	0.170486	0.0911629	3.87784e-21	32	33	0.687966
ENSG00000100461	RBM23	AD	1.37055	0.170514	0.256461	9.42457e-64	65	70	0.687966
ENSG00000132541	RIDA	AD	-1.37048	0.170537	0.0232029	3.16904e-06	24	25	0.687966
ENSG00000161395	PGAP3	AD	-1.36995	0.170702	0.00373514	0.0647904	30	32	0.687966
ENSG00000260362	AC007218.1	AD	1.36976	0.170762	0.00148586	0.244133	17	17	0.687966
ENSG00000187257	RSBN1L	AD	1.36975	0.170766	0.0816296	5.57704e-19	32	34	0.687966
ENSG00000177600	RPLP2	AD	-1.36967	0.170789	0.15571	1.28811e-36	24	28	0.687966
ENSG00000265579	AC023301.1	AD	1.36964	0.1708	0.0238808	2.58179e-06	16	16	0.687966
ENSG00000272057	AC016575.1	AD	-1.36957	0.170822	0.00904837	0.00389517	13	14	0.687966
ENSG00000119917	IFIT3	AD	-1.36954	0.170832	0.0078174	0.0071262	45	46	0.687966
ENSG00000188315	C3orf62	AD	1.3695	0.170843	0.0314428	5.53499e-08	14	14	0.687966
ENSG00000179097	HTR1F	AD	1.36944	0.170863	0.13839	3.09425e-32	21	21	0.687966
ENSG00000236581	STARD13-AS	AD	-1.36935	0.170889	0.000440489	0.525565	20	20	0.687966
ENSG00000196205	EEF1A1P5	AD	-1.36917	0.170947	7.14461e-05	0.79788	7	7	0.687966
ENSG00000215193	PEX26	AD	-1.36889	0.171034	0.0880401	2.47614e-20	5	5	0.687966
ENSG00000066455	GOLGA5	AD	1.36871	0.171089	0.000253669	0.631301	31	32	0.687966
ENSG00000115128	SF3B6	AD	-1.3685	0.171154	8.68893e-05	0.778434	15	15	0.687966
ENSG00000267730	CTD-2537I9.5	AD	-1.36849	0.171159	9.65951e-05	0.76668	45	49	0.687966
ENSG00000271314	AL161729.2	AD	1.36836	0.1712	3.40009e-05	0.86072	1	1	0.687966
ENSG00000186230	ZNF749	AD	-1.36831	0.171214	0.0133168	0.000425458	7	7	0.687966
ENSG00000024048	UBR2	AD	-1.36827	0.171227	0.0280727	2.94152e-07	15	15	0.687966
ENSG00000130383	FUT5	AD	1.36801	0.171309	0.00645794	0.0147718	11	11	0.687966
ENSG00000187908	DMBT1	AD	-1.36778	0.171379	0.0568872	2.03328e-13	15	15	0.687966
ENSG00000117245	KIF17	AD	-1.36778	0.171382	0.407735	9.53258e-116	68	70	0.687966
ENSG00000254423	AC087203.1	AD	-1.36774	0.171395	0.124774	4.70836e-29	56	59	0.687966
ENSG00000180801	ARSJ	AD	1.36772	0.171401	0.0359481	5.5778e-09	20	20	0.687966
ENSG00000080007	DDX43	AD	1.36767	0.171414	0.0721472	8.55295e-17	33	34	0.687966
ENSG00000251340	MTCYBP35	AD	-1.36767	0.171415	0.00513566	0.0303592	8	8	0.687966
ENSG00000110063	DCPS	AD	1.36762	0.171432	0.000300358	0.601082	9	10	0.687966
ENSG00000260563	AC132872.1	AD	-1.36733	0.17152	0.0621684	5.65187e-15	27	29	0.688109
ENSG00000105983	LMBR1	AD	1.36723	0.171554	0.0586027	5.98944e-14	37	39	0.688109
ENSG00000253384	AC124242.2	AD	-1.36707	0.171604	0.0129966	0.000547154	34	34	0.688109
ENSG00000151491	EPS8	AD	1.36703	0.171615	0.00210318	0.166348	7	7	0.688109
ENSG00000129596	CDO1	AD	-1.36683	0.171679	0.0228246	4.12508e-06	21	22	0.68822
ENSG00000135108	FBXO21	AD	-1.36669	0.171722	0.122182	2.54957e-28	44	44	0.688236
ENSG00000174109	C16orf91	AD	1.36644	0.1718	0.000245302	0.636122	1	1	0.688236
ENSG00000231680	AP003774.3	AD	1.36631	0.171841	0.148292	2.84363e-35	17	19	0.688236
ENSG00000243951	RN7SL308P	AD	-1.36624	0.171862	0.000355884	0.568989	7	7	0.688236
ENSG00000165071	TMEM71	AD	-1.36623	0.171866	0.00020642	0.663669	3	3	0.688236
ENSG00000205937	RNPS1	AD	-1.36593	0.17196	0.101834	1.7189e-23	9	10	0.688463
ENSG00000258859	LINC02296	AD	1.36566	0.172045	0.00205553	0.171218	26	27	0.688595
ENSG00000163346	PBXIP1	AD	-1.36559	0.172066	0.00542083	0.0251851	2	2	0.688595
ENSG00000162188	GNG3	AD	-1.36517	0.1722	0.00254277	0.125515	1	1	0.688837
ENSG00000234742	AC144530.1	AD	-1.36517	0.1722	0.000584964	0.465777	1	1	0.688837
ENSG00000271122	AC018647.2	AD	-1.36498	0.17226	0.110699	1.32371e-25	31	31	0.688931
ENSG00000213085	CFAP45	AD	-1.36485	0.1723	0.000216915	0.656251	1	1	0.688943
ENSG00000249421	ADAMTS19-AS1	AD	-1.36453	0.1724	0.00269019	0.116765	3	3	0.689074
ENSG00000101049	SGK2	AD	-1.36439	0.172446	0.000352235	0.571547	38	38	0.689074
ENSG00000251143	AP002490.1	AD	1.36422	0.172499	0.00048491	0.505359	6	6	0.689074
ENSG00000125843	AP5S1	AD	-1.36406	0.172548	0.0237768	2.67956e-06	14	14	0.689074
ENSG00000260500	AC010336.2	AD	-1.36393	0.172588	0.000225445	0.649635	19	19	0.689074
ENSG00000105559	PLEKHA4	AD	-1.36384	0.172617	0.00130339	0.274877	9	11	0.689074
ENSG00000239997	FCF1P3	AD	1.36376	0.172642	8.35051e-05	0.783249	51	53	0.689074
ENSG00000163312	HELQ	AD	-1.36374	0.172651	0.00501364	0.0321534	7	8	0.689074
ENSG00000154252	GAL3ST2	AD	-1.3637	0.172663	0.0200768	1.6333e-05	13	15	0.689074
ENSG00000111790	FGFR1OP2	AD	-1.36294	0.1729	6.07633e-06	0.940058	1	1	0.689872
ENSG00000140022	STON2	AD	-1.36243	0.173061	0.0759526	1.17733e-17	27	29	0.690368
ENSG00000213066	FGFR1OP	AD	1.36216	0.173148	0.00190096	0.186112	13	13	0.690568
ENSG00000124134	KCNS1	AD	-1.36169	0.173294	0.160685	1.24994e-37	33	34	0.690945
ENSG00000141458	NPC1	AD	1.36162	0.173316	0.163499	1.16951e-38	15	17	0.690945
ENSG00000184374	COLEC10	AD	-1.36122	0.173443	0.00118713	0.298379	22	22	0.691305
ENSG00000174977	AC026271.1	AD	-1.36071	0.173606	0.000173013	0.69019	9	10	0.691691
ENSG00000182405	PGBD4	AD	-1.36067	0.173618	0.0169729	7.22327e-05	6	8	0.691691
ENSG00000167323	STIM1	AD	-1.36057	0.173651	0.0985766	1.09779e-22	47	50	0.691691
ENSG00000258956	COX4I1P1	AD	1.36045	0.173689	0.000148717	0.713085	8	8	0.691697
ENSG00000085644	ZNF213	AD	1.36002	0.173823	0.0912847	4.46858e-21	20	23	0.691867
ENSG00000159228	CBR1	AD	1.35994	0.17385	0.352793	9.13699e-95	77	84	0.691867
ENSG00000135116	HRK	AD	-1.35981	0.17389	0.0522722	1.5236e-12	31	31	0.691867
ENSG00000109501	WFS1	AD	1.35976	0.173907	0.0972785	1.10149e-22	18	18	0.691867
ENSG00000178773	CPNE7	AD	-1.35973	0.173916	0.0791261	2.00531e-18	52	59	0.691867
ENSG00000254986	DPP3	AD	-1.35941	0.174017	0.000673802	0.433579	14	14	0.692041
ENSG00000164011	ZNF691	AD	-1.35936	0.174034	0.0240178	2.25157e-06	20	20	0.692041
ENSG00000259917	HNRNPLP2	AD	1.35919	0.174086	0.099199	5.00847e-23	81	95	0.692104
ENSG00000224596	ZMIZ1-AS1	AD	1.35895	0.174161	0.107161	9.04924e-25	28	28	0.692256
ENSG00000020181	ADGRA2	AD	-1.35849	0.174308	0.000940162	0.354226	4	5	0.692586
ENSG00000250734	AL391335.1	AD	1.35846	0.174318	0.00166326	0.216919	9	10	0.692586
ENSG00000244151	AC010973.2	AD	1.35815	0.174418	0.000903857	0.360341	31	36	0.692746
ENSG00000227695	DNMBP-AS1	AD	-1.3581	0.174432	0.0160285	0.00012287	22	22	0.692746
ENSG00000272817	AL359198.1	AD	1.35787	0.174504	5.40662e-06	0.944448	3	3	0.692844
ENSG00000078549	ADCYAP1R1	AD	1.3577	0.174557	0.0516015	3.12284e-12	61	61	0.692844
ENSG00000221882	OR3A2	AD	1.35767	0.174568	0.0994015	7.14765e-23	36	37	0.692844
ENSG00000257666	CBX3P5	AD	-1.35699	0.174785	3.80389e-05	0.852151	4	4	0.693529
ENSG00000056736	IL17RB	AD	-1.3569	0.174814	0.0603937	3.15494e-14	34	36	0.693529
ENSG00000255583	AC084357.3	AD	1.35636	0.174984	0.0385248	1.85573e-09	4	5	0.693867
ENSG00000165521	EML5	AD	1.35619	0.175038	0.0116255	0.00106116	6	6	0.693867
ENSG00000060642	PIGV	AD	1.35619	0.175038	0.10755	7.1901e-25	20	20	0.693867
ENSG00000234465	PINLYP	AD	1.35616	0.175048	0.128706	8.39674e-30	17	18	0.693867
ENSG00000196890	HIST3H2BB	AD	-1.35527	0.175332	0.000885831	0.366609	3	3	0.694734
ENSG00000260633	AC010207.1	AD	1.35524	0.17534	0.132016	8.698e-31	5	5	0.694734
ENSG00000121406	ZNF549	AD	1.35474	0.175502	0.0891626	1.26224e-20	30	31	0.695226
ENSG00000180357	ZNF609	AD	1.35429	0.175643	0.0400866	8.07315e-10	23	23	0.69526
ENSG00000151376	ME3	AD	-1.35412	0.175698	0.168194	1.03236e-39	54	57	0.69526
ENSG00000110975	SYT10	AD	-1.35398	0.175743	0.300974	1.23567e-78	50	52	0.69526
ENSG00000235237	Z82188.2	AD	-1.35392	0.17576	0.104586	3.12298e-24	26	26	0.69526
ENSG00000186130	ZBTB6	AD	-1.35392	0.175761	0.00881203	0.00442892	8	9	0.69526
ENSG00000166974	MAPRE2	AD	-1.3539	0.175768	0.0049175	0.0341277	72	74	0.69526
ENSG00000148344	PTGES	AD	1.35386	0.175781	0.000810816	0.390203	10	10	0.69526
ENSG00000132204	LINC00470	AD	1.35378	0.175806	1.53293e-05	0.905678	4	4	0.69526
ENSG00000174368	PMS2P2	AD	-1.35324	0.175978	0.0558076	3.44621e-13	30	36	0.695757
ENSG00000138640	FAM13A	AD	1.35315	0.176006	0.103807	3.69142e-24	15	15	0.695757
ENSG00000233384	AC096537.1	AD	1.35224	0.1763	2.70372e-05	0.875493	1	1	0.696639
ENSG00000157470	FAM81A	AD	-1.35212	0.176336	0.069044	4.20805e-16	4	4	0.696639
ENSG00000234444	ZNF736	AD	1.35192	0.176399	0.1402	1.44486e-33	71	80	0.696639
ENSG00000097021	ACOT7	AD	-1.35157	0.176514	0.00577574	0.0214416	41	41	0.696639
ENSG00000172469	MANEA	AD	1.35131	0.176595	0.324254	1.56725e-86	67	68	0.696639
ENSG00000120137	PANK3	AD	1.35127	0.176608	0.00970592	0.0028303	5	5	0.696639
ENSG00000170873	MTSS1	AD	-1.35103	0.176684	0.0276668	3.42103e-07	45	48	0.696639
ENSG00000257698	AC084033.3	AD	-1.35101	0.176693	0.00013117	0.729629	13	15	0.696639
ENSG00000197852	FAM212B	AD	1.35089	0.17673	0.0390093	1.2131e-09	20	22	0.696639
ENSG00000255135	AP002360.2	AD	1.35073	0.176781	0.112661	2.80883e-26	2	2	0.696639
ENSG00000188242	PP7080	AD	1.35048	0.176862	0.0538063	8.36238e-13	9	10	0.696639
ENSG00000084754	HADHA	AD	1.35046	0.176869	0.0225288	4.85095e-06	12	12	0.696639
ENSG00000234964	FABP5P7	AD	1.35036	0.1769	1.0604e-05	0.921736	1	1	0.696639
ENSG00000116906	GNPAT	AD	1.35026	0.176931	0.0750767	1.53943e-17	12	13	0.696639
ENSG00000163618	CADPS	AD	-1.35015	0.176968	0.0129286	0.000567171	49	50	0.696639
ENSG00000169248	CXCL11	AD	1.35001	0.177011	0.0103283	0.00209071	35	36	0.696639
ENSG00000258696	AL359233.1	AD	1.34984	0.177068	2.60082e-05	0.877959	6	6	0.696639
ENSG00000146476	ARMT1	AD	1.34983	0.177069	0.0127219	0.000608007	15	16	0.696639
ENSG00000152102	FAM168B	AD	-1.3495	0.177176	0.0133292	0.000456157	5	5	0.696639
ENSG00000272462	U91328.2	AD	-1.34936	0.177222	0.45835	5.41965e-137	47	53	0.696639
ENSG00000001630	CYP51A1	AD	1.34927	0.177252	0.142815	2.47174e-33	25	25	0.696639
ENSG00000273035	AC007684.1	AD	1.34899	0.177339	0.000109267	0.748902	13	15	0.696639
ENSG00000173890	GPR160	AD	1.34893	0.177358	0.001091	0.318353	15	18	0.696639
ENSG00000134222	PSRC1	AD	1.34887	0.177379	0.282905	7.60185e-72	41	42	0.696639
ENSG00000267605	AC016590.1	AD	-1.34865	0.17745	0.000447562	0.522325	9	10	0.696639
ENSG00000176871	WSB2	AD	-1.34863	0.177455	0.0149545	0.000209164	12	12	0.696639
ENSG00000269933	AL031429.2	AD	1.3486	0.177465	0.180438	6.79057e-43	99	100	0.696639
ENSG00000216921	AC131097.2	AD	-1.34857	0.177474	0.0331572	2.57229e-08	18	20	0.696639
ENSG00000172057	ORMDL3	AD	-1.34857	0.177474	0.140724	7.78359e-33	41	44	0.696639
ENSG00000254081	LINC01299	AD	1.34836	0.177542	0.415444	1.02381e-120	37	40	0.696639
ENSG00000139574	NPFF	AD	1.34823	0.177585	1.52852e-05	0.90689	2	2	0.696639
ENSG00000010244	ZNF207	AD	-1.34814	0.177612	0.00262461	0.121599	2	2	0.696639
ENSG00000113300	CNOT6	AD	-1.34811	0.177623	0.040837	5.69235e-10	34	36	0.696639
ENSG00000177000	MTHFR	AD	-1.34811	0.177624	0.105029	3.1327e-24	33	34	0.696639
ENSG00000106628	POLD2	AD	-1.34809	0.177629	0.08746	1.42152e-20	125	130	0.696639
ENSG00000180769	WDFY3-AS2	AD	1.348	0.177657	0.142989	2.57406e-33	15	15	0.696639
ENSG00000197150	ABCB8	AD	-1.34797	0.17767	0.2457	1.66041e-60	10	11	0.696639
ENSG00000233176	OR7E157P	AD	1.34762	0.177779	0.0676039	6.33927e-16	32	37	0.696639
ENSG00000234028	AC062029.1	AD	-1.34762	0.177782	0.012552	0.000669597	14	14	0.696639
ENSG00000131738	KRT33B	AD	-1.34737	0.177863	0.0196756	2.02363e-05	16	17	0.696639
ENSG00000087586	AURKA	AD	-1.34736	0.177865	0.0184841	3.29373e-05	19	21	0.696639
ENSG00000079931	MOXD1	AD	-1.34729	0.177888	0.0764125	8.05552e-18	60	60	0.696639
ENSG00000186715	MST1L	AD	1.34726	0.177898	0.223896	2.50995e-54	74	88	0.696639
ENSG00000133313	CNDP2	AD	1.34724	0.177904	0.220881	7.11962e-54	45	46	0.696639
ENSG00000272656	AC024933.1	AD	-1.3472	0.177916	3.11741e-05	0.866629	10	10	0.696639
ENSG00000231333	RPL34P6	AD	-1.34704	0.177968	0.00118764	0.296571	17	17	0.696639
ENSG00000182771	GRID1	AD	-1.34681	0.178042	0.000486304	0.505701	13	14	0.696639
ENSG00000133275	CSNK1G2	AD	-1.34672	0.178069	3.39211e-05	0.861123	3	3	0.696639
ENSG00000119862	LGALSL	AD	1.34669	0.178081	0.0198477	1.53478e-05	17	17	0.696639
ENSG00000087302	C14orf166	AD	-1.34667	0.178086	0.285033	2.61189e-73	28	28	0.696639
ENSG00000198515	CNGA1	AD	1.34635	0.178189	0.172078	3.81207e-41	52	55	0.69684
ENSG00000269749	AC005614.2	AD	1.34628	0.178211	0.000226759	0.650022	11	11	0.69684
ENSG00000244625	MIATNB	AD	-1.3459	0.178335	0.0165075	9.30237e-05	42	42	0.697177
ENSG00000157064	NMNAT2	AD	1.34555	0.178448	0.0343258	1.45532e-08	16	16	0.697476
ENSG00000215447	BX322557.1	AD	1.34503	0.178617	0.684954	3.21827e-283	54	59	0.697913
ENSG00000153044	CENPH	AD	1.34492	0.178652	0.0664509	1.25242e-15	29	29	0.697913
ENSG00000247775	SNCA-AS1	AD	-1.34486	0.178672	0.0640392	5.93081e-15	34	35	0.697913
ENSG00000263072	ZNF213-AS1	AD	-1.34437	0.178829	0.524759	1.44853e-168	28	28	0.6981
ENSG00000186831	KRT17P2	AD	-1.34434	0.17884	0.00513772	0.0301205	28	29	0.6981
ENSG00000038274	MAT2B	AD	-1.34405	0.178932	0.0679357	7.67063e-16	26	26	0.6981
ENSG00000065613	SLK	AD	1.34402	0.178943	0.038811	1.38708e-09	12	12	0.6981
ENSG00000186326	RGS9BP	AD	-1.34385	0.178997	0.0520126	2.3411e-12	24	25	0.6981
ENSG00000257596	AC078778.1	AD	-1.34382	0.179006	0.0131187	0.000491973	5	5	0.6981
ENSG00000205795	CYS1	AD	1.34366	0.179057	0.0376977	2.88197e-09	35	36	0.6981
ENSG00000164776	PHKG1	AD	-1.34365	0.17906	1.07262e-05	0.92128	10	11	0.6981
ENSG00000182534	MXRA7	AD	1.34357	0.179088	0.547188	1.43413e-180	29	29	0.6981
ENSG00000180139	ACTA2-AS1	AD	-1.34356	0.179092	0.014555	0.000241136	6	6	0.6981
ENSG00000175756	AURKAIP1	AD	1.34339	0.179146	0.011798	0.000982388	3	3	0.698142
ENSG00000264514	AP000915.1	AD	-1.34297	0.179281	0.0350623	1.07818e-08	4	4	0.698142
ENSG00000116544	DLGAP3	AD	1.34291	0.1793	0.00622277	0.0160606	1	1	0.698142
ENSG00000136156	ITM2B	AD	1.34268	0.179375	0.0162559	0.000103776	32	35	0.698142
ENSG00000119699	TGFB3	AD	1.34267	0.179378	0.0284607	2.69863e-07	52	52	0.698142
ENSG00000213731	RAB5CP1	AD	-1.34265	0.179387	0.0105465	0.00187834	4	4	0.698142
ENSG00000271538	LINC02427	AD	1.34261	0.179398	0.369587	1.99061e-101	76	77	0.698142
ENSG00000154319	FAM167A	AD	1.3426	0.1794	0.127116	1.04057e-29	33	36	0.698142
ENSG00000164944	VIRMA	AD	1.34229	0.179502	0.0896192	8.95537e-21	25	28	0.698279
ENSG00000178826	TMEM139	AD	-1.34227	0.17951	7.39555e-08	0.993473	4	4	0.698279
ENSG00000185760	KCNQ5	AD	1.34213	0.179553	0.0416614	3.70827e-10	72	74	0.698304
ENSG00000230026	AL357556.1	AD	1.34192	0.179623	0.000949163	0.35256	3	4	0.69831
ENSG00000273131	RP6-42F4.1	AD	1.3419	0.179629	0.107833	5.76593e-25	45	45	0.69831
ENSG00000270919	AC108451.2	AD	-1.34162	0.179718	0.00185668	0.193217	7	7	0.69851
ENSG00000168591	TMUB2	AD	-1.3414	0.179791	0.00203438	0.172869	11	11	0.698649
ENSG00000110880	CORO1C	AD	1.34072	0.180012	0.175364	1.23188e-41	65	71	0.699363
ENSG00000145284	SCD5	AD	-1.34033	0.180139	0.119121	1.74525e-27	14	16	0.699507
ENSG00000248810	LINC02432	AD	1.34032	0.180143	0.0554215	3.69236e-13	31	32	0.699507
ENSG00000125966	MMP24	AD	-1.34026	0.180161	0.0138383	0.000354308	9	10	0.699507
ENSG00000176946	THAP4	AD	-1.34013	0.180204	0.0201025	1.39054e-05	17	17	0.699529
ENSG00000119723	COQ6	AD	1.33994	0.180265	0.0268925	4.42396e-07	34	34	0.699579
ENSG00000075702	WDR62	AD	-1.33986	0.180291	0.0276413	3.65153e-07	16	16	0.699579
ENSG00000224425	AC073869.2	AD	-1.33943	0.180431	0.167653	8.50149e-40	29	30	0.699976
ENSG00000144848	ATG3	AD	-1.33928	0.18048	6.20726e-07	0.98122	9	10	0.700023
ENSG00000167792	NDUFV1	AD	1.33901	0.180568	0.00978813	0.00267143	5	6	0.700138
ENSG00000151414	NEK7	AD	1.33876	0.180648	0.00570936	0.0221369	18	18	0.700138
ENSG00000163900	TMEM41A	AD	1.33861	0.180696	0.0007702	0.400985	3	3	0.700138
ENSG00000164548	TRA2A	AD	1.33859	0.180704	0.000965347	0.346909	11	11	0.700138
ENSG00000165309	ARMC3	AD	-1.33857	0.18071	0.0874259	2.91602e-20	8	8	0.700138
ENSG00000269825	AC022150.4	AD	1.3385	0.180734	0.0920798	3.19624e-21	64	72	0.700138
ENSG00000115486	GGCX	AD	1.338	0.180896	0.00741408	0.00897025	16	16	0.700622
ENSG00000186654	PRR5	AD	1.33787	0.18094	6.64066e-05	0.806182	3	3	0.700647
ENSG00000148834	GSTO1	AD	1.33757	0.181038	0.13041	2.6013e-30	10	12	0.700664
ENSG00000272667	AC012306.2	AD	-1.33743	0.181082	4.99171e-05	0.829994	5	5	0.700664
ENSG00000158156	XKR8	AD	1.33736	0.181105	0.00701759	0.011172	21	22	0.700664
ENSG00000263120	AC004584.3	AD	-1.33734	0.181112	0.00521045	0.0288027	10	10	0.700664
ENSG00000101361	NOP56	AD	1.33728	0.181131	0.22691	2.49379e-56	16	16	0.700664
ENSG00000086827	ZW10	AD	1.33707	0.181199	0.018945	2.82352e-05	14	15	0.70074
ENSG00000010292	NCAPD2	AD	-1.33699	0.181225	0.0711754	1.53396e-16	21	22	0.70074
ENSG00000268863	AC135048.1	AD	-1.33652	0.181378	2.92749e-05	0.870163	3	3	0.701186
ENSG00000034677	RNF19A	AD	1.33619	0.181486	0.0152419	0.000178988	3	3	0.701247
ENSG00000228839	PIK3IP1-AS1	AD	-1.33615	0.1815	0	1	1	1	0.701247
ENSG00000197763	TXNRD3	AD	-1.33609	0.181518	0.065348	2.40033e-15	14	15	0.701247
ENSG00000266202	AC005697.1	AD	-1.33602	0.181543	0.0595893	2.96001e-14	12	12	0.701247
ENSG00000213625	LEPROT	AD	1.3357	0.181646	0.407692	5.59372e-116	61	63	0.701499
ENSG00000225973	PIGBOS1	AD	-1.33558	0.181686	0.032033	4.70045e-08	14	15	0.701509
ENSG00000244692	RN7SL724P	AD	1.33547	0.181724	0.000142289	0.718565	4	4	0.701512
ENSG00000102781	KATNAL1	AD	-1.33497	0.181885	0.27155	2.5616e-68	72	75	0.701988
ENSG00000271179	AC098826.3	AD	1.33456	0.182021	0.0254158	1.20044e-06	17	18	0.702362
ENSG00000152117	AC073869.1	AD	1.33445	0.182056	0.615698	4.9881e-224	59	65	0.702362
ENSG00000142751	GPN2	AD	-1.33413	0.182162	0.000465717	0.514399	4	4	0.702467
ENSG00000011105	TSPAN9	AD	1.33404	0.18219	0.13057	2.33594e-30	59	62	0.702467
ENSG00000196591	HDAC2	AD	-1.334	0.182203	0.0764299	9.0884e-18	15	16	0.702467
ENSG00000243601	RPL12P24	AD	1.33391	0.182233	0.0131873	0.000495049	2	2	0.702467
ENSG00000140400	MAN2C1	AD	-1.33339	0.182403	0.291167	3.70218e-75	26	27	0.702976
ENSG00000103534	TMC5	AD	-1.33308	0.182506	0.14678	2.94538e-34	60	61	0.70323
ENSG00000213484	EIF4A1P8	AD	-1.33243	0.182718	0.00491306	0.0332086	12	12	0.703901
ENSG00000086848	ALG9	AD	-1.33212	0.18282	0.00772653	0.00781768	18	20	0.703966
ENSG00000250448	AC092335.1	AD	1.33211	0.182825	0.0154375	0.000154254	9	9	0.703966
ENSG00000129535	NRL	AD	1.33204	0.182847	0.00014549	0.715259	11	11	0.703966
ENSG00000167984	NLRC3	AD	1.33146	0.183039	0.0605643	1.58433e-14	39	42	0.704364
ENSG00000242779	ZNF702P	AD	1.33142	0.18305	0.289894	2.85551e-74	135	138	0.704364
ENSG00000159905	ZNF221	AD	-1.3313	0.183089	0.0529808	1.3975e-12	125	137	0.704364
ENSG00000180953	ST20	AD	1.33126	0.183104	0.129746	4.74676e-30	16	16	0.704364
ENSG00000147684	NDUFB9	AD	1.33107	0.183166	0.0229634	3.5212e-06	6	6	0.704364
ENSG00000241945	PWP2	AD	-1.33104	0.183176	0.482153	3.96251e-149	2	15	0.704364
ENSG00000250571	GLI4	AD	1.33085	0.18324	0.0149668	0.000198239	17	18	0.704466
ENSG00000156795	WDYHV1	AD	1.33054	0.183339	0.311259	7.79399e-81	32	35	0.704699
ENSG00000185485	SDHAP1	AD	1.33043	0.183376	0.43924	6.09405e-129	67	82	0.704699
ENSG00000261857	MIA	AD	1.33024	0.183441	0.0159508	0.000123595	22	25	0.704804
ENSG00000172766	NAA16	AD	-1.32999	0.18352	0.0304816	9.63458e-08	42	43	0.704965
ENSG00000090006	LTBP4	AD	-1.32955	0.183667	0.0339542	1.60157e-08	5	5	0.705236
ENSG00000196967	ZNF585A	AD	1.32925	0.183764	0.0257621	8.58047e-07	20	21	0.705236
ENSG00000226564	FTH1P20	AD	-1.32922	0.183774	0.00067575	0.43316	2	2	0.705236
ENSG00000227124	ZNF717	AD	-1.32909	0.183819	0.618589	2.58983e-226	28	37	0.705236
ENSG00000267673	FDX2	AD	-1.32901	0.183843	0.0405173	6.25024e-10	7	7	0.705236
ENSG00000198915	RASGEF1A	AD	-1.3288	0.183913	0.017897	4.1241e-05	6	7	0.705236
ENSG00000148814	LRRC27	AD	1.32872	0.18394	0.20833	3.29981e-50	36	37	0.705236
ENSG00000041353	RAB27B	AD	1.32871	0.183945	0.108373	2.13779e-25	19	19	0.705236
ENSG00000261799	AC007406.5	AD	-1.3286	0.18398	0.0122499	0.000786972	21	21	0.705236
ENSG00000143891	GALM	AD	1.32856	0.183993	0.467216	1.70128e-142	16	17	0.705236
ENSG00000130513	GDF15	AD	1.32845	0.184031	2.6777e-06	0.960627	11	12	0.705236
ENSG00000196504	PRPF40A	AD	1.32841	0.184042	0.105153	2.72427e-24	15	15	0.705236
ENSG00000105248	CCDC94	AD	-1.32825	0.184096	0.213096	7.15545e-52	21	22	0.7053
ENSG00000229360	PPP1R2P5	AD	1.32798	0.184185	0.182136	1.95864e-44	21	22	0.705446
ENSG00000112249	ASCC3	AD	-1.32752	0.184336	0.094024	5.46201e-22	8	8	0.705446
ENSG00000267102	AC060766.1	AD	-1.32739	0.184379	6.39024e-05	0.80958	21	22	0.705446
ENSG00000003249	DBNDD1	AD	1.32727	0.184419	0.130141	4.26366e-30	29	31	0.705446
ENSG00000162551	ALPL	AD	-1.3272	0.184441	0.0554506	3.95049e-13	14	14	0.705446
ENSG00000225643	AL606491.1	AD	-1.3272	0.184443	0.000663966	0.436705	11	11	0.705446
ENSG00000234231	AC093616.1	AD	1.32714	0.184464	0.0314917	4.90742e-08	6	6	0.705446
ENSG00000264293	RN7SL657P	AD	1.32699	0.18451	5.95235e-05	0.81071	2	2	0.705446
ENSG00000166794	PPIB	AD	1.32696	0.184523	0.000426833	0.531892	2	2	0.705446
ENSG00000182150	ERCC6L2	AD	-1.32693	0.184533	0.105882	1.57563e-24	35	37	0.705446
ENSG00000105750	ZNF85	AD	1.32688	0.184548	0.061118	2.02298e-14	20	21	0.705446
ENSG00000226432	AC010342.1	AD	1.32671	0.184606	0.0168067	8.42221e-05	5	5	0.705526
ENSG00000189431	RASSF10	AD	-1.32612	0.1848	0.0127264	0.000627059	23	23	0.706123
ENSG00000129493	HEATR5A	AD	-1.32577	0.184918	0.0610203	2.49387e-14	53	54	0.706429
ENSG00000124181	PLCG1	AD	-1.3256	0.184974	0.00874027	0.00465909	5	5	0.7065
ENSG00000225921	NOL7	AD	1.32521	0.185103	0.000896546	0.364831	14	14	0.706849
ENSG00000258484	SPESP1	AD	-1.32491	0.1852	1.31579e-06	0.973076	1	1	0.706861
ENSG00000172932	ANKRD13D	AD	1.32485	0.185222	0.00390365	0.058931	4	4	0.706861
ENSG00000164077	MON1A	AD	1.32483	0.185229	0.0248651	1.47079e-06	14	15	0.706861
ENSG00000262188	LINC01978	AD	1.32474	0.185257	0.0133181	0.000465083	20	21	0.706861
ENSG00000257576	HSPD1P4	AD	1.32391	0.185533	0.0069802	0.0114626	19	20	0.707389
ENSG00000165511	C10orf25	AD	1.3239	0.185536	0.0192914	2.44277e-05	7	7	0.707389
ENSG00000115524	SF3B1	AD	1.32386	0.185549	0.12683	2.50662e-29	21	21	0.707389
ENSG00000028310	BRD9	AD	-1.3237	0.185602	0.066478	1.33608e-15	39	41	0.707389
ENSG00000122692	SMU1	AD	1.32365	0.185618	0.12188	1.00244e-28	8	8	0.707389
ENSG00000259539	AC051619.6	AD	1.32356	0.185649	0.000560719	0.476629	4	4	0.707389
ENSG00000225361	PPP1R26-AS1	AD	1.32352	0.185664	0.220335	1.91169e-53	35	38	0.707389
ENSG00000122025	FLT3	AD	-1.32342	0.185697	0.445953	6.28193e-131	28	28	0.707389
ENSG00000273402	AC004908.3	AD	-1.32314	0.185788	0.00113425	0.309065	8	9	0.70749
ENSG00000163510	CWC22	AD	1.32311	0.185799	0.0143739	0.000277098	8	8	0.70749
ENSG00000131097	HIGD1B	AD	1.32239	0.186038	0.018598	3.43431e-05	25	29	0.708259
ENSG00000272617	COG8	AD	1.32212	0.18613	0.00350738	0.0725732	40	43	0.708418
ENSG00000250420	AACSP1	AD	-1.32193	0.186193	0.0769579	5.99785e-18	9	9	0.708418
ENSG00000114744	COMMD2	AD	-1.3218	0.186235	0.235399	8.41132e-58	12	13	0.708418
ENSG00000136819	C9orf78	AD	-1.32172	0.186262	0.0505854	5.05686e-12	13	13	0.708418
ENSG00000164828	SUN1	AD	-1.3217	0.186269	0.0240186	2.4281e-06	11	14	0.708418
ENSG00000235180	LINC00601	AD	1.32157	0.186311	0.000139467	0.721534	6	7	0.708434
ENSG00000171180	OR2M4	AD	1.32136	0.18638	0.136699	2.96482e-32	52	62	0.70847
ENSG00000102606	ARHGEF7	AD	-1.32131	0.186399	0.0961973	3.5005e-22	27	28	0.70847
ENSG00000188846	RPL14	AD	1.3212	0.186434	0.152528	8.37757e-36	36	36	0.70847
ENSG00000021826	CPS1	AD	-1.32094	0.186522	0.0916948	2.23875e-21	43	46	0.708664
ENSG00000188064	WNT7B	AD	-1.3205	0.186667	0.00926963	0.00336208	12	12	0.708793
ENSG00000166446	CDYL2	AD	-1.32037	0.186711	0.0179121	4.81722e-05	13	13	0.708793
ENSG00000168904	LRRC28	AD	1.32036	0.186714	0.00738397	0.00919678	18	19	0.708793
ENSG00000212712	AP002414.1	AD	1.32019	0.186773	0.0030946	0.0921479	21	22	0.708793
ENSG00000228812	LAMA5-AS1	AD	-1.32014	0.186789	0.0401724	8.50633e-10	55	59	0.708793
ENSG00000164953	TMEM67	AD	-1.32013	0.186791	0.0350944	9.9619e-09	13	13	0.708793
ENSG00000222018	C21orf140	AD	-1.32004	0.186822	0.0496156	7.39491e-12	12	30	0.708793
ENSG00000254746	AC103855.2	AD	-1.31984	0.186889	0.137539	5.32821e-32	18	18	0.708793
ENSG00000074219	TEAD2	AD	-1.31982	0.186896	0.0950543	5.37772e-22	25	26	0.708793
ENSG00000272913	AC009237.14	AD	1.31952	0.186994	0.0115764	0.00109708	19	22	0.708809
ENSG00000055208	TAB2	AD	-1.31947	0.187011	0.0819099	4.49621e-19	10	10	0.708809
ENSG00000130368	MAS1	AD	1.31892	0.187194	0.00210589	0.165378	11	11	0.708809
ENSG00000235225	AC016712.1	AD	-1.31877	0.187245	0	1	2	2	0.708809
ENSG00000141485	SLC13A5	AD	-1.31863	0.187294	0.0361611	5.25499e-09	3	3	0.708809
ENSG00000101210	EEF1A2	AD	1.31853	0.187325	0.0329167	3.01116e-08	39	41	0.708809
ENSG00000172458	IL17D	AD	1.31839	0.187372	0.00410286	0.0520988	8	8	0.708809
ENSG00000156232	WHAMM	AD	-1.31835	0.187386	0.0155894	0.000148782	7	9	0.708809
ENSG00000125846	ZNF133	AD	1.3179	0.187537	0	1	5	6	0.708809
ENSG00000120802	TMPO	AD	1.31784	0.187558	0.00538617	0.0261095	49	54	0.708809
ENSG00000141424	SLC39A6	AD	1.31771	0.1876	0.0074154	0.00919671	9	9	0.708809
ENSG00000253304	TMEM200B	AD	-1.31771	0.187602	0.0273164	4.80512e-07	6	6	0.708809
ENSG00000163877	SNIP1	AD	-1.31763	0.187626	0.031578	5.24003e-08	8	9	0.708809
ENSG00000160325	CACFD1	AD	-1.31759	0.187642	0.0034491	0.0747046	19	21	0.708809
ENSG00000178234	GALNT11	AD	1.31746	0.187683	0.000783255	0.396519	20	22	0.708809
ENSG00000163046	ANKRD30BL	AD	1.31731	0.187735	0.195371	2.31689e-47	29	31	0.708809
ENSG00000138398	PPIG	AD	1.31718	0.18778	0.0490817	5.9557e-12	17	18	0.708809
ENSG00000171105	INSR	AD	1.3171	0.187806	0.0900546	6.82327e-21	93	96	0.708809
ENSG00000234690	AC106869.1	AD	1.317	0.187838	0.0495211	7.37078e-12	28	28	0.708809
ENSG00000144218	AFF3	AD	1.31698	0.187847	0.356925	5.39853e-98	45	47	0.708809
ENSG00000141469	SLC14A1	AD	-1.31676	0.18792	0.143376	1.22966e-33	52	56	0.708809
ENSG00000123505	AMD1	AD	-1.31667	0.18795	0.00741445	0.00914505	12	12	0.708809
ENSG00000254531	FLJ20021	AD	1.31661	0.187969	0.0442083	9.59062e-11	10	10	0.708809
ENSG00000214533	KRT18P33	AD	1.31658	0.187978	0.0306489	9.11533e-08	34	35	0.708809
ENSG00000086730	LAT2	AD	-1.31632	0.188066	2.49996e-05	0.880051	16	18	0.708809
ENSG00000112308	C6orf62	AD	1.3163	0.188072	0.147666	2.5004e-34	24	25	0.708809
ENSG00000121742	GJB6	AD	1.31628	0.188081	0.00621386	0.0172004	10	11	0.708809
ENSG00000196584	XRCC2	AD	-1.31626	0.188088	0.328226	4.13026e-86	36	39	0.708809
ENSG00000106648	GALNTL5	AD	-1.31619	0.18811	0.114965	8.81451e-27	78	85	0.708809
ENSG00000110756	HPS5	AD	-1.31617	0.188117	0.000211856	0.660514	10	10	0.708809
ENSG00000154079	SDHAF4	AD	-1.31615	0.188124	0.540576	5.8002e-178	31	31	0.708809
ENSG00000154736	ADAMTS5	AD	1.31598	0.188181	0.0282101	3.14813e-07	31	33	0.708809
ENSG00000225766	DHRS4L1	AD	1.31594	0.188194	0.0100893	0.00227092	4	5	0.708809
ENSG00000106025	TSPAN12	AD	-1.31587	0.188217	0.00014062	0.72016	14	15	0.708809
ENSG00000125821	DTD1	AD	-1.31583	0.188231	0.0739821	3.3455e-17	18	19	0.708809
ENSG00000014824	SLC30A9	AD	-1.31559	0.188311	0.137629	3.52294e-32	79	82	0.708809
ENSG00000026950	BTN3A1	AD	1.31549	0.188345	0.0592449	5.52926e-14	19	22	0.708809
ENSG00000253414	AC124067.2	AD	1.31546	0.188355	6.06035e-08	0.994047	40	44	0.708809
ENSG00000250156	LINC02060	AD	-1.31536	0.188389	0.0272525	3.47217e-07	8	9	0.708809
ENSG00000180644	PRF1	AD	-1.31529	0.188414	7.86352e-07	0.97889	14	14	0.708809
ENSG00000224597	SVIL-AS1	AD	1.31517	0.188452	0.180045	1.4925e-42	44	44	0.708809
ENSG00000136824	SMC2	AD	1.315	0.188509	0.613796	1.43037e-222	28	28	0.708809
ENSG00000234072	AC074117.1	AD	1.31493	0.188535	0.008179	0.0061741	4	4	0.708809
ENSG00000251165	F11-AS1	AD	-1.31475	0.188592	0.0256528	1.09171e-06	8	8	0.708809
ENSG00000103852	TTC23	AD	-1.31454	0.188666	0.354471	1.51034e-96	9	10	0.708809
ENSG00000105429	MEGF8	AD	1.31446	0.18869	0.0247093	1.74321e-06	11	15	0.708809
ENSG00000271167	LINC01109	AD	-1.31443	0.1887	4.87915e-06	0.946871	1	1	0.708809
ENSG00000165061	ZMAT4	AD	-1.31439	0.188714	0.0198628	1.86743e-05	52	58	0.708809
ENSG00000272909	AL122035.2	AD	1.31412	0.188806	6.87169e-05	0.802241	7	7	0.708883
ENSG00000177233	OR2M1P	AD	1.31411	0.188809	0.114008	2.44922e-26	33	40	0.708883
ENSG00000145526	CDH18	AD	1.31391	0.188876	0.0199981	1.65385e-05	36	37	0.708993
ENSG00000152527	PLEKHH2	AD	-1.31332	0.189075	0.334317	1.31104e-88	56	59	0.709599
ENSG00000041802	LSG1	AD	-1.31313	0.18914	0.380031	4.92888e-105	43	46	0.709681
ENSG00000273432	AC004951.4	AD	-1.31303	0.189173	0.140411	8.46151e-33	32	33	0.709681
ENSG00000165269	AQP7	AD	-1.31282	0.189245	0.248531	2.40709e-61	27	28	0.709704
ENSG00000159579	RSPRY1	AD	-1.31279	0.189255	0.0466134	2.98744e-11	22	22	0.709704
ENSG00000235482	RPL21P135	AD	-1.31244	0.189371	0.00467259	0.0386214	7	7	0.709998
ENSG00000272843	AC211476.2	AD	1.31217	0.189463	0.000657814	0.438743	26	32	0.710201
ENSG00000234282	AL109809.2	AD	1.31201	0.189517	0.0167869	8.30065e-05	9	11	0.710261
ENSG00000244018	RPL35P6	AD	-1.31168	0.18963	0.000170398	0.694131	2	2	0.710481
ENSG00000155087	ODF1	AD	1.31152	0.189681	0.0275387	3.7667e-07	12	12	0.710481
ENSG00000087253	LPCAT2	AD	-1.3115	0.189689	0.253897	2.83759e-63	31	31	0.710481
ENSG00000132003	ZSWIM4	AD	1.31138	0.189729	0.00822896	0.00591715	4	5	0.710488
ENSG00000152207	CYSLTR2	AD	-1.31117	0.1898	2.57433e-05	0.877687	1	1	0.710614
ENSG00000197146	AL133458.1	AD	-1.31088	0.189899	0.0634158	5.70242e-15	19	20	0.710625
ENSG00000183571	PGPEP1L	AD	-1.31082	0.18992	0.0800937	1.20609e-18	41	47	0.710625
ENSG00000116883	AL591845.1	AD	-1.31068	0.189967	0.111227	1.08973e-25	32	32	0.710625
ENSG00000147642	SYBU	AD	-1.31063	0.189984	0.0349978	9.19767e-09	26	27	0.710625
ENSG00000253910	PCDHGB2	AD	-1.31054	0.190012	0.147847	9.78957e-35	31	33	0.710625
ENSG00000261770	AC006504.1	AD	1.31041	0.190057	0.525349	1.29104e-170	20	21	0.710625
ENSG00000196593	ANKRD20A19P	AD	1.31029	0.190098	0.00493444	0.0330392	40	42	0.710625
ENSG00000167088	SNRPD1	AD	1.31027	0.190106	0.0327888	3.20258e-08	8	8	0.710625
ENSG00000203809	LIN28B-AS1	AD	-1.31007	0.190173	0.000204675	0.66559	25	25	0.710734
ENSG00000127585	FBXL16	AD	1.30954	0.190352	0.0165042	9.0386e-05	10	10	0.710746
ENSG00000142409	ZNF787	AD	1.30953	0.190354	0.0419055	3.45925e-10	6	8	0.710746
ENSG00000172575	RASGRP1	AD	1.30953	0.190354	0.016606	8.92109e-05	27	28	0.710746
ENSG00000116815	CD58	AD	1.30946	0.190379	0.0210852	1.00677e-05	42	44	0.710746
ENSG00000213963	AC019080.1	AD	1.30941	0.190395	0.1951	4.85755e-47	28	28	0.710746
ENSG00000163703	CRELD1	AD	-1.30939	0.190403	0.0650424	3.32877e-15	32	37	0.710746
ENSG00000135924	DNAJB2	AD	-1.30927	0.190444	0.00348316	0.071633	29	29	0.710757
ENSG00000229992	HMGB3P9	AD	-1.30903	0.190523	0.0012646	0.283322	9	11	0.710848
ENSG00000169857	AVEN	AD	1.30889	0.190573	0.135424	7.04979e-32	15	15	0.710848
ENSG00000134014	ELP3	AD	1.30874	0.190622	0.419859	4.64655e-121	19	20	0.710848
ENSG00000135655	USP15	AD	1.30874	0.190624	0.00158885	0.228666	6	6	0.710848
ENSG00000122484	RPAP2	AD	1.30843	0.190728	0.0872473	3.99244e-20	31	31	0.710848
ENSG00000165495	PKNOX2	AD	1.30842	0.190731	0.0494475	9.10547e-12	5	5	0.710848
ENSG00000266932	AC006116.2	AD	1.30839	0.190741	3.216e-06	0.957353	24	27	0.710848
ENSG00000159399	HK2	AD	-1.3083	0.190773	2.79259e-06	0.959915	14	15	0.710848
ENSG00000140057	AK7	AD	1.30808	0.190846	0.0970265	9.817e-23	53	54	0.710848
ENSG00000085415	SEH1L	AD	-1.30804	0.190861	0.0710572	6.38655e-17	18	19	0.710848
ENSG00000188171	ZNF626	AD	1.30786	0.190921	0.0710964	1.55941e-16	129	139	0.710848
ENSG00000125458	NT5C	AD	-1.30785	0.190923	0.0208752	1.07925e-05	41	44	0.710848
ENSG00000166848	TERF2IP	AD	1.30756	0.191023	0.00332505	0.081283	5	5	0.711011
ENSG00000267781	SLC25A36P1	AD	1.3075	0.191043	0.00231163	0.146379	12	12	0.711011
ENSG00000170775	GPR37	AD	1.3069	0.191247	0.0706019	1.79773e-16	15	15	0.711293
ENSG00000167635	ZNF146	AD	1.30676	0.191294	0.0339401	1.23439e-08	18	18	0.711293
ENSG00000268673	AC004597.1	AD	1.30672	0.191307	0.1973	9.60376e-48	60	62	0.711293
ENSG00000116675	DNAJC6	AD	1.30658	0.191357	0.0585945	6.76265e-14	24	24	0.711293
ENSG00000115107	STEAP3	AD	-1.30654	0.191369	0.107849	6.57636e-25	18	18	0.711293
ENSG00000135968	GCC2	AD	-1.30653	0.191373	0.214222	1.6725e-52	66	67	0.711293
ENSG00000153015	CWC27	AD	-1.3065	0.191384	0.00929015	0.00349921	15	15	0.711293
ENSG00000171109	MFN1	AD	-1.30628	0.191458	0.252517	4.94719e-63	20	20	0.711348
ENSG00000223865	HLA-DPB1	AD	-1.30623	0.191475	0.157191	1.37014e-37	94	107	0.711348
ENSG00000102802	MEDAG	AD	-1.30603	0.191543	0.00936399	0.00339027	43	43	0.711424
ENSG00000254126	CD8B2	AD	1.30595	0.191571	0.030582	7.05184e-08	5	5	0.711424
ENSG00000115239	ASB3	AD	1.30569	0.191658	0.0612822	1.91133e-14	40	42	0.711518
ENSG00000241322	CDRT1	AD	-1.30556	0.191703	0.00409696	0.0527196	27	28	0.711518
ENSG00000259984	AL928711.1	AD	1.30544	0.191742	0.0498098	5.9691e-12	5	6	0.711518
ENSG00000030419	IKZF2	AD	1.30543	0.191748	0.00583885	0.0198406	59	60	0.711518
ENSG00000159733	ZFYVE28	AD	-1.30527	0.191801	0.0656934	2.16839e-15	19	19	0.711574
ENSG00000109846	CRYAB	AD	-1.30494	0.191913	0.000937755	0.355252	10	10	0.711809
ENSG00000127951	FGL2	AD	-1.30486	0.19194	0.192329	2.53337e-46	39	44	0.711809
ENSG00000162616	DNAJB4	AD	1.3047	0.191994	0.0745345	1.9233e-17	75	76	0.711869
ENSG00000103942	HOMER2	AD	-1.30445	0.192082	0.0285521	2.62664e-07	19	19	0.712053
ENSG00000169679	BUB1	AD	1.3041	0.192199	4.12278e-05	0.846759	22	23	0.712261
ENSG00000164951	PDP1	AD	-1.30397	0.192244	0.00321592	0.0862051	3	4	0.712261
ENSG00000241484	ARHGAP8	AD	-1.30395	0.192252	0.0706083	1.99429e-16	62	64	0.712261
ENSG00000269945	AC004817.4	AD	-1.30373	0.192325	0.0885101	1.33778e-20	60	62	0.712393
ENSG00000064218	DMRT3	AD	1.30355	0.192387	0.0226888	4.3703e-06	22	24	0.712483
ENSG00000205898	AC019155.1	AD	1.3034	0.192439	0.00415714	0.0511723	5	5	0.712533
ENSG00000157657	ZNF618	AD	-1.30314	0.192526	0.000302381	0.600021	9	9	0.712638
ENSG00000206028	Z99774.1	AD	-1.30309	0.192543	0.00348104	0.0739663	13	14	0.712638
ENSG00000136367	ZFHX2	AD	-1.30236	0.192794	0.000591294	0.459967	10	12	0.712986
ENSG00000100811	YY1	AD	-1.30234	0.1928	0.000670886	0.433734	1	1	0.712986
ENSG00000189283	FHIT	AD	1.30219	0.192852	0.0233512	3.22354e-06	92	106	0.712986
ENSG00000224819	AC093843.1	AD	-1.30216	0.192862	0.0105972	0.00171372	15	15	0.712986
ENSG00000224195	AC022400.1	AD	-1.30211	0.192878	0.00133635	0.269353	11	11	0.712986
ENSG00000133958	UNC79	AD	1.30179	0.192988	0.0146607	0.000226816	23	24	0.712986
ENSG00000103152	MPG	AD	1.30169	0.193022	0.000100836	0.761446	10	10	0.712986
ENSG00000230207	RPL4P5	AD	1.30163	0.193042	0.00922708	0.00362446	12	12	0.712986
ENSG00000223756	TSSC2	AD	-1.30163	0.193042	0.153214	8.98471e-36	11	11	0.712986
ENSG00000198838	RYR3	AD	1.3016	0.193053	2.12545e-05	0.889133	18	19	0.712986
ENSG00000231177	LINC00852	AD	1.30159	0.193055	0.142735	2.03353e-33	8	8	0.712986
ENSG00000113312	TTC1	AD	-1.30091	0.193288	0.0822939	2.88319e-19	18	18	0.713707
ENSG00000125740	FOSB	AD	1.30047	0.193442	0.00126679	0.282385	4	4	0.713883
ENSG00000260038	AC009090.1	AD	1.30045	0.193448	3.83736e-05	0.850807	9	9	0.713883
ENSG00000251013	GAPDHP62	AD	1.30036	0.193478	0.000592026	0.462028	4	5	0.713883
ENSG00000189362	NEMP2	AD	1.30033	0.193488	0.01888	2.56758e-05	19	19	0.713883
ENSG00000196358	NTNG2	AD	1.29944	0.193792	0.00652194	0.0144057	4	4	0.714864
ENSG00000271964	AC090948.1	AD	-1.29918	0.193884	0.0451358	6.19556e-11	6	6	0.714907
ENSG00000174483	BBS1	AD	-1.29902	0.193938	0.163924	1.726e-38	25	26	0.714907
ENSG00000117602	RCAN3	AD	1.29901	0.19394	0.00784524	0.00722623	6	6	0.714907
ENSG00000186174	BCL9L	AD	1.29896	0.193956	0.00289301	0.102527	12	13	0.714907
ENSG00000119227	PIGZ	AD	-1.29844	0.194137	0.145537	6.10999e-34	14	15	0.715043
ENSG00000223864	NPM1P19	AD	-1.29836	0.194164	0.000374374	0.558794	2	3	0.715043
ENSG00000221823	PPP3R1	AD	1.29815	0.194236	0.0307673	7.65295e-08	5	6	0.715043
ENSG00000262869	AC099684.3	AD	-1.29806	0.194266	0.00270253	0.115123	22	27	0.715043
ENSG00000267852	AC119396.2	AD	-1.29806	0.194268	0.0102043	0.00220996	10	11	0.715043
ENSG00000137218	FRS3	AD	-1.29804	0.194274	0.00479355	0.0358574	31	31	0.715043
ENSG00000226676	BX248123.1	AD	1.29799	0.19429	0.000967744	0.347286	47	50	0.715043
ENSG00000100068	LRP5L	AD	1.29797	0.194298	0.0111772	0.00123288	15	15	0.715043
ENSG00000188807	TMEM201	AD	1.29753	0.194448	0.000129929	0.731424	2	2	0.715329
ENSG00000214944	ARHGEF28	AD	1.29752	0.194452	0.1693	2.92263e-40	28	29	0.715329
ENSG00000115266	APC2	AD	1.29738	0.1945	0.0271943	4.73451e-07	1	1	0.71535
ENSG00000125744	RTN2	AD	1.29709	0.1946	0.0220763	5.62208e-06	1	1	0.71535
ENSG00000196323	ZBTB44	AD	-1.29683	0.194688	0.0018024	0.199116	6	6	0.71535
ENSG00000148688	RPP30	AD	-1.29683	0.194691	0.0455531	4.73617e-11	9	9	0.71535
ENSG00000115165	CYTIP	AD	-1.29668	0.194742	0.000484619	0.505974	4	4	0.71535
ENSG00000213228	RPL12P38	AD	-1.29666	0.194747	0.000517573	0.491447	14	15	0.71535
ENSG00000168356	SCN11A	AD	-1.29647	0.194814	0.20467	2.05089e-49	15	15	0.71535
ENSG00000263002	ZNF234	AD	1.29627	0.194883	0.0010957	0.315939	28	29	0.71535
ENSG00000167528	ZNF641	AD	-1.29609	0.194945	0.120792	6.3666e-28	38	40	0.71535
ENSG00000224310	LINC01567	AD	1.29598	0.194982	1.03842e-05	0.922153	17	18	0.71535
ENSG00000133103	COG6	AD	-1.29581	0.195042	0.134449	3.5303e-31	80	80	0.71535
ENSG00000142186	SCYL1	AD	-1.29569	0.195083	0.00227896	0.149483	41	43	0.71535
ENSG00000103066	PLA2G15	AD	-1.29565	0.195098	0.0147911	0.00021179	7	7	0.71535
ENSG00000231741	AL353743.3	AD	-1.29556	0.195128	0.00470836	0.0378171	6	7	0.71535
ENSG00000161057	PSMC2	AD	1.29545	0.195165	0.000503208	0.496785	3	3	0.71535
ENSG00000225765	LINC01831	AD	-1.29542	0.195176	0.010927	0.00144596	26	27	0.71535
ENSG00000139921	TMX1	AD	-1.29538	0.195189	0.0426109	2.50735e-10	15	16	0.71535
ENSG00000255813	AL162497.1	AD	-1.29532	0.195208	0.12742	1.91002e-29	13	13	0.71535
ENSG00000267740	AC024592.3	AD	1.29529	0.195219	4.58148e-05	0.838411	29	29	0.71535
ENSG00000230733	AC092171.2	AD	-1.29529	0.19522	6.99489e-05	0.799996	5	6	0.71535
ENSG00000137409	MTCH1	AD	1.29513	0.195276	0.0734246	2.97562e-17	37	38	0.715414
ENSG00000110429	FBXO3	AD	1.29486	0.19537	0.0469855	3.03017e-11	7	7	0.715596
ENSG00000229183	PGA4	AD	1.2946	0.195459	1.58983e-06	0.963592	4	5	0.715596
ENSG00000122644	ARL4A	AD	-1.2946	0.195459	0.163186	3.03906e-38	39	41	0.715596
ENSG00000104332	SFRP1	AD	-1.2945	0.195494	0.115424	8.4963e-27	38	38	0.715596
ENSG00000213380	COG8	AD	1.29441	0.195524	0.0636807	4.87569e-15	7	7	0.715596
ENSG00000163644	PPM1K	AD	1.29432	0.195554	0.105177	1.30481e-24	8	8	0.715596
ENSG00000246627	CACNA1C-AS1	AD	1.29412	0.195624	5.82724e-05	0.817854	8	8	0.715657
ENSG00000135312	HTR1B	AD	-1.29402	0.195657	0.0170527	7.41314e-05	42	42	0.715657
ENSG00000168754	FAM178B	AD	1.2939	0.195702	0.00399209	0.0552648	10	10	0.715657
ENSG00000237919	AL158840.1	AD	1.29373	0.19576	0.0146101	0.000233181	23	25	0.715657
ENSG00000180257	ZNF816	AD	1.29372	0.195762	0.153198	6.26192e-36	53	54	0.715657
ENSG00000227745	AC098826.2	AD	1.29349	0.195842	0.0548176	5.26857e-13	26	28	0.715685
ENSG00000197183	NOL4L	AD	1.29348	0.195846	0.0456654	4.55157e-11	13	14	0.715685
ENSG00000142867	BCL10	AD	-1.29336	0.195885	0.000379857	0.555413	2	2	0.715689
ENSG00000100219	XBP1	AD	-1.29318	0.195949	0.0821537	3.4441e-19	15	15	0.715783
ENSG00000116209	TMEM59	AD	-1.29282	0.196073	0.087734	9.57469e-21	14	15	0.716097
ENSG00000184292	TACSTD2	AD	-1.29256	0.196162	0.00584199	0.0201662	29	29	0.716143
ENSG00000243660	ZNF487	AD	-1.29249	0.196187	0.0649976	2.25921e-15	26	28	0.716143
ENSG00000239827	SUGT1P3	AD	1.29245	0.1962	3.18651e-05	0.86505	1	1	0.716143
ENSG00000183023	SLC8A1	AD	-1.29209	0.196327	0.00681206	0.0125631	12	12	0.716455
ENSG00000121653	MAPK8IP1	AD	1.29195	0.196375	0.0078761	0.00715145	14	14	0.716455
ENSG00000173653	RCE1	AD	-1.29188	0.1964	0.0130478	0.000539619	1	1	0.716455
ENSG00000229809	ZNF688	AD	1.29172	0.196456	0.000213465	0.659498	11	11	0.71652
ENSG00000138670	RASGEF1B	AD	1.29151	0.196527	0.10539	2.47998e-24	75	75	0.716608
ENSG00000205913	SRRM2-AS1	AD	-1.29132	0.196593	5.89064e-06	0.941589	35	39	0.716608
ENSG00000155508	CNOT8	AD	-1.2912	0.196634	0.0821442	4.2579e-19	16	17	0.716608
ENSG00000134020	PEBP4	AD	1.29095	0.196721	0.317077	7.6872e-85	28	29	0.716608
ENSG00000241156	RN7SL582P	AD	1.2909	0.196738	0.00401875	0.0550658	80	81	0.716608
ENSG00000239789	MRPS17	AD	-1.29086	0.196753	0.0393057	1.21454e-09	12	12	0.716608
ENSG00000261707	AC092134.1	AD	1.29074	0.196794	0.000211412	0.658511	14	14	0.716608
ENSG00000204403	CASP12	AD	-1.29071	0.196805	0.00067469	0.433243	28	28	0.716608
ENSG00000257950	P2RX5-TAX1BP3	AD	1.29052	0.196871	0.0310133	7.89906e-08	8	9	0.716608
ENSG00000155097	ATP6V1C1	AD	-1.29044	0.196897	0.0229656	4.10737e-06	8	9	0.716608
ENSG00000272646	AC079766.1	AD	1.29043	0.196901	0.000254848	0.629864	8	8	0.716608
ENSG00000260914	AC026464.4	AD	1.29028	0.196953	0.0796514	1.90226e-18	13	13	0.716608
ENSG00000260552	AC023043.1	AD	-1.2901	0.197015	0.000123741	0.736471	2	2	0.716608
ENSG00000159346	ADIPOR1	AD	1.2901	0.197015	0.0410974	5.34966e-10	8	8	0.716608
ENSG00000145687	SSBP2	AD	-1.28995	0.197069	0.0553943	4.39447e-13	8	8	0.716608
ENSG00000146109	ABT1	AD	-1.28965	0.197172	0.0312776	6.96244e-08	9	9	0.716608
ENSG00000229087	AC007738.1	AD	-1.28956	0.197205	8.73934e-07	0.977564	2	2	0.716608
ENSG00000167220	HDHD2	AD	1.28941	0.197256	0.304747	9.58509e-79	20	20	0.716608
ENSG00000152583	SPARCL1	AD	1.28923	0.197317	0.193861	2.75509e-46	63	65	0.716608
ENSG00000149452	SLC22A8	AD	1.28905	0.197381	6.14783e-05	0.813207	12	12	0.716608
ENSG00000270020	AC009108.3	AD	-1.28905	0.197382	0.249145	1.32597e-62	49	51	0.716608
ENSG00000121898	CPXM2	AD	1.28904	0.197386	0.119508	1.09616e-27	15	15	0.716608
ENSG00000254389	RHPN1-AS1	AD	-1.28901	0.197393	1.23591e-08	0.997986	10	10	0.716608
ENSG00000128191	DGCR8	AD	-1.28895	0.197416	0.00768966	0.00732501	38	38	0.716608
ENSG00000036448	MYOM2	AD	-1.28867	0.197514	0.408743	2.22785e-117	59	66	0.716608
ENSG00000135697	BCO1	AD	1.28851	0.197569	0.00169664	0.211812	48	49	0.716608
ENSG00000137080	IFNA21	AD	1.28845	0.197591	0.0260809	7.79131e-07	4	4	0.716608
ENSG00000272140	AC022400.5	AD	1.28839	0.197611	0.00735334	0.00920916	3	3	0.716608
ENSG00000213713	PIGCP1	AD	1.28837	0.197618	0.00402138	0.055402	31	31	0.716608
ENSG00000246022	ALDH1L1-AS2	AD	1.2883	0.19764	0.0253655	1.21729e-06	28	30	0.716608
ENSG00000137177	KIF13A	AD	1.28824	0.197664	0.138563	3.58871e-32	42	44	0.716608
ENSG00000108528	SLC25A11	AD	-1.28795	0.197764	0.0655598	1.98405e-15	14	14	0.716753
ENSG00000129566	TEP1	AD	1.28772	0.197845	0.0521546	2.13064e-12	40	42	0.716753
ENSG00000255595	AC005885.1	AD	-1.28757	0.197897	0.405613	3.08057e-114	66	68	0.716753
ENSG00000141127	PRPSAP2	AD	1.28755	0.197902	0.347196	8.84545e-94	40	40	0.716753
ENSG00000132612	VPS4A	AD	1.28754	0.197907	0.136918	3.97774e-32	13	13	0.716753
ENSG00000115616	SLC9A2	AD	-1.28744	0.19794	0.0920426	2.21272e-21	34	34	0.716753
ENSG00000136490	LIMD2	AD	-1.28721	0.19802	0.015642	0.000147052	8	8	0.716753
ENSG00000142657	PGD	AD	1.2871	0.198059	0.0354119	8.59835e-09	12	13	0.716753
ENSG00000243566	UPK3B	AD	1.28706	0.198072	0.0976704	1.72899e-22	23	27	0.716753
ENSG00000136699	SMPD4	AD	1.28698	0.1981	8.74071e-05	0.777437	1	1	0.716753
ENSG00000272092	AC087623.3	AD	1.28691	0.198124	0.00353062	0.0726477	4	4	0.716753
ENSG00000270898	GPR75-ASB3	AD	-1.28645	0.198286	0.00173758	0.208281	4	4	0.716878
ENSG00000182054	IDH2	AD	1.28629	0.198342	0.0269014	5.65345e-07	24	25	0.716878
ENSG00000214439	FAM185BP	AD	-1.28626	0.198352	0.153391	7.0196e-36	46	49	0.716878
ENSG00000076928	ARHGEF1	AD	1.28622	0.198365	0.000770157	0.402466	8	9	0.716878
ENSG00000077009	NMRK2	AD	-1.28612	0.1984	0.00144235	0.250364	1	1	0.716878
ENSG00000163811	WDR43	AD	1.28605	0.198425	0.00084912	0.37663	13	14	0.716878
ENSG00000169710	FASN	AD	1.28605	0.198426	2.40325e-05	0.880589	2	2	0.716878
ENSG00000260949	AP006545.1	AD	-1.28592	0.198472	0.00321587	0.0860289	7	8	0.716908
ENSG00000260412	AL353746.1	AD	1.28577	0.198523	0.0150781	0.000191087	15	16	0.716953
ENSG00000144191	CNGA3	AD	-1.28549	0.198619	0.0246841	1.74911e-06	33	33	0.717052
ENSG00000227953	LINC01341	AD	-1.28524	0.198708	0.233851	2.41392e-57	130	137	0.717052
ENSG00000237766	GGTA2P	AD	1.28516	0.198738	0.00168528	0.213821	5	5	0.717052
ENSG00000167173	C15orf39	AD	-1.28498	0.1988	0.00120717	0.288628	1	1	0.717052
ENSG00000166450	PRTG	AD	1.28497	0.198804	0.0128833	0.000568893	12	12	0.717052
ENSG00000260249	AC007608.3	AD	-1.28469	0.1989	0.00558592	0.0235302	1	1	0.717052
ENSG00000066322	ELOVL1	AD	-1.28462	0.198924	0.0522632	2.07739e-12	11	12	0.717052
ENSG00000225264	ZNRF2P2	AD	1.28461	0.19893	0.0669397	1.23427e-15	18	19	0.717052
ENSG00000260874	AC106820.5	AD	1.2845	0.198968	1.98636e-05	0.892985	4	5	0.717052
ENSG00000137691	C11orf70	AD	-1.28435	0.199021	0.03976	9.4959e-10	14	16	0.717052
ENSG00000095261	PSMD5	AD	-1.28422	0.199065	0.186364	8.41718e-45	30	31	0.717052
ENSG00000117593	DARS2	AD	1.28418	0.19908	0.194955	1.19238e-46	30	30	0.717052
ENSG00000058799	YIPF1	AD	-1.28414	0.199092	0.083581	2.17499e-19	14	14	0.717052
ENSG00000137710	RDX	AD	-1.28406	0.199121	0.0357837	6.99004e-09	18	21	0.717052
ENSG00000272812	AC004908.2	AD	-1.28405	0.199124	0.000491145	0.503068	2	2	0.717052
ENSG00000167380	ZNF226	AD	-1.28359	0.199287	4.18604e-07	0.984232	8	9	0.717367
ENSG00000143457	GOLPH3L	AD	-1.28357	0.199294	0.0506805	3.58031e-12	27	28	0.717367
ENSG00000219545	UMAD1	AD	1.28347	0.199326	0.03896	1.39187e-09	43	44	0.717367
ENSG00000183309	ZNF623	AD	-1.28331	0.199383	0.0581054	9.89601e-14	28	33	0.717396
ENSG00000158113	LRRC43	AD	1.28318	0.199429	0.04526	6.90509e-11	21	24	0.717396
ENSG00000197106	SLC6A17	AD	-1.28312	0.199449	0.0334924	2.04952e-08	47	47	0.717396
ENSG00000270074	AC087203.3	AD	-1.28297	0.199501	0.0443689	1.07505e-10	37	40	0.717446
ENSG00000179091	CYC1	AD	1.28284	0.19955	0.0236999	2.14213e-06	4	4	0.717484
ENSG00000231114	AC078842.2	AD	1.28211	0.199803	1.35503e-05	0.911157	3	3	0.718259
ENSG00000112697	TMEM30A	AD	-1.28179	0.199917	0.0435207	1.55815e-10	26	27	0.71853
ENSG00000225265	TAF1A-AS1	AD	-1.28138	0.200061	0.119976	4.13051e-28	34	35	0.718686
ENSG00000051523	CYBA	AD	1.28134	0.200074	0.0213266	8.30979e-06	38	40	0.718686
ENSG00000227088	AC084149.1	AD	-1.28134	0.200075	0.00119764	0.295793	14	15	0.718686
ENSG00000160678	S100A1	AD	1.28086	0.200244	0.000162146	0.70057	4	5	0.718944
ENSG00000157601	MX1	AD	1.28062	0.200327	0.0749763	2.09154e-17	22	24	0.718944
ENSG00000160055	TMEM234	AD	-1.28057	0.200346	0.00422186	0.0489079	7	8	0.718944
ENSG00000150990	DHX37	AD	-1.28046	0.200385	0.0124668	0.000706545	16	16	0.718944
ENSG00000008226	DLEC1	AD	1.28044	0.20039	0.039816	1.00698e-09	27	27	0.718944
ENSG00000172380	GNG12	AD	-1.28012	0.200504	0.0369742	4.14675e-09	13	13	0.718944
ENSG00000224086	AC245452.1	AD	-1.27998	0.200553	0.616013	7.39521e-224	15	16	0.718944
ENSG00000233670	PIRT	AD	-1.27996	0.200558	0.129554	3.73504e-30	19	21	0.718944
ENSG00000152413	HOMER1	AD	-1.27992	0.200575	0.0203302	1.4707e-05	8	8	0.718944
ENSG00000038210	PI4K2B	AD	1.27957	0.200697	0.281872	2.74561e-73	22	23	0.718944
ENSG00000131067	GGT7	AD	1.27954	0.200706	0.0124592	0.000716855	12	13	0.718944
ENSG00000165406	2024-03-08	AD	1.27949	0.200725	0.106084	1.58418e-24	44	47	0.718944
ENSG00000235750	KIAA0040	AD	1.27943	0.200745	0.121194	3.81352e-28	12	12	0.718944
ENSG00000248632	AC106872.5	AD	-1.27938	0.200765	0.09768	9.09904e-23	14	15	0.718944
ENSG00000105968	H2AFV	AD	1.2793	0.200792	0.0412193	4.76056e-10	33	33	0.718944
ENSG00000250286	AC021491.2	AD	1.27928	0.200798	0.0370489	3.74879e-09	7	8	0.718944
ENSG00000267898	AC026803.2	AD	-1.27927	0.200804	8.70263e-05	0.777783	2	2	0.718944
ENSG00000225206	MIR137HG	AD	1.27915	0.200846	0.020922	1.09329e-05	40	40	0.718944
ENSG00000149573	MPZL2	AD	-1.27898	0.200903	1.18582e-05	0.917206	5	5	0.718944
ENSG00000226864	ATE1-AS1	AD	-1.2788	0.200968	0.504512	2.0275e-158	51	54	0.718944
ENSG00000258858	AL583722.4	AD	-1.27858	0.201045	0.000585121	0.465444	3	4	0.718944
ENSG00000109452	INPP4B	AD	1.27829	0.201148	0.0224361	5.11895e-06	13	13	0.718944
ENSG00000197894	ADH5	AD	-1.27813	0.201203	0.170762	2.69631e-40	46	48	0.718944
ENSG00000180113	TDRD6	AD	-1.278	0.201251	0.190099	1.87386e-45	27	27	0.718944
ENSG00000043591	ADRB1	AD	1.27791	0.20128	0.0487465	1.05418e-11	17	17	0.718944
ENSG00000224223	VSTM2A-OT1	AD	-1.27771	0.201352	0.0942505	7.49298e-22	35	36	0.718944
ENSG00000085788	DDHD2	AD	-1.27757	0.201401	0.135437	1.74771e-31	24	24	0.718944
ENSG00000134201	GSTM5	AD	-1.2775	0.201427	0.630454	1.19306e-236	88	93	0.718944
ENSG00000147697	GSDMC	AD	-1.27748	0.201432	0.0235704	2.93779e-06	53	57	0.718944
ENSG00000128654	MTX2	AD	-1.27746	0.201439	0.0263178	7.47449e-07	4	4	0.718944
ENSG00000126822	PLEKHG3	AD	-1.27737	0.201473	0.0284516	2.35341e-07	21	21	0.718944
ENSG00000104897	SF3A2	AD	1.27736	0.201474	0.0322496	4.31615e-08	6	6	0.718944
ENSG00000236636	AL627308.2	AD	-1.27732	0.201489	0.00068714	0.424921	2	2	0.718944
ENSG00000272744	AC107214.2	AD	-1.27728	0.201502	0.00139887	0.2581	20	22	0.718944
ENSG00000215156	AC138409.1	AD	-1.27723	0.201522	0.0374948	3.01295e-09	13	14	0.718944
ENSG00000169598	DFFB	AD	1.27721	0.201527	0.0605971	2.42849e-14	15	18	0.718944
ENSG00000110696	C11orf58	AD	-1.27699	0.201607	0.0284343	2.73107e-07	11	11	0.719094
ENSG00000173221	GLRX	AD	-1.27686	0.20165	0.0426247	1.91007e-10	45	46	0.719113
ENSG00000159884	CCDC107	AD	-1.27646	0.201792	0.0638851	5.81964e-15	14	15	0.719199
ENSG00000219755	AL137784.1	AD	-1.27646	0.201794	0.0650347	3.29595e-15	36	38	0.719199
ENSG00000138018	SELENOI	AD	1.27639	0.201819	0.0559199	3.12397e-13	16	20	0.719199
ENSG00000139914	FITM1	AD	1.27628	0.201857	0.000288873	0.607894	6	7	0.719199
ENSG00000126107	HECTD3	AD	1.27616	0.2019	0.000643449	0.443877	1	1	0.719199
ENSG00000267053	AC012617.1	AD	-1.27614	0.201905	0.301132	1.50718e-77	46	47	0.719199
ENSG00000047346	FAM214A	AD	-1.27593	0.20198	0.0174322	5.83119e-05	18	18	0.719321
ENSG00000271815	AC008897.3	AD	-1.27574	0.202049	0.0776831	4.70613e-18	11	11	0.719321
ENSG00000256407	AL357673.1	AD	1.27571	0.202057	0.00148027	0.245097	19	19	0.719321
ENSG00000100647	SUSD6	AD	-1.27561	0.202092	4.11038e-05	0.846708	7	7	0.719321
ENSG00000089050	RBBP9	AD	-1.27534	0.202188	0.130761	2.87178e-30	38	39	0.719525
ENSG00000157227	MMP14	AD	-1.27499	0.202314	0.0230821	3.80668e-06	7	8	0.719839
ENSG00000224939	LINC00184	AD	-1.27482	0.202374	0.0585385	8.93864e-14	53	56	0.719913
ENSG00000260708	AL118516.1	AD	1.27446	0.202502	0.367904	2.06866e-100	26	26	0.720232
ENSG00000119938	PPP1R3C	AD	1.27422	0.202584	0.0151828	0.000175561	23	25	0.720371
ENSG00000188801	ZNF322P1	AD	-1.27392	0.202691	0.0897247	3.97891e-21	27	27	0.720371
ENSG00000259668	AC066613.1	AD	1.27388	0.202707	0.0434323	1.35339e-10	12	13	0.720371
ENSG00000081154	PCNP	AD	-1.27335	0.202893	0.0191411	2.58197e-05	17	18	0.720371
ENSG00000141027	NCOR1	AD	1.27332	0.202904	0.0895578	8.93929e-21	27	27	0.720371
ENSG00000205930	C21orf62-AS1	AD	-1.27315	0.202965	0.0528946	1.37469e-12	15	15	0.720371
ENSG00000187790	FANCM	AD	1.27315	0.202965	0.12443	1.06048e-28	12	14	0.720371
ENSG00000121486	TRMT1L	AD	1.27291	0.203051	0.00809154	0.00652414	9	9	0.720371
ENSG00000142082	SIRT3	AD	1.27264	0.203146	0.00470216	0.0374074	18	20	0.720371
ENSG00000125482	TTF1	AD	1.27263	0.20315	0.0679234	7.0945e-16	11	12	0.720371
ENSG00000253958	CLDN23	AD	-1.27259	0.203162	0.000523907	0.489185	11	11	0.720371
ENSG00000124785	NRN1	AD	-1.27251	0.203191	0.0504592	4.83562e-12	5	5	0.720371
ENSG00000204856	FAM216A	AD	1.27248	0.203204	0.0316808	4.61864e-08	14	15	0.720371
ENSG00000163626	COX18	AD	-1.27246	0.203209	9.70597e-05	0.766135	47	51	0.720371
ENSG00000104763	ASAH1	AD	-1.27234	0.203253	0.313013	4.64167e-82	68	68	0.720371
ENSG00000025156	HSF2	AD	1.27229	0.203269	0.0980322	1.32291e-22	15	15	0.720371
ENSG00000166188	ZNF319	AD	-1.27222	0.203293	0.00168929	0.212888	4	4	0.720371
ENSG00000105643	ARRDC2	AD	-1.27208	0.203343	0.0466305	2.8834e-11	9	9	0.720371
ENSG00000109917	ZPR1	AD	1.27202	0.203367	0.0518395	1.82946e-12	15	15	0.720371
ENSG00000168481	LGI3	AD	-1.27199	0.203376	0.0679111	5.94119e-16	16	18	0.720371
ENSG00000234929	AC018685.2	AD	-1.27192	0.2034	0.00380834	0.0614637	1	1	0.720371
ENSG00000151498	ACAD8	AD	1.27178	0.203451	0.0295556	1.53624e-07	57	62	0.720371
ENSG00000242574	HLA-DMB	AD	1.27177	0.203456	0.014212	0.000287405	3	3	0.720371
ENSG00000250731	TPM3P6	AD	1.27175	0.203462	0.0328885	3.14494e-08	11	13	0.720371
ENSG00000217236	SP9	AD	1.2716	0.203514	0.00464307	0.0394352	6	8	0.72042
ENSG00000198833	UBE2J1	AD	1.27081	0.203796	0.0104579	0.00188143	69	72	0.72128
ENSG00000133818	RRAS2	AD	-1.27061	0.203867	0.0348247	1.18788e-08	13	13	0.721397
ENSG00000188554	NBR1	AD	-1.27032	0.203971	0.0531093	1.41826e-12	18	19	0.721468
ENSG00000145730	PAM	AD	1.27025	0.203995	0.055798	2.5498e-13	67	72	0.721468
ENSG00000242082	SLC5A4-AS1	AD	-1.27023	0.204003	0.0201884	1.58312e-05	60	62	0.721468
ENSG00000126217	MCF2L	AD	-1.26971	0.204189	0.147394	1.58802e-34	22	23	0.721779
ENSG00000170310	STX8	AD	-1.26967	0.204201	0.0341672	1.65409e-08	3	3	0.721779
ENSG00000165392	WRN	AD	1.26961	0.204225	0.0605088	2.97198e-14	31	34	0.721779
ENSG00000119471	HSDL2	AD	1.26945	0.20428	0.0336564	1.83461e-08	20	21	0.721779
ENSG00000261671	AL158211.1	AD	-1.26944	0.204283	0.00478395	0.0358169	9	9	0.721779
ENSG00000162430	SELENON	AD	1.26926	0.204347	0.0756486	1.50283e-17	19	21	0.721871
ENSG00000229186	ADAM1A	AD	-1.26905	0.204422	0.247096	1.30472e-61	27	28	0.721999
ENSG00000216307	AL136309.1	AD	-1.2689	0.204478	0.015345	0.000162785	45	46	0.722062
ENSG00000114416	FXR1	AD	-1.26862	0.204575	0.00116129	0.303621	25	25	0.722268
ENSG00000163435	ELF3	AD	1.26846	0.204633	0.000515391	0.489194	13	13	0.722334
ENSG00000235910	APOA1-AS	AD	-1.2683	0.204689	0.000102848	0.760245	13	13	0.722398
ENSG00000104497	SNX16	AD	1.26791	0.204831	0.497246	6.017e-156	43	43	0.722643
ENSG00000158806	NPM2	AD	1.26777	0.204879	0.00737403	0.00900466	20	20	0.722643
ENSG00000108592	FTSJ3	AD	1.26776	0.204885	0.636594	7.2002e-241	44	44	0.722643
ENSG00000132958	TPTE2	AD	-1.26765	0.204923	0.132573	9.58656e-31	47	47	0.722643
ENSG00000239483	AC023598.1	AD	1.26757	0.204953	1.16424e-06	0.974	6	7	0.722643
ENSG00000103932	RPAP1	AD	-1.26746	0.20499	0.208592	3.41517e-50	20	22	0.722643
ENSG00000176142	TMEM39A	AD	1.26734	0.205033	0.0227323	4.07872e-06	10	11	0.722661
ENSG00000146457	WTAP	AD	1.26712	0.205112	0.108721	5.23062e-25	79	86	0.722722
ENSG00000165084	C8orf34	AD	1.26693	0.205182	0.123006	1.94393e-28	63	67	0.722722
ENSG00000171722	SPATA46	AD	1.26681	0.205223	0.000828288	0.383938	4	5	0.722722
ENSG00000112406	HECA	AD	1.26676	0.205242	0.0111128	0.00141744	13	13	0.722722
ENSG00000229267	AC016708.1	AD	1.26675	0.205243	0.151391	1.37969e-35	15	16	0.722722
ENSG00000229474	PATL2	AD	1.26663	0.205287	0.00626351	0.0158638	28	31	0.722741
ENSG00000107897	ACBD5	AD	1.26648	0.205341	0.111872	8.65437e-26	65	69	0.722796
ENSG00000101751	POLI	AD	-1.26618	0.205448	0.425481	4.01514e-122	44	45	0.72281
ENSG00000122882	ECD	AD	1.26618	0.20545	0.000118224	0.742874	6	6	0.72281
ENSG00000138376	BARD1	AD	1.26615	0.205461	0.40201	3.2854e-114	10	11	0.72281
ENSG00000237406	NDUFA9P1	AD	-1.26595	0.20553	1.61747e-05	0.904152	24	25	0.722915
ENSG00000154240	CEP112	AD	-1.26585	0.205567	0.0671644	1.25251e-15	16	16	0.722915
ENSG00000248727	LINC01948	AD	1.2656	0.205657	0.000457627	0.517742	37	40	0.722965
ENSG00000140382	HMG20A	AD	1.26532	0.205756	0.0750878	1.95589e-17	20	20	0.722965
ENSG00000012963	UBR7	AD	-1.26532	0.205757	0.0179608	4.76174e-05	11	11	0.722965
ENSG00000270917	AL161911.2	AD	-1.26515	0.205818	1.30236e-05	0.913307	13	13	0.722965
ENSG00000256514	AP003419.2	AD	-1.26512	0.205828	0.00447839	0.0431315	4	4	0.722965
ENSG00000188234	AGAP4	AD	-1.26508	0.205841	0.240769	1.54538e-59	61	66	0.722965
ENSG00000144460	NYAP2	AD	1.26506	0.205851	0.0718779	9.84765e-17	17	17	0.722965
ENSG00000179632	MAF1	AD	1.26492	0.205901	0.0606405	2.45902e-14	5	5	0.723002
ENSG00000111834	RSPH4A	AD	-1.26466	0.205994	0.0417536	3.96742e-10	25	25	0.723194
ENSG00000226334	AL359182.1	AD	1.26433	0.20611	0.00603659	0.0185084	20	24	0.723467
ENSG00000185009	AP3M1	AD	-1.26406	0.206208	0.0354327	7.20806e-09	21	21	0.723676
ENSG00000133121	STARD13	AD	1.2636	0.206374	0.0365217	5.19053e-09	34	36	0.724101
ENSG00000101310	SEC23B	AD	-1.26351	0.206406	0.412215	1.40398e-117	47	48	0.724101
ENSG00000107798	LIPA	AD	1.26314	0.206539	0.134768	2.05017e-31	26	27	0.724431
ENSG00000136522	MRPL47	AD	1.26296	0.206603	0.000789512	0.394878	5	5	0.72449
ENSG00000256530	AC019294.1	AD	1.26288	0.206633	0.000440855	0.524432	24	25	0.72449
ENSG00000233559	LINC00513	AD	1.26263	0.206724	8.22371e-07	0.974879	3	5	0.724503
ENSG00000197977	ELOVL2	AD	-1.26258	0.20674	0.120664	6.3409e-28	16	17	0.724503
ENSG00000255104	AC005324.4	AD	-1.26248	0.206776	0.179552	2.35806e-42	36	36	0.724503
ENSG00000069849	ATP1B3	AD	-1.26242	0.206797	0.0569849	1.79854e-13	39	39	0.724503
ENSG00000053747	LAMA3	AD	1.26223	0.206868	0.0107479	0.00159783	24	25	0.724503
ENSG00000229204	PTGES3P3	AD	1.26194	0.206972	0.000377681	0.554014	4	4	0.724503
ENSG00000184277	TM2D3	AD	1.26192	0.206979	0.171908	1.65815e-40	10	12	0.724503
ENSG00000179456	ZBTB18	AD	-1.26181	0.207016	0.00415656	0.0512718	25	27	0.724503
ENSG00000103528	SYT17	AD	1.26163	0.207084	0.0925624	1.97274e-21	9	11	0.724503
ENSG00000178445	GLDC	AD	1.26162	0.207084	0.140408	7.99174e-33	92	98	0.724503
ENSG00000248394	FOSL1P1	AD	-1.26162	0.207085	0.00308673	0.0932892	7	7	0.724503
ENSG00000179271	GADD45GIP1	AD	-1.26158	0.2071	0.000203668	0.666293	1	1	0.724503
ENSG00000176716	OR10AB1P	AD	1.26141	0.207162	0.000496722	0.499134	18	19	0.724556
ENSG00000117525	F3	AD	1.26132	0.207192	0.0387858	1.66428e-09	38	39	0.724556
ENSG00000187775	DNAH17	AD	1.26091	0.207341	0.0252565	1.29169e-06	59	66	0.724691
ENSG00000230715	AC018638.2	AD	-1.26076	0.207394	0.00608712	0.0162251	30	32	0.724691
ENSG00000247626	MARS2	AD	-1.26074	0.207402	0.0258827	8.79878e-07	7	7	0.724691
ENSG00000169282	KCNAB1	AD	-1.26069	0.20742	0.0542417	6.42823e-13	32	32	0.724691
ENSG00000168952	STXBP6	AD	1.26068	0.207424	0.26545	2.7188e-66	68	72	0.724691
ENSG00000259820	AC083843.2	AD	-1.26043	0.207515	0.0660246	1.87414e-15	9	9	0.724789
ENSG00000103111	MON1B	AD	1.26035	0.207543	0.167881	1.56999e-39	22	23	0.724789
ENSG00000258517	AC004817.1	AD	-1.26017	0.207609	5.76061e-06	0.942272	3	4	0.724789
ENSG00000196376	SLC35F1	AD	-1.26011	0.207631	0.000253596	0.630479	17	19	0.724789
ENSG00000046889	PREX2	AD	1.25989	0.207709	0.0831016	2.17716e-19	51	53	0.724789
ENSG00000169752	NRG4	AD	1.25984	0.207725	0.52347	8.94983e-173	36	36	0.724789
ENSG00000174371	EXO1	AD	1.25982	0.207735	0.0352762	8.47696e-09	19	19	0.724789
ENSG00000105372	RPS19	AD	-1.25964	0.207799	0.00444659	0.0427876	33	37	0.724789
ENSG00000131015	ULBP2	AD	-1.25964	0.2078	0.125575	3.21646e-29	48	48	0.724789
ENSG00000114547	ROPN1B	AD	-1.25938	0.207894	0.51651	1.34267e-164	34	35	0.724982
ENSG00000224050	AL008723.1	AD	1.25925	0.207941	0.0131935	0.000495595	11	11	0.725002
ENSG00000135956	TMEM127	AD	1.25898	0.208039	0.00878436	0.00433077	6	6	0.725002
ENSG00000271239	AC007423.1	AD	1.25892	0.208061	0.00127408	0.280984	7	7	0.725002
ENSG00000260645	AL359715.3	AD	1.25884	0.208088	0.0752539	1.51015e-17	12	12	0.725002
ENSG00000256464	YWHABP2	AD	-1.25881	0.2081	0.000443638	0.524485	32	33	0.725002
ENSG00000250770	AC005865.2	AD	1.25872	0.208131	0.062536	9.86716e-15	62	64	0.725002
ENSG00000146966	DENND2A	AD	1.25838	0.208254	0.111714	4.07963e-26	12	12	0.725147
ENSG00000101019	UQCC1	AD	1.25837	0.208259	0.0981803	8.28853e-23	33	37	0.725147
ENSG00000164880	INTS1	AD	-1.25828	0.208289	0.414002	7.9813e-118	101	108	0.725147
ENSG00000248890	HHIP-AS1	AD	-1.25815	0.208339	0.0130528	0.000532997	3	4	0.725187
ENSG00000133256	PDE6B	AD	1.25799	0.208395	0.0166698	8.73555e-05	26	36	0.725231
ENSG00000186522	2024-09-10	AD	-1.2579	0.208429	0.290803	1.41848e-74	32	33	0.725231
ENSG00000016864	GLT8D1	AD	-1.25773	0.20849	0.0509683	3.48738e-12	25	27	0.725306
ENSG00000262583	AC009163.5	AD	-1.25751	0.20857	0.0321452	4.33612e-08	41	41	0.725306
ENSG00000104899	AMH	AD	1.25737	0.208619	0.37402	3.53996e-103	12	12	0.725306
ENSG00000169118	CSNK1G1	AD	1.25731	0.208641	0.0122992	0.000760207	4	4	0.725306
ENSG00000162627	SNX7	AD	1.25724	0.208668	0.0501245	6.02787e-12	23	24	0.725306
ENSG00000173811	CCDC13-AS1	AD	-1.2572	0.208682	0.0853395	5.9962e-20	11	11	0.725306
ENSG00000167986	DDB1	AD	-1.25694	0.208774	0.00206385	0.168147	12	12	0.725489
ENSG00000271075	AL139317.4	AD	1.25683	0.208817	0.00115182	0.305027	23	23	0.725504
ENSG00000236352	AC005220.1	AD	-1.25653	0.208925	0.016325	9.94997e-05	22	22	0.725559
ENSG00000259367	AC087286.2	AD	-1.25652	0.208927	0.0120742	0.000865353	24	25	0.725559
ENSG00000161654	LSM12	AD	-1.2564	0.208972	0.000642841	0.443864	2	2	0.725559
ENSG00000234003	MTATP6P27	AD	-1.25619	0.209048	0.0200726	1.5794e-05	7	7	0.725559
ENSG00000113658	SMAD5	AD	-1.25616	0.209057	0.0185437	3.31251e-05	6	6	0.725559
ENSG00000254131	AC093367.1	AD	1.25607	0.20909	0.000147928	0.714116	34	35	0.725559
ENSG00000236882	LINC01554	AD	1.25604	0.209103	0.16652	4.11078e-39	11	11	0.725559
ENSG00000138182	KIF20B	AD	1.25569	0.20923	0.170844	6.89577e-41	44	46	0.725769
ENSG00000105251	SHD	AD	-1.25539	0.209336	0.0926939	2.03208e-21	20	20	0.725769
ENSG00000135862	LAMC1	AD	-1.25524	0.20939	0.0597081	5.38061e-14	14	14	0.725769
ENSG00000151461	UPF2	AD	1.25524	0.209392	0.0385319	1.9991e-09	40	42	0.725769
ENSG00000263698	AC012417.1	AD	-1.25523	0.209396	0.0174998	5.70595e-05	42	45	0.725769
ENSG00000196668	LINC00173	AD	1.25523	0.209396	0.0122778	0.000744188	18	20	0.725769
ENSG00000166454	ATMIN	AD	1.25502	0.209473	0	1	17	17	0.725902
ENSG00000099953	MMP11	AD	-1.25491	0.209512	0.00130371	0.272647	28	30	0.725902
ENSG00000196116	TDRD7	AD	1.25478	0.209558	0.0133557	0.000438527	16	16	0.725929
ENSG00000152503	TRIM36	AD	1.25466	0.2096	0.00697009	0.011517	19	19	0.725942
ENSG00000103740	ACSBG1	AD	1.25453	0.209649	0.00937552	0.00338793	6	6	0.725978
ENSG00000119685	TTLL5	AD	1.2543	0.209734	0.2186	1.62422e-53	19	19	0.72607
ENSG00000076604	TRAF4	AD	-1.25424	0.209754	0.111476	4.85292e-26	17	17	0.72607
ENSG00000177105	RHOG	AD	-1.25403	0.209831	0.0018488	0.193751	4	4	0.726118
ENSG00000123473	STIL	AD	1.25399	0.209845	0.00013704	0.723917	26	27	0.726118
ENSG00000163904	SENP2	AD	1.25359	0.20999	0.271672	3.94258e-68	37	39	0.726314
ENSG00000179388	EGR3	AD	1.25329	0.210101	0.00336983	0.0789154	22	22	0.726314
ENSG00000120697	ALG5	AD	1.25312	0.210164	0.0193402	2.05295e-05	23	24	0.726314
ENSG00000234193	AC013476.1	AD	-1.25294	0.210226	0.018387	3.71367e-05	15	15	0.726314
ENSG00000106105	GARS	AD	-1.25291	0.210239	0.0793751	1.86126e-18	8	8	0.726314
ENSG00000105879	CBLL1	AD	1.25281	0.210276	0.0272728	4.56439e-07	5	5	0.726314
ENSG00000116830	TTF2	AD	-1.25271	0.21031	0.451153	1.15864e-139	12	12	0.726314
ENSG00000007866	TEAD3	AD	-1.25269	0.210317	1.16708e-05	0.917363	29	29	0.726314
ENSG00000265629	AC011897.1	AD	1.25251	0.210385	0.00158045	0.230449	6	8	0.726314
ENSG00000175003	SLC22A1	AD	1.25247	0.210399	0.00396871	0.0569234	13	15	0.726314
ENSG00000187513	GJA4	AD	1.25247	0.2104	0.00481056	0.0356627	1	1	0.726314
ENSG00000187955	COL14A1	AD	-1.25227	0.210472	0.0543591	7.31085e-13	21	21	0.726314
ENSG00000197705	KLHL14	AD	1.25224	0.210481	0.045632	5.32199e-11	52	52	0.726314
ENSG00000106789	CORO2A	AD	-1.25218	0.210505	0.116996	5.24465e-27	30	31	0.726314
ENSG00000011143	MKS1	AD	1.25213	0.210524	0.0263868	7.43119e-07	24	25	0.726314
ENSG00000085491	SLC25A24	AD	-1.25193	0.210596	0.470688	4.11582e-143	35	37	0.726314
ENSG00000156510	HKDC1	AD	-1.25189	0.210609	0.0366	4.65596e-09	11	11	0.726314
ENSG00000180370	PAK2	AD	-1.25183	0.210631	0.0254424	1.20475e-06	6	8	0.726314
ENSG00000225733	FGD5-AS1	AD	1.2515	0.210753	0.169325	3.78913e-40	53	55	0.726314
ENSG00000173692	PSMD1	AD	1.25127	0.210836	0.0197606	1.90475e-05	8	8	0.726314
ENSG00000213659	RSU1P3	AD	-1.25118	0.210867	0.00148978	0.243144	44	45	0.726314
ENSG00000115677	HDLBP	AD	1.25116	0.210876	0.0948489	5.39726e-22	22	23	0.726314
ENSG00000272040	AC010245.2	AD	1.25107	0.21091	0.00087328	0.372676	6	6	0.726314
ENSG00000103184	SEC14L5	AD	-1.25103	0.210925	0.0490322	7.32074e-12	41	42	0.726314
ENSG00000245112	SMARCA5-AS1	AD	1.251	0.210933	0.000164231	0.698783	6	6	0.726314
ENSG00000171298	GAA	AD	-1.25098	0.210943	0.330914	4.29194e-87	15	17	0.726314
ENSG00000237437	ASS1P12	AD	-1.25097	0.210947	8.71546e-05	0.777994	9	10	0.726314
ENSG00000138356	AOX1	AD	1.25077	0.211019	0.00181395	0.198132	9	9	0.726432
ENSG00000112852	PCDHB2	AD	1.2505	0.211119	0.19265	7.85929e-47	44	49	0.726448
ENSG00000104361	NIPAL2	AD	-1.25047	0.211127	0.152227	1.16125e-35	32	32	0.726448
ENSG00000160051	IQCC	AD	-1.25044	0.21114	0.000421096	0.535586	12	12	0.726448
ENSG00000197067	OR2T32P	AD	1.25018	0.211233	0.0981896	1.22363e-22	55	63	0.726634
ENSG00000132554	RGS22	AD	-1.25006	0.211276	0.0275914	4.06406e-07	12	12	0.72665
ENSG00000239899	RN7SL674P	AD	-1.2499	0.211336	0.00125486	0.284842	3	3	0.726698
ENSG00000249673	NOP14-AS1	AD	-1.24971	0.211404	0.0799446	1.06642e-18	22	22	0.726698
ENSG00000258302	AC025034.1	AD	-1.24967	0.211419	0.00016049	0.702211	5	5	0.726698
ENSG00000254635	WAC-AS1	AD	1.24943	0.211509	0.345927	1.88608e-93	16	16	0.726698
ENSG00000228400	AC079154.1	AD	1.24934	0.21154	0.0339554	1.76494e-08	32	33	0.726698
ENSG00000181585	TMIE	AD	-1.24929	0.21156	0.0580947	6.55431e-14	17	17	0.726698
ENSG00000226578	AL132657.1	AD	1.24917	0.211605	0.0413329	4.2276e-10	12	15	0.726698
ENSG00000231764	DLX6-AS1	AD	1.24903	0.211654	0.00268594	0.11693	15	15	0.726698
ENSG00000109255	NMU	AD	1.24895	0.211684	0.00220642	0.155238	2	2	0.726698
ENSG00000136352	NKX2-1	AD	-1.24889	0.211707	0.00890654	0.0042337	15	15	0.726698
ENSG00000226469	ADAM1B	AD	-1.24867	0.211785	0.0237946	2.52919e-06	11	11	0.726698
ENSG00000227014	AC007285.1	AD	1.24851	0.211843	0.0022944	0.145215	22	22	0.726698
ENSG00000132436	FIGNL1	AD	1.24851	0.211844	0.424827	2.54131e-122	73	77	0.726698
ENSG00000215795	AL390728.2	AD	-1.24837	0.211894	0.136999	5.26924e-32	7	7	0.726698
ENSG00000143368	SF3B4	AD	-1.24829	0.211926	0.00290198	0.103655	8	8	0.726698
ENSG00000123545	NDUFAF4	AD	1.24821	0.211953	0.526191	3.56285e-170	32	34	0.726698
ENSG00000231890	DARS-AS1	AD	-1.24804	0.212016	0.0284417	1.93156e-07	26	27	0.726698
ENSG00000226355	AL353803.1	AD	1.24789	0.21207	6.42195e-05	0.809499	6	6	0.726698
ENSG00000164117	FBXO8	AD	-1.24782	0.212098	0.013566	0.000392632	18	18	0.726698
ENSG00000107854	TNKS2	AD	-1.24776	0.212118	0.132273	1.11813e-30	34	35	0.726698
ENSG00000058453	CROCC	AD	1.24772	0.212133	0.305859	2.00414e-79	67	85	0.726698
ENSG00000143179	UCK2	AD	-1.24765	0.212161	0.010752	0.00168942	5	6	0.726698
ENSG00000138483	CCDC54	AD	-1.24754	0.2122	0.00165715	0.218162	1	1	0.726698
ENSG00000225285	LINC01770	AD	1.24749	0.21222	0.00403028	0.0549844	35	36	0.726698
ENSG00000128298	BAIAP2L2	AD	1.24721	0.212322	0.0887688	1.61651e-20	17	19	0.726915
ENSG00000165929	TC2N	AD	1.24704	0.212385	0.508608	8.3694e-161	46	47	0.726983
ENSG00000111196	MAGOHB	AD	1.24694	0.212419	0.04518	6.7386e-11	37	45	0.726983
ENSG00000183579	ZNRF3	AD	1.24673	0.212497	0.0459615	3.89363e-11	12	12	0.72709
ENSG00000092820	EZR	AD	-1.24664	0.212528	0.191146	1.69167e-45	43	44	0.72709
ENSG00000271824	AC009014.1	AD	-1.2463	0.212654	0.0314821	6.07908e-08	14	15	0.727172
ENSG00000268858	AL118506.1	AD	-1.2462	0.212691	0.00147955	0.244915	3	3	0.727172
ENSG00000173705	SUSD5	AD	-1.24619	0.212694	0.328376	2.61547e-86	51	52	0.727172
ENSG00000153201	RANBP2	AD	-1.24601	0.212761	0.0727104	6.52812e-17	11	11	0.727172
ENSG00000161055	SCGB3A1	AD	-1.24577	0.212848	0.144829	1.18897e-33	33	33	0.727172
ENSG00000255545	AP004608.1	AD	-1.24569	0.212878	0.573218	1.13877e-195	53	56	0.727172
ENSG00000070423	RNF126	AD	-1.24554	0.212932	0.0109467	0.00145582	13	14	0.727172
ENSG00000117758	STX12	AD	-1.24551	0.212944	7.06753e-05	0.800246	19	20	0.727172
ENSG00000145506	NKD2	AD	1.24541	0.212982	0.109129	4.05285e-25	14	21	0.727172
ENSG00000109475	RPL34	AD	-1.2454	0.212984	0.000139581	0.72195	5	5	0.727172
ENSG00000248671	ALG1L9P	AD	-1.24521	0.213054	0.236555	7.07363e-58	17	22	0.727172
ENSG00000056097	ZFR	AD	-1.2452	0.213058	0.0255438	1.15575e-06	23	23	0.727172
ENSG00000100865	CINP	AD	1.2451	0.213095	0.0920544	2.3782e-21	15	18	0.727172
ENSG00000116157	GPX7	AD	-1.24505	0.213112	6.3946e-09	0.996098	3	3	0.727172
ENSG00000245205	EEF1A1P4	AD	1.24477	0.213216	6.91549e-05	0.801638	3	3	0.727172
ENSG00000155792	DEPTOR	AD	-1.24469	0.213245	0.0879832	2.32595e-20	25	30	0.727172
ENSG00000156650	KAT6B	AD	1.24467	0.213252	0.000430887	0.529868	10	10	0.727172
ENSG00000103326	CAPN15	AD	1.24464	0.213265	0.00888686	0.00407699	16	16	0.727172
ENSG00000268129	AC026304.1	AD	1.2445	0.213316	0.0279782	3.40166e-07	9	9	0.727172
ENSG00000133101	CCNA1	AD	-1.24445	0.213335	0.00304929	0.0926358	2	2	0.727172
ENSG00000163827	LRRC2	AD	-1.24432	0.213382	0.471762	2.7188e-143	85	90	0.727172
ENSG00000186166	CCDC84	AD	1.24426	0.213404	0.0195156	1.88143e-05	8	8	0.727172
ENSG00000111752	PHC1	AD	-1.24387	0.213546	0.000959259	0.347996	4	4	0.727521
ENSG00000109654	TRIM2	AD	-1.24361	0.213643	0.153403	5.43484e-36	80	82	0.727719
ENSG00000223947	AC016738.1	AD	1.24347	0.213693	0.00524215	0.0284442	3	3	0.727759
ENSG00000100591	AHSA1	AD	1.24311	0.213826	0.000554165	0.476106	10	10	0.727971
ENSG00000144677	CTDSPL	AD	-1.24292	0.213897	0.0189709	2.84916e-05	30	30	0.727971
ENSG00000213523	SRA1	AD	1.24291	0.2139	0.0224805	4.80791e-06	37	40	0.727971
ENSG00000184828	ZBTB7C	AD	-1.2428	0.21394	0.0123038	0.0007629	5	5	0.727971
ENSG00000164054	SHISA5	AD	-1.24271	0.213976	0.0741883	2.88995e-17	8	8	0.727971
ENSG00000109047	RCVRN	AD	1.24267	0.213988	0.158943	2.55e-37	31	32	0.727971
ENSG00000067836	ROGDI	AD	1.24244	0.214074	0.0270028	5.10306e-07	30	32	0.728131
ENSG00000104814	MAP4K1	AD	-1.2421	0.2142	0.000113976	0.747852	1	1	0.728428
ENSG00000120742	SERP1	AD	-1.24164	0.214369	0.24528	3.48389e-61	38	39	0.728562
ENSG00000188732	FAM221A	AD	-1.24142	0.214452	0.366628	4.34348e-100	51	51	0.728562
ENSG00000108924	HLF	AD	-1.24139	0.214464	0.0665484	1.63112e-15	16	16	0.728562
ENSG00000065526	SPEN	AD	1.24133	0.214483	0.00252369	0.127045	23	25	0.728562
ENSG00000184897	H1FX	AD	-1.24132	0.214487	0.00414789	0.0513707	20	20	0.728562
ENSG00000254800	AP006587.2	AD	-1.2413	0.214493	0.0004784	0.509011	13	13	0.728562
ENSG00000106682	EIF4H	AD	-1.24126	0.214511	3.61488e-05	0.855795	10	11	0.728562
ENSG00000081665	ZNF506	AD	1.24114	0.214554	0.074916	2.38533e-17	39	39	0.728575
ENSG00000162129	CLPB	AD	1.24088	0.214652	0.00597263	0.0194459	14	14	0.728775
ENSG00000268364	SMC5-AS1	AD	1.2407	0.214718	0.0276269	3.8649e-07	11	11	0.728793
ENSG00000258101	AC010173.1	AD	1.24057	0.214764	0.000156869	0.705967	6	7	0.728793
ENSG00000129518	EAPP	AD	1.24053	0.21478	0.0560904	2.18844e-13	27	27	0.728793
ENSG00000268584	AC073389.1	AD	1.24036	0.214841	0.000322033	0.588042	28	28	0.728793
ENSG00000104529	EEF1D	AD	1.24028	0.214872	0.0014555	0.247603	6	6	0.728793
ENSG00000160801	PTH1R	AD	1.24023	0.21489	0.172997	2.29649e-41	25	26	0.728793
ENSG00000100249	C22orf31	AD	1.24008	0.214945	0.0159891	0.000119013	9	9	0.728846
ENSG00000205035	AC136759.1	AD	-1.23997	0.214987	0.470413	9.46403e-143	159	168	0.72886
ENSG00000128590	DNAJB9	AD	-1.23985	0.215029	0.0319619	3.82885e-08	8	8	0.72887
ENSG00000268061	NAPA-AS1	AD	1.2396	0.215122	0.00443428	0.0430561	11	11	0.729053
ENSG00000267264	AC006504.3	AD	-1.23931	0.215233	0.0850885	1.17527e-19	11	11	0.729178
ENSG00000269924	AC024451.4	AD	1.23929	0.215237	0.0011885	0.297487	12	13	0.729178
ENSG00000260361	AC106028.3	AD	1.23882	0.215412	0.0270718	5.48149e-07	13	13	0.729424
ENSG00000100354	TNRC6B	AD	1.23879	0.215424	0.000109811	0.75155	3	3	0.729424
ENSG00000089094	KDM2B	AD	1.2386	0.215495	0.0273364	4.48179e-07	8	8	0.729424
ENSG00000128039	SRD5A3	AD	1.2384	0.215568	0.332156	8.07401e-88	40	40	0.729424
ENSG00000144596	GRIP2	AD	1.23837	0.215578	0.0043357	0.0457287	8	8	0.729424
ENSG00000177839	PCDHB9	AD	1.23826	0.215619	0.142297	3.70644e-33	40	43	0.729424
ENSG00000170915	PAQR8	AD	-1.23822	0.215635	0.324147	2.84243e-85	78	82	0.729424
ENSG00000248466	AC098827.1	AD	-1.23809	0.215682	0.000965922	0.34622	33	35	0.729424
ENSG00000227500	SCAMP4	AD	1.23803	0.215705	0.0014067	0.256646	10	13	0.729424
ENSG00000163219	ARHGAP25	AD	1.23802	0.215708	0.421411	4.75648e-121	86	89	0.729424
ENSG00000053900	ANAPC4	AD	1.23794	0.215737	0.226388	2.22141e-55	47	49	0.729424
ENSG00000151779	NBAS	AD	-1.23752	0.215893	0.170588	1.54167e-40	51	52	0.729821
ENSG00000198042	MAK16	AD	1.23708	0.216056	0.0694364	3.12832e-16	27	30	0.730173
ENSG00000241106	HLA-DOB	AD	-1.23664	0.216222	0.000324158	0.586752	26	27	0.730173
ENSG00000268896	AC009955.3	AD	1.23648	0.216281	0.000104499	0.757102	4	4	0.730173
ENSG00000225084	AL450226.1	AD	-1.23642	0.216301	0.00267978	0.117285	8	8	0.730173
ENSG00000244752	CRYBB2	AD	1.23631	0.216344	0.0142138	0.000303259	36	36	0.730173
ENSG00000047579	DTNBP1	AD	-1.23622	0.216375	0.0681253	3.86875e-16	10	10	0.730173
ENSG00000164051	CCDC51	AD	-1.23618	0.216392	0.0209701	1.03529e-05	28	28	0.730173
ENSG00000249484	LINC01470	AD	-1.23613	0.216411	0.0211185	9.46863e-06	13	13	0.730173
ENSG00000105671	DDX49	AD	1.23603	0.216448	0.0292398	1.56494e-07	10	11	0.730173
ENSG00000232460	BMPR1APS2	AD	1.23602	0.216453	5.08024e-05	0.82965	10	10	0.730173
ENSG00000125827	TMX4	AD	-1.2359	0.216497	0.133552	3.45173e-31	45	46	0.730173
ENSG00000105971	CAV2	AD	1.23588	0.216503	0.096864	2.5299e-22	31	32	0.730173
ENSG00000225014	KCTD9P1	AD	-1.23571	0.216565	0.00264956	0.119825	9	9	0.730173
ENSG00000231595	AC005224.1	AD	1.23564	0.216592	0.0955128	4.98122e-22	19	19	0.730173
ENSG00000240194	CYMP	AD	1.23564	0.216594	0.0170921	7.25758e-05	5	5	0.730173
ENSG00000112561	TFEB	AD	-1.23544	0.216667	6.95886e-05	0.799928	17	17	0.730173
ENSG00000086159	AQP6	AD	1.23537	0.216691	0.0175506	5.16489e-05	24	25	0.730173
ENSG00000239468	RN7SL569P	AD	1.23526	0.216736	0.000174905	0.689649	16	18	0.730173
ENSG00000115875	SRSF7	AD	-1.23515	0.216775	0.00199116	0.176881	10	10	0.730173
ENSG00000223812	AC073365.1	AD	1.2351	0.216793	0.237795	1.8907e-58	55	57	0.730173
ENSG00000242337	TFP1	AD	-1.23494	0.216852	0.062596	1.149e-14	25	25	0.730173
ENSG00000181626	ANKRD62	AD	1.23494	0.216853	0.0821912	3.77005e-19	9	9	0.730173
ENSG00000150764	DIXDC1	AD	1.23482	0.216898	0.00171036	0.21169	21	23	0.730192
ENSG00000128185	DGCR6L	AD	-1.23456	0.216996	0.116758	6.65279e-27	18	18	0.73039
ENSG00000197081	IGF2R	AD	1.23423	0.217117	0.018993	2.81962e-05	30	32	0.730666
ENSG00000233232	NPIPB7	AD	1.23389	0.217246	0.201773	1.38304e-48	8	9	0.730749
ENSG00000234224	TMEM229A	AD	1.23382	0.217268	0.0889578	1.42316e-20	45	47	0.730749
ENSG00000182372	CLN8	AD	-1.23379	0.217282	0.12896	7.40207e-30	44	56	0.730749
ENSG00000171509	RXFP1	AD	1.23357	0.217365	0.070659	1.81967e-16	39	39	0.730749
ENSG00000173714	WFIKKN2	AD	-1.23342	0.21742	0.000591091	0.462484	19	19	0.730749
ENSG00000232044	LINC01105	AD	1.23339	0.217431	0.0231787	2.97333e-06	19	21	0.730749
ENSG00000248278	SUMO2P17	AD	-1.23327	0.217475	0.117342	2.97502e-27	22	22	0.730749
ENSG00000013573	DDX11	AD	1.23293	0.217603	0.770467	0	27	29	0.730749
ENSG00000111450	STX2	AD	-1.2328	0.217652	0.0474124	1.82238e-11	42	44	0.730749
ENSG00000129467	ADCY4	AD	-1.23276	0.217666	0.040135	8.23852e-10	10	10	0.730749
ENSG00000150773	PIH1D2	AD	-1.23271	0.217685	0.0162737	9.98695e-05	40	45	0.730749
ENSG00000267524	RPSAP57	AD	1.23251	0.217759	1.88218e-05	0.895822	7	7	0.730749
ENSG00000156885	COX6A2	AD	-1.23245	0.217782	0.000348103	0.572436	4	4	0.730749
ENSG00000270607	AC009549.1	AD	-1.23241	0.217798	0.0375006	3.15101e-09	25	25	0.730749
ENSG00000186704	DTX2P1	AD	-1.23226	0.217851	0.0815059	7.49025e-19	49	61	0.730749
ENSG00000259551	AC048382.4	AD	1.23222	0.217866	0.00307499	0.0935545	12	12	0.730749
ENSG00000240616	RPS6P25	AD	-1.2321	0.217911	3.60433e-05	0.856373	4	4	0.730749
ENSG00000075089	ACTR6	AD	-1.23198	0.217957	1.45279e-06	0.971617	14	14	0.730749
ENSG00000134202	GSTM3	AD	1.23186	0.218002	0.77804	0	38	43	0.730749
ENSG00000100577	GSTZ1	AD	1.23174	0.218045	0.358246	6.15335e-97	76	78	0.730749
ENSG00000238090	AC006195.1	AD	1.23172	0.218054	0.00162354	0.222326	8	8	0.730749
ENSG00000204164	BMS1P5	AD	1.2317	0.21806	0.177752	3.68924e-42	27	58	0.730749
ENSG00000248933	USP17L22	AD	-1.23169	0.218066	0.243304	5.14125e-60	8	19	0.730749
ENSG00000172965	MIR4435-2HG	AD	1.23166	0.218076	1.64596e-06	0.969523	20	23	0.730749
ENSG00000120324	PCDHB10	AD	-1.2312	0.218248	0.168573	5.95467e-40	35	39	0.730848
ENSG00000166261	ZNF202	AD	-1.23118	0.218255	0.11077	5.02143e-26	10	10	0.730848
ENSG00000110871	COQ5	AD	1.23116	0.218265	0.27865	1.37137e-71	59	65	0.730848
ENSG00000250237	AC010273.2	AD	-1.23098	0.218332	7.26113e-05	0.797064	6	6	0.730848
ENSG00000183172	SMDT1	AD	1.23096	0.218338	0.0118071	0.000967584	4	6	0.730848
ENSG00000239332	LINC01119	AD	-1.23096	0.218339	0.0340195	1.79998e-08	22	22	0.730848
ENSG00000064547	LPAR2	AD	-1.2307	0.218434	7.52977e-05	0.793151	2	2	0.730941
ENSG00000023909	GCLM	AD	1.23067	0.218445	0.390589	1.02367e-110	42	44	0.730941
ENSG00000149654	CDH22	AD	1.23029	0.218589	0.0215159	8.24305e-06	32	32	0.731195
ENSG00000221866	PLXNA4	AD	-1.23024	0.218607	0.0288742	2.07661e-07	149	157	0.731195
ENSG00000143067	ZNF697	AD	1.23016	0.218638	0.208579	2.40682e-50	56	60	0.731195
ENSG00000230069	LRRC37A15P	AD	1.23002	0.218691	0.046178	4.26802e-11	9	9	0.731245
ENSG00000158769	F11R	AD	1.2299	0.218734	0.118993	1.07406e-27	28	29	0.731257
ENSG00000075426	FOSL2	AD	-1.22969	0.218812	0.00255461	0.126696	25	26	0.731388
ENSG00000180422	LINC00304	AD	-1.22943	0.21891	3.50076e-07	0.98576	27	29	0.73142
ENSG00000113971	NPHP3	AD	1.22937	0.218934	0.610488	1.81374e-221	42	44	0.73142
ENSG00000125898	FAM110A	AD	1.22932	0.218952	0.0261524	8.59072e-07	23	23	0.73142
ENSG00000165424	ZCCHC24	AD	-1.22925	0.218978	0.00259102	0.124173	10	11	0.73142
ENSG00000250802	ZBED3-AS1	AD	-1.2289	0.219109	0.0342163	1.53431e-08	23	23	0.73166
ENSG00000156042	CFAP70	AD	1.22882	0.21914	0.112254	5.71516e-26	28	28	0.73166
ENSG00000137714	FDX1	AD	-1.22875	0.219167	0.0867831	4.53455e-20	25	25	0.73166
ENSG00000181524	RPL24P4	AD	-1.22836	0.219311	0.00133844	0.268775	7	7	0.731976
ENSG00000177595	PIDD1	AD	-1.22829	0.219339	0.112428	3.53033e-26	22	26	0.731976
ENSG00000257704	INAFM1	AD	-1.22796	0.219462	0.0244773	1.82726e-06	7	8	0.732142
ENSG00000116141	MARK1	AD	1.22784	0.219508	0.0400604	8.63379e-10	9	9	0.732142
ENSG00000111727	HCFC2	AD	-1.2277	0.219558	0.00553724	0.0234833	8	10	0.732142
ENSG00000141959	PFKL	AD	-1.22745	0.219655	0.460077	1.17416e-138	56	58	0.732142
ENSG00000163485	ADORA1	AD	1.22737	0.219682	0.0604465	3.09748e-14	12	13	0.732142
ENSG00000153157	SYCP2L	AD	-1.22701	0.219819	0.216757	1.94474e-52	87	89	0.732142
ENSG00000270093	AP000473.2	AD	-1.22701	0.21982	0.139649	1.28882e-32	18	18	0.732142
ENSG00000178904	DPY19L3	AD	1.22698	0.219831	0.128787	5.90782e-30	19	20	0.732142
ENSG00000122034	GTF3A	AD	-1.22692	0.219853	0.15891	3.40816e-37	24	24	0.732142
ENSG00000198150	AC135178.1	AD	1.22691	0.219857	0.315806	2.9845e-82	14	14	0.732142
ENSG00000258303	AC012464.2	AD	1.22681	0.219893	0.000218031	0.654677	2	2	0.732142
ENSG00000145390	USP53	AD	-1.22669	0.219939	0.35377	1.24059e-96	39	42	0.732142
ENSG00000113648	H2AFY	AD	1.22654	0.219997	0.0254394	1.15628e-06	60	60	0.732142
ENSG00000185864	NPIPB4	AD	-1.22644	0.220033	0.102486	1.21117e-23	25	29	0.732142
ENSG00000267645	POLR2J2	AD	-1.22639	0.220053	0.20368	5.80939e-49	41	46	0.732142
ENSG00000135362	PRR5L	AD	-1.22632	0.220077	0.000148102	0.713919	2	2	0.732142
ENSG00000188786	MTF1	AD	-1.22618	0.220132	0.00121755	0.292532	12	13	0.732142
ENSG00000267681	AC135721.2	AD	-1.22611	0.220157	0.0474709	2.16869e-11	7	7	0.732142
ENSG00000180998	GPR137C	AD	-1.22608	0.220168	0.016601	8.81811e-05	8	8	0.732142
ENSG00000156508	EEF1A1	AD	1.22598	0.220207	0.00119307	0.295348	17	17	0.732142
ENSG00000234801	MORF4	AD	1.22591	0.220233	0.000678318	0.427993	33	35	0.732142
ENSG00000086506	HBQ1	AD	-1.22584	0.220257	0.032453	3.51737e-08	32	34	0.732142
ENSG00000251011	TMEM108-AS1	AD	1.22571	0.220306	0.0529296	1.50536e-12	93	95	0.732142
ENSG00000164151	ICE1	AD	-1.22566	0.220325	0.0038934	0.0589907	17	17	0.732142
ENSG00000143549	TPM3	AD	-1.22532	0.220456	0.0139517	0.000328802	10	11	0.732286
ENSG00000175305	CCNE2	AD	-1.2253	0.220462	0.00350945	0.0731107	7	7	0.732286
ENSG00000091137	SLC26A4	AD	-1.22511	0.220534	0.0748379	1.22168e-17	8	8	0.732286
ENSG00000179242	CDH4	AD	1.22507	0.220549	0.0506674	3.9767e-12	65	73	0.732286
ENSG00000075856	SART3	AD	1.22492	0.220607	0.0516203	3.01855e-12	20	20	0.732286
ENSG00000119523	ALG2	AD	1.22474	0.220671	0.000216019	0.657791	9	9	0.732286
ENSG00000173868	PHOSPHO1	AD	-1.22467	0.2207	0.00590138	0.01992	1	1	0.732286
ENSG00000150753	CCT5	AD	1.22467	0.2207	0.000330724	0.582787	1	1	0.732286
ENSG00000081148	IMPG2	AD	-1.22432	0.220833	0.161178	1.14829e-37	60	61	0.732286
ENSG00000236829	Z97634.1	AD	-1.22427	0.220849	0.027598	4.04987e-07	26	26	0.732286
ENSG00000228126	FALEC	AD	1.22417	0.220889	0.022293	5.68485e-06	14	16	0.732286
ENSG00000135211	TMEM60	AD	1.22402	0.220946	0.0344501	1.22242e-08	13	13	0.732286
ENSG00000136813	KIAA0368	AD	-1.224	0.220952	0.0451965	6.79308e-11	22	23	0.732286
ENSG00000100209	HSCB	AD	1.22396	0.220969	0.0144738	0.000265195	4	5	0.732286
ENSG00000206560	ANKRD28	AD	1.22392	0.220984	0.0158336	0.000127008	15	15	0.732286
ENSG00000111639	MRPL51	AD	-1.22389	0.220993	0.0411085	4.89822e-10	10	11	0.732286
ENSG00000108064	TFAM	AD	1.22351	0.221136	0.244609	1.25594e-60	28	28	0.732629
ENSG00000089195	TRMT6	AD	-1.2234	0.22118	0.0267001	5.8133e-07	8	9	0.732645
ENSG00000188033	ZNF490	AD	1.22311	0.221286	0.00234924	0.142837	5	5	0.732687
ENSG00000119537	KDSR	AD	1.22286	0.221382	0.107742	6.32006e-25	59	59	0.732687
ENSG00000259658	AC027559.1	AD	1.22285	0.221385	0.00844074	0.00471307	7	9	0.732687
ENSG00000158467	AHCYL2	AD	1.22272	0.221437	0.0142239	0.000300508	6	6	0.732687
ENSG00000134253	TRIM45	AD	1.22265	0.221463	0.00830109	0.00547529	33	33	0.732687
ENSG00000204792	LINC01291	AD	1.22264	0.221468	0.48338	4.52776e-149	78	80	0.732687
ENSG00000177380	PPFIA3	AD	1.22255	0.2215	0.000217725	0.654407	1	1	0.732687
ENSG00000260032	NORAD	AD	-1.22254	0.221505	0.0703269	1.64089e-16	3	3	0.732687
ENSG00000161904	LEMD2	AD	-1.22209	0.221674	0.164844	6.06208e-39	15	16	0.733021
ENSG00000111012	CYP27B1	AD	1.22206	0.221684	0.00859792	0.0049003	6	7	0.733021
ENSG00000251079	BMS1P2	AD	1.22175	0.221803	0.0250963	1.18025e-06	5	14	0.73317
ENSG00000229618	AC011287.1	AD	1.22174	0.221807	0.0250698	1.46379e-06	16	17	0.73317
ENSG00000162623	TYW3	AD	1.22163	0.221848	0.301523	7.7621e-78	39	40	0.733178
ENSG00000178409	BEND3	AD	1.2213	0.221971	0.00248054	0.132667	10	10	0.733432
ENSG00000102780	DGKH	AD	1.22122	0.222004	0.0174615	5.76613e-05	41	43	0.733432
ENSG00000144035	NAT8	AD	-1.22091	0.222121	0.0852194	6.32353e-20	24	27	0.733432
ENSG00000119509	INVS	AD	1.22065	0.222217	0.0585734	8.61342e-14	27	27	0.733432
ENSG00000112280	COL9A1	AD	-1.22054	0.222261	0.121038	5.37428e-28	31	32	0.733432
ENSG00000225673	AC104164.1	AD	-1.22039	0.222319	0.000315159	0.59125	12	13	0.733432
ENSG00000165899	OTOGL	AD	1.22038	0.22232	0.0644891	4.01012e-15	87	97	0.733432
ENSG00000237135	DDX10P1	AD	1.22035	0.222331	0.00842332	0.00516989	34	34	0.733432
ENSG00000137944	KYAT3	AD	1.22033	0.222341	0.754114	0	52	53	0.733432
ENSG00000188916	FAM196A	AD	-1.22029	0.222356	0.0265579	6.63291e-07	71	72	0.733432
ENSG00000122483	CCDC18	AD	1.22019	0.222392	0.0658574	1.46165e-15	23	25	0.733432
ENSG00000203288	TDRKH-AS1	AD	1.22003	0.222454	0.0867351	3.9958e-20	22	22	0.733432
ENSG00000270792	AL050403.2	AD	1.21978	0.222547	0.000483156	0.507499	46	46	0.733432
ENSG00000233932	CTXN2	AD	-1.21964	0.2226	2.9103e-05	0.869399	1	1	0.733432
ENSG00000215223	CYP51A1P3	AD	-1.2196	0.222615	1.91339e-06	0.96699	44	49	0.733432
ENSG00000132481	TRIM47	AD	-1.21944	0.222678	0.324667	5.22431e-85	9	10	0.733432
ENSG00000167880	EVPL	AD	-1.21928	0.222738	0.0336342	2.04021e-08	47	50	0.733432
ENSG00000262837	AC027801.5	AD	-1.21927	0.22274	6.2841e-05	0.810757	17	17	0.733432
ENSG00000179523	EIF3J-AS1	AD	-1.21925	0.22275	0.00902911	0.00378253	17	17	0.733432
ENSG00000112902	SEMA5A	AD	-1.21922	0.222762	0.0272103	4.72011e-07	95	99	0.733432
ENSG00000212719	C17orf51	AD	1.21918	0.222775	0.00740445	0.0090523	29	33	0.733432
ENSG00000244733	AL132656.2	AD	1.21915	0.222787	0.0320282	3.68307e-08	43	45	0.733432
ENSG00000108578	BLMH	AD	1.21905	0.222824	0.0986266	7.25024e-23	24	26	0.733432
ENSG00000244748	RN7SL153P	AD	-1.21885	0.2229	0.000339439	0.578101	1	1	0.73347
ENSG00000110921	MVK	AD	1.21882	0.222914	0.0497696	7.2907e-12	45	48	0.73347
ENSG00000124380	SNRNP27	AD	1.21855	0.223015	0.140416	1.26518e-32	16	18	0.733673
ENSG00000142687	KIAA0319L	AD	1.21807	0.223197	0.0235754	2.82727e-06	5	5	0.73377
ENSG00000141380	SS18	AD	1.21803	0.223212	0.0154788	0.000152104	4	4	0.73377
ENSG00000172901	LVRN	AD	1.21802	0.223215	0.00432468	0.0463184	4	4	0.73377
ENSG00000250686	AL049544.1	AD	1.21797	0.223237	0.0135052	0.00042713	14	16	0.73377
ENSG00000230630	DNM3OS	AD	-1.21778	0.223307	0	1	2	2	0.73377
ENSG00000259589	AC073167.1	AD	-1.21755	0.223395	0.000167858	0.69626	5	6	0.73377
ENSG00000231113	AL035587.1	AD	-1.21737	0.223464	0.018278	3.90852e-05	3	3	0.73377
ENSG00000171224	C10orf35	AD	-1.21737	0.223465	0.00587206	0.0199418	48	51	0.73377
ENSG00000214145	LINC00887	AD	-1.21736	0.223468	0.000683543	0.430424	2	2	0.73377
ENSG00000115816	CEBPZ	AD	-1.21733	0.223479	0.050122	6.29326e-12	23	23	0.73377
ENSG00000006831	ADIPOR2	AD	-1.21732	0.223484	0.00335384	0.079876	4	4	0.73377
ENSG00000167157	PRRX2	AD	-1.21714	0.223551	8.98955e-05	0.774713	2	2	0.73377
ENSG00000178718	RPP25	AD	-1.21714	0.223553	0.0323203	4.08864e-08	25	25	0.73377
ENSG00000151778	SERP2	AD	1.21675	0.2237	0.0179553	4.69412e-05	1	1	0.733999
ENSG00000106018	VIPR2	AD	-1.21667	0.223729	0.401157	5.70298e-113	51	54	0.733999
ENSG00000074590	NUAK1	AD	1.21656	0.223773	0.0463803	3.96128e-11	38	44	0.733999
ENSG00000243914	RPL5P14	AD	1.21651	0.223791	0.000340106	0.575209	2	2	0.733999
ENSG00000013375	PGM3	AD	-1.2163	0.22387	0.0468461	2.62886e-11	16	16	0.733999
ENSG00000253976	AC022679.2	AD	1.21622	0.223902	0.000660584	0.437455	6	6	0.733999
ENSG00000213889	PPM1N	AD	1.21605	0.223966	0.0558067	2.84985e-13	4	4	0.733999
ENSG00000267454	ZNF582-AS1	AD	1.21603	0.223973	0.196539	3.25171e-47	29	34	0.733999
ENSG00000203756	TMEM244	AD	-1.21603	0.223974	0.183917	3.54298e-44	23	27	0.733999
ENSG00000244239	AC007009.1	AD	-1.21583	0.224049	0.0532721	9.84703e-13	5	5	0.734114
ENSG00000091140	DLD	AD	-1.21513	0.224317	0.234989	1.3356e-57	18	18	0.734769
ENSG00000141753	IGFBP4	AD	1.21501	0.224363	0.00349051	0.0727654	12	13	0.734769
ENSG00000132182	NUP210	AD	1.21493	0.224395	0.037728	2.58781e-09	13	13	0.734769
ENSG00000187051	RPS19BP1	AD	-1.21481	0.22444	0.000691359	0.426159	6	6	0.734769
ENSG00000179085	DPM3	AD	1.21479	0.224444	0.000201908	0.665326	2	3	0.734769
ENSG00000163820	FYCO1	AD	-1.21468	0.224486	0.0790584	1.96648e-18	20	21	0.734779
ENSG00000140650	PMM2	AD	1.21392	0.22478	0.112362	6.14552e-26	35	37	0.735432
ENSG00000135248	FAM71F1	AD	-1.21374	0.224846	0.0227	4.29337e-06	28	29	0.735432
ENSG00000012223	LTF	AD	-1.21362	0.224894	0.143935	1.91418e-33	14	14	0.735432
ENSG00000164929	BAALC	AD	-1.21361	0.224896	0.321385	2.04278e-84	111	113	0.735432
ENSG00000123739	PLA2G12A	AD	1.21352	0.224932	0.0737421	1.45654e-17	16	17	0.735432
ENSG00000239857	GET4	AD	-1.21351	0.224936	0.0169507	7.64966e-05	38	44	0.735432
ENSG00000254999	BRK1	AD	1.21344	0.22496	0.0304272	9.08411e-08	19	19	0.735432
ENSG00000103544	C16orf62	AD	1.21288	0.225177	0.0374964	3.20902e-09	12	12	0.735892
ENSG00000167491	GATAD2A	AD	-1.21279	0.225212	0.371225	7.71373e-102	26	26	0.735892
ENSG00000240032	LNCSRLR	AD	1.21277	0.225218	0.0330663	2.56357e-08	19	19	0.735892
ENSG00000111300	NAA25	AD	1.21248	0.225327	0.0168031	8.00051e-05	13	13	0.736118
ENSG00000250305	KIAA1456	AD	-1.2122	0.225435	0.119896	3.48178e-28	31	32	0.736251
ENSG00000006576	PHTF2	AD	-1.21215	0.225456	0.01892	2.88973e-05	5	5	0.736251
ENSG00000171603	CLSTN1	AD	1.21207	0.225486	7.59792e-05	0.792463	4	4	0.736251
ENSG00000254923	AC130366.1	AD	1.21194	0.225534	0.060537	2.97695e-14	36	41	0.73628
ENSG00000240549	THOC7-AS1	AD	1.21177	0.2256	4.16386e-05	0.845609	1	1	0.736369
ENSG00000099810	MTAP	AD	-1.21145	0.225724	0.121509	4.26469e-28	50	50	0.736645
ENSG00000256646	AC010132.3	AD	1.21125	0.2258	0.000943517	0.353413	1	1	0.736679
ENSG00000143603	KCNN3	AD	-1.21113	0.225845	0.156312	1.02157e-36	12	12	0.736679
ENSG00000121774	KHDRBS1	AD	-1.21107	0.225868	0	1	5	5	0.736679
ENSG00000185129	PURA	AD	-1.21077	0.225982	0.00983784	0.00243528	8	8	0.736679
ENSG00000158195	WASF2	AD	1.21066	0.226026	0.0340275	1.81732e-08	3	3	0.736679
ENSG00000233693	AL357568.1	AD	-1.21066	0.226026	0.000936837	0.354599	11	13	0.736679
ENSG00000035499	DEPDC1B	AD	-1.21064	0.226032	0.0663812	1.0166e-15	6	6	0.736679
ENSG00000004777	ARHGAP33	AD	1.2106	0.226048	0.0249515	1.34752e-06	23	25	0.736679
ENSG00000271833	AL445222.1	AD	-1.21033	0.226153	0.0136911	0.00034185	6	6	0.736862
ENSG00000230423	AL731684.2	AD	-1.21025	0.226183	0.00126857	0.281667	4	4	0.736862
ENSG00000252087	RN7SKP248	AD	-1.21015	0.226223	0.000599048	0.460029	23	23	0.736864
ENSG00000250251	PKD1P6	AD	1.20988	0.226324	0.125713	2.05728e-29	40	40	0.737031
ENSG00000164758	MED30	AD	1.20981	0.226353	0.16072	1.37454e-37	22	25	0.737031
ENSG00000231925	TAPBP	AD	1.20955	0.226451	0.265261	3.51195e-66	17	22	0.737042
ENSG00000151743	AMN1	AD	1.20939	0.226512	0.00784318	0.00698522	3	3	0.737042
ENSG00000187741	FANCA	AD	1.20919	0.22659	0.128076	9.80925e-30	34	35	0.737042
ENSG00000228162	AC097713.1	AD	-1.20916	0.2266	0.0651436	2.75351e-15	29	29	0.737042
ENSG00000110395	CBL	AD	1.20913	0.226613	0.0766514	7.80253e-18	31	33	0.737042
ENSG00000162595	DIRAS3	AD	1.20909	0.226629	0.0178401	4.56592e-05	20	20	0.737042
ENSG00000259212	AC103739.1	AD	-1.20899	0.226665	1.28714e-05	0.914289	42	44	0.737042
ENSG00000062650	WAPL	AD	1.2089	0.2267	0.0127127	0.000577168	7	7	0.737042
ENSG00000227958	AL390778.1	AD	-1.20888	0.22671	0.0278252	3.70224e-07	7	7	0.737042
ENSG00000134152	KATNBL1	AD	-1.20874	0.226764	0.0486001	1.31645e-11	11	11	0.73709
ENSG00000245156	AP001107.1	AD	-1.20863	0.226804	2.09501e-06	0.965136	2	2	0.737092
ENSG00000105072	C19orf44	AD	1.2084	0.226892	0.148947	1.0114e-34	66	68	0.737156
ENSG00000227288	AL138799.1	AD	-1.20838	0.226902	7.41376e-05	0.794755	6	6	0.737156
ENSG00000100151	PICK1	AD	-1.20764	0.227184	0.101066	2.17646e-23	18	19	0.737833
ENSG00000250933	GAPDHP66	AD	-1.20763	0.227189	0.00021298	0.657958	6	6	0.737833
ENSG00000226476	LINC01748	AD	1.20729	0.227319	0.155108	2.43821e-36	67	72	0.738127
ENSG00000010017	RANBP9	AD	-1.20686	0.227485	0.0840939	1.29147e-19	14	15	0.738133
ENSG00000231989	PPP1R2P3	AD	-1.20682	0.2275	0.000206475	0.665001	1	1	0.738133
ENSG00000135317	SNX14	AD	-1.20676	0.227524	0.00993757	0.00248437	9	9	0.738133
ENSG00000162755	KLHDC9	AD	-1.20676	0.227526	0.00703468	0.0111238	32	33	0.738133
ENSG00000139645	ANKRD52	AD	-1.20674	0.227531	9.57271e-05	0.766843	12	12	0.738133
ENSG00000259305	ZHX1-C8orf76	AD	-1.20668	0.227557	0.00247387	0.131776	2	2	0.738133
ENSG00000181924	COA4	AD	-1.20657	0.227599	0.0391975	1.05974e-09	7	9	0.738144
ENSG00000272030	AL162258.2	AD	-1.20644	0.227646	0.0653014	2.26271e-15	14	15	0.738164
ENSG00000226403	AL392089.1	AD	1.20635	0.227684	0.0154736	0.000148431	5	5	0.738164
ENSG00000157992	KRTCAP3	AD	1.20609	0.227783	0.00086068	0.374833	7	7	0.738229
ENSG00000137842	TMEM62	AD	-1.20609	0.227783	0.000506175	0.49652	20	20	0.738229
ENSG00000011600	TYROBP	AD	-1.20585	0.227876	0.00191532	0.185598	2	2	0.738402
ENSG00000144063	MALL	AD	-1.2057	0.227934	0.0385174	1.78895e-09	17	17	0.738454
ENSG00000170160	CCDC144A	AD	-1.2056	0.22797	0.0676582	7.68729e-16	75	75	0.738454
ENSG00000256453	DND1	AD	-1.20522	0.228118	2.12434e-06	0.96569	17	17	0.738654
ENSG00000011028	MRC2	AD	1.20521	0.228124	0.0707932	1.96685e-16	23	23	0.738654
ENSG00000131669	NINJ1	AD	1.20514	0.22815	0.0203267	1.44625e-05	21	24	0.738654
ENSG00000240857	RDH14	AD	-1.20501	0.2282	0.00562131	0.0228455	1	1	0.738688
ENSG00000143569	UBAP2L	AD	-1.20473	0.228306	0.0159551	0.000117547	20	20	0.73872
ENSG00000226377	AC084809.1	AD	-1.20441	0.22843	0.00841302	0.00542352	3	3	0.73872
ENSG00000157456	CCNB2	AD	1.20436	0.22845	0.0115176	0.00114647	13	14	0.73872
ENSG00000101298	SNPH	AD	-1.20432	0.228464	0.0786661	3.35486e-18	43	44	0.73872
ENSG00000267107	PCAT19	AD	-1.2043	0.228473	0.00286987	0.105547	5	6	0.73872
ENSG00000115194	SLC30A3	AD	-1.20413	0.228538	0.00777155	0.00733656	7	7	0.73872
ENSG00000248735	R3HDM2P1	AD	1.20408	0.22856	0.000708704	0.420768	7	7	0.73872
ENSG00000246090	AP002026.1	AD	1.20396	0.228603	0.0960129	3.60046e-22	69	72	0.73872
ENSG00000113108	APBB3	AD	1.20392	0.228619	2.32841e-05	0.883798	8	8	0.73872
ENSG00000106144	CASP2	AD	-1.2039	0.228627	0.0166807	8.67938e-05	10	10	0.73872
ENSG00000167685	ZNF444	AD	1.20386	0.228643	0.000539127	0.482349	4	5	0.73872
ENSG00000213189	BTF3L4P2	AD	-1.20355	0.228765	0.000133409	0.727149	10	11	0.738964
ENSG00000248455	LINC02217	AD	1.20346	0.228797	0.0617381	1.79508e-14	15	15	0.738964
ENSG00000018408	WWTR1	AD	1.20294	0.229	0.00100127	0.33745	1	1	0.739347
ENSG00000260461	AL133355.1	AD	-1.20277	0.229067	0.0530595	8.32338e-13	13	13	0.739347
ENSG00000112936	C7	AD	-1.20275	0.229072	0.0466058	3.66095e-11	64	68	0.739347
ENSG00000249306	LINC01411	AD	1.20275	0.229073	0.0385507	1.93063e-09	28	29	0.739347
ENSG00000188643	S100A16	AD	-1.20225	0.229268	0.129623	4.85776e-30	11	11	0.739846
ENSG00000128951	DUT	AD	-1.20212	0.229318	0.0144452	0.000262498	44	44	0.739882
ENSG00000064961	HMG20B	AD	-1.20197	0.229376	0.00077899	0.397833	14	14	0.739943
ENSG00000178980	SELENOW	AD	-1.20175	0.229459	0.0562894	2.64116e-13	25	28	0.740081
ENSG00000150625	GPM6A	AD	1.20165	0.2295	0.000840328	0.381559	1	1	0.740087
ENSG00000179546	HTR1D	AD	-1.20138	0.229605	0.200282	3.00175e-48	27	27	0.740298
ENSG00000165626	BEND7	AD	1.20083	0.229816	0.0879609	6.32179e-21	27	28	0.740852
ENSG00000157224	CLDN12	AD	1.20065	0.229888	0.00854339	0.00505352	7	7	0.740958
ENSG00000145335	SNCA	AD	1.20045	0.229963	0.0336831	1.90629e-08	11	12	0.741061
ENSG00000163956	LRPAP1	AD	1.20015	0.230081	0.4956	2.49961e-156	29	30	0.741061
ENSG00000228049	POLR2J2	AD	-1.20012	0.230091	0.117228	4.3086e-27	58	66	0.741061
ENSG00000162695	SLC30A7	AD	1.19999	0.230144	3.80747e-05	0.850787	14	14	0.741061
ENSG00000188580	NKAIN2	AD	-1.19999	0.230144	0.0102694	0.00206754	4	5	0.741061
ENSG00000151693	ASAP2	AD	1.19995	0.230157	0.0619817	1.48524e-14	18	18	0.741061
ENSG00000152092	ASTN1	AD	1.19964	0.23028	0.0209444	1.06089e-05	19	19	0.74133
ENSG00000258150	AC133555.3	AD	1.19945	0.230354	0.000312543	0.593638	6	6	0.741351
ENSG00000093072	ADA2	AD	1.19942	0.230366	0.240482	2.50482e-59	46	48	0.741351
ENSG00000166295	ANAPC16	AD	1.19927	0.230425	0.0568016	9.88827e-14	14	14	0.741412
ENSG00000256705	AL137779.1	AD	-1.19907	0.2305	0.0011088	0.310614	1	1	0.74145
ENSG00000137171	KLC4	AD	-1.19901	0.230525	0.00081613	0.387052	16	16	0.74145
ENSG00000186026	ZNF284	AD	-1.19884	0.23059	0.0122352	0.000744074	2	2	0.74145
ENSG00000250238	AC253576.1	AD	-1.19881	0.230602	0.00574927	0.0211155	68	81	0.74145
ENSG00000253162	AC026991.1	AD	-1.19867	0.230657	6.99496e-06	0.936406	25	29	0.74145
ENSG00000205571	SMN2	AD	1.19861	0.230679	0.113211	1.6741e-26	54	59	0.74145
ENSG00000204682	CASC10	AD	1.19852	0.230713	4.45538e-10	0.999847	4	4	0.74145
ENSG00000078579	FGF20	AD	1.19759	0.231078	0.0325183	2.97448e-08	22	22	0.742278
ENSG00000227811	FAM212B-AS1	AD	1.19757	0.231086	0.208743	5.71631e-51	40	41	0.742278
ENSG00000154639	CXADR	AD	1.19754	0.231095	0.0148157	0.000225457	16	16	0.742278
ENSG00000213885	RPL13AP7	AD	1.1974	0.231149	0.000711229	0.420364	15	15	0.742278
ENSG00000260448	LCMT1-AS1	AD	1.19735	0.231168	3.68369e-05	0.855079	27	27	0.742278
ENSG00000137478	FCHSD2	AD	1.1971	0.231267	0.00929672	0.00340569	9	10	0.742469
ENSG00000214552	COPS8P2	AD	1.19686	0.23136	0.000194387	0.674294	14	15	0.742528
ENSG00000228076	AL591719.1	AD	-1.1968	0.231386	1.09552e-07	0.992034	2	2	0.742528
ENSG00000213755	AC093270.1	AD	-1.19669	0.231427	0.000372841	0.559197	7	7	0.742528
ENSG00000255992	AC131009.1	AD	1.19661	0.23146	1.97524e-05	0.893294	13	13	0.742528
ENSG00000246528	AC079089.1	AD	1.1964	0.231541	0.00251066	0.129185	4	4	0.742528
ENSG00000138802	SEC24B	AD	-1.19627	0.23159	0.00360408	0.067406	10	10	0.742528
ENSG00000128245	YWHAH	AD	-1.19625	0.231598	0.0370606	3.85418e-09	34	37	0.742528
ENSG00000173848	NET1	AD	1.19617	0.23163	0.0116568	0.00105975	23	24	0.742528
ENSG00000270480	AC073413.1	AD	1.19614	0.231642	0.0153388	0.000159908	10	11	0.742528
ENSG00000254912	AC135983.3	AD	1.19598	0.231705	0.263675	9.0631e-66	13	40	0.742547
ENSG00000172986	GXYLT2	AD	1.19592	0.231727	0.0294959	1.68031e-07	60	62	0.742547
ENSG00000229727	AC013460.1	AD	-1.19576	0.23179	0.160707	9.78312e-38	41	43	0.7426
ENSG00000272993	AC239868.4	AD	-1.19568	0.231822	0.000242571	0.637796	15	16	0.7426
ENSG00000145241	CENPC	AD	-1.19536	0.231945	0.0514418	3.20244e-12	27	27	0.742625
ENSG00000230638	AL445933.1	AD	-1.19527	0.23198	0.00604722	0.0185918	2	2	0.742625
ENSG00000225783	MIAT	AD	-1.19526	0.231984	0.079644	1.60816e-18	34	35	0.742625
ENSG00000076043	REXO2	AD	1.19523	0.231997	0.0113175	0.00127153	17	17	0.742625
ENSG00000173114	LRRN3	AD	-1.19515	0.232028	0.00115953	0.303512	6	6	0.742625
ENSG00000268743	AC008737.1	AD	1.19491	0.232124	0.002939	0.101343	9	9	0.742803
ENSG00000104951	IL4I1	AD	1.19472	0.232198	0.000962817	0.348449	36	42	0.742896
ENSG00000227248	FAM155A-IT1	AD	-1.19463	0.232232	0.0064798	0.014914	23	23	0.742896
ENSG00000160703	NLRX1	AD	1.19424	0.232385	0.0116263	0.000987035	6	6	0.743223
ENSG00000150637	CD226	AD	-1.19394	0.232502	0.0133629	0.000445321	18	20	0.743223
ENSG00000137563	GGH	AD	1.19392	0.232511	0.23958	1.10978e-58	35	36	0.743223
ENSG00000166484	MAPK7	AD	1.19388	0.232525	0.00753229	0.00868073	9	11	0.743223
ENSG00000188511	C22orf34	AD	1.19382	0.232547	0.0341314	1.70357e-08	8	9	0.743223
ENSG00000106399	RPA3	AD	1.19362	0.232628	0.163521	2.32262e-38	16	16	0.743223
ENSG00000143320	CRABP2	AD	1.19357	0.232648	0.000396835	0.547052	16	17	0.743223
ENSG00000174417	TRHR	AD	1.19356	0.232651	0.0437403	1.21603e-10	42	43	0.743223
ENSG00000057252	SOAT1	AD	1.19326	0.232766	0.132363	5.08954e-31	21	21	0.743314
ENSG00000166685	COG1	AD	1.19324	0.232777	0.0809555	3.68904e-19	13	13	0.743314
ENSG00000183773	AIFM3	AD	1.19315	0.23281	0.00399664	0.055593	11	11	0.743314
ENSG00000220506	AL136310.1	AD	1.19308	0.232838	0.00231257	0.145008	6	6	0.743314
ENSG00000256576	LINC02361	AD	-1.19263	0.233013	0.299935	4.02612e-77	8	10	0.743601
ENSG00000151148	UBE3B	AD	1.19251	0.233061	0.0927082	2.08796e-21	42	42	0.743601
ENSG00000182557	SPNS3	AD	1.19245	0.233086	0.0595612	4.35439e-14	31	35	0.743601
ENSG00000267216	AC020915.2	AD	1.19243	0.233093	0.0910084	5.34055e-21	10	11	0.743601
ENSG00000119950	MXI1	AD	-1.19235	0.233126	0.559721	1.04654e-187	16	16	0.743601
ENSG00000234917	AC098484.2	AD	-1.19197	0.233272	0.000255171	0.630272	9	9	0.74394
ENSG00000136560	TANK	AD	-1.19175	0.233358	0.00843932	0.00510771	10	10	0.744039
ENSG00000241923	RPL14P3	AD	-1.19167	0.233389	0.000227917	0.649253	8	8	0.744039
ENSG00000087365	SF3B2	AD	-1.19147	0.233468	0.107253	7.70991e-25	17	17	0.744039
ENSG00000272182	AC135507.1	AD	-1.19143	0.233485	0.0459419	4.16654e-11	49	50	0.744039
ENSG00000267397	AC090229.1	AD	1.19139	0.233501	0.0192143	2.26322e-05	11	12	0.744039
ENSG00000198146	ZNF770	AD	1.19123	0.233564	0.0792356	1.37138e-18	13	13	0.744114
ENSG00000085871	MGST2	AD	-1.19058	0.23382	0.0682695	5.6953e-16	42	43	0.744523
ENSG00000131378	RFTN1	AD	-1.19053	0.233837	0.0496903	5.51945e-12	19	20	0.744523
ENSG00000148672	GLUD1	AD	-1.19051	0.233846	0.0463149	3.07746e-11	15	16	0.744523
ENSG00000138078	PREPL	AD	-1.19017	0.233979	0.0388358	1.05269e-09	6	6	0.744523
ENSG00000143412	ANXA9	AD	-1.19015	0.233986	0.0814982	4.00128e-19	14	15	0.744523
