## Supplementary Table 20 for "Single-nucleus transcriptome-wide association study of human brain disorders" (part 3 of 3)

### Sheet: TableS21 (continued)
Gene	GeneName	Trait	z-score	p	CV_R2	CV_p	N_SNPs_Used	N_SNPs_inModel	FDR
ENSG00000071073	MGAT4A	AD	-1.19004	0.23403	0.0541669	6.43534e-13	39	40	0.744523
ENSG00000198718	TOGARAM1	AD	-1.19004	0.234032	0.0563091	1.36358e-13	15	15	0.744523
ENSG00000180304	OAZ2	AD	1.19003	0.234033	0.00213071	0.161468	19	21	0.744523
ENSG00000139211	AMIGO2	AD	-1.1899	0.234087	0.0211895	9.66303e-06	54	55	0.744523
ENSG00000064545	TMEM161A	AD	-1.18987	0.234097	0.00212533	0.163315	4	4	0.744523
ENSG00000154845	PPP4R1	AD	1.18979	0.234129	0.100036	2.57339e-23	27	27	0.744523
ENSG00000010539	ZNF200	AD	1.18962	0.234196	0.0411228	4.47032e-10	24	27	0.74461
ENSG00000188488	SERPINA5	AD	-1.18942	0.234274	0.0303746	1.03449e-07	14	15	0.744628
ENSG00000143614	GATAD2B	AD	-1.18932	0.234313	0.000293512	0.60454	3	4	0.744628
ENSG00000267512	AC011446.1	AD	-1.18925	0.23434	0.0156897	0.000134447	9	10	0.744628
ENSG00000141349	G6PC3	AD	1.18915	0.234379	0.0336499	1.80661e-08	41	43	0.744628
ENSG00000185246	PRPF39	AD	-1.1891	0.2344	0.00256697	0.125139	1	1	0.744628
ENSG00000115602	IL1RL1	AD	-1.18869	0.234563	0.46771	7.91533e-141	26	27	0.745021
ENSG00000175061	LRRC75A-AS1	AD	-1.1884	0.234674	0.0870427	2.94941e-20	19	20	0.745246
ENSG00000134115	CNTN6	AD	1.18803	0.23482	0.0225752	4.61258e-06	55	57	0.745431
ENSG00000156162	DPY19L4	AD	-1.18801	0.234828	0.0634269	6.98488e-15	37	40	0.745431
ENSG00000188730	VWC2	AD	1.18795	0.234852	0.0288213	2.3287e-07	98	102	0.745431
ENSG00000234171	RNASEH1-AS1	AD	1.18752	0.235022	0.654859	1.52992e-258	29	29	0.74577
ENSG00000113569	NUP155	AD	1.18748	0.235038	0.00933019	0.00342267	19	20	0.74577
ENSG00000135018	UBQLN1	AD	-1.18728	0.235115	0.0955121	3.36875e-22	23	23	0.74582
ENSG00000236117	LINC01639	AD	1.18724	0.235133	4.32854e-05	0.843055	10	10	0.74582
ENSG00000248485	PCP4L1	AD	-1.18679	0.235311	0.0984294	1.00376e-22	71	75	0.746228
ENSG00000198000	NOL8	AD	1.18663	0.235373	0.0133842	0.000441992	58	60	0.746228
ENSG00000171757	LRRC34	AD	-1.18661	0.235381	0.0962155	2.86413e-22	49	53	0.746228
ENSG00000261737	AL049597.2	AD	-1.1864	0.235463	0.222451	5.42911e-54	60	61	0.746286
ENSG00000114405	C3orf14	AD	-1.18628	0.23551	0.0408465	5.49643e-10	24	24	0.746286
ENSG00000240583	AQP1	AD	1.18599	0.235626	0.0361659	5.99222e-09	12	12	0.746286
ENSG00000231660	RPS8P6	AD	-1.18598	0.235632	0.0467369	2.43566e-11	40	43	0.746286
ENSG00000148702	HABP2	AD	1.18567	0.235754	1.13011e-05	0.918829	6	6	0.746286
ENSG00000156671	SAMD8	AD	-1.18566	0.235755	0.0945823	6.14577e-22	17	17	0.746286
ENSG00000170004	CHD3	AD	-1.18543	0.235849	0.0263393	7.66606e-07	13	14	0.746286
ENSG00000256043	CTSO	AD	-1.18534	0.235882	0.272998	8.27106e-69	45	45	0.746286
ENSG00000120868	APAF1	AD	1.1853	0.235898	0.0142799	0.000283466	15	15	0.746286
ENSG00000189067	LITAF	AD	1.18529	0.235903	0.0404741	6.85433e-10	13	13	0.746286
ENSG00000169908	TM4SF1	AD	1.18523	0.235925	0.00236375	0.1414	26	26	0.746286
ENSG00000183527	PSMG1	AD	1.18522	0.23593	0.225709	3.42159e-55	43	43	0.746286
ENSG00000169047	IRS1	AD	-1.18522	0.235932	0.0139031	0.000326314	21	23	0.746286
ENSG00000134250	NOTCH2	AD	-1.18506	0.235992	4.38075e-05	0.840918	19	20	0.746286
ENSG00000213903	LTB4R	AD	1.18501	0.236012	4.76818e-05	0.834963	16	17	0.746286
ENSG00000176171	BNIP3	AD	-1.18495	0.236036	0.130179	3.958e-30	16	18	0.746286
ENSG00000256092	AC137767.1	AD	1.18485	0.236075	0.0491905	8.64084e-12	26	31	0.746286
ENSG00000124767	GLO1	AD	1.18457	0.236188	0.177292	8.03995e-42	27	27	0.746515
ENSG00000142207	URB1	AD	1.18446	0.23623	0.361323	2.55653e-98	81	87	0.746524
ENSG00000224981	AC000367.1	AD	-1.18427	0.236306	7.79726e-06	0.932833	3	3	0.746639
ENSG00000228692	AL445307.1	AD	1.18409	0.236379	0.00779377	0.00751523	7	8	0.746744
ENSG00000113448	PDE4D	AD	1.18378	0.236501	0.122225	2.14283e-28	15	15	0.747002
ENSG00000238109	AC004893.1	AD	-1.18338	0.236659	0.000230576	0.646743	17	18	0.747306
ENSG00000121005	CRISPLD1	AD	-1.18333	0.236677	0.126691	2.04715e-29	10	10	0.747306
ENSG00000187010	RHD	AD	-1.18306	0.236784	0.350469	3.76565e-94	8	11	0.747365
ENSG00000269345	VN1R85P	AD	1.18302	0.2368	0.000601906	0.457079	1	1	0.747365
ENSG00000183715	OPCML	AD	-1.18268	0.236936	0.0137718	0.000365238	42	43	0.747365
ENSG00000106771	TMEM245	AD	1.18262	0.23696	0.230686	3.50671e-56	31	32	0.747365
ENSG00000161920	MED11	AD	-1.18253	0.236995	0.0229227	3.50271e-06	10	10	0.747365
ENSG00000233558	AL050331.1	AD	1.18252	0.237	0.0219463	5.93286e-06	1	1	0.747365
ENSG00000136869	TLR4	AD	-1.18249	0.23701	0.0512612	3.2178e-12	7	7	0.747365
ENSG00000170340	B3GNT2	AD	1.18239	0.23705	0.000345488	0.574189	8	8	0.747365
ENSG00000141219	C17orf80	AD	-1.18238	0.237054	0.00973644	0.00254362	3	3	0.747365
ENSG00000271424	AL157791.2	AD	1.18216	0.237141	0.014712	0.000228526	14	14	0.747441
ENSG00000184635	ZNF93	AD	1.18203	0.237192	0.124452	3.32715e-29	21	21	0.747441
ENSG00000077420	APBB1IP	AD	-1.18194	0.23723	0.0341098	1.46888e-08	6	6	0.747441
ENSG00000205133	TRIQK	AD	1.18186	0.23726	0.0046076	0.0393383	6	6	0.747441
ENSG00000198399	ITSN2	AD	1.18182	0.237277	0.00892713	0.00410951	15	15	0.747441
ENSG00000120889	TNFRSF10B	AD	-1.18151	0.237399	0.0141159	0.000310652	40	41	0.747577
ENSG00000250069	AC011379.1	AD	-1.18151	0.2374	0.00191088	0.186823	1	1	0.747577
ENSG00000116903	EXOC8	AD	-1.18115	0.237542	0.0379032	2.70652e-09	19	21	0.747802
ENSG00000100884	CPNE6	AD	1.18113	0.237551	0.00587205	0.0193654	3	3	0.747802
ENSG00000144867	SRPRB	AD	1.18101	0.237598	0.0146137	0.000236252	24	24	0.747824
ENSG00000100600	LGMN	AD	-1.18068	0.237731	0.0926824	1.07872e-21	8	8	0.748119
ENSG00000254245	PCDHGA3	AD	1.17961	0.238154	0.044521	9.49212e-11	26	27	0.749324
ENSG00000236137	AL445231.1	AD	1.17923	0.238307	0.00182304	0.196647	20	21	0.749678
ENSG00000012232	EXTL3	AD	-1.17908	0.238366	0.000187681	0.682655	2	2	0.749738
ENSG00000244682	FCGR2C	AD	-1.17861	0.238552	0.025689	9.99779e-07	20	27	0.750199
ENSG00000158615	PPP1R15B	AD	-1.17848	0.238607	0.000197463	0.671688	19	20	0.750245
ENSG00000079950	STX7	AD	1.17816	0.238734	0.054043	7.03949e-13	32	34	0.750322
ENSG00000122641	INHBA	AD	-1.17815	0.238736	7.33946e-06	0.934229	14	14	0.750322
ENSG00000239246	AC008026.1	AD	1.17799	0.2388	5.85162e-05	0.817414	1	1	0.750322
ENSG00000263244	AC087190.4	AD	-1.17793	0.238824	0.166487	7.53739e-40	19	21	0.750322
ENSG00000265962	GACAT2	AD	-1.17791	0.238832	0.0242882	2.14111e-06	63	66	0.750322
ENSG00000249931	GOLGA8K	AD	-1.1778	0.238878	8.83504e-05	0.77682	6	11	0.750343
ENSG00000030066	NUP160	AD	-1.17745	0.239015	0.0012125	0.292727	21	22	0.750543
ENSG00000272232	Metazoa_SRP	AD	1.17727	0.239086	6.78104e-05	0.803709	2	2	0.750543
ENSG00000271151	AC016737.1	AD	-1.17712	0.239148	0.00565029	0.0229224	13	13	0.750543
ENSG00000115145	STAM2	AD	1.17701	0.239191	0.239242	9.01232e-59	43	46	0.750543
ENSG00000259807	AC009093.1	AD	-1.17695	0.239217	0.00145695	0.247784	27	30	0.750543
ENSG00000230593	AC090804.1	AD	1.17693	0.239223	6.13904e-06	0.940416	5	5	0.750543
ENSG00000231864	AL807752.3	AD	1.17689	0.239238	0.00558012	0.0238766	10	11	0.750543
ENSG00000231826	LINC01819	AD	-1.17683	0.239262	2.5278e-05	0.879102	12	14	0.750543
ENSG00000197846	HIST1H2BF	AD	-1.17673	0.239304	0.00438072	0.0452178	4	4	0.750551
ENSG00000100823	APEX1	AD	-1.17625	0.239494	0.00011646	0.745058	39	39	0.751021
ENSG00000137494	ANKRD42	AD	-1.17591	0.239632	0.0931722	1.24304e-21	26	27	0.751234
ENSG00000249859	PVT1	AD	1.17588	0.239642	0.00333575	0.0793326	2	2	0.751234
ENSG00000184898	RBM43	AD	-1.17559	0.23976	0.0842466	1.57374e-19	15	16	0.751445
ENSG00000134146	DPH6	AD	-1.17546	0.239811	0.0082078	0.00582375	24	25	0.751445
ENSG00000253307	AC011676.1	AD	-1.17541	0.23983	0.0282899	2.74535e-07	6	7	0.751445
ENSG00000065183	WDR3	AD	1.17518	0.239923	0.0530913	1.28167e-12	4	10	0.751587
ENSG00000213033	AURKAPS1	AD	-1.17482	0.240066	0.0133744	0.000442306	10	10	0.751587
ENSG00000117543	DPH5	AD	-1.17481	0.24007	0.000819536	0.387114	11	12	0.751587
ENSG00000153179	RASSF3	AD	-1.17472	0.240107	0.108454	3.49346e-25	30	30	0.751587
ENSG00000101158	NELFCD	AD	1.1747	0.240113	0.200389	2.40817e-48	53	55	0.751587
ENSG00000111877	MCM9	AD	1.17464	0.240139	0.139991	8.30587e-33	29	31	0.751587
ENSG00000116194	ANGPTL1	AD	1.17451	0.240192	0.0701961	2.1818e-16	27	27	0.751587
ENSG00000164091	WDR82	AD	-1.17445	0.240215	0.0117311	0.000991246	24	26	0.751587
ENSG00000232671	AL391069.2	AD	-1.1744	0.240236	1.87783e-05	0.896447	9	10	0.751587
ENSG00000243970	PPIEL	AD	1.17424	0.2403	2.24072e-08	0.996393	1	1	0.75161
ENSG00000166352	C11orf74	AD	-1.17418	0.240323	0.000798248	0.394157	8	8	0.75161
ENSG00000232134	RPS15AP12	AD	-1.17404	0.240381	9.9506e-06	0.92369	36	36	0.751663
ENSG00000273247	AC097376.2	AD	-1.17394	0.24042	0.000446754	0.523654	20	22	0.751663
ENSG00000084652	TXLNA	AD	1.17367	0.240525	0.0267194	6.09911e-07	12	12	0.751867
ENSG00000099337	KCNK6	AD	-1.17294	0.24082	0.00463091	0.0390703	8	8	0.752619
ENSG00000125633	CCDC93	AD	-1.17276	0.240892	0.021526	8.18702e-06	65	67	0.752619
ENSG00000172009	THOP1	AD	1.17268	0.240924	0.00374353	0.0643352	20	20	0.752619
ENSG00000183963	SMTN	AD	-1.1726	0.240955	0.0313494	6.69319e-08	18	19	0.752619
ENSG00000138399	FASTKD1	AD	-1.17257	0.240966	0.110723	2.26975e-26	55	57	0.752619
ENSG00000184402	SS18L1	AD	1.17245	0.241017	0.0193996	2.25941e-05	16	16	0.752652
ENSG00000163930	BAP1	AD	-1.172	0.241197	0.0287788	2.32426e-07	15	15	0.752653
ENSG00000228057	SEC63P1	AD	-1.17199	0.2412	0.000300096	0.600787	1	1	0.752653
ENSG00000004455	AK2	AD	1.17197	0.241208	0.0368056	3.63644e-09	13	13	0.752653
ENSG00000154814	OXNAD1	AD	-1.17185	0.241257	0.039212	1.1931e-09	8	8	0.752653
ENSG00000183807	FAM162B	AD	-1.17178	0.241285	0.0569559	1.54958e-13	42	44	0.752653
ENSG00000172687	ZNF738	AD	1.17173	0.241304	0.479842	8.77618e-147	27	28	0.752653
ENSG00000135052	GOLM1	AD	1.17165	0.241336	0.0495816	6.53832e-12	29	32	0.752653
ENSG00000254221	PCDHGB1	AD	1.17163	0.241344	0.01266	0.000619595	32	33	0.752653
ENSG00000104343	UBE2W	AD	1.17155	0.241378	2.09141e-06	0.965202	7	7	0.752653
ENSG00000125869	LAMP5	AD	-1.17127	0.241491	0.0313419	6.09343e-08	103	103	0.752719
ENSG00000257139	AC084032.1	AD	1.17126	0.241493	0.146823	2.84572e-34	64	65	0.752719
ENSG00000143093	STRIP1	AD	1.17111	0.241553	2.42078e-06	0.96246	4	4	0.752719
ENSG00000248859	LINC01574	AD	1.171	0.2416	0.000641316	0.444904	1	1	0.752719
ENSG00000146083	RNF44	AD	-1.171	0.2416	0.000940255	0.353717	1	1	0.752719
ENSG00000110076	NRXN2	AD	1.17076	0.241696	0.00137335	0.262439	15	15	0.752777
ENSG00000106665	CLIP2	AD	1.17075	0.241699	0.0885551	9.90337e-21	32	44	0.752777
ENSG00000167077	MEI1	AD	1.17053	0.241786	0.165006	9.16139e-40	31	31	0.752924
ENSG00000114757	PEX5L	AD	1.17035	0.24186	0.0156534	0.000146677	14	14	0.752951
ENSG00000144580	CNOT9	AD	-1.17024	0.241903	0.121523	2.57445e-28	54	56	0.752951
ENSG00000176444	CLK2	AD	-1.17021	0.241915	5.24094e-05	0.82754	19	20	0.752951
ENSG00000165417	GTF2A1	AD	1.16969	0.242125	0.000289864	0.607307	10	10	0.753477
ENSG00000259562	AC090607.2	AD	-1.16955	0.242181	0.00331534	0.0810334	18	18	0.753528
ENSG00000271715	AC012640.3	AD	1.16934	0.242267	0.0703081	1.94324e-16	46	46	0.75367
ENSG00000232941	AC090186.1	AD	-1.16913	0.242351	1.00092e-06	0.976307	9	9	0.753735
ENSG00000185787	MORF4L1	AD	1.16888	0.242451	0.113614	3.70241e-26	44	46	0.753735
ENSG00000140993	TIGD7	AD	1.1687	0.242525	0.0362719	5.32484e-09	13	13	0.753735
ENSG00000127837	AAMP	AD	-1.16862	0.242557	0.00223068	0.153337	4	5	0.753735
ENSG00000117226	GBP3	AD	1.1686	0.242566	0.707657	2.71242e-304	34	36	0.753735
ENSG00000162641	AKNAD1	AD	1.16849	0.242608	0.00127415	0.281447	13	14	0.753735
ENSG00000214029	ZNF891	AD	1.16845	0.242625	0.00282571	0.107585	13	13	0.753735
ENSG00000235280	MCF2L-AS1	AD	-1.16842	0.242636	0.0644554	4.30631e-15	41	45	0.753735
ENSG00000223416	RPS26P15	AD	1.16839	0.242649	0.000657326	0.438927	4	5	0.753735
ENSG00000153266	FEZF2	AD	-1.16814	0.24275	0.00137615	0.260515	3	3	0.753923
ENSG00000173894	CBX2	AD	1.16796	0.242821	6.9305e-06	0.936789	3	3	0.75399
ENSG00000223658	C1GALT1C1L	AD	1.16782	0.242881	0.0545869	6.15829e-13	20	21	0.75399
ENSG00000121871	SLITRK3	AD	-1.16779	0.242892	0.000469048	0.51387	2	2	0.75399
ENSG00000235869	Z99127.2	AD	-1.16762	0.242961	7.43589e-05	0.794657	10	10	0.754081
ENSG00000116273	PHF13	AD	-1.16743	0.243038	0.00875801	0.00449046	12	12	0.754195
ENSG00000104450	SPAG1	AD	-1.16713	0.243156	0.013427	0.000428007	8	8	0.754435
ENSG00000130348	QRSL1	AD	-1.16703	0.243197	0.541321	1.92504e-178	55	59	0.754439
ENSG00000164749	HNF4G	AD	1.16684	0.243274	0.0108946	0.00152826	15	15	0.754551
ENSG00000109265	KIAA1211	AD	-1.16663	0.243362	0.102529	1.39109e-23	25	26	0.754551
ENSG00000091513	TF	AD	1.16653	0.243399	0.000818269	0.386774	2	2	0.754551
ENSG00000139178	C1RL	AD	1.16651	0.24341	3.80617e-05	0.852318	2	2	0.754551
ENSG00000255248	MIR100HG	AD	1.16644	0.243435	0.11379	1.70124e-26	30	30	0.754551
ENSG00000144230	GPR17	AD	1.16625	0.243515	0.0249784	1.37854e-06	15	15	0.75456
ENSG00000158623	COPG2	AD	-1.16613	0.243564	0.000780179	0.398954	14	18	0.75456
ENSG00000213281	NRAS	AD	-1.16608	0.243581	5.60888e-05	0.821143	2	2	0.75456
ENSG00000205707	ETFRF1	AD	1.16604	0.243598	0.663423	1.11467e-264	42	42	0.75456
ENSG00000230223	ATXN8OS	AD	-1.16568	0.243742	0.10675	8.86928e-25	33	35	0.754562
ENSG00000248801	C8orf34-AS1	AD	-1.16566	0.243752	0.000873508	0.37175	3	3	0.754562
ENSG00000186205	2024-03-01	AD	-1.16562	0.24377	0.036551	4.20424e-09	44	45	0.754562
ENSG00000164144	ARFIP1	AD	1.16558	0.243784	0.106925	2.07893e-25	13	14	0.754562
ENSG00000273192	AL671710.1	AD	-1.16554	0.2438	0.000290581	0.606004	1	1	0.754562
ENSG00000232229	LINC00865	AD	-1.16502	0.244009	0.615408	1.43844e-224	42	44	0.754599
ENSG00000173728	C1orf100	AD	-1.16475	0.244122	0.000574546	0.467891	8	8	0.754599
ENSG00000182158	CREB3L2	AD	-1.16462	0.244175	0.0773502	3.7293e-18	17	17	0.754599
ENSG00000139173	TMEM117	AD	-1.16459	0.244185	0.0244373	1.87477e-06	7	8	0.754599
ENSG00000115604	IL18R1	AD	-1.16445	0.244243	0.491044	1.4071e-151	44	44	0.754599
ENSG00000154118	JPH3	AD	-1.16441	0.244259	0.0208095	1.06855e-05	27	28	0.754599
ENSG00000226450	CYP2D8P	AD	1.16407	0.244394	0.0297206	1.50198e-07	18	20	0.754599
ENSG00000174776	WDR49	AD	1.16385	0.244484	0.0176289	5.19549e-05	14	14	0.754599
ENSG00000183444	OR7E38P	AD	1.16385	0.244486	0.0257136	9.82738e-07	17	17	0.754599
ENSG00000096433	ITPR3	AD	-1.16361	0.24458	0.0191877	2.54961e-05	13	14	0.754599
ENSG00000155714	PDZD9	AD	-1.16341	0.244665	9.63464e-05	0.766679	18	20	0.754599
ENSG00000129083	COPB1	AD	-1.16339	0.244671	0.00120849	0.29327	14	14	0.754599
ENSG00000255231	MRPS36P4	AD	-1.16335	0.244688	0.000577464	0.468061	4	4	0.754599
ENSG00000260579	AC024270.3	AD	-1.16332	0.2447	0	1	1	1	0.754599
ENSG00000060718	COL11A1	AD	1.16328	0.244717	0.023956	2.52556e-06	89	92	0.754599
ENSG00000249363	AC011411.1	AD	1.16327	0.244718	0.0012066	0.293407	6	6	0.754599
ENSG00000143367	TUFT1	AD	-1.16324	0.244734	0.0238456	2.46292e-06	20	20	0.754599
ENSG00000133063	CHIT1	AD	-1.16317	0.24476	0.215314	5.92869e-52	41	43	0.754599
ENSG00000135525	MAP7	AD	-1.16315	0.244767	1.79075e-07	0.989678	9	9	0.754599
ENSG00000176054	RPL23P2	AD	1.1631	0.244787	5.30009e-05	0.826095	5	6	0.754599
ENSG00000085733	CTTN	AD	1.16306	0.244803	0.0100694	0.00237152	14	14	0.754599
ENSG00000135966	TGFBRAP1	AD	1.16296	0.244846	0.0494208	8.77879e-12	41	41	0.754599
ENSG00000131730	CKMT2	AD	1.16267	0.244963	0.117969	2.91778e-27	47	50	0.754599
ENSG00000257220	FAM213AP1	AD	-1.16266	0.244969	3.25648e-05	0.863287	2	2	0.754599
ENSG00000181798	LINC00471	AD	-1.16264	0.244975	0.419307	3.32765e-120	34	35	0.754599
ENSG00000109016	DHRS7B	AD	-1.16259	0.244995	0.0329006	3.02201e-08	4	5	0.754599
ENSG00000270504	AL391422.3	AD	-1.16258	0.245	0.00077145	0.402008	27	29	0.754599
ENSG00000135046	ANXA1	AD	1.16251	0.245027	4.4245e-05	0.840953	7	8	0.754599
ENSG00000186976	EFCAB6	AD	1.16247	0.245047	0.275747	9.63853e-70	31	34	0.754599
ENSG00000249335	AC093523.1	AD	-1.16235	0.245092	0.0438209	1.25182e-10	24	24	0.754599
ENSG00000106477	CEP41	AD	-1.16228	0.24512	0.0830015	3.55739e-19	20	24	0.754599
ENSG00000176046	NUPR1	AD	-1.16226	0.245128	0.00725427	0.0099181	12	12	0.754599
ENSG00000272918	AC005070.3	AD	-1.162	0.245235	0.022061	5.82134e-06	86	90	0.754599
ENSG00000141314	RHBDL3	AD	1.16199	0.245238	0.166832	1.60731e-39	19	19	0.754599
ENSG00000233806	LINC01237	AD	-1.16199	0.245241	0.0234348	3.15097e-06	66	76	0.754599
ENSG00000166483	WEE1	AD	-1.16193	0.245263	0.0116042	0.00109026	21	23	0.754599
ENSG00000163714	U2SURP	AD	1.16179	0.245323	0.0688743	1.2345e-16	15	15	0.754599
ENSG00000154328	NEIL2	AD	-1.16163	0.245386	0.0781277	3.20324e-18	38	40	0.754599
ENSG00000141404	GNAL	AD	1.16145	0.245458	0.0419925	3.58814e-10	45	49	0.754599
ENSG00000080824	HSP90AA1	AD	1.16133	0.245507	0.00107026	0.323029	8	9	0.754599
ENSG00000243480	AMY2A	AD	1.16129	0.245526	0.0714727	1.30109e-16	25	25	0.754599
ENSG00000253282	AP001330.1	AD	1.16116	0.245577	0.00127459	0.28021	22	22	0.754599
ENSG00000205111	CDKL4	AD	-1.16111	0.245597	0.000293714	0.602309	15	15	0.754599
ENSG00000147454	SLC25A37	AD	1.16105	0.245621	0.21396	8.60124e-52	22	22	0.754599
ENSG00000143476	DTL	AD	1.16105	0.245622	0.0020266	0.169572	4	4	0.754599
ENSG00000243710	CFAP57	AD	-1.16074	0.245748	0.267816	5.92519e-67	25	26	0.754657
ENSG00000141682	PMAIP1	AD	1.16014	0.24599	0.000149887	0.711791	20	20	0.754657
ENSG00000231905	SETP10	AD	1.16012	0.245998	0.000606507	0.456273	2	2	0.754657
ENSG00000223558	TRIM60P17	AD	1.16012	0.246	5.89942e-06	0.942029	1	1	0.754657
ENSG00000243795	LINC02044	AD	-1.16008	0.246017	0.00773334	0.00755294	46	47	0.754657
ENSG00000174485	DENND4A	AD	1.16007	0.246021	0.109489	3.23922e-25	18	19	0.754657
ENSG00000271049	AC020910.3	AD	1.15999	0.246052	0.00824167	0.00585308	5	5	0.754657
ENSG00000249984	AC026780.2	AD	-1.15991	0.246086	0.071414	8.66299e-17	15	15	0.754657
ENSG00000248994	AC126768.2	AD	-1.15983	0.246117	1.43207e-05	0.909152	29	32	0.754657
ENSG00000145495	2024-03-06	AD	1.15967	0.246184	0.00896092	0.00412662	17	17	0.754657
ENSG00000171126	KCNG3	AD	1.15963	0.246198	0.018582	3.27257e-05	8	8	0.754657
ENSG00000079332	SAR1A	AD	-1.15941	0.246287	0.224055	1.77046e-54	26	27	0.754657
ENSG00000186153	WWOX	AD	-1.15935	0.246313	0.308321	6.32137e-80	62	65	0.754657
ENSG00000205155	PSENEN	AD	-1.1593	0.246335	0.000866711	0.373578	2	2	0.754657
ENSG00000084623	EIF3I	AD	1.15922	0.246367	0.0303429	1.01862e-07	12	12	0.754657
ENSG00000108176	DNAJC12	AD	1.15903	0.246442	0.0286745	2.27627e-07	6	6	0.754657
ENSG00000197376	AC089987.1	AD	-1.15896	0.246474	0.0222121	5.5259e-06	29	32	0.754657
ENSG00000168852	TPTE2P5	AD	1.15896	0.246474	0.0798944	1.52069e-18	70	70	0.754657
ENSG00000251322	SHANK3	AD	-1.15887	0.24651	0	1	6	6	0.754657
ENSG00000007384	RHBDF1	AD	1.15873	0.246568	0.0437506	1.39099e-10	13	15	0.754657
ENSG00000121064	SCPEP1	AD	-1.15872	0.24657	0.0282754	2.99292e-07	15	16	0.754657
ENSG00000108958	AC130689.1	AD	1.15872	0.246572	8.89805e-05	0.775755	6	9	0.754657
ENSG00000088808	PPP1R13B	AD	1.15847	0.246672	0.01259	0.000662792	11	13	0.754657
ENSG00000251201	TMED7-TICAM2	AD	-1.15845	0.246681	0.000347441	0.572503	4	5	0.754657
ENSG00000173638	SLC19A1	AD	-1.15839	0.246706	0.00476046	0.0361034	11	11	0.754657
ENSG00000078124	ACER3	AD	1.15823	0.246769	0.062027	1.34308e-14	17	19	0.754657
ENSG00000270457	AC093424.1	AD	1.15804	0.246849	0.0350813	1.0453e-08	5	6	0.754657
ENSG00000198670	LPA	AD	1.15795	0.246885	0.145143	6.4991e-34	31	32	0.754657
ENSG00000120903	CHRNA2	AD	-1.15793	0.246895	0.0162706	0.00010137	11	11	0.754657
ENSG00000152076	CCDC74B	AD	1.15791	0.246901	0.104855	3.2077e-24	30	32	0.754657
ENSG00000196628	TCF4	AD	-1.15788	0.246914	0.108032	4.67871e-25	8	8	0.754657
ENSG00000241416	KRT8P13	AD	1.15784	0.246928	0.0656543	1.36279e-15	5	6	0.754657
ENSG00000241975	ELOCP19	AD	-1.15762	0.247018	0.000160452	0.701997	3	3	0.754809
ENSG00000241438	TDGF1P6	AD	1.15721	0.247185	0.0137602	0.000362116	4	4	0.754914
ENSG00000262049	AC139530.1	AD	1.15719	0.247196	0.00950575	0.00304587	14	14	0.754914
ENSG00000163947	ARHGEF3	AD	1.15715	0.247211	0.0535965	9.59711e-13	36	36	0.754914
ENSG00000259751	AC018868.2	AD	1.15712	0.247223	0.00875783	0.00458814	6	6	0.754914
ENSG00000259814	AC102941.1	AD	-1.15693	0.2473	0.0679227	2.57199e-16	1	11	0.754914
ENSG00000247416	AP000802.1	AD	-1.15683	0.247343	0.00182088	0.197113	6	7	0.754914
ENSG00000150175	FRMPD2P2	AD	-1.1567	0.247397	0.0727102	4.84971e-17	52	77	0.754914
ENSG00000241939	RN7SL517P	AD	1.15657	0.24745	0.000457852	0.517932	4	4	0.754914
ENSG00000260641	AC114811.2	AD	-1.1565	0.247478	0.00677814	0.0127152	4	4	0.754914
ENSG00000143337	TOR1AIP1	AD	1.1565	0.247478	0.0210095	1.01375e-05	21	22	0.754914
ENSG00000180834	MAP6D1	AD	1.15636	0.247534	0.0265831	6.2173e-07	38	38	0.754914
ENSG00000127603	MACF1	AD	1.1563	0.247558	0.0205544	1.11217e-05	6	6	0.754914
ENSG00000138669	PRKG2	AD	1.15617	0.247611	0.0135234	0.000420808	30	30	0.754914
ENSG00000198298	ZNF485	AD	-1.15616	0.247615	0.00957162	0.00305877	22	24	0.754914
ENSG00000138658	ZGRF1	AD	1.15606	0.247657	0.335361	6.20135e-89	51	52	0.75492
ENSG00000235162	C12orf75	AD	-1.15581	0.247759	0.0962651	2.98223e-22	67	71	0.754989
ENSG00000128989	ARPP19	AD	1.15581	0.24776	0.0823406	3.20149e-19	12	12	0.754989
ENSG00000263006	ROCK1P1	AD	-1.15545	0.247907	0.460522	2.60729e-137	74	78	0.7552
ENSG00000264617	AC233702.5	AD	1.15525	0.247986	0.00016374	0.699912	8	8	0.7552
ENSG00000241081	AF111169.1	AD	1.15525	0.247989	3.65407e-05	0.854898	9	10	0.7552
ENSG00000230837	RPL31P2	AD	1.15524	0.247991	7.26121e-05	0.795709	16	17	0.7552
ENSG00000168101	NUDT16L1	AD	-1.15513	0.248037	0.0121278	0.000831804	13	13	0.755219
ENSG00000182272	B4GALNT4	AD	1.15501	0.248088	0.130879	2.44845e-30	52	56	0.75525
ENSG00000152217	SETBP1	AD	-1.15403	0.248488	0.00272133	0.112988	3	5	0.756031
ENSG00000234284	ZNF879	AD	1.15394	0.248526	0.0214942	8.27844e-06	16	17	0.756031
ENSG00000145623	OSMR	AD	1.15375	0.248605	0.0399256	7.29431e-10	14	14	0.756031
ENSG00000169385	RNASE2	AD	1.1536	0.248662	0.00143114	0.252763	19	19	0.756031
ENSG00000229944	EIF4EP2	AD	1.15351	0.248702	7.51041e-05	0.793422	34	35	0.756031
ENSG00000159055	MIS18A	AD	-1.15346	0.248723	0.070461	1.9551e-16	4	4	0.756031
ENSG00000175097	RAG2	AD	-1.15332	0.24878	0.00145505	0.249012	3	3	0.756031
ENSG00000227992	AC108463.1	AD	1.15327	0.2488	8.94065e-05	0.776629	1	1	0.756031
ENSG00000237523	LINC00857	AD	-1.15323	0.248816	0.0168812	7.82988e-05	23	23	0.756031
ENSG00000180902	D2HGDH	AD	1.15302	0.248902	0.248829	9.44473e-62	42	47	0.756031
ENSG00000260903	XKR7	AD	-1.1529	0.248951	1.2648e-06	0.972757	24	25	0.756031
ENSG00000270277	AC009948.3	AD	-1.15287	0.248962	0.000132639	0.726648	2	2	0.756031
ENSG00000243317	C7orf73	AD	-1.15281	0.24899	0.237396	2.4423e-58	28	28	0.756031
ENSG00000179846	NKPD1	AD	1.15277	0.249006	0.025212	1.07876e-06	3	3	0.756031
ENSG00000165533	TTC8	AD	1.15269	0.249036	0.00713393	0.0103948	41	42	0.756031
ENSG00000172262	ZNF131	AD	1.15257	0.249087	0.133051	4.93827e-31	46	48	0.756031
ENSG00000197746	PSAP	AD	-1.1525	0.249114	0.022252	5.63839e-06	4	5	0.756031
ENSG00000197548	ATG7	AD	1.15249	0.24912	0.132804	9.8088e-31	25	27	0.756031
ENSG00000224183	SDHDP6	AD	-1.1523	0.2492	0.197244	3.80934e-47	5	6	0.756031
ENSG00000100239	PPP6R2	AD	1.15223	0.249228	0.0833868	2.66604e-19	52	54	0.756031
ENSG00000104427	ZC2HC1A	AD	-1.15216	0.249257	0.143527	1.72016e-33	18	18	0.756031
ENSG00000254712	AC087280.1	AD	1.15215	0.249258	0.0191966	2.56989e-05	11	11	0.756031
ENSG00000239510	AL135752.1	AD	-1.15195	0.249341	0.0480938	1.06841e-11	30	31	0.756031
ENSG00000112144	ICK	AD	1.15189	0.249366	0.033032	2.95056e-08	42	45	0.756031
ENSG00000169989	TIGD4	AD	1.15179	0.249408	0.0744006	3.17899e-17	10	11	0.756031
ENSG00000136110	CNMD	AD	-1.15175	0.249422	0.0119407	0.000890442	11	11	0.756031
ENSG00000225764	P3H2-AS1	AD	1.15165	0.249465	0.0274036	4.53942e-07	7	7	0.756031
ENSG00000116985	BMP8B	AD	-1.15163	0.249472	0.0601994	3.03407e-14	33	34	0.756031
ENSG00000116191	RALGPS2	AD	-1.15125	0.249631	0.00635581	0.0154487	3	3	0.756081
ENSG00000248682	ARHGAP22-IT1	AD	1.15113	0.249678	1.47177e-06	0.970804	2	2	0.756081
ENSG00000203805	PLPP4	AD	-1.15111	0.249688	0.000162244	0.701136	13	13	0.756081
ENSG00000107742	SPOCK2	AD	1.15109	0.249697	0.00601792	0.0189247	29	31	0.756081
ENSG00000109680	TBC1D19	AD	-1.15103	0.249719	0.0279085	3.3963e-07	12	13	0.756081
ENSG00000240972	MIF	AD	1.151	0.24973	0.0488122	1.07825e-11	14	14	0.756081
ENSG00000138061	CYP1B1	AD	-1.15075	0.249836	0.0262374	7.1535e-07	59	60	0.756174
ENSG00000130725	UBE2M	AD	1.15052	0.249929	0.00037282	0.55909	3	3	0.756174
ENSG00000117505	DR1	AD	-1.15047	0.24995	0.162652	1.20355e-38	19	19	0.756174
ENSG00000088812	ATRN	AD	1.15047	0.24995	0.0381226	2.33813e-09	32	32	0.756174
ENSG00000178038	ALS2CL	AD	-1.15039	0.249984	0.200637	3.06963e-48	60	63	0.756174
ENSG00000126870	WDR60	AD	-1.15034	0.250003	0.271935	9.45784e-69	23	25	0.756174
ENSG00000183971	NPW	AD	1.1502	0.250059	0.00260579	0.123027	18	19	0.756218
ENSG00000249839	AC011330.1	AD	1.15011	0.250098	0.390341	1.6699e-109	14	14	0.756218
ENSG00000108798	ABI3	AD	1.14992	0.250176	4.84651e-06	0.947049	4	4	0.756332
ENSG00000162992	NEUROD1	AD	1.14976	0.250243	6.75205e-06	0.936385	10	10	0.756412
ENSG00000164251	F2RL1	AD	1.14932	0.250426	0.256594	6.38152e-65	40	40	0.756766
ENSG00000197457	STMN3	AD	1.14901	0.250553	0.162682	3.20754e-38	44	46	0.756766
ENSG00000143590	EFNA3	AD	1.149	0.250556	0.00585697	0.0205369	5	5	0.756766
ENSG00000103710	RASL12	AD	-1.14899	0.250559	0.126922	1.96958e-29	6	6	0.756766
ENSG00000270441	AC135506.1	AD	-1.14895	0.250579	0.000114239	0.746302	6	6	0.756766
ENSG00000230461	PROX1-AS1	AD	-1.14836	0.250818	0.0554793	2.88123e-13	10	11	0.756766
ENSG00000160716	CHRNB2	AD	-1.14834	0.25083	0.26146	2.05315e-65	33	33	0.756766
ENSG00000174099	MSRB3	AD	-1.14827	0.250859	0.0203199	1.4692e-05	27	27	0.756766
ENSG00000081277	PKP1	AD	1.14812	0.250917	0.221405	2.47705e-54	108	111	0.756766
ENSG00000128918	ALDH1A2	AD	-1.14808	0.250934	0.066227	1.65695e-15	13	13	0.756766
ENSG00000124226	RNF114	AD	1.14801	0.250964	0.138867	9.51759e-33	18	18	0.756766
ENSG00000188739	RBM34	AD	1.14793	0.250998	0.070277	1.88143e-16	20	20	0.756766
ENSG00000176973	FAM89B	AD	1.14788	0.251018	0.0149455	0.000200772	13	14	0.756766
ENSG00000235949	AC061961.1	AD	-1.14784	0.251036	0.000388242	0.54961	11	12	0.756766
ENSG00000196159	FAT4	AD	1.14777	0.251062	0.0660993	1.74478e-15	17	17	0.756766
ENSG00000164253	WDR41	AD	-1.14776	0.251069	0.334558	1.88185e-88	35	35	0.756766
ENSG00000126005	MMP24-AS1	AD	1.1477	0.251091	0.212078	9.18783e-52	12	12	0.756766
ENSG00000261794	GOLGA8H	AD	1.14769	0.251097	0.156138	1.90757e-36	8	30	0.756766
ENSG00000167720	SRR	AD	1.14762	0.251127	0.557958	7.71859e-188	17	17	0.756766
ENSG00000104059	FAM189A1	AD	1.14751	0.251172	0.000220645	0.653906	11	15	0.756766
ENSG00000154727	GABPA	AD	1.14714	0.251322	0.0158508	0.000129366	6	6	0.756766
ENSG00000261124	AC135050.4	AD	1.14712	0.251334	0.00196045	0.180142	28	28	0.756766
ENSG00000240280	TCAM1P	AD	-1.14707	0.251353	0.0319167	4.95608e-08	8	9	0.756766
ENSG00000268257	AIRN	AD	1.14698	0.25139	0.00678058	0.012708	20	20	0.756766
ENSG00000236088	COX10-AS1	AD	1.14694	0.251408	0.14247	4.11239e-33	13	13	0.756766
ENSG00000124831	LRRFIP1	AD	-1.14685	0.251443	0.115803	7.28928e-27	49	49	0.756766
ENSG00000175147	TMEM51-AS1	AD	1.14674	0.251491	0.000958074	0.350259	8	9	0.756766
ENSG00000214142	RPL7P60	AD	1.14668	0.251513	0.00283664	0.106387	12	12	0.756766
ENSG00000075043	KCNQ2	AD	1.14662	0.251537	0.00011557	0.74575	17	17	0.756766
ENSG00000139263	LRIG3	AD	1.14639	0.251635	0.0352768	8.39359e-09	8	8	0.756766
ENSG00000179909	ZNF154	AD	1.14638	0.251636	0.087753	2.8763e-20	79	80	0.756766
ENSG00000270433	AL049829.3	AD	-1.14623	0.2517	0.00113611	0.307553	1	1	0.756766
ENSG00000196655	TRAPPC4	AD	1.14618	0.251721	0.467106	7.19139e-141	13	14	0.756766
ENSG00000166333	ILK	AD	-1.14602	0.251786	0.0455708	4.53587e-11	4	4	0.756766
ENSG00000082684	SEMA5B	AD	-1.14593	0.251823	0.157123	8.39138e-37	61	61	0.756766
ENSG00000214946	TBC1D26	AD	-1.14584	0.251862	0.0824173	2.18763e-19	21	22	0.756766
ENSG00000260171	AC008269.2	AD	1.14576	0.251893	0.000750515	0.408383	33	33	0.756766
ENSG00000244462	RBM12	AD	-1.14565	0.251941	0.00489917	0.0341408	23	24	0.756766
ENSG00000272233	RP11-503E24.3	AD	-1.14561	0.251957	6.17992e-06	0.942303	3	4	0.756766
ENSG00000128050	PAICS	AD	-1.14557	0.251973	0.00905686	0.00376698	43	43	0.756766
ENSG00000143995	MEIS1	AD	1.14533	0.252072	0.162601	4.32595e-38	35	36	0.756941
ENSG00000197454	OR2L5	AD	1.14491	0.252248	0.0951565	4.91121e-22	75	89	0.757155
ENSG00000169031	COL4A3	AD	-1.14487	0.252262	0.000110644	0.748814	2	2	0.757155
ENSG00000123094	RASSF8	AD	1.14486	0.252267	0.201704	2.48356e-48	31	32	0.757155
ENSG00000226763	SRRM5	AD	1.1447	0.252334	0.00168512	0.215162	12	13	0.757155
ENSG00000172640	OR10AD1	AD	1.14467	0.252345	0.0028616	0.105962	34	34	0.757155
ENSG00000183431	SF3A3	AD	1.14457	0.252389	0.0200623	1.60988e-05	6	6	0.757168
ENSG00000030110	BAK1	AD	1.14397	0.252635	0.0498395	5.92196e-12	8	8	0.757782
ENSG00000140600	SH3GL3	AD	-1.14372	0.25274	0.107129	1.18867e-24	15	17	0.757789
ENSG00000253159	PCDHGA12	AD	-1.14371	0.252743	0.00249046	0.132001	16	17	0.757789
ENSG00000204778	CBWD4P	AD	1.14368	0.252758	0.0686683	3.37515e-16	32	43	0.757789
ENSG00000142686	C1orf216	AD	1.1435	0.252832	0.00265825	0.118612	41	41	0.757892
ENSG00000100359	SGSM3	AD	-1.14316	0.252971	0.00126427	0.277861	46	48	0.75809
ENSG00000130592	LSP1	AD	-1.14314	0.25298	0.159264	1.76212e-37	56	60	0.75809
ENSG00000177225	GATD1	AD	-1.14303	0.253028	0.111577	7.79935e-26	17	18	0.758114
ENSG00000168398	BDKRB2	AD	1.14268	0.253173	0.18264	1.69299e-43	31	34	0.758426
ENSG00000258450	AL139099.3	AD	-1.14248	0.253256	0.000466676	0.514372	7	8	0.75849
ENSG00000109519	GRPEL1	AD	-1.14241	0.253282	0.14464	1.10208e-33	35	37	0.75849
ENSG00000060709	RIMBP2	AD	-1.14221	0.253366	0.000890721	0.367505	12	13	0.75849
ENSG00000162729	IGSF8	AD	1.14213	0.2534	0.000111132	0.750254	1	1	0.75849
ENSG00000116133	DHCR24	AD	1.14196	0.253469	0.0270764	4.36577e-07	17	17	0.75849
ENSG00000214456	PLIN5	AD	1.14186	0.253513	0.000188527	0.678251	68	72	0.75849
ENSG00000146856	AGBL3	AD	-1.1418	0.253536	0.104528	1.64386e-24	28	28	0.75849
ENSG00000243429	AF186996.8	AD	1.14179	0.253542	0.0256909	1.05145e-06	56	58	0.75849
ENSG00000104870	FCGRT	AD	1.14175	0.253558	0.143232	2.13884e-33	42	44	0.75849
ENSG00000204936	CD177	AD	-1.14158	0.253629	0.0334928	2.04256e-08	25	30	0.758583
ENSG00000272335	AC093297.3	AD	-1.14148	0.253671	0.142466	4.18357e-33	18	19	0.758586
ENSG00000152822	GRM1	AD	1.14133	0.253731	0.00031343	0.593946	36	36	0.758603
ENSG00000267169	AC022098.1	AD	-1.14127	0.253757	0.0063597	0.015789	28	29	0.758603
ENSG00000163939	PBRM1	AD	-1.14108	0.253838	0.0247782	1.53299e-06	20	22	0.758725
ENSG00000099954	CECR2	AD	-1.14082	0.253944	0.00656233	0.0140696	14	17	0.758799
ENSG00000257643	AC084824.2	AD	1.14082	0.253944	0.0398067	9.58727e-10	17	17	0.758799
ENSG00000090273	NUDC	AD	-1.14054	0.254061	0.131593	5.42736e-31	21	23	0.75884
ENSG00000128607	KLHDC10	AD	1.14048	0.254087	0.130411	2.25003e-30	24	27	0.75884
ENSG00000133800	LYVE1	AD	1.14031	0.254158	8.69217e-05	0.777664	31	32	0.75884
ENSG00000171450	CDK5R2	AD	-1.14021	0.2542	0.00707773	0.0108674	1	1	0.75884
ENSG00000122642	FKBP9	AD	-1.14011	0.254239	0.158238	1.42171e-37	14	14	0.75884
ENSG00000240303	ACAD11	AD	-1.13996	0.254304	0.050237	4.49952e-12	21	22	0.75884
ENSG00000226562	CYP4F26P	AD	1.1398	0.254372	0.0399873	9.07092e-10	43	44	0.75884
ENSG00000167565	SERTAD3	AD	-1.13973	0.254399	0.00597489	0.0192587	9	9	0.75884
ENSG00000137522	RNF121	AD	-1.13965	0.25443	0.0271716	5.16876e-07	29	32	0.75884
ENSG00000141837	CACNA1A	AD	-1.13964	0.254436	0.000594933	0.461795	4	4	0.75884
ENSG00000187118	CMC1	AD	1.13962	0.254443	0.0252011	1.16901e-06	38	38	0.75884
ENSG00000164600	NEUROD6	AD	-1.13959	0.254458	0.00415919	0.0513053	21	21	0.75884
ENSG00000154721	JAM2	AD	1.13948	0.254504	0.135293	1.94072e-31	71	71	0.75884
ENSG00000162881	OXER1	AD	-1.13914	0.254645	0.00666402	0.0134263	34	34	0.75884
ENSG00000161533	ACOX1	AD	-1.13912	0.254652	0.0863181	4.74673e-20	21	23	0.75884
ENSG00000157181	C1orf27	AD	-1.13901	0.254697	0.111023	1.07686e-25	22	22	0.75884
ENSG00000262372	CR936218.1	AD	1.13892	0.254736	0.000406361	0.541681	12	13	0.75884
ENSG00000254061	AC091144.2	AD	1.13889	0.254751	0.000696852	0.424886	9	10	0.75884
ENSG00000154556	SORBS2	AD	1.13875	0.254807	0.128253	4.28296e-30	81	88	0.75884
ENSG00000168159	RNF187	AD	-1.13871	0.254823	0.180604	1.21794e-42	27	27	0.75884
ENSG00000062370	ZNF112	AD	1.13869	0.254832	0.031738	5.07936e-08	18	19	0.75884
ENSG00000256029	AL590560.1	AD	1.13843	0.254942	5.00136e-05	0.83135	8	8	0.75884
ENSG00000167100	SAMD14	AD	1.13841	0.25495	0.0142064	0.000301139	7	7	0.75884
ENSG00000136878	USP20	AD	-1.13839	0.254956	0.0433422	1.75349e-10	46	48	0.75884
ENSG00000100453	GZMB	AD	1.13825	0.255015	0.000803873	0.38911	6	7	0.75884
ENSG00000088256	GNA11	AD	1.1382	0.255038	0.0725952	4.96299e-17	6	6	0.75884
ENSG00000168528	SERINC2	AD	1.13817	0.255049	0.00122175	0.291582	17	17	0.75884
ENSG00000267750	RUNDC3A-AS1	AD	1.13797	0.255132	0.00116703	0.301354	12	13	0.758966
ENSG00000108443	RPS6KB1	AD	1.13739	0.255373	0.191382	1.59194e-45	10	11	0.759563
ENSG00000137309	HMGA1	AD	-1.13704	0.255521	0.000222276	0.653146	17	18	0.759636
ENSG00000198683	AC012615.1	AD	-1.13698	0.255549	0.0102649	0.00201304	26	31	0.759636
ENSG00000160584	SIK3	AD	-1.13674	0.255646	0.000723963	0.41564	9	9	0.759636
ENSG00000198791	CNOT7	AD	-1.13668	0.255674	0.0567458	2.33509e-13	48	48	0.759636
ENSG00000267327	AC009271.1	AD	1.13667	0.255675	1.27576e-08	0.997273	19	20	0.759636
ENSG00000268379	AC025588.1	AD	-1.13663	0.255691	0.17033	2.69611e-41	19	20	0.759636
ENSG00000031823	RANBP3	AD	1.13659	0.25571	0.000410507	0.540509	2	3	0.759636
ENSG00000162971	TYW5	AD	-1.13656	0.255722	0.164429	1.32869e-38	22	23	0.759636
ENSG00000270956	AC009948.4	AD	-1.13637	0.2558	0.0111937	0.00133097	1	1	0.759658
ENSG00000176619	LMNB2	AD	1.13635	0.25581	0	1	8	8	0.759658
ENSG00000156521	TYSND1	AD	1.13608	0.255923	0.0410111	5.639e-10	18	19	0.75982
ENSG00000244607	CCDC13	AD	1.13595	0.255978	0.124228	1.11135e-28	12	12	0.75982
ENSG00000198556	ZNF789	AD	-1.13593	0.255986	0.000219889	0.654486	2	2	0.75982
ENSG00000261329	AC016597.1	AD	-1.13575	0.256059	0.118878	6.01912e-28	43	47	0.759906
ENSG00000163885	CFAP100	AD	1.13567	0.256096	0.029499	1.57179e-07	12	13	0.759906
ENSG00000125611	CHCHD5	AD	-1.13529	0.256253	0.174548	1.00505e-41	25	28	0.76025
ENSG00000166922	SCG5	AD	1.13504	0.256357	0.0207691	1.15315e-05	51	74	0.760343
ENSG00000105993	DNAJB6	AD	1.13502	0.256365	0.0153698	0.00016366	21	24	0.760343
ENSG00000160172	FAM86C2P	AD	-1.13482	0.256452	0.0315821	4.32808e-08	6	6	0.760481
ENSG00000125247	TMTC4	AD	-1.13453	0.256572	0.0293529	1.62678e-07	31	31	0.760715
ENSG00000107954	NEURL1	AD	1.13436	0.256645	0.0291725	1.84161e-07	50	51	0.760811
ENSG00000151692	RNF144A	AD	1.13412	0.256745	0.000403163	0.543925	64	67	0.760988
ENSG00000245598	DACT3-AS1	AD	-1.13388	0.256844	0.0698845	2.91358e-16	18	18	0.761092
ENSG00000188211	NCR3LG1	AD	1.13362	0.256952	0.0738635	2.67018e-17	38	38	0.761092
ENSG00000156052	GNAQ	AD	1.13362	0.256955	0.0527288	1.03675e-12	8	8	0.761092
ENSG00000072786	STK10	AD	-1.13357	0.256975	0.0284919	2.36085e-07	11	11	0.761092
ENSG00000173372	C1QA	AD	1.1334	0.257046	0.0381466	1.86215e-09	11	11	0.761092
ENSG00000187017	ESPN	AD	1.13336	0.257062	0.00115237	0.304374	2	2	0.761092
ENSG00000214021	TTLL3	AD	1.13336	0.257064	0.228403	6.23049e-56	62	65	0.761092
ENSG00000144227	NXPH2	AD	1.13319	0.257133	0.000337427	0.57963	5	5	0.761177
ENSG00000180211	FO393411.1	AD	1.13253	0.25741	0.000182807	0.681621	26	27	0.761414
ENSG00000227338	AL139280.1	AD	-1.13248	0.257432	0.00057443	0.469727	13	13	0.761414
ENSG00000232882	PHKA1P1	AD	-1.13248	0.257434	0.000252665	0.62982	27	28	0.761414
ENSG00000105509	HAS1	AD	-1.13237	0.257478	0.113725	2.8824e-26	73	75	0.761414
ENSG00000256771	ZNF253	AD	-1.13235	0.257488	0.269376	5.71883e-68	23	24	0.761414
ENSG00000166436	TRIM66	AD	1.13219	0.257554	0.0939632	6.43895e-22	27	28	0.761414
ENSG00000246898	LINC00920	AD	-1.13213	0.257582	0.294	2.58902e-76	41	45	0.761414
ENSG00000124299	PEPD	AD	-1.13202	0.257627	0.318801	1.23396e-83	20	20	0.761414
ENSG00000188266	HYKK	AD	-1.13201	0.25763	0.0340361	1.75128e-08	15	16	0.761414
ENSG00000232311	AL512303.1	AD	1.132	0.257633	0.0172531	6.67814e-05	31	31	0.761414
ENSG00000185989	RASA3	AD	-1.1319	0.257676	0.0740258	2.84834e-17	25	29	0.761414
ENSG00000272205	AL451050.2	AD	1.13184	0.2577	0.000411132	0.537302	1	1	0.761414
ENSG00000100380	ST13	AD	1.13171	0.257754	0.0011113	0.310059	2	2	0.761455
ENSG00000137968	SLC44A5	AD	1.13148	0.257855	0.0353361	8.80449e-09	48	48	0.761499
ENSG00000228801	AC064807.1	AD	1.13147	0.257858	0.00180124	0.198379	33	33	0.761499
ENSG00000173540	GMPPB	AD	-1.13131	0.257924	0.0481957	1.43945e-11	15	15	0.761499
ENSG00000124549	BTN2A3P	AD	-1.13121	0.257968	0.0187511	3.18734e-05	16	17	0.761499
ENSG00000162959	MEMO1	AD	1.13112	0.258003	0.0128862	0.000574476	15	16	0.761499
ENSG00000233010	RPEP4	AD	1.13104	0.258036	2.63136e-05	0.877213	27	27	0.761499
ENSG00000236397	DDX11L2	AD	1.13087	0.258108	0.295184	2.01273e-75	48	52	0.761499
ENSG00000256625	AC092747.2	AD	-1.1308	0.258139	0.0606207	2.35688e-14	27	28	0.761499
ENSG00000267198	AC091132.5	AD	-1.13079	0.258144	0.0262995	8.00357e-07	26	36	0.761499
ENSG00000107242	PIP5K1B	AD	1.13063	0.258209	0.0693378	3.34682e-16	32	32	0.761499
ENSG00000173156	RHOD	AD	1.13059	0.258227	0.0736879	3.84422e-17	10	10	0.761499
ENSG00000070808	CAMK2A	AD	1.13052	0.258256	0.00136146	0.262574	42	42	0.761499
ENSG00000100485	SOS2	AD	-1.13017	0.258403	0.0309568	6.91856e-08	48	49	0.761812
ENSG00000244380	AC134772.1	AD	1.13007	0.258448	0.0321305	3.97046e-08	3	3	0.761825
ENSG00000267072	NAGPA-AS1	AD	-1.12974	0.258587	0.0182667	3.99384e-05	42	45	0.76195
ENSG00000135069	PSAT1	AD	-1.12971	0.258597	0.0296921	1.43108e-07	8	8	0.76195
ENSG00000151413	NUBPL	AD	1.12968	0.258612	0.137315	3.82422e-32	63	63	0.76195
ENSG00000100462	PRMT5	AD	1.12947	0.2587	2.03868e-06	0.965009	1	1	0.761982
ENSG00000122687	MRM2	AD	1.12927	0.258786	0.148983	5.08878e-35	51	53	0.761982
ENSG00000269907	AL158827.2	AD	1.12924	0.258798	0.0002559	0.629686	5	5	0.761982
ENSG00000188933	USP32P1	AD	-1.12903	0.258883	0.0824771	4.50901e-19	76	76	0.761982
ENSG00000111224	PARP11	AD	1.12889	0.258946	0.246461	2.36312e-61	37	38	0.761982
ENSG00000160208	RRP1B	AD	1.12887	0.258953	0.295999	8.58141e-76	17	27	0.761982
ENSG00000163867	ZMYM6	AD	1.12879	0.258987	0.000313206	0.592014	8	8	0.761982
ENSG00000228221	LINC00578	AD	-1.12871	0.259021	0.0255705	1.09607e-06	32	33	0.761982
ENSG00000117154	IGSF21	AD	-1.12833	0.259179	0.0955734	5.14176e-22	35	35	0.761982
ENSG00000136147	PHF11	AD	1.1283	0.259195	0.0533347	1.00426e-12	32	33	0.761982
ENSG00000226752	PSMD5-AS1	AD	-1.12827	0.259205	0.807525	0	22	23	0.761982
ENSG00000100994	PYGB	AD	1.12819	0.25924	0.182634	1.48607e-43	27	28	0.761982
ENSG00000268598	VN1R80P	AD	1.12795	0.259341	3.62074e-06	0.954147	3	4	0.761982
ENSG00000229387	AC103801.2	AD	-1.12784	0.259386	0.00243021	0.135611	21	21	0.761982
ENSG00000215374	FAM66B	AD	1.12781	0.2594	0.000150958	0.710955	17	20	0.761982
ENSG00000255367	AC127526.4	AD	-1.12781	0.2594	7.77178e-08	0.993286	1	1	0.761982
ENSG00000172058	SERF1A	AD	-1.12761	0.259486	0.337329	4.10552e-90	41	50	0.761982
ENSG00000238077	NMNAT1P3	AD	-1.12757	0.259503	0.00418707	0.0505153	14	15	0.761982
ENSG00000220205	VAMP2	AD	1.12752	0.259524	0.0295525	1.6054e-07	12	12	0.761982
ENSG00000136982	DSCC1	AD	-1.12745	0.25955	0.653702	1.54514e-253	58	62	0.761982
ENSG00000197111	PCBP2	AD	1.12721	0.259653	0.00277856	0.110901	4	4	0.761982
ENSG00000236114	AL450326.2	AD	-1.12719	0.25966	0.00197206	0.179223	7	7	0.761982
ENSG00000170855	TRIAP1	AD	-1.12705	0.259722	0.0470839	2.57197e-11	19	20	0.761982
ENSG00000180509	KCNE1	AD	-1.12691	0.259782	0.000721391	0.417677	10	11	0.761982
ENSG00000265179	AP000894.2	AD	1.12686	0.259801	0.0115414	0.0011413	20	22	0.761982
ENSG00000178187	ZNF454	AD	-1.1268	0.259829	0.0731545	5.76374e-17	37	39	0.761982
ENSG00000133665	DYDC2	AD	-1.12667	0.259882	0.116498	3.28987e-27	43	45	0.761982
ENSG00000268340	RP3-477O4.16	AD	-1.12652	0.259944	0.0319851	4.39376e-08	21	21	0.761982
ENSG00000146285	SCML4	AD	-1.12644	0.259981	0.0553382	3.59493e-13	67	75	0.761982
ENSG00000187527	ATP13A5	AD	1.12643	0.259986	0.0227315	4.00999e-06	19	21	0.761982
ENSG00000272823	AL445423.1	AD	1.12625	0.26006	0.122479	1.01025e-28	33	34	0.761982
ENSG00000227252	AC105760.2	AD	1.12622	0.260072	0.00209651	0.166186	17	17	0.761982
ENSG00000114021	NIT2	AD	1.12607	0.260134	0.515953	1.50378e-164	17	17	0.761982
ENSG00000121542	SEC22A	AD	-1.12604	0.260148	0.141838	2.56881e-33	15	16	0.761982
ENSG00000168066	SF1	AD	-1.12599	0.260168	1.41972e-05	0.909301	9	9	0.761982
ENSG00000077458	FAM76B	AD	-1.12598	0.260175	0.0580983	1.05156e-13	16	16	0.761982
ENSG00000154162	CDH12	AD	-1.12597	0.260177	0.0779629	4.42132e-18	72	75	0.761982
ENSG00000267733	AP005264.6	AD	1.12595	0.260187	0.0650069	3.40219e-15	2	2	0.761982
ENSG00000125484	GTF3C4	AD	-1.1259	0.260207	0.0704299	1.99702e-16	13	14	0.761982
ENSG00000136448	NMT1	AD	-1.12552	0.26037	0.0814346	6.4416e-19	13	15	0.762102
ENSG00000171680	PLEKHG5	AD	-1.12547	0.260391	0.170849	3.39276e-40	18	19	0.762102
ENSG00000125814	NAPB	AD	-1.12546	0.260394	0.502888	7.70096e-158	59	62	0.762102
ENSG00000120158	RCL1	AD	-1.12542	0.26041	0.0142387	0.000266961	17	18	0.762102
ENSG00000162738	VANGL2	AD	-1.12531	0.260456	0.0431715	1.99281e-10	13	13	0.762117
ENSG00000128609	NDUFA5	AD	-1.12515	0.260527	0.0420615	2.81209e-10	41	50	0.762178
ENSG00000228997	AL136452.1	AD	1.12507	0.260558	0.00440416	0.0447395	17	17	0.762178
ENSG00000198933	TBKBP1	AD	1.12448	0.260811	0.0115737	0.0010962	16	16	0.762556
ENSG00000127884	ECHS1	AD	-1.12436	0.260859	0.0537653	6.49353e-13	67	73	0.762556
ENSG00000205336	ADGRG1	AD	-1.12427	0.260898	0.0083871	0.00547696	32	34	0.762556
ENSG00000184209	SNRNP35	AD	1.12427	0.2609	0.00204274	0.172018	1	1	0.762556
ENSG00000271698	AC233992.2	AD	-1.12417	0.26094	0.00470718	0.0374979	11	13	0.762556
ENSG00000177051	FBXO46	AD	1.1239	0.261055	0.000636237	0.446511	3	3	0.762556
ENSG00000154493	C10orf90	AD	1.12389	0.261059	0.0128042	0.000600908	3	3	0.762556
ENSG00000135842	FAM129A	AD	-1.12382	0.261088	1.97082e-05	0.893589	2	2	0.762556
ENSG00000258232	AC125611.3	AD	-1.12367	0.261153	0.0474708	2.06613e-11	12	12	0.762556
ENSG00000258794	DUX4L27	AD	-1.12359	0.261189	0.0343178	1.32971e-08	17	18	0.762556
ENSG00000232493	RPL12P11	AD	-1.12358	0.26119	6.78235e-05	0.805793	6	6	0.762556
ENSG00000145741	BTF3	AD	-1.12358	0.26119	0.00230453	0.146677	15	15	0.762556
ENSG00000261357	AC099518.2	AD	1.12345	0.261245	0.00153583	0.235038	9	9	0.762556
ENSG00000170782	OR10A4	AD	1.12343	0.261256	0.00147327	0.246422	4	4	0.762556
ENSG00000164941	INTS8	AD	-1.12315	0.261375	0.0622969	1.32856e-14	35	35	0.762784
ENSG00000262700	AC133552.3	AD	-1.12303	0.261425	0.152077	2.47578e-36	37	42	0.762811
ENSG00000272414	FAM47E-STBD1	AD	1.12289	0.261484	0.0257198	7.77855e-07	27	28	0.762865
ENSG00000236264	RPL26P30	AD	1.12274	0.261547	0.0282078	3.04256e-07	61	67	0.762907
ENSG00000205181	LINC00654	AD	1.12236	0.26171	0.219315	1.00109e-53	38	38	0.762907
ENSG00000233452	STXBP5-AS1	AD	-1.12223	0.261766	0.00615416	0.0174621	28	28	0.762907
ENSG00000188130	MAPK12	AD	-1.12212	0.261813	0.395232	1.45609e-110	26	26	0.762907
ENSG00000092758	COL9A3	AD	-1.12206	0.261837	0.0148325	0.000215627	35	38	0.762907
ENSG00000176769	TCERG1L	AD	1.12201	0.261857	0.00453656	0.0415526	10	11	0.762907
ENSG00000250726	AC107222.1	AD	1.12199	0.261868	0.00877909	0.004507	40	42	0.762907
ENSG00000180537	RNF182	AD	1.12195	0.261882	0.12992	5.20123e-30	19	20	0.762907
ENSG00000197604	AC022532.1	AD	1.12169	0.261993	0.00103426	0.331348	25	25	0.762907
ENSG00000257475	AC068888.2	AD	-1.12168	0.262	8.63893e-08	0.9929	1	1	0.762907
ENSG00000186063	AIDA	AD	1.1216	0.262034	0.0711964	7.67985e-17	17	17	0.762907
ENSG00000266962	AC067852.2	AD	-1.12144	0.262099	0.0214953	8.12447e-06	9	12	0.762907
ENSG00000236508	ATP13A5-AS1	AD	-1.12144	0.2621	0.000938551	0.353354	1	1	0.762907
ENSG00000170854	RIOX2	AD	-1.12097	0.262299	0.251477	1.98247e-62	22	22	0.762907
ENSG00000004139	SARM1	AD	1.12093	0.262317	0.158493	3.01131e-37	11	11	0.762907
ENSG00000107185	RGP1	AD	-1.12084	0.262358	1.5875e-05	0.904294	3	3	0.762907
ENSG00000214941	ZSWIM7	AD	1.12081	0.262367	0.63311	7.36603e-236	25	25	0.762907
ENSG00000130635	COL5A1	AD	-1.12081	0.262367	0.0986817	4.94535e-23	17	19	0.762907
ENSG00000169442	CD52	AD	1.12027	0.262599	0.147935	1.152e-34	20	20	0.762907
ENSG00000227230	AL606534.1	AD	1.12027	0.2626	0	1	1	1	0.762907
ENSG00000270135	AC078795.3	AD	-1.12008	0.262678	0.000354559	0.569732	70	71	0.762907
ENSG00000106560	GIMAP2	AD	-1.12008	0.262681	0.0248568	1.4963e-06	33	34	0.762907
ENSG00000230551	AC021078.1	AD	1.12003	0.262703	4.93768e-07	0.981714	12	12	0.762907
ENSG00000113583	C5orf15	AD	-1.1198	0.2628	9.25479e-05	0.771385	1	1	0.762907
ENSG00000184381	PLA2G6	AD	1.1198	0.2628	0.000847205	0.378462	1	1	0.762907
ENSG00000164808	SPIDR	AD	-1.11978	0.262809	0.10761	5.01855e-25	77	84	0.762907
ENSG00000164430	MB21D1	AD	1.11974	0.262825	0.0454488	6.24416e-11	17	17	0.762907
ENSG00000198876	DCAF12	AD	-1.1197	0.26284	3.416e-05	0.86001	3	3	0.762907
ENSG00000101412	E2F1	AD	-1.1197	0.262843	0.0473345	2.0104e-11	14	15	0.762907
ENSG00000268171	AC068620.1	AD	-1.11963	0.26287	0.0362868	5.61145e-09	20	20	0.762907
ENSG00000186350	RXRA	AD	1.11951	0.262924	0.00247053	0.133019	17	18	0.762907
ENSG00000172830	SSH3	AD	-1.1195	0.262928	0.014768	0.000225426	41	44	0.762907
ENSG00000150636	CCDC102B	AD	1.11947	0.262941	0.04789	1.86611e-11	50	53	0.762907
ENSG00000256751	PLBD1-AS1	AD	1.11945	0.262947	0.0338128	1.63335e-08	23	23	0.762907
ENSG00000196866	HIST1H2AD	AD	1.11909	0.2631	0	1	1	1	0.762907
ENSG00000168894	RNF181	AD	1.11906	0.263116	0.0229269	3.66855e-06	17	17	0.762907
ENSG00000233228	LPCAT2BP	AD	1.11889	0.263185	0.040881	5.30925e-10	20	21	0.762907
ENSG00000264050	AC005412.3	AD	1.11888	0.263191	0.000649594	0.441675	3	3	0.762907
ENSG00000267457	AC004223.2	AD	1.11869	0.263273	0.00259526	0.122788	2	2	0.762907
ENSG00000164587	RPS14	AD	1.11843	0.263384	0.37233	5.78015e-102	58	58	0.762907
ENSG00000236431	AC009237.8	AD	1.11829	0.263444	0.00371964	0.065028	12	14	0.762907
ENSG00000213165	AC090425.1	AD	1.11827	0.26345	0.00257969	0.124742	9	10	0.762907
ENSG00000138135	CH25H	AD	-1.11819	0.263486	0.031287	6.60344e-08	14	14	0.762907
ENSG00000105011	ASF1B	AD	1.11817	0.263496	0.000915565	0.361112	24	25	0.762907
ENSG00000234283	LINC01731	AD	1.11815	0.263502	0.00745619	0.00895376	17	22	0.762907
ENSG00000178922	HYI	AD	1.11799	0.263572	0.285486	1.5886e-72	21	23	0.762907
ENSG00000252051	RN7SKP276	AD	-1.11797	0.263581	8.99903e-05	0.775084	3	3	0.762907
ENSG00000074211	PPP2R2C	AD	-1.11795	0.263588	0.250258	5.42577e-62	5	5	0.762907
ENSG00000196943	NOP9	AD	1.11794	0.263593	0.000895904	0.365683	18	18	0.762907
ENSG00000138472	GUCA1C	AD	-1.11793	0.263597	0.29848	7.32905e-77	23	23	0.762907
ENSG00000257467	PPFIA2-AS1	AD	1.11791	0.263607	0.000825303	0.384967	20	21	0.762907
ENSG00000149548	CCDC15	AD	1.11789	0.263613	0.20993	1.66552e-50	111	116	0.762907
ENSG00000175356	SCUBE2	AD	1.11778	0.26366	0.0660907	1.72586e-15	54	56	0.762926
ENSG00000080189	SLC35C2	AD	1.11757	0.263752	0.0258591	9.93714e-07	4	5	0.762957
ENSG00000005469	CROT	AD	1.11748	0.26379	0.01852	3.42536e-05	31	32	0.762957
ENSG00000178028	DMAP1	AD	1.11728	0.263874	0.11088	7.04851e-26	6	6	0.762957
ENSG00000196586	MYO6	AD	1.1172	0.26391	0.0910099	4.72611e-21	39	40	0.762957
ENSG00000144278	GALNT13	AD	-1.11719	0.263913	0.0468402	3.23543e-11	82	83	0.762957
ENSG00000110092	CCND1	AD	1.11719	0.263914	0.0010868	0.318938	4	4	0.762957
ENSG00000115607	IL18RAP	AD	1.11682	0.264073	0.000120861	0.73918	13	13	0.763186
ENSG00000108878	CACNG1	AD	-1.11675	0.2641	6.75934e-05	0.804351	1	1	0.763186
ENSG00000101447	FAM83D	AD	-1.11672	0.264116	0.105142	1.28535e-24	25	25	0.763186
ENSG00000204054	LINC00963	AD	1.11662	0.264158	0.0228626	4.14771e-06	16	17	0.763191
ENSG00000228506	AL513550.1	AD	1.11644	0.264234	0.24239	2.91137e-60	62	64	0.763294
ENSG00000234737	KRT18P15	AD	1.11626	0.264311	0.000674973	0.432892	34	34	0.763397
ENSG00000205482	SPDYE18	AD	1.11602	0.264414	0.0165773	9.0568e-05	23	25	0.763515
ENSG00000253946	AC008489.1	AD	-1.11597	0.264433	0.000261919	0.625214	6	6	0.763515
ENSG00000151474	FRMD4A	AD	1.11587	0.264478	0.033811	1.98709e-08	10	10	0.763519
ENSG00000100722	ZC3H14	AD	1.11578	0.264516	0.00453133	0.0412507	19	20	0.763519
ENSG00000188312	CENPP	AD	-1.11557	0.264607	0.575089	1.33854e-199	18	20	0.763535
ENSG00000137393	RNF144B	AD	-1.11555	0.264616	0.0351029	9.20797e-09	15	15	0.763535
ENSG00000141497	ZMYND15	AD	1.11548	0.264643	0.0161728	0.00011152	22	23	0.763535
ENSG00000150627	WDR17	AD	1.11516	0.264783	0.147194	2.53143e-34	69	70	0.763686
ENSG00000213290	PGK1P2	AD	1.11509	0.264813	0.0507725	3.27886e-12	3	3	0.763686
ENSG00000243696	AC006254.1	AD	1.11485	0.264915	0.15536	1.06103e-36	26	26	0.763686
ENSG00000175170	FAM182B	AD	1.1148	0.264937	0.607106	8.60865e-219	94	97	0.763686
ENSG00000176593	AC008969.1	AD	1.11479	0.26494	0.391406	7.76456e-110	46	48	0.763686
ENSG00000228265	RALY-AS1	AD	1.11473	0.264965	0.00250607	0.13048	10	10	0.763686
ENSG00000164167	LSM6	AD	-1.11442	0.265097	0.122172	2.8732e-28	40	40	0.763686
ENSG00000260916	CCPG1	AD	1.11439	0.265112	0.0285991	2.38792e-07	13	13	0.763686
ENSG00000113595	TRIM23	AD	-1.11427	0.265162	0.00679298	0.0124531	19	19	0.763686
ENSG00000167723	TRPV3	AD	-1.11422	0.265184	0.165043	4.05497e-39	15	17	0.763686
ENSG00000267368	UPK3BL1	AD	-1.1142	0.265193	0.25203	8.44626e-63	86	94	0.763686
ENSG00000264791	AC004147.3	AD	-1.11415	0.265213	4.22355e-05	0.843781	20	20	0.763686
ENSG00000230955	AL929472.2	AD	1.11413	0.265225	0.00127278	0.280608	2	2	0.763686
ENSG00000136280	CCM2	AD	1.11398	0.265288	0.101579	1.93005e-23	12	12	0.763723
ENSG00000002549	LAP3	AD	1.11375	0.265385	0.0613355	2.17511e-14	16	16	0.763723
ENSG00000079246	XRCC5	AD	1.11366	0.265425	0.0675123	9.09777e-16	28	28	0.763723
ENSG00000256238	SUPT16HP1	AD	-1.11352	0.265485	0.0247238	1.72272e-06	3	3	0.763723
ENSG00000108384	RAD51C	AD	1.11351	0.265488	0.579818	8.47386e-201	26	28	0.763723
ENSG00000173064	HECTD4	AD	-1.11344	0.265518	0.0733312	4.31278e-17	57	59	0.763723
ENSG00000198825	INPP5F	AD	-1.11335	0.265557	0.109585	2.64631e-25	22	22	0.763723
ENSG00000169026	MFSD7	AD	1.11334	0.265563	0.0878468	2.91599e-20	6	8	0.763723
ENSG00000088035	ALG6	AD	1.11313	0.265654	0.0882227	5.83653e-21	10	11	0.763866
ENSG00000124788	ATXN1	AD	-1.11302	0.265701	0.0306845	8.84646e-08	26	26	0.763886
ENSG00000163393	SLC22A15	AD	-1.11277	0.265808	0.165581	3.18228e-39	14	14	0.764075
ENSG00000105254	TBCB	AD	1.11224	0.266037	0.0200841	1.58292e-05	7	7	0.764512
ENSG00000232112	TMA7	AD	-1.11218	0.266063	0.178807	9.22272e-43	28	29	0.764512
ENSG00000232677	LINC00665	AD	-1.11204	0.266122	0.192342	5.12408e-46	35	36	0.764512
ENSG00000117899	MESD	AD	-1.11204	0.266123	0.302303	7.76878e-78	55	57	0.764512
ENSG00000182308	DCAF4L1	AD	-1.11184	0.266209	0.0392482	1.2703e-09	7	7	0.764592
ENSG00000139192	TAPBPL	AD	1.11177	0.266236	0.416844	9.29399e-119	11	11	0.764592
ENSG00000100526	CDKN3	AD	-1.11169	0.266273	0.00764876	0.00808822	22	23	0.764592
ENSG00000048540	LMO3	AD	1.11154	0.266334	0.00645993	0.0146007	18	19	0.764636
ENSG00000115648	MLPH	AD	-1.11146	0.26637	0.00128644	0.27635	3	3	0.764636
ENSG00000236269	ENO1-IT1	AD	1.1107	0.266698	0.00118551	0.295621	2	2	0.765155
ENSG00000179902	C1orf194	AD	-1.11067	0.266712	8.71781e-07	0.977929	18	19	0.765155
ENSG00000112658	SRF	AD	1.11056	0.266759	0.00017778	0.688066	2	2	0.765155
ENSG00000112996	MRPS30	AD	-1.11055	0.266764	0.0329556	2.78247e-08	18	20	0.765155
ENSG00000179774	ATOH7	AD	-1.11039	0.266833	0.073851	2.65722e-17	20	21	0.765155
ENSG00000103742	IGDCC4	AD	-1.11031	0.266866	0.109026	3.96992e-25	56	59	0.765155
ENSG00000124496	TRERF1	AD	1.11031	0.266866	0.000938545	0.354146	6	7	0.765155
ENSG00000104972	LILRB1	AD	-1.11026	0.266889	0.000850346	0.378359	6	6	0.765155
ENSG00000211456	SACM1L	AD	-1.11019	0.266917	0.072318	6.12145e-17	35	36	0.765155
ENSG00000140987	ZSCAN32	AD	1.10975	0.267106	0.0128407	0.000555876	12	14	0.765492
ENSG00000250138	AC139495.3	AD	-1.10969	0.267133	0.141371	5.51402e-33	48	50	0.765492
ENSG00000236514	AL135791.1	AD	-1.10953	0.2672	0.000111513	0.74984	1	1	0.765492
ENSG00000162769	FLVCR1	AD	1.10951	0.26721	0.0834196	1.76478e-19	48	48	0.765492
ENSG00000254004	ZNF260	AD	-1.1094	0.267259	0.172201	1.6424e-40	35	36	0.765492
ENSG00000165156	ZHX1	AD	-1.10927	0.267315	0.000421008	0.535622	18	18	0.765492
ENSG00000073910	FRY	AD	1.10925	0.26732	0.0168023	8.01858e-05	20	21	0.765492
ENSG00000243989	ACY1	AD	-1.10908	0.267396	0.000229104	0.647329	15	15	0.765593
ENSG00000128487	SPECC1	AD	-1.10854	0.267629	0.201891	1.62728e-48	29	30	0.766141
ENSG00000008517	IL32	AD	-1.10841	0.267686	0.0621543	6.05899e-15	4	4	0.766158
ENSG00000006744	ELAC2	AD	-1.10824	0.267759	0.442282	1.46342e-129	36	37	0.766158
ENSG00000220842	RPL21P16	AD	-1.10819	0.267779	0.000141827	0.719819	2	2	0.766158
ENSG00000054523	KIF1B	AD	1.10815	0.267799	0.0451514	6.11521e-11	11	11	0.766158
ENSG00000240445	FOXO3B	AD	-1.108	0.26786	0.000445519	0.522917	2	2	0.766158
ENSG00000100399	CHADL	AD	1.10796	0.26788	0.0565671	1.63236e-13	29	30	0.766158
ENSG00000069188	SDK2	AD	1.10782	0.267941	0.0369481	3.40042e-09	10	10	0.766215
ENSG00000118420	UBE3D	AD	1.1077	0.267993	0.0145708	0.000235368	6	6	0.766248
ENSG00000259924	AC011939.1	AD	-1.10739	0.268125	2.71229e-05	0.87537	4	4	0.766509
ENSG00000263934	SNORD3A	AD	1.10714	0.268233	0.000332038	0.579054	5	5	0.766643
ENSG00000182107	TMEM30B	AD	-1.10696	0.268312	0.0171876	6.37178e-05	4	4	0.766643
ENSG00000236451	AC067956.1	AD	1.10678	0.268389	0.211023	8.10333e-51	89	91	0.766643
ENSG00000164983	TMEM65	AD	1.10677	0.268392	0.00181127	0.196128	71	73	0.766643
ENSG00000128563	PRKRIP1	AD	1.10669	0.268429	0.0373845	3.2828e-09	53	60	0.766643
ENSG00000224745	AC063965.1	AD	1.10665	0.268444	0.00316962	0.0880915	6	6	0.766643
ENSG00000255929	AP000943.3	AD	-1.10662	0.268458	0.0507488	3.99945e-12	57	59	0.766643
ENSG00000206199	ANKUB1	AD	1.10642	0.268543	0.00239806	0.139079	3	3	0.766771
ENSG00000147588	PMP2	AD	1.1063	0.268595	0.0385608	1.73634e-09	17	18	0.7668
ENSG00000170677	SOCS6	AD	-1.10615	0.268659	0.0158384	0.0001237	7	8	0.766869
ENSG00000106799	TGFBR1	AD	1.10571	0.268851	0.000337731	0.578638	15	16	0.767075
ENSG00000146063	TRIM41	AD	-1.1056	0.2689	0.0100951	0.00232769	28	28	0.767075
ENSG00000116991	SIPA1L2	AD	1.10559	0.268905	0.0762955	1.12477e-17	34	34	0.767075
ENSG00000114646	CSPG5	AD	1.10547	0.268956	0.184986	5.843e-44	22	24	0.767075
ENSG00000085382	HACE1	AD	-1.10545	0.268967	0.225878	7.22398e-55	53	53	0.767075
ENSG00000091129	NRCAM	AD	1.10513	0.269103	0.0402588	7.71108e-10	16	19	0.767075
ENSG00000249364	AC112206.2	AD	1.10491	0.2692	0.0036685	0.0669981	1	1	0.767075
ENSG00000091317	CMTM6	AD	-1.10477	0.26926	0.024233	2.10118e-06	10	10	0.767075
ENSG00000166257	SCN3B	AD	1.10474	0.269274	0.0248575	1.55762e-06	31	32	0.767075
ENSG00000115233	PSMD14	AD	-1.10473	0.269275	0.00110548	0.31459	49	51	0.767075
ENSG00000133703	KRAS	AD	1.10473	0.269276	0.383322	1.57933e-106	54	55	0.767075
ENSG00000242866	STRC	AD	-1.10461	0.269327	0.252677	5.23425e-63	25	27	0.767075
ENSG00000169258	GPRIN1	AD	1.10457	0.269345	0.0488019	1.15164e-11	14	14	0.767075
ENSG00000115884	SDC1	AD	-1.10424	0.269489	1.74077e-05	0.899828	4	4	0.767075
ENSG00000130684	ZNF337	AD	-1.10402	0.269583	0.0501434	4.57384e-12	41	42	0.767075
ENSG00000261659	Z92544.2	AD	-1.10395	0.269616	0.00400696	0.0556334	3	3	0.767075
ENSG00000101255	TRIB3	AD	1.10388	0.269645	0.154135	1.44646e-36	34	35	0.767075
ENSG00000164687	FABP5	AD	1.10388	0.269646	2.96546e-05	0.869364	15	16	0.767075
ENSG00000117650	NEK2	AD	1.10381	0.269675	0.0523597	1.83922e-12	53	54	0.767075
ENSG00000264255	RN7SL463P	AD	-1.10357	0.26978	0.00118844	0.295321	4	4	0.767075
ENSG00000177683	THAP5	AD	1.10352	0.2698	8.58245e-05	0.779891	1	1	0.767075
ENSG00000213516	RBMXL1	AD	1.1035	0.269811	0.065645	2.39253e-15	34	35	0.767075
ENSG00000225784	RP11-592B15.4	AD	-1.10346	0.269829	0.436457	3.1158e-127	11	18	0.767075
ENSG00000269939	PCF11-AS1	AD	-1.10342	0.269847	0.00107495	0.321608	7	7	0.767075
ENSG00000233012	HDAC1P2	AD	1.10329	0.2699	2.45644e-05	0.881034	1	1	0.767075
ENSG00000147896	IFNK	AD	-1.10329	0.2699	0.000199195	0.670366	1	1	0.767075
ENSG00000067191	CACNB1	AD	-1.10317	0.269953	0.015619	0.000151096	17	18	0.767075
ENSG00000160908	ZNF394	AD	-1.10305	0.270005	0.00188714	0.18826	5	6	0.767075
ENSG00000204178	TMEM57	AD	-1.10303	0.270013	0.000262511	0.624995	18	19	0.767075
ENSG00000127946	HIP1	AD	1.10301	0.270022	0.0380032	2.46363e-09	9	14	0.767075
ENSG00000091592	NLRP1	AD	-1.103	0.270026	0.23386	4.40314e-59	19	19	0.767075
ENSG00000242441	GTF2A1L	AD	1.10282	0.270106	0.336615	5.52856e-90	67	69	0.767075
ENSG00000231104	AC022395.1	AD	1.10277	0.270127	0.00161069	0.224054	5	5	0.767075
ENSG00000090376	IRAK3	AD	1.10269	0.270161	0.0160941	0.000109244	5	6	0.767075
ENSG00000233087	WTH3DI	AD	-1.10269	0.270162	0.154222	4.96452e-36	38	41	0.767075
ENSG00000260288	AC019294.2	AD	1.10249	0.270248	0.00667169	0.0132537	3	3	0.767151
ENSG00000157542	KCNJ6	AD	1.10239	0.270292	0.0701421	2.4212e-16	76	79	0.767151
ENSG00000053371	AKR7A2	AD	1.10234	0.270312	0.0161174	0.000115254	22	22	0.767151
ENSG00000177697	CD151	AD	-1.10223	0.27036	0.268281	9.90071e-68	28	32	0.767168
ENSG00000055130	CUL1	AD	1.10208	0.270426	2.58529e-05	0.878578	37	39	0.767168
ENSG00000176531	PHLDB3	AD	-1.10197	0.270476	0.0976985	7.47863e-23	14	16	0.767168
ENSG00000255526	NEDD8-MDP1	AD	1.10192	0.270498	0.000525908	0.488761	16	16	0.767168
ENSG00000272906	AL353708.3	AD	-1.10186	0.270522	0.0197879	1.84367e-05	11	11	0.767168
ENSG00000136816	TOR1B	AD	1.10159	0.270638	0.0725901	6.714e-17	50	54	0.76738
ENSG00000188938	FAM120AOS	AD	1.10137	0.270738	0.00261855	0.122245	12	12	0.767547
ENSG00000123999	INHA	AD	1.10102	0.27089	0.0103336	0.00188749	34	35	0.767862
ENSG00000238276	AL354863.1	AD	-1.1009	0.270942	0.0340524	1.39201e-08	12	13	0.767894
ENSG00000254602	AP000662.2	AD	1.10071	0.271024	0.0440758	1.012e-10	23	24	0.768012
ENSG00000180015	AC093909.1	AD	1.10061	0.271066	0	1	4	4	0.768013
ENSG00000254226	LINC01933	AD	1.10051	0.271108	0.0138538	0.000360377	5	5	0.768017
ENSG00000204745	AC083899.1	AD	-1.10032	0.271191	0.000920608	0.357705	22	23	0.768136
ENSG00000144021	CIAO1	AD	1.10022	0.271237	0.01465	0.000233127	10	11	0.768151
ENSG00000239521	GATS	AD	1.10009	0.271291	0.126633	1.12943e-29	53	55	0.768188
ENSG00000113763	UNC5A	AD	-1.09997	0.271346	0.011172	0.00129372	35	35	0.768226
ENSG00000171451	DSEL	AD	1.09965	0.271485	0.135933	5.8765e-32	58	60	0.768399
ENSG00000253671	AC027117.1	AD	1.09963	0.271491	0.026013	9.05184e-07	14	16	0.768399
ENSG00000099864	PALM	AD	1.09955	0.27153	0.00147092	0.246601	37	39	0.768399
ENSG00000170017	ALCAM	AD	1.09931	0.271634	0.0370059	4.13085e-09	8	9	0.768446
ENSG00000253829	AC067817.2	AD	1.09927	0.271652	0.000112648	0.748592	9	10	0.768446
ENSG00000272275	AC092687.3	AD	-1.09917	0.271695	0.000905542	0.361599	12	12	0.768446
ENSG00000100889	PCK2	AD	1.09913	0.27171	0.0553373	3.90928e-13	7	7	0.768446
ENSG00000163605	PPP4R2	AD	-1.09901	0.271765	0.0731911	3.43716e-17	17	17	0.768484
ENSG00000169515	CCDC8	AD	1.09886	0.271829	0.273463	6.74932e-69	36	39	0.76855
ENSG00000041515	MYO16	AD	1.09872	0.271888	0.0290234	2.06527e-07	99	104	0.768603
ENSG00000213071	LPAL2	AD	1.09859	0.271947	0.00515212	0.0299649	19	20	0.768653
ENSG00000159289	GOLGA6A	AD	1.09842	0.27202	1.71311e-05	0.900445	2	2	0.768653
ENSG00000184363	PKP3	AD	-1.0984	0.272029	0.109977	1.45298e-25	41	44	0.768653
ENSG00000196961	AP2A1	AD	-1.09802	0.272195	0.0145983	0.000234049	7	10	0.768766
ENSG00000168876	ANKRD49	AD	-1.098	0.272203	0.0131851	0.000475318	15	16	0.768766
ENSG00000177432	NAP1L5	AD	1.09794	0.272229	0.0824774	3.7796e-19	5	7	0.768766
ENSG00000185834	RPL12P4	AD	1.09793	0.272233	0.000250682	0.631952	16	17	0.768766
ENSG00000083290	ULK2	AD	-1.09779	0.272298	0.0458536	5.08614e-11	34	38	0.768833
ENSG00000160062	ZBTB8A	AD	1.09755	0.2724	0.00040274	0.542333	1	1	0.769006
ENSG00000234271	Z98752.2	AD	1.09715	0.272578	0.000360979	0.566867	14	14	0.769263
ENSG00000187742	SECISBP2	AD	1.09711	0.272595	0.000822792	0.384069	6	6	0.769263
ENSG00000077585	GPR137B	AD	-1.09706	0.272616	0.0980616	1.3458e-22	28	32	0.769263
ENSG00000163743	RCHY1	AD	1.09695	0.272664	0.152736	9.58058e-36	32	32	0.769263
ENSG00000171813	PWWP2B	AD	-1.09688	0.272696	0.0322482	4.24434e-08	9	9	0.769263
ENSG00000104760	FGL1	AD	1.09673	0.272758	0.157314	9.79971e-37	37	37	0.769324
ENSG00000188343	FAM92A	AD	1.09618	0.273	2.10918e-06	0.965346	1	1	0.769366
ENSG00000105341	DMAC2	AD	1.09611	0.273029	0.308194	1.02032e-79	10	10	0.769366
ENSG00000268518	AC020909.2	AD	1.09598	0.273087	0.000120371	0.741102	23	25	0.769366
ENSG00000112486	CCR6	AD	1.09598	0.273089	0.000175818	0.687876	9	9	0.769366
ENSG00000117399	CDC20	AD	-1.09588	0.273132	0.0272242	4.99757e-07	17	17	0.769366
ENSG00000196616	ADH1B	AD	-1.09587	0.273136	0.0172753	6.43849e-05	20	22	0.769366
ENSG00000227986	TRIM60P18	AD	-1.09578	0.273176	0.003518	0.0724228	11	11	0.769366
ENSG00000164627	KIF6	AD	-1.09553	0.273286	0.47768	2.7053e-148	44	45	0.769366
ENSG00000166546	BEAN1	AD	-1.09548	0.273305	0.00329289	0.0819059	14	14	0.769366
ENSG00000132561	MATN2	AD	1.09547	0.273309	0.13348	4.88363e-31	58	62	0.769366
ENSG00000092978	GPATCH2	AD	1.09539	0.273345	0.0268697	5.78918e-07	35	35	0.769366
ENSG00000071794	HLTF	AD	-1.09532	0.273378	0.318606	3.81157e-84	30	30	0.769366
ENSG00000253869	PIGFP1	AD	1.09514	0.273454	0.116835	5.81267e-27	21	21	0.769366
ENSG00000271787	AC104794.4	AD	-1.09509	0.273476	9.75165e-05	0.766059	2	2	0.769366
ENSG00000242028	HYPK	AD	1.09503	0.273505	0.00168901	0.214416	28	30	0.769366
ENSG00000256806	C17orf100	AD	-1.09502	0.273509	0.0285562	2.42556e-07	32	35	0.769366
ENSG00000256116	AP001453.1	AD	1.09491	0.273557	0	1	6	6	0.769366
ENSG00000182968	SOX1	AD	-1.09477	0.273617	0.0407992	5.76226e-10	45	48	0.769366
ENSG00000103260	METRN	AD	1.09477	0.273618	0.122047	2.79515e-28	12	12	0.769366
ENSG00000119711	ALDH6A1	AD	-1.09458	0.273701	0.0383233	2.14088e-09	18	18	0.769366
ENSG00000223509	AC135983.2	AD	-1.09458	0.273702	0.146987	2.67044e-34	57	108	0.769366
ENSG00000105397	TYK2	AD	-1.09453	0.273722	0.0266284	5.35387e-07	8	8	0.769366
ENSG00000231427	LINC01445	AD	-1.0944	0.273778	0.0144425	0.000249169	3	3	0.769366
ENSG00000134686	PHC2	AD	-1.09438	0.273789	0.0808008	1.10875e-18	12	12	0.769366
ENSG00000226632	UBE2V1P1	AD	-1.09436	0.273798	0.00309572	0.0927486	7	8	0.769366
ENSG00000115274	INO80B	AD	1.09408	0.27392	0.00714906	0.0104649	3	3	0.769592
ENSG00000188243	COMMD6	AD	-1.09398	0.273962	5.60253e-05	0.82119	4	4	0.769596
ENSG00000124613	ZNF391	AD	-1.09361	0.274125	0.117409	2.5212e-27	33	39	0.769761
ENSG00000166407	LMO1	AD	-1.09353	0.27416	0.0315684	6.09009e-08	18	18	0.769761
ENSG00000183111	ARHGEF37	AD	1.09349	0.274177	0.0550725	4.43115e-13	83	86	0.769761
ENSG00000244710	RN7SL47P	AD	1.09348	0.274185	0.000301476	0.599758	4	4	0.769761
ENSG00000267179	AC008770.3	AD	1.09317	0.27432	0.00188436	0.189492	23	25	0.769924
ENSG00000259298	AC012170.2	AD	1.09308	0.274357	0.000449158	0.521567	3	3	0.769924
ENSG00000197948	FCHSD1	AD	-1.09306	0.274366	0.0359625	6.49542e-09	11	14	0.769924
ENSG00000179899	PHC1P1	AD	-1.09272	0.274515	0.000245244	0.635751	5	5	0.770057
ENSG00000255618	LINC02440	AD	1.09271	0.274519	0.00223986	0.150804	24	24	0.770057
ENSG00000110169	HPX	AD	-1.09267	0.274537	0.00293334	0.101422	48	48	0.770057
ENSG00000154874	CCDC144B	AD	-1.09233	0.274688	0.202898	6.32966e-49	29	34	0.770366
ENSG00000163431	LMOD1	AD	-1.09219	0.274749	0.051184	2.71653e-12	7	7	0.770423
ENSG00000261796	ISY1-RAB43	AD	1.09203	0.274821	9.91563e-05	0.763821	9	9	0.77051
ENSG00000255045	AP000866.5	AD	-1.09176	0.274939	0.00129023	0.277699	4	4	0.77055
ENSG00000108001	EBF3	AD	-1.09173	0.274953	0.000416265	0.537858	18	18	0.77055
ENSG00000240755	ERLEC1P1	AD	-1.09167	0.27498	0.000257506	0.628726	20	21	0.77055
ENSG00000249504	PCDHA14	AD	1.09162	0.275	0.000530063	0.486633	1	1	0.77055
ENSG00000112511	PHF1	AD	1.09125	0.275162	0.000857952	0.374862	18	18	0.770626
ENSG00000010165	METTL13	AD	1.09123	0.275172	0.1576	4.70647e-37	34	34	0.770626
ENSG00000182196	ARL6IP4	AD	-1.09119	0.275191	5.27131e-05	0.826735	5	5	0.770626
ENSG00000122952	ZWINT	AD	1.09107	0.275241	0.247025	2.54451e-62	83	83	0.770626
ENSG00000122482	ZNF644	AD	1.09107	0.275243	0.0176553	5.53021e-05	3	3	0.770626
ENSG00000173809	TDRD12	AD	-1.09098	0.275283	7.47713e-05	0.79127	9	9	0.770626
ENSG00000113263	ITK	AD	-1.09091	0.275314	0.000750474	0.406852	4	4	0.770626
ENSG00000235545	AC103923.1	AD	1.09038	0.275548	0.000840897	0.379389	8	8	0.771136
ENSG00000114784	EIF1B	AD	1.0901	0.275671	0.0772588	4.7819e-18	21	21	0.771136
ENSG00000236556	AC025038.1	AD	1.09006	0.275689	3.29497e-06	0.956057	18	18	0.771136
ENSG00000172971	UNC93B3	AD	1.09004	0.275695	0.0187443	2.87956e-05	2	6	0.771136
ENSG00000181444	ZNF467	AD	1.09002	0.275702	0.130954	2.52372e-30	30	30	0.771136
ENSG00000137413	TAF8	AD	1.08981	0.275797	0.000213255	0.659595	2	2	0.771285
ENSG00000137824	RMDN3	AD	1.0897	0.275845	0.11749	1.75824e-27	8	10	0.771297
ENSG00000004399	PLXND1	AD	1.08961	0.275883	0.122394	1.35829e-28	47	51	0.771297
ENSG00000149792	MRPL49	AD	-1.08937	0.275989	0.0651434	1.90345e-15	50	51	0.771478
ENSG00000158106	RHPN1	AD	1.08926	0.276037	0.0718191	7.38239e-17	29	34	0.771499
ENSG00000178567	EPM2AIP1	AD	1.08913	0.276099	0.0191342	2.67421e-05	4	4	0.771555
ENSG00000165617	DACT1	AD	1.08893	0.276187	0.027974	3.55726e-07	40	40	0.771686
ENSG00000115255	REEP6	AD	-1.08882	0.276232	0.00213625	0.162977	5	5	0.771698
ENSG00000219481	NBPF1	AD	1.08844	0.276401	0.244534	1.94226e-61	90	106	0.772055
ENSG00000135093	USP30	AD	1.08834	0.276444	0.0417761	3.42612e-10	9	9	0.77206
ENSG00000268173	AC007192.1	AD	1.08813	0.276537	0.000680194	0.430411	4	5	0.772205
ENSG00000267576	AC011472.3	AD	1.08771	0.276722	0.0020313	0.172568	4	5	0.772513
ENSG00000153879	CEBPG	AD	1.0877	0.27673	0.00415121	0.051112	28	29	0.772513
ENSG00000247556	OIP5-AS1	AD	-1.0875	0.276817	0.0574767	8.42065e-14	40	44	0.772591
ENSG00000182450	KCNK4	AD	1.08745	0.27684	0.0383703	2.06395e-09	14	14	0.772591
ENSG00000237765	FAM200B	AD	1.08695	0.277058	0.442035	1.05798e-131	46	46	0.772875
ENSG00000078246	TULP3	AD	-1.08682	0.277116	0.342489	5.02932e-91	32	32	0.772875
ENSG00000183137	CEP57L1	AD	1.08682	0.277116	0.00579075	0.0203397	22	23	0.772875
ENSG00000163870	TPRA1	AD	1.08672	0.277158	0.0293271	1.74368e-07	13	14	0.772875
ENSG00000141505	ASGR1	AD	-1.08663	0.2772	4.34919e-05	0.841902	1	1	0.772875
ENSG00000103154	NECAB2	AD	1.08645	0.277278	0.110674	7.0877e-26	50	50	0.772875
ENSG00000259499	AC090519.2	AD	1.08636	0.27732	4.97119e-05	0.831955	10	11	0.772875
ENSG00000165115	KIF27	AD	1.0862	0.277391	0.151668	2.24407e-36	19	20	0.772875
ENSG00000133624	ZNF767P	AD	-1.08599	0.277482	0.0480816	1.24737e-11	7	7	0.772875
ENSG00000229852	AC019205.2	AD	-1.08597	0.277492	0.0154271	0.000155644	19	20	0.772875
ENSG00000151773	CCDC122	AD	-1.08585	0.277544	0.294615	1.32107e-77	52	55	0.772875
ENSG00000272973	AP000350.5	AD	-1.08547	0.277711	0.00745823	0.00867553	23	23	0.772875
ENSG00000273382	AL356488.3	AD	1.08547	0.277715	0.000534229	0.48573	3	4	0.772875
ENSG00000197893	NRAP	AD	1.0854	0.277745	0.0497399	7.54964e-12	65	66	0.772875
ENSG00000235389	AL583805.2	AD	1.08538	0.277751	0.000334807	0.580676	8	8	0.772875
ENSG00000135870	RC3H1	AD	1.08531	0.277785	0.0315258	5.35601e-08	14	14	0.772875
ENSG00000078053	AMPH	AD	-1.08518	0.27784	0.079614	1.39258e-18	27	27	0.772875
ENSG00000108599	AKAP10	AD	1.08501	0.277918	9.86781e-05	0.764307	4	4	0.772875
ENSG00000073060	SCARB1	AD	1.08497	0.277936	0.0329595	2.98048e-08	74	77	0.772875
ENSG00000229539	AL353194.1	AD	1.08482	0.278003	0.00112196	0.308374	14	14	0.772875
ENSG00000085231	AK6	AD	-1.08472	0.278047	0.0347061	1.15848e-08	9	9	0.772875
ENSG00000166262	FAM227B	AD	1.08471	0.27805	0.0458796	4.74096e-11	32	35	0.772875
ENSG00000128915	ICE2	AD	1.08467	0.278068	0.00131922	0.271902	2	2	0.772875
ENSG00000167653	PSCA	AD	1.08465	0.278077	0.151752	8.5309e-36	29	33	0.772875
ENSG00000234009	RPL5P34	AD	1.08464	0.278081	2.9896e-05	0.869423	2	2	0.772875
ENSG00000166866	MYO1A	AD	1.08464	0.278082	0	1	6	6	0.772875
ENSG00000271265	AL355297.3	AD	1.08455	0.27812	0.0111679	0.00133741	8	10	0.772875
ENSG00000188199	NUTM2B	AD	1.08452	0.278133	0.255156	2.1428e-63	49	54	0.772875
ENSG00000259232	AC105129.1	AD	1.0844	0.278187	0.00230072	0.145081	7	7	0.772875
ENSG00000228376	GAS2L1P2	AD	-1.08431	0.278227	0.183767	1.49867e-44	15	15	0.772875
ENSG00000228288	PCAT6	AD	1.08423	0.278261	0.00292516	0.101373	4	4	0.772875
ENSG00000214381	LINC00488	AD	-1.0842	0.278278	0.122785	1.07716e-28	31	31	0.772875
ENSG00000168913	ENHO	AD	-1.08401	0.278359	0.0232199	3.28855e-06	45	46	0.772875
ENSG00000256188	TAS2R30	AD	1.08376	0.278469	0.0128242	0.000541513	6	12	0.772875
ENSG00000162980	ARL5A	AD	1.08374	0.278479	0.0476845	1.95669e-11	23	24	0.772875
ENSG00000244671	RN7SL280P	AD	-1.08367	0.278512	0.0118248	0.00095239	14	15	0.772875
ENSG00000204257	HLA-DMA	AD	1.08359	0.278548	0.0306967	8.33613e-08	6	6	0.772875
ENSG00000100379	KCTD17	AD	1.08353	0.278575	0.0848354	1.44631e-19	3	3	0.772875
ENSG00000225544	AC245452.2	AD	1.08349	0.278589	0.00135188	0.265236	11	16	0.772875
ENSG00000163285	GABRG1	AD	1.08338	0.278642	0.00202094	0.173865	25	27	0.772875
ENSG00000261643	AL590235.1	AD	-1.08326	0.278694	0.0574525	1.27119e-13	7	7	0.772875
ENSG00000113389	NPR3	AD	1.08316	0.278737	0.00269856	0.116514	25	26	0.772875
ENSG00000165629	ATP5C1	AD	1.08313	0.278752	0.0373149	3.25252e-09	10	10	0.772875
ENSG00000037757	MRI1	AD	-1.08312	0.278754	0.474473	5.9834e-144	49	52	0.772875
ENSG00000132405	TBC1D14	AD	1.0829	0.278851	6.87726e-10	0.999369	2	2	0.773003
ENSG00000260872	RP11-680G24.5	AD	1.0828	0.278898	0.186469	5.60778e-45	52	56	0.773003
ENSG00000236444	UBE2L5P	AD	-1.08269	0.278946	7.18352e-05	0.798706	8	8	0.773003
ENSG00000136104	RNASEH2B	AD	1.08262	0.278976	0.639832	4.98741e-241	44	47	0.773003
ENSG00000203814	HIST2H2BF	AD	-1.08252	0.279021	2.17146e-05	0.887061	9	11	0.773003
ENSG00000139329	LUM	AD	-1.08246	0.279047	0.00095341	0.350229	5	5	0.773003
ENSG00000186806	VSIG10L	AD	-1.08236	0.279091	0.013493	0.000409101	42	44	0.773011
ENSG00000259590	AC015660.2	AD	-1.08217	0.279179	0.0151749	0.000176308	7	7	0.773091
ENSG00000168032	ENTPD3	AD	1.08211	0.279203	0.0889255	5.795e-21	13	13	0.773091
ENSG00000165443	PHYHIPL	AD	1.08186	0.279315	0.0215718	7.7712e-06	10	11	0.773288
ENSG00000203663	OR2L2	AD	1.08174	0.279368	0.214483	7.9923e-53	67	73	0.77332
ENSG00000232600	TONSL-AS1	AD	-1.0811	0.279653	0.000324906	0.586472	2	4	0.773762
ENSG00000213261	EEF1B2P6	AD	1.08092	0.279735	0.000603628	0.458484	13	15	0.773762
ENSG00000175110	MRPS22	AD	1.08089	0.279747	0.105738	9.21774e-25	17	19	0.773762
ENSG00000270866	AC067773.1	AD	-1.08082	0.279776	0.00589263	0.0201254	26	27	0.773762
ENSG00000250771	AC106865.1	AD	-1.0808	0.279788	0.0226424	4.22061e-06	37	37	0.773762
ENSG00000167721	TSR1	AD	-1.08076	0.279803	0.0166123	8.53085e-05	4	4	0.773762
ENSG00000229214	LINC00242	AD	1.08066	0.27985	0.0045886	0.0403265	2	2	0.773762
ENSG00000104324	CPQ	AD	-1.08064	0.279857	0.125374	3.03856e-29	37	40	0.773762
ENSG00000130713	EXOSC2	AD	-1.08052	0.27991	0.000132942	0.727791	16	16	0.773794
ENSG00000198856	OSTC	AD	1.08036	0.279982	0.0145838	0.000243616	3	3	0.773854
ENSG00000272343	AC107952.2	AD	-1.08029	0.280014	0.00139851	0.256485	8	8	0.773854
ENSG00000258010	AC016705.1	AD	-1.07998	0.280153	0.000165997	0.697928	12	12	0.774119
ENSG00000253633	AP002852.2	AD	1.07989	0.280193	0.0799853	1.01365e-18	16	16	0.774119
ENSG00000106554	CHCHD3	AD	-1.07944	0.280391	0.00231062	0.145809	13	13	0.77446
ENSG00000125386	FAM193A	AD	-1.07935	0.280433	0.000817873	0.387562	12	13	0.77446
ENSG00000197415	VEPH1	AD	-1.07928	0.280464	0.0476468	2.12842e-11	17	17	0.77446
ENSG00000075785	RAB7A	AD	-1.07923	0.280483	0.0247563	1.49958e-06	9	9	0.77446
ENSG00000114739	ACVR2B	AD	-1.07915	0.280522	0.0517607	2.17347e-12	40	40	0.77446
ENSG00000146376	ARHGAP18	AD	1.07887	0.280644	0.0518093	2.00538e-12	80	82	0.774627
ENSG00000244716	BX679664.3	AD	1.07875	0.2807	0.000280325	0.613748	1	1	0.774627
ENSG00000235816	PRELID1P3	AD	-1.07873	0.280707	0.00041233	0.540454	2	2	0.774627
ENSG00000149658	YTHDF1	AD	1.07847	0.280825	0.0149447	0.000203055	11	15	0.774642
ENSG00000231327	LINC01816	AD	-1.07846	0.280826	0.00383758	0.0600963	3	3	0.774642
ENSG00000203965	EFCAB7	AD	-1.07844	0.280836	0.196058	2.02032e-47	24	25	0.774642
ENSG00000155592	ZKSCAN2	AD	1.07785	0.281099	0.063099	8.03152e-15	33	35	0.775109
ENSG00000232903	LINC01166	AD	1.07782	0.281114	0.0904665	5.26964e-21	8	9	0.775109
ENSG00000232292	ALDH7A1P2	AD	-1.07747	0.28127	1.54511e-05	0.905666	3	3	0.775109
ENSG00000178397	FAM220A	AD	1.07742	0.281294	0.0891522	1.40274e-20	54	56	0.775109
ENSG00000181790	ADGRB1	AD	1.0774	0.2813	0.00187429	0.186086	1	1	0.775109
ENSG00000124783	SSR1	AD	1.07732	0.281335	0.274688	1.78815e-69	62	67	0.775109
ENSG00000214688	C10orf105	AD	-1.07726	0.281366	0.120685	6.60399e-28	27	28	0.775109
ENSG00000258448	AL442663.2	AD	-1.07724	0.281375	0.00542015	0.0253731	10	10	0.775109
ENSG00000084774	CAD	AD	1.07723	0.281377	0.00244384	0.133613	10	10	0.775109
ENSG00000164615	CAMLG	AD	1.07695	0.281502	0.595069	1.0892e-210	38	38	0.775339
ENSG00000223797	ENTPD3-AS1	AD	-1.07676	0.281585	0.145258	8.76955e-34	33	33	0.77536
ENSG00000179277	MEIS3P1	AD	1.07655	0.28168	0.241789	1.01134e-59	8	9	0.77536
ENSG00000197774	EME2	AD	1.0765	0.281705	0.116936	5.23349e-27	37	39	0.77536
ENSG00000213434	VTI1BP2	AD	-1.07647	0.281716	0.000854146	0.376716	3	3	0.77536
ENSG00000263063	AC024361.2	AD	-1.07647	0.281716	0.0554614	3.66831e-13	14	14	0.77536
ENSG00000270640	AC104695.3	AD	1.07606	0.281901	1.6757e-05	0.901602	23	23	0.775657
ENSG00000163453	IGFBP7	AD	-1.07603	0.281915	0.457836	3.5046e-136	25	25	0.775657
ENSG00000116213	WRAP73	AD	-1.07592	0.281963	0.00251859	0.129379	5	5	0.775657
ENSG00000239969	AC091390.4	AD	1.07576	0.282035	0.0507858	4.42522e-12	22	25	0.775657
ENSG00000157017	GHRL	AD	1.07561	0.2821	1.42606e-05	0.909293	1	1	0.775657
ENSG00000167460	TPM4	AD	1.07554	0.282132	0.00291331	0.103018	28	29	0.775657
ENSG00000122176	FMOD	AD	-1.07547	0.282165	0.103709	4.16252e-24	26	27	0.775657
ENSG00000164080	RAD54L2	AD	-1.07542	0.282189	0.00496408	0.0331143	16	17	0.775657
ENSG00000196839	ADA	AD	1.07525	0.282262	0.11248	5.65283e-26	46	46	0.775657
ENSG00000116981	NT5C1A	AD	-1.07523	0.28227	0.0855223	7.13586e-20	20	22	0.775657
ENSG00000251185	AC025244.1	AD	-1.0752	0.282283	0.0803011	1.01882e-18	34	34	0.775657
ENSG00000261996	AC004706.1	AD	1.07506	0.282349	0.0036522	0.0672019	3	3	0.775657
ENSG00000104863	LIN7B	AD	1.07489	0.282426	0.112026	5.849e-26	7	7	0.775657
ENSG00000214376	VSTM5	AD	1.07486	0.282439	0.168709	6.42475e-40	11	11	0.775657
ENSG00000176563	CNTD1	AD	-1.07477	0.282479	0.00315423	0.0896432	11	12	0.775657
ENSG00000178694	NSUN3	AD	-1.07475	0.282486	0.00053573	0.485079	31	34	0.775657
ENSG00000143742	SRP9	AD	-1.07465	0.282533	0.000521232	0.490851	6	6	0.775669
ENSG00000186275	NBPF12	AD	-1.07456	0.282573	0.0420082	3.02843e-10	31	45	0.775669
ENSG00000154914	USP43	AD	1.07441	0.28264	0.0148325	0.000221663	3	3	0.775734
ENSG00000228198	OR2M3	AD	1.07432	0.282679	0.0824711	4.80396e-19	24	29	0.775734
ENSG00000112293	GPLD1	AD	1.07408	0.282786	0.0539059	6.71408e-13	54	57	0.775862
ENSG00000182858	ALG12	AD	-1.07399	0.282825	0.150265	4.72424e-35	78	81	0.775862
ENSG00000173915	USMG5	AD	-1.07383	0.282898	0.00681583	0.0122748	9	9	0.775862
ENSG00000239282	CASTOR1	AD	-1.07381	0.282907	0.0700057	2.53968e-16	36	36	0.775862
ENSG00000241627	UBQLN4P1	AD	1.07376	0.282932	0.000404246	0.543202	4	4	0.775862
ENSG00000165527	ARF6	AD	1.0736	0.283	0.00203808	0.170019	1	1	0.775934
ENSG00000112812	PRSS16	AD	1.07345	0.283069	0.0113876	0.00117233	10	13	0.776004
ENSG00000122254	HS3ST2	AD	-1.07335	0.283113	0.00170814	0.210574	4	4	0.776004
ENSG00000198929	NOS1AP	AD	-1.07323	0.283166	0.0175238	5.88936e-05	21	21	0.776004
ENSG00000260769	AC007614.4	AD	-1.073	0.283269	0.0253719	1.22711e-06	16	16	0.776004
ENSG00000266236	NARF-IT1	AD	-1.0729	0.283318	0.0153474	0.000162861	31	34	0.776004
ENSG00000134247	PTGFRN	AD	-1.07286	0.283332	0.0791606	2.05308e-18	18	18	0.776004
ENSG00000111669	TPI1	AD	-1.07286	0.283333	0.00250044	0.129209	3	3	0.776004
ENSG00000267093	CTD-2105E13.13	AD	1.07277	0.283372	0.00343605	0.0758691	20	22	0.776004
ENSG00000153982	GDPD1	AD	-1.07272	0.283398	0.0328159	2.99563e-08	11	11	0.776004
ENSG00000211584	SLC48A1	AD	-1.07252	0.283485	5.79395e-05	0.816857	2	2	0.776131
ENSG00000266385	AC005899.5	AD	1.07242	0.28353	0.000862434	0.370976	10	10	0.77614
ENSG00000106733	NMRK1	AD	-1.07232	0.283576	0.763116	0	61	61	0.776154
ENSG00000108506	INTS2	AD	-1.07182	0.283803	0.00664619	0.0136276	2	2	0.776635
ENSG00000105989	WNT2	AD	1.07174	0.283835	0.0975943	1.54432e-22	9	9	0.776635
ENSG00000151304	SRFBP1	AD	1.07156	0.283917	0.00237047	0.141168	16	16	0.776747
ENSG00000112319	EYA4	AD	-1.07109	0.28413	0.20206	5.27035e-49	70	73	0.777215
ENSG00000164291	ARSK	AD	-1.07092	0.284206	0.0185803	3.43063e-05	8	8	0.777252
ENSG00000103888	CEMIP	AD	1.07087	0.284226	0.130354	2.93605e-30	15	15	0.777252
ENSG00000196155	PLEKHG4	AD	-1.07066	0.284322	0.00169661	0.213744	8	10	0.777401
ENSG00000196381	ZNF781	AD	-1.07055	0.28437	0.395744	2.05639e-110	34	36	0.777419
ENSG00000187186	AL162231.1	AD	1.07025	0.284507	0.00769587	0.00795383	3	3	0.777501
ENSG00000115652	UXS1	AD	1.07019	0.284534	0.0326062	3.28924e-08	18	20	0.777501
ENSG00000019505	SYT13	AD	1.0701	0.284574	0.0577632	1.35394e-13	43	44	0.777501
ENSG00000167244	IGF2	AD	-1.07007	0.284586	0.0454179	5.65059e-11	14	15	0.777501
ENSG00000232956	SNHG15	AD	-1.07003	0.284607	0.171745	8.25741e-41	24	25	0.777501
ENSG00000134668	SPOCD1	AD	1.06968	0.284763	0.00233187	0.144509	5	5	0.777814
ENSG00000067601	PMS2P4	AD	1.06941	0.284886	0.0464593	3.1847e-11	28	29	0.778036
ENSG00000227773	ASH1L-IT1	AD	-1.06931	0.284931	0.000243194	0.637922	12	13	0.778045
ENSG00000260760	PWRN3	AD	1.06915	0.285002	0.210744	5.42855e-51	162	172	0.778127
ENSG00000166171	DPCD	AD	1.0686	0.285251	0.014796	0.000213992	6	6	0.778694
ENSG00000073756	PTGS2	AD	1.06826	0.285404	0.0035704	0.0705073	24	24	0.778917
ENSG00000254995	STX16-NPEPL1	AD	-1.06817	0.285444	0.123674	1.20512e-28	9	10	0.778917
ENSG00000246851	AL157938.3	AD	1.06814	0.285458	0.000624631	0.450194	4	4	0.778917
ENSG00000010295	IFFO1	AD	-1.06782	0.285603	0.037255	3.12051e-09	8	9	0.778956
ENSG00000167850	CD300C	AD	1.0676	0.2857	4.08314e-05	0.846235	1	1	0.778956
ENSG00000253368	TRNP1	AD	1.0676	0.285702	0.00548284	0.0251258	28	29	0.778956
ENSG00000143162	CREG1	AD	1.0676	0.285703	0.144466	8.99483e-34	22	23	0.778956
ENSG00000121039	RDH10	AD	-1.06756	0.28572	0.0876335	2.26338e-20	29	30	0.778956
ENSG00000203362	AL355802.1	AD	-1.06752	0.285739	0.000445792	0.524436	23	24	0.778956
ENSG00000197124	ZNF682	AD	1.06746	0.285763	0.219699	2.31358e-53	29	29	0.778956
ENSG00000162494	LRRC38	AD	1.06703	0.285956	0.0113214	0.00117153	17	17	0.779281
ENSG00000058063	ATP11B	AD	-1.06702	0.285965	0.000108674	0.752463	2	2	0.779281
ENSG00000247982	LINC00926	AD	1.0669	0.286018	0.00692718	0.0117878	15	18	0.779314
ENSG00000253210	AC040970.1	AD	-1.06678	0.286071	0.022997	3.64787e-06	9	11	0.779345
ENSG00000164663	USP49	AD	-1.06664	0.286135	0.0262686	7.34982e-07	6	6	0.779407
ENSG00000231307	RPS3P2	AD	-1.0663	0.286289	0.000143761	0.716933	3	3	0.779658
ENSG00000215217	C5orf49	AD	-1.06619	0.286339	0.0110916	0.00139948	4	6	0.779658
ENSG00000117707	PROX1	AD	-1.06614	0.286362	0.00593889	0.0196848	4	4	0.779658
ENSG00000260917	AL158212.3	AD	1.066	0.286424	0.00864439	0.00486051	14	15	0.779658
ENSG00000165233	CARD19	AD	-1.06597	0.286435	0.0891531	1.47138e-20	4	5	0.779658
ENSG00000268970	AC022150.2	AD	1.06588	0.286479	0.000548334	0.479037	9	9	0.779664
ENSG00000169621	APLF	AD	1.0654	0.286697	0.0193838	2.34597e-05	29	29	0.779924
ENSG00000164088	PPM1M	AD	1.06538	0.286705	0.259692	3.28855e-65	46	47	0.779924
ENSG00000170891	CYTL1	AD	-1.06525	0.286763	0.0556761	3.82008e-13	20	20	0.779924
ENSG00000243464	RN7SL410P	AD	1.06513	0.286817	0.00509895	0.03047	14	14	0.779924
ENSG00000136750	GAD2	AD	-1.06506	0.286847	1.5937e-05	0.904747	27	28	0.779924
ENSG00000112139	MDGA1	AD	-1.06473	0.286998	0.0761349	9.05822e-18	27	27	0.779924
ENSG00000196660	SLC30A10	AD	-1.06473	0.286998	0.139517	1.31e-32	18	18	0.779924
ENSG00000230368	FAM41C	AD	-1.06471	0.287006	0.000622489	0.451827	6	6	0.779924
ENSG00000013503	POLR3B	AD	1.06469	0.287016	0.0449617	7.211e-11	21	21	0.779924
ENSG00000174844	DNAH12	AD	-1.06468	0.287022	0.0914326	3.41022e-21	16	17	0.779924
ENSG00000188878	FBF1	AD	-1.06461	0.287052	0.0413339	3.69931e-10	12	13	0.779924
ENSG00000061936	SFSWAP	AD	1.06456	0.287074	0.00587757	0.0203894	3	4	0.779924
ENSG00000101109	STK4	AD	1.06439	0.287153	0.0881505	2.14959e-20	25	26	0.779962
ENSG00000178974	FBXO34	AD	1.06428	0.287203	0.0960334	3.18051e-22	62	64	0.779962
ENSG00000260608	AC024270.4	AD	-1.06426	0.287212	0.000164902	0.698245	10	10	0.779962
ENSG00000114019	AMOTL2	AD	-1.06411	0.287279	0.0124146	0.000712751	14	14	0.78003
ENSG00000117155	SSX2IP	AD	-1.06397	0.287342	0.00209101	0.167223	8	8	0.780089
ENSG00000011454	RABGAP1	AD	-1.06368	0.287472	0.122195	1.96278e-28	28	29	0.780152
ENSG00000250056	LINC01018	AD	-1.06362	0.287501	0.0773007	4.98986e-18	37	38	0.780152
ENSG00000265817	FSBP	AD	1.06358	0.287517	0.0181381	4.19228e-05	16	16	0.780152
ENSG00000234660	LINC00440	AD	1.06355	0.287532	0.00152713	0.237555	36	36	0.780152
ENSG00000138081	FBXO11	AD	-1.06295	0.287803	0.0100507	0.00230535	6	7	0.780774
ENSG00000266428	RN7SL663P	AD	1.06274	0.2879	0.00116812	0.301382	1	1	0.780814
ENSG00000172461	FUT9	AD	1.06266	0.287935	0.0437682	1.4291e-10	19	19	0.780814
ENSG00000176490	DIRAS1	AD	1.06265	0.287942	0.00171037	0.209578	46	51	0.780814
ENSG00000252481	SCARNA13	AD	1.06251	0.288005	0.0483069	1.10681e-11	9	9	0.780842
ENSG00000130363	RSPH3	AD	-1.06238	0.288061	0.266377	2.916e-67	67	69	0.780842
ENSG00000141506	PIK3R5	AD	-1.0623	0.2881	0.00112451	0.310445	1	1	0.780842
ENSG00000181222	POLR2A	AD	1.06226	0.288119	0.0431796	1.96403e-10	30	31	0.780842
ENSG00000082213	C5orf22	AD	1.0619	0.28828	0.0840809	1.52977e-19	69	71	0.78104
ENSG00000164619	BMPER	AD	-1.06187	0.288295	0.354922	1.69609e-95	45	46	0.78104
ENSG00000127528	KLF2	AD	1.06175	0.288348	9.86542e-05	0.759929	27	31	0.78104
ENSG00000007372	PAX6	AD	-1.06172	0.288361	0.0262178	7.4363e-07	35	36	0.78104
ENSG00000173889	PHC3	AD	-1.06164	0.2884	0	1	1	1	0.78104
ENSG00000173406	DAB1	AD	-1.06132	0.288546	0.00749956	0.00866011	61	64	0.781242
ENSG00000158089	GALNT14	AD	-1.06128	0.288564	0.000507572	0.495736	18	18	0.781242
ENSG00000241158	ADAMTS9-AS1	AD	1.0612	0.288599	0.0183079	3.57926e-05	29	30	0.781242
ENSG00000228203	RNF144A-AS1	AD	-1.061	0.288688	0.217958	1.20984e-52	20	20	0.78137
ENSG00000171502	COL24A1	AD	-1.06079	0.288784	0.271899	3.91835e-69	63	66	0.781448
ENSG00000213920	MDP1	AD	-1.06067	0.288838	0.12564	2.98292e-29	11	12	0.781448
ENSG00000235893	RP11-460E7.8	AD	-1.06064	0.288852	1.73387e-06	0.967754	3	4	0.781448
ENSG00000257126	FOXG1-AS1	AD	-1.06042	0.288954	0.00768594	0.00779162	9	9	0.781448
ENSG00000226939	AC062021.1	AD	-1.06041	0.288959	0.00256125	0.126074	69	70	0.781448
ENSG00000173614	NMNAT1	AD	-1.06031	0.289002	0.038794	1.49371e-09	46	47	0.781448
ENSG00000127527	EPS15L1	AD	-1.0603	0.289009	0.0573268	1.33807e-13	5	7	0.781448
ENSG00000166265	CYYR1	AD	-1.06015	0.289076	0.0129614	0.000548597	14	15	0.781452
ENSG00000074842	MYDGF	AD	-1.05994	0.28917	0.016061	0.00011284	44	46	0.781452
ENSG00000185187	SIGIRR	AD	-1.05991	0.289185	0.301655	9.03999e-78	20	22	0.781452
ENSG00000100815	TRIP11	AD	-1.05987	0.289205	0.0435754	1.47704e-10	24	27	0.781452
ENSG00000131016	AKAP12	AD	1.0597	0.289283	0.0646603	4.11321e-15	36	36	0.781452
ENSG00000083123	BCKDHB	AD	-1.05962	0.289318	0.175186	2.69225e-41	38	38	0.781452
ENSG00000109180	OCIAD1	AD	1.05945	0.289394	0.0247701	1.37204e-06	13	13	0.781452
ENSG00000141524	TMC6	AD	1.05935	0.289439	0.145422	6.30405e-34	25	28	0.781452
ENSG00000139116	KIF21A	AD	1.05932	0.289454	0.0356354	7.7327e-09	15	16	0.781452
ENSG00000105967	TFEC	AD	1.05931	0.289459	2.16609e-05	0.888816	4	4	0.781452
ENSG00000236166	AL021408.1	AD	-1.05929	0.289468	0.0771721	3.91736e-18	32	33	0.781452
ENSG00000256612	CYP2B7P	AD	1.0592	0.289511	0.0361361	4.97604e-09	19	20	0.781454
ENSG00000214216	IQCJ	AD	1.05906	0.289574	0.000376993	0.557837	14	14	0.781512
ENSG00000226390	AL353658.1	AD	1.05881	0.289685	0.0174935	5.36593e-05	29	30	0.781701
ENSG00000089101	CFAP61	AD	-1.05857	0.289795	0.261052	4.56808e-65	43	43	0.781883
ENSG00000268262	AC011445.1	AD	1.05812	0.29	0.000313374	0.589569	1	1	0.782161
ENSG00000109323	MANBA	AD	-1.0579	0.290102	0.0281673	3.05615e-07	15	15	0.782161
ENSG00000048545	GUCA1A	AD	-1.05777	0.290161	0.135291	2.01932e-31	51	51	0.782161
ENSG00000071189	SNX13	AD	-1.05771	0.290187	0.0131513	0.000501336	18	18	0.782161
ENSG00000157168	NRG1	AD	1.05768	0.2902	0.00265084	0.119388	1	1	0.782161
ENSG00000272070	AC005618.1	AD	-1.05763	0.290226	0.0877334	2.85286e-20	22	25	0.782161
ENSG00000112367	FIG4	AD	-1.05762	0.29023	0.239721	4.83469e-59	34	36	0.782161
ENSG00000025772	TOMM34	AD	1.05761	0.290231	0.0420967	3.03104e-10	25	26	0.782161
ENSG00000131095	GFAP	AD	1.05747	0.290298	0.0122905	0.000739273	27	29	0.782221
ENSG00000233967	AL359715.2	AD	1.05737	0.290344	0.0187995	3.08819e-05	4	4	0.782221
ENSG00000131398	KCNC3	AD	1.05729	0.290378	0.00223892	0.152734	3	3	0.782221
ENSG00000243256	RPL30P14	AD	1.05708	0.290473	0.00230203	0.146996	2	2	0.782364
ENSG00000149243	KLHL35	AD	-1.05653	0.290728	0.019413	2.23933e-05	5	5	0.782937
ENSG00000106069	CHN2	AD	-1.05643	0.290772	0.115349	3.85333e-27	107	110	0.782945
ENSG00000238217	LINC01877	AD	-1.05632	0.290824	0.0321616	3.90461e-08	2	2	0.78297
ENSG00000196453	ZNF777	AD	-1.05615	0.2909	0.0534097	1.0198e-12	13	13	0.78297
ENSG00000007545	CRAMP1	AD	1.05607	0.290936	0.00016027	0.702416	2	3	0.78297
ENSG00000140853	NLRC5	AD	-1.05604	0.290949	8.0957e-07	0.979141	6	6	0.78297
ENSG00000092621	PHGDH	AD	-1.05591	0.291008	0.0854878	9.21979e-20	17	19	0.783017
ENSG00000224986	PPP1R8P1	AD	-1.05573	0.291091	0.0179799	4.69614e-05	42	44	0.783043
ENSG00000137497	NUMA1	AD	1.0557	0.291107	0.0333926	1.78845e-08	12	13	0.783043
ENSG00000164975	SNAPC3	AD	1.05556	0.291169	0.0608246	2.92923e-14	42	44	0.783043
ENSG00000118454	ANKRD13C	AD	1.05544	0.291223	0.00246974	0.132185	7	7	0.783043
ENSG00000163319	MRPS18C	AD	-1.05533	0.291273	0.223825	7.33839e-55	22	22	0.783043
ENSG00000121671	CRY2	AD	1.05527	0.291304	0.000565106	0.471445	6	8	0.783043
ENSG00000164039	BDH2	AD	-1.05524	0.291314	0.225792	6.04277e-55	53	53	0.783043
ENSG00000235863	B3GALT4	AD	-1.05516	0.291351	0.0469045	2.73788e-11	17	25	0.783043
ENSG00000158987	RAPGEF6	AD	1.05492	0.29146	0.16771	7.99707e-40	25	28	0.783195
ENSG00000070182	SPTB	AD	-1.05483	0.291502	0.0804251	1.20186e-18	60	63	0.783195
ENSG00000119396	RAB14	AD	-1.0547	0.291563	0.155299	1.9878e-36	28	29	0.783195
ENSG00000265697	AC011824.3	AD	-1.05458	0.291618	0.0010928	0.31573	20	21	0.783195
ENSG00000196208	GREB1	AD	1.05453	0.291642	0.355795	9.21719e-96	31	33	0.783195
ENSG00000255624	AC073585.1	AD	-1.05438	0.291708	0.00573013	0.0217167	31	33	0.783195
ENSG00000168116	KIAA1586	AD	1.05432	0.291739	0.0730228	5.32587e-17	36	36	0.783195
ENSG00000170006	TMEM154	AD	1.05431	0.291742	0.000243461	0.635968	7	7	0.783195
ENSG00000184465	WDR27	AD	1.05415	0.291816	0.123573	1.57742e-28	54	56	0.783283
ENSG00000118292	C1orf54	AD	1.05394	0.29191	0.0600208	4.22916e-14	18	20	0.783422
ENSG00000223572	CKMT1A	AD	-1.05373	0.292007	0.0554767	3.8387e-13	13	14	0.78357
ENSG00000243695	AL353729.1	AD	-1.05337	0.29217	1.8355e-05	0.897316	6	8	0.783773
ENSG00000115904	SOS1	AD	1.05334	0.292184	0.0155367	0.000153309	5	6	0.783773
ENSG00000251369	ZNF550	AD	1.05319	0.292252	0.107494	1.0043e-24	62	64	0.783773
ENSG00000107957	SH3PXD2A	AD	1.05316	0.292268	0.0111114	0.001386	11	11	0.783773
ENSG00000174891	RSRC1	AD	-1.0531	0.292296	0.0195117	2.13452e-05	10	10	0.783773
ENSG00000035862	TIMP2	AD	-1.053	0.292342	0.00710878	0.0101947	12	13	0.783773
ENSG00000188342	GTF2F2	AD	-1.05292	0.292378	0.0120995	0.000858881	56	57	0.783773
ENSG00000169764	UGP2	AD	1.05283	0.292419	0.0110866	0.00140926	2	2	0.783773
ENSG00000235106	LINC00094	AD	-1.05268	0.292488	0.131591	8.14426e-31	39	39	0.783773
ENSG00000164385	LINC01600	AD	-1.05265	0.2925	0.107053	1.15033e-24	39	40	0.783773
ENSG00000254040	AC103719.1	AD	-1.05229	0.292666	0.000829517	0.382982	7	7	0.783813
ENSG00000158445	KCNB1	AD	-1.05228	0.292671	1.54208e-05	0.905865	23	23	0.783813
ENSG00000150656	CNDP1	AD	1.0522	0.292707	0.0644971	4.37089e-15	39	39	0.783813
ENSG00000224318	CHL1-AS2	AD	-1.05217	0.292721	0.122723	2.41074e-28	33	33	0.783813
ENSG00000159479	MED8	AD	1.05213	0.292739	0.0872923	3.61821e-20	28	29	0.783813
ENSG00000144724	PTPRG	AD	-1.05207	0.292766	0.0080307	0.00672229	30	32	0.783813
ENSG00000066027	PPP2R5A	AD	-1.05183	0.292879	0.0334611	2.10838e-08	15	15	0.783924
ENSG00000203865	ATP1A1-AS1	AD	1.0518	0.29289	0.00647304	0.0143054	2	2	0.783924
ENSG00000179406	LINC00174	AD	-1.05127	0.293136	0.00667791	0.0134367	10	10	0.784267
ENSG00000052126	PLEKHA5	AD	-1.05104	0.293241	0.00844964	0.00526698	32	32	0.784267
ENSG00000010803	SCMH1	AD	1.05101	0.293254	0.0417234	3.06025e-10	23	23	0.784267
ENSG00000163221	S100A12	AD	1.05099	0.293264	0.00617678	0.0173532	29	30	0.784267
ENSG00000214711	CAPN14	AD	-1.05096	0.293275	0.0302116	1.10261e-07	5	6	0.784267
ENSG00000198937	CCDC167	AD	1.0509	0.293303	0.278895	2.6482e-70	4	4	0.784267
ENSG00000101695	RNF125	AD	1.05079	0.293354	0.0744844	2.10581e-17	11	11	0.784267
ENSG00000118473	SGIP1	AD	-1.05067	0.293409	0.0562456	2.89175e-13	46	48	0.784267
ENSG00000175348	TMEM9B	AD	1.05062	0.293432	0.109864	2.10229e-25	21	22	0.784267
ENSG00000185730	ZNF696	AD	-1.05024	0.29361	0.0332436	2.44763e-08	25	29	0.784267
ENSG00000164105	SAP30	AD	1.05017	0.29364	0.0126838	0.000628903	8	8	0.784267
ENSG00000197381	ADARB1	AD	1.05002	0.293707	0.135609	1.14232e-31	31	36	0.784267
ENSG00000169085	C8orf46	AD	-1.05002	0.293711	2.85563e-06	0.960899	8	9	0.784267
ENSG00000223922	ASS1P2	AD	-1.04996	0.293737	0.00122057	0.291556	3	4	0.784267
ENSG00000168658	VWA3B	AD	-1.04994	0.293746	0.0505627	4.7299e-12	36	37	0.784267
ENSG00000151332	MBIP	AD	1.04993	0.293748	8.98941e-05	0.77459	5	5	0.784267
ENSG00000147535	PLPP5	AD	-1.04987	0.293777	0.000127392	0.733271	15	16	0.784267
ENSG00000221983	UBA52	AD	1.04981	0.293807	0.147442	7.86203e-35	13	13	0.784267
ENSG00000171840	NINJ2	AD	-1.04974	0.293838	0.00629725	0.0161978	35	37	0.784267
ENSG00000169271	HSPB3	AD	1.04964	0.293883	0.0486222	1.11019e-11	34	34	0.784267
ENSG00000165282	PIGO	AD	1.04948	0.293959	0.0143115	0.000271208	4	4	0.784267
ENSG00000220867	HSPE1P26	AD	1.04939	0.294	0	1	1	1	0.784267
ENSG00000165792	METTL17	AD	1.04916	0.294107	0.0286709	2.31862e-07	12	12	0.784267
ENSG00000272017	AL137784.2	AD	-1.04909	0.294135	0.000191878	0.675867	9	10	0.784267
ENSG00000074966	TXK	AD	-1.04908	0.294141	0.0518869	2.33481e-12	19	19	0.784267
ENSG00000105699	LSR	AD	1.04907	0.294148	0.00203012	0.173084	18	18	0.784267
ENSG00000271860	AL589740.1	AD	1.04906	0.29415	0.0445679	7.86851e-11	23	26	0.784267
ENSG00000229117	RPL41	AD	1.04898	0.294189	0.0078702	0.00715171	3	3	0.784267
ENSG00000231742	LINC01273	AD	1.04874	0.294298	0.0938974	1.13502e-21	13	13	0.784416
ENSG00000259520	AC051619.5	AD	-1.04865	0.294341	0.48048	3.68895e-147	26	26	0.784416
ENSG00000181396	OGFOD3	AD	-1.04852	0.294399	0.258961	8.93335e-65	44	50	0.784416
ENSG00000266495	AC011731.1	AD	1.04849	0.294412	2.43032e-05	0.881501	7	7	0.784416
ENSG00000038295	TLL1	AD	1.04828	0.294509	0.0471307	2.43072e-11	54	54	0.784564
ENSG00000078295	ADCY2	AD	-1.0481	0.294592	0.000584779	0.464136	26	27	0.784583
ENSG00000025770	NCAPH2	AD	-1.04808	0.2946	0.000395273	0.548226	1	1	0.784583
ENSG00000164933	SLC25A32	AD	1.04784	0.294713	0.250086	3.67949e-62	23	24	0.784732
ENSG00000027075	PRKCH	AD	-1.04771	0.294771	0.000123807	0.73687	5	5	0.784732
ENSG00000197841	ZNF181	AD	-1.0476	0.294822	0.410677	2.10025e-116	10	13	0.784732
ENSG00000137700	SLC37A4	AD	1.04746	0.294888	1.11058e-05	0.919896	15	16	0.784732
ENSG00000204525	HLA-C	AD	1.04743	0.294899	0.0274095	4.46572e-07	2	17	0.784732
ENSG00000186198	SLC51B	AD	-1.04742	0.294907	0.000156513	0.705503	13	13	0.784732
ENSG00000174607	UGT8	AD	-1.04722	0.295	9.45788e-05	0.769061	1	1	0.784863
ENSG00000103222	ABCC1	AD	-1.04705	0.295078	0.0172822	6.25875e-05	34	40	0.784863
ENSG00000115464	USP34	AD	-1.04694	0.295128	0.00121206	0.291097	13	15	0.784863
ENSG00000183921	SDR42E2	AD	1.04681	0.295188	0.0049106	0.0340919	8	8	0.784863
ENSG00000115084	SLC35F5	AD	-1.04675	0.295216	0.0646144	4.02304e-15	35	35	0.784863
ENSG00000152049	KCNE4	AD	1.04671	0.295232	0.176547	9.54408e-42	48	50	0.784863
ENSG00000253537	PCDHGA7	AD	-1.04667	0.29525	0.0321467	3.21097e-08	4	5	0.784863
ENSG00000181234	TMEM132C	AD	-1.04657	0.295299	0.0778618	4.23727e-18	61	61	0.784863
ENSG00000177337	DLGAP1-AS1	AD	-1.04649	0.295333	0.0380202	1.44131e-09	40	41	0.784863
ENSG00000185608	MRPL40	AD	-1.0462	0.29547	0.000688918	0.427799	19	20	0.784914
ENSG00000272483	AC022001.3	AD	1.04614	0.295496	0.00166812	0.216794	11	12	0.784914
ENSG00000158710	TAGLN2	AD	1.04613	0.2955	0.000505511	0.496557	1	1	0.784914
ENSG00000259001	AL355075.4	AD	-1.04609	0.295519	3.18099e-05	0.864866	2	2	0.784914
ENSG00000183255	PTTG1IP	AD	1.04591	0.295601	0.0415161	3.29439e-10	47	48	0.785012
ENSG00000204120	GIGYF2	AD	1.04575	0.295677	0.0744909	2.55157e-17	10	10	0.785012
ENSG00000226688	ENTPD1-AS1	AD	1.04574	0.295682	0.0525223	1.7988e-12	33	35	0.785012
ENSG00000139433	GLTP	AD	1.04551	0.295787	0.107035	9.43044e-25	14	14	0.785132
ENSG00000228914	OR1H1P	AD	-1.04542	0.295829	0.021757	7.34607e-06	15	15	0.785132
ENSG00000196290	NIF3L1	AD	-1.04531	0.295882	0.0144699	0.000250953	8	8	0.785132
ENSG00000242818	RN7SL846P	AD	1.04528	0.295894	1.7296e-06	0.968353	7	7	0.785132
ENSG00000140939	NOL3	AD	1.04517	0.295945	0.00083817	0.381953	8	9	0.785156
ENSG00000231965	AF131215.1	AD	1.04505	0.296	0.000339362	0.577326	1	1	0.785182
ENSG00000272009	AL121944.1	AD	-1.04491	0.296064	0.0299144	1.31712e-07	16	16	0.785182
ENSG00000232759	AC002480.2	AD	1.04488	0.29608	0.0356812	7.76412e-09	6	6	0.785182
ENSG00000258289	CHURC1	AD	1.0447	0.296163	0.517015	3.83896e-167	54	57	0.785289
ENSG00000128594	LRRC4	AD	1.0446	0.296209	0.011765	0.000952994	41	42	0.785301
ENSG00000203799	CCDC162P	AD	1.04435	0.296325	0.0205268	1.18832e-05	42	45	0.785392
ENSG00000023608	SNAPC1	AD	1.04434	0.296327	0.0377573	2.77453e-09	55	55	0.785392
ENSG00000119682	AREL1	AD	1.04424	0.296376	0.239251	9.87864e-59	23	23	0.78541
ENSG00000154945	ANKRD40	AD	-1.04394	0.296513	0.174186	4.67962e-41	21	22	0.785663
ENSG00000139998	RAB15	AD	1.04369	0.296629	0.0375938	2.74285e-09	27	27	0.785861
ENSG00000141449	GREB1L	AD	1.04358	0.296677	0.000759767	0.405269	10	11	0.785866
ENSG00000138134	STAMBPL1	AD	-1.0435	0.296715	0.0450266	7.45168e-11	11	11	0.785866
ENSG00000116954	RRAGC	AD	1.04338	0.296771	0.0612021	2.50701e-14	27	29	0.785867
ENSG00000203993	ARRDC1-AS1	AD	-1.04325	0.296832	0.00335011	0.0791257	5	5	0.785867
ENSG00000166012	TAF1D	AD	1.04323	0.296841	0.0408379	5.41307e-10	53	56	0.785867
ENSG00000189306	RRP7A	AD	-1.04311	0.296897	0.408464	7.16878e-116	160	179	0.785888
ENSG00000133884	DPF2	AD	-1.04296	0.296968	0	1	2	2	0.785888
ENSG00000235351	AC114730.3	AD	-1.04292	0.296986	0.027116	4.78383e-07	18	19	0.785888
ENSG00000234709	UPF3AP3	AD	1.04285	0.29702	0.00144268	0.251372	51	54	0.785888
ENSG00000257056	LINC02282	AD	1.04267	0.2971	0.00055224	0.477026	1	1	0.785888
ENSG00000184809	B3GALT5-AS1	AD	1.04267	0.2971	0.0450848	7.84448e-11	63	64	0.785888
ENSG00000106125	MINDY4	AD	1.04248	0.297191	0.00439482	0.0449345	38	38	0.786016
ENSG00000160161	CILP2	AD	1.04208	0.297374	0.00469266	0.0384273	4	4	0.786186
ENSG00000088992	TESC	AD	-1.04197	0.297425	0.256426	1.53552e-63	21	21	0.786186
ENSG00000259937	AC023158.1	AD	-1.04196	0.297429	0.0687976	5.08624e-16	47	50	0.786186
ENSG00000075151	EIF4G3	AD	1.04183	0.297492	0.0294214	1.02619e-07	5	6	0.786186
ENSG00000124641	MED20	AD	-1.04161	0.297593	0.116676	5.91306e-27	74	75	0.786186
ENSG00000163584	RPL22L1	AD	1.04159	0.2976	0.000306361	0.597258	1	1	0.786186
ENSG00000215452	ZNF663P	AD	-1.04159	0.2976	0.160797	8.40531e-38	42	42	0.786186
ENSG00000137819	PAQR5	AD	1.04141	0.297686	0.00284066	0.106879	5	5	0.786186
ENSG00000100528	CNIH1	AD	-1.04083	0.297953	0.0763545	1.01297e-17	10	10	0.786186
ENSG00000100024	UPB1	AD	-1.0408	0.297968	0.0209979	9.2073e-06	4	4	0.786186
ENSG00000110172	CHORDC1	AD	1.04075	0.297993	0.0388205	1.54793e-09	23	26	0.786186
ENSG00000107951	MTPAP	AD	1.04061	0.298057	0.460268	1.50187e-138	75	76	0.786186
ENSG00000105278	ZFR2	AD	1.0405	0.298107	0.110226	1.52133e-25	19	21	0.786186
ENSG00000154654	NCAM2	AD	1.04036	0.298172	0.0352128	9.09413e-09	40	40	0.786186
ENSG00000197771	MCMBP	AD	1.04033	0.298188	0.0019082	0.18583	13	13	0.786186
ENSG00000123609	NMI	AD	-1.0401	0.298293	0.000605124	0.457987	25	26	0.786186
ENSG00000185122	HSF1	AD	-1.0401	0.298293	0.00160176	0.226594	4	6	0.786186
ENSG00000119397	CNTRL	AD	-1.04009	0.298299	0.0760372	9.40712e-18	13	13	0.786186
ENSG00000135253	KCP	AD	1.04006	0.298312	0.00114091	0.308066	34	34	0.786186
ENSG00000140992	PDPK1	AD	1.04003	0.298327	0.0485641	1.37548e-11	34	36	0.786186
ENSG00000263220	AC015727.1	AD	-1.04	0.298339	1.38081e-05	0.911214	38	38	0.786186
ENSG00000235927	NEXN-AS1	AD	1.03998	0.298349	8.08576e-05	0.786501	11	11	0.786186
ENSG00000238324	RN7SKP198	AD	-1.03997	0.298355	7.39822e-05	0.794178	9	9	0.786186
ENSG00000158483	FAM86C1	AD	1.03997	0.298355	0.00182598	0.19642	9	12	0.786186
ENSG00000134882	UBAC2	AD	1.03993	0.29837	0.0728158	5.24076e-17	32	34	0.786186
ENSG00000259915	AC017071.1	AD	1.03992	0.298375	0.00506446	0.0313004	31	32	0.786186
ENSG00000240053	LY6G5B	AD	1.03984	0.298414	6.44887e-06	0.938025	3	11	0.786186
ENSG00000186088	GSAP	AD	1.03965	0.298501	0.481635	2.75193e-147	83	85	0.786186
ENSG00000138075	ABCG5	AD	-1.03964	0.298509	0.000303748	0.598832	3	3	0.786186
ENSG00000112038	OPRM1	AD	-1.03963	0.298512	0.000271836	0.618553	19	21	0.786186
ENSG00000268583	AC011466.1	AD	1.03941	0.298613	0.173469	8.48249e-41	24	30	0.78624
ENSG00000196562	SULF2	AD	1.03941	0.298616	0.00901853	0.00407375	50	52	0.78624
ENSG00000132016	C19orf57	AD	1.03923	0.2987	0.00456008	0.0399031	1	1	0.78635
ENSG00000132109	TRIM21	AD	1.03898	0.298816	0.00600896	0.0185782	16	20	0.786466
ENSG00000182257	PRR34	AD	-1.03895	0.298828	0.0348664	8.43406e-09	17	17	0.786466
ENSG00000160796	NBEAL2	AD	1.03841	0.299079	0.088661	9.71892e-21	17	17	0.78687
ENSG00000259343	TMC3-AS1	AD	-1.03821	0.299172	0.0155064	0.000132399	6	6	0.78687
ENSG00000147889	CDKN2A	AD	1.03814	0.299207	0.0168143	8.20431e-05	14	15	0.78687
ENSG00000075399	VPS9D1	AD	-1.03811	0.29922	0.0450758	6.95969e-11	26	29	0.78687
ENSG00000136827	TOR1A	AD	-1.03808	0.299232	0.182834	1.52973e-43	19	20	0.78687
ENSG00000151012	SLC7A11	AD	-1.03805	0.299245	0.110813	1.14907e-25	41	41	0.78687
ENSG00000183628	DGCR6	AD	1.03797	0.299285	0.465698	3.42176e-141	27	36	0.78687
ENSG00000101452	DHX35	AD	-1.03785	0.29934	0.219204	4.25133e-53	18	18	0.78687
ENSG00000152939	MARVELD2	AD	-1.03772	0.2994	0.000805206	0.391175	1	2	0.78687
ENSG00000136048	DRAM1	AD	-1.03772	0.299401	0.0275311	3.5527e-07	21	21	0.78687
ENSG00000010030	ETV7	AD	-1.03761	0.29945	0.107304	7.00175e-25	27	27	0.78689
ENSG00000134070	IRAK2	AD	1.03744	0.299529	0.0433204	1.56594e-10	42	43	0.786987
ENSG00000255436	Z95704.2	AD	-1.03729	0.2996	0.000175404	0.689211	1	1	0.787063
ENSG00000214435	AS3MT	AD	-1.03706	0.299707	0.260494	3.50135e-66	44	45	0.787235
ENSG00000090863	GLG1	AD	1.03687	0.299796	0.00111778	0.312301	38	41	0.787287
ENSG00000253341	AC115837.1	AD	1.03684	0.299811	0.00880438	0.00445742	15	15	0.787287
ENSG00000146426	TIAM2	AD	1.03633	0.300049	0.0760783	1.1564e-17	25	27	0.787801
ENSG00000254852	NPIPA2	AD	1.03601	0.300196	0.261076	4.63044e-66	69	77	0.788049
ENSG00000162373	BEND5	AD	1.03577	0.300307	7.60188e-06	0.933391	13	13	0.788049
ENSG00000149489	ROM1	AD	-1.03577	0.300312	0.0263839	7.32387e-07	40	44	0.788049
ENSG00000259326	AC116158.1	AD	1.03564	0.30037	0.0149677	0.000193231	2	2	0.788049
ENSG00000227646	STEAP2-AS1	AD	-1.03558	0.3004	0.000265829	0.622489	1	1	0.788049
ENSG00000230445	LRRC37A6P	AD	-1.03557	0.300403	0.152066	1.00708e-35	47	48	0.788049
ENSG00000271781	AC026740.1	AD	-1.03549	0.300439	0.0183237	3.96659e-05	4	5	0.788049
ENSG00000197992	CLEC9A	AD	1.03541	0.300479	0.00321703	0.0858412	10	10	0.788049
ENSG00000261060	AL160286.2	AD	-1.03525	0.300554	0.0235685	2.81542e-06	7	7	0.788136
ENSG00000203819	HIST2H2BC	AD	1.03438	0.300961	0.00519384	0.0291575	10	11	0.788855
ENSG00000161677	JOSD2	AD	-1.03431	0.30099	0.037635	2.28275e-09	16	16	0.788855
ENSG00000162910	MRPL55	AD	1.03419	0.301047	0.123317	1.1322e-28	9	9	0.788855
ENSG00000186594	MIR22HG	AD	1.03418	0.301052	0.0167395	8.54146e-05	36	42	0.788855
ENSG00000137441	FGFBP2	AD	1.03394	0.301164	0.000431047	0.530998	17	18	0.788855
ENSG00000241231	AC022294.1	AD	1.03393	0.301169	0.524078	7.35859e-173	77	80	0.788855
ENSG00000223960	AC009948.1	AD	-1.03388	0.301193	0.0336036	2.09368e-08	9	9	0.788855
ENSG00000108691	CCL2	AD	-1.03386	0.3012	0.000224587	0.650526	1	1	0.788855
ENSG00000215808	LINC01139	AD	-1.03381	0.301226	1.12484e-05	0.919352	8	8	0.788855
ENSG00000234456	MAGI2-AS3	AD	1.03372	0.301266	0.241656	9.50496e-60	35	39	0.788855
ENSG00000214338	SOGA3	AD	-1.03365	0.3013	4.9114e-05	0.83291	1	1	0.788855
ENSG00000263198	RP11-517A5.4	AD	1.03358	0.301333	0.000201571	0.668834	14	14	0.788855
ENSG00000261609	GAN	AD	1.03325	0.301486	0.0453469	5.82301e-11	23	26	0.789144
ENSG00000224955	KCTD10P1	AD	1.03275	0.301722	0.000123072	0.737519	6	6	0.789295
ENSG00000179776	CDH5	AD	1.03262	0.301782	9.74197e-06	0.925455	10	11	0.789295
ENSG00000226024	COX5BP7	AD	1.03257	0.301806	0.000127247	0.732716	10	10	0.789295
ENSG00000167968	DNASE1L2	AD	-1.03257	0.301807	5.13306e-05	0.828817	3	4	0.789295
ENSG00000175573	C11orf68	AD	1.03253	0.301826	0.0149663	0.000193905	5	5	0.789295
ENSG00000103024	NME3	AD	-1.0324	0.301883	0.000115882	0.744676	3	4	0.789295
ENSG00000175115	PACS1	AD	1.03232	0.30192	0.130866	2.36113e-30	32	32	0.789295
ENSG00000164022	AIMP1	AD	-1.03228	0.301941	0.0218432	6.43303e-06	17	18	0.789295
ENSG00000189042	ZNF567	AD	-1.03227	0.301944	0.0712198	8.68502e-17	31	32	0.789295
ENSG00000107738	VSIR	AD	-1.03222	0.30197	0.032051	4.46399e-08	45	46	0.789295
ENSG00000230806	SRGAP2-AS1	AD	-1.03214	0.302006	0.000221455	0.653906	3	3	0.789295
ENSG00000067334	DNTTIP2	AD	1.03175	0.30219	0.171167	2.75464e-40	18	18	0.789508
ENSG00000163531	NFASC	AD	1.03173	0.3022	0.00243475	0.133577	1	1	0.789508
ENSG00000152404	CWF19L2	AD	1.0317	0.302214	0.0338193	1.49407e-08	6	7	0.789508
ENSG00000196353	CPNE4	AD	-1.03139	0.302356	0.0985022	9.84972e-23	60	63	0.789564
ENSG00000132932	ATP8A2	AD	-1.03139	0.302359	0.00033217	0.581925	21	22	0.789564
ENSG00000170190	SLC16A5	AD	-1.03138	0.302361	0.0051291	0.0300873	6	6	0.789564
ENSG00000075240	GRAMD4	AD	-1.03125	0.302424	0.0183558	3.70906e-05	39	44	0.789619
ENSG00000230922	AL079301.1	AD	-1.03101	0.302535	0.00174514	0.207239	17	18	0.789647
ENSG00000244486	SCARF2	AD	-1.0309	0.302586	0.0423841	2.03896e-10	6	6	0.789647
ENSG00000103047	TANGO6	AD	1.0309	0.302589	0.0345641	1.27532e-08	24	24	0.789647
ENSG00000255000	AC139103.1	AD	-1.03079	0.302638	0.0114334	0.00119118	2	2	0.789647
ENSG00000073605	GSDMB	AD	-1.03068	0.302691	0.0849204	1.14437e-19	10	10	0.789647
ENSG00000135269	TES	AD	-1.03063	0.302714	0.0197664	1.8669e-05	30	32	0.789647
ENSG00000105438	KDELR1	AD	-1.0306	0.30273	0.000413066	0.540108	8	8	0.789647
ENSG00000136754	ABI1	AD	1.03038	0.302832	0.0307214	9.21369e-08	12	12	0.789791
ENSG00000117620	SLC35A3	AD	1.0302	0.302918	0.0425289	2.64192e-10	19	19	0.789791
ENSG00000267325	LINC01415	AD	-1.03016	0.302935	0.0446759	8.23175e-11	38	38	0.789791
ENSG00000255423	EBLN2	AD	1.03012	0.302953	0.011939	0.000902046	25	26	0.789791
ENSG00000074755	ZZEF1	AD	-1.02983	0.303092	0.0409858	5.46814e-10	10	11	0.790025
ENSG00000244425	RN7SL268P	AD	1.02967	0.303164	0.000211442	0.659525	20	21	0.790025
ENSG00000228729	AL627308.1	AD	-1.02966	0.303169	0.0025752	0.123974	12	12	0.790025
ENSG00000153363	LINC00467	AD	1.02934	0.303318	0.112393	2.78566e-26	27	27	0.790304
ENSG00000007541	PIGQ	AD	1.02906	0.303453	0.312286	3.50095e-81	22	23	0.790545
ENSG00000171617	ENC1	AD	1.02877	0.303587	0.0150431	0.000193971	4	5	0.790784
ENSG00000163630	SYNPR	AD	-1.02857	0.30368	0.00261014	0.120805	20	20	0.79081
ENSG00000132254	ARFIP2	AD	-1.02857	0.303681	0.00483087	0.034351	13	13	0.79081
ENSG00000243402	AC022973.1	AD	1.02816	0.303873	0.0074017	0.00916222	5	5	0.791173
ENSG00000268067	OR5AH1P	AD	-1.02809	0.303908	0.000212751	0.659588	8	8	0.791173
ENSG00000125686	MED1	AD	1.02785	0.304021	0.000670042	0.430286	2	2	0.791173
ENSG00000159904	ZNF890P	AD	-1.02784	0.304027	0.332497	3.3731e-88	64	69	0.791173
ENSG00000120705	ETF1	AD	1.02771	0.304087	0.000523901	0.490021	14	14	0.791173
ENSG00000258904	AL157871.5	AD	1.02765	0.304114	0.000103723	0.758604	8	8	0.791173
ENSG00000183530	PRR14L	AD	-1.02751	0.30418	0.0124505	0.000694423	60	61	0.791173
ENSG00000180884	ZNF792	AD	1.02746	0.304205	0.067596	8.5419e-16	20	22	0.791173
ENSG00000163072	NOSTRIN	AD	-1.02737	0.304248	0.0655937	2.27095e-15	83	87	0.791173
ENSG00000122203	KIAA1191	AD	1.02734	0.304263	0.000274692	0.616287	4	4	0.791173
ENSG00000131148	EMC8	AD	-1.02729	0.304284	0.00157898	0.228966	8	10	0.791173
ENSG00000189181	OR14I1	AD	1.02716	0.304343	0.0587658	3.48815e-14	2	5	0.791216
ENSG00000159403	C1R	AD	1.02707	0.304388	0.000328949	0.58326	9	12	0.791224
ENSG00000089505	CMTM1	AD	1.02664	0.304588	1.1673e-06	0.974	2	2	0.79124
ENSG00000109084	TMEM97	AD	-1.02653	0.304642	0.170153	7.35166e-41	7	8	0.79124
ENSG00000250974	LINC02196	AD	1.02632	0.304741	0.00112465	0.311665	3	3	0.79124
ENSG00000176293	ZNF135	AD	1.02623	0.304785	0.149144	9.74704e-35	34	35	0.79124
ENSG00000235319	AC012360.1	AD	1.02621	0.304792	0.0263047	7.84617e-07	8	8	0.79124
ENSG00000261997	AC007336.1	AD	-1.02618	0.304805	0.00841888	0.00518259	4	4	0.79124
ENSG00000107165	TYRP1	AD	1.02607	0.304858	0.0613508	1.62847e-14	14	14	0.79124
ENSG00000087299	L2HGDH	AD	-1.02599	0.304898	4.35303e-05	0.842114	3	3	0.79124
ENSG00000178852	EFCAB13	AD	-1.02594	0.304918	0.316141	2.87392e-83	47	49	0.79124
ENSG00000075188	NUP37	AD	-1.02593	0.304924	0.011334	0.00121016	5	5	0.79124
ENSG00000172590	MRPL52	AD	-1.02578	0.304996	0.0682085	5.86375e-16	29	31	0.79124
ENSG00000253230	LINC00599	AD	1.02566	0.305054	0.00183649	0.195008	4	4	0.79124
ENSG00000145431	PDGFC	AD	1.02556	0.3051	0.0236665	2.74204e-06	19	19	0.79124
ENSG00000172775	FAM192A	AD	1.02539	0.305178	0.0674622	8.24343e-16	8	9	0.79124
ENSG00000178358	OR2D3	AD	-1.02526	0.305242	0.0804221	1.09405e-18	20	21	0.79124
ENSG00000204084	INPP5B	AD	-1.02523	0.305255	0.226232	6.80372e-55	24	25	0.79124
ENSG00000256629	TAS2R67P	AD	1.0252	0.305269	0.0305944	9.42935e-08	9	13	0.79124
ENSG00000184486	POU3F2	AD	-1.02513	0.3053	0.000211881	0.660751	1	1	0.79124
ENSG00000235831	BHLHE40-AS1	AD	-1.0251	0.305316	0.0432142	1.55726e-10	52	55	0.79124
ENSG00000226791	AC109826.1	AD	-1.02476	0.305478	0.00526378	0.027172	29	30	0.79124
ENSG00000182263	FIGN	AD	-1.02472	0.305497	0.0631882	6.64216e-15	114	120	0.79124
ENSG00000268218	AC137932.3	AD	1.02451	0.305596	0.000801632	0.392672	37	43	0.79124
ENSG00000133816	MICAL2	AD	1.02442	0.305637	0.00113065	0.309742	6	6	0.79124
ENSG00000064012	CASP8	AD	-1.02439	0.30565	0.0176535	5.11916e-05	8	8	0.79124
ENSG00000163938	GNL3	AD	1.02432	0.305683	0.153411	2.80348e-36	29	31	0.79124
ENSG00000269937	AC093525.7	AD	1.02426	0.305713	0.0474004	2.3512e-11	57	60	0.79124
ENSG00000184672	RALYL	AD	-1.02422	0.305731	0.0314791	5.4659e-08	70	74	0.79124
ENSG00000134548	SPX	AD	1.02422	0.305733	0.377594	2.59469e-104	68	68	0.79124
ENSG00000129219	PLD2	AD	1.02409	0.305791	0.0215203	8.04352e-06	42	45	0.79124
ENSG00000175701	LINC00116	AD	-1.02403	0.30582	0.134357	9.94699e-32	56	57	0.79124
ENSG00000251566	HMGB1P35	AD	-1.0238	0.30593	2.96447e-06	0.957988	16	17	0.79124
ENSG00000112232	KHDRBS2	AD	1.02374	0.30596	0.0280271	3.0859e-07	72	76	0.79124
ENSG00000123106	CCDC91	AD	-1.02371	0.305973	0.0466427	2.78693e-11	4	5	0.79124
ENSG00000008118	CAMK1G	AD	-1.02371	0.305974	0.113433	2.56771e-26	24	24	0.79124
ENSG00000185269	NOTUM	AD	-1.02367	0.305989	0.00778557	0.00725889	39	43	0.79124
ENSG00000138031	ADCY3	AD	1.02366	0.305995	0.257175	2.07239e-64	41	42	0.79124
ENSG00000196850	PPTC7	AD	1.02366	0.305998	0.0191	2.55069e-05	6	6	0.79124
ENSG00000255542	AC090625.2	AD	-1.02363	0.306009	0.00402219	0.0550898	22	22	0.79124
ENSG00000231233	CFAP58-AS1	AD	1.02348	0.306081	0.0267743	6.24366e-07	3	3	0.79124
ENSG00000150556	LYPD6B	AD	1.02337	0.306135	0.00458619	0.0384349	37	39	0.79124
ENSG00000120314	WDR55	AD	1.02316	0.306233	0.0694035	2.63679e-16	5	5	0.79124
ENSG00000134508	CABLES1	AD	1.02311	0.306257	0.026582	6.62474e-07	16	16	0.79124
ENSG00000227825	SLC9A7P1	AD	1.0231	0.306261	0.0216037	6.86156e-06	21	22	0.79124
ENSG00000269282	AC024257.1	AD	1.02302	0.306297	0.0304583	9.4136e-08	7	7	0.79124
ENSG00000177943	MAMDC4	AD	-1.02288	0.306363	0.00231911	0.145158	36	38	0.79124
ENSG00000079134	THOC1	AD	1.02287	0.306372	0.00344327	0.0762334	8	8	0.79124
ENSG00000258429	PDF	AD	-1.02285	0.306381	0.155016	2.291e-36	41	43	0.79124
ENSG00000183401	CCDC159	AD	-1.02277	0.306418	0.00122385	0.289625	6	6	0.79124
ENSG00000125450	NUP85	AD	-1.02265	0.306473	0.342078	8.07403e-91	21	21	0.791272
ENSG00000146918	NCAPG2	AD	-1.0224	0.306591	0.126599	2.23676e-29	48	64	0.791272
ENSG00000176732	PFN4	AD	-1.02239	0.306595	0.00494086	0.0328566	15	16	0.791272
ENSG00000081320	STK17B	AD	1.02238	0.306599	0.00234186	0.142948	17	18	0.791272
ENSG00000163932	PRKCD	AD	-1.02198	0.30679	0.187376	3.533e-45	28	30	0.791546
ENSG00000223396	RPS10P7	AD	1.02198	0.30679	0.0284969	2.48545e-07	15	15	0.791546
ENSG00000103249	CLCN7	AD	1.02186	0.306849	0.00342207	0.076551	16	16	0.791591
ENSG00000064102	INTS13	AD	-1.02152	0.307006	0.0687042	3.03287e-16	37	39	0.791867
ENSG00000242768	AC096576.1	AD	1.02145	0.307041	0.000986421	0.340243	9	10	0.791867
ENSG00000139278	GLIPR1	AD	1.02121	0.307157	0.110877	9.36113e-26	16	16	0.791962
ENSG00000115207	GTF3C2	AD	1.02107	0.30722	0.0309863	6.77468e-08	21	22	0.791962
ENSG00000165698	SPACA9	AD	-1.0209	0.3073	0.00113546	0.306811	1	1	0.791962
ENSG00000256196	AP003721.1	AD	-1.02069	0.3074	0.00111724	0.311666	1	1	0.791962
ENSG00000078018	MAP2	AD	-1.02069	0.307402	0.00344325	0.0748833	18	19	0.791962
ENSG00000166816	LDHD	AD	1.02052	0.30748	0.00621466	0.0168405	9	10	0.791962
ENSG00000162068	NTN3	AD	-1.02033	0.307572	0.00114889	0.306309	31	31	0.791962
ENSG00000265683	SYPL1P2	AD	1.02033	0.307572	0.0497016	6.39063e-12	7	8	0.791962
ENSG00000090013	BLVRB	AD	1.02032	0.307576	0.025812	9.40344e-07	20	22	0.791962
ENSG00000249453	AC092834.1	AD	-1.0203	0.307586	0.0165555	8.89348e-05	7	7	0.791962
ENSG00000196418	ZNF124	AD	-1.02026	0.307607	0.526609	3.43836e-170	40	40	0.791962
ENSG00000258186	SLC7A5P2	AD	1.02025	0.307609	0.000191827	0.673822	6	6	0.791962
ENSG00000259607	AC108449.3	AD	1.02016	0.307652	0.000984753	0.342957	2	2	0.791962
ENSG00000162961	DPY30	AD	1.02013	0.307669	0.0149937	0.000196366	6	6	0.791962
ENSG00000101292	PROKR2	AD	-1.01987	0.307789	0.0468089	2.94267e-11	27	28	0.792073
ENSG00000127191	TRAF2	AD	1.01982	0.307812	0.018397	3.7864e-05	5	5	0.792073
ENSG00000186577	SMIM29	AD	-1.01971	0.307867	0.0172538	6.59091e-05	35	36	0.792073
ENSG00000119314	PTBP3	AD	-1.01968	0.30788	0.00359043	0.0699411	4	4	0.792073
ENSG00000170802	FOXN2	AD	1.0195	0.307966	0.110745	1.21116e-25	26	26	0.792183
ENSG00000157827	FMNL2	AD	1.01888	0.308259	0.0462705	4.10882e-11	19	21	0.792591
ENSG00000204316	MRPL38	AD	-1.01887	0.308267	0.00411508	0.0502826	9	13	0.792591
ENSG00000004864	SLC25A13	AD	1.01881	0.308292	0.00681648	0.0124182	16	16	0.792591
ENSG00000166405	RIC3	AD	1.01881	0.308293	0.00594649	0.0194501	8	8	0.792591
ENSG00000241500	RN7SL256P	AD	1.0183	0.308535	0.000792464	0.395322	11	11	0.792916
ENSG00000116539	ASH1L	AD	1.01818	0.308593	0.0001743	0.689557	5	5	0.792916
ENSG00000261126	RBFADN	AD	-1.01816	0.308602	0.44655	3.43356e-131	27	31	0.792916
ENSG00000086015	MAST2	AD	1.01811	0.308625	0.0297074	1.30572e-07	17	17	0.792916
ENSG00000006468	ETV1	AD	-1.01787	0.308742	0.00667043	0.0129798	15	15	0.792916
ENSG00000185046	ANKS1B	AD	1.01783	0.308759	0.0327617	3.24074e-08	12	12	0.792916
ENSG00000116761	CTH	AD	1.01781	0.30877	0.00468078	0.0377949	23	24	0.792916
ENSG00000259408	AC010809.2	AD	1.01779	0.30878	0.002696	0.11708	20	21	0.792916
ENSG00000234946	SDHCP3	AD	1.01774	0.3088	0.00532672	0.0267681	1	1	0.792916
ENSG00000252464	RN7SKP70	AD	-1.01764	0.30885	1.38294e-06	0.972045	27	27	0.792936
ENSG00000113712	CSNK1A1	AD	1.01689	0.309205	8.01226e-06	0.931856	15	15	0.793653
ENSG00000204237	OXLD1	AD	-1.01687	0.309214	0.0689049	3.40154e-16	16	16	0.793653
ENSG00000260558	AC018557.2	AD	1.01668	0.309304	0.000132872	0.727423	3	3	0.793692
ENSG00000164048	ZNF589	AD	1.01666	0.309313	0.0924397	2.38532e-21	20	21	0.793692
ENSG00000268211	AL359091.2	AD	-1.01657	0.309358	0.00215162	0.16049	4	4	0.793698
ENSG00000178921	PFAS	AD	1.01639	0.309445	0.185185	4.39088e-44	6	6	0.793734
ENSG00000260835	AC007223.1	AD	-1.01633	0.309473	4.04481e-07	0.985173	2	2	0.793734
ENSG00000188185	LINC00265	AD	1.01627	0.309499	0.00154748	0.234397	8	8	0.793734
ENSG00000175497	DPP10	AD	-1.01575	0.309747	0.0809995	5.37918e-19	83	86	0.794252
ENSG00000197322	C17orf102	AD	-1.01567	0.309786	0.229095	3.06393e-56	83	88	0.794252
ENSG00000105784	RUNDC3B	AD	1.01548	0.309876	0.0884616	1.99607e-20	95	100	0.794352
ENSG00000254876	AL590705.5	AD	-1.01536	0.309932	0.0212188	9.20037e-06	19	19	0.794352
ENSG00000155980	KIF5A	AD	-1.01527	0.309976	0.00279106	0.109807	10	11	0.794352
ENSG00000260460	AL365181.1	AD	-1.01506	0.310077	0.0114221	0.00119395	14	15	0.794352
ENSG00000258982	AL133523.1	AD	1.01505	0.310084	0.000100435	0.758787	13	13	0.794352
ENSG00000243406	MRPS31P5	AD	1.01501	0.3101	0.000817877	0.388452	1	1	0.794352
ENSG00000188013	AC087499.1	AD	1.01491	0.31015	0.0575605	1.4684e-13	24	29	0.794352
ENSG00000225447	RPS15AP10	AD	1.0147	0.310251	4.74954e-06	0.947583	10	10	0.794352
ENSG00000147669	POLR2K	AD	1.01458	0.310308	0.000283191	0.611878	11	11	0.794352
ENSG00000164120	HPGD	AD	-1.01446	0.310365	0.141732	4.09923e-33	41	41	0.794352
ENSG00000148396	SEC16A	AD	-1.01446	0.310365	0.00794245	0.00700901	29	30	0.794352
ENSG00000111641	NOP2	AD	-1.01437	0.310404	0.000136004	0.72819	3	3	0.794352
ENSG00000198722	UNC13B	AD	1.01432	0.31043	0.00749563	0.00882763	24	25	0.794352
ENSG00000272942	AL022324.3	AD	1.01427	0.310453	0.0557461	3.74817e-13	41	42	0.794352
ENSG00000243116	AC092943.1	AD	-1.01426	0.31046	0.000319655	0.589523	13	13	0.794352
ENSG00000217769	AL157777.1	AD	1.01417	0.310502	0.000346499	0.574683	6	6	0.794352
ENSG00000233216	AL357373.1	AD	-1.01401	0.310579	0.00982724	0.00265671	16	16	0.794441
ENSG00000143164	DCAF6	AD	-1.01387	0.310646	0.00760801	0.00826633	9	10	0.794503
ENSG00000134001	EIF2S1	AD	-1.01374	0.310705	0.0296394	1.26609e-07	23	23	0.794545
ENSG00000146243	IRAK1BP1	AD	-1.01356	0.310794	0.165262	3.65507e-39	23	23	0.794579
ENSG00000168826	ZBTB49	AD	-1.01351	0.310818	0.000258988	0.627239	13	15	0.794579
ENSG00000103343	ZNF174	AD	1.01326	0.310936	0.000343206	0.576121	4	4	0.794579
ENSG00000253535	AC120193.1	AD	1.0132	0.310963	0.0031964	0.0854907	3	3	0.794579
ENSG00000198496	NBR2	AD	-1.01319	0.310971	0.551032	2.2236e-184	50	52	0.794579
ENSG00000161277	THAP8	AD	-1.01313	0.311	0.000104382	0.757868	8	9	0.794579
ENSG00000144214	LYG1	AD	1.0131	0.311014	0.0209603	1.00894e-05	28	28	0.794579
ENSG00000222041	CYTOR	AD	1.013	0.311058	0.00180279	0.197106	2	2	0.794582
ENSG00000135940	COX5B	AD	-1.01249	0.311306	0.000393204	0.54995	5	5	0.794968
ENSG00000253734	LINC01289	AD	-1.01241	0.311341	0.00465833	0.0382568	25	25	0.794968
ENSG00000232656	IDI2-AS1	AD	1.01239	0.311352	0.0769126	8.30227e-18	15	15	0.794968
ENSG00000049239	H6PD	AD	-1.01233	0.311378	0.371766	6.77854e-102	48	50	0.794968
ENSG00000132471	WBP2	AD	-1.01221	0.311435	0.106631	1.04602e-24	46	50	0.795005
ENSG00000187912	CLEC17A	AD	-1.01198	0.311545	0.0318204	4.8064e-08	67	71	0.795091
ENSG00000185917	SETD4	AD	-1.01183	0.311617	0.433738	2.39857e-126	43	44	0.795091
ENSG00000227671	AL390728.4	AD	-1.01179	0.31164	0.152208	8.67097e-36	25	26	0.795091
ENSG00000263394	AC007952.7	AD	1.01175	0.311659	0.0228604	4.16116e-06	13	14	0.795091
ENSG00000229877	PAICSP5	AD	-1.0117	0.311681	0.000445182	0.521789	18	20	0.795091
ENSG00000241400	AC022215.1	AD	1.0116	0.311728	0.0359228	6.16474e-09	2	2	0.795103
ENSG00000258603	AC005225.2	AD	-1.0115	0.311778	0.0207344	1.16301e-05	19	19	0.795122
ENSG00000101224	CDC25B	AD	1.01134	0.311851	0.243963	4.62624e-60	34	35	0.795202
ENSG00000166750	SLFN5	AD	1.01116	0.31194	0.179724	9.06463e-43	49	51	0.79532
ENSG00000219438	FAM19A5	AD	1.01031	0.312348	0.0130681	0.000514857	43	47	0.795981
ENSG00000174514	MFSD4A	AD	-1.01018	0.312408	0.146312	3.83941e-34	32	35	0.795981
ENSG00000271811	Z97200.1	AD	1.0101	0.312449	0.0448168	7.22651e-11	27	28	0.795981
ENSG00000112893	MAN2A1	AD	-1.01008	0.312456	0.0927994	7.10792e-22	19	22	0.795981
ENSG00000233532	LINC00460	AD	1.00999	0.3125	0.0226047	4.72805e-06	8	8	0.795981
ENSG00000063438	AHRR	AD	-1.00994	0.312522	0.227431	3.38254e-55	62	66	0.795981
ENSG00000013306	SLC25A39	AD	1.00986	0.312562	0.205436	1.4567e-49	36	39	0.795981
ENSG00000175029	CTBP2	AD	1.00986	0.312564	0.084198	2.0351e-19	15	15	0.795981
ENSG00000130958	SLC35D2	AD	-1.00982	0.312581	0.0187161	2.9764e-05	20	20	0.795981
ENSG00000232499	AL391058.1	AD	1.00957	0.3127	6.80327e-05	0.803393	1	1	0.796176
ENSG00000142453	CARM1	AD	1.00911	0.31292	0.0845584	1.5815e-19	39	39	0.796397
ENSG00000124575	HIST1H1D	AD	-1.00911	0.312921	0.0391106	1.02821e-09	16	16	0.796397
ENSG00000245573	BDNF-AS	AD	-1.00894	0.313005	0.106146	9.54347e-25	16	17	0.796397
ENSG00000121691	CAT	AD	-1.00884	0.313052	0.251759	2.93368e-62	42	42	0.796397
ENSG00000251467	AC020893.2	AD	1.00875	0.313095	2.62749e-06	0.960852	3	3	0.796397
ENSG00000178741	COX5A	AD	-1.00868	0.31313	0.0256318	1.10374e-06	10	10	0.796397
ENSG00000188783	PRELP	AD	-1.00867	0.313133	0.0504643	4.82097e-12	16	16	0.796397
ENSG00000116288	PARK7	AD	-1.00861	0.313164	0.0514776	2.1521e-12	10	10	0.796397
ENSG00000230939	AL591475.1	AD	1.0086	0.313169	0.0213141	8.46625e-06	21	21	0.796397
ENSG00000233237	LINC00472	AD	1.0081	0.313408	6.74819e-06	0.93666	5	6	0.796421
ENSG00000228495	LINC01013	AD	1.00803	0.313439	0.0178838	4.72828e-05	2	2	0.796421
ENSG00000176401	EID2B	AD	1.00797	0.313471	0.0222268	5.18859e-06	22	23	0.796421
ENSG00000162694	EXTL2	AD	1.00771	0.313594	0.0422537	3.10785e-10	31	32	0.796421
ENSG00000254027	AC009902.2	AD	1.00765	0.313622	9.51854e-05	0.769288	2	2	0.796421
ENSG00000261544	AC011939.2	AD	-1.00749	0.3137	0.0104196	0.00191717	1	1	0.796421
ENSG00000164338	UTP15	AD	-1.00747	0.31371	0.0164907	9.75183e-05	9	9	0.796421
ENSG00000197498	RPF2	AD	-1.00735	0.313768	0.00531306	0.0256779	9	9	0.796421
ENSG00000197769	MAP1LC3C	AD	-1.00717	0.313855	1.81961e-05	0.896587	6	6	0.796421
ENSG00000181035	SLC25A42	AD	1.00714	0.313869	0.00016429	0.698144	21	21	0.796421
ENSG00000237190	CDKN2AIPNL	AD	1.00706	0.313905	0.129366	4.02256e-30	15	15	0.796421
ENSG00000163281	GNPDA2	AD	-1.00694	0.313961	0.266464	7.18167e-67	44	48	0.796421
ENSG00000135945	REV1	AD	-1.00691	0.31398	0.030959	5.93772e-08	11	11	0.796421
ENSG00000106952	TNFSF8	AD	-1.00686	0.314	7.60186e-07	0.978613	4	4	0.796421
ENSG00000272323	AC026801.3	AD	1.00685	0.314007	0.057502	1.44679e-13	7	7	0.796421
ENSG00000234492	RPL34-AS1	AD	-1.00675	0.314055	0.110953	5.12741e-26	10	11	0.796421
ENSG00000160336	ZNF761	AD	1.00671	0.314075	0.226585	2.06326e-55	103	115	0.796421
ENSG00000187135	VSTM2B	AD	1.00663	0.314112	0.00454647	0.0415011	20	21	0.796421
ENSG00000136999	NOV	AD	1.00656	0.314147	0.147097	1.93676e-34	38	40	0.796421
ENSG00000139746	RBM26	AD	1.00656	0.314148	0.000394084	0.548817	22	23	0.796421
ENSG00000136152	COG3	AD	1.00639	0.314229	0.0728803	5.87159e-17	57	60	0.796421
ENSG00000174899	PQLC2L	AD	-1.00625	0.314296	0.0782067	2.73981e-18	54	55	0.796421
ENSG00000175928	LRRN1	AD	1.00618	0.314329	0.0310731	6.58324e-08	46	47	0.796421
ENSG00000213896	AC109486.1	AD	-1.00617	0.314333	0.0018186	0.195679	25	25	0.796421
ENSG00000176087	SLC35A4	AD	1.00617	0.314335	0.00345234	0.075958	12	14	0.796421
ENSG00000126461	SCAF1	AD	-1.00613	0.314354	0.0130133	0.000539994	9	11	0.796421
ENSG00000115540	MOB4	AD	1.00607	0.314382	0.0272515	3.87044e-07	18	18	0.796421
ENSG00000100504	PYGL	AD	-1.0059	0.314466	0.0968259	2.30991e-22	94	95	0.796421
ENSG00000226375	AL022310.1	AD	-1.00579	0.314515	0.00884632	0.00424414	21	22	0.796421
ENSG00000233885	YEATS2-AS1	AD	-1.00576	0.314529	0.358161	3.42612e-97	29	30	0.796421
ENSG00000237887	RPL23AP32	AD	1.00575	0.314536	0.000366241	0.562367	8	8	0.796421
ENSG00000177406	AC021054.1	AD	1.00571	0.314553	0.397044	2.99833e-111	8	9	0.796421
ENSG00000272254	AC022893.3	AD	-1.00562	0.3146	0.000247176	0.635037	1	1	0.796421
ENSG00000117385	P3H1	AD	1.00557	0.314622	0.0162227	0.000108711	13	13	0.796421
ENSG00000186001	LRCH3	AD	-1.00547	0.314669	0.035956	6.35272e-09	11	11	0.796426
ENSG00000188269	OR7A5	AD	1.00539	0.314708	0.130524	1.59943e-30	13	14	0.796426
ENSG00000259248	USP3-AS1	AD	-1.00523	0.314787	0.0036913	0.0648532	5	5	0.796517
ENSG00000095303	PTGS1	AD	-1.00508	0.314856	0.0272042	5.08154e-07	16	16	0.796586
ENSG00000111846	GCNT2	AD	1.00499	0.3149	0.000651601	0.433073	12	12	0.796589
ENSG00000007062	PROM1	AD	-1.00441	0.315179	0.0795551	1.12176e-18	20	20	0.797011
ENSG00000119953	SMNDC1	AD	-1.00437	0.315201	0.0119239	0.000869997	11	11	0.797011
ENSG00000118960	HS1BP3	AD	1.00433	0.31522	0.0103835	0.00200614	25	26	0.797011
ENSG00000239415	AP001469.3	AD	-1.00421	0.315277	0.00662061	0.0130217	24	24	0.797011
ENSG00000246695	RASSF8-AS1	AD	1.00419	0.315288	0.155031	1.42598e-36	76	76	0.797011
ENSG00000228327	AL669831.1	AD	-1.00412	0.315322	0.00142269	0.254634	3	3	0.797011
ENSG00000140307	GTF2A2	AD	1.00397	0.315393	0.064049	5.6863e-15	36	36	0.797084
ENSG00000152495	CAMK4	AD	-1.00367	0.315539	0.0172476	6.50921e-05	16	16	0.797346
ENSG00000242114	MTFP1	AD	1.00331	0.315711	0.0590148	7.10162e-14	21	21	0.79755
ENSG00000101144	BMP7	AD	-1.00329	0.315722	0.039336	1.28514e-09	73	74	0.79755
ENSG00000122477	LRRC39	AD	1.00317	0.315779	0.00271976	0.114818	3	3	0.79755
ENSG00000172339	ALG14	AD	-1.0031	0.315814	0.0435932	1.51957e-10	16	17	0.79755
ENSG00000087448	KLHL42	AD	-1.00306	0.315832	0.0257456	9.65368e-07	11	11	0.79755
ENSG00000225920	RIMKLBP2	AD	-1.00295	0.315884	2.56067e-05	0.878666	5	5	0.797572
ENSG00000129654	FOXJ1	AD	-1.00259	0.316058	0.000300238	0.600415	7	7	0.797786
ENSG00000189266	PNRC2	AD	-1.00251	0.316095	0.0487076	1.17187e-11	34	34	0.797786
ENSG00000231170	AC002451.1	AD	-1.00251	0.316096	0.13931	2.17136e-32	18	19	0.797786
ENSG00000166035	LIPC	AD	-1.00196	0.316363	0.00071679	0.419175	10	10	0.798243
ENSG00000163462	TRIM46	AD	-1.00187	0.316409	0.00039021	0.551525	22	22	0.798243
ENSG00000178171	AMER3	AD	-1.00181	0.316435	0.034195	1.59276e-08	5	5	0.798243
ENSG00000166736	HTR3A	AD	1.00171	0.316482	0.023625	2.89714e-06	43	48	0.798243
ENSG00000107537	PHYH	AD	-1.00159	0.316543	0.101257	2.16588e-23	87	88	0.798243
ENSG00000102547	CAB39L	AD	1.00156	0.316555	0.500164	4.44959e-156	117	121	0.798243
ENSG00000076685	NT5C2	AD	-1.00152	0.316575	0.137653	2.69993e-32	38	39	0.798243
ENSG00000272899	AC025594.2	AD	1.00138	0.316642	0.142092	4.08677e-33	17	17	0.798305
ENSG00000144057	ST6GAL2	AD	1.00117	0.316744	0.145338	8.25296e-34	72	72	0.798455
ENSG00000256863	AP001880.2	AD	1.00082	0.316912	0.000781731	0.399021	11	12	0.798567
ENSG00000197361	FBXL22	AD	-1.00082	0.316915	0.0254614	1.17847e-06	14	15	0.798567
ENSG00000101247	NDUFAF5	AD	-1.00082	0.316916	0.170653	3.0379e-40	27	28	0.798567
ENSG00000197584	KCNMB2	AD	-1.0007	0.316974	0.000371503	0.559776	7	7	0.798605
ENSG00000154767	XPC	AD	1.00053	0.317053	2.1399e-05	0.892205	12	12	0.798698
ENSG00000151651	ADAM8	AD	-1.00032	0.317154	0.0129847	0.000537103	13	14	0.798715
ENSG00000174177	CTU2	AD	-1.00025	0.31719	0.101219	1.31474e-23	29	30	0.798715
ENSG00000171368	TPPP	AD	1.00011	0.317257	0.0479747	1.69922e-11	32	44	0.798715
ENSG00000268053	AC007785.2	AD	0.999889	0.317364	0.0027567	0.112142	26	27	0.798715
ENSG00000253932	AC019270.1	AD	0.999793	0.317411	0.00630857	0.0161665	16	17	0.798715
ENSG00000165861	ZFYVE1	AD	0.999782	0.317416	0.0261628	8.0792e-07	6	6	0.798715
ENSG00000225200	AC246787.1	AD	0.999702	0.317455	0.000200721	0.668968	3	4	0.798715
ENSG00000065600	TMEM206	AD	-0.999455	0.317574	0.232399	1.05201e-56	25	26	0.798715
ENSG00000050130	JKAMP	AD	-0.99945	0.317577	0.0802818	1.13186e-18	26	27	0.798715
ENSG00000259039	AL161804.1	AD	-0.999395	0.317603	0.00102249	0.3338	3	3	0.798715
ENSG00000107164	FUBP3	AD	0.999372	0.317615	0.00186667	0.191942	13	14	0.798715
ENSG00000247774	PCED1B-AS1	AD	-0.999366	0.317618	2.76094e-05	0.873538	4	4	0.798715
ENSG00000119888	EPCAM	AD	-0.999346	0.317627	0.52883	9.81424e-173	16	17	0.798715
ENSG00000139613	SMARCC2	AD	-0.999179	0.317708	0.000404455	0.54332	14	15	0.798715
ENSG00000182504	CEP97	AD	-0.999108	0.317742	0.0286848	2.41383e-07	7	9	0.798715
ENSG00000144645	OSBPL10	AD	0.999098	0.317747	0.0353757	9.44923e-09	9	9	0.798715
ENSG00000270890	AL049844.2	AD	-0.999023	0.317783	0.00440891	0.0443591	6	6	0.798715
ENSG00000146556	WASH2P	AD	-0.998926	0.31783	0.0421501	2.8865e-10	11	12	0.798726
ENSG00000167513	CDT1	AD	-0.998732	0.317924	0.0111229	0.001312	39	41	0.798855
ENSG00000138459	SLC35A5	AD	0.998478	0.318048	0.0523733	1.77276e-12	37	39	0.798857
ENSG00000137601	NEK1	AD	0.998334	0.318117	0.317435	1.77301e-84	62	63	0.798857
ENSG00000182871	COL18A1	AD	0.99829	0.318139	0.164764	2.26127e-39	26	28	0.798857
ENSG00000183576	SETD3	AD	-0.998214	0.318176	0.000127165	0.734157	8	8	0.798857
ENSG00000224830	OR2X1P	AD	0.998122	0.31822	0.17598	9.75756e-42	35	41	0.798857
ENSG00000219607	PPP1R3G	AD	-0.998045	0.318257	0.00288521	0.10179	21	22	0.798857
ENSG00000149289	ZC3H12C	AD	0.997988	0.318285	0.0191046	2.44804e-05	7	7	0.798857
ENSG00000118096	IFT46	AD	0.997866	0.318345	0.369242	2.7352e-101	35	39	0.798857
ENSG00000233901	LINC01503	AD	-0.997802	0.318375	3.4868e-05	0.858937	12	12	0.798857
ENSG00000181085	MAPK15	AD	-0.997751	0.3184	6.42188e-05	0.808862	1	1	0.798857
ENSG00000238098	ABCA17P	AD	-0.997683	0.318433	0.0380019	2.27833e-09	10	10	0.798857
ENSG00000272647	AC005020.2	AD	0.997677	0.318436	0.00117404	0.301124	6	6	0.798857
ENSG00000264885	AC026271.4	AD	-0.997325	0.318607	0.00780658	0.00740425	14	15	0.799124
ENSG00000183760	ACP7	AD	-0.997282	0.318628	0.126355	2.60596e-29	49	49	0.799124
ENSG00000236859	NIFK-AS1	AD	0.996983	0.318773	1.85691e-06	0.96721	2	3	0.799135
ENSG00000177350	RPL13AP3	AD	-0.996935	0.318796	1.49443e-08	0.995278	16	16	0.799135
ENSG00000143546	S100A8	AD	0.996867	0.318829	0.000510377	0.495511	31	32	0.799135
ENSG00000125871	MGME1	AD	0.996758	0.318882	0.144274	1.56634e-33	26	28	0.799135
ENSG00000150995	ITPR1	AD	0.996653	0.318933	0.00113316	0.309538	2	2	0.799135
ENSG00000176845	METRNL	AD	-0.996651	0.318934	0.0188745	2.72907e-05	39	41	0.799135
ENSG00000127334	DYRK2	AD	-0.996587	0.318965	0.0172936	5.8532e-05	8	8	0.799135
ENSG00000259657	PIGHP1	AD	0.996465	0.319024	1.6608e-05	0.902144	13	13	0.799135
ENSG00000138778	CENPE	AD	0.996368	0.319072	0.121057	4.05458e-28	7	7	0.799135
ENSG00000240509	RPL34P18	AD	-0.996355	0.319077	0	1	4	4	0.799135
ENSG00000150594	ADRA2A	AD	-0.996197	0.319154	0.0237922	2.54885e-06	78	82	0.799135
ENSG00000204377	C1orf134	AD	0.996011	0.319245	0.00100362	0.336772	64	69	0.799135
ENSG00000143643	TTC13	AD	0.995964	0.319268	0.0159236	0.000127768	29	30	0.799135
ENSG00000113522	RAD50	AD	-0.995956	0.319271	0.0251165	1.00139e-06	22	23	0.799135
ENSG00000120053	GOT1	AD	0.995897	0.3193	0.00057269	0.469251	1	2	0.799135
ENSG00000148634	HERC4	AD	-0.99587	0.319313	0.0081577	0.00627175	21	28	0.799135
ENSG00000100505	TRIM9	AD	-0.995575	0.319457	0.0519898	2.38186e-12	34	35	0.799292
ENSG00000164118	CEP44	AD	-0.995565	0.319461	0.284994	4.74748e-73	8	8	0.799292
ENSG00000132382	MYBBP1A	AD	0.99543	0.319527	0.000558775	0.475875	12	12	0.799349
ENSG00000237263	MAPK6PS3	AD	0.995343	0.319569	0.000223714	0.652027	8	8	0.799349
ENSG00000250091	DNAH10OS	AD	0.995169	0.319654	0.235132	2.21175e-57	23	24	0.799429
ENSG00000162642	C1orf52	AD	-0.995102	0.319686	0.171776	1.33119e-40	5	5	0.799429
ENSG00000121022	COPS5	AD	0.995006	0.319733	9.99647e-05	0.762433	2	2	0.799439
ENSG00000266733	TBC1D29	AD	-0.994869	0.3198	0.000265824	0.623188	1	1	0.7995
ENSG00000134285	FKBP11	AD	0.99468	0.319892	0.432661	9.49814e-127	50	50	0.799623
ENSG00000236758	MTUS2-AS2	AD	0.994561	0.31995	4.66649e-05	0.836608	6	6	0.799662
ENSG00000173482	PTPRM	AD	0.994352	0.320051	0.0821618	3.60684e-19	22	23	0.799779
ENSG00000164176	EDIL3	AD	0.994289	0.320082	0.000341108	0.577066	4	4	0.799779
ENSG00000258682	AL132989.1	AD	0.994128	0.320161	5.01208e-05	0.83089	10	10	0.799838
ENSG00000267795	SMIM22	AD	-0.994065	0.320191	0.0149224	0.000200559	21	22	0.799838
ENSG00000166619	BLCAP	AD	-0.993967	0.320239	0.115872	9.41208e-27	11	11	0.799851
ENSG00000148090	AUH	AD	0.993854	0.320294	0.113952	1.4783e-26	16	17	0.799859
ENSG00000161265	U2AF1L4	AD	0.993786	0.320327	0.126905	2.01346e-29	17	19	0.799859
ENSG00000130816	DNMT1	AD	0.99357	0.320432	0.00804481	0.00586631	39	40	0.799876
ENSG00000089123	TASP1	AD	-0.993492	0.32047	0.000187393	0.679887	8	8	0.799876
ENSG00000267696	ERVK-28	AD	-0.993104	0.320659	0.00249624	0.131521	3	3	0.799876
ENSG00000266538	AC005838.2	AD	-0.993078	0.320672	0.00471418	0.0365259	8	8	0.799876
ENSG00000073711	PPP2R3A	AD	0.992991	0.320714	0.0179238	3.89349e-05	17	18	0.799876
ENSG00000107614	TRDMT1	AD	-0.992951	0.320734	0.0972363	1.44945e-22	15	15	0.799876
ENSG00000099899	TRMT2A	AD	-0.992942	0.320738	0.00190786	0.185665	2	2	0.799876
ENSG00000165970	SLC6A5	AD	-0.992929	0.320744	0.000202164	0.665551	69	71	0.799876
ENSG00000165028	NIPSNAP3B	AD	-0.992853	0.320782	0.000232467	0.64361	71	76	0.799876
ENSG00000272936	AC096586.1	AD	-0.992707	0.320853	0.104517	3.1664e-24	11	11	0.799876
ENSG00000258458	AL160314.2	AD	0.992623	0.320894	0.0448174	8.43667e-11	12	13	0.799876
ENSG00000235595	GAPDHP23	AD	0.992563	0.320923	0.0690285	3.88367e-16	24	26	0.799876
ENSG00000260577	AC126773.2	AD	0.992554	0.320927	0.000395231	0.548289	2	2	0.799876
ENSG00000272574	AL596325.2	AD	0.992547	0.320931	0.000408025	0.542028	8	8	0.799876
ENSG00000147647	DPYS	AD	-0.992298	0.321052	0.0023999	0.137533	30	31	0.799897
ENSG00000180867	PDIA3P1	AD	-0.99217	0.321115	0.105464	2.16675e-24	21	21	0.799897
ENSG00000213995	NAXD	AD	-0.992144	0.321127	0.203905	1.28803e-49	57	58	0.799897
ENSG00000157856	DRC1	AD	-0.992136	0.321131	0.268119	3.18866e-67	33	37	0.799897
ENSG00000188313	PLSCR1	AD	0.992093	0.321152	0.0985188	9.91035e-23	26	27	0.799897
ENSG00000255966	AC006064.3	AD	0.991914	0.321239	2.78761e-06	0.960686	3	3	0.799942
ENSG00000157093	LYZL4	AD	-0.99173	0.321329	0.0759369	1.42717e-17	9	9	0.799942
ENSG00000113441	LNPEP	AD	0.991729	0.32133	0.0052952	0.0274753	86	90	0.799942
ENSG00000237976	AL391069.3	AD	-0.991706	0.321341	0.000898125	0.36389	14	14	0.799942
ENSG00000170425	ADORA2B	AD	0.991434	0.321474	0.212968	9.28935e-52	26	26	0.800166
ENSG00000144567	RETREG2	AD	0.991054	0.321659	0.0201955	1.51059e-05	65	69	0.800252
ENSG00000189403	HMGB1	AD	0.990911	0.321729	0.200999	3.37845e-48	24	24	0.800252
ENSG00000264714	AP005117.1	AD	0.990852	0.321758	0.0790299	2.62237e-18	12	13	0.800252
ENSG00000260838	AC022893.2	AD	-0.990847	0.32176	0.0582057	1.1253e-13	12	13	0.800252
ENSG00000121577	POPDC2	AD	-0.990833	0.321767	0.0194455	1.92961e-05	4	6	0.800252
ENSG00000160360	GPSM1	AD	0.990634	0.321864	0.0601607	2.74681e-14	22	22	0.800252
ENSG00000204584	AC027801.1	AD	0.990595	0.321883	0.00133579	0.269533	21	21	0.800252
ENSG00000143819	EPHX1	AD	-0.990494	0.321933	0.046707	3.36794e-11	20	20	0.800252
ENSG00000112357	PEX7	AD	-0.990465	0.321947	0.145406	5.56623e-34	20	20	0.800252
ENSG00000242159	ABCF2P1	AD	-0.990462	0.321949	0.000282469	0.611906	30	31	0.800252
ENSG00000134057	CCNB1	AD	-0.990356	0.322	3.89305e-05	0.851139	1	1	0.800252
ENSG00000137055	PLAA	AD	0.990315	0.32202	0.0524592	1.62131e-12	10	10	0.800252
ENSG00000214076	CPSF1P1	AD	-0.990135	0.322108	0.0983948	8.72707e-23	48	49	0.80029
ENSG00000197594	ENPP1	AD	-0.990085	0.322132	0.0690544	2.22017e-16	22	24	0.80029
ENSG00000188818	ZDHHC11	AD	0.989961	0.322193	0.258385	2.42623e-64	46	64	0.80029
ENSG00000169252	ADRB2	AD	-0.989935	0.322206	0.000338026	0.578884	16	16	0.80029
ENSG00000182224	CYB5D1	AD	0.989777	0.322283	0.0128712	0.000576959	3	4	0.800363
ENSG00000183317	EPHA10	AD	-0.9897	0.322321	0.176089	4.1693e-42	96	96	0.800363
ENSG00000231424	AL445673.1	AD	-0.989334	0.3225	0.00939359	0.00327907	1	1	0.800617
ENSG00000266904	LINC00663	AD	-0.989263	0.322535	0.270019	2.90974e-68	40	42	0.800617
ENSG00000213533	TMEM110	AD	0.989122	0.322603	0.0735685	3.3104e-17	21	23	0.800617
ENSG00000260571	BNIP3P5	AD	-0.989055	0.322636	0.000230568	0.647184	11	11	0.800617
ENSG00000100228	RAB36	AD	0.988985	0.322671	0.157424	4.82963e-37	23	23	0.800617
ENSG00000269463	AP001160.4	AD	0.988968	0.322679	0.00037897	0.557302	2	2	0.800617
ENSG00000225119	LINC00999	AD	0.988544	0.322886	0.00170921	0.211403	12	12	0.800925
ENSG00000118231	CRYGD	AD	-0.98854	0.322888	0.0176798	5.44063e-05	9	9	0.800925
ENSG00000113594	LIFR	AD	0.988392	0.322961	0.12847	8.22847e-30	31	33	0.800948
ENSG00000267459	AC006116.7	AD	0.98827	0.323021	5.98692e-05	0.8151	29	31	0.800948
ENSG00000177025	C19orf18	AD	-0.988217	0.323046	0.00940549	0.00327487	4	4	0.800948
ENSG00000257647	AC124312.2	AD	-0.988125	0.323092	0.000239526	0.640839	9	10	0.800948
ENSG00000145592	RPL37	AD	-0.988085	0.323111	0.0272546	4.9363e-07	5	5	0.800948
ENSG00000033011	ALG1	AD	0.987609	0.323344	0.192323	5.8502e-46	33	33	0.801421
ENSG00000136197	C7orf25	AD	-0.987368	0.323462	0.000251498	0.630995	17	20	0.801607
ENSG00000271947	AC017076.1	AD	-0.987201	0.323544	0.198706	2.28907e-47	59	59	0.801635
ENSG00000148985	PGAP2	AD	-0.987171	0.323559	0.023055	3.72248e-06	11	12	0.801635
ENSG00000215237	AL592293.1	AD	-0.986907	0.323688	0.221783	1.83602e-54	17	17	0.80185
ENSG00000138759	FRAS1	AD	0.986729	0.323776	0.250995	3.33541e-62	93	96	0.801875
ENSG00000273133	AC116651.1	AD	-0.986712	0.323784	0.0420664	3.4428e-10	16	17	0.801875
ENSG00000151502	VPS26B	AD	-0.98645	0.323913	0.00234279	0.136802	23	24	0.802087
ENSG00000135837	CEP350	AD	0.986263	0.324004	0.0119061	0.000910402	12	14	0.802209
ENSG00000100348	TXN2	AD	0.986001	0.324132	0.0573185	1.61163e-13	41	42	0.802314
ENSG00000182093	WRB	AD	-0.986001	0.324132	0.0668975	1.01315e-15	27	27	0.802314
ENSG00000237560	LINC01497	AD	0.98575	0.324256	0.0507956	3.56966e-12	11	11	0.802514
ENSG00000197386	HTT	AD	-0.985439	0.324408	0.0321733	3.6054e-08	30	32	0.802786
ENSG00000151617	EDNRA	AD	-0.985275	0.324489	0.000316086	0.590386	11	11	0.802879
ENSG00000146192	FGD2	AD	-0.984953	0.324647	0.00019513	0.673141	12	12	0.803058
ENSG00000250954	AC016687.3	AD	0.984936	0.324655	0.00289174	0.103611	26	26	0.803058
ENSG00000203632	AC007690.1	AD	-0.984866	0.32469	0.0409749	5.1816e-10	51	52	0.803058
ENSG00000231863	AL139393.1	AD	-0.984748	0.324748	0.00198576	0.175451	7	8	0.803096
ENSG00000163735	CXCL5	AD	0.984426	0.324906	0.037608	2.74488e-09	3	3	0.803359
ENSG00000251288	AC018797.3	AD	0.984357	0.32494	5.9004e-05	0.817042	38	38	0.803359
ENSG00000227879	PSPC1P1	AD	-0.984145	0.325044	0.0712934	1.06909e-16	58	60	0.803393
ENSG00000173250	GPR151	AD	0.984085	0.325074	0.00385159	0.0603587	3	3	0.803393
ENSG00000166347	CYB5A	AD	0.984068	0.325082	0.284287	2.91406e-72	20	20	0.803393
ENSG00000168118	RAB4A	AD	0.983641	0.325292	0.0231336	3.45124e-06	48	48	0.803715
ENSG00000145349	CAMK2D	AD	0.983431	0.325395	0.0461653	4.08635e-11	37	38	0.803715
ENSG00000138246	DNAJC13	AD	-0.983399	0.325411	0.0874762	3.00129e-20	23	23	0.803715
ENSG00000107959	PITRM1	AD	0.98327	0.325475	0.459055	8.18808e-138	94	96	0.803715
ENSG00000134490	TMEM241	AD	0.98323	0.325494	0.242999	5.61882e-60	44	45	0.803715
ENSG00000157219	HTR5A	AD	0.983203	0.325507	0.01032	0.00202287	10	10	0.803715
ENSG00000245281	AC124242.1	AD	-0.983163	0.325527	0.059469	4.1836e-14	33	33	0.803715
ENSG00000113296	THBS4	AD	-0.983045	0.325585	0.0823153	4.99467e-19	48	48	0.803715
ENSG00000143434	SEMA6C	AD	-0.982954	0.32563	0.0377811	2.63767e-09	19	19	0.803715
ENSG00000150401	DCUN1D2	AD	-0.982836	0.325688	0.173467	6.25008e-42	45	52	0.803715
ENSG00000144619	CNTN4	AD	0.982818	0.325697	0.0563597	2.75624e-13	36	40	0.803715
ENSG00000111653	ING4	AD	0.982759	0.325726	0.0123987	0.000742721	3	3	0.803715
ENSG00000224566	FAM96AP2	AD	-0.982532	0.325838	1.30884e-05	0.912397	2	2	0.803819
ENSG00000260832	AC125793.1	AD	-0.982499	0.325854	1.72331e-05	0.900329	23	23	0.803819
ENSG00000188384	CSPG4P8	AD	0.982211	0.325996	0.0260119	7.72792e-07	38	39	0.803917
ENSG00000151748	SAV1	AD	-0.982145	0.326028	0.139115	1.57818e-32	66	68	0.803917
ENSG00000243404	AC011276.1	AD	0.982112	0.326045	7.33342e-08	0.993741	13	13	0.803917
ENSG00000106086	PLEKHA8	AD	0.982002	0.326099	0.127578	1.43399e-29	33	33	0.803917
ENSG00000261067	AC109460.3	AD	-0.981984	0.326108	0.000340457	0.576659	1	1	0.803917
ENSG00000153786	ZDHHC7	AD	0.981619	0.326287	0.0625563	1.24782e-14	16	18	0.804254
ENSG00000163866	SMIM12	AD	-0.981372	0.32641	0.0753799	1.71782e-17	41	42	0.804279
ENSG00000198742	SMURF1	AD	-0.981328	0.326431	0.0821828	4.91396e-19	23	24	0.804279
ENSG00000205271	CSPG4P10	AD	0.981274	0.326458	0.0133524	0.000439683	17	17	0.804279
ENSG00000132821	VSTM2L	AD	0.98125	0.326469	0.10212	1.50463e-23	90	93	0.804279
ENSG00000142556	ZNF614	AD	0.980995	0.326595	0.0995887	5.17565e-23	52	58	0.804324
ENSG00000110237	ARHGEF17	AD	-0.980979	0.326603	0.00717795	0.010367	6	6	0.804324
ENSG00000244040	IL12A-AS1	AD	0.980915	0.326635	0.0368514	3.79787e-09	21	21	0.804324
ENSG00000198887	SMC5	AD	0.980866	0.326659	0.00230945	0.146585	37	38	0.804324
ENSG00000101596	SMCHD1	AD	0.980778	0.326702	0.0412226	4.59729e-10	30	30	0.804326
ENSG00000262223	AC110285.1	AD	0.980457	0.326861	0.194775	4.76566e-47	5	9	0.804416
ENSG00000273216	AC002059.1	AD	0.980374	0.326902	0.000131198	0.729582	10	10	0.804416
ENSG00000139352	ASCL1	AD	0.98037	0.326904	0.000665066	0.435721	2	2	0.804416
ENSG00000125650	PSPN	AD	-0.980356	0.326911	1.45429e-07	0.99082	19	22	0.804416
ENSG00000253919	THAP12P7	AD	0.979949	0.327111	0.0217161	7.30002e-06	27	28	0.804616
ENSG00000266993	AL050343.1	AD	0.979946	0.327113	7.49006e-06	0.929691	2	2	0.804616
ENSG00000134294	SLC38A2	AD	0.97992	0.327126	0.0343504	1.49154e-08	96	97	0.804616
ENSG00000126001	CEP250	AD	0.979787	0.327191	0.102317	1.29386e-23	19	19	0.804616
ENSG00000139083	ETV6	AD	0.979695	0.327237	0.17289	1.16514e-40	4	6	0.804616
ENSG00000198010	DLGAP2	AD	0.979642	0.327263	0.0160127	0.000123989	24	28	0.804616
ENSG00000142227	EMP3	AD	0.979583	0.327292	0.0181925	3.99996e-05	44	46	0.804616
ENSG00000261451	AC104964.2	AD	0.979304	0.32743	0.164697	5.94391e-39	30	34	0.80485
ENSG00000132356	PRKAA1	AD	-0.979064	0.327549	0.0155336	0.000145909	46	47	0.804951
ENSG00000248360	LINC00504	AD	-0.979037	0.327562	0.0583273	9.18146e-14	47	51	0.804951
ENSG00000239268	AC092691.1	AD	0.97896	0.3276	1.15675e-05	0.918113	1	1	0.804951
ENSG00000196396	PTPN1	AD	0.978832	0.327663	0.00419421	0.0500278	18	20	0.805001
ENSG00000174013	FBXO45	AD	0.978551	0.327802	0.100535	3.50596e-23	17	18	0.80502
ENSG00000266876	AC104996.2	AD	0.978542	0.327806	0.00559169	0.0238613	22	23	0.80502
ENSG00000068305	MEF2A	AD	0.978353	0.3279	0.0117222	0.000996214	1	2	0.80502
ENSG00000132600	PRMT7	AD	0.978297	0.327927	0.190896	8.11667e-46	55	55	0.80502
ENSG00000163576	EFHB	AD	-0.97829	0.327931	0.741723	0	76	79	0.80502
ENSG00000168883	USP39	AD	-0.97819	0.32798	0.167709	1.62917e-39	51	54	0.80502
ENSG00000212694	LINC01089	AD	-0.978055	0.328047	0.151041	2.03214e-35	15	15	0.80502
ENSG00000145949	MYLK4	AD	-0.978046	0.328052	0.367668	3.76802e-100	81	82	0.80502
ENSG00000178996	SNX18	AD	-0.978024	0.328062	0.124402	7.15866e-29	26	26	0.80502
ENSG00000259804	AC027682.1	AD	-0.977948	0.3281	0.00112985	0.308748	1	1	0.80502
ENSG00000175470	PPP2R2D	AD	0.977847	0.32815	0.106965	7.57072e-25	33	40	0.805038
ENSG00000138629	UBL7	AD	0.977711	0.328217	0.00639902	0.014906	17	17	0.805094
ENSG00000169856	ONECUT1	AD	-0.977604	0.32827	0.00253645	0.126945	18	20	0.805094
ENSG00000261159	AC112484.4	AD	-0.977541	0.328302	0.108591	4.89404e-25	22	23	0.805094
ENSG00000240005	AC106047.1	AD	-0.977302	0.32842	0.157367	6.22752e-37	52	53	0.805262
ENSG00000183066	WBP2NL	AD	-0.977229	0.328456	0.359785	1.15187e-97	23	23	0.805262
ENSG00000105852	PON3	AD	-0.976912	0.328613	0.0043884	0.0450616	33	35	0.805542
ENSG00000185666	SYN3	AD	0.976593	0.32877	0.0780864	2.81574e-18	54	57	0.805823
ENSG00000002933	TMEM176A	AD	0.976458	0.328837	0.110654	1.57773e-25	18	19	0.805829
ENSG00000100288	CHKB	AD	0.976415	0.328859	0.210176	8.02141e-51	39	42	0.805829
ENSG00000108679	LGALS3BP	AD	0.976223	0.328954	0.00365791	0.0669317	6	6	0.805842
ENSG00000162517	PEF1	AD	-0.976146	0.328992	0.0653288	2.49658e-15	7	7	0.805842
ENSG00000233705	SLC26A4-AS1	AD	0.976144	0.328993	0.0479551	1.63356e-11	23	24	0.805842
ENSG00000267142	AC092296.2	AD	-0.975934	0.329097	6.38173e-05	0.809467	9	9	0.805873
ENSG00000205639	MFSD2B	AD	-0.975897	0.329116	0.000205694	0.665642	2	2	0.805873
ENSG00000148481	MINDY3	AD	-0.975859	0.329135	0.000425735	0.532626	2	2	0.805873
ENSG00000143318	CASQ1	AD	-0.975766	0.32918	0.6362	8.62568e-239	18	19	0.80588
ENSG00000244515	KRT18P34	AD	0.975318	0.329403	0.125933	1.24721e-29	20	20	0.806175
ENSG00000198003	CCDC151	AD	0.975059	0.329531	0.00110464	0.315264	14	14	0.806175
ENSG00000186453	FAM228A	AD	-0.974942	0.329589	0.183888	1.36333e-43	24	24	0.806175
ENSG00000254921	AC116456.1	AD	-0.97487	0.329625	0.00849645	0.00515495	47	51	0.806175
ENSG00000240695	AC117382.1	AD	-0.974805	0.329657	5.86778e-05	0.816077	6	6	0.806175
ENSG00000232407	AC104164.2	AD	-0.974752	0.329683	0.00670518	0.0131851	6	7	0.806175
ENSG00000233509	ZNF197-AS1	AD	0.974661	0.329728	0.000912329	0.358521	3	3	0.806175
ENSG00000176148	TCP11L1	AD	-0.97459	0.329764	0.053745	9.85322e-13	29	29	0.806175
ENSG00000134262	AP4B1	AD	-0.974589	0.329764	0.213008	5.75365e-52	15	16	0.806175
ENSG00000136933	RABEPK	AD	0.974545	0.329786	0.0612153	2.45639e-14	17	17	0.806175
ENSG00000240253	FAR2P3	AD	0.974456	0.32983	0.281149	4.7973e-74	11	13	0.806175
ENSG00000165621	OXGR1	AD	-0.974328	0.329894	0.149053	5.53776e-35	17	17	0.806175
ENSG00000197632	SERPINB2	AD	0.974263	0.329926	0.0598354	3.37895e-14	42	43	0.806175
ENSG00000260528	FAM157C	AD	-0.974254	0.32993	5.77157e-05	0.818194	18	20	0.806175
ENSG00000112182	BACH2	AD	-0.974176	0.329969	0.0168274	7.93369e-05	20	20	0.806175
ENSG00000272112	AC011374.2	AD	-0.974138	0.329988	1.09529e-05	0.920063	18	18	0.806175
ENSG00000224812	TMEM72-AS1	AD	0.973976	0.330068	0.136301	1.0459e-31	42	43	0.806266
ENSG00000099889	ARVCF	AD	-0.973526	0.330292	0.118192	2.27956e-27	39	40	0.806435
ENSG00000118997	DNAH7	AD	-0.973506	0.330302	0.0520005	1.56171e-12	12	12	0.806435
ENSG00000163683	SMIM14	AD	0.973501	0.330304	0.0668548	1.02047e-15	28	28	0.806435
ENSG00000259295	CSPG4P12	AD	0.973418	0.330346	0.296603	2.53235e-76	64	68	0.806435
ENSG00000173226	IQCB1	AD	0.973356	0.330377	0.572465	4.06625e-198	44	44	0.806435
ENSG00000183647	ZNF530	AD	-0.973318	0.330395	0.0157952	0.000125246	7	8	0.806435
ENSG00000184752	NDUFA12	AD	-0.973092	0.330508	0.0349583	1.08029e-08	43	43	0.806512
ENSG00000248927	AC114284.1	AD	-0.973081	0.330513	0.0150603	0.000183174	3	3	0.806512
ENSG00000171189	GRIK1	AD	0.972772	0.330667	0.00932225	0.00348391	14	15	0.806742
ENSG00000134970	TMED7	AD	0.972431	0.330836	0.0173799	6.0577e-05	17	17	0.806742
ENSG00000256073	URB1-AS1	AD	0.972209	0.330947	0.0716981	9.26351e-17	5	5	0.806742
ENSG00000196704	AMZ2	AD	-0.972183	0.33096	0.0334114	1.82479e-08	32	35	0.806742
ENSG00000127511	SIN3B	AD	-0.972146	0.330978	0.0192035	2.42033e-05	16	16	0.806742
ENSG00000115364	MRPL19	AD	-0.972107	0.330997	0.0318323	4.21785e-08	5	5	0.806742
ENSG00000236440	AC117947.1	AD	-0.972102	0.331	0.000387516	0.550471	5	5	0.806742
ENSG00000139974	SLC38A6	AD	0.972078	0.331012	0.103243	8.5093e-24	25	25	0.806742
ENSG00000148341	SH3GLB2	AD	0.971998	0.331052	0.0145264	0.000247792	15	15	0.806742
ENSG00000146707	POMZP3	AD	-0.9719	0.3311	0.546012	1.11247e-180	58	73	0.806742
ENSG00000248529	AC026746.1	AD	0.971832	0.331134	0.00854222	0.00509995	14	14	0.806742
ENSG00000272542	AL137246.1	AD	-0.971819	0.331141	0.093824	7.80409e-22	9	9	0.806742
ENSG00000100346	CACNA1I	AD	0.971768	0.331166	0.0115972	0.00109915	13	13	0.806742
ENSG00000087206	UIMC1	AD	-0.971647	0.331226	0.132573	7.52503e-31	20	22	0.806783
ENSG00000212978	AC016747.1	AD	0.971051	0.331523	0.112052	4.45595e-26	32	33	0.807401
ENSG00000213366	GSTM2	AD	-0.970891	0.331603	0.233809	2.18519e-57	29	31	0.807491
ENSG00000232830	AC110994.1	AD	0.970695	0.3317	0.000920968	0.35874	1	1	0.807556
ENSG00000229278	AL133353.1	AD	-0.970559	0.331768	0.00288154	0.10449	11	12	0.807556
ENSG00000267481	AC011477.2	AD	-0.970485	0.331805	0.00471417	0.0376541	13	13	0.807556
ENSG00000078687	TNRC6C	AD	-0.970457	0.331819	0.0129869	0.000553863	4	4	0.807556
ENSG00000090924	PLEKHG2	AD	-0.970359	0.331867	0.000144861	0.715327	2	2	0.807556
ENSG00000227290	LINC01364	AD	-0.970319	0.331887	5.31894e-05	0.823922	9	12	0.807556
ENSG00000240429	LRRFIP1P1	AD	-0.970013	0.33204	0.00150081	0.239447	31	32	0.807787
ENSG00000177685	CRACR2B	AD	-0.969858	0.332117	0.0124712	0.000721711	9	11	0.807787
ENSG00000005381	MPO	AD	-0.96982	0.332136	0.00599937	0.0186929	19	20	0.807787
ENSG00000175193	PARL	AD	-0.96977	0.332161	0.0342578	1.49569e-08	8	9	0.807787
ENSG00000264235	AP005329.1	AD	0.969697	0.332198	0.00594917	0.0197553	18	18	0.807787
ENSG00000138678	GPAT3	AD	-0.969259	0.332416	0.000532098	0.486118	16	17	0.808176
ENSG00000116198	CEP104	AD	-0.969203	0.332444	0.0359726	6.58158e-09	44	49	0.808176
ENSG00000196365	LONP1	AD	0.969083	0.332504	0.281275	1.32461e-71	29	33	0.808217
ENSG00000258730	ITPK1-AS1	AD	0.967903	0.333093	5.91736e-05	0.815647	5	5	0.809489
ENSG00000230911	AP000907.1	AD	0.967862	0.333113	0.000706181	0.422026	15	18	0.809489
ENSG00000176396	EID2	AD	-0.967741	0.333174	0.0114188	0.00118018	18	19	0.809531
ENSG00000241697	TMEFF1	AD	0.967464	0.333312	0.0102153	0.00206871	4	5	0.80957
ENSG00000243627	AP000322.1	AD	0.967335	0.333377	4.18147e-06	0.950811	9	13	0.80957
ENSG00000257315	ZBED6	AD	-0.967288	0.3334	0.00238336	0.139859	1	1	0.80957
ENSG00000167977	KCTD5	AD	0.967203	0.333443	0.00794537	0.00681112	2	2	0.80957
ENSG00000161981	SNRNP25	AD	0.966937	0.333576	0.293551	2.16802e-75	27	29	0.80957
ENSG00000184956	MUC6	AD	-0.966812	0.333638	0.00437741	0.0449161	12	16	0.80957
ENSG00000198668	CALM1	AD	-0.966796	0.333646	0.00213968	0.16066	19	19	0.80957
ENSG00000269483	AC006272.2	AD	-0.966685	0.333702	0.0231822	3.38389e-06	49	52	0.80957
ENSG00000235554	AC005822.1	AD	-0.966619	0.333735	0.00712192	0.0104558	17	17	0.80957
ENSG00000163597	SNHG16	AD	0.966593	0.333747	0.553009	6.18133e-185	55	57	0.80957
ENSG00000163352	LENEP	AD	-0.966488	0.3338	0.000133369	0.727987	1	1	0.80957
ENSG00000113205	PCDHB3	AD	0.966481	0.333803	0.194946	9.14134e-47	50	55	0.80957
ENSG00000180346	TIGD2	AD	-0.966464	0.333812	0.00818611	0.00587804	20	20	0.80957
ENSG00000258999	AL136040.1	AD	0.966239	0.333925	0.0204438	1.3543e-05	4	4	0.80957
ENSG00000270071	AP001172.1	AD	0.966234	0.333927	0.00173634	0.208466	4	5	0.80957
ENSG00000219626	FAM228B	AD	0.966209	0.33394	0.281	6.05209e-71	28	28	0.80957
ENSG00000138385	SSB	AD	0.966191	0.333949	0.0161598	0.000113491	4	4	0.80957
ENSG00000270332	SMC2-AS1	AD	-0.966155	0.333967	0.0473993	1.76158e-11	13	13	0.80957
ENSG00000196091	MYBPC1	AD	0.965998	0.334045	0.329893	4.40004e-88	78	78	0.809657
ENSG00000189339	SLC35E2B	AD	0.965784	0.334152	0.0246181	1.68951e-06	15	16	0.80974
ENSG00000253284	AC092828.1	AD	0.965624	0.334232	0.00254473	0.125774	22	24	0.80974
ENSG00000250361	GYPB	AD	-0.965603	0.334243	1.77718e-05	0.898785	14	15	0.80974
ENSG00000175309	PHYKPL	AD	-0.96554	0.334275	0.0578182	1.25984e-13	84	92	0.80974
ENSG00000104903	LYL1	AD	-0.965481	0.334304	0.00026501	0.623162	5	5	0.80974
ENSG00000177994	C2orf73	AD	-0.965411	0.334339	0.0222213	5.79225e-06	21	22	0.80974
ENSG00000081479	LRP2	AD	-0.964818	0.334636	0.0630597	9.13738e-15	17	18	0.80998
ENSG00000148358	GPR107	AD	-0.964586	0.334752	0.0485252	1.29338e-11	52	56	0.80998
ENSG00000106366	SERPINE1	AD	0.964545	0.334773	0.0241301	2.13542e-06	15	15	0.80998
ENSG00000267213	AC007773.1	AD	-0.964438	0.334826	0.0199334	1.76608e-05	19	21	0.80998
ENSG00000077235	GTF3C1	AD	-0.964435	0.334828	0.0266531	6.30252e-07	5	6	0.80998
ENSG00000171865	RNASEH1	AD	0.964414	0.334839	0.00160005	0.225773	27	27	0.80998
ENSG00000049759	NEDD4L	AD	-0.964395	0.334848	0.0019649	0.18021	33	34	0.80998
ENSG00000090989	EXOC1	AD	0.964341	0.334875	0.0769695	5.82381e-18	77	81	0.80998
ENSG00000266708	AP001793.2	AD	-0.964324	0.334883	0.0005231	0.487716	9	9	0.80998
ENSG00000136111	TBC1D4	AD	-0.964127	0.334982	0.0879708	1.25087e-20	15	15	0.80998
ENSG00000187944	C2orf66	AD	0.964123	0.334984	0.0177052	5.09793e-05	3	3	0.80998
ENSG00000167258	CDK12	AD	-0.964098	0.334997	0.000432378	0.530129	6	6	0.80998
ENSG00000183117	CSMD1	AD	-0.964094	0.334999	0.0511969	3.64449e-12	50	54	0.80998
ENSG00000165646	SLC18A2	AD	-0.963911	0.33509	0.00893273	0.00410775	2	2	0.810008
ENSG00000270554	AC069431.2	AD	-0.963898	0.335097	0.00463598	0.0383615	10	10	0.810008
ENSG00000245293	AC096564.1	AD	-0.963687	0.335203	0.0191038	2.59612e-05	17	17	0.810159
ENSG00000217702	AC073263.1	AD	0.963415	0.335339	0.22072	8.91682e-54	20	20	0.810385
ENSG00000260261	AC124944.3	AD	0.963062	0.335516	0.209249	1.18973e-50	46	58	0.810686
ENSG00000183354	KIAA2026	AD	0.962763	0.335667	0.00396728	0.0563679	28	29	0.810686
ENSG00000155229	MMS19	AD	0.962723	0.335687	0.00840372	0.00530909	15	15	0.810686
ENSG00000165995	CACNB2	AD	-0.962594	0.335751	0.137877	5.82129e-32	58	63	0.810686
ENSG00000168026	TTC21A	AD	-0.962516	0.33579	0.140973	4.47998e-33	12	12	0.810686
ENSG00000168675	LDLRAD4	AD	-0.962332	0.335883	0.0438809	1.42605e-10	41	42	0.810686
ENSG00000181007	ZFP82	AD	-0.962313	0.335892	0.506131	1.24641e-160	53	54	0.810686
ENSG00000055147	FAM114A2	AD	-0.962263	0.335918	0.222234	1.13974e-54	37	38	0.810686
ENSG00000204977	TRIM13	AD	-0.962261	0.335918	0.140466	9.97403e-33	49	51	0.810686
ENSG00000197704	FRMPD2P1	AD	-0.962167	0.335966	0.265311	2.27365e-66	34	74	0.810686
ENSG00000270462	AC005034.2	AD	0.96192	0.33609	0.0208901	1.08554e-05	9	10	0.810686
ENSG00000183199	AC093768.1	AD	0.961905	0.336098	1.18985e-05	0.917082	6	7	0.810686
ENSG00000259935	AC009754.1	AD	0.961856	0.336122	0.000660936	0.437735	23	23	0.810686
ENSG00000186765	FSCN2	AD	0.961847	0.336126	0.000581968	0.466344	3	4	0.810686
ENSG00000215475	SIAH3	AD	-0.961802	0.336149	0.0548729	3.75209e-13	18	18	0.810686
ENSG00000166263	STXBP4	AD	0.961791	0.336155	0.207541	8.39937e-50	23	23	0.810686
ENSG00000259867	AC105411.1	AD	-0.961126	0.336489	3.00547e-05	0.869054	73	77	0.811284
ENSG00000189091	SF3B3	AD	-0.960977	0.336564	0.104501	3.61668e-24	7	7	0.811284
ENSG00000271970	AL355802.4	AD	0.960914	0.336595	2.47901e-06	0.962108	24	25	0.811284
ENSG00000134873	CLDN10	AD	0.960832	0.336637	0.0206729	1.23525e-05	23	24	0.811284
ENSG00000101251	SEL1L2	AD	0.960797	0.336654	0.0329202	3.13571e-08	33	33	0.811284
ENSG00000237764	AC010099.4	AD	0.960781	0.336662	0.00307735	0.0938577	13	14	0.811284
ENSG00000225513	AL158824.1	AD	-0.960621	0.336743	0.00840684	0.0053896	27	28	0.811374
ENSG00000244292	OR9N1P	AD	0.960241	0.336934	0.0178616	4.54324e-05	23	24	0.811553
ENSG00000181090	EHMT1	AD	-0.960104	0.337003	0.0170684	6.91391e-05	34	38	0.811553
ENSG00000170579	DLGAP1	AD	0.959847	0.337132	0.0440576	1.16714e-10	39	41	0.811553
ENSG00000187672	ERC2	AD	0.95982	0.337146	0.0154238	0.000156836	39	40	0.811553
ENSG00000257073	AC011933.1	AD	0.959795	0.337159	4.73241e-05	0.835374	12	12	0.811553
ENSG00000015475	BID	AD	-0.959582	0.337265	0.2722	2.51915e-68	30	30	0.811553
ENSG00000185112	FAM43A	AD	-0.959571	0.337271	0.0242696	2.02165e-06	8	8	0.811553
ENSG00000211455	STK38L	AD	-0.959479	0.337318	0.040846	5.2458e-10	16	16	0.811553
ENSG00000258655	ARHGAP5-AS1	AD	0.959393	0.337361	8.74978e-06	0.929308	6	6	0.811553
ENSG00000130158	DOCK6	AD	0.959315	0.3374	0.00556494	0.0238144	1	1	0.811553
ENSG00000155545	MIER3	AD	0.959232	0.337442	1.52012e-05	0.906372	23	23	0.811553
ENSG00000150433	TMEM218	AD	0.959132	0.337492	0.116712	6.04145e-27	92	95	0.811553
ENSG00000178665	ZNF713	AD	-0.959075	0.337521	0.123189	7.3885e-29	44	46	0.811553
ENSG00000224493	AC093156.1	AD	-0.959063	0.337527	0.000523029	0.49052	32	32	0.811553
ENSG00000043093	DCUN1D1	AD	0.959048	0.337534	0.00942433	0.00329227	7	9	0.811553
ENSG00000197816	CCDC180	AD	0.959024	0.337546	0.0194439	1.86201e-05	9	10	0.811553
ENSG00000235145	RPSAP16	AD	-0.959012	0.337553	0.00156117	0.233029	2	3	0.811553
ENSG00000203485	INF2	AD	0.958669	0.337726	0.0553104	4.66985e-13	8	8	0.811792
ENSG00000268686	AC010643.1	AD	-0.958644	0.337738	0.163039	3.00884e-38	19	21	0.811792
ENSG00000230470	AL078645.1	AD	0.958323	0.3379	1.73364e-05	0.900032	1	1	0.811891
ENSG00000096092	TMEM14A	AD	-0.958166	0.337979	0.122889	2.02022e-28	18	19	0.811891
ENSG00000246308	AC116535.1	AD	-0.958129	0.337998	0.0267978	6.01676e-07	43	43	0.811891
ENSG00000106809	OGN	AD	-0.958061	0.338032	0.0720005	9.93661e-17	15	15	0.811891
ENSG00000203279	AL590705.1	AD	-0.958041	0.338042	0.336504	4.69148e-89	16	16	0.811891
ENSG00000269176	AP001160.3	AD	-0.957876	0.338126	0.00147619	0.246369	8	9	0.811891
ENSG00000203441	LINC00449	AD	-0.95753	0.3383	0.00309559	0.0927701	1	1	0.811891
ENSG00000167925	GHDC	AD	-0.957509	0.33831	0.00591913	0.0196291	2	3	0.811891
ENSG00000270409	AC090950.1	AD	-0.957472	0.338329	0.000340758	0.575234	9	10	0.811891
ENSG00000006016	CRLF1	AD	0.957398	0.338366	0.0688391	3.89638e-16	7	7	0.811891
ENSG00000035403	VCL	AD	0.957266	0.338433	0.0546741	6.12911e-13	11	11	0.811891
ENSG00000231419	LINC00689	AD	-0.957194	0.338469	0.0247821	1.66648e-06	5	6	0.811891
ENSG00000101162	TUBB1	AD	-0.956947	0.338594	3.07679e-06	0.957796	2	2	0.811891
ENSG00000100029	PES1	AD	-0.956714	0.338712	0.00407081	0.0532336	28	29	0.811891
ENSG00000125037	EMC3	AD	-0.956646	0.338746	0.0104062	0.00196976	11	13	0.811891
ENSG00000080573	COL5A3	AD	-0.9566	0.338769	0.0899256	8.8698e-21	10	10	0.811891
ENSG00000213433	AC091982.1	AD	-0.95654	0.338799	0.0808692	3.81182e-19	17	17	0.811891
ENSG00000119688	ABCD4	AD	0.956359	0.338891	0.00235381	0.142672	5	5	0.811891
ENSG00000117859	OSBPL9	AD	0.956337	0.338902	0.0327979	2.91448e-08	42	45	0.811891
ENSG00000267452	LINC02073	AD	0.956293	0.338924	0.0945399	6.37644e-22	46	48	0.811891
ENSG00000115257	PCSK4	AD	0.956198	0.338972	0.00435154	0.0458686	11	11	0.811891
ENSG00000092108	SCFD1	AD	-0.956006	0.339069	0.257333	4.62907e-64	31	31	0.811891
ENSG00000226852	RP1-212P9.2	AD	0.955997	0.339074	0.00108555	0.318832	6	6	0.811891
ENSG00000164164	OTUD4	AD	0.955797	0.339175	0.0531863	1.10123e-12	8	8	0.811891
ENSG00000130748	TMEM160	AD	0.955793	0.339177	0.0517492	2.76091e-12	31	35	0.811891
ENSG00000163606	CD200R1	AD	0.955761	0.339193	0.0228301	3.66293e-06	44	46	0.811891
ENSG00000107938	EDRF1	AD	0.955735	0.339206	0.00217997	0.158537	8	8	0.811891
ENSG00000223324	RN7SKP273	AD	0.9557	0.339224	3.79852e-06	0.95357	4	4	0.811891
ENSG00000165119	HNRNPK	AD	-0.955651	0.339248	0.0229631	3.74825e-06	9	10	0.811891
ENSG00000139651	ZNF740	AD	-0.955611	0.339269	0.00449402	0.0419363	24	25	0.811891
ENSG00000272479	AC010857.1	AD	0.955354	0.339399	0.0182081	3.6913e-05	31	32	0.811891
ENSG00000184254	ALDH1A3	AD	-0.955335	0.339408	0.120008	7.50328e-28	17	17	0.811891
ENSG00000081014	AP4E1	AD	0.95526	0.339446	0.143728	9.92069e-34	22	24	0.811891
ENSG00000070501	POLB	AD	0.955246	0.339453	0.000145706	0.7155	2	2	0.811891
ENSG00000135299	ANKRD6	AD	0.954954	0.339601	0.0929425	1.84681e-21	17	17	0.811891
ENSG00000128524	ATP6V1F	AD	-0.954868	0.339644	0.00607724	0.0181237	34	35	0.811891
ENSG00000157680	DGKI	AD	-0.95478	0.339689	1.98351e-05	0.892322	5	5	0.811891
ENSG00000182552	RWDD4	AD	0.954599	0.339781	0.0308997	8.14178e-08	24	25	0.811891
ENSG00000253767	PCDHGA8	AD	-0.95458	0.33979	6.8704e-05	0.802447	22	23	0.811891
ENSG00000165985	C1QL3	AD	0.954495	0.339833	0.0392352	1.25079e-09	36	38	0.811891
ENSG00000176428	VPS37D	AD	0.954401	0.339881	0.000471518	0.512623	12	18	0.811891
ENSG00000198865	CCDC152	AD	0.954211	0.339977	0.125214	1.77333e-29	18	19	0.811891
ENSG00000161996	WDR90	AD	0.954141	0.340012	0.0211156	1.01184e-05	17	19	0.811891
ENSG00000099901	RANBP1	AD	-0.954102	0.340032	0.015353	0.00016222	8	8	0.811891
ENSG00000266934	AC005746.1	AD	-0.953963	0.340102	0.00421604	0.0496028	17	18	0.811891
ENSG00000143952	VPS54	AD	0.953932	0.340118	0.0574222	1.39555e-13	40	41	0.811891
ENSG00000164574	GALNT10	AD	0.953582	0.340295	0.0770859	4.74774e-18	33	35	0.811891
ENSG00000236809	SNX25P1	AD	-0.953507	0.340333	0.00599145	0.0189172	40	41	0.811891
ENSG00000018699	TTC27	AD	-0.953491	0.340341	0.245463	2.12691e-60	16	16	0.811891
ENSG00000119326	CTNNAL1	AD	0.953441	0.340366	0.139217	2.24387e-32	35	38	0.811891
ENSG00000013392	RWDD2A	AD	-0.95331	0.340433	0.020602	1.2335e-05	5	6	0.811891
ENSG00000070371	CLTCL1	AD	0.95328	0.340448	0.537191	1.02236e-175	49	60	0.811891
ENSG00000271172	AC104662.1	AD	0.953152	0.340513	0.0223734	5.17165e-06	30	30	0.811891
ENSG00000168781	PPIP5K1	AD	-0.953114	0.340532	0.139847	1.47953e-32	17	18	0.811891
ENSG00000228204	AC004830.1	AD	-0.953096	0.340541	1.87018e-05	0.896115	13	13	0.811891
ENSG00000242278	AC074051.1	AD	-0.95298	0.3406	7.82479e-06	0.932593	1	1	0.811891
ENSG00000186300	ZNF555	AD	0.95296	0.34061	0.128062	1.04301e-29	7	7	0.811891
ENSG00000253930	TNFRSF10A-AS1	AD	-0.952923	0.340629	8.06716e-08	0.992681	44	52	0.811891
ENSG00000164211	STARD4	AD	-0.952828	0.340677	0.0481508	1.6583e-11	15	15	0.811891
ENSG00000271880	AGAP11	AD	-0.952792	0.340695	1.10017e-08	0.997475	3	3	0.811891
ENSG00000144029	MRPS5	AD	-0.952756	0.340714	3.28325e-06	0.953237	3	6	0.811891
ENSG00000257954	AC125611.2	AD	0.952684	0.34075	0.000667062	0.434352	8	9	0.811891
ENSG00000175970	UNC119B	AD	-0.952607	0.340789	0.028739	2.08036e-07	25	27	0.811891
ENSG00000164713	BRI3	AD	0.952572	0.340807	0.00243389	0.134619	15	16	0.811891
ENSG00000012048	BRCA1	AD	0.952572	0.340807	0.0222292	5.35337e-06	7	7	0.811891
ENSG00000161921	CXCL16	AD	-0.952517	0.340835	0.020384	1.35329e-05	6	7	0.811891
ENSG00000248476	BACH1-IT1	AD	0.952479	0.340854	0.00106648	0.324032	37	37	0.811891
ENSG00000088826	SMOX	AD	-0.952398	0.340895	5.45706e-06	0.944534	3	3	0.811891
ENSG00000155629	PIK3AP1	AD	0.952388	0.3409	0.000285147	0.608926	1	1	0.811891
ENSG00000186283	TOR3A	AD	-0.952322	0.340934	0.0400931	8.04273e-10	41	42	0.811891
ENSG00000169570	DTWD2	AD	-0.952178	0.341007	0.238785	6.24262e-59	31	31	0.811891
ENSG00000048342	CC2D2A	AD	0.952061	0.341066	0.0124485	0.000648843	2	2	0.811891
ENSG00000105376	ICAM5	AD	-0.951934	0.341131	0.00437532	0.045156	14	14	0.811891
ENSG00000179941	BBS10	AD	0.951931	0.341132	0.103842	5.2178e-24	29	29	0.811891
ENSG00000259648	AL132640.2	AD	-0.951883	0.341156	0.0232608	3.37024e-06	9	9	0.811891
ENSG00000107984	DKK1	AD	-0.951875	0.34116	0.0670776	1.1505e-15	42	43	0.811891
ENSG00000100583	SAMD15	AD	-0.951767	0.341215	0.133828	3.24714e-31	49	54	0.811891
ENSG00000164306	PRIMPOL	AD	0.951704	0.341247	0.338398	9.35332e-90	36	40	0.811891
ENSG00000214243	AC004980.2	AD	-0.951648	0.341275	0.0409457	4.19961e-10	14	18	0.811891
ENSG00000232615	AC026412.2	AD	-0.95156	0.34132	0.000567309	0.471958	10	11	0.811891
ENSG00000100344	PNPLA3	AD	0.95155	0.341325	0.0403588	7.36807e-10	44	45	0.811891
ENSG00000267311	AC007673.1	AD	0.951546	0.341327	0.000489904	0.504182	23	24	0.811891
ENSG00000213465	ARL2	AD	-0.95122	0.341493	0.0251318	1.30539e-06	6	6	0.812181
ENSG00000172432	GTPBP2	AD	-0.950409	0.341905	0.00242782	0.135934	22	24	0.812969
ENSG00000214300	SPDYE3	AD	0.95037	0.341924	0.00183646	0.194039	3	5	0.812969
ENSG00000117500	TMED5	AD	0.950238	0.341991	0.270398	2.45129e-68	26	26	0.812969
ENSG00000101457	DNTTIP1	AD	0.950191	0.342015	0.187201	9.21299e-45	8	8	0.812969
ENSG00000124104	SNX21	AD	0.950142	0.34204	0.0267588	6.23388e-07	28	28	0.812969
ENSG00000120860	WASHC3	AD	0.949962	0.342132	0.223981	2.07428e-54	47	49	0.813061
ENSG00000272283	Metazoa_SRP	AD	-0.949894	0.342166	0.00126149	0.28311	20	22	0.813061
ENSG00000136449	MYCBPAP	AD	0.949708	0.342261	0.107641	8.21678e-25	24	24	0.813184
ENSG00000171204	TMEM126B	AD	0.94935	0.342442	0.0392531	1.28419e-09	2	2	0.813192
ENSG00000141428	C18orf21	AD	0.949253	0.342492	0.00232644	0.144149	4	6	0.813192
ENSG00000197622	CDC42SE1	AD	-0.949158	0.34254	0.00781758	0.00743667	14	14	0.813192
ENSG00000163297	ANTXR2	AD	-0.949028	0.342606	0.0126579	0.000651459	6	6	0.813192
ENSG00000223697	AF230666.1	AD	0.948784	0.34273	0.000761069	0.401619	2	2	0.813192
ENSG00000181350	LRRC75A	AD	0.948638	0.342805	0.0725158	7.32717e-17	23	23	0.813192
ENSG00000185414	MRPL30	AD	0.948536	0.342856	0.00609974	0.017895	2	2	0.813192
ENSG00000250215	CIR1P2	AD	-0.948362	0.342945	0.000684393	0.429432	2	2	0.813192
ENSG00000234835	PHBP13	AD	-0.948296	0.342979	0.000867752	0.373678	31	32	0.813192
ENSG00000254510	AP001107.5	AD	-0.948192	0.343032	1.33204e-05	0.913572	8	9	0.813192
ENSG00000100445	SDR39U1	AD	-0.948095	0.343081	0.0259302	8.78346e-07	3	3	0.813192
ENSG00000268201	AC020915.3	AD	0.948038	0.34311	0.023663	2.67063e-06	5	5	0.813192
ENSG00000114904	NEK4	AD	0.947999	0.34313	0.257903	4.93175e-64	30	31	0.813192
ENSG00000188152	NUTM2G	AD	0.947903	0.343179	0.0246975	1.52546e-06	4	4	0.813192
ENSG00000272156	AC008280.3	AD	-0.947856	0.343203	0.0152829	0.000174095	40	41	0.813192
ENSG00000218502	H2AFZP3	AD	0.947801	0.343231	0.00010737	0.754027	42	43	0.813192
ENSG00000157014	TATDN2	AD	0.947722	0.343271	0.181034	8.55252e-43	22	22	0.813192
ENSG00000183891	TTC32	AD	-0.947527	0.34337	0.346251	2.30927e-93	27	27	0.813192
ENSG00000164742	ADCY1	AD	-0.947526	0.343371	1.88492e-05	0.896851	12	12	0.813192
ENSG00000267023	LRRC37A16P	AD	0.947488	0.34339	0.00862115	0.00487284	11	13	0.813192
ENSG00000126858	RHOT1	AD	0.947484	0.343392	0.040182	7.11979e-10	28	28	0.813192
ENSG00000156127	BATF	AD	-0.947469	0.3434	0.000551684	0.477002	1	1	0.813192
ENSG00000169750	RAC3	AD	-0.947329	0.343471	0.057821	1.2868e-13	21	24	0.813192
ENSG00000153246	PLA2R1	AD	-0.947003	0.343637	0.00183068	0.196428	66	69	0.813192
ENSG00000169213	RAB3B	AD	-0.946948	0.343665	0.0822845	3.64232e-19	68	68	0.813192
ENSG00000197119	SLC25A29	AD	0.946704	0.34379	0.0385635	1.45257e-09	6	6	0.813192
ENSG00000156587	UBE2L6	AD	0.94661	0.343838	0.0565404	2.08293e-13	10	11	0.813192
ENSG00000116514	RNF19B	AD	0.946511	0.343888	0.0223635	5.07044e-06	9	9	0.813192
ENSG00000103769	RAB11A	AD	-0.946498	0.343895	2.34645e-05	0.8838	12	15	0.813192
ENSG00000185261	KIAA0825	AD	0.946464	0.343912	0.0401237	8.21388e-10	12	12	0.813192
ENSG00000257258	AC012150.1	AD	-0.94646	0.343914	3.23536e-08	0.996378	3	3	0.813192
ENSG00000140463	BBS4	AD	0.946428	0.34393	0.014639	0.00023058	28	29	0.813192
ENSG00000260267	AC026471.1	AD	0.946291	0.344	0.000161963	0.700709	1	1	0.813192
ENSG00000170323	FABP4	AD	-0.946224	0.344035	0.0051149	0.0300881	5	6	0.813192
ENSG00000161021	MAML1	AD	0.94622	0.344036	0.0405766	5.72126e-10	45	45	0.813192
ENSG00000269068	AC009955.4	AD	-0.946134	0.34408	0.000462355	0.513752	27	27	0.813192
ENSG00000096070	BRPF3	AD	-0.946097	0.344099	0.00123201	0.287413	15	15	0.813192
ENSG00000184047	DIABLO	AD	0.946022	0.344137	0.0171503	6.83457e-05	24	24	0.813192
ENSG00000154928	EPHB1	AD	-0.946007	0.344145	0.0887511	1.50418e-20	41	42	0.813192
ENSG00000165312	OTUD1	AD	-0.945986	0.344156	5.83383e-05	0.815475	6	6	0.813192
ENSG00000092203	TOX4	AD	0.945971	0.344163	3.03525e-05	0.868216	13	13	0.813192
ENSG00000232558	KCND3-IT1	AD	0.945899	0.3442	0.00564602	0.0228515	1	1	0.813192
ENSG00000218631	AL117344.1	AD	0.945893	0.344203	1.86952e-05	0.896186	7	7	0.813192
ENSG00000166133	RPUSD2	AD	0.945874	0.344213	0.045302	5.82689e-11	42	44	0.813192
ENSG00000126746	ZNF384	AD	0.945613	0.344346	0.000294478	0.604425	4	5	0.813192
ENSG00000267336	EIF4A2P1	AD	0.945517	0.344395	0.322199	1.69224e-84	12	12	0.813192
ENSG00000149743	TRPT1	AD	0.945427	0.344441	0.120753	4.73654e-28	27	29	0.813192
ENSG00000267778	AC004221.1	AD	-0.945396	0.344457	1.97189e-05	0.892468	9	10	0.813192
ENSG00000140848	CPNE2	AD	-0.945325	0.344493	0.0584609	1.02059e-13	20	21	0.813192
ENSG00000089775	ZBTB25	AD	0.945236	0.344538	0.108051	2.49546e-25	10	11	0.813192
ENSG00000172922	RNASEH2C	AD	0.945053	0.344632	0.157969	2.95214e-37	19	21	0.813192
ENSG00000118655	DCLRE1B	AD	0.945026	0.344645	0.0583241	9.79791e-14	27	28	0.813192
ENSG00000137876	RSL24D1	AD	0.944987	0.344666	0.0970103	2.1361e-22	14	15	0.813192
ENSG00000225299	AL139240.1	AD	-0.944919	0.3447	9.6661e-05	0.766374	1	1	0.813192
ENSG00000200091	RN7SKP163	AD	-0.94489	0.344715	3.3444e-05	0.86159	1	2	0.813192
ENSG00000137720	C11orf1	AD	-0.944789	0.344766	0.00842506	0.00544523	4	4	0.813192
ENSG00000170191	NANP	AD	0.94476	0.344781	0.0229021	3.93454e-06	36	39	0.813192
ENSG00000099991	CABIN1	AD	0.944735	0.344794	0.118507	2.18333e-27	29	35	0.813192
ENSG00000090054	SPTLC1	AD	0.944538	0.344895	0.284806	6.10218e-73	49	52	0.813192
ENSG00000269811	SCGB2B3P	AD	-0.944526	0.344901	0.000494202	0.502348	29	30	0.813192
ENSG00000273183	AC093726.2	AD	-0.944435	0.344948	0.00105088	0.327149	18	18	0.813192
ENSG00000130707	ASS1	AD	-0.944361	0.344985	0.139941	8.27554e-33	54	55	0.813192
ENSG00000104723	TUSC3	AD	-0.944315	0.345009	0.163969	1.41792e-38	79	83	0.813192
ENSG00000131061	ZNF341	AD	-0.944083	0.345127	0.000452451	0.521377	19	20	0.813192
ENSG00000164889	SLC4A2	AD	-0.944023	0.345158	0.000704937	0.423068	10	10	0.813192
ENSG00000057608	GDI2	AD	0.943999	0.34517	0.308388	3.41865e-80	66	67	0.813192
ENSG00000242628	AC009228.1	AD	0.943946	0.345197	7.37269e-05	0.796083	9	10	0.813192
ENSG00000168092	PAFAH1B2	AD	0.943913	0.345214	0.139077	3.11441e-32	35	36	0.813192
ENSG00000103160	HSDL1	AD	0.943732	0.345307	0.337389	9.07617e-91	29	29	0.813192
ENSG00000261654	AL360270.2	AD	-0.943584	0.345382	0.0362894	5.02566e-09	29	29	0.813192
ENSG00000145979	TBC1D7	AD	0.943392	0.345481	0.38727	6.23192e-108	36	38	0.813192
ENSG00000260219	AC106782.2	AD	-0.943219	0.345569	0.000348395	0.57331	14	14	0.813192
ENSG00000236833	AC024560.1	AD	-0.943022	0.34567	0.000458573	0.517873	5	5	0.813192
ENSG00000259250	AC018904.1	AD	0.943005	0.345679	0.00199829	0.175934	2	2	0.813192
ENSG00000183166	CALN1	AD	0.942926	0.345719	0.0662161	1.88723e-15	27	35	0.813192
ENSG00000254685	FPGT	AD	0.942751	0.345808	0.508743	1.36327e-160	20	20	0.813192
ENSG00000090905	TNRC6A	AD	0.94263	0.34587	0.0022066	0.153277	3	3	0.813192
ENSG00000172731	LRRC20	AD	0.942473	0.345951	0.187734	1.01305e-44	45	45	0.813192
ENSG00000214708	AC116407.1	AD	-0.942355	0.346011	0.00458619	0.0395499	16	17	0.813192
ENSG00000249240	AC069368.1	AD	-0.942351	0.346013	0.000407203	0.541325	4	4	0.813192
ENSG00000170634	ACYP2	AD	-0.942266	0.346057	0.0940165	8.22013e-22	52	52	0.813192
ENSG00000160299	PCNT	AD	0.942027	0.346179	0.289897	4.66649e-74	38	42	0.813192
ENSG00000187068	C3orf70	AD	0.942013	0.346186	0.0138466	0.000336803	13	13	0.813192
ENSG00000153721	CNKSR3	AD	-0.941999	0.346193	0.175413	1.5489e-41	107	111	0.813192
ENSG00000148019	CEP78	AD	-0.941962	0.346212	0.0495028	7.70074e-12	19	19	0.813192
ENSG00000249661	TNRC18P1	AD	-0.941839	0.346275	0.000658771	0.438134	3	3	0.813192
ENSG00000169136	ATF5	AD	0.941694	0.34635	0.028899	2.08799e-07	7	7	0.813192
ENSG00000177426	TGIF1	AD	-0.941658	0.346368	0.000119386	0.741448	2	2	0.813192
ENSG00000187116	LILRA5	AD	-0.941576	0.34641	0.000637416	0.445881	4	5	0.813192
ENSG00000162702	ZNF281	AD	0.941534	0.346431	0.0254476	1.13565e-06	6	6	0.813192
ENSG00000143384	MCL1	AD	-0.941449	0.346475	0.00195226	0.181022	5	5	0.813192
ENSG00000137074	APTX	AD	-0.941445	0.346477	0.0953207	5.40962e-22	32	34	0.813192
ENSG00000248925	AC021087.1	AD	0.941165	0.34662	0.0352312	8.45024e-09	15	19	0.813192
ENSG00000272145	NFYC-AS1	AD	0.941112	0.346647	0.029722	1.17361e-07	11	12	0.813192
ENSG00000233009	NALCN-AS1	AD	-0.941099	0.346654	0.0270067	5.15581e-07	6	6	0.813192
ENSG00000129354	AP1M2	AD	-0.941093	0.346657	0.00822425	0.00572463	25	25	0.813192
ENSG00000051009	FAM160A2	AD	-0.940969	0.346721	0.00802624	0.00644015	6	6	0.813192
ENSG00000122735	DNAI1	AD	0.940753	0.346832	0.000316067	0.591336	4	4	0.813192
ENSG00000133315	MACROD1	AD	0.940673	0.346872	0.00305497	0.093863	14	14	0.813192
ENSG00000011114	BTBD7	AD	-0.940412	0.347006	0.0203563	1.41576e-05	12	12	0.813192
ENSG00000064687	ABCA7	AD	-0.940396	0.347014	0.00323561	0.0853783	22	22	0.813192
ENSG00000197472	ZNF695	AD	0.940376	0.347025	0.142878	3.41741e-33	37	38	0.813192
ENSG00000267249	AP005482.3	AD	0.940336	0.347045	0.00842238	0.0054115	7	8	0.813192
ENSG00000101473	ACOT8	AD	-0.940237	0.347096	0.0583147	2.72262e-14	67	67	0.813192
ENSG00000153820	SPHKAP	AD	0.940196	0.347117	0.0379203	2.43076e-09	44	45	0.813192
ENSG00000223813	AC007255.1	AD	-0.939983	0.347226	0.113539	1.87982e-26	41	41	0.813192
ENSG00000206120	EGFEM1P	AD	-0.939916	0.34726	0.0932017	1.77018e-21	17	19	0.813192
ENSG00000063978	RNF4	AD	-0.939904	0.347267	0.053425	1.04447e-12	19	20	0.813192
ENSG00000116990	MYCL	AD	0.939902	0.347268	0	1	19	19	0.813192
ENSG00000181722	ZBTB20	AD	-0.939886	0.347276	0.00245385	0.134441	15	16	0.813192
ENSG00000115109	EPB41L5	AD	-0.939881	0.347279	0.126966	2.00625e-29	4	4	0.813192
ENSG00000224418	STK24-AS1	AD	-0.939776	0.347333	0.000542414	0.480981	10	10	0.813192
ENSG00000065325	GLP2R	AD	0.939768	0.347337	0.336533	9.54947e-90	38	39	0.813192
ENSG00000251664	PCDHA12	AD	0.939691	0.347376	0.0540042	6.97326e-13	21	27	0.813192
ENSG00000144668	ITGA9	AD	0.939682	0.347381	0.18681	1.44684e-44	96	98	0.813192
ENSG00000227908	FLJ31104	AD	0.939603	0.347421	0.0166369	8.74941e-05	12	12	0.813192
ENSG00000196639	HRH1	AD	0.939588	0.347429	0.00186606	0.19062	56	60	0.813192
ENSG00000134765	DSC1	AD	-0.939508	0.34747	0.571076	1.27126e-196	78	80	0.813192
ENSG00000197728	RPS26	AD	0.9395	0.347474	0.302394	6.85762e-78	18	20	0.813192
ENSG00000087245	MMP2	AD	-0.939279	0.347588	0.00946999	0.00323854	5	5	0.813192
ENSG00000218418	AL591135.1	AD	0.939255	0.3476	0.0017871	0.201248	1	1	0.813192
ENSG00000112309	B3GAT2	AD	-0.93916	0.347649	0.0693168	2.75166e-16	29	29	0.813192
ENSG00000133519	ZDHHC8P1	AD	-0.939107	0.347676	0.375451	8.11076e-103	37	38	0.813192
ENSG00000174233	ADCY6	AD	0.939084	0.347688	0.00101644	0.33539	19	19	0.813192
ENSG00000197858	GPAA1	AD	0.938972	0.347745	0.0208701	1.09426e-05	13	13	0.813192
ENSG00000257026	AC040173.1	AD	0.938928	0.347768	0.00073098	0.410869	2	2	0.813192
ENSG00000242493	RN7SL37P	AD	0.938927	0.347768	0.0197909	1.71419e-05	8	8	0.813192
ENSG00000105186	ANKRD27	AD	-0.938584	0.347944	0.510058	1.3074e-161	48	51	0.813245
ENSG00000263508	AC015908.2	AD	0.938578	0.347948	0.0796439	1.52861e-18	14	14	0.813245
ENSG00000255087	AP001993.1	AD	0.938549	0.347962	0.0455427	3.59203e-11	31	32	0.813245
ENSG00000171724	VAT1L	AD	-0.938546	0.347964	0.0631793	9.11182e-15	47	48	0.813245
ENSG00000112029	FBXO5	AD	-0.938431	0.348023	0.0343684	1.35055e-08	14	14	0.813282
ENSG00000099246	RAB18	AD	-0.938191	0.348146	0.000353871	0.567388	19	19	0.813433
ENSG00000204758	AC008429.1	AD	0.938124	0.348181	0.0418228	3.21027e-10	36	37	0.813433
ENSG00000164898	FMC1	AD	-0.937982	0.348254	0.0182952	3.82913e-05	79	79	0.813433
ENSG00000230280	HNRNPA1P59	AD	-0.937904	0.348294	0.000141794	0.719081	3	3	0.813433
ENSG00000267285	AC004672.2	AD	0.937774	0.348361	0.00816527	0.00609552	6	6	0.813433
ENSG00000187398	LUZP2	AD	0.937672	0.348413	0.0193659	2.16458e-05	98	98	0.813433
ENSG00000102900	NUP93	AD	0.937664	0.348417	0.177505	3.931e-43	25	26	0.813433
ENSG00000264672	SEPT4-AS1	AD	-0.937548	0.348477	0	1	15	16	0.813433
ENSG00000236627	AL590302.2	AD	-0.937546	0.348478	0.00119945	0.295914	12	13	0.813433
ENSG00000213612	FAM220CP	AD	-0.937456	0.348524	0.122127	1.95579e-28	17	18	0.81344
ENSG00000196072	BLOC1S2	AD	-0.937327	0.34859	0.149927	9.13598e-36	22	22	0.813493
ENSG00000263766	AC025682.1	AD	0.937012	0.348752	0.000562615	0.474173	2	2	0.813569
ENSG00000105675	ATP4A	AD	-0.936995	0.348761	0.0306194	9.71779e-08	9	9	0.813569
ENSG00000249915	PDCD6	AD	-0.936929	0.348795	0.0925861	2.1664e-21	42	53	0.813569
ENSG00000239389	PCDHA13	AD	-0.936796	0.348863	0.331656	4.27426e-91	67	79	0.813569
ENSG00000078114	NEBL	AD	0.936759	0.348883	0.0043926	0.0440917	15	15	0.813569
ENSG00000261438	AL157394.1	AD	-0.936758	0.348883	0.0431816	1.55896e-10	44	44	0.813569
ENSG00000225877	PSG8-AS1	AD	0.936451	0.349041	0.0121599	0.000808703	30	31	0.813837
ENSG00000140988	RPS2	AD	0.936161	0.34919	0.097997	6.30133e-23	48	50	0.814084
ENSG00000160799	CCDC12	AD	0.935974	0.349286	6.73035e-06	0.939483	4	4	0.814145
ENSG00000129003	VPS13C	AD	-0.935941	0.349304	0.0886878	1.62813e-20	36	37	0.814145
ENSG00000106853	PTGR1	AD	-0.935808	0.349372	0.501814	8.76326e-159	117	121	0.814203
ENSG00000138768	USO1	AD	-0.935551	0.349505	0.177972	1.92097e-42	36	36	0.814411
ENSG00000130024	PHF10	AD	0.935458	0.349552	0.0294434	1.50787e-07	10	11	0.814421
ENSG00000141425	RPRD1A	AD	-0.935233	0.349668	0.0358332	5.20864e-09	30	31	0.814515
ENSG00000118849	RARRES1	AD	0.935084	0.349745	0.274748	7.47583e-70	10	11	0.814515
ENSG00000261105	LMO7-AS1	AD	-0.935079	0.349748	0.132448	1.03731e-30	11	12	0.814515
ENSG00000040933	INPP4A	AD	-0.935043	0.349766	0.00588693	0.0199058	14	14	0.814515
ENSG00000251580	LINC02482	AD	-0.934734	0.349926	0.164486	9.57212e-39	57	59	0.814736
ENSG00000261215	AL162231.4	AD	0.93469	0.349948	0.000508952	0.495697	2	2	0.814736
ENSG00000100564	PIGH	AD	0.934379	0.350109	0.313449	2.23741e-82	39	41	0.815009
ENSG00000120471	TP53AIP1	AD	-0.934276	0.350161	0.000463718	0.515673	7	7	0.815031
ENSG00000149262	INTS4	AD	0.934099	0.350253	0.11338	3.51624e-26	41	46	0.81504
ENSG00000238084	AL031284.1	AD	-0.934078	0.350264	0.0509288	4.03877e-12	10	12	0.81504
ENSG00000224184	MIR3681HG	AD	-0.934016	0.350296	0.00132808	0.269991	23	23	0.81504
ENSG00000111602	TIMELESS	AD	0.933676	0.350471	0.0118743	0.000965309	7	7	0.815083
ENSG00000175264	CHST1	AD	-0.933656	0.350482	0.129948	3.2496e-30	31	32	0.815083
ENSG00000114491	UMPS	AD	0.933614	0.350503	0.105174	3.27258e-24	12	13	0.815083
ENSG00000271769	RP11-216P16.2	AD	-0.93359	0.350515	0.00190286	0.187695	15	19	0.815083
ENSG00000162669	HFM1	AD	-0.933477	0.350574	0.361268	7.20825e-98	86	89	0.815083
ENSG00000152484	USP12	AD	0.93346	0.350582	0.0241319	2.25266e-06	54	56	0.815083
ENSG00000268852	AC132872.2	AD	-0.933348	0.35064	0.00861362	0.00480621	11	12	0.815083
ENSG00000154277	UCHL1	AD	0.93327	0.350681	0.0302948	9.44228e-08	24	27	0.815083
ENSG00000153823	PID1	AD	0.933223	0.350705	0.0147824	0.000226248	19	20	0.815083
ENSG00000257621	PSMA3-AS1	AD	0.933048	0.350795	0.0626784	1.06052e-14	25	27	0.815112
ENSG00000105063	PPP6R1	AD	0.93297	0.350835	0.00121161	0.292777	37	40	0.815112
ENSG00000244405	ETV5	AD	-0.932912	0.350865	0.000378962	0.553956	9	9	0.815112
ENSG00000221962	TMEM14EP	AD	0.932815	0.350915	2.41195e-06	0.962632	18	18	0.815112
ENSG00000140030	GPR65	AD	-0.932736	0.350956	0.0109654	0.00148896	11	11	0.815112
ENSG00000182718	ANXA2	AD	-0.932648	0.351002	0.0976107	7.83336e-23	19	19	0.815112
ENSG00000267523	AC008735.2	AD	-0.93261	0.351022	0.000126554	0.734036	2	2	0.815112
ENSG00000151422	FER	AD	0.932391	0.351135	0.0441075	1.00055e-10	31	33	0.815143
ENSG00000070669	ASNS	AD	-0.932333	0.351164	0.156686	1.17431e-36	36	37	0.815143
ENSG00000118702	GHRH	AD	-0.93226	0.351202	0.00679166	0.0125107	23	23	0.815143
ENSG00000205565	RP11-497H16.6	AD	-0.932072	0.351299	0.0123571	0.000737487	10	11	0.815143
ENSG00000264772	AC016876.2	AD	0.931869	0.351404	0.00108302	0.319908	76	79	0.815143
ENSG00000162227	TAF6L	AD	-0.931808	0.351436	0.00672262	0.0129204	6	6	0.815143
ENSG00000157617	C2CD2	AD	0.931691	0.351496	0.0939907	1.11384e-21	51	52	0.815143
ENSG00000173598	NUDT4	AD	-0.931624	0.351531	0.0122906	0.000786784	58	60	0.815143
ENSG00000124749	COL21A1	AD	-0.931589	0.351549	9.86239e-06	0.924093	32	32	0.815143
ENSG00000269392	AC008655.2	AD	-0.931587	0.35155	0.000270392	0.619851	3	3	0.815143
ENSG00000172183	ISG20	AD	-0.931492	0.351599	0.00741294	0.00902183	10	10	0.815143
ENSG00000155111	CDK19	AD	-0.931458	0.351617	0.0114982	0.00114793	56	58	0.815143
ENSG00000173083	HPSE	AD	-0.931318	0.351689	0.0450164	5.94649e-11	28	29	0.815143
ENSG00000144730	IL17RD	AD	-0.931143	0.351779	0.00299291	0.0968537	14	14	0.815143
ENSG00000071082	RPL31	AD	0.93107	0.351817	0.000431708	0.529297	5	5	0.815143
ENSG00000219201	AC138392.1	AD	-0.931062	0.351822	0.00109744	0.317098	3	3	0.815143
ENSG00000163138	PACRGL	AD	0.930907	0.351902	0.342171	1.91591e-91	19	19	0.815143
ENSG00000178568	ERBB4	AD	-0.930834	0.351939	0.0427361	2.43136e-10	12	14	0.815143
ENSG00000129197	RPAIN	AD	-0.930742	0.351987	0.156444	8.35628e-37	9	9	0.815143
ENSG00000151611	MMAA	AD	-0.930701	0.352008	0.242321	4.78905e-61	10	11	0.815143
ENSG00000267197	AC011461.1	AD	0.930645	0.352037	0.00898842	0.00406045	4	4	0.815143
ENSG00000170231	FABP6	AD	-0.930593	0.352064	0.00269196	0.115503	13	13	0.815143
ENSG00000196247	ZNF107	AD	0.930509	0.352108	0.289033	8.44553e-76	26	31	0.815143
ENSG00000121318	TAS2R10	AD	0.930488	0.352119	0.0298946	1.25389e-07	13	20	0.815143
ENSG00000068784	SRBD1	AD	-0.930483	0.352121	0.0455284	2.61115e-11	26	27	0.815143
ENSG00000255776	VDAC2P2	AD	-0.930342	0.352194	1.63879e-05	0.902799	7	7	0.815211
ENSG00000102796	DHRS12	AD	0.930219	0.352257	0.0346585	1.1477e-08	27	27	0.815216
ENSG00000135736	CCDC102A	AD	0.930063	0.352338	0.0679293	5.36771e-16	21	23	0.815216
ENSG00000100902	PSMA6	AD	-0.93	0.352371	0.000267022	0.621452	3	3	0.815216
ENSG00000261888	AC144831.1	AD	0.92995	0.352397	0.0018419	0.186786	3	3	0.815216
ENSG00000120279	MYCT1	AD	-0.929897	0.352424	0.00141511	0.25466	19	19	0.815216
ENSG00000237440	ZNF737	AD	0.929782	0.352484	0.00968349	0.00280648	9	9	0.815216
ENSG00000267270	PARD6G-AS1	AD	-0.929751	0.3525	1.24067e-07	0.991522	1	1	0.815216
ENSG00000198327	HIST1H4F	AD	-0.929603	0.352577	0.222419	4.05452e-54	12	13	0.815293
ENSG00000132294	EFR3A	AD	-0.92936	0.352703	0.167779	1.03699e-39	39	41	0.815484
ENSG00000259519	AC051619.4	AD	0.929241	0.352764	0.00115257	0.302572	9	11	0.815499
ENSG00000181029	TRAPPC5	AD	0.929179	0.352796	0.103326	8.21082e-24	26	27	0.815499
ENSG00000183054	RGPD6	AD	-0.929008	0.352885	0.000974018	0.343947	3	3	0.815543
ENSG00000100395	L3MBTL2	AD	0.928849	0.352968	0.0788011	1.8408e-18	48	52	0.815543
ENSG00000214578	HMGN2P15	AD	0.928783	0.353001	1.769e-05	0.898892	25	26	0.815543
ENSG00000110723	EXPH5	AD	0.928754	0.353016	0.00785295	0.00714349	19	19	0.815543
ENSG00000141665	FBXO15	AD	-0.928624	0.353084	0.136413	1.17782e-31	30	30	0.815543
ENSG00000080224	EPHA6	AD	-0.928593	0.3531	0.000478655	0.506705	1	1	0.815543
ENSG00000112855	HARS2	AD	0.928555	0.35312	5.55135e-06	0.943301	15	17	0.815543
ENSG00000135773	CAPN9	AD	-0.928258	0.353274	0.419916	3.61417e-122	59	60	0.815697
ENSG00000215183	MSMP	AD	-0.928203	0.353302	0.0119427	0.000921897	51	53	0.815697
ENSG00000115042	FAHD2A	AD	0.928175	0.353317	0.000339346	0.577525	4	6	0.815697
ENSG00000231234	SKP1P1	AD	-0.92795	0.353433	0.0171024	6.50381e-05	16	18	0.815866
ENSG00000171159	C9orf16	AD	-0.927773	0.353525	0.0141604	0.000296532	9	10	0.815978
ENSG00000169946	ZFPM2	AD	0.927512	0.353661	3.6125e-06	0.954078	24	24	0.816191
ENSG00000224280	AC005014.1	AD	0.92677	0.354046	0.0989354	2.08724e-23	21	23	0.816979
ENSG00000154518	ATP5G3	AD	0.926624	0.354122	0.291333	3.5491e-75	59	63	0.816987
ENSG00000078487	ZCWPW1	AD	-0.926596	0.354137	0.315272	2.21929e-82	26	30	0.816987
ENSG00000172270	BSG	AD	0.926502	0.354185	0.00218888	0.157715	4	4	0.816999
ENSG00000232284	GNG12-AS1	AD	0.926281	0.3543	0.00225722	0.151112	1	1	0.817163
ENSG00000011007	ELOA	AD	-0.925765	0.354568	0.000178227	0.687019	4	4	0.817557
ENSG00000215845	TSTD1	AD	0.925714	0.354595	0.209552	4.41252e-51	21	23	0.817557
ENSG00000091664	SLC17A6	AD	0.925701	0.354601	0.238721	2.16016e-59	136	141	0.817557
ENSG00000070610	GBA2	AD	0.92556	0.354675	0.000446928	0.523504	41	41	0.817626
ENSG00000267654	LINC01882	AD	-0.925375	0.354771	0.0456278	5.33201e-11	34	34	0.817747
ENSG00000155868	MED7	AD	0.924857	0.35504	0.0306166	9.54248e-08	21	21	0.818006
ENSG00000196923	PDLIM7	AD	0.924819	0.35506	0.0140118	0.000317256	2	3	0.818006
ENSG00000213693	SEC14L1P1	AD	-0.924776	0.355082	0.0325316	3.71158e-08	25	25	0.818006
ENSG00000151952	TMEM132D	AD	-0.924728	0.355107	8.57233e-05	0.780377	3	3	0.818006
ENSG00000051180	RAD51	AD	-0.924668	0.355139	8.83881e-06	0.929174	3	3	0.818006
ENSG00000224997	AL049840.1	AD	0.924656	0.355145	0.0219733	6.57172e-06	15	15	0.818006
ENSG00000196209	SIRPB2	AD	-0.924431	0.355262	0.130336	2.15398e-30	47	48	0.818149
ENSG00000225356	AC093840.1	AD	0.924166	0.3554	0.000856236	0.373955	1	1	0.818149
ENSG00000094916	CBX5	AD	-0.924161	0.355403	0.00167468	0.21491	25	25	0.818149
ENSG00000169169	CPT1C	AD	-0.924126	0.355421	0.183568	1.35472e-43	58	60	0.818149
ENSG00000105700	KXD1	AD	-0.924092	0.355438	0.0291454	1.63504e-07	9	9	0.818149
ENSG00000187566	NHLRC1	AD	-0.924034	0.355469	0.0700336	1.93926e-16	23	24	0.818149
ENSG00000151240	DIP2C	AD	-0.923918	0.355529	0.0115784	0.00108581	5	5	0.818187
ENSG00000259322	AC090607.1	AD	0.923782	0.3556	0.000113048	0.748844	1	1	0.818251
ENSG00000050820	BCAR1	AD	0.923696	0.355645	0.0835648	2.40121e-19	16	16	0.818253
ENSG00000271386	SRGNP1	AD	-0.923505	0.355744	8.6501e-06	0.929298	3	4	0.818381
ENSG00000268895	A1BG-AS1	AD	0.92316	0.355924	0.154996	3.03827e-36	25	27	0.818665
ENSG00000153006	SREK1IP1	AD	0.923101	0.355954	0.0284383	2.74792e-07	38	39	0.818665
ENSG00000260551	PWRN2	AD	0.922939	0.356039	0.0538369	8.76228e-13	29	32	0.818696
ENSG00000269693	AC010422.6	AD	-0.922798	0.356113	0.0282138	2.60116e-07	22	22	0.818696
ENSG00000127324	TSPAN8	AD	0.922748	0.356138	0.0147503	0.000215871	15	15	0.818696
ENSG00000198169	ZNF251	AD	0.922737	0.356144	0.044329	1.03797e-10	12	16	0.818696
ENSG00000183291	SELENOF	AD	0.922615	0.356208	0.17587	8.11072e-42	26	26	0.818696
ENSG00000115241	PPM1G	AD	-0.922513	0.356261	2.93602e-06	0.95876	19	20	0.818696
ENSG00000143514	TP53BP2	AD	-0.922414	0.356313	0.1133	3.26e-26	20	20	0.818696
ENSG00000153993	SEMA3D	AD	0.922406	0.356317	0.0585145	8.17946e-14	38	38	0.818696
ENSG00000253226	HAUS1P3	AD	-0.922247	0.3564	0.00160541	0.226041	1	1	0.818786
ENSG00000175606	TMEM70	AD	0.922008	0.356525	0.054395	6.89983e-13	12	13	0.818902
ENSG00000177694	NAALADL2	AD	-0.921983	0.356538	0.0249791	1.5231e-06	65	69	0.818902
ENSG00000129292	PHF20L1	AD	-0.921823	0.356621	0.0220687	6.09437e-06	15	16	0.818992
ENSG00000083642	PDS5B	AD	0.921577	0.356749	0.0305713	9.3074e-08	51	53	0.819187
ENSG00000116957	TBCE	AD	-0.921422	0.35683	0.0305966	9.88446e-08	19	20	0.819273
ENSG00000178430	AC006111.1	AD	-0.921275	0.356907	0.000515801	0.490757	2	2	0.819307
ENSG00000181104	F2R	AD	-0.921226	0.356932	0.0555113	3.84247e-13	18	18	0.819307
ENSG00000091640	SPAG7	AD	-0.920863	0.357122	0.230126	2.74202e-56	29	32	0.81952
ENSG00000223502	AL731537.1	AD	-0.92081	0.35715	0.00523526	0.0281435	12	12	0.81952
ENSG00000155666	KDM8	AD	0.920742	0.357185	0.0668599	1.09528e-15	5	5	0.81952
ENSG00000213950	RPS10P2	AD	-0.920714	0.3572	8.30739e-05	0.783318	1	1	0.81952
ENSG00000248079	DPH6-AS1	AD	-0.920514	0.357304	0.0588267	5.94727e-14	31	31	0.81966
ENSG00000174640	SLCO2A1	AD	0.920356	0.357387	0.0374343	3.14042e-09	29	29	0.819748
ENSG00000136235	GPNMB	AD	-0.920272	0.357431	0.506733	1.58716e-160	25	25	0.819749
ENSG00000272760	AC093726.1	AD	0.92013	0.357505	0.036384	4.71511e-09	8	8	0.819806
ENSG00000134049	IER3IP1	AD	-0.919979	0.357584	0.164381	2.01942e-39	21	21	0.819806
ENSG00000186472	PCLO	AD	-0.919973	0.357587	0.0130268	0.000541636	57	58	0.819806
ENSG00000142002	DPP9	AD	0.919884	0.357633	0.00462232	0.0393087	17	18	0.819813
ENSG00000248712	CCDC153	AD	0.919659	0.357751	0.0295815	1.46962e-07	9	9	0.819895
ENSG00000231616	AL354733.2	AD	-0.919607	0.357778	0.0126352	0.000634428	21	21	0.819895
ENSG00000152578	GRIA4	AD	-0.919565	0.3578	0.000423277	0.533546	1	1	0.819895
ENSG00000187624	C17orf97	AD	0.919332	0.357922	0.177071	6.77927e-42	53	59	0.820073
ENSG00000130309	COLGALT1	AD	-0.919213	0.357984	0.0140026	0.000305382	29	30	0.820104
ENSG00000267575	AC006504.5	AD	-0.919081	0.358053	0.0293221	1.53458e-07	17	18	0.820104
ENSG00000170293	CMTM8	AD	0.91904	0.358075	0.000445411	0.523594	10	10	0.820104
ENSG00000249550	LINC01234	AD	-0.918901	0.358147	0.0202066	1.45809e-05	7	7	0.820104
ENSG00000184014	DENND5A	AD	-0.918889	0.358153	0.102817	7.78658e-24	30	30	0.820104
ENSG00000178163	ZNF518B	AD	-0.91853	0.358341	0.000835437	0.382083	20	20	0.820434
ENSG00000115368	WDR75	AD	0.918364	0.358428	0.0543405	6.66151e-13	65	66	0.820475
ENSG00000182149	IST1	AD	0.918329	0.358447	0.0887324	1.46724e-20	37	39	0.820475
ENSG00000266953	AC092073.1	AD	0.917976	0.358631	0.000841525	0.380813	5	5	0.820797
ENSG00000157087	ATP2B2	AD	0.917702	0.358775	0.00293961	0.100794	21	23	0.821025
ENSG00000272123	AC008966.2	AD	0.917563	0.358848	0.0478671	1.85469e-11	14	14	0.821092
ENSG00000232277	AC104651.2	AD	0.917353	0.358958	0.000139663	0.722049	5	5	0.821164
ENSG00000155011	DKK2	AD	-0.917277	0.358998	0.00112781	0.31081	42	42	0.821164
ENSG00000252690	SCARNA15	AD	0.917253	0.35901	0.00573804	0.0217079	9	11	0.821164
ENSG00000152760	TCTEX1D1	AD	-0.917033	0.359126	0.185825	2.59636e-44	40	42	0.821165
ENSG00000132485	ZRANB2	AD	0.917021	0.359132	4.09506e-05	0.846888	7	7	0.821165
ENSG00000106070	GRB10	AD	-0.916902	0.359194	0.0134977	0.000406629	4	4	0.821165
ENSG00000158793	NIT1	AD	-0.916841	0.359226	0.0261557	7.59889e-07	15	16	0.821165
ENSG00000166189	HPS6	AD	0.916697	0.359301	0.00314747	0.0901246	7	7	0.821165
ENSG00000137285	TUBB2B	AD	-0.916613	0.359345	0.0536159	1.05454e-12	5	5	0.821165
ENSG00000007001	UPP2	AD	-0.916608	0.359348	0.0561481	2.92431e-13	43	43	0.821165
ENSG00000235772	AP001625.2	AD	-0.916583	0.359361	0.0540694	8.84756e-13	21	22	0.821165
ENSG00000258945	AL049775.3	AD	0.916486	0.359412	0.00116652	0.301553	4	4	0.821182
ENSG00000247596	TWF2	AD	0.916259	0.359531	0.000827927	0.384049	10	10	0.821256
ENSG00000118762	PKD2	AD	0.916258	0.359532	0.174753	4.35284e-42	52	53	0.821256
ENSG00000096060	FKBP5	AD	-0.915957	0.35969	0.0229454	3.7032e-06	10	10	0.821516
ENSG00000232176	AL161909.1	AD	0.915731	0.359808	0.0290253	2.04081e-07	27	27	0.821686
ENSG00000134757	DSG3	AD	-0.915579	0.359888	0.00122969	0.289211	30	30	0.821768
ENSG00000153165	RGPD3	AD	0.915365	0.36	0.000208884	0.660841	1	1	0.821833
ENSG00000125319	C17orf53	AD	0.915304	0.360032	0.00284163	0.106508	3	3	0.821833
ENSG00000273125	LINC01990	AD	0.915275	0.360047	0.0340432	1.52614e-08	62	62	0.821833
ENSG00000260774	AC021087.3	AD	-0.914664	0.360368	0.00855141	0.0048207	11	12	0.822325
ENSG00000148680	HTR7	AD	0.91466	0.36037	0.0162637	0.000100584	22	24	0.822325
ENSG00000165801	ARHGEF40	AD	-0.914614	0.360394	0.0975514	1.55581e-22	42	43	0.822325
ENSG00000261051	AC107021.2	AD	0.914011	0.360711	0.102068	1.18988e-23	34	34	0.822382
ENSG00000260879	AL359258.2	AD	-0.914007	0.360713	0.0597541	3.47369e-14	71	71	0.822382
ENSG00000156414	TDRD9	AD	0.913973	0.360731	0.221611	4.02263e-54	80	83	0.822382
ENSG00000072818	ACAP1	AD	0.913916	0.360761	0.0132763	0.000463908	17	17	0.822382
ENSG00000134333	LDHA	AD	-0.913751	0.360848	0.00191618	0.186512	5	5	0.822382
ENSG00000164045	CDC25A	AD	0.913713	0.360868	0.110855	1.33282e-25	7	8	0.822382
ENSG00000242265	PEG10	AD	0.913683	0.360883	0.0863099	6.43348e-20	55	58	0.822382
ENSG00000269001	AC092070.2	AD	-0.913673	0.360889	0.0940863	9.78212e-22	10	11	0.822382
ENSG00000056558	TRAF1	AD	0.913476	0.360992	0.368987	8.10667e-102	36	37	0.822382
ENSG00000089154	GCN1	AD	-0.913299	0.361085	0.0633521	6.70813e-15	12	12	0.822382
ENSG00000100479	POLE2	AD	-0.913292	0.361089	0.00221625	0.154682	8	8	0.822382
ENSG00000106688	SLC1A1	AD	0.913286	0.361092	0.187591	1.08504e-44	33	33	0.822382
ENSG00000273257	AC069200.1	AD	0.913256	0.361108	0.00801389	0.00663513	28	28	0.822382
ENSG00000160214	RRP1	AD	0.913158	0.361159	0.0422854	2.47192e-10	27	38	0.822382
ENSG00000224743	TEX26-AS1	AD	0.913044	0.361219	0.00318307	0.0880126	24	24	0.822382
ENSG00000241889	AC079944.2	AD	-0.912967	0.36126	0.0234505	2.89264e-06	8	8	0.822382
ENSG00000177283	FZD8	AD	-0.91291	0.36129	0.000937948	0.354117	6	6	0.822382
ENSG00000170390	DCLK2	AD	0.912899	0.361296	0.0712534	1.0032e-16	76	79	0.822382
ENSG00000167536	DHRS13	AD	0.912831	0.361332	0.0154241	0.000162024	7	7	0.822382
ENSG00000048028	USP28	AD	-0.912694	0.361404	0.0376002	2.50561e-09	11	12	0.822382
ENSG00000168487	BMP1	AD	0.912676	0.361413	0.0276332	3.39479e-07	2	2	0.822382
ENSG00000184983	NDUFA6	AD	-0.912592	0.361457	0.359889	6.40093e-99	13	14	0.822382
ENSG00000165678	GHITM	AD	-0.912503	0.361504	0.129493	5.65624e-30	44	44	0.822382
ENSG00000139910	NOVA1	AD	-0.912486	0.361513	0.0011237	0.311298	11	11	0.822382
ENSG00000162630	B3GALT2	AD	-0.912482	0.361515	0.000312891	0.59366	37	37	0.822382
ENSG00000137204	SLC22A7	AD	-0.912353	0.361583	0.00264676	0.119538	28	28	0.822437
ENSG00000111341	MGP	AD	-0.912116	0.361708	0.00187199	0.190644	44	46	0.822449
ENSG00000171314	PGAM1	AD	-0.912101	0.361715	0.0897002	6.91861e-21	19	19	0.822449
ENSG00000172671	ZFAND4	AD	-0.912032	0.361752	0.107849	2.06359e-25	38	39	0.822449
ENSG00000160255	ITGB2	AD	0.911938	0.361801	0.138596	2.58998e-32	14	18	0.822449
ENSG00000168301	KCTD6	AD	-0.911868	0.361838	0.0490218	1.01052e-11	15	15	0.822449
ENSG00000129158	SERGEF	AD	-0.911669	0.361943	0.0117918	0.000983013	23	24	0.822449
ENSG00000262165	AC233723.1	AD	0.911473	0.362046	0.101506	2.04238e-23	17	18	0.822449
ENSG00000175782	SLC35E3	AD	-0.911369	0.362101	0.00841352	0.00551565	4	4	0.822449
ENSG00000108479	GALK1	AD	0.911124	0.36223	0.0212906	8.51988e-06	17	18	0.822449
ENSG00000132423	COQ3	AD	-0.911115	0.362235	0.320711	6.62163e-84	14	16	0.822449
ENSG00000198837	DENND4B	AD	-0.911085	0.36225	0.0142425	0.000295255	3	3	0.822449
ENSG00000114698	PLSCR4	AD	0.91104	0.362274	0.134097	3.07863e-31	8	8	0.822449
ENSG00000111215	PRR4	AD	0.910927	0.362334	0.219346	2.85149e-53	6	19	0.822449
ENSG00000105281	SLC1A5	AD	0.910926	0.362334	0.0282766	2.59322e-07	9	9	0.822449
ENSG00000047936	ROS1	AD	-0.910825	0.362388	0.320978	6.13629e-84	60	60	0.822449
ENSG00000116574	RHOU	AD	0.910794	0.362404	0.0245797	1.66898e-06	23	23	0.822449
ENSG00000255389	Z97989.1	AD	0.910734	0.362436	0.621927	4.29725e-232	47	48	0.822449
ENSG00000249755	AC083829.1	AD	-0.910679	0.362464	8.35547e-06	0.92866	2	2	0.822449
ENSG00000140006	WDR89	AD	0.910506	0.362556	6.94352e-06	0.936633	2	2	0.822449
ENSG00000149639	SOGA1	AD	-0.910501	0.362558	0.00914825	0.0038039	16	17	0.822449
ENSG00000267890	AC010624.2	AD	-0.910422	0.3626	0.0037129	0.0641858	1	1	0.822449
ENSG00000145721	LIX1	AD	0.910364	0.36263	0.012178	0.000811761	25	26	0.822449
ENSG00000249034	AC005609.1	AD	-0.910357	0.362634	0.0118525	0.000976358	19	20	0.822449
ENSG00000225572	DOCK4-AS1	AD	0.910157	0.36274	0.000382524	0.55395	8	9	0.822449
ENSG00000185909	KLHDC8B	AD	-0.910156	0.36274	0.022356	4.97128e-06	6	6	0.822449
ENSG00000124507	PACSIN1	AD	-0.910085	0.362778	0.0174986	5.84298e-05	28	31	0.822449
ENSG00000230147	AL158071.1	AD	-0.909996	0.362825	0.00776858	0.00763831	11	11	0.822449
ENSG00000213801	ZNF321P	AD	-0.909939	0.362855	0.000260458	0.625945	24	27	0.822449
ENSG00000256053	APOPT1	AD	0.90993	0.362859	0.309354	2.32689e-80	20	20	0.822449
ENSG00000254087	LYN	AD	-0.909496	0.363089	0.0382008	2.3032e-09	26	26	0.822771
ENSG00000255153	TOLLIP-AS1	AD	0.909495	0.363089	0.013809	0.000355147	21	22	0.822771
ENSG00000183648	NDUFB1	AD	0.90919	0.36325	0.0140462	0.000323663	23	23	0.822814
ENSG00000178199	ZC3H12D	AD	-0.909138	0.363277	0.0262056	6.78266e-07	7	7	0.822814
ENSG00000226891	LINC01359	AD	0.909047	0.363325	0.0918723	1.79983e-21	22	22	0.822814
ENSG00000064225	ST3GAL6	AD	0.908989	0.363356	0.143206	2.27727e-33	42	43	0.822814
ENSG00000155926	SLA	AD	0.908981	0.36336	0.0373699	3.09541e-09	39	40	0.822814
ENSG00000160791	CCR5	AD	-0.908809	0.363451	0.0017627	0.204257	6	6	0.822814
ENSG00000273312	AL121749.1	AD	0.908755	0.363479	0.00364159	0.067252	23	27	0.822814
ENSG00000211445	GPX3	AD	0.908684	0.363517	0.107824	5.28506e-25	25	26	0.822814
ENSG00000213626	LBH	AD	-0.908611	0.363556	0.087141	3.26511e-20	69	70	0.822814
ENSG00000142973	CYP4B1	AD	0.908449	0.363641	0.0338416	1.76349e-08	15	15	0.822814
ENSG00000153495	TEX29	AD	0.908442	0.363645	0.314374	5.78255e-82	89	100	0.822814
ENSG00000136159	NUDT15	AD	0.90827	0.363735	0.0298516	1.27475e-07	28	30	0.822814
ENSG00000225208	AL133387.1	AD	-0.908193	0.363777	0.0012617	0.283651	2	2	0.822814
ENSG00000271725	AC103858.1	AD	-0.908169	0.363789	0.000388169	0.551526	5	5	0.822814
ENSG00000188002	AC026412.1	AD	-0.908143	0.363803	0.498263	3.38897e-155	20	26	0.822814
ENSG00000116667	C1orf21	AD	-0.90813	0.36381	0.00429721	0.046491	9	10	0.822814
ENSG00000123892	RAB38	AD	0.908027	0.363864	0.0163297	0.000102092	18	19	0.822819
ENSG00000196391	ZNF774	AD	-0.90776	0.364005	0.13284	5.85768e-31	20	20	0.822819
ENSG00000164129	NPY5R	AD	0.907747	0.364012	0.0291201	1.96547e-07	6	6	0.822819
ENSG00000259065	AC005520.2	AD	-0.907696	0.364039	0.282643	1.73636e-71	28	28	0.822819
ENSG00000104689	TNFRSF10A	AD	-0.907682	0.364046	0.0798652	1.31328e-18	36	37	0.822819
ENSG00000203403	AC020907.2	AD	-0.907627	0.364075	0.308223	8.89094e-80	9	9	0.822819
ENSG00000238197	PAXBP1-AS1	AD	-0.907507	0.364139	0.0983638	9.0471e-23	29	30	0.822838
ENSG00000185436	IFNLR1	AD	-0.907356	0.364219	0.142653	2.77024e-33	33	34	0.822838
ENSG00000189045	ANKDD1B	AD	0.907267	0.364266	0.032962	2.80581e-08	28	28	0.822838
ENSG00000123143	PKN1	AD	-0.907257	0.364271	0.0137608	0.000341156	25	25	0.822838
ENSG00000265750	AC090772.3	AD	-0.907197	0.364302	0.021255	8.32168e-06	20	21	0.822838
ENSG00000188452	CERKL	AD	0.907024	0.364394	0.0597908	5.04618e-14	24	24	0.822946
ENSG00000177807	KCNJ10	AD	0.90657	0.364634	0.0344593	1.43277e-08	34	36	0.823335
ENSG00000259424	AC118658.1	AD	-0.906532	0.364654	0.00853336	0.00500602	7	7	0.823335
ENSG00000228106	AL392172.1	AD	-0.905805	0.365039	0.0154828	0.000143478	5	5	0.823841
ENSG00000137764	MAP2K5	AD	0.905529	0.365185	0.174684	2.42975e-41	37	40	0.823841
ENSG00000111321	LTBR	AD	-0.905383	0.365262	0.0699437	1.93088e-16	46	47	0.823841
ENSG00000261647	IMPDH1P11	AD	-0.905228	0.365345	0.000993764	0.341035	9	11	0.823841
ENSG00000176984	AP000679.1	AD	0.905033	0.365448	0.00357471	0.0695146	13	14	0.823841
ENSG00000159322	ADPGK	AD	0.90493	0.365503	0.0324515	3.92499e-08	7	7	0.823841
ENSG00000232838	PET117	AD	-0.904889	0.365524	0.0515917	3.09746e-12	10	10	0.823841
ENSG00000270673	YTHDF3-AS1	AD	-0.90468	0.365635	0.0360726	4.73195e-09	10	10	0.823841
ENSG00000132881	RSG1	AD	-0.904609	0.365673	0.0696007	2.8721e-16	8	8	0.823841
ENSG00000132185	FCRLA	AD	0.904556	0.365701	0.0332871	2.42052e-08	35	40	0.823841
ENSG00000233595	MTND2P29	AD	-0.904489	0.365736	0.0242887	2.08292e-06	8	8	0.823841
ENSG00000118200	CAMSAP2	AD	0.90442	0.365773	0.0265423	6.59765e-07	10	10	0.823841
ENSG00000066056	TIE1	AD	-0.904416	0.365775	0.162623	4.33382e-38	8	9	0.823841
ENSG00000118407	FILIP1	AD	-0.904393	0.365787	0.0592415	5.11926e-14	31	31	0.823841
ENSG00000126226	PCID2	AD	0.904298	0.365838	0.0248781	1.47346e-06	13	14	0.823841
ENSG00000081377	CDC14B	AD	0.904219	0.365879	0.130433	2.72555e-30	13	14	0.823841
ENSG00000185950	IRS2	AD	-0.904194	0.365893	0.070175	1.80997e-16	8	8	0.823841
ENSG00000119669	IRF2BPL	AD	-0.904181	0.365899	0.0119946	0.000883471	13	13	0.823841
ENSG00000162073	PAQR4	AD	-0.904171	0.365905	0.0953737	4.6105e-22	20	21	0.823841
ENSG00000259488	AC023355.1	AD	0.904104	0.36594	0.00128702	0.277475	27	27	0.823841
ENSG00000197050	ZNF420	AD	0.904024	0.365983	0.0333862	2.34081e-08	13	13	0.823841
ENSG00000165966	PDZRN4	AD	0.903953	0.36602	0.393458	9.2225e-110	46	47	0.823841
ENSG00000272855	AC104458.1	AD	0.903858	0.36607	4.47093e-05	0.839214	9	9	0.823841
ENSG00000128203	ASPHD2	AD	-0.903834	0.366084	0.0110005	0.00149028	5	5	0.823841
ENSG00000242220	TCP10L	AD	-0.903759	0.366123	0.0703454	2.21627e-16	9	9	0.823841
ENSG00000106536	POU6F2	AD	0.903701	0.366154	0.0303802	9.98712e-08	39	42	0.823841
ENSG00000214192	UBE2V1P2	AD	0.903614	0.3662	0.000561959	0.476309	1	1	0.823841
ENSG00000179241	LDLRAD3	AD	0.903598	0.366209	0.0830104	2.99178e-19	26	26	0.823841
ENSG00000181026	AEN	AD	-0.903578	0.366219	0.160125	1.56579e-37	86	88	0.823841
ENSG00000188385	JAKMIP3	AD	0.903366	0.366332	0.365972	4.40162e-101	49	60	0.823841
ENSG00000079393	DUSP13	AD	0.903362	0.366334	0.00107148	0.322958	3	3	0.823841
ENSG00000234545	FAM133B	AD	-0.903219	0.36641	0.00638111	0.015501	6	6	0.823841
ENSG00000259416	AC021739.3	AD	0.90317	0.366436	0.00563192	0.0233141	9	10	0.823841
ENSG00000250878	METTL21EP	AD	-0.903146	0.366448	0.254223	3.86956e-63	19	19	0.823841
ENSG00000214652	ZNF727	AD	-0.903125	0.366459	0.0462236	3.69417e-11	51	54	0.823841
ENSG00000227256	MIS18A-AS1	AD	-0.902921	0.366568	0.000680332	0.429837	5	5	0.823841
ENSG00000251247	ZNF345	AD	-0.902873	0.366593	0.0342216	1.64205e-08	21	21	0.823841
ENSG00000183397	C19orf71	AD	0.902751	0.366658	0.00682879	0.0123266	30	30	0.823841
ENSG00000247679	AC139795.2	AD	0.902744	0.366662	0.0461961	3.73452e-11	40	41	0.823841
ENSG00000238045	AC009133.1	AD	0.902718	0.366676	0.00127087	0.281251	3	3	0.823841
ENSG00000197601	FAR1	AD	-0.902583	0.366747	0.0349355	1.11136e-08	8	8	0.823841
ENSG00000248527	MTATP6P1	AD	0.902582	0.366748	0.00382155	0.061268	10	11	0.823841
ENSG00000010810	FYN	AD	-0.902506	0.366788	0.0217811	6.96026e-06	29	29	0.823841
ENSG00000130939	UBE4B	AD	-0.902449	0.366819	0.00370614	0.0649539	2	2	0.823841
ENSG00000243141	RPL23AP66	AD	-0.902349	0.366872	0.00034752	0.573599	10	10	0.823841
ENSG00000107937	GTPBP4	AD	-0.902231	0.366934	0.0132727	0.000452391	17	17	0.823841
ENSG00000136059	VILL	AD	0.902111	0.366998	0.397036	6.43834e-112	26	26	0.823841
ENSG00000005483	KMT2E	AD	0.901987	0.367064	0.0052844	0.0278382	6	7	0.823841
ENSG00000237188	AC242426.3	AD	-0.901977	0.367069	0.129621	3.36533e-30	29	36	0.823841
ENSG00000230596	GPAA1P2	AD	0.901968	0.367074	0.0568237	1.96918e-13	24	25	0.823841
ENSG00000256223	ZNF10	AD	0.901731	0.3672	1.43651e-06	0.972123	1	1	0.824026
ENSG00000204228	HSD17B8	AD	0.901262	0.367449	0.0256105	1.07975e-06	11	11	0.824392
ENSG00000138413	IDH1	AD	0.901149	0.367509	0.0493733	7.9135e-12	17	17	0.824392
ENSG00000186148	AC013268.1	AD	0.901033	0.367571	0.108883	2.97091e-25	56	60	0.824392
ENSG00000245685	AF250324.1	AD	0.901011	0.367583	0.0772076	5.61313e-18	9	10	0.824392
ENSG00000264007	AC104564.3	AD	0.900978	0.3676	0.00128769	0.275448	1	1	0.824392
ENSG00000229017	LINC01277	AD	0.900919	0.367632	8.14862e-06	0.931272	7	7	0.824392
ENSG00000270880	AC128687.1	AD	0.90078	0.367705	2.58245e-05	0.878032	25	27	0.824392
ENSG00000270179	AP002840.2	AD	0.900763	0.367714	0.0270016	5.71405e-07	28	32	0.824392
ENSG00000224945	AL353150.1	AD	0.900637	0.367781	0.00372032	0.0646	30	30	0.824443
ENSG00000080854	IGSF9B	AD	0.900405	0.367905	0.000169161	0.692003	11	11	0.824622
ENSG00000272081	AC008972.2	AD	0.899262	0.368513	0.0134009	0.000438314	31	31	0.82585
ENSG00000188636	RTL6	AD	-0.899059	0.368621	0.110184	2.16863e-25	15	15	0.82585
ENSG00000136250	AOAH	AD	0.899056	0.368623	0.0364796	5.12055e-09	32	32	0.82585
ENSG00000176834	VSIG10	AD	0.898952	0.368678	0.0950876	6.92489e-22	20	22	0.82585
ENSG00000267885	FKSG48	AD	-0.898911	0.3687	4.15125e-05	0.845726	1	1	0.82585
ENSG00000070087	PFN2	AD	0.89888	0.368717	0.00514456	0.0292842	9	9	0.82585
ENSG00000254348	AC120036.4	AD	0.898609	0.368861	3.75566e-05	0.853287	4	4	0.826063
ENSG00000166762	CATSPER2	AD	0.898536	0.3689	0.000647547	0.440902	1	1	0.826063
ENSG00000217643	PTGES3P2	AD	0.898097	0.369134	0.000733856	0.412909	9	9	0.826107
ENSG00000135604	STX11	AD	0.898087	0.369139	0.000886565	0.365502	10	10	0.826107
ENSG00000178021	TSPYL6	AD	0.89803	0.36917	0.0117528	0.000946789	5	5	0.826107
ENSG00000266036	AC016888.1	AD	-0.897973	0.3692	0.000341303	0.576233	1	1	0.826107
ENSG00000062725	APPBP2	AD	0.897831	0.369276	0.0213398	8.54786e-06	8	8	0.826107
ENSG00000147481	SNTG1	AD	0.897809	0.369287	0.00304534	0.095494	8	8	0.826107
ENSG00000131943	C19orf12	AD	-0.897781	0.369302	0.00452641	0.041763	49	50	0.826107
ENSG00000079435	LIPE	AD	0.897598	0.3694	0.000247934	0.63444	1	1	0.826107
ENSG00000163629	PTPN13	AD	0.897494	0.369455	0.258609	2.47166e-64	37	38	0.826107
ENSG00000149503	INCENP	AD	0.897436	0.369486	0.0464646	2.05248e-11	9	10	0.826107
ENSG00000204188	GGNBP1	AD	0.897436	0.369486	0.103328	8.74105e-24	12	14	0.826107
ENSG00000111799	COL12A1	AD	0.89731	0.369554	0.113341	3.60089e-26	105	108	0.826107
ENSG00000114988	LMAN2L	AD	0.897232	0.369595	0.0563306	2.89513e-13	13	14	0.826107
ENSG00000120278	PLEKHG1	AD	0.897114	0.369658	0.0515424	2.48077e-12	27	28	0.826107
ENSG00000225422	RBMS1P1	AD	0.897062	0.369686	9.27057e-08	0.992654	2	2	0.826107
ENSG00000116251	RPL22	AD	-0.897031	0.369702	8.82059e-08	0.992833	7	7	0.826107
ENSG00000140395	WDR61	AD	-0.897019	0.369709	0.0188229	3.02637e-05	3	3	0.826107
ENSG00000243053	RPL31P58	AD	-0.896954	0.369744	0.00178207	0.200681	2	3	0.826107
ENSG00000173267	SNCG	AD	-0.896895	0.369775	0.0534214	3.64883e-13	25	25	0.826107
ENSG00000179958	DCTPP1	AD	0.896848	0.3698	0.000204433	0.665702	1	1	0.826107
ENSG00000166275	BORCS7	AD	-0.896666	0.369897	0.638343	1.56839e-239	48	52	0.826192
ENSG00000118939	UCHL3	AD	-0.896553	0.369958	0.293414	5.26174e-75	82	84	0.826192
ENSG00000215912	TTC34	AD	0.896529	0.36997	0.0201463	1.58431e-05	4	4	0.826192
ENSG00000227021	AC007557.1	AD	0.896428	0.370024	0.00259148	0.123549	24	25	0.826214
ENSG00000236804	RPS3AP12	AD	0.896327	0.370078	0.000447438	0.521796	8	11	0.826236
ENSG00000122512	PMS2	AD	-0.896169	0.370162	0.280603	6.54286e-71	22	24	0.826326
ENSG00000173875	ZNF791	AD	0.895979	0.370264	0.0102511	0.00211924	13	13	0.826452
ENSG00000222046	DCDC2B	AD	0.89583	0.370343	0.00113322	0.309403	2	2	0.826452
ENSG00000235347	Z84478.1	AD	-0.895817	0.370351	0.00124994	0.286108	2	2	0.826452
ENSG00000271011	AC010680.3	AD	-0.895623	0.370454	0.000851844	0.377178	26	28	0.826584
ENSG00000128159	TUBGCP6	AD	0.895495	0.370522	0.144139	1.63358e-33	23	23	0.826638
ENSG00000104660	LEPROTL1	AD	0.895338	0.370606	0.0204611	1.33311e-05	17	17	0.826727
ENSG00000023318	ERP44	AD	0.895121	0.370723	0.0381089	2.25697e-09	14	14	0.826834
ENSG00000226519	LINC00390	AD	-0.895083	0.370743	0.00116526	0.302151	20	21	0.826834
ENSG00000232973	CYP1B1-AS1	AD	-0.894923	0.370828	0.175691	1.21544e-41	40	41	0.826846
ENSG00000230454	U73166.1	AD	-0.894612	0.370995	0.000399656	0.541041	20	22	0.826846
ENSG00000121410	A1BG	AD	0.894604	0.370999	0.00936647	0.00335205	16	17	0.826846
ENSG00000262528	AL022341.2	AD	0.894505	0.371052	0.00107879	0.319558	3	3	0.826846
ENSG00000132749	TESMIN	AD	0.894447	0.371083	0.0537252	8.35196e-13	52	53	0.826846
ENSG00000257156	AC024909.1	AD	-0.894405	0.371105	0.00349955	0.0729067	18	18	0.826846
ENSG00000100271	TTLL1	AD	0.894404	0.371106	0.0185795	3.14053e-05	16	17	0.826846
ENSG00000188038	NRN1L	AD	-0.894351	0.371134	9.65143e-05	0.766801	15	17	0.826846
ENSG00000065534	MYLK	AD	-0.894332	0.371144	0.0244318	1.86705e-06	5	6	0.826846
ENSG00000137822	TUBGCP4	AD	0.894204	0.371213	0.0660699	2.06591e-15	18	18	0.826882
ENSG00000214140	PRCD	AD	-0.893994	0.371325	0.0238142	2.34612e-06	12	12	0.826882
ENSG00000183850	ZNF730	AD	0.8939	0.371376	0.235895	1.55798e-58	45	49	0.826882
ENSG00000086666	ZFAND6	AD	0.893877	0.371388	1.12863e-05	0.919208	34	34	0.826882
ENSG00000125787	GNRH2	AD	-0.89382	0.371418	3.89427e-06	0.952897	9	9	0.826882
ENSG00000096968	JAK2	AD	0.893672	0.371497	0.0287892	2.16875e-07	59	62	0.826882
ENSG00000057468	MSH4	AD	0.893631	0.371519	0.291916	2.33412e-75	58	59	0.826882
ENSG00000132429	POPDC3	AD	-0.893582	0.371545	0.0137969	0.000363919	11	11	0.826882
ENSG00000186648	CARMIL3	AD	-0.893414	0.371635	0.0213844	8.67333e-06	26	29	0.826882
ENSG00000013293	SLC7A14	AD	0.893399	0.371643	0.00746247	0.00877674	34	37	0.826882
ENSG00000000457	SCYL3	AD	0.893396	0.371645	0.0482788	1.09833e-11	62	62	0.826882
ENSG00000235989	MORC2-AS1	AD	-0.893294	0.3717	0.00126265	0.281645	1	1	0.826906
ENSG00000213079	SCAF8	AD	0.893154	0.371775	0.00564411	0.0226819	3	3	0.826957
ENSG00000143502	SUSD4	AD	-0.893012	0.371851	0.349975	6.50974e-94	31	32	0.826957
ENSG00000135916	ITM2C	AD	-0.893004	0.371855	0.0258945	9.43524e-07	20	21	0.826957
ENSG00000182957	SPATA13	AD	-0.892833	0.371947	0.0940338	4.98771e-22	29	29	0.827054
ENSG00000261351	AC116913.1	AD	-0.892758	0.371987	0.0548336	3.9972e-13	23	25	0.827054
ENSG00000225849	MKRN7P	AD	-0.892343	0.372209	0.0620434	1.43504e-14	60	64	0.827237
ENSG00000225484	NUTM2B-AS1	AD	-0.892274	0.372246	0.0532305	1.29007e-12	32	36	0.827237
ENSG00000135521	LTV1	AD	0.892182	0.372296	0.00447184	0.0431674	26	26	0.827237
ENSG00000175455	CCDC14	AD	0.892162	0.372306	0.000416973	0.537627	10	11	0.827237
ENSG00000160207	HSF2BP	AD	-0.892039	0.372372	0.0268301	5.32454e-07	5	7	0.827237
ENSG00000250116	AC018682.1	AD	-0.892035	0.372374	0.00310712	0.0897335	95	97	0.827237
ENSG00000236998	AL354794.2	AD	-0.892028	0.372378	0.00150165	0.241181	18	21	0.827237
ENSG00000212125	TAS2R15P	AD	0.891895	0.372449	0.00841423	0.00522904	8	11	0.827298
ENSG00000249129	SUDS3P1	AD	-0.891665	0.372572	0.0278319	3.178e-07	20	25	0.827412
ENSG00000185737	NRG3	AD	0.891386	0.372722	3.4115e-05	0.85969	37	40	0.827412
ENSG00000270863	DDX55P1	AD	0.891331	0.372752	0.0102232	0.00217519	2	5	0.827412
ENSG00000159461	AMFR	AD	0.891263	0.372788	0.215198	2.086e-52	60	61	0.827412
ENSG00000235251	AC093155.2	AD	0.891054	0.3729	0.000102205	0.760773	1	1	0.827412
ENSG00000151718	WWC2	AD	-0.891048	0.372904	0.00178511	0.20194	43	45	0.827412
ENSG00000059769	DNAJC25	AD	-0.890995	0.372932	0.0203853	1.35698e-05	25	25	0.827412
ENSG00000215915	ATAD3C	AD	-0.890978	0.372941	0.0829379	2.99393e-19	118	123	0.827412
ENSG00000188610	FAM72B	AD	0.890834	0.373018	0.000329193	0.583893	6	6	0.827412
ENSG00000230091	TMEM254-AS1	AD	0.890678	0.373102	0.354972	3.79451e-96	68	68	0.827412
ENSG00000236460	SNX2P2	AD	-0.890664	0.373109	0.00144772	0.250658	18	18	0.827412
ENSG00000253731	PCDHGA6	AD	0.890572	0.373159	0.171059	8.85097e-41	28	34	0.827412
ENSG00000100522	GNPNAT1	AD	0.890569	0.37316	2.83025e-05	0.872488	9	9	0.827412
ENSG00000147606	SLC26A7	AD	-0.890452	0.373223	0.000724452	0.416801	3	3	0.827412
ENSG00000140612	SEC11A	AD	-0.890378	0.373263	2.69895e-05	0.872518	24	26	0.827412
ENSG00000198015	MRPL42	AD	-0.890367	0.373269	0.052186	1.94241e-12	16	17	0.827412
ENSG00000100612	DHRS7	AD	0.890287	0.373312	0.00126983	0.27993	4	4	0.827412
ENSG00000122507	BBS9	AD	0.890223	0.373346	0.416017	3.80848e-119	33	34	0.827412
ENSG00000162819	BROX	AD	-0.890149	0.373386	0.03359	2.08747e-08	7	7	0.827412
ENSG00000256667	KLRA1P	AD	-0.890123	0.3734	0.00134684	0.265377	1	1	0.827412
ENSG00000156411	C14orf2	AD	-0.890073	0.373427	0.027574	3.63994e-07	15	16	0.827412
ENSG00000234919	LINC01827	AD	0.889701	0.373627	0.0201375	1.54622e-05	26	27	0.827747
ENSG00000259005	AC005479.2	AD	-0.889574	0.373695	0.012715	0.000606257	11	11	0.827747
ENSG00000204524	ZNF805	AD	-0.889465	0.373753	0.0293396	1.64579e-07	47	49	0.827747
ENSG00000099866	MADCAM1	AD	-0.889437	0.373768	0.000263621	0.622119	8	12	0.827747
ENSG00000243167	RPS10P28	AD	0.889381	0.373798	0.000655694	0.440021	8	8	0.827747
ENSG00000163348	PYGO2	AD	-0.889146	0.373925	0.00617807	0.0171937	4	4	0.827929
ENSG00000163545	NUAK2	AD	-0.88899	0.374008	2.29895e-06	0.962723	5	5	0.828016
ENSG00000136404	TM6SF1	AD	0.888674	0.374178	0.0220026	6.39881e-06	16	17	0.828256
ENSG00000203875	SNHG5	AD	0.888526	0.374258	0.283131	1.17485e-71	68	69	0.828256
ENSG00000158201	ABHD3	AD	-0.888496	0.374274	0.0273191	4.08967e-07	6	6	0.828256
ENSG00000177706	FAM20C	AD	-0.888268	0.374396	0.0275055	4.38937e-07	26	41	0.828256
ENSG00000147526	TACC1	AD	0.888108	0.374482	0.0256042	1.01433e-06	8	8	0.828256
ENSG00000006432	MAP3K9	AD	-0.888062	0.374507	0.0457628	3.6998e-11	17	17	0.828256
ENSG00000126777	KTN1	AD	0.888048	0.374515	0.102611	1.09747e-23	48	49	0.828256
ENSG00000188493	C19orf54	AD	0.887999	0.374541	0.0306894	7.70169e-08	30	31	0.828256
ENSG00000196109	ZNF676	AD	-0.887737	0.374682	0.114732	1.86021e-26	110	117	0.828256
ENSG00000110619	CARS	AD	-0.887696	0.374704	0.0218301	7.08814e-06	70	78	0.828256
ENSG00000170421	KRT8	AD	0.887669	0.374719	0.000371255	0.561388	17	18	0.828256
ENSG00000172086	KRCC1	AD	0.887595	0.374758	0.0135129	0.000392131	6	7	0.828256
ENSG00000257524	AL157935.2	AD	0.887577	0.374768	1.82336e-05	0.897491	31	35	0.828256
ENSG00000197471	SPN	AD	-0.887443	0.37484	4.07773e-06	0.951195	9	9	0.828256
ENSG00000175591	P2RY2	AD	-0.887407	0.37486	0.00727282	0.00957736	28	28	0.828256
ENSG00000228486	LINC01125	AD	-0.887396	0.374865	0.0266936	6.29727e-07	21	24	0.828256
ENSG00000042429	MED17	AD	-0.887309	0.374913	0.350593	8.16897e-94	21	22	0.828256
ENSG00000268603	AC053503.5	AD	0.887271	0.374933	0.0156259	0.00014842	5	5	0.828256
ENSG00000170144	HNRNPA3	AD	-0.88723	0.374955	0.000357595	0.567138	37	38	0.828256
ENSG00000162620	LRRIQ3	AD	0.88691	0.375127	0.515094	7.30976e-164	18	18	0.828539
ENSG00000231007	CDC20P1	AD	0.886794	0.37519	0.130533	2.03666e-30	43	44	0.828579
ENSG00000243193	AC006387.1	AD	0.886413	0.375395	0.000651911	0.440183	4	4	0.828813
ENSG00000103253	HAGHL	AD	0.886254	0.375481	0.00171767	0.204524	2	2	0.828813
ENSG00000141668	CBLN2	AD	-0.886213	0.375503	0.0106655	0.00171133	49	70	0.828813
ENSG00000133878	DUSP26	AD	0.886207	0.375506	0.0152104	0.000175744	26	26	0.828813
ENSG00000230582	PPIAL4F	AD	0.886187	0.375517	0.000133598	0.727042	2	3	0.828813
ENSG00000155085	AK9	AD	-0.885951	0.375644	0.210597	6.91759e-52	43	45	0.828893
ENSG00000197724	PHF2	AD	0.885934	0.375653	0.0150057	0.000190801	8	8	0.828893
ENSG00000203648	AC007618.1	AD	0.885834	0.375707	0.00844411	0.00534929	9	9	0.828893
ENSG00000102904	TSNAXIP1	AD	0.885615	0.375825	0.0408447	5.94357e-10	5	6	0.828893
ENSG00000177427	MIEF2	AD	0.885599	0.375833	0.0349883	1.06872e-08	34	35	0.828893
ENSG00000171425	ZNF581	AD	-0.885567	0.375851	0.000536333	0.481442	10	10	0.828893
ENSG00000076067	RBMS2	AD	0.885412	0.375935	0.00521988	0.0284454	21	22	0.828893
ENSG00000101363	MANBAL	AD	-0.885396	0.375943	0.0662053	1.19387e-15	15	15	0.828893
ENSG00000164327	RICTOR	AD	0.885363	0.375961	0.00847339	0.00502259	11	11	0.828893
ENSG00000215458	AATBC	AD	0.8853	0.375995	0.000481432	0.507105	33	46	0.828893
ENSG00000183876	ARSI	AD	-0.885047	0.376131	0.061736	1.45813e-14	44	47	0.829021
ENSG00000135040	NAA35	AD	-0.884862	0.376231	0.00621677	0.0170073	13	13	0.829021
ENSG00000111490	TBC1D30	AD	-0.884857	0.376234	0.0917932	3.07082e-21	44	48	0.829021
ENSG00000259536	AC091045.1	AD	0.884828	0.376249	0.000236417	0.641737	10	10	0.829021
ENSG00000186369	LINC00643	AD	0.884783	0.376274	0.086845	2.40809e-20	7	7	0.829021
ENSG00000253266	AC100860.1	AD	0.88466	0.37634	0.00035309	0.57105	57	58	0.82907
ENSG00000150316	CWC15	AD	0.884556	0.376396	0.224779	1.52276e-54	13	13	0.829096
ENSG00000124205	EDN3	AD	0.884148	0.376617	0.0112481	0.00120148	5	5	0.829204
ENSG00000105255	FSD1	AD	0.884133	0.376624	0.0183024	3.87133e-05	34	36	0.829204
ENSG00000103994	ZNF106	AD	0.883949	0.376724	0.0216723	7.47686e-06	4	4	0.829204
ENSG00000172667	ZMAT3	AD	0.883919	0.37674	0.109528	1.59619e-25	19	21	0.829204
ENSG00000163145	C1QTNF7	AD	-0.883914	0.376743	0.0757563	1.27864e-17	39	39	0.829204
ENSG00000182934	SRPRA	AD	0.883877	0.376762	0.100086	3.40843e-23	39	39	0.829204
ENSG00000175387	SMAD2	AD	-0.88386	0.376772	0.00644504	0.0150541	3	3	0.829204
ENSG00000160932	LY6E	AD	0.883811	0.376798	0.0351231	1.03697e-08	29	34	0.829204
ENSG00000234719	NPIPB2	AD	-0.883606	0.376909	0.338127	1.5745e-89	9	9	0.82935
ENSG00000126581	BECN1	AD	-0.883406	0.377017	0.0160554	0.000114844	2	2	0.82946
ENSG00000223403	MEG9	AD	-0.88335	0.377047	0.0291599	1.81735e-07	52	53	0.82946
ENSG00000136888	ATP6V1G1	AD	0.883153	0.377154	0.0665693	1.55824e-15	34	37	0.829549
ENSG00000139926	FRMD6	AD	-0.883111	0.377176	0.027967	3.43984e-07	25	25	0.829549
ENSG00000181097	AC105219.1	AD	-0.882916	0.377282	0.0129706	0.000549003	21	27	0.829684
ENSG00000152661	GJA1	AD	-0.882738	0.377378	0.0165009	8.85331e-05	8	9	0.829798
ENSG00000138138	ATAD1	AD	0.882586	0.37746	0.245851	1.32845e-60	22	23	0.829881
ENSG00000177173	NAP1L4P1	AD	-0.882426	0.377547	2.51176e-05	0.879501	3	3	0.829884
ENSG00000196511	TPK1	AD	0.88242	0.37755	0.093584	8.81482e-22	67	67	0.829884
ENSG00000253877	LINC01608	AD	-0.882322	0.377603	3.0919e-05	0.86611	15	15	0.829904
ENSG00000172508	CARNS1	AD	0.882119	0.377712	1.32892e-05	0.912424	4	4	0.829938
ENSG00000253420	AC103853.1	AD	-0.881977	0.377789	0.0106115	0.00175183	7	7	0.829938
ENSG00000100225	FBXO7	AD	-0.881896	0.377833	0.565982	2.96774e-192	51	52	0.829938
ENSG00000164068	RNF123	AD	-0.881861	0.377852	0.117755	1.48996e-27	30	30	0.829938
ENSG00000088882	CPXM1	AD	-0.881772	0.3779	0.00144932	0.250175	1	1	0.829938
ENSG00000184307	ZDHHC23	AD	0.881715	0.377931	0.00370546	0.0643963	14	15	0.829938
ENSG00000188559	RALGAPA2	AD	-0.881674	0.377953	0.0208492	1.01469e-05	10	10	0.829938
ENSG00000167775	CD320	AD	-0.881405	0.378099	0.048877	9.85665e-12	7	8	0.829938
ENSG00000269900	RMRP	AD	-0.881405	0.378099	1.08737e-05	0.919875	2	2	0.829938
ENSG00000085449	WDFY1	AD	0.881348	0.378129	0.050475	5.18557e-12	10	10	0.829938
ENSG00000263126	AC040162.3	AD	0.881275	0.378169	0.00306779	0.0941018	9	11	0.829938
ENSG00000013441	CLK1	AD	-0.881076	0.378276	0.000733374	0.412975	3	3	0.829938
ENSG00000206573	THUMPD3-AS1	AD	-0.881033	0.3783	0.0915673	3.36697e-21	26	26	0.829938
ENSG00000226318	RPS3AP38	AD	0.881024	0.378305	1.17619e-05	0.916842	24	24	0.829938
ENSG00000198961	PJA2	AD	0.881008	0.378313	0.0319931	4.6546e-08	17	23	0.829938
ENSG00000141756	FKBP10	AD	-0.880985	0.378326	0.042813	2.25702e-10	57	66	0.829938
ENSG00000163633	C4orf36	AD	-0.880813	0.378419	0.0269091	5.70815e-07	42	45	0.830009
ENSG00000122557	HERPUD2	AD	0.880761	0.378447	0.0474281	2.33767e-11	11	11	0.830009
ENSG00000196167	COLCA1	AD	-0.880667	0.378498	0.0317411	5.22785e-08	10	12	0.830014
ENSG00000129317	PUS7L	AD	-0.880594	0.378538	0.0522348	1.54445e-12	34	35	0.830014
ENSG00000164707	SLC13A4	AD	0.880404	0.378641	2.83397e-05	0.872491	12	12	0.830119
ENSG00000231633	LINC00283	AD	-0.880312	0.37869	0.044096	1.20567e-10	7	7	0.830119
ENSG00000152601	MBNL1	AD	0.880255	0.378721	0.00553534	0.024378	51	52	0.830119
ENSG00000236753	MKLN1-AS	AD	0.880179	0.378762	0.0225837	4.78532e-06	26	27	0.830119
ENSG00000087266	SH3BP2	AD	0.879966	0.378878	0.0136476	0.000394578	13	13	0.830275
ENSG00000271870	AC024060.1	AD	0.879813	0.378961	0.0340348	1.38368e-08	6	6	0.830358
ENSG00000177311	ZBTB38	AD	-0.87946	0.379152	0.0661734	2.05965e-15	5	5	0.830358
ENSG00000230658	KLHL7-AS1	AD	0.879435	0.379165	0.56187	2.53551e-190	38	39	0.830358
ENSG00000228782	MRPL45P2	AD	0.879342	0.379216	0.224152	1.26518e-54	36	36	0.830358
ENSG00000124529	HIST1H4B	AD	-0.879321	0.379227	0.0194124	2.33127e-05	54	58	0.830358
ENSG00000260920	AL031985.3	AD	-0.879188	0.3793	0.0138235	0.000358419	24	25	0.830358
ENSG00000113749	HRH2	AD	-0.879097	0.379349	2.51456e-05	0.879753	2	2	0.830358
ENSG00000260630	SNAI3-AS1	AD	0.879042	0.379379	0.219028	4.38682e-53	35	38	0.830358
ENSG00000139154	AEBP2	AD	-0.879002	0.3794	0.000549636	0.478294	1	1	0.830358
ENSG00000237343	RP11-763B22.4	AD	0.878944	0.379432	0.00108952	0.317564	17	26	0.830358
ENSG00000253669	AP003356.1	AD	-0.878868	0.379473	0.0016988	0.211723	2	2	0.830358
ENSG00000222019	URAHP	AD	-0.878813	0.379502	0.133057	6.23979e-31	23	24	0.830358
ENSG00000057663	ATG5	AD	0.878713	0.379557	0.0477644	1.79741e-11	22	23	0.830358
ENSG00000163491	NEK10	AD	-0.878692	0.379568	0.046736	2.68896e-11	38	40	0.830358
ENSG00000159348	CYB5R1	AD	0.878667	0.379582	0.0702408	1.88947e-16	11	11	0.830358
ENSG00000158825	CDA	AD	-0.878589	0.379624	0.0538972	7.86263e-13	14	15	0.830358
ENSG00000185495	AC138393.1	AD	0.878265	0.3798	3.93884e-06	0.952258	1	1	0.830647
ENSG00000198939	ZFP2	AD	-0.878124	0.379876	0.00871769	0.00473741	25	25	0.830717
ENSG00000161958	FGF11	AD	0.87794	0.379976	0.0357662	6.38855e-09	12	12	0.830767
ENSG00000117477	CCDC181	AD	-0.877919	0.379988	0.297899	3.99299e-78	29	29	0.830767
ENSG00000206187	LINC02346	AD	-0.877778	0.380064	0.0161795	0.000111899	41	42	0.830837
ENSG00000232712	KIZ-AS1	AD	0.87752	0.380204	1.97377e-05	0.893369	7	8	0.831018
ENSG00000233937	AC008443.1	AD	-0.877435	0.38025	0.0182155	3.85077e-05	14	14	0.831018
ENSG00000078900	TP73	AD	-0.877381	0.38028	0.00192624	0.181001	5	5	0.831018
ENSG00000104825	NFKBIB	AD	0.877293	0.380327	0.0919248	3.27883e-21	46	48	0.831025
ENSG00000171435	KSR2	AD	0.877078	0.380444	0.000669905	0.435016	4	4	0.831178
ENSG00000155093	PTPRN2	AD	-0.876923	0.380528	0.37051	4.50882e-102	79	92	0.831178
ENSG00000178965	ERICH3	AD	-0.876822	0.380583	0.0172841	6.46665e-05	28	29	0.831178
ENSG00000177192	PUS1	AD	0.87676	0.380617	0.000646683	0.441681	7	7	0.831178
ENSG00000131044	TTLL9	AD	-0.876757	0.380619	0.0258402	9.34485e-07	14	17	0.831178
ENSG00000250137	AC093607.1	AD	0.876552	0.38073	0.00016946	0.694422	49	52	0.831315
ENSG00000256609	AC084880.3	AD	0.876404	0.380811	6.95969e-08	0.993633	5	5	0.831315
ENSG00000165030	NFIL3	AD	0.876298	0.380868	0.0562163	2.71531e-13	9	9	0.831315
ENSG00000142634	EFHD2	AD	-0.876262	0.380888	0.0380532	2.33365e-09	40	41	0.831315
ENSG00000215866	LINC01356	AD	0.876233	0.380903	7.31712e-06	0.932397	2	3	0.831315
ENSG00000229694	LINC00484	AD	-0.875981	0.38104	0.0174259	5.41112e-05	33	34	0.831486
ENSG00000256377	AC009509.1	AD	0.875923	0.381072	0.296992	1.66181e-76	10	10	0.831486
ENSG00000105088	OLFM2	AD	0.875732	0.381176	0.0826458	2.76767e-19	42	45	0.831486
ENSG00000237075	RP11-497H16.2	AD	-0.875701	0.381193	0.231463	1.58734e-56	29	31	0.831486
ENSG00000269837	IPO5P1	AD	-0.875594	0.381251	0.399205	2.36811e-112	55	59	0.831486
ENSG00000159231	CBR3	AD	-0.87555	0.381275	0.318546	2.91602e-83	6	6	0.831486
ENSG00000272100	AL513218.1	AD	0.875481	0.381312	0.00221028	0.155158	7	7	0.831486
ENSG00000116747	TROVE2	AD	-0.875437	0.381336	0.00776109	0.00750233	7	7	0.831486
ENSG00000158828	PINK1	AD	-0.875264	0.38143	0.0371235	3.80901e-09	8	8	0.831566
ENSG00000062282	DGAT2	AD	0.875207	0.381461	0.0300942	1.1531e-07	5	5	0.831566
ENSG00000236449	AC010894.3	AD	-0.875059	0.381542	0.000233486	0.644277	5	5	0.831594
ENSG00000131043	AAR2	AD	-0.875021	0.381563	0.0277461	2.87064e-07	41	44	0.831594
ENSG00000119535	CSF3R	AD	0.874585	0.3818	0.000114588	0.746473	1	1	0.831931
ENSG00000177182	CLVS1	AD	0.874573	0.381806	0.0207558	1.18611e-05	19	19	0.831931
ENSG00000113504	SLC12A7	AD	0.874451	0.381873	0.00305074	0.0935772	16	18	0.83198
ENSG00000019102	VSIG2	AD	-0.874282	0.381965	0.00675412	0.0128523	6	6	0.832032
ENSG00000258472	AC005726.2	AD	0.873981	0.382129	4.55034e-05	0.839208	9	9	0.832032
ENSG00000143751	SDE2	AD	-0.873963	0.382139	0.000537059	0.483445	20	21	0.832032
ENSG00000110721	CHKA	AD	0.873755	0.382252	0.000126546	0.733891	2	2	0.832032
ENSG00000059588	TARBP1	AD	0.873723	0.382269	0.0012521	0.284595	23	24	0.832032
ENSG00000138777	PPA2	AD	0.873711	0.382276	0.349732	4.21791e-94	44	46	0.832032
ENSG00000268885	AC026740.1	AD	-0.873665	0.382301	0.0351078	8.76669e-09	27	39	0.832032
ENSG00000132952	USPL1	AD	-0.873658	0.382305	0.00526978	0.0276828	15	16	0.832032
ENSG00000240244	GAPDHP33	AD	0.873617	0.382327	0.00117658	0.299673	8	8	0.832032
ENSG00000223409	RPL17P17	AD	0.873524	0.382378	0.000166975	0.695604	32	38	0.832032
ENSG00000119878	CRIPT	AD	0.873496	0.382393	0.319577	1.64572e-83	10	11	0.832032
ENSG00000111218	PRMT8	AD	-0.87343	0.382429	0.000994226	0.341664	28	29	0.832032
ENSG00000248677	LINC02102	AD	-0.873201	0.382554	0.0268555	6.00122e-07	10	10	0.832207
ENSG00000075568	TMEM131	AD	-0.873001	0.382663	0.0156871	0.000143886	8	8	0.832258
ENSG00000245498	AP000866.1	AD	0.872995	0.382666	0.362492	2.32363e-98	9	11	0.832258
ENSG00000257270	AL928654.3	AD	-0.872809	0.382767	0.000576963	0.468444	3	3	0.832382
ENSG00000116774	OLFML3	AD	0.872294	0.383048	0.019805	1.84636e-05	12	12	0.832529
ENSG00000254744	AC084855.1	AD	-0.872281	0.383055	0.0455062	5.14365e-11	25	27	0.832529
ENSG00000162441	LZIC	AD	0.872203	0.383098	0.000925042	0.358296	31	31	0.832529
ENSG00000177479	ARIH2	AD	-0.8722	0.383099	0.0164873	9.70481e-05	16	16	0.832529
ENSG00000160190	SLC37A1	AD	-0.87219	0.383105	0.0388396	1.68563e-09	9	12	0.832529
ENSG00000198618	PPIAP22	AD	0.872169	0.383116	0.000197252	0.671295	3	3	0.832529
ENSG00000225300	AL591623.1	AD	-0.871843	0.383294	0.036545	4.16006e-09	11	13	0.832529
ENSG00000100258	LMF2	AD	0.871841	0.383295	0.0638709	5.64415e-15	14	14	0.832529
ENSG00000112305	SMAP1	AD	0.871793	0.383321	0.0132247	0.000479406	42	42	0.832529
ENSG00000178878	APOLD1	AD	-0.871647	0.383401	0.0036774	0.0667128	35	37	0.832529
ENSG00000075213	SEMA3A	AD	-0.871551	0.383453	0.0275494	3.81114e-07	50	52	0.832529
ENSG00000262652	AC124283.3	AD	0.871544	0.383457	0.00666363	0.0130349	26	28	0.832529
ENSG00000262180	OCLM	AD	0.871495	0.383484	4.79202e-05	0.830159	19	20	0.832529
ENSG00000222043	AC079305.1	AD	0.871482	0.383491	0.0203688	1.42541e-05	11	11	0.832529
ENSG00000272515	AL355578.1	AD	-0.871466	0.3835	4.66989e-05	0.836615	1	1	0.832529
ENSG00000148655	LRMDA	AD	0.871285	0.383599	0.248598	2.62357e-61	76	79	0.832534
ENSG00000121381	TAS2R9	AD	-0.870854	0.383834	0.0241633	2.00941e-06	36	47	0.832534
ENSG00000270077	AP003117.1	AD	0.870739	0.383896	0.000563784	0.472993	19	20	0.832534
ENSG00000110841	PPFIBP1	AD	-0.870728	0.383903	0.151639	2.47061e-35	30	32	0.832534
ENSG00000169436	COL22A1	AD	-0.870632	0.383955	0.00859499	0.00492105	33	36	0.832534
ENSG00000132669	RIN2	AD	-0.870572	0.383988	0.0613366	2.12497e-14	36	36	0.832534
ENSG00000119636	BBOF1	AD	0.870446	0.384057	0.153226	9.51351e-36	35	36	0.832534
ENSG00000269621	AL589765.7	AD	0.870428	0.384066	0.0270141	4.22858e-07	5	5	0.832534
ENSG00000183150	GPR19	AD	0.870307	0.384133	7.80972e-06	0.932809	7	7	0.832534
ENSG00000143862	ARL8A	AD	-0.870256	0.38416	0.00162557	0.222177	6	6	0.832534
ENSG00000172006	ZNF554	AD	-0.870219	0.384181	0.0791006	2.6175e-18	15	16	0.832534
ENSG00000110906	KCTD10	AD	0.870172	0.384206	0.130567	2.75038e-30	37	38	0.832534
ENSG00000188735	TMEM120B	AD	-0.869997	0.384302	0.0226341	4.66715e-06	10	10	0.832534
ENSG00000112200	ZNF451	AD	-0.869898	0.384356	0.000241347	0.63818	8	8	0.832534
ENSG00000165113	GKAP1	AD	0.869818	0.3844	9.18403e-05	0.772945	1	1	0.832534
ENSG00000248103	AC008443.3	AD	-0.869818	0.3844	0.00109126	0.317903	1	1	0.832534
ENSG00000213735	ANAPC10P1	AD	0.869635	0.3845	0.00118948	0.296678	1	1	0.832534
ENSG00000136936	XPA	AD	0.869481	0.384584	0.00952411	0.00308821	14	14	0.832534
ENSG00000241468	ATP5J2	AD	-0.869323	0.38467	0.00348051	0.0745895	2	2	0.832534
ENSG00000243829	AC011495.1	AD	0.869214	0.38473	0.00224802	0.151618	7	7	0.832534
ENSG00000261514	LINC01976	AD	0.869184	0.384747	0.000107723	0.753876	23	24	0.832534
ENSG00000198863	RUNDC1	AD	-0.869175	0.384751	1.69951e-05	0.901016	30	30	0.832534
ENSG00000120837	NFYB	AD	0.869103	0.384791	0.0525177	1.86743e-12	20	21	0.832534
ENSG00000113719	ERGIC1	AD	-0.869085	0.384801	0.0454951	5.55456e-11	18	20	0.832534
ENSG00000115129	TP53I3	AD	0.869065	0.384811	0.227863	9.14437e-56	82	84	0.832534
ENSG00000162736	NCSTN	AD	0.869012	0.38484	0.000822565	0.386505	7	7	0.832534
ENSG00000272010	AC100814.1	AD	0.86896	0.384869	0.274689	1.64832e-69	23	25	0.832534
ENSG00000264916	RN7SL230P	AD	-0.868896	0.384904	0.000464747	0.51497	21	21	0.832534
ENSG00000196600	SLC22A25	AD	0.868876	0.384915	0.0027259	0.114857	18	18	0.832534
ENSG00000162585	FAAP20	AD	-0.868778	0.384968	0.0422115	2.69061e-10	7	7	0.832534
ENSG00000146352	CLVS2	AD	0.868756	0.38498	0.0147093	0.000227815	2	2	0.832534
ENSG00000167085	PHB	AD	-0.868749	0.384984	5.41991e-05	0.824171	2	2	0.832534
ENSG00000152443	ZNF776	AD	0.868684	0.38502	0.0118922	0.000863831	50	50	0.832534
ENSG00000169762	TAPT1	AD	0.868625	0.385052	0.192303	2.76162e-46	73	76	0.832534
ENSG00000187122	SLIT1	AD	-0.86857	0.385082	0.0152727	0.000151576	17	17	0.832534
ENSG00000261616	AC036108.3	AD	0.868498	0.385122	0.141427	6.90245e-33	12	13	0.832534
ENSG00000229585	AC110792.1	AD	0.868303	0.385229	0.0098153	0.00259452	4	4	0.832534
ENSG00000070778	PTPN21	AD	0.8683	0.38523	0.039067	1.15316e-09	27	28	0.832534
ENSG00000105258	POLR2I	AD	0.868263	0.385251	0.128616	6.13765e-30	12	13	0.832534
ENSG00000225490	RP4-610C12.3	AD	0.868214	0.385277	0.0620561	1.36368e-14	16	20	0.832534
ENSG00000272563	AC016745.2	AD	0.868017	0.385385	0.00119774	0.295344	7	8	0.832619
ENSG00000148411	NACC2	AD	0.86798	0.385405	0.0431433	1.8646e-10	69	73	0.832619
ENSG00000215022	AL008729.1	AD	0.867836	0.385484	0.0228292	4.20409e-06	19	20	0.832693
ENSG00000261613	AC093525.6	AD	0.867445	0.385698	0.126782	1.15144e-29	62	69	0.832824
ENSG00000164434	FABP7	AD	-0.867392	0.385727	0.000273097	0.617485	9	9	0.832824
ENSG00000255837	TAS2R20	AD	0.867284	0.385786	0.0603258	2.31458e-14	8	12	0.832824
ENSG00000269318	AC007292.2	AD	-0.867277	0.38579	1.97521e-07	0.989179	19	21	0.832824
ENSG00000176623	RMDN1	AD	-0.867254	0.385803	0.246422	3.84851e-61	44	44	0.832824
ENSG00000100201	DDX17	AD	-0.86724	0.385811	4.9926e-06	0.945556	12	13	0.832824
ENSG00000184007	PTP4A2	AD	0.86715	0.38586	0.000222482	0.652459	5	5	0.832834
ENSG00000240401	AC012358.3	AD	-0.867046	0.385917	0.00850235	0.005154	11	11	0.832861
ENSG00000138375	SMARCAL1	AD	-0.866843	0.386028	0.0751677	9.60374e-18	19	19	0.83294
ENSG00000155530	LRGUK	AD	0.866628	0.386146	0.14791	1.71147e-34	118	122	0.83294
ENSG00000270005	RP11-380L11.3	AD	0.866623	0.386149	0.0369869	3.47119e-09	3	4	0.83294
ENSG00000155275	TRMT44	AD	0.866512	0.386209	0.177865	1.30235e-42	26	27	0.83294
ENSG00000260084	AC126773.1	AD	-0.866404	0.386269	0.0169669	7.75309e-05	7	8	0.83294
ENSG00000185345	PRKN	AD	0.866316	0.386317	0.213066	5.27582e-52	90	96	0.83294
ENSG00000247828	TMEM161B-AS1	AD	0.866234	0.386362	0.359802	3.76829e-97	11	13	0.83294
ENSG00000156219	ART3	AD	0.866012	0.386484	0.0752763	1.78494e-17	55	57	0.83294
ENSG00000245384	CXXC4-AS1	AD	0.865987	0.386497	0.0394712	1.14931e-09	6	6	0.83294
ENSG00000137760	ALKBH8	AD	0.865879	0.386556	0.137383	3.63099e-32	30	30	0.83294
ENSG00000174444	RPL4	AD	0.865564	0.386729	0.0465928	1.43756e-11	22	23	0.83294
ENSG00000100934	SEC23A	AD	-0.865545	0.38674	0.0417538	3.04559e-10	28	29	0.83294
ENSG00000148842	CNNM2	AD	0.865461	0.386786	0.170716	1.04048e-40	29	29	0.83294
ENSG00000232852	CICP4	AD	-0.865384	0.386828	0.0863582	3.01294e-20	25	25	0.83294
ENSG00000184357	HIST1H1B	AD	-0.865256	0.386898	0.000266514	0.62257	5	5	0.83294
ENSG00000065882	TBC1D1	AD	0.865255	0.386899	0.31474	3.23182e-82	152	159	0.83294
ENSG00000168769	TET2	AD	0.865214	0.386922	0.0262143	6.72229e-07	15	15	0.83294
ENSG00000188004	SNHG28	AD	0.865014	0.387031	0.427737	5.47064e-124	14	15	0.83294
ENSG00000230156	LINC00443	AD	0.864983	0.387048	0.425665	2.80145e-122	48	48	0.83294
ENSG00000227039	ITGB2-AS1	AD	-0.864945	0.387069	0.047697	2.10165e-11	71	78	0.83294
ENSG00000110330	BIRC2	AD	-0.864868	0.387111	0.0534463	1.19636e-12	22	22	0.83294
ENSG00000156011	PSD3	AD	0.864828	0.387133	0.0455148	6.25684e-11	17	18	0.83294
ENSG00000185024	BRF1	AD	0.864696	0.387206	0.000210023	0.660022	5	5	0.83294
ENSG00000168229	PTGDR	AD	0.864693	0.387207	0.0569957	1.68695e-13	41	42	0.83294
ENSG00000228794	LINC01128	AD	0.864671	0.38722	0.00909385	0.00373268	8	8	0.83294
ENSG00000132207	SLX1A	AD	-0.864617	0.387249	0.000950711	0.350511	34	36	0.83294
ENSG00000118596	SLC16A7	AD	0.864536	0.387294	0.0123106	0.000741753	12	12	0.83294
ENSG00000186056	MATN1-AS1	AD	0.864469	0.38733	0.0614606	1.77954e-14	33	33	0.83294
ENSG00000186399	GOLGA8R	AD	0.864431	0.387351	0.0955923	2.22796e-22	16	42	0.83294
ENSG00000176153	GPX2	AD	-0.86438	0.387379	0.0274072	4.33732e-07	3	3	0.83294
ENSG00000235529	AGAP1-IT1	AD	-0.864373	0.387383	0.000244419	0.636515	7	7	0.83294
ENSG00000171587	DSCAM	AD	-0.864339	0.387402	1.62033e-05	0.901808	13	13	0.83294
ENSG00000143416	SELENBP1	AD	-0.864309	0.387418	0.152499	9.69189e-36	20	21	0.83294
ENSG00000213777	AC011487.1	AD	0.864165	0.387497	0.0826588	3.77072e-19	36	37	0.832962
ENSG00000172794	RAB37	AD	0.863955	0.387612	0.271746	1.72238e-68	14	14	0.832962
ENSG00000056586	RC3H2	AD	-0.863953	0.387614	0.004608	0.0403608	22	23	0.832962
ENSG00000237883	DGUOK-AS1	AD	0.863896	0.387645	0.00140867	0.256404	4	4	0.832962
ENSG00000185839	AL035411.1	AD	-0.863758	0.387721	0.0028416	0.107228	13	13	0.832962
ENSG00000172493	AFF1	AD	0.863668	0.387771	0.0371605	3.44751e-09	21	21	0.832962
ENSG00000060237	WNK1	AD	0.863648	0.387781	0.0237249	2.40912e-06	11	11	0.832962
ENSG00000140632	GLYR1	AD	-0.863644	0.387784	0.0613968	1.6603e-14	20	20	0.832962
ENSG00000006534	ALDH3B1	AD	0.86325	0.388	0.000680684	0.430534	1	1	0.833192
ENSG00000134853	PDGFRA	AD	0.863224	0.388014	0.00551306	0.0246201	12	12	0.833192
ENSG00000170743	SYT9	AD	-0.86312	0.388071	0.0125063	0.000688471	23	23	0.833192
ENSG00000122733	PHF24	AD	-0.863067	0.388101	0.0784377	3.82562e-18	21	22	0.833192
ENSG00000213390	ARHGAP19	AD	-0.862945	0.388168	0.0762992	1.02221e-17	20	21	0.833192
ENSG00000124253	PCK1	AD	0.862942	0.388169	4.69327e-05	0.833692	4	4	0.833192
ENSG00000172817	CYP7B1	AD	-0.862817	0.388238	0.0738443	3.33759e-17	64	64	0.833192
ENSG00000258651	SEC23A-AS1	AD	-0.862803	0.388246	0.00199047	0.176411	8	8	0.833192
ENSG00000174951	FUT1	AD	0.862616	0.388348	0.168976	8.99522e-40	3	3	0.833249
ENSG00000205138	SDHAF1	AD	-0.862562	0.388378	0.0657409	1.60415e-15	24	25	0.833249
ENSG00000140332	TLE3	AD	-0.862461	0.388434	0.00199474	0.177484	4	4	0.833249
ENSG00000145423	SFRP2	AD	-0.862406	0.388464	0.0672378	1.12456e-15	59	59	0.833249
ENSG00000245711	NADK2-AS1	AD	-0.862215	0.388569	0.00137036	0.26237	36	38	0.833249
ENSG00000106723	SPIN1	AD	-0.862147	0.388607	6.40605e-07	0.980737	4	5	0.833249
ENSG00000049323	LTBP1	AD	0.862119	0.388622	0.120851	5.79007e-28	52	54	0.833249
ENSG00000151247	EIF4E	AD	-0.862109	0.388628	0.0475165	1.90478e-11	52	55	0.833249
ENSG00000181826	RELL1	AD	0.861514	0.388955	0.0390526	1.37257e-09	20	20	0.833543
ENSG00000260005	AC027601.1	AD	-0.8614	0.389018	0.0172372	6.23419e-05	22	23	0.833543
ENSG00000213614	HEXA	AD	-0.86137	0.389035	0.0566074	2.34411e-13	14	14	0.833543
ENSG00000228065	LINC01515	AD	-0.861284	0.389081	0.406124	2.10582e-116	46	46	0.833543
ENSG00000233725	LINC00284	AD	0.861269	0.38909	0.0244821	1.81663e-06	23	24	0.833543
ENSG00000196776	CD47	AD	0.861251	0.3891	1.18802e-05	0.917087	1	1	0.833543
ENSG00000258017	AC011603.2	AD	-0.861235	0.389108	0.0151188	0.000176816	19	21	0.833543
ENSG00000225017	AP004289.1	AD	0.861202	0.389127	0.000202639	0.666757	11	11	0.833543
ENSG00000145700	ANKRD31	AD	-0.861134	0.389164	0.0925818	1.40756e-21	73	75	0.833543
ENSG00000272870	AC097534.2	AD	0.860967	0.389256	0.00189347	0.185763	11	11	0.833645
ENSG00000169071	ROR2	AD	-0.860774	0.389362	0.174397	4.08887e-41	49	50	0.833704
ENSG00000261131	AC012186.2	AD	-0.860614	0.389451	0.00297108	0.0981737	5	5	0.833704
ENSG00000102974	CTCF	AD	0.860573	0.389473	0.0214879	7.9775e-06	4	5	0.833704
ENSG00000182318	ZSCAN22	AD	0.860489	0.38952	0.000182407	0.682764	43	43	0.833704
ENSG00000239467	AC007405.3	AD	-0.860481	0.389524	0.0884365	1.71155e-20	23	23	0.833704
ENSG00000130702	LAMA5	AD	0.860432	0.389551	0.0656936	2.12598e-15	19	20	0.833704
ENSG00000151276	MAGI1	AD	0.860232	0.389661	0.0048977	0.0341	5	5	0.833761
ENSG00000184792	OSBP2	AD	-0.860197	0.389681	0.0682308	4.88872e-16	47	48	0.833761
ENSG00000259241	AC020892.1	AD	0.860143	0.38971	0.000175348	0.689204	9	9	0.833761
ENSG00000102996	MMP15	AD	0.859908	0.38984	0.0343818	1.3657e-08	20	20	0.833938
ENSG00000254453	NAV2-AS2	AD	-0.859775	0.389913	0.000428334	0.526923	12	13	0.833938
ENSG00000269896	AL513477.1	AD	-0.85975	0.389927	0.153627	4.70962e-36	15	16	0.833938
ENSG00000118985	ELL2	AD	0.859564	0.390029	0.000518498	0.488873	2	2	0.834033
ENSG00000143363	PRUNE1	AD	-0.859509	0.39006	0.0460533	4.89003e-11	43	44	0.834033
ENSG00000181804	SLC9A9	AD	0.859136	0.390266	0.00172653	0.208366	107	108	0.834256
ENSG00000101752	MIB1	AD	0.859133	0.390267	0.111486	1.07383e-25	24	27	0.834256
ENSG00000114742	WDR48	AD	0.859042	0.390317	0.000986073	0.342516	32	33	0.834256
ENSG00000198156	NPIPB6	AD	-0.858997	0.390342	0.0270737	5.1453e-07	15	18	0.834256
ENSG00000116396	KCNC4	AD	-0.858775	0.390464	0.0903465	8.54362e-21	31	32	0.834386
ENSG00000146373	RNF217	AD	0.858726	0.390492	0.0486748	1.1036e-11	18	19	0.834386
ENSG00000272842	AL391834.1	AD	0.858638	0.39054	0.00980711	0.00267091	7	7	0.834395
ENSG00000267475	AC008736.1	AD	-0.85853	0.3906	0.00130637	0.274934	1	1	0.834426
ENSG00000162066	AMDHD2	AD	0.858288	0.390733	0.044112	1.17839e-10	8	8	0.834426
ENSG00000240996	AL157400.4	AD	-0.858263	0.390747	0.000182096	0.683602	3	4	0.834426
ENSG00000205269	TMEM170B	AD	-0.85824	0.39076	0.0479528	1.84936e-11	19	19	0.834426
ENSG00000184428	TOP1MT	AD	-0.858209	0.390777	0.068399	5.87963e-16	47	53	0.834426
ENSG00000256981	AC134349.2	AD	0.858052	0.390864	0.0214605	8.12009e-06	11	11	0.834515
ENSG00000251667	BRCC3P1	AD	0.85784	0.390981	0.000702298	0.422807	8	8	0.834651
ENSG00000227141	AL160286.1	AD	-0.857776	0.391016	0.164216	6.12181e-39	16	17	0.834651
ENSG00000135341	MAP3K7	AD	0.857694	0.391062	0.210327	8.53469e-51	23	24	0.834653
ENSG00000128595	CALU	AD	-0.85732	0.391268	0.0491224	9.75886e-12	9	9	0.834998
ENSG00000178075	GRAMD1C	AD	-0.857067	0.391408	0.154787	2.25247e-36	10	10	0.835068
ENSG00000159374	M1AP	AD	0.856857	0.391524	0.000613086	0.45343	7	7	0.835068
ENSG00000064205	WISP2	AD	0.856805	0.391553	0.00482708	0.0351962	20	20	0.835068
ENSG00000182901	RGS7	AD	-0.85671	0.391605	4.53013e-05	0.836963	27	28	0.835068
ENSG00000123607	TTC21B	AD	0.856704	0.391608	0.00707883	0.0108286	38	38	0.835068
ENSG00000101265	RASSF2	AD	0.856615	0.391658	0.0151245	0.000192808	27	27	0.835068
ENSG00000231312	AC007388.1	AD	0.856597	0.391668	0.192087	5.92313e-46	11	11	0.835068
ENSG00000159239	AC005041.1	AD	0.856455	0.391746	0.00389393	0.0592035	11	11	0.835068
ENSG00000135750	KCNK1	AD	-0.856411	0.39177	0.312494	6.93219e-82	17	17	0.835068
ENSG00000142396	AC020915.1	AD	-0.856394	0.39178	0.137766	6.03082e-32	54	57	0.835068
ENSG00000205809	KLRC2	AD	-0.856355	0.391802	0.57467	1.43651e-197	46	59	0.835068
ENSG00000116731	PRDM2	AD	0.856295	0.391835	0.00422413	0.0495104	23	23	0.835068
ENSG00000217495	AL136116.2	AD	-0.85605	0.39197	0.000108462	0.753263	4	4	0.835149
ENSG00000272940	U62317.4	AD	0.855899	0.392054	0.000481332	0.507814	7	7	0.835149
ENSG00000260128	ULK4P2	AD	-0.855837	0.392088	0.000208603	0.662499	7	23	0.835149
ENSG00000230310	AC010422.1	AD	0.8558	0.392108	0.0159395	0.000126297	22	23	0.835149
ENSG00000212643	ZRSR1	AD	0.855674	0.392178	4.29875e-05	0.843486	8	9	0.835149
ENSG00000152804	HHEX	AD	0.855634	0.3922	0.000268838	0.621244	1	1	0.835149
ENSG00000231711	LINC00899	AD	-0.855608	0.392214	0.150308	1.28366e-35	42	43	0.835149
ENSG00000072201	LNX1	AD	0.855583	0.392229	0.080275	1.19128e-18	61	64	0.835149
ENSG00000188542	DUSP28	AD	0.855471	0.39229	4.27114e-05	0.84407	3	3	0.835186
ENSG00000177212	OR2T33	AD	0.855385	0.392338	0.0257974	1.01182e-06	41	47	0.835192
ENSG00000217783	LDHAL6FP	AD	0.855232	0.392423	0.0193292	2.32646e-05	6	8	0.835256
ENSG00000116120	FARSB	AD	-0.855085	0.392504	0.123034	1.85853e-28	25	25	0.835256
ENSG00000139364	TMEM132B	AD	-0.855029	0.392535	0.0211948	8.83117e-06	63	64	0.835256
ENSG00000204839	MROH6	AD	-0.854934	0.392587	0.0348017	1.16057e-08	9	9	0.835256
ENSG00000182177	ASB18	AD	-0.854882	0.392617	0.0292813	1.77207e-07	14	16	0.835256
ENSG00000253973	AC079296.1	AD	-0.854849	0.392635	0.0466239	3.13759e-11	31	32	0.835256
ENSG00000100281	HMGXB4	AD	0.854616	0.392764	0.0263218	6.29538e-07	12	13	0.835436
ENSG00000256982	AC135782.1	AD	0.854468	0.392845	0.0178877	4.90529e-05	67	76	0.835452
ENSG00000179335	CLK3	AD	-0.854423	0.392871	0.0104355	0.00194295	5	5	0.835452
ENSG00000143811	PYCR2	AD	-0.854361	0.392905	0.0100509	0.00234317	39	40	0.835452
ENSG00000068650	ATP11A	AD	0.854153	0.39302	1.92605e-05	0.89384	12	12	0.835569
ENSG00000168743	NPNT	AD	0.854028	0.393089	0.0281044	3.25855e-07	76	78	0.835569
ENSG00000074621	SLC24A1	AD	0.854021	0.393094	0.00490042	0.0334798	22	22	0.835569
ENSG00000079689	SCGN	AD	-0.853833	0.393198	0.0042037	0.0493885	41	42	0.835695
ENSG00000156299	TIAM1	AD	0.853738	0.39325	0.0541542	7.46902e-13	34	36	0.835712
ENSG00000166770	ZNF667-AS1	AD	-0.853654	0.393297	0.311856	4.35158e-81	89	95	0.835717
ENSG00000113327	GABRG2	AD	0.853385	0.393446	0.109145	1.91733e-25	12	13	0.835887
ENSG00000139318	DUSP6	AD	-0.853348	0.393466	0.000295365	0.603927	4	4	0.835887
ENSG00000225313	AL513327.1	AD	-0.853265	0.393512	1.7882e-05	0.898415	16	16	0.835891
ENSG00000258727	AL135999.1	AD	0.852879	0.393726	0.0034994	0.0740923	5	5	0.836183
ENSG00000213213	CCDC183	AD	0.852856	0.393739	0.000115641	0.744841	27	29	0.836183
ENSG00000166002	SMCO4	AD	-0.852737	0.393805	0.0412675	4.90122e-10	21	23	0.836196
ENSG00000143157	POGK	AD	0.852622	0.393869	0.162571	3.43132e-38	35	35	0.836196
ENSG00000144026	ZNF514	AD	-0.852386	0.394	0.43392	1.36758e-125	50	60	0.836196
ENSG00000198853	RUSC2	AD	0.852261	0.394069	0.0329965	2.98687e-08	22	22	0.836196
ENSG00000261578	AP003119.3	AD	0.852207	0.394099	0.00405374	0.0542802	25	27	0.836196
ENSG00000249503	HMGN1P16	AD	0.852128	0.394143	0.000486397	0.504644	22	23	0.836196
ENSG00000104321	TRPA1	AD	0.851973	0.394229	0.0554828	3.49598e-13	33	34	0.836196
ENSG00000242267	SKINT1L	AD	-0.851956	0.394238	0.013147	0.000502872	33	33	0.836196
ENSG00000141376	BCAS3	AD	0.851899	0.39427	0.0105213	0.00176769	15	15	0.836196
ENSG00000128052	KDR	AD	-0.851853	0.394296	0.0182098	3.63647e-05	3	3	0.836196
ENSG00000259417	CTXND1	AD	0.851849	0.394298	0.264622	2.77278e-66	83	90	0.836196
ENSG00000268472	AP002884.5	AD	0.851834	0.394306	0.000728026	0.414843	11	12	0.836196
ENSG00000166840	GLYATL1	AD	-0.851801	0.394324	0.00561147	0.0233473	11	11	0.836196
ENSG00000121390	PSPC1	AD	-0.8517	0.394381	0.000213775	0.658646	26	27	0.836221
ENSG00000162456	KNCN	AD	-0.851419	0.394536	0.0317553	5.44078e-08	31	32	0.836397
ENSG00000214402	LCNL1	AD	-0.85139	0.394553	0.0838519	1.64646e-19	65	73	0.836397
ENSG00000227207	RPL31P12	AD	0.851165	0.394678	0.307326	3.03274e-79	19	19	0.836487
ENSG00000104953	TLE6	AD	-0.851125	0.3947	0.00101965	0.335015	1	1	0.836487
ENSG00000163121	NEURL3	AD	-0.851072	0.394729	0.00199118	0.17739	11	14	0.836487
ENSG00000256604	AC093668.2	AD	-0.85087	0.394842	0.0728994	4.86214e-17	12	14	0.836594
ENSG00000047578	KIAA0556	AD	0.850717	0.394927	0.0597286	4.71807e-14	27	29	0.836594
ENSG00000159753	CARMIL2	AD	-0.850498	0.395048	0.00505603	0.0312219	23	24	0.836594
ENSG00000126458	RRAS	AD	0.850481	0.395058	0.00606708	0.018543	8	8	0.836594
ENSG00000137558	PI15	AD	0.850476	0.39506	0.173233	6.30436e-41	59	61	0.836594
ENSG00000130520	LSM4	AD	-0.850462	0.395068	0.00256855	0.124983	18	19	0.836594
ENSG00000160352	ZNF714	AD	0.850356	0.395127	0.126405	2.12717e-29	12	12	0.836594
ENSG00000100523	DDHD1	AD	0.850222	0.395202	0.0168859	7.41387e-05	2	2	0.836594
ENSG00000155254	MARVELD1	AD	-0.850221	0.395202	0.024297	2.11694e-06	14	14	0.836594
ENSG00000163710	PCOLCE2	AD	-0.850179	0.395225	0.156045	1.76048e-36	19	19	0.836594
ENSG00000167461	RAB8A	AD	0.849842	0.395413	0.0345969	1.36107e-08	28	31	0.836727
ENSG00000133114	GPALPP1	AD	0.849811	0.39543	0.005843	0.0201579	3	3	0.836727
ENSG00000246731	MGC16275	AD	-0.849648	0.395521	0.0208305	1.12933e-05	31	32	0.836727
ENSG00000096872	IFT74	AD	-0.849616	0.395539	0.080508	9.53663e-19	40	40	0.836727
ENSG00000223779	AC239800.1	AD	0.849587	0.395555	0.0527983	1.23155e-12	16	31	0.836727
ENSG00000237984	PTENP1	AD	-0.849585	0.395556	0.0460564	4.02742e-11	40	40	0.836727
ENSG00000180957	PITPNB	AD	-0.848982	0.395891	0.0156142	0.00014576	16	16	0.837084
ENSG00000272689	AC004832.4	AD	0.848934	0.395918	0.00359991	0.0698909	21	22	0.837084
ENSG00000008311	AASS	AD	0.848897	0.395938	0.000235335	0.643392	15	15	0.837084
ENSG00000110660	SLC35F2	AD	-0.848858	0.39596	0.228841	9.0835e-56	108	116	0.837084
ENSG00000168542	COL3A1	AD	0.848738	0.396027	6.6869e-05	0.804056	2	2	0.837084
ENSG00000260788	AC009063.2	AD	0.84873	0.396032	0.191525	1.04532e-45	12	12	0.837084
ENSG00000145555	MYO10	AD	0.84872	0.396037	0.0029091	0.103216	25	25	0.837084
ENSG00000163507	KIAA1524	AD	0.848592	0.396108	1.75216e-05	0.899046	34	34	0.837126
ENSG00000162636	FAM102B	AD	-0.848464	0.39618	0.00965639	0.00292133	24	24	0.837126
ENSG00000115112	TFCP2L1	AD	-0.848427	0.3962	0.00119511	0.292142	1	1	0.837126
ENSG00000182376	AC138028.1	AD	0.848284	0.39628	0.0352108	8.93774e-09	15	16	0.837126
ENSG00000214063	TSPAN4	AD	0.848259	0.396294	0.0428259	1.00321e-10	12	13	0.837126
ENSG00000243015	RN7SL737P	AD	0.848204	0.396324	5.45968e-05	0.823537	34	35	0.837126
ENSG00000183654	2024-03-11	AD	0.847692	0.396609	0.00202853	0.174049	4	4	0.83763
ENSG00000100997	ABHD12	AD	-0.847615	0.396652	0.317155	5.31936e-83	72	73	0.83763
ENSG00000155330	C16orf87	AD	-0.84735	0.3968	0.000361928	0.565745	1	1	0.83777
ENSG00000136997	MYC	AD	-0.847336	0.396808	0.00313497	0.090111	9	9	0.83777
ENSG00000174799	CEP135	AD	0.847187	0.396891	0.0487425	1.04136e-11	56	59	0.837851
ENSG00000107949	BCCIP	AD	-0.846969	0.397012	2.37711e-05	0.883278	3	3	0.837905
ENSG00000196417	ZNF765	AD	-0.846862	0.397072	0.0455726	5.07677e-11	33	33	0.837905
ENSG00000143570	SLC39A1	AD	-0.846812	0.3971	0.00189069	0.185057	1	1	0.837905
ENSG00000176261	ZBTB8OS	AD	0.846812	0.3971	0.000113298	0.748129	1	1	0.837905
ENSG00000184524	CEND1	AD	0.846741	0.39714	0.0317013	4.92118e-08	26	28	0.837905
ENSG00000182199	SHMT2	AD	0.846558	0.397242	0.00118172	0.29956	32	32	0.838026
ENSG00000068078	FGFR3	AD	-0.846283	0.397395	5.4318e-05	0.824485	6	7	0.83815
ENSG00000100568	VTI1B	AD	0.846226	0.397426	0.0157321	0.000139745	31	32	0.83815
ENSG00000101577	LPIN2	AD	-0.846212	0.397434	0.222902	5.56354e-54	78	81	0.83815
ENSG00000173947	PIFO	AD	0.845968	0.397571	1.59848e-07	0.990334	14	14	0.838343
ENSG00000253915	AC104371.1	AD	-0.845872	0.397624	0.000261727	0.625917	5	5	0.838362
ENSG00000101438	SLC32A1	AD	0.845681	0.397731	0.000211234	0.661344	32	32	0.838481
ENSG00000160349	LCN1	AD	0.845493	0.397836	0.23966	9.89687e-59	23	25	0.838481
ENSG00000123453	SARDH	AD	-0.845476	0.397845	0.199092	9.4838e-48	19	19	0.838481
ENSG00000153107	ANAPC1	AD	0.845401	0.397887	0.0458492	4.51723e-11	28	31	0.838481
ENSG00000243915	THAP12P2	AD	-0.84537	0.397904	0.000161981	0.6999	11	11	0.838481
ENSG00000272002	AC010904.2	AD	-0.845226	0.397985	0.00476348	0.0368341	69	69	0.838556
ENSG00000117139	KDM5B	AD	0.8449	0.398167	0.026494	6.92605e-07	20	21	0.838763
ENSG00000130518	KIAA1683	AD	0.84479	0.398228	0.222502	2.88597e-54	21	21	0.838763
ENSG00000140403	DNAJA4	AD	0.844737	0.398258	0.316444	1.77033e-82	27	28	0.838763
ENSG00000082397	EPB41L3	AD	0.84473	0.398261	0.0235618	2.85873e-06	15	16	0.838763
ENSG00000099797	TECR	AD	0.844531	0.398373	0.000258686	0.626655	5	5	0.838869
ENSG00000248698	LINC01085	AD	-0.844475	0.398404	0.0822662	3.70065e-19	97	98	0.838869
ENSG00000175445	LPL	AD	0.8444	0.398446	0.0306871	8.83977e-08	42	44	0.838869
ENSG00000126261	UBA2	AD	0.844226	0.398543	0.0170145	7.5384e-05	9	11	0.838979
ENSG00000109536	FRG1	AD	-0.844055	0.398638	0.0734771	3.92355e-17	6	10	0.839086
ENSG00000159496	RGL4	AD	-0.843893	0.398729	0.000818368	0.388255	4	4	0.839146
ENSG00000165660	ABRAXAS2	AD	-0.843832	0.398763	0	1	4	4	0.839146
ENSG00000257735	AC090115.1	AD	0.843764	0.398801	0.00713245	0.0103128	38	40	0.839146
ENSG00000165650	PDZD8	AD	-0.843556	0.398918	0.0338656	1.48691e-08	13	14	0.839251
ENSG00000268628	AL121761.2	AD	0.843411	0.398998	3.96257e-06	0.952851	4	4	0.839251
ENSG00000197562	RAB40C	AD	-0.843409	0.399	0.0842413	1.83336e-19	21	22	0.839251
ENSG00000171962	DRC3	AD	-0.843355	0.39903	0.0105983	0.00181902	47	48	0.839251
ENSG00000138617	PARP16	AD	0.84323	0.3991	9.16362e-05	0.772587	1	1	0.839304
ENSG00000100294	MCAT	AD	0.843049	0.399201	0.0935229	1.18844e-21	50	53	0.839422
ENSG00000247809	NR2F2-AS1	AD	0.84293	0.399268	0.0105788	0.00178382	4	5	0.839423
ENSG00000257497	AC121761.1	AD	0.842889	0.399291	0.0198697	1.75648e-05	11	11	0.839423
ENSG00000146374	RSPO3	AD	-0.842809	0.399335	0.0376446	1.98937e-09	36	37	0.839423
ENSG00000033178	UBA6	AD	-0.84241	0.399559	0.030667	9.0272e-08	15	15	0.83969
ENSG00000233401	PRKAR1AP1	AD	0.842366	0.399583	0.000323793	0.587005	8	8	0.83969
ENSG00000081853	PCDHGA2	AD	0.842308	0.399616	0.0432147	1.63985e-10	40	43	0.83969
ENSG00000269591	AL354808.2	AD	-0.842173	0.399691	0.00135056	0.266799	4	4	0.83969
ENSG00000214226	C17orf67	AD	0.842077	0.399745	0.0904658	6.3014e-21	19	19	0.83969
ENSG00000256995	AC084816.1	AD	-0.841939	0.399822	0.00878653	0.00437421	5	5	0.83969
ENSG00000197937	ZNF347	AD	-0.841721	0.399944	0.166528	1.9264e-39	69	70	0.83969
ENSG00000187258	NPSR1	AD	-0.84171	0.39995	0.242546	1.46472e-59	90	92	0.83969
ENSG00000187824	TMEM220	AD	-0.841669	0.399973	0.429748	4.55445e-125	42	44	0.83969
ENSG00000124172	ATP5E	AD	-0.841548	0.400041	0.000295103	0.603118	9	9	0.83969
ENSG00000180672	AC007362.1	AD	-0.841547	0.400042	0.00704728	0.0109696	26	27	0.83969
ENSG00000162927	PUS10	AD	-0.841445	0.400099	0.176814	9.12149e-42	14	17	0.83969
ENSG00000134504	KCTD1	AD	0.841308	0.400176	0.0676643	9.50748e-16	5	6	0.83969
ENSG00000233860	AC107072.2	AD	-0.84129	0.400185	0.00373203	0.0644024	13	14	0.83969
ENSG00000173145	NOC3L	AD	-0.841212	0.400229	0.215012	6.62642e-52	31	31	0.83969
ENSG00000154864	PIEZO2	AD	-0.841203	0.400234	1.4237e-05	0.909424	5	6	0.83969
ENSG00000112739	PRPF4B	AD	-0.841115	0.400284	0.00719914	0.0101119	16	17	0.83969
ENSG00000137628	DDX60	AD	0.841088	0.400299	0.0499619	6.2763e-12	14	14	0.83969
ENSG00000174953	DHX36	AD	0.841063	0.400312	0.0348348	8.12965e-09	2	2	0.83969
ENSG00000240929	HIST2H2BB	AD	0.840836	0.40044	1.68074e-06	0.968798	5	5	0.839863
ENSG00000176454	LPCAT4	AD	0.840616	0.400563	0.0099916	0.00234528	4	7	0.840028
ENSG00000266489	AC007922.3	AD	0.840531	0.400611	0.671767	6.20441e-267	42	46	0.840034
ENSG00000175224	ATG13	AD	0.8402	0.400796	0.032389	3.52792e-08	14	14	0.840243
ENSG00000241307	AC104472.2	AD	0.840193	0.4008	1.49843e-06	0.970624	21	21	0.840243
ENSG00000101391	CDK5RAP1	AD	-0.840055	0.400877	0.000104485	0.757012	2	2	0.840254
ENSG00000213689	TREX1	AD	-0.840024	0.400895	0.328199	2.83033e-86	39	40	0.840254
ENSG00000189143	CLDN4	AD	-0.839851	0.400992	0.00688344	0.0117727	3	3	0.840364
ENSG00000214870	AC004540.1	AD	0.839544	0.401164	0.642562	1.11897e-242	55	58	0.840574
ENSG00000272087	AC080013.4	AD	0.839512	0.401182	0.0471089	2.3067e-11	10	11	0.840574
ENSG00000153944	MSI2	AD	-0.839059	0.401436	0.0152691	0.000173261	26	26	0.840686
ENSG00000119041	GTF3C3	AD	0.838911	0.401519	0.0391043	1.10558e-09	21	21	0.840686
ENSG00000237522	NONOP2	AD	-0.838869	0.401543	0.010797	0.00157732	12	13	0.840686
ENSG00000186960	LINC01551	AD	0.838831	0.401564	0.197008	1.85294e-47	55	57	0.840686
ENSG00000099840	IZUMO4	AD	-0.838747	0.401611	0.0208867	1.03948e-05	16	17	0.840686
ENSG00000256064	AC063926.1	AD	0.838739	0.401616	3.63518e-06	0.954134	2	2	0.840686
ENSG00000038219	BOD1L1	AD	-0.838719	0.401627	0.000157897	0.704545	2	2	0.840686
ENSG00000233225	AC004987.2	AD	0.83871	0.401632	0.000114951	0.746405	20	20	0.840686
ENSG00000067248	DHX29	AD	0.838698	0.401639	0.000336234	0.57989	10	10	0.840686
ENSG00000107290	SETX	AD	0.838325	0.401848	0.0624346	9.9889e-15	25	25	0.841031
ENSG00000204219	TCEA3	AD	-0.837991	0.402036	0.427586	2.14742e-124	60	61	0.841191
ENSG00000149260	CAPN5	AD	-0.837889	0.402093	0.0965541	2.7535e-22	20	22	0.841191
ENSG00000229473	RGS17P1	AD	0.837814	0.402135	0.000555968	0.476326	15	15	0.841191
ENSG00000070601	FRMPD1	AD	0.837793	0.402147	0.0245037	1.91055e-06	7	8	0.841191
ENSG00000165923	AGBL2	AD	-0.83779	0.402149	0.00944752	0.00320075	7	7	0.841191
ENSG00000224348	AL592076.1	AD	-0.837699	0.4022	0	1	1	1	0.841204
ENSG00000228038	VN1R51P	AD	-0.837587	0.402262	0.280218	4.74781e-71	18	19	0.841241
ENSG00000174945	AMZ1	AD	0.83701	0.402587	0.216109	1.16054e-52	58	58	0.841745
ENSG00000233184	AC093157.1	AD	-0.836999	0.402593	0.52776	5.53644e-171	44	45	0.841745
ENSG00000256005	AC093734.1	AD	-0.836574	0.402832	0.000186859	0.680487	18	18	0.842101
ENSG00000160808	MYL3	AD	0.836536	0.402853	0.000814548	0.387939	5	5	0.842101
ENSG00000257949	TEN1	AD	0.836431	0.402913	0.15365	3.40726e-36	12	13	0.842132
ENSG00000253379	AC099805.1	AD	-0.836273	0.403001	0.000113345	0.748164	6	6	0.842191
ENSG00000181135	ZNF707	AD	0.836135	0.403079	0.0251431	1.17543e-06	29	33	0.842191
ENSG00000167333	TRIM68	AD	-0.83607	0.403115	0.087637	2.53485e-20	6	6	0.842191
ENSG00000118961	LDAH	AD	-0.836015	0.403147	0.597558	4.98267e-213	9	9	0.842191
ENSG00000118518	RNF146	AD	-0.835981	0.403166	0.000137936	0.722281	10	10	0.842191
ENSG00000023734	STRAP	AD	-0.835816	0.403258	0.00108144	0.319601	7	9	0.842291
ENSG00000105771	SMG9	AD	-0.835684	0.403333	0.00847829	0.00510768	5	5	0.842353
ENSG00000104643	MTMR9	AD	0.835555	0.403405	0.0498079	6.29912e-12	26	27	0.842409
ENSG00000259797	AC020978.2	AD	0.835351	0.40352	0.00324066	0.0853125	2	2	0.842409
ENSG00000075407	ZNF37A	AD	0.835289	0.403555	0.0156533	0.000147086	44	47	0.842409
ENSG00000136535	TBR1	AD	0.835263	0.403569	0.000303791	0.599152	37	37	0.842409
ENSG00000261423	TMEM202-AS1	AD	0.835237	0.403584	7.24422e-06	0.935266	5	5	0.842409
ENSG00000137574	TGS1	AD	0.835092	0.403666	0.00625065	0.0167251	14	15	0.842486
ENSG00000223536	AC008164.1	AD	0.834792	0.403835	0.000898774	0.364937	18	18	0.842708
ENSG00000160284	SPATC1L	AD	-0.83469	0.403892	0.343929	3.37857e-94	70	73	0.842708
ENSG00000267515	AP001029.3	AD	0.834412	0.404049	5.4467e-05	0.823742	5	5	0.842708
ENSG00000005436	GCFC2	AD	0.834352	0.404083	0.335225	6.32002e-89	33	34	0.842708
ENSG00000172824	CES4A	AD	-0.834318	0.404102	0.00558861	0.0232902	5	5	0.842708
ENSG00000228209	AC073091.1	AD	0.834181	0.404179	0.0396912	1.00277e-09	51	53	0.842708
ENSG00000006555	TTC22	AD	0.834144	0.4042	0.00108049	0.320423	24	24	0.842708
ENSG00000132768	DPH2	AD	0.834129	0.404208	0.000295393	0.603693	4	4	0.842708
ENSG00000175213	ZNF408	AD	0.834021	0.404269	0.050549	4.03147e-12	14	14	0.842708
ENSG00000244687	UBE2V1	AD	-0.833991	0.404286	0.000161066	0.70263	3	3	0.842708
ENSG00000134375	TIMM17A	AD	0.833957	0.404305	0.00657693	0.0138284	16	16	0.842708
ENSG00000113597	TRAPPC13	AD	-0.833947	0.404311	0.239638	4.82094e-59	27	28	0.842708
ENSG00000257194	AC126178.1	AD	0.833855	0.404363	0.00919262	0.00371022	16	16	0.842722
ENSG00000168268	NT5DC2	AD	-0.833453	0.404589	0.166884	1.66564e-39	34	34	0.842962
ENSG00000119684	MLH3	AD	-0.833437	0.404598	0.151041	3.0828e-35	11	11	0.842962
ENSG00000091831	ESR1	AD	0.833411	0.404613	0.0803672	1.22696e-18	57	57	0.842962
ENSG00000090661	CERS4	AD	0.833103	0.404786	0.051231	3.23093e-12	46	46	0.842962
ENSG00000127914	AKAP9	AD	0.833063	0.404809	1.53451e-05	0.9057	17	17	0.842962
ENSG00000021355	SERPINB1	AD	0.83289	0.404907	0.169636	1.47721e-40	21	22	0.842962
ENSG00000069482	GAL	AD	-0.832885	0.40491	0.108949	3.58457e-25	67	71	0.842962
ENSG00000247853	AC006064.2	AD	-0.832822	0.404945	0.000258266	0.627893	10	10	0.842962
ENSG00000188039	NWD1	AD	-0.832782	0.404967	0.400622	1.73626e-112	35	38	0.842962
ENSG00000104738	MCM4	AD	-0.832665	0.405034	0.323299	6.38e-86	44	46	0.842962
ENSG00000158714	SLAMF8	AD	-0.832644	0.405045	0.0258909	8.80537e-07	6	6	0.842962
ENSG00000234782	TPT1P9	AD	0.832565	0.40509	0.000143037	0.71794	2	2	0.842962
ENSG00000170558	CDH2	AD	0.832396	0.405186	0.002668	0.117798	14	15	0.842962
ENSG00000213600	U73169.1	AD	0.832363	0.405204	0.000887875	0.366636	8	8	0.842962
ENSG00000267940	AC022762.2	AD	-0.832337	0.405219	0.0478334	1.52558e-11	14	14	0.842962
ENSG00000111540	RAB5B	AD	-0.832323	0.405227	0.0723641	7.26355e-17	30	34	0.842962
ENSG00000155906	RMND1	AD	0.832297	0.405241	0.102757	8.277e-24	25	25	0.842962
ENSG00000268865	AC026310.1	AD	0.831987	0.405417	0.0159307	0.000126728	3	3	0.843083
ENSG00000226102	SEPT7P3	AD	0.831859	0.405489	0.0803319	1.07499e-18	93	94	0.843083
ENSG00000168237	GLYCTK	AD	-0.831849	0.405494	0.0228428	3.9338e-06	59	65	0.843083
ENSG00000261183	SPINT1-AS1	AD	0.83182	0.40551	0.000209143	0.660484	2	2	0.843083
ENSG00000155511	GRIA1	AD	-0.831795	0.405524	0.0098736	0.00242043	15	15	0.843083
ENSG00000139354	GAS2L3	AD	-0.831574	0.405649	0.0153494	0.000170542	5	5	0.843124
ENSG00000101266	CSNK2A1	AD	-0.831395	0.405751	0.0193466	2.24238e-05	29	29	0.843124
ENSG00000257556	LINC02298	AD	-0.831334	0.405785	0.00474028	0.0369864	18	20	0.843124
ENSG00000197363	ZNF517	AD	-0.831226	0.405846	0.113282	3.64673e-26	12	17	0.843124
ENSG00000143776	CDC42BPA	AD	-0.831223	0.405848	0.185459	2.05567e-44	59	60	0.843124
ENSG00000269910	AL049840.2	AD	0.831178	0.405873	6.08768e-06	0.940708	5	5	0.843124
ENSG00000152492	CCDC50	AD	0.831127	0.405902	0.117113	4.93636e-27	39	43	0.843124
ENSG00000143382	ADAMTSL4	AD	-0.831078	0.40593	0.000124294	0.737069	20	22	0.843124
ENSG00000167005	NUDT21	AD	0.831045	0.405948	0.0510726	3.7888e-12	21	22	0.843124
ENSG00000165410	CFL2	AD	0.830842	0.406063	0.0211742	9.33949e-06	8	8	0.843195
ENSG00000116455	WDR77	AD	0.830749	0.406115	2.10576e-05	0.889611	2	2	0.843195
ENSG00000237684	RPSAP35	AD	0.830733	0.406125	0.0450897	7.16399e-11	20	20	0.843195
ENSG00000240694	PNMA2	AD	0.830665	0.406163	0.0606407	3.10439e-14	7	7	0.843195
ENSG00000100206	DMC1	AD	-0.830395	0.406315	0.00168874	0.212166	28	28	0.843318
ENSG00000106052	TAX1BP1	AD	-0.830269	0.406387	0.0183953	3.68536e-05	39	40	0.843318
ENSG00000112333	NR2E1	AD	0.83021	0.40642	0.000290947	0.606434	16	16	0.843318
ENSG00000226145	KRT16P6	AD	-0.830061	0.406504	0.0329546	2.95762e-08	15	15	0.843318
ENSG00000164588	HCN1	AD	-0.829957	0.406563	0.00907453	0.00393388	6	6	0.843318
ENSG00000137875	BCL2L10	AD	0.829867	0.406614	1.11987e-07	0.992453	16	18	0.843318
ENSG00000107282	APBA1	AD	0.829861	0.406618	0.0308358	8.49486e-08	10	10	0.843318
ENSG00000090060	PAPOLA	AD	0.829851	0.406623	0.0315729	5.91735e-08	25	28	0.843318
ENSG00000108448	TRIM16L	AD	0.829846	0.406626	0.177526	6.54546e-43	35	38	0.843318
ENSG00000131885	KRT17P1	AD	-0.829699	0.406709	0.242716	6.5507e-60	34	37	0.843397
ENSG00000152082	MZT2B	AD	-0.829459	0.406844	0.015225	0.000180495	11	12	0.843418
ENSG00000116918	TSNAX	AD	-0.829097	0.407049	5.04329e-05	0.83034	19	19	0.843418
ENSG00000272871	AL159169.2	AD	0.829052	0.407075	0.0400422	9.07839e-10	20	22	0.843418
ENSG00000223705	NSUN5P1	AD	-0.829033	0.407086	0.000671179	0.434144	8	13	0.843418
ENSG00000170836	PPM1D	AD	-0.829025	0.40709	0.000514243	0.493774	2	2	0.843418
ENSG00000132912	DCTN4	AD	-0.829015	0.407096	0.00287518	0.10471	10	10	0.843418
ENSG00000257568	AC079035.1	AD	-0.829008	0.4071	0.00031196	0.594355	1	1	0.843418
ENSG00000261064	LINC02256	AD	0.828997	0.407106	0.0035731	0.0699685	4	16	0.843418
ENSG00000102786	INTS6	AD	-0.828916	0.407152	0.00577375	0.0211501	3	3	0.843418
ENSG00000143851	PTPN7	AD	-0.828886	0.407169	0.00131913	0.271616	12	12	0.843418
ENSG00000006695	COX10	AD	0.828397	0.407446	0.183721	7.01932e-44	39	41	0.843898
ENSG00000145723	GIN1	AD	0.828088	0.407621	0.062102	1.23941e-14	11	14	0.844065
ENSG00000160570	DEDD2	AD	-0.82793	0.40771	0.0127799	0.000589226	4	5	0.844065
ENSG00000248100	AC087257.1	AD	0.82792	0.407716	0.001835	0.195569	7	7	0.844065
ENSG00000034510	TMSB10	AD	-0.827771	0.4078	0.000941639	0.354155	1	1	0.844065
ENSG00000234881	PIGFP2	AD	-0.827771	0.4078	0.00134338	0.26476	1	1	0.844065
ENSG00000215883	CYB5RL	AD	0.827766	0.407803	0.0512189	3.23368e-12	8	9	0.844065
ENSG00000180822	PSMG4	AD	-0.827699	0.407841	0.0142107	0.000296571	22	25	0.844065
ENSG00000106392	C1GALT1	AD	-0.827551	0.407925	0.382047	6.25214e-106	47	49	0.844145
ENSG00000166192	SENP8	AD	0.827376	0.408024	0.00258537	0.124178	2	3	0.844257
ENSG00000225205	AC078883.1	AD	0.826806	0.408347	0.000263951	0.624342	2	2	0.844733
ENSG00000182841	RRP7BP	AD	0.826798	0.408352	0.189021	1.80305e-45	59	66	0.844733
ENSG00000267387	AC020931.1	AD	-0.826732	0.408389	0.000635392	0.446855	10	11	0.844733
ENSG00000203780	FANK1	AD	-0.826627	0.408448	0.114358	2.24592e-26	30	30	0.844749
ENSG00000134108	ARL8B	AD	0.82656	0.408487	0.216458	1.03323e-52	18	18	0.844749
ENSG00000060749	QSER1	AD	-0.826168	0.408709	0.120256	9.78908e-28	64	65	0.845115
ENSG00000182134	TDRKH	AD	0.825936	0.408841	0.0198099	1.87364e-05	42	45	0.84523
ENSG00000259392	AC090877.1	AD	-0.825899	0.408861	0.00027782	0.615403	13	19	0.84523
ENSG00000198286	CARD11	AD	0.82577	0.408935	0.0375015	2.8251e-09	46	47	0.84523
ENSG00000168228	ZCCHC4	AD	0.825722	0.408962	0.0264157	7.03415e-07	40	41	0.84523
ENSG00000205659	LIN52	AD	0.825674	0.408989	0.188947	3.29241e-45	21	22	0.84523
ENSG00000249685	AC079921.2	AD	-0.825522	0.409075	0.0254578	9.22518e-07	14	14	0.845274
ENSG00000250011	HMGB1P3	AD	-0.825473	0.409103	0.00647298	0.0148466	7	7	0.845274
ENSG00000230606	AC159540.1	AD	-0.825397	0.409146	0.413302	1.77889e-117	41	44	0.845274
ENSG00000157978	LDLRAP1	AD	-0.825244	0.409233	0.17307	5.72976e-41	12	12	0.845361
ENSG00000099917	MED15	AD	-0.825015	0.409363	0.0274218	4.31324e-07	49	51	0.845537
ENSG00000196470	SIAH1	AD	0.824811	0.409479	0.0123823	0.000718306	17	17	0.845668
ENSG00000260372	AQP4-AS1	AD	-0.824619	0.409588	0.515332	1.16975e-163	50	51	0.845668
ENSG00000122420	PTGFR	AD	0.824598	0.4096	1.77449e-05	0.898867	1	1	0.845668
ENSG00000230847	AC044797.1	AD	-0.824472	0.409671	0.250406	1.46994e-62	33	36	0.845668
ENSG00000183258	DDX41	AD	0.824104	0.40988	2.16714e-05	0.888298	4	5	0.845668
ENSG00000167862	MRPL58	AD	0.824094	0.409886	0.0321609	3.80991e-08	9	9	0.845668
ENSG00000196565	HBG2	AD	-0.824025	0.409925	0.0419484	3.10424e-10	16	18	0.845668
ENSG00000111275	ALDH2	AD	-0.823991	0.409945	0.165987	3.94767e-39	23	23	0.845668
ENSG00000160216	AGPAT3	AD	-0.823936	0.409976	0.11786	1.68079e-27	27	35	0.845668
ENSG00000262879	AC068152.1	AD	-0.823873	0.410012	0.391649	1.22479e-109	24	24	0.845668
ENSG00000168004	HRASLS5	AD	-0.823871	0.410013	0.114705	1.21221e-26	64	69	0.845668
ENSG00000130529	TRPM4	AD	-0.823769	0.410071	0.068129	7.1975e-16	41	42	0.845668
ENSG00000128731	HERC2	AD	-0.823767	0.410072	0.0247871	1.62905e-06	15	25	0.845668
ENSG00000161328	LRRC56	AD	0.823736	0.41009	0.201153	1.4822e-48	63	71	0.845668
ENSG00000228999	AC068490.1	AD	-0.823695	0.410113	0.000838605	0.381775	5	5	0.845668
ENSG00000242593	AC006148.1	AD	-0.823634	0.410148	0.0956762	2.56059e-22	23	25	0.845668
ENSG00000174004	NRROS	AD	-0.82352	0.410212	0.0129628	0.000544672	7	8	0.845708
ENSG00000112033	PPARD	AD	0.823183	0.410404	0.0100939	0.0023541	13	13	0.845866
ENSG00000259943	AL050341.2	AD	-0.823104	0.410449	0.0784527	3.54337e-18	14	14	0.845866
ENSG00000176014	TUBB6	AD	-0.823044	0.410483	0.0441798	8.20654e-11	19	20	0.845866
ENSG00000250345	AC104090.1	AD	0.822978	0.410521	0.033207	2.1808e-08	22	23	0.845866
ENSG00000005108	THSD7A	AD	-0.822883	0.410575	0.0823798	4.26008e-19	61	61	0.845866
ENSG00000121858	TNFSF10	AD	-0.822847	0.410595	6.62477e-05	0.805591	18	19	0.845866
ENSG00000161905	ALOX15	AD	-0.82283	0.410605	0.0629342	7.46307e-15	49	52	0.845866
ENSG00000233493	TMEM238	AD	-0.822726	0.410664	0.000157053	0.705279	2	2	0.845876
ENSG00000132661	NXT1	AD	-0.822663	0.410699	0.0571694	1.22765e-13	21	21	0.845876
ENSG00000106462	EZH2	AD	-0.822127	0.411005	0.0124951	0.000671627	7	8	0.846292
ENSG00000189129	PLAC9	AD	0.822045	0.411051	0.199402	1.73769e-48	61	64	0.846292
ENSG00000188573	FBLL1	AD	0.822019	0.411066	0.253492	1.12701e-63	39	42	0.846292
ENSG00000011405	PIK3C2A	AD	-0.82197	0.411094	0.0166597	8.5846e-05	3	3	0.846292
ENSG00000230751	AC007036.2	AD	0.82186	0.411156	0.000135689	0.725989	6	6	0.846292
ENSG00000184903	IMMP2L	AD	-0.821833	0.411172	0.0222798	5.68181e-06	30	32	0.846292
ENSG00000235436	DPY19L2P4	AD	-0.821462	0.411383	0.0107483	0.00164479	5	5	0.846634
ENSG00000197465	GYPE	AD	0.821362	0.41144	0.141474	5.73629e-33	42	45	0.846658
ENSG00000170214	ADRA1B	AD	-0.821125	0.411575	0.00380159	0.0617846	33	34	0.84667
ENSG00000171462	DLK2	AD	0.820969	0.411664	0.0178326	4.95765e-05	10	11	0.84667
ENSG00000229865	RPL31P54	AD	0.82091	0.411697	0.00020875	0.66198	9	9	0.84667
ENSG00000141076	UTP4	AD	0.820906	0.4117	0.00127578	0.278032	1	1	0.84667
ENSG00000197635	DPP4	AD	-0.820894	0.411706	0.112126	3.05261e-26	22	24	0.84667
ENSG00000261740	BOLA2-SMG1P6	AD	0.820876	0.411717	0.20391	3.0219e-49	55	63	0.84667
ENSG00000103021	CCDC113	AD	-0.820787	0.411768	0.308711	1.2815e-80	43	45	0.846682
ENSG00000254454	RCC2P6	AD	-0.820652	0.411845	0.0291807	1.78853e-07	18	18	0.846748
ENSG00000269889	AC078802.1	AD	-0.820549	0.411903	0.000831146	0.384419	22	22	0.846775
ENSG00000100360	IFT27	AD	0.820398	0.411989	0.060265	3.74062e-14	10	11	0.846859
ENSG00000233647	NENFP1	AD	-0.82028	0.412057	7.86896e-05	0.788324	6	6	0.846905
ENSG00000221968	FADS3	AD	-0.819687	0.412395	0.0127152	0.000608186	22	22	0.847418
ENSG00000070718	AP3M2	AD	-0.819679	0.412399	0.0235787	2.88232e-06	66	71	0.847418
ENSG00000246214	AC022113.1	AD	-0.819552	0.412472	0.0147379	0.000226672	20	21	0.847418
ENSG00000124942	AHNAK	AD	-0.819468	0.412519	0.00905856	0.00396417	6	6	0.847418
ENSG00000230373	GOLGA6L5P	AD	0.819446	0.412532	0.37256	8.0984e-103	27	39	0.847418
ENSG00000167280	ENGASE	AD	0.819205	0.412669	0.330294	2.49234e-87	62	64	0.847425
ENSG00000273367	AL355472.4	AD	-0.819047	0.41276	0.00170002	0.212699	4	4	0.847425
ENSG00000248930	AC020893.1	AD	0.818758	0.412925	0.000910162	0.363438	9	10	0.847425
ENSG00000184731	FAM110C	AD	-0.818751	0.412929	0.0643832	4.73035e-15	58	60	0.847425
ENSG00000103274	NUBP1	AD	0.818733	0.412939	0.00029493	0.604609	10	10	0.847425
ENSG00000263004	AC007114.1	AD	0.818593	0.413019	0.0279578	2.98393e-07	26	27	0.847425
ENSG00000216802	AL590617.1	AD	-0.818563	0.413036	0.000608624	0.456838	3	5	0.847425
ENSG00000168014	C2CD3	AD	0.818539	0.41305	0.0210174	9.69802e-06	16	16	0.847425
ENSG00000235100	AL157400.3	AD	0.818537	0.41305	0.0600716	4.2912e-14	34	34	0.847425
ENSG00000271943	AC098614.4	AD	0.818274	0.413201	0.0178643	4.52133e-05	5	5	0.847425
ENSG00000235808	MYL6P2	AD	0.818268	0.413204	0.00528628	0.0280095	11	11	0.847425
ENSG00000228436	AL139260.1	AD	-0.818176	0.413256	0.00103935	0.330358	13	13	0.847425
ENSG00000259744	AC009269.5	AD	-0.818126	0.413286	0.000335858	0.58061	4	4	0.847425
ENSG00000259224	SLC35G6	AD	0.818118	0.41329	0.00630435	0.0161171	10	10	0.847425
ENSG00000246089	AC016065.1	AD	0.817946	0.413388	0.0687286	3.80918e-16	47	50	0.847425
ENSG00000187984	ANKRD19P	AD	0.817718	0.413518	0.00246846	0.132661	30	30	0.847425
ENSG00000205853	RFPL3S	AD	-0.817657	0.413553	0.0933199	1.70673e-21	30	30	0.847425
ENSG00000270689	BUD13P1	AD	-0.817623	0.413572	0.00237829	0.140366	8	9	0.847425
ENSG00000147576	ADHFE1	AD	0.817412	0.413693	0.271791	3.23314e-68	28	30	0.847425
ENSG00000115718	PROC	AD	-0.8174	0.4137	0.000154762	0.707862	1	1	0.847425
ENSG00000177951	BET1L	AD	-0.817351	0.413728	0.0616084	2.02707e-14	17	18	0.847425
ENSG00000261037	AC010266.2	AD	-0.817297	0.413759	0.109915	2.27425e-25	53	53	0.847425
ENSG00000258604	AL161668.3	AD	0.817234	0.413794	6.77802e-06	0.93757	19	20	0.847425
ENSG00000130208	APOC1	AD	0.817183	0.413824	0.0143267	0.000278794	55	59	0.847425
ENSG00000101746	NOL4	AD	-0.817115	0.413862	0.0205091	1.2544e-05	5	5	0.847425
ENSG00000154743	TSEN2	AD	-0.817113	0.413864	0.0359575	6.32553e-09	30	32	0.847425
ENSG00000147654	EBAG9	AD	0.817045	0.413903	0.0327697	3.11238e-08	24	24	0.847425
ENSG00000204954	C12orf73	AD	-0.817045	0.413903	0.00731354	0.00932721	23	23	0.847425
ENSG00000259775	AL138976.2	AD	0.816981	0.413939	0.0931739	3.23584e-22	28	33	0.847425
ENSG00000204934	ATP6V0E2-AS1	AD	0.816905	0.413983	0.222811	1.1344e-54	21	22	0.847425
ENSG00000272555	AC009974.1	AD	0.816901	0.413985	0.0033614	0.0795071	9	9	0.847425
ENSG00000258708	SLC25A21-AS1	AD	-0.816883	0.413995	0.0983127	1.99604e-23	20	20	0.847425
ENSG00000174353	STAG3L3	AD	0.81683	0.414026	0.0269708	5.49144e-07	40	51	0.847425
ENSG00000104154	SLC30A4	AD	-0.816527	0.414199	0.0824469	2.10808e-19	35	36	0.847648
ENSG00000139324	TMTC3	AD	-0.81641	0.414266	0.0667094	7.90138e-16	15	15	0.847648
ENSG00000214837	LINC01347	AD	0.81635	0.4143	0.000522179	0.488712	1	1	0.847648
ENSG00000257057	C11orf97	AD	-0.816295	0.414331	0.0163249	0.000103151	4	4	0.847648
ENSG00000256007	ARAP1-AS1	AD	0.816169	0.414404	0.000457285	0.516837	2	2	0.847648
ENSG00000237990	CNTN4-AS1	AD	-0.816083	0.414453	0.00104208	0.32998	19	20	0.847648
ENSG00000272675	AC004019.18	AD	0.816	0.4145	0.00388939	0.0589878	3	3	0.847648
ENSG00000196154	S100A4	AD	0.815975	0.414514	0.00179945	0.199874	15	15	0.847648
ENSG00000103248	MTHFSD	AD	-0.81591	0.414552	0.0112721	0.00130927	3	3	0.847648
ENSG00000242992	FTH1P4	AD	-0.815849	0.414586	0.00429273	0.0464598	2	2	0.847648
ENSG00000113716	HMGXB3	AD	0.815631	0.414711	0.0923178	9.11307e-22	38	38	0.847788
ENSG00000107736	CDH23	AD	-0.815571	0.414745	0.085804	6.6639e-20	94	97	0.847788
ENSG00000185158	LRRC37B	AD	-0.815356	0.414868	0.146548	3.44902e-34	41	43	0.847947
ENSG00000268107	AC003005.1	AD	-0.81527	0.414918	0.0836848	1.77662e-19	29	29	0.84795
ENSG00000243819	RN7SL832P	AD	0.815196	0.41496	0.0412142	5.01054e-10	29	30	0.84795
ENSG00000069122	ADGRF5	AD	0.814885	0.415138	0.0476351	1.95105e-11	15	15	0.848144
ENSG00000138207	RBP4	AD	-0.814873	0.415145	0.0226549	4.61074e-06	23	23	0.848144
ENSG00000116014	KISS1R	AD	0.814739	0.415222	0.00996675	0.00240143	3	4	0.84818
ENSG00000186377	CYP4X1	AD	0.814576	0.415315	0.0219074	6.36608e-06	20	20	0.84818
ENSG00000154174	TOMM70	AD	-0.814195	0.415533	0.191068	3.77211e-46	53	54	0.84818
ENSG00000101384	JAG1	AD	0.814065	0.415608	0.0397684	1.01377e-09	22	23	0.84818
ENSG00000124374	PAIP2B	AD	0.813947	0.415675	0.0410853	4.71844e-10	21	21	0.84818
ENSG00000116254	CHD5	AD	0.813839	0.415737	0.000191422	0.676546	2	2	0.84818
ENSG00000244921	MTCYBP18	AD	-0.813757	0.415784	4.07201e-07	0.984684	14	14	0.84818
ENSG00000160888	IER2	AD	-0.813746	0.415791	0.00652874	0.0144737	18	19	0.84818
ENSG00000143199	ADCY10	AD	0.813696	0.415819	0.0880742	2.6812e-20	54	56	0.84818
ENSG00000225194	LINC00092	AD	-0.813643	0.41585	0.0421065	2.93011e-10	13	13	0.84818
ENSG00000196262	PPIA	AD	0.813573	0.415889	0.0039081	0.0582264	12	12	0.84818
ENSG00000255794	RMST	AD	-0.813568	0.415893	0.203557	7.68309e-49	34	35	0.84818
ENSG00000164053	ATRIP	AD	-0.813476	0.415945	0.0314941	6.24295e-08	29	29	0.84818
ENSG00000167136	ENDOG	AD	0.813425	0.415974	0.316472	1.83029e-82	9	9	0.84818
ENSG00000115295	CLIP4	AD	-0.81323	0.416086	0.013865	0.000351887	15	15	0.84818
ENSG00000170584	NUDCD2	AD	0.813003	0.416216	0.0847353	9.87028e-20	7	7	0.84818
ENSG00000223891	OSER1-AS1	AD	0.812873	0.416291	0.112804	4.03379e-26	36	38	0.84818
ENSG00000143079	CTTNBP2NL	AD	-0.812857	0.4163	0.00084751	0.37899	14	14	0.84818
ENSG00000106013	ANKRD7	AD	-0.812855	0.416301	0.028969	2.16721e-07	7	7	0.84818
ENSG00000068654	POLR1A	AD	0.81279	0.416339	0.281549	3.77483e-72	12	13	0.84818
ENSG00000228340	MIR646HG	AD	0.81278	0.416344	0.0963666	1.94282e-22	12	14	0.84818
ENSG00000258515	AL355075.2	AD	-0.812672	0.416406	0.0228843	3.80169e-06	2	2	0.84818
ENSG00000224965	KCNC4-AS1	AD	-0.812671	0.416406	1.75381e-06	0.969368	5	5	0.84818
ENSG00000145220	LYAR	AD	0.812634	0.416428	0.0333729	2.32889e-08	26	26	0.84818
ENSG00000142173	COL6A2	AD	-0.812609	0.416442	0.184229	3.02954e-44	78	82	0.84818
ENSG00000154803	FLCN	AD	-0.812585	0.416456	0.103456	6.87142e-24	31	32	0.84818
ENSG00000259290	AP001007.3	AD	-0.812419	0.416551	1.81133e-05	0.897732	3	4	0.84818
ENSG00000071894	CPSF1	AD	0.812318	0.416609	0.097532	1.91752e-22	47	71	0.84818
ENSG00000198691	ABCA4	AD	-0.812287	0.416627	0.0477405	1.66972e-11	13	14	0.84818
ENSG00000166800	LDHAL6A	AD	0.812153	0.416704	0.16167	5.80269e-38	45	45	0.84818
ENSG00000180828	BHLHE22	AD	-0.812123	0.416721	0.000769605	0.402555	14	14	0.84818
ENSG00000198920	KIAA0753	AD	-0.81208	0.416746	0.0914837	2.77736e-21	16	18	0.84818
ENSG00000264112	AC015813.1	AD	-0.811975	0.416806	0.000678242	0.431236	39	41	0.84818
ENSG00000168795	ZBTB5	AD	-0.811928	0.416833	0.0140231	0.000333948	2	2	0.84818
ENSG00000164347	GFM2	AD	0.811841	0.416883	0.372793	5.25723e-102	21	21	0.84818
ENSG00000253553	AC090568.2	AD	0.81176	0.41693	0.0540643	8.71779e-13	29	30	0.84818
ENSG00000189275	LINC01164	AD	0.811711	0.416958	0.210954	5.58288e-51	54	58	0.84818
ENSG00000185252	ZNF74	AD	-0.811645	0.416996	0.0318024	5.41563e-08	8	8	0.84818
ENSG00000108262	GIT1	AD	-0.8116	0.417021	0.0135738	0.000411653	51	52	0.84818
ENSG00000254533	AF186192.1	AD	0.811597	0.417023	1.58656e-05	0.904346	5	5	0.84818
ENSG00000272853	AC069544.1	AD	-0.811579	0.417033	2.26782e-06	0.964226	9	9	0.84818
ENSG00000172209	GPR22	AD	0.811463	0.4171	1.99024e-05	0.892893	1	1	0.84818
ENSG00000135298	ADGRB3	AD	0.811451	0.417107	0.021941	6.4063e-06	80	82	0.84818
ENSG00000153086	ACMSD	AD	-0.811238	0.417229	2.70863e-06	0.960484	4	4	0.848272
ENSG00000234177	LINC01114	AD	-0.811163	0.417272	0.265662	1.9104e-66	69	73	0.848272
ENSG00000176049	JAKMIP2	AD	-0.810997	0.417367	0.011257	0.00125189	32	33	0.848272
ENSG00000223820	CFL1P1	AD	-0.810982	0.417376	0.0013061	0.274947	5	5	0.848272
ENSG00000104419	NDRG1	AD	-0.810979	0.417378	0.108568	3.36047e-25	47	47	0.848272
ENSG00000169241	SLC50A1	AD	0.81082	0.417469	0.000248183	0.633847	2	2	0.848365
ENSG00000154783	FGD5	AD	-0.810308	0.417763	0.028576	2.52875e-07	24	25	0.848787
ENSG00000253079	NRON	AD	0.810129	0.417866	0.000153138	0.709029	22	22	0.848787
ENSG00000223503	AL353807.1	AD	0.81007	0.4179	0.000309977	0.59471	1	1	0.848787
ENSG00000173567	ADGRF3	AD	0.810055	0.417909	0.00836761	0.00557383	10	10	0.848787
ENSG00000014257	ACPP	AD	0.810017	0.41793	0.210604	9.51007e-51	14	15	0.848787
ENSG00000273356	LINC02019	AD	-0.809971	0.417957	0.0152353	0.000162456	21	22	0.848787
ENSG00000259165	AL391262.1	AD	-0.809896	0.418	0.00632048	0.0156035	1	1	0.848787
ENSG00000268230	AC012313.3	AD	-0.809829	0.418038	0.000317485	0.589932	13	13	0.848787
ENSG00000145965	C6ORF50	AD	-0.809668	0.418131	0.00288709	0.103852	3	3	0.848865
ENSG00000165671	NSD1	AD	-0.809458	0.418252	0.0271706	4.24654e-07	20	21	0.848865
ENSG00000172954	LCLAT1	AD	-0.809392	0.41829	0.223446	1.38813e-54	19	20	0.848865
ENSG00000254788	CKLF-CMTM1	AD	-0.809379	0.418297	0.000115634	0.745057	15	15	0.848865
ENSG00000105792	CFAP69	AD	0.809217	0.41839	0.232782	6.15071e-57	41	41	0.848865
ENSG00000054282	SDCCAG8	AD	-0.809123	0.418444	0.0739627	3.74247e-17	62	65	0.848865
ENSG00000145247	OCIAD2	AD	0.808984	0.418524	0.0204232	1.39112e-05	27	27	0.848865
ENSG00000205918	PDPK2P	AD	-0.808893	0.418577	0.111493	6.82077e-26	42	44	0.848865
ENSG00000168615	ADAM9	AD	0.808767	0.418649	0.0567831	1.88099e-13	25	26	0.848865
ENSG00000217330	SSXP10	AD	0.808755	0.418656	0.00201999	0.173702	5	5	0.848865
ENSG00000166169	POLL	AD	-0.808675	0.418702	0.046465	2.70577e-11	26	27	0.848865
ENSG00000153902	LGI4	AD	-0.808619	0.418735	0.0402516	7.25705e-10	9	10	0.848865
ENSG00000162604	TM2D1	AD	0.808537	0.418782	0.0408339	5.88733e-10	8	9	0.848865
ENSG00000135218	CD36	AD	-0.80853	0.418785	0.0615772	1.64284e-14	24	25	0.848865
ENSG00000151632	AKR1C2	AD	-0.808359	0.418884	0.335282	2.36551e-89	135	149	0.848865
ENSG00000143816	WNT9A	AD	-0.808267	0.418937	0.0324845	3.13978e-08	20	21	0.848865
ENSG00000233822	HIST1H2BN	AD	-0.808229	0.418959	0.000402023	0.543984	11	12	0.848865
ENSG00000151702	FLI1	AD	0.808191	0.41898	0.00325668	0.0838152	7	7	0.848865
ENSG00000059122	FLYWCH1	AD	-0.80819	0.418981	0.462537	3.02288e-139	16	16	0.848865
ENSG00000104442	ARMC1	AD	-0.80819	0.418981	0.0434243	1.73036e-10	20	21	0.848865
ENSG00000216471	RPSAP43	AD	0.808105	0.41903	3.67503e-05	0.854452	14	14	0.848872
ENSG00000272163	AF106564.1	AD	0.807945	0.419122	0.0104913	0.00185315	7	7	0.848925
ENSG00000141858	SAMD1	AD	0.807902	0.419147	0.000129632	0.730458	11	11	0.848925
ENSG00000164124	TMEM144	AD	0.807083	0.419619	0.0442483	9.55966e-11	42	45	0.849697
ENSG00000258903	AL390816.2	AD	-0.807017	0.419657	0.000175883	0.688788	21	21	0.849697
ENSG00000162999	DUSP19	AD	0.807004	0.419664	0.0701802	2.52488e-16	21	22	0.849697
ENSG00000231490	RPL7L1P2	AD	0.806829	0.419765	5.55992e-06	0.943289	4	4	0.84981
ENSG00000215630	GUSBP9	AD	0.806561	0.419919	0.138523	3.31436e-32	68	71	0.849902
ENSG00000235597	LINC01102	AD	0.806466	0.419974	0.0297768	1.46295e-07	47	47	0.849902
ENSG00000160200	CBS	AD	0.806454	0.419981	0.123074	1.33347e-28	51	68	0.849902
ENSG00000007129	CEACAM21	AD	-0.806436	0.419991	0.0116115	0.00108512	13	14	0.849902
ENSG00000212124	TAS2R19	AD	0.80634	0.420047	0.135831	8.8782e-32	43	55	0.849922
ENSG00000006625	GGCT	AD	0.805872	0.420317	0.113471	1.70712e-26	38	40	0.850301
ENSG00000169193	CCDC126	AD	-0.805858	0.420325	0.00291538	0.1028	8	9	0.850301
ENSG00000135686	KLHL36	AD	-0.80563	0.420456	0.0972856	1.0572e-22	25	26	0.85033
ENSG00000128294	TPST2	AD	0.805308	0.420642	0.0317011	5.47374e-08	32	32	0.85033
ENSG00000100138	SNU13	AD	-0.805234	0.420685	0.0170478	6.71993e-05	19	20	0.85033
ENSG00000169064	ZBBX	AD	-0.805165	0.420724	0.206049	5.25029e-50	37	39	0.85033
ENSG00000206579	XKR4	AD	-0.805088	0.420769	0.002497	0.130571	9	10	0.85033
ENSG00000187695	AC112484.1	AD	-0.80496	0.420843	0.0160109	0.000119756	3	5	0.85033
ENSG00000106479	ZNF862	AD	0.804943	0.420852	0.0172403	6.378e-05	21	21	0.85033
ENSG00000111843	TMEM14C	AD	-0.804763	0.420957	0.0298317	1.38812e-07	38	38	0.85033
ENSG00000170315	UBB	AD	0.80476	0.420958	5.76694e-05	0.818128	22	22	0.85033
ENSG00000244691	RPL10AP1	AD	-0.804757	0.42096	0.0146019	0.000247015	26	27	0.85033
ENSG00000235823	OLMALINC	AD	0.804646	0.421024	0.00604842	0.0184265	8	9	0.85033
ENSG00000234838	AC092373.1	AD	0.804439	0.421144	0.000139713	0.71998	2	2	0.85033
ENSG00000146205	ANO7	AD	-0.804433	0.421147	0.206857	1.11602e-50	20	21	0.85033
ENSG00000224116	INHBA-AS1	AD	0.804283	0.421234	0.0105355	0.00184389	9	9	0.85033
ENSG00000185031	SLC2A3P2	AD	-0.804218	0.421271	0.00333908	0.0803626	28	28	0.85033
ENSG00000175077	RTP1	AD	-0.804154	0.421308	0.00317743	0.0882424	18	18	0.85033
ENSG00000104687	GSR	AD	-0.804145	0.421314	0.0458998	4.81736e-11	33	34	0.85033
ENSG00000262484	CCER2	AD	0.80414	0.421316	0.0120959	0.000832665	10	11	0.85033
ENSG00000228010	AC073343.2	AD	0.804119	0.421328	0.174096	4.43541e-41	81	87	0.85033
ENSG00000173402	DAG1	AD	0.804113	0.421332	0.00351959	0.0723644	8	8	0.85033
ENSG00000075884	ARHGAP15	AD	-0.804094	0.421343	0.0252729	1.20982e-06	80	83	0.85033
ENSG00000127995	CASD1	AD	0.804034	0.421378	0.115586	9.47121e-27	44	47	0.85033
ENSG00000122691	TWIST1	AD	0.80397	0.421414	0.0381225	2.07025e-09	72	76	0.85033
ENSG00000239883	PARGP1	AD	-0.803949	0.421427	0.0810738	8.50277e-19	10	10	0.85033
ENSG00000125462	C1orf61	AD	-0.803831	0.421494	0.00913746	0.00369938	20	20	0.850373
ENSG00000005884	ITGA3	AD	0.803755	0.421539	0.149528	4.61859e-35	43	44	0.850373
ENSG00000198128	OR2L3	AD	0.803671	0.421587	0.235443	1.42153e-57	73	83	0.85038
ENSG00000136485	DCAF7	AD	-0.803481	0.421697	0.00180888	0.197748	21	22	0.850431
ENSG00000119283	TRIM67	AD	-0.803393	0.421747	4.66905e-05	0.837147	3	3	0.850431
ENSG00000243094	AC079203.1	AD	-0.803228	0.421843	0.000111665	0.750339	15	17	0.850431
ENSG00000117013	KCNQ4	AD	-0.803161	0.421882	0.00111301	0.312269	24	25	0.850431
ENSG00000135414	GDF11	AD	0.803016	0.421965	0.000512797	0.493504	17	20	0.850431
ENSG00000090971	NAT14	AD	0.802978	0.421987	0.0505625	3.55e-12	25	28	0.850431
ENSG00000122565	CBX3	AD	-0.802933	0.422013	0.0317018	4.52697e-08	29	34	0.850431
ENSG00000183307	TMEM121B	AD	-0.802926	0.422017	0.0506819	4.36587e-12	28	28	0.850431
ENSG00000259683	AC243562.2	AD	-0.802856	0.422058	0.189975	2.61343e-45	7	7	0.850431
ENSG00000117480	FAAH	AD	0.802807	0.422086	0.164879	6.65414e-39	57	58	0.850431
ENSG00000183067	IGSF5	AD	-0.802641	0.422182	0.0317795	5.08009e-08	8	8	0.850431
ENSG00000258716	AL139193.2	AD	0.802615	0.422197	0.00551351	0.0247502	18	18	0.850431
ENSG00000138758	2024-09-11	AD	-0.802502	0.422262	0.102483	1.32283e-23	44	44	0.850431
ENSG00000119900	OGFRL1	AD	-0.802465	0.422284	0.0835264	2.37061e-19	46	46	0.850431
ENSG00000186792	HYAL3	AD	0.802351	0.42235	0.382394	2.19556e-105	12	13	0.850431
ENSG00000130508	PXDN	AD	-0.802342	0.422355	0.0360192	6.58821e-09	50	53	0.850431
ENSG00000106631	MYL7	AD	0.802293	0.422383	0.0137484	0.000375784	26	26	0.850431
ENSG00000234071	AC010099.3	AD	-0.801925	0.422597	0.00254216	0.12652	18	19	0.85077
ENSG00000119650	IFT43	AD	0.801697	0.422728	0.0912996	3.13963e-21	23	25	0.850874
ENSG00000271959	AC100803.3	AD	-0.801678	0.422739	0.000858587	0.375329	5	5	0.850874
ENSG00000170832	USP32	AD	0.801411	0.422894	0.00644298	0.0149655	4	4	0.851034
ENSG00000219433	BTBD10P2	AD	-0.801384	0.422909	4.04061e-05	0.847641	2	2	0.851034
ENSG00000259088	AL137779.2	AD	-0.801289	0.422965	0.00253218	0.125866	4	4	0.851054
ENSG00000258829	AC026888.1	AD	0.801055	0.4231	0.000116017	0.745652	1	1	0.851068
ENSG00000183688	RFLNB	AD	-0.801039	0.423109	0.312383	4.33523e-81	55	69	0.851068
ENSG00000197013	ZNF429	AD	-0.800916	0.42318	0.153039	7.39047e-36	20	21	0.851068
ENSG00000150760	DOCK1	AD	-0.800909	0.423184	0.072464	7.32989e-17	40	43	0.851068
ENSG00000269700	AC069547.2	AD	0.800711	0.423299	0.000108582	0.753065	2	2	0.851068
ENSG00000009954	BAZ1B	AD	-0.800688	0.423312	6.85789e-06	0.937031	3	3	0.851068
ENSG00000267417	AC138474.1	AD	0.800539	0.423398	0.000308193	0.596163	7	7	0.851068
ENSG00000006282	SPATA20	AD	-0.800502	0.42342	0.750736	0	29	30	0.851068
ENSG00000177156	TALDO1	AD	0.800429	0.423463	0.0205279	1.08042e-05	3	3	0.851068
ENSG00000140025	EFCAB11	AD	0.800381	0.42349	0.0790396	2.73202e-18	50	52	0.851068
ENSG00000178096	BOLA1	AD	-0.800356	0.423505	0.00196873	0.180232	3	4	0.851068
ENSG00000111875	ASF1A	AD	-0.800336	0.423516	0.0506245	4.10978e-12	34	34	0.851068
ENSG00000143353	LYPLAL1	AD	-0.800139	0.42363	0.0195506	1.84694e-05	16	16	0.851204
ENSG00000139626	ITGB7	AD	-0.800063	0.423674	0.0146853	0.000234019	5	5	0.851204
ENSG00000188921	HACD4	AD	0.799927	0.423753	0.00772557	0.00779739	13	13	0.851271
ENSG00000188263	IL17REL	AD	-0.799834	0.423807	0.0874306	2.44629e-20	8	8	0.851289
ENSG00000160199	PKNOX1	AD	-0.79948	0.424012	0.129484	2.44887e-30	42	54	0.851422
ENSG00000060656	PTPRU	AD	-0.799414	0.42405	0.140387	1.27378e-32	80	82	0.851422
ENSG00000231439	WASIR2	AD	0.799407	0.424055	0.306368	9.24698e-81	9	9	0.851422
ENSG00000230359	TPI1P2	AD	-0.799292	0.424121	0.000296406	0.603056	16	17	0.851422
ENSG00000254896	OPCML-IT1	AD	0.799259	0.42414	0.000257643	0.628533	17	20	0.851422
ENSG00000109133	TMEM33	AD	0.799172	0.424191	0.0934634	8.25285e-22	27	27	0.851422
ENSG00000214050	FBXO16	AD	-0.799136	0.424211	0.0403525	7.476e-10	32	33	0.851422
ENSG00000163516	ANKZF1	AD	-0.79906	0.424255	0.000572292	0.469692	7	7	0.851422
ENSG00000117395	EBNA1BP2	AD	0.799015	0.424282	0.101905	1.16253e-23	5	6	0.851422
ENSG00000187391	MAGI2	AD	0.79872	0.424453	0.0690264	4.08531e-16	12	12	0.851674
ENSG00000214719	AC005562.1	AD	0.798587	0.42453	0.0398542	8.97155e-10	28	28	0.851688
ENSG00000140153	WDR20	AD	-0.798552	0.42455	0.0984419	4.90326e-23	23	25	0.851688
ENSG00000205746	AC126755.1	AD	-0.798446	0.424612	0.0104894	0.00190391	49	52	0.85172
ENSG00000111361	EIF2B1	AD	-0.798031	0.424853	0.0830809	3.08892e-19	28	32	0.851788
ENSG00000130643	CALY	AD	-0.797959	0.424894	0.0445289	9.50589e-11	25	27	0.851788
ENSG00000134297	PLEKHA8P1	AD	0.79777	0.425004	0.00104477	0.328363	3	3	0.851788
ENSG00000104388	RAB2A	AD	-0.797759	0.42501	0.0594166	5.45e-14	18	19	0.851788
ENSG00000151348	EXT2	AD	-0.797757	0.425012	0.334246	8.00932e-90	29	30	0.851788
ENSG00000120217	CD274	AD	0.797615	0.425094	0.183126	9.65044e-44	11	11	0.851788
ENSG00000144843	ADPRH	AD	-0.797413	0.425211	0.110647	1.20647e-25	15	17	0.851788
ENSG00000134013	LOXL2	AD	-0.79717	0.425352	0.000106189	0.75585	29	32	0.851788
ENSG00000112530	PACRG	AD	0.797087	0.4254	0.232105	9.97884e-57	47	48	0.851788
ENSG00000233913	RPL10P9	AD	0.797067	0.425412	0.00366604	0.0664121	21	22	0.851788
ENSG00000148604	RGR	AD	0.796949	0.425481	0.496523	1.11025e-154	90	91	0.851788
ENSG00000269403	AC008750.8	AD	-0.796709	0.42562	0.000626725	0.448809	3	3	0.851788
ENSG00000236992	RPL12P12	AD	0.796689	0.425632	0.00511703	0.0305259	9	10	0.851788
ENSG00000270083	AL021878.2	AD	-0.796688	0.425632	0.00739899	0.00883055	27	32	0.851788
ENSG00000223653	AL078459.1	AD	0.796679	0.425637	0.00927231	0.00347194	5	5	0.851788
ENSG00000117153	KLHL12	AD	0.796673	0.425641	0.0941136	6.11024e-22	25	25	0.851788
ENSG00000198342	ZNF442	AD	-0.796649	0.425655	0.0499898	6.37588e-12	7	8	0.851788
ENSG00000232940	HCG25	AD	0.796641	0.425659	0.025294	1.1804e-06	22	27	0.851788
ENSG00000173511	VEGFB	AD	0.796494	0.425745	0.0427198	1.87246e-10	9	9	0.851788
ENSG00000230513	THAP7-AS1	AD	-0.796394	0.425803	0.372487	3.80493e-102	14	16	0.851788
ENSG00000175567	UCP2	AD	-0.796392	0.425804	0.0459937	4.07165e-11	18	20	0.851788
ENSG00000141527	CARD14	AD	-0.796342	0.425833	0.00368588	0.0665287	11	11	0.851788
ENSG00000237301	AL121992.1	AD	0.796227	0.4259	3.21783e-10	0.999568	1	1	0.851788
ENSG00000138336	TET1	AD	-0.796227	0.4259	0.000907202	0.360555	1	2	0.851788
ENSG00000172530	BANP	AD	-0.796187	0.425923	0.0921533	2.52037e-21	12	13	0.851788
ENSG00000189212	DPY19L2P1	AD	0.796102	0.425973	0.0705089	1.91198e-16	18	19	0.851788
ENSG00000233927	RPS28	AD	0.796073	0.42599	0.643197	3.19048e-244	43	45	0.851788
ENSG00000182685	BRICD5	AD	-0.796066	0.425994	0.0826862	3.522e-19	8	8	0.851788
ENSG00000267436	AC005786.3	AD	-0.795998	0.426033	0.0280992	3.18946e-07	37	37	0.851788
ENSG00000259475	AC036108.1	AD	0.795953	0.426059	0.000165543	0.697033	10	12	0.851788
ENSG00000137767	SQOR	AD	0.795928	0.426074	0.00455093	0.0404668	17	17	0.851788
ENSG00000167113	COQ4	AD	-0.795837	0.426127	0.0146163	0.00024301	25	25	0.851788
ENSG00000116132	PRRX1	AD	0.795713	0.426199	0.364525	2.18945e-99	49	49	0.851788
ENSG00000256458	AC080075.1	AD	-0.795711	0.4262	0.000379383	0.556239	3	4	0.851788
ENSG00000166507	NDST2	AD	-0.795652	0.426234	0.00851257	0.00501934	2	2	0.851788
ENSG00000081818	PCDHB4	AD	-0.79515	0.426526	0.000814423	0.38929	2	2	0.851905
ENSG00000171163	ZNF692	AD	-0.795075	0.42657	3.9446e-07	0.985272	4	4	0.851905
ENSG00000197991	AL592490.1	AD	-0.795075	0.42657	0.0416287	3.67345e-10	97	100	0.851905
ENSG00000205791	LOH12CR2	AD	-0.795023	0.4266	0.000212934	0.659508	1	1	0.851905
ENSG00000186184	POLR1D	AD	0.794983	0.426623	0.128316	2.2304e-30	31	31	0.851905
ENSG00000154642	C21orf91	AD	0.79491	0.426666	0.00398344	0.055321	11	11	0.851905
ENSG00000139132	FGD4	AD	-0.794878	0.426684	0.117251	5.00702e-27	18	19	0.851905
ENSG00000145868	FBXO38	AD	0.794873	0.426687	0.06485	2.28579e-15	29	29	0.851905
ENSG00000114107	CEP70	AD	0.794849	0.426702	0.0263039	7.97345e-07	13	15	0.851905
ENSG00000114982	KANSL3	AD	0.794767	0.426749	0.00145427	0.249805	5	5	0.851909
ENSG00000269976	AC012065.3	AD	0.794638	0.426824	0.000142214	0.71809	8	8	0.851969
ENSG00000260238	PMF1-BGLAP	AD	0.794463	0.426926	0.145315	7.00861e-34	55	56	0.85208
ENSG00000243745	RN7SL844P	AD	0.794386	0.426971	0.00218963	0.155539	4	4	0.85208
ENSG00000272189	AL024508.2	AD	0.794184	0.427088	0.121676	3.73228e-28	18	18	0.852224
ENSG00000239830	RPS4XP22	AD	-0.794076	0.427151	0.00905686	0.00391741	6	8	0.852259
ENSG00000096384	HSP90AB1	AD	-0.793903	0.427252	0.0256256	1.10068e-06	13	14	0.852369
ENSG00000115392	FANCL	AD	-0.793621	0.427416	0.0160399	0.000115566	25	26	0.852605
ENSG00000114251	WNT5A	AD	-0.793445	0.427518	0.0395969	1.01091e-09	52	56	0.852632
ENSG00000261003	AL008628.1	AD	0.79342	0.427533	0.274238	3.96866e-69	26	27	0.852632
ENSG00000088682	COQ9	AD	-0.793365	0.427565	0.253616	1.15502e-63	14	14	0.852632
ENSG00000111676	ATN1	AD	0.793226	0.427646	0.0102948	0.00213264	3	3	0.852702
ENSG00000114841	DNAH1	AD	-0.793083	0.42773	0.116005	5.52449e-27	11	11	0.852725
ENSG00000242071	RPL7AP6	AD	-0.79305	0.427749	0.00020083	0.668957	8	8	0.852725
ENSG00000129562	DAD1	AD	-0.792922	0.427823	0.109658	2.56163e-25	10	10	0.852783
ENSG00000086544	ITPKC	AD	0.792837	0.427873	0.0469972	2.61842e-11	27	29	0.852788
ENSG00000132591	ERAL1	AD	0.792762	0.427916	0.00120237	0.294243	5	5	0.852788
ENSG00000268100	AC011493.1	AD	0.792507	0.428065	0.109305	2.34633e-25	19	22	0.852928
ENSG00000260644	HERC2P5	AD	-0.792486	0.428078	0	1	3	3	0.852928
ENSG00000206149	HERC2P9	AD	0.792235	0.428224	0.198612	1.0103e-47	5	10	0.852969
ENSG00000173409	ARV1	AD	-0.792225	0.428229	0.258946	2.61761e-64	33	33	0.852969
ENSG00000229800	ATP8A2P2	AD	-0.792133	0.428283	0.0110076	0.00148597	23	23	0.852969
ENSG00000188677	PARVB	AD	-0.792113	0.428295	0.225208	6.32516e-55	23	25	0.852969
ENSG00000184068	AL021453.1	AD	-0.791901	0.428418	0.000270951	0.619781	23	24	0.852969
ENSG00000271551	AL355297.4	AD	0.79175	0.428506	0.0753777	9.47035e-18	21	21	0.852969
ENSG00000009950	MLXIPL	AD	0.791703	0.428534	0.0454772	5.21991e-11	44	66	0.852969
ENSG00000160867	FGFR4	AD	-0.791504	0.42865	0.0469245	2.50541e-11	44	46	0.852969
ENSG00000167074	TEF	AD	-0.791492	0.428657	0.0349377	1.03247e-08	2	2	0.852969
ENSG00000272143	FGF14-AS2	AD	0.79144	0.428687	0.125379	4.88702e-29	14	14	0.852969
ENSG00000265356	AC004147.4	AD	0.791344	0.428743	0.0264087	7.51405e-07	26	26	0.852969
ENSG00000137275	RIPK1	AD	0.791212	0.42882	0.0266863	5.62418e-07	29	31	0.852969
ENSG00000125872	LRRN4	AD	-0.791192	0.428832	0.00105421	0.323892	43	43	0.852969
ENSG00000166006	KCNC2	AD	0.791165	0.428848	0.0215315	8.10176e-06	16	16	0.852969
ENSG00000087338	GMCL1	AD	0.791147	0.428858	0.146973	1.24055e-34	12	13	0.852969
ENSG00000171984	C20orf196	AD	0.791103	0.428884	0.0773568	4.70378e-18	7	7	0.852969
ENSG00000260306	AC092375.2	AD	-0.791079	0.428898	0.326192	1.24437e-85	46	52	0.852969
ENSG00000174348	PODN	AD	0.791047	0.428916	0.00752373	0.00870422	15	15	0.852969
ENSG00000256628	ZBTB11-AS1	AD	-0.790633	0.429158	0.0212332	9.21555e-06	13	13	0.853179
ENSG00000146070	PLA2G7	AD	0.790608	0.429173	0.315732	2.1567e-82	34	34	0.853179
ENSG00000269794	AC010642.1	AD	0.790561	0.4292	8.45272e-05	0.781366	1	1	0.853179
ENSG00000144451	SPAG16	AD	-0.79048	0.429248	0.057295	1.43202e-13	18	18	0.853179
ENSG00000010704	HFE	AD	-0.790477	0.429249	0.0208065	1.06001e-05	22	25	0.853179
ENSG00000082482	KCNK2	AD	0.790371	0.429311	0.0442789	1.05374e-10	59	60	0.853212
ENSG00000085563	ABCB1	AD	0.790219	0.4294	1.9205e-05	0.89481	1	1	0.853298
ENSG00000139197	PEX5	AD	-0.790042	0.429503	0.00142199	0.250986	9	9	0.853337
ENSG00000104611	SH2D4A	AD	0.78998	0.42954	0.0617823	1.72135e-14	59	60	0.853337
ENSG00000161618	ALDH16A1	AD	0.789891	0.429592	0.433832	4.68627e-126	47	49	0.853337
ENSG00000219747	AL133260.1	AD	-0.789873	0.429602	0.00345271	0.0750686	7	7	0.853337
ENSG00000149591	TAGLN	AD	-0.789635	0.429741	1.21129e-06	0.972992	19	19	0.853511
ENSG00000224215	AL606469.1	AD	-0.789568	0.42978	0.0623694	1.14189e-14	39	42	0.853511
ENSG00000237166	LINC01792	AD	0.789412	0.429871	0.109258	1.34183e-25	14	14	0.853524
ENSG00000232727	YWHAEP1	AD	-0.789346	0.42991	0.0526957	1.60046e-12	57	63	0.853524
ENSG00000257763	OR5BK1P	AD	0.789269	0.429955	0.0102984	0.00212138	12	12	0.853524
ENSG00000215717	TMEM167B	AD	-0.789245	0.429969	0.0546108	6.46414e-13	12	12	0.853524
ENSG00000009307	CSDE1	AD	-0.788845	0.430203	0.033833	1.94636e-08	36	38	0.853547
ENSG00000159363	ATP13A2	AD	-0.788839	0.430206	0.137521	3.25406e-32	35	38	0.853547
ENSG00000262943	ALOX12P2	AD	-0.788837	0.430207	0.0121639	0.000840936	7	7	0.853547
ENSG00000162374	ELAVL4	AD	0.78882	0.430217	0.0259103	9.43061e-07	15	16	0.853547
ENSG00000224051	CPTP	AD	0.788599	0.430346	9.24908e-05	0.770413	9	9	0.853547
ENSG00000131018	SYNE1	AD	-0.788582	0.430356	0.0401785	7.5415e-10	110	113	0.853547
ENSG00000258948	KRT8P1	AD	0.788528	0.430388	0.000312493	0.593485	7	8	0.853547
ENSG00000187838	PLSCR3	AD	-0.788454	0.430431	0.000424527	0.532786	4	4	0.853547
ENSG00000130726	TRIM28	AD	-0.788268	0.43054	0.00352847	0.0709858	36	37	0.853547
ENSG00000271967	AL583856.2	AD	-0.788253	0.430549	0.121348	2.89315e-28	73	77	0.853547
ENSG00000167657	DAPK3	AD	-0.7879	0.430755	0.0266958	5.51857e-07	19	19	0.853547
ENSG00000249936	RAC1P2	AD	-0.787622	0.430918	0.00013865	0.72224	2	3	0.853547
ENSG00000130560	UBAC1	AD	0.787595	0.430933	0.212295	1.69753e-51	45	45	0.853547
ENSG00000107249	GLIS3	AD	0.7875	0.430989	0.000114012	0.747226	9	9	0.853547
ENSG00000269396	AC187652.1	AD	0.787374	0.431063	0.0372196	3.40418e-09	13	18	0.853547
ENSG00000064995	TAF11	AD	0.787299	0.431107	0.146132	5.86851e-34	17	18	0.853547
ENSG00000129472	RAB2B	AD	0.787238	0.431143	0.0114765	0.00115291	55	56	0.853547
ENSG00000234409	CCDC188	AD	-0.787226	0.43115	0.000101069	0.761258	5	5	0.853547
ENSG00000003987	MTMR7	AD	-0.787175	0.431179	0.271943	6.94391e-69	71	72	0.853547
ENSG00000138386	NAB1	AD	-0.78711	0.431217	0.00766631	0.00795744	35	37	0.853547
ENSG00000196455	PIK3R4	AD	-0.787044	0.431256	0.0383824	2.04345e-09	62	64	0.853547
ENSG00000230970	HHATL-AS1	AD	-0.78703	0.431264	0.0147571	0.000225037	4	4	0.853547
ENSG00000178950	GAK	AD	-0.787021	0.43127	0.0152252	0.000160711	8	8	0.853547
ENSG00000125534	PPDPF	AD	0.78698	0.431293	0.0225253	4.9735e-06	29	30	0.853547
ENSG00000120063	GNA13	AD	-0.786953	0.431309	0.103986	5.15502e-24	36	36	0.853547
ENSG00000135597	REPS1	AD	0.786932	0.431321	0.200067	6.64042e-48	13	13	0.853547
ENSG00000100284	TOM1	AD	0.786715	0.431449	0.0184417	3.55344e-05	20	21	0.853547
ENSG00000271624	AP004372.1	AD	0.786667	0.431477	0.0284543	2.56338e-07	14	15	0.853547
ENSG00000153147	SMARCA5	AD	-0.786644	0.43149	0.0181045	4.28275e-05	28	28	0.853547
ENSG00000113615	SEC24A	AD	0.786599	0.431517	0.0173137	5.71953e-05	10	10	0.853547
ENSG00000143379	SETDB1	AD	0.786524	0.431561	0	1	3	3	0.853547
ENSG00000148843	PDCD11	AD	0.786471	0.431592	0.0249782	1.37296e-06	26	26	0.853547
ENSG00000081307	UBA5	AD	0.786466	0.431595	0.0336569	2.04583e-08	9	9	0.853547
ENSG00000118260	CREB1	AD	-0.786436	0.431612	1.82127e-09	0.998948	9	9	0.853547
ENSG00000213598	AL049873.1	AD	0.786428	0.431617	3.8694e-05	0.851106	4	4	0.853547
ENSG00000108468	CBX1	AD	-0.786401	0.431633	0.0412049	3.93856e-10	29	30	0.853547
ENSG00000234287	AC099560.2	AD	-0.786349	0.431663	0.000351044	0.57125	18	19	0.853547
ENSG00000173473	SMARCC1	AD	0.786088	0.431816	0.00294158	0.101315	19	19	0.853686
ENSG00000204186	ZDBF2	AD	0.785963	0.431889	0.114294	2.20299e-26	36	36	0.853686
ENSG00000187260	WDR86	AD	0.785949	0.431897	0.112844	4.52153e-26	14	17	0.853686
ENSG00000158555	GDPD5	AD	0.785918	0.431915	0.016386	9.70486e-05	4	4	0.853686
ENSG00000101150	TPD52L2	AD	-0.785822	0.431972	0.0939014	9.24785e-22	76	83	0.853702
ENSG00000070759	TESK2	AD	-0.785749	0.432014	0.0446997	9.38386e-11	19	22	0.853702
ENSG00000134121	CHL1	AD	-0.785614	0.432094	0.13919	2.27331e-32	45	47	0.853703
ENSG00000182326	C1S	AD	-0.785592	0.432106	0.00645604	0.0149637	44	48	0.853703
ENSG00000204767	FAM196B	AD	-0.785341	0.432253	0.031747	4.79623e-08	53	53	0.853872
ENSG00000138698	RAP1GDS1	AD	-0.785245	0.43231	0.0186773	3.07196e-05	19	19	0.853872
ENSG00000166266	CUL5	AD	-0.785198	0.432338	0.00120945	0.292633	4	4	0.853872
ENSG00000152818	UTRN	AD	-0.785091	0.4324	0.00848384	0.00484868	6	6	0.853872
ENSG00000104313	EYA1	AD	-0.785048	0.432425	0.0528399	1.39356e-12	23	25	0.853872
ENSG00000162409	PRKAA2	AD	-0.784914	0.432504	0.0543195	7.63991e-13	40	40	0.853872
ENSG00000171566	PLRG1	AD	0.784904	0.43251	0.0706142	1.66098e-16	28	28	0.853872
ENSG00000223537	AL109947.1	AD	-0.784773	0.432587	0.000156452	0.705831	5	5	0.853889
ENSG00000181789	COPG1	AD	0.784642	0.432663	0.000278268	0.6146	11	11	0.853889
ENSG00000185115	NSMCE3	AD	-0.784616	0.432679	6.99823e-05	0.801182	2	4	0.853889
ENSG00000062822	POLD1	AD	-0.784442	0.432781	3.00773e-05	0.868455	8	8	0.853889
ENSG00000271380	AL451085.2	AD	-0.784406	0.432802	0.000383103	0.554563	4	4	0.853889
ENSG00000124193	SRSF6	AD	0.784345	0.432838	1.75327e-06	0.968545	6	6	0.853889
ENSG00000117362	APH1A	AD	0.784345	0.432838	0.000626503	0.449569	5	5	0.853889
ENSG00000064999	ANKS1A	AD	-0.784252	0.432892	0.202295	7.40027e-49	51	55	0.853889
ENSG00000259865	AL390728.6	AD	-0.784188	0.43293	0.260296	5.29879e-65	42	42	0.853889
ENSG00000172020	GAP43	AD	0.784113	0.432974	0.0236099	2.71354e-06	44	45	0.853889
ENSG00000108439	PNPO	AD	-0.783724	0.433202	0.117221	2.95153e-27	24	26	0.854207
ENSG00000101331	CCM2L	AD	-0.783637	0.433253	0.00386467	0.0604161	2	2	0.854207
ENSG00000075340	ADD2	AD	0.783605	0.433272	0.000188222	0.677724	13	14	0.854207
ENSG00000100003	SEC14L2	AD	0.783391	0.433398	0.0425576	2.44589e-10	28	29	0.854366
ENSG00000263327	TAPT1-AS1	AD	0.783285	0.43346	0.0584217	6.26943e-14	8	8	0.854398
ENSG00000175611	LINC00476	AD	-0.783131	0.43355	0.35439	1.21079e-95	67	68	0.854487
ENSG00000103275	UBE2I	AD	-0.782874	0.433701	0.00129128	0.276692	2	2	0.854537
ENSG00000152359	POC5	AD	-0.782873	0.433702	0.124255	1.06117e-28	39	39	0.854537
ENSG00000257228	AC090531.1	AD	-0.782855	0.433712	0.00104025	0.329149	8	8	0.854537
ENSG00000196312	MFSD14C	AD	-0.782751	0.433773	0.000517397	0.491255	9	9	0.854568
ENSG00000237945	LINC00649	AD	-0.782057	0.434181	0.0869795	3.28192e-20	18	21	0.855263
ENSG00000106610	STAG3L4	AD	0.781848	0.434304	0.525812	1.92346e-169	36	39	0.855263
ENSG00000180228	PRKRA	AD	-0.781835	0.434312	0.00912925	0.00373982	7	7	0.855263
ENSG00000197847	SLC22A20	AD	0.781751	0.434361	0.0101892	0.00206241	30	32	0.855263
ENSG00000135702	CHST5	AD	-0.781707	0.434387	0.0284306	2.51504e-07	7	7	0.855263
ENSG00000256694	AC026369.2	AD	-0.781576	0.434464	0.000199056	0.670463	4	5	0.855263
ENSG00000178764	ZHX2	AD	-0.781445	0.434541	0.0156673	0.00013542	16	16	0.855263
ENSG00000213430	HSPD1P1	AD	0.781428	0.434551	0.000131892	0.729786	2	2	0.855263
ENSG00000229427	ANKRD26P4	AD	-0.781398	0.434568	0.00195489	0.179576	3	4	0.855263
ENSG00000204967	PCDHA4	AD	0.781318	0.434616	0.0275501	3.5219e-07	11	12	0.855263
ENSG00000127989	MTERF1	AD	0.781286	0.434634	0.0244628	1.79701e-06	14	14	0.855263
ENSG00000143190	POU2F1	AD	-0.78122	0.434673	0.00517472	0.0295142	6	6	0.855263
ENSG00000196268	ZNF493	AD	0.780742	0.434954	0.178954	2.74872e-42	80	85	0.855525
ENSG00000185988	PLK5	AD	0.780729	0.434962	0.0118647	0.000958022	7	8	0.855525
ENSG00000188779	SKOR1	AD	0.780577	0.435051	0.000503788	0.496413	3	3	0.855525
ENSG00000186812	ZNF397	AD	0.780557	0.435063	0.0122258	0.000782652	37	37	0.855525
ENSG00000250539	KRT8P33	AD	-0.780541	0.435073	0.0350863	1.01896e-08	3	3	0.855525
ENSG00000205208	C4orf46	AD	-0.780529	0.43508	0.000369626	0.561752	31	31	0.855525
ENSG00000159450	TCHH	AD	0.780433	0.435136	0.0364767	4.70726e-09	17	18	0.855545
ENSG00000119403	PHF19	AD	0.780217	0.435263	0.0636231	6.53135e-15	15	15	0.855606
ENSG00000272970	AC107294.2	AD	-0.780179	0.435286	0.03012	9.83193e-08	19	20	0.855606
ENSG00000141295	SCRN2	AD	-0.780148	0.435303	0.205037	2.35383e-49	40	41	0.855606
ENSG00000163512	AZI2	AD	0.779945	0.435423	0.0181115	4.0342e-05	7	7	0.855622
ENSG00000162869	PPP1R21	AD	0.779936	0.435429	0.19253	2.34695e-46	49	53	0.855622
ENSG00000120332	TNN	AD	0.779901	0.435449	0.324018	4.79532e-85	26	28	0.855622
ENSG00000171130	ATP6V0E2	AD	0.779824	0.435494	0.442909	7.49392e-131	22	22	0.855622
ENSG00000123095	BHLHE41	AD	0.77966	0.435591	0.000176018	0.687789	123	127	0.855723
ENSG00000150967	ABCB9	AD	0.779214	0.435854	0.0169821	6.86271e-05	9	9	0.855882
ENSG00000103202	NME4	AD	-0.7792	0.435862	0.0283449	2.81545e-07	37	37	0.855882
ENSG00000248794	AC026436.1	AD	0.779044	0.435954	0.0133764	0.00044862	9	9	0.855882
ENSG00000215347	SLC25A5P1	AD	-0.77893	0.436021	0.0294994	1.49733e-07	9	9	0.855882
ENSG00000272079	AC004233.3	AD	0.778786	0.436106	0.384109	3.39857e-106	7	8	0.855882
ENSG00000135624	CCT7	AD	0.778716	0.436147	0.0171572	6.73948e-05	7	7	0.855882
ENSG00000161267	BDH1	AD	0.778662	0.436179	0.0948557	7.07257e-22	24	24	0.855882
ENSG00000101782	RIOK3	AD	0.778621	0.436203	0.0442977	1.00331e-10	8	8	0.855882
ENSG00000242142	SERBP1P3	AD	0.778548	0.436246	0.174691	1.89729e-41	18	19	0.855882
ENSG00000061656	SPAG4	AD	0.778545	0.436248	6.17365e-06	0.940249	14	15	0.855882
ENSG00000238057	ZEB2-AS1	AD	0.778428	0.436317	0.00122842	0.289002	41	41	0.855882
ENSG00000140398	NEIL1	AD	0.778413	0.436325	0.0917663	3.70896e-21	49	50	0.855882
ENSG00000118816	CCNI	AD	0.778355	0.43636	0.0347423	1.26402e-08	8	8	0.855882
ENSG00000260425	AL031709.1	AD	-0.778277	0.436406	0.00650104	0.0146613	19	19	0.855882
ENSG00000174236	REP15	AD	-0.778203	0.436449	0.00598774	0.0188075	18	19	0.855882
ENSG00000164078	MST1R	AD	-0.778	0.436569	0.00263542	0.117626	6	6	0.855882
ENSG00000101337	TM9SF4	AD	-0.777997	0.436571	0.0023115	0.14626	9	11	0.855882
ENSG00000150054	MPP7	AD	0.777974	0.436584	0.0862225	6.502e-20	72	74	0.855882
ENSG00000272800	AC021851.1	AD	-0.777927	0.436612	0.046106	3.93742e-11	10	10	0.855882
ENSG00000123870	ZNF137P	AD	0.777909	0.436622	0.0500725	5.71839e-12	42	42	0.855882
ENSG00000058272	PPP1R12A	AD	0.777897	0.43663	0.0213827	8.69421e-06	13	13	0.855882
ENSG00000182240	BACE2	AD	-0.777812	0.43668	8.44944e-05	0.781854	22	23	0.855891
ENSG00000254419	AL139349.1	AD	-0.777728	0.43673	1.31704e-05	0.912802	7	7	0.855899
ENSG00000155749	ALS2CR12	AD	-0.777394	0.436927	0.0118107	0.000978425	37	37	0.85615
ENSG00000115556	PLCD4	AD	0.777355	0.436949	0.111657	6.29335e-26	31	32	0.85615
ENSG00000246985	SOCS2-AS1	AD	0.777269	0.437	1.88258e-05	0.895848	1	1	0.85616
ENSG00000124302	CHST8	AD	0.777115	0.437091	0.0442065	7.47863e-11	21	21	0.856249
ENSG00000128242	GAL3ST1	AD	0.777003	0.437157	0.000238235	0.641015	10	10	0.856289
ENSG00000249057	MAST4-IT1	AD	-0.776874	0.437233	0.00587651	0.0201462	51	52	0.856299
ENSG00000256250	AC073912.1	AD	-0.77684	0.437253	0.0366954	4.22812e-09	8	8	0.856299
ENSG00000100678	SLC8A3	AD	-0.776744	0.43731	0.0188605	2.93471e-05	21	21	0.85632
ENSG00000115425	PECR	AD	0.77645	0.437483	0.0160101	0.000117811	29	30	0.856423
ENSG00000232777	MRPL51P2	AD	-0.776412	0.437506	0.00197085	0.179532	9	14	0.856423
ENSG00000185274	GALNT17	AD	0.776332	0.437553	1.1676e-08	0.998347	10	10	0.856423
ENSG00000205572	SERF1B	AD	0.776306	0.437569	0.196374	6.80495e-47	81	89	0.856423
ENSG00000111696	NT5DC3	AD	-0.776269	0.43759	0.403149	1.81446e-114	79	80	0.856423
ENSG00000132205	EMILIN2	AD	-0.775924	0.437794	0.0720834	7.96134e-17	40	40	0.856732
ENSG00000179950	PUF60	AD	0.775555	0.438012	0.000312914	0.592698	7	10	0.857037
ENSG00000186642	PDE2A	AD	0.775505	0.438041	0.064178	4.62141e-15	11	11	0.857037
ENSG00000185585	OLFML2A	AD	0.77529	0.438168	0.0272787	4.36576e-07	16	18	0.857197
ENSG00000185658	BRWD1	AD	0.775076	0.438295	0.273537	7.01989e-69	39	41	0.857207
ENSG00000130749	ZC3H4	AD	-0.775067	0.4383	0.00025941	0.627296	1	2	0.857207
ENSG00000171574	ZNF584	AD	0.775049	0.438311	0.072635	6.70667e-17	19	19	0.857207
ENSG00000127947	PTPN12	AD	0.774833	0.438439	0.216615	5.98687e-53	74	75	0.857254
ENSG00000197070	ARRDC1	AD	0.774763	0.43848	0.000815283	0.389136	20	25	0.857254
ENSG00000125775	SDCBP2	AD	0.774755	0.438484	0.122336	5.72372e-29	45	46	0.857254
ENSG00000185745	IFIT1	AD	-0.774671	0.438534	0.118052	3.46617e-27	25	25	0.857254
ENSG00000237031	AC008067.1	AD	0.774559	0.4386	0.000449318	0.521537	1	1	0.857254
ENSG00000225234	TRAPPC12-AS1	AD	0.774545	0.438609	0.0293132	1.48208e-07	12	12	0.857254
ENSG00000141569	TRIM65	AD	0.774322	0.438741	0.298403	1.57643e-76	10	11	0.857316
ENSG00000026103	FAS	AD	-0.774112	0.438865	0.582837	6.8334e-204	64	66	0.857316
ENSG00000075461	CACNG4	AD	-0.774105	0.438868	0.0224202	4.71233e-06	7	7	0.857316
ENSG00000173376	NDNF	AD	-0.774055	0.438898	0.00863107	0.00465226	13	14	0.857316
ENSG00000070614	NDST1	AD	-0.774004	0.438928	0.0524947	1.37402e-12	26	26	0.857316
ENSG00000096717	SIRT1	AD	-0.773948	0.438961	0.0315873	5.79714e-08	24	24	0.857316
ENSG00000213221	DNLZ	AD	0.773939	0.438967	0.381862	1.53947e-105	47	50	0.857316
ENSG00000026025	VIM	AD	-0.773873	0.439006	0.0844308	1.25672e-19	50	53	0.857316
ENSG00000165171	METTL27	AD	-0.773662	0.439131	0.330483	8.64559e-88	10	12	0.857405
ENSG00000148734	NPFFR1	AD	-0.773641	0.439143	0.0055608	0.0238943	12	13	0.857405
ENSG00000100034	PPM1F	AD	-0.773389	0.439292	0.0785602	1.93525e-18	10	11	0.857607
ENSG00000139679	LPAR6	AD	0.773154	0.439431	0.0102232	0.00208579	6	8	0.857705
ENSG00000177822	AC098864.1	AD	0.773118	0.439452	0.00514597	0.0294438	37	39	0.857705
ENSG00000136379	ABHD17C	AD	-0.772969	0.439541	0.0186615	3.28515e-05	13	13	0.857705
ENSG00000104969	SGTA	AD	0.772949	0.439553	0.000157434	0.704687	8	8	0.857705
ENSG00000155256	ZFYVE27	AD	0.772906	0.439578	0.126387	2.8175e-29	13	13	0.857705
ENSG00000252010	SCARNA5	AD	0.77284	0.439617	0	1	11	12	0.857705
ENSG00000135829	DHX9	AD	-0.7727	0.4397	1.63501e-06	0.969231	1	1	0.85771
ENSG00000187189	TSPYL4	AD	0.772421	0.439865	0.0283903	2.41445e-07	52	53	0.85771
ENSG00000233461	AL445524.1	AD	-0.772381	0.439889	0.00351305	0.0724677	2	3	0.85771
ENSG00000088888	MAVS	AD	-0.772337	0.439915	4.33961e-05	0.84196	12	12	0.85771
ENSG00000137878	GCOM1	AD	-0.772171	0.440013	6.66373e-05	0.805938	29	31	0.85771
ENSG00000146733	PSPH	AD	0.772107	0.440051	0.0172997	5.97936e-05	40	43	0.85771
ENSG00000177042	TMEM80	AD	-0.771896	0.440176	0.512802	4.63781e-164	35	39	0.85771
ENSG00000006283	CACNA1G	AD	-0.771849	0.440204	0.00297856	0.0973125	6	8	0.85771
ENSG00000143156	NME7	AD	-0.771839	0.44021	0.0297259	1.17693e-07	14	15	0.85771
ENSG00000205885	C1RL-AS1	AD	-0.771826	0.440218	1.86084e-05	0.896298	7	8	0.85771
ENSG00000143256	PFDN2	AD	-0.771821	0.44022	0.000734034	0.413557	32	33	0.85771
ENSG00000144115	THNSL2	AD	-0.771817	0.440223	0.614864	4.45962e-230	33	34	0.85771
ENSG00000185201	IFITM2	AD	0.771564	0.440372	0.0765931	8.30658e-18	30	33	0.85771
ENSG00000034239	EFCAB1	AD	0.771547	0.440383	0.729013	0	18	19	0.85771
ENSG00000235884	LINC00941	AD	0.771514	0.440403	0.0910165	5.5828e-21	60	66	0.85771
ENSG00000236819	LINC01563	AD	0.771449	0.440441	0.000333049	0.581048	2	4	0.85771
ENSG00000100483	VCPKMT	AD	0.771403	0.440468	0.218407	5.74749e-53	15	17	0.85771
ENSG00000269696	AC005498.3	AD	-0.7714	0.44047	0.464638	1.8933e-139	48	49	0.85771
ENSG00000197653	DNAH10	AD	0.77137	0.440488	0.0677035	6.6226e-16	24	26	0.85771
ENSG00000185052	SLC24A3	AD	-0.77105	0.440677	0.0357753	6.96953e-09	73	73	0.85799
ENSG00000233196	AL096803.2	AD	-0.770881	0.440778	0.0365891	4.17764e-09	33	33	0.858019
ENSG00000204628	RACK1	AD	0.770871	0.440784	6.80396e-05	0.803621	14	14	0.858019
ENSG00000218521	AL589655.1	AD	-0.770576	0.440958	0.00100606	0.338199	18	18	0.858208
ENSG00000124207	CSE1L	AD	-0.770459	0.441028	0.142167	4.20936e-33	31	31	0.858208
ENSG00000101680	LAMA1	AD	-0.770442	0.441038	0.0274625	3.03307e-07	2	2	0.858208
ENSG00000186329	TMEM212	AD	0.770337	0.4411	5.52482e-06	0.943726	1	1	0.858208
ENSG00000138792	ENPEP	AD	0.770321	0.44111	0.0311802	7.20464e-08	16	16	0.858208
ENSG00000259699	HMGB1P8	AD	0.77016	0.441205	0.000287279	0.608283	10	10	0.858305
ENSG00000227869	AC073486.1	AD	0.769962	0.441322	0.0172637	6.13322e-05	19	19	0.858385
ENSG00000231205	ZNF826P	AD	0.769937	0.441337	0.041862	3.38444e-10	53	54	0.858385
ENSG00000132623	ANKEF1	AD	-0.76947	0.441614	0.0534641	1.04587e-12	36	38	0.858835
ENSG00000197245	FAM110D	AD	-0.768973	0.441909	0.0638399	6.03426e-15	21	21	0.859302
ENSG00000257028	C15ORF37	AD	0.76885	0.441982	0.000692871	0.425854	2	2	0.859302
ENSG00000225415	CCRL1P1	AD	0.768694	0.442075	0.0365663	5.20017e-09	34	35	0.859302
ENSG00000205041	AC118344.1	AD	0.768682	0.442082	0.00129299	0.276195	13	15	0.859302
ENSG00000111554	MDM1	AD	-0.768679	0.442084	0.0849284	1.40729e-19	15	16	0.859302
ENSG00000130313	PGLS	AD	-0.76855	0.44216	9.43971e-06	0.925992	9	9	0.859362
ENSG00000163935	SFMBT1	AD	0.76822	0.442357	0.0676936	7.3465e-16	16	16	0.859516
ENSG00000159176	CSRP1	AD	-0.768022	0.442474	0.016832	7.94188e-05	25	25	0.859516
ENSG00000164405	UQCRQ	AD	-0.767968	0.442506	0.00212232	0.164125	20	22	0.859516
ENSG00000101353	MROH8	AD	-0.767966	0.442507	0.164124	1.54949e-38	33	34	0.859516
ENSG00000269929	AL158152.1	AD	-0.767952	0.442516	0.000662741	0.435137	25	26	0.859516
ENSG00000203908	KHDC3L	AD	-0.767812	0.442599	0.0390487	1.28957e-09	5	5	0.859516
ENSG00000184432	COPB2	AD	0.767796	0.442609	0.0420534	3.23492e-10	51	51	0.859516
ENSG00000154134	ROBO3	AD	-0.767605	0.442722	0.0723717	7.22459e-17	26	27	0.859516
ENSG00000131876	SNRPA1	AD	0.767604	0.442722	0.0130907	0.000515116	10	10	0.859516
ENSG00000240494	AC005726.1	AD	0.767604	0.442723	9.00859e-05	0.773354	11	12	0.859516
ENSG00000145703	IQGAP2	AD	-0.767548	0.442756	0.00799666	0.00682093	12	12	0.859516
ENSG00000170260	ZNF212	AD	0.767425	0.442829	0.0353018	8.98986e-09	4	4	0.859516
ENSG00000076513	ANKRD13A	AD	-0.767412	0.442837	0.000287068	0.609205	2	2	0.859516
ENSG00000180611	MB21D2	AD	0.767337	0.442881	0.00291434	0.102607	39	42	0.859516
ENSG00000172985	SH3RF3	AD	-0.76726	0.442927	0.0261942	7.94808e-07	29	29	0.859516
ENSG00000263958	AC091138.1	AD	-0.766946	0.443114	0.0740748	3.58837e-17	39	39	0.859586
ENSG00000198626	RYR2	AD	-0.766908	0.443136	0.00244846	0.134593	47	49	0.859586
ENSG00000131435	PDLIM4	AD	0.766831	0.443182	0.321931	2.75579e-84	7	7	0.859586
ENSG00000204540	PSORS1C1	AD	0.766768	0.443219	0.010684	0.00173102	4	20	0.859586
ENSG00000255329	H2AFZP4	AD	0.766752	0.443229	0.00598597	0.0187616	4	4	0.859586
ENSG00000169255	B3GALNT1	AD	0.766684	0.44327	0.000128281	0.733035	5	5	0.859586
ENSG00000146242	TPBG	AD	-0.76666	0.443284	0.0856714	6.36887e-20	22	23	0.859586
ENSG00000159712	ANKRD18CP	AD	-0.766402	0.443437	0.650888	3.07624e-250	52	53	0.859795
ENSG00000159110	IFNAR2	AD	0.766281	0.443509	0.0181621	4.15533e-05	47	47	0.859846
ENSG00000157778	PSMG3	AD	-0.766109	0.443611	0.0259724	9.23174e-07	43	46	0.859846
ENSG00000272986	AC009570.1	AD	0.76607	0.443634	0.00270737	0.11537	2	2	0.859846
ENSG00000107758	PPP3CB	AD	-0.76605	0.443647	0.000264308	0.62295	28	29	0.859846
ENSG00000100442	FKBP3	AD	0.765888	0.443743	3.96577e-06	0.952088	32	34	0.859943
ENSG00000254319	AC246817.2	AD	0.765474	0.443989	0.0283412	2.73753e-07	8	9	0.860198
ENSG00000038382	TRIO	AD	0.765446	0.444006	2.87238e-06	0.959224	16	16	0.860198
ENSG00000215482	CALM2P3	AD	0.765437	0.444011	0	1	37	37	0.860198
ENSG00000268189	AC005785.1	AD	-0.765288	0.4441	0.000305706	0.597452	1	1	0.86028
ENSG00000122741	DCAF10	AD	-0.765137	0.44419	0.0252591	1.11763e-06	46	47	0.860366
ENSG00000057935	MTA3	AD	0.765056	0.444238	0.0146008	0.000245584	27	29	0.86037
ENSG00000258546	CENPUP2	AD	0.764881	0.444342	2.96012e-05	0.869445	1	1	0.860376
ENSG00000177963	RIC8A	AD	0.764863	0.444353	0.197277	2.44301e-47	6	9	0.860376
ENSG00000104695	PPP2CB	AD	0.76482	0.444378	0.0577799	9.39887e-14	17	17	0.860376
ENSG00000162174	ASRGL1	AD	-0.76473	0.444432	0.282959	1.23509e-72	63	64	0.860391
ENSG00000076984	MAP2K7	AD	0.764652	0.444479	0.0172167	6.44249e-05	27	28	0.860393
ENSG00000148362	PAXX	AD	-0.76422	0.444736	0.146951	1.18228e-34	13	14	0.860716
ENSG00000183340	JRKL	AD	-0.764195	0.444751	0.0382683	1.85707e-09	7	7	0.860716
ENSG00000254727	PTP4A1P6	AD	0.764064	0.444829	9.44992e-05	0.768744	13	13	0.860716
ENSG00000121864	ZNF639	AD	-0.764011	0.444861	0.205923	5.35242e-50	50	50	0.860716
ENSG00000110987	BCL7A	AD	0.763819	0.444975	0.00518965	0.0293284	2	2	0.860716
ENSG00000162814	SPATA17	AD	-0.763736	0.445024	0.04092	5.90817e-10	2	2	0.860716
ENSG00000070495	JMJD6	AD	-0.763685	0.445055	0.0197153	1.94558e-05	3	3	0.860716
ENSG00000215910	C1orf167	AD	-0.763681	0.445058	1.23945e-07	0.992046	10	10	0.860716
ENSG00000169504	CLIC4	AD	0.763675	0.445061	0.00918342	0.00331193	7	7	0.860716
ENSG00000230062	ANKRD66	AD	-0.763601	0.445105	0.0135648	0.000398482	2	3	0.860716
ENSG00000156345	CDK20	AD	0.763467	0.445185	0.0647687	4.00823e-15	11	11	0.860782
ENSG00000005194	CIAPIN1	AD	-0.763363	0.445247	0.0429159	1.91805e-10	28	29	0.860814
ENSG00000169490	TM2D2	AD	0.763182	0.445355	0.0360068	5.87228e-09	13	13	0.860934
ENSG00000011347	SYT7	AD	0.762913	0.445515	0.00183695	0.194635	17	17	0.861138
ENSG00000206562	METTL6	AD	-0.762851	0.445552	0.0653814	2.32126e-15	52	53	0.861138
ENSG00000165669	FAM204A	AD	-0.762605	0.445699	0.00171938	0.209758	20	20	0.861236
ENSG00000123353	ORMDL2	AD	-0.762563	0.445724	0.00162106	0.222075	6	7	0.861236
ENSG00000116489	CAPZA1	AD	0.762536	0.44574	0.0311007	7.58463e-08	14	14	0.861236
ENSG00000164961	WASHC5	AD	0.76236	0.445845	0.0310796	6.5699e-08	31	34	0.861349
ENSG00000128891	CCDC32	AD	0.76208	0.446012	0.499285	2.20757e-155	32	33	0.861583
ENSG00000124097	HMGB1P1	AD	0.76182	0.446168	0.0142477	0.000286327	4	4	0.861795
ENSG00000184986	TMEM121	AD	0.761648	0.44627	0.000275845	0.612511	4	4	0.861824
ENSG00000145283	SLC10A6	AD	-0.761641	0.446274	0.00115621	0.30487	3	3	0.861824
ENSG00000068976	PYGM	AD	-0.761082	0.446608	0.0825824	3.77041e-19	7	7	0.861866
ENSG00000177119	ANO6	AD	-0.761079	0.44661	0.0203731	1.21536e-05	7	7	0.861866
ENSG00000141956	PRDM15	AD	0.761021	0.446645	0.236053	9.93678e-58	10	12	0.861866
ENSG00000196177	ACADSB	AD	-0.760962	0.44668	0.0646846	3.16231e-15	52	55	0.861866
ENSG00000254427	AC103736.1	AD	0.760933	0.446697	0.214597	8.67057e-53	26	26	0.861866
ENSG00000104960	PTOV1	AD	0.760843	0.446751	0.0409952	5.25342e-10	8	9	0.861866
ENSG00000270028	AC079315.1	AD	0.760739	0.446813	0.11388	2.36958e-26	15	16	0.861866
ENSG00000095203	EPB41L4B	AD	0.760651	0.446865	2.06395e-05	0.891341	8	8	0.861866
ENSG00000272896	AL355987.3	AD	0.760647	0.446868	8.99173e-05	0.775645	2	2	0.861866
ENSG00000175066	GK5	AD	0.760426	0.447	0.000458194	0.517335	1	1	0.861866
ENSG00000198857	HSD3BP5	AD	0.760423	0.447002	0.000673255	0.433671	3	4	0.861866
ENSG00000204941	PSG5	AD	0.760421	0.447003	0.00508188	0.0307928	7	7	0.861866
ENSG00000261488	AC128688.2	AD	0.760419	0.447004	0.0569478	1.77551e-13	7	8	0.861866
ENSG00000179148	ALOXE3	AD	-0.76025	0.447105	0.00278357	0.11041	21	21	0.861866
ENSG00000270578	AP000787.2	AD	0.760219	0.447124	0.00428445	0.0476883	6	6	0.861866
ENSG00000179119	SPTY2D1	AD	-0.760207	0.447131	0.000400455	0.546062	22	23	0.861866
ENSG00000253372	AC016405.1	AD	-0.76019	0.447141	0.0107679	0.00163435	22	23	0.861866
ENSG00000237232	ZNF295-AS1	AD	-0.760144	0.447169	0.0439009	1.16742e-10	88	94	0.861866
ENSG00000117868	ESYT2	AD	0.760143	0.447169	0.130427	2.01565e-30	57	63	0.861866
ENSG00000271576	AL359504.2	AD	0.759795	0.447377	0.0247344	1.68574e-06	34	34	0.862016
ENSG00000104140	RHOV	AD	-0.759757	0.4474	0.110305	1.3109e-25	22	24	0.862016
ENSG00000178460	MCMDC2	AD	-0.759612	0.447487	0.000291919	0.605151	10	11	0.862016
ENSG00000164934	DCAF13	AD	0.759571	0.447511	0.13269	5.69724e-31	41	42	0.862016
ENSG00000143545	RAB13	AD	0.759545	0.447526	7.97023e-05	0.787303	12	12	0.862016
ENSG00000123178	SPRYD7	AD	-0.759545	0.447526	0.042671	2.36392e-10	35	36	0.862016
ENSG00000226174	TEX22	AD	0.759473	0.44757	0.000251874	0.632335	2	3	0.862016
ENSG00000130477	UNC13A	AD	-0.759398	0.447614	0.0526671	1.52742e-12	20	22	0.862016
ENSG00000172765	TMCC1	AD	-0.759206	0.447729	0.0438206	1.1499e-10	7	8	0.862097
ENSG00000197915	HRNR	AD	-0.759115	0.447784	0.208373	6.73004e-51	38	40	0.862097
ENSG00000198301	SDAD1	AD	0.758963	0.447875	0.00013859	0.722725	26	27	0.862097
ENSG00000130695	CEP85	AD	-0.758944	0.447886	0.0487961	1.07965e-11	14	14	0.862097
ENSG00000042445	RETSAT	AD	0.758842	0.447947	0.43404	2.34241e-127	55	56	0.862097
ENSG00000198862	LTN1	AD	0.758759	0.447997	0.0572358	1.50542e-13	33	35	0.862097
ENSG00000261490	AC005674.2	AD	-0.758721	0.448019	0.0481647	1.50118e-11	13	13	0.862097
ENSG00000107105	ELAVL2	AD	-0.758714	0.448024	0.020461	1.26012e-05	5	5	0.862097
ENSG00000151834	GABRA2	AD	-0.758549	0.448122	0.0991831	7.31171e-23	35	38	0.862198
ENSG00000260618	AC025917.1	AD	0.758271	0.448289	0	1	44	47	0.86243
ENSG00000260735	AC139256.1	AD	-0.758175	0.448346	0.00964234	0.00286633	17	19	0.862435
ENSG00000173262	SLC2A14	AD	-0.758008	0.448446	3.4242e-05	0.858476	2	3	0.862435
ENSG00000230316	FEZF1-AS1	AD	0.757933	0.448491	0.0945402	6.3145e-22	7	7	0.862435
ENSG00000072182	ASIC4	AD	0.757923	0.448497	0.000887974	0.368817	17	17	0.862435
ENSG00000178082	AC005412.1	AD	0.757883	0.448521	0.00535031	0.0266205	10	10	0.862435
ENSG00000224699	LAMTOR5-AS1	AD	0.757705	0.448628	0.0218124	7.04808e-06	8	8	0.86245
ENSG00000260830	AL135744.1	AD	0.757682	0.448641	0.00172068	0.208357	15	16	0.86245
ENSG00000145293	ENOPH1	AD	0.75764	0.448667	0.00137037	0.262829	11	11	0.86245
ENSG00000136270	TBRG4	AD	-0.757316	0.44886	0.180414	4.6966e-43	35	35	0.86258
ENSG00000061918	GUCY1B3	AD	-0.75725	0.4489	0.0241778	1.80319e-06	1	1	0.86258
ENSG00000167468	GPX4	AD	0.757157	0.448956	0.209521	2.47944e-50	20	21	0.86258
ENSG00000205089	CCNI2	AD	-0.757156	0.448956	0.00304262	0.095696	8	9	0.86258
ENSG00000259845	HERC2P10	AD	0.757143	0.448964	0.0918885	3.53743e-21	16	30	0.86258
ENSG00000117280	RAB29	AD	0.756868	0.449129	0.293431	7.75139e-76	22	32	0.862688
ENSG00000106852	LHX6	AD	0.7568	0.44917	0.017668	5.34846e-05	25	27	0.862688
ENSG00000226981	ABHD17AP6	AD	-0.75677	0.449188	0.223692	2.01748e-54	42	44	0.862688
ENSG00000104435	STMN2	AD	0.756718	0.449219	0.0071773	0.0103127	26	26	0.862688
ENSG00000261373	VPS9D1-AS1	AD	0.756589	0.449296	0.000229048	0.646592	7	8	0.862688
ENSG00000011465	DCN	AD	0.756534	0.449329	0.0113239	0.00125515	21	25	0.862688
ENSG00000126775	ATG14	AD	-0.756509	0.449344	0.0434856	1.66967e-10	16	16	0.862688
ENSG00000123191	ATP7B	AD	-0.756432	0.44939	0.253183	6.65512e-63	44	47	0.862688
ENSG00000089248	ERP29	AD	-0.756358	0.449435	0.00929005	0.00344298	59	60	0.862688
ENSG00000179603	GRM8	AD	0.756044	0.449623	0.113138	2.02709e-26	79	81	0.862962
ENSG00000261399	AL031710.1	AD	-0.755809	0.449763	0.00372003	0.0652375	8	8	0.863143
ENSG00000257093	KIAA1147	AD	-0.75572	0.449817	0.0309175	8.04777e-08	19	21	0.863158
ENSG00000161682	FAM171A2	AD	0.755153	0.450157	0.00287012	0.105645	7	7	0.863627
ENSG00000248231	KRT8P4	AD	-0.75513	0.450171	0.0378095	2.7929e-09	55	57	0.863627
ENSG00000135973	GPR45	AD	-0.755082	0.4502	4.0785e-05	0.847576	1	1	0.863627
ENSG00000168002	POLR2G	AD	-0.754684	0.450439	0.00060672	0.454521	5	5	0.863675
ENSG00000236888	RPS20P5	AD	-0.754657	0.450455	0.00295049	0.0996655	4	4	0.863675
ENSG00000166145	SPINT1	AD	-0.754537	0.450527	0.00566476	0.0228349	11	11	0.863675
ENSG00000175785	PRIMA1	AD	0.754479	0.450562	0.0288012	2.02832e-07	84	88	0.863675
ENSG00000260037	AC104938.1	AD	0.754427	0.450593	0.000248832	0.635636	22	22	0.863675
ENSG00000182050	MGAT4C	AD	-0.754381	0.45062	0.0655381	2.58881e-15	40	42	0.863675
ENSG00000174808	BTC	AD	0.754313	0.450662	0.0529201	1.44028e-12	97	103	0.863675
ENSG00000157637	SLC38A10	AD	0.754291	0.450674	0.220487	2.86282e-54	19	19	0.863675
ENSG00000188649	CC2D2B	AD	0.754257	0.450695	0.0148846	0.000208156	41	42	0.863675
ENSG00000162069	BICDL2	AD	0.754251	0.450698	0.0155295	0.0001488	27	29	0.863675
ENSG00000111666	CHPT1	AD	-0.754197	0.450731	0.36427	1.48335e-99	49	50	0.863675
ENSG00000272374	Z97832.2	AD	0.753968	0.450868	0.00488852	0.0346986	21	22	0.863813
ENSG00000225408	AL136980.1	AD	-0.753865	0.45093	0.000107863	0.75394	2	2	0.863813
ENSG00000074181	NOTCH3	AD	-0.753769	0.450988	0.000167871	0.696233	2	2	0.863813
ENSG00000180178	FAR2P1	AD	-0.753685	0.451039	0.0222255	5.44925e-06	13	13	0.863813
ENSG00000244038	DDOST	AD	0.753667	0.451049	0.0250386	1.46037e-06	9	9	0.863813
ENSG00000111678	C12orf57	AD	0.753579	0.451102	0.00314395	0.0897816	23	23	0.863813
ENSG00000173040	EVC2	AD	-0.753498	0.451151	0.0191867	2.50002e-05	8	10	0.863813
ENSG00000270210	AC104695.2	AD	0.753463	0.451172	0.00781871	0.00743331	3	3	0.863813
ENSG00000180044	C3orf80	AD	-0.753307	0.451265	0.00428075	0.047081	22	23	0.863841
ENSG00000011052	NME1-NME2	AD	-0.753286	0.451278	0.384561	1.44558e-108	32	33	0.863841
ENSG00000239642	MEIKIN	AD	0.753183	0.45134	0.0136943	0.000375869	17	17	0.863872
ENSG00000132383	RPA1	AD	-0.753083	0.4514	0.0448142	7.08068e-11	35	39	0.863898
ENSG00000198231	DDX42	AD	-0.75284	0.451546	0.156276	4.49627e-37	19	19	0.863917
ENSG00000107779	BMPR1A	AD	-0.752797	0.451572	0.0989532	4.29091e-23	29	30	0.863917
ENSG00000231889	TRAF3IP2-AS1	AD	-0.752788	0.451577	0.0422103	2.45165e-10	12	12	0.863917
ENSG00000138032	PPM1B	AD	0.752689	0.451637	0.00161251	0.225043	22	23	0.863917
ENSG00000174851	YIF1A	AD	0.752684	0.45164	0.0478932	1.46067e-11	11	11	0.863917
ENSG00000228401	HSPC324	AD	0.752085	0.452	0.000201895	0.66734	8	8	0.864517
ENSG00000165480	SKA3	AD	-0.751888	0.452118	3.73093e-05	0.853738	3	3	0.864655
ENSG00000166796	LDHC	AD	0.751671	0.452249	0.651207	2.78075e-249	41	41	0.864671
ENSG00000198300	PEG3	AD	0.751586	0.4523	0.0216953	7.2669e-06	1	1	0.864671
ENSG00000214562	NUTM2D	AD	0.751562	0.452314	0.126296	1.93335e-29	116	121	0.864671
ENSG00000143882	ATP6V1C2	AD	0.751541	0.452327	0.181496	3.65256e-43	28	30	0.864671
ENSG00000165379	LRFN5	AD	0.751491	0.452357	0.103123	5.78005e-24	36	36	0.864671
ENSG00000227770	RPL7P12	AD	-0.751377	0.452426	0.00717413	0.0104292	13	13	0.864715
ENSG00000090470	PDCD7	AD	-0.75126	0.452496	0.0066041	0.0140572	14	14	0.864737
ENSG00000258555	SPECC1L-ADORA2A	AD	0.751171	0.45255	2.07875e-05	0.890569	3	3	0.864737
ENSG00000148180	GSN	AD	-0.751092	0.452597	0.121504	4.49461e-28	23	24	0.864737
ENSG00000259774	AC243562.3	AD	-0.751051	0.452622	0.13322	3.70229e-31	17	18	0.864737
ENSG00000104518	GSDMD	AD	0.750753	0.452802	0.258338	8.42805e-65	23	25	0.864993
ENSG00000186866	POFUT2	AD	0.75045	0.452984	0.0179633	4.29315e-05	24	25	0.865187
ENSG00000197077	KIAA1671	AD	-0.75038	0.453026	0.172006	1.13608e-40	16	17	0.865187
ENSG00000002919	SNX11	AD	0.7503	0.453074	0.060562	3.16615e-14	21	24	0.865187
ENSG00000103657	HERC1	AD	0.750261	0.453097	0.00105938	0.324613	13	13	0.865187
ENSG00000015592	STMN4	AD	0.750201	0.453134	0.44455	6.92737e-131	30	30	0.865187
ENSG00000254154	AL359075.2	AD	0.750052	0.453223	0.0990727	3.031e-23	22	23	0.865269
ENSG00000064607	SUGP2	AD	0.74987	0.453333	0.0299175	1.32206e-07	13	14	0.8653
ENSG00000260599	AC011467.1	AD	0.749812	0.453368	0.0197576	1.83881e-05	39	42	0.8653
ENSG00000189410	SH2D5	AD	0.74973	0.453418	0.136471	8.80396e-32	75	77	0.8653
ENSG00000198162	MAN1A2	AD	-0.749712	0.453428	0.0227273	3.73886e-06	13	13	0.8653
ENSG00000050393	MCUR1	AD	-0.749643	0.45347	0.403234	4.90914e-115	32	33	0.8653
ENSG00000254859	AC067930.4	AD	0.749371	0.453634	0.0106677	0.00175246	3	4	0.865525
ENSG00000181061	HIGD1A	AD	0.749195	0.45374	0.363655	1.1505e-98	13	13	0.865587
ENSG00000249109	AC140125.2	AD	0.749164	0.453758	0.350128	4.31008e-94	21	24	0.865587
ENSG00000205981	DNAJC19	AD	-0.749086	0.453805	0.00643208	0.0153397	16	17	0.865589
ENSG00000111711	GOLT1B	AD	0.748985	0.453866	0.0448334	7.5828e-11	6	6	0.865616
ENSG00000227751	AC004824.1	AD	0.748657	0.454064	0.0347873	1.03119e-08	21	22	0.865721
ENSG00000260095	AC106820.3	AD	-0.748628	0.454082	0.00158175	0.225281	2	2	0.865721
ENSG00000236404	VLDLR-AS1	AD	0.748504	0.454156	0.0637513	4.8501e-15	28	29	0.865721
ENSG00000169550	MUC15	AD	0.748433	0.454199	0.000832807	0.383807	33	33	0.865721
ENSG00000182986	ZNF320	AD	0.748371	0.454236	0.378242	1.75312e-104	94	99	0.865721
ENSG00000201428	RN7SKP71	AD	-0.748215	0.45433	0.000202387	0.666396	11	11	0.865721
ENSG00000007376	RPUSD1	AD	-0.747802	0.454579	0.000767381	0.402807	21	24	0.865721
ENSG00000122548	KIAA0087	AD	0.747764	0.454603	0.215244	3.44461e-53	22	23	0.865721
ENSG00000167646	DNAAF3	AD	-0.747689	0.454647	0.0319102	4.50681e-08	6	7	0.865721
ENSG00000004534	RBM6	AD	0.74768	0.454653	0.344406	2.36461e-92	18	19	0.865721
ENSG00000198898	CAPZA2	AD	0.747637	0.454679	0.0634699	7.794e-15	16	18	0.865721
ENSG00000242715	CCDC169	AD	0.747576	0.454716	0.197241	2.66907e-47	56	57	0.865721
ENSG00000247317	AC105202.1	AD	0.747425	0.454807	0.0214649	7.83919e-06	20	23	0.865721
ENSG00000137965	IFI44	AD	0.747421	0.45481	0.105978	1.5938e-24	14	14	0.865721
ENSG00000242294	STAG3L5P	AD	0.7474	0.454822	0.59733	6.27854e-212	62	66	0.865721
ENSG00000272927	AC107464.3	AD	-0.747376	0.454837	0.0293969	1.69471e-07	16	19	0.865721
ENSG00000180332	KCTD4	AD	-0.74729	0.454889	0.0147692	0.000206032	21	21	0.865721
ENSG00000234772	LINC00412	AD	0.747273	0.454899	0.00296155	0.0994021	89	90	0.865721
ENSG00000241360	PDXP	AD	-0.747239	0.45492	0.0188908	2.93218e-05	5	5	0.865721
ENSG00000164402	2024-09-08	AD	-0.747105	0.455	0.000971406	0.346005	1	1	0.865721
ENSG00000137766	UNC13C	AD	-0.747074	0.455019	0.0641574	4.95618e-15	100	102	0.865721
ENSG00000080166	DCT	AD	0.746962	0.455086	0.293134	7.10482e-75	107	111	0.865721
ENSG00000088930	XRN2	AD	0.746847	0.455156	0.0258471	9.0925e-07	10	11	0.865721
ENSG00000168038	ULK4	AD	0.746744	0.455218	0.630184	3.85269e-234	54	55	0.865721
ENSG00000227878	AC114760.1	AD	-0.746692	0.455249	0.0019775	0.178211	2	2	0.865721
ENSG00000145817	YIPF5	AD	0.746536	0.455343	0.237103	2.30441e-58	34	35	0.865721
ENSG00000072401	UBE2D1	AD	0.746509	0.45536	0.00223325	0.153058	5	5	0.865721
ENSG00000100906	NFKBIA	AD	0.746497	0.455367	0.00255626	0.126494	17	17	0.865721
ENSG00000105520	PLPPR2	AD	0.746479	0.455378	2.79331e-05	0.873696	29	29	0.865721
ENSG00000134899	ERCC5	AD	-0.74645	0.455395	0.125757	3.55493e-29	26	26	0.865721
ENSG00000115808	STRN	AD	0.746419	0.455414	0.0198162	1.84319e-05	25	25	0.865721
ENSG00000224598	RPS5P2	AD	-0.746382	0.455437	0.00154681	0.234615	8	8	0.865721
ENSG00000159248	GJD2	AD	0.746371	0.455443	0.0605494	2.77006e-14	45	46	0.865721
ENSG00000203563	AC138951.1	AD	-0.746128	0.45559	0.00684406	0.0120435	30	32	0.865843
ENSG00000233038	AC011899.2	AD	-0.746112	0.4556	0.000320676	0.587717	1	2	0.865843
ENSG00000187134	AKR1C1	AD	0.745877	0.455742	0.254846	1.32455e-63	45	52	0.865994
ENSG00000272405	AL365181.3	AD	0.745778	0.455802	0.00240268	0.136538	7	7	0.865994
ENSG00000243509	TNFRSF6B	AD	-0.74575	0.455819	6.37902e-05	0.809823	2	2	0.865994
ENSG00000005801	ZNF195	AD	-0.745626	0.455894	0.150045	4.45271e-35	29	31	0.865994
ENSG00000052723	SIKE1	AD	-0.745598	0.45591	0.108381	4.89969e-25	34	37	0.865994
ENSG00000139567	ACVRL1	AD	-0.745425	0.456015	0.00180191	0.198499	44	48	0.866105
ENSG00000143324	XPR1	AD	-0.745291	0.456096	0.014343	0.00027039	7	7	0.866172
ENSG00000263551	AP005328.1	AD	-0.745119	0.4562	1.23211e-05	0.915663	1	1	0.866209
ENSG00000230902	FAM204CP	AD	-0.745105	0.456208	0.00461576	0.0401589	14	14	0.866209
ENSG00000126773	PCNX4	AD	0.745024	0.456257	0.336565	6.13155e-90	28	28	0.866215
ENSG00000198221	AFDN-AS1	AD	0.744726	0.456437	0.00398008	0.0558833	6	6	0.866469
ENSG00000179342	AC008267.1	AD	0.744622	0.4565	0.00156976	0.231254	1	1	0.8665
ENSG00000180979	LRRC57	AD	-0.744265	0.456716	0.0354185	7.62506e-09	41	44	0.866804
ENSG00000123352	SPATS2	AD	0.744079	0.456829	0.0322626	4.07455e-08	15	15	0.866804
ENSG00000204706	MAMDC2-AS1	AD	0.744009	0.456871	0.0485406	1.39624e-11	9	9	0.866804
ENSG00000238035	AC138035.1	AD	0.744006	0.456873	0.0140692	0.0003193	14	16	0.866804
ENSG00000234676	IFT74-AS1	AD	0.743976	0.456891	0.000111742	0.75009	21	21	0.866804
ENSG00000233542	AL391845.2	AD	-0.74369	0.457064	0.00323742	0.0847915	35	35	0.866989
ENSG00000105647	PIK3R2	AD	-0.743551	0.457148	0.000114132	0.747013	2	3	0.866989
ENSG00000259344	RP11-566K19.6	AD	0.743525	0.457164	0.175355	1.19606e-41	5	25	0.866989
ENSG00000198440	ZNF583	AD	-0.743509	0.457173	0.0300441	1.09336e-07	26	28	0.866989
ENSG00000145545	SRD5A1	AD	0.74325	0.457331	0.209852	1.60483e-50	14	14	0.867021
ENSG00000235121	AL645504.1	AD	-0.743211	0.457354	5.70086e-05	0.817297	2	2	0.867021
ENSG00000132664	POLR3F	AD	-0.743143	0.457395	0.0150178	0.000194071	4	4	0.867021
ENSG00000138495	COX17	AD	0.743119	0.45741	0.0178859	4.63856e-05	11	12	0.867021
ENSG00000267263	AC111170.2	AD	0.7431	0.457421	0.000406391	0.540993	3	4	0.867021
ENSG00000163898	LIPH	AD	-0.743015	0.457473	0.00214741	0.160604	6	7	0.867031
ENSG00000226421	SLC25A5P5	AD	-0.742895	0.457545	0.0171508	6.92816e-05	3	3	0.867081
ENSG00000156515	HK1	AD	0.742679	0.457676	9.99099e-05	0.762097	2	2	0.867118
ENSG00000132965	ALOX5AP	AD	0.742507	0.45778	0.0173221	6.38303e-05	6	6	0.867118
ENSG00000084710	EFR3B	AD	-0.742476	0.457799	0.0242812	2.05729e-06	38	40	0.867118
ENSG00000167363	FN3K	AD	-0.742412	0.457838	0.0207998	1.18823e-05	30	32	0.867118
ENSG00000120925	RNF170	AD	-0.742367	0.457865	0.0217994	7.22543e-06	23	23	0.867118
ENSG00000170222	ADPRM	AD	-0.742187	0.457974	0.0335289	2.003e-08	4	6	0.867118
ENSG00000185634	SHC4	AD	0.742106	0.458023	4.9826e-05	0.831323	9	10	0.867118
ENSG00000204334	ERICH2	AD	0.742102	0.458025	0.0113357	0.00124941	3	4	0.867118
ENSG00000259826	AC072061.1	AD	0.742036	0.458065	2.22703e-05	0.886763	8	8	0.867118
ENSG00000123240	OPTN	AD	-0.741986	0.458096	0.105633	2.74629e-24	21	23	0.867118
ENSG00000241790	ENO1P4	AD	-0.74192	0.458136	1.18169e-07	0.991725	3	3	0.867118
ENSG00000107014	RLN2	AD	0.74192	0.458136	0.000435243	0.527821	34	36	0.867118
ENSG00000164296	TIGD6	AD	0.741858	0.458173	0.156947	5.5467e-37	25	25	0.867118
ENSG00000264016	AC015908.3	AD	0.741776	0.458223	8.22694e-05	0.784234	20	20	0.867118
ENSG00000185736	ADARB2	AD	-0.741719	0.458258	0.218472	7.06771e-53	82	91	0.867118
ENSG00000251022	THAP9-AS1	AD	0.741373	0.458468	0.539875	5.74061e-177	30	31	0.867403
ENSG00000213799	ZNF845	AD	-0.741276	0.458526	0.0579543	1.14184e-13	21	21	0.867403
ENSG00000028839	TBPL1	AD	0.741214	0.458564	0.0593724	6.21589e-14	49	52	0.867403
ENSG00000196498	NCOR2	AD	-0.741165	0.458594	0.00167653	0.216203	27	28	0.867403
ENSG00000144648	ACKR2	AD	0.741038	0.45867	0.016681	8.35013e-05	8	8	0.867461
ENSG00000235665	LINC00298	AD	-0.740809	0.458809	6.8162e-05	0.802102	4	4	0.867567
ENSG00000240412	RPL5P15	AD	-0.740687	0.458883	0.000124114	0.735268	6	6	0.867567
ENSG00000229915	AC016999.1	AD	0.740659	0.4589	0.0019899	0.176993	1	1	0.867567
ENSG00000048991	R3HDM1	AD	0.740641	0.458911	0.019109	2.55746e-05	37	37	0.867567
ENSG00000248835	AL357673.1	AD	0.740499	0.458997	0.108522	1.45562e-25	5	5	0.86762
ENSG00000270562	AC097634.1	AD	0.74039	0.459063	0.000615912	0.452984	10	13	0.86762
ENSG00000088727	KIF9	AD	0.740317	0.459108	0.00645198	0.0150475	10	10	0.86762
ENSG00000167566	NCKAP5L	AD	0.740289	0.459124	0.0146257	0.00024479	37	38	0.86762
ENSG00000131188	PRR7	AD	0.740171	0.459197	0.000101108	0.761535	2	2	0.867669
ENSG00000132321	IQCA1	AD	-0.740055	0.459266	0.197658	1.62952e-47	51	53	0.867714
ENSG00000027697	IFNGR1	AD	0.739938	0.459337	0.0284872	2.05673e-07	3	3	0.86776
ENSG00000261167	AC107027.3	AD	0.739676	0.459496	0.0191292	2.36055e-05	15	16	0.867838
ENSG00000188042	ARL4C	AD	-0.739663	0.459504	0.0042231	0.0455722	4	4	0.867838
ENSG00000224376	AC017104.1	AD	-0.739642	0.459517	0.00310561	0.0915009	5	5	0.867838
ENSG00000131094	C1QL1	AD	0.739258	0.45975	0.0389973	1.25119e-09	59	69	0.867983
ENSG00000237737	DCTN1-AS1	AD	0.739184	0.459795	0.0044014	0.0430922	7	8	0.867983
ENSG00000272305	AC096887.1	AD	0.739119	0.459835	0.0929977	1.49611e-21	15	15	0.867983
ENSG00000132256	TRIM5	AD	0.739031	0.459888	0.0894929	1.17207e-20	43	45	0.867983
ENSG00000226644	AL121899.1	AD	0.739003	0.459905	0.00071707	0.41911	4	4	0.867983
ENSG00000167131	CCDC103	AD	0.738938	0.459944	0.513273	2.15934e-164	19	20	0.867983
ENSG00000258536	FKBP1BP1	AD	0.738676	0.460104	0.0379783	2.45561e-09	20	20	0.867983
ENSG00000245213	AC105285.1	AD	-0.738573	0.460167	8.65421e-05	0.778794	66	69	0.867983
ENSG00000154640	BTG3	AD	0.738542	0.460185	0.00142271	0.252333	11	12	0.867983
ENSG00000204177	BMS1P1	AD	0.738429	0.460254	0.0576037	1.44318e-13	8	16	0.867983
ENSG00000110811	P3H3	AD	0.738398	0.460272	0.383725	8.14781e-107	4	4	0.867983
ENSG00000182512	GLRX5	AD	0.738377	0.460285	0.139619	2.23042e-32	24	24	0.867983
ENSG00000070404	FSTL3	AD	-0.738365	0.460293	0.000168394	0.695776	6	6	0.867983
ENSG00000123989	CHPF	AD	-0.738323	0.460318	0.0390896	1.45186e-09	2	2	0.867983
ENSG00000132341	RAN	AD	-0.738294	0.460336	0.0726501	6.86615e-17	57	59	0.867983
ENSG00000168329	CX3CR1	AD	-0.738268	0.460352	0.0082844	0.00570796	28	28	0.867983
ENSG00000163235	TGFA	AD	-0.738221	0.46038	0.0449604	6.03713e-11	47	53	0.867983
ENSG00000236155	AL355877.1	AD	0.738141	0.460429	0.0523477	1.54124e-12	5	6	0.867988
ENSG00000258813	AL442663.3	AD	-0.73803	0.460496	0.00784963	0.00723333	24	24	0.868027
ENSG00000175104	TRAF6	AD	-0.73785	0.460606	0.0416539	3.10441e-10	8	9	0.868146
ENSG00000148300	REXO4	AD	-0.73761	0.460751	0.275402	8.80879e-71	23	24	0.868333
ENSG00000054654	SYNE2	AD	-0.737465	0.46084	0.0547074	6.39626e-13	13	13	0.868413
ENSG00000187595	ZNF385C	AD	0.737123	0.461048	0.0936659	8.83885e-22	17	22	0.868717
ENSG00000267809	NDUFV2P1	AD	-0.736912	0.461176	0.00157451	0.230601	7	7	0.868786
ENSG00000104231	ZFAND1	AD	-0.73691	0.461177	0.350569	2.10513e-95	33	33	0.868786
ENSG00000144406	UNC80	AD	0.736741	0.46128	9.93505e-05	0.764103	37	38	0.868893
ENSG00000127948	POR	AD	0.736557	0.461392	0.158042	3.99761e-37	16	22	0.869017
ENSG00000160213	CSTB	AD	0.736247	0.46158	0.0107951	0.00164213	17	27	0.86917
ENSG00000007908	SELE	AD	-0.736215	0.4616	0.000590359	0.462885	1	1	0.86917
ENSG00000130856	ZNF236	AD	0.736195	0.461612	0.100293	3.24209e-23	25	25	0.86917
ENSG00000175749	EIF3KP1	AD	0.736007	0.461726	0.0284888	2.45715e-07	8	10	0.869196
ENSG00000250031	AC009927.1	AD	-0.73593	0.461773	0.000833287	0.382988	12	12	0.869196
ENSG00000160767	FAM189B	AD	0.735831	0.461833	0.0325917	3.59723e-08	25	25	0.869196
ENSG00000197061	HIST1H4C	AD	-0.735831	0.461833	0.00450742	0.0422584	9	9	0.869196
ENSG00000084090	STARD7	AD	-0.735792	0.461858	0.022191	5.42304e-06	25	27	0.869196
ENSG00000272668	AL590560.2	AD	0.735713	0.461906	0.307829	2.58542e-79	24	25	0.8692
ENSG00000150687	PRSS23	AD	-0.735615	0.461965	0.0983846	6.35368e-23	29	30	0.869224
ENSG00000183617	MRPL54	AD	-0.735371	0.462113	0.168881	1.04597e-39	10	10	0.869416
ENSG00000121931	LRIF1	AD	0.735051	0.462309	0.00843251	0.00509895	17	17	0.869651
ENSG00000232453	AC105277.1	AD	0.734954	0.462367	0.00292962	0.101072	4	4	0.869651
ENSG00000127325	BEST3	AD	-0.734938	0.462377	0.0612297	2.23013e-14	33	36	0.869651
ENSG00000142694	EVA1B	AD	0.734671	0.46254	0.00892099	0.00406924	4	4	0.869864
ENSG00000228063	LYPLAL1-AS1	AD	0.7346	0.462583	0.0967586	1.55107e-22	29	30	0.869864
ENSG00000141540	TTYH2	AD	-0.734223	0.462813	0.0624963	1.23507e-14	8	8	0.870099
ENSG00000188707	ZBED6CL	AD	0.73422	0.462814	0.189916	2.75673e-45	51	53	0.870099
ENSG00000226415	TPI1P1	AD	0.734111	0.462881	5.32762e-07	0.982411	17	17	0.870099
ENSG00000239713	APOBEC3G	AD	0.734019	0.462937	0.207951	6.16494e-50	9	10	0.870099
ENSG00000224536	AC096677.1	AD	-0.734009	0.462943	2.33777e-05	0.884096	13	13	0.870099
ENSG00000217648	AL136116.3	AD	0.733898	0.463011	0.00548112	0.0249984	3	3	0.870099
ENSG00000078808	SDF4	AD	-0.73381	0.463065	0.0136707	0.000384942	5	5	0.870099
ENSG00000100100	PIK3IP1	AD	-0.733787	0.463079	0.0264104	7.34012e-07	27	27	0.870099
ENSG00000198632	AC004878.3	AD	0.733668	0.463151	0.0854994	8.47516e-20	11	21	0.870101
ENSG00000178631	ACTG1P1	AD	-0.733633	0.463173	0	1	4	4	0.870101
ENSG00000144161	ZC3H8	AD	-0.733556	0.463219	0.0575184	1.27619e-13	52	53	0.870101
ENSG00000184612	RPL7P26	AD	0.733108	0.463492	0.000204186	0.666687	82	84	0.870527
ENSG00000258199	AC073896.4	AD	0.732812	0.463673	2.21707e-05	0.886898	7	7	0.870779
ENSG00000173641	HSPB7	AD	0.732682	0.463752	0.165816	7.07387e-39	17	18	0.870841
ENSG00000033867	SLC4A7	AD	-0.732348	0.463956	0.0542807	6.11486e-13	19	21	0.871044
ENSG00000165730	STOX1	AD	-0.732326	0.463969	0.257655	6.24828e-64	96	100	0.871044
ENSG00000105204	DYRK1B	AD	0.732276	0.464	7.51216e-05	0.794164	1	1	0.871044
ENSG00000100796	PPP4R3A	AD	0.732146	0.46408	0.0012417	0.287244	21	21	0.871059
ENSG00000164307	ERAP1	AD	-0.732047	0.46414	0.431755	7.11252e-125	76	76	0.871059
ENSG00000174780	SRP72	AD	0.732036	0.464147	0.0508349	3.95064e-12	12	13	0.871059
ENSG00000267710	EDDM13	AD	0.731922	0.464216	0.000441436	0.525823	33	37	0.871077
ENSG00000260342	AC138811.2	AD	-0.731831	0.464272	6.85164e-06	0.937554	28	30	0.871077
ENSG00000092529	CAPN3	AD	-0.731745	0.464324	0.000427368	0.531898	10	10	0.871077
ENSG00000136243	NUPL2	AD	-0.731715	0.464342	0.504944	7.57748e-159	27	27	0.871077
ENSG00000081791	KIAA0141	AD	-0.731626	0.464397	0.000428656	0.531956	61	65	0.871093
ENSG00000176890	TYMS	AD	-0.73143	0.464517	0.0262846	7.17465e-07	22	22	0.871136
ENSG00000236811	GAPDHP2	AD	0.731365	0.464556	0	1	18	20	0.871136
ENSG00000266717	AC134407.1	AD	-0.731143	0.464692	7.44727e-05	0.795034	5	5	0.871136
ENSG00000038002	AGA	AD	-0.731085	0.464727	0.525797	7.67891e-171	24	25	0.871136
ENSG00000144354	CDCA7	AD	-0.731083	0.464728	0.00334688	0.079314	31	33	0.871136
ENSG00000111850	SMIM8	AD	0.731065	0.464739	0.514125	1.8264e-163	54	57	0.871136
ENSG00000090615	GOLGA3	AD	0.731056	0.464745	0.0703905	1.92608e-16	71	77	0.871136
ENSG00000092140	G2E3	AD	0.730924	0.464825	0.19075	1.82427e-45	47	47	0.87117
ENSG00000272161	AL589739.1	AD	-0.730671	0.46498	3.84149e-05	0.85167	12	12	0.87117
ENSG00000214253	FIS1	AD	-0.730599	0.465024	0.166734	3.66202e-39	31	32	0.87117
ENSG00000219529	AP000580.1	AD	0.730572	0.465041	2.349e-06	0.963123	2	2	0.87117
ENSG00000058866	DGKG	AD	0.730571	0.465041	0.0179079	4.86841e-05	37	38	0.87117
ENSG00000179331	RAB39A	AD	-0.730519	0.465073	0.000509507	0.495605	13	14	0.87117
ENSG00000162437	RAVER2	AD	-0.730494	0.465088	0.185167	5.80322e-44	13	13	0.87117
ENSG00000227848	SUCLA2-AS1	AD	-0.73035	0.465176	0.0336435	2.06759e-08	42	42	0.871248
ENSG00000104142	VPS18	AD	0.730079	0.465342	0.0218523	6.62744e-06	7	7	0.871313
ENSG00000232653	GOLGA8N	AD	-0.730049	0.46536	0.263918	4.72203e-66	52	81	0.871313
ENSG00000108349	CASC3	AD	-0.73	0.46539	0.0472856	2.07735e-11	48	49	0.871313
ENSG00000271133	AC004130.1	AD	0.729989	0.465397	0.0897384	4.52854e-21	10	10	0.871313
ENSG00000025039	RRAGD	AD	-0.729542	0.46567	0.0384002	2.02789e-09	29	29	0.871437
ENSG00000133460	SLC2A11	AD	0.729435	0.465736	0.348784	9.67644e-95	30	30	0.871437
ENSG00000170959	DCDC1	AD	-0.729427	0.46574	0.06323	8.66872e-15	15	15	0.871437
ENSG00000168936	TMEM129	AD	0.72941	0.465751	0.113547	3.61848e-26	26	27	0.871437
ENSG00000241186	TDGF1	AD	0.729368	0.465777	0.303965	8.89847e-79	56	57	0.871437
ENSG00000272606	AC015982.1	AD	0.729317	0.465807	0.188413	3.07661e-46	51	54	0.871437
ENSG00000272931	AC099568.2	AD	-0.729291	0.465824	0.00252853	0.128016	14	14	0.871437
ENSG00000196968	FUT11	AD	0.729187	0.465887	0.101168	1.94204e-23	16	16	0.871437
ENSG00000136891	TEX10	AD	-0.729045	0.465974	0.0368014	4.49849e-09	44	44	0.871437
ENSG00000156261	CCT8	AD	-0.729025	0.465986	0.240508	3.61002e-59	21	21	0.871437
ENSG00000235652	AL356599.1	AD	0.729001	0.466001	0.200665	5.26989e-48	30	30	0.871437
ENSG00000165275	TRMT10B	AD	0.728969	0.46602	0.000294139	0.605073	30	30	0.871437
ENSG00000242262	AC092597.1	AD	0.728843	0.466098	0.00016185	0.700943	20	20	0.871447
ENSG00000196172	ZNF681	AD	-0.728706	0.466182	0.189344	4.59535e-45	43	44	0.871447
ENSG00000145476	CYP4V2	AD	-0.728661	0.466209	0.497949	1.14906e-155	60	68	0.871447
ENSG00000175426	PCSK1	AD	-0.728605	0.466243	0.0137882	0.000370492	9	9	0.871447
ENSG00000090554	FLT3LG	AD	0.728582	0.466258	0.000860223	0.374458	5	6	0.871447
ENSG00000198160	MIER1	AD	-0.728129	0.466535	0.00104605	0.328344	24	25	0.8715
ENSG00000105519	CAPS	AD	-0.728069	0.466571	0.0708678	9.06155e-17	14	15	0.8715
ENSG00000214198	TTC41P	AD	0.727891	0.46668	0.190853	8.49148e-46	58	59	0.8715
ENSG00000092051	JPH4	AD	-0.727749	0.466767	4.99635e-05	0.831498	21	21	0.8715
ENSG00000129055	ANAPC13	AD	0.727725	0.466782	0.303019	6.0707e-78	49	50	0.8715
ENSG00000157111	TMEM171	AD	0.72768	0.46681	0.130243	2.91772e-30	13	14	0.8715
ENSG00000250358	LINC02200	AD	0.727668	0.466817	0.00255344	0.126495	10	10	0.8715
ENSG00000111335	OAS2	AD	-0.727657	0.466824	3.75545e-05	0.85369	3	3	0.8715
ENSG00000219410	RP4-761J14.8	AD	0.727613	0.466851	0.000632641	0.44695	32	32	0.8715
ENSG00000178882	RFLNA	AD	-0.727595	0.466861	0.0390625	1.16128e-09	81	86	0.8715
ENSG00000107560	RAB11FIP2	AD	0.727593	0.466863	0.00114233	0.307807	26	26	0.8715
ENSG00000054277	OPN3	AD	0.727368	0.467001	0.0500352	6.80071e-12	16	16	0.8715
ENSG00000229728	AL136531.1	AD	0.727326	0.467026	0.00109393	0.318014	95	98	0.8715
ENSG00000259404	EFTUD1P1	AD	-0.727139	0.467141	0.0825081	4.39527e-19	18	19	0.8715
ENSG00000272588	AC139887.4	AD	-0.727081	0.467177	9.1759e-06	0.92703	18	20	0.8715
ENSG00000224114	AL591846.1	AD	-0.726948	0.467258	0.00209704	0.166807	5	5	0.8715
ENSG00000204282	TNRC6C-AS1	AD	-0.726871	0.467305	0.130379	2.86773e-30	21	22	0.8715
ENSG00000162511	LAPTM5	AD	-0.726716	0.4674	0.00983561	0.00252875	1	1	0.8715
ENSG00000242463	RN7SL500P	AD	0.726553	0.4675	7.83822e-05	0.789133	1	1	0.8715
ENSG00000125944	HNRNPR	AD	0.726449	0.467564	0.00157722	0.229542	3	3	0.8715
ENSG00000164690	SHH	AD	-0.726332	0.467636	0.000245279	0.635078	25	25	0.8715
ENSG00000154114	TBCEL	AD	0.726286	0.467663	0.0581314	9.70489e-14	14	16	0.8715
ENSG00000130723	PRRC2B	AD	0.726139	0.467753	0.00134537	0.268356	27	27	0.8715
ENSG00000255321	AC068389.4	AD	0.726005	0.467836	7.64209e-05	0.792137	33	34	0.8715
ENSG00000137252	HCRTR2	AD	0.725959	0.467864	0.049097	8.80292e-12	59	60	0.8715
ENSG00000151726	ACSL1	AD	-0.725814	0.467953	0.0636248	6.36792e-15	46	48	0.8715
ENSG00000182809	CRIP2	AD	0.725793	0.467965	0.0251998	1.20789e-06	10	10	0.8715
ENSG00000163472	TMEM79	AD	0.725737	0.468	1.0052e-06	0.974791	1	1	0.8715
ENSG00000103404	USP31	AD	-0.725601	0.468084	0.0767308	8.93027e-18	20	20	0.8715
ENSG00000250410	AC112722.1	AD	0.725486	0.468154	3.76814e-05	0.852505	11	12	0.8715
ENSG00000177112	MRVI1-AS1	AD	0.725414	0.468198	0.190795	9.02115e-46	86	89	0.8715
ENSG00000099814	CEP170B	AD	-0.725334	0.468247	0.0208833	1.03343e-05	18	19	0.8715
ENSG00000180628	PCGF5	AD	-0.725319	0.468257	0.0503095	4.82965e-12	8	8	0.8715
ENSG00000233369	GTF2IP4	AD	-0.725281	0.46828	0.0364326	5.49924e-09	32	47	0.8715
ENSG00000106804	C5	AD	0.725265	0.46829	0.108245	5.56867e-25	18	19	0.8715
ENSG00000089053	ANAPC5	AD	0.72507	0.468409	0.125844	2.9788e-29	8	8	0.8715
ENSG00000242061	AL160314.1	AD	0.725059	0.468416	0.0118069	0.00098524	32	32	0.8715
ENSG00000108604	SMARCD2	AD	0.724997	0.468454	0.0406269	6.18906e-10	6	6	0.8715
ENSG00000101082	SLA2	AD	-0.724922	0.4685	0.000485014	0.505287	1	1	0.8715
ENSG00000104980	TIMM44	AD	-0.724814	0.468566	0.160916	4.42571e-38	34	36	0.8715
ENSG00000272410	AC022384.1	AD	-0.724789	0.468581	2.07128e-05	0.890794	7	7	0.8715
ENSG00000011451	WIZ	AD	-0.724778	0.468588	3.35153e-05	0.861813	29	30	0.8715
ENSG00000213424	KRT222	AD	0.724549	0.468729	0.0939587	1.02474e-21	53	57	0.8715
ENSG00000175564	UCP3	AD	0.724439	0.468796	0.000516241	0.493044	6	7	0.8715
ENSG00000198723	TEX45	AD	-0.724395	0.468823	0.00128087	0.278388	3	4	0.8715
ENSG00000270178	AC007687.1	AD	0.724319	0.46887	9.55504e-05	0.767318	8	9	0.8715
ENSG00000267913	AP001055.1	AD	-0.724141	0.468979	0.000104064	0.757735	7	8	0.8715
ENSG00000197358	BNIP3P1	AD	0.724096	0.469007	0.0181378	4.37107e-05	35	36	0.8715
ENSG00000259623	AC125257.1	AD	0.724023	0.469051	0.0121465	0.000845987	7	7	0.8715
ENSG00000100014	SPECC1L	AD	-0.724018	0.469055	0.0458887	5.23721e-11	79	86	0.8715
ENSG00000172661	WASHC2C	AD	0.723919	0.469116	0.325114	2.9762e-86	77	84	0.8715
ENSG00000227775	AL031282.1	AD	0.723904	0.469125	0.0380808	2.20454e-09	4	9	0.8715
ENSG00000263177	MTND1P8	AD	-0.723837	0.469166	3.52267e-05	0.858234	55	55	0.8715
ENSG00000144228	SPOPL	AD	-0.723808	0.469184	0.00191022	0.186856	30	30	0.8715
ENSG00000143106	PSMA5	AD	-0.723791	0.469194	0.00253544	0.127008	4	4	0.8715
ENSG00000158373	HIST1H2BD	AD	-0.723658	0.469276	0.00348491	0.0736401	6	6	0.8715
ENSG00000196151	WDSUB1	AD	-0.723556	0.469338	0.344443	1.58823e-92	22	22	0.8715
ENSG00000149428	HYOU1	AD	-0.723538	0.469349	0.00106393	0.324753	10	10	0.8715
ENSG00000187772	LIN28B	AD	0.723532	0.469353	0.0544636	7.17302e-13	17	17	0.8715
ENSG00000114790	ARHGEF26	AD	-0.723502	0.469371	0.0744645	2.88044e-17	84	86	0.8715
ENSG00000104979	C19orf53	AD	0.723263	0.469518	0.147978	4.68265e-35	84	86	0.8715
ENSG00000115355	CCDC88A	AD	-0.723184	0.469567	0.0177445	5.06729e-05	15	15	0.8715
ENSG00000243014	PTMAP8	AD	-0.723083	0.469629	0.00709447	0.0107398	2	2	0.8715
ENSG00000134574	DDB2	AD	-0.723063	0.469641	0.0173859	5.65564e-05	6	7	0.8715
ENSG00000154710	RABGEF1	AD	0.72303	0.469661	0.0464279	3.18721e-11	26	31	0.8715
ENSG00000100056	ESS2	AD	0.722941	0.469716	0.0977582	1.089e-22	17	22	0.8715
ENSG00000224016	AC092681.1	AD	0.722831	0.469784	0.00189517	0.188268	4	4	0.8715
ENSG00000080345	RIF1	AD	-0.722816	0.469793	0.246526	2.05075e-62	44	47	0.8715
ENSG00000239672	NME1	AD	-0.722785	0.469812	0.343077	2.71211e-93	20	23	0.8715
ENSG00000261379	AC010735.1	AD	0.722629	0.469908	0.000465111	0.513586	17	18	0.8715
ENSG00000180176	TH	AD	-0.722603	0.469924	0.00349547	0.0738928	11	15	0.8715
ENSG00000220563	PKMP3	AD	0.722594	0.469929	0.111292	1.2763e-25	49	50	0.8715
ENSG00000265100	AC005332.1	AD	0.722552	0.469955	0.00322295	0.0853975	25	30	0.8715
ENSG00000226335	XXyac-YX155B6.6	AD	-0.722479	0.47	0.000537592	0.484453	1	2	0.8715
ENSG00000270614	AC011451.2	AD	0.72247	0.470005	0.00125378	0.282171	3	4	0.8715
ENSG00000161202	DVL3	AD	0.722413	0.470041	0.0020572	0.169342	2	2	0.8715
ENSG00000160218	TRAPPC10	AD	0.722354	0.470077	0.000817751	0.387228	15	20	0.8715
ENSG00000077522	ACTN2	AD	-0.722304	0.470108	0.0718659	8.5116e-17	30	30	0.8715
ENSG00000180855	ZNF443	AD	-0.722247	0.470142	0.0138387	0.00034846	14	16	0.8715
ENSG00000080200	CRYBG3	AD	-0.722203	0.470169	0.359282	3.64929e-97	42	43	0.8715
ENSG00000114120	SLC25A36	AD	-0.722199	0.470172	0.059088	5.72784e-14	16	16	0.8715
ENSG00000254759	NAP1L1P1	AD	0.722178	0.470185	0.0236032	2.81433e-06	27	28	0.8715
ENSG00000130528	HRC	AD	-0.722033	0.470274	0.0042863	0.0476635	8	8	0.8715
ENSG00000165502	RPL36AL	AD	-0.722032	0.470275	0.213652	9.63294e-52	11	11	0.8715
ENSG00000134852	CLOCK	AD	-0.722	0.470295	0.04082	5.70477e-10	25	25	0.8715
ENSG00000151067	CACNA1C	AD	-0.721924	0.470341	0.00260705	0.122916	18	18	0.8715
ENSG00000226645	AP006216.1	AD	0.721858	0.470382	0.00189506	0.186368	17	18	0.8715
ENSG00000203618	GP1BB	AD	0.721818	0.470406	0.00167267	0.215302	4	4	0.8715
ENSG00000172244	C5orf34	AD	0.72174	0.470454	0.0594061	5.1534e-14	18	19	0.8715
ENSG00000172728	FUT10	AD	0.721721	0.470466	0.15426	5.2205e-36	40	43	0.8715
ENSG00000227279	AC110015.1	AD	0.721607	0.470536	0.00577108	0.0214924	5	5	0.871544
ENSG00000225473	ATP13A4-AS1	AD	-0.72123	0.470768	5.30248e-05	0.826553	18	18	0.871744
ENSG00000100364	KIAA0930	AD	-0.721203	0.470784	0.240989	1.5375e-59	58	63	0.871744
ENSG00000104885	DOT1L	AD	-0.720978	0.470923	0.0401917	7.84896e-10	26	27	0.871744
ENSG00000172992	DCAKD	AD	0.720972	0.470927	0.271324	3.66218e-68	21	23	0.871744
ENSG00000125841	NRSN2	AD	-0.720894	0.470975	3.87115e-06	0.952714	12	12	0.871744
ENSG00000236438	FAM157A	AD	0.720837	0.47101	0.000389531	0.55044	4	4	0.871744
ENSG00000146221	TCTE1	AD	0.72083	0.471014	0.0267334	5.68642e-07	53	58	0.871744
ENSG00000163075	CFAP221	AD	0.720749	0.471064	0.0896715	9.62227e-21	17	17	0.871744
ENSG00000243373	RN7SL173P	AD	-0.720695	0.471097	0.000110808	0.7499	33	34	0.871744
ENSG00000213123	TCTEX1D2	AD	-0.720677	0.471109	0.0474813	2.35531e-11	18	19	0.871744
ENSG00000260233	SSSCA1-AS1	AD	0.720589	0.471162	0.00345908	0.0753672	11	11	0.871757
ENSG00000248015	AC005329.1	AD	-0.720405	0.471276	2.41544e-05	0.883994	3	3	0.871881
ENSG00000114204	SERPINI2	AD	0.720207	0.471398	0.00291163	0.100724	20	21	0.87195
ENSG00000148700	ADD3	AD	-0.720188	0.471409	0.0559896	3.36587e-13	21	22	0.87195
ENSG00000125505	MBOAT7	AD	0.720118	0.471453	0.00681568	0.0123635	26	28	0.87195
ENSG00000198822	GRM3	AD	0.720037	0.471502	0.000317931	0.590321	3	3	0.87195
ENSG00000116698	SMG7	AD	0.719967	0.471545	2.55772e-06	0.961536	5	5	0.87195
ENSG00000164404	GDF9	AD	-0.71984	0.471624	0.102636	7.50807e-24	18	19	0.87196
ENSG00000236924	AL162411.1	AD	0.719716	0.4717	0.00258726	0.123388	1	1	0.87196
ENSG00000198513	ATL1	AD	-0.719689	0.471717	0.0107046	0.00170108	27	29	0.87196
ENSG00000228606	AL139011.1	AD	-0.719653	0.471739	0.000290974	0.605307	33	34	0.87196
ENSG00000188483	IER5L	AD	0.719484	0.471843	5.47792e-06	0.943638	8	10	0.87196
ENSG00000072135	PTPN18	AD	0.719448	0.471865	0.0940274	8.46614e-22	10	10	0.87196
ENSG00000213185	FAM24B	AD	0.719391	0.4719	0.00354815	0.0685544	1	1	0.87196
ENSG00000147874	HAUS6	AD	0.719349	0.471926	0.0442635	1.06957e-10	32	32	0.87196
ENSG00000124766	SOX4	AD	-0.719279	0.471969	0.00018684	0.68051	11	11	0.87196
ENSG00000259407	AC021739.2	AD	0.719068	0.472099	0.102469	1.19154e-23	31	35	0.87203
ENSG00000124191	TOX2	AD	0.719066	0.4721	0.0053492	0.02686	1	1	0.87203
ENSG00000146670	CDCA5	AD	-0.718945	0.472175	0.00797279	0.00682336	4	4	0.872083
ENSG00000164512	ANKRD55	AD	-0.718796	0.472267	3.96006e-06	0.952131	21	22	0.872167
ENSG00000113240	CLK4	AD	-0.718453	0.472478	0.00661377	0.0128922	12	12	0.872471
ENSG00000266369	AC090774.4	AD	0.718255	0.4726	0.000230725	0.647466	1	1	0.87261
ENSG00000166289	PLEKHF1	AD	-0.718093	0.4727	0.00536967	0.0264481	1	1	0.872709
ENSG00000240050	AL590542.1	AD	-0.717979	0.47277	0.00450142	0.0427236	4	4	0.872753
ENSG00000246145	RRS1-AS1	AD	-0.717875	0.472834	0.00244509	0.134547	7	7	0.872753
ENSG00000249506	ZEB2P1	AD	0.717815	0.472871	0.0649787	3.18628e-15	48	51	0.872753
ENSG00000137959	IFI44L	AD	0.717716	0.472933	0.0204533	1.36326e-05	8	8	0.872753
ENSG00000148384	INPP5E	AD	0.717638	0.47298	0.191266	9.55636e-46	14	15	0.872753
ENSG00000268220	AC008040.5	AD	-0.717597	0.473006	0.000690078	0.424811	29	30	0.872753
ENSG00000137509	PRCP	AD	-0.717526	0.47305	0.0549499	5.02651e-13	27	27	0.872753
ENSG00000231588	SHQ1P1	AD	0.717295	0.473192	0.00592981	0.0194192	9	9	0.872931
ENSG00000265298	AC132812.1	AD	0.71691	0.47343	0.000455804	0.518369	20	22	0.873199
ENSG00000170540	ARL6IP1	AD	0.716753	0.473527	0.00166402	0.217384	6	6	0.873199
ENSG00000175216	CKAP5	AD	0.716706	0.473556	0.00713772	0.01028	13	13	0.873199
ENSG00000230370	RPL23AP52	AD	-0.716627	0.473604	0.00213897	0.162428	4	4	0.873199
ENSG00000173456	RNF26	AD	0.716612	0.473613	0.0323314	3.36462e-08	12	12	0.873199
ENSG00000234806	RPL26P29	AD	-0.716549	0.473652	0.000910792	0.361733	15	17	0.873199
ENSG00000135930	EIF4E2	AD	-0.716495	0.473686	0.160759	3.77105e-38	12	12	0.873199
ENSG00000144746	ARL6IP5	AD	0.716437	0.473721	0.120598	7.39879e-28	72	75	0.873199
ENSG00000133962	CATSPERB	AD	0.716381	0.473756	0.0486283	1.17146e-11	27	28	0.873199
ENSG00000165609	NUDT5	AD	0.716206	0.473864	0.0622706	9.13128e-15	26	26	0.873235
ENSG00000261635	AC103988.2	AD	0.716199	0.473869	0.000113293	0.744358	2	2	0.873235
ENSG00000183696	UPP1	AD	-0.716015	0.473982	0.0138588	0.00036001	24	24	0.873347
ENSG00000227395	EIF2AP4	AD	-0.715949	0.474023	0.00297529	0.0982328	11	12	0.873347
ENSG00000203778	FAM229B	AD	0.71587	0.474072	0.176676	4.98245e-42	7	7	0.873351
ENSG00000154358	OBSCN	AD	0.715696	0.474179	0.257909	2.72141e-64	57	59	0.873384
ENSG00000158711	ELK4	AD	0.71569	0.474183	0.0382826	2.1638e-09	24	26	0.873384
ENSG00000130812	ANGPTL6	AD	-0.715487	0.474308	6.20447e-06	0.940649	8	8	0.873529
ENSG00000103472	RRN3P2	AD	-0.715329	0.474406	0.161666	5.17632e-38	17	20	0.873624
ENSG00000183032	SLC25A21	AD	-0.715038	0.474586	0.00101811	0.331329	3	3	0.873641
ENSG00000074319	TSG101	AD	-0.715015	0.4746	1.12082e-05	0.919297	1	1	0.873641
ENSG00000073050	XRCC1	AD	-0.714923	0.474657	0.204579	1.00166e-49	15	17	0.873641
ENSG00000065802	ASB1	AD	0.714902	0.474669	0.0405219	7.1525e-10	25	27	0.873641
ENSG00000153561	RMND5A	AD	-0.714831	0.474714	0.050696	4.56462e-12	30	36	0.873641
ENSG00000198270	TMEM116	AD	0.714759	0.474758	0.0193567	2.35993e-05	39	41	0.873641
ENSG00000101654	RNMT	AD	-0.714518	0.474907	0.00495123	0.0333856	6	6	0.873641
ENSG00000232013	AC107021.1	AD	0.71441	0.474973	0.0134496	0.000435603	11	11	0.873641
ENSG00000137266	SLC22A23	AD	0.714236	0.475081	0.0459721	4.13893e-11	48	49	0.873641
ENSG00000241973	PI4KA	AD	-0.714207	0.475099	0.000377552	0.556488	3	4	0.873641
ENSG00000273329	AC078846.1	AD	-0.714188	0.475111	0.107996	4.7126e-25	27	29	0.873641
ENSG00000184900	SUMO3	AD	0.714083	0.475176	0.00445398	0.0434335	24	32	0.873641
ENSG00000164332	UBLCP1	AD	-0.714078	0.475179	0.0136033	0.000410162	8	8	0.873641
ENSG00000145246	ATP10D	AD	0.713995	0.47523	0.103742	3.99585e-24	42	45	0.873641
ENSG00000136950	ARPC5L	AD	-0.713993	0.475232	0.0328095	3.06365e-08	15	15	0.873641
ENSG00000171408	PDE7B	AD	0.713985	0.475236	0.0302784	1.03806e-07	34	34	0.873641
ENSG00000188981	MSANTD1	AD	-0.713882	0.4753	6.07677e-06	0.940719	1	1	0.873641
ENSG00000254276	RP11-1198D22.2	AD	0.71385	0.47532	0.078752	2.86188e-18	33	36	0.873641
ENSG00000140368	PSTPIP1	AD	0.71368	0.475425	2.66202e-06	0.960739	28	28	0.873641
ENSG00000232732	AC097717.1	AD	-0.713675	0.475428	0.000115473	0.745741	4	5	0.873641
ENSG00000238061	AL356273.2	AD	-0.713586	0.475483	0.0150191	0.00019127	5	5	0.873641
ENSG00000154813	DPH3	AD	0.713503	0.475534	0.0877858	3.05987e-20	19	19	0.873641
ENSG00000236107	AC010127.1	AD	-0.713438	0.475575	0.00255108	0.125758	19	20	0.873641
ENSG00000163762	TM4SF18	AD	0.713323	0.475646	0.0020807	0.167747	3	3	0.873641
ENSG00000120008	WDR11	AD	-0.713196	0.475725	0.382002	4.78182e-106	52	52	0.873641
ENSG00000168297	PXK	AD	0.713152	0.475752	0.275746	8.67407e-70	44	44	0.873641
ENSG00000088340	FER1L4	AD	0.713139	0.47576	0.0136271	0.000401523	14	15	0.873641
ENSG00000140015	KCNH5	AD	-0.712996	0.475848	0.0630415	9.03714e-15	51	53	0.873641
ENSG00000111481	COPZ1	AD	0.712975	0.475861	9.94773e-05	0.762696	4	4	0.873641
ENSG00000266907	AC006116.1	AD	0.712895	0.47591	0.0676615	7.48541e-16	17	17	0.873641
ENSG00000240463	RPS19P3	AD	0.712767	0.47599	6.22095e-05	0.811827	34	35	0.873641
ENSG00000149305	HTR3B	AD	-0.712674	0.476047	0.0772547	3.4487e-18	45	48	0.873641
ENSG00000254590	AP003396.2	AD	0.712659	0.476057	0.00284135	0.107266	13	13	0.873641
ENSG00000198944	SOWAHA	AD	-0.712583	0.476104	0.0294368	1.5594e-07	20	20	0.873641
ENSG00000118523	CTGF	AD	-0.712537	0.476132	0.0030491	0.0932479	24	25	0.873641
ENSG00000227640	SOX21-AS1	AD	0.712478	0.476169	0.00175254	0.204496	3	3	0.873641
ENSG00000254701	AC138866.2	AD	0.712343	0.476252	0.0238389	2.58658e-06	27	28	0.873641
ENSG00000270402	AC011458.1	AD	-0.712342	0.476253	0.000287112	0.608935	7	8	0.873641
ENSG00000186073	C15orf41	AD	-0.71221	0.476335	0.025884	9.89225e-07	29	29	0.873641
ENSG00000109063	MYH3	AD	0.712148	0.476373	0.0885758	2.13547e-20	64	65	0.873641
ENSG00000139218	SCAF11	AD	-0.712112	0.476396	0.000256179	0.629831	4	4	0.873641
ENSG00000230852	AL161621.1	AD	-0.712028	0.476447	0.000142087	0.718955	34	35	0.873641
ENSG00000260953	AC009093.4	AD	-0.711984	0.476475	0.284357	3.0872e-72	16	18	0.873641
ENSG00000156711	MAPK13	AD	0.711787	0.476597	0.173842	5.91535e-41	54	58	0.873641
ENSG00000128422	KRT17	AD	-0.711734	0.47663	1.83476e-05	0.896986	2	2	0.873641
ENSG00000119782	FKBP1B	AD	-0.711522	0.476761	0.00101009	0.337095	23	23	0.873641
ENSG00000233115	FAM90A11P	AD	0.711485	0.476784	0.0003978	0.546897	13	14	0.873641
ENSG00000260019	LINC01992	AD	0.711464	0.476797	0.0210296	1.04743e-05	6	6	0.873641
ENSG00000174796	THAP6	AD	-0.711419	0.476824	0.0228586	4.10873e-06	5	5	0.873641
ENSG00000271320	AC091488.1	AD	0.711391	0.476842	0.000418584	0.536913	21	22	0.873641
ENSG00000144834	TAGLN3	AD	-0.711386	0.476845	0.0218308	6.70526e-06	65	70	0.873641
ENSG00000177875	CCDC184	AD	0.711334	0.476877	0.0656	2.22663e-15	43	43	0.873641
ENSG00000196542	SPTSSB	AD	-0.711264	0.476921	0.0911757	4.13616e-21	27	29	0.873641
ENSG00000125878	TCF15	AD	0.71125	0.476929	0.00207202	0.16947	9	9	0.873641
ENSG00000265010	AC087301.1	AD	-0.711028	0.477067	3.13133e-05	0.865642	5	5	0.873789
ENSG00000270876	ZNF30-AS1	AD	0.710969	0.477103	1.58995e-05	0.905588	2	2	0.873789
ENSG00000237515	SHISA9	AD	0.710824	0.477193	0.00289909	0.102677	55	57	0.873869
ENSG00000130724	CHMP2A	AD	0.710424	0.477441	0.0198431	1.84946e-05	6	7	0.874237
ENSG00000135045	C9orf40	AD	0.710314	0.47751	0.0178504	4.96209e-05	6	6	0.874277
ENSG00000205832	C16orf96	AD	-0.710136	0.47762	0.00577884	0.0215147	7	7	0.874321
ENSG00000170469	SPATA24	AD	0.710125	0.477627	0.00658811	0.013952	15	16	0.874321
ENSG00000259446	AC055874.1	AD	0.710016	0.477695	0.169776	6.5606e-40	68	73	0.87436
ENSG00000245248	USP2-AS1	AD	-0.70979	0.477834	5.86512e-05	0.817207	2	3	0.874429
ENSG00000234134	AL158835.2	AD	-0.709713	0.477882	0.000849018	0.371216	17	17	0.874429
ENSG00000182700	IGIP	AD	-0.709645	0.477924	0.000422848	0.534579	9	10	0.874429
ENSG00000226040	AC005740.1	AD	-0.709624	0.477937	0.000177997	0.684185	15	16	0.874429
ENSG00000171016	PYGO1	AD	-0.709579	0.477966	0.0235075	3.11465e-06	23	25	0.874429
ENSG00000135124	P2RX4	AD	-0.709439	0.478052	0.271271	7.97347e-69	55	59	0.874446
ENSG00000175087	PDIK1L	AD	-0.709389	0.478083	0.0715865	1.03026e-16	23	23	0.874446
ENSG00000182013	PNMA8A	AD	0.709338	0.478115	0.350492	3.67519e-95	18	18	0.874446
ENSG00000243709	LEFTY1	AD	-0.709057	0.478289	0.141506	2.18269e-33	83	85	0.874608
ENSG00000107099	DOCK8	AD	0.709046	0.478296	0.151461	1.5156e-35	52	54	0.874608
ENSG00000164484	TMEM200A	AD	0.708913	0.478378	0.0516583	2.86052e-12	67	68	0.874609
ENSG00000261087	AP003469.4	AD	-0.708895	0.47839	0.0107576	0.00167629	19	20	0.874609
ENSG00000075131	TIPIN	AD	-0.708754	0.478477	0.406715	3.80641e-115	49	49	0.874677
ENSG00000112394	SLC16A10	AD	0.708577	0.478587	0.105026	2.42599e-24	71	77	0.874677
ENSG00000170955	CAVIN3	AD	0.708565	0.478594	0.0771861	6.70955e-18	34	35	0.874677
ENSG00000147883	CDKN2B	AD	0.708525	0.478619	0.0546375	4.12896e-13	19	19	0.874677
ENSG00000141294	LRRC46	AD	0.708459	0.47866	2.20966e-06	0.963774	5	5	0.874677
ENSG00000171928	TVP23B	AD	-0.708332	0.478739	0.133779	4.94839e-31	18	21	0.874736
ENSG00000196510	ANAPC7	AD	-0.708175	0.478836	0.0541778	7.33239e-13	21	21	0.874765
ENSG00000257252	AC124947.1	AD	-0.708108	0.478878	0.0669571	1.13338e-15	18	18	0.874765
ENSG00000137970	RPL7P9	AD	-0.708073	0.4789	9.3916e-06	0.926338	1	2	0.874765
ENSG00000186908	ZDHHC17	AD	0.707994	0.478949	0.26604	5.76294e-67	43	44	0.874765
ENSG00000262951	RP11-670E13.2	AD	-0.707816	0.47906	0.0364504	5.09006e-09	4	4	0.874765
ENSG00000121905	HPCA	AD	0.707783	0.47908	0.0503076	3.77524e-12	31	31	0.874765
ENSG00000250111	AC107982.1	AD	0.707572	0.479211	0.0242487	2.06478e-06	20	21	0.874765
ENSG00000268401	AC007785.3	AD	-0.70751	0.479249	0.00434366	0.0459503	2	2	0.874765
ENSG00000240024	LINC00888	AD	-0.7075	0.479256	0.346779	1.8495e-93	16	16	0.874765
ENSG00000008405	CRY1	AD	0.707408	0.479313	0.000349713	0.571153	25	25	0.874765
ENSG00000232807	AL137186.2	AD	-0.70738	0.47933	0.0123982	0.000736489	4	4	0.874765
ENSG00000184588	PDE4B	AD	-0.707286	0.479389	0.0664628	1.10713e-15	40	41	0.874765
ENSG00000058262	SEC61A1	AD	0.707277	0.479394	0.0167913	8.19855e-05	16	16	0.874765
ENSG00000113805	CNTN3	AD	0.707254	0.479409	0.0423195	2.39775e-10	32	32	0.874765
ENSG00000269834	ZNF528-AS1	AD	-0.707062	0.479528	0.0590306	6.96482e-14	29	30	0.874765
ENSG00000270301	AC174071.1	AD	-0.707049	0.479536	0.00649847	0.0143534	4	7	0.874765
ENSG00000265801	AC069366.2	AD	0.706858	0.479655	8.23498e-06	0.93029	14	14	0.874765
ENSG00000168056	LTBP3	AD	-0.706829	0.479673	0.000203678	0.667027	4	4	0.874765
ENSG00000273243	Z82243.1	AD	0.706824	0.479676	0.00606404	0.0183704	7	7	0.874765
ENSG00000128944	KNSTRN	AD	0.706776	0.479706	0.716417	0	47	47	0.874765
ENSG00000189164	ZNF527	AD	0.706604	0.479813	0.0312221	7.09465e-08	15	15	0.874765
ENSG00000273007	AC021205.3	AD	0.706505	0.479874	0.00126782	0.281856	33	33	0.874765
ENSG00000105613	MAST1	AD	-0.706478	0.479891	0.00518442	0.0295134	10	10	0.874765
ENSG00000267127	AC090360.1	AD	0.706421	0.479927	0.126989	1.80231e-29	33	35	0.874765
ENSG00000233593	AL590094.1	AD	0.70637	0.479958	0.0902343	6.98193e-21	35	35	0.874765
ENSG00000231064	AC234582.1	AD	-0.706355	0.479967	6.84549e-05	0.80324	8	8	0.874765
ENSG00000268568	AC007228.2	AD	0.706142	0.4801	0.00259487	0.123235	1	1	0.874917
ENSG00000105696	TMEM59L	AD	-0.705941	0.480225	0.0863162	4.37748e-20	26	26	0.874917
ENSG00000137094	DNAJB5	AD	-0.705851	0.480281	0.0303155	1.0008e-07	60	62	0.874917
ENSG00000040731	CDH10	AD	0.705757	0.480339	0.0325635	3.617e-08	27	27	0.874917
ENSG00000175467	SART1	AD	-0.705701	0.480374	0.0221141	4.04092e-06	7	7	0.874917
ENSG00000054967	RELT	AD	0.705672	0.480392	0.0170438	7.30043e-05	8	9	0.874917
ENSG00000268713	AC005261.4	AD	-0.705613	0.480429	0.00448661	0.0427159	55	56	0.874917
ENSG00000117713	ARID1A	AD	0.70559	0.480443	0.000850993	0.376597	24	26	0.874917
ENSG00000165548	TMEM63C	AD	0.705547	0.48047	0.104992	2.72213e-24	30	31	0.874917
ENSG00000116786	PLEKHM2	AD	0.705382	0.480573	0.0561712	2.97705e-13	27	27	0.875019
ENSG00000170091	HGNC:24955	AD	0.705288	0.480631	0.0326632	2.96085e-08	41	42	0.87504
ENSG00000177239	MAN1B1	AD	0.705088	0.480756	0.171363	2.16439e-40	24	26	0.875075
ENSG00000213876	AC120057.1	AD	0.705016	0.4808	0.0005632	0.473023	1	1	0.875075
ENSG00000141741	MIEN1	AD	0.705008	0.480805	0.170926	2.36287e-40	17	19	0.875075
ENSG00000047932	GOPC	AD	0.704958	0.480837	0.201448	1.39133e-48	38	38	0.875075
ENSG00000131400	NAPSA	AD	0.704856	0.4809	5.43085e-05	0.818665	1	1	0.875081
ENSG00000133393	FOPNL	AD	-0.70473	0.480979	0.142696	2.61845e-33	21	26	0.875081
ENSG00000151806	GUF1	AD	-0.70463	0.481041	0.0207823	1.13299e-05	145	153	0.875081
ENSG00000126838	PZP	AD	0.704444	0.481156	0.000518381	0.492274	25	26	0.875081
ENSG00000249853	HS3ST5	AD	-0.704385	0.481193	0.035854	6.06633e-09	28	29	0.875081
ENSG00000143224	PPOX	AD	-0.70435	0.481215	0.138218	3.53185e-32	15	16	0.875081
ENSG00000253554	AC022639.1	AD	0.704183	0.481319	0.00022668	0.6494	11	11	0.875081
ENSG00000183808	RBM12B	AD	0.703988	0.481441	0.00110223	0.316231	27	30	0.875081
ENSG00000183662	FAM19A1	AD	-0.70397	0.481451	0.00638119	0.0154474	35	36	0.875081
ENSG00000251226	AP001999.1	AD	-0.703969	0.481452	0.478134	4.628e-146	44	48	0.875081
ENSG00000162804	SNED1	AD	-0.703915	0.481486	0.0627162	9.87373e-15	27	27	0.875081
ENSG00000198848	CES1	AD	-0.703638	0.481659	0.228484	5.94188e-56	50	58	0.875081
ENSG00000168806	LCMT2	AD	0.703388	0.481814	0.0325151	3.38935e-08	10	10	0.875081
ENSG00000109103	UNC119	AD	0.703173	0.481948	0.000196861	0.671727	11	11	0.875081
ENSG00000172425	TTC36	AD	0.703139	0.481969	3.31295e-05	0.862378	8	9	0.875081
ENSG00000115484	CCT4	AD	0.703089	0.482	0.000348845	0.572648	1	1	0.875081
ENSG00000090382	LYZ	AD	0.703082	0.482004	0.195706	1.06311e-46	26	28	0.875081
ENSG00000116147	TNR	AD	0.703078	0.482007	0.0191166	2.64736e-05	19	22	0.875081
ENSG00000139436	GIT2	AD	-0.703066	0.482015	0.0283577	2.63959e-07	8	9	0.875081
ENSG00000141198	TOM1L1	AD	-0.703023	0.482041	0.0296693	1.35002e-07	26	26	0.875081
ENSG00000166535	A2ML1	AD	0.703007	0.482051	0.000881609	0.369411	24	24	0.875081
ENSG00000272321	AP003355.2	AD	0.702953	0.482085	0.028574	2.56778e-07	10	11	0.875081
ENSG00000103174	NAGPA	AD	0.7029	0.482118	0.333215	2.32798e-88	47	50	0.875081
ENSG00000173812	EIF1	AD	-0.702896	0.48212	0.00663642	0.0137906	20	24	0.875081
ENSG00000183977	PP2D1	AD	0.702885	0.482127	3.07806e-05	0.867076	25	25	0.875081
ENSG00000157570	TSPAN18	AD	0.702849	0.48215	0.0976278	1.36223e-22	41	43	0.875081
ENSG00000162775	RBM15	AD	0.702766	0.482201	0.000345518	0.575164	5	6	0.875081
ENSG00000137868	STRA6	AD	0.702714	0.482234	0.0298162	1.19422e-07	57	60	0.875081
ENSG00000214765	SEPT7P2	AD	0.702598	0.482307	0.105471	2.59339e-24	53	57	0.875081
ENSG00000235217	TSPY26P	AD	-0.702537	0.482344	0.0496086	8.12882e-12	13	14	0.875081
ENSG00000227799	AC012358.2	AD	-0.702518	0.482356	0.0599411	4.3124e-14	26	27	0.875081
ENSG00000148541	FAM13C	AD	0.702432	0.48241	0.00146825	0.245667	2	2	0.875081
ENSG00000155827	RNF20	AD	-0.702406	0.482426	0.00061682	0.452987	17	18	0.875081
ENSG00000227579	AL122019.1	AD	0.702351	0.48246	0.000107475	0.753675	3	3	0.875081
ENSG00000213519	AC132008.1	AD	0.702332	0.482472	0.0284285	2.38485e-07	15	15	0.875081
ENSG00000119431	HDHD3	AD	0.70223	0.482535	0.20429	3.55275e-49	99	104	0.875111
ENSG00000154380	ENAH	AD	0.702023	0.482665	0.0616696	1.81769e-14	13	13	0.875181
ENSG00000269044	AC024075.2	AD	-0.702017	0.482669	0.124293	4.6392e-29	15	15	0.875181
ENSG00000182952	HMGN4	AD	0.701944	0.482714	0.0403002	7.46423e-10	14	15	0.875181
ENSG00000146757	ZNF92	AD	0.701809	0.482798	0.00426272	0.047924	12	15	0.87525
ENSG00000147679	UTP23	AD	-0.70163	0.48291	0.0824779	2.98889e-19	27	28	0.8753
ENSG00000123268	ATF1	AD	-0.701615	0.482919	0.0257678	9.50984e-07	29	30	0.8753
ENSG00000175766	EIF4E1B	AD	0.701347	0.483086	0.00469937	0.0383143	14	15	0.875312
ENSG00000117595	IRF6	AD	0.701248	0.483148	0.0986209	8.77077e-23	19	20	0.875312
ENSG00000233200	AL117336.1	AD	0.701149	0.48321	0.0974944	1.57037e-22	34	35	0.875312
ENSG00000184933	OR6A2	AD	0.701095	0.483244	0.00173096	0.208778	5	5	0.875312
ENSG00000122965	RBM19	AD	-0.701046	0.483274	0.047999	1.38631e-11	15	15	0.875312
ENSG00000233334	FAM53B-AS1	AD	-0.70104	0.483278	0.00037033	0.557836	12	13	0.875312
ENSG00000114999	TTL	AD	0.70103	0.483285	0.0394555	1.17777e-09	25	28	0.875312
ENSG00000066230	SLC9A3	AD	-0.700991	0.483309	0.0953957	4.73932e-22	13	13	0.875312
ENSG00000131437	KIF3A	AD	0.700893	0.48337	0.0321196	4.01787e-08	25	26	0.875312
ENSG00000004897	CDC27	AD	0.700828	0.483411	0.0108297	0.00157613	3	3	0.875312
ENSG00000229007	EXOSC3P1	AD	0.700782	0.483439	0.000720237	0.416666	3	3	0.875312
ENSG00000213024	NUP62	AD	0.700607	0.483548	0.0706609	1.65858e-16	7	7	0.875331
ENSG00000255139	AP000442.2	AD	0.700582	0.483564	0.00512625	0.0303739	18	18	0.875331
ENSG00000266256	LINC00683	AD	0.700541	0.483589	0.0095357	0.00304573	59	60	0.875331
ENSG00000241984	RPL7AP2	AD	0.699822	0.484039	0.00240829	0.137554	24	25	0.876013
ENSG00000226944	AL031847.1	AD	-0.699455	0.484268	0.0148811	0.000213697	13	13	0.876013
ENSG00000166869	CHP2	AD	-0.699429	0.484284	0.00299866	0.0966862	26	30	0.876013
ENSG00000137491	SLCO2B1	AD	0.699323	0.48435	0.000122613	0.737586	30	31	0.876013
ENSG00000134775	FHOD3	AD	-0.699127	0.484472	0.0775929	3.45527e-18	48	48	0.876013
ENSG00000148848	ADAM12	AD	0.699016	0.484542	0.0419191	3.47635e-10	14	14	0.876013
ENSG00000259709	AC023906.4	AD	-0.698879	0.484627	0.0322484	4.06807e-08	71	73	0.876013
ENSG00000241532	AGGF1P3	AD	0.69875	0.484708	0.211805	5.25324e-51	47	63	0.876013
ENSG00000230177	AL080317.1	AD	0.698716	0.48473	0.00964184	0.00271944	6	6	0.876013
ENSG00000072840	EVC	AD	0.698545	0.484836	0.0127981	0.000607359	13	14	0.876013
ENSG00000154889	MPPE1	AD	-0.698365	0.484949	0.0820811	4.72886e-19	41	44	0.876013
ENSG00000134759	ELP2	AD	-0.69834	0.484964	0.160184	1.14761e-37	22	22	0.876013
ENSG00000251535	AC079140.4	AD	0.698301	0.484989	1.78501e-07	0.989814	5	7	0.876013
ENSG00000185862	EVI2B	AD	-0.698151	0.485083	0.000384796	0.553326	6	7	0.876013
ENSG00000059915	PSD	AD	-0.698119	0.485103	0.0178351	4.62815e-05	3	3	0.876013
ENSG00000176273	SLC35G1	AD	-0.698103	0.485113	0.14425	1.66548e-33	83	84	0.876013
ENSG00000166140	ZFYVE19	AD	-0.698072	0.485132	0.0486857	1.23792e-11	8	8	0.876013
ENSG00000101098	RIMS4	AD	-0.697942	0.485214	0.00504228	0.0314673	17	18	0.876013
ENSG00000262267	U95743.1	AD	-0.697872	0.485257	0.000119544	0.741969	21	21	0.876013
ENSG00000130775	THEMIS2	AD	0.697866	0.485261	0.0268982	5.41916e-07	5	5	0.876013
ENSG00000127419	TMEM175	AD	0.697839	0.485278	0.0109357	0.00151474	74	81	0.876013
ENSG00000101079	NDRG3	AD	-0.697704	0.485362	0.00354969	0.0719911	8	8	0.876013
ENSG00000109339	MAPK10	AD	-0.697528	0.485472	0.00506423	0.0304222	5	5	0.876013
ENSG00000160179	ABCG1	AD	-0.697527	0.485473	0.0355034	7.18863e-09	7	7	0.876013
ENSG00000143756	FBXO28	AD	-0.697515	0.48548	0.127808	1.13583e-29	16	16	0.876013
ENSG00000261061	AC092718.4	AD	0.69751	0.485484	0.0541556	7.20277e-13	8	8	0.876013
ENSG00000163950	SLBP	AD	-0.697359	0.485578	0.00500796	0.032365	11	13	0.876013
ENSG00000110651	CD81	AD	0.697324	0.4856	0.0353176	8.61415e-09	8	8	0.876013
ENSG00000178057	NDUFAF3	AD	0.697164	0.4857	4.25863e-05	0.843883	1	1	0.876013
ENSG00000141255	SPATA22	AD	0.69707	0.485759	0.121892	3.99745e-28	14	15	0.876013
ENSG00000233547	AL158212.2	AD	-0.696929	0.485847	0.000580312	0.466855	4	4	0.876013
ENSG00000267801	AC087289.5	AD	-0.6969	0.485866	0.00321204	0.0860057	4	4	0.876013
ENSG00000109670	FBXW7	AD	0.696778	0.485942	0.00061553	0.453078	57	57	0.876013
ENSG00000110931	CAMKK2	AD	0.696717	0.48598	0.128438	9.21726e-30	30	34	0.876013
ENSG00000259234	ANKRD34C-AS1	AD	-0.696673	0.486008	0.017889	4.8142e-05	14	15	0.876013
ENSG00000225860	LINC02072	AD	-0.696659	0.486016	0.0013346	0.269907	9	9	0.876013
ENSG00000137843	PAK6	AD	0.696621	0.48604	0.0519005	1.99985e-12	24	26	0.876013
ENSG00000255374	TAS2R43	AD	0.696574	0.48607	0.491811	1.69388e-152	4	15	0.876013
ENSG00000227694	RPL23AP74	AD	-0.696551	0.486084	0.000198314	0.67046	5	5	0.876013
ENSG00000119778	ATAD2B	AD	0.69654	0.486091	0.000206743	0.664297	4	5	0.876013
ENSG00000242094	FOXP1-IT1	AD	0.696429	0.48616	0.00199421	0.17364	5	5	0.876013
ENSG00000168569	TMEM223	AD	0.696421	0.486165	0.0488859	8.00625e-12	18	21	0.876013
ENSG00000272102	AL133406.3	AD	0.696355	0.486206	0.000342362	0.575471	5	5	0.876013
ENSG00000179454	KLHL28	AD	-0.696217	0.486293	0.019705	1.95486e-05	9	9	0.876013
ENSG00000104415	WISP1	AD	0.696206	0.4863	0.0431679	1.79131e-10	59	61	0.876013
ENSG00000260442	ATP2A1-AS1	AD	-0.69613	0.486348	0.00295969	0.100368	22	23	0.876013
ENSG00000138036	DYNC2LI1	AD	0.696076	0.486381	0.28301	2.37836e-72	46	49	0.876013
ENSG00000138152	BTBD16	AD	-0.696063	0.48639	0.0315764	6.08281e-08	7	7	0.876013
ENSG00000120526	NUDCD1	AD	0.696	0.486429	0.133845	2.51005e-31	37	37	0.876013
ENSG00000242037	RN7SL585P	AD	-0.695991	0.486434	0.00175016	0.204151	4	4	0.876013
ENSG00000112419	PHACTR2	AD	-0.695952	0.486459	0.0481545	1.55858e-11	35	36	0.876013
ENSG00000136883	KIF12	AD	-0.695949	0.486461	0.144756	1.09234e-33	45	45	0.876013
ENSG00000011590	ZBTB32	AD	-0.695942	0.486465	0.0555358	3.21182e-13	15	16	0.876013
ENSG00000205632	LINC01310	AD	0.695761	0.486578	0.0707207	1.38405e-16	116	116	0.876013
ENSG00000148110	MFSD14B	AD	0.695746	0.486588	0.146097	1.332e-34	21	23	0.876013
ENSG00000123219	CENPK	AD	-0.695598	0.48668	0.267074	1.18532e-66	16	16	0.876013
ENSG00000111110	PPM1H	AD	-0.695501	0.486741	0.00131153	0.272963	3	3	0.876013
ENSG00000175265	GOLGA8A	AD	0.695494	0.486746	0.124076	5.84623e-29	169	185	0.876013
ENSG00000141655	TNFRSF11A	AD	0.695444	0.486777	0.209286	1.1649e-50	47	48	0.876013
ENSG00000138614	INTS14	AD	0.695264	0.48689	0.000364947	0.563962	5	5	0.876013
ENSG00000198155	ZNF876P	AD	-0.695156	0.486957	0.0436545	1.36784e-10	18	23	0.876013
ENSG00000259780	AC009065.1	AD	0.695068	0.487013	0.00047646	0.511294	18	19	0.876013
ENSG00000272720	AL022322.1	AD	0.695054	0.487022	0.00352516	0.0726857	17	17	0.876013
ENSG00000197324	LRP10	AD	-0.694991	0.487061	3.20599e-08	0.995689	12	12	0.876013
ENSG00000007080	CCDC124	AD	0.694909	0.487113	0.100356	2.68878e-23	46	47	0.876013
ENSG00000186193	SAPCD2	AD	-0.69489	0.487124	0.16105	4.6755e-38	26	28	0.876013
ENSG00000259420	AC046168.2	AD	0.694866	0.487139	0.00637436	0.0154173	4	4	0.876013
ENSG00000182586	LINC00334	AD	-0.694864	0.48714	0.0117676	0.000961101	30	37	0.876013
ENSG00000185049	NELFA	AD	0.69473	0.487224	0.0889938	1.3148e-20	12	13	0.876036
ENSG00000267799	MAN1A2P1	AD	0.694694	0.487247	0.105326	3.05915e-24	84	89	0.876036
ENSG00000271605	MILR1	AD	0.694592	0.487311	0.00226092	0.149839	21	23	0.876045
ENSG00000224903	AC005534.1	AD	-0.694473	0.487385	2.35564e-05	0.882866	22	26	0.876045
ENSG00000127337	YEATS4	AD	0.694239	0.487532	0.532878	1.74688e-173	45	47	0.876045
ENSG00000140323	DISP2	AD	0.694123	0.487605	0.101314	1.75789e-23	24	26	0.876045
ENSG00000203872	C6orf163	AD	0.694004	0.48768	0.0121747	0.000778587	16	17	0.876045
ENSG00000255320	AP000759.1	AD	0.693778	0.487822	0.0622775	1.36202e-14	23	24	0.876045
ENSG00000053108	FSTL4	AD	-0.693757	0.487835	0.0306276	7.74429e-08	55	56	0.876045
ENSG00000227591	AL031316.1	AD	-0.693707	0.487866	0.000105673	0.756265	13	13	0.876045
ENSG00000224222	AC024601.1	AD	0.693625	0.487918	0.0485639	1.3338e-11	34	36	0.876045
ENSG00000253309	SERPINE3	AD	0.693556	0.487961	0.000312728	0.593139	2	2	0.876045
ENSG00000237773	AC003075.1	AD	-0.693551	0.487964	0.0226852	4.47933e-06	31	32	0.876045
ENSG00000164109	MAD2L1	AD	-0.693469	0.488015	0.00165172	0.219785	38	40	0.876045
ENSG00000196104	SPOCK3	AD	0.69344	0.488034	0.00873929	0.004584	37	38	0.876045
ENSG00000270270	BNIP3P10	AD	-0.693432	0.488038	3.34607e-05	0.861814	7	7	0.876045
ENSG00000162496	DHRS3	AD	0.693319	0.488109	0.010537	0.00180553	27	27	0.876045
ENSG00000259460	AC078909.1	AD	-0.693297	0.488123	3.33253e-05	0.861607	2	3	0.876045
ENSG00000105514	RAB3D	AD	0.693294	0.488125	0.0994646	4.94182e-23	3	3	0.876045
ENSG00000065548	ZC3H15	AD	-0.693293	0.488126	0.167849	3.92701e-40	33	33	0.876045
ENSG00000258647	LINC00930	AD	0.693272	0.488139	0.0371269	3.96877e-09	20	20	0.876045
ENSG00000048392	RRM2B	AD	-0.69309	0.488253	0.0458883	4.7515e-11	29	29	0.876102
ENSG00000123612	ACVR1C	AD	0.693073	0.488264	0.000370203	0.5605	10	10	0.876102
ENSG00000162704	ARPC5	AD	0.692856	0.4884	0.032096	4.17716e-08	1	1	0.876191
ENSG00000185238	PRMT3	AD	-0.692844	0.488407	0.0188691	2.96598e-05	23	24	0.876191
ENSG00000163563	MNDA	AD	0.692468	0.488643	0.0479767	1.46394e-11	85	87	0.876273
ENSG00000174652	ZNF266	AD	-0.692443	0.488659	0.615413	5.37435e-224	37	38	0.876273
ENSG00000112137	PHACTR1	AD	-0.692438	0.488662	0.0927556	9.39362e-22	10	11	0.876273
ENSG00000224452	RSL24D1P6	AD	-0.692421	0.488673	0.00039761	0.54632	4	4	0.876273
ENSG00000182944	EWSR1	AD	0.692374	0.488703	0.000116029	0.745092	18	19	0.876273
ENSG00000159339	PADI4	AD	-0.692255	0.488777	0.498532	4.70985e-155	14	14	0.876273
ENSG00000071991	CDH19	AD	0.692252	0.488779	0.0602571	2.04992e-14	49	50	0.876273
ENSG00000121957	GPSM2	AD	0.691917	0.488989	0.367661	6.82667e-101	16	16	0.876565
ENSG00000171960	PPIH	AD	-0.691779	0.489076	0.0264427	6.67397e-07	5	5	0.876637
ENSG00000227245	AC092042.1	AD	-0.691584	0.489198	6.58907e-06	0.938444	2	2	0.876773
ENSG00000226721	EEF1DP2	AD	0.691389	0.489321	0.0635081	5.42346e-15	14	14	0.876881
ENSG00000254349	MIR2052HG	AD	0.691339	0.489352	0.0454049	6.36525e-11	14	14	0.876881
ENSG00000244627	Z98749.2	AD	-0.690953	0.489595	0.0739723	1.86668e-17	82	86	0.877154
ENSG00000231652	AL590428.1	AD	-0.690842	0.489665	0.0325474	3.64891e-08	45	46	0.877154
ENSG00000057294	PKP2	AD	0.690833	0.489671	0.00369894	0.0648256	40	42	0.877154
ENSG00000203685	STUM	AD	-0.690527	0.489863	0.0759321	1.21012e-17	55	55	0.877154
ENSG00000038945	MSR1	AD	-0.69046	0.489905	0.0551579	3.06165e-13	19	19	0.877154
ENSG00000137504	CREBZF	AD	0.690422	0.489929	0.000455647	0.519902	7	7	0.877154
ENSG00000260300	AC009119.2	AD	0.690391	0.489948	0.0033638	0.0788358	18	20	0.877154
ENSG00000272505	AC104964.3	AD	0.690374	0.489959	0.341955	1.01479e-91	45	46	0.877154
ENSG00000196700	ZNF512B	AD	-0.690342	0.489979	0.00991128	0.00248788	8	8	0.877154
ENSG00000064651	SLC12A2	AD	-0.690248	0.490038	0.0749219	2.10596e-17	34	35	0.877154
ENSG00000234156	AL162254.1	AD	-0.690005	0.490191	0.0508997	2.99502e-12	9	9	0.877154
ENSG00000243005	RN7SL16P	AD	0.689953	0.490224	0.000904076	0.363759	4	4	0.877154
ENSG00000155115	GTF3C6	AD	-0.689928	0.49024	0.000482707	0.50576	7	7	0.877154
ENSG00000099783	HNRNPM	AD	-0.689911	0.49025	0.000151416	0.710067	6	6	0.877154
ENSG00000171291	ZNF439	AD	-0.689906	0.490253	0.00295121	0.0995661	8	9	0.877154
ENSG00000117143	UAP1	AD	-0.689865	0.490279	0.00171796	0.210418	38	40	0.877154
ENSG00000100425	BRD1	AD	0.689833	0.490299	0.00411133	0.0522397	40	41	0.877154
ENSG00000156876	SASS6	AD	-0.689605	0.490443	0.0745315	2.36852e-17	31	32	0.877166
ENSG00000182132	KCNIP1	AD	-0.689605	0.490443	0.0494611	7.17664e-12	46	51	0.877166
ENSG00000269376	AL356740.3	AD	0.689542	0.490482	2.88828e-06	0.959728	6	7	0.877166
ENSG00000173465	SSSCA1	AD	-0.689525	0.490493	0.000588798	0.463631	4	4	0.877166
ENSG00000137486	ARRB1	AD	0.689416	0.490561	0.0038358	0.0605822	23	25	0.877187
ENSG00000081177	EXD2	AD	0.689336	0.490612	4.21248e-05	0.844404	8	8	0.877187
ENSG00000248714	AC091180.2	AD	0.689211	0.490691	0.00148339	0.244449	18	20	0.877187
ENSG00000125445	MRPS7	AD	0.689072	0.490778	0.135833	1.24197e-31	31	35	0.877187
ENSG00000001036	FUCA2	AD	-0.689037	0.4908	0.000102965	0.759464	1	1	0.877187
ENSG00000250767	AC139783.1	AD	0.6888	0.490949	3.70866e-07	0.985348	11	11	0.877187
ENSG00000138435	CHRNA1	AD	0.688621	0.491062	0.117483	3.2227e-27	9	9	0.877187
ENSG00000105479	CCDC114	AD	0.688614	0.491066	0.0424581	2.807e-10	15	16	0.877187
ENSG00000226533	BTBD9-AS1	AD	0.688589	0.491082	9.98385e-05	0.762904	18	18	0.877187
ENSG00000233487	RPSAP69	AD	-0.688493	0.491142	0.0235586	2.21902e-06	26	27	0.877187
ENSG00000134452	FBXO18	AD	0.688492	0.491143	0.0664211	1.86052e-15	36	37	0.877187
ENSG00000260244	AC104083.1	AD	-0.688445	0.491173	0.155949	1.57392e-37	63	64	0.877187
ENSG00000270820	AC016727.1	AD	0.688405	0.491197	0.00617428	0.0170101	17	17	0.877187
ENSG00000136143	SUCLA2	AD	0.688394	0.491205	0.21158	1.9447e-51	33	34	0.877187
ENSG00000105926	MPP6	AD	0.688361	0.491226	0.0912502	4.0845e-21	27	28	0.877187
ENSG00000012124	CD22	AD	0.688298	0.491265	0	1	6	6	0.877187
ENSG00000237162	AC007098.1	AD	0.688244	0.491299	7.99611e-05	0.787215	2	2	0.877187
ENSG00000231903	AC079354.3	AD	0.688022	0.491439	1.71234e-05	0.900101	8	9	0.877287
ENSG00000241597	AC022121.1	AD	0.688006	0.491449	0.000419549	0.536299	13	13	0.877287
ENSG00000131747	TOP2A	AD	0.687887	0.491524	7.2334e-05	0.797398	42	42	0.877337
ENSG00000118160	SLC8A2	AD	-0.687747	0.491612	0.000126089	0.734246	5	6	0.87737
ENSG00000104731	KLHDC4	AD	0.687673	0.491659	0.0641815	5.7203e-15	90	93	0.87737
ENSG00000174125	TLR1	AD	0.687635	0.491682	0.0886325	1.9807e-20	7	7	0.87737
ENSG00000213973	ZNF99	AD	0.687473	0.491785	0.0301336	8.24357e-08	28	31	0.877469
ENSG00000164366	CCDC127	AD	0.687303	0.491892	0.416484	1.5921e-119	30	36	0.877484
ENSG00000228599	RPL7P52	AD	-0.68726	0.491919	4.07076e-05	0.847362	2	2	0.877484
ENSG00000182324	KCNJ14	AD	0.687208	0.491952	0.116973	5.05158e-27	16	17	0.877484
ENSG00000119139	TJP2	AD	0.687163	0.49198	0.000259615	0.62639	18	18	0.877484
ENSG00000118491	ZC2HC1B	AD	-0.687044	0.492055	1.59611e-05	0.903807	2	2	0.877534
ENSG00000082996	RNF13	AD	-0.686947	0.492116	0.0219342	6.69777e-06	26	27	0.877559
ENSG00000236801	RPL24P8	AD	-0.686358	0.492487	0.00309508	0.0906772	28	30	0.877883
ENSG00000224243	LINC00403	AD	-0.686336	0.492501	0.237042	1.90942e-58	47	52	0.877883
ENSG00000233690	EBAG9P1	AD	0.686156	0.492615	0.00604247	0.0187467	4	4	0.877883
ENSG00000138964	PARVG	AD	-0.686118	0.492639	0.015798	0.000128863	12	12	0.877883
ENSG00000254180	AB015752.1	AD	-0.686117	0.492639	0.011674	0.00104097	23	24	0.877883
ENSG00000171551	ECEL1	AD	0.68603	0.492694	1.21573e-05	0.916378	6	6	0.877883
ENSG00000150361	KLHL1	AD	-0.686017	0.492702	0.150934	7.50511e-36	116	117	0.877883
ENSG00000135744	AGT	AD	-0.685857	0.492803	0.344869	1.4475e-93	34	35	0.877883
ENSG00000174373	RALGAPA1	AD	0.68582	0.492827	0.110744	1.10199e-25	35	36	0.877883
ENSG00000253953	PCDHGB4	AD	-0.685779	0.492853	0.0553033	3.88675e-13	17	17	0.877883
ENSG00000165914	TTC7B	AD	0.68561	0.492959	0.0100885	0.00216549	6	6	0.877883
ENSG00000003756	RBM5	AD	0.685605	0.492962	0.0190586	2.77744e-05	32	32	0.877883
ENSG00000102967	DHODH	AD	0.685359	0.493118	0.199529	1.03608e-47	41	44	0.877883
ENSG00000244754	N4BP2L2	AD	0.685347	0.493125	0.00217651	0.158125	21	22	0.877883
ENSG00000264895	AC006141.1	AD	-0.685308	0.49315	0.0115338	0.00113432	20	21	0.877883
ENSG00000185774	KCNIP4	AD	-0.685285	0.493164	0.549023	9.39746e-184	45	49	0.877883
ENSG00000188011	RTP5	AD	0.685251	0.493185	0.00717774	0.0101174	41	47	0.877883
ENSG00000148459	PDSS1	AD	-0.685125	0.493265	0.033885	1.80834e-08	28	28	0.877883
ENSG00000169035	KLK7	AD	0.685118	0.49327	0.112745	3.99594e-26	59	62	0.877883
ENSG00000127399	LRRC61	AD	-0.685091	0.493287	0.448272	1.23512e-132	45	48	0.877883
ENSG00000176399	DMRTA1	AD	-0.685034	0.493323	0.0114448	0.00110576	11	11	0.877883
ENSG00000130948	HSD17B3	AD	-0.684968	0.493364	0.00782753	0.007401	33	33	0.877883
ENSG00000163528	CHCHD4	AD	0.684799	0.493471	0.0251836	1.30798e-06	54	54	0.877883
ENSG00000225900	HSPE1P13	AD	-0.684753	0.4935	0	1	1	1	0.877883
ENSG00000239466	RN7SL552P	AD	-0.68473	0.493514	0.00368344	0.0662976	16	16	0.877883
ENSG00000134698	AGO4	AD	-0.684699	0.493534	0.000245199	0.635973	4	4	0.877883
ENSG00000198925	ATG9A	AD	-0.684613	0.493588	0.00910611	0.0038192	19	19	0.877883
ENSG00000213020	ZNF611	AD	0.684411	0.493716	0.16269	2.22299e-38	58	62	0.877883
ENSG00000140455	USP3	AD	0.684398	0.493724	0.00450727	0.0402336	15	16	0.877883
ENSG00000137871	ZNF280D	AD	-0.684382	0.493734	0.00181294	0.198223	34	34	0.877883
ENSG00000197921	HES5	AD	-0.68436	0.493748	0.00991734	0.00250047	16	17	0.877883
ENSG00000205611	LINC01597	AD	0.684048	0.493945	0.256576	1.41118e-64	13	19	0.878105
ENSG00000100650	SRSF5	AD	0.684014	0.493966	0.00123294	0.288839	4	4	0.878105
ENSG00000159658	EFCAB14	AD	0.683889	0.494046	2.23659e-05	0.88735	5	5	0.878119
ENSG00000180535	BHLHA15	AD	0.683768	0.494122	0.161738	6.35259e-38	7	9	0.878119
ENSG00000036530	CYP46A1	AD	0.683611	0.494221	0.000304652	0.598702	9	10	0.878119
ENSG00000130589	HELZ2	AD	0.683517	0.49428	0.0083452	0.0056563	11	11	0.878119
ENSG00000146250	PRSS35	AD	-0.68347	0.49431	0.0648472	2.15823e-15	17	18	0.878119
ENSG00000181754	AMIGO1	AD	-0.683461	0.494316	0.0855318	8.91433e-20	42	43	0.878119
ENSG00000239523	MYLK-AS1	AD	0.683428	0.494336	0.0051261	0.0297508	12	13	0.878119
ENSG00000143621	ILF2	AD	0.683409	0.494349	0.00996281	0.00245199	4	4	0.878119
ENSG00000198625	MDM4	AD	-0.683237	0.494457	0.0600339	2.62961e-14	28	28	0.878202
ENSG00000103056	SMPD3	AD	0.68309	0.49455	0.00948646	0.00303969	6	6	0.878202
ENSG00000221963	APOL6	AD	0.683072	0.494561	0.0356642	7.82277e-09	26	27	0.878202
ENSG00000068971	PPP2R5B	AD	0.683039	0.494582	0.0139441	0.000319196	3	3	0.878202
ENSG00000122707	RECK	AD	-0.682922	0.494656	0.0182385	3.95899e-05	13	14	0.878225
ENSG00000226194	LINC02519	AD	-0.682727	0.494779	0.0372145	2.84902e-09	23	25	0.878225
ENSG00000125779	PANK2	AD	-0.682665	0.494819	0.212613	1.0959e-51	38	38	0.878225
ENSG00000108947	EFNB3	AD	0.682659	0.494822	0.0360665	6.14211e-09	22	22	0.878225
ENSG00000272168	CASC15	AD	-0.682648	0.494829	0.142853	3.15274e-33	69	73	0.878225
ENSG00000111145	ELK3	AD	-0.682468	0.494943	0.000140441	0.721147	36	38	0.878344
ENSG00000175206	NPPA	AD	-0.682344	0.495022	0.0323859	3.70882e-08	26	26	0.8784
ENSG00000135439	AGAP2	AD	0.681617	0.495481	0.000535462	0.48532	6	6	0.879046
ENSG00000247228	AC009060.1	AD	-0.681572	0.49551	0.000569296	0.465301	2	2	0.879046
ENSG00000166004	CEP295	AD	0.681546	0.495526	0.0354896	7.50429e-09	18	18	0.879046
ENSG00000249487	LINC01586	AD	-0.681386	0.495627	0.00167164	0.216028	2	2	0.879084
ENSG00000240869	RN7SL128P	AD	0.681291	0.495687	0.00042712	0.532629	10	11	0.879084
ENSG00000131381	RBSN	AD	0.681275	0.495698	0.0149316	0.000209501	11	11	0.879084
ENSG00000153012	LGI2	AD	0.681216	0.495735	0.00777599	0.00742452	18	19	0.879084
ENSG00000183049	CAMK1D	AD	-0.680763	0.496021	0.00910337	0.00377063	30	31	0.879509
ENSG00000107960	STN1	AD	-0.68061	0.496118	0.0509383	3.9764e-12	20	22	0.879588
ENSG00000131373	HACL1	AD	-0.680432	0.496231	0.0484233	1.39079e-11	23	25	0.879588
ENSG00000118514	ALDH8A1	AD	0.680364	0.496274	0.512342	4.41319e-162	44	44	0.879588
ENSG00000155886	SLC24A2	AD	-0.680353	0.496281	0.0328989	2.67686e-08	45	45	0.879588
ENSG00000111816	FRK	AD	0.680279	0.496328	0.091586	1.9033e-21	47	47	0.879588
ENSG00000197608	ZNF841	AD	0.680248	0.496348	0.110748	1.12547e-25	33	35	0.879588
ENSG00000253395	AP003469.2	AD	0.680161	0.496402	1.22801e-05	0.916292	3	3	0.879602
ENSG00000112706	IMPG1	AD	0.67981	0.496625	0.0693911	3.05852e-16	39	41	0.879846
ENSG00000272824	AC245100.7	AD	0.679796	0.496634	0.00962319	0.00294313	2	5	0.879846
ENSG00000128284	APOL3	AD	-0.679646	0.496729	0.00800068	0.00640606	4	4	0.879931
ENSG00000188191	PRKAR1B	AD	0.679531	0.496802	0.000793079	0.395231	26	29	0.879978
ENSG00000147649	MTDH	AD	0.679379	0.496898	0.000381128	0.554791	10	10	0.879993
ENSG00000166682	TMPRSS5	AD	0.679325	0.496932	0.375732	2.38714e-103	29	30	0.879993
ENSG00000138080	EMILIN1	AD	-0.679295	0.496951	8.98911e-05	0.774707	9	9	0.879993
ENSG00000101166	PRELID3B	AD	0.679198	0.497013	0.149527	4.33367e-35	13	13	0.880019
ENSG00000266909	SLC25A6P4	AD	0.678902	0.4972	6.00107e-06	0.941088	1	1	0.88013
ENSG00000260589	STAM-AS1	AD	0.678814	0.497255	0.000359714	0.566688	34	35	0.88013
ENSG00000213608	SLC25A14P1	AD	0.678807	0.49726	0.135926	1.02421e-31	25	26	0.88013
ENSG00000165322	ARHGAP12	AD	0.678802	0.497263	0.102776	5.67663e-24	24	25	0.88013
ENSG00000120708	TGFBI	AD	-0.678726	0.497311	0.0560668	2.08216e-13	31	31	0.880133
ENSG00000186469	GNG2	AD	-0.678596	0.497394	0.00219389	0.156899	39	42	0.880183
ENSG00000196071	OR2L13	AD	0.67824	0.49762	0.437314	4.00387e-128	144	161	0.880183
ENSG00000105058	FAM32A	AD	-0.678128	0.49769	0.00621372	0.0168072	6	6	0.880183
ENSG00000204311	DFNB59	AD	0.678113	0.4977	0.00248918	0.131372	1	1	0.880183
ENSG00000248487	ABHD14A	AD	0.677972	0.497789	0.0116663	0.000959971	19	20	0.880183
ENSG00000149311	ATM	AD	0.677811	0.497892	0.0545432	6.58364e-13	21	21	0.880183
ENSG00000152457	DCLRE1C	AD	-0.677806	0.497895	0.0232202	3.56306e-06	39	41	0.880183
ENSG00000271721	RP11-337C18.9	AD	-0.677751	0.497929	0.192015	6.16515e-46	18	20	0.880183
ENSG00000235213	OR6E1P	AD	0.677738	0.497938	0.073465	4.76764e-17	26	29	0.880183
ENSG00000271778	AC080013.3	AD	0.677631	0.498005	0.0487247	9.08596e-12	9	9	0.880183
ENSG00000242457	RBBP4P2	AD	-0.677628	0.498007	0.000745511	0.409367	7	7	0.880183
ENSG00000064655	EYA2	AD	0.677605	0.498022	3.2247e-06	0.956237	10	10	0.880183
ENSG00000152465	NMT2	AD	0.677601	0.498025	0.058218	1.04305e-13	32	33	0.880183
ENSG00000170846	AC093323.1	AD	-0.677382	0.498164	0.135565	1.33291e-31	30	30	0.880183
ENSG00000154478	GPR26	AD	0.677362	0.498176	0.08738	2.6042e-20	132	138	0.880183
ENSG00000103876	FAH	AD	0.677158	0.498306	0.172562	9.38285e-41	20	20	0.880183
ENSG00000138709	LARP1B	AD	-0.677145	0.498314	0.0265239	6.51904e-07	11	12	0.880183
ENSG00000234788	HSPA8P3	AD	0.677104	0.49834	8.99565e-07	0.976311	5	5	0.880183
ENSG00000197928	ZNF677	AD	0.677031	0.498386	0.326031	2.43838e-85	67	71	0.880183
ENSG00000254890	AP003049.1	AD	-0.677024	0.498391	0.0171791	6.58268e-05	7	7	0.880183
ENSG00000115350	POLE4	AD	-0.676843	0.498505	0.00771793	0.00768695	17	18	0.880183
ENSG00000228703	AL355310.2	AD	0.676835	0.498511	0.00524939	0.0282095	25	26	0.880183
ENSG00000108551	RASD1	AD	0.676805	0.49853	0.000377059	0.556961	6	6	0.880183
ENSG00000162654	GBP4	AD	0.676769	0.498552	0.0279718	2.4847e-07	28	28	0.880183
ENSG00000251365	AC122710.2	AD	0.676752	0.498563	0.000433676	0.530244	8	8	0.880183
ENSG00000176909	MAMSTR	AD	0.676749	0.498565	0.000161354	0.697996	7	7	0.880183
ENSG00000183495	EP400	AD	-0.676567	0.498681	0.00477306	0.0362131	3	3	0.880183
ENSG00000256745	AP002784.2	AD	-0.676513	0.498715	5.55088e-05	0.821508	10	11	0.880183
ENSG00000236548	RNF217-AS1	AD	-0.676464	0.498746	9.6701e-05	0.766677	4	4	0.880183
ENSG00000260257	AL035071.1	AD	-0.676315	0.49884	0.139515	2.44064e-32	45	48	0.880183
ENSG00000256193	LINC00507	AD	0.676247	0.498884	0.120315	3.79883e-28	47	48	0.880183
ENSG00000273188	AL022328.3	AD	-0.676232	0.498894	0.00637428	0.0155297	16	16	0.880183
ENSG00000095066	HOOK2	AD	0.676181	0.498925	0.00676858	0.0127518	42	46	0.880183
ENSG00000254413	CHKB-CPT1B	AD	0.676167	0.498935	0.0213715	7.67503e-06	17	19	0.880183
ENSG00000043514	TRIT1	AD	0.676071	0.498996	0.49745	4.60197e-157	19	19	0.880208
ENSG00000198954	KIF1BP	AD	0.67592	0.499091	0.108227	5.3331e-25	4	5	0.880294
ENSG00000138107	ACTR1A	AD	-0.675742	0.499205	0.0539614	5.50097e-13	16	17	0.880355
ENSG00000237126	AC073254.1	AD	-0.675709	0.499225	0.000908678	0.362677	4	4	0.880355
ENSG00000104517	UBR5	AD	0.675639	0.49927	0.00183916	0.195117	10	10	0.880355
ENSG00000126214	KLC1	AD	0.675436	0.499399	0.0355045	7.39624e-09	10	10	0.880355
ENSG00000197299	BLM	AD	0.675255	0.499514	0.00195353	0.181256	39	40	0.880355
ENSG00000232520	AC012507.2	AD	-0.675108	0.499607	0.0946469	6.75056e-22	32	33	0.880355
ENSG00000163864	NMNAT3	AD	-0.674989	0.499683	0.107441	8.17212e-25	20	20	0.880355
ENSG00000106484	MEST	AD	-0.674924	0.499724	0.0165886	9.24677e-05	6	8	0.880355
ENSG00000083896	YTHDC1	AD	0.674875	0.499755	0.0191099	2.55702e-05	16	16	0.880355
ENSG00000263050	AC090617.6	AD	-0.674719	0.499854	0.000310698	0.59454	4	5	0.880355
ENSG00000268266	AC003005.2	AD	-0.674714	0.499857	0.275241	2.28095e-69	26	28	0.880355
ENSG00000047617	ANO2	AD	0.674658	0.499893	0.0578878	9.61462e-14	22	22	0.880355
ENSG00000013583	HEBP1	AD	0.674594	0.499934	0.0334791	1.79938e-08	44	46	0.880355
ENSG00000078967	UBE2D4	AD	0.67452	0.499981	0.000735737	0.411458	21	21	0.880355
ENSG00000164683	HEY1	AD	0.67447	0.500012	0.0492664	8.54622e-12	24	26	0.880355
ENSG00000167232	ZNF91	AD	0.674304	0.500118	0.172745	4.43275e-41	25	26	0.880355
ENSG00000176268	CYCSP34	AD	-0.674231	0.500165	0.00876857	0.0044981	44	45	0.880355
ENSG00000184939	ZFP90	AD	-0.674128	0.50023	0.312089	5.7809e-81	28	29	0.880355
ENSG00000125257	ABCC4	AD	0.674089	0.500255	0.036483	5.08007e-09	52	53	0.880355
ENSG00000254779	EGLN1P1	AD	-0.674035	0.500289	0.000290847	0.607267	15	16	0.880355
ENSG00000102572	STK24	AD	-0.674033	0.50029	0.0315756	5.81145e-08	9	9	0.880355
ENSG00000143315	PIGM	AD	0.673778	0.500452	0.021301	8.17263e-06	11	11	0.880355
ENSG00000132603	NIP7	AD	-0.673731	0.500483	0.0412038	4.50239e-10	13	15	0.880355
ENSG00000129484	PARP2	AD	0.673717	0.500491	0.0943834	4.42989e-22	13	13	0.880355
ENSG00000150048	CLEC1A	AD	0.673695	0.500505	0.00330177	0.0815816	10	10	0.880355
ENSG00000214279	SCART1	AD	-0.67368	0.500515	0.379503	7.51234e-105	35	40	0.880355
ENSG00000174403	C20orf166-AS1	AD	-0.673626	0.500549	0.000148272	0.712028	17	19	0.880355
ENSG00000197766	CFD	AD	0.673533	0.500608	0.108659	4.30779e-25	17	17	0.880355
ENSG00000236184	TCEA1P4	AD	-0.673515	0.50062	0.000294225	0.604682	3	3	0.880355
ENSG00000152620	NADK2	AD	0.673512	0.500622	0.0918059	2.20905e-21	25	25	0.880355
ENSG00000229897	SEPT7P7	AD	-0.673361	0.500718	0.000116973	0.743854	2	2	0.880355
ENSG00000092148	HECTD1	AD	-0.673299	0.500757	0.000102309	0.760776	2	2	0.880355
ENSG00000110077	MS4A6A	AD	-0.673285	0.500766	0.00299807	0.097987	9	9	0.880355
ENSG00000184441	AP001062.1	AD	-0.673253	0.500786	0.00742527	0.00909474	5	5	0.880355
ENSG00000233862	AC016907.2	AD	0.673232	0.5008	2.09774e-06	0.96515	1	1	0.880355
ENSG00000131233	GJA9	AD	-0.673206	0.500816	0.00220786	0.155773	4	4	0.880355
ENSG00000213938	SEPHS1P6	AD	-0.673135	0.500862	0.0040641	0.0536778	11	11	0.880355
ENSG00000107338	SHB	AD	-0.672977	0.500962	0.080541	7.71188e-19	28	28	0.880433
ENSG00000273179	AC092535.4	AD	0.672917	0.501	0.000722258	0.417239	1	2	0.880433
ENSG00000079432	CIC	AD	-0.672707	0.501134	3.36919e-05	0.861367	2	3	0.880586
ENSG00000183486	MX2	AD	-0.672483	0.501277	0.046912	2.24975e-11	7	7	0.880751
ENSG00000198900	TOP1	AD	-0.672386	0.501338	1.49105e-06	0.971529	8	8	0.880751
ENSG00000013523	ANGEL1	AD	-0.672338	0.501368	0.164663	1.33221e-38	19	19	0.880751
ENSG00000183775	KCTD16	AD	-0.672138	0.501496	0.01886	2.97464e-05	21	21	0.88085
ENSG00000109576	AADAT	AD	0.672102	0.501519	0.210184	4.64057e-51	30	30	0.88085
ENSG00000101076	HNF4A	AD	-0.671857	0.501674	0.247226	6.87674e-61	27	28	0.88086
ENSG00000184139	RPL7AP28	AD	-0.671849	0.50168	0.015976	0.000124823	82	87	0.88086
ENSG00000064115	TM7SF3	AD	-0.671827	0.501694	0.0964995	2.62143e-22	86	87	0.88086
ENSG00000140284	SLC27A2	AD	0.671798	0.501712	0.136705	7.6026e-32	45	45	0.88086
ENSG00000224897	POT1-AS1	AD	-0.671686	0.501784	0.00690748	0.0119059	22	22	0.88087
ENSG00000254598	CSNK2A3	AD	-0.671502	0.501901	1.78866e-05	0.898466	4	5	0.88087
ENSG00000124935	SCGB1D2	AD	-0.671435	0.501943	0.00591641	0.0197559	43	45	0.88087
ENSG00000233008	LINC01725	AD	0.671396	0.501968	0.054669	6.16217e-13	18	18	0.88087
ENSG00000172318	B3GALT1	AD	-0.671368	0.501986	0.0079026	0.00712299	34	34	0.88087
ENSG00000169860	P2RY1	AD	0.671346	0.502	0.00049412	0.502584	7	7	0.88087
ENSG00000234428	AC023051.1	AD	0.67126	0.502055	0.0169665	7.48914e-05	9	9	0.880885
ENSG00000153914	SREK1	AD	-0.670943	0.502257	0.000209914	0.661969	6	6	0.881031
ENSG00000217930	PAM16	AD	-0.670882	0.502296	2.31646e-05	0.884528	15	16	0.881031
ENSG00000140092	FBLN5	AD	0.670858	0.502311	0.0398974	9.3302e-10	35	37	0.881031
ENSG00000091542	ALKBH5	AD	0.670834	0.502326	0.0478533	1.71901e-11	17	17	0.881031
ENSG00000176894	PXMP2	AD	0.670435	0.50258	0.0815249	4.52234e-19	37	40	0.881089
ENSG00000205456	TP53TG3D	AD	-0.670301	0.502666	0.000608414	0.454881	8	8	0.881089
ENSG00000105329	TGFB1	AD	-0.670226	0.502714	0	1	23	25	0.881089
ENSG00000126804	ZBTB1	AD	0.670196	0.502733	0.115393	1.41145e-26	37	37	0.881089
ENSG00000233205	AC108479.1	AD	-0.670165	0.502753	2.61296e-05	0.875642	16	16	0.881089
ENSG00000259664	LINC02254	AD	-0.670091	0.5028	2.00998e-05	0.892248	1	1	0.881089
ENSG00000124491	F13A1	AD	0.670015	0.502848	0.00951916	0.00314651	7	7	0.881089
ENSG00000185359	HGS	AD	0.669979	0.502871	0.00961314	0.0029359	2	2	0.881089
ENSG00000250045	CBX3P3	AD	0.669931	0.502902	0.00222567	0.153288	8	9	0.881089
ENSG00000059378	PARP12	AD	0.669906	0.502918	0.00219765	0.156976	20	20	0.881089
ENSG00000206177	HBM	AD	-0.669848	0.502955	0.0016737	0.216778	10	12	0.881089
ENSG00000266947	AC022916.1	AD	-0.66984	0.50296	0.0058479	0.0208274	13	13	0.881089
ENSG00000176595	KBTBD11	AD	0.669825	0.50297	0.0217866	6.65427e-06	43	55	0.881089
ENSG00000092295	TGM1	AD	0.669654	0.503078	0.060827	2.89871e-14	38	38	0.881139
ENSG00000160410	SHKBP1	AD	-0.669633	0.503092	0.00217262	0.159006	7	7	0.881139
ENSG00000185596	WASH3P	AD	-0.669558	0.50314	0.0869933	2.43906e-20	23	25	0.88114
ENSG00000228084	AC118553.1	AD	0.669283	0.503315	1.90528e-08	0.996678	2	2	0.881189
ENSG00000184545	DUSP8	AD	0.669275	0.50332	3.31354e-07	0.986746	3	5	0.881189
ENSG00000254244	PAICSP4	AD	0.669179	0.503381	1.41439e-07	0.990725	2	2	0.881189
ENSG00000103257	SLC7A5	AD	0.669153	0.503398	0.00379273	0.0623163	17	17	0.881189
ENSG00000240761	AC098831.1	AD	0.668993	0.5035	0.000211339	0.660432	1	1	0.881189
ENSG00000260273	AL359711.2	AD	0.668949	0.503528	0.042209	2.99047e-10	18	21	0.881189
ENSG00000111011	RSRC2	AD	0.668868	0.503579	6.64602e-07	0.98038	13	13	0.881189
ENSG00000128789	PSMG2	AD	0.668836	0.5036	0.000963554	0.346287	1	1	0.881189
ENSG00000164219	PGGT1B	AD	-0.668836	0.5036	0.0001791	0.684443	1	1	0.881189
ENSG00000272049	AC091965.4	AD	0.66869	0.503693	0.00149853	0.241268	35	36	0.881189
ENSG00000103005	USB1	AD	-0.668689	0.503694	0.00646563	0.0148763	26	27	0.881189
ENSG00000175324	LSM1	AD	0.668631	0.503731	0.0689327	3.97784e-16	39	41	0.881189
ENSG00000272142	AL359643.3	AD	0.668439	0.503854	0.0155354	0.000149109	24	25	0.881272
ENSG00000070731	ST6GALNAC2	AD	0.668267	0.503963	0.045473	5.90738e-11	24	26	0.881272
ENSG00000087053	MTMR2	AD	-0.668265	0.503964	0.0524176	2.02412e-12	17	18	0.881272
ENSG00000120675	DNAJC15	AD	0.668198	0.504007	0.7064	1.96311e-300	66	68	0.881272
ENSG00000100473	COCH	AD	0.668162	0.50403	0.184779	7.3538e-45	41	43	0.881272
ENSG00000100911	PSME2	AD	-0.668114	0.504061	0.045619	4.44569e-11	25	26	0.881272
ENSG00000231227	AC006450.1	AD	-0.667778	0.504275	5.80855e-06	0.942226	2	3	0.881566
ENSG00000141098	GFOD2	AD	-0.667647	0.504359	0.0616512	1.52715e-14	12	14	0.88163
ENSG00000223930	AC109779.1	AD	0.667531	0.504433	0.00301596	0.0968315	6	6	0.881673
ENSG00000170468	RIOX1	AD	0.667461	0.504478	0.00110508	0.314796	8	8	0.881673
ENSG00000214820	MPRIPP1	AD	-0.667337	0.504557	0.00149376	0.243088	14	14	0.881704
ENSG00000169967	MAP3K2	AD	0.667244	0.504616	0.0759329	1.12105e-17	23	24	0.881704
ENSG00000116580	GON4L	AD	0.667213	0.504636	0.00132724	0.269548	19	19	0.881704
ENSG00000166881	NEMP1	AD	-0.666985	0.504781	0.285751	6.08558e-73	22	22	0.88182
ENSG00000142875	PRKACB	AD	0.666962	0.504797	1.28096e-05	0.914014	3	3	0.88182
ENSG00000175334	BANF1	AD	0.66677	0.504919	0.0302078	1.17397e-07	28	29	0.881836
ENSG00000121413	ZSCAN18	AD	0.666753	0.50493	0.149235	5.86104e-35	10	10	0.881836
ENSG00000159860	TCAF2P1	AD	-0.666726	0.504947	0.046123	4.38178e-11	27	30	0.881836
ENSG00000155975	VPS37A	AD	-0.666499	0.505092	0.313154	2.97607e-81	27	27	0.882007
ENSG00000053770	AP5M1	AD	0.666222	0.505269	0.0127517	0.000600045	14	14	0.882122
ENSG00000255062	AP001318.3	AD	0.666185	0.505293	0.00918622	0.00367322	3	3	0.882122
ENSG00000183048	SLC25A10	AD	0.666121	0.505334	2.3306e-05	0.884203	3	3	0.882122
ENSG00000176383	B3GNT4	AD	-0.666038	0.505387	0.00929139	0.00337981	3	3	0.882122
ENSG00000248729	MTCO1P30	AD	0.666029	0.505392	0.00234297	0.143854	45	50	0.882122
ENSG00000213341	CHUK	AD	-0.665579	0.50568	0.0264681	6.79751e-07	32	33	0.882474
ENSG00000271155	AL161729.1	AD	0.665559	0.505693	0.0165466	8.94324e-05	7	7	0.882474
ENSG00000251414	AC138956.2	AD	0.665493	0.505735	9.25761e-05	0.771436	4	4	0.882474
ENSG00000139874	SSTR1	AD	0.665279	0.505872	0.12006	8.77238e-28	40	41	0.882609
ENSG00000077254	USP33	AD	-0.665225	0.505907	0.0527037	1.70249e-12	19	19	0.882609
ENSG00000145014	TMEM44	AD	0.664942	0.506087	0.0643351	4.79582e-15	26	28	0.882812
ENSG00000198561	CTNND1	AD	-0.664777	0.506193	0.0221609	6.0074e-06	15	15	0.882812
ENSG00000250021	C15orf38-AP3S2	AD	-0.664748	0.506211	0.021311	8.36225e-06	5	5	0.882812
ENSG00000206052	DOK6	AD	0.664748	0.506212	0.0445899	8.58005e-11	51	55	0.882812
ENSG00000120160	EQTN	AD	-0.664626	0.506289	0.00250346	0.130484	11	11	0.882849
ENSG00000149532	CPSF7	AD	-0.664521	0.506357	0.0205851	1.26932e-05	13	13	0.882849
ENSG00000178726	THBD	AD	0.664282	0.50651	0.0226754	4.44971e-06	17	19	0.882849
ENSG00000168267	PTF1A	AD	0.664248	0.506532	0.000517462	0.49169	8	8	0.882849
ENSG00000125952	MAX	AD	0.664235	0.50654	0.0840612	1.90346e-19	29	29	0.882849
ENSG00000162878	PKDCC	AD	0.663919	0.506742	0.118712	1.44804e-27	83	87	0.882849
ENSG00000215472	RPL17-C18orf32	AD	0.663831	0.506799	0.150646	2.20496e-35	5	5	0.882849
ENSG00000200312	RN7SKP255	AD	0.663815	0.506809	7.42198e-06	0.934816	6	6	0.882849
ENSG00000233894	AC105271.1	AD	-0.663804	0.506816	0.00526055	0.0279742	31	31	0.882849
ENSG00000257591	ZNF625	AD	-0.663785	0.506828	0.003039	0.0960125	9	9	0.882849
ENSG00000189409	MMP23B	AD	0.663516	0.507	0.0316784	4.94681e-08	8	10	0.882849
ENSG00000156486	KCNS2	AD	0.663414	0.507065	0.0270026	5.50686e-07	24	25	0.882849
ENSG00000259330	INAFM2	AD	0.66336	0.5071	3.57883e-05	0.857854	1	1	0.882849
ENSG00000113209	PCDHB5	AD	0.663354	0.507104	0.117187	3.80398e-27	47	48	0.882849
ENSG00000235618	FAM21EP	AD	-0.663246	0.507173	0.135091	3.42535e-32	24	28	0.882849
ENSG00000225376	TMEM246-AS1	AD	-0.663206	0.507199	0.00704994	0.010338	5	5	0.882849
ENSG00000243137	PSG4	AD	-0.663204	0.5072	0.00908818	0.00330277	1	1	0.882849
ENSG00000250510	GPR162	AD	-0.663193	0.507207	2.75038e-05	0.874663	14	15	0.882849
ENSG00000181045	SLC26A11	AD	0.66311	0.50726	0.0213238	8.31477e-06	5	5	0.882849
ENSG00000107262	BAG1	AD	-0.663077	0.507282	0.0177737	5.2273e-05	17	17	0.882849
ENSG00000237686	AL109615.3	AD	0.663067	0.507288	0.0384639	1.81516e-09	16	17	0.882849
ENSG00000150457	LATS2	AD	0.663005	0.507327	0.0108813	0.00157375	21	21	0.882849
ENSG00000104973	MED25	AD	-0.662883	0.507406	0.0245252	1.77952e-06	3	4	0.882849
ENSG00000092020	PPP2R3C	AD	-0.662871	0.507413	0.37414	1.32256e-102	40	40	0.882849
ENSG00000171132	PRKCE	AD	-0.662837	0.507435	0.000186736	0.679849	26	27	0.882849
ENSG00000139180	NDUFA9	AD	0.662764	0.507482	0.117691	1.96143e-27	8	9	0.882849
ENSG00000174130	TLR6	AD	0.662731	0.507503	0.150892	1.22978e-35	36	40	0.882849
ENSG00000162444	RBP7	AD	-0.662641	0.50756	0.0215367	8.00975e-06	64	66	0.882867
ENSG00000106588	PSMA2	AD	-0.662446	0.507686	0.0180627	4.52917e-05	11	12	0.882966
ENSG00000213280	AC090114.1	AD	0.662406	0.507711	0.0123541	0.000677283	2	2	0.882966
ENSG00000161583	TBC1D3G	AD	-0.66194	0.50801	0.000639541	0.44379	21	24	0.883252
ENSG00000112425	EPM2A	AD	0.661834	0.508078	0.0423043	2.85023e-10	49	50	0.883252
ENSG00000123066	MED13L	AD	-0.661762	0.508124	0.000493504	0.501883	2	2	0.883252
ENSG00000112081	SRSF3	AD	0.661717	0.508152	0.00466457	0.0379928	4	4	0.883252
ENSG00000239335	LLPH-AS1	AD	-0.661564	0.508251	0.369727	1.20022e-101	32	32	0.883252
ENSG00000269215	AC008964.1	AD	0.661414	0.508347	1.30827e-05	0.913105	2	2	0.883252
ENSG00000151575	TEX9	AD	0.661383	0.508367	0.0107883	0.00163125	16	17	0.883252
ENSG00000273108	AL121929.2	AD	0.661332	0.508399	0.0201144	1.60295e-05	22	23	0.883252
ENSG00000131650	KREMEN2	AD	-0.661308	0.508415	0.0217454	6.73664e-06	15	15	0.883252
ENSG00000235118	FAM237A	AD	-0.661191	0.50849	0.00776945	0.00757002	12	13	0.883252
ENSG00000165506	DNAAF2	AD	-0.661154	0.508514	0.0266499	5.88289e-07	16	17	0.883252
ENSG00000154217	PITPNC1	AD	0.661124	0.508533	0.0889178	1.41853e-20	65	67	0.883252
ENSG00000111913	RIPOR2	AD	0.661122	0.508534	0.0471957	1.6819e-11	23	23	0.883252
ENSG00000226964	RHEBP2	AD	0.661114	0.508539	0.0534438	1.1457e-12	2	19	0.883252
ENSG00000177519	RPRM	AD	-0.660888	0.508684	0.10567	1.68939e-24	37	38	0.883252
ENSG00000233560	KRT8P39	AD	-0.660887	0.508685	0.00829011	0.00557486	7	8	0.883252
ENSG00000116852	KIF21B	AD	0.660837	0.508717	0.258229	4.37006e-64	19	20	0.883252
ENSG00000218227	AC136632.1	AD	0.660781	0.508753	0.124392	3.06957e-29	42	55	0.883252
ENSG00000196363	WDR5	AD	-0.660712	0.508797	0.0408211	5.42987e-10	5	5	0.883252
ENSG00000160345	C9orf116	AD	0.660635	0.508846	5.98157e-05	0.815432	27	28	0.883252
ENSG00000109320	NFKB1	AD	0.660608	0.508864	0.0252096	1.25412e-06	3	3	0.883252
ENSG00000136861	CDK5RAP2	AD	-0.660488	0.508941	0.162494	2.61249e-38	13	13	0.883303
ENSG00000232872	CTAGE3P	AD	0.660314	0.509052	0.0194909	2.13524e-05	33	35	0.883362
ENSG00000164543	STK17A	AD	-0.660276	0.509076	0.028673	2.24412e-07	17	17	0.883362
ENSG00000048740	CELF2	AD	0.660103	0.509188	0	1	14	14	0.883362
ENSG00000103966	EHD4	AD	0.660089	0.509197	0.107293	3.80069e-25	26	26	0.883362
ENSG00000156030	ELMSAN1	AD	-0.660068	0.50921	0.0781441	3.30085e-18	19	19	0.883362
ENSG00000269845	AC092364.2	AD	-0.659967	0.509275	0.0492615	8.74297e-12	16	16	0.883393
ENSG00000114779	ABHD14B	AD	0.6598	0.509382	0.0188186	3.09384e-05	13	13	0.883497
ENSG00000226803	AL136311.1	AD	-0.659587	0.509519	8.42997e-05	0.781688	15	16	0.883653
ENSG00000233672	RNASEH2B-AS1	AD	0.659452	0.509606	0.12394	1.08071e-28	14	14	0.883721
ENSG00000112514	CUTA	AD	0.659336	0.50968	0.118467	9.03704e-28	7	9	0.883769
ENSG00000253330	AC024451.2	AD	-0.659258	0.50973	2.2839e-05	0.885349	9	10	0.883774
ENSG00000167766	ZNF83	AD	0.659179	0.509781	0.326207	1.55829e-85	36	39	0.88378
ENSG00000186716	BCR	AD	-0.659035	0.509873	0.207439	6.84617e-50	53	59	0.883859
ENSG00000231015	AL049594.1	AD	0.658917	0.509949	0.0337176	1.75741e-08	7	7	0.883868
ENSG00000144712	CAND2	AD	-0.65888	0.509973	0.0530702	2.9775e-13	44	44	0.883868
ENSG00000211454	AKR7L	AD	0.658633	0.510132	0.0187946	2.7187e-05	14	15	0.884013
ENSG00000143878	RHOB	AD	-0.65853	0.510198	0.000848765	0.378011	5	5	0.884013
ENSG00000214265	AC124312.1	AD	-0.658446	0.510252	0.0235403	3.0074e-06	9	9	0.884013
ENSG00000131966	ACTR10	AD	-0.658377	0.510296	0.185615	3.51708e-44	30	31	0.884013
ENSG00000187699	C2orf88	AD	0.658344	0.510317	0.0837267	1.73393e-19	15	16	0.884013
ENSG00000134321	RSAD2	AD	-0.658215	0.5104	0.000344427	0.575916	1	1	0.884013
ENSG00000169733	RFNG	AD	0.657967	0.510559	0.0534653	1.15526e-12	19	22	0.884013
ENSG00000258844	AL162511.1	AD	-0.657746	0.510701	1.43935e-06	0.970908	8	8	0.884013
ENSG00000268854	AC020909.3	AD	-0.657706	0.510727	3.9987e-05	0.849127	51	53	0.884013
ENSG00000196678	ERI2	AD	0.657675	0.510747	0.0635159	6.3817e-15	7	7	0.884013
ENSG00000139719	VPS33A	AD	0.657601	0.510794	0.0239932	2.24998e-06	30	31	0.884013
ENSG00000178734	LMO7DN	AD	-0.657583	0.510806	0.0317123	4.60102e-08	85	87	0.884013
ENSG00000259385	AC066612.2	AD	-0.657579	0.510809	0.00277384	0.111331	15	15	0.884013
ENSG00000216895	AC009403.1	AD	0.65748	0.510873	5.05499e-05	0.830113	7	8	0.884013
ENSG00000250959	GLUD1P3	AD	-0.657466	0.510881	0.000568118	0.472072	22	23	0.884013
ENSG00000139826	ABHD13	AD	-0.657389	0.510931	0.00442739	0.0434544	14	14	0.884013
ENSG00000092445	TYRO3	AD	-0.657315	0.510978	0.00980393	0.00268135	15	15	0.884013
ENSG00000249381	LINC00500	AD	0.657264	0.511011	0.120834	5.97829e-28	31	33	0.884013
ENSG00000272887	CSPG4P5	AD	-0.657253	0.511018	0.0302347	8.66028e-08	4	4	0.884013
ENSG00000102580	DNAJC3	AD	-0.657149	0.511085	0.0905534	5.29701e-21	29	30	0.884013
ENSG00000143674	MAP3K21	AD	0.65706	0.511142	0.174746	2.97375e-41	69	71	0.884013
ENSG00000183666	GUSBP1	AD	0.657043	0.511153	0.485382	1.4328e-149	194	201	0.884013
ENSG00000233231	HNRNPA1P49	AD	-0.657034	0.511159	1.63211e-05	0.902139	56	58	0.884013
ENSG00000272733	AP000345.2	AD	0.656924	0.51123	0.0701253	2.29015e-16	5	5	0.884013
ENSG00000133030	MPRIP	AD	-0.656917	0.511234	0.0406263	4.50541e-10	37	42	0.884013
ENSG00000256812	CAPNS2	AD	0.656815	0.5113	0.000362158	0.565785	1	1	0.884045
ENSG00000186501	TMEM222	AD	0.656464	0.511526	0.186815	6.59467e-45	19	19	0.884177
ENSG00000092607	TBX15	AD	-0.656357	0.511594	6.63909e-05	0.806009	41	49	0.884177
ENSG00000145861	C1QTNF2	AD	0.656347	0.511601	0.0186421	3.17195e-05	50	52	0.884177
ENSG00000136527	TRA2B	AD	-0.65634	0.511605	0.0296873	1.32598e-07	12	12	0.884177
ENSG00000075239	ACAT1	AD	0.65631	0.511625	0.0306372	9.34568e-08	26	27	0.884177
ENSG00000185565	LSAMP	AD	0.656174	0.511712	0.0186467	3.13834e-05	41	43	0.884177
ENSG00000198832	SELENOM	AD	0.656104	0.511757	0.0532331	1.11426e-12	19	19	0.884177
ENSG00000211683	AP000346.1	AD	0.656093	0.511765	0.0964217	2.42416e-22	36	37	0.884177
ENSG00000224255	PDCL3P6	AD	-0.656038	0.5118	5.8571e-05	0.817198	1	1	0.884177
ENSG00000228772	AL033539.1	AD	-0.655938	0.511864	0.000154373	0.708213	8	8	0.884206
ENSG00000184384	MAML2	AD	0.655838	0.511928	0.00105166	0.326873	18	18	0.884235
ENSG00000198842	DUSP27	AD	-0.655512	0.512138	0.000545492	0.480464	9	9	0.884517
ENSG00000162241	SLC25A45	AD	0.655343	0.512247	0.00663841	0.0133701	12	12	0.884584
ENSG00000112715	VEGFA	AD	-0.655217	0.512328	0.000257318	0.628827	6	6	0.884584
ENSG00000245680	ZNF585B	AD	-0.654984	0.512478	0.13807	4.17339e-32	23	24	0.884584
ENSG00000160226	C21orf2	AD	0.654953	0.512498	0.228159	2.07408e-56	28	34	0.884584
ENSG00000101443	WFDC2	AD	-0.654877	0.512547	0.0346904	1.25737e-08	15	15	0.884584
ENSG00000248477	AC139495.1	AD	0.654873	0.51255	6.4263e-10	0.999235	13	14	0.884584
ENSG00000235296	AC145207.1	AD	0.654819	0.512584	0.131442	8.69107e-31	29	32	0.884584
ENSG00000267309	AC092295.2	AD	0.654808	0.512592	0.0743149	3.18579e-17	25	27	0.884584
ENSG00000044459	CNTLN	AD	-0.654772	0.512615	0.196077	6.96021e-48	19	21	0.884584
ENSG00000105676	ARMC6	AD	-0.654719	0.512648	0.0345577	1.30515e-08	21	21	0.884584
ENSG00000181830	SLC35C1	AD	-0.654571	0.512744	0.0679128	6.57158e-16	36	37	0.884591
ENSG00000164197	RNF180	AD	0.654547	0.512759	0.0212118	9.13846e-06	16	16	0.884591
ENSG00000233435	AGGF1P2	AD	-0.654493	0.512794	0.0568673	1.23275e-13	24	28	0.884591
ENSG00000167578	RAB4B	AD	0.654257	0.512946	0.145003	9.37219e-34	13	16	0.884667
ENSG00000153234	NR4A2	AD	0.65409	0.513054	0.00493143	0.0333845	3	5	0.884667
ENSG00000169330	KIAA1024	AD	0.654066	0.513069	0.00314632	0.0894072	37	39	0.884667
ENSG00000267560	AC027514.2	AD	0.654048	0.513081	0.000210514	0.66129	12	14	0.884667
ENSG00000232901	CYCSP10	AD	0.65403	0.513092	0.000574989	0.46912	5	6	0.884667
ENSG00000065833	ME1	AD	0.653986	0.513121	0.0273839	4.12627e-07	22	22	0.884667
ENSG00000236058	RPL17P36	AD	0.653629	0.513351	0.000320179	0.588763	7	7	0.884982
ENSG00000114353	GNAI2	AD	-0.65342	0.513486	0.00514812	0.0297525	6	7	0.885066
ENSG00000125734	GPR108	AD	-0.653387	0.513507	0.486933	1.20215e-149	31	33	0.885066
ENSG00000185837	HDHD5-AS1	AD	-0.653327	0.513545	0.0110916	0.00141804	54	54	0.885066
ENSG00000213563	C8orf82	AD	0.65326	0.513588	0.00103215	0.331648	15	20	0.885066
ENSG00000169242	EFNA1	AD	-0.653097	0.513694	0.0554659	4.25756e-13	16	16	0.885089
ENSG00000137124	ALDH1B1	AD	0.653094	0.513696	0.0633138	6.55194e-15	2	2	0.885089
ENSG00000139985	ADAM21	AD	-0.652889	0.513828	0.0785156	3.28448e-18	4	5	0.885146
ENSG00000119922	IFIT2	AD	-0.652735	0.513927	1.02823e-06	0.976211	5	5	0.885146
ENSG00000267279	AC090409.1	AD	-0.652673	0.513967	0.00366376	0.0662547	9	9	0.885146
ENSG00000250257	LDHAL6DP	AD	-0.652667	0.513971	1.9809e-07	0.98924	3	3	0.885146
ENSG00000112031	MTRF1L	AD	-0.652638	0.513989	0.474586	1.20033e-143	61	63	0.885146
ENSG00000272154	AC244517.2	AD	-0.652603	0.514012	0.0269191	5.41822e-07	13	14	0.885146
ENSG00000262410	AC024361.1	AD	0.652459	0.514105	0.0490143	5.63233e-12	10	11	0.885214
ENSG00000228016	RAPGEF4-AS1	AD	0.652396	0.514146	0.272648	1.2197e-68	56	57	0.885214
ENSG00000161642	ZNF385A	AD	0.652288	0.514216	0.00362625	0.0678154	15	17	0.885244
ENSG00000157985	AGAP1	AD	-0.65212	0.514324	0.0347148	1.26146e-08	36	36	0.885244
ENSG00000135722	FBXL8	AD	0.652076	0.514352	0.00676633	0.0127755	8	8	0.885244
ENSG00000259728	LINC00933	AD	-0.651899	0.514466	0.0323955	3.54719e-08	13	15	0.885244
ENSG00000113494	PRLR	AD	0.651895	0.514469	0.0884621	1.52061e-20	75	76	0.885244
ENSG00000241014	AC114490.1	AD	0.651889	0.514472	8.24705e-05	0.784561	9	10	0.885244
ENSG00000159899	NPR2	AD	0.651847	0.5145	1.70025e-05	0.901266	1	1	0.885244
ENSG00000263426	RN7SL471P	AD	-0.651678	0.514609	0.0567274	1.31046e-13	20	22	0.885244
ENSG00000249816	LINC00964	AD	0.651669	0.514615	0.00584201	0.0206979	17	17	0.885244
ENSG00000258584	FAM181A-AS1	AD	0.651445	0.51476	0.00154403	0.23416	3	3	0.885244
ENSG00000130558	OLFM1	AD	0.65142	0.514775	0.0521996	1.30568e-12	18	18	0.885244
ENSG00000232334	AL683842.1	AD	0.651402	0.514787	2.61272e-06	0.961109	50	52	0.885244
ENSG00000179082	C9orf106	AD	0.651373	0.514806	0.00403291	0.0547967	3	3	0.885244
ENSG00000165794	SLC39A2	AD	-0.651345	0.514824	0.220393	9.92565e-54	73	76	0.885244
ENSG00000258749	AL110504.1	AD	-0.651165	0.51494	2.14695e-05	0.888683	8	8	0.885324
ENSG00000272277	AL031963.3	AD	-0.651091	0.514988	0.049198	8.72176e-12	5	5	0.885324
ENSG00000035115	SH3YL1	AD	-0.651054	0.515012	0.0828233	4.10072e-19	5	5	0.885324
ENSG00000239804	AC092902.1	AD	-0.650915	0.515101	0.000905293	0.36212	11	11	0.885355
ENSG00000264176	MAGOH2P	AD	-0.650786	0.515185	0.0329058	2.96095e-08	21	21	0.885355
ENSG00000271952	LINC01954	AD	0.650779	0.515189	0.13382	4.94022e-31	15	16	0.885355
ENSG00000165066	NKX6-3	AD	-0.650467	0.515391	6.39559e-06	0.938425	8	8	0.885355
ENSG00000121060	TRIM25	AD	-0.650326	0.515482	0.171723	8.36487e-41	10	11	0.885355
ENSG00000149531	FRG1BP	AD	0.650244	0.515534	0.0930641	1.47796e-21	35	38	0.885355
ENSG00000236380	VENTXP7	AD	-0.650225	0.515547	0.00343655	0.075572	9	9	0.885355
ENSG00000101222	SPEF1	AD	0.650106	0.515624	0.0473612	2.46926e-11	16	16	0.885355
ENSG00000162882	HAAO	AD	-0.6501	0.515628	0.020163	1.56279e-05	4	4	0.885355
ENSG00000233469	ST6GALNAC4P1	AD	-0.649924	0.515742	0.00700003	0.0111171	4	4	0.885355
ENSG00000160961	ZNF333	AD	0.649914	0.515748	0.0446352	9.09594e-11	30	30	0.885355
ENSG00000198408	MGEA5	AD	0.6499	0.515757	0.00662856	0.0136773	4	4	0.885355
ENSG00000129355	CDKN2D	AD	-0.649797	0.515823	0.0571536	1.8816e-13	10	10	0.885355
ENSG00000077152	UBE2T	AD	0.649491	0.516021	0.0582989	1.06476e-13	38	40	0.885355
ENSG00000164506	STXBP5	AD	-0.649484	0.516026	0.0695696	2.75614e-16	26	27	0.885355
ENSG00000184702	2024-09-05	AD	0.649459	0.516042	0.000299628	0.600553	17	19	0.885355
ENSG00000165553	NGB	AD	0.649388	0.516087	0.057821	1.21597e-13	7	7	0.885355
ENSG00000235609	AF127577.4	AD	-0.649367	0.516101	0.0258149	9.08406e-07	62	65	0.885355
ENSG00000260025	AC009414.2	AD	-0.649355	0.516109	0	1	30	30	0.885355
ENSG00000272489	AL132656.3	AD	0.649303	0.516143	3.78752e-06	0.953662	41	42	0.885355
ENSG00000069424	KCNAB2	AD	-0.649281	0.516157	0.102945	8.74966e-24	11	13	0.885355
ENSG00000006451	RALA	AD	-0.649214	0.5162	0.00173511	0.203057	1	1	0.885355
ENSG00000233421	LINC01783	AD	0.649205	0.516206	0.0133452	0.000444191	14	15	0.885355
ENSG00000162086	ZNF75A	AD	-0.648985	0.516348	0.164516	1.3806e-38	12	13	0.885355
ENSG00000167434	CA4	AD	-0.648965	0.516361	0.168829	6.03951e-40	13	15	0.885355
ENSG00000268424	AC008948.1	AD	-0.648955	0.516367	0.00209865	0.164848	32	33	0.885355
ENSG00000170946	DNAJC24	AD	0.648912	0.516395	0.0346467	1.2728e-08	7	7	0.885355
ENSG00000255524	NPIPB8	AD	-0.648705	0.516529	0.00407597	0.0529409	4	6	0.885355
ENSG00000182600	C2orf82	AD	-0.648694	0.516536	0.675693	4.12724e-271	11	11	0.885355
ENSG00000260698	AL591848.3	AD	-0.648649	0.516565	0.00686933	0.0122025	6	6	0.885355
ENSG00000047410	TPR	AD	-0.648556	0.516625	0.01773	5.19509e-05	20	20	0.885355
ENSG00000105443	CYTH2	AD	0.648487	0.51667	0.0126949	0.000585253	26	26	0.885355
ENSG00000144824	PHLDB2	AD	0.648339	0.516766	0.000985794	0.34337	26	27	0.885355
ENSG00000165272	AQP3	AD	-0.648272	0.516809	0.177701	1.03685e-42	26	27	0.885355
ENSG00000250371	AC007370.2	AD	-0.648271	0.51681	0.0124295	0.000676458	8	8	0.885355
ENSG00000121897	LIAS	AD	0.648217	0.516844	0.132852	7.74359e-32	36	38	0.885355
ENSG00000120438	TCP1	AD	0.648057	0.516948	0.0797051	1.55632e-18	19	20	0.885355
ENSG00000213663	AC010409.1	AD	0.648038	0.51696	0.000162023	0.700067	2	2	0.885355
ENSG00000105669	COPE	AD	0.64795	0.517017	0.0985502	1.01712e-22	53	59	0.885355
ENSG00000231804	AL353748.1	AD	-0.647934	0.517028	3.69961e-08	0.99497	12	12	0.885355
ENSG00000121335	PRB2	AD	0.647894	0.517053	0.00172106	0.210463	2	2	0.885355
ENSG00000167658	EEF2	AD	0.64788	0.517063	2.61176e-05	0.877681	12	12	0.885355
ENSG00000118705	RPN2	AD	-0.64777	0.517133	0.00723371	0.00988997	22	23	0.885355
ENSG00000178394	HTR1A	AD	-0.647712	0.517171	0.0351721	8.3584e-09	29	30	0.885355
ENSG00000167900	TK1	AD	0.647675	0.517195	2.48883e-06	0.961893	15	16	0.885355
ENSG00000231955	AC007383.3	AD	0.647668	0.5172	0.00273795	0.111166	1	1	0.885355
ENSG00000164221	CCDC112	AD	-0.64751	0.517302	0.000611001	0.454004	10	12	0.885442
ENSG00000258818	RNASE4	AD	-0.647434	0.517351	0.065516	2.34184e-15	15	17	0.885442
ENSG00000272672	AL391497.1	AD	0.647358	0.5174	8.78542e-05	0.776969	1	1	0.885442
ENSG00000151136	BTBD11	AD	-0.647297	0.51744	0.00282234	0.108217	14	16	0.885442
ENSG00000183011	NAA38	AD	-0.647178	0.517517	0.0233709	3.0539e-06	39	41	0.885493
ENSG00000081923	ATP8B1	AD	-0.647022	0.517618	0.0970486	2.11762e-22	50	51	0.885586
ENSG00000101557	USP14	AD	0.646774	0.517778	0.316894	1.6503e-83	37	37	0.885752
ENSG00000263033	AC007220.1	AD	-0.646725	0.51781	1.37422e-05	0.910885	14	15	0.885752
ENSG00000137462	TLR2	AD	-0.646583	0.517902	0.0144616	0.000267577	40	41	0.885829
ENSG00000272510	AL121992.3	AD	0.645852	0.518375	0.000201197	0.668211	7	7	0.886249
ENSG00000163913	IFT122	AD	-0.645836	0.518385	0.389223	9.24577e-110	31	33	0.886249
ENSG00000261505	AL031714.1	AD	0.645437	0.518644	0	1	7	7	0.886249
ENSG00000181458	TMEM45A	AD	0.64541	0.518661	0.248588	4.36893e-62	16	17	0.886249
ENSG00000085511	MAP3K4	AD	0.645335	0.51871	0.0455883	4.43911e-11	28	30	0.886249
ENSG00000225449	RAB6C-AS1	AD	0.645326	0.518716	0.4936	1.90255e-153	62	62	0.886249
ENSG00000182117	NOP10	AD	0.645323	0.518718	0.228842	9.91714e-56	27	29	0.886249
ENSG00000166734	CASC4	AD	-0.645294	0.518737	0.000329405	0.583148	24	25	0.886249
ENSG00000148288	GBGT1	AD	-0.645279	0.518746	0.028959	2.05927e-07	15	17	0.886249
ENSG00000132164	SLC6A11	AD	0.645146	0.518833	0.0171765	6.94499e-05	39	40	0.886249
ENSG00000137168	PPIL1	AD	-0.644971	0.518946	0.202066	2.51473e-48	23	24	0.886249
ENSG00000265881	PDLIM1P2	AD	0.644906	0.518988	0.00196468	0.179121	2	2	0.886249
ENSG00000236709	DAPK1-IT1	AD	0.644808	0.519052	0.0421362	3.2064e-10	16	16	0.886249
ENSG00000164161	HHIP	AD	-0.644789	0.519064	0.017664	4.8929e-05	8	9	0.886249
ENSG00000110436	SLC1A2	AD	-0.644732	0.519101	5.35858e-05	0.825445	7	7	0.886249
ENSG00000124383	MPHOSPH10	AD	-0.64466	0.519148	0.105159	2.86579e-24	57	61	0.886249
ENSG00000074370	ATP2A3	AD	-0.644592	0.519192	0.0607273	3.02602e-14	7	7	0.886249
ENSG00000205578	POM121B	AD	0.64457	0.519206	0.221342	2.55582e-54	32	47	0.886249
ENSG00000272368	AC074032.1	AD	0.644554	0.519216	0.0338239	1.90786e-08	36	38	0.886249
ENSG00000257390	AC023055.1	AD	0.644414	0.519307	3.88014e-05	0.848785	9	9	0.886249
ENSG00000197024	ZNF398	AD	-0.644321	0.519367	0.0370704	3.93753e-09	7	8	0.886249
ENSG00000230126	FGF12-AS2	AD	0.644303	0.519379	0.00101404	0.336174	16	16	0.886249
ENSG00000196458	ZNF605	AD	-0.644071	0.51953	0.262268	1.73877e-65	22	23	0.886249
ENSG00000167483	FAM129C	AD	0.64403	0.519556	5.1049e-05	0.829585	6	7	0.886249
ENSG00000123700	KCNJ2	AD	-0.643957	0.519603	0.00446551	0.043211	59	65	0.886249
ENSG00000271275	AC007326.1	AD	0.643869	0.51966	3.31689e-05	0.862651	11	13	0.886249
ENSG00000107611	CUBN	AD	-0.64378	0.519718	0.116415	3.89483e-27	23	25	0.886249
ENSG00000272779	AC245060.4	AD	0.64374	0.519744	0.31935	3.25187e-83	36	51	0.886249
ENSG00000150722	PPP1R1C	AD	-0.643687	0.519778	0.0586315	8.00871e-14	16	17	0.886249
ENSG00000227417	AC114402.2	AD	0.643654	0.5198	0.000135565	0.724309	1	2	0.886249
ENSG00000175538	KCNE3	AD	0.643654	0.5198	0.212216	1.18387e-51	14	15	0.886249
ENSG00000147604	RPL7	AD	0.643453	0.519931	0.00160208	0.226227	4	4	0.886249
ENSG00000160113	NR2F6	AD	0.643441	0.519938	0.000637449	0.446068	34	34	0.886249
ENSG00000253463	HMGB1P19	AD	-0.643392	0.51997	0.00103332	0.332208	5	5	0.886249
ENSG00000138316	ADAMTS14	AD	-0.643377	0.51998	0.35745	4.06247e-96	39	41	0.886249
ENSG00000142507	PSMB6	AD	0.643372	0.519983	0.0481015	1.48371e-11	33	34	0.886249
ENSG00000144306	SCRN3	AD	-0.643331	0.520009	0.23967	3.0444e-59	20	20	0.886249
ENSG00000168062	BATF2	AD	0.643322	0.520015	0.00217621	0.157582	4	4	0.886249
ENSG00000137098	SPAG8	AD	-0.643307	0.520025	0.0160843	0.000105099	2	2	0.886249
ENSG00000124523	SIRT5	AD	-0.643217	0.520083	0.0742087	1.93107e-17	15	16	0.886249
ENSG00000136932	TRMO	AD	0.643131	0.520139	0.000322689	0.587465	4	4	0.886249
ENSG00000162298	SYVN1	AD	-0.643089	0.520166	0.000107317	0.7551	39	42	0.886249
ENSG00000150471	ADGRL3	AD	-0.643071	0.520178	0.00726509	0.00959271	7	7	0.886249
ENSG00000205045	SLFN12L	AD	-0.64275	0.520386	0.0619709	1.68719e-14	8	9	0.886389
ENSG00000236776	RPL21P23	AD	-0.642733	0.520397	1.21313e-05	0.916313	31	32	0.886389
ENSG00000100150	DEPDC5	AD	-0.642726	0.520402	0.140628	1.18081e-32	35	35	0.886389
ENSG00000136710	CCDC115	AD	-0.642616	0.520473	0.0686715	4.91149e-16	4	4	0.88643
ENSG00000233483	AC008105.2	AD	0.642458	0.520576	0.0215774	7.27292e-06	5	5	0.886501
ENSG00000267199	AP001029.2	AD	0.642272	0.520697	0.370593	3.79413e-101	22	22	0.886501
ENSG00000136986	DERL1	AD	-0.642151	0.520775	0.000678181	0.431605	2	3	0.886501
ENSG00000196793	ZNF239	AD	-0.642149	0.520776	0.0247942	1.6377e-06	21	22	0.886501
ENSG00000117475	BLZF1	AD	0.642092	0.520813	0.0429503	2.11163e-10	48	50	0.886501
ENSG00000165807	PPP1R36	AD	0.642043	0.520845	0.00389248	0.0583545	4	6	0.886501
ENSG00000269352	PTOV1-AS2	AD	-0.641902	0.520937	0.000277352	0.615405	3	3	0.886501
ENSG00000257322	AC138123.2	AD	-0.641817	0.520992	0.023224	3.13427e-06	16	16	0.886501
ENSG00000152464	RPP38	AD	-0.641696	0.521071	0.0533702	1.16753e-12	23	23	0.886501
ENSG00000272645	GTF2IP20	AD	0.641585	0.521143	0.0134231	0.000433296	3	3	0.886501
ENSG00000122550	KLHL7	AD	-0.641486	0.521207	0.000716927	0.419518	2	2	0.886501
ENSG00000149485	FADS1	AD	0.641451	0.52123	0.280474	2.63062e-71	26	28	0.886501
ENSG00000114127	XRN1	AD	-0.641443	0.521235	0.011721	0.00102095	6	6	0.886501
ENSG00000100711	ZFYVE21	AD	0.64125	0.52136	0.00241672	0.136789	7	8	0.886501
ENSG00000198482	ZNF808	AD	0.641242	0.521366	0.0814023	7.29776e-19	71	74	0.886501
ENSG00000003137	CYP26B1	AD	-0.641172	0.521411	0.0384575	1.8106e-09	78	81	0.886501
ENSG00000235527	HIPK1-AS1	AD	-0.641138	0.521433	0.0116462	0.00104873	25	26	0.886501
ENSG00000095794	CREM	AD	-0.641106	0.521454	0.0315608	5.83017e-08	59	63	0.886501
ENSG00000108961	RANGRF	AD	-0.641076	0.521474	0.0154652	0.000161023	3	3	0.886501
ENSG00000253320	AZIN1-AS1	AD	-0.641038	0.521498	0.0763054	8.02397e-18	5	6	0.886501
ENSG00000183783	KCTD8	AD	0.641024	0.521507	0.0369638	3.44418e-09	67	72	0.886501
ENSG00000152582	SPEF2	AD	0.640863	0.521612	0.469077	2.7066e-141	50	52	0.886598
ENSG00000130544	ZNF557	AD	0.640703	0.521716	0.0718075	1.12914e-16	13	13	0.886649
ENSG00000072832	CRMP1	AD	-0.640672	0.521736	0.00222115	0.153845	10	10	0.886649
ENSG00000151623	NR3C2	AD	0.640405	0.52191	5.25187e-05	0.826854	7	7	0.886864
ENSG00000141552	ANAPC11	AD	-0.640112	0.5221	0.000377801	0.557345	1	1	0.886897
ENSG00000104804	TULP2	AD	-0.640098	0.522109	0.0563144	2.85475e-13	14	17	0.886897
ENSG00000148841	ITPRIP	AD	0.639953	0.522203	0.0214958	8.10116e-06	16	16	0.886897
ENSG00000220868	MRPL35P1	AD	0.639777	0.522318	7.86733e-05	0.789095	20	21	0.886897
ENSG00000197815	AC122129.1	AD	0.63965	0.5224	0.00115172	0.305636	1	1	0.886897
ENSG00000125851	PCSK2	AD	-0.639552	0.522464	0.0199227	1.76316e-05	12	13	0.886897
ENSG00000254092	AC015468.3	AD	-0.639516	0.522487	0.060421	3.34534e-14	11	12	0.886897
ENSG00000167740	CYB5D2	AD	-0.639484	0.522508	0.0550818	5.17329e-13	30	33	0.886897
ENSG00000263412	AC004477.1	AD	-0.639421	0.522549	0.00608384	0.018207	5	6	0.886897
ENSG00000169902	TPST1	AD	0.639304	0.522625	0.00205276	0.16911	7	10	0.886897
ENSG00000175048	ZDHHC14	AD	0.639303	0.522626	0.087714	3.14908e-20	61	62	0.886897
ENSG00000150347	ARID5B	AD	-0.639291	0.522633	0.0339308	1.47924e-08	12	12	0.886897
ENSG00000185215	TNFAIP2	AD	0.639134	0.522736	0.000103854	0.757183	16	16	0.886897
ENSG00000255547	RPA2P3	AD	0.639054	0.522788	8.95262e-05	0.773698	19	23	0.886897
ENSG00000225472	AL136366.1	AD	-0.639035	0.5228	0.00248582	0.130003	1	1	0.886897
ENSG00000143553	SNAPIN	AD	-0.639002	0.522821	5.57348e-07	0.981355	5	5	0.886897
ENSG00000253837	AC090197.1	AD	-0.638994	0.522827	0.0209131	1.10049e-05	34	42	0.886897
ENSG00000236411	NDUFAF4P3	AD	0.638914	0.522879	0.00603174	0.0189094	22	22	0.886897
ENSG00000141576	RNF157	AD	0.638892	0.522893	0.0904376	4.01519e-21	32	33	0.886897
ENSG00000259726	CSPG4P11	AD	0.638888	0.522896	0.413747	2.1754e-119	23	25	0.886897
ENSG00000247081	BAALC-AS1	AD	0.638843	0.522925	0.065002	3.22859e-15	38	39	0.886897
ENSG00000079335	CDC14A	AD	0.638775	0.522969	0.0024713	0.131031	10	10	0.886897
ENSG00000167632	TRAPPC9	AD	0.63863	0.523063	0.131895	1.0976e-30	67	71	0.8869
ENSG00000172795	DCP2	AD	0.638569	0.523103	0.0903505	2.46302e-21	22	22	0.8869
ENSG00000272129	AL359715.4	AD	0.638554	0.523113	0.0197805	1.82459e-05	55	59	0.8869
ENSG00000174137	FAM53A	AD	-0.638384	0.523224	0.0561787	2.70539e-13	16	17	0.886946
ENSG00000129028	THAP10	AD	0.638319	0.523266	0.0424903	2.44814e-10	12	13	0.886946
ENSG00000169228	RAB24	AD	-0.638274	0.523295	0.0990996	7.32008e-23	37	37	0.886946
ENSG00000225154	AL450996.1	AD	0.638195	0.523347	0.00919562	0.00348136	14	15	0.886946
ENSG00000188674	C2orf80	AD	-0.638149	0.523376	0.482098	3.2367e-148	27	27	0.886946
ENSG00000258323	AC073575.1	AD	0.637452	0.52383	0.000251822	0.632477	19	19	0.887635
ENSG00000169884	WNT10B	AD	0.637231	0.523975	0.302808	9.39123e-79	28	28	0.8878
ENSG00000132879	FBXO44	AD	-0.637117	0.524049	0.0441815	9.76949e-11	6	6	0.887832
ENSG00000214803	AC090921.1	AD	0.637057	0.524088	0.00193165	0.183753	5	5	0.887832
ENSG00000135372	NAT10	AD	-0.636946	0.52416	0.0773819	5.26098e-18	21	22	0.887874
ENSG00000051128	HOMER3	AD	0.636847	0.524224	0.0178873	4.77027e-05	11	12	0.887902
ENSG00000109390	NDUFC1	AD	0.636663	0.524345	0.00138046	0.259447	15	15	0.888026
ENSG00000250575	RP4-669L17.8	AD	0.636424	0.5245	7.33782e-05	0.791266	5	5	0.888148
ENSG00000176155	CCDC57	AD	0.636386	0.524525	0.235666	6.24446e-58	34	36	0.888148
ENSG00000250869	AC087359.1	AD	-0.636334	0.524559	0.0113934	0.00118138	11	11	0.888148
ENSG00000165416	SUGT1	AD	0.636246	0.524616	0.0942885	9.48836e-22	53	54	0.888165
ENSG00000228195	RPL5P27	AD	-0.636143	0.524683	0.000126367	0.734707	6	7	0.888165
ENSG00000007933	FMO3	AD	0.636049	0.524744	0.0794986	2.0624e-18	10	10	0.888165
ENSG00000100227	POLDIP3	AD	0.636028	0.524758	0.000182638	0.680813	11	11	0.888165
ENSG00000119333	WDR34	AD	-0.635807	0.524902	0.00139383	0.260035	7	8	0.888296
ENSG00000122779	TRIM24	AD	0.63576	0.524933	0.0505231	4.34986e-12	26	29	0.888296
ENSG00000142910	TINAGL1	AD	-0.635627	0.52502	0.0272369	4.98585e-07	16	16	0.888296
ENSG00000054116	TRAPPC3	AD	0.635619	0.525025	0.000604384	0.457542	2	2	0.888296
ENSG00000145113	MUC4	AD	0.63528	0.525246	0.041955	2.55399e-10	7	11	0.88859
ENSG00000167004	PDIA3	AD	0.635162	0.525323	0.00751618	0.00858549	18	18	0.88864
ENSG00000070047	PHRF1	AD	-0.634952	0.52546	0.0150999	0.000186223	31	33	0.888785
ENSG00000166855	CLPX	AD	-0.634885	0.525503	0.000305073	0.597207	7	7	0.888785
ENSG00000061337	LZTS1	AD	-0.634775	0.525575	0.0422199	2.67519e-10	5	5	0.888827
ENSG00000159596	TMEM69	AD	0.63463	0.52567	0.0319604	4.37522e-08	20	21	0.888853
ENSG00000263280	AC003965.1	AD	-0.634553	0.52572	0.0572658	1.79586e-13	21	22	0.888853
ENSG00000133321	RARRES3	AD	-0.634533	0.525733	0.00191784	0.183539	6	6	0.888853
ENSG00000204052	LRRC73	AD	0.634393	0.525824	0.00747371	0.00876075	27	27	0.888927
ENSG00000268554	RP11-353N4.7	AD	0.634191	0.525956	3.80754e-06	0.95292	2	2	0.888983
ENSG00000229657	AL391822.1	AD	-0.634082	0.526027	0.0252212	1.3486e-06	36	39	0.888983
ENSG00000212768	AC114546.1	AD	0.634026	0.526064	0.0272616	4.64778e-07	35	37	0.888983
ENSG00000048162	NOP16	AD	0.634	0.526081	0.0424019	2.48975e-10	6	7	0.888983
ENSG00000128335	APOL2	AD	0.63398	0.526094	0.31873	2.27581e-84	47	47	0.888983
ENSG00000182446	NPLOC4	AD	0.633684	0.526287	0.0403312	8.00808e-10	35	36	0.889142
ENSG00000145725	PPIP5K2	AD	-0.633634	0.52632	0.0303523	8.3004e-08	4	7	0.889142
ENSG00000170412	GPRC5C	AD	-0.633536	0.526383	0.0107287	0.00162877	8	8	0.889142
ENSG00000164309	CMYA5	AD	0.633501	0.526406	0.0291982	1.77601e-07	12	14	0.889142
ENSG00000224848	AL589843.1	AD	-0.633449	0.52644	0.300242	2.23593e-77	18	19	0.889142
ENSG00000166741	NNMT	AD	0.6334	0.526472	0.00725494	0.00992402	28	29	0.889142
ENSG00000249743	AC116345.1	AD	-0.63329	0.526544	0.04632	3.96502e-11	21	22	0.889144
ENSG00000248905	FMN1	AD	-0.633253	0.526569	0.00207827	0.168088	8	8	0.889144
ENSG00000196411	EPHB4	AD	-0.633062	0.526693	0.0899863	8.24711e-21	6	6	0.889275
ENSG00000099250	NRP1	AD	0.632806	0.52686	0.000279222	0.613552	7	7	0.889447
ENSG00000169962	TAS1R3	AD	0.632723	0.526915	0.00194439	0.182425	7	8	0.889447
ENSG00000270696	AC005034.3	AD	0.632687	0.526938	0.399584	2.04155e-112	24	24	0.889447
ENSG00000203630	AL136531.1	AD	-0.632582	0.527007	1.55504e-05	0.905669	5	5	0.889484
ENSG00000179403	VWA1	AD	0.632339	0.527165	0.0136243	0.000399637	22	22	0.889575
ENSG00000130734	ATG4D	AD	0.632286	0.5272	9.73012e-05	0.765852	1	1	0.889575
ENSG00000233204	MAPRE1P3	AD	0.632264	0.527214	0.000344341	0.57453	3	3	0.889575
ENSG00000100697	DICER1	AD	-0.632209	0.52725	0.000267389	0.619502	3	3	0.889575
ENSG00000158019	BABAM2	AD	-0.632133	0.5273	0.00102911	0.331114	1	1	0.889579
ENSG00000273219	AC091736.1	AD	0.631962	0.527411	0.000774671	0.400692	3	3	0.889625
ENSG00000250131	AC078881.1	AD	-0.63192	0.527439	0.0752376	6.16005e-18	47	47	0.889625
ENSG00000173548	SNX33	AD	-0.631874	0.527469	0.0321882	4.04834e-08	3	3	0.889625
ENSG00000128881	TTBK2	AD	-0.631748	0.527551	0.027605	4.06368e-07	18	19	0.889683
ENSG00000269349	AC022150.3	AD	0.631647	0.527617	0.0161043	0.000110475	3	3	0.889714
ENSG00000264364	DYNLL2	AD	-0.630932	0.528085	0.0225747	4.88258e-06	2	2	0.890423
ENSG00000248049	UBA6-AS1	AD	0.630821	0.528158	0.191935	1.12081e-45	32	34	0.890466
ENSG00000105373	NOP53	AD	-0.630651	0.528269	0.0979483	3.42322e-23	21	23	0.890517
ENSG00000224003	YES1P1	AD	0.630629	0.528283	1.53438e-05	0.905933	7	7	0.890517
ENSG00000079308	TNS1	AD	-0.630545	0.528338	2.66264e-05	0.875467	24	24	0.89052
ENSG00000258405	ZNF578	AD	-0.630481	0.52838	0.0196025	2.09987e-05	41	43	0.89052
ENSG00000196581	AJAP1	AD	0.630271	0.528517	0.109367	2.51321e-25	9	10	0.89058
ENSG00000156482	RPL30	AD	0.630137	0.528605	0.00136499	0.262769	5	5	0.89058
ENSG00000143226	FCGR2A	AD	-0.629912	0.528752	0.0529344	1.53416e-12	57	59	0.89058
ENSG00000228903	RASA4CP	AD	-0.629888	0.528768	0.138889	1.5737e-32	31	32	0.89058
ENSG00000125877	ITPA	AD	0.629869	0.52878	0.408963	2.54038e-117	21	22	0.89058
ENSG00000213462	ERV3-1	AD	-0.629787	0.528834	0.554582	1.32345e-185	52	60	0.89058
ENSG00000151233	GXYLT1	AD	0.629719	0.528878	0.186603	1.4803e-44	19	19	0.89058
ENSG00000166900	STX3	AD	0.629701	0.52889	0.016295	8.85484e-05	24	25	0.89058
ENSG00000100038	TOP3B	AD	-0.629689	0.528898	0.131727	9.42361e-31	16	19	0.89058
ENSG00000162782	TDRD5	AD	-0.62967	0.52891	0.615095	4.19072e-223	61	62	0.89058
ENSG00000230519	HMGB1P49	AD	0.629628	0.528938	0.000185694	0.680859	8	8	0.89058
ENSG00000117054	ACADM	AD	-0.629506	0.529018	0.146376	1.83445e-34	42	43	0.89063
ENSG00000230826	AL390774.2	AD	-0.6294	0.529087	0.00021304	0.660062	5	5	0.89063
ENSG00000200674	RN7SKP160	AD	-0.629365	0.52911	0.00453101	0.0406331	9	9	0.89063
ENSG00000262454	MIR193BHG	AD	-0.62923	0.529198	0.019171	2.49373e-05	16	16	0.890699
ENSG00000272944	AC079834.2	AD	-0.629096	0.529286	0.00577514	0.0208606	16	16	0.890706
ENSG00000006042	TMEM98	AD	0.629079	0.529297	0.113563	1.17562e-26	35	36	0.890706
ENSG00000260228	AC009119.1	AD	0.628887	0.529423	0.00822317	0.0059002	14	14	0.890816
ENSG00000150779	TIMM8B	AD	-0.628799	0.529481	2.51693e-09	0.998792	3	3	0.890816
ENSG00000122574	WIPF3	AD	0.628761	0.529505	0.231394	1.87427e-56	35	35	0.890816
ENSG00000250579	AC022424.1	AD	-0.628464	0.5297	7.50465e-05	0.794223	1	1	0.890915
ENSG00000134825	TMEM258	AD	-0.628456	0.529705	0.0351338	9.51251e-09	7	7	0.890915
ENSG00000197045	GMFB	AD	-0.628454	0.529706	0.000416416	0.537431	3	3	0.890915
ENSG00000168594	ADAM29	AD	-0.628295	0.529811	0.0591048	5.54686e-14	126	126	0.891011
ENSG00000267077	AC020663.2	AD	-0.628088	0.529946	0.125183	3.6277e-29	26	26	0.891159
ENSG00000244476	ERVFRD-1	AD	-0.627853	0.5301	0.0046575	0.0388392	1	1	0.891242
ENSG00000235108	IFNA12P	AD	-0.627809	0.530129	1.57151e-05	0.901326	3	3	0.891242
ENSG00000228146	CASP16P	AD	0.627757	0.530163	0.00895095	0.00402225	52	53	0.891242
ENSG00000134326	CMPK2	AD	0.627722	0.530186	0.000528268	0.488288	26	29	0.891242
ENSG00000256810	AC078925.1	AD	-0.62738	0.53041	0.1534	8.17439e-36	24	25	0.891457
ENSG00000243749	TMEM35B	AD	0.627342	0.530435	2.63581e-05	0.876894	5	5	0.891457
ENSG00000138161	CUZD1	AD	-0.627229	0.530509	0.113664	2.7251e-26	36	38	0.891457
ENSG00000137502	RAB30	AD	0.627187	0.530536	0.065109	2.32775e-15	13	15	0.891457
ENSG00000267922	AC007785.1	AD	-0.627097	0.530596	0.0034154	0.0772326	19	20	0.891457
ENSG00000144791	LIMD1	AD	0.62706	0.53062	0.103278	8.60206e-24	32	34	0.891457
ENSG00000135249	RINT1	AD	-0.62702	0.530646	0.113171	2.65064e-26	15	15	0.891457
ENSG00000156140	ADAMTS3	AD	-0.626863	0.530749	0.192439	4.9618e-46	33	36	0.891509
ENSG00000232466	AL356133.1	AD	0.626828	0.530772	0.00141618	0.253412	6	6	0.891509
ENSG00000123836	PFKFB2	AD	0.626666	0.530878	0.0381441	2.11912e-09	6	6	0.891608
ENSG00000149294	NCAM1	AD	0.626393	0.531057	0.00116351	0.30268	42	44	0.891805
ENSG00000249738	AC008691.1	AD	-0.626341	0.531091	0.0015433	0.235957	10	11	0.891805
ENSG00000066654	THUMPD1	AD	-0.626226	0.531166	0.130066	7.70107e-31	40	41	0.891852
ENSG00000116652	DLEU2L	AD	-0.626145	0.53122	0.028584	2.60034e-07	11	12	0.891862
ENSG00000116127	ALMS1	AD	-0.626051	0.531281	0.0455451	5.82693e-11	9	10	0.891874
ENSG00000180008	SOCS4	AD	0.62593	0.531361	0.0314486	6.31091e-08	31	33	0.891874
ENSG00000140750	ARHGAP17	AD	0.625917	0.53137	0.0416065	3.78904e-10	28	31	0.891874
ENSG00000139540	SLC39A5	AD	-0.625836	0.531423	1.67164e-05	0.901835	33	33	0.891883
ENSG00000185669	SNAI3	AD	0.625677	0.531527	9.08442e-05	0.773513	22	25	0.891978
ENSG00000100439	ABHD4	AD	-0.625557	0.531606	0.0175256	5.21069e-05	18	19	0.892002
ENSG00000063761	ADCK1	AD	0.625487	0.531651	0.0961993	2.03074e-22	65	68	0.892002
ENSG00000111664	GNB3	AD	0.625363	0.531733	0.0634958	7.41798e-15	6	7	0.892002
ENSG00000144815	NXPE3	AD	-0.625317	0.531763	0.0914766	2.71894e-21	40	43	0.892002
ENSG00000151327	FAM177A1	AD	-0.625268	0.531795	0.265564	8.07465e-67	39	41	0.892002
ENSG00000138796	HADH	AD	-0.625221	0.531826	0.0467423	2.95956e-11	9	9	0.892002
ENSG00000197380	DACT3	AD	0.624848	0.532071	0.00037427	0.55826	4	4	0.892223
ENSG00000196748	CLPSL2	AD	0.624803	0.532101	0.113025	4.30979e-26	40	44	0.892223
ENSG00000168028	RPSA	AD	-0.624803	0.532101	0.289622	4.92316e-74	44	46	0.892223
ENSG00000244479	OR2A1-AS1	AD	-0.62441	0.532358	0.0140217	0.000324311	28	29	0.892263
ENSG00000178685	PARP10	AD	-0.624403	0.532363	1.77379e-05	0.897647	25	26	0.892263
ENSG00000122367	LDB3	AD	0.624382	0.532377	0.00156135	0.23267	32	33	0.892263
ENSG00000214135	AC132008.2	AD	-0.624282	0.532443	0.0183934	3.71094e-05	5	6	0.892263
ENSG00000143554	SLC27A3	AD	0.624247	0.532465	0.00208107	0.168359	4	4	0.892263
ENSG00000256847	CCND2P1	AD	0.624224	0.532481	0.0527186	1.41012e-12	17	18	0.892263
ENSG00000112175	BMP5	AD	-0.624194	0.5325	0.00193008	0.183562	1	1	0.892263
ENSG00000251603	AC092611.2	AD	0.624116	0.532552	0.00861531	0.00477226	23	23	0.892263
ENSG00000068724	TTC7A	AD	-0.624113	0.532553	0.00826439	0.00567785	7	7	0.892263
ENSG00000255670	AC007619.1	AD	-0.624042	0.5326	0.00250979	0.128117	1	1	0.892263
ENSG00000127249	ATP13A4	AD	-0.623843	0.532731	0.049277	7.42622e-12	28	28	0.892345
ENSG00000116771	AGMAT	AD	-0.623823	0.532744	0.265538	1.14797e-66	44	45	0.892345
ENSG00000188383	GPAT2P2	AD	-0.623683	0.532835	0.0297287	1.23029e-07	7	8	0.892367
ENSG00000272498	AC090948.2	AD	0.623604	0.532887	0.00787665	0.00696097	3	3	0.892367
ENSG00000260942	CAPN10-AS1	AD	0.623585	0.5329	0.000408293	0.541541	1	1	0.892367
ENSG00000213988	ZNF90	AD	-0.623362	0.533047	0.000587627	0.464729	11	11	0.892522
ENSG00000130377	ACSBG2	AD	0.623056	0.533248	0.0248541	1.57028e-06	33	33	0.892522
ENSG00000132002	DNAJB1	AD	0.622999	0.533285	0.0490048	8.19818e-12	38	39	0.892522
ENSG00000213592	AP000662.1	AD	0.622996	0.533287	0.0178796	4.67968e-05	3	3	0.892522
ENSG00000250220	AC053527.1	AD	0.622947	0.533319	0.000549151	0.479739	2	2	0.892522
ENSG00000187840	EIF4EBP1	AD	0.622898	0.533352	0.0235602	2.44409e-06	10	10	0.892522
ENSG00000105197	TIMM50	AD	-0.622815	0.533406	0.0678078	7.97076e-16	6	6	0.892522
ENSG00000162039	MEIOB	AD	-0.622691	0.533488	0.225848	3.1769e-55	52	53	0.892522
ENSG00000241680	AC002350.1	AD	0.62254	0.533587	0.000932287	0.356635	4	4	0.892522
ENSG00000272420	AL513477.2	AD	0.622489	0.533621	0.103028	5.28168e-24	13	14	0.892522
ENSG00000198324	FAM109A	AD	-0.622432	0.533658	0.0566519	1.72207e-13	7	9	0.892522
ENSG00000178966	RMI1	AD	-0.622419	0.533667	0.068914	4.48255e-16	16	17	0.892522
ENSG00000225555	AP000320.1	AD	-0.622368	0.5337	0.000417682	0.534681	1	4	0.892522
ENSG00000101474	APMAP	AD	0.622355	0.533708	0.123378	8.74129e-29	47	47	0.892522
ENSG00000235051	AL357497.1	AD	-0.622244	0.533781	0.000510306	0.494364	2	2	0.892522
ENSG00000129757	CDKN1C	AD	-0.622238	0.533786	0.0018177	0.19824	6	6	0.892522
ENSG00000089902	RCOR1	AD	0.622215	0.533801	0.00492537	0.032999	11	12	0.892522
ENSG00000160818	GPATCH4	AD	0.622114	0.533867	0.0724188	6.77698e-17	20	20	0.892553
ENSG00000127990	SGCE	AD	0.621996	0.533945	0.0158179	0.000128655	8	8	0.892598
ENSG00000175664	TEX26	AD	-0.621902	0.534007	0.214648	2.83605e-52	49	51	0.892598
ENSG00000100897	DCAF11	AD	0.621764	0.534097	0.00639529	0.0150692	20	20	0.892598
ENSG00000225450	AL021707.1	AD	-0.621693	0.534144	0.000320132	0.58714	6	6	0.892598
ENSG00000230042	AK3P3	AD	-0.621648	0.534173	0.0110461	0.00136208	7	8	0.892598
ENSG00000272325	NUDT3	AD	-0.621583	0.534216	0.0160212	0.000114483	9	9	0.892598
ENSG00000143369	ECM1	AD	0.621514	0.534261	0.0117493	0.00100203	25	28	0.892598
ENSG00000085265	FCN1	AD	0.621277	0.534417	0	1	19	19	0.892598
ENSG00000236780	LINC01829	AD	0.621142	0.534507	0.0392846	1.27321e-09	10	10	0.892598
ENSG00000248738	AC037441.1	AD	-0.621046	0.534569	0.467689	9.34106e-141	114	123	0.892598
ENSG00000137154	RPS6	AD	0.620922	0.534651	0.0221398	5.96944e-06	112	117	0.892598
ENSG00000115762	PLEKHB2	AD	0.620896	0.534668	0.050552	2.59184e-12	18	19	0.892598
ENSG00000174611	KY	AD	-0.620818	0.53472	0.0468241	3.36253e-11	36	36	0.892598
ENSG00000095627	TDRD1	AD	0.620765	0.534754	0.0233037	3.31057e-06	31	31	0.892598
ENSG00000108433	GOSR2	AD	0.620738	0.534772	0.065319	2.8963e-15	8	9	0.892598
ENSG00000118162	KPTN	AD	0.62069	0.534804	0.0078613	0.0071397	50	55	0.892598
ENSG00000222020	AC062017.1	AD	0.620578	0.534877	0.0293914	1.69214e-07	5	5	0.892598
ENSG00000189308	LIN54	AD	-0.620551	0.534895	0.0235119	2.68435e-06	40	41	0.892598
ENSG00000105701	FKBP8	AD	-0.620544	0.5349	1.28497e-05	0.914115	1	1	0.892598
ENSG00000264584	RN7SL600P	AD	-0.620476	0.534945	0.00147643	0.242735	11	11	0.892598
ENSG00000170473	PYM1	AD	-0.620469	0.534949	0.027399	3.945e-07	10	11	0.892598
ENSG00000177888	ZBTB41	AD	0.620449	0.534962	0.0314225	6.09483e-08	15	15	0.892598
ENSG00000165731	RET	AD	-0.620391	0.535	0.0932667	9.42944e-22	58	60	0.892598
ENSG00000161082	CELF5	AD	0.62027	0.53508	0.0749885	2.28726e-17	23	23	0.892598
ENSG00000074800	ENO1	AD	0.62024	0.5351	0.00235565	0.142052	1	1	0.892598
ENSG00000101004	NINL	AD	-0.620108	0.535186	0.189086	5.03147e-45	41	42	0.892598
ENSG00000196371	FUT4	AD	-0.620105	0.535188	0.00899776	0.0040347	19	21	0.892598
ENSG00000114480	GBE1	AD	-0.619925	0.535307	0.00407118	0.0519168	38	38	0.892598
ENSG00000258178	AC016993.1	AD	0.619871	0.535342	0.00687172	0.0119947	19	21	0.892598
ENSG00000011260	UTP18	AD	0.619813	0.535381	0.357061	4.29087e-97	41	43	0.892598
ENSG00000188596	CFAP54	AD	-0.619782	0.535401	0.108143	4.03421e-25	49	53	0.892598
ENSG00000064703	DDX20	AD	0.619627	0.535504	0.0590648	5.55169e-14	48	49	0.892598
ENSG00000168214	RBPJ	AD	0.619604	0.535518	0.0337951	1.76531e-08	15	17	0.892598
ENSG00000197912	SPG7	AD	0.619538	0.535562	0.222818	3.25877e-54	29	29	0.892598
ENSG00000272979	AC093388.1	AD	-0.619494	0.535591	6.2356e-05	0.811516	31	32	0.892598
ENSG00000235615	AJ239322.1	AD	0.619469	0.535608	0.0239788	2.38908e-06	22	25	0.892598
ENSG00000253598	SLC10A5	AD	-0.619398	0.535654	0.133193	5.52871e-31	11	11	0.892598
ENSG00000069943	PIGB	AD	0.619251	0.535751	0.0797505	1.60537e-18	13	14	0.892626
ENSG00000153048	CARHSP1	AD	0.619177	0.5358	0.112362	6.89281e-26	73	77	0.892626
ENSG00000102760	RGCC	AD	-0.61915	0.535818	0.000586783	0.463375	22	24	0.892626
ENSG00000180011	ZADH2	AD	-0.619043	0.535888	0.232926	9.10409e-58	15	15	0.892626
ENSG00000223442	TH2LCRR	AD	0.618863	0.536007	0.00631787	0.016163	4	4	0.892626
ENSG00000035664	DAPK2	AD	-0.618776	0.536064	0.133394	6.56475e-31	26	26	0.892626
ENSG00000117305	HMGCL	AD	0.618773	0.536066	0.238171	6.59769e-59	54	55	0.892626
ENSG00000248445	SEMA6A-AS1	AD	-0.618729	0.536095	0.000613504	0.453697	4	5	0.892626
ENSG00000228315	GUSBP11	AD	0.61871	0.536107	0.195239	2.1899e-47	24	24	0.892626
ENSG00000178602	OTOS	AD	0.618651	0.536147	0.058257	8.65578e-14	7	8	0.892626
ENSG00000230849	GOT2P2	AD	-0.618515	0.536236	0.025371	1.22752e-06	22	22	0.892628
ENSG00000048405	ZNF800	AD	-0.618505	0.536243	0.413996	7.02035e-118	21	23	0.892628
ENSG00000250125	LINC02232	AD	-0.618404	0.536309	0.181343	2.4642e-43	90	94	0.892659
ENSG00000006453	BAIAP2L1	AD	-0.618283	0.536389	1.01704e-05	0.921216	22	23	0.892679
ENSG00000225792	AC004540.2	AD	-0.618242	0.536416	0.176813	5.18687e-42	12	12	0.892679
ENSG00000131771	PPP1R1B	AD	-0.618151	0.536476	0.00308881	0.0914101	6	7	0.892699
ENSG00000262304	AC027796.3	AD	0.617984	0.536586	0.0187709	2.91546e-05	7	8	0.892737
ENSG00000223969	AC002456.1	AD	0.617905	0.536638	0.0606472	2.46136e-14	15	15	0.892737
ENSG00000249328	AC036214.1	AD	0.6179	0.536641	0.00693878	0.0116098	24	26	0.892737
ENSG00000204140	CLPSL1	AD	-0.617694	0.536777	0.0633442	5.58138e-15	21	27	0.892854
ENSG00000272983	AL117339.4	AD	0.617621	0.536825	0.284518	2.02827e-72	26	28	0.892854
ENSG00000159111	MRPL10	AD	-0.617531	0.536885	0.198156	1.78707e-47	44	44	0.892854
ENSG00000141580	WDR45B	AD	-0.617481	0.536917	0.0822936	3.56696e-19	19	22	0.892854
ENSG00000160321	ZNF208	AD	-0.61743	0.536951	0.363312	2.88371e-99	64	66	0.892854
ENSG00000115008	IL1A	AD	0.61735	0.537004	8.77891e-06	0.929262	4	4	0.892854
ENSG00000257542	OR7E47P	AD	-0.617205	0.537099	0.190889	6.53526e-46	17	18	0.892854
ENSG00000197083	ZNF300P1	AD	-0.617162	0.537128	0.535275	6.64659e-176	13	13	0.892854
ENSG00000087884	AAMDC	AD	-0.617143	0.53714	0.107714	3.91127e-25	26	28	0.892854
ENSG00000100242	SUN2	AD	0.617072	0.537188	0.0668496	1.46624e-15	18	18	0.892854
ENSG00000251393	AC005280.1	AD	-0.61685	0.537334	0.0219284	6.28778e-06	7	7	0.893018
ENSG00000225948	AL158210.1	AD	-0.616715	0.537423	0.00542313	0.0255047	7	7	0.893087
ENSG00000100726	TELO2	AD	0.616639	0.537473	0.378813	2.12911e-104	23	24	0.893091
ENSG00000143774	GUK1	AD	-0.616337	0.537672	0.0787823	2.57008e-18	9	9	0.893197
ENSG00000134198	TSPAN2	AD	-0.616222	0.537748	0.060975	2.40197e-14	32	32	0.893197
ENSG00000272663	AC093635.1	AD	-0.616208	0.537757	0.0168679	7.49253e-05	10	10	0.893197
ENSG00000181215	C4orf50	AD	0.616203	0.53776	0.0306158	9.23359e-08	32	33	0.893197
ENSG00000247516	MIR4458HG	AD	-0.616182	0.537775	0.0575884	9.5439e-14	6	6	0.893197
ENSG00000263884	AP000845.1	AD	-0.616031	0.537874	0.000677465	0.43186	7	7	0.893283
ENSG00000148053	NTRK2	AD	-0.615778	0.538041	0.00932409	0.00326907	16	16	0.893391
ENSG00000105717	PBX4	AD	-0.615706	0.538088	0.0058317	0.0208987	7	9	0.893391
ENSG00000171456	ASXL1	AD	-0.615567	0.538181	7.39777e-07	0.980518	11	11	0.893391
ENSG00000145386	CCNA2	AD	-0.615556	0.538188	0.0173852	5.49493e-05	13	13	0.893391
ENSG00000205356	TECPR1	AD	-0.615457	0.538253	0.0118422	0.000979067	27	30	0.893391
ENSG00000105856	HBP1	AD	0.615445	0.538261	0.0410113	4.82475e-10	8	8	0.893391
ENSG00000103316	CRYM	AD	-0.615338	0.538331	0.0506098	3.36583e-12	11	12	0.893391
ENSG00000225479	PLCB1-IT1	AD	-0.615199	0.538423	0.000204217	0.66528	2	2	0.893391
ENSG00000257557	PPP1R12A-AS1	AD	-0.615152	0.538454	0.00354092	0.072247	12	13	0.893391
ENSG00000139372	TDG	AD	-0.615099	0.53849	0.00313104	0.0904731	10	11	0.893391
ENSG00000183569	SERHL2	AD	-0.615062	0.538514	0.137907	1.37032e-32	67	76	0.893391
ENSG00000232386	AC015712.1	AD	0.614939	0.538595	9.71823e-05	0.766772	2	2	0.893391
ENSG00000260810	AL135818.2	AD	-0.61486	0.538647	0.000810113	0.390346	7	7	0.893391
ENSG00000272579	AL136370.1	AD	0.614839	0.538661	5.38782e-08	0.99485	5	5	0.893391
ENSG00000161692	DBF4B	AD	-0.614695	0.538756	0.428319	6.54622e-124	38	39	0.893391
ENSG00000123983	ACSL3	AD	0.614454	0.538915	0.00094449	0.352016	13	13	0.893391
ENSG00000105880	DLX5	AD	-0.614316	0.539006	0.0168411	7.39399e-05	20	21	0.893391
ENSG00000227788	MTCO3P43	AD	0.614238	0.539058	2.39227e-06	0.963366	2	2	0.893391
ENSG00000187094	CCK	AD	0.614118	0.539138	1.49108e-05	0.907105	15	15	0.893391
ENSG00000260693	AC026150.1	AD	0.614115	0.539139	0.0627494	9.20243e-15	13	25	0.893391
ENSG00000157193	LRP8	AD	-0.61397	0.539235	0.115412	4.34532e-27	31	32	0.893391
ENSG00000128218	VPREB3	AD	-0.613832	0.539326	0.0863154	3.87712e-20	17	17	0.893391
ENSG00000134531	EMP1	AD	0.61375	0.53938	0.0239863	2.47026e-06	28	29	0.893391
ENSG00000184677	ZBTB40	AD	0.613707	0.539409	0.00436442	0.0452496	5	5	0.893391
ENSG00000259328	RP11-152F13.7	AD	0.613679	0.539427	0.118458	8.96499e-28	46	47	0.893391
ENSG00000140067	FAM181A	AD	0.613569	0.5395	0.0348931	9.62461e-09	1	1	0.893391
ENSG00000119718	EIF2B2	AD	-0.613474	0.539563	0.238588	1.73189e-58	26	26	0.893391
ENSG00000272381	AL356258.1	AD	-0.613418	0.5396	0.000196341	0.672319	1	1	0.893391
ENSG00000231006	RPL7P32	AD	0.613407	0.539608	0.000115201	0.74587	15	15	0.893391
ENSG00000170522	ELOVL6	AD	-0.61339	0.539618	0.018296	3.68774e-05	34	35	0.893391
ENSG00000101000	PROCR	AD	-0.613353	0.539643	0.0453933	6.28663e-11	30	30	0.893391
ENSG00000149091	DGKZ	AD	-0.613337	0.539654	0.0139903	0.00031918	29	29	0.893391
ENSG00000174428	GTF2IRD2B	AD	-0.613324	0.539662	0.0227245	4.26698e-06	23	32	0.893391
ENSG00000261114	AC012181.2	AD	0.613267	0.5397	0.00100256	0.338266	1	1	0.893391
ENSG00000180900	SCRIB	AD	-0.613126	0.539793	0.00295538	0.0996023	12	15	0.893391
ENSG00000169905	TOR1AIP2	AD	-0.613113	0.539802	0.0704163	2.14511e-16	39	39	0.893391
ENSG00000240979	AL353813.1	AD	-0.6131	0.53981	0.00116818	0.302297	7	7	0.893391
ENSG00000136960	ENPP2	AD	-0.612983	0.539888	0.0166657	8.86531e-05	14	15	0.893391
ENSG00000181982	CCDC149	AD	-0.612977	0.539892	0.143133	2.36239e-33	17	17	0.893391
ENSG00000171488	LRRC8C	AD	-0.61297	0.539897	0.0661121	1.92829e-15	30	30	0.893391
ENSG00000180543	TSPYL5	AD	0.612953	0.539907	0.0991673	3.71756e-23	37	38	0.893391
ENSG00000159079	C21orf59	AD	0.612906	0.539939	0.100367	2.51192e-23	29	30	0.893391
ENSG00000119681	LTBP2	AD	0.612737	0.540051	0.0221178	5.7803e-06	12	13	0.893497
ENSG00000155761	SPAG17	AD	0.612552	0.540173	0.00691272	0.0118268	19	19	0.893574
ENSG00000157837	SPPL3	AD	0.612334	0.540317	0.386085	4.61134e-107	32	32	0.893574
ENSG00000124212	PTGIS	AD	0.612318	0.540328	0.0974668	5.66876e-23	23	23	0.893574
ENSG00000252838	RN7SKP23	AD	0.612185	0.540415	0.00371132	0.0639961	4	5	0.893574
ENSG00000260658	AC138305.1	AD	-0.612057	0.5405	0.0137248	0.000382066	1	1	0.893574
ENSG00000273448	AC006480.2	AD	-0.611941	0.540577	0.0619053	1.68566e-14	23	24	0.893574
ENSG00000241991	AC114982.2	AD	0.611903	0.540602	0.000249301	0.633529	35	36	0.893574
ENSG00000248174	LINC02268	AD	0.611882	0.540616	0.386744	2.32546e-107	38	39	0.893574
ENSG00000101160	CTSZ	AD	0.611831	0.54065	0.00817419	0.00607165	11	11	0.893574
ENSG00000269998	LINC01930	AD	0.611783	0.540682	0.000270653	0.61965	11	12	0.893574
ENSG00000111665	CDCA3	AD	0.611768	0.540692	0.000392014	0.54967	3	3	0.893574
ENSG00000162631	NTNG1	AD	-0.611734	0.540714	0.0252675	1.22446e-06	80	84	0.893574
ENSG00000240994	RN7SL61P	AD	0.611731	0.540716	0.00262381	0.119889	7	7	0.893574
ENSG00000269293	ZSCAN16-AS1	AD	0.611522	0.540854	0.00377267	0.063322	5	5	0.893677
ENSG00000273090	AC007378.1	AD	-0.611421	0.540921	0.023215	3.37054e-06	12	13	0.893677
ENSG00000140937	CDH11	AD	-0.611421	0.540921	0.0126213	0.00066555	46	49	0.893677
ENSG00000082212	ME2	AD	-0.611334	0.540978	0.0187866	2.83494e-05	39	39	0.893693
ENSG00000101203	COL20A1	AD	0.611047	0.541169	0.0652055	1.54885e-15	26	30	0.893929
ENSG00000085760	MTIF2	AD	0.610944	0.541236	0.0275001	3.60998e-07	15	15	0.893962
ENSG00000063046	EIF4B	AD	-0.610721	0.541384	0.0602496	3.72898e-14	16	17	0.894055
ENSG00000232876	AL353596.1	AD	0.610692	0.541404	0.25108	1.1349e-62	29	29	0.894055
ENSG00000267361	AC005495.1	AD	-0.610644	0.541436	0.0202965	1.35559e-05	15	17	0.894055
ENSG00000267011	AC011498.1	AD	-0.610546	0.5415	0.0125357	0.000688334	5	6	0.894083
ENSG00000169314	C22orf15	AD	0.610329	0.541644	0.00162696	0.223378	3	3	0.894142
ENSG00000214046	SMIM7	AD	-0.610318	0.541651	0.117803	2.35982e-27	16	17	0.894142
ENSG00000214914	RPL23AP3	AD	0.610276	0.541679	0.0129692	0.000558926	48	49	0.894142
ENSG00000111644	ACRBP	AD	-0.610194	0.541733	3.88209e-05	0.850844	7	7	0.894153
ENSG00000065243	PKN2	AD	-0.610115	0.541786	0.00677274	0.0126025	25	25	0.894161
ENSG00000271862	AC104118.1	AD	0.609971	0.541881	0.211253	4.58175e-51	45	45	0.894189
ENSG00000175318	GRAMD2A	AD	0.609898	0.54193	9.09446e-05	0.773253	4	4	0.894189
ENSG00000227227	AC017101.1	AD	-0.609826	0.541977	0.000168926	0.694711	2	2	0.894189
ENSG00000176714	CCDC121	AD	0.609802	0.541993	0.0108516	0.00158616	18	18	0.894189
ENSG00000060982	BCAT1	AD	0.609713	0.542052	0.181893	4.04233e-43	93	95	0.894207
ENSG00000179818	PCBP1-AS1	AD	-0.609566	0.542149	0.167949	1.67547e-39	17	17	0.894289
ENSG00000112787	FBRSL1	AD	-0.609318	0.542314	0.0455802	5.68051e-11	12	12	0.894292
ENSG00000130305	NSUN5	AD	0.609307	0.542321	0.0523658	2.02548e-12	34	50	0.894292
ENSG00000131165	CHMP1A	AD	-0.609272	0.542344	0.0639386	5.68451e-15	68	72	0.894292
ENSG00000140254	DUOXA1	AD	0.60914	0.542432	0.017547	5.04313e-05	7	7	0.894292
ENSG00000230992	FAM201B	AD	0.609059	0.542486	0.00333322	0.0811264	5	5	0.894292
ENSG00000109163	GNRHR	AD	-0.609053	0.542489	0.113288	3.91918e-26	32	32	0.894292
ENSG00000101493	ZNF516	AD	-0.608992	0.54253	0.0170257	7.20237e-05	22	23	0.894292
ENSG00000271789	AL080317.2	AD	-0.608988	0.542533	0.0304527	9.59753e-08	17	18	0.894292
ENSG00000168405	CMAHP	AD	-0.608524	0.54284	0.203009	4.55861e-49	18	18	0.894682
ENSG00000151725	CENPU	AD	0.608487	0.542864	0.0685563	5.65503e-16	73	76	0.894682
ENSG00000157214	STEAP2	AD	-0.608364	0.542946	0.350917	4.28909e-94	21	21	0.894716
ENSG00000108474	PIGL	AD	0.608272	0.543007	0.0060534	0.0178599	2	2	0.894716
ENSG00000137161	CNPY3	AD	0.608241	0.543028	0.0186057	3.18531e-05	18	20	0.894716
ENSG00000075914	EXOSC7	AD	-0.608126	0.543104	0.000875719	0.371703	23	23	0.894762
ENSG00000131149	GSE1	AD	0.607941	0.543227	0.00920494	0.00356426	24	24	0.894886
ENSG00000269553	U62631.1	AD	0.60768	0.5434	8.96787e-05	0.773974	1	1	0.895093
ENSG00000124596	OARD1	AD	-0.607598	0.543454	0.000254898	0.624026	2	2	0.895103
ENSG00000272234	AC008945.2	AD	-0.607292	0.543657	0.000399493	0.542637	19	19	0.895288
ENSG00000253203	GUSBP3	AD	-0.607069	0.543805	0.134625	2.10765e-31	56	62	0.895288
ENSG00000231808	LINC01388	AD	0.607053	0.543816	8.57693e-06	0.929545	5	6	0.895288
ENSG00000035141	FAM136A	AD	-0.606994	0.543855	0.154706	1.75545e-36	27	31	0.895288
ENSG00000233321	AL357833.1	AD	-0.606989	0.543858	7.75906e-05	0.790605	33	35	0.895288
ENSG00000230903	RPL9P8	AD	0.606926	0.5439	0.000301902	0.597172	1	1	0.895288
ENSG00000237550	RPL9P9	AD	0.606926	0.5439	0.00290002	0.103973	1	1	0.895288
ENSG00000139537	CCDC65	AD	0.606795	0.543987	0.283726	2.97576e-72	10	10	0.895353
ENSG00000224838	FKSG52	AD	-0.606609	0.54411	0.00112394	0.311769	13	13	0.895462
ENSG00000164465	DCBLD1	AD	0.606551	0.544149	0.179204	8.39702e-43	55	55	0.895462
ENSG00000132676	DAP3	AD	-0.606461	0.544209	0.00760221	0.00814576	28	28	0.895482
ENSG00000235488	JARID2-AS1	AD	0.606348	0.544284	0.00125	0.285838	4	4	0.895527
ENSG00000176912	TYMSOS	AD	0.606226	0.544365	0.00747861	0.00872098	5	5	0.895582
ENSG00000101546	RBFA	AD	-0.606085	0.544459	0.144623	1.08072e-33	16	18	0.895658
ENSG00000133706	LARS	AD	-0.605994	0.544519	0.0338717	1.51881e-08	19	21	0.895678
ENSG00000236922	LINC01378	AD	-0.6059	0.544581	0.27039	7.50543e-68	96	97	0.895678
ENSG00000175600	SUGCT	AD	-0.60585	0.544614	9.97265e-05	0.763135	2	2	0.895678
ENSG00000258702	AL137786.1	AD	0.605615	0.54477	0.615564	6.20068e-225	37	37	0.89572
ENSG00000128346	C22orf23	AD	0.605272	0.544998	0.000205399	0.665209	2	2	0.89572
ENSG00000268467	AP000889.3	AD	-0.605196	0.545049	0.0443449	8.6666e-11	12	12	0.89572
ENSG00000254855	AP001107.8	AD	0.605165	0.545069	2.96297e-05	0.869535	13	13	0.89572
ENSG00000130803	ZNF317	AD	-0.605141	0.545085	0.151032	3.55641e-35	60	67	0.89572
ENSG00000197857	ZNF44	AD	0.605052	0.545145	0.0411512	5.17349e-10	2	3	0.89572
ENSG00000165996	HACD1	AD	0.604992	0.545185	0.0663392	1.10376e-15	14	17	0.89572
ENSG00000269986	AC040174.2	AD	-0.604836	0.545288	0.00208478	0.165753	7	7	0.89572
ENSG00000100307	CBX7	AD	-0.604724	0.545362	0.035285	8.18943e-09	21	22	0.89572
ENSG00000272115	AC233992.3	AD	-0.604697	0.54538	1.70833e-05	0.900761	2	3	0.89572
ENSG00000273314	AC005229.4	AD	-0.604623	0.54543	0.0101734	0.0021463	6	7	0.89572
ENSG00000183423	LRIT3	AD	0.604618	0.545433	0.0730447	6.11758e-17	4	5	0.89572
ENSG00000182566	CLEC4G	AD	0.604612	0.545437	0.0690456	4.77463e-16	68	69	0.89572
ENSG00000248469	AC139491.1	AD	0.604593	0.545449	0.387094	3.65069e-108	22	24	0.89572
ENSG00000100146	SOX10	AD	-0.604481	0.545524	0.000368945	0.559325	3	3	0.89572
ENSG00000197162	ZNF785	AD	0.604468	0.545533	0.000309578	0.595709	5	6	0.89572
ENSG00000219669	BECN1P2	AD	-0.60444	0.545551	0.198321	4.86365e-48	11	11	0.89572
ENSG00000225192	ZNF33BP1	AD	0.604428	0.545559	0.0110507	0.00140931	40	41	0.89572
ENSG00000075651	PLD1	AD	-0.604413	0.545569	0.145765	1.58787e-34	34	36	0.89572
ENSG00000146360	GPR6	AD	-0.604337	0.545619	0.049984	5.70231e-12	23	25	0.89572
ENSG00000226380	AC016831.1	AD	0.604287	0.545653	0.0664961	1.63406e-15	6	6	0.89572
ENSG00000186635	ARAP1	AD	0.604231	0.54569	0.0328023	3.20172e-08	5	7	0.89572
ENSG00000164850	GPER1	AD	0.603821	0.545962	2.12301e-05	0.889435	3	3	0.896072
ENSG00000250899	AC125807.2	AD	0.603765	0.546	3.65456e-05	0.855254	1	1	0.896072
ENSG00000125995	ROMO1	AD	0.603529	0.546157	0.0215446	8.18708e-06	28	28	0.896243
ENSG00000043462	LCP2	AD	-0.603419	0.54623	0.0927148	2.20649e-21	19	19	0.896243
ENSG00000215712	TMEM242	AD	-0.603332	0.546288	0.100882	2.85316e-23	24	27	0.896243
ENSG00000101230	ISM1	AD	0.603321	0.546295	3.4895e-05	0.85843	2	2	0.896243
ENSG00000166428	PLD4	AD	0.603054	0.546473	0.00631425	0.0162571	12	13	0.896297
ENSG00000198743	SLC5A3	AD	0.603013	0.5465	0.000783771	0.398466	1	1	0.896297
ENSG00000119508	NR4A3	AD	0.603004	0.546506	0.000147658	0.713125	12	12	0.896297
ENSG00000237689	AC007064.2	AD	0.602984	0.546519	0.000352907	0.569277	21	21	0.896297
ENSG00000224531	SMIM13	AD	-0.602752	0.546674	0.0121383	0.000800132	18	19	0.896424
ENSG00000160785	SLC25A44	AD	-0.602724	0.546692	0.00897837	0.0040572	23	25	0.896424
ENSG00000119787	ATL2	AD	0.602479	0.546855	0.0321431	4.32707e-08	8	9	0.896568
ENSG00000169660	HEXDC	AD	0.602288	0.546983	0.153857	7.10423e-36	34	36	0.896568
ENSG00000136938	ANP32B	AD	0.602146	0.547077	0.0051551	0.0290867	7	7	0.896568
ENSG00000255167	AC090857.2	AD	0.601992	0.547179	5.22796e-07	0.982186	3	4	0.896568
ENSG00000250790	AC127070.3	AD	0.601782	0.547319	0.0337578	1.67825e-08	39	41	0.896568
ENSG00000134940	ACRV1	AD	-0.6017	0.547374	0.000555369	0.476733	30	30	0.896568
ENSG00000254858	MPV17L2	AD	-0.601495	0.54751	0.0190081	2.51952e-05	13	13	0.896568
ENSG00000115414	FN1	AD	0.60148	0.54752	0.0468014	3.2886e-11	24	25	0.896568
ENSG00000260022	AL031716.1	AD	0.60146	0.547533	0.000615559	0.454031	12	15	0.896568
ENSG00000243902	ELFN2	AD	0.601454	0.547538	0.0753172	1.66879e-17	23	23	0.896568
ENSG00000073849	ST6GAL1	AD	-0.601403	0.547571	0.119992	3.85642e-28	13	13	0.896568
ENSG00000272037	AP002907.1	AD	-0.60136	0.5476	0.000351285	0.570565	1	1	0.896568
ENSG00000105327	BBC3	AD	-0.601357	0.547602	0.0209776	1.01662e-05	11	11	0.896568
ENSG00000254452	AP001107.2	AD	0.601332	0.547619	0.000892829	0.365171	14	14	0.896568
ENSG00000116791	CRYZ	AD	0.601246	0.547676	0.635128	6.48942e-242	45	46	0.896568
ENSG00000104129	DNAJC17	AD	0.601208	0.547701	2.40588e-05	0.882014	8	8	0.896568
ENSG00000064270	ATP2C2	AD	-0.601193	0.547711	0.0742406	2.47145e-17	38	41	0.896568
ENSG00000121210	TMEM131L	AD	-0.601179	0.547721	0.00180326	0.198914	14	15	0.896568
ENSG00000017797	RALBP1	AD	-0.601136	0.547749	0.0706857	1.78648e-16	89	93	0.896568
ENSG00000166477	LEO1	AD	0.600889	0.547914	0.00113327	0.309073	11	11	0.896568
ENSG00000088836	SLC4A11	AD	-0.600798	0.547975	0.132134	1.1749e-30	77	78	0.896568
ENSG00000257261	AC008014.1	AD	0.600769	0.547994	0.0121981	0.000800218	12	13	0.896568
ENSG00000254618	TMED10P1	AD	0.600769	0.547994	0.00328117	0.0825653	2	2	0.896568
ENSG00000186973	FAM183A	AD	-0.60076	0.548	0.000149382	0.712124	1	1	0.896568
ENSG00000261220	AC103706.1	AD	0.60076	0.548	0.00148995	0.243579	1	1	0.896568
ENSG00000259732	AC092757.2	AD	-0.600726	0.548022	0.00341196	0.0776924	5	5	0.896568
ENSG00000133110	POSTN	AD	-0.600549	0.548141	0.055466	4.14822e-13	30	30	0.896684
ENSG00000229953	AL590666.2	AD	0.600456	0.548202	3.03276e-08	0.995808	6	6	0.896706
ENSG00000182903	ZNF721	AD	-0.600301	0.548306	0.13618	1.1437e-31	14	14	0.896733
ENSG00000204869	IGFL4	AD	-0.600288	0.548314	0.402576	1.00622e-114	48	51	0.896733
ENSG00000272950	AC093799.2	AD	-0.60008	0.548453	0.075264	1.76878e-17	28	31	0.896845
ENSG00000242396	AC096536.3	AD	-0.600042	0.548478	0.000528432	0.48562	18	18	0.896845
ENSG00000187474	FPR3	AD	-0.599865	0.548597	9.73881e-05	0.76574	4	4	0.89696
ENSG00000261512	AC092368.3	AD	0.599671	0.548725	0	1	14	14	0.897093
ENSG00000126934	MAP2K2	AD	0.599444	0.548877	0.0452343	5.89789e-11	11	12	0.897178
ENSG00000151694	ADAM17	AD	-0.599409	0.5489	0.0486676	1.06807e-11	55	58	0.897178
ENSG00000255916	AC148477.1	AD	-0.599378	0.548921	3.0503e-07	0.986179	10	11	0.897178
ENSG00000148950	IMMP1L	AD	-0.598959	0.5492	0.00023892	0.640832	1	1	0.897507
ENSG00000231367	AC011247.1	AD	0.598932	0.549218	0.048001	1.64874e-11	4	4	0.897507
ENSG00000154175	ABI3BP	AD	-0.598732	0.549352	0.0644594	3.87218e-15	33	37	0.897648
ENSG00000157578	LCA5L	AD	-0.598576	0.549456	0.429639	4.36125e-124	25	25	0.89773
ENSG00000102595	UGGT2	AD	0.598513	0.549498	0.0899981	8.37851e-21	18	19	0.89773
ENSG00000272486	AC090922.1	AD	0.598336	0.549616	0.0194052	2.15663e-05	10	11	0.897844
ENSG00000119986	AVPI1	AD	-0.598128	0.549755	0.292659	8.59892e-75	37	37	0.897884
ENSG00000163961	RNF168	AD	-0.598122	0.549759	1.60126e-05	0.903914	11	11	0.897884
ENSG00000169507	SLC38A11	AD	0.598084	0.549784	0.120124	7.09488e-28	48	48	0.897884
ENSG00000185519	FAM131C	AD	0.598007	0.549835	0.164542	8.88669e-39	18	19	0.89789
ENSG00000108830	RND2	AD	0.597744	0.55001	0.0247189	1.70764e-06	16	17	0.897901
ENSG00000166825	ANPEP	AD	0.597725	0.550023	3.76546e-05	0.852141	32	33	0.897901
ENSG00000266173	STRADA	AD	-0.597637	0.550082	0.0824631	4.76521e-19	24	25	0.897901
ENSG00000237892	KLF7-IT1	AD	-0.5975	0.550174	3.13051e-05	0.865933	7	7	0.897901
ENSG00000136238	RAC1	AD	-0.597442	0.550212	0.000739089	0.41142	15	16	0.897901
ENSG00000101773	RBBP8	AD	0.597421	0.550226	0.028616	2.54645e-07	12	12	0.897901
ENSG00000004660	CAMKK1	AD	-0.597365	0.550263	0.0253976	1.02667e-06	27	30	0.897901
ENSG00000235736	AL031275.1	AD	0.597322	0.550292	5.02766e-05	0.830594	6	6	0.897901
ENSG00000260778	AC009065.4	AD	0.597283	0.550319	0.0582862	9.69849e-14	9	9	0.897901
ENSG00000104886	PLEKHJ1	AD	0.59728	0.55032	0.0448625	7.94129e-11	34	37	0.897901
ENSG00000127920	GNG11	AD	-0.597176	0.55039	0.0135642	0.000413011	41	43	0.897908
ENSG00000171772	SYCE1	AD	-0.597131	0.55042	0.195987	2.2585e-47	13	17	0.897908
ENSG00000100319	ZMAT5	AD	-0.597011	0.5505	7.72165e-06	0.933374	1	1	0.89796
ENSG00000117448	AKR1A1	AD	0.596832	0.550619	0.0207237	1.16336e-05	20	20	0.898077
ENSG00000167525	PROCA1	AD	0.596689	0.550715	0.0259627	8.8115e-07	20	23	0.898155
ENSG00000188738	FSIP2	AD	0.596433	0.550886	0.0526964	1.63912e-12	29	32	0.898157
ENSG00000182362	YBEY	AD	-0.596421	0.550894	0.410651	1.84923e-116	87	94	0.898157
ENSG00000162643	WDR63	AD	-0.596189	0.551049	0.0960754	3.31193e-22	30	32	0.898157
ENSG00000100605	ITPK1	AD	-0.596168	0.551063	0.0374644	3.17474e-09	27	29	0.898157
ENSG00000110080	ST3GAL4	AD	-0.596142	0.55108	0.0866916	3.99368e-20	21	23	0.898157
ENSG00000203818	HIST2H3PS2	AD	0.596139	0.551082	2.47788e-08	0.996211	2	2	0.898157
ENSG00000177736	FXNP2	AD	-0.596079	0.551122	0.000322987	0.587821	50	51	0.898157
ENSG00000204472	AIF1	AD	-0.595963	0.5512	0.00282817	0.108322	1	3	0.898157
ENSG00000204304	PBX2	AD	-0.595963	0.5512	0.00180112	0.199373	1	2	0.898157
ENSG00000152104	PTPN14	AD	-0.595913	0.551233	0.313894	1.67947e-82	98	100	0.898157
ENSG00000119725	ZNF410	AD	0.595899	0.551243	0.0102031	0.00212159	17	17	0.898157
ENSG00000153094	BCL2L11	AD	-0.595677	0.551391	0.0206329	1.16623e-05	7	7	0.89832
ENSG00000148926	ADM	AD	-0.59551	0.551502	0.000150817	0.710493	6	6	0.898424
ENSG00000163394	CCKAR	AD	0.595398	0.551578	0.0402674	7.85073e-10	4	4	0.898468
ENSG00000139200	PIANP	AD	0.595113	0.551768	0.0105908	0.00177193	5	5	0.8987
ENSG00000173821	RNF213	AD	-0.594877	0.551926	0.10653	1.42289e-24	34	37	0.89888
ENSG00000270742	AC096947.1	AD	-0.594718	0.552032	0.00018606	0.681072	12	13	0.898974
ENSG00000176658	MYO1D	AD	0.594586	0.55212	0.0628868	1.09499e-14	27	27	0.89904
ENSG00000239473	RPL7P38	AD	-0.594499	0.552178	0.00385624	0.0601354	10	10	0.899056
ENSG00000257829	AC121757.1	AD	0.594317	0.5523	2.22649e-05	0.887625	1	1	0.899177
ENSG00000146232	NFKBIE	AD	0.594242	0.55235	0.00899526	0.00404565	6	7	0.89918
ENSG00000100027	YPEL1	AD	0.593915	0.552569	0.236459	2.86506e-58	18	20	0.899427
ENSG00000129473	BCL2L2	AD	-0.593762	0.552671	0.000407626	0.541547	3	3	0.899427
ENSG00000237248	LINC00987	AD	0.593749	0.55268	0.0026601	0.115653	19	19	0.899427
ENSG00000100033	PRODH	AD	-0.593658	0.552741	0.303291	2.74766e-79	31	49	0.899427
ENSG00000066629	EML1	AD	-0.593658	0.552741	0.0712146	1.02633e-16	43	46	0.899427
ENSG00000140943	MBTPS1	AD	-0.593428	0.552895	0.151182	2.2987e-35	11	11	0.899467
ENSG00000215187	FAM166B	AD	0.593271	0.553	0.000375672	0.557519	1	1	0.899467
ENSG00000115282	TTC31	AD	-0.593259	0.553008	0.00696912	0.0116037	20	20	0.899467
ENSG00000256581	NLRP9P1	AD	0.593254	0.553011	0.0524829	1.54234e-12	33	39	0.899467
ENSG00000242020	RN7SL68P	AD	0.593214	0.553038	9.68886e-05	0.763343	5	5	0.899467
ENSG00000091483	FH	AD	0.593191	0.553054	0.0021177	0.163538	14	14	0.899467
ENSG00000197885	NKIRAS1	AD	0.59306	0.553141	0.133043	4.49973e-31	15	15	0.899486
ENSG00000257052	AP003721.4	AD	-0.592983	0.553192	0.0162484	0.000107304	33	33	0.899486
ENSG00000262668	AJ003147.2	AD	0.592928	0.553229	0.00543001	0.0258656	12	13	0.899486
ENSG00000132692	BCAN	AD	0.592886	0.553257	0.0360402	5.56854e-09	43	47	0.899486
ENSG00000128272	ATF4	AD	-0.59227	0.55367	0.00965256	0.00286021	7	7	0.899997
ENSG00000153037	SRP19	AD	0.592261	0.553676	0.121773	1.1873e-28	8	8	0.899997
ENSG00000151655	ITIH2	AD	-0.592151	0.55375	0.0904775	5.655e-21	18	19	0.899997
ENSG00000077616	NAALAD2	AD	0.592023	0.553835	0.199349	1.28791e-47	49	53	0.899997
ENSG00000167588	GPD1	AD	-0.591959	0.553878	0.02764	3.6255e-07	5	5	0.899997
ENSG00000164609	SLU7	AD	-0.591863	0.553942	0.326765	4.65286e-86	33	33	0.899997
ENSG00000196932	TMEM26	AD	-0.591791	0.553991	0.239067	2.63749e-59	21	22	0.899997
ENSG00000137936	BCAR3	AD	-0.591749	0.554019	0.0714223	1.00342e-16	31	32	0.899997
ENSG00000269558	AC104057.1	AD	0.591705	0.554048	0.103056	6.77085e-24	37	39	0.899997
ENSG00000105662	CRTC1	AD	-0.591701	0.554051	0.000233207	0.64439	51	54	0.899997
ENSG00000231824	AKAIN1	AD	0.591573	0.554136	0.000100706	0.761905	55	57	0.900058
ENSG00000145016	RUBCN	AD	-0.591391	0.554259	1.41705e-05	0.909367	2	2	0.900113
ENSG00000272732	AC004982.1	AD	0.591379	0.554266	0.126711	1.98695e-29	30	30	0.900113
ENSG00000044090	CUL7	AD	0.591147	0.554422	0.117531	1.72569e-27	47	48	0.900288
ENSG00000170322	NFRKB	AD	0.590778	0.554669	0.132293	7.09806e-31	29	31	0.900305
ENSG00000144401	METTL21A	AD	0.5907	0.554722	0.093426	1.14417e-21	35	35	0.900305
ENSG00000260992	DOCK9-AS2	AD	0.590692	0.554727	0.108565	4.87996e-25	21	21	0.900305
ENSG00000213013	RPS15AP36	AD	-0.590631	0.554768	4.99344e-06	0.946254	2	2	0.900305
ENSG00000011638	TMEM159	AD	-0.59062	0.554775	0.0929715	1.39876e-21	67	76	0.900305
ENSG00000141522	ARHGDIA	AD	0.590585	0.554798	0.00157689	0.22968	35	40	0.900305
ENSG00000258701	LINC00638	AD	-0.590534	0.554833	0.0941297	5.39322e-22	41	41	0.900305
ENSG00000183087	GAS6	AD	0.590514	0.554846	0.0134695	0.000435147	32	36	0.900305
ENSG00000122585	NPY	AD	-0.590487	0.554864	0.00778357	0.00744651	15	15	0.900305
ENSG00000242299	AC073861.1	AD	0.590135	0.5551	8.03147e-05	0.785797	1	2	0.900549
ENSG00000143537	ADAM15	AD	0.59012	0.555111	0.258044	1.7362e-64	86	90	0.900549
ENSG00000139131	YARS2	AD	0.589937	0.555233	0.00207701	0.166774	1	1	0.90067
ENSG00000138271	GPR87	AD	0.589723	0.555376	3.69579e-05	0.854671	18	18	0.900806
ENSG00000223548	AC034228.1	AD	-0.589653	0.555423	0.00435425	0.0461667	9	9	0.900806
ENSG00000272367	AC018754.1	AD	0.589596	0.555461	5.33029e-06	0.944473	34	34	0.900806
ENSG00000229399	AL592148.1	AD	-0.589415	0.555583	3.4641e-05	0.859068	9	9	0.900822
ENSG00000214293	APTR	AD	-0.589404	0.555591	0.229498	2.77778e-56	31	32	0.900822
ENSG00000114686	MRPL3	AD	-0.589367	0.555615	0.0061317	0.017614	5	5	0.900822
ENSG00000140104	C14orf79	AD	-0.588884	0.555939	0.289806	3.77021e-75	30	31	0.900934
ENSG00000184206	GOLGA6L4	AD	0.588706	0.556059	0.485617	3.65225e-150	61	66	0.900934
ENSG00000150051	MKX	AD	0.58866	0.55609	0.0354679	8.38106e-09	135	139	0.900934
ENSG00000134323	MYCN	AD	0.588652	0.556095	8.0185e-05	0.786745	19	19	0.900934
ENSG00000133789	SWAP70	AD	-0.588611	0.556122	0.17588	1.37925e-41	51	52	0.900934
ENSG00000198171	DDRGK1	AD	-0.58853	0.556177	0.0610497	2.22886e-14	12	12	0.900934
ENSG00000101003	GINS1	AD	-0.588481	0.556209	0.000121756	0.739668	6	6	0.900934
ENSG00000185420	SMYD3	AD	0.58845	0.556231	0.0561704	2.32651e-13	48	52	0.900934
ENSG00000115541	HSPE1	AD	0.588414	0.556255	0.000200636	0.668584	14	14	0.900934
ENSG00000238184	CD81-AS1	AD	-0.588374	0.556281	0.0130101	0.00055022	2	3	0.900934
ENSG00000133597	ADCK2	AD	0.588328	0.556312	0.233331	5.31582e-57	21	21	0.900934
ENSG00000165475	CRYL1	AD	0.588225	0.556381	0.093436	9.55065e-22	56	56	0.900934
ENSG00000262877	AC110285.2	AD	0.588168	0.556419	0.206334	6.79606e-50	38	41	0.900934
ENSG00000257239	AC090630.1	AD	-0.588102	0.556464	0.109489	2.94139e-25	7	7	0.900934
ENSG00000118640	VAMP8	AD	-0.588094	0.556469	0.0110509	0.00140017	10	10	0.900934
ENSG00000157500	APPL1	AD	-0.588061	0.556491	0.0205323	1.3099e-05	33	34	0.900934
ENSG00000269388	AC018755.3	AD	0.588048	0.5565	0.00464963	0.0389725	1	1	0.900934
ENSG00000225492	GBP1P1	AD	0.587633	0.556779	1.85703e-05	0.896604	18	18	0.901296
ENSG00000127084	FGD3	AD	-0.587572	0.55682	0.0462427	3.86183e-11	17	20	0.901296
ENSG00000097033	SH3GLB1	AD	0.587297	0.557004	0.0733095	4.08347e-17	24	24	0.901517
ENSG00000165238	WNK2	AD	0.587129	0.557117	0.0196398	1.83623e-05	25	25	0.901565
ENSG00000105227	PRX	AD	-0.587109	0.55713	0.000197252	0.671491	2	2	0.901565
ENSG00000234141	AC006042.4	AD	-0.586879	0.557285	0.0383099	1.8909e-09	8	8	0.901734
ENSG00000163909	HEYL	AD	-0.586787	0.557347	0.0466276	3.49279e-11	10	11	0.901734
ENSG00000169184	MN1	AD	-0.586734	0.557383	0.0200306	1.66929e-05	27	28	0.901734
ENSG00000167302	TEPSIN	AD	-0.58663	0.557452	0.0149338	0.000206047	18	21	0.901734
ENSG00000105889	STEAP1B	AD	-0.586562	0.557498	0.170246	2.95298e-40	45	45	0.901734
ENSG00000231329	AL031772.1	AD	0.586508	0.557534	0.00138644	0.259431	6	7	0.901734
ENSG00000107874	CUEDC2	AD	-0.586453	0.557571	0.0286232	2.31904e-07	5	6	0.901734
ENSG00000242229	RPS3AP14	AD	-0.586307	0.557669	0.00714042	0.0105791	11	11	0.901815
ENSG00000141551	CSNK1D	AD	-0.586179	0.557755	0.00239738	0.139022	14	14	0.901818
ENSG00000235698	PA2G4P2	AD	-0.586161	0.557767	0.00262032	0.122147	6	6	0.901818
ENSG00000137463	MGARP	AD	0.585953	0.557907	0.0120108	0.000881046	23	23	0.901844
ENSG00000223561	AC005165.1	AD	0.585894	0.557947	0.0947599	1.68231e-22	5	5	0.901844
ENSG00000250174	MYLK-AS2	AD	-0.585853	0.557975	0.000511621	0.494522	10	10	0.901844
ENSG00000255025	AF228730.5	AD	0.585851	0.557975	1.43864e-05	0.908912	38	42	0.901844
ENSG00000256972	AP000462.3	AD	0.585778	0.558025	0.00197887	0.178697	21	21	0.901846
ENSG00000103671	TRIP4	AD	-0.585593	0.558149	0.128803	4.00213e-30	28	32	0.901907
ENSG00000124216	SNAI1	AD	0.585579	0.558159	0.0273519	4.55861e-07	12	12	0.901907
ENSG00000115841	RMDN2	AD	0.585429	0.558259	0.0706316	2.09408e-16	41	41	0.901935
ENSG00000273366	Z83851.2	AD	-0.585384	0.55829	0.00329039	0.0827583	12	15	0.901935
ENSG00000156928	MALSU1	AD	-0.585338	0.55832	0.00018548	0.681521	7	7	0.901935
ENSG00000139517	LNX2	AD	0.58522	0.5584	0.00326683	0.0830552	1	1	0.90194
ENSG00000110274	CEP164	AD	0.585177	0.558429	0.106155	1.9146e-24	33	34	0.90194
ENSG00000082293	COL19A1	AD	0.585119	0.558467	0.0640324	5.39959e-15	46	47	0.90194
ENSG00000212916	MAP10	AD	-0.584902	0.558613	0.0739078	2.90638e-17	33	34	0.902098
ENSG00000231416	AL358472.1	AD	0.584725	0.558733	5.67736e-05	0.820445	4	6	0.902213
ENSG00000117118	SDHB	AD	0.584548	0.558852	0.066608	1.2527e-15	18	18	0.902322
ENSG00000054267	ARID4B	AD	0.584481	0.558897	0.00103316	0.331875	13	14	0.902322
ENSG00000130762	ARHGEF16	AD	0.584334	0.558996	0.0782171	4.20225e-18	27	28	0.902405
ENSG00000269815	AC010463.3	AD	-0.584216	0.559075	0	1	2	2	0.902455
ENSG00000253641	LINCR-0001	AD	0.584041	0.559193	0.0302925	1.10712e-07	2	2	0.902527
ENSG00000145824	CXCL14	AD	-0.584007	0.559215	0.0252343	1.20722e-06	67	69	0.902527
ENSG00000271150	AC008745.1	AD	0.583875	0.559304	0.00210161	0.16563	13	14	0.902592
ENSG00000105135	ILVBL	AD	0.583742	0.559394	0.112226	5.55247e-26	49	50	0.90266
ENSG00000273011	AC092681.3	AD	-0.583324	0.559675	5.64391e-06	0.942719	29	29	0.902778
ENSG00000259511	UBE2Q2L	AD	0.583257	0.55972	0.0250251	1.46971e-06	17	17	0.902778
ENSG00000256061	DNAAF4	AD	-0.583233	0.559737	0.0981772	4.02269e-23	58	59	0.902778
ENSG00000175911	AC127496.1	AD	0.583225	0.559742	0.000167249	0.696042	17	18	0.902778
ENSG00000001084	GCLC	AD	0.583208	0.559754	0.378326	5.4622e-104	48	49	0.902778
ENSG00000173930	SLCO4C1	AD	-0.583204	0.559756	0.2144	1.04794e-51	48	50	0.902778
ENSG00000224924	LINC00320	AD	0.583068	0.559848	0.227797	5.01597e-56	16	16	0.902848
ENSG00000105808	RASA4	AD	0.582962	0.559919	0.181232	8.54015e-43	70	75	0.902885
ENSG00000134533	RERG	AD	0.582797	0.56003	0.133761	3.34724e-31	48	50	0.902987
ENSG00000225880	LINC00115	AD	-0.582693	0.5601	0.000851089	0.378084	2	2	0.902988
ENSG00000180739	S1PR5	AD	-0.582653	0.560127	0.0244612	1.81913e-06	22	22	0.902988
ENSG00000133639	BTG1	AD	-0.582483	0.560242	0.00658419	0.0141833	16	16	0.903067
ENSG00000005243	COPZ2	AD	0.582438	0.560272	0.00195244	0.181921	7	7	0.903067
ENSG00000177047	IFNW1	AD	-0.582283	0.560376	0.0414145	4.45632e-10	20	20	0.903105
ENSG00000268790	AC008764.4	AD	0.582251	0.560397	0.000341912	0.57668	13	16	0.903105
ENSG00000174516	PELI3	AD	-0.582188	0.56044	2.80114e-05	0.873468	21	23	0.903105
ENSG00000136193	SCRN1	AD	-0.582	0.560566	0.00484093	0.0350337	15	15	0.903231
ENSG00000102452	NALCN	AD	0.58186	0.560661	0.0374186	2.63383e-09	54	54	0.903306
ENSG00000141562	NARF	AD	-0.581678	0.560784	0.0499496	4.71781e-12	33	39	0.90339
ENSG00000232818	RPS2P32	AD	0.58164	0.560809	0.000764996	0.40305	3	3	0.90339
ENSG00000240687	AC082651.1	AD	0.581521	0.560889	5.58414e-05	0.821572	2	2	0.903441
ENSG00000256309	AC009469.1	AD	0.581384	0.560982	0.00518162	0.02898	14	14	0.903512
ENSG00000184967	NOC4L	AD	0.58129	0.561045	0.0238915	2.37491e-06	29	32	0.903537
ENSG00000227321	MTND4P15	AD	-0.58106	0.5612	5.3928e-05	0.824431	1	1	0.903656
ENSG00000232104	RFX3-AS1	AD	-0.581037	0.561215	0.00463439	0.0389157	8	8	0.903656
ENSG00000170917	NUDT6	AD	-0.580942	0.561279	0.123807	3.33943e-29	17	17	0.903682
ENSG00000141854	MISP3	AD	0.580787	0.561384	0.0987068	6.50081e-23	64	67	0.903735
ENSG00000170348	TMED10	AD	0.580662	0.561468	0.0152816	0.000154261	6	6	0.903735
ENSG00000258645	HSPE1P2	AD	-0.580651	0.561476	6.17538e-06	0.940404	13	14	0.903735
ENSG00000177981	ASB8	AD	-0.580576	0.561526	0.0888597	1.59238e-20	20	20	0.903735
ENSG00000159335	PTMS	AD	-0.580536	0.561553	0.000720165	0.415176	3	4	0.903735
ENSG00000083520	DIS3	AD	0.580266	0.561735	0.0417868	3.20744e-10	12	13	0.903861
ENSG00000103569	AQP9	AD	0.58021	0.561773	0.0240901	1.81394e-06	4	4	0.903861
ENSG00000270964	AC016355.1	AD	-0.580205	0.561776	0.0500626	5.91055e-12	11	11	0.903861
ENSG00000167094	TTC16	AD	0.579572	0.562203	0.00680598	0.0124635	8	8	0.904359
ENSG00000095564	BTAF1	AD	0.579455	0.562282	0.00593922	0.0195246	54	58	0.904359
ENSG00000265775	AC004147.5	AD	-0.579406	0.562315	0.00234133	0.141764	2	2	0.904359
ENSG00000164331	ANKRA2	AD	-0.579178	0.562469	0.0296276	1.47286e-07	17	19	0.904359
ENSG00000134539	KLRD1	AD	-0.579085	0.562532	0.00191108	0.184469	14	16	0.904359
ENSG00000137699	TRIM29	AD	0.579033	0.562567	0.111351	9.30321e-26	26	26	0.904359
ENSG00000106404	CLDN15	AD	0.579012	0.562581	0.0997831	5.17961e-23	16	16	0.904359
ENSG00000261824	LINC00662	AD	-0.578974	0.562606	0.0211768	8.41476e-06	25	28	0.904359
ENSG00000152292	SH2D6	AD	0.578941	0.562629	0.0234967	2.90273e-06	20	21	0.904359
ENSG00000123384	LRP1	AD	-0.57889	0.562664	2.71787e-07	0.989302	3	3	0.904359
ENSG00000165828	PRAP1	AD	-0.578803	0.562722	0.0108719	0.00157132	2	3	0.904359
ENSG00000134851	TMEM165	AD	-0.578785	0.562734	0.326079	8.73966e-86	57	58	0.904359
ENSG00000205212	CCDC144NL	AD	0.578701	0.562791	0.153796	5.07888e-36	55	60	0.904359
ENSG00000107672	NSMCE4A	AD	0.578543	0.562898	0.0506268	5.00299e-12	14	16	0.904359
ENSG00000172296	SPTLC3	AD	0.578514	0.562917	0.0144727	0.000263638	18	19	0.904359
ENSG00000135763	URB2	AD	0.578382	0.563006	0.0148241	0.000219967	6	6	0.904359
ENSG00000259994	AL353796.1	AD	0.578334	0.563039	0.295171	2.3672e-75	60	60	0.904359
ENSG00000141543	EIF4A3	AD	0.578323	0.563046	0.0529801	9.73189e-13	24	25	0.904359
ENSG00000117115	PADI2	AD	0.578307	0.563057	0.0631307	5.74836e-15	54	56	0.904359
ENSG00000223443	USP17L2	AD	0.57809	0.563203	0.0271399	4.90577e-07	26	27	0.904359
ENSG00000175536	LIPT2	AD	-0.578089	0.563204	0.00291737	0.100433	15	15	0.904359
ENSG00000132406	TMEM128	AD	0.578087	0.563205	0.285176	6.16917e-73	18	18	0.904359
ENSG00000134897	BIVM	AD	0.578053	0.563228	0.0461975	3.75926e-11	20	21	0.904359
ENSG00000173175	ADCY5	AD	0.577937	0.563307	0.000323061	0.583712	4	4	0.904359
ENSG00000115211	EIF2B4	AD	-0.577909	0.563325	0.00114838	0.305295	2	2	0.904359
ENSG00000132681	ATP1A4	AD	-0.577783	0.56341	0.00679142	0.0125329	9	10	0.904359
ENSG00000171759	PAH	AD	0.577783	0.563411	0.459862	4.69521e-137	47	50	0.904359
ENSG00000177700	POLR2L	AD	0.577747	0.563435	0.0915921	2.62917e-21	25	30	0.904359
ENSG00000224083	MTCO1P11	AD	0.577674	0.563484	0.000430468	0.531508	15	18	0.904361
ENSG00000269302	AC110771.1	AD	-0.577598	0.563535	0.0144404	0.000258713	4	5	0.904365
ENSG00000185015	CA13	AD	-0.577429	0.56365	0.0806823	1.20472e-18	10	11	0.90443
ENSG00000099834	CDHR5	AD	-0.577395	0.563672	0.0071958	0.0100713	5	6	0.90443
ENSG00000125454	SLC25A19	AD	0.576967	0.563962	0.0100627	0.0023094	20	20	0.904732
ENSG00000196531	NACA	AD	-0.576942	0.563979	0.0187795	2.97227e-05	3	3	0.904732
ENSG00000110799	VWF	AD	0.576829	0.564055	0.00951187	0.00313818	11	11	0.904732
ENSG00000249352	LINC02198	AD	0.576727	0.564124	0.0534172	8.35779e-13	19	20	0.904732
ENSG00000236901	MIR600HG	AD	0.576713	0.564133	3.56279e-05	0.857078	2	2	0.904732
ENSG00000164002	EXO5	AD	0.576689	0.564149	0.386534	2.45631e-107	23	23	0.904732
ENSG00000141084	RANBP10	AD	-0.576506	0.564274	0.0383935	2.02392e-09	13	14	0.904853
ENSG00000176472	ZNF575	AD	-0.576103	0.564546	0.00445774	0.0434814	4	4	0.905208
ENSG00000260578	AC110597.1	AD	-0.576036	0.564591	0.0187622	2.72725e-05	3	3	0.905208
ENSG00000187461	AL583828.1	AD	0.57593	0.564662	0.000625727	0.449931	3	3	0.905244
ENSG00000127663	KDM4B	AD	-0.575671	0.564837	0.0218389	6.94145e-06	7	7	0.905305
ENSG00000197345	MRPL21	AD	0.575652	0.56485	0.73149	0	28	29	0.905305
ENSG00000108039	XPNPEP1	AD	-0.575554	0.564917	0.0277338	3.69067e-07	28	29	0.905305
ENSG00000272135	AL359747.1	AD	0.575525	0.564936	0.00664998	0.0131944	3	4	0.905305
ENSG00000231401	AC023481.1	AD	0.575494	0.564958	0.00453723	0.0416602	11	11	0.905305
ENSG00000273198	AL096803.3	AD	0.575446	0.56499	0.0151655	0.000188113	15	15	0.905305
ENSG00000241129	AC093719.1	AD	-0.575196	0.565159	0.00256256	0.126175	12	12	0.905404
ENSG00000159164	SV2A	AD	-0.57518	0.56517	0.0416744	3.8607e-10	5	10	0.905404
ENSG00000124659	TBCC	AD	0.575141	0.565196	0.00178519	0.201971	17	17	0.905404
ENSG00000132970	WASF3	AD	0.574931	0.565338	0.212719	2.04576e-51	70	73	0.905497
ENSG00000180185	FAHD1	AD	0.57457	0.565582	0.551623	6.943e-185	67	68	0.905497
ENSG00000261069	AC124312.3	AD	-0.574454	0.565661	0.243233	2.61562e-61	11	12	0.905497
ENSG00000104213	PDGFRL	AD	0.57445	0.565663	0.135811	1.5864e-31	31	31	0.905497
ENSG00000150510	FAM124A	AD	-0.574405	0.565694	0.024102	2.12622e-06	72	74	0.905497
ENSG00000248690	HAS2-AS1	AD	0.574363	0.565722	0.000315301	0.591025	44	44	0.905497
ENSG00000173542	MOB1B	AD	-0.574333	0.565742	0.0262969	6.63547e-07	23	24	0.905497
ENSG00000234745	HLA-B	AD	-0.574248	0.5658	0.137745	2.68575e-32	9	29	0.905497
ENSG00000185404	SP140L	AD	-0.574198	0.565834	0.000169429	0.694558	3	3	0.905497
ENSG00000239617	AC073610.1	AD	-0.574179	0.565847	0.0280814	2.51182e-07	6	6	0.905497
ENSG00000198730	CTR9	AD	-0.574123	0.565885	0.00513006	0.029821	20	20	0.905497
ENSG00000197905	TEAD4	AD	0.574104	0.565897	3.02942e-05	0.868096	15	15	0.905497
ENSG00000198064	NPIPB13	AD	-0.57399	0.565975	5.3152e-06	0.943946	5	7	0.905497
ENSG00000125912	NCLN	AD	0.573928	0.566016	0.173899	1.51744e-41	10	10	0.905497
ENSG00000092094	OSGEP	AD	-0.573893	0.56604	0.529877	1.2965e-172	49	49	0.905497
ENSG00000167103	PIP5KL1	AD	-0.573791	0.566109	0.0757332	1.5859e-17	12	15	0.905497
ENSG00000071205	ARHGAP10	AD	-0.573749	0.566138	0.0166728	8.75013e-05	8	8	0.905497
ENSG00000133104	SPART	AD	0.573651	0.566204	0.000825571	0.385525	5	6	0.905497
ENSG00000008083	JARID2	AD	-0.573621	0.566224	0.000722903	0.414825	14	14	0.905497
ENSG00000150907	FOXO1	AD	-0.573522	0.566292	0.000176143	0.69274	4	4	0.905497
ENSG00000149090	PAMR1	AD	-0.57351	0.5663	0.163684	1.22502e-38	29	29	0.905497
ENSG00000214174	AMZ2P1	AD	0.573486	0.566316	0.0604231	3.17316e-14	14	14	0.905497
ENSG00000164620	RELL2	AD	0.57329	0.566448	0.00258618	0.12356	33	36	0.9055
ENSG00000145147	SLIT2	AD	-0.573288	0.566449	0.098551	4.32803e-23	45	47	0.9055
ENSG00000170356	OR2A20P	AD	0.57327	0.566462	0.0205236	1.24027e-05	3	5	0.9055
ENSG00000227028	SLC8A1-AS1	AD	-0.573184	0.56652	0.00137246	0.263121	14	14	0.905516
ENSG00000197586	ENTPD6	AD	0.57309	0.566584	0.156206	3.44026e-37	38	39	0.90554
ENSG00000180626	ZNF594	AD	0.572949	0.566679	0.0514261	2.79475e-12	11	11	0.905615
ENSG00000145982	FARS2	AD	-0.572685	0.566858	0.0638374	5.31945e-15	26	26	0.905757
ENSG00000086288	NME8	AD	-0.572657	0.566877	5.02469e-05	0.829936	2	2	0.905757
ENSG00000162267	ITIH3	AD	0.572604	0.566913	0.00115855	0.30426	3	3	0.905757
ENSG00000170776	AKAP13	AD	0.572483	0.566995	0.159479	2.11115e-37	63	71	0.905779
ENSG00000137841	PLCB2	AD	0.572441	0.567023	0.0142114	0.000296006	6	6	0.905779
ENSG00000214659	KRT8P26	AD	-0.572235	0.567163	0.0710683	9.80699e-17	25	26	0.905925
ENSG00000196139	AKR1C3	AD	-0.572148	0.567222	0.0428714	2.16823e-10	41	45	0.905942
ENSG00000132141	CCT6B	AD	-0.571756	0.567487	0.224644	8.13521e-55	15	17	0.905977
ENSG00000146425	DYNLT1	AD	-0.571744	0.567496	0.153215	4.73949e-36	17	17	0.905977
ENSG00000174842	GLMN	AD	0.571724	0.567509	0.00012647	0.735292	2	2	0.905977
ENSG00000151948	GLT1D1	AD	0.571602	0.567592	0.194651	9.48071e-47	43	45	0.905977
ENSG00000164675	IQUB	AD	-0.571512	0.567653	0.0564547	2.22488e-13	25	25	0.905977
ENSG00000261366	MANEA-AS1	AD	-0.571457	0.56769	0.0508961	3.96374e-12	47	47	0.905977
ENSG00000179344	HLA-DQB1	AD	0.571435	0.567705	0.0244216	1.84071e-06	11	13	0.905977
ENSG00000273184	AC010655.4	AD	0.571381	0.567741	0.000954143	0.348243	2	2	0.905977
ENSG00000165973	NELL1	AD	-0.571323	0.567781	0.22807	1.53714e-55	85	87	0.905977
ENSG00000115902	SLC1A4	AD	-0.571253	0.567828	0.180269	7.20517e-43	64	67	0.905977
ENSG00000189127	ANKRD34B	AD	0.571227	0.567846	0.000109239	0.752559	3	3	0.905977
ENSG00000204666	AC010624.1	AD	0.570944	0.568038	0.000151162	0.710304	7	9	0.905977
ENSG00000228810	PABPC1P11	AD	-0.570866	0.56809	0.000834483	0.382866	2	2	0.905977
ENSG00000167562	ZNF701	AD	-0.570761	0.568161	0.0115753	0.0011002	21	22	0.905977
ENSG00000225451	AC092634.2	AD	-0.570738	0.568177	0.102381	8.91569e-24	17	18	0.905977
ENSG00000063322	MED29	AD	-0.570726	0.568185	0.0353019	9.29483e-09	10	11	0.905977
ENSG00000187688	TRPV2	AD	-0.570689	0.568211	0.618978	5.73394e-226	26	27	0.905977
ENSG00000232287	SLC6A1-AS1	AD	0.570511	0.568331	0.00217649	0.158481	3	3	0.905977
ENSG00000272516	AL158211.4	AD	-0.5705	0.568339	0.000668751	0.435379	7	7	0.905977
ENSG00000241472	PTPRG-AS1	AD	0.570399	0.568407	0.00959709	0.00283174	4	4	0.905977
ENSG00000135363	LMO2	AD	0.570387	0.568415	0.0186201	2.89004e-05	32	33	0.905977
ENSG00000196437	ZNF569	AD	-0.570263	0.5685	7.10566e-05	0.798603	12	12	0.905977
ENSG00000171310	CHST11	AD	0.57022	0.568528	0.00100859	0.336729	14	14	0.905977
ENSG00000268705	BNIP3P26	AD	-0.570058	0.568639	0.00854361	0.00495924	17	19	0.905977
ENSG00000109062	SLC9A3R1	AD	0.570011	0.56867	0.0036243	0.068663	5	5	0.905977
ENSG00000130590	SAMD10	AD	0.569994	0.568682	0.0438175	1.34878e-10	28	28	0.905977
ENSG00000267152	AC093227.1	AD	-0.5698	0.568813	0.00993493	0.00249315	6	6	0.905977
ENSG00000135437	RDH5	AD	-0.569729	0.568861	0.000421374	0.534994	13	13	0.905977
ENSG00000184347	SLIT3	AD	-0.56972	0.568867	0.0181408	4.29032e-05	22	23	0.905977
ENSG00000270024	C8orf44-SGK3	AD	-0.569613	0.56894	0.00105782	0.322335	9	9	0.905977
ENSG00000101152	DNAJC5	AD	0.56958	0.568963	0.0191318	2.48734e-05	22	24	0.905977
ENSG00000133302	SLF1	AD	0.569392	0.56909	0.286497	6.41276e-74	13	13	0.905977
ENSG00000167702	KIFC2	AD	-0.569384	0.569096	0.118404	2.47886e-27	14	14	0.905977
ENSG00000129636	ITFG1	AD	0.56937	0.569105	0.0506411	3.63799e-12	15	15	0.905977
ENSG00000244509	APOBEC3C	AD	-0.569355	0.569116	1.0964e-05	0.918831	3	3	0.905977
ENSG00000134324	LPIN1	AD	0.569295	0.569156	0.271103	4.69443e-68	29	30	0.905977
ENSG00000149380	P4HA3	AD	-0.569271	0.569172	9.48623e-05	0.768881	5	5	0.905977
ENSG00000164073	MFSD8	AD	-0.569244	0.56919	0.0333294	2.20311e-08	5	5	0.905977
ENSG00000272822	AC073610.3	AD	-0.569234	0.569197	0.0306994	8.9464e-08	11	11	0.905977
ENSG00000117598	PLPPR5	AD	0.569146	0.569257	0.0387114	1.44435e-09	22	22	0.905977
ENSG00000247324	AC010547.1	AD	0.569114	0.569279	0.000154352	0.707709	6	6	0.905977
ENSG00000134287	ARF3	AD	-0.569098	0.56929	0.144745	1.02395e-34	24	26	0.905977
ENSG00000172673	THEMIS	AD	0.569054	0.569319	0.000218547	0.656035	2	2	0.905977
ENSG00000250280	AC026124.1	AD	-0.568878	0.569439	0.000598432	0.460535	16	16	0.906025
ENSG00000114115	RBP1	AD	0.568856	0.569454	0.123	1.01015e-28	28	30	0.906025
ENSG00000149798	CDC42EP2	AD	0.568796	0.569495	8.97152e-06	0.927999	9	9	0.906025
ENSG00000174136	RGMB	AD	0.568434	0.56974	0.114108	2.2548e-26	43	43	0.906125
ENSG00000187715	KBTBD12	AD	-0.568402	0.569762	0.319311	2.09351e-84	32	34	0.906125
ENSG00000271553	AC018638.7	AD	-0.568361	0.56979	0.0187397	3.1193e-05	12	12	0.906125
ENSG00000069998	HDHD5	AD	0.568284	0.569842	0.00873651	0.00445742	4	4	0.906125
ENSG00000224411	HSP90AA2P	AD	-0.5682	0.569899	2.17197e-05	0.888388	12	12	0.906125
ENSG00000167193	CRK	AD	-0.56811	0.56996	0.267447	6.01831e-67	29	30	0.906125
ENSG00000251408	AC113615.1	AD	0.568087	0.569976	3.72208e-06	0.952857	40	44	0.906125
ENSG00000198467	TPM2	AD	-0.568043	0.570006	0.326521	4.40263e-86	9	10	0.906125
ENSG00000251450	RASGRF2-AS1	AD	0.568037	0.57001	0.0935083	1.48266e-21	10	12	0.906125
ENSG00000037280	FLT4	AD	-0.567992	0.570041	0.00880013	0.00424428	22	23	0.906125
ENSG00000237441	RGL2	AD	0.567721	0.570225	0.0192258	2.46049e-05	29	33	0.906341
ENSG00000255207	AL133399.1	AD	-0.567646	0.570276	0.0296508	1.39914e-07	38	38	0.906345
ENSG00000162461	SLC25A34	AD	-0.567496	0.570377	0.234244	2.07977e-57	52	54	0.90639
ENSG00000263823	AC009831.1	AD	-0.567463	0.5704	2.0985e-05	0.889927	1	1	0.90639
ENSG00000143158	MPC2	AD	-0.567159	0.570606	0.036805	4.2745e-09	7	7	0.906535
ENSG00000256361	AC027544.1	AD	-0.567021	0.5707	6.14493e-06	0.940388	1	1	0.906535
ENSG00000267633	AC008686.1	AD	-0.566883	0.570794	0.0246628	1.65882e-06	2	2	0.906535
ENSG00000198715	GLMP	AD	-0.566877	0.570797	0.075218	1.9616e-17	21	21	0.906535
ENSG00000143198	MGST3	AD	-0.566722	0.570903	0.12034	8.35589e-28	29	30	0.906535
ENSG00000268119	AC010615.2	AD	0.56667	0.570939	0.052581	1.88064e-12	33	34	0.906535
ENSG00000220548	VIM2P	AD	-0.566579	0.571	0.000195607	0.672969	1	1	0.906535
ENSG00000108179	PPIF	AD	0.566567	0.571008	0.0483583	1.54617e-11	47	47	0.906535
ENSG00000214736	TOMM6	AD	-0.566504	0.571051	0.00625878	0.0162607	28	30	0.906535
ENSG00000164171	ITGA2	AD	0.566491	0.57106	0.146931	3.30011e-34	36	36	0.906535
ENSG00000131473	ACLY	AD	0.566464	0.571078	0.0633782	7.25664e-15	25	29	0.906535
ENSG00000197822	OCLN	AD	0.566413	0.571113	0.161544	2.5901e-38	93	95	0.906535
ENSG00000188629	ZNF177	AD	0.566359	0.57115	0.333567	8.71946e-89	24	25	0.906535
ENSG00000163535	SGO2	AD	0.566333	0.571167	0.0189865	2.72473e-05	34	34	0.906535
ENSG00000117481	NSUN4	AD	0.565868	0.571483	0.245002	9.8454e-61	67	69	0.906959
ENSG00000270141	TERC	AD	-0.565664	0.571622	9.96152e-07	0.975981	15	16	0.907085
ENSG00000267302	AC005702.1	AD	-0.565571	0.571686	0.02975	1.33056e-07	7	7	0.907085
ENSG00000234165	AC114877.1	AD	-0.565538	0.571708	0.000811673	0.386241	4	4	0.907085
ENSG00000171931	FBXW10	AD	-0.565367	0.571824	0.0265187	7.14438e-07	14	15	0.907153
ENSG00000273476	AL133215.3	AD	-0.565282	0.571882	9.65374e-05	0.767224	7	8	0.907153
ENSG00000271614	ATP2B1-AS1	AD	-0.565262	0.571895	0.0187731	3.00183e-05	22	22	0.907153
ENSG00000176386	CDC26	AD	-0.564943	0.572112	0.0605174	3.04674e-14	14	14	0.907271
ENSG00000172460	PRSS30P	AD	0.56489	0.572149	0.113369	1.34299e-26	33	38	0.907271
ENSG00000241170	AP001992.1	AD	-0.564789	0.572217	0.0514393	2.9068e-12	17	17	0.907271
ENSG00000230188	AL158156.1	AD	-0.564707	0.572273	0.000162535	0.697183	3	3	0.907271
ENSG00000101558	VAPA	AD	0.564702	0.572277	0.0853921	8.2973e-20	22	22	0.907271
ENSG00000067066	SP100	AD	-0.564661	0.572305	0.0189077	2.93755e-05	10	10	0.907271
ENSG00000272459	AC139795.3	AD	-0.56464	0.572319	0.030569	9.39658e-08	11	12	0.907271
ENSG00000091073	DTX2	AD	0.564488	0.572422	0.00422172	0.0484833	15	16	0.907271
ENSG00000250473	DUTP7	AD	0.564395	0.572485	0.00287364	0.104534	26	26	0.907271
ENSG00000163631	ALB	AD	-0.564389	0.57249	0.00062171	0.448729	52	57	0.907271
ENSG00000079819	EPB41L2	AD	-0.564297	0.572552	0.127617	1.27999e-29	97	99	0.907271
ENSG00000166548	TK2	AD	-0.564287	0.572559	0.022935	4.12309e-06	14	14	0.907271
ENSG00000102931	ARL2BP	AD	0.56417	0.572639	0.000212886	0.659811	20	20	0.907271
ENSG00000183929	DUSP5P1	AD	-0.564104	0.572684	0.0602942	3.46568e-14	31	31	0.907271
ENSG00000139304	PTPRQ	AD	-0.564086	0.572696	0.0867896	1.74433e-20	94	96	0.907271
ENSG00000241439	AC092903.1	AD	-0.563968	0.572776	0.0387571	1.7191e-09	14	14	0.907271
ENSG00000228577	AC010731.2	AD	0.56377	0.572911	0.00101479	0.334107	6	6	0.907271
ENSG00000242616	GNG10	AD	0.563766	0.572913	0.22748	1.02506e-55	47	48	0.907271
ENSG00000164440	TXLNB	AD	-0.563744	0.572928	0.052668	1.79361e-12	18	23	0.907271
ENSG00000163344	PMVK	AD	0.563731	0.572937	0.00486755	0.0348154	8	9	0.907271
ENSG00000214447	FAM187A	AD	0.563552	0.573059	0.318568	7.78054e-84	24	27	0.907377
ENSG00000054965	FAM168A	AD	-0.563491	0.573101	0.0443948	9.93635e-11	31	31	0.907377
ENSG00000145692	BHMT	AD	-0.563373	0.573181	0.300865	4.55641e-77	122	128	0.907427
ENSG00000071575	TRIB2	AD	0.563277	0.573246	0.0246741	1.56851e-06	16	17	0.90745
ENSG00000198466	ZNF587	AD	-0.563211	0.573291	0.161946	5.87696e-38	31	31	0.90745
ENSG00000119927	GPAM	AD	-0.562938	0.573477	0.0754795	1.70254e-17	43	45	0.907667
ENSG00000178917	ZNF852	AD	0.562762	0.573597	5.52069e-05	0.822639	5	5	0.90778
ENSG00000226015	CCT8P1	AD	-0.562479	0.57379	0.0481458	1.44039e-11	6	7	0.907945
ENSG00000174165	ZDHHC24	AD	-0.562419	0.573831	0.133341	5.04509e-31	27	29	0.907945
ENSG00000137802	MAPKBP1	AD	-0.562337	0.573886	0.165557	5.98762e-39	59	61	0.907945
ENSG00000105618	PRPF31	AD	-0.562187	0.573989	0.00028401	0.610752	37	40	0.907945
ENSG00000224055	GAPDHP55	AD	0.562012	0.574108	0.000816052	0.388837	26	28	0.907945
ENSG00000272582	AL031587.3	AD	-0.562	0.574116	7.07223e-05	0.800233	2	2	0.907945
ENSG00000254122	PCDHGB7	AD	0.561932	0.574162	0.0332505	2.37252e-08	29	29	0.907945
ENSG00000236501	AC074286.1	AD	0.561821	0.574238	1.94018e-05	0.893828	18	18	0.907945
ENSG00000113593	PPWD1	AD	0.561804	0.57425	0.238873	5.65772e-59	38	38	0.907945
ENSG00000204536	CCHCR1	AD	-0.5618	0.574252	3.80208e-05	0.851771	2	6	0.907945
ENSG00000204044	SLC12A5-AS1	AD	-0.561797	0.574255	0.00019407	0.673429	12	13	0.907945
ENSG00000105829	BET1	AD	-0.561756	0.574282	0.000344256	0.57518	6	6	0.907945
ENSG00000120693	SMAD9	AD	0.561452	0.574489	0.320389	1.02125e-83	18	18	0.908159
ENSG00000236886	AC007563.2	AD	0.561405	0.574521	0.000252763	0.631633	4	4	0.908159
ENSG00000140511	HAPLN3	AD	-0.561237	0.574636	0.140448	1.14258e-32	23	23	0.908159
ENSG00000272108	AC244517.1	AD	0.561047	0.574765	0.121095	4.90336e-28	32	37	0.908159
ENSG00000176971	FIBIN	AD	-0.560989	0.574805	0.0313481	6.203e-08	86	87	0.908159
ENSG00000257501	AC007424.1	AD	0.560976	0.574814	0.0200641	1.60227e-05	18	19	0.908159
ENSG00000182463	TSHZ2	AD	-0.560932	0.574844	0.0432363	1.69977e-10	77	79	0.908159
ENSG00000226247	SUPT4H1P1	AD	0.560923	0.57485	6.26022e-05	0.811226	3	3	0.908159
ENSG00000198901	PRC1	AD	-0.560814	0.574924	0.0160416	0.000119157	13	13	0.908159
ENSG00000104267	CA2	AD	0.560812	0.574926	0.0182152	4.04603e-05	37	38	0.908159
ENSG00000108733	PEX12	AD	-0.560777	0.57495	0.00972005	0.0026242	33	35	0.908159
ENSG00000120055	C10orf95	AD	-0.560703	0.575	0.000291688	0.605976	1	1	0.908162
ENSG00000268717	BNIP3P33	AD	-0.560584	0.575081	0.00415271	0.051296	32	33	0.908214
ENSG00000041880	PARP3	AD	-0.56025	0.575309	0.00485511	0.0349168	11	16	0.908294
ENSG00000261662	AL359752.1	AD	-0.560219	0.57533	0.000754293	0.407135	9	10	0.908294
ENSG00000255182	AC084125.2	AD	0.560156	0.575373	0.0990524	7.1025e-23	6	9	0.908294
ENSG00000114026	OGG1	AD	0.560124	0.575395	0.0135412	0.000407435	2	2	0.908294
ENSG00000184984	CHRM5	AD	-0.560111	0.575404	0.574324	1.23021e-198	58	63	0.908294
ENSG00000168096	ANKS3	AD	-0.559961	0.575506	0.125798	3.17492e-29	6	6	0.908294
ENSG00000133116	KL	AD	-0.559835	0.575592	0.0399812	7.60638e-10	69	69	0.908294
ENSG00000237973	MTCO1P12	AD	0.559749	0.575651	0.00191264	0.186129	4	4	0.908294
ENSG00000271156	AC090578.1	AD	0.559727	0.575666	9.36275e-05	0.769629	4	4	0.908294
ENSG00000162852	CNST	AD	0.559698	0.575686	0.00361802	0.0685252	37	40	0.908294
ENSG00000273363	AL353801.3	AD	0.559657	0.575714	0.00190188	0.186971	16	17	0.908294
ENSG00000231948	HS1BP3-IT1	AD	-0.559614	0.575743	9.93269e-05	0.763867	8	8	0.908294
ENSG00000228446	AC073052.1	AD	0.559521	0.575806	0.0038569	0.0599612	47	51	0.908294
ENSG00000090686	USP48	AD	-0.559516	0.575809	0.017899	4.44825e-05	21	21	0.908294
ENSG00000182118	FAM89A	AD	0.559415	0.575879	0.45085	1.31916e-133	64	67	0.908327
ENSG00000058056	USP13	AD	-0.559286	0.575966	0.115337	9.20831e-27	42	45	0.908384
ENSG00000183250	LINC01547	AD	-0.55909	0.576101	0.206844	3.30758e-50	20	20	0.908384
ENSG00000236180	AL445669.2	AD	0.559066	0.576116	0.00755044	0.00845762	66	68	0.908384
ENSG00000152683	SLC30A6	AD	-0.559025	0.576145	0.0256427	1.08605e-06	41	45	0.908384
ENSG00000155719	OTOA	AD	-0.559005	0.576159	0.0293309	1.40975e-07	14	14	0.908384
ENSG00000138814	PPP3CA	AD	-0.558936	0.576206	0.0276563	3.68845e-07	19	20	0.908384
ENSG00000197265	GTF2E2	AD	0.558762	0.576324	0.00407019	0.0531295	10	10	0.908494
ENSG00000226363	HAGLROS	AD	0.558646	0.576403	0.122173	2.64589e-28	11	11	0.908543
ENSG00000165997	ARL5B	AD	-0.55849	0.57651	0.0316685	5.00927e-08	4	4	0.908635
ENSG00000255142	AP006621.2	AD	-0.558358	0.5766	0.00428169	0.0477358	1	1	0.908657
ENSG00000124839	RAB17	AD	0.558327	0.576621	0.27066	1.2713e-69	18	18	0.908657
ENSG00000146147	MLIP	AD	-0.558224	0.576691	0.0278473	3.71712e-07	12	14	0.908692
ENSG00000196428	TSC22D2	AD	0.558073	0.576795	0.00824699	0.00590553	32	32	0.908713
ENSG00000168702	LRP1B	AD	-0.557956	0.576874	0.0622789	1.19353e-14	95	97	0.908713
ENSG00000257507	LINC02373	AD	0.557927	0.576894	0.00183487	0.195465	11	11	0.908713
ENSG00000129009	ISLR	AD	-0.557698	0.577051	0.0194964	2.18406e-05	8	8	0.908713
ENSG00000183763	TRAIP	AD	-0.557686	0.577059	0.0118916	0.000909073	4	5	0.908713
ENSG00000253846	PCDHGA10	AD	-0.55756	0.577145	0.00834108	0.0055252	20	20	0.908713
ENSG00000263477	AC104982.2	AD	-0.557479	0.5772	0.000839132	0.376561	1	1	0.908713
ENSG00000259172	AC023024.1	AD	0.557322	0.577308	3.70269e-05	0.85455	3	3	0.908713
ENSG00000066248	NGEF	AD	0.557317	0.577311	0.0396126	1.09507e-09	24	25	0.908713
ENSG00000142541	RPL13A	AD	0.557313	0.577313	0.000113848	0.747362	7	7	0.908713
ENSG00000129347	KRI1	AD	-0.557285	0.577333	0.403519	5.07816e-115	28	28	0.908713
ENSG00000166452	AKIP1	AD	0.557234	0.577367	0.0295274	1.44017e-07	26	28	0.908713
ENSG00000197696	NMB	AD	0.557174	0.577408	0.0182599	3.59519e-05	30	32	0.908713
ENSG00000123243	ITIH5	AD	-0.55715	0.577425	0.00571883	0.0221798	21	21	0.908713
ENSG00000173546	CSPG4	AD	-0.557119	0.577446	0.0173661	6.31617e-05	9	9	0.908713
ENSG00000232063	AL691447.2	AD	0.557064	0.577484	0.201953	1.1834e-48	61	62	0.908713
ENSG00000167711	SERPINF2	AD	0.556999	0.577528	0.0418344	2.20823e-10	15	15	0.908713
ENSG00000203963	C1orf141	AD	0.556868	0.577618	0.067978	7.294e-16	21	21	0.908778
ENSG00000122786	CALD1	AD	0.556609	0.577794	0.0511462	2.80385e-12	44	45	0.90898
ENSG00000114098	ARMC8	AD	-0.556519	0.577856	0.0256699	1.08638e-06	34	35	0.909001
ENSG00000223704	LINC01422	AD	-0.55644	0.57791	0.0372857	3.4276e-09	23	25	0.909009
ENSG00000135605	TEC	AD	-0.556283	0.578017	0.089523	1.15816e-20	39	39	0.90903
ENSG00000244249	AC063955.1	AD	-0.556162	0.5781	8.50099e-05	0.780828	1	1	0.90903
ENSG00000163879	DNALI1	AD	-0.556153	0.578106	0.261663	5.054e-66	28	28	0.90903
ENSG00000182472	CAPN12	AD	0.556138	0.578117	0.0147756	0.000220317	32	36	0.90903
ENSG00000230444	TFAMP1	AD	-0.555922	0.578264	4.61742e-05	0.837749	8	9	0.909185
ENSG00000137571	SLCO5A1	AD	0.555779	0.578362	0.260032	1.10848e-64	27	30	0.909195
ENSG00000115919	KYNU	AD	0.555771	0.578367	0.0146876	0.000224457	3	3	0.909195
ENSG00000103254	FAM173A	AD	0.555643	0.578455	0.00613268	0.0177246	13	14	0.909257
ENSG00000100412	ACO2	AD	0.555309	0.578683	0.00400515	0.0550533	6	6	0.909427
ENSG00000255435	AP001267.3	AD	-0.555274	0.578707	5.62182e-06	0.941586	2	2	0.909427
ENSG00000243433	AC010973.1	AD	-0.555272	0.578709	1.42264e-05	0.909401	21	21	0.909427
ENSG00000105143	SLC1A6	AD	-0.555171	0.578778	0.149482	5.35477e-35	11	11	0.90946
ENSG00000135002	RFK	AD	-0.554383	0.579317	0.0294184	1.67528e-07	15	16	0.909883
ENSG00000100784	RPS6KA5	AD	0.554291	0.57938	3.93995e-05	0.848375	16	17	0.909883
ENSG00000152954	NRSN1	AD	0.554285	0.579384	0.150715	2.69063e-35	41	44	0.909883
ENSG00000148175	STOM	AD	-0.554249	0.579409	0.0796331	1.36594e-18	45	46	0.909883
ENSG00000185480	PARPBP	AD	-0.55419	0.579449	0.0785308	3.44093e-18	31	32	0.909883
ENSG00000039319	ZFYVE16	AD	0.554016	0.579568	0.132181	1.41087e-31	26	27	0.909883
ENSG00000243708	PLA2G4B	AD	0.553932	0.579626	0.0538798	1.00916e-12	13	13	0.909883
ENSG00000169189	NSMCE1	AD	0.553862	0.579673	0.0220868	5.97224e-06	74	78	0.909883
ENSG00000243069	ARHGEF26-AS1	AD	-0.553854	0.579679	0.155265	1.79118e-36	52	53	0.909883
ENSG00000136478	TEX2	AD	-0.553838	0.57969	0.0259449	9.34856e-07	10	11	0.909883
ENSG00000179218	CALR	AD	0.553823	0.5797	0.00957723	0.00306459	1	1	0.909883
ENSG00000156599	ZDHHC5	AD	-0.553788	0.579724	0.00250054	0.130843	32	32	0.909883
ENSG00000136811	ODF2	AD	0.553724	0.579768	0.143152	2.89238e-33	51	56	0.909883
ENSG00000196460	RFX8	AD	-0.553712	0.579776	0.0687897	5.1713e-16	12	12	0.909883
ENSG00000154262	ABCA6	AD	-0.553629	0.579833	0.183032	1.36124e-43	13	13	0.909883
ENSG00000157823	AP3S2	AD	-0.553617	0.579841	0.206779	6.5692e-50	47	47	0.909883
ENSG00000182923	CEP63	AD	0.553572	0.579872	0.131055	1.51328e-30	26	26	0.909883
ENSG00000100191	SLC5A4	AD	0.553397	0.579992	0.219682	1.86214e-53	31	31	0.909926
ENSG00000008130	NADK	AD	0.553358	0.580018	0.0487038	1.30126e-11	6	8	0.909926
ENSG00000164074	ABHD18	AD	0.553263	0.580083	0.00632314	0.0154663	31	31	0.909926
ENSG00000139190	VAMP1	AD	0.553164	0.580151	0.280656	4.40822e-71	34	36	0.909926
ENSG00000164603	BMT2	AD	-0.553147	0.580163	0.00625075	0.0168536	7	7	0.909926
ENSG00000087116	ADAMTS2	AD	0.553107	0.58019	0.0439092	1.31706e-10	31	32	0.909926
ENSG00000148606	POLR3A	AD	-0.552869	0.580353	0.0390832	1.2865e-09	16	17	0.91004
ENSG00000234603	AL356740.1	AD	0.55283	0.58038	0.000316625	0.591076	24	26	0.91004
ENSG00000250918	RP11-497H16.4	AD	0.552788	0.580408	0.000530887	0.486469	7	7	0.91004
ENSG00000138111	MFSD13A	AD	0.552592	0.580543	0.195711	8.00559e-47	32	33	0.910175
ENSG00000272308	AC104113.1	AD	0.552409	0.580668	0.00193923	0.183498	5	5	0.910296
ENSG00000267034	AC010980.2	AD	-0.552097	0.580882	0.0458854	5.04802e-11	6	6	0.910555
ENSG00000125746	EML2	AD	-0.551975	0.580965	0.0829843	1.46778e-19	15	17	0.910609
ENSG00000164691	TAGAP	AD	-0.551724	0.581138	0.00558875	0.0236589	16	16	0.910778
ENSG00000063245	EPN1	AD	0.551563	0.581248	0.00510618	0.0302699	3	3	0.910778
ENSG00000202415	RN7SKP269	AD	0.55142	0.581346	0.000131422	0.72919	2	2	0.910778
ENSG00000169683	LRRC45	AD	-0.551399	0.58136	0.109801	2.42486e-25	12	12	0.910778
ENSG00000220008	LINGO3	AD	-0.551365	0.581383	0.000842131	0.378834	7	7	0.910778
ENSG00000253741	AC108002.1	AD	-0.551271	0.581448	0.425041	1.86584e-122	37	41	0.910778
ENSG00000004766	VPS50	AD	-0.551266	0.581451	0.0140994	0.000318741	76	79	0.910778
ENSG00000103150	MLYCD	AD	0.551252	0.581461	0.0150837	0.000188192	25	25	0.910778
ENSG00000232187	FTH1P7	AD	0.550938	0.581676	0.00152884	0.235861	10	10	0.910859
ENSG00000152795	HNRNPDL	AD	0.550827	0.581752	0.001773	0.20046	11	11	0.910859
ENSG00000127252	HRASLS	AD	0.550766	0.581794	0.170152	6.92277e-42	59	61	0.910859
ENSG00000273038	AL365203.3	AD	0.550761	0.581798	0.148722	8.19715e-35	96	97	0.910859
ENSG00000259175	AC108451.1	AD	0.550676	0.581856	9.03612e-05	0.774744	12	12	0.910859
ENSG00000273368	AC006566.1	AD	-0.550665	0.581863	0.000250143	0.6331	19	19	0.910859
ENSG00000155265	GOLGA7B	AD	-0.55061	0.581901	0.0351101	1.06947e-08	64	64	0.910859
ENSG00000129315	CCNT1	AD	0.550543	0.581947	0.0151234	0.000189146	6	6	0.910859
ENSG00000150093	ITGB1	AD	-0.550456	0.582007	0.0864966	5.31021e-20	18	20	0.910859
ENSG00000256060	AC003002.1	AD	0.550423	0.582029	0.00677487	0.012706	4	5	0.910859
ENSG00000146859	TMEM140	AD	-0.550398	0.582047	0.00501981	0.0319159	15	15	0.910859
ENSG00000258847	AL391261.2	AD	0.550223	0.582167	0.00611552	0.0174013	2	3	0.910885
ENSG00000254837	AP001372.2	AD	0.550184	0.582193	0.0103737	0.00204413	14	14	0.910885
ENSG00000173214	MFSD4B	AD	-0.550135	0.582227	0.0179992	4.26621e-05	35	36	0.910885
ENSG00000158321	AUTS2	AD	-0.550053	0.582283	0.0370419	3.72278e-09	16	18	0.910885
ENSG00000168887	C2orf68	AD	0.550019	0.582306	9.28527e-07	0.976825	6	6	0.910885
ENSG00000167208	SNX20	AD	-0.549846	0.582425	0.00866658	0.00463204	10	12	0.910995
ENSG00000171631	P2RY6	AD	-0.549772	0.582476	0.0312354	6.84919e-08	19	19	0.910999
ENSG00000137960	GIPC2	AD	0.549541	0.582634	0.000218746	0.655799	8	8	0.911171
ENSG00000054803	CBLN4	AD	-0.549316	0.582789	5.55286e-05	0.822061	5	5	0.911195
ENSG00000161048	NAPEPLD	AD	-0.549295	0.582803	0.0792561	1.35172e-18	21	21	0.911195
ENSG00000223460	GAPDHP69	AD	0.54915	0.582903	0.0187139	2.98198e-05	10	11	0.911195
ENSG00000250656	ST3GAL1P1	AD	-0.549062	0.582963	3.82019e-06	0.953278	5	5	0.911195
ENSG00000177398	UMODL1	AD	-0.549048	0.582972	0.0790196	2.8565e-18	34	38	0.911195
ENSG00000060558	GNA15	AD	-0.549003	0.583004	0.383679	6.02859e-106	29	33	0.911195
ENSG00000114126	TFDP2	AD	-0.548965	0.58303	0.000652256	0.439854	25	27	0.911195
ENSG00000104325	DECR1	AD	0.548915	0.583064	0.0455684	5.79965e-11	18	18	0.911195
ENSG00000269867	AC010326.3	AD	-0.548881	0.583087	4.81811e-05	0.833359	3	3	0.911195
ENSG00000244952	AC123768.2	AD	0.548772	0.583162	0.00602445	0.0185026	17	21	0.911229
ENSG00000120333	MRPS14	AD	0.548708	0.583206	0.0673751	7.46566e-16	18	19	0.911229
ENSG00000104524	PYCR3	AD	-0.5484	0.583417	0.118209	2.89542e-27	27	33	0.911484
ENSG00000023902	PLEKHO1	AD	-0.547984	0.583703	0.00586945	0.0197998	4	5	0.911763
ENSG00000234965	SHISA8	AD	0.547902	0.583759	0.00102498	0.329881	6	7	0.911763
ENSG00000125835	SNRPB	AD	0.547847	0.583797	0.000396951	0.547363	8	9	0.911763
ENSG00000183496	MEX3B	AD	-0.54774	0.583871	0.00117606	0.297497	2	2	0.911763
ENSG00000187627	RGPD1	AD	0.54773	0.583877	0.0112818	0.00126951	5	7	0.911763
ENSG00000257218	GATC	AD	0.547711	0.58389	0.733118	0	50	50	0.911763
ENSG00000188603	CLN3	AD	-0.547581	0.583979	0.00135406	0.265475	3	3	0.911763
ENSG00000111077	TNS2	AD	0.547541	0.584007	0.368978	1.42344e-101	20	21	0.911763
ENSG00000136237	RAPGEF5	AD	0.547503	0.584033	0.0419804	2.11268e-10	12	12	0.911763
ENSG00000179364	PACS2	AD	-0.547415	0.584094	0.000447443	0.522171	2	2	0.911781
ENSG00000119632	IFI27L2	AD	-0.547251	0.584206	0.193617	1.84718e-46	39	42	0.911788
ENSG00000126749	EMG1	AD	-0.547163	0.584267	0.0089562	0.00417354	28	33	0.911788
ENSG00000233527	ZNF529-AS1	AD	0.547068	0.584332	0.107128	1.05924e-24	44	47	0.911788
ENSG00000167186	COQ7	AD	0.547012	0.584371	0.237954	1.92388e-58	40	42	0.911788
ENSG00000105982	RNF32	AD	0.547002	0.584378	0.0318089	4.25547e-08	7	8	0.911788
ENSG00000170074	FAM153A	AD	0.546984	0.58439	0.504463	1.28575e-158	29	31	0.911788
ENSG00000163492	CCDC141	AD	-0.546612	0.584645	0.0442747	8.42079e-11	31	32	0.912067
ENSG00000183798	EMILIN3	AD	0.546539	0.584696	0.0410365	5.23646e-10	39	39	0.912067
ENSG00000197008	ZNF138	AD	0.546495	0.584726	0.00959034	0.00301867	44	46	0.912067
ENSG00000119737	GPR75	AD	0.546441	0.584763	6.28248e-05	0.811438	58	62	0.912067
ENSG00000181481	RNF135	AD	0.546335	0.584835	0.00184253	0.194667	7	7	0.912104
ENSG00000134917	ADAMTS8	AD	0.546045	0.585035	0.226143	3.23692e-55	42	43	0.912286
ENSG00000167110	GOLGA2	AD	0.546024	0.585049	0.000552774	0.47748	7	7	0.912286
ENSG00000230387	AL118508.1	AD	0.545597	0.585343	0.147297	2.11633e-34	43	46	0.912474
ENSG00000015153	YAF2	AD	-0.545565	0.585365	1.53427e-05	0.901405	4	4	0.912474
ENSG00000163389	POGLUT1	AD	-0.545559	0.585369	0.362594	3.77659e-98	23	24	0.912474
ENSG00000273344	PAXIP1-AS1	AD	0.545489	0.585417	0.10293	1.0662e-23	16	17	0.912474
ENSG00000257680	AC016144.1	AD	0.545305	0.585544	0	1	26	27	0.912474
ENSG00000171316	CHD7	AD	-0.545287	0.585556	0.0427111	2.06122e-10	9	9	0.912474
ENSG00000161249	DMKN	AD	0.545165	0.58564	0.0108658	0.0015211	3	3	0.912474
ENSG00000070061	ELP1	AD	-0.545149	0.585651	0.196989	1.58337e-47	36	36	0.912474
ENSG00000167272	POP5	AD	-0.544959	0.585782	0.174066	3.74176e-41	45	46	0.912474
ENSG00000198589	LRBA	AD	0.544925	0.585805	0.0459965	4.22062e-11	23	24	0.912474
ENSG00000259244	AC048382.2	AD	0.54487	0.585843	0.000333708	0.580722	16	18	0.912474
ENSG00000160271	RALGDS	AD	-0.544854	0.585854	0.110614	1.77499e-25	36	37	0.912474
ENSG00000228133	AC099684.1	AD	-0.544823	0.585875	8.30473e-05	0.781775	10	11	0.912474
ENSG00000170396	ZNF804A	AD	-0.544822	0.585876	0.0517119	2.31273e-12	9	10	0.912474
ENSG00000255150	EID3	AD	-0.544788	0.585899	0.0200915	1.62861e-05	15	15	0.912474
ENSG00000240498	CDKN2B-AS1	AD	-0.544638	0.586002	0.0188309	2.96304e-05	55	57	0.912507
ENSG00000005189	REXO5	AD	0.544573	0.586048	0.0426092	2.26434e-10	66	71	0.912507
ENSG00000142512	SIGLEC10	AD	-0.544422	0.586151	0.00165223	0.219606	14	14	0.912507
ENSG00000181744	C3orf58	AD	0.544379	0.586181	0.0347777	1.19692e-08	24	25	0.912507
ENSG00000249664	AC027338.1	AD	0.544355	0.586197	0.257213	7.56095e-65	8	8	0.912507
ENSG00000169981	ZNF35	AD	-0.544333	0.586212	1.51333e-05	0.907062	17	17	0.912507
ENSG00000179361	ARID3B	AD	-0.544255	0.586266	0.0355852	7.45906e-09	29	30	0.912515
ENSG00000029639	TFB1M	AD	-0.543698	0.586649	0.423502	1.77677e-122	43	44	0.912709
ENSG00000143641	GALNT2	AD	-0.543644	0.586686	0.0687418	3.78188e-16	36	36	0.912709
ENSG00000127616	SMARCA4	AD	0.543557	0.586746	0.0282555	2.91092e-07	14	14	0.912709
ENSG00000138623	SEMA7A	AD	-0.543334	0.5869	0.00115219	0.305517	1	1	0.912709
ENSG00000268555	AC123912.4	AD	0.543329	0.586903	0.192841	4.26757e-46	12	15	0.912709
ENSG00000261915	AC026954.2	AD	0.543296	0.586926	1.08886e-05	0.921453	2	2	0.912709
ENSG00000152932	RAB3C	AD	-0.543265	0.586947	0.0575619	1.17745e-13	19	19	0.912709
ENSG00000204653	ASPDH	AD	0.54321	0.586985	0.29039	1.35841e-75	39	44	0.912709
ENSG00000241837	ATP5O	AD	-0.543174	0.58701	0.0734662	3.36748e-17	26	26	0.912709
ENSG00000255152	MSH5-SAPCD1	AD	0.543028	0.587111	0.000106632	0.753393	3	8	0.912709
ENSG00000131507	NDFIP1	AD	-0.543028	0.587111	0.00366113	0.0657427	13	14	0.912709
ENSG00000188763	FZD9	AD	-0.542909	0.587193	0.0218607	7.09479e-06	9	13	0.912709
ENSG00000273325	AL008723.3	AD	0.542851	0.587232	0.00757584	0.00845342	5	5	0.912709
ENSG00000234912	SNHG20	AD	0.542826	0.58725	0.258718	1.22283e-64	18	18	0.912709
ENSG00000124795	DEK	AD	0.542819	0.587254	0.00111419	0.313535	5	7	0.912709
ENSG00000231628	AL133406.2	AD	-0.542725	0.587319	0.000579669	0.466806	13	13	0.912709
ENSG00000164037	SLC9B1	AD	0.542708	0.587331	0.133889	3.6251e-31	24	25	0.912709
ENSG00000132740	IGHMBP2	AD	0.542708	0.587331	0.0713148	1.25747e-16	12	12	0.912709
ENSG00000118515	SGK1	AD	0.542603	0.587403	0.00508355	0.0309827	12	12	0.912709
ENSG00000155846	PPARGC1B	AD	-0.542549	0.58744	0.0114621	0.00113082	7	7	0.912709
ENSG00000123500	COL10A1	AD	-0.542473	0.587493	2.43409e-05	0.881979	2	2	0.912709
ENSG00000009844	VTA1	AD	-0.542377	0.587559	0.163537	9.78137e-39	33	34	0.912709
ENSG00000230982	DSTNP1	AD	-0.542368	0.587565	0.00521872	0.0281775	8	8	0.912709
ENSG00000156469	MTERF3	AD	-0.542282	0.587624	0.0177347	5.14522e-05	29	33	0.912709
ENSG00000273162	AL133215.2	AD	-0.542232	0.587659	0.00408346	0.0528884	11	11	0.912709
ENSG00000264743	DPRXP4	AD	0.542171	0.5877	8.65584e-06	0.929274	6	6	0.912709
ENSG00000256269	HMBS	AD	0.542075	0.587767	0.061187	2.30993e-14	29	34	0.912709
ENSG00000234771	SLC25A25-AS1	AD	0.542046	0.587786	0.0225714	4.06545e-06	8	8	0.912709
ENSG00000168672	FAM84B	AD	0.542026	0.587801	0.0105212	0.00182728	22	24	0.912709
ENSG00000160294	MCM3AP	AD	0.541873	0.587906	0.196817	1.84517e-47	37	39	0.912724
ENSG00000233685	OR6L1P	AD	-0.541737	0.588	0.00851468	0.00513663	1	3	0.912724
ENSG00000099204	ABLIM1	AD	0.541719	0.588012	0.0599967	3.57836e-14	30	31	0.912724
ENSG00000136856	SLC2A8	AD	-0.541691	0.588032	0.234425	7.94179e-58	14	14	0.912724
ENSG00000120913	PDLIM2	AD	0.541658	0.588054	0.153661	5.41649e-36	28	30	0.912724
ENSG00000138696	BMPR1B	AD	-0.541466	0.588187	0.140489	5.76103e-33	20	22	0.912841
ENSG00000202512	RN7SKP230	AD	0.541356	0.588262	0.0197956	1.91325e-05	13	13	0.912841
ENSG00000259856	RAB43P1	AD	-0.541306	0.588297	9.51117e-07	0.976095	3	3	0.912841
ENSG00000131019	ULBP3	AD	-0.541266	0.588324	0.0149291	0.000197264	3	3	0.912841
ENSG00000071127	WDR1	AD	-0.541138	0.588413	0.0635834	6.78793e-15	31	32	0.912903
ENSG00000148803	FUOM	AD	-0.541005	0.588504	0.00678992	0.0121005	35	37	0.912969
ENSG00000243742	RPLP0P2	AD	-0.540887	0.588586	0.000139895	0.719847	4	4	0.912992
ENSG00000160305	DIP2A	AD	0.540843	0.588616	0.082415	3.45227e-19	59	63	0.912992
ENSG00000268038	LINC01785	AD	0.540711	0.588707	0.0347749	1.15124e-08	86	91	0.913057
ENSG00000196150	ZNF250	AD	0.540612	0.588775	0.00591534	0.0194033	11	12	0.913088
ENSG00000179051	RCC2	AD	0.540123	0.589112	0.00335258	0.0797626	10	10	0.913535
ENSG00000250120	PCDHA10	AD	0.539945	0.589235	0.49641	2.86183e-155	19	20	0.91365
ENSG00000169851	PCDH7	AD	-0.539816	0.589324	0.000163512	0.698238	3	3	0.913681
ENSG00000198075	SULT1C4	AD	-0.539775	0.589352	0.233295	4.84815e-58	108	112	0.913681
ENSG00000204435	CSNK2B	AD	0.539502	0.589541	0.0177523	5.1582e-05	5	10	0.913898
ENSG00000146223	RPL7L1	AD	-0.539429	0.589591	0.169773	2.34603e-40	10	10	0.9139
ENSG00000272604	AC073073.2	AD	0.539046	0.589855	0.000346911	0.572874	4	4	0.914059
ENSG00000143499	SMYD2	AD	0.538821	0.590011	0.177615	2.54255e-42	70	70	0.914059
ENSG00000086300	SNX10	AD	-0.538691	0.5901	6.92109e-06	0.936762	1	2	0.914059
ENSG00000246379	AC007495.1	AD	0.538592	0.590169	0.0682222	5.57595e-16	58	62	0.914059
ENSG00000273032	DGCR9	AD	-0.538454	0.590264	0.269607	3.08751e-68	37	39	0.914059
ENSG00000273449	AC093788.1	AD	0.538411	0.590293	0.0756055	1.22039e-17	9	9	0.914059
ENSG00000264301	LINC01444	AD	0.53832	0.590356	0.00328258	0.0804683	2	2	0.914059
ENSG00000249465	RBMXP4	AD	0.538286	0.59038	0.0776118	2.55336e-18	39	42	0.914059
ENSG00000204338	CYP21A1P	AD	0.538256	0.5904	0.00145857	0.249129	1	11	0.914059
ENSG00000079215	SLC1A3	AD	-0.538227	0.59042	1.99797e-05	0.893247	9	10	0.914059
ENSG00000118308	LRMP	AD	-0.538139	0.590481	0.11978	8.31303e-28	71	73	0.914059
ENSG00000107551	RASSF4	AD	-0.53809	0.590515	0.101441	1.84635e-23	62	64	0.914059
ENSG00000163933	RFT1	AD	-0.538017	0.590565	0.317563	1.15261e-82	19	20	0.914059
ENSG00000123416	TUBA1B	AD	-0.538015	0.590566	0.00944977	0.00301929	24	29	0.914059
ENSG00000266288	AP005671.1	AD	-0.537977	0.590593	0.00130392	0.273859	7	9	0.914059
ENSG00000151364	KCTD14	AD	0.537869	0.590668	0.00421417	0.0494518	2	2	0.914059
ENSG00000141642	ELAC1	AD	-0.537809	0.590709	0.0146805	0.000235375	22	23	0.914059
ENSG00000101187	SLCO4A1	AD	-0.537787	0.590724	9.02162e-05	0.773904	12	14	0.914059
ENSG00000049449	RCN1	AD	0.537727	0.590766	0.21269	2.0798e-51	23	23	0.914059
ENSG00000272717	AC112236.2	AD	-0.537682	0.590796	0.000395392	0.548122	10	10	0.914059
ENSG00000169223	LMAN2	AD	0.537625	0.590836	0.000477673	0.507652	3	3	0.914059
ENSG00000213828	AC017028.1	AD	-0.537615	0.590843	2.1917e-06	0.964534	15	17	0.914059
ENSG00000257242	LINC01619	AD	0.537571	0.590874	0.0022549	0.150007	17	18	0.914059
ENSG00000166598	HSP90B1	AD	-0.53755	0.590888	0.0754154	1.54054e-17	11	12	0.914059
ENSG00000162779	AXDND1	AD	-0.537505	0.590919	0.167058	2.31313e-39	56	57	0.914059
ENSG00000271148	AC023762.1	AD	-0.537446	0.59096	0.0022855	0.148387	29	30	0.914059
ENSG00000180787	ZFP3	AD	0.537076	0.591215	1.54218e-08	0.996095	15	15	0.914145
ENSG00000019549	SNAI2	AD	-0.537061	0.591226	0.00194309	0.182341	4	6	0.914145
ENSG00000105483	CARD8	AD	0.537031	0.591246	0.29714	3.54099e-77	57	61	0.914145
ENSG00000126266	FFAR1	AD	0.536984	0.591279	0.00968569	0.00289495	40	42	0.914145
ENSG00000135801	TAF5L	AD	0.536975	0.591285	0.0150696	0.000183195	5	5	0.914145
ENSG00000138175	ARL3	AD	0.536942	0.591308	0.0477026	1.56565e-11	7	7	0.914145
ENSG00000173269	MMRN2	AD	0.53678	0.59142	0.00542742	0.0258848	21	22	0.914167
ENSG00000185477	GPRIN3	AD	-0.536753	0.591438	0.19725	2.24908e-47	33	33	0.914167
ENSG00000242034	AC097493.1	AD	-0.53671	0.591468	6.98885e-05	0.800324	2	3	0.914167
ENSG00000254681	PKD1P5	AD	0.536419	0.591669	0.000114652	0.746963	22	22	0.914311
ENSG00000140199	SLC12A6	AD	-0.536347	0.591719	0.0220825	6.19853e-06	23	24	0.914311
ENSG00000265015	AP005901.3	AD	-0.536255	0.591782	0.0504722	4.85144e-12	18	20	0.914311
ENSG00000102753	KPNA3	AD	0.536249	0.591787	0.00712564	0.0104898	54	55	0.914311
ENSG00000158887	MPZ	AD	0.53614	0.591862	0.0935714	1.2448e-21	14	14	0.914311
ENSG00000204175	GPRIN2	AD	-0.536048	0.591925	0.0343378	1.56972e-08	30	47	0.914311
ENSG00000127561	SYNGR3	AD	-0.536005	0.591955	0.025407	1.23218e-06	13	13	0.914311
ENSG00000152133	GPATCH11	AD	-0.53594	0.592	0.0201763	1.58221e-05	1	1	0.914311
ENSG00000214889	RPS9P1	AD	-0.535879	0.592042	0.00567143	0.0221844	5	5	0.914311
ENSG00000170442	KRT86	AD	0.535869	0.592049	0.00192751	0.184411	1	1	0.914311
ENSG00000173207	CKS1B	AD	-0.535725	0.592148	6.59716e-05	0.806729	5	5	0.914385
ENSG00000160282	FTCD	AD	-0.535659	0.592194	0.391353	2.78975e-110	49	51	0.914385
ENSG00000143194	MAEL	AD	-0.535543	0.592274	0.587099	3.8608e-206	66	67	0.914434
ENSG00000174705	SH3PXD2B	AD	0.535312	0.592434	0.194178	2.1084e-46	28	28	0.914605
ENSG00000253868	FER1L6-AS2	AD	0.535129	0.592561	4.14505e-05	0.845519	23	23	0.914725
ENSG00000272977	AL008721.2	AD	-0.534731	0.592836	0.33832	3.44748e-91	45	45	0.915062
ENSG00000161888	SPC24	AD	0.534673	0.592876	0.000144858	0.714671	5	5	0.915062
ENSG00000184232	OAF	AD	0.534538	0.592969	0.263498	8.4836e-66	39	40	0.915102
ENSG00000151338	MIPOL1	AD	-0.534413	0.593056	0.0413843	4.02719e-10	3	3	0.915102
ENSG00000141384	TAF4B	AD	0.534373	0.593084	0.0630703	4.42852e-15	9	9	0.915102
ENSG00000214274	ANG	AD	-0.53424	0.593176	0.0174707	5.78091e-05	17	19	0.915102
ENSG00000187800	PEAR1	AD	-0.534191	0.593209	0.00101558	0.33229	2	2	0.915102
ENSG00000273301	AC016717.2	AD	0.534169	0.593225	0.00810445	0.00634107	46	46	0.915102
ENSG00000259349	AC011921.1	AD	0.534141	0.593244	0.00303393	0.0951621	9	9	0.915102
ENSG00000197043	ANXA6	AD	-0.533921	0.593396	0.194188	1.2229e-46	25	25	0.915136
ENSG00000182022	CHST15	AD	-0.533919	0.593397	0.0543764	7.23174e-13	61	64	0.915136
ENSG00000182329	KIAA2012	AD	-0.533898	0.593412	0.154082	2.9655e-36	61	65	0.915136
ENSG00000251982	RN7SKP43	AD	-0.533824	0.593464	1.6063e-06	0.969314	14	14	0.91514
ENSG00000164597	COG5	AD	0.533667	0.593572	0.11694	4.94202e-27	60	62	0.915233
ENSG00000180198	RCC1	AD	-0.533541	0.593659	7.76392e-05	0.788504	16	16	0.915291
ENSG00000251417	AC145285.2	AD	-0.53343	0.593736	1.95474e-05	0.890598	4	7	0.915335
ENSG00000137941	TTLL7	AD	0.533251	0.59386	0.0618542	1.77092e-14	12	12	0.915451
ENSG00000161896	IP6K3	AD	-0.533085	0.593975	0.0360701	4.98005e-09	9	9	0.915553
ENSG00000172497	ACOT12	AD	-0.532936	0.594078	0.0334071	2.39683e-08	17	17	0.915636
ENSG00000242808	SOX2-OT	AD	-0.532605	0.594307	0.00707842	0.0109249	20	20	0.91572
ENSG00000221890	NPTXR	AD	-0.532472	0.594399	0.0613225	2.16339e-14	25	25	0.91572
ENSG00000243155	AL162431.2	AD	-0.532471	0.5944	2.96831e-06	0.958547	1	1	0.91572
ENSG00000232871	SEC1P	AD	-0.532462	0.594406	0.0236476	2.66313e-06	7	7	0.91572
ENSG00000177409	SAMD9L	AD	-0.532389	0.594457	0.263459	1.91957e-66	11	11	0.91572
ENSG00000250303	AP002884.3	AD	-0.532369	0.594471	0.00976319	0.00274219	15	16	0.91572
ENSG00000204564	C6orf136	AD	0.532364	0.594474	2.66217e-06	0.960452	2	6	0.91572
ENSG00000223414	LINC00473	AD	0.531953	0.594758	0.0178492	4.95383e-05	29	30	0.916083
ENSG00000137331	IER3	AD	0.531879	0.59481	0.00139834	0.258732	2	8	0.916088
ENSG00000236732	AC094019.1	AD	0.531605	0.594999	0.00752342	0.00863305	7	7	0.916304
ENSG00000248383	PCDHAC1	AD	-0.531424	0.595125	0.00317809	0.0865184	25	25	0.916403
ENSG00000196781	TLE1	AD	0.531371	0.595161	0.00141566	0.255509	9	9	0.916403
ENSG00000224404	Z68323.1	AD	-0.531124	0.595333	0.00643759	0.015204	4	5	0.916592
ENSG00000244560	AC004890.2	AD	0.531017	0.595407	0.280291	6.10104e-71	14	16	0.916631
ENSG00000183726	TMEM50A	AD	0.530876	0.595504	0.40015	1.41133e-112	17	21	0.916706
ENSG00000133119	RFC3	AD	0.530791	0.595564	0.000642151	0.442038	5	5	0.916722
ENSG00000163273	NPPC	AD	-0.53069	0.595633	1.08838e-05	0.920914	5	5	0.91675
ENSG00000131100	ATP6V1E1	AD	-0.530553	0.595728	0.0430897	1.85641e-10	11	11	0.91675
ENSG00000131844	MCCC2	AD	0.530552	0.595729	0.108464	3.19053e-25	25	26	0.91675
ENSG00000185664	PMEL	AD	0.530171	0.595994	3.43422e-08	0.99554	2	2	0.916756
ENSG00000213088	ACKR1	AD	0.530161	0.596	3.48586e-06	0.955084	1	1	0.916756
ENSG00000107554	DNMBP	AD	-0.530154	0.596005	0.036707	4.27124e-09	26	26	0.916756
ENSG00000268087	AC008764.2	AD	0.530084	0.596054	0.000336339	0.57955	9	11	0.916756
ENSG00000102934	PLLP	AD	0.530014	0.596102	0.00815026	0.00612059	12	12	0.916756
ENSG00000138764	CCNG2	AD	-0.530001	0.596111	0.0589938	7.15431e-14	35	35	0.916756
ENSG00000214190	RNF152P1	AD	-0.52991	0.596174	0.000933228	0.355735	2	2	0.916756
ENSG00000213542	AC007000.1	AD	-0.529768	0.596273	0.0268011	5.6102e-07	71	78	0.916756
ENSG00000121350	PYROXD1	AD	-0.529762	0.596277	0.308774	6.33951e-80	60	61	0.916756
ENSG00000113140	SPARC	AD	-0.529676	0.596337	0.0345543	1.13565e-08	32	32	0.916756
ENSG00000176024	ZNF613	AD	0.529563	0.596415	0.0539607	9.55749e-13	20	22	0.916756
ENSG00000232295	AL589935.1	AD	0.529464	0.596483	0.00205851	0.170702	7	7	0.916756
ENSG00000184608	FAM167A-AS1	AD	-0.529432	0.596506	0.0201927	1.40862e-05	48	49	0.916756
ENSG00000027869	SH2D2A	AD	-0.529428	0.596509	0.000294755	0.604272	4	4	0.916756
ENSG00000167799	NUDT8	AD	-0.529285	0.596608	0.00177273	0.202978	12	12	0.916756
ENSG00000203697	CAPN8	AD	0.529253	0.59663	0.0571248	1.0095e-13	13	14	0.916756
ENSG00000100243	CYB5R3	AD	0.529245	0.596635	0.00739797	0.00923479	36	38	0.916756
ENSG00000225725	FAM66E	AD	-0.529171	0.596687	0.00181407	0.194207	31	33	0.916756
ENSG00000232110	AL353751.1	AD	0.529164	0.596691	0.0688636	4.03269e-16	27	28	0.916756
ENSG00000261428	AC097461.1	AD	-0.529138	0.59671	0.478328	9.41313e-146	53	54	0.916756
ENSG00000225151	GOLGA2P7	AD	0.528929	0.596854	0.410175	3.48165e-118	65	72	0.916865
ENSG00000145919	BOD1	AD	0.528823	0.596928	0.0246395	1.8132e-06	46	49	0.916865
ENSG00000204227	RING1	AD	0.528815	0.596934	6.62117e-06	0.938063	20	22	0.916865
ENSG00000143125	PROK1	AD	0.528754	0.596976	4.40657e-05	0.840984	18	18	0.916865
ENSG00000176438	SYNE3	AD	-0.528579	0.597097	0.0262155	7.54476e-07	11	11	0.916928
ENSG00000109689	STIM2	AD	-0.528554	0.597115	0.101006	2.09505e-23	31	31	0.916928
ENSG00000100949	RABGGTA	AD	-0.52831	0.597284	0.00183295	0.194158	68	72	0.917062
ENSG00000108950	FAM20A	AD	-0.528287	0.5973	6.35112e-05	0.809929	1	1	0.917062
ENSG00000260804	LINC01963	AD	0.528163	0.597386	0.288039	2.74747e-82	33	33	0.917087
ENSG00000261502	AC040174.1	AD	-0.528106	0.597426	0.178367	1.92827e-42	37	38	0.917087
ENSG00000184838	PRR16	AD	0.528053	0.597463	0.00812759	0.00597028	33	35	0.917087
ENSG00000078369	GNB1	AD	0.527881	0.597582	2.39732e-06	0.963141	16	16	0.91714
ENSG00000260772	AC012321.1	AD	-0.527847	0.597606	0.00010263	0.759174	26	26	0.91714
ENSG00000136014	USP44	AD	0.52775	0.597673	0.180023	3.44388e-43	60	62	0.91714
ENSG00000111186	WNT5B	AD	-0.527698	0.597709	0.055804	3.61363e-13	41	43	0.91714
ENSG00000177752	YIPF7	AD	-0.527495	0.59785	0.0884128	1.49623e-20	16	16	0.91714
ENSG00000178202	KDELC2	AD	0.527387	0.597925	0.24261	1.32501e-59	20	20	0.91714
ENSG00000114125	RNF7	AD	0.527308	0.59798	0.0896005	1.11445e-20	16	16	0.91714
ENSG00000142330	CAPN10	AD	0.527197	0.598057	0.042863	2.15284e-10	21	22	0.91714
ENSG00000175548	ALG10B	AD	-0.527124	0.598108	0.000361014	0.56569	7	8	0.91714
ENSG00000269886	AC022382.1	AD	0.526995	0.598197	0.00176656	0.203304	26	27	0.91714
ENSG00000149115	TNKS1BP1	AD	-0.526957	0.598224	0.0144171	0.000266559	3	3	0.91714
ENSG00000223547	ZNF844	AD	0.526861	0.59829	0.000933995	0.35517	8	9	0.91714
ENSG00000183785	TUBA8	AD	0.526859	0.598292	0.0897551	9.45288e-21	14	17	0.91714
ENSG00000080823	MOK	AD	0.526784	0.598344	0.0450824	6.87402e-11	22	23	0.91714
ENSG00000136273	HUS1	AD	0.526622	0.598456	8.807e-05	0.776589	18	18	0.91714
ENSG00000162621	LRRC53	AD	-0.526467	0.598564	0.0627726	7.98834e-15	25	25	0.91714
ENSG00000197177	ADGRA1	AD	-0.526401	0.59861	0.155654	1.38783e-36	25	27	0.91714
ENSG00000240207	AC080013.1	AD	0.526377	0.598626	0.552216	4.31644e-185	44	46	0.91714
ENSG00000047249	ATP6V1H	AD	0.526347	0.598647	0.0467669	3.11233e-11	33	35	0.91714
ENSG00000064692	SNCAIP	AD	0.526319	0.598667	0.0244098	1.98148e-06	66	69	0.91714
ENSG00000229623	METTL21AP1	AD	-0.526247	0.598717	4.88601e-05	0.832929	12	13	0.91714
ENSG00000204950	LRRC10B	AD	-0.526184	0.59876	0.0120988	0.00085151	9	9	0.91714
ENSG00000102743	SLC25A15	AD	0.52611	0.598812	0.0342667	1.60808e-08	32	32	0.91714
ENSG00000203734	ECT2L	AD	0.52606	0.598846	0.00608648	0.0180821	16	16	0.91714
ENSG00000135205	CCDC146	AD	0.526059	0.598847	0.0281267	2.83675e-07	47	53	0.91714
ENSG00000172273	HINFP	AD	-0.525996	0.598891	0.129334	3.41284e-30	23	26	0.91714
ENSG00000106603	COA1	AD	-0.525979	0.598903	0.110354	1.27355e-25	29	29	0.91714
ENSG00000026559	KCNG1	AD	0.525797	0.599029	0.0120636	0.000839153	73	73	0.91714
ENSG00000167699	GLOD4	AD	-0.525746	0.599065	0.0842699	1.20365e-19	24	24	0.91714
ENSG00000115514	TXNDC9	AD	0.525738	0.59907	0.0207853	1.19058e-05	24	25	0.91714
ENSG00000214391	TUBAP2	AD	0.525575	0.599184	0.020927	8.0396e-06	10	11	0.91714
ENSG00000235358	AC093151.3	AD	-0.525574	0.599184	0.0428742	1.97013e-10	23	25	0.91714
ENSG00000181885	CLDN7	AD	0.525531	0.599214	0.00104733	0.326963	56	57	0.91714
ENSG00000261441	AC124068.2	AD	-0.525523	0.59922	0.00280434	0.108746	12	13	0.91714
ENSG00000248851	AC006427.1	AD	0.52549	0.599242	0.00411461	0.0523301	4	4	0.91714
ENSG00000100030	MAPK1	AD	0.525234	0.59942	9.21662e-05	0.77186	8	14	0.91714
ENSG00000197776	KLHDC1	AD	-0.52521	0.599438	0.0865749	5.80662e-20	17	17	0.91714
ENSG00000143149	ALDH9A1	AD	-0.525203	0.599442	0.268223	1.58481e-67	91	95	0.91714
ENSG00000006125	AP2B1	AD	-0.525107	0.599509	0.122279	2.54457e-28	43	47	0.91714
ENSG00000149084	HSD17B12	AD	-0.524992	0.599589	0.693673	7.21697e-290	55	56	0.91714
ENSG00000148248	SURF4	AD	0.524972	0.599602	0.0762159	1.14931e-17	56	61	0.91714
ENSG00000143452	HORMAD1	AD	0.524841	0.599694	0.0968251	2.37772e-22	12	12	0.91714
ENSG00000272941	AC083862.2	AD	0.524745	0.599761	0.000933754	0.355892	10	10	0.91714
ENSG00000152253	SPC25	AD	-0.524737	0.599766	0.099755	3.37621e-23	5	5	0.91714
ENSG00000225889	AC012368.1	AD	0.524661	0.599819	0.173806	3.07261e-41	79	81	0.91714
ENSG00000185716	C16orf52	AD	0.524629	0.599841	0.00016563	0.698258	51	54	0.91714
ENSG00000273245	AC092653.1	AD	-0.52459	0.599868	0.000560852	0.475042	7	7	0.91714
ENSG00000250602	AC093535.1	AD	-0.524563	0.599887	0.000194227	0.6729	7	8	0.91714
ENSG00000134046	MBD2	AD	-0.524524	0.599914	0.0244345	1.86984e-06	55	59	0.91714
ENSG00000254944	ATP5F1P5	AD	0.524485	0.599941	0.000710816	0.420615	15	16	0.91714
ENSG00000120262	CCDC170	AD	-0.524359	0.600029	0.258201	2.17268e-64	52	55	0.9172
ENSG00000128606	LRRC17	AD	-0.52426	0.600098	0.0823099	4.74146e-19	13	14	0.91723
ENSG00000179299	NSUN7	AD	-0.524166	0.600163	0.0360782	6.04908e-09	29	31	0.917255
ENSG00000144559	TAMM41	AD	0.52399	0.600285	0.527127	3.75454e-170	21	22	0.917332
ENSG00000103978	TMEM87A	AD	-0.523953	0.600311	2.78819e-05	0.874122	2	2	0.917332
ENSG00000175463	TBC1D10C	AD	-0.523349	0.600731	3.55099e-06	0.954667	7	7	0.917782
ENSG00000234203	AC004771.2	AD	0.523327	0.600747	0.00986149	0.00263296	67	69	0.917782
ENSG00000105202	FBL	AD	0.523319	0.600752	0.00108774	0.317512	7	9	0.917782
ENSG00000123444	KBTBD4	AD	0.523242	0.600806	0.00705148	0.0107459	9	9	0.917789
ENSG00000272954	AP000553.1	AD	0.523072	0.600924	0.000277399	0.614917	37	41	0.917896
ENSG00000230319	AL022476.1	AD	-0.52285	0.601078	0.00796988	0.00673407	9	10	0.917995
ENSG00000040275	SPDL1	AD	-0.522741	0.601154	0.027208	4.81964e-07	12	12	0.917995
ENSG00000162645	GBP2	AD	-0.522708	0.601177	0.0158116	0.000130898	25	27	0.917995
ENSG00000129422	MTUS1	AD	-0.522658	0.601212	0.363955	3.82182e-99	30	30	0.917995
ENSG00000140961	OSGIN1	AD	-0.522604	0.60125	0.000744255	0.409522	10	10	0.917995
ENSG00000156787	TBC1D31	AD	-0.522403	0.60139	0.150612	7.00397e-36	13	14	0.917995
ENSG00000224177	LINC00570	AD	-0.522317	0.60145	0.000102964	0.75997	2	2	0.917995
ENSG00000116668	SWT1	AD	0.522313	0.601452	0.015612	0.000145003	29	30	0.917995
ENSG00000244026	FAM86DP	AD	0.522252	0.601495	0.305594	1.14409e-83	28	29	0.917995
ENSG00000087510	TFAP2C	AD	-0.522155	0.601563	0.0210185	8.9932e-06	28	28	0.917995
ENSG00000260743	AC007823.1	AD	0.522154	0.601563	0.0311119	7.27602e-08	10	11	0.917995
ENSG00000109184	DCUN1D4	AD	-0.5221	0.6016	0.0013141	0.27366	8	8	0.917995
ENSG00000127863	TNFRSF19	AD	-0.522065	0.601625	0.0317449	5.0703e-08	67	75	0.917995
ENSG00000227294	AC016994.1	AD	-0.521927	0.601721	2.36865e-06	0.962786	5	5	0.918055
ENSG00000108061	SHOC2	AD	-0.521849	0.601775	0.0360936	5.98048e-09	14	14	0.918055
ENSG00000231305	AC112484.2	AD	-0.521719	0.601866	0.199548	1.18906e-47	19	35	0.918055
ENSG00000120992	LYPLA1	AD	0.521687	0.601888	0.000349777	0.57306	20	22	0.918055
ENSG00000259158	ADAM20P1	AD	-0.521636	0.601924	0.0417992	3.83129e-10	9	10	0.918055
ENSG00000262251	AC087388.1	AD	0.521587	0.601958	0.00041747	0.53732	4	7	0.918055
ENSG00000204033	LRIT2	AD	-0.52148	0.602032	0.106024	1.10105e-24	8	8	0.918093
ENSG00000235272	FAM103A2P	AD	0.521192	0.602233	0.000910031	0.362192	14	14	0.918324
ENSG00000242485	MRPL20	AD	-0.520946	0.602404	0.00569383	0.021455	5	5	0.918511
ENSG00000100266	PACSIN2	AD	-0.520543	0.602685	0.148178	5.46097e-35	66	74	0.918664
ENSG00000158258	CLSTN2	AD	-0.520512	0.602707	0.000879009	0.370377	20	21	0.918664
ENSG00000130669	PAK4	AD	0.520477	0.602731	0.176598	7.8539e-42	22	25	0.918664
ENSG00000257553	AC034102.4	AD	0.52047	0.602736	2.33112e-06	0.963232	7	7	0.918664
ENSG00000152990	ADGRA3	AD	-0.52035	0.60282	0.15264	1.04205e-35	40	42	0.918664
ENSG00000170419	VSTM2A	AD	-0.520319	0.602842	0.196738	2.6286e-47	49	49	0.918664
ENSG00000049192	ADAMTS6	AD	-0.520311	0.602847	0.0042379	0.0483678	44	45	0.918664
ENSG00000163006	CCDC138	AD	0.520065	0.603018	0.00513394	0.0294772	6	7	0.918827
ENSG00000101413	RPRD1B	AD	-0.51997	0.603085	0.118637	7.75635e-28	23	23	0.918827
ENSG00000141696	P3H4	AD	-0.519947	0.603101	0.0328495	2.83044e-08	24	25	0.918827
ENSG00000163132	MSX1	AD	0.519842	0.603174	0.00206068	0.169236	60	64	0.918863
ENSG00000122547	EEPD1	AD	0.519767	0.603226	0.0230196	3.15888e-06	30	32	0.918868
ENSG00000173153	ESRRA	AD	-0.519661	0.6033	0.000118463	0.742389	1	1	0.918906
ENSG00000151208	DLG5	AD	-0.519448	0.603448	0.114478	1.32159e-26	31	31	0.918988
ENSG00000203602	AL137059.1	AD	-0.519443	0.603452	0.00343806	0.0765846	30	30	0.918988
ENSG00000149295	DRD2	AD	0.519368	0.603504	0.0049731	0.032929	4	5	0.918993
ENSG00000180398	MCFD2	AD	-0.519186	0.603631	0.623518	3.32118e-229	25	25	0.919071
ENSG00000137801	THBS1	AD	0.519055	0.603722	0.0410305	5.79243e-10	25	26	0.919071
ENSG00000137198	GMPR	AD	0.519027	0.603742	0.0349706	1.05207e-08	2	2	0.919071
ENSG00000205213	LGR4	AD	0.518891	0.603837	0.00145538	0.24849	22	22	0.919071
ENSG00000164932	CTHRC1	AD	-0.51881	0.603893	0.0281453	2.78921e-07	11	11	0.919071
ENSG00000149656	LINC00266-1	AD	0.518773	0.603919	0.0536576	9.00283e-13	13	13	0.919071
ENSG00000235381	AL596202.1	AD	-0.518642	0.60401	0.124333	7.49288e-29	37	38	0.919071
ENSG00000204882	GPR20	AD	0.518567	0.604062	0.00019145	0.675307	33	34	0.919071
ENSG00000128045	RASL11B	AD	-0.518361	0.604206	0.0638659	5.29201e-15	13	15	0.919071
ENSG00000250900	AC008443.6	AD	-0.51832	0.604235	0.00316923	0.0884656	6	6	0.919071
ENSG00000242539	AC007620.2	AD	-0.518315	0.604238	0.0466669	3.21725e-11	12	14	0.919071
ENSG00000138193	PLCE1	AD	-0.518268	0.604271	0.122293	1.63297e-28	22	22	0.919071
ENSG00000213934	HBG1	AD	-0.518257	0.604279	0.0450344	7.69911e-11	14	17	0.919071
ENSG00000206432	TMEM200C	AD	-0.518245	0.604287	0.0658767	2.10487e-15	78	78	0.919071
ENSG00000115380	EFEMP1	AD	0.518242	0.60429	0.314833	6.7382e-82	30	30	0.919071
ENSG00000267079	AP001269.2	AD	0.518024	0.604441	0.0530759	1.39883e-12	6	7	0.919102
ENSG00000272447	AL135925.1	AD	-0.517971	0.604478	0.0729456	5.60448e-17	45	47	0.919102
ENSG00000107651	SEC23IP	AD	0.517871	0.604548	0.154768	1.98675e-36	36	37	0.919102
ENSG00000260797	AC106734.1	AD	-0.517816	0.604587	0.0623662	1.28286e-14	39	40	0.919102
ENSG00000230869	AGAP10P	AD	-0.517724	0.604651	0.0168761	7.65114e-05	40	43	0.919102
ENSG00000130714	POMT1	AD	0.51769	0.604674	0.141896	4.92795e-33	15	15	0.919102
ENSG00000101096	NFATC2	AD	0.517562	0.604764	0.000842999	0.37957	14	14	0.919102
ENSG00000077312	SNRPA	AD	0.517552	0.604771	0.00762902	0.00795911	12	13	0.919102
ENSG00000111859	NEDD9	AD	-0.517544	0.604777	0.0271235	4.96345e-07	59	61	0.919102
ENSG00000173559	NABP1	AD	0.51751	0.6048	0.00187054	0.191676	1	1	0.919102
ENSG00000070010	UFD1	AD	0.517235	0.604992	0.005877	0.0203338	10	11	0.919229
ENSG00000133835	HSD17B4	AD	0.517222	0.605001	0.0676435	8.5939e-16	13	13	0.919229
ENSG00000108175	ZMIZ1	AD	-0.51718	0.60503	0.0220091	5.69514e-06	25	25	0.919229
ENSG00000171295	ZNF440	AD	0.516911	0.605219	0.0256771	9.67397e-07	9	11	0.919384
ENSG00000175161	CADM2	AD	0.516871	0.605247	0.0600191	3.11077e-14	56	56	0.919384
ENSG00000243321	LINC01998	AD	-0.516823	0.60528	0.271964	1.38397e-68	15	15	0.919384
ENSG00000259712	AC023906.5	AD	0.516612	0.605427	0.000616252	0.453741	8	8	0.919463
ENSG00000244694	PTCHD4	AD	-0.516499	0.605506	0.058301	9.11452e-14	42	43	0.919463
ENSG00000188388	GOLGA6L3	AD	-0.516489	0.605513	0.12419	9.9381e-29	12	12	0.919463
ENSG00000259976	AC093010.3	AD	-0.516468	0.605527	0.0690168	3.64088e-16	38	39	0.919463
ENSG00000159216	RUNX1	AD	0.516168	0.605737	0.00696026	0.0113634	12	13	0.91962
ENSG00000176055	MBLAC2	AD	0.515975	0.605872	0.0364406	5.12736e-09	4	4	0.91962
ENSG00000237624	OXCT2P1	AD	0.515946	0.605892	0.253929	2.32115e-63	44	45	0.91962
ENSG00000229020	AKR7A2P1	AD	-0.515935	0.6059	0.000629451	0.447573	1	1	0.91962
ENSG00000111728	ST8SIA1	AD	0.515782	0.606007	0.12088	2.9706e-28	42	42	0.91962
ENSG00000165972	CCDC38	AD	-0.515769	0.606016	0.0198064	1.78385e-05	12	12	0.91962
ENSG00000112874	NUDT12	AD	-0.515694	0.606068	0.337756	3.13903e-90	94	100	0.91962
ENSG00000245694	CRNDE	AD	-0.515648	0.6061	0.000535643	0.483506	1	1	0.91962
ENSG00000254272	AC087854.1	AD	0.515613	0.606125	0	1	37	42	0.91962
ENSG00000256085	AC130404.1	AD	0.515598	0.606135	0.000111691	0.750312	10	10	0.91962
ENSG00000166435	XRRA1	AD	0.515328	0.606324	0.742084	0	17	17	0.91962
ENSG00000075303	SLC25A40	AD	0.515293	0.606348	0.0471426	2.03861e-11	6	6	0.91962
ENSG00000163093	BBS5	AD	0.515274	0.606362	0.00683439	0.0122284	11	12	0.91962
ENSG00000272024	AC064807.4	AD	0.515259	0.606372	0.000214377	0.658528	32	35	0.91962
ENSG00000269145	AC007192.2	AD	-0.515199	0.606414	1.60653e-07	0.990353	2	3	0.91962
ENSG00000111863	ADTRP	AD	-0.515197	0.606415	0.17655	4.65898e-42	25	25	0.91962
ENSG00000144224	UBXN4	AD	-0.515071	0.606503	0.0374022	3.33337e-09	6	7	0.919679
ENSG00000156017	CARNMT1	AD	0.514995	0.606557	0.0568603	1.6869e-13	35	35	0.919686
ENSG00000228022	HCG20	AD	0.514753	0.606725	5.94971e-05	0.815632	2	19	0.919868
ENSG00000114346	ECT2	AD	-0.514592	0.606838	0.076661	4.25453e-18	5	6	0.919901
ENSG00000205861	PCOTH	AD	-0.514582	0.606845	0.106286	1.46079e-24	11	11	0.919901
ENSG00000165516	KLHDC2	AD	-0.514418	0.60696	6.72718e-05	0.803345	11	12	0.919912
ENSG00000214575	CPEB1	AD	0.514306	0.607038	0.14832	1.40858e-34	35	36	0.919912
ENSG00000061676	NCKAP1	AD	-0.514096	0.607185	0.00699473	0.0112253	8	8	0.919912
ENSG00000085377	PREP	AD	0.514069	0.607204	0.0356302	7.07614e-09	23	24	0.919912
ENSG00000214954	LRRC69	AD	-0.513995	0.607255	0.0198546	1.7578e-05	12	12	0.919912
ENSG00000269736	AC010319.5	AD	0.513964	0.607277	0.00181881	0.19667	25	29	0.919912
ENSG00000185818	NAT8L	AD	-0.513901	0.607321	9.30616e-05	0.771321	28	28	0.919912
ENSG00000110002	VWA5A	AD	0.513858	0.607351	0.0793657	1.26241e-18	20	21	0.919912
ENSG00000250166	AC087241.1	AD	0.513857	0.607352	0.0162804	0.000104939	24	24	0.919912
ENSG00000135678	CPM	AD	-0.513819	0.607379	0.146165	1.92358e-34	24	24	0.919912
ENSG00000260884	AC009120.4	AD	0.51376	0.60742	0.0132205	0.000460932	10	10	0.919912
ENSG00000111231	GPN3	AD	0.513686	0.607472	0.00812676	0.00625898	14	15	0.919912
ENSG00000081985	IL12RB2	AD	0.51366	0.60749	0.0982023	9.34095e-23	78	78	0.919912
ENSG00000103363	ELOB	AD	-0.513547	0.607569	0.33664	4.84899e-89	44	44	0.919957
ENSG00000198416	CTD-2173L22.4	AD	0.513416	0.607661	6.7646e-05	0.803864	2	2	0.919998
ENSG00000167555	ZNF528	AD	0.513368	0.607694	0.239054	1.70915e-58	41	42	0.919998
ENSG00000198964	SGMS1	AD	0.513285	0.607752	0.0332333	2.5344e-08	12	12	0.920012
ENSG00000164744	SUN3	AD	-0.51307	0.607902	0.000174704	0.690272	45	46	0.92008
ENSG00000023171	GRAMD1B	AD	0.513041	0.607923	0.0206511	1.21619e-05	15	16	0.92008
ENSG00000183624	HMCES	AD	0.512958	0.607981	0.000259062	0.62701	14	14	0.92008
ENSG00000245534	RORA-AS1	AD	0.512908	0.608016	5.25943e-05	0.826586	3	3	0.92008
ENSG00000135297	MTO1	AD	-0.512845	0.60806	0.29178	1.35646e-74	48	48	0.92008
ENSG00000258439	AC007956.1	AD	0.512696	0.608164	0.000311057	0.593176	10	10	0.92008
ENSG00000141068	KSR1	AD	-0.512674	0.608179	0.0413383	4.64478e-10	27	30	0.92008
ENSG00000082014	SMARCD3	AD	0.512634	0.608208	0.0262562	8.03115e-07	25	29	0.92008
ENSG00000119943	PYROXD2	AD	-0.512589	0.608239	0.368999	4.1766e-101	21	21	0.92008
ENSG00000272240	AC004908.1	AD	-0.512433	0.608348	0.0368194	4.06999e-09	9	10	0.920156
ENSG00000259291	ZNF710-AS1	AD	0.512369	0.608393	0.0206288	1.15203e-05	25	26	0.920156
ENSG00000167861	HID1	AD	0.512306	0.608437	0.0759637	1.32256e-17	40	41	0.920156
ENSG00000115446	UNC50	AD	0.512238	0.608485	0.0039734	0.0562916	14	14	0.920156
ENSG00000010610	CD4	AD	-0.512083	0.608593	0.07991	9.68507e-19	31	34	0.920245
ENSG00000254139	AC104051.2	AD	-0.511811	0.608783	0.117396	3.83768e-27	19	20	0.92028
ENSG00000245667	AC006064.1	AD	-0.511751	0.608825	7.03148e-05	0.799496	16	18	0.92028
ENSG00000116703	PDC	AD	-0.511697	0.608863	0.0146205	0.000239851	12	12	0.92028
ENSG00000117069	ST6GALNAC5	AD	0.511669	0.608883	0.0268655	5.4394e-07	32	33	0.92028
ENSG00000136463	TACO1	AD	0.511643	0.608901	0.00434177	0.0460835	6	6	0.92028
ENSG00000197409	HIST1H3D	AD	0.51163	0.60891	2.01858e-05	0.892196	6	6	0.92028
ENSG00000232081	LARGE-IT1	AD	-0.511501	0.609	0.00585745	0.0195582	1	1	0.920332
ENSG00000159352	PSMD4	AD	-0.511441	0.609042	0.0287556	2.26012e-07	50	53	0.920332
ENSG00000253738	OTUD6B-AS1	AD	-0.511264	0.609166	0.037086	3.70506e-09	10	10	0.920445
ENSG00000182173	TSEN54	AD	-0.511106	0.609277	0.00028182	0.61012	5	6	0.920538
ENSG00000250486	FAM218A	AD	0.510736	0.609536	0.184359	9.55831e-44	32	32	0.920717
ENSG00000249580	MTATP6P22	AD	-0.510719	0.609548	0.0045244	0.0413816	4	4	0.920717
ENSG00000186448	ZNF197	AD	0.510689	0.609569	0.0693492	3.44252e-16	20	20	0.920717
ENSG00000272056	AC013472.3	AD	0.510644	0.6096	0.00337118	0.0791852	1	1	0.920717
ENSG00000222014	RAB6C	AD	0.51057	0.609652	0.300095	2.03758e-78	18	19	0.920717
ENSG00000203356	LINC01562	AD	0.510516	0.60969	0.0195218	2.08447e-05	13	13	0.920717
ENSG00000108306	FBXL20	AD	-0.510325	0.609824	0.00951971	0.0030364	20	22	0.920777
ENSG00000146197	SCUBE3	AD	0.510319	0.609828	0.00035286	0.57065	15	15	0.920777
ENSG00000177352	CCDC71	AD	-0.510214	0.609901	0.0203449	1.37916e-05	20	21	0.920814
ENSG00000103034	NDRG4	AD	0.510064	0.610007	0.0613186	1.92745e-14	38	40	0.920832
ENSG00000247240	UBL7-AS1	AD	-0.510057	0.610011	1.2956e-06	0.972546	10	10	0.920832
ENSG00000102978	POLR2C	AD	-0.509916	0.61011	0.0213497	8.82771e-06	25	25	0.920908
ENSG00000185104	FAF1	AD	0.509679	0.610276	0.0213392	8.69209e-06	12	12	0.921084
ENSG00000159140	SON	AD	0.509609	0.610325	2.53446e-05	0.878726	4	4	0.921084
ENSG00000123136	DDX39A	AD	0.509463	0.610428	0.00332625	0.0809501	5	5	0.921165
ENSG00000213918	DNASE1	AD	-0.509162	0.610639	0.0917896	3.33146e-21	27	28	0.921258
ENSG00000203797	DDO	AD	-0.50916	0.61064	0.234593	2.26723e-57	14	16	0.921258
ENSG00000149212	SESN3	AD	-0.509104	0.610679	0.00021236	0.660554	8	8	0.921258
ENSG00000186298	PPP1CC	AD	0.508991	0.610759	0.000130476	0.730789	10	12	0.921258
ENSG00000171357	LURAP1	AD	-0.508968	0.610775	0.0522509	1.40886e-12	13	14	0.921258
ENSG00000115085	ZAP70	AD	0.508916	0.610811	0.0181262	4.07899e-05	19	21	0.921258
ENSG00000144579	CTDSP1	AD	-0.508878	0.610838	0.00609433	0.0180415	12	12	0.921258
ENSG00000115318	LOXL3	AD	0.508814	0.610883	0.0130667	0.000508233	7	7	0.921258
ENSG00000251661	AC136475.1	AD	0.508588	0.611041	0.156233	1.52438e-36	51	55	0.921423
ENSG00000269949	AC069307.1	AD	0.508408	0.611167	0.0830006	2.8047e-19	70	71	0.921467
ENSG00000148671	ADIRF	AD	0.508406	0.611168	0.089818	7.58649e-21	52	53	0.921467
ENSG00000183840	GPR39	AD	-0.50817	0.611334	0.0243038	2.02943e-06	6	6	0.92158
ENSG00000196597	ZNF782	AD	-0.508078	0.611398	0.000155938	0.706321	15	16	0.92158
ENSG00000271741	AC114490.2	AD	0.508078	0.611399	1.23637e-05	0.915524	2	2	0.92158
ENSG00000126602	TRAP1	AD	-0.507849	0.611559	0.109953	1.25047e-25	28	31	0.92158
ENSG00000146731	CCT6A	AD	0.507753	0.611626	0.0290627	1.51331e-07	4	4	0.92158
ENSG00000148331	ASB6	AD	-0.507705	0.61166	0.0253888	1.22253e-06	48	52	0.92158
ENSG00000251634	AC145138.1	AD	-0.507651	0.611698	0.0141222	0.000309461	49	55	0.92158
ENSG00000167034	NKX3-1	AD	-0.507605	0.61173	0.0116859	0.00100449	5	6	0.92158
ENSG00000125266	EFNB2	AD	-0.507593	0.611739	0.00315839	0.0895041	31	33	0.92158
ENSG00000264044	AC005726.3	AD	0.50754	0.611776	0.000127178	0.733386	7	7	0.92158
ENSG00000254206	NPIPB11	AD	0.507529	0.611784	0.000630135	0.448423	38	40	0.92158
ENSG00000231654	RPS6KA2-AS1	AD	0.507305	0.611941	2.49555e-06	0.961991	4	4	0.921743
ENSG00000128250	RFPL1	AD	-0.507221	0.612	5.79832e-05	0.818234	1	1	0.921758
ENSG00000178301	AQP11	AD	0.507072	0.612104	0.134198	2.97057e-31	28	28	0.921841
ENSG00000170458	CD14	AD	0.506812	0.612287	0.106788	9.93409e-25	21	24	0.921915
ENSG00000164128	NPY1R	AD	-0.506793	0.6123	0.00997218	0.00241597	4	4	0.921915
ENSG00000117724	CENPF	AD	-0.50669	0.612373	0.0130183	0.000525686	11	11	0.921915
ENSG00000254251	AC103770.1	AD	0.506652	0.612399	0.00293848	0.101311	2	3	0.921915
ENSG00000101442	ACTR5	AD	0.506624	0.612419	0.05938	3.78137e-14	54	55	0.921915
ENSG00000215440	NPEPL1	AD	0.506496	0.612509	0.108584	3.1693e-25	34	37	0.921915
ENSG00000213467	HMGB1P37	AD	0.506487	0.612515	0.00809062	0.00645466	11	12	0.921915
ENSG00000220785	MTMR9LP	AD	-0.506431	0.612554	0.0990693	7.40276e-23	14	14	0.921915
ENSG00000250007	AC087457.1	AD	-0.506279	0.612661	0.202266	1.04791e-48	50	52	0.921915
ENSG00000026508	CD44	AD	0.506196	0.612719	7.39417e-06	0.934657	13	13	0.921915
ENSG00000139946	PELI2	AD	-0.506184	0.612727	0.138638	3.72381e-32	14	14	0.921915
ENSG00000144711	IQSEC1	AD	-0.506145	0.612755	0.0269678	4.99309e-07	56	59	0.921915
ENSG00000087074	PPP1R15A	AD	0.506092	0.612792	0.0371751	3.57235e-09	35	36	0.921915
ENSG00000143622	RIT1	AD	0.505901	0.612926	0.0100427	0.0023525	10	10	0.922042
ENSG00000167114	SLC27A4	AD	0.505714	0.613057	0.000458863	0.517811	27	28	0.922166
ENSG00000250222	AC008443.5	AD	-0.505518	0.613195	0.008664	0.0047662	3	4	0.922299
ENSG00000227165	WDR11-AS1	AD	0.505425	0.61326	0.323159	1.27645e-85	96	100	0.922323
ENSG00000167674	HDGFL2	AD	-0.504749	0.613735	0.0026286	0.121798	15	16	0.922566
ENSG00000139146	FAM60A	AD	0.504646	0.613808	0.000196191	0.67205	6	6	0.922566
ENSG00000214457	RPL7P29	AD	-0.504629	0.613819	4.84283e-07	0.982652	21	21	0.922566
ENSG00000248479	AC104137.1	AD	0.504615	0.613829	0.000392085	0.549466	8	9	0.922566
ENSG00000065618	COL17A1	AD	0.504532	0.613888	0.000893317	0.366847	22	22	0.922566
ENSG00000251372	LINC00499	AD	0.504406	0.613976	0.437422	4.53174e-128	42	42	0.922566
ENSG00000176641	RNF152	AD	0.504397	0.613983	0.0266604	5.56123e-07	44	45	0.922566
ENSG00000272130	AC091946.2	AD	0.504275	0.614068	0.0619742	1.43092e-14	24	26	0.922566
ENSG00000164076	CAMKV	AD	-0.50423	0.6141	0.000263161	0.623567	1	1	0.922566
ENSG00000140950	TLDC1	AD	-0.504214	0.614111	0.0560895	2.80018e-13	21	22	0.922566
ENSG00000162650	ATXN7L2	AD	-0.504133	0.614168	0.0192209	2.23177e-05	16	16	0.922566
ENSG00000237310	GS1-124K5.4	AD	-0.504129	0.614171	0.0687229	4.47628e-16	29	30	0.922566
ENSG00000204991	SPIRE2	AD	-0.504054	0.614223	0.174498	3.05812e-41	42	44	0.922566
ENSG00000254162	AC009812.3	AD	0.50404	0.614233	0.000185291	0.679214	7	7	0.922566
ENSG00000203761	MSTO2P	AD	0.503985	0.614272	0.000290492	0.607485	3	3	0.922566
ENSG00000150667	FSIP1	AD	0.503851	0.614366	0.0199119	1.78112e-05	22	23	0.922566
ENSG00000213277	MARCKSL1P1	AD	0.503717	0.61446	0.000756376	0.404962	8	8	0.922566
ENSG00000182791	CCDC87	AD	0.503716	0.614461	0.00153724	0.235012	11	11	0.922566
ENSG00000267528	AC008991.1	AD	0.503692	0.614478	0.0112267	0.0013185	17	17	0.922566
ENSG00000236383	LINC00854	AD	-0.50366	0.6145	0.000243486	0.637186	2	2	0.922566
ENSG00000265753	RN7SL444P	AD	0.50364	0.614514	0.000166543	0.695771	7	8	0.922566
ENSG00000074855	ANO8	AD	0.503593	0.614547	0.0244024	1.9611e-06	16	17	0.922566
ENSG00000137821	LRRC49	AD	0.503569	0.614564	0.0795295	2.20908e-18	19	20	0.922566
ENSG00000176978	DPP7	AD	-0.503508	0.614607	0.18533	4.10808e-44	11	11	0.922566
ENSG00000156395	SORCS3	AD	-0.503446	0.614651	0.000101322	0.760852	31	31	0.922566
ENSG00000272288	AL451165.2	AD	-0.503376	0.6147	8.668e-05	0.778045	1	1	0.922566
ENSG00000146587	RBAK	AD	-0.503164	0.614849	0.259394	4.87447e-65	24	28	0.922716
ENSG00000130414	NDUFA10	AD	0.502861	0.615062	0.355171	1.754e-95	36	37	0.922781
ENSG00000239377	AC073111.1	AD	-0.502778	0.61512	0.000374869	0.558676	5	5	0.922781
ENSG00000272655	POLR2J4	AD	0.502778	0.615121	0.0602565	3.39377e-14	7	7	0.922781
ENSG00000106692	FKTN	AD	0.502766	0.615129	0.173809	6.54483e-41	17	17	0.922781
ENSG00000129749	CHRNA10	AD	-0.502682	0.615188	0.00175065	0.204167	4	4	0.922781
ENSG00000118733	OLFM3	AD	0.50265	0.61521	0.0214547	8.03542e-06	62	62	0.922781
ENSG00000102543	CDADC1	AD	-0.502612	0.615237	0.0251718	1.24615e-06	9	10	0.922781
ENSG00000113722	CDX1	AD	0.50225	0.615492	0.0158649	0.000128909	21	21	0.92309
ENSG00000167693	NXN	AD	-0.501926	0.615719	0.042421	2.37178e-10	15	18	0.923345
ENSG00000090612	ZNF268	AD	0.501869	0.61576	0.176267	7.38155e-42	23	25	0.923345
ENSG00000205143	ARID3C	AD	-0.501487	0.616028	0.14019	8.78239e-33	18	18	0.923599
ENSG00000255101	AC103843.1	AD	0.501487	0.616028	0.00383992	0.0610217	10	12	0.923599
ENSG00000228624	HDAC2-AS2	AD	0.501289	0.616168	0.043619	1.53081e-10	28	29	0.923723
ENSG00000229227	AL356056.1	AD	0.501176	0.616247	0.00446613	0.0431952	10	12	0.923723
ENSG00000100417	PMM1	AD	0.501079	0.616315	0.0122953	0.000750629	17	17	0.923723
ENSG00000257103	LSM14A	AD	-0.500999	0.616372	0.0771922	6.04547e-18	11	13	0.923723
ENSG00000077147	TM9SF3	AD	-0.500998	0.616373	0.0501961	5.04411e-12	8	8	0.923723
ENSG00000236535	RC3H1-IT1	AD	0.500884	0.616453	0.000445815	0.523233	35	37	0.923723
ENSG00000115598	IL1RL2	AD	-0.500778	0.616528	0.146871	2.76795e-34	22	22	0.923723
ENSG00000249460	LINC02500	AD	0.500744	0.616551	0.000129699	0.730943	4	4	0.923723
ENSG00000122862	SRGN	AD	0.500741	0.616553	0.035699	5.90535e-09	22	22	0.923723
ENSG00000258768	AL356019.2	AD	-0.500494	0.616728	0.191903	1.27626e-45	44	48	0.92391
ENSG00000148498	PARD3	AD	-0.500316	0.616853	0.00487957	0.0346338	29	30	0.924023
ENSG00000095397	WHRN	AD	0.500162	0.616961	0.115051	2.41048e-27	71	74	0.924026
ENSG00000269275	AC020922.3	AD	0.500107	0.617	0.000236687	0.641923	1	1	0.924026
ENSG00000114315	HES1	AD	0.499965	0.6171	0.00187637	0.190608	1	1	0.924026
ENSG00000263843	AC022211.2	AD	-0.499925	0.617128	0.0283505	2.56108e-07	9	9	0.924026
ENSG00000163536	SERPINI1	AD	-0.499861	0.617173	0.0363502	5.61153e-09	7	7	0.924026
ENSG00000236609	ZNF853	AD	0.49986	0.617174	0.0250315	1.32552e-06	9	9	0.924026
ENSG00000262681	AC005722.2	AD	0.499739	0.617259	0.0529374	1.04477e-12	15	17	0.924026
ENSG00000147894	C9orf72	AD	0.49973	0.617265	0.214251	4.5411e-52	17	17	0.924026
ENSG00000113790	EHHADH	AD	-0.499481	0.617441	0.00288338	0.104875	29	31	0.924026
ENSG00000188321	ZNF559	AD	0.499435	0.617473	0.528496	6.76643e-177	42	43	0.924026
ENSG00000120733	KDM3B	AD	-0.499376	0.617515	0.00975665	0.00270938	2	2	0.924026
ENSG00000153140	CETN3	AD	0.499263	0.617594	0.020514	1.37117e-05	9	9	0.924026
ENSG00000135740	SLC9A5	AD	-0.499235	0.617614	0.0141484	0.000310356	27	30	0.924026
ENSG00000072954	TMEM38A	AD	-0.499113	0.6177	0.0847413	1.4521e-19	28	29	0.924026
ENSG00000183691	NOG	AD	-0.499073	0.617728	0.00175457	0.204874	18	19	0.924026
ENSG00000101311	FERMT1	AD	0.499027	0.617761	0.0560581	2.06102e-13	13	15	0.924026
ENSG00000138231	DBR1	AD	-0.498909	0.617844	0.0319043	4.91696e-08	13	15	0.924026
ENSG00000167257	RNF214	AD	-0.498783	0.617933	7.61249e-06	0.933602	9	9	0.924026
ENSG00000229533	AC003986.1	AD	-0.498751	0.617955	0.00815894	0.0061623	4	4	0.924026
ENSG00000116711	PLA2G4A	AD	-0.498703	0.617989	0.0527399	1.58127e-12	55	55	0.924026
ENSG00000108309	RUNDC3A	AD	0.498682	0.618003	0.00853182	0.00515378	2	2	0.924026
ENSG00000257060	AC091078.1	AD	-0.49866	0.618019	0.0769581	7.97866e-18	59	66	0.924026
ENSG00000136783	NIPSNAP3A	AD	-0.498542	0.618102	0.346363	3.12823e-93	33	33	0.924026
ENSG00000256340	ABCC6P1	AD	-0.498307	0.618268	0.040151	8.80251e-10	32	33	0.924026
ENSG00000176022	B3GALT6	AD	0.49829	0.61828	0.0539069	8.33839e-13	27	27	0.924026
ENSG00000230805	AL132709.1	AD	0.498228	0.618323	0.0205292	1.34777e-05	41	43	0.924026
ENSG00000121274	PAPD5	AD	0.498195	0.618347	0.028162	2.9248e-07	8	8	0.924026
ENSG00000224914	LINC00863	AD	0.498128	0.618394	0.0609056	1.40634e-14	124	130	0.924026
ENSG00000100336	APOL4	AD	-0.497981	0.618497	0.185851	3.35271e-44	15	15	0.924026
ENSG00000214655	ZSWIM8	AD	0.497977	0.6185	1.82329e-05	0.897493	1	1	0.924026
ENSG00000269624	AL138847.1	AD	0.497977	0.6185	0.00108422	0.317668	1	1	0.924026
ENSG00000003147	ICA1	AD	-0.497876	0.618571	0.0458408	5.47312e-11	9	9	0.924026
ENSG00000173928	SWSAP1	AD	0.497763	0.618651	0.0135809	0.000398462	24	25	0.924026
ENSG00000081721	DUSP12	AD	-0.497713	0.618686	0.0152408	0.000174927	10	11	0.924026
ENSG00000182247	UBE2E2	AD	-0.497537	0.61881	0.0566577	1.47826e-13	27	30	0.924026
ENSG00000138600	SPPL2A	AD	-0.497497	0.618839	0.137193	4.07529e-32	46	46	0.924026
ENSG00000044524	EPHA3	AD	-0.497495	0.61884	0.164059	1.37751e-38	61	64	0.924026
ENSG00000260518	BMS1P8	AD	-0.497465	0.618861	0.00043354	0.529434	5	9	0.924026
ENSG00000258790	AL121594.3	AD	-0.497225	0.61903	0.0017371	0.20794	6	6	0.924026
ENSG00000151320	AKAP6	AD	0.497225	0.61903	0.00645466	0.0149475	23	23	0.924026
ENSG00000157106	SMG1	AD	0.497121	0.619104	0.026062	8.8336e-07	11	11	0.924026
ENSG00000110448	CD5	AD	0.497105	0.619115	0.00638967	0.0153286	10	10	0.924026
ENSG00000272595	AC092028.1	AD	0.497035	0.619164	0.0336482	1.65637e-08	10	10	0.924026
ENSG00000139725	RHOF	AD	-0.496959	0.619218	5.39599e-05	0.824321	7	8	0.924026
ENSG00000225978	HAR1A	AD	0.496788	0.619339	0.396985	3.20882e-111	34	34	0.924026
ENSG00000169499	PLEKHA2	AD	-0.496741	0.619372	0.256515	1.09932e-63	73	78	0.924026
ENSG00000273107	AL512598.1	AD	0.496663	0.619427	0.0011989	0.29584	19	19	0.924026
ENSG00000107341	UBE2R2	AD	0.496638	0.619445	0.0424989	2.29292e-10	22	23	0.924026
ENSG00000052850	ALX4	AD	0.496637	0.619445	3.82709e-05	0.849438	41	41	0.924026
ENSG00000075711	DLG1	AD	0.496559	0.6195	0.0199906	1.72414e-05	9	9	0.924026
ENSG00000174718	KIAA1551	AD	-0.496393	0.619617	0.0121163	0.000820702	8	8	0.924026
ENSG00000144136	SLC20A1	AD	0.49639	0.619619	0.0583259	6.88779e-14	13	13	0.924026
ENSG00000162706	CADM3	AD	0.496362	0.619639	0.0328717	3.15402e-08	83	86	0.924026
ENSG00000253882	AC099548.2	AD	-0.496351	0.619646	0.0299178	1.24018e-07	20	21	0.924026
ENSG00000129968	ABHD17A	AD	0.49622	0.619739	0.0034096	0.0773849	10	11	0.924026
ENSG00000235852	AC005540.1	AD	-0.496202	0.619752	0.00185835	0.190388	4	4	0.924026
ENSG00000130340	SNX9	AD	0.496027	0.619875	0.0419467	3.35508e-10	6	6	0.924026
ENSG00000237753	AC079922.2	AD	-0.496006	0.61989	0.331656	2.12588e-87	8	8	0.924026
ENSG00000272514	CFAP206	AD	-0.495904	0.619962	0.156332	2.74692e-37	38	39	0.924026
ENSG00000143374	TARS2	AD	0.495871	0.619986	0.0282789	2.98829e-07	20	23	0.924026
ENSG00000151881	TMEM267	AD	-0.495853	0.619998	0.0176835	4.52445e-05	2	3	0.924026
ENSG00000260526	AC109347.1	AD	-0.495823	0.620019	0.000306627	0.595405	11	12	0.924026
ENSG00000256019	AC018630.1	AD	-0.495783	0.620047	0.108657	4.9407e-25	17	30	0.924026
ENSG00000225180	AATK-AS1	AD	-0.495755	0.620067	0.00133312	0.270161	31	33	0.924026
ENSG00000214842	RAD51AP2	AD	-0.495739	0.620079	0.079237	8.73888e-19	26	27	0.924026
ENSG00000143314	MRPL24	AD	0.495584	0.620188	0.187405	1.33982e-44	14	14	0.924026
ENSG00000129696	TTI2	AD	0.495484	0.620258	0.00722494	0.00993955	13	14	0.924026
ENSG00000261675	AL022313.4	AD	-0.495469	0.620269	0.00174145	0.206234	37	39	0.924026
ENSG00000262691	AC040160.1	AD	0.495425	0.6203	0.000482464	0.507073	1	1	0.924026
ENSG00000256463	SALL3	AD	-0.49536	0.620346	0.00211985	0.164266	9	12	0.924026
ENSG00000176393	RNPEP	AD	0.495267	0.620411	0.13329	6.02504e-31	45	45	0.924026
ENSG00000261270	AC012181.3	AD	0.495236	0.620433	0.102686	8.04661e-24	13	13	0.924026
ENSG00000042832	TG	AD	0.495214	0.620449	0.126719	2.16032e-29	58	60	0.924026
ENSG00000241782	AP002812.1	AD	0.494988	0.620609	5.81786e-05	0.814498	21	23	0.924191
ENSG00000257298	AC008147.2	AD	-0.494816	0.62073	0.000509923	0.495037	7	8	0.924297
ENSG00000153714	LURAP1L	AD	0.494559	0.620912	0.38382	3.3195e-106	12	12	0.924495
ENSG00000225349	AC022080.2	AD	-0.494301	0.621093	0.000210416	0.661293	12	12	0.924568
ENSG00000143498	TAF1A	AD	0.494265	0.621119	0.0963646	2.68897e-22	32	32	0.924568
ENSG00000181467	RAP2B	AD	-0.494208	0.621159	0.0257599	8.76144e-07	44	47	0.924568
ENSG00000148824	MTG1	AD	0.494199	0.621166	0.274953	1.75741e-69	22	22	0.924568
ENSG00000131401	NAPSB	AD	-0.49414	0.621207	0.352475	4.88947e-96	9	10	0.924568
ENSG00000159082	SYNJ1	AD	0.494038	0.621279	0.0432032	1.87747e-10	8	8	0.924602
ENSG00000244558	KCNK15-AS1	AD	-0.493833	0.621424	0.0805013	1.06901e-18	19	20	0.924614
ENSG00000196187	TMEM63A	AD	0.493807	0.621442	0.155149	2.75288e-36	57	57	0.924614
ENSG00000257802	AC089984.2	AD	0.493726	0.6215	0.00107092	0.320466	1	1	0.924614
ENSG00000253485	PCDHGA5	AD	0.493718	0.621506	0.0271474	5.07785e-07	25	26	0.924614
ENSG00000158417	EIF5B	AD	0.493623	0.621573	0.00702435	0.0112348	18	18	0.924614
ENSG00000155729	KCTD18	AD	0.493608	0.621583	0.0339447	1.77756e-08	18	18	0.924614
ENSG00000105976	MET	AD	-0.493198	0.621872	0.061243	1.26506e-14	25	26	0.924971
ENSG00000265798	AC138207.6	AD	-0.492966	0.622037	0.0257842	1.00758e-06	8	8	0.925142
ENSG00000232450	AL133517.1	AD	0.492773	0.622173	0.0110682	0.00138722	6	6	0.925245
ENSG00000117984	CTSD	AD	0.492672	0.622245	0.00283888	0.106134	5	6	0.925245
ENSG00000266469	AC005288.1	AD	-0.492552	0.622329	6.73464e-05	0.804368	20	22	0.925245
ENSG00000269707	AC018730.2	AD	-0.492519	0.622352	0.014396	0.000256976	7	7	0.925245
ENSG00000178695	KCTD12	AD	0.492519	0.622353	0.0148321	0.00021592	6	6	0.925245
ENSG00000127080	IPPK	AD	0.492428	0.622417	0.00766527	0.008061	41	42	0.925268
ENSG00000268182	SMIM17	AD	0.492314	0.622497	0.184142	1.36575e-43	39	41	0.925313
ENSG00000181264	TMEM136	AD	-0.492174	0.622596	0.100318	4.17388e-23	57	58	0.925364
ENSG00000166401	SERPINB8	AD	-0.492126	0.62263	0.0520822	1.28879e-12	16	17	0.925364
ENSG00000241741	RPL7AP30	AD	0.491994	0.622724	6.31742e-05	0.810869	7	7	0.92543
ENSG00000183762	KREMEN1	AD	-0.491661	0.622959	0.0694399	3.09278e-16	41	42	0.925617
ENSG00000109089	CDR2L	AD	0.491647	0.622969	0.000150785	0.711419	4	4	0.925617
ENSG00000136297	MMD2	AD	-0.491607	0.622997	0.0124982	0.000672067	19	21	0.925617
ENSG00000176915	ANKLE2	AD	0.491423	0.623128	0.0798198	1.79466e-18	26	26	0.925621
ENSG00000196152	ZNF79	AD	-0.491374	0.623162	0.0379932	2.60733e-09	17	17	0.925621
ENSG00000100345	MYH9	AD	-0.491328	0.623195	0.031361	5.98066e-08	7	7	0.925621
ENSG00000181638	ZFP41	AD	0.491282	0.623227	0.00682602	0.0121898	8	9	0.925621
ENSG00000108370	RGS9	AD	-0.491255	0.623246	0.0475386	2.31193e-11	75	76	0.925621
ENSG00000226877	AL354733.1	AD	-0.491046	0.623394	0.000252294	0.631606	4	4	0.925766
ENSG00000101017	CD40	AD	0.490807	0.623563	0.0396703	1.02704e-09	10	12	0.925944
ENSG00000112110	MRPL18	AD	0.490734	0.623615	0.388308	1.14591e-109	12	12	0.925948
ENSG00000109606	DHX15	AD	0.490562	0.623736	0.00647696	0.0145025	16	16	0.926018
ENSG00000114805	PLCH1	AD	-0.490357	0.623881	0.24604	8.06168e-61	137	141	0.926018
ENSG00000154856	APCDD1	AD	0.490353	0.623884	0.0896931	4.78131e-21	24	28	0.926018
ENSG00000166206	GABRB3	AD	-0.490344	0.623891	0.00725393	0.00946473	6	6	0.926018
ENSG00000204394	VARS	AD	-0.490059	0.624092	0.0223725	5.25244e-06	2	13	0.926018
ENSG00000244617	ASPRV1	AD	-0.490044	0.624103	0.0473445	1.84812e-11	12	12	0.926018
ENSG00000114383	TUSC2	AD	-0.489922	0.624189	0.00111795	0.312799	4	4	0.926018
ENSG00000125457	MIF4GD	AD	-0.489907	0.6242	6.59818e-05	0.806238	1	1	0.926018
ENSG00000004700	RECQL	AD	0.489865	0.624229	0.177647	8.27717e-43	23	25	0.926018
ENSG00000138867	GUCD1	AD	-0.489849	0.62424	0.0881793	1.34935e-20	24	25	0.926018
ENSG00000225675	LINC01771	AD	-0.489765	0.6243	0.03234	3.89538e-08	1	1	0.926018
ENSG00000104998	IL27RA	AD	0.489733	0.624323	0.128721	3.6639e-30	7	7	0.926018
ENSG00000224383	PRR29	AD	-0.489708	0.624341	0.0317345	5.13307e-08	40	44	0.926018
ENSG00000229692	SOS1-IT1	AD	-0.489691	0.624352	2.07487e-06	0.965519	3	3	0.926018
ENSG00000140043	PTGR2	AD	0.489564	0.624442	0.440083	2.44541e-131	62	63	0.926078
ENSG00000025293	PHF20	AD	0.489426	0.62454	9.779e-05	0.765833	30	31	0.926113
ENSG00000206190	ATP10A	AD	0.489379	0.624573	0.005023	0.0318086	2	2	0.926113
ENSG00000110066	KMT5B	AD	-0.489322	0.624614	0.00139266	0.259031	3	3	0.926113
ENSG00000124214	STAU1	AD	0.489146	0.624739	0.0747619	1.6224e-17	51	51	0.926205
ENSG00000258913	C14orf144	AD	-0.489094	0.624775	0.000655643	0.437345	1	1	0.926205
ENSG00000103061	SLC7A6OS	AD	0.488776	0.625	4.2267e-05	0.844885	1	2	0.926465
ENSG00000273375	AC055764.2	AD	0.488704	0.625051	0.000570455	0.469683	31	32	0.926468
ENSG00000244062	AC080128.1	AD	-0.48834	0.625309	0.00168857	0.213887	2	2	0.926721
ENSG00000180875	GREM2	AD	-0.488236	0.625383	0.181603	4.46354e-43	72	72	0.926721
ENSG00000241015	TPM3P9	AD	-0.488189	0.625416	0.470139	6.53684e-142	87	91	0.926721
ENSG00000160049	DFFA	AD	-0.488147	0.625446	0.00356902	0.0708192	5	5	0.926721
ENSG00000230415	LINC01786	AD	-0.488115	0.625469	0.0145728	0.000244059	6	6	0.926721
ENSG00000162607	USP1	AD	0.487871	0.625641	0.0137672	0.000341925	10	10	0.926869
ENSG00000237350	CDC42P6	AD	0.487769	0.625713	0.000696733	0.421725	28	30	0.926869
ENSG00000175768	TOMM5	AD	-0.487761	0.625719	0.0001156	0.745241	21	21	0.926869
ENSG00000230910	AL391807.1	AD	-0.487694	0.625766	0.0480297	1.581e-11	7	7	0.926869
ENSG00000127220	ABHD8	AD	-0.487509	0.625898	0.0942973	9.65467e-22	58	59	0.926888
ENSG00000047188	YTHDC2	AD	-0.487409	0.625968	0.322415	6.20428e-85	21	21	0.926888
ENSG00000100241	SBF1	AD	0.487316	0.626034	0.0258881	9.40624e-07	24	25	0.926888
ENSG00000213904	LIPE-AS1	AD	0.487306	0.626042	0.000165148	0.697603	4	4	0.926888
ENSG00000176473	WDR25	AD	-0.4873	0.626046	0.143112	2.64772e-33	37	38	0.926888
ENSG00000271904	AC091826.2	AD	0.487204	0.626114	0.0154861	0.000153676	18	20	0.926888
ENSG00000178722	C5orf64	AD	0.487188	0.626125	0.506183	1.81357e-159	40	41	0.926888
ENSG00000273151	AC073957.3	AD	-0.487112	0.626179	0.00285268	0.105604	8	8	0.926895
ENSG00000173531	MST1	AD	-0.486955	0.62629	0.0578236	1.00563e-13	38	42	0.926979
ENSG00000159189	C1QC	AD	0.486893	0.626334	0.00576959	0.0215405	14	14	0.926979
ENSG00000269955	C7orf55-LUC7L2	AD	-0.486781	0.626414	0.00052878	0.487889	8	8	0.927023
ENSG00000184616	SPDYE12P	AD	-0.486694	0.626475	0.00906728	0.00389102	17	26	0.927026
ENSG00000167842	MIS12	AD	0.486619	0.626529	0.149569	4.23025e-35	81	83	0.927026
ENSG00000261071	AL441883.1	AD	0.486518	0.6266	6.34071e-05	0.810582	1	1	0.927026
ENSG00000116678	LEPR	AD	0.486415	0.626673	0.17207	9.30527e-41	50	50	0.927026
ENSG00000230778	ANKRD63	AD	-0.486355	0.626715	5.20066e-06	0.945151	4	4	0.927026
ENSG00000083635	NUFIP1	AD	0.486251	0.626789	0.0800162	1.37178e-18	22	22	0.927026
ENSG00000204519	ZNF551	AD	0.486244	0.626794	0.0161539	0.000113962	3	3	0.927026
ENSG00000173801	JUP	AD	-0.486145	0.626864	0.0539678	7.03233e-13	3	3	0.927026
ENSG00000135334	AKIRIN2	AD	0.486081	0.62691	0.0228159	4.11446e-06	6	6	0.927026
ENSG00000213144	AC084880.1	AD	0.486	0.626967	0.0228772	4.16818e-06	33	34	0.927026
ENSG00000149418	ST14	AD	0.485913	0.627029	0.0559256	2.67825e-13	15	16	0.927026
ENSG00000152520	PAN3	AD	0.485905	0.627035	0.017155	6.86901e-05	6	6	0.927026
ENSG00000129946	SHC2	AD	0.485872	0.627058	0.160353	1.17862e-37	12	12	0.927026
ENSG00000065615	CYB5R4	AD	-0.485784	0.62712	0.00473086	0.0346926	54	54	0.927045
ENSG00000225806	AL121917.1	AD	-0.485643	0.62722	0.000573405	0.470346	11	12	0.92712
ENSG00000181652	ATG9B	AD	0.485317	0.627451	0.00112047	0.31087	18	20	0.927389
ENSG00000094796	KRT31	AD	-0.48515	0.62757	0.0522774	2.03782e-12	12	14	0.927491
ENSG00000006062	MAP3K14	AD	0.484977	0.627693	0.00203642	0.170094	9	11	0.927547
ENSG00000050555	LAMC3	AD	-0.484937	0.627721	0.110182	1.39954e-25	20	21	0.927547
ENSG00000173272	MZT2A	AD	0.484888	0.627756	0.270913	4.91527e-68	72	77	0.927547
ENSG00000161647	MPP3	AD	0.484691	0.627896	0.00350103	0.0732251	18	18	0.927656
ENSG00000121904	CSMD2	AD	-0.484644	0.627929	0.0111361	0.00131877	5	5	0.927656
ENSG00000254974	AP001372.4	AD	-0.484391	0.628109	0.0572832	1.57944e-13	42	44	0.927812
ENSG00000133627	ACTR3B	AD	0.48435	0.628138	0.0363078	4.6371e-09	2	3	0.927812
ENSG00000124802	EEF1E1	AD	-0.484286	0.628183	0.0583079	1.01261e-13	10	11	0.927812
ENSG00000087111	PIGS	AD	-0.484008	0.62838	0.100711	2.95201e-23	19	19	0.927911
ENSG00000231169	EEF1B2P1	AD	0.48398	0.6284	0.00126491	0.281327	1	1	0.927911
ENSG00000099139	PCSK5	AD	-0.483924	0.62844	0.0217108	6.08758e-06	15	15	0.927911
ENSG00000104412	EMC2	AD	0.483845	0.628496	0.0207704	1.11114e-05	14	14	0.927911
ENSG00000079739	PGM1	AD	0.4838	0.628528	0.0731384	5.14894e-17	64	65	0.927911
ENSG00000185272	RBM11	AD	-0.483723	0.628582	0.0135774	0.000401802	23	24	0.927911
ENSG00000112769	LAMA4	AD	-0.483673	0.628618	0.0161698	0.00011232	45	45	0.927911
ENSG00000135838	NPL	AD	0.483569	0.628692	0.00609094	0.0180662	16	16	0.927911
ENSG00000124608	AARS2	AD	-0.483509	0.628734	0.0712226	1.44474e-16	12	14	0.927911
ENSG00000168763	CNNM3	AD	0.483441	0.628783	0.0416951	3.66048e-10	24	29	0.927911
ENSG00000196372	ASB13	AD	-0.483425	0.628794	0.224306	5.29645e-55	28	28	0.927911
ENSG00000074603	DPP8	AD	0.482987	0.629105	0.0274912	4.04643e-07	43	44	0.928125
ENSG00000198874	TYW1	AD	-0.482973	0.629115	0.398448	4.20759e-113	18	20	0.928125
ENSG00000237840	FAM21FP	AD	0.482916	0.629155	0.0360373	5.47079e-09	11	12	0.928125
ENSG00000196872	KIAA1211L	AD	0.482915	0.629156	0.0114688	0.00118691	18	18	0.928125
ENSG00000228663	PSMD10P1	AD	0.482828	0.629218	0.00111032	0.311904	3	3	0.928125
ENSG00000110090	CPT1A	AD	-0.482745	0.629277	0.0207179	1.16273e-05	12	13	0.928125
ENSG00000185105	MYADML2	AD	0.482709	0.629302	0.266533	1.49053e-66	100	105	0.928125
ENSG00000259964	THSD4-AS1	AD	0.482656	0.62934	0.0557205	2.94455e-13	29	30	0.928125
ENSG00000166349	RAG1	AD	-0.482524	0.629434	0.00239453	0.139678	20	20	0.928125
ENSG00000129194	SOX15	AD	-0.482506	0.629446	0.015879	0.000114127	13	14	0.928125
ENSG00000163812	ZDHHC3	AD	-0.482455	0.629483	0.0187212	3.16393e-05	21	21	0.928125
ENSG00000127720	METTL25	AD	0.482213	0.629655	0.238627	1.24883e-58	39	40	0.928256
ENSG00000136492	BRIP1	AD	0.482191	0.629671	0.0806972	7.55316e-19	14	14	0.928256
ENSG00000188994	ZNF292	AD	-0.481984	0.629817	0.0692327	2.82013e-16	15	15	0.928266
ENSG00000226148	SLC25A39P1	AD	0.481951	0.629841	5.2363e-05	0.827654	4	4	0.928266
ENSG00000126246	IGFLR1	AD	-0.481935	0.629852	0.0397133	9.34993e-10	8	8	0.928266
ENSG00000197442	MAP3K5	AD	0.481864	0.629902	0.03815	2.24709e-09	13	13	0.928266
ENSG00000258134	AC016954.1	AD	0.481833	0.629925	0.0026025	0.121898	43	45	0.928266
ENSG00000205364	MT1M	AD	-0.481546	0.630128	0.0335645	1.78098e-08	12	14	0.928493
ENSG00000166823	MESP1	AD	-0.48135	0.630268	0.0184224	3.50304e-05	9	9	0.928552
ENSG00000238227	TMEM250	AD	0.481216	0.630363	0.00697275	0.0113984	12	12	0.928552
ENSG00000225539	LINC01821	AD	-0.481191	0.63038	0.000652928	0.438502	10	11	0.928552
ENSG00000254501	AP003068.1	AD	-0.481147	0.630412	3.23266e-05	0.86338	4	4	0.928552
ENSG00000078140	UBE2K	AD	0.481142	0.630416	0.0117181	0.000948411	2	2	0.928552
ENSG00000264943	SH3GL1P2	AD	-0.481016	0.630505	0.222853	5.56842e-54	76	79	0.928587
ENSG00000236986	AL157938.2	AD	0.480969	0.630539	0.00102694	0.333153	23	24	0.928587
ENSG00000253297	AC008627.1	AD	0.480789	0.630666	0.00251524	0.128146	3	3	0.928655
ENSG00000271976	AC012467.2	AD	0.480753	0.630692	0.144964	7.39309e-34	43	44	0.928655
ENSG00000134996	OSTF1	AD	-0.480695	0.630733	0.113861	2.11832e-26	46	47	0.928655
ENSG00000186591	UBE2H	AD	0.480514	0.630862	0.0400578	8.26017e-10	19	20	0.928685
ENSG00000049246	PER3	AD	0.480311	0.631006	0.00368568	0.0645146	25	25	0.928685
ENSG00000127311	HELB	AD	-0.480235	0.63106	0.222798	1.22203e-54	3	3	0.928685
ENSG00000066583	ISOC1	AD	-0.4802	0.631085	0.0633604	7.15723e-15	38	39	0.928685
ENSG00000253476	AC091185.1	AD	0.4802	0.631085	5.57454e-05	0.82212	2	2	0.928685
ENSG00000100139	MICALL1	AD	-0.480181	0.631099	0.0376166	2.9673e-09	23	23	0.928685
ENSG00000263916	AC100778.2	AD	-0.480179	0.6311	0.000217858	0.655802	1	1	0.928685
ENSG00000215045	GRID2IP	AD	0.479842	0.63134	0.12585	1.75019e-29	23	23	0.928826
ENSG00000173867	AC013489.1	AD	-0.479816	0.631358	0.00144887	0.250385	21	21	0.928826
ENSG00000077232	DNAJC10	AD	0.479766	0.631394	0.0316115	5.70335e-08	32	32	0.928826
ENSG00000270513	AC113368.1	AD	0.479766	0.631394	0.00316849	0.0886586	30	31	0.928826
ENSG00000246560	AC018797.2	AD	0.479635	0.631487	0.14015	1.2256e-32	18	18	0.928891
ENSG00000254415	SIGLEC14	AD	0.479524	0.631566	0.138856	3.03455e-33	31	31	0.928934
ENSG00000216863	LY86-AS1	AD	0.479449	0.631619	0.078984	1.90195e-18	71	72	0.928939
ENSG00000185875	THNSL1	AD	0.479318	0.631712	0.0933968	1.23633e-21	41	41	0.929003
ENSG00000233820	AL589843.2	AD	-0.478906	0.632005	0.420267	1.20883e-122	14	14	0.929361
ENSG00000133318	RTN3	AD	0.478431	0.632343	0.000953753	0.350702	21	21	0.929786
ENSG00000203546	AL139353.1	AD	-0.478304	0.632434	4.45373e-07	0.983713	30	30	0.929831
ENSG00000248840	AL645949.1	AD	-0.478248	0.632473	0.00893812	0.00416423	23	23	0.929831
ENSG00000135090	TAOK3	AD	-0.478145	0.632547	0.000649906	0.437991	2	2	0.929853
ENSG00000258677	AC022826.2	AD	-0.478088	0.632587	0.0004866	0.504961	8	9	0.929853
ENSG00000174720	LARP7	AD	-0.477927	0.632702	0.125592	3.90465e-29	45	45	0.929949
ENSG00000130176	CNN1	AD	0.477713	0.632855	0.00588376	0.0201325	53	56	0.930069
ENSG00000138771	SHROOM3	AD	0.477672	0.632883	0.0143506	0.000269384	55	56	0.930069
ENSG00000247796	AC008966.1	AD	-0.4775	0.633006	0.354214	1.65974e-95	53	55	0.930098
ENSG00000169519	METTL15	AD	0.477445	0.633045	0.201976	1.55399e-49	23	24	0.930098
ENSG00000136160	EDNRB	AD	0.477417	0.633065	0.00934374	0.00339795	19	19	0.930098
ENSG00000137947	GTF2B	AD	-0.477326	0.63313	0.00211022	0.164766	16	16	0.930098
ENSG00000118503	TNFAIP3	AD	0.477297	0.63315	0.00922978	0.00347885	5	6	0.930098
ENSG00000021776	AQR	AD	0.477065	0.633316	0.0484756	1.23369e-11	13	13	0.930218
ENSG00000101421	CHMP4B	AD	-0.477043	0.633332	0.0917024	4.21708e-21	6	6	0.930218
ENSG00000112796	ENPP5	AD	0.476963	0.633389	0.130492	2.01257e-30	39	39	0.930229
ENSG00000075429	CACNG5	AD	-0.47686	0.633462	0.0034824	0.0739834	25	26	0.930247
ENSG00000242999	RN7SL239P	AD	-0.476806	0.6335	0.00141267	0.254275	1	1	0.930247
ENSG00000204128	C2orf72	AD	-0.476646	0.633614	0.0951146	2.79668e-22	55	58	0.930342
ENSG00000170456	DENND5B	AD	0.47651	0.633711	0.0441806	9.50296e-11	12	12	0.930412
ENSG00000165490	DDIAS	AD	-0.476188	0.63394	0.00184328	0.194206	8	8	0.930675
ENSG00000157036	EXOG	AD	0.47593	0.634124	0.0258874	8.1321e-07	31	31	0.930872
ENSG00000155324	GRAMD2B	AD	-0.47564	0.634331	0.112953	4.68411e-26	12	12	0.930936
ENSG00000091127	PUS7	AD	-0.475575	0.634377	0.0211287	9.37365e-06	54	55	0.930936
ENSG00000137251	TINAG	AD	0.475573	0.634378	0.0149158	0.000185886	20	21	0.930936
ENSG00000137473	TTC29	AD	0.475478	0.634446	0.0334758	2.2104e-08	29	30	0.930936
ENSG00000218351	RPS3AP23	AD	-0.47547	0.634452	0.00885483	0.00418704	27	27	0.930936
ENSG00000023892	DEF6	AD	-0.475452	0.634465	0.00120452	0.29424	53	58	0.930936
ENSG00000222030	LINC01793	AD	-0.475312	0.634564	0.00302178	0.0970463	19	19	0.931007
ENSG00000256050	AL583722.1	AD	-0.475148	0.634681	0.0564092	2.42134e-13	47	50	0.931007
ENSG00000085514	PILRA	AD	0.475131	0.634694	0.310304	3.39324e-82	11	11	0.931007
ENSG00000239264	TXNDC5	AD	0.475105	0.634712	0.0263327	6.94457e-07	11	12	0.931007
ENSG00000160194	NDUFV3	AD	-0.474953	0.63482	0.196869	3.36935e-47	23	33	0.931032
ENSG00000139160	ETFBKMT	AD	0.474775	0.634948	0.000329905	0.582584	21	22	0.931032
ENSG00000225231	LINC02470	AD	0.474774	0.634948	0.319019	1.13255e-83	34	35	0.931032
ENSG00000115290	GRB14	AD	0.474701	0.635	0.040533	7.42575e-10	1	1	0.931032
ENSG00000228716	DHFR	AD	-0.474679	0.635016	0.79181	0	103	107	0.931032
ENSG00000243746	EEF1A1P10	AD	-0.474604	0.635069	0.000137347	0.724116	11	11	0.931032
ENSG00000154027	AK5	AD	0.474386	0.635224	0.325543	1.67789e-85	86	90	0.931032
ENSG00000186212	SOWAHB	AD	-0.474287	0.635295	0.0673783	9.01009e-16	31	31	0.931032
ENSG00000244701	AC004918.1	AD	0.474239	0.635329	0.0271987	4.57936e-07	38	44	0.931032
ENSG00000150961	SEC24D	AD	-0.474211	0.63535	0.0270141	5.54192e-07	20	21	0.931032
ENSG00000111962	UST	AD	-0.474114	0.635419	0.169283	5.69352e-40	60	61	0.931032
ENSG00000130283	GDF1	AD	-0.474089	0.635436	4.56824e-06	0.94859	4	5	0.931032
ENSG00000249106	AC097537.1	AD	0.473944	0.63554	0	1	11	12	0.931032
ENSG00000255121	AP003392.4	AD	-0.473937	0.635545	9.43376e-05	0.769938	16	17	0.931032
ENSG00000231613	AC099568.1	AD	-0.473826	0.635624	0.0316428	5.75359e-08	36	38	0.931032
ENSG00000174744	BRMS1	AD	0.47378	0.635657	0.0664382	1.56759e-15	24	25	0.931032
ENSG00000226038	PPIAP21	AD	0.473715	0.635703	3.40506e-05	0.860232	14	14	0.931032
ENSG00000265590	AP000275.2	AD	-0.473607	0.63578	0.0310601	7.28046e-08	18	18	0.931032
ENSG00000114354	TFG	AD	0.473459	0.635885	0.00894911	0.00420134	22	22	0.931032
ENSG00000183379	SYNDIG1L	AD	-0.473459	0.635886	0.118109	4.99614e-28	14	14	0.931032
ENSG00000089723	OTUB2	AD	0.473441	0.635898	0.0861922	6.28633e-20	24	24	0.931032
ENSG00000166164	BRD7	AD	-0.473324	0.635982	0.0312183	6.99592e-08	14	15	0.931032
ENSG00000272173	U47924.2	AD	-0.473221	0.636055	0.0143938	0.000250836	3	3	0.931032
ENSG00000134248	LAMTOR5	AD	-0.473214	0.63606	0.127998	8.93712e-30	22	22	0.931032
ENSG00000144485	HES6	AD	0.473187	0.63608	0.152836	3.37669e-36	48	50	0.931032
ENSG00000079974	RABL2B	AD	-0.473159	0.636099	0.00369818	0.0659316	19	21	0.931032
ENSG00000226259	GTF2H2B	AD	-0.473127	0.636123	0.327417	7.82714e-86	33	38	0.931032
ENSG00000111731	C2CD5	AD	0.472964	0.636239	0.0501821	6.35986e-12	8	8	0.931032
ENSG00000027847	B4GALT7	AD	0.472861	0.636312	0.00148888	0.241459	6	7	0.931032
ENSG00000128591	FLNC	AD	0.472787	0.636365	0.071097	1.15728e-16	19	19	0.931032
ENSG00000131504	DIAPH1	AD	-0.472741	0.636398	0.0410105	5.68696e-10	38	40	0.931032
ENSG00000257681	AC025265.1	AD	0.472727	0.636408	0.114465	1.94962e-26	24	26	0.931032
ENSG00000248830	ZNF807	AD	0.472659	0.636456	0.0010505	0.327933	40	45	0.931032
ENSG00000179862	CITED4	AD	-0.472553	0.636532	0.015567	0.000149113	23	23	0.931032
ENSG00000102804	TSC22D1	AD	-0.472458	0.6366	0.000155309	0.707321	1	1	0.931032
ENSG00000247193	AC104078.1	AD	0.472423	0.636625	6.23781e-05	0.811643	6	6	0.931032
ENSG00000143458	GABPB2	AD	-0.472276	0.636729	0.0830112	3.15911e-19	11	12	0.931032
ENSG00000155099	TMEM55A	AD	-0.472229	0.636763	0.0151785	0.000175641	11	12	0.931032
ENSG00000133056	PIK3C2B	AD	-0.472219	0.63677	0.000174523	0.689318	17	18	0.931032
ENSG00000070729	CNGB1	AD	0.472198	0.636785	0.0666439	1.39889e-15	33	34	0.931032
ENSG00000262319	AC007952.6	AD	0.472155	0.636816	0.0204159	1.31626e-05	8	8	0.931032
ENSG00000178821	TMEM52	AD	-0.472092	0.636861	0.00323654	0.0852971	4	5	0.931032
ENSG00000268927	FLJ00418	AD	-0.472047	0.636893	0.000255637	0.629294	11	12	0.931032
ENSG00000158169	FANCC	AD	-0.472003	0.636925	0.00441675	0.044575	5	5	0.931032
ENSG00000136770	DNAJC1	AD	-0.471949	0.636963	4.90947e-05	0.832066	14	15	0.931032
ENSG00000259690	AC107980.1	AD	0.471881	0.637012	0.00646792	0.0149393	22	33	0.931032
ENSG00000124224	PPP4R1L	AD	-0.471704	0.637138	0.00460804	0.0399556	10	10	0.93111
ENSG00000214290	COLCA2	AD	-0.471667	0.637164	0.0473701	2.42024e-11	23	24	0.93111
ENSG00000225662	AC012519.1	AD	0.471322	0.637411	0.000602304	0.45905	39	39	0.931398
ENSG00000159921	GNE	AD	0.471238	0.637471	0.101219	2.51259e-23	63	64	0.931413
ENSG00000205643	CDPF1	AD	0.471135	0.637545	0.0350589	9.46018e-09	16	16	0.931448
ENSG00000106128	GHRHR	AD	-0.471063	0.637595	0.00613133	0.0178007	11	11	0.93145
ENSG00000259673	IQCH-AS1	AD	0.470988	0.637649	0.0229801	3.61083e-06	15	15	0.931456
ENSG00000168679	SLC16A4	AD	-0.470844	0.637752	0.00856159	0.00471459	4	4	0.931486
ENSG00000251381	LINC00958	AD	-0.470821	0.637769	0.0939417	4.3112e-22	24	25	0.931486
ENSG00000235934	AC007405.2	AD	0.470523	0.637981	0.000727575	0.415568	5	5	0.9317
ENSG00000135111	TBX3	AD	0.470477	0.638014	0.017642	5.27841e-05	57	59	0.9317
ENSG00000073169	SELENOO	AD	0.470343	0.63811	0.033112	2.55877e-08	28	28	0.931767
ENSG00000197410	DCHS2	AD	-0.47015	0.638248	0.101108	1.85941e-23	93	97	0.93186
ENSG00000187957	DNER	AD	0.470114	0.638274	0.0387442	1.53131e-09	6	6	0.93186
ENSG00000070886	EPHA8	AD	-0.469873	0.638445	0.0267143	6.41383e-07	72	75	0.932039
ENSG00000100299	ARSA	AD	0.46948	0.638726	0.214397	3.7329e-52	64	66	0.932279
ENSG00000005075	POLR2J	AD	0.469455	0.638745	0.353045	3.49113e-97	15	18	0.932279
ENSG00000271324	AC112220.3	AD	0.469382	0.638796	0.0332953	2.23838e-08	28	28	0.932279
ENSG00000170632	ARMC10	AD	0.469365	0.638809	0.15792	7.01965e-37	14	14	0.932279
ENSG00000237359	AL354977.2	AD	0.469272	0.638875	0.01753	5.54834e-05	82	84	0.932303
ENSG00000267503	AP005131.3	AD	0.469174	0.638946	0.00207805	0.167885	6	6	0.932323
ENSG00000205771	CATSPER2P1	AD	-0.469072	0.639018	0.195693	9.58876e-47	23	24	0.932323
ENSG00000137474	MYO7A	AD	0.469045	0.639037	0.0642157	5.47062e-15	50	57	0.932323
ENSG00000112992	NNT	AD	-0.468917	0.639129	0.031225	6.83404e-08	28	30	0.932354
ENSG00000227681	AL033504.1	AD	-0.468877	0.639158	8.01248e-08	0.992762	6	6	0.932354
ENSG00000237807	AC022034.2	AD	-0.468756	0.639244	0.0157201	0.000142139	14	14	0.932407
ENSG00000264812	AC132938.2	AD	0.468247	0.639608	4.06608e-06	0.951381	7	8	0.932866
ENSG00000214872	SMTNL1	AD	0.46802	0.63977	0.00532913	0.0268044	9	10	0.933029
ENSG00000232977	LINC00327	AD	-0.467788	0.639936	0.138143	3.43543e-32	10	11	0.93315
ENSG00000165804	ZNF219	AD	0.467765	0.639952	0.0199546	1.6905e-05	4	4	0.93315
ENSG00000156256	USP16	AD	-0.467583	0.640083	0.0248959	1.40575e-06	6	6	0.933193
ENSG00000215283	HMGB3P24	AD	-0.467533	0.640119	0.000220673	0.651621	2	2	0.933193
ENSG00000167656	LY6D	AD	0.467515	0.640131	0.104709	1.33691e-24	16	17	0.933193
ENSG00000174886	NDUFA11	AD	-0.4674	0.640214	0.00602619	0.0187449	22	24	0.933241
ENSG00000188672	RHCE	AD	0.467043	0.640469	0.384571	8.9539e-107	20	21	0.933427
ENSG00000100749	VRK1	AD	0.466994	0.640504	0.22011	1.77446e-53	36	36	0.933427
ENSG00000140945	CDH13	AD	-0.466971	0.640521	0.0623117	1.31562e-14	97	100	0.933427
ENSG00000109065	NAT9	AD	-0.46694	0.640543	0.00746935	0.00880084	12	12	0.933427
ENSG00000143971	ETAA1	AD	-0.466874	0.64059	0.264843	6.22755e-67	27	27	0.933427
ENSG00000020129	NCDN	AD	-0.466463	0.640884	0.00974161	0.00273988	4	4	0.933724
ENSG00000266274	RN7SL138P	AD	0.46645	0.640894	0.000279197	0.613397	2	2	0.933724
ENSG00000249028	AC004672.1	AD	-0.466246	0.641039	0.000127799	0.732995	13	13	0.933727
ENSG00000119812	FAM98A	AD	0.466237	0.641046	0.00927556	0.00349271	10	10	0.933727
ENSG00000143575	HAX1	AD	-0.46614	0.641115	0.135799	1.41929e-31	26	29	0.933727
ENSG00000266573	AC018697.1	AD	0.466115	0.641133	0.0409871	5.72799e-10	15	15	0.933727
ENSG00000258469	CHMP4BP1	AD	0.466034	0.641191	0.000822537	0.385116	4	4	0.933727
ENSG00000234899	SOX9-AS1	AD	-0.46603	0.641194	0.0990628	5.67287e-23	24	24	0.933727
ENSG00000111305	GSG1	AD	0.465795	0.641362	0.000607184	0.45643	11	11	0.9339
ENSG00000115568	ZNF142	AD	-0.46564	0.641473	0.00544504	0.0252124	8	8	0.9339
ENSG00000235092	ID2-AS1	AD	0.465604	0.641499	0.0417363	3.07865e-10	27	27	0.9339
ENSG00000249115	HAUS5	AD	0.465567	0.641526	0.00245547	0.132547	21	22	0.9339
ENSG00000058804	NDC1	AD	-0.465517	0.641562	0.069083	3.71123e-16	25	26	0.9339
ENSG00000272836	AL022328.1	AD	0.465323	0.6417	0.000260757	0.62505	1	1	0.93398
ENSG00000232442	MHENCR	AD	0.465301	0.641716	0.0174812	5.48875e-05	5	5	0.93398
ENSG00000261221	ZNF865	AD	0.465151	0.641823	7.85607e-10	0.999149	3	3	0.934063
ENSG00000173950	XXYLT1	AD	-0.464838	0.642047	0.155295	1.24753e-36	83	89	0.934212
ENSG00000117242	PINK1-AS	AD	-0.464662	0.642174	0.0668689	1.20513e-15	18	19	0.934212
ENSG00000268521	VN1R83P	AD	-0.464615	0.642207	0.000243959	0.636998	3	3	0.934212
ENSG00000245849	RAD51-AS1	AD	-0.464597	0.64222	0	1	2	2	0.934212
ENSG00000243004	AC005062.1	AD	0.464586	0.642228	0.01982	1.82219e-05	11	13	0.934212
ENSG00000230833	RPEP3	AD	0.464545	0.642257	0	1	2	2	0.934212
ENSG00000163635	ATXN7	AD	0.464522	0.642274	5.13463e-05	0.828798	36	37	0.934212
ENSG00000168246	UBTD2	AD	-0.464392	0.642367	0.0129603	0.000539238	35	38	0.934235
ENSG00000133316	WDR74	AD	-0.464361	0.642389	0.0115823	0.00109964	6	6	0.934235
ENSG00000144802	NFKBIZ	AD	-0.464241	0.642475	0.0482284	6.35466e-12	21	21	0.934287
ENSG00000113391	FAM172A	AD	0.464106	0.642572	0.0092672	0.00350977	11	11	0.934293
ENSG00000213780	GTF2H4	AD	-0.464096	0.642579	0.00228767	0.142544	3	16	0.934293
ENSG00000267321	LINC02001	AD	0.463993	0.642652	0.00253424	0.127622	31	32	0.934313
ENSG00000183722	LHFPL6	AD	0.463939	0.642692	0.0874944	2.61343e-20	46	46	0.934313
ENSG00000103429	BFAR	AD	0.463719	0.642849	0.00114786	0.306356	7	8	0.934383
ENSG00000265478	CTD-2145A24.3	AD	-0.463717	0.642851	0.00904006	0.00393775	6	7	0.934383
ENSG00000227072	AL353706.1	AD	-0.463662	0.64289	0.00337072	0.079413	21	25	0.934383
ENSG00000258525	AL049830.3	AD	-0.463344	0.643118	0.000621583	0.451514	35	38	0.934571
ENSG00000126216	TUBGCP3	AD	0.463343	0.643118	0.00885697	0.00406389	25	30	0.934571
ENSG00000226762	AL451164.1	AD	0.463229	0.6432	0.0116261	0.001046	1	1	0.934617
ENSG00000203667	COX20	AD	0.46296	0.643393	0.0870879	3.77485e-20	106	117	0.934767
ENSG00000250064	AC097480.1	AD	-0.462946	0.643403	0.231433	1.18948e-56	75	76	0.934767
ENSG00000104626	ERI1	AD	0.462767	0.643532	0.111112	8.36493e-26	17	17	0.934882
ENSG00000164867	NOS3	AD	0.462676	0.643597	0.00144949	0.248718	33	33	0.934886
ENSG00000105048	TNNT1	AD	0.462623	0.643634	0.0781594	4.34477e-18	29	31	0.934886
ENSG00000089127	OAS1	AD	-0.462538	0.643696	0.049047	8.50067e-12	12	12	0.934903
ENSG00000078237	TIGAR	AD	-0.46215	0.643974	0.0393252	1.12025e-09	24	25	0.935186
ENSG00000230736	AL021937.1	AD	-0.462084	0.644021	0.0502126	4.36747e-12	50	53	0.935186
ENSG00000114850	SSR3	AD	0.462057	0.64404	0.0946806	4.28373e-22	16	16	0.935186
ENSG00000118873	RAB3GAP2	AD	-0.461819	0.644211	0.0258473	9.50945e-07	12	12	0.935294
ENSG00000174196	FAM21D	AD	0.461815	0.644214	0.00487053	0.0349342	12	15	0.935294
ENSG00000180353	HCLS1	AD	0.461496	0.644443	0.0765296	1.02282e-17	34	35	0.935503
ENSG00000162931	TRIM17	AD	-0.461386	0.644522	0.00557338	0.0238418	5	5	0.935503
ENSG00000007171	NOS2	AD	-0.461317	0.644571	0.235915	6.10684e-58	64	67	0.935503
ENSG00000153922	CHD1	AD	0.461279	0.644598	0.00284688	0.107092	9	9	0.935503
ENSG00000254579	AC013488.1	AD	0.461232	0.644632	0.000618301	0.452602	2	2	0.935503
ENSG00000242193	AL359075.1	AD	-0.461197	0.644657	0.238964	6.88297e-59	23	23	0.935503
ENSG00000234502	FYTTD1P1	AD	0.461092	0.644733	0.0490124	1.06243e-11	11	12	0.935541
ENSG00000128694	OSGEPL1	AD	-0.460945	0.644838	0.00359584	0.0700806	18	19	0.935621
ENSG00000229180	AC006001.3	AD	0.460806	0.644938	0.0679281	7.19736e-16	28	29	0.935694
ENSG00000108423	TUBD1	AD	0.460625	0.645068	0.0197994	1.86333e-05	20	22	0.935704
ENSG00000142303	ADAMTS10	AD	0.460597	0.645088	0.00408323	0.0533555	56	58	0.935704
ENSG00000205268	PDE7A	AD	0.460434	0.645205	0.010736	0.00164308	3	3	0.935704
ENSG00000230772	VN1R108P	AD	0.460393	0.645234	0.000701921	0.42233	6	6	0.935704
ENSG00000242282	AC108488.1	AD	0.46017	0.645394	0.000496296	0.501153	17	17	0.935704
ENSG00000166473	PKD1L2	AD	-0.460049	0.645481	0.144878	1.0063e-33	93	96	0.935704
ENSG00000189195	AC104836.1	AD	-0.460013	0.645507	0.00690433	0.0119303	2	2	0.935704
ENSG00000138735	PDE5A	AD	0.459897	0.64559	0.029343	1.70501e-07	55	57	0.935704
ENSG00000183426	NPIPA1	AD	-0.459851	0.645623	0.121845	3.90977e-28	72	80	0.935704
ENSG00000144895	EIF2A	AD	0.459761	0.645688	0.267029	4.38602e-67	32	34	0.935704
ENSG00000160201	U2AF1	AD	0.459582	0.645816	3.1431e-05	0.865666	23	27	0.935704
ENSG00000145779	TNFAIP8	AD	0.459398	0.645948	0.0404248	7.20029e-10	18	18	0.935704
ENSG00000248334	WHAMMP2	AD	0.459335	0.645994	0.00030284	0.599172	14	20	0.935704
ENSG00000170703	TTLL6	AD	-0.459116	0.646151	0.198431	4.57141e-48	35	36	0.935704
ENSG00000116871	MAP7D1	AD	0.459088	0.646171	0.00183953	0.194672	6	6	0.935704
ENSG00000101236	RNF24	AD	0.459068	0.646185	0.224766	1.81285e-54	15	16	0.935704
ENSG00000257337	AC068888.1	AD	-0.458949	0.64627	0.024609	1.76731e-06	26	26	0.935704
ENSG00000137500	CCDC90B	AD	-0.458935	0.646281	0.153317	6.83754e-36	68	72	0.935704
ENSG00000168411	RFWD3	AD	-0.458922	0.64629	0.325274	3.82648e-86	53	55	0.935704
ENSG00000120337	TNFSF18	AD	-0.458896	0.646309	0.232065	1.23564e-56	31	31	0.935704
ENSG00000106526	ACTR3C	AD	-0.458835	0.646353	0.198308	2.56679e-47	48	51	0.935704
ENSG00000271723	MROH7-TTC4	AD	-0.458819	0.646364	0.0425144	2.47546e-10	34	35	0.935704
ENSG00000143624	INTS3	AD	0.458769	0.6464	0.00020688	0.663823	1	2	0.935704
ENSG00000175730	BAK1P1	AD	0.458752	0.646412	1.09897e-06	0.974898	2	2	0.935704
ENSG00000205808	PLPP6	AD	-0.458692	0.646456	0.0285147	1.99911e-07	32	34	0.935704
ENSG00000240086	AC128689.1	AD	0.458607	0.646516	0.0122017	0.000814129	27	27	0.935704
ENSG00000270469	AC006557.5	AD	0.458568	0.646545	0.00348043	0.0725385	7	8	0.935704
ENSG00000087086	FTL	AD	0.458567	0.646545	0.000877882	0.37152	19	20	0.935704
ENSG00000183653	GRIK1-AS2	AD	0.45852	0.646579	0.000579531	0.466484	4	4	0.935704
ENSG00000198208	RPS6KL1	AD	0.458511	0.646585	0.00202004	0.173954	15	16	0.935704
ENSG00000167178	ISLR2	AD	-0.458474	0.646612	0.0406169	6.70924e-10	6	6	0.935704
ENSG00000187664	HAPLN4	AD	-0.458378	0.646681	0.120761	5.26445e-28	17	17	0.935704
ENSG00000238105	GOLGA2P5	AD	-0.458353	0.646699	0.0501365	5.96874e-12	18	20	0.935704
ENSG00000167600	CYP2S1	AD	-0.458338	0.64671	0.000152786	0.70961	5	5	0.935704
ENSG00000229152	ANKRD10-IT1	AD	-0.458253	0.64677	0.000259904	0.626525	4	4	0.935704
ENSG00000226496	LINC00323	AD	0.45819	0.646816	0.241715	1.14247e-59	12	13	0.935704
ENSG00000270116	AP001429.1	AD	0.458179	0.646824	0.0141401	0.000308349	15	15	0.935704
ENSG00000179057	IGSF22	AD	-0.458157	0.64684	0.0501398	4.67782e-12	15	16	0.935704
ENSG00000272121	AC006058.3	AD	0.457953	0.646986	9.62783e-11	0.999717	2	2	0.935741
ENSG00000255145	STX17-AS1	AD	0.457948	0.64699	4.22802e-05	0.843796	18	20	0.935741
ENSG00000086967	MYBPC2	AD	-0.457913	0.647015	0.185956	3.01498e-44	26	26	0.935741
ENSG00000136521	NDUFB5	AD	0.457434	0.647359	0.146995	1.47786e-34	25	26	0.936103
ENSG00000224982	TMEM233	AD	0.457426	0.647365	4.4471e-05	0.838814	25	28	0.936103
ENSG00000141542	RAB40B	AD	-0.457003	0.647669	0.0951367	6.69487e-22	55	57	0.936235
ENSG00000110324	IL10RA	AD	0.456983	0.647684	0.0111903	0.00131092	21	23	0.936235
ENSG00000141698	NT5C3B	AD	-0.456977	0.647687	0.256645	4.91099e-64	33	36	0.936235
ENSG00000184787	UBE2G2	AD	-0.456786	0.647825	0.15851	2.96419e-37	23	24	0.936235
ENSG00000142544	CTU1	AD	0.456761	0.647843	0.00412141	0.0518641	4	4	0.936235
ENSG00000081059	TCF7	AD	0.456542	0.648	2.88661e-05	0.871139	1	1	0.936235
ENSG00000205744	DENND1C	AD	0.456484	0.648042	0.0313372	6.2412e-08	28	28	0.936235
ENSG00000130255	RPL36	AD	-0.456396	0.648105	0.0441779	1.0496e-10	60	61	0.936235
ENSG00000037637	FBXO42	AD	0.4563	0.648174	0.178237	3.1817e-42	58	61	0.936235
ENSG00000186188	FFAR4	AD	0.456292	0.64818	0.0807057	1.24389e-18	38	40	0.936235
ENSG00000158528	PPP1R9A	AD	0.456292	0.64818	0.0157749	0.000127938	16	16	0.936235
ENSG00000262202	AC007952.4	AD	-0.45627	0.648196	0.0976041	3.26646e-23	33	33	0.936235
ENSG00000224861	YBX1P1	AD	0.45621	0.648239	8.02233e-05	0.786317	23	23	0.936235
ENSG00000225731	AP001627.1	AD	0.45621	0.648239	0.00280511	0.106089	2	2	0.936235
ENSG00000077514	POLD3	AD	-0.4562	0.648246	0.00490635	0.034021	31	31	0.936235
ENSG00000146143	PRIM2	AD	-0.456188	0.648255	0.00050711	0.496075	6	9	0.936235
ENSG00000100311	PDGFB	AD	0.45601	0.648383	5.93003e-05	0.816216	23	25	0.936302
ENSG00000243370	RN7SL775P	AD	-0.455911	0.648454	2.26624e-05	0.886237	3	3	0.936302
ENSG00000170876	TMEM43	AD	0.455877	0.648479	0.067915	6.00733e-16	19	20	0.936302
ENSG00000136935	GOLGA1	AD	-0.455846	0.648501	0.00815957	0.00603285	12	14	0.936302
ENSG00000172349	IL16	AD	0.455621	0.648662	0.0011684	0.301509	7	7	0.936367
ENSG00000137955	RABGGTB	AD	-0.455445	0.648789	0.00574549	0.0218116	11	12	0.936367
ENSG00000164398	ACSL6	AD	0.455308	0.648888	0.169217	4.22568e-40	29	30	0.936367
ENSG00000127054	INTS11	AD	0.455291	0.6489	0.00013078	0.730289	1	2	0.936367
ENSG00000008952	SEC62	AD	0.45511	0.64903	0.000657064	0.438788	56	59	0.936367
ENSG00000082126	MPP4	AD	0.455086	0.649047	0.0659198	2.12142e-15	19	19	0.936367
ENSG00000168961	LGALS9	AD	0.455057	0.649068	0.0287472	2.27737e-07	6	6	0.936367
ENSG00000185823	NPAP1	AD	0.455054	0.649071	0.112614	6.07995e-26	78	82	0.936367
ENSG00000063241	ISOC2	AD	0.454902	0.64918	0.0673718	9.37827e-16	59	61	0.936367
ENSG00000268869	ESPNP	AD	0.45474	0.649296	0.041133	5.52612e-10	24	28	0.936367
ENSG00000247950	SEC24B-AS1	AD	0.454725	0.649307	0.0298558	1.18725e-07	13	13	0.936367
ENSG00000198040	ZNF84	AD	0.45468	0.64934	0.00729951	0.00960022	4	4	0.936367
ENSG00000111344	RASAL1	AD	0.454659	0.649355	0.016564	9.31007e-05	4	4	0.936367
ENSG00000031691	CENPQ	AD	0.454646	0.649364	0.486407	3.64238e-151	20	20	0.936367
ENSG00000267060	PTGES3L	AD	-0.45463	0.649375	0.0321962	4.27879e-08	13	13	0.936367
ENSG00000259152	AC104002.2	AD	-0.454576	0.649414	0.000237669	0.64145	27	32	0.936367
ENSG00000213096	ZNF254	AD	0.454302	0.649611	0.0761282	1.02978e-17	12	15	0.936367
ENSG00000179841	AKAP5	AD	0.454275	0.649631	0.0278945	3.226e-07	10	10	0.936367
ENSG00000234996	AC098934.2	AD	0.454264	0.649639	0.00552993	0.0244101	3	3	0.936367
ENSG00000175773	AP002986.1	AD	0.454179	0.6497	0.000275215	0.616044	1	2	0.936367
ENSG00000240423	LINC00636	AD	0.454166	0.649709	0.000147811	0.714135	12	12	0.936367
ENSG00000001626	CFTR	AD	0.454158	0.649715	0.113079	3.91338e-26	17	18	0.936367
ENSG00000229268	PES1P2	AD	-0.454084	0.649769	0.0332135	2.58221e-08	47	47	0.936367
ENSG00000144152	FBLN7	AD	0.453935	0.649875	0.412777	2.15471e-118	58	63	0.936367
ENSG00000271356	AC073091.2	AD	-0.453894	0.649905	0.0261202	8.6326e-07	32	33	0.936367
ENSG00000241684	ADAMTS9-AS2	AD	0.453886	0.649911	0.0373793	2.93401e-09	24	25	0.936367
ENSG00000267724	AC012254.3	AD	0.453863	0.649927	0.00794489	0.00685915	6	6	0.936367
ENSG00000009830	POMT2	AD	0.453842	0.649943	0.0721225	8.64802e-17	30	30	0.936367
ENSG00000254847	AC009806.1	AD	-0.453712	0.650036	0.00018456	0.678758	2	2	0.93643
ENSG00000186994	KANK3	AD	0.453566	0.650142	0.087326	3.2328e-20	12	12	0.936453
ENSG00000127083	OMD	AD	-0.453485	0.6502	0.00261378	0.122342	3	3	0.936453
ENSG00000204677	FAM153C	AD	0.453463	0.650215	0.354654	6.02797e-97	69	87	0.936453
ENSG00000111671	SPSB2	AD	-0.453394	0.650265	0.314956	8.065e-82	4	4	0.936453
ENSG00000114796	KLHL24	AD	-0.453225	0.650387	0.326207	8.27589e-87	51	53	0.936453
ENSG00000173557	C2orf70	AD	-0.453207	0.6504	2.68316e-06	0.960725	1	1	0.936453
ENSG00000261342	AC006538.1	AD	-0.453204	0.650402	0.0965735	3.03986e-22	22	22	0.936453
ENSG00000124571	XPO5	AD	0.452991	0.650555	2.27272e-05	0.885573	47	49	0.936531
ENSG00000147852	VLDLR	AD	-0.45299	0.650556	0.0325757	2.74914e-08	63	66	0.936531
ENSG00000213293	AC012618.1	AD	-0.452796	0.650696	0.00291652	0.102502	26	27	0.93666
ENSG00000115947	ORC4	AD	0.452605	0.650833	0.045965	4.54746e-11	28	28	0.936732
ENSG00000151690	MFSD6	AD	-0.452588	0.650846	0.104215	4.53776e-24	14	14	0.936732
ENSG00000123600	METTL8	AD	0.452397	0.650983	0.0686283	4.6331e-16	13	15	0.936859
ENSG00000205704	LINC00634	AD	0.452223	0.651108	0.336468	2.45772e-89	40	41	0.936967
ENSG00000232454	AL138752.1	AD	-0.452096	0.6512	0.00309927	0.0921369	1	1	0.937027
ENSG00000116350	SRSF4	AD	-0.451977	0.651285	0.00010732	0.754418	11	11	0.937027
ENSG00000156265	MAP3K7CL	AD	-0.451907	0.651336	0.0211961	9.20337e-06	18	19	0.937027
ENSG00000127423	AUNIP	AD	-0.45177	0.651435	0.000528498	0.487574	12	13	0.937027
ENSG00000077092	RARB	AD	-0.451755	0.651446	0.00600285	0.0187036	15	15	0.937027
ENSG00000172650	AGAP5	AD	0.451563	0.651584	0.0156864	0.000141939	9	9	0.937027
ENSG00000214108	TPT1P5	AD	0.451452	0.651664	0.0656923	2.68852e-15	7	7	0.937027
ENSG00000223553	SMPD4P1	AD	-0.451435	0.651676	0.0370898	3.75756e-09	19	19	0.937027
ENSG00000130177	CDC16	AD	-0.4514	0.651702	0.00596061	0.0194768	17	23	0.937027
ENSG00000167608	TMC4	AD	0.451397	0.651703	0.00158785	0.227149	3	3	0.937027
ENSG00000234377	RNF219-AS1	AD	0.451271	0.651794	0.0560876	2.83999e-13	10	11	0.937027
ENSG00000099957	P2RX6	AD	0.451241	0.651816	0.28212	2.16782e-72	13	14	0.937027
ENSG00000139505	MTMR6	AD	0.451213	0.651836	0.230251	1.86688e-56	17	17	0.937027
ENSG00000142065	ZFP14	AD	-0.451156	0.651877	0.0425023	2.50993e-10	41	41	0.937027
ENSG00000171530	TBCA	AD	0.451006	0.651985	0.131017	1.15037e-30	21	21	0.937027
ENSG00000136603	SKIL	AD	0.45099	0.651997	0.0154255	0.000160919	17	18	0.937027
ENSG00000014914	MTMR11	AD	0.450987	0.651999	0.0151031	0.000185508	2	4	0.937027
ENSG00000173905	GOLIM4	AD	0.450742	0.652175	0.0110966	0.0013785	15	15	0.937209
ENSG00000131386	GALNT15	AD	0.450552	0.652312	0.103902	4.64149e-24	20	20	0.937284
ENSG00000233974	AC138951.1	AD	-0.450394	0.652426	0.151432	1.97359e-35	68	71	0.937284
ENSG00000127184	COX7C	AD	0.450358	0.652452	8.61379e-06	0.928912	11	11	0.937284
ENSG00000116151	MORN1	AD	0.450257	0.652525	0.0334072	2.25557e-08	13	14	0.937284
ENSG00000231969	AC007364.1	AD	0.450201	0.652565	0.00406739	0.0538117	18	19	0.937284
ENSG00000227203	SUB1P1	AD	0.450162	0.652594	0.00109832	0.315865	2	2	0.937284
ENSG00000249237	AL359273.1	AD	0.450153	0.6526	0.000133184	0.724894	1	1	0.937284
ENSG00000160408	ST6GALNAC6	AD	-0.450091	0.652644	0.00776411	0.00755728	32	35	0.937284
ENSG00000101542	CDH20	AD	0.449985	0.652721	0.018899	2.82317e-05	5	5	0.937284
ENSG00000151704	KCNJ1	AD	0.44966	0.652956	0.0476478	1.68615e-11	21	23	0.937284
ENSG00000253263	AP003354.1	AD	0.449652	0.652962	0.000613051	0.454669	15	15	0.937284
ENSG00000204001	LCN8	AD	0.449589	0.653007	0.00591205	0.0200377	9	9	0.937284
ENSG00000232630	PRPS1P2	AD	-0.449581	0.653013	0.0161912	0.000109721	16	16	0.937284
ENSG00000147432	CHRNB3	AD	-0.449562	0.653026	0.00789239	0.00686796	4	4	0.937284
ENSG00000144935	TRPC1	AD	-0.449524	0.653054	0.0204111	1.3323e-05	19	21	0.937284
ENSG00000237438	CECR7	AD	0.449507	0.653066	0.646277	1.60949e-246	43	45	0.937284
ENSG00000135972	MRPS9	AD	-0.449465	0.653096	0.241705	1.83909e-59	23	23	0.937284
ENSG00000260948	AL390195.2	AD	-0.449423	0.653127	0.123878	6.22085e-29	9	10	0.937284
ENSG00000224543	SNRPGP15	AD	-0.449335	0.65319	0.00118477	0.296149	37	41	0.937302
ENSG00000160539	PLPP7	AD	0.449068	0.653383	0.0240834	2.30467e-06	10	11	0.937321
ENSG00000185000	DGAT1	AD	0.448963	0.653458	0.000100124	0.761941	2	3	0.937321
ENSG00000105402	NAPA	AD	-0.448928	0.653484	0.00699426	0.0108296	13	14	0.937321
ENSG00000111445	RFC5	AD	0.448905	0.6535	0.000182666	0.683732	1	1	0.937321
ENSG00000235790	AC114488.2	AD	0.448823	0.653559	1.31608e-05	0.912847	4	4	0.937321
ENSG00000156869	FRRS1	AD	-0.448811	0.653568	0.0080177	0.00660274	90	93	0.937321
ENSG00000081803	CADPS2	AD	-0.448798	0.653577	0.0915898	2.70889e-21	87	90	0.937321
ENSG00000187446	CHP1	AD	0.448747	0.653614	0.0918684	2.86558e-21	30	32	0.937321
ENSG00000181894	ZNF329	AD	0.448661	0.653677	0.120834	3.39754e-28	12	13	0.937321
ENSG00000069869	NEDD4	AD	-0.44849	0.653799	0.184524	4.87503e-44	66	70	0.937321
ENSG00000047457	CP	AD	0.448448	0.65383	0.0792773	1.0508e-18	28	28	0.937321
ENSG00000270016	AC026150.3	AD	0.448434	0.65384	0.000811366	0.388529	2	7	0.937321
ENSG00000112782	CLIC5	AD	0.448329	0.653916	0.143405	9.22472e-34	75	76	0.937321
ENSG00000263621	RN7SL650P	AD	0.448228	0.653989	0.00618051	0.0173189	29	29	0.937321
ENSG00000164924	YWHAZ	AD	-0.448226	0.65399	0.0275593	4.05378e-07	20	21	0.937321
ENSG00000076053	RBM7	AD	-0.448097	0.654083	2.87647e-07	0.987092	3	3	0.937321
ENSG00000177410	ZFAS1	AD	-0.448061	0.654109	0.0460139	3.85421e-11	29	30	0.937321
ENSG00000122729	ACO1	AD	0.448014	0.654143	0.222904	2.88075e-54	20	20	0.937321
ENSG00000204514	ZNF814	AD	-0.447983	0.654165	0.022244	5.34063e-06	19	21	0.937321
ENSG00000117791	2024-03-02	AD	0.447933	0.654202	0.138446	3.80877e-32	33	33	0.937321
ENSG00000163873	GRIK3	AD	-0.447822	0.654282	0.00150508	0.239566	54	54	0.937341
ENSG00000237481	AL117350.1	AD	0.447776	0.654315	0.0484675	1.22023e-11	12	13	0.937341
ENSG00000160209	PDXK	AD	-0.447673	0.654389	0.00889018	0.00406684	11	20	0.937361
ENSG00000259881	AC092384.2	AD	0.447515	0.654503	0.000345702	0.572518	15	15	0.937361
ENSG00000112773	FAM46A	AD	-0.447463	0.654541	0.000313167	0.593728	4	4	0.937361
ENSG00000039650	PNKP	AD	0.447339	0.654631	0.15322	8.14992e-36	22	23	0.937361
ENSG00000267651	AC015961.1	AD	-0.447331	0.654636	0.00294428	0.099984	27	27	0.937361
ENSG00000225670	CADM3-AS1	AD	0.447242	0.6547	2.84671e-05	0.87067	1	1	0.937361
ENSG00000062038	CDH3	AD	0.447153	0.654764	0.0795392	1.39818e-18	19	21	0.937361
ENSG00000236991	EDRF1-AS1	AD	0.447076	0.65482	0.00250174	0.126096	19	19	0.937361
ENSG00000189241	TSPYL1	AD	0.447059	0.654832	0.0398289	9.63216e-10	5	6	0.937361
ENSG00000075035	WSCD2	AD	0.446987	0.654885	0.143419	7.7974e-34	43	43	0.937361
ENSG00000240682	ISY1	AD	-0.446965	0.6549	7.4677e-06	0.933947	1	1	0.937361
ENSG00000116661	FBXO2	AD	0.446925	0.654929	0.0179923	4.38934e-05	21	21	0.937361
ENSG00000173838	2024-03-10	AD	0.446765	0.655045	0.0132408	0.000449868	14	14	0.937377
ENSG00000173805	HAP1	AD	-0.446713	0.655082	0.0752738	1.51318e-17	33	33	0.937377
ENSG00000228623	ZNF883	AD	0.446626	0.655145	0.145599	6.23094e-34	69	73	0.937377
ENSG00000220749	RPL21P28	AD	0.446563	0.655191	0.00225157	0.151175	11	11	0.937377
ENSG00000198554	WDHD1	AD	0.446537	0.655209	0.15086	1.9489e-36	11	11	0.937377
ENSG00000119280	C1orf198	AD	0.446494	0.655241	0.00663513	0.0136602	8	9	0.937377
ENSG00000182667	NTM	AD	0.446335	0.655356	0.100521	2.76651e-23	89	91	0.937377
ENSG00000136026	CKAP4	AD	0.446328	0.65536	0.027677	3.84465e-07	7	7	0.937377
ENSG00000254740	AP003396.3	AD	-0.446273	0.6554	0.000682631	0.430828	1	1	0.937377
ENSG00000145216	FIP1L1	AD	0.446218	0.65544	7.72247e-05	0.790509	2	4	0.937377
ENSG00000264098	CTD-2350C19.1	AD	-0.445998	0.655599	5.9942e-06	0.941633	2	2	0.937533
ENSG00000272501	AL662844.4	AD	-0.445887	0.655679	0.0319049	4.26184e-08	8	25	0.937539
ENSG00000133704	IPO8	AD	0.445854	0.655702	0.284805	2.74148e-72	28	28	0.937539
ENSG00000139687	RB1	AD	-0.445745	0.655782	0.119506	1.06088e-27	37	37	0.937581
ENSG00000136630	HLX	AD	0.445628	0.655866	0.0197518	1.85846e-05	13	13	0.93763
ENSG00000263724	DLGAP1-AS3	AD	0.445509	0.655952	0.146001	3.77747e-34	16	17	0.937681
ENSG00000237036	ZEB1-AS1	AD	-0.445154	0.656209	0.0218488	6.66915e-06	29	29	0.937857
ENSG00000111254	AKAP3	AD	-0.445148	0.656213	0.275092	1.09094e-69	35	37	0.937857
ENSG00000205863	C1QTNF9B	AD	0.44507	0.656269	0.0457834	5.21743e-11	32	32	0.937857
ENSG00000151229	SLC2A13	AD	0.445062	0.656275	0.0787025	2.44001e-18	56	57	0.937857
ENSG00000258297	AP001157.1	AD	-0.444856	0.656424	0.0028674	0.105224	10	10	0.937978
ENSG00000248522	SBF1P1	AD	0.444807	0.65646	2.06186e-05	0.89103	12	12	0.937978
ENSG00000249087	ZNF436-AS1	AD	-0.444693	0.656542	0.0468055	2.78893e-11	7	8	0.938001
ENSG00000180263	FGD6	AD	-0.444612	0.6566	0.0351687	8.94039e-09	8	9	0.938001
ENSG00000143486	EIF2D	AD	-0.444576	0.656626	0.017646	5.25594e-05	6	6	0.938001
ENSG00000121236	TRIM6	AD	0.444451	0.656716	0.00766895	0.00802975	65	70	0.938001
ENSG00000228779	Z69666.1	AD	-0.444331	0.656803	0.000795868	0.391781	3	3	0.938001
ENSG00000143183	TMCO1	AD	0.444288	0.656835	0.0479111	1.2577e-11	45	47	0.938001
ENSG00000134962	KLB	AD	-0.44427	0.656847	0.0778044	5.3766e-18	15	15	0.938001
ENSG00000110665	C11orf21	AD	0.444231	0.656875	0.0350406	8.76912e-09	10	11	0.938001
ENSG00000145833	DDX46	AD	0.444071	0.656991	0.00109043	0.317142	19	19	0.938095
ENSG00000151490	PTPRO	AD	-0.443643	0.657301	0.00161918	0.224427	19	19	0.938429
ENSG00000236532	LINC01695	AD	-0.443497	0.657406	0.0372296	2.07392e-09	32	32	0.938429
ENSG00000259768	AC004943.2	AD	0.443493	0.657409	9.85553e-05	0.764288	3	3	0.938429
ENSG00000185433	LINC00158	AD	0.44345	0.65744	0.021672	7.28341e-06	10	10	0.938429
ENSG00000105810	CDK6	AD	-0.443261	0.657577	0.0418757	2.83809e-10	11	11	0.938429
ENSG00000159409	CELF3	AD	-0.443234	0.657597	0.00522777	0.0279044	26	27	0.938429
ENSG00000158050	DUSP2	AD	0.443091	0.6577	0.000322396	0.587007	4	4	0.938429
ENSG00000205500	AC013472.1	AD	0.442957	0.657797	0.000394403	0.547833	7	7	0.938429
ENSG00000197566	ZNF624	AD	0.442804	0.657908	0.0742944	2.75098e-17	18	18	0.938429
ENSG00000214039	LINC02418	AD	-0.442652	0.658017	0.0206835	1.20141e-05	13	13	0.938429
ENSG00000023572	GLRX2	AD	-0.442619	0.658041	0.0862731	4.13878e-20	12	12	0.938429
ENSG00000100575	TIMM9	AD	-0.442538	0.6581	6.20695e-06	0.94075	1	1	0.938429
ENSG00000148737	TCF7L2	AD	-0.442426	0.658181	0.0196585	1.98984e-05	39	41	0.938429
ENSG00000138639	ARHGAP24	AD	-0.442379	0.658215	0.0130918	0.000520801	27	27	0.938429
ENSG00000246982	Z84485.1	AD	-0.442307	0.658267	0.183503	1.15752e-43	22	22	0.938429
ENSG00000107438	PDLIM1	AD	0.442301	0.658271	0.00726954	0.00944354	10	10	0.938429
ENSG00000107968	MAP3K8	AD	0.442226	0.658325	0.00747504	0.00874148	16	20	0.938429
ENSG00000152926	ZNF117	AD	-0.442226	0.658326	0.31542	1.0809e-83	44	44	0.938429
ENSG00000229980	TOB1-AS1	AD	-0.442168	0.658367	0.16422	8.50923e-39	22	24	0.938429
ENSG00000067057	PFKP	AD	0.442142	0.658386	0.0917425	3.59403e-21	93	98	0.938429
ENSG00000006459	KDM7A	AD	0.441941	0.658532	0.0751295	2.03756e-17	19	20	0.938429
ENSG00000230051	AL020994.2	AD	0.441882	0.658574	0.121404	3.78188e-28	42	43	0.938429
ENSG00000115523	GNLY	AD	0.441878	0.658577	0.270028	5.06737e-68	10	10	0.938429
ENSG00000164530	PI16	AD	0.44182	0.65862	0.105879	1.82092e-24	28	28	0.938429
ENSG00000071462	BUD23	AD	0.4418	0.658634	0.0671062	9.02106e-16	18	25	0.938429
ENSG00000250378	AC114296.1	AD	-0.441792	0.658639	0.0349149	1.08545e-08	23	23	0.938429
ENSG00000231970	AL355490.2	AD	0.441709	0.6587	9.14858e-07	0.976905	1	1	0.938429
ENSG00000162714	ZNF496	AD	0.441664	0.658733	0.260076	9.39621e-66	12	12	0.938429
ENSG00000254498	AC104042.1	AD	0.441592	0.658785	6.34157e-05	0.807893	21	22	0.938429
ENSG00000253468	AP003355.1	AD	0.441516	0.658839	0.000776102	0.39774	11	11	0.938429
ENSG00000154678	PDE1C	AD	-0.441503	0.658849	0.160092	6.25258e-38	68	73	0.938429
ENSG00000169567	HINT1	AD	-0.441454	0.658884	0.00322518	0.085206	3	3	0.938429
ENSG00000173404	INSM1	AD	0.441414	0.658913	0.0592829	5.93474e-14	47	49	0.938429
ENSG00000154429	CCSAP	AD	-0.441397	0.658925	0.0277811	3.33449e-07	9	11	0.938429
ENSG00000215196	AC026790.1	AD	-0.4413	0.658996	0.0747303	1.9005e-17	61	64	0.938447
ENSG00000076706	MCAM	AD	0.441237	0.659041	0.0144364	0.000265459	3	3	0.938447
ENSG00000197647	ZNF433	AD	0.441172	0.659088	0.000394618	0.548652	7	8	0.938447
ENSG00000253971	CDC42P3	AD	0.440965	0.659238	0.00327682	0.0823513	2	3	0.938494
ENSG00000220884	MESTP1	AD	0.440784	0.659369	0.00125528	0.284701	4	4	0.938494
ENSG00000243789	JMJD7	AD	0.440764	0.659384	0.0845434	8.17399e-20	12	12	0.938494
ENSG00000184208	C22orf46	AD	-0.440763	0.659385	0.00189481	0.187877	8	9	0.938494
ENSG00000010818	HIVEP2	AD	-0.44064	0.659473	0.00583014	0.0208452	4	4	0.938494
ENSG00000255538	OR10V2P	AD	0.440527	0.659555	0.00695105	0.0113754	15	18	0.938494
ENSG00000163795	ZNF513	AD	0.440465	0.6596	2.74694e-06	0.960172	1	1	0.938494
ENSG00000237172	B3GNT9	AD	-0.440392	0.659653	0.0362046	6.07304e-09	19	19	0.938494
ENSG00000164970	FAM219A	AD	0.440334	0.659695	0.00720949	0.0101475	17	18	0.938494
ENSG00000204305	AGER	AD	0.440329	0.659699	0.0114247	0.00119461	6	22	0.938494
ENSG00000099194	SCD	AD	-0.440282	0.659733	2.21074e-05	0.886307	3	3	0.938494
ENSG00000135821	GLUL	AD	-0.440264	0.659746	0.00625171	0.0159837	9	10	0.938494
ENSG00000112273	HDGFL1	AD	0.440126	0.659846	0.00144546	0.247941	4	4	0.938494
ENSG00000161980	POLR3K	AD	-0.440096	0.659868	0.0189457	2.78655e-05	4	5	0.938494
ENSG00000119446	RBM18	AD	-0.440091	0.659871	0.0103366	0.002062	52	54	0.938494
ENSG00000271321	CTAGE6	AD	-0.439991	0.659944	0.00222186	0.151816	63	65	0.938525
ENSG00000168646	AXIN2	AD	0.439684	0.660166	0.000160879	0.701754	2	2	0.938702
ENSG00000182057	OGFRP1	AD	0.439681	0.660168	0.00226818	0.149705	6	6	0.938702
ENSG00000270000	AC005479.3	AD	-0.439571	0.660248	0.00180948	0.197666	16	16	0.938744
ENSG00000126821	SGPP1	AD	0.439397	0.660374	0.0133556	0.000457004	14	14	0.938764
ENSG00000240184	PCDHGC3	AD	-0.439283	0.660457	0.0189982	2.80516e-05	12	13	0.938764
ENSG00000145681	HAPLN1	AD	-0.439281	0.660458	1.49883e-05	0.907123	16	16	0.938764
ENSG00000268069	AC004466.1	AD	-0.439276	0.660462	0.053782	7.92832e-13	8	8	0.938764
ENSG00000246375	AC107067.1	AD	-0.438995	0.660665	0.668089	4.97228e-266	36	36	0.938982
ENSG00000171853	TRAPPC12	AD	0.438792	0.660812	0.140093	7.14977e-33	91	99	0.93902
ENSG00000143393	PI4KB	AD	-0.438755	0.660839	0.0005492	0.477575	28	29	0.93902
ENSG00000180745	CLRN3	AD	-0.438751	0.660842	0.00535848	0.0266276	27	27	0.93902
ENSG00000234518	PTGES3P1	AD	-0.438413	0.661087	0.000444987	0.520176	3	3	0.939044
ENSG00000242353	RPL12P30	AD	-0.438285	0.66118	0.0112198	0.00133954	3	3	0.939044
ENSG00000107295	SH3GL2	AD	-0.438191	0.661248	0.207447	2.46157e-51	32	32	0.939044
ENSG00000136828	RALGPS1	AD	0.438186	0.661252	0.0944773	1.79963e-22	15	16	0.939044
ENSG00000182670	TTC3	AD	-0.43817	0.661263	0.274821	4.18081e-69	60	62	0.939044
ENSG00000166439	RNF169	AD	0.438161	0.66127	1.82251e-05	0.897931	20	20	0.939044
ENSG00000156502	SUPV3L1	AD	0.43808	0.661328	0.0323344	4.10623e-08	18	18	0.939044
ENSG00000183298	RPSAP19	AD	0.43803	0.661365	0.000704074	0.421397	35	35	0.939044
ENSG00000176945	MUC20	AD	0.437894	0.661463	0.53125	1.36815e-172	66	89	0.939044
ENSG00000162490	DRAXIN	AD	0.437852	0.661494	0.0910465	2.99864e-21	5	5	0.939044
ENSG00000232456	AL355994.2	AD	0.437807	0.661526	0.107211	1.09424e-24	26	27	0.939044
ENSG00000072062	PRKACA	AD	-0.437658	0.661634	2.82982e-07	0.987137	10	10	0.939044
ENSG00000272620	AFAP1-AS1	AD	0.437591	0.661683	0.136053	1.70393e-31	25	27	0.939044
ENSG00000157764	BRAF	AD	0.437398	0.661823	0.00973397	0.00270328	22	22	0.939044
ENSG00000173545	ZNF622	AD	-0.437385	0.661832	0.00100689	0.33722	36	37	0.939044
ENSG00000268055	AC067969.1	AD	-0.437354	0.661855	0.0849947	3.91002e-20	14	15	0.939044
ENSG00000149256	TENM4	AD	-0.43721	0.661959	0.00245682	0.134281	19	20	0.939044
ENSG00000145757	SPATA9	AD	0.437134	0.662014	0.000940029	0.355068	2	2	0.939044
ENSG00000226180	AC010536.1	AD	-0.437052	0.662073	0.000135641	0.724736	19	20	0.939044
ENSG00000024862	CCDC28A	AD	-0.437024	0.662094	0.0582939	9.61356e-14	90	93	0.939044
ENSG00000273466	AC012510.1	AD	0.437023	0.662095	9.68281e-05	0.765812	6	6	0.939044
ENSG00000177889	UBE2N	AD	0.436865	0.662209	6.47724e-05	0.808	3	3	0.939044
ENSG00000263846	CIAPIN1P	AD	0.436839	0.662228	0.0156997	0.000143444	9	9	0.939044
ENSG00000111229	ARPC3	AD	0.436689	0.662337	0.000351251	0.571459	17	18	0.939044
ENSG00000126267	COX6B1	AD	0.43654	0.662445	0.153233	5.39328e-36	36	38	0.939044
ENSG00000134697	GNL2	AD	-0.436514	0.662464	0.0627378	1.04476e-14	24	24	0.939044
ENSG00000116199	FAM20B	AD	-0.436507	0.662469	0.219425	3.44436e-53	30	30	0.939044
ENSG00000136872	ALDOB	AD	0.436484	0.662485	0.0212156	8.84503e-06	6	8	0.939044
ENSG00000227110	LMCD1-AS1	AD	0.436446	0.662513	0.308644	9.07992e-80	30	31	0.939044
ENSG00000264043	SNORA40	AD	-0.436361	0.662575	0.00149955	0.240628	3	3	0.939044
ENSG00000231645	KRT17P6	AD	-0.436316	0.662607	0.0393833	1.26967e-09	74	79	0.939044
ENSG00000263677	AC012588.1	AD	-0.436241	0.662662	0.00065237	0.440412	4	4	0.939044
ENSG00000177732	SOX12	AD	-0.436188	0.6627	0.000978249	0.344758	1	1	0.939044
ENSG00000162396	PARS2	AD	-0.436186	0.662702	0.021047	1.03225e-05	5	5	0.939044
ENSG00000231365	AL359915.2	AD	0.436133	0.66274	0.341886	1.00186e-92	51	52	0.939044
ENSG00000197020	ZNF100	AD	-0.43612	0.66275	0.631949	8.44929e-237	31	31	0.939044
ENSG00000264515	AC011474.1	AD	0.435993	0.662842	0.17632	1.44239e-41	58	61	0.939044
ENSG00000270528	AC021171.1	AD	-0.43592	0.662895	0.00653815	0.0143353	4	4	0.939044
ENSG00000148516	ZEB1	AD	-0.435853	0.662943	0.00136416	0.263217	2	2	0.939044
ENSG00000041988	THAP3	AD	-0.435837	0.662955	0.0413346	4.43138e-10	41	43	0.939044
ENSG00000265254	AC015917.2	AD	-0.435775	0.663	0.00168589	0.211741	1	1	0.939044
ENSG00000269190	FBXO17	AD	0.435749	0.663019	0.0989987	6.6298e-23	6	7	0.939044
ENSG00000004838	ZMYND10	AD	0.435617	0.663115	0.00648792	0.0145409	25	25	0.939044
ENSG00000167264	DUS2	AD	0.435609	0.663121	0.128995	7.57657e-30	25	25	0.939044
ENSG00000239922	AC092958.1	AD	0.435583	0.663139	4.83709e-05	0.834198	2	2	0.939044
ENSG00000103490	PYCARD	AD	-0.435419	0.663259	0.000818521	0.386869	15	16	0.939044
ENSG00000235082	SUMO1P3	AD	0.435412	0.663263	5.06535e-06	0.942991	23	24	0.939044
ENSG00000178150	ZNF114	AD	-0.435372	0.663292	0.00529338	0.0274982	5	7	0.939044
ENSG00000113578	FGF1	AD	0.435331	0.663322	0.0650393	2.17278e-15	5	5	0.939044
ENSG00000250892	AC108475.1	AD	-0.435248	0.663382	0.0764813	7.01151e-18	4	4	0.939044
ENSG00000176349	AC104129.1	AD	0.435208	0.663411	0.161986	4.16037e-38	20	20	0.939044
ENSG00000203760	CENPW	AD	-0.434928	0.663615	0.0328072	3.07809e-08	8	8	0.939261
ENSG00000122778	KIAA1549	AD	0.434483	0.663938	0.0177091	4.44157e-05	2	3	0.939493
ENSG00000260213	AC092718.2	AD	0.434374	0.664017	0.16573	2.78938e-39	31	33	0.939493
ENSG00000096654	ZNF184	AD	0.434182	0.664156	0.0488741	1.09817e-11	6	6	0.939493
ENSG00000089048	ESF1	AD	-0.43404	0.664259	0.000143171	0.718565	19	20	0.939493
ENSG00000167065	DUSP18	AD	0.433937	0.664335	0.026431	7.50653e-07	30	31	0.939493
ENSG00000091106	NLRC4	AD	0.43393	0.664339	0.00377871	0.0625697	17	18	0.939493
ENSG00000262006	AC005920.4	AD	-0.433921	0.664346	0.00577058	0.0215454	10	10	0.939493
ENSG00000273473	BX649601.1	AD	-0.433895	0.664365	0.011806	0.000971115	50	51	0.939493
ENSG00000167995	BEST1	AD	0.43388	0.664376	0.235004	9.55687e-58	4	4	0.939493
ENSG00000249679	AC106897.1	AD	0.433817	0.664421	2.06751e-05	0.890593	7	7	0.939493
ENSG00000142046	TMEM91	AD	-0.4337	0.664506	0.0861512	5.31333e-20	24	25	0.939493
ENSG00000269431	BNIP3P8	AD	0.433595	0.664583	0.0115909	0.00106299	40	42	0.939493
ENSG00000186432	KPNA4	AD	-0.433556	0.664611	0.131098	1.44496e-30	17	17	0.939493
ENSG00000184551	AC132872.1	AD	-0.433538	0.664624	0.00789715	0.0071517	25	27	0.939493
ENSG00000149599	DUSP15	AD	0.43351	0.664644	0.00024718	0.631104	39	39	0.939493
ENSG00000218052	ADAMTS7P4	AD	-0.43347	0.664673	0.0383008	1.78405e-09	7	8	0.939493
ENSG00000249212	ATP1B1P1	AD	0.43345	0.664688	0.01265	0.000649599	2	2	0.939493
ENSG00000047621	C12orf4	AD	0.433446	0.664691	0.02182	7.01431e-06	19	20	0.939493
ENSG00000136875	PRPF4	AD	-0.433393	0.664729	0.0028947	0.10396	2	2	0.939493
ENSG00000250387	LINC02197	AD	-0.432938	0.66506	0.0614454	2.02188e-14	30	34	0.939889
ENSG00000257718	AC067735.1	AD	-0.432571	0.665326	0.0500942	6.54766e-12	3	3	0.939941
ENSG00000172935	MRGPRF	AD	-0.432446	0.665418	0.131351	9.0687e-31	10	10	0.939941
ENSG00000273181	AC131235.4	AD	0.432397	0.665453	0.0105356	0.00184488	18	18	0.939941
ENSG00000215114	UBXN2B	AD	0.432389	0.665458	0.114475	1.44725e-26	24	24	0.939941
ENSG00000092068	SLC7A8	AD	0.432324	0.665506	0.0521513	2.10852e-12	18	19	0.939941
ENSG00000151470	C4orf33	AD	0.432205	0.665592	0.341937	1.87111e-91	70	72	0.939941
ENSG00000182601	HS3ST4	AD	-0.432154	0.66563	0.00044539	0.520496	31	32	0.939941
ENSG00000254593	OR7E126P	AD	-0.432138	0.665641	0.00243642	0.135975	3	3	0.939941
ENSG00000167487	KLHL26	AD	-0.432108	0.665663	0.0252755	1.27716e-06	37	38	0.939941
ENSG00000235888	AF064858.1	AD	0.432108	0.665663	0.0264927	7.24961e-07	23	24	0.939941
ENSG00000172116	CD8B	AD	0.43202	0.665727	0.000132661	0.726445	23	26	0.939941
ENSG00000271869	AC026979.3	AD	0.43202	0.665727	0.0253498	1.21982e-06	11	13	0.939941
ENSG00000240204	SMKR1	AD	0.43196	0.665771	0.00241663	0.136525	4	4	0.939941
ENSG00000168255	POLR2J3	AD	0.431885	0.665825	0.188368	2.00709e-45	105	119	0.939941
ENSG00000163382	NAXE	AD	0.4318	0.665887	0.49367	2.87861e-154	22	24	0.939941
ENSG00000125630	POLR1B	AD	-0.431784	0.665898	0.254047	6.86268e-64	24	25	0.939941
ENSG00000138071	ACTR2	AD	0.431636	0.666006	0.345835	1.57154e-92	16	18	0.940023
ENSG00000134086	VHL	AD	0.431515	0.666094	0.0831677	8.95103e-20	16	16	0.940077
ENSG00000160877	NACC1	AD	-0.431373	0.666197	0.0737367	3.81455e-17	17	17	0.940152
ENSG00000145916	RMND5B	AD	-0.431211	0.666315	0.000142609	0.717735	10	10	0.940239
ENSG00000081026	MAGI3	AD	0.431149	0.66636	0.0619166	1.36273e-14	26	28	0.940239
ENSG00000148795	CYP17A1	AD	-0.430931	0.666518	0.000186085	0.680013	9	9	0.940258
ENSG00000172345	STARD5	AD	-0.430883	0.666553	0.0950864	3.66102e-22	27	28	0.940258
ENSG00000266598	AC037487.2	AD	0.430856	0.666573	0.000191289	0.676393	24	25	0.940258
ENSG00000151729	SLC25A4	AD	0.430804	0.666611	0.0924211	2.48592e-21	9	9	0.940258
ENSG00000217767	NDUFAB1P1	AD	0.430725	0.666668	0.00199203	0.17792	22	25	0.940258
ENSG00000234036	TXNP6	AD	-0.430394	0.666909	1.50941e-05	0.905522	2	2	0.940258
ENSG00000049656	CLPTM1L	AD	-0.430383	0.666917	0.0140872	0.000313296	42	44	0.940258
ENSG00000077157	PPP1R12B	AD	-0.430361	0.666933	0.0207047	1.21717e-05	5	5	0.940258
ENSG00000186235	AC016757.1	AD	-0.430351	0.666941	0.155383	2.21315e-36	48	49	0.940258
ENSG00000135899	SP110	AD	0.430299	0.666978	0.0339504	1.57127e-08	14	16	0.940258
ENSG00000205867	KRTAP5-2	AD	-0.430258	0.667008	0.0495508	8.11586e-12	35	47	0.940258
ENSG00000180694	TMEM64	AD	-0.430188	0.667059	2.62928e-05	0.876158	21	22	0.940258
ENSG00000165118	C9orf64	AD	0.430178	0.667066	0.00277996	0.110996	14	16	0.940258
ENSG00000164989	CCDC171	AD	0.430166	0.667075	0.33456	3.43142e-88	75	77	0.940258
ENSG00000106078	COBL	AD	-0.429983	0.667208	0.0588341	7.14275e-14	14	16	0.940376
ENSG00000054356	PTPRN	AD	0.429881	0.667282	0.0450266	6.72667e-11	5	7	0.940376
ENSG00000264880	AP005901.2	AD	-0.429845	0.667308	0.0961046	1.50672e-22	26	31	0.940376
ENSG00000167615	LENG8	AD	-0.42974	0.667385	0.00247531	0.13274	40	50	0.940413
ENSG00000054219	LY75	AD	-0.429622	0.66747	0.210135	6.39086e-51	13	13	0.940463
ENSG00000079462	PAFAH1B3	AD	0.429448	0.667597	0.00294801	0.099408	3	4	0.940513
ENSG00000236617	AC127070.2	AD	0.429436	0.667606	0.0202872	1.43831e-05	23	25	0.940513
ENSG00000108960	MMD	AD	0.429183	0.66779	0.385779	1.54428e-106	32	33	0.940614
ENSG00000227821	AL392086.1	AD	-0.429162	0.667805	2.12386e-05	0.889406	6	7	0.940614
ENSG00000147421	HMBOX1	AD	-0.429093	0.667855	0.00035155	0.571458	27	28	0.940614
ENSG00000139631	CSAD	AD	-0.428996	0.667926	0.0196917	1.93897e-05	20	21	0.940614
ENSG00000244053	AL157792.1	AD	-0.428992	0.667929	0.000144573	0.716444	10	10	0.940614
ENSG00000229751	AC044781.1	AD	-0.428911	0.667988	0.000150471	0.711035	8	8	0.940627
ENSG00000219395	HSPA8P15	AD	0.428746	0.668108	0.00013495	0.725848	6	6	0.940688
ENSG00000243926	TIPARP-AS1	AD	0.428664	0.668167	0.00337733	0.0787632	18	18	0.940688
ENSG00000226824	AC006001.2	AD	-0.428517	0.668275	0.257125	6.98386e-64	20	21	0.940688
ENSG00000104341	LAPTM4B	AD	-0.428488	0.668296	0.0882163	1.53752e-20	16	16	0.940688
ENSG00000149357	LAMTOR1	AD	0.42839	0.668367	0.00184604	0.194186	53	56	0.940688
ENSG00000138750	NUP54	AD	-0.428266	0.668457	0.00674769	0.0128309	21	21	0.940688
ENSG00000250903	GMDS-AS1	AD	0.428257	0.668464	0.0918769	3.09382e-21	39	39	0.940688
ENSG00000228124	AL096678.1	AD	0.428246	0.668472	3.4763e-05	0.858933	3	3	0.940688
ENSG00000119414	PPP6C	AD	0.428228	0.668485	0.214355	8.96978e-52	29	29	0.940688
ENSG00000228741	SPATA13	AD	0.428095	0.668582	0.100526	1.24786e-23	73	76	0.940688
ENSG00000197296	FITM2	AD	-0.428078	0.668594	0.000894103	0.366118	9	10	0.940688
ENSG00000132906	CASP9	AD	-0.428005	0.668647	0.12278	2.18645e-28	46	46	0.940688
ENSG00000157881	PANK4	AD	-0.427956	0.668683	0.0388348	1.64411e-09	11	11	0.940688
ENSG00000124275	MTRR	AD	-0.427834	0.668772	0.353199	2.9822e-95	15	16	0.940693
ENSG00000234562	TPMTP2	AD	0.42766	0.668899	0.00242826	0.136238	3	3	0.940693
ENSG00000242318	AC058823.1	AD	-0.427658	0.6689	4.51313e-05	0.839801	1	1	0.940693
ENSG00000159063	ALG8	AD	0.427598	0.668944	0.240543	3.99718e-59	13	15	0.940693
ENSG00000137831	UACA	AD	0.427488	0.669024	0.0677999	8.59518e-16	22	23	0.940693
ENSG00000162836	ACP6	AD	0.427458	0.669046	0.598116	3.66576e-212	26	33	0.940693
ENSG00000106066	CPVL	AD	0.427327	0.669141	0.306698	1.09112e-79	58	59	0.940693
ENSG00000188277	C15orf62	AD	-0.427285	0.669172	0	1	3	3	0.940693
ENSG00000230487	PSMG3-AS1	AD	0.427241	0.669204	0.334572	1.71161e-88	42	48	0.940693
ENSG00000107796	ACTA2	AD	-0.427195	0.669237	0.000217461	0.654479	3	3	0.940693
ENSG00000144366	GULP1	AD	-0.427151	0.669269	0.00991541	0.00257014	67	68	0.940693
ENSG00000174948	GPR149	AD	0.427125	0.669288	0.000371113	0.561488	15	16	0.940693
ENSG00000149054	ZNF215	AD	-0.426798	0.669527	0.0118902	0.000902486	12	13	0.940938
ENSG00000012822	CALCOCO1	AD	0.426706	0.669593	4.01597e-05	0.848599	15	15	0.940938
ENSG00000120756	PLS1	AD	-0.426679	0.669613	0.128066	1.20955e-29	28	28	0.940938
ENSG00000172785	CBWD1	AD	-0.426476	0.669761	0.458287	4.6902e-138	36	39	0.941039
ENSG00000065135	GNAI3	AD	0.42638	0.669831	0.0164027	0.000101725	6	6	0.941039
ENSG00000101198	NKAIN4	AD	-0.426375	0.669835	0.352508	2.55715e-95	67	71	0.941039
ENSG00000148484	RSU1	AD	0.426164	0.669988	0.224812	1.54403e-54	23	24	0.941183
ENSG00000267040	AC027097.1	AD	-0.42578	0.670268	0.00605113	0.0184684	8	8	0.941423
ENSG00000269753	AL589739.1	AD	0.425769	0.670276	0.00115357	0.303819	6	7	0.941423
ENSG00000182950	ODF3L1	AD	-0.425724	0.670309	0.00223017	0.153733	12	12	0.941423
ENSG00000214237	MINDY4B	AD	-0.425512	0.670464	0.00617839	0.0168941	29	30	0.94144
ENSG00000156206	CFAP161	AD	0.425449	0.670509	0.0145503	0.00025626	15	16	0.94144
ENSG00000141577	CEP131	AD	-0.425428	0.670525	0.0126638	0.000642102	33	37	0.94144
ENSG00000214188	ST7-OT4	AD	-0.425372	0.670565	2.10681e-05	0.889804	23	24	0.94144
ENSG00000134910	STT3A	AD	0.425362	0.670573	0.0136745	0.000383445	20	21	0.94144
ENSG00000167306	MYO5B	AD	0.425048	0.670801	0.000278626	0.614539	27	28	0.941646
ENSG00000162997	PRORSD1P	AD	0.424955	0.670869	0.0348753	1.14114e-08	2	2	0.941646
ENSG00000205559	CHKB-AS1	AD	-0.424955	0.670869	0.0253497	1.13724e-06	33	33	0.941646
ENSG00000234272	RPL30P2	AD	-0.424727	0.671036	0.000218014	0.655068	19	19	0.941656
ENSG00000183439	TRIM61	AD	-0.424513	0.671191	0.101216	2.3693e-23	19	21	0.941656
ENSG00000174469	CNTNAP2	AD	-0.424451	0.671237	9.84475e-05	0.764573	17	17	0.941656
ENSG00000259054	LINC02332	AD	-0.424342	0.671316	0.000444909	0.521031	33	38	0.941656
ENSG00000249734	LINC02236	AD	0.424268	0.67137	0.0198345	1.80646e-05	32	32	0.941656
ENSG00000254551	AP000873.3	AD	-0.424099	0.671494	0.0494425	6.5746e-12	11	11	0.941656
ENSG00000173992	CCS	AD	-0.424032	0.671542	0.0196404	1.77147e-05	16	17	0.941656
ENSG00000258634	AL160006.1	AD	-0.423968	0.671589	0.0486906	9.24163e-12	2	2	0.941656
ENSG00000272345	AL031775.1	AD	0.423953	0.6716	0.000334115	0.574421	1	1	0.941656
ENSG00000239908	RN7SL75P	AD	-0.423934	0.671614	8.13209e-05	0.78554	2	2	0.941656
ENSG00000101665	SMAD7	AD	-0.423927	0.671619	0.0152455	0.000175579	16	17	0.941656
ENSG00000180354	MTURN	AD	0.423806	0.671707	0.0928393	1.76256e-21	60	62	0.941656
ENSG00000122085	MTERF4	AD	0.42374	0.671755	0.35875	3.58867e-98	26	27	0.941656
ENSG00000009724	MASP2	AD	-0.423656	0.671817	0.00044247	0.524229	24	24	0.941656
ENSG00000197054	ZNF763	AD	0.423564	0.671884	0.103934	2.78573e-24	18	18	0.941656
ENSG00000153406	NMRAL1	AD	-0.423562	0.671885	0.293007	5.5975e-76	37	37	0.941656
ENSG00000078902	TOLLIP	AD	0.423509	0.671924	0.0335632	2.18678e-08	7	7	0.941656
ENSG00000226191	CLK3P2	AD	0.423497	0.671933	0.217427	5.73827e-53	75	87	0.941656
ENSG00000236204	LINC01376	AD	0.423488	0.671939	0.00314239	0.0898009	10	10	0.941656
ENSG00000105677	TMEM147	AD	-0.423483	0.671943	0.000512462	0.493756	4	4	0.941656
ENSG00000163637	PRICKLE2	AD	-0.423456	0.671963	0.000318712	0.589902	33	34	0.941656
ENSG00000136383	ALPK3	AD	0.423343	0.672045	0.211246	5.5702e-52	14	14	0.941656
ENSG00000100987	VSX1	AD	0.423314	0.672066	0.258955	3.91244e-65	36	36	0.941656
ENSG00000075223	SEMA3C	AD	-0.423192	0.672155	0.139765	7.10323e-33	53	56	0.941656
ENSG00000186952	TMEM232	AD	-0.423147	0.672188	0.0868656	3.59126e-20	35	35	0.941656
ENSG00000115468	EFHD1	AD	0.423049	0.67226	0.0690636	3.34617e-16	17	17	0.941656
ENSG00000145354	CISD2	AD	0.422973	0.672315	0.211622	6.05662e-51	19	19	0.941656
ENSG00000089057	SLC23A2	AD	0.422939	0.67234	0.0646232	3.79561e-15	15	15	0.941656
ENSG00000104549	SQLE	AD	0.422933	0.672344	0.0215667	8.01146e-06	6	7	0.941656
ENSG00000144909	OSBPL11	AD	0.422849	0.672406	0.207566	3.08256e-50	33	33	0.941656
ENSG00000109072	VTN	AD	0.422812	0.672432	0.0180382	4.36463e-05	4	4	0.941656
ENSG00000124116	WFDC3	AD	0.422729	0.672493	0.114127	2.00594e-26	6	7	0.941671
ENSG00000232283	HSD17B3-AS1	AD	-0.422603	0.672585	0.000622011	0.451452	21	22	0.941703
ENSG00000114166	KAT2B	AD	0.42256	0.672616	0.082434	4.10392e-19	11	11	0.941703
ENSG00000227632	AC018804.1	AD	-0.422483	0.672672	0.0160582	0.000116715	45	49	0.941711
ENSG00000248593	DSTNP2	AD	-0.42228	0.67282	0.0699389	1.97102e-16	8	9	0.941748
ENSG00000095485	CWF19L1	AD	-0.42228	0.672821	0.584476	2.39193e-203	35	37	0.941748
ENSG00000156966	B3GNT7	AD	0.422225	0.672861	0.00571178	0.0224272	10	10	0.941748
ENSG00000234773	AC012618.3	AD	-0.422172	0.6729	0.0246177	1.67079e-06	37	39	0.941748
ENSG00000106443	PHF14	AD	0.4218	0.673171	0.00769639	0.00785335	18	18	0.942058
ENSG00000164049	FBXW12	AD	-0.421445	0.67343	0.0242517	1.99124e-06	23	23	0.942238
ENSG00000235786	ZNRF3-IT1	AD	0.421322	0.67352	0.00191798	0.184894	2	2	0.942238
ENSG00000227755	AP000344.1	AD	0.421317	0.673524	0.0692306	2.53556e-16	13	14	0.942238
ENSG00000236914	LINC01852	AD	0.421287	0.673546	7.0402e-06	0.93656	12	12	0.942238
ENSG00000186314	PRELID2	AD	-0.42128	0.673551	0.0199688	1.63049e-05	52	55	0.942238
ENSG00000198951	NAGA	AD	0.421065	0.673708	0.249948	5.15678e-62	26	36	0.942244
ENSG00000184517	ZFP1	AD	-0.421047	0.673721	0.381786	2.4143e-109	45	46	0.942244
ENSG00000111817	DSE	AD	0.420973	0.673775	0.0604007	3.29832e-14	31	32	0.942244
ENSG00000243024	AC012158.1	AD	0.420965	0.67378	0.0120835	0.000827255	31	31	0.942244
ENSG00000149823	VPS51	AD	-0.420875	0.673846	0.000535758	0.484097	6	6	0.942244
ENSG00000169410	PTPN9	AD	0.420662	0.674002	3.09897e-05	0.866604	12	12	0.942244
ENSG00000168490	PHYHIP	AD	0.420631	0.674024	0.001493	0.242962	9	10	0.942244
ENSG00000157538	DSCR3	AD	0.420316	0.674254	0.172396	7.07754e-41	45	46	0.942244
ENSG00000143390	RFX5	AD	-0.420315	0.674255	0.0003272	0.584474	24	25	0.942244
ENSG00000108641	B9D1	AD	-0.420306	0.674262	0.0125819	0.000600712	19	22	0.942244
ENSG00000151876	FBXO4	AD	-0.42022	0.674325	0.00362271	0.0686204	15	16	0.942244
ENSG00000176108	CHMP6	AD	0.420214	0.674329	0.00126325	0.279832	75	79	0.942244
ENSG00000264754	AC110921.1	AD	-0.420076	0.67443	0.0265132	6.10741e-07	3	3	0.942244
ENSG00000228549	BX284668.2	AD	0.420052	0.674448	0.0428535	2.14947e-10	27	34	0.942244
ENSG00000106049	HIBADH	AD	-0.419953	0.67452	0.194486	1.10949e-46	23	23	0.942244
ENSG00000172113	NME6	AD	-0.419853	0.674593	0.133801	5.98511e-31	12	12	0.942244
ENSG00000101134	DOK5	AD	-0.419775	0.67465	0.00758168	0.00827684	24	24	0.942244
ENSG00000104472	CHRAC1	AD	0.419709	0.674698	0.0272774	4.3585e-07	9	10	0.942244
ENSG00000156675	RAB11FIP1	AD	0.419653	0.674739	0.0305678	8.64976e-08	14	16	0.942244
ENSG00000160886	LY6K	AD	0.419652	0.67474	0.0572129	1.75672e-13	35	41	0.942244
ENSG00000185728	YTHDF3	AD	0.419649	0.674742	0.0162004	0.000112572	10	10	0.942244
ENSG00000242686	AC107464.1	AD	-0.419633	0.674753	0.192435	1.18254e-46	12	14	0.942244
ENSG00000114978	MOB1A	AD	-0.419631	0.674755	0.0539074	7.78973e-13	6	6	0.942244
ENSG00000272750	AL592148.3	AD	-0.419624	0.67476	0.214451	1.60613e-52	15	16	0.942244
ENSG00000187554	TLR5	AD	0.419514	0.67484	0.00255264	0.126544	6	6	0.942286
ENSG00000177679	SRRM3	AD	0.419297	0.674999	0.0279744	3.41434e-07	7	7	0.942309
ENSG00000251188	AC079140.3	AD	0.419288	0.675006	0.0446518	7.67354e-11	11	12	0.942309
ENSG00000092969	TGFB2	AD	0.419172	0.67509	0.0261738	7.32535e-07	38	40	0.942309
ENSG00000117906	RCN2	AD	0.41907	0.675165	0.0134686	0.000433601	29	30	0.942309
ENSG00000111605	CPSF6	AD	0.418989	0.675224	0.000603488	0.458168	8	9	0.942309
ENSG00000137103	TMEM8B	AD	-0.418873	0.675309	0.312061	3.49776e-81	9	9	0.942309
ENSG00000099338	CATSPERG	AD	-0.418868	0.675312	0.00261303	0.121935	12	12	0.942309
ENSG00000173960	UBXN2A	AD	-0.418747	0.675401	0.153256	7.69712e-36	26	27	0.942309
ENSG00000254985	RSF1-IT2	AD	-0.418743	0.675404	0	1	2	2	0.942309
ENSG00000189077	TMEM120A	AD	-0.418737	0.675409	0.0478552	1.78357e-11	32	46	0.942309
ENSG00000255910	AC024901.1	AD	0.418735	0.67541	0.000516132	0.491668	24	26	0.942309
ENSG00000173320	STOX2	AD	0.418503	0.67558	0.0275323	4.38764e-07	20	23	0.942417
ENSG00000198821	CD247	AD	-0.418492	0.675587	0.078052	4.58451e-18	35	35	0.942417
ENSG00000157911	PEX10	AD	0.418171	0.675822	0.0630817	7.91014e-15	8	8	0.942631
ENSG00000164089	ETNPPL	AD	-0.418083	0.675886	0.0291862	1.57268e-07	19	19	0.942631
ENSG00000136122	BORA	AD	-0.418076	0.675892	0.0430665	2.15235e-10	34	35	0.942631
ENSG00000131979	GCH1	AD	-0.417964	0.675974	0.126891	2.2359e-29	15	15	0.942638
ENSG00000177954	RPS27	AD	-0.417916	0.676009	0.00034467	0.57467	19	20	0.942638
ENSG00000254335	CDH12P1	AD	-0.417863	0.676047	0.00206961	0.169546	18	22	0.942638
ENSG00000272841	AL139393.2	AD	-0.41754	0.676284	0.0139806	0.000336951	7	7	0.942697
ENSG00000144036	EXOC6B	AD	0.417531	0.67629	0.0352834	9.06348e-09	3	3	0.942697
ENSG00000165457	FOLR2	AD	-0.417248	0.676497	0.00144472	0.25121	15	15	0.942697
ENSG00000067369	TP53BP1	AD	0.41712	0.67659	6.49255e-05	0.807838	2	3	0.942697
ENSG00000072609	CHFR	AD	-0.417063	0.676632	0.0184504	3.65154e-05	10	10	0.942697
ENSG00000166024	R3HCC1L	AD	0.41691	0.676744	0.00109794	0.31718	30	31	0.942697
ENSG00000156603	MED19	AD	0.416891	0.676758	0.028792	2.14063e-07	26	27	0.942697
ENSG00000272529	AC090948.3	AD	0.416882	0.676765	0.000595122	0.460346	9	9	0.942697
ENSG00000224521	AC098483.1	AD	0.416879	0.676767	0.111131	1.19428e-25	82	96	0.942697
ENSG00000172315	TP53RK	AD	0.416731	0.676875	3.97481e-05	0.849461	6	6	0.942697
ENSG00000080819	CPOX	AD	-0.416666	0.676923	0.0158578	0.000125588	22	24	0.942697
ENSG00000164190	NIPBL	AD	0.416639	0.676942	0.00107702	0.321743	15	15	0.942697
ENSG00000099800	TIMM13	AD	-0.416519	0.677031	0.348912	2.89285e-93	43	45	0.942697
ENSG00000130731	METTL26	AD	-0.41648	0.677059	0.0809939	8.17243e-19	5	10	0.942697
ENSG00000171097	KYAT1	AD	-0.416416	0.677106	0.0190894	2.65032e-05	27	27	0.942697
ENSG00000223953	C1QTNF5	AD	0.416398	0.677118	0.000139983	0.721399	23	24	0.942697
ENSG00000265519	AC015922.3	AD	0.416359	0.677147	0.0102426	0.00213176	28	28	0.942697
ENSG00000197479	PCDHB11	AD	0.416356	0.677149	0.0869156	4.68256e-20	18	19	0.942697
ENSG00000146072	TNFRSF21	AD	-0.416096	0.67734	0.0202865	1.33144e-05	19	19	0.942697
ENSG00000248544	AC008676.1	AD	-0.416035	0.677385	0.0917016	2.74698e-21	13	13	0.942697
ENSG00000132589	FLOT2	AD	-0.415986	0.67742	0.0184495	3.52742e-05	12	12	0.942697
ENSG00000198553	KCNRG	AD	-0.415952	0.677445	0.0039631	0.0559424	6	6	0.942697
ENSG00000120555	SEPT7P9	AD	0.415891	0.67749	0.00632757	0.0158251	18	21	0.942697
ENSG00000114062	UBE3A	AD	-0.415877	0.6775	1.84785e-05	0.896532	1	1	0.942697
ENSG00000169375	SIN3A	AD	0.415801	0.677555	0.000559827	0.474654	11	11	0.942697
ENSG00000256937	KRT17P8	AD	-0.41573	0.677608	6.93183e-06	0.936857	5	5	0.942697
ENSG00000269069	AC007842.1	AD	0.415727	0.67761	0.0301447	1.13739e-07	13	13	0.942697
ENSG00000177464	GPR4	AD	0.415488	0.677785	0.00117666	0.296609	19	20	0.942697
ENSG00000251405	AC008676.2	AD	-0.415409	0.677843	0.0825421	3.41637e-19	19	20	0.942697
ENSG00000138496	PARP9	AD	0.415257	0.677954	0.0408559	5.8403e-10	23	25	0.942697
ENSG00000226332	AL354836.1	AD	0.415221	0.67798	0.000315909	0.590862	4	4	0.942697
ENSG00000145907	G3BP1	AD	-0.41514	0.67804	0.0494972	6.50107e-12	16	16	0.942697
ENSG00000165566	AMER2	AD	0.415114	0.678059	0.0174308	5.75652e-05	11	11	0.942697
ENSG00000197312	DDI2	AD	-0.414938	0.678187	0.0954351	2.08156e-22	18	18	0.942697
ENSG00000111615	KRR1	AD	-0.414906	0.678211	0.315377	3.92382e-83	36	38	0.942697
ENSG00000087303	NID2	AD	0.41481	0.678281	0.0217684	7.26486e-06	13	14	0.942697
ENSG00000220920	AL023807.1	AD	-0.414784	0.6783	0.000416366	0.537492	1	1	0.942697
ENSG00000227392	HPN-AS1	AD	0.414732	0.678338	0.017244	6.63868e-05	6	6	0.942697
ENSG00000116857	TMEM9	AD	-0.414632	0.678412	0.327334	2.4858e-86	52	54	0.942697
ENSG00000078674	PCM1	AD	0.414408	0.678575	0.328731	9.38515e-87	22	23	0.942697
ENSG00000173166	RAPH1	AD	-0.414348	0.67862	0.0065072	0.0146245	12	12	0.942697
ENSG00000157890	MEGF11	AD	0.414164	0.678754	0.0158868	0.000117893	4	5	0.942697
ENSG00000215154	AC141586.1	AD	-0.413991	0.678881	0.0400022	8.02992e-10	11	12	0.942697
ENSG00000147655	RSPO2	AD	0.41399	0.678882	0.233291	2.69912e-57	31	35	0.942697
ENSG00000168685	IL7R	AD	0.413888	0.678956	0.0165306	8.9943e-05	17	18	0.942697
ENSG00000178662	CSRNP3	AD	0.413834	0.678996	0.0144344	0.000257688	28	28	0.942697
ENSG00000227309	AC140076.1	AD	-0.413828	0.679	0.000100191	0.762409	14	17	0.942697
ENSG00000272482	AC254633.1	AD	0.413798	0.679022	0.00123466	0.286955	14	15	0.942697
ENSG00000218672	AC008060.1	AD	-0.41346	0.679269	0.348	1.60143e-93	16	17	0.942697
ENSG00000140044	JDP2	AD	-0.413418	0.6793	4.59594e-06	0.94853	13	15	0.942697
ENSG00000119638	NEK9	AD	-0.413284	0.679399	0.000418957	0.536744	4	4	0.942697
ENSG00000234913	AC016027.2	AD	-0.413282	0.6794	7.45615e-05	0.794113	1	1	0.942697
ENSG00000178531	CTXN1	AD	-0.413282	0.6794	0.000171428	0.692313	1	1	0.942697
ENSG00000227345	PARG	AD	-0.413258	0.679418	0.0532541	1.18893e-12	14	15	0.942697
ENSG00000169126	ARMC4	AD	0.413248	0.679425	0.0019018	0.187611	22	23	0.942697
ENSG00000164761	TNFRSF11B	AD	-0.41309	0.679541	0.0186751	3.00587e-05	2	2	0.942697
ENSG00000272808	AC015712.6	AD	0.413081	0.679547	0.00823958	0.00586364	36	37	0.942697
ENSG00000140534	TICRR	AD	0.413061	0.679562	0.0947651	7.07137e-22	38	40	0.942697
ENSG00000233930	KRTAP5-AS1	AD	0.41303	0.679585	0.557273	9.81652e-188	32	47	0.942697
ENSG00000185043	CIB1	AD	0.412781	0.679767	0.110906	1.45921e-25	48	49	0.942697
ENSG00000121690	DEPDC7	AD	-0.412613	0.67989	0.0186581	3.16727e-05	27	27	0.942697
ENSG00000117834	SLC5A9	AD	-0.412554	0.679934	0.0239412	2.48539e-06	29	29	0.942697
ENSG00000118804	STBD1	AD	-0.412497	0.679975	0.0513524	2.84575e-12	35	36	0.942697
ENSG00000162458	FBLIM1	AD	0.412403	0.680044	0.000190749	0.677329	39	39	0.942697
ENSG00000077463	SIRT6	AD	-0.412372	0.680067	0.0668767	1.11404e-15	4	4	0.942697
ENSG00000251867	AC009812.1	AD	-0.412325	0.680101	0.000563909	0.472902	8	8	0.942697
ENSG00000120129	DUSP1	AD	0.41232	0.680105	2.14173e-06	0.964611	32	33	0.942697
ENSG00000225302	AC023283.1	AD	0.412276	0.680137	0.00042695	0.532707	33	38	0.942697
ENSG00000152700	SAR1B	AD	0.412227	0.680173	0.196359	3.6998e-47	35	36	0.942697
ENSG00000182175	RGMA	AD	0.412224	0.680175	0.149311	5.71621e-35	115	120	0.942697
ENSG00000100304	TTLL12	AD	0.412175	0.680211	0.317897	2.07183e-83	48	49	0.942697
ENSG00000234928	LINC01659	AD	0.412026	0.680321	0.0615878	1.42541e-14	9	10	0.942697
ENSG00000236173	AL049612.1	AD	0.411972	0.68036	0.00251416	0.126087	10	13	0.942697
ENSG00000111786	SRSF9	AD	0.411941	0.680383	0.12209	1.6846e-28	24	24	0.942697
ENSG00000136002	ARHGEF4	AD	-0.411937	0.680386	0.0463089	3.03541e-11	13	13	0.942697
ENSG00000249992	TMEM158	AD	0.411894	0.680417	0.0168647	7.55655e-05	18	18	0.942697
ENSG00000181227	DLSTP1	AD	-0.411882	0.680426	0.00551514	0.0247527	4	4	0.942697
ENSG00000172987	HPSE2	AD	0.411858	0.680443	0.0261881	7.40488e-07	31	33	0.942697
ENSG00000198305	SPDYE8P	AD	0.411657	0.680591	0.00302845	0.0961291	3	5	0.942697
ENSG00000116016	EPAS1	AD	-0.41164	0.680603	0.0701108	2.35467e-16	7	8	0.942697
ENSG00000132840	BHMT2	AD	-0.4116	0.680633	0.0636336	4.91235e-15	24	25	0.942697
ENSG00000124541	RRP36	AD	0.411417	0.680767	0.0198281	1.63821e-05	25	26	0.942697
ENSG00000198839	ZNF277	AD	-0.41141	0.680772	0.0201927	1.57477e-05	10	11	0.942697
ENSG00000225683	PACRG-AS3	AD	-0.411374	0.680798	0.0233075	3.35343e-06	15	16	0.942697
ENSG00000197558	SSPO	AD	-0.411294	0.680857	0.0789045	2.60841e-18	7	8	0.942697
ENSG00000124570	SERPINB6	AD	0.411254	0.680887	0.0216408	7.72534e-06	9	9	0.942697
ENSG00000163975	MELTF	AD	-0.411218	0.680912	0.027418	4.52133e-07	58	63	0.942697
ENSG00000255112	CHMP1B	AD	0.411217	0.680913	0.00464156	0.0393457	19	20	0.942697
ENSG00000259448	LINC02352	AD	0.411171	0.680947	2.6663e-06	0.960786	10	33	0.942697
ENSG00000175643	RMI2	AD	0.411143	0.680968	0.584065	6.73301e-203	46	50	0.942697
ENSG00000143155	TIPRL	AD	0.411131	0.680976	0.0381089	2.3716e-09	25	25	0.942697
ENSG00000269930	AC091057.2	AD	-0.411084	0.681011	0.33621	2.51004e-89	22	44	0.942697
ENSG00000175985	PLEKHD1	AD	-0.411081	0.681013	0.0713445	1.29707e-16	17	17	0.942697
ENSG00000090263	MRPS33	AD	0.410996	0.681075	0.0480467	1.73921e-11	30	31	0.942697
ENSG00000011295	TTC19	AD	0.410992	0.681078	0.0417987	2.10164e-10	28	29	0.942697
ENSG00000205562	AL049775.1	AD	-0.41096	0.681102	0.0183952	3.61948e-05	18	19	0.942697
ENSG00000185513	L3MBTL1	AD	-0.410925	0.681128	0.0309133	5.31414e-08	31	31	0.942697
ENSG00000205946	USP17L6P	AD	-0.410904	0.681143	0.0223497	4.61415e-06	7	9	0.942697
ENSG00000271795	AC011337.1	AD	-0.410843	0.681188	0.0849614	1.24006e-19	42	43	0.942697
ENSG00000186487	MYT1L	AD	0.41083	0.681197	0.000148793	0.712612	23	25	0.942697
ENSG00000120658	ENOX1	AD	-0.410765	0.681245	0.00431209	0.045958	11	11	0.942697
ENSG00000153933	DGKE	AD	0.410737	0.681266	0.256905	1.0233e-63	26	26	0.942697
ENSG00000185610	DBX2	AD	0.41064	0.681337	0.0267689	5.52218e-07	28	28	0.942697
ENSG00000117411	B4GALT2	AD	-0.4106	0.681366	0.0134647	0.00042192	11	11	0.942697
ENSG00000228701	TNKS2-AS1	AD	-0.410587	0.681376	0.133312	5.78746e-31	20	21	0.942697
ENSG00000117174	ZNHIT6	AD	0.410534	0.681414	0.0145485	0.000237501	32	33	0.942697
ENSG00000136682	CBWD2	AD	0.410419	0.681498	0.403712	8.19182e-115	20	22	0.942744
ENSG00000146453	PNLDC1	AD	0.410333	0.681562	0.095458	5.65307e-22	44	44	0.942762
ENSG00000231466	AL022324.2	AD	0.410184	0.681671	0.00110441	0.315589	35	39	0.942814
ENSG00000237187	NR2F1-AS1	AD	-0.410136	0.681706	0.00746259	0.00873236	12	14	0.942814
ENSG00000228418	CTSLP3	AD	-0.410008	0.6818	9.63893e-05	0.767544	1	7	0.942814
ENSG00000170209	ANKK1	AD	0.410008	0.6818	0.122914	1.23539e-28	27	27	0.942814
ENSG00000164329	PAPD4	AD	-0.409891	0.681886	0.00925795	0.00349206	30	31	0.942821
ENSG00000165732	DDX21	AD	-0.409864	0.681906	0.0093704	0.00333291	27	27	0.942821
ENSG00000221886	ZBED8	AD	0.409774	0.681972	0.0289099	2.20859e-07	11	11	0.942843
ENSG00000173281	PPP1R3B	AD	-0.40931	0.682312	0.0292186	1.59589e-07	38	40	0.943217
ENSG00000140105	WARS	AD	-0.409258	0.682351	0.00693939	0.0116756	10	10	0.943217
ENSG00000067533	RRP15	AD	-0.409162	0.682421	0.547861	1.46924e-182	67	69	0.943217
ENSG00000136271	DDX56	AD	-0.40913	0.682444	0.00896483	0.004025	17	18	0.943217
ENSG00000119689	DLST	AD	-0.408848	0.682651	0.0326747	2.86994e-08	21	23	0.943331
ENSG00000137877	SPTBN5	AD	0.408718	0.682747	0.177786	5.5361e-42	48	49	0.943331
ENSG00000185518	SV2B	AD	0.40867	0.682782	0.0351566	9.97165e-09	11	11	0.943331
ENSG00000161149	TUBA3FP	AD	-0.408645	0.6828	7.46829e-06	0.934282	1	1	0.943331
ENSG00000114529	C3orf52	AD	0.408609	0.682826	0.162033	4.87403e-38	13	15	0.943331
ENSG00000234043	NUDT9P1	AD	-0.408555	0.682866	0.0112692	0.00126789	20	23	0.943331
ENSG00000108771	DHX58	AD	-0.408446	0.682946	0.0710452	1.14872e-16	26	29	0.943331
ENSG00000092098	RNF31	AD	-0.408415	0.682969	0.019903	1.76459e-05	47	49	0.943331
ENSG00000186891	TNFRSF18	AD	0.408402	0.682979	0.00838869	0.00554311	12	12	0.943331
ENSG00000163002	NUP35	AD	0.408015	0.683262	0.0956527	5.10984e-22	37	37	0.943653
ENSG00000143632	ACTA1	AD	0.407818	0.683407	0.00504447	0.030908	11	12	0.943784
ENSG00000187837	HIST1H1C	AD	-0.407708	0.683488	0.15296	5.74063e-36	31	37	0.943826
ENSG00000253716	MINCR	AD	-0.407496	0.683644	0.477972	1.94991e-145	24	27	0.943972
ENSG00000105419	MEIS3	AD	0.407375	0.683733	0.0511795	3.44862e-12	42	44	0.944014
ENSG00000182544	MFSD5	AD	0.407317	0.683775	0.050391	4.95514e-12	11	11	0.944014
ENSG00000272789	AC010976.2	AD	-0.407141	0.683904	0.0359259	5.82249e-09	23	24	0.944025
ENSG00000234936	AC010883.1	AD	0.407047	0.683973	0.00427982	0.0477196	13	13	0.944025
ENSG00000149609	C20orf144	AD	-0.407036	0.683981	0.000507281	0.497046	9	9	0.944025
ENSG00000066084	DIP2B	AD	0.407005	0.684004	0.0931271	5.85412e-22	15	16	0.944025
ENSG00000122679	RAMP3	AD	-0.406894	0.684086	0.0174791	6.07145e-05	47	48	0.944025
ENSG00000080371	RAB21	AD	-0.406614	0.684292	0.0166406	8.91361e-05	23	23	0.944025
ENSG00000142856	ITGB3BP	AD	-0.406608	0.684296	0.79692	0	14	16	0.944025
ENSG00000113273	ARSB	AD	0.406594	0.684306	0.466586	9.27912e-141	48	51	0.944025
ENSG00000216819	TUBB2BP1	AD	-0.406516	0.684364	0.0254598	1.10314e-06	8	8	0.944025
ENSG00000171819	ANGPTL7	AD	-0.406487	0.684385	0.0533304	7.05737e-13	14	14	0.944025
ENSG00000135164	DMTF1	AD	-0.406474	0.684394	0.0105227	0.00177003	19	20	0.944025
ENSG00000224568	LINC01886	AD	0.406377	0.684466	0.0192193	2.45853e-05	20	22	0.944025
ENSG00000186160	CYP4Z1	AD	0.406357	0.68448	0.0172851	6.4003e-05	33	36	0.944025
ENSG00000135631	RAB11FIP5	AD	-0.40629	0.684529	0.0102378	0.00215037	5	5	0.944025
ENSG00000272360	AC116036.2	AD	-0.406278	0.684538	0.0228344	4.25079e-06	31	32	0.944025
ENSG00000072415	MPP5	AD	0.406173	0.684616	0.0288645	1.95286e-07	20	20	0.944025
ENSG00000105865	DUS4L	AD	0.406073	0.684689	0.0228522	4.15431e-06	5	5	0.944025
ENSG00000188848	BEND4	AD	-0.406026	0.684724	0.013442	0.000428534	18	18	0.944025
ENSG00000168824	HGNC:18790	AD	0.405954	0.684776	0.100538	1.74554e-23	53	54	0.944025
ENSG00000140263	SORD	AD	0.405874	0.684835	0.0515602	1.88421e-12	50	54	0.944025
ENSG00000259914	AC009063.1	AD	0.405798	0.684891	0.0330787	2.62825e-08	9	9	0.944025
ENSG00000072958	AP1M1	AD	-0.405563	0.685064	0.200847	1.25604e-48	17	17	0.944025
ENSG00000263335	AF001548.2	AD	-0.405466	0.685135	0.236351	9.68543e-58	8	8	0.944025
ENSG00000140543	DET1	AD	-0.405462	0.685138	0.0627396	6.68159e-15	19	20	0.944025
ENSG00000119705	SLIRP	AD	0.405321	0.685241	0.000695108	0.420422	12	12	0.944025
ENSG00000235088	AL031667.2	AD	-0.405248	0.685296	0.0205708	1.30907e-05	13	13	0.944025
ENSG00000147459	DOCK5	AD	0.405241	0.6853	1.05198e-05	0.92186	1	1	0.944025
ENSG00000137501	SYTL2	AD	0.405226	0.685311	0.0422651	2.80658e-10	10	10	0.944025
ENSG00000066468	FGFR2	AD	0.40519	0.685338	0.0450702	7.8536e-11	33	35	0.944025
ENSG00000138594	TMOD3	AD	0.405092	0.68541	0.0412028	4.12788e-10	12	12	0.944025
ENSG00000134184	GSTM1	AD	-0.404975	0.685496	0.417957	7.78491e-121	51	52	0.944025
ENSG00000144959	NCEH1	AD	-0.404961	0.685506	0.0783081	3.79443e-18	10	10	0.944025
ENSG00000215251	FASTKD5	AD	-0.404945	0.685518	0.156125	1.93297e-36	16	18	0.944025
ENSG00000103485	QPRT	AD	-0.404904	0.685548	0.477119	2.02832e-145	30	32	0.944025
ENSG00000259687	LINC01220	AD	0.404897	0.685553	0.0158823	0.000125783	12	12	0.944025
ENSG00000077097	TOP2B	AD	-0.404841	0.685594	0.0736048	4.07353e-17	16	16	0.944025
ENSG00000257800	FNBP1P1	AD	0.404543	0.685813	0.498298	1.78084e-155	44	44	0.944258
ENSG00000002834	LASP1	AD	-0.404433	0.685894	0.0313674	5.97266e-08	20	20	0.9443
ENSG00000146574	CCZ1B	AD	0.404216	0.686054	0.592489	8.90069e-210	95	112	0.944359
ENSG00000247498	GPRC5D-AS1	AD	-0.4042	0.686066	0.060045	4.15093e-14	27	30	0.944359
ENSG00000269386	RAB11B-AS1	AD	0.404156	0.686098	0.0746401	1.99427e-17	16	16	0.944359
ENSG00000149782	PLCB3	AD	0.404101	0.686139	0.060106	2.8603e-14	15	15	0.944359
ENSG00000255710	AP003170.1	AD	0.404011	0.686205	0.00160249	0.22684	7	7	0.944381
ENSG00000204604	ZNF468	AD	0.403694	0.686438	0.215331	1.40831e-52	17	18	0.944561
ENSG00000228061	AC131571.1	AD	-0.403683	0.686446	0.0341107	1.55043e-08	20	20	0.944561
ENSG00000118620	ZNF430	AD	0.403628	0.686487	0.0561271	1.58199e-13	10	11	0.944561
ENSG00000111801	BTN3A3	AD	-0.403538	0.686552	0.220506	7.58721e-55	54	60	0.944571
ENSG00000260790	AC092338.2	AD	-0.403473	0.6866	1.67191e-06	0.96883	1	1	0.944571
ENSG00000214770	AL161756.1	AD	0.403337	0.6867	0.000478637	0.507574	1	1	0.944571
ENSG00000273489	AC008264.2	AD	0.403302	0.686726	0.0231048	3.48318e-06	32	36	0.944571
ENSG00000233270	SNRPEP4	AD	-0.403275	0.686746	0.000152178	0.709705	4	4	0.944571
ENSG00000163378	EOGT	AD	0.403082	0.686888	0.169473	7.68072e-40	37	42	0.944599
ENSG00000004468	CD38	AD	0.403023	0.686931	0.236101	9.78154e-58	72	74	0.944599
ENSG00000215018	COL28A1	AD	0.402982	0.686962	0.414689	2.06885e-119	54	61	0.944599
ENSG00000010282	HHATL	AD	-0.402974	0.686968	0.332926	4.79001e-88	39	40	0.944599
ENSG00000170100	ZNF778	AD	0.402888	0.687031	0.00516161	0.0296196	25	30	0.944617
ENSG00000212127	TAS2R14	AD	0.402619	0.687228	0.200833	4.15438e-48	7	19	0.944755
ENSG00000213613	RPL11P3	AD	-0.402614	0.687232	0.0111084	0.0013874	2	2	0.944755
ENSG00000224886	AL132656.1	AD	0.402518	0.687303	0.0043914	0.0444613	6	7	0.944784
ENSG00000226950	DANCR	AD	0.402319	0.687449	0.0232847	3.148e-06	4	4	0.944916
ENSG00000260647	AC127537.3	AD	-0.402242	0.687506	0.0025903	0.122072	7	7	0.944924
ENSG00000108669	CYTH1	AD	0.402128	0.68759	0.0170986	7.1416e-05	43	44	0.944948
ENSG00000121297	TSHZ3	AD	-0.402081	0.687624	0.0282734	2.8255e-07	2	2	0.944948
ENSG00000182704	TSKU	AD	-0.401921	0.687742	0.0256672	9.01451e-07	39	43	0.945019
ENSG00000110514	MADD	AD	-0.401874	0.687777	0.391289	4.97408e-111	29	30	0.945019
ENSG00000234175	AL355355.2	AD	-0.401485	0.688063	2.59614e-05	0.877594	5	5	0.945344
ENSG00000239626	RPSAP41	AD	-0.401371	0.688147	0.071158	1.31199e-16	13	13	0.945356
ENSG00000166387	PPFIBP2	AD	-0.401336	0.688173	0.248377	5.70089e-62	85	94	0.945356
ENSG00000116983	HPCAL4	AD	-0.401045	0.688387	0.203041	1.56882e-48	26	28	0.945425
ENSG00000101220	C20orf27	AD	-0.40099	0.688428	0.0862715	3.50666e-20	16	17	0.945425
ENSG00000105953	OGDH	AD	0.400949	0.688458	0.0408787	5.43439e-10	5	5	0.945425
ENSG00000103126	AXIN1	AD	-0.400898	0.688495	0.0604864	3.11868e-14	15	15	0.945425
ENSG00000247134	AC090204.1	AD	0.400892	0.6885	0.0019761	0.178027	1	1	0.945425
ENSG00000237636	ANKRD26P3	AD	-0.4008	0.688568	0.51402	1.36119e-163	86	87	0.945425
ENSG00000205560	CPT1B	AD	0.400789	0.688576	0.205275	7.63525e-50	10	10	0.945425
ENSG00000164188	RANBP3L	AD	-0.400662	0.688669	0.00108036	0.321203	32	32	0.94543
ENSG00000227973	PIN4P1	AD	-0.400647	0.68868	0.00019815	0.669978	23	24	0.94543
ENSG00000166947	EPB42	AD	0.400504	0.688785	0.00225888	0.151431	20	20	0.945505
ENSG00000136153	LMO7	AD	-0.400192	0.689015	0.153636	6.29684e-36	45	47	0.945566
ENSG00000271303	SRXN1	AD	-0.400157	0.689041	0.136873	5.88881e-32	14	14	0.945566
ENSG00000147813	NAPRT	AD	0.400138	0.689055	0.717358	0	32	36	0.945566
ENSG00000156273	BACH1	AD	0.400042	0.689126	0.000863488	0.372628	3	3	0.945566
ENSG00000176532	PRR15	AD	0.400029	0.689135	0.0104301	0.00197009	3	3	0.945566
ENSG00000235448	LURAP1L-AS1	AD	0.4	0.689156	0.377484	3.82987e-105	10	10	0.945566
ENSG00000231187	AL356056.2	AD	0.399917	0.689218	0.0427054	1.95001e-10	38	53	0.945566
ENSG00000131409	LRRC4B	AD	0.399897	0.689232	0.0105095	0.00191233	21	22	0.945566
ENSG00000152402	GUCY1A2	AD	0.399678	0.689394	0.00590935	0.0192128	26	26	0.94563
ENSG00000179111	HES7	AD	0.399669	0.6894	3.62814e-05	0.85413	1	1	0.94563
ENSG00000164746	C7orf57	AD	-0.399612	0.689443	0.000171739	0.692634	38	39	0.94563
ENSG00000156239	N6AMT1	AD	-0.399559	0.689481	0.479825	7.93229e-147	42	43	0.94563
ENSG00000256299	AC073912.2	AD	-0.399207	0.689741	4.59368e-05	0.838375	3	3	0.945796
ENSG00000272702	AC010913.1	AD	-0.399191	0.689752	0.00850158	0.00521153	9	9	0.945796
ENSG00000198520	C1orf228	AD	0.399184	0.689757	0.0555019	4.18295e-13	19	19	0.945796
ENSG00000249436	AC008780.2	AD	-0.399104	0.689817	0.0517101	1.2863e-12	50	50	0.945796
ENSG00000138798	EGF	AD	0.399005	0.68989	0.0128348	0.000588811	6	6	0.945796
ENSG00000159259	CHAF1B	AD	0.398985	0.689904	0.00815599	0.00620887	42	48	0.945796
ENSG00000255339	AL133352.1	AD	0.398812	0.690032	0.00657746	0.0139618	6	6	0.945849
ENSG00000113732	ATP6V0E1	AD	-0.398795	0.690044	0.00224419	0.150493	10	10	0.945849
ENSG00000253636	AC022893.1	AD	-0.398628	0.690167	0.0256341	1.02733e-06	5	5	0.945949
ENSG00000166337	TAF10	AD	0.398357	0.690367	0.0957316	2.53798e-22	44	45	0.946005
ENSG00000106683	LIMK1	AD	-0.398187	0.690492	0.0560646	2.48771e-13	9	10	0.946005
ENSG00000233602	ERI3-IT1	AD	0.398177	0.6905	0.000521688	0.490431	1	1	0.946005
ENSG00000166984	TCP10L2	AD	0.398165	0.690509	9.93757e-05	0.763444	10	10	0.946005
ENSG00000167962	ZNF598	AD	0.398128	0.690536	0.00645694	0.0148653	7	8	0.946005
ENSG00000232310	AL078590.3	AD	-0.397961	0.690659	0.000365455	0.563006	7	7	0.946005
ENSG00000129990	SYT5	AD	-0.397925	0.690685	0.109759	1.79157e-25	15	15	0.946005
ENSG00000225439	BOLA3-AS1	AD	-0.397917	0.690691	0.426379	5.81125e-123	39	41	0.946005
ENSG00000224635	AL391095.1	AD	-0.39783	0.690756	0.29897	8.43332e-77	28	28	0.946005
ENSG00000167904	TMEM68	AD	-0.397718	0.690838	0.0778427	3.52102e-18	11	11	0.946005
ENSG00000170633	RNF34	AD	-0.397614	0.690915	0.0106883	0.00173784	11	11	0.946005
ENSG00000006015	C19orf60	AD	0.397484	0.691011	0.000921405	0.358239	10	11	0.946005
ENSG00000104218	CSPP1	AD	-0.397459	0.691029	0.014995	0.000198424	4	4	0.946005
ENSG00000100325	ASCC2	AD	0.397455	0.691032	0.0366775	4.15604e-09	13	13	0.946005
ENSG00000000419	DPM1	AD	-0.397425	0.691054	0.000367045	0.563127	40	41	0.946005
ENSG00000166557	TMED3	AD	-0.397281	0.69116	5.53481e-06	0.942221	6	6	0.946005
ENSG00000160972	PPP1R16A	AD	0.397243	0.691188	0.0336239	1.99093e-08	6	6	0.946005
ENSG00000187952	HS6ST1P1	AD	-0.397185	0.691231	0.000714771	0.419186	23	23	0.946005
ENSG00000106348	IMPDH1	AD	0.39718	0.691235	0.0131672	0.000493257	7	7	0.946005
ENSG00000272226	AL136985.2	AD	-0.397091	0.6913	0.00021379	0.654693	1	1	0.946005
ENSG00000156535	CD109	AD	-0.397001	0.691367	0.0869493	3.56893e-20	76	78	0.946005
ENSG00000105851	PIK3CG	AD	0.396924	0.691423	0.0427052	2.19575e-10	36	37	0.946005
ENSG00000106034	CPED1	AD	0.396855	0.691475	7.92457e-05	0.788534	5	5	0.946005
ENSG00000136425	CIB2	AD	0.396838	0.691487	0.313009	2.23941e-81	27	30	0.946005
ENSG00000146776	ATXN7L1	AD	-0.39682	0.6915	5.23336e-05	0.826637	1	1	0.946005
ENSG00000250326	AC104596.1	AD	-0.396752	0.691551	0.000303425	0.599026	9	10	0.946005
ENSG00000213540	AL359504.1	AD	-0.396727	0.691569	5.71501e-07	0.981856	3	3	0.946005
ENSG00000124217	MOCS3	AD	0.39649	0.691743	0.00013039	0.730412	3	3	0.946126
ENSG00000167645	YIF1B	AD	0.396464	0.691763	0.0135311	0.000406941	24	25	0.946126
ENSG00000258920	FOXN3-AS1	AD	-0.396308	0.691878	0.00354051	0.0719758	7	7	0.946126
ENSG00000174132	FAM174A	AD	-0.396164	0.691984	0.0112026	0.00130655	12	12	0.946126
ENSG00000229676	ZNF492	AD	-0.396134	0.692006	0.169726	3.66e-40	185	198	0.946126
ENSG00000235501	AC105942.1	AD	-0.396092	0.692037	0.104552	2.56539e-24	15	15	0.946126
ENSG00000239519	CADM2-AS1	AD	-0.396074	0.692051	0.0176576	5.03448e-05	29	33	0.946126
ENSG00000112167	SAYSD1	AD	0.39606	0.692061	0.0385548	1.66498e-09	27	31	0.946126
ENSG00000259429	UBE2Q2P2	AD	0.395913	0.69217	0.100541	2.86498e-23	21	21	0.946162
ENSG00000246225	AC006299.1	AD	-0.395887	0.692188	0.00530141	0.027648	29	29	0.946162
ENSG00000114554	PLXNA1	AD	-0.395676	0.692344	0.0431216	2.09314e-10	56	56	0.946179
ENSG00000242970	AC068522.1	AD	-0.395621	0.692385	0.000717428	0.418564	4	4	0.946179
ENSG00000183826	BTBD9	AD	-0.395578	0.692417	0.0136299	0.000404514	35	37	0.946179
ENSG00000175322	ZNF519	AD	0.395376	0.692565	0.233171	3.95419e-57	13	13	0.946179
ENSG00000032389	EIPR1	AD	0.395333	0.692597	0.00813483	0.00625036	23	26	0.946179
ENSG00000100350	FOXRED2	AD	-0.395307	0.692616	0.443364	4.2954e-133	42	42	0.946179
ENSG00000158270	COLEC12	AD	-0.39528	0.692636	0.106404	1.39133e-24	104	105	0.946179
ENSG00000268357	VN1R81P	AD	0.395217	0.692683	0.00870858	0.00457564	4	4	0.946179
ENSG00000235258	NDUFB4P6	AD	-0.395187	0.692705	2.88571e-06	0.95913	6	6	0.946179
ENSG00000267288	AC138150.2	AD	0.395187	0.692705	0.016863	7.87058e-05	6	6	0.946179
ENSG00000154237	LRRK1	AD	-0.395004	0.69284	0.00416605	0.0499016	39	42	0.946295
ENSG00000164061	BSN	AD	-0.394883	0.692929	0.000972406	0.345993	11	11	0.946348
ENSG00000215837	SDHAP2	AD	0.394764	0.693017	0.129654	5.11764e-30	49	52	0.946365
ENSG00000162687	KCNT2	AD	0.394725	0.693046	0.0106952	0.00171317	60	62	0.946365
ENSG00000152208	GRID2	AD	0.394561	0.693167	0.0962407	3.63486e-22	35	36	0.946365
ENSG00000137460	FHDC1	AD	0.394547	0.693178	0.093433	1.67995e-21	6	7	0.946365
ENSG00000239474	KLHL41	AD	-0.394496	0.693215	0.0946719	6.35692e-22	24	24	0.946365
ENSG00000174370	C11orf45	AD	0.394456	0.693245	0.0316372	5.80178e-08	12	12	0.946365
ENSG00000118046	STK11	AD	-0.394123	0.693491	1.86193e-05	0.895788	9	9	0.946632
ENSG00000271631	AL139041.1	AD	0.394035	0.693555	0.000397707	0.547093	29	29	0.946652
ENSG00000184220	CMSS1	AD	0.393807	0.693723	0.048481	1.24917e-11	21	22	0.946764
ENSG00000272225	RP11-592B15.9	AD	-0.393737	0.693776	0.0324323	3.13388e-08	2	4	0.946764
ENSG00000273270	AC090114.2	AD	-0.393692	0.693808	0.289941	2.90485e-74	28	32	0.946764
ENSG00000146433	TMEM181	AD	0.393605	0.693873	0.0770066	8.06268e-18	39	40	0.946764
ENSG00000267747	AC068675.1	AD	0.393581	0.69389	0.00169756	0.211126	9	9	0.946764
ENSG00000167524	SGK494	AD	0.393413	0.694014	0.000356999	0.567742	3	3	0.946865
ENSG00000142937	RPS8	AD	0.393268	0.694122	0.0839084	2.1151e-19	33	33	0.946942
ENSG00000253144	AC104117.2	AD	0.392891	0.6944	0.000688072	0.427192	1	1	0.947025
ENSG00000165487	MICU2	AD	-0.392723	0.694524	0.0464754	3.43815e-11	26	26	0.947025
ENSG00000164466	SFXN1	AD	-0.392649	0.694578	0.0585423	9.55016e-14	15	15	0.947025
ENSG00000166471	TMEM41B	AD	0.392627	0.694595	0.0470412	2.54929e-11	44	45	0.947025
ENSG00000174145	NWD2	AD	-0.392562	0.694643	0.0147747	0.000229187	56	57	0.947025
ENSG00000261543	AC010931.3	AD	0.392552	0.69465	0.144116	1.12347e-33	18	18	0.947025
ENSG00000205021	CCL3L1	AD	0.392377	0.694779	0.145257	7.3705e-34	61	81	0.947025
ENSG00000227877	MRLN	AD	0.39236	0.694792	0.0164234	0.000100728	23	23	0.947025
ENSG00000145782	ATG12	AD	0.392151	0.694947	0.0109898	0.00148163	31	34	0.947025
ENSG00000121716	PILRB	AD	0.392141	0.694954	0.643719	2.19195e-249	23	24	0.947025
ENSG00000232504	ST3GAL5-AS1	AD	-0.392091	0.694991	0.147723	1.71602e-34	27	27	0.947025
ENSG00000100220	RTCB	AD	-0.392057	0.695016	0.0147907	0.000219278	46	48	0.947025
ENSG00000234104	AL133465.1	AD	-0.391943	0.6951	0.0206072	1.17798e-05	6	6	0.947025
ENSG00000230783	AC009961.3	AD	-0.39191	0.695124	0.00278972	0.109312	17	18	0.947025
ENSG00000267383	AC011447.3	AD	-0.391854	0.695166	0.00367993	0.0662298	6	6	0.947025
ENSG00000239775	AC017116.1	AD	-0.391772	0.695227	0.011677	0.00103652	27	27	0.947025
ENSG00000152642	GPD1L	AD	-0.391733	0.695256	0.304399	1.41387e-78	57	60	0.947025
ENSG00000081870	HSPB11	AD	-0.391732	0.695256	0.0163658	0.000102748	12	12	0.947025
ENSG00000142609	CFAP74	AD	-0.391684	0.695292	0.147247	1.57911e-34	42	42	0.947025
ENSG00000138685	FGF2	AD	-0.391675	0.695298	0.00992333	0.00253733	25	25	0.947025
ENSG00000184845	DRD1	AD	0.391648	0.695319	0.0363873	5.7047e-09	90	94	0.947025
ENSG00000134545	KLRC1	AD	-0.391618	0.695341	0.309349	1.13479e-80	46	47	0.947025
ENSG00000214100	PLAC9P1	AD	0.391614	0.695343	0.130954	2.18343e-30	19	21	0.947025
ENSG00000225746	MEG8	AD	-0.391506	0.695423	0.096361	3.01082e-22	58	61	0.947066
ENSG00000271452	AC005034.5	AD	0.391363	0.695529	0.0307247	8.38907e-08	25	26	0.947087
ENSG00000167554	ZNF610	AD	0.391349	0.69554	0.179668	1.82358e-42	37	37	0.947087
ENSG00000213588	ZBTB9	AD	0.391239	0.69562	0.00405651	0.0536257	7	8	0.947096
ENSG00000177306	OR7E125P	AD	0.391166	0.695675	0.00308563	0.0928165	12	15	0.947096
ENSG00000130349	C6orf203	AD	-0.391135	0.695698	0.00533087	0.0272924	9	9	0.947096
ENSG00000240853	RN7SL328P	AD	-0.390996	0.6958	0	1	1	1	0.947166
ENSG00000240435	AC020978.1	AD	-0.390909	0.695864	0.00111431	0.313651	3	3	0.947166
ENSG00000198346	ZNF813	AD	-0.390845	0.695912	0.109587	2.7119e-25	35	38	0.947166
ENSG00000146054	TRIM7	AD	0.390647	0.696058	0.0811021	3.2968e-19	3	3	0.947166
ENSG00000172995	ARPP21	AD	0.390617	0.69608	0.0263413	7.61055e-07	19	20	0.947166
ENSG00000140905	GCSH	AD	0.3906	0.696093	0.0717649	1.06456e-16	31	35	0.947166
ENSG00000188647	PTAR1	AD	-0.390587	0.696103	0.00564072	0.0231131	15	15	0.947166
ENSG00000136867	SLC31A2	AD	0.390394	0.696246	0.106465	1.08104e-24	22	22	0.947245
ENSG00000131773	KHDRBS3	AD	0.39032	0.6963	0.0118776	0.000950597	27	27	0.947245
ENSG00000144591	GMPPA	AD	0.390304	0.696312	0.0115168	0.00111871	27	27	0.947245
ENSG00000226029	LINC01772	AD	0.389902	0.696609	0.0585497	9.2906e-14	25	25	0.947426
ENSG00000256466	AP003026.1	AD	-0.389853	0.696645	0.00713667	0.0103293	17	17	0.947426
ENSG00000178691	SUZ12	AD	0.389826	0.696665	0.0242679	2.14356e-06	27	27	0.947426
ENSG00000236044	FABP5P2	AD	-0.389795	0.696688	6.64208e-06	0.938023	21	22	0.947426
ENSG00000259905	PWRN1	AD	0.389734	0.696733	0.112676	4.21789e-26	65	77	0.947426
ENSG00000246067	RAB30-AS1	AD	-0.389665	0.696784	0.190666	1.93891e-45	13	13	0.947426
ENSG00000172159	FRMD3	AD	0.389629	0.696811	0.0271582	5.11764e-07	22	23	0.947426
ENSG00000170515	PA2G4	AD	-0.389575	0.696851	1.08386e-06	0.974921	3	3	0.947426
ENSG00000213160	KLHL23	AD	0.389509	0.6969	0.120477	3.3637e-28	39	40	0.947426
ENSG00000119402	FBXW2	AD	0.389373	0.697	0.000302117	0.59994	1	1	0.947461
ENSG00000198382	UVRAG	AD	-0.389337	0.697027	0.00294623	0.100957	4	4	0.947461
ENSG00000271810	AL603832.3	AD	0.389122	0.697186	0.000324465	0.585615	16	16	0.947486
ENSG00000267612	AC008759.2	AD	-0.388913	0.697341	0	1	2	4	0.947486
ENSG00000006704	GTF2IRD1	AD	-0.388863	0.697378	0.000598667	0.459444	29	38	0.947486
ENSG00000254692	AL136295.1	AD	-0.388833	0.6974	0.00134418	0.267627	1	1	0.947486
ENSG00000151116	UEVLD	AD	-0.388774	0.697443	0.181816	1.67462e-44	133	135	0.947486
ENSG00000125730	C3	AD	0.388697	0.6975	0.000145254	0.715934	1	1	0.947486
ENSG00000224973	LARGE-AS1	AD	-0.388639	0.697543	0.000101167	0.761304	24	25	0.947486
ENSG00000068383	INPP5A	AD	-0.388617	0.697559	0.0279213	3.3195e-07	29	30	0.947486
ENSG00000261684	AC018362.1	AD	-0.388588	0.697581	0.000858855	0.375215	5	5	0.947486
ENSG00000116750	UCHL5	AD	0.388568	0.697596	0.0262866	6.42979e-07	2	2	0.947486
ENSG00000260651	AF213884.3	AD	0.388546	0.697612	0.00512021	0.0304649	4	4	0.947486
ENSG00000142632	ARHGEF19	AD	0.388471	0.697667	0.125123	4.36101e-29	6	6	0.947486
ENSG00000234769	WASH4P	AD	0.388426	0.697701	0.000301918	0.596503	18	19	0.947486
ENSG00000117533	VAMP4	AD	0.388315	0.697783	0.144434	1.10027e-33	25	25	0.947529
ENSG00000179981	TSHZ1	AD	-0.388197	0.697871	0.0199091	1.75958e-05	7	7	0.947579
ENSG00000273036	AL390726.5	AD	-0.388128	0.697922	0.0987646	8.53335e-23	15	15	0.94758
ENSG00000258413	AL158801.2	AD	0.388028	0.697995	0.1607	1.00552e-37	10	10	0.947611
ENSG00000140326	CDAN1	AD	0.387937	0.698062	0.0523243	1.96783e-12	9	10	0.947612
ENSG00000154447	SH3RF1	AD	-0.387866	0.698115	0.205886	5.19503e-50	40	40	0.947612
ENSG00000261655	AC100803.2	AD	-0.387782	0.698177	0.00296769	0.099586	8	9	0.947612
ENSG00000260766	AL513302.2	AD	-0.387703	0.698235	0.000335529	0.580137	7	7	0.947612
ENSG00000196466	ZNF799	AD	-0.387686	0.698249	0.00037719	0.558208	2	2	0.947612
ENSG00000151893	CACUL1	AD	-0.387479	0.698402	0.0765677	5.78264e-18	27	29	0.947694
ENSG00000114023	FAM162A	AD	0.387459	0.698416	0.0256233	1.0042e-06	54	55	0.947694
ENSG00000133048	CHI3L1	AD	0.387349	0.698498	0.040577	6.66147e-10	19	19	0.947694
ENSG00000261402	AL591222.1	AD	0.387285	0.698545	0.550228	1.22575e-184	51	52	0.947694
ENSG00000122694	GLIPR2	AD	-0.387164	0.698635	0.254659	4.37825e-63	29	29	0.947694
ENSG00000026297	RNASET2	AD	-0.387139	0.698653	0.115603	1.05714e-26	40	40	0.947694
ENSG00000178988	MRFAP1L1	AD	0.387127	0.698663	0.254165	4.21568e-63	24	26	0.947694
ENSG00000243955	GSTA1	AD	0.386988	0.698765	0.575235	5.53074e-197	33	34	0.947765
ENSG00000254910	AC136475.2	AD	-0.386749	0.698942	0.00256029	0.125031	6	9	0.947936
ENSG00000072422	RHOBTB1	AD	0.386638	0.699024	0.143494	3.92212e-34	48	49	0.947979
ENSG00000247903	AC024896.1	AD	-0.386454	0.699161	0.00404315	0.0542681	6	6	0.948034
ENSG00000169740	ZNF32	AD	-0.386404	0.699197	2.49417e-05	0.880654	17	18	0.948034
ENSG00000160145	KALRN	AD	0.386379	0.699216	0.0240186	2.42825e-06	46	46	0.948034
ENSG00000240964	RN7SL751P	AD	0.386128	0.699402	0.00062799	0.449276	3	3	0.948217
ENSG00000084636	COL16A1	AD	0.385879	0.699586	0.36433	1.05187e-98	31	33	0.948345
ENSG00000172301	COPRS	AD	0.385864	0.699597	0.034475	1.24769e-08	30	31	0.948345
ENSG00000168827	GFM1	AD	-0.385779	0.69966	0.240494	2.70841e-59	33	33	0.948362
ENSG00000166845	C18orf54	AD	0.385696	0.699722	0.164273	1.44085e-38	17	17	0.948377
ENSG00000107104	KANK1	AD	0.385459	0.699897	0.063653	6.46058e-15	71	72	0.948483
ENSG00000188825	LINC00910	AD	0.385454	0.699901	0.000454505	0.520244	17	17	0.948483
ENSG00000203668	CHML	AD	-0.385258	0.700047	0.048683	9.80246e-12	2	4	0.948612
ENSG00000005421	PON1	AD	0.385183	0.700102	0.00168498	0.214662	10	12	0.948618
ENSG00000241728	AP001062.3	AD	-0.384986	0.700248	0.00551748	0.0241906	33	38	0.948659
ENSG00000102699	PARP4	AD	-0.384974	0.700257	0.111604	1.01166e-25	43	44	0.948659
ENSG00000132823	OSER1	AD	-0.384916	0.700299	0.0858272	7.21667e-20	16	17	0.948659
ENSG00000242607	AC068587.1	AD	-0.384868	0.700335	0.00388905	0.0590094	5	5	0.948659
ENSG00000140538	NTRK3	AD	-0.384781	0.7004	0.000444358	0.525183	1	1	0.948659
ENSG00000273015	AC008124.1	AD	-0.384706	0.700455	0.00214554	0.161839	23	23	0.948659
ENSG00000125991	ERGIC3	AD	-0.384601	0.700533	0.032528	3.0863e-08	40	40	0.948659
ENSG00000075275	CELSR1	AD	-0.384563	0.700561	0.00126815	0.281904	5	6	0.948659
ENSG00000074706	IPCEF1	AD	-0.384461	0.700637	0.0726768	4.54281e-17	34	37	0.948659
ENSG00000259554	AC084882.1	AD	0.384381	0.700696	0.00020244	0.668146	14	16	0.948659
ENSG00000267549	AC006116.8	AD	-0.384356	0.700714	0.000329114	0.583523	4	4	0.948659
ENSG00000119698	PPP4R4	AD	0.384255	0.70079	0.234647	2.00359e-58	15	16	0.948659
ENSG00000113734	BNIP1	AD	-0.384142	0.700873	0.222149	2.16298e-54	29	30	0.948659
ENSG00000136830	FAM129B	AD	0.384076	0.700922	0.119926	9.99657e-28	25	26	0.948659
ENSG00000147799	ARHGAP39	AD	-0.384054	0.700938	0.0101608	0.00221965	8	9	0.948659
ENSG00000147471	PLPBP	AD	-0.384003	0.700976	0.0290879	1.95668e-07	6	6	0.948659
ENSG00000120694	HSPH1	AD	-0.383975	0.700997	6.09973e-07	0.980083	4	4	0.948659
ENSG00000160606	TLCD1	AD	0.383914	0.701042	0.00085322	0.377826	3	3	0.948659
ENSG00000223508	RPL23AP53	AD	0.383735	0.701175	0.314023	9.26479e-83	44	53	0.94877
ENSG00000184985	SORCS2	AD	-0.38365	0.701238	0.102925	6.30626e-24	36	36	0.948787
ENSG00000171522	PTGER4	AD	0.383444	0.70139	0.0237526	2.31179e-06	46	46	0.948899
ENSG00000198858	R3HDM4	AD	-0.3834	0.701423	0.000460946	0.516903	24	26	0.948899
ENSG00000163807	KIAA1143	AD	0.383333	0.701473	0.0166121	9.12404e-05	7	7	0.948899
ENSG00000176410	DNAJC30	AD	0.383173	0.701591	3.8647e-05	0.851217	3	5	0.948992
ENSG00000150477	KIAA1328	AD	-0.382856	0.701827	0.0933489	1.65258e-21	30	32	0.949242
ENSG00000129667	RHBDF2	AD	-0.382754	0.701902	0.0248709	1.42938e-06	25	27	0.949275
ENSG00000244005	NFS1	AD	-0.382664	0.701969	7.2672e-05	0.79734	13	14	0.949297
ENSG00000161091	MFSD12	AD	-0.38248	0.702106	0.027802	3.63366e-07	44	45	0.949321
ENSG00000138100	TRIM54	AD	-0.382352	0.7022	0.007208	0.0100957	1	1	0.949321
ENSG00000177133	LINC00982	AD	-0.382313	0.702229	0.0663435	1.54547e-15	25	25	0.949321
ENSG00000261621	AC087463.4	AD	-0.382297	0.702241	0.0698948	2.64998e-16	48	54	0.949321
ENSG00000116922	C1orf109	AD	0.382117	0.702374	0.306556	2.8626e-79	32	33	0.949321
ENSG00000247092	SNHG10	AD	-0.381987	0.702471	0.0121439	0.000810313	2	2	0.949321
ENSG00000180881	CAPS2	AD	-0.381971	0.702483	0.076262	8.15526e-18	11	11	0.949321
ENSG00000105737	GRIK5	AD	-0.38197	0.702484	1.84297e-06	0.967291	11	13	0.949321
ENSG00000273008	AC010864.1	AD	-0.381953	0.702496	0.0204393	1.30071e-05	18	18	0.949321
ENSG00000230189	AC008267.2	AD	-0.381911	0.702528	0.0323566	3.60463e-08	20	24	0.949321
ENSG00000127081	ZNF484	AD	0.381889	0.702543	0.170966	1.69624e-40	23	26	0.949321
ENSG00000143631	FLG	AD	0.381656	0.702716	0.224899	9.97599e-55	37	37	0.949487
ENSG00000224895	VPS26BP1	AD	0.381409	0.7029	0.000103864	0.758643	1	1	0.949596
ENSG00000108381	ASPA	AD	0.381395	0.70291	0.188667	9.46796e-45	23	25	0.949596
ENSG00000204291	COL15A1	AD	-0.381251	0.703017	0.0118692	0.000953882	52	53	0.949596
ENSG00000125089	SH3TC1	AD	0.381098	0.703131	0.000639972	0.440565	66	70	0.949596
ENSG00000234477	AC004231.1	AD	0.381077	0.703146	0.0602757	3.71609e-14	16	17	0.949596
ENSG00000147316	MCPH1	AD	0.380866	0.703303	0.109744	1.37958e-25	70	73	0.949596
ENSG00000173452	TMEM196	AD	0.380861	0.703306	0.106471	1.31438e-24	34	36	0.949596
ENSG00000051108	HERPUD1	AD	-0.38071	0.703419	0.0394583	1.02692e-09	14	15	0.949596
ENSG00000215908	CROCCP2	AD	0.380664	0.703453	0.356367	3.621e-96	75	87	0.949596
ENSG00000178338	ZNF354B	AD	0.380607	0.703495	0.0963565	3.48107e-22	21	21	0.949596
ENSG00000263320	RP11-498D10.6	AD	0.380546	0.70354	0.0315468	6.06009e-08	19	19	0.949596
ENSG00000257815	LINC01481	AD	-0.380527	0.703554	0.356019	1.12235e-96	55	56	0.949596
ENSG00000262370	AC108134.3	AD	0.380332	0.703699	0.000809032	0.39054	2	2	0.949596
ENSG00000187103	FUNDC2P3	AD	-0.380331	0.7037	8.61124e-05	0.779106	1	1	0.949596
ENSG00000188549	C15orf52	AD	-0.38033	0.7037	0.0275864	4.17718e-07	14	15	0.949596
ENSG00000166510	CCDC68	AD	0.380296	0.703726	0.185274	1.7519e-44	80	82	0.949596
ENSG00000106246	PTCD1	AD	0.38014	0.703842	0.100324	1.10372e-23	13	13	0.949596
ENSG00000226342	NMD3P1	AD	-0.380098	0.703873	0.018899	2.93166e-05	32	35	0.949596
ENSG00000122257	RBBP6	AD	0.379985	0.703957	0.00231923	0.142938	7	8	0.949596
ENSG00000111832	RWDD1	AD	0.379843	0.704062	0.182641	6.28245e-44	157	163	0.949596
ENSG00000100629	CEP128	AD	0.379837	0.704066	0.154305	4.07698e-36	44	44	0.949596
ENSG00000267100	ILF3-AS1	AD	0.379814	0.704083	0.267544	2.49736e-67	22	22	0.949596
ENSG00000103089	FA2H	AD	0.379804	0.704091	0.000117768	0.739033	3	3	0.949596
ENSG00000122376	FAM35A	AD	-0.379688	0.704177	0.0588414	6.34888e-14	14	15	0.949596
ENSG00000241278	ENPP7P4	AD	0.379674	0.704188	0.0028125	0.109041	5	5	0.949596
ENSG00000138092	CENPO	AD	0.379665	0.704194	0.0423399	2.72504e-10	28	29	0.949596
ENSG00000078319	PMS2P1	AD	-0.379648	0.704207	0.0167064	8.4917e-05	5	5	0.949596
ENSG00000109107	ALDOC	AD	-0.379638	0.704214	0.00948578	0.00314869	9	9	0.949596
ENSG00000197753	LHFPL5	AD	-0.379546	0.704283	0.157925	5.58533e-37	19	20	0.94962
ENSG00000235530	AC087294.1	AD	0.379431	0.704368	0.0130634	0.000499949	9	9	0.949636
ENSG00000185483	ROR1	AD	-0.379386	0.704401	0.146919	3.15174e-34	23	23	0.949636
ENSG00000135679	MDM2	AD	0.379308	0.704459	0.0202974	1.44316e-05	23	24	0.949636
ENSG00000125637	PSD4	AD	0.379258	0.704497	0.08455	1.14863e-19	55	58	0.949636
ENSG00000171202	TMEM126A	AD	-0.37911	0.704606	0.288948	2.90465e-74	4	4	0.949667
ENSG00000141232	TOB1	AD	-0.37909	0.704621	0.00250103	0.130996	21	21	0.949667
ENSG00000099290	WASHC2A	AD	-0.379015	0.704677	0.579612	3.85058e-201	38	43	0.949672
ENSG00000130703	OSBPL2	AD	0.378948	0.704726	0.133129	7.83171e-31	18	18	0.949672
ENSG00000188761	BCL2L15	AD	-0.37874	0.704881	0.0236834	2.57527e-06	43	44	0.949781
ENSG00000273336	OR7M1P	AD	0.378628	0.704964	0.046616	3.19312e-11	11	14	0.949781
ENSG00000238058	AL355574.1	AD	0.378589	0.704993	4.24007e-05	0.843891	89	92	0.949781
ENSG00000271717	AC022146.2	AD	-0.378527	0.705039	0.00398524	0.0559462	10	11	0.949781
ENSG00000260381	AC007610.2	AD	-0.378463	0.705087	0.00187052	0.190962	21	22	0.949781
ENSG00000249709	ZNF564	AD	0.37843	0.705111	0.0539542	9.28207e-13	57	60	0.949781
ENSG00000164209	SLC25A46	AD	-0.378234	0.705257	0.00102271	0.334674	11	11	0.949906
ENSG00000163817	SLC6A20	AD	-0.37817	0.705304	0.00953976	0.00310533	33	36	0.949906
ENSG00000139496	NUP58	AD	-0.378079	0.705372	0.000967001	0.34804	2	3	0.949909
ENSG00000268297	CLEC4GP1	AD	0.378013	0.705421	0.378687	1.4342e-104	28	30	0.949909
ENSG00000244289	AC068587.2	AD	0.377833	0.705555	0.000274012	0.616838	25	29	0.949909
ENSG00000197536	C5orf56	AD	0.377737	0.705626	0.000910001	0.360459	2	2	0.949909
ENSG00000035687	ADSS	AD	-0.377534	0.705777	0.0261735	8.16063e-07	30	30	0.949909
ENSG00000066136	NFYC	AD	0.3775	0.705802	0.175765	1.34479e-41	31	31	0.949909
ENSG00000250950	AC093752.2	AD	0.377394	0.70588	0.0715199	1.18261e-16	18	19	0.949909
ENSG00000179933	C14orf119	AD	0.377228	0.706004	0.0169089	7.49659e-05	7	7	0.949909
ENSG00000228222	AC073050.1	AD	0.377137	0.706072	0.000184076	0.678738	17	18	0.949909
ENSG00000164604	GPR85	AD	0.377111	0.706091	0.0184463	3.63002e-05	15	16	0.949909
ENSG00000183186	C2CD4C	AD	0.377094	0.706104	0.0187007	3.25566e-05	80	88	0.949909
ENSG00000253762	AC069133.1	AD	0.376912	0.706239	0.000477726	0.509305	15	16	0.949909
ENSG00000267901	AC004817.1	AD	0.376877	0.706265	0.00090342	0.364014	50	50	0.949909
ENSG00000120306	CYSTM1	AD	0.376829	0.706301	0.309179	3.84037e-80	18	18	0.949909
ENSG00000251485	AC068134.3	AD	0.376692	0.706402	0.0169823	7.4643e-05	43	44	0.949909
ENSG00000099821	POLRMT	AD	-0.376643	0.706439	0.0577707	1.1067e-13	24	25	0.949909
ENSG00000204956	PCDHGA1	AD	-0.376616	0.706459	0.129888	1.81065e-30	20	22	0.949909
ENSG00000153339	TRAPPC8	AD	-0.376573	0.706491	0.00778047	0.00725675	74	78	0.949909
ENSG00000025796	SEC63	AD	0.37655	0.706508	0.0240211	2.27309e-06	6	6	0.949909
ENSG00000218416	PP14571	AD	-0.376479	0.706561	0.0154277	0.000161848	51	54	0.949909
ENSG00000205740	AL359878.1	AD	0.376467	0.706569	0.000232805	0.644676	3	3	0.949909
ENSG00000111679	PTPN6	AD	0.376467	0.70657	0.000637525	0.444762	3	3	0.949909
ENSG00000136826	KLF4	AD	0.376458	0.706577	3.47581e-09	0.998581	16	16	0.949909
ENSG00000095777	MYO3A	AD	-0.376292	0.7067	0.000310716	0.595273	1	1	0.949909
ENSG00000237719	Z95152.1	AD	-0.376278	0.70671	0.000261081	0.626338	5	5	0.949909
ENSG00000138073	PREB	AD	0.376236	0.706741	0.150416	4.21807e-35	4	4	0.949909
ENSG00000268658	LINC00664	AD	-0.376175	0.706787	0.401282	2.53649e-113	66	70	0.949909
ENSG00000185710	SMG1P4	AD	-0.376081	0.706856	0.0638362	6.19882e-15	75	79	0.949909
ENSG00000167807	AC011511.1	AD	0.375914	0.706981	0.0208088	1.12017e-05	41	46	0.949909
ENSG00000136897	MRPL50	AD	-0.375856	0.707024	0.20171	2.3177e-48	128	135	0.949909
ENSG00000134809	TIMM10	AD	0.375845	0.707032	0.171362	6.83494e-41	14	14	0.949909
ENSG00000273311	DGCR11	AD	0.375809	0.707059	0.048172	1.50389e-11	35	40	0.949909
ENSG00000061938	TNK2	AD	-0.375777	0.707083	0.0456268	5.66591e-11	64	69	0.949909
ENSG00000137133	HINT2	AD	-0.375695	0.707143	0.00132669	0.270911	2	2	0.949909
ENSG00000095574	IKZF5	AD	0.375594	0.707219	0.0185525	3.39575e-05	8	10	0.949909
ENSG00000115525	ST3GAL5	AD	-0.375585	0.707225	0.0155303	0.000155378	19	20	0.949909
ENSG00000155858	LSM11	AD	0.37558	0.707229	0.0395151	1.21801e-09	122	125	0.949909
ENSG00000240747	KRBOX1	AD	0.375546	0.707254	2.52109e-05	0.88021	6	6	0.949909
ENSG00000270547	LINC01235	AD	0.375478	0.707305	1.86896e-05	0.8953	4	4	0.949909
ENSG00000147789	ZNF7	AD	-0.375442	0.707331	0.0250879	1.43456e-06	5	6	0.949909
ENSG00000075413	MARK3	AD	-0.375347	0.707402	0.0253543	1.23518e-06	55	55	0.949936
ENSG00000242976	RN7SL177P	AD	0.374981	0.707675	0.00423905	0.0488534	13	13	0.950067
ENSG00000254665	AC091053.1	AD	-0.37498	0.707675	0.0328663	2.79467e-08	28	28	0.950067
ENSG00000065621	GSTO2	AD	-0.374974	0.70768	0.492576	7.77629e-153	18	18	0.950067
ENSG00000126457	PRMT1	AD	-0.374944	0.707702	0.000187218	0.677615	27	28	0.950067
ENSG00000131503	ANKHD1	AD	0.374858	0.707766	0.0002207	0.653337	12	12	0.950085
ENSG00000205362	MT1A	AD	0.374738	0.707855	0.0253309	1.24965e-06	2	3	0.950101
ENSG00000272541	AL021368.3	AD	-0.374705	0.70788	0.100808	2.53554e-23	36	40	0.950101
ENSG00000135720	DYNC1LI2	AD	0.374341	0.708151	0.00154482	0.231769	19	21	0.95038
ENSG00000186340	THBS2	AD	0.37429	0.708189	0.270267	6.02238e-68	32	32	0.95038
ENSG00000204740	MALRD1	AD	0.374209	0.708249	0.215654	2.85358e-52	102	105	0.95039
ENSG00000103148	NPRL3	AD	0.374065	0.708356	0.26728	1.58914e-67	71	74	0.95039
ENSG00000234921	AC006450.2	AD	0.37405	0.708367	9.47971e-05	0.76685	44	45	0.95039
ENSG00000153558	FBXL2	AD	-0.373993	0.70841	0.0336942	1.77297e-08	18	19	0.95039
ENSG00000142549	IGLON5	AD	-0.37394	0.708449	0.0528484	1.36163e-12	21	21	0.95039
ENSG00000185090	MANEAL	AD	-0.373802	0.708551	0.0286454	2.31068e-07	62	67	0.950459
ENSG00000259163	AL096869.2	AD	-0.373631	0.708679	0.00086848	0.372451	5	5	0.950535
ENSG00000224668	IPO8P1	AD	-0.373485	0.708787	0.000200366	0.667908	7	8	0.950535
ENSG00000088881	EBF4	AD	-0.373349	0.708889	0.000419946	0.534761	6	6	0.950535
ENSG00000111716	LDHB	AD	-0.373326	0.708906	0.00210911	0.165566	5	5	0.950535
ENSG00000007237	GAS7	AD	-0.373237	0.708972	2.30512e-07	0.988145	4	4	0.950535
ENSG00000199719	RN7SKP74	AD	0.373199	0.709	0.00633886	0.0155535	1	1	0.950535
ENSG00000182310	SPACA6	AD	0.373193	0.709005	0.076956	5.2371e-18	38	41	0.950535
ENSG00000143627	PKLR	AD	0.373177	0.709017	0.0038771	0.0594778	8	9	0.950535
ENSG00000187091	PLCD1	AD	0.373114	0.709064	0.0230242	3.59052e-06	32	33	0.950535
ENSG00000039123	SKIV2L2	AD	-0.372911	0.709215	0.0142196	0.000292889	25	27	0.950543
ENSG00000122042	UBL3	AD	0.372884	0.709235	0.0529971	9.98748e-13	29	29	0.950543
ENSG00000105486	LIG1	AD	-0.372825	0.709279	0.157349	4.83293e-37	27	27	0.950543
ENSG00000155269	GPR78	AD	-0.372796	0.7093	0.000423989	0.534408	1	1	0.950543
ENSG00000099341	PSMD8	AD	0.372752	0.709333	0.0257099	1.05253e-06	10	10	0.950543
ENSG00000138463	DIRC2	AD	-0.372696	0.709374	0.0171795	6.46005e-05	18	18	0.950543
ENSG00000242852	ZNF709	AD	0.37242	0.70958	0.0579784	1.18277e-13	10	10	0.95072
ENSG00000184925	LCN12	AD	-0.372383	0.709608	0.112021	2.46325e-26	19	20	0.95072
ENSG00000189292	ALKAL2	AD	-0.372261	0.709699	0.0269073	5.88716e-07	8	8	0.950732
ENSG00000272416	AC025175.1	AD	0.372138	0.70979	7.97605e-05	0.787546	9	14	0.950732
ENSG00000267796	LIN37	AD	-0.372129	0.709797	0.0423553	2.69846e-10	15	16	0.950732
ENSG00000180440	SERTM1	AD	-0.372096	0.709822	0.00211963	0.164157	24	25	0.950732
ENSG00000125818	PSMF1	AD	0.372031	0.70987	0.282716	5.8524e-72	27	28	0.950732
ENSG00000110675	ELMOD1	AD	-0.37193	0.709945	0.0567588	2.07292e-13	28	32	0.950741
ENSG00000133985	TTC9	AD	0.371855	0.710001	1.01954e-05	0.923259	60	62	0.950741
ENSG00000230701	FBXW4P1	AD	-0.371817	0.710029	0.00100445	0.338219	2	2	0.950741
ENSG00000114503	NCBP2	AD	-0.371733	0.710092	0.221613	3.83372e-54	62	65	0.950758
ENSG00000141556	TBCD	AD	0.371603	0.710188	0.0451451	6.90938e-11	31	31	0.950764
ENSG00000270808	AC022400.4	AD	-0.371581	0.710205	7.82356e-05	0.788064	5	5	0.950764
ENSG00000163520	FBLN2	AD	0.371457	0.710297	0.000498902	0.500591	7	7	0.950764
ENSG00000203739	AL645568.1	AD	-0.371455	0.710299	0.0117683	0.000913503	3	3	0.950764
ENSG00000258301	VASH1-AS1	AD	-0.371166	0.710514	0.0204687	1.216e-05	11	11	0.950983
ENSG00000254352	AC100854.1	AD	0.370995	0.710641	0.0615514	1.49154e-14	23	24	0.951034
ENSG00000099203	TMED1	AD	0.37098	0.710653	0.00241657	0.136737	5	5	0.951034
ENSG00000235008	AL023775.1	AD	-0.370828	0.710766	3.29843e-05	0.858385	6	7	0.951114
ENSG00000268392	AC003682.1	AD	-0.370763	0.710814	4.75329e-05	0.835182	29	29	0.951114
ENSG00000075826	SEC31B	AD	0.370692	0.710867	0.379485	1.74641e-104	33	33	0.951117
ENSG00000111058	ACSS3	AD	-0.370525	0.710992	0.118142	2.60709e-27	150	157	0.951216
ENSG00000221914	PPP2R2A	AD	0.370391	0.711091	0.000178769	0.686274	9	10	0.951227
ENSG00000196218	RYR1	AD	-0.370377	0.711101	0.187642	1.5002e-44	11	12	0.951227
ENSG00000164946	FREM1	AD	0.370296	0.711162	0.228943	1.56205e-56	41	41	0.951241
ENSG00000114650	SCAP	AD	-0.370098	0.71131	0.296078	3.13274e-76	29	30	0.95137
ENSG00000154153	RETREG1	AD	-0.369878	0.711474	0.00506058	0.0308838	19	20	0.951522
ENSG00000236790	LINC00299	AD	-0.369716	0.711594	0.26528	1.44333e-66	106	111	0.951593
ENSG00000139438	FAM222A	AD	-0.369588	0.71169	0.0035925	0.0694182	12	13	0.951593
ENSG00000132026	RTBDN	AD	-0.3695	0.711755	0.0320434	4.70722e-08	8	8	0.951593
ENSG00000165863	C10orf82	AD	-0.369283	0.711917	0.0833845	1.1461e-19	22	26	0.951593
ENSG00000128016	ZFP36	AD	-0.369265	0.71193	0.000378722	0.556658	6	6	0.951593
ENSG00000086200	IPO11	AD	0.369142	0.712022	0.0594463	5.92889e-14	22	23	0.951593
ENSG00000231047	GCNT1P3	AD	0.369118	0.71204	5.13596e-05	0.826064	2	3	0.951593
ENSG00000142449	FBN3	AD	-0.369097	0.712055	0.0730669	5.22653e-17	27	30	0.951593
ENSG00000166831	RBPMS2	AD	0.368993	0.712133	0.0230383	3.95266e-06	22	23	0.951593
ENSG00000152348	ATG10	AD	-0.368969	0.712151	0.684413	1.84448e-279	17	18	0.951593
ENSG00000182447	OTOL1	AD	-0.36887	0.712225	0.00114098	0.30467	3	3	0.951593
ENSG00000225465	RFPL1S	AD	0.368728	0.71233	0.546099	7.85133e-183	37	37	0.951593
ENSG00000134954	ETS1	AD	0.368722	0.712335	0.000114052	0.746983	24	24	0.951593
ENSG00000166924	NYAP1	AD	-0.368712	0.712342	0.0207115	1.2097e-05	8	8	0.951593
ENSG00000223694	ADH5P3	AD	0.36871	0.712344	0.0419769	2.84704e-10	13	13	0.951593
ENSG00000160285	LSS	AD	-0.368511	0.712492	0.248266	3.11651e-61	32	33	0.951593
ENSG00000226624	AC005099.1	AD	0.3685	0.7125	0.000200292	0.669113	6	6	0.951593
ENSG00000163251	FZD5	AD	-0.368384	0.712587	0.00395177	0.0575207	3	3	0.951593
ENSG00000171703	TCEA2	AD	0.368367	0.712599	0.0132902	0.000441128	32	34	0.951593
ENSG00000174365	SNHG11	AD	-0.36833	0.712627	0.00211012	0.165273	5	5	0.951593
ENSG00000185963	BICD2	AD	-0.368307	0.712644	0.076123	7.80539e-18	33	33	0.951593
ENSG00000011426	ANLN	AD	-0.368175	0.712743	0.0889856	1.23398e-20	44	44	0.951593
ENSG00000229932	YWHAZP3	AD	-0.368134	0.712773	0.000947302	0.35293	6	7	0.951593
ENSG00000121579	NAA50	AD	-0.368131	0.712776	0.0430013	1.9576e-10	7	8	0.951593
ENSG00000260966	AP001486.2	AD	0.368106	0.712794	0.0132109	0.000442726	46	46	0.951593
ENSG00000185262	UBALD2	AD	0.368009	0.712866	0.11773	3.31226e-27	26	27	0.951621
ENSG00000246422	AC008781.2	AD	0.36773	0.713074	0.000118549	0.742325	3	3	0.95168
ENSG00000143196	DPT	AD	-0.367724	0.713079	0.000633203	0.446295	13	14	0.95168
ENSG00000157593	SLC35B2	AD	0.367721	0.713082	0.0662625	1.34724e-15	11	11	0.95168
ENSG00000196954	CASP4	AD	0.367616	0.71316	0.00624087	0.0168915	22	24	0.95168
ENSG00000240370	RPL13P5	AD	-0.36761	0.713164	0.132685	2.3098e-31	9	9	0.95168
ENSG00000131389	SLC6A6	AD	-0.367517	0.713233	0.0459281	4.67384e-11	44	46	0.951695
ENSG00000166016	ABTB2	AD	-0.367315	0.713384	0.00045612	0.519245	3	3	0.951695
ENSG00000167964	RAB26	AD	-0.367294	0.7134	2.32143e-05	0.884262	1	1	0.951695
ENSG00000172260	NEGR1	AD	-0.367262	0.713423	0.00115617	0.304235	44	44	0.951695
ENSG00000141499	WRAP53	AD	-0.367078	0.713561	0.000614625	0.45298	22	23	0.951695
ENSG00000177106	EPS8L2	AD	-0.366988	0.713628	0.22978	4.73267e-56	48	56	0.951695
ENSG00000165389	SPTSSA	AD	-0.366963	0.713646	2.22344e-07	0.988645	6	6	0.951695
ENSG00000085719	CPNE3	AD	-0.366907	0.713689	0.171938	1.02321e-40	61	62	0.951695
ENSG00000243721	RPL23AP63	AD	-0.366868	0.713718	0.00055064	0.476993	9	9	0.951695
ENSG00000198785	GRIN3A	AD	0.366816	0.713757	0.0214737	6.77884e-06	64	66	0.951695
ENSG00000110700	RPS13	AD	0.366807	0.713763	0.0187965	3.1707e-05	9	10	0.951695
ENSG00000118492	ADGB	AD	0.366779	0.713784	0.000281755	0.612936	7	7	0.951695
ENSG00000267224	AC005498.1	AD	0.366567	0.713942	7.28083e-06	0.934481	26	27	0.951802
ENSG00000265479	DTX2P1-UPK3BP1-PMS2P11	AD	-0.366535	0.713966	0.142736	3.77205e-33	13	19	0.951802
ENSG00000229320	KRT8P12	AD	-0.366442	0.714036	0.0244191	1.86215e-06	5	5	0.951828
ENSG00000253982	AC100810.1	AD	-0.366142	0.714259	0.233874	4.77028e-57	56	66	0.952058
ENSG00000248932	AC097103.2	AD	0.36602	0.71435	8.23267e-05	0.779049	4	5	0.952087
ENSG00000152669	CCNO	AD	-0.365926	0.71442	0.251361	3.2424e-62	20	20	0.952087
ENSG00000113360	DROSHA	AD	-0.365891	0.714447	0.0126254	0.000623861	23	23	0.952087
ENSG00000233766	AC098617.1	AD	-0.36584	0.714484	0.0021085	0.161961	6	7	0.952087
ENSG00000136444	RSAD1	AD	-0.365735	0.714563	0.265741	1.53112e-67	41	41	0.952119
ENSG00000227627	AL080276.2	AD	0.365668	0.714613	2.41044e-06	0.963384	14	15	0.952119
ENSG00000170509	HSD17B13	AD	-0.365605	0.71466	0.214053	1.14144e-51	21	22	0.952119
ENSG00000091136	LAMB1	AD	-0.365436	0.714786	0.00833323	0.00573191	6	6	0.952122
ENSG00000008735	MAPK8IP2	AD	-0.365367	0.714838	1.81721e-05	0.897663	27	28	0.952122
ENSG00000170759	KIF5B	AD	0.365341	0.714857	0.0218365	6.8472e-06	2	2	0.952122
ENSG00000157259	GATAD1	AD	0.365268	0.714912	0.1526	1.51861e-35	30	30	0.952122
ENSG00000134255	CEPT1	AD	0.36523	0.71494	0.0280075	3.01777e-07	17	17	0.952122
ENSG00000173209	AHSA2	AD	0.365194	0.714966	0.52234	3.52423e-168	97	99	0.952122
ENSG00000162757	C1orf74	AD	-0.364899	0.715187	0.0753889	1.32105e-17	22	22	0.952244
ENSG00000174151	CYB561D1	AD	0.364731	0.715312	0.037936	2.51634e-09	40	42	0.952244
ENSG00000110713	NUP98	AD	0.364724	0.715318	0.00205409	0.169843	7	7	0.952244
ENSG00000265150	RN7SL2	AD	0.364565	0.715436	0.000710819	0.421181	4	4	0.952244
ENSG00000047662	FAM184B	AD	0.364556	0.715443	0.026352	7.71134e-07	17	17	0.952244
ENSG00000175166	PSMD2	AD	-0.364548	0.715449	0.0845675	1.30356e-19	8	11	0.952244
ENSG00000091428	RAPGEF4	AD	0.364506	0.71548	0.00135612	0.266125	34	34	0.952244
ENSG00000162522	KIAA1522	AD	0.364408	0.715554	0.0115903	0.00104118	47	48	0.952244
ENSG00000185055	EFCAB10	AD	-0.364396	0.715562	0.00040578	0.543499	25	25	0.952244
ENSG00000167700	MFSD3	AD	0.364279	0.71565	0.00106086	0.322763	9	13	0.952244
ENSG00000125648	SLC25A23	AD	0.36425	0.715671	0.247635	4.13917e-61	38	40	0.952244
ENSG00000198598	MMP17	AD	-0.364125	0.715765	0.0528027	1.42761e-12	97	105	0.952244
ENSG00000205609	EIF3CL	AD	-0.364067	0.715808	0.0507817	4.02452e-12	47	53	0.952244
ENSG00000089876	DHX32	AD	0.363936	0.715906	1.76669e-05	0.898863	3	3	0.952244
ENSG00000159086	PAXBP1	AD	0.363817	0.715994	0.00352375	0.0729721	24	24	0.952244
ENSG00000258419	AC022469.1	AD	-0.363812	0.715998	0.0018185	0.197422	32	33	0.952244
ENSG00000230565	ZNF32-AS2	AD	0.363803	0.716005	0.00947727	0.00306016	61	64	0.952244
ENSG00000249481	SPATS1	AD	0.363798	0.716009	0.00247496	0.133153	15	16	0.952244
ENSG00000152778	IFIT5	AD	-0.363779	0.716023	0.464094	8.05678e-140	92	97	0.952244
ENSG00000137274	BPHL	AD	-0.363709	0.716075	0.260768	9.5463e-66	12	12	0.952247
ENSG00000137434	C6orf52	AD	0.363564	0.716184	0.000557228	0.475967	6	7	0.952324
ENSG00000104852	SNRNP70	AD	0.36332	0.716366	0.0022408	0.152478	36	39	0.952357
ENSG00000187650	VMAC	AD	-0.363268	0.716405	0.0208944	9.72038e-06	2	2	0.952357
ENSG00000114279	FGF12	AD	0.363095	0.716534	0.12035	6.27689e-28	31	33	0.952357
ENSG00000231822	AC019097.1	AD	-0.363093	0.716535	0.000505607	0.49732	19	20	0.952357
ENSG00000182168	UNC5C	AD	0.362979	0.716621	0.0420909	3.16386e-10	49	49	0.952357
ENSG00000132849	PATJ	AD	0.36288	0.716695	0.091023	4.75418e-21	57	58	0.952357
ENSG00000239900	ADSL	AD	-0.362859	0.71671	0.0749197	1.80687e-17	22	22	0.952357
ENSG00000252419	RMRPP2	AD	-0.362832	0.71673	0.00228082	0.146461	18	18	0.952357
ENSG00000074935	TUBE1	AD	0.362818	0.716741	0.067973	5.74731e-16	9	9	0.952357
ENSG00000227057	WDR46	AD	-0.362579	0.71692	0.12761	1.00426e-29	14	29	0.952357
ENSG00000142459	EVI5L	AD	-0.362556	0.716937	0.0285544	2.56186e-07	7	7	0.952357
ENSG00000188428	BLOC1S5	AD	0.3625	0.716978	0.000359283	0.565961	2	2	0.952357
ENSG00000139343	SNRPF	AD	0.362499	0.71698	0.0657356	2.51183e-15	30	31	0.952357
ENSG00000261739	GOLGA8S	AD	-0.362471	0.717	0.0141724	0.000272954	7	17	0.952357
ENSG00000070190	DAPP1	AD	0.362407	0.717048	0.00604944	0.0186915	34	36	0.952357
ENSG00000166105	GLB1L3	AD	-0.362386	0.717064	0.14912	5.83609e-35	41	41	0.952357
ENSG00000154832	CXXC1	AD	0.362375	0.717072	0.00822963	0.00582221	12	12	0.952357
ENSG00000153802	TMPRSS11D	AD	-0.362093	0.717282	0.114748	1.73951e-26	14	14	0.952401
ENSG00000130164	LDLR	AD	0.361974	0.717371	0.0309021	7.78932e-08	50	51	0.952401
ENSG00000125551	PLGLB2	AD	-0.361947	0.717392	0.25579	1.03776e-63	17	21	0.952401
ENSG00000155893	PXYLP1	AD	-0.361919	0.717413	0.0445863	9.73733e-11	51	51	0.952401
ENSG00000166839	ANKDD1A	AD	0.361891	0.717434	0.141717	5.15892e-33	23	23	0.952401
ENSG00000037474	NSUN2	AD	-0.361817	0.717489	0.509859	2.00778e-161	53	53	0.952401
ENSG00000232514	AL356968.1	AD	-0.361694	0.71758	0.0323183	3.67278e-08	8	9	0.952401
ENSG00000088832	FKBP1A	AD	-0.361672	0.717597	0.0691625	4.43322e-16	41	44	0.952401
ENSG00000197782	ZNF780A	AD	-0.361472	0.717747	0.0419584	3.14806e-10	20	20	0.952401
ENSG00000225830	ERCC6	AD	-0.361455	0.71776	0.10883	3.18179e-25	33	33	0.952401
ENSG00000164040	PGRMC2	AD	-0.361419	0.717786	8.93782e-05	0.775452	28	30	0.952401
ENSG00000266992	DHX40P1	AD	-0.361312	0.717866	0.397767	2.5323e-111	24	24	0.952401
ENSG00000231784	DBIL5P	AD	-0.361225	0.717931	0.26185	1.04095e-65	44	50	0.952401
ENSG00000067560	RHOA	AD	0.361171	0.717972	0.0310334	7.53547e-08	17	19	0.952401
ENSG00000231195	IFNA11P	AD	-0.361143	0.717993	0.000426126	0.53377	4	4	0.952401
ENSG00000131236	CAP1	AD	-0.361068	0.718049	0.0138243	0.000352834	6	6	0.952401
ENSG00000101349	PAK5	AD	-0.361048	0.718063	0.00150838	0.24019	3	3	0.952401
ENSG00000163754	GYG1	AD	0.361018	0.718086	0.0395611	9.82244e-10	22	22	0.952401
ENSG00000231768	LINC01354	AD	0.360982	0.718113	0.118599	2.42881e-27	13	13	0.952401
ENSG00000196653	ZNF502	AD	0.360955	0.718133	0.433199	1.53076e-125	58	59	0.952401
ENSG00000232300	FAM215B	AD	0.360904	0.718171	0.212666	3.35707e-51	44	58	0.952401
ENSG00000138744	NAAA	AD	-0.360712	0.718314	0.650445	2.24285e-249	68	70	0.952524
ENSG00000261766	AC133550.2	AD	0.360517	0.718461	0.00084896	0.379146	15	16	0.952582
ENSG00000108651	UTP6	AD	0.360412	0.718539	0.0981048	1.25645e-22	24	25	0.952582
ENSG00000187151	ANGPTL5	AD	0.360397	0.71855	0.00647894	0.0149333	62	66	0.952582
ENSG00000233684	LINC01865	AD	0.360281	0.718637	0.000773238	0.401424	5	5	0.952582
ENSG00000230393	AC092667.1	AD	0.360273	0.718643	0.00114569	0.30609	23	24	0.952582
ENSG00000272834	AL022238.3	AD	-0.360064	0.718799	2.45651e-07	0.987948	6	6	0.952582
ENSG00000262470	TVP23CP2	AD	-0.360063	0.7188	0.000247528	0.63467	1	1	0.952582
ENSG00000198130	HIBCH	AD	0.360045	0.718813	0.251123	4.48348e-63	25	26	0.952582
ENSG00000144749	LRIG1	AD	0.360043	0.718815	0.104012	3.0035e-24	30	31	0.952582
ENSG00000228793	AL138881.1	AD	0.35971	0.719064	0.204302	4.51997e-49	8	8	0.952689
ENSG00000176853	FAM91A1	AD	-0.359629	0.719125	0.0256643	9.29822e-07	21	21	0.952689
ENSG00000180481	GLIPR1L2	AD	0.359617	0.719134	0.728683	0	91	94	0.952689
ENSG00000159423	ALDH4A1	AD	-0.359547	0.719186	0.221891	1.20194e-55	26	27	0.952689
ENSG00000265393	AC084125.4	AD	-0.359528	0.7192	0.00105337	0.319012	1	1	0.952689
ENSG00000126353	CCR7	AD	0.359528	0.7192	0.000903834	0.364021	1	1	0.952689
ENSG00000265126	AC004448.5	AD	0.359187	0.719455	7.8475e-05	0.789309	2	2	0.952755
ENSG00000177570	SAMD12	AD	0.359087	0.71953	0.103176	8.64042e-24	78	80	0.952755
ENSG00000112276	BVES	AD	0.358981	0.719609	0.0206248	1.20929e-05	24	25	0.952755
ENSG00000225263	PCDH9-AS3	AD	0.358953	0.71963	0.000865147	0.371047	2	2	0.952755
ENSG00000164292	RHOBTB3	AD	-0.358919	0.719656	0.0149736	0.00020537	24	25	0.952755
ENSG00000272564	AC012511.1	AD	-0.358877	0.719687	0.0266482	5.98031e-07	14	14	0.952755
ENSG00000142102	PGGHG	AD	-0.358874	0.719689	0.371945	4.58861e-102	63	66	0.952755
ENSG00000181896	ZNF101	AD	0.358861	0.719699	0.0319731	4.23845e-08	2	3	0.952755
ENSG00000139988	RDH12	AD	0.35885	0.719707	0.018053	4.40597e-05	10	10	0.952755
ENSG00000186638	KIF24	AD	0.358752	0.71978	0.0846818	1.42157e-19	9	9	0.952769
ENSG00000124422	USP22	AD	0.3587	0.719819	0.332552	8.97734e-88	20	20	0.952769
ENSG00000273199	AP000692.2	AD	0.35863	0.719872	0.0194176	2.309e-05	21	21	0.952772
ENSG00000260572	AC069224.1	AD	-0.358351	0.720081	0.0178215	4.73984e-05	3	3	0.952834
ENSG00000273297	AC009275.1	AD	-0.358325	0.7201	0.0525082	1.66132e-12	3	3	0.952834
ENSG00000134343	ANO3	AD	0.358249	0.720157	0.0402076	7.1823e-10	35	36	0.952834
ENSG00000144119	C1QL2	AD	0.358102	0.720267	0.00232137	0.144617	15	15	0.952834
ENSG00000198855	FICD	AD	-0.358041	0.720313	0.00286177	0.102265	6	6	0.952834
ENSG00000130222	GADD45G	AD	-0.358018	0.72033	0.0202905	1.51508e-05	16	18	0.952834
ENSG00000100297	MCM5	AD	0.357811	0.720485	0.000108942	0.751977	29	29	0.952834
ENSG00000125780	TGM3	AD	0.357743	0.720536	0.0794367	1.58353e-18	38	39	0.952834
ENSG00000174684	B4GAT1	AD	0.357659	0.720598	0.0499849	5.6295e-12	9	10	0.952834
ENSG00000152767	FARP1	AD	-0.357558	0.720674	0.111967	4.98993e-26	53	54	0.952834
ENSG00000197226	TBC1D9B	AD	0.357557	0.720675	0.328306	2.04742e-86	32	34	0.952834
ENSG00000250027	AC022272.1	AD	0.357483	0.72073	0.000535352	0.479999	18	18	0.952834
ENSG00000111647	UHRF1BP1L	AD	-0.357468	0.720741	0.0199293	1.69293e-05	24	24	0.952834
ENSG00000135426	TESPA1	AD	-0.357463	0.720745	0.154735	3.5446e-36	44	45	0.952834
ENSG00000242598	MED28P8	AD	0.357257	0.720899	3.09989e-05	0.866624	10	10	0.952834
ENSG00000196132	MYT1	AD	-0.357254	0.720902	0.00119886	0.29403	22	23	0.952834
ENSG00000262587	AC133552.2	AD	-0.357023	0.721075	0.0344274	1.30951e-08	7	8	0.952834
ENSG00000169231	THBS3	AD	0.356964	0.721119	0.0987227	7.93436e-23	13	14	0.952834
ENSG00000119703	ZC2HC1C	AD	-0.356897	0.721169	0.129132	3.51439e-30	17	17	0.952834
ENSG00000198756	COLGALT2	AD	-0.35674	0.721286	0.210489	1.36227e-50	57	58	0.952834
ENSG00000273137	AL022328.2	AD	0.356726	0.721297	0.00109211	0.315648	3	3	0.952834
ENSG00000118363	SPCS2	AD	0.356722	0.7213	0.000324106	0.587426	1	1	0.952834
ENSG00000243197	TUSC7	AD	-0.356677	0.721333	0.0002863	0.610137	15	16	0.952834
ENSG00000250320	AC113383.1	AD	0.356655	0.72135	2.87083e-06	0.959221	49	49	0.952834
ENSG00000215424	MCM3AP-AS1	AD	-0.356633	0.721367	0.0669011	8.77549e-16	19	19	0.952834
ENSG00000232536	AL365436.2	AD	0.356552	0.721427	5.77823e-06	0.941723	3	3	0.952834
ENSG00000186523	FAM86B1	AD	-0.356523	0.721449	0.0168899	7.92125e-05	29	31	0.952834
ENSG00000119979	FAM45A	AD	-0.356493	0.721471	0.34894	9.173e-94	41	43	0.952834
ENSG00000253516	HMGB1P41	AD	0.356486	0.721477	0.0634029	6.06423e-15	5	5	0.952834
ENSG00000126456	IRF3	AD	0.356367	0.721566	0.0783793	3.21598e-18	7	8	0.952834
ENSG00000196505	GDAP2	AD	0.356361	0.72157	0.0167009	8.74716e-05	48	56	0.952834
ENSG00000139624	CERS5	AD	0.356339	0.721587	0.152856	8.23427e-36	35	36	0.952834
ENSG00000125753	VASP	AD	-0.356328	0.721595	0.00102612	0.331498	6	7	0.952834
ENSG00000104774	MAN2B1	AD	0.356151	0.721728	0.0860423	6.51725e-20	40	41	0.952942
ENSG00000163116	STPG2	AD	0.356053	0.721801	0.129754	1.22346e-30	4	5	0.952969
ENSG00000205903	ZNF316	AD	0.355988	0.72185	0.00591927	0.0190389	13	13	0.952969
ENSG00000135974	C2orf49	AD	0.355818	0.721977	0.0383867	1.83895e-09	21	24	0.95307
ENSG00000197599	CCDC154	AD	0.35514	0.722485	0.0800159	8.89182e-19	27	29	0.953249
ENSG00000113361	CDH6	AD	0.355046	0.722555	0.0403201	6.44953e-10	49	49	0.953249
ENSG00000151892	GFRA1	AD	0.355019	0.722575	0.313999	1.37925e-82	52	62	0.953249
ENSG00000125810	CD93	AD	-0.354921	0.722648	0.0232213	3.62029e-06	18	19	0.953249
ENSG00000102901	CENPT	AD	-0.354909	0.722658	0.00564792	0.0223977	12	13	0.953249
ENSG00000142669	SH3BGRL3	AD	0.354894	0.722669	0.000533594	0.481765	16	17	0.953249
ENSG00000141429	GALNT1	AD	-0.354792	0.722745	0.0525821	1.61934e-12	26	26	0.953249
ENSG00000237268	AC092447.7	AD	0.354701	0.722813	0.0478743	1.13835e-11	72	76	0.953249
ENSG00000122026	RPL21	AD	-0.354615	0.722878	0	1	3	3	0.953249
ENSG00000177989	ODF3B	AD	-0.354586	0.7229	0.000318942	0.589442	1	1	0.953249
ENSG00000168803	ADAL	AD	-0.354544	0.722931	0.335207	6.37269e-90	26	26	0.953249
ENSG00000271751	AP003392.5	AD	0.354524	0.722946	0.00619323	0.0168633	12	12	0.953249
ENSG00000137814	HAUS2	AD	0.354468	0.722988	0.000395638	0.548607	31	32	0.953249
ENSG00000259495	AC016705.2	AD	-0.354413	0.723029	0.022268	5.27388e-06	16	16	0.953249
ENSG00000258311	AC009779.3	AD	0.354338	0.723086	0.357681	5.76706e-97	52	56	0.953249
ENSG00000170289	CNGB3	AD	-0.354278	0.723131	0.107486	5.85716e-25	19	19	0.953249
ENSG00000073150	PANX2	AD	0.354261	0.723143	0.0299364	1.24243e-07	24	24	0.953249
ENSG00000227115	LINC01630	AD	-0.354231	0.723166	0.0429278	1.89212e-10	52	54	0.953249
ENSG00000184185	KCNJ12	AD	-0.354207	0.723184	0.0244703	1.89198e-06	9	11	0.953249
ENSG00000163162	RNF149	AD	0.354206	0.723185	0.213238	3.23067e-52	12	13	0.953249
ENSG00000126561	STAT5A	AD	-0.354096	0.723267	0.00341282	0.0766285	4	4	0.953249
ENSG00000101624	CEP76	AD	0.354067	0.723288	0.0200472	1.66688e-05	16	16	0.953249
ENSG00000020922	MRE11	AD	0.353943	0.723381	0.254419	5.10902e-63	22	22	0.953249
ENSG00000163682	RPL9	AD	0.353888	0.723423	0.694574	3.64347e-288	20	21	0.953249
ENSG00000129244	ATP1B2	AD	0.353887	0.723424	3.83731e-05	0.851747	3	3	0.953249
ENSG00000272491	AL109659.2	AD	-0.353874	0.723433	0.0607254	1.59529e-14	10	10	0.953249
ENSG00000135898	GPR55	AD	0.353777	0.723506	0.222776	1.08501e-54	16	16	0.953276
ENSG00000227437	RPS8P4	AD	0.35367	0.723586	0.00117665	0.298806	13	13	0.953276
ENSG00000269416	LINC01224	AD	0.353601	0.723638	0.080774	8.2567e-19	22	23	0.953276
ENSG00000181690	PLAG1	AD	-0.353576	0.723657	0.00623101	0.016876	21	22	0.953276
ENSG00000174106	LEMD3	AD	-0.353495	0.723717	0.0149163	0.000200515	3	3	0.953288
ENSG00000166326	TRIM44	AD	0.353399	0.723789	0.182661	2.25875e-43	33	36	0.953288
ENSG00000183873	SCN5A	AD	0.353296	0.723866	0.132068	8.79861e-31	51	52	0.953288
ENSG00000124019	FAM124B	AD	0.353045	0.724055	0.0332851	2.52942e-08	8	8	0.953288
ENSG00000128394	APOBEC3F	AD	-0.35303	0.724066	0.000188298	0.678869	2	2	0.953288
ENSG00000162618	ADGRL4	AD	-0.353001	0.724088	0.000178915	0.685888	5	5	0.953288
ENSG00000261738	MIR3976HG	AD	0.352959	0.724119	0.369369	3.53403e-103	87	90	0.953288
ENSG00000134453	RBM17	AD	-0.35292	0.724149	0.0226444	4.24396e-06	18	18	0.953288
ENSG00000213981	AC007277.1	AD	0.352896	0.724167	0.0345812	1.02355e-08	26	26	0.953288
ENSG00000153898	MCOLN2	AD	-0.352786	0.724249	0.282657	2.01277e-72	19	19	0.953288
ENSG00000197258	EIF4BP6	AD	0.35264	0.724358	3.43286e-06	0.954802	50	51	0.953288
ENSG00000151715	TMEM45B	AD	0.352611	0.72438	0.00413169	0.0515273	6	6	0.953288
ENSG00000224891	AC007899.1	AD	-0.352551	0.724425	0.000271456	0.616191	3	3	0.953288
ENSG00000183207	RUVBL2	AD	0.352503	0.724461	0.122895	2.01056e-28	18	22	0.953288
ENSG00000230747	AC021188.1	AD	0.352484	0.724476	0.00210859	0.165381	4	4	0.953288
ENSG00000183386	FHL3	AD	-0.352408	0.724532	0.0392415	1.21065e-09	16	16	0.953288
ENSG00000196263	ZNF471	AD	0.352305	0.724609	0.375531	6.80533e-103	26	26	0.953288
ENSG00000253333	AC146944.3	AD	-0.352293	0.724619	0.295031	2.09375e-76	28	32	0.953288
ENSG00000225506	CYP4A22-AS1	AD	-0.352277	0.724631	0.0104727	0.00184259	19	19	0.953288
ENSG00000187954	CYHR1	AD	-0.352061	0.724792	0.0485682	9.74756e-12	19	26	0.953337
ENSG00000011275	RNF216	AD	-0.352019	0.724824	0.0767237	8.64723e-18	17	19	0.953337
ENSG00000100065	CARD10	AD	0.351958	0.72487	0.00640075	0.0154955	21	21	0.953337
ENSG00000181938	GINS3	AD	0.351881	0.724928	0.0130889	0.000525751	14	14	0.953337
ENSG00000135148	TRAFD1	AD	-0.351848	0.724953	0.000280346	0.61358	2	2	0.953337
ENSG00000113161	HMGCR	AD	-0.351761	0.725017	0.00143835	0.250171	3	3	0.953337
ENSG00000229018	PMS2P7	AD	0.351752	0.725024	0.0203633	1.44475e-05	25	31	0.953337
ENSG00000085999	RAD54L	AD	0.351616	0.725126	0.0402742	7.94508e-10	22	24	0.953405
ENSG00000233072	RPS15AP6	AD	-0.351322	0.725347	0.00161144	0.225216	39	40	0.953472
ENSG00000250012	AC079848.1	AD	0.351226	0.725418	0.0279474	2.79093e-07	24	26	0.953472
ENSG00000163364	LINC01116	AD	0.351115	0.725502	0.442098	8.84108e-131	29	29	0.953472
ENSG00000165795	NDRG2	AD	0.351078	0.72553	0.0167243	8.13116e-05	4	5	0.953472
ENSG00000151657	KIN	AD	0.351027	0.725568	0.0511417	3.39128e-12	40	43	0.953472
ENSG00000118217	ATF6	AD	-0.351003	0.725586	0.0711448	1.26926e-16	22	22	0.953472
ENSG00000172915	NBEA	AD	0.350967	0.725613	0.000211229	0.655161	62	66	0.953472
ENSG00000135077	HAVCR2	AD	0.350945	0.725629	0.000626921	0.447675	4	4	0.953472
ENSG00000149474	KAT14	AD	-0.350922	0.725647	0.190324	1.64341e-45	17	17	0.953472
ENSG00000233347	ERP29P1	AD	-0.35087	0.725686	1.53174e-05	0.906064	3	3	0.953472
ENSG00000132846	ZBED3	AD	-0.350769	0.725762	0.00328516	0.0824244	35	35	0.953476
ENSG00000106511	MEOX2	AD	0.350611	0.72588	0.0404434	6.48062e-10	64	64	0.953476
ENSG00000158023	WDR66	AD	0.350447	0.726003	0.0389137	1.48801e-09	16	16	0.953476
ENSG00000246082	NUDT16P1	AD	0.350412	0.72603	0.00713638	0.0102285	14	15	0.953476
ENSG00000180914	OXTR	AD	0.350288	0.726122	0.355539	5.23539e-96	56	58	0.953476
ENSG00000181555	SETD2	AD	-0.35027	0.726136	0.00224446	0.151925	19	19	0.953476
ENSG00000264187	AC055811.2	AD	0.350191	0.726196	0.00926826	0.00355577	14	14	0.953476
ENSG00000180921	FAM83H	AD	0.350104	0.72626	0.273181	7.27171e-69	34	45	0.953476
ENSG00000204946	ZNF783	AD	-0.350076	0.726282	0.0672869	9.59278e-16	30	33	0.953476
ENSG00000124151	NCOA3	AD	0.350059	0.726294	0.0322902	2.97076e-08	8	8	0.953476
ENSG00000272682	AC004471.2	AD	0.350032	0.726315	0.000126907	0.734407	18	20	0.953476
ENSG00000161281	COX7A1	AD	0.350012	0.72633	0.166885	1.9637e-39	42	43	0.953476
ENSG00000048707	VPS13D	AD	-0.349946	0.726379	0.0611517	2.46248e-14	31	32	0.953476
ENSG00000272593	AL359091.2	AD	0.349918	0.7264	0.000511718	0.494031	1	1	0.953476
ENSG00000213190	MLLT11	AD	-0.349654	0.726598	2.41468e-05	0.880357	2	2	0.953537
ENSG00000143436	MRPL9	AD	-0.349493	0.726719	0.00743747	0.00886243	20	23	0.953537
ENSG00000123908	AGO2	AD	0.349484	0.726726	0.00862026	0.00486732	14	14	0.953537
ENSG00000244044	RN7SL735P	AD	0.349454	0.726748	0.000310733	0.594612	37	39	0.953537
ENSG00000237489	LINC00959	AD	0.349379	0.726804	0.0558027	3.08882e-13	33	35	0.953537
ENSG00000269919	AL022067.1	AD	-0.349378	0.726806	0.000164409	0.698235	16	20	0.953537
ENSG00000172782	FADS6	AD	0.349322	0.726848	0.0211975	8.44286e-06	4	4	0.953537
ENSG00000203616	RHOT1P2	AD	-0.349213	0.72693	0.0515131	2.14157e-12	44	47	0.953537
ENSG00000261374	RP11-64K12.10	AD	-0.349106	0.72701	0.0559026	3.14142e-13	10	10	0.953537
ENSG00000099998	GGT5	AD	-0.349104	0.727011	0.0119142	0.000950386	4	4	0.953537
ENSG00000225108	ZBTB45P1	AD	0.348996	0.727092	0.00369862	0.0659227	22	23	0.953537
ENSG00000268203	AC010503.2	AD	0.348907	0.727159	4.46473e-05	0.840631	10	10	0.953537
ENSG00000272523	LINC01023	AD	-0.34883	0.727217	0.000152332	0.708412	14	14	0.953537
ENSG00000213967	ZNF726	AD	-0.348821	0.727224	0.264277	4.99914e-66	14	15	0.953537
ENSG00000149554	CHEK1	AD	0.348812	0.727231	0.00728917	0.00963484	22	22	0.953537
ENSG00000109099	PMP22	AD	-0.348586	0.7274	0.0183933	3.69707e-05	1	1	0.953537
ENSG00000162944	RFTN2	AD	-0.34854	0.727435	0.0385071	1.4497e-09	31	31	0.953537
ENSG00000129625	REEP5	AD	-0.348539	0.727436	0.123527	1.1346e-28	18	18	0.953537
ENSG00000175449	RFESD	AD	0.3484	0.727539	0.00540453	0.0257124	15	15	0.953537
ENSG00000158109	TPRG1L	AD	-0.348239	0.727661	0.390565	3.73293e-109	39	39	0.953537
ENSG00000163749	CCDC158	AD	0.348102	0.727763	0.276279	7.14462e-70	44	47	0.953537
ENSG00000233863	AC012215.1	AD	0.348054	0.7278	0.000224982	0.650514	1	1	0.953537
ENSG00000227258	SMIM2-AS1	AD	0.348012	0.727831	0.196841	4.44718e-47	16	18	0.953537
ENSG00000125629	INSIG2	AD	-0.347985	0.727852	0.0353328	9.42882e-09	86	90	0.953537
ENSG00000103591	AAGAB	AD	-0.347985	0.727852	0.0241345	2.08978e-06	18	18	0.953537
ENSG00000206559	ZCWPW2	AD	0.347887	0.727925	0.110791	9.53246e-26	25	25	0.953537
ENSG00000070540	WIPI1	AD	-0.347819	0.727976	0.141689	4.95672e-33	23	23	0.953537
ENSG00000125378	BMP4	AD	-0.347709	0.728059	0.111754	6.9067e-26	17	17	0.953537
ENSG00000092847	AGO1	AD	0.347703	0.728063	0.00909353	0.00385674	3	3	0.953537
ENSG00000261801	LOXL1-AS1	AD	-0.347691	0.728072	0.056737	2.14081e-13	8	8	0.953537
ENSG00000128596	CCDC136	AD	-0.347668	0.72809	0.000400582	0.544688	51	51	0.953537
ENSG00000273013	AC117490.2	AD	0.347582	0.728154	0.00237878	0.140333	28	30	0.953537
ENSG00000139053	PDE6H	AD	-0.347497	0.728218	0.0163076	0.000104928	17	18	0.953537
ENSG00000116337	AMPD2	AD	-0.347449	0.728254	0.0641013	4.00445e-15	57	59	0.953537
ENSG00000103187	COTL1	AD	-0.347444	0.728258	0.023733	2.49312e-06	15	15	0.953537
ENSG00000083312	TNPO1	AD	0.34742	0.728276	0.0125006	0.000678702	27	30	0.953537
ENSG00000223711	AC069213.1	AD	-0.346881	0.728681	0.00214893	0.159494	6	6	0.95382
ENSG00000249180	AC020900.1	AD	-0.346867	0.728691	0.000460701	0.517442	21	22	0.95382
ENSG00000069667	RORA	AD	0.346855	0.7287	0.00090993	0.361737	1	1	0.95382
ENSG00000260070	AC006960.3	AD	-0.346842	0.72871	2.5335e-05	0.87923	2	2	0.95382
ENSG00000106992	AK1	AD	-0.346794	0.728746	4.04142e-06	0.951642	10	10	0.95382
ENSG00000179152	TCAIM	AD	-0.346696	0.72882	0.0920026	2.56101e-21	40	41	0.95385
ENSG00000184058	TBX1	AD	-0.346422	0.729026	0.000118638	0.742915	6	8	0.953933
ENSG00000224271	AL117329.1	AD	0.346328	0.729096	0.000121211	0.740238	12	13	0.953933
ENSG00000259358	AC026951.1	AD	-0.346225	0.729174	0.000427944	0.531792	3	25	0.953933
ENSG00000125285	SOX21	AD	0.346224	0.729174	0.0042563	0.0484757	10	10	0.953933
ENSG00000180245	RRH	AD	0.346117	0.729255	0.0652404	2.85128e-15	3	4	0.953933
ENSG00000188662	HILS1	AD	-0.345943	0.729386	0.00136703	0.264043	16	18	0.953933
ENSG00000096093	EFHC1	AD	0.345802	0.729491	0.0995857	4.92868e-23	59	62	0.953933
ENSG00000162817	C1orf115	AD	0.345787	0.729502	0.149775	1.91694e-35	33	33	0.953933
ENSG00000158458	NRG2	AD	-0.345773	0.729513	0.000669273	0.434454	9	9	0.953933
ENSG00000253793	AC008066.1	AD	0.345711	0.72956	0.0158464	0.000130286	3	3	0.953933
ENSG00000197535	MYO5A	AD	-0.345683	0.729581	0.0582053	1.10333e-13	31	33	0.953933
ENSG00000213445	SIPA1	AD	0.345606	0.729639	0.00538348	0.0261	9	9	0.953933
ENSG00000171469	ZNF561	AD	-0.345595	0.729647	0.0433608	1.86636e-10	11	13	0.953933
ENSG00000223573	TINCR	AD	-0.345572	0.729664	0.0630431	9.68852e-15	62	63	0.953933
ENSG00000152611	CAPSL	AD	-0.345528	0.729697	0.0461563	4.09635e-11	31	31	0.953933
ENSG00000087495	PHACTR3	AD	-0.345493	0.729724	0.00536884	0.0265039	31	31	0.953933
ENSG00000229591	AC006017.1	AD	-0.345462	0.729747	0.00172801	0.208091	5	5	0.953933
ENSG00000269921	AC068620.2	AD	0.3453	0.729869	0.00141589	0.254638	8	8	0.953962
ENSG00000154274	C4orf19	AD	-0.345295	0.729873	0.0105215	0.00189053	67	69	0.953962
ENSG00000204947	ZNF425	AD	0.345211	0.729936	0.169251	6.83577e-40	14	14	0.953962
ENSG00000083454	P2RX5	AD	0.34512	0.730004	0.136153	6.63132e-32	33	33	0.953962
ENSG00000111052	LIN7A	AD	-0.345094	0.730024	0.0323415	4.05295e-08	29	30	0.953962
ENSG00000144476	ACKR3	AD	0.34488	0.730185	0.00122362	0.291126	47	49	0.954051
ENSG00000230725	AL035252.2	AD	-0.344868	0.730194	0.0613197	2.04038e-14	32	32	0.954051
ENSG00000229043	AC091729.3	AD	-0.344763	0.730272	0.544698	2.87388e-179	22	22	0.954088
ENSG00000236710	AC108448.2	AD	-0.344547	0.730435	0.0019274	0.18436	14	15	0.954234
ENSG00000163016	ALMS1P1	AD	-0.344198	0.730697	0.257355	1.08798e-64	36	37	0.954416
ENSG00000166226	CCT2	AD	-0.344109	0.730764	0.0117943	0.000986304	21	22	0.954416
ENSG00000141030	COPS3	AD	-0.344089	0.730779	0.069082	3.49574e-16	24	25	0.954416
ENSG00000189157	FAM47E	AD	0.344053	0.730806	0.601834	7.83644e-215	65	68	0.954416
ENSG00000147536	GINS4	AD	-0.343976	0.730864	0.0645366	2.38203e-15	21	22	0.954416
ENSG00000058600	POLR3E	AD	-0.343941	0.73089	0.0179072	4.75855e-05	6	6	0.954416
ENSG00000260075	AC217777.1	AD	0.343888	0.730931	0.372066	2.1306e-101	23	31	0.954416
ENSG00000178385	PLEKHM3	AD	-0.343796	0.731	0.00490163	0.0336492	1	1	0.95444
ENSG00000215218	UBE2QL1	AD	-0.343728	0.731051	0.0279775	2.95271e-07	53	53	0.954441
ENSG00000225193	AC091167.1	AD	-0.343613	0.731137	0.0113504	0.00123245	5	5	0.954472
ENSG00000260426	AC008060.4	AD	-0.343527	0.731202	0.344971	2.93307e-92	35	36	0.954472
ENSG00000154917	RAB6B	AD	-0.343492	0.731228	0.00840095	0.00513901	46	48	0.954472
ENSG00000234394	AL353608.3	AD	0.34328	0.731388	0.000654607	0.440007	2	2	0.954615
ENSG00000006530	AGK	AD	0.343055	0.731557	0.0160981	0.00010959	19	20	0.954752
ENSG00000167325	RRM1	AD	0.342984	0.73161	0.172556	2.45577e-41	47	51	0.954752
ENSG00000184887	BTBD6	AD	-0.342935	0.731647	0.0540804	8.01632e-13	35	37	0.954752
ENSG00000266714	MYO15B	AD	-0.342869	0.731697	0.136319	1.15949e-31	75	80	0.954752
ENSG00000273071	AC242426.4	AD	-0.342756	0.731782	0.00392207	0.0583113	12	21	0.954797
ENSG00000067715	SYT1	AD	0.342599	0.7319	0.000124803	0.73652	1	1	0.954834
ENSG00000241549	GUSBP2	AD	0.342561	0.731929	0.314858	5.40488e-84	24	29	0.954834
ENSG00000238741	SCARNA7	AD	0.342515	0.731963	6.23022e-06	0.93926	23	24	0.954834
ENSG00000267506	AC021683.2	AD	0.342446	0.732015	0.356189	2.94968e-97	49	52	0.954836
ENSG00000240419	AC022206.1	AD	0.342316	0.732113	7.25371e-05	0.79702	3	3	0.954897
ENSG00000255054	AL020996.2	AD	0.3421	0.732276	0.00142803	0.253965	6	7	0.955023
ENSG00000175866	BAIAP2	AD	-0.34203	0.732328	0.0012118	0.288942	3	3	0.955023
ENSG00000186496	ZNF396	AD	0.341985	0.732362	0.101386	1.91606e-23	53	55	0.955023
ENSG00000151092	NGLY1	AD	0.341744	0.732543	0.0268964	4.98861e-07	13	14	0.955192
ENSG00000223843	EFCAB6-AS1	AD	0.341422	0.732786	0.043916	1.22311e-10	30	30	0.955305
ENSG00000157110	RBPMS	AD	-0.341361	0.732832	0.00219997	0.155298	63	68	0.955305
ENSG00000259315	ACTG1P17	AD	-0.34133	0.732855	0.00476043	0.0370648	9	9	0.955305
ENSG00000224189	HAGLR	AD	-0.341303	0.732876	0.0160849	0.000112216	36	37	0.955305
ENSG00000163001	CFAP36	AD	0.34123	0.732931	0.0435226	1.37125e-10	18	19	0.955305
ENSG00000272426	BX284668.6	AD	-0.341164	0.73298	0.0141379	0.000312439	17	18	0.955305
ENSG00000092531	SNAP23	AD	0.341156	0.732986	0.024528	1.88554e-06	38	40	0.955305
ENSG00000113387	SUB1	AD	0.341007	0.733099	0.0364585	3.67282e-09	15	17	0.95533
ENSG00000182902	SLC25A18	AD	-0.340969	0.733127	0.000339576	0.57962	21	21	0.95533
ENSG00000168310	IRF2	AD	-0.340928	0.733158	0.000114126	0.747411	14	16	0.95533
ENSG00000162972	MAIP1	AD	-0.340528	0.733459	0.00525719	0.0281617	19	20	0.955549
ENSG00000114268	PFKFB4	AD	-0.340507	0.733475	0.0399526	9.18199e-10	15	17	0.955549
ENSG00000267426	AC087289.3	AD	-0.340502	0.733479	0.00834349	0.00563502	23	26	0.955549
ENSG00000237212	AL449403.1	AD	-0.340426	0.733536	0.0276976	3.78822e-07	2	2	0.955557
ENSG00000197837	HIST4H4	AD	0.34034	0.733601	0.000932428	0.35656	7	7	0.955575
ENSG00000105287	PRKD2	AD	-0.340268	0.733655	0.52526	2.54802e-173	68	71	0.955579
ENSG00000215325	ASS1P10	AD	0.339942	0.7339	0.000141058	0.720121	1	1	0.955612
ENSG00000135976	ANKRD36	AD	-0.3399	0.733932	0.411596	1.01186e-116	74	77	0.955612
ENSG00000148339	SLC25A25	AD	-0.339853	0.733967	0.00111403	0.309923	8	8	0.955612
ENSG00000168395	ING5	AD	-0.339585	0.734169	0.121061	2.9031e-28	38	43	0.955612
ENSG00000233524	RANP8	AD	0.339478	0.73425	1.10268e-07	0.995195	2	2	0.955612
ENSG00000197217	ENTPD4	AD	0.33947	0.734256	0.0446001	9.90869e-11	12	13	0.955612
ENSG00000073350	LLGL2	AD	-0.3394	0.734309	0.051292	3.30488e-12	30	32	0.955612
ENSG00000102468	HTR2A	AD	-0.339306	0.734379	0.00540312	0.0261048	68	69	0.955612
ENSG00000236963	LINC01141	AD	-0.339274	0.734403	0.0116002	0.00106948	35	37	0.955612
ENSG00000111667	USP5	AD	0.339046	0.734575	0.0130968	0.000523043	2	2	0.955612
ENSG00000097007	ABL1	AD	-0.339011	0.734601	0.0535391	8.83928e-13	20	21	0.955612
ENSG00000183935	HTR7P1	AD	0.338858	0.734716	0.145635	5.38756e-34	32	32	0.955612
ENSG00000131408	NR1H2	AD	0.338856	0.734718	0.00766676	0.00799791	50	52	0.955612
ENSG00000269175	AC093157.1	AD	0.338806	0.734756	0.00356993	0.0685678	21	21	0.955612
ENSG00000100060	MFNG	AD	0.338659	0.734866	0.0118954	0.000951991	7	8	0.955612
ENSG00000169689	CENPX	AD	0.338645	0.734877	0.40616	1.64971e-114	16	16	0.955612
ENSG00000130037	KCNA5	AD	0.338566	0.734936	0.0966443	2.89829e-22	9	9	0.955612
ENSG00000244301	AOX3P	AD	0.338478	0.735003	0.0119804	0.000906635	4	4	0.955612
ENSG00000013374	NUB1	AD	0.338461	0.735016	0.0804748	9.28249e-19	47	50	0.955612
ENSG00000197063	MAFG	AD	0.338417	0.735049	0.000104731	0.757287	10	10	0.955612
ENSG00000273173	SNURF	AD	0.338397	0.735064	0.0352749	7.99027e-09	22	23	0.955612
ENSG00000230567	FAM203B	AD	0.337887	0.735449	1.25109e-05	0.914966	4	6	0.955612
ENSG00000231458	AC098850.1	AD	-0.337839	0.735485	0.0583282	7.28421e-14	4	4	0.955612
ENSG00000183741	CBX6	AD	0.337802	0.735513	0.030279	1.07899e-07	23	25	0.955612
ENSG00000229672	AL450322.2	AD	-0.337716	0.735578	0.107589	6.51328e-25	7	7	0.955612
ENSG00000139973	SYT16	AD	0.337576	0.735683	0.011097	0.00142267	16	16	0.955612
ENSG00000143147	GPR161	AD	0.337571	0.735687	0.208035	1.94727e-50	54	55	0.955612
ENSG00000231107	LINC01508	AD	0.337477	0.735757	0.0215812	7.55172e-06	16	16	0.955612
ENSG00000178078	STAP2	AD	0.33745	0.735777	0.13655	7.64125e-32	23	24	0.955612
ENSG00000213132	AC022498.1	AD	-0.337432	0.735792	0.000192696	0.674889	10	10	0.955612
ENSG00000106993	CDC37L1	AD	-0.337383	0.735829	0.134259	1.27693e-31	106	111	0.955612
ENSG00000214106	PAXIP1-AS2	AD	-0.337376	0.735834	0.0286431	2.19933e-07	22	22	0.955612
ENSG00000162728	KCNJ9	AD	0.337297	0.735893	0.0728381	5.33776e-17	10	11	0.955612
ENSG00000230183	CNOT6LP1	AD	-0.337213	0.735956	0.200772	3.54979e-48	26	28	0.955612
ENSG00000270147	AC068620.3	AD	0.337211	0.735958	0.00177157	0.203179	2	2	0.955612
ENSG00000168393	DTYMK	AD	-0.337168	0.735991	0.101257	1.31107e-23	21	21	0.955612
ENSG00000164344	KLKB1	AD	0.337127	0.736021	0.314095	6.22899e-82	50	55	0.955612
ENSG00000133107	TRPC4	AD	0.337075	0.736061	0.00375101	0.0632422	38	38	0.955612
ENSG00000174173	TRMT10C	AD	-0.337058	0.736073	0.00853912	0.00511316	19	21	0.955612
ENSG00000198125	MB	AD	-0.337022	0.7361	0.0380079	2.48885e-09	6	7	0.955612
ENSG00000197557	TTC30A	AD	0.3369	0.736192	0.0988705	5.12556e-23	10	10	0.955612
ENSG00000164111	ANXA5	AD	0.336888	0.736201	0.545838	1.94577e-182	33	33	0.955612
ENSG00000233276	GPX1	AD	-0.336832	0.736243	0.203758	1.20816e-49	31	33	0.955612
ENSG00000111412	C12orf49	AD	0.336624	0.7364	0.000211998	0.659526	1	1	0.955612
ENSG00000269138	ZNF209P	AD	-0.336618	0.736405	0.187234	1.89295e-44	45	48	0.955612
ENSG00000167118	URM1	AD	0.33661	0.736411	0.0531374	1.26383e-12	12	12	0.955612
ENSG00000154553	PDLIM3	AD	-0.336501	0.736493	0.044841	7.48356e-11	57	59	0.955612
ENSG00000099904	ZDHHC8	AD	-0.336434	0.736544	0.00974262	0.00278367	11	11	0.955612
ENSG00000178715	AL450998.1	AD	-0.336316	0.736633	0.120758	4.36365e-28	6	6	0.955612
ENSG00000235663	SAPCD1-AS1	AD	0.336288	0.736654	3.26686e-05	0.863547	2	12	0.955612
ENSG00000114439	BBX	AD	0.33617	0.736743	0.0135137	0.000419731	15	17	0.955612
ENSG00000249119	MTND6P4	AD	-0.33615	0.736758	0.00213001	0.163174	14	14	0.955612
ENSG00000143252	SDHC	AD	-0.336044	0.736838	0.0762122	7.05573e-18	29	29	0.955612
ENSG00000148925	BTBD10	AD	-0.335945	0.736912	0.0447421	8.64699e-11	12	12	0.955612
ENSG00000171951	SCG2	AD	0.335847	0.736986	3.256e-05	0.863815	11	12	0.955612
ENSG00000103264	FBXO31	AD	0.335707	0.737092	0.00478727	0.035941	14	14	0.955612
ENSG00000179409	GEMIN4	AD	0.335697	0.7371	0.0309946	7.66433e-08	19	19	0.955612
ENSG00000144028	SNRNP200	AD	0.335509	0.737241	0.0031453	0.0902206	5	5	0.955612
ENSG00000228817	BACH1-IT2	AD	0.335504	0.737245	0.000140258	0.720584	16	17	0.955612
ENSG00000273104	AP000322.3	AD	0.335487	0.737257	0.000244531	0.636354	22	24	0.955612
ENSG00000272556	GTF2IP13	AD	0.335466	0.737273	0.0220094	6.41322e-06	15	15	0.955612
ENSG00000261462	AC004023.1	AD	-0.335389	0.737332	0.00311727	0.091056	8	8	0.955612
ENSG00000205592	MUC19	AD	0.33536	0.737353	0.00219776	0.155848	4	4	0.955612
ENSG00000268654	MIMT1	AD	0.335228	0.737453	0.00561271	0.0235312	56	59	0.955612
ENSG00000109472	CPE	AD	-0.335197	0.737476	0.0946859	7.84965e-22	22	24	0.955612
ENSG00000127824	TUBA4A	AD	-0.335192	0.73748	0.011041	0.00146105	11	11	0.955612
ENSG00000135324	MRAP2	AD	0.335192	0.737481	0.00230228	0.146743	34	34	0.955612
ENSG00000092931	MFSD11	AD	0.335183	0.737487	0.0344904	1.17383e-08	4	4	0.955612
ENSG00000135636	DYSF	AD	0.335129	0.737527	0.0505397	2.91157e-12	32	38	0.955612
ENSG00000261040	WFDC21P	AD	-0.335105	0.737546	0.00147531	0.245804	2	2	0.955612
ENSG00000130244	FAM98C	AD	0.335051	0.737586	0.0263438	7.73728e-07	4	4	0.955612
ENSG00000057593	F7	AD	0.33495	0.737662	0.109942	1.70808e-25	22	25	0.955612
ENSG00000198912	C1orf174	AD	0.334638	0.737898	0.0711581	1.11106e-16	21	23	0.955612
ENSG00000160223	ICOSLG	AD	-0.334635	0.7379	0.0453221	6.37161e-11	14	19	0.955612
ENSG00000242960	FTH1P23	AD	-0.334627	0.737906	0.0054692	0.0251269	9	9	0.955612
ENSG00000272995	AC097505.1	AD	0.334598	0.737929	0.00685206	0.0121774	7	7	0.955612
ENSG00000196277	GRM7	AD	0.334563	0.737955	0.0727879	2.34584e-17	55	56	0.955612
ENSG00000171476	HOPX	AD	0.33456	0.737957	0.0328492	2.90769e-08	34	36	0.955612
ENSG00000101347	SAMHD1	AD	0.33442	0.738062	0.00155627	0.233456	13	13	0.955612
ENSG00000185219	ZNF445	AD	0.334405	0.738074	0.113923	7.2535e-27	45	45	0.955612
ENSG00000110074	FOXRED1	AD	0.334191	0.738235	0.307236	9.28731e-80	30	30	0.955612
ENSG00000196227	FAM217B	AD	0.334061	0.738333	6.94464e-06	0.936634	5	5	0.955612
ENSG00000225778	PROSER2-AS1	AD	-0.334045	0.738345	0.0415893	4.36939e-10	23	23	0.955612
ENSG00000256651	AC006518.1	AD	0.333897	0.738458	6.0611e-06	0.941428	1	4	0.955612
ENSG00000213937	CLDN9	AD	0.333865	0.738482	0.0629721	8.57268e-15	31	31	0.955612
ENSG00000250568	AC098591.2	AD	0.333861	0.738485	1.11486e-06	0.97459	2	2	0.955612
ENSG00000255633	MTRNR2L9	AD	-0.333847	0.738495	0.00256159	0.126026	30	32	0.955612
ENSG00000182359	KBTBD3	AD	-0.333775	0.738549	0.0483447	1.41467e-11	47	49	0.955612
ENSG00000261485	PAN3-AS1	AD	0.333758	0.738562	0.0468502	3.09047e-11	8	9	0.955612
ENSG00000268575	AL031282.2	AD	0.333553	0.738717	0.410925	7.57607e-120	27	32	0.955612
ENSG00000175893	ZDHHC21	AD	0.33348	0.738772	0.0955557	3.84307e-22	39	40	0.955612
ENSG00000271105	AC133552.5	AD	-0.33329	0.738916	0.0248799	1.51791e-06	3	3	0.955612
ENSG00000002745	WNT16	AD	-0.333266	0.738934	0.0798064	9.96513e-19	49	49	0.955612
ENSG00000251364	AC107884.1	AD	0.333251	0.738945	0.0472452	2.50382e-11	20	21	0.955612
ENSG00000088387	DOCK9	AD	-0.333226	0.738964	0.0478708	1.88921e-11	40	40	0.955612
ENSG00000157184	CPT2	AD	0.333194	0.738988	0.00492187	0.033117	3	3	0.955612
ENSG00000092201	SUPT16H	AD	-0.333152	0.739019	0.00095841	0.348819	4	4	0.955612
ENSG00000196419	XRCC6	AD	-0.333045	0.7391	3.98445e-05	0.847858	1	1	0.955612
ENSG00000100321	SYNGR1	AD	0.332922	0.739193	0.0172717	6.62169e-05	17	17	0.955612
ENSG00000095637	SORBS1	AD	0.332723	0.739343	0.025337	1.25476e-06	17	18	0.955612
ENSG00000162722	TRIM58	AD	-0.3326	0.739436	0.271609	2.20782e-68	95	101	0.955612
ENSG00000206337	HCP5	AD	0.332516	0.7395	0.00736953	0.00889737	1	3	0.955612
ENSG00000204389	HSPA1A	AD	-0.332516	0.7395	7.86311e-05	0.788988	1	2	0.955612
ENSG00000204308	RNF5	AD	0.332516	0.7395	0.0018229	0.19584	1	3	0.955612
ENSG00000137312	FLOT1	AD	-0.332516	0.7395	0.000166197	0.697759	1	1	0.955612
ENSG00000231852	CYP21A2	AD	0.332516	0.7395	0.000449224	0.522502	1	5	0.955612
ENSG00000204463	BAG6	AD	-0.332516	0.7395	0.036292	5.30945e-09	1	8	0.955612
ENSG00000204516	MICB	AD	-0.332516	0.7395	4.49683e-06	0.948706	1	9	0.955612
ENSG00000206344	HCG27	AD	0.332516	0.7395	0.0138928	0.000315719	1	8	0.955612
ENSG00000204386	NEU1	AD	0.332516	0.7395	0.000869363	0.373085	1	5	0.955612
ENSG00000213654	GPSM3	AD	-0.332516	0.7395	1.75378e-06	0.96808	1	4	0.955612
ENSG00000244731	C4A	AD	0.332516	0.7395	1.16876e-05	0.917835	1	7	0.955612
ENSG00000137411	VARS2	AD	0.332516	0.7395	0.00229695	0.147228	1	7	0.955612
ENSG00000204315	FKBPL	AD	-0.332516	0.7395	0.000236686	0.642965	1	3	0.955612
ENSG00000253661	ZFHX4-AS1	AD	-0.332439	0.739558	0.00827009	0.00572745	2	3	0.955612
ENSG00000258466	AL049779.1	AD	0.332383	0.7396	9.67639e-05	0.765493	1	1	0.955612
ENSG00000241772	AC092620.2	AD	0.332265	0.739689	4.23946e-05	0.844231	15	16	0.955612
ENSG00000065665	SEC61A2	AD	0.332167	0.739763	0.0774174	6.09239e-18	6	7	0.955612
ENSG00000254772	EEF1G	AD	-0.332143	0.739781	7.04477e-05	0.800003	14	15	0.955612
ENSG00000234630	AC245060.2	AD	0.332123	0.739796	0.000474551	0.511291	6	9	0.955612
ENSG00000087269	NOP14	AD	0.331966	0.739915	0.000135477	0.725919	63	67	0.955612
ENSG00000130304	SLC27A1	AD	0.3319	0.739965	0.0982234	7.77936e-23	25	25	0.955612
ENSG00000108854	SMURF2	AD	0.33189	0.739972	0.0227662	4.52889e-06	6	7	0.955612
ENSG00000271895	AL109811.3	AD	0.331805	0.740037	0.0118693	0.000935268	4	4	0.955612
ENSG00000245910	SNHG6	AD	0.331746	0.740081	0.000499092	0.498123	13	13	0.955612
ENSG00000179593	ALOX15B	AD	0.331636	0.740164	0.0505434	5.16722e-12	4	4	0.955612
ENSG00000100335	MIEF1	AD	-0.331633	0.740166	0.0373371	3.40775e-09	12	13	0.955612
ENSG00000163249	CCNYL1	AD	0.331582	0.740205	0.000138606	0.721697	10	10	0.955612
ENSG00000178498	DTX3	AD	-0.331473	0.740287	0.0177903	4.99196e-05	5	5	0.955612
ENSG00000094914	AAAS	AD	-0.331456	0.7403	6.52386e-06	0.938214	1	1	0.955612
ENSG00000270580	PKD1P6-NPIPP1	AD	-0.331318	0.740405	0.0728856	5.2062e-17	42	44	0.955641
ENSG00000215270	LA16c-60H5.7	AD	0.331291	0.740425	0.00343527	0.0754155	7	7	0.955641
ENSG00000066422	ZBTB11	AD	-0.331085	0.74058	0.0011945	0.293214	17	17	0.955673
ENSG00000010626	LRRC23	AD	-0.331065	0.740595	0.326883	3.93214e-86	13	15	0.955673
ENSG00000226124	FTCDNL1	AD	0.330987	0.740654	0.151105	8.74689e-36	35	36	0.955673
ENSG00000110900	TSPAN11	AD	-0.330929	0.740698	0.557701	1.16649e-188	79	85	0.955673
ENSG00000203647	AC106827.1	AD	0.330855	0.740754	9.00345e-06	0.927143	9	10	0.955673
ENSG00000106780	MEGF9	AD	0.330854	0.740755	0.00474921	0.0364023	22	23	0.955673
ENSG00000271888	AL136162.1	AD	0.330715	0.74086	2.48471e-05	0.88057	10	11	0.955706
ENSG00000152779	SLC16A12	AD	0.330672	0.740893	1.75848e-06	0.967804	2	2	0.955706
ENSG00000153130	SCOC	AD	-0.330513	0.741012	0.0124554	0.000717442	10	11	0.955706
ENSG00000260978	AC126407.1	AD	-0.330497	0.741025	0.000622076	0.452071	16	31	0.955706
ENSG00000255372	AC107886.1	AD	0.330397	0.7411	1.58541e-05	0.904389	1	1	0.955706
ENSG00000150938	CRIM1	AD	-0.330337	0.741146	0.092491	2.47273e-21	56	65	0.955706
ENSG00000152931	PART1	AD	-0.330336	0.741146	0.242141	3.03935e-61	34	36	0.955706
ENSG00000268460	AC006262.1	AD	-0.33028	0.741188	0.0175926	5.60699e-05	99	104	0.955706
ENSG00000135643	KCNMB4	AD	-0.329966	0.741426	0.1751	2.85772e-41	76	81	0.955742
ENSG00000010322	NISCH	AD	-0.329891	0.741483	0.0395231	8.99761e-10	16	16	0.955742
ENSG00000173193	PARP14	AD	-0.329856	0.741509	0.168432	8.73332e-41	30	30	0.955742
ENSG00000136859	ANGPTL2	AD	0.329737	0.741598	0.0442112	9.6873e-11	8	10	0.955742
ENSG00000125084	WNT1	AD	0.329731	0.741603	0.0042017	0.0494381	6	6	0.955742
ENSG00000263818	AC091178.1	AD	0.329695	0.74163	0.00380534	0.0623241	2	2	0.955742
ENSG00000170638	TRABD	AD	0.329663	0.741655	0.0422931	2.74031e-10	9	9	0.955742
ENSG00000260941	LINC00622	AD	0.329575	0.741721	0.0525807	1.51493e-12	67	69	0.955742
ENSG00000135778	NTPCR	AD	-0.329567	0.741727	0.669518	1.74264e-265	24	24	0.955742
ENSG00000121207	LRAT	AD	0.329517	0.741765	0.00437314	0.044896	42	43	0.955742
ENSG00000267855	NDUFA7	AD	0.329493	0.741783	0.0311255	6.70177e-08	8	9	0.955742
ENSG00000248919	ATP5J2-PTCD1	AD	-0.329435	0.741827	9.82223e-05	0.765397	3	3	0.955742
ENSG00000180104	EXOC3	AD	-0.329283	0.741941	0.281459	1.63754e-72	24	25	0.955778
ENSG00000167613	LAIR1	AD	0.3292	0.742004	1.25442e-05	0.914905	3	3	0.955778
ENSG00000133106	EPSTI1	AD	0.329196	0.742008	0.0264155	6.27955e-07	6	7	0.955778
ENSG00000153064	BANK1	AD	-0.329062	0.742109	2.9917e-05	0.866468	4	4	0.955842
ENSG00000223583	AL513365.1	AD	0.328752	0.742343	0.00250765	0.12994	3	3	0.955844
ENSG00000180662	RPL21P8	AD	0.328738	0.742354	0	1	3	3	0.955844
ENSG00000214223	HNRNPA1P10	AD	0.328677	0.7424	7.91723e-05	0.787176	1	1	0.955844
ENSG00000182473	EXOC7	AD	0.328535	0.742507	0.0129631	0.000561701	19	20	0.955844
ENSG00000269337	AL591479.1	AD	-0.328506	0.742529	0.00267543	0.117352	2	2	0.955844
ENSG00000144120	TMEM177	AD	-0.328491	0.742541	0.0338063	1.81981e-08	6	6	0.955844
ENSG00000132670	PTPRA	AD	0.328491	0.742541	0.00520617	0.0281131	10	10	0.955844
ENSG00000157353	FUK	AD	0.328412	0.7426	8.3578e-05	0.782567	1	1	0.955844
ENSG00000187193	MT1X	AD	0.328412	0.7426	0.0277023	2.92256e-07	6	6	0.955844
ENSG00000237788	AL162615.1	AD	0.328337	0.742657	0.0233368	3.3422e-06	50	51	0.955844
ENSG00000197826	C4orf22	AD	0.328319	0.74267	0.0388902	1.42035e-09	2	2	0.955844
ENSG00000164294	GPX8	AD	-0.328104	0.742833	0.0037903	0.0626526	11	11	0.955942
ENSG00000268516	AC020915.4	AD	-0.328021	0.742896	0.0263896	6.69623e-07	37	37	0.955942
ENSG00000258024	AC090115.3	AD	0.327863	0.743015	0.000194032	0.674097	8	9	0.955942
ENSG00000161040	FBXL13	AD	0.327566	0.74324	0.016476	8.90447e-05	14	15	0.955942
ENSG00000269402	AC116407.2	AD	0.32756	0.743245	0.000867536	0.3732	3	3	0.955942
ENSG00000244045	TMEM199	AD	-0.327547	0.743254	0.169122	4.39956e-40	5	5	0.955942
ENSG00000154229	PRKCA	AD	0.327458	0.743321	0.051588	2.88361e-12	72	73	0.955942
ENSG00000165688	PMPCA	AD	-0.3274	0.743366	0.0331544	2.334e-08	12	12	0.955942
ENSG00000161016	RPL8	AD	-0.327342	0.743409	0.132239	2.86348e-31	11	12	0.955942
ENSG00000234329	AL604028.2	AD	0.327128	0.743571	0.000104695	0.757294	11	13	0.955942
ENSG00000223461	AC004471.1	AD	-0.327073	0.743613	0.00158945	0.227629	3	7	0.955942
ENSG00000243368	MCCC1-AS1	AD	-0.327036	0.74364	0.000807943	0.390898	21	21	0.955942
ENSG00000253301	LINC01606	AD	-0.327004	0.743665	0.00122891	0.290139	13	13	0.955942
ENSG00000237972	TUBG1P	AD	0.326911	0.743735	0.000814488	0.389217	11	13	0.955942
ENSG00000009335	UBE3C	AD	-0.326908	0.743737	0.036493	4.50224e-09	18	18	0.955942
ENSG00000109618	SEPSECS	AD	0.326887	0.743754	0.0251229	1.25732e-06	9	9	0.955942
ENSG00000168488	ATXN2L	AD	-0.326825	0.7438	0.000830783	0.382935	1	1	0.955942
ENSG00000232158	C11orf98P1	AD	-0.326739	0.743865	0.00489157	0.0338889	13	14	0.955942
ENSG00000185053	SGCZ	AD	0.326712	0.743886	0.000109772	0.752486	3	3	0.955942
ENSG00000143727	ACP1	AD	-0.326708	0.743889	0.0222996	5.23384e-06	20	20	0.955942
ENSG00000105085	MED26	AD	0.326564	0.743998	4.18984e-07	0.984421	10	11	0.955942
ENSG00000224877	NDUFAF8	AD	-0.32641	0.744114	0.050432	4.87736e-12	29	29	0.955942
ENSG00000169371	SNUPN	AD	-0.326409	0.744115	0.223527	1.79628e-54	28	28	0.955942
ENSG00000143850	PLEKHA6	AD	0.326392	0.744128	0.0906847	5.85886e-21	21	21	0.955942
ENSG00000269916	AC133794.1	AD	-0.326308	0.744191	9.31741e-05	0.769625	2	2	0.955942
ENSG00000197275	RAD54B	AD	0.326226	0.744254	0.00346244	0.0732226	6	7	0.955942
ENSG00000111780	AL021546.1	AD	0.326196	0.744276	0.024022	1.93747e-06	16	16	0.955942
ENSG00000264359	NEK4P2	AD	-0.326189	0.744281	0.0428591	2.19889e-10	37	37	0.955942
ENSG00000269489	AL589765.6	AD	0.326136	0.744322	0.00195749	0.17877	7	7	0.955942
ENSG00000241269	AC093620.1	AD	-0.326122	0.744332	1.88748e-05	0.895675	5	5	0.955942
ENSG00000152475	ZNF837	AD	0.326072	0.74437	0.00360953	0.0683536	18	18	0.955942
ENSG00000012983	MAP4K5	AD	-0.326063	0.744377	0.0675018	8.20221e-16	38	39	0.955942
ENSG00000223849	AL354893.1	AD	-0.325866	0.744526	0.000193098	0.674976	28	29	0.956068
ENSG00000172081	MOB3A	AD	-0.325428	0.744857	0.000420542	0.535793	24	25	0.956236
ENSG00000213203	GIMAP1	AD	0.32542	0.744864	0.0327463	3.13679e-08	7	7	0.956236
ENSG00000186106	ANKRD46	AD	-0.325394	0.744883	0.0212002	9.70037e-06	4	4	0.956236
ENSG00000254906	AC090707.1	AD	0.325393	0.744883	0.000680375	0.43016	5	5	0.956236
ENSG00000162600	OMA1	AD	-0.325356	0.744911	0.50583	1.54761e-159	57	57	0.956236
ENSG00000198216	CACNA1E	AD	-0.325268	0.744978	0.0580407	8.92477e-14	37	40	0.956257
ENSG00000253288	AC046195.1	AD	-0.325191	0.745036	0.379751	9.95013e-105	129	131	0.956266
ENSG00000248668	OXCT1-AS1	AD	0.325107	0.7451	5.65986e-05	0.820349	1	1	0.956282
ENSG00000150456	EEF1AKMT1	AD	-0.324795	0.745336	0.000596907	0.46065	19	19	0.956296
ENSG00000112096	SOD2	AD	-0.324717	0.745395	0.00624228	0.0160133	12	12	0.956296
ENSG00000100554	ATP6V1D	AD	0.324651	0.745445	0.0336441	1.97478e-08	25	26	0.956296
ENSG00000197497	ZNF665	AD	0.3246	0.745484	0.151702	2.1966e-36	24	25	0.956296
ENSG00000218891	ZNF579	AD	-0.324585	0.745495	0.000347041	0.573488	3	3	0.956296
ENSG00000131351	HAUS8	AD	0.324489	0.745568	0.0213269	8.21796e-06	5	5	0.956296
ENSG00000149488	TMC2	AD	-0.324476	0.745578	9.92752e-05	0.765937	15	16	0.956296
ENSG00000271032	AC020907.4	AD	0.324304	0.745708	0.000932908	0.356797	2	2	0.956296
ENSG00000259439	LINC01833	AD	-0.324256	0.745744	0.0335514	2.03771e-08	29	33	0.956296
ENSG00000107077	KDM4C	AD	-0.324242	0.745754	0.0126153	0.000643624	5	5	0.956296
ENSG00000177556	ATOX1	AD	-0.324188	0.745796	0.0199927	1.73011e-05	17	17	0.956296
ENSG00000135932	CAB39	AD	0.324151	0.745824	0.04922	9.96052e-12	9	9	0.956296
ENSG00000229107	ABHD17AP4	AD	-0.324097	0.745865	0.114099	2.64914e-26	25	25	0.956296
ENSG00000271998	AC034229.3	AD	-0.324068	0.745886	3.16039e-05	0.864811	2	2	0.956296
ENSG00000133067	LGR6	AD	-0.32395	0.745976	0.0130147	0.000534911	4	4	0.956296
ENSG00000261302	AC106779.1	AD	-0.323733	0.74614	0.00251977	0.129493	26	26	0.956296
ENSG00000162402	USP24	AD	-0.323705	0.746161	0.0158483	0.00013108	14	14	0.956296
ENSG00000137225	CAPN11	AD	0.323619	0.746226	0.102115	1.04744e-23	7	7	0.956296
ENSG00000131069	ACSS2	AD	-0.323609	0.746234	0.039733	1.1033e-09	53	55	0.956296
ENSG00000263386	RN7SL358P	AD	0.323587	0.74625	0.00367474	0.0660495	2	2	0.956296
ENSG00000189136	UBE2Q2P1	AD	-0.323578	0.746258	0.0111211	0.00138202	13	13	0.956296
ENSG00000144566	RAB5A	AD	0.323571	0.746263	0.106229	1.37279e-24	8	8	0.956296
ENSG00000104613	INTS10	AD	0.323545	0.746283	0.177046	1.75502e-42	19	20	0.956296
ENSG00000145242	EPHA5	AD	0.323473	0.746337	0.105703	2.01692e-24	75	77	0.9563
ENSG00000172940	SLC22A13	AD	-0.323259	0.746499	0.000238548	0.641108	2	2	0.956411
ENSG00000257267	ZNF271P	AD	-0.323224	0.746526	0.105749	1.4954e-24	15	15	0.956411
ENSG00000072736	NFATC3	AD	-0.323108	0.746613	0.00824325	0.0056504	16	16	0.956446
ENSG00000213002	AC120194.1	AD	-0.322957	0.746728	0.000274467	0.617342	14	14	0.956446
ENSG00000273248	AC010997.5	AD	-0.322948	0.746735	0.000173777	0.691247	29	30	0.956446
ENSG00000112297	CRYBG1	AD	0.322836	0.74682	0.229666	5.00657e-56	30	32	0.956446
ENSG00000113946	CLDN16	AD	0.322799	0.746847	0.028643	2.32203e-07	15	15	0.956446
ENSG00000231167	YBX1P2	AD	0.322749	0.746885	0.00320567	0.0856304	10	10	0.956446
ENSG00000036257	CUL3	AD	0.322717	0.74691	0.0261907	6.92791e-07	7	7	0.956446
ENSG00000141258	SGSM2	AD	0.322617	0.746985	0.181196	5.55004e-43	27	28	0.956477
ENSG00000140464	PML	AD	0.322376	0.747168	0.000407203	0.54064	19	20	0.956602
ENSG00000189007	ADAT2	AD	-0.322354	0.747184	0.00395539	0.0571856	42	42	0.956602
ENSG00000118898	PPL	AD	0.32213	0.747354	0.155317	2.16744e-36	27	28	0.956695
ENSG00000236754	AC007666.1	AD	0.322124	0.747359	0.00161339	0.223908	9	10	0.956695
ENSG00000223855	HRAT92	AD	0.321932	0.747504	0.00109083	0.318559	4	4	0.956761
ENSG00000241185	AC005410.1	AD	-0.32161	0.747749	3.205e-06	0.957263	39	42	0.956761
ENSG00000008018	PSMB1	AD	0.32153	0.747809	0.113348	3.90054e-26	6	6	0.956761
ENSG00000128973	CLN6	AD	0.321336	0.747955	0.00946295	0.00315835	3	4	0.956761
ENSG00000132259	CNGA4	AD	-0.321312	0.747974	0.0176035	5.25716e-05	43	46	0.956761
ENSG00000261140	AC093525.4	AD	-0.321281	0.747997	0.000934891	0.356076	3	3	0.956761
ENSG00000105755	ETHE1	AD	0.321192	0.748065	0.0263884	6.80842e-07	10	10	0.956761
ENSG00000173218	VANGL1	AD	0.321143	0.748102	0.0291046	2.01609e-07	23	25	0.956761
ENSG00000128011	LRFN1	AD	0.320981	0.748224	1.04375e-05	0.922356	2	2	0.956761
ENSG00000250982	GAPDHP35	AD	0.320971	0.748232	0.000514189	0.493704	12	12	0.956761
ENSG00000106268	NUDT1	AD	0.320855	0.74832	0.000392653	0.549732	13	13	0.956761
ENSG00000082515	MRPL22	AD	0.32078	0.748377	0.0689405	3.65342e-16	12	13	0.956761
ENSG00000234332	BCAS2P2	AD	-0.32075	0.7484	3.26962e-05	0.863014	1	1	0.956761
ENSG00000160695	VPS11	AD	-0.320626	0.748494	0.335557	1.20816e-89	16	16	0.956761
ENSG00000137492	THAP12	AD	0.320618	0.7485	0.000111146	0.750239	1	1	0.956761
ENSG00000139597	N4BP2L1	AD	0.320606	0.748509	0.0561754	2.75553e-13	35	38	0.956761
ENSG00000163728	TTC14	AD	0.320604	0.74851	0.159425	7.52735e-38	19	21	0.956761
ENSG00000134817	APLNR	AD	0.320575	0.748533	0.0914771	3.51671e-21	33	33	0.956761
ENSG00000168938	PPIC	AD	0.320531	0.748566	0.00879686	0.00450605	10	11	0.956761
ENSG00000117151	CTBS	AD	0.320529	0.748568	0.218439	3.95031e-53	36	37	0.956761
ENSG00000169826	CSGALNACT2	AD	-0.320462	0.748618	0.169529	4.20853e-40	17	18	0.956761
ENSG00000086598	TMED2	AD	0.320333	0.748716	0.00528353	0.0280638	6	6	0.956761
ENSG00000187522	HSPA14	AD	0.320306	0.748736	0.0148351	0.00022234	42	42	0.956761
ENSG00000226913	BSN-AS2	AD	-0.319922	0.749027	0.0401218	8.71742e-10	19	20	0.956761
ENSG00000269983	AC146944.4	AD	-0.319871	0.749066	0.22051	6.21167e-54	22	24	0.956761
ENSG00000259704	AC124248.1	AD	0.31987	0.749067	0.00173347	0.208761	3	3	0.956761
ENSG00000225345	SNX18P3	AD	-0.319825	0.749101	0.191933	4.00583e-46	51	51	0.956761
ENSG00000205835	GMNC	AD	0.319646	0.749236	0.011655	0.00107267	6	7	0.956761
ENSG00000163380	LMOD3	AD	0.319639	0.749242	0.0878202	1.69887e-20	43	43	0.956761
ENSG00000256091	MTRF1LP1	AD	-0.319621	0.749256	0.0184682	3.47639e-05	39	41	0.956761
ENSG00000254781	AC091564.4	AD	-0.319619	0.749257	0.000639206	0.445694	13	13	0.956761
ENSG00000196422	PPP1R26	AD	-0.319406	0.749419	0.0236417	2.84283e-06	78	87	0.956761
ENSG00000233297	RASA4DP	AD	-0.319271	0.749521	0.222454	7.19934e-54	63	74	0.956761
ENSG00000255850	TMEM5-AS1	AD	-0.319206	0.74957	0.000175386	0.689883	6	7	0.956761
ENSG00000197223	C1D	AD	-0.318986	0.749737	0.106955	1.05256e-24	31	31	0.956761
ENSG00000174227	PIGG	AD	0.31898	0.749742	0.0865215	4.25415e-20	23	28	0.956761
ENSG00000189144	ZNF573	AD	-0.318967	0.749751	0.0744124	1.22379e-17	22	22	0.956761
ENSG00000212932	RPL23AP4	AD	-0.318908	0.749796	5.71744e-05	0.819485	8	9	0.956761
ENSG00000257894	AC027288.3	AD	-0.31884	0.749848	0.000238571	0.640593	9	9	0.956761
ENSG00000257159	AC084033.1	AD	0.318769	0.749902	0.0033718	0.0793528	3	3	0.956761
ENSG00000118432	CNR1	AD	-0.318595	0.750034	0.00909608	0.00374947	8	10	0.956761
ENSG00000225986	UBXN10-AS1	AD	0.318508	0.750099	0.000808953	0.390428	4	4	0.956761
ENSG00000270733	AL355877.2	AD	-0.318478	0.750122	0.000290512	0.606946	23	23	0.956761
ENSG00000177728	TMEM94	AD	0.318398	0.750183	0.000497031	0.500624	11	11	0.956761
ENSG00000064309	CDON	AD	0.318359	0.750213	0.482484	6.76963e-149	60	61	0.956761
ENSG00000196642	RABL6	AD	-0.318299	0.750258	0.0297814	1.40085e-07	11	11	0.956761
ENSG00000133739	LRRCC1	AD	0.318295	0.750261	0.280558	4.52769e-71	20	21	0.956761
ENSG00000109794	FAM149A	AD	-0.318288	0.750267	0.404164	5.50459e-114	122	126	0.956761
ENSG00000122696	SLC25A51	AD	-0.318287	0.750267	0.0257508	9.2343e-07	14	14	0.956761
ENSG00000231806	PCAT7	AD	-0.318183	0.750346	0.260963	1.26047e-65	24	24	0.956761
ENSG00000205436	EXOC3L4	AD	-0.318157	0.750366	0.0023831	0.140008	4	4	0.956761
ENSG00000168348	INSM2	AD	0.318146	0.750374	0.0910528	5.58159e-21	44	44	0.956761
ENSG00000179562	GCC1	AD	0.31812	0.750394	0.0913217	4.54107e-21	10	12	0.956761
ENSG00000226525	RPS7P10	AD	-0.318095	0.750413	2.16706e-05	0.888251	2	2	0.956761
ENSG00000165948	IFI27L1	AD	-0.318093	0.750414	0.0992445	6.43116e-23	30	31	0.956761
ENSG00000102893	PHKB	AD	0.318041	0.750454	0.00839745	0.00557382	35	35	0.956761
ENSG00000273160	AL359962.2	AD	0.317984	0.750497	0.00223297	0.1531	7	7	0.956761
ENSG00000124203	ZNF831	AD	0.31791	0.750553	0.00243473	0.136528	60	62	0.956761
ENSG00000213753	CENPBD1P1	AD	0.317856	0.750594	0.0358286	6.06374e-09	17	17	0.956761
ENSG00000215068	AC025171.2	AD	0.317812	0.750628	0.0144202	0.000269373	4	4	0.956761
ENSG00000177200	CHD9	AD	0.317707	0.750708	0.0281905	2.95653e-07	11	11	0.956761
ENSG00000115738	ID2	AD	0.317624	0.75077	0.0127824	0.000588369	4	4	0.956761
ENSG00000124194	GDAP1L1	AD	-0.317543	0.750831	0.00933674	0.00337675	17	17	0.956761
ENSG00000090487	SPG21	AD	0.317495	0.750868	0.169017	6.53391e-40	9	9	0.956761
ENSG00000255136	AP001972.3	AD	-0.317407	0.750934	0.00226279	0.149982	23	25	0.956761
ENSG00000092421	SEMA6A	AD	0.317354	0.750975	0.0585782	6.85497e-14	53	54	0.956761
ENSG00000078668	VDAC3	AD	-0.317193	0.751097	0.000500192	0.497728	2	2	0.956761
ENSG00000165138	ANKS6	AD	-0.317155	0.751126	0.0402648	7.89079e-10	21	21	0.956761
ENSG00000129646	QRICH2	AD	-0.317109	0.751161	0.377336	8.30011e-104	21	22	0.956761
ENSG00000181004	BBS12	AD	-0.317085	0.751179	0.0277894	3.6839e-07	9	9	0.956761
ENSG00000246263	UBR5-AS1	AD	0.316913	0.75131	0.014967	0.000200586	52	53	0.956761
ENSG00000152193	RNF219	AD	-0.316873	0.75134	8.52175e-05	0.780639	47	48	0.956761
ENSG00000182866	LCK	AD	0.316689	0.75148	0.00355687	0.0710972	4	4	0.956761
ENSG00000262663	AC087222.1	AD	0.316642	0.751515	0.0479589	1.55939e-11	7	8	0.956761
ENSG00000237412	PRSS56	AD	-0.316625	0.751528	0.141615	3.45833e-33	11	11	0.956761
ENSG00000034693	PEX3	AD	0.316587	0.751557	0.063242	7.21097e-15	8	8	0.956761
ENSG00000231252	AC099792.1	AD	0.316329	0.751753	0.000372235	0.559966	11	11	0.956761
ENSG00000259251	AC104590.1	AD	0.316313	0.751765	0.0518323	2.52334e-12	18	19	0.956761
ENSG00000213078	AL390955.1	AD	-0.316191	0.751857	0.0359099	6.86982e-09	7	9	0.956761
ENSG00000103196	CRISPLD2	AD	-0.316167	0.751875	0.067459	1.04798e-15	29	30	0.956761
ENSG00000197747	S100A10	AD	-0.316163	0.751879	0.0830077	2.82311e-19	4	4	0.956761
ENSG00000226080	AC062028.2	AD	-0.316124	0.751908	0.040183	6.31534e-10	63	67	0.956761
ENSG00000261716	AC239868.2	AD	0.316079	0.751943	2.89293e-05	0.875783	21	25	0.956761
ENSG00000244119	PDCL3P4	AD	0.316061	0.751956	0.261	6.1767e-66	42	44	0.956761
ENSG00000159131	GART	AD	-0.316017	0.75199	0.00171921	0.209013	10	10	0.956761
ENSG00000186479	RGS7BP	AD	-0.315809	0.752148	0.000157841	0.704404	25	26	0.956761
ENSG00000243686	AC002553.3	AD	0.31574	0.7522	0.000102402	0.759967	1	1	0.956761
ENSG00000257489	AC010203.1	AD	-0.315686	0.752241	5.46363e-06	0.94374	7	7	0.956761
ENSG00000132388	UBE2G1	AD	0.315656	0.752264	0.00194238	0.183226	21	22	0.956761
ENSG00000117010	ZNF684	AD	0.315555	0.75234	0.0148039	0.000201003	35	35	0.956761
ENSG00000171169	NAIF1	AD	-0.315476	0.7524	0.00094283	0.353266	1	1	0.956761
ENSG00000239877	IGSF11-AS1	AD	-0.315471	0.752404	0.000560825	0.474526	18	18	0.956761
ENSG00000160963	COL26A1	AD	-0.315451	0.75242	0.000359572	0.566145	2	3	0.956761
ENSG00000189269	DRICH1	AD	0.315346	0.752499	0.0684383	5.96554e-16	19	19	0.956761
ENSG00000085978	ATG16L1	AD	0.315313	0.752524	0.0597736	3.96622e-14	19	23	0.956761
ENSG00000175868	CALCB	AD	0.315292	0.75254	0.01908	2.51346e-05	18	21	0.956761
ENSG00000180287	PLD5	AD	0.315137	0.752658	0.0310955	7.52045e-08	46	46	0.956761
ENSG00000272912	AL356608.1	AD	-0.315036	0.752734	1.4896e-06	0.968887	5	5	0.956761
ENSG00000186272	ZNF17	AD	-0.314992	0.752767	0.123508	1.49992e-28	22	23	0.956761
ENSG00000070159	PTPN3	AD	-0.314966	0.752788	0.0252748	1.30652e-06	27	28	0.956761
ENSG00000126106	TMEM53	AD	0.314912	0.752829	0.00473522	0.0361111	8	8	0.956761
ENSG00000177234	LINC01561	AD	0.314903	0.752835	0.10895	3.20354e-25	22	23	0.956761
ENSG00000188693	CYP51A1-AS1	AD	-0.314899	0.752838	0.00297938	0.0987026	8	8	0.956761
ENSG00000263986	AC087393.2	AD	-0.314846	0.752879	0.00141576	0.255447	9	9	0.956761
ENSG00000233084	RPL23AP25	AD	-0.314809	0.752907	9.45078e-05	0.769032	29	35	0.956761
ENSG00000228962	HCG23	AD	-0.314809	0.752907	0.000513365	0.493884	3	4	0.956761
ENSG00000116473	RAP1A	AD	0.314785	0.752925	0.0752083	1.9507e-17	15	15	0.956761
ENSG00000113552	GNPDA1	AD	0.314773	0.752934	0.2374	3.422e-58	42	43	0.956761
ENSG00000214283	RAD51AP1P1	AD	0.314658	0.753021	0.000166941	0.69661	3	4	0.956761
ENSG00000267939	AC008946.1	AD	0.314596	0.753068	0.00151953	0.239068	8	9	0.956761
ENSG00000231437	LINC01750	AD	-0.314558	0.753097	0.531066	1.12319e-172	39	39	0.956761
ENSG00000235423	AC068768.1	AD	0.314527	0.753121	0.0364583	4.86485e-09	36	37	0.956761
ENSG00000249868	AC136777.1	AD	0.314322	0.753277	0.000244694	0.637161	7	8	0.956845
ENSG00000136758	YME1L1	AD	0.314305	0.753289	0.0172774	6.27426e-05	6	6	0.956845
ENSG00000127554	GFER	AD	-0.314041	0.75349	0.00291377	0.101866	30	33	0.957035
ENSG00000266037	RN7SL3	AD	0.313918	0.753583	2.31827e-05	0.884472	2	2	0.957089
ENSG00000126803	HSPA2	AD	-0.313818	0.75366	0.0276395	3.82657e-07	21	23	0.957121
ENSG00000175772	LINC01106	AD	-0.313726	0.753729	0.210306	2.25896e-51	60	63	0.957128
ENSG00000271916	AC012467.1	AD	-0.313676	0.753767	0.00102729	0.333512	11	11	0.957128
ENSG00000177542	SLC25A22	AD	0.313488	0.75391	0.0138294	0.000358183	21	22	0.957225
ENSG00000135596	MICAL1	AD	-0.313423	0.75396	0.222425	6.07723e-54	33	33	0.957225
ENSG00000259762	AC021739.5	AD	0.313331	0.754029	0.00329129	0.0821145	5	5	0.957225
ENSG00000099875	MKNK2	AD	0.313307	0.754047	0.0211539	8.78919e-06	2	2	0.957225
ENSG00000108774	RAB5C	AD	0.313146	0.754169	0.077746	4.22605e-18	18	19	0.957287
ENSG00000133943	C14orf159	AD	-0.313099	0.754206	0.0611377	2.19354e-14	68	68	0.957287
ENSG00000141644	MBD1	AD	-0.312971	0.754303	0.0166916	8.17196e-05	10	10	0.957287
ENSG00000104765	BNIP3L	AD	0.312933	0.754332	0.0189369	2.71288e-05	4	4	0.957287
ENSG00000069702	TGFBR3	AD	0.312824	0.754414	0.0235205	3.04798e-06	16	16	0.957287
ENSG00000213762	ZNF134	AD	-0.312795	0.754436	0.10547	1.79589e-24	11	11	0.957287
ENSG00000198736	MSRB1	AD	0.312773	0.754454	0.00359528	0.0697775	9	13	0.957287
ENSG00000104331	IMPAD1	AD	0.312602	0.754583	0.0199324	1.75117e-05	2	2	0.957296
ENSG00000119321	FKBP15	AD	-0.312507	0.754655	0.0445708	7.40668e-11	30	33	0.957296
ENSG00000165501	LRR1	AD	0.312471	0.754682	0.0033927	0.0778884	8	8	0.957296
ENSG00000163412	EIF4E3	AD	0.312464	0.754688	0.182612	1.90941e-43	38	38	0.957296
ENSG00000213385	AC105052.2	AD	-0.312428	0.754715	0.0211849	9.61062e-06	16	21	0.957296
ENSG00000257740	AC073896.3	AD	0.312232	0.754864	1.28908e-06	0.972677	5	5	0.957392
ENSG00000196295	AC005154.1	AD	0.312057	0.754997	0.47105	5.69141e-143	41	42	0.957392
ENSG00000180447	GAS1	AD	-0.312037	0.755012	1.78255e-06	0.967857	12	12	0.957392
ENSG00000164708	PGAM2	AD	-0.312023	0.755023	0.119991	2.65869e-28	47	50	0.957392
ENSG00000220694	AL096711.1	AD	-0.311894	0.755121	0.00215564	0.159364	17	17	0.957392
ENSG00000076864	RAP1GAP	AD	0.311859	0.755147	0.000222326	0.653011	3	3	0.957392
ENSG00000155100	OTUD6B	AD	-0.311858	0.755148	0.00291621	0.102642	10	10	0.957392
ENSG00000257307	AL162311.2	AD	0.311527	0.7554	0.00126119	0.281637	8	8	0.957596
ENSG00000205037	AC134312.1	AD	0.311512	0.755411	0.0435692	1.39803e-10	42	46	0.957596
ENSG00000115935	WIPF1	AD	0.311356	0.75553	0.381075	2.31852e-105	15	17	0.957651
ENSG00000152154	TMEM178A	AD	0.311267	0.755598	0.00759391	0.0083019	2	2	0.957651
ENSG00000111269	CREBL2	AD	-0.31121	0.755641	0.0916225	8.37805e-22	29	30	0.957651
ENSG00000146463	ZMYM4	AD	-0.311186	0.755659	2.89795e-05	0.870966	3	3	0.957651
ENSG00000184602	SNN	AD	-0.310953	0.755836	0.0323624	3.6929e-08	31	32	0.957783
ENSG00000087903	RFX2	AD	-0.310916	0.755865	0.023548	3.00475e-06	11	11	0.957783
ENSG00000183114	FAM43B	AD	-0.310649	0.756068	0.00848163	0.00523933	9	9	0.957963
ENSG00000151838	CCDC175	AD	0.310578	0.756121	0.0241162	2.22938e-06	19	19	0.957963
ENSG00000138944	KIAA1644	AD	0.3105	0.756181	0.0777159	3.86385e-18	97	105	0.957963
ENSG00000160221	C21orf33	AD	-0.310422	0.75624	0.0601649	3.66298e-14	20	28	0.957963
ENSG00000103319	EEF2K	AD	0.310393	0.756262	0.303869	3.55006e-78	12	12	0.957963
ENSG00000120539	MASTL	AD	0.310274	0.756352	0.109292	3.33873e-25	28	28	0.957977
ENSG00000250130	AC090519.1	AD	0.31022	0.756394	0.00591431	0.0193894	14	15	0.957977
ENSG00000072756	TRNT1	AD	0.310129	0.756463	0.103651	4.42528e-24	8	8	0.957977
ENSG00000122068	FYTTD1	AD	-0.310046	0.756526	0.0438304	1.27409e-10	30	30	0.957977
ENSG00000227359	AC017074.1	AD	0.309992	0.756567	0.000274391	0.617087	50	52	0.957977
ENSG00000117592	PRDX6	AD	-0.309975	0.75658	0.031981	4.38436e-08	50	51	0.957977
ENSG00000176407	KCMF1	AD	-0.309583	0.756878	0.000211338	0.660846	5	5	0.958248
ENSG00000197993	KEL	AD	-0.309559	0.756896	4.35643e-06	0.949762	15	16	0.958248
ENSG00000130649	CYP2E1	AD	-0.309154	0.757205	0.102609	8.48824e-24	20	23	0.958503
ENSG00000124762	CDKN1A	AD	0.309131	0.757222	0.00370259	0.0657758	22	22	0.958503
ENSG00000151014	NOCT	AD	0.309094	0.75725	8.27426e-07	0.976078	4	4	0.958503
ENSG00000244187	TMEM141	AD	-0.308841	0.757442	0.140496	8.43679e-33	84	90	0.958681
ENSG00000111328	CDK2AP1	AD	0.308685	0.757561	0.0559887	2.82837e-13	24	24	0.958718
ENSG00000272990	AC084036.1	AD	0.308604	0.757623	0.131656	9.55204e-31	7	7	0.958718
ENSG00000153832	FBXO36	AD	0.308602	0.757624	0.101488	1.65263e-23	122	124	0.958718
ENSG00000164023	SGMS2	AD	-0.308351	0.757815	0.00492893	0.0330171	2	2	0.958833
ENSG00000140450	ARRDC4	AD	-0.308347	0.757818	0.0476392	2.01453e-11	8	9	0.958833
ENSG00000176225	RTTN	AD	0.30827	0.757877	0.0352878	9.35389e-09	13	13	0.958843
ENSG00000224046	AC005076.1	AD	0.308193	0.757936	0.137399	1.89112e-32	9	9	0.958853
ENSG00000168802	CHTF8	AD	-0.30809	0.758014	0.0234092	3.03792e-06	12	12	0.958887
ENSG00000122705	CLTA	AD	-0.307899	0.758159	9.28422e-06	0.926751	19	20	0.958991
ENSG00000205531	NAP1L4	AD	0.307778	0.758251	0.0271499	4.79931e-07	6	6	0.958991
ENSG00000271743	AF287957.1	AD	-0.3077	0.758311	0.183231	1.7153e-43	80	86	0.958991
ENSG00000167770	OTUB1	AD	-0.307599	0.758388	0.00044685	0.523403	5	5	0.958991
ENSG00000269028	MTRNR2L12	AD	0.307537	0.758435	0.000139312	0.72123	45	46	0.958991
ENSG00000173575	CHD2	AD	-0.307523	0.758445	0.000397469	0.546249	4	4	0.958991
ENSG00000050426	LETMD1	AD	0.307511	0.758454	0.124536	5.54346e-29	31	32	0.958991
ENSG00000244513	AC109587.1	AD	0.307398	0.758541	0.0134218	0.000410776	5	5	0.958996
ENSG00000186020	ZNF529	AD	0.307372	0.758561	0.150551	4.1079e-35	61	64	0.958996
ENSG00000168564	CDKN2AIP	AD	0.307305	0.758611	0.0261709	7.41898e-07	9	11	0.958996
ENSG00000147676	MAL2	AD	0.307197	0.758693	0.0340847	1.62523e-08	74	77	0.959027
ENSG00000180767	CHST13	AD	-0.307102	0.758766	0.0321973	4.29576e-08	20	20	0.959027
ENSG00000257086	AP001453.3	AD	-0.307071	0.758789	0.0141082	0.000311426	10	11	0.959027
ENSG00000167881	SRP68	AD	-0.306878	0.758936	0.0138778	0.000356504	22	22	0.959089
ENSG00000255857	PXN-AS1	AD	0.306794	0.759	0.0156227	0.000125022	1	1	0.959089
ENSG00000169021	UQCRFS1	AD	0.306786	0.759006	0.0488682	1.02919e-11	4	5	0.959089
ENSG00000101639	CEP192	AD	-0.306624	0.75913	0.375661	3.91534e-103	43	44	0.959089
ENSG00000099956	SMARCB1	AD	0.306615	0.759136	0.0957358	3.65349e-22	28	29	0.959089
ENSG00000168397	ATG4B	AD	-0.306604	0.759144	0.0743208	2.97041e-17	36	38	0.959089
ENSG00000259327	AC023906.3	AD	0.306232	0.759428	3.81398e-07	0.985109	4	4	0.959209
ENSG00000117597	DIEXF	AD	-0.306185	0.759464	0.34265	1.34647e-91	16	17	0.959209
ENSG00000128510	CPA4	AD	-0.306093	0.759534	0.0171143	6.68921e-05	5	5	0.959209
ENSG00000108424	KPNB1	AD	-0.306093	0.759534	0.0517875	2.47831e-12	40	40	0.959209
ENSG00000196914	ARHGEF12	AD	-0.305982	0.759618	0.178843	2.10385e-42	16	17	0.959209
ENSG00000204852	TCTN1	AD	0.305974	0.759624	0.03412	1.65355e-08	33	34	0.959209
ENSG00000166130	IKBIP	AD	0.305796	0.75976	0.257912	4.55812e-64	21	21	0.959209
ENSG00000223899	SEC13P1	AD	-0.305777	0.759775	0.0804191	1.02996e-18	4	5	0.959209
ENSG00000236810	ELOA-AS1	AD	0.305745	0.759799	0.000230097	0.646615	4	4	0.959209
ENSG00000070193	FGF10	AD	0.305699	0.759834	0.0310933	6.79083e-08	54	59	0.959209
ENSG00000170523	KRT83	AD	-0.305561	0.759939	0.352603	3.32957e-95	53	54	0.959209
ENSG00000205869	KRTAP5-1	AD	0.305481	0.76	0	1	1	1	0.959209
ENSG00000229833	PET100	AD	0.305408	0.760056	0.012888	0.000559793	2	3	0.959209
ENSG00000245385	AP003396.1	AD	-0.305386	0.760073	0.00132006	0.27255	5	5	0.959209
ENSG00000164741	DLC1	AD	-0.30535	0.7601	0.0111337	0.00134674	27	30	0.959209
ENSG00000108406	DHX40	AD	-0.305317	0.760125	0.0155875	0.000151206	28	29	0.959209
ENSG00000172239	PAIP1	AD	0.305309	0.760131	0.000352434	0.57021	2	2	0.959209
ENSG00000117009	KMO	AD	0.305187	0.760224	0.0263048	7.81781e-07	65	69	0.959209
ENSG00000246331	AC010198.1	AD	0.30518	0.760229	0.00403614	0.053194	32	34	0.959209
ENSG00000135316	SYNCRIP	AD	0.305049	0.760329	0.000475434	0.509677	37	39	0.959209
ENSG00000177302	TOP3A	AD	0.305011	0.760358	0.173289	4.22762e-41	38	39	0.959209
ENSG00000184305	CCSER1	AD	-0.305002	0.760364	0.00605341	0.0186307	6	6	0.959209
ENSG00000251579	AC055733.3	AD	0.304614	0.76066	2.61289e-05	0.877426	4	4	0.959408
ENSG00000226416	MRPL23-AS1	AD	0.30461	0.760663	0.0153797	0.000165324	6	8	0.959408
ENSG00000205583	STAG3L1	AD	0.304594	0.760675	0.362742	1.76211e-98	25	39	0.959408
ENSG00000172361	CFAP53	AD	-0.304446	0.760788	0.000596211	0.459134	3	3	0.959416
ENSG00000246763	RGMB-AS1	AD	0.304445	0.760789	0.0138089	0.000342275	3	3	0.959416
ENSG00000234585	CCT6P3	AD	-0.304317	0.760886	0.517488	2.38621e-166	33	35	0.959416
ENSG00000124120	TTPAL	AD	0.304303	0.760897	0.102226	1.42378e-23	37	37	0.959416
ENSG00000178162	FAR2P2	AD	-0.303894	0.761209	0.0833088	2.85346e-19	16	17	0.959416
ENSG00000108953	YWHAE	AD	-0.303869	0.761227	0.0178864	4.70909e-05	14	15	0.959416
ENSG00000075391	RASAL2	AD	-0.303794	0.761285	0.0925505	2.24323e-21	15	15	0.959416
ENSG00000018280	SLC11A1	AD	-0.303776	0.761299	0.000304815	0.597545	3	3	0.959416
ENSG00000163586	FABP1	AD	-0.303712	0.761347	0.245341	1.68118e-60	27	31	0.959416
ENSG00000143443	C1orf56	AD	0.30368	0.761371	0.000214358	0.657623	2	2	0.959416
ENSG00000184708	EIF4ENIF1	AD	-0.303512	0.7615	0.000118142	0.743436	1	1	0.959416
ENSG00000269996	RP11-343N15.5	AD	-0.303369	0.761609	0.000891836	0.36683	3	3	0.959416
ENSG00000158292	GPR153	AD	0.30334	0.761631	0.062898	8.79436e-15	38	39	0.959416
ENSG00000249249	AC010226.1	AD	-0.303112	0.761805	0.000832441	0.383441	6	6	0.959416
ENSG00000130584	ZBTB46	AD	-0.302989	0.761898	0.0982427	1.23914e-22	9	9	0.959416
ENSG00000133433	GSTT2B	AD	0.302972	0.761911	0.426112	1.65227e-122	61	66	0.959416
ENSG00000120451	SNX19	AD	0.302803	0.76204	0.467161	2.48605e-140	31	32	0.959416
ENSG00000132549	VPS13B	AD	-0.302725	0.7621	0.0490274	1.08627e-11	38	38	0.959416
ENSG00000204815	TTC25	AD	0.302608	0.762189	0.0359498	6.63749e-09	12	13	0.959416
ENSG00000166788	SAAL1	AD	-0.302525	0.762252	0.339429	2.20984e-90	34	36	0.959416
ENSG00000197619	ZNF615	AD	-0.302509	0.762264	0.0502769	4.80594e-12	7	8	0.959416
ENSG00000183092	BEGAIN	AD	0.302367	0.762372	0.0169076	7.78509e-05	7	7	0.959416
ENSG00000182722	SEPHS1P1	AD	-0.30232	0.762408	0.114676	1.15277e-26	16	20	0.959416
ENSG00000255162	AP004833.2	AD	-0.302291	0.76243	0.050782	3.56072e-12	52	59	0.959416
ENSG00000273381	AL158071.4	AD	0.302286	0.762434	0.000839132	0.380773	8	8	0.959416
ENSG00000261401	AC091304.3	AD	-0.302149	0.762538	0.00123081	0.287945	10	13	0.959416
ENSG00000094963	FMO2	AD	-0.302127	0.762556	0.369655	3.55812e-101	51	51	0.959416
ENSG00000227785	AC092013.1	AD	-0.302076	0.762594	0.0672937	9.10767e-16	16	16	0.959416
ENSG00000196497	IPO4	AD	-0.301971	0.762674	0.0116822	0.000976899	5	5	0.959416
ENSG00000239887	C1orf226	AD	-0.30192	0.762713	0.0298544	1.21462e-07	11	11	0.959416
ENSG00000244675	AC108676.1	AD	0.301687	0.76289	0.016877	7.45523e-05	10	10	0.959416
ENSG00000242252	BGLAP	AD	0.301614	0.762946	0.0538929	8.47579e-13	7	7	0.959416
ENSG00000153066	TXNDC11	AD	-0.301481	0.763048	0.124897	5.33044e-29	11	12	0.959416
ENSG00000154305	MIA3	AD	-0.30145	0.763072	0.0414008	4.50513e-10	14	15	0.959416
ENSG00000255390	AC091564.5	AD	-0.301339	0.763156	0.000746884	0.404689	20	21	0.959416
ENSG00000029153	ARNTL2	AD	0.301329	0.763163	0.0161547	0.000100566	75	76	0.959416
ENSG00000163126	ANKRD23	AD	-0.30128	0.763201	0.0155206	0.00014599	12	12	0.959416
ENSG00000115268	RPS15	AD	0.3012	0.763262	0.0119106	0.000830675	3	3	0.959416
ENSG00000089916	GPATCH2L	AD	-0.301118	0.763325	0.0690493	4.84958e-16	29	29	0.959416
ENSG00000099251	HSD17B7P2	AD	-0.301063	0.763366	0.0411185	4.44266e-10	26	26	0.959416
ENSG00000139734	DIAPH3	AD	-0.301028	0.763393	0.0601045	3.32249e-14	14	15	0.959416
ENSG00000233170	AC138356.2	AD	-0.301019	0.7634	9.6331e-05	0.766849	1	1	0.959416
ENSG00000063176	SPHK2	AD	0.301005	0.76341	0.035384	8.88348e-09	18	18	0.959416
ENSG00000250312	ZNF718	AD	0.300992	0.763421	0.340658	2.31877e-91	50	57	0.959416
ENSG00000113456	RAD1	AD	0.300932	0.763466	0.00057942	0.467918	32	33	0.959416
ENSG00000197603	C5orf42	AD	0.300873	0.763511	0.0427787	2.0502e-10	16	16	0.959416
ENSG00000259456	ADNP-AS1	AD	-0.300802	0.763566	0.00783863	0.00704954	12	12	0.959416
ENSG00000123329	ARHGAP9	AD	-0.300774	0.763587	0.000476941	0.509793	30	33	0.959416
ENSG00000170619	COMMD5	AD	0.300756	0.763601	0.0992284	4.60263e-23	30	34	0.959416
ENSG00000111860	CEP85L	AD	-0.300726	0.763623	0.0122801	0.000786515	18	18	0.959416
ENSG00000264964	AP001033.1	AD	0.30052	0.763781	0.041809	3.37059e-10	13	14	0.959416
ENSG00000239722	IMP3P2	AD	-0.300486	0.763806	0.001989	0.177925	16	16	0.959416
ENSG00000090266	NDUFB2	AD	0.300479	0.763812	0.0721756	2.67889e-17	16	16	0.959416
ENSG00000100083	GGA1	AD	0.300477	0.763813	0.00175158	0.205692	27	28	0.959416
ENSG00000162244	RPL29	AD	-0.300318	0.763935	0.216297	2.0284e-52	88	94	0.959416
ENSG00000145002	FAM86B2	AD	-0.300105	0.764097	0.0610265	1.68888e-14	60	64	0.959416
ENSG00000106012	IQCE	AD	-0.300092	0.764107	0.122665	1.86585e-28	65	66	0.959416
ENSG00000160058	BSDC1	AD	0.300078	0.764118	0.000189191	0.678859	3	3	0.959416
ENSG00000197646	PDCD1LG2	AD	0.300041	0.764146	0.042067	2.66683e-10	30	30	0.959416
ENSG00000134709	HOOK1	AD	0.300005	0.764173	0.05929	5.77105e-14	9	9	0.959416
ENSG00000185379	RAD51D	AD	-0.29996	0.764208	0.00248271	0.130332	11	12	0.959416
ENSG00000150403	TMCO3	AD	0.299958	0.76421	0.249021	1.86346e-63	49	53	0.959416
ENSG00000204217	BMPR2	AD	-0.29995	0.764216	0.0384116	1.9943e-09	15	15	0.959416
ENSG00000083535	PIBF1	AD	0.299927	0.764232	0.335543	5.67447e-89	84	86	0.959416
ENSG00000130347	RTN4IP1	AD	0.299879	0.764269	0.0582503	9.25479e-14	25	27	0.959416
ENSG00000113212	PCDHB7	AD	-0.299865	0.76428	0.0747812	1.87382e-17	27	31	0.959416
ENSG00000064933	PMS1	AD	-0.299809	0.764323	0.0461372	3.13453e-11	80	80	0.959416
ENSG00000130173	ANGPTL8	AD	-0.299735	0.764379	0.00572731	0.0214489	6	7	0.959416
ENSG00000269421	ZNF92P3	AD	-0.299715	0.764394	0.012708	0.000637417	7	8	0.959416
ENSG00000270911	AC114878.2	AD	0.299698	0.764408	0.00462701	0.0399673	4	4	0.959416
ENSG00000019144	PHLDB1	AD	-0.29956	0.764513	0.000750357	0.407425	10	11	0.959416
ENSG00000142149	HUNK	AD	0.299503	0.764556	0.0231553	3.64449e-06	29	32	0.959416
ENSG00000228877	AL669970.3	AD	0.299436	0.764608	0.0191138	2.6615e-05	69	78	0.959416
ENSG00000265374	LINC01908	AD	-0.299389	0.764644	0.0132628	0.000473222	71	73	0.959416
ENSG00000167755	KLK6	AD	0.299315	0.7647	0.008624	0.00495414	1	1	0.959416
ENSG00000249684	AC106795.2	AD	-0.299265	0.764738	0.0830477	2.61371e-19	11	13	0.959416
ENSG00000163623	NKX6-1	AD	0.29924	0.764757	1.49606e-05	0.907508	12	13	0.959416
ENSG00000172331	BPGM	AD	0.299184	0.7648	9.68491e-05	0.764657	1	1	0.959416
ENSG00000173391	OLR1	AD	0.299159	0.764819	0.0429408	2.12819e-10	40	43	0.959416
ENSG00000009709	PAX7	AD	-0.299158	0.76482	0.0899666	8.25603e-21	23	23	0.959416
ENSG00000185689	C6orf201	AD	0.299153	0.764823	0.0221023	5.93488e-06	2	2	0.959416
ENSG00000130818	ZNF426	AD	0.299055	0.764898	0.0071078	0.0105949	8	8	0.959446
ENSG00000135912	TTLL4	AD	0.298961	0.76497	0.00333965	0.0799654	11	12	0.95946
ENSG00000205464	ATP6AP1L	AD	-0.298904	0.765014	0.574209	2.19628e-197	46	47	0.95946
ENSG00000196436	NPIPB15	AD	-0.298773	0.765113	2.3719e-05	0.883175	5	6	0.95946
ENSG00000231133	HAR1B	AD	-0.298589	0.765253	0.0579689	1.14997e-13	19	20	0.95946
ENSG00000267838	AC245884.8	AD	-0.298433	0.765373	0.0240696	2.32752e-06	14	26	0.95946
ENSG00000239779	WBP1	AD	0.298415	0.765386	0.0355315	8.55934e-09	16	18	0.95946
ENSG00000104228	TRIM35	AD	0.298335	0.765448	0.311456	6.68475e-81	91	91	0.95946
ENSG00000072042	RDH11	AD	-0.298134	0.765601	0.104504	3.99443e-24	27	28	0.95946
ENSG00000151366	NDUFC2	AD	0.298088	0.765636	0.0488462	1.17901e-11	8	9	0.95946
ENSG00000267344	AC003070.1	AD	-0.298087	0.765637	0.000480335	0.508148	6	7	0.95946
ENSG00000145863	GABRA6	AD	-0.298081	0.765642	0.0135866	0.000401879	21	21	0.95946
ENSG00000145375	SPATA5	AD	-0.298016	0.765691	0.0908751	5.6429e-21	11	12	0.95946
ENSG00000151303	AL136982.1	AD	-0.297966	0.765729	0.000197826	0.671125	6	6	0.95946
ENSG00000184990	SIVA1	AD	0.297963	0.765732	0.0806774	1.16613e-18	18	20	0.95946
ENSG00000260231	JHDM1D-AS1	AD	0.297788	0.765865	0.0583871	1.03517e-13	59	61	0.95946
ENSG00000111206	FOXM1	AD	0.297713	0.765922	2.49221e-05	0.879695	3	3	0.95946
ENSG00000258986	TMEM179	AD	0.297625	0.76599	0.0348218	1.22597e-08	46	49	0.95946
ENSG00000196937	FAM3C	AD	0.297561	0.766038	0.166261	4.81193e-39	60	60	0.95946
ENSG00000248713	AC083902.2	AD	0.297548	0.766048	0.0167167	8.70983e-05	49	50	0.95946
ENSG00000221883	ARIH2OS	AD	-0.297544	0.766051	4.079e-06	0.951422	4	5	0.95946
ENSG00000196782	MAML3	AD	0.297522	0.766068	0.00178607	0.201258	14	15	0.95946
ENSG00000077327	SPAG6	AD	0.297509	0.766078	4.68697e-07	0.98414	6	6	0.95946
ENSG00000243916	AC092183.1	AD	-0.2975	0.766085	0.000218428	0.655619	19	20	0.95946
ENSG00000081051	AFP	AD	-0.297349	0.7662	0.00046392	0.515346	1	2	0.959519
ENSG00000144736	SHQ1	AD	-0.297304	0.766234	0.00178002	0.202533	3	3	0.959519
ENSG00000159377	PSMB4	AD	0.297133	0.766365	0.0435707	1.44386e-10	14	14	0.959611
ENSG00000166086	JAM3	AD	-0.297057	0.766423	0.00314212	0.0895335	2	3	0.959611
ENSG00000262580	AC087741.1	AD	-0.297006	0.766462	0.223579	3.77662e-54	41	42	0.959611
ENSG00000176406	RIMS2	AD	0.296915	0.766531	0.0368937	4.30319e-09	47	48	0.959634
ENSG00000214694	ARHGEF33	AD	0.296653	0.766732	0.0335895	2.07756e-08	48	50	0.959789
ENSG00000151665	PIGF	AD	-0.29662	0.766757	0.0920618	1.58022e-21	26	27	0.959789
ENSG00000117408	IPO13	AD	-0.296511	0.76684	0.0210926	9.97004e-06	7	7	0.959816
ENSG00000160323	ADAMTS13	AD	-0.296164	0.767105	0.167583	1.61029e-39	19	22	0.959816
ENSG00000242759	LINC00882	AD	-0.296144	0.76712	0.0385705	1.74248e-09	16	16	0.959816
ENSG00000171503	ETFDH	AD	0.296119	0.767139	0.156991	6.26168e-37	32	32	0.959816
ENSG00000233998	SETP5	AD	-0.295974	0.76725	0.00100315	0.338846	8	10	0.959816
ENSG00000175595	ERCC4	AD	0.295967	0.767255	0.146206	5.15055e-34	24	24	0.959816
ENSG00000135452	TSPAN31	AD	-0.295876	0.767325	0.0277221	3.73733e-07	16	17	0.959816
ENSG00000242375	AL590705.3	AD	0.295821	0.767366	2.00266e-05	0.891882	15	15	0.959816
ENSG00000187240	DYNC2H1	AD	-0.2958	0.767383	0.069733	3.00385e-16	45	45	0.959816
ENSG00000244021	AC093591.1	AD	0.295777	0.7674	0.00115188	0.305546	1	2	0.959816
ENSG00000182397	DNM1P46	AD	-0.29568	0.767474	0.341383	9.30695e-92	35	37	0.959816
ENSG00000269873	AC245884.10	AD	0.29562	0.76752	0.000175972	0.689179	12	13	0.959816
ENSG00000224020	MIR181A2HG	AD	-0.295558	0.767568	0.000294789	0.60487	9	9	0.959816
ENSG00000117152	RGS4	AD	0.295525	0.767593	0.00197828	0.178099	11	11	0.959816
ENSG00000169131	ZNF354A	AD	-0.295505	0.767608	0.0374501	2.47677e-09	30	31	0.959816
ENSG00000103460	TOX3	AD	0.295422	0.767671	0.0472303	2.15931e-11	5	5	0.959816
ENSG00000032742	IFT88	AD	-0.295352	0.767725	0.350385	5.22132e-94	39	40	0.959816
ENSG00000258399	AL117190.1	AD	0.295339	0.767735	0.0060011	0.0190647	15	15	0.959816
ENSG00000168917	SLC35G2	AD	0.295216	0.767829	0.0129892	0.000511554	17	18	0.959816
ENSG00000258418	AL352977.1	AD	-0.295158	0.767873	0.0123486	0.000764363	20	20	0.959816
ENSG00000178538	CA8	AD	0.295136	0.76789	0.124118	1.03193e-28	38	39	0.959816
ENSG00000225526	MKRN2OS	AD	0.294992	0.768	0.00081044	0.390553	1	1	0.959816
ENSG00000139514	SLC7A1	AD	0.294925	0.768051	0.0230554	3.56287e-06	28	28	0.959816
ENSG00000198393	ZNF26	AD	0.294893	0.768075	0.00245868	0.133597	6	6	0.959816
ENSG00000255733	IFNG-AS1	AD	-0.294826	0.768127	0.0993817	3.91915e-23	22	23	0.959816
ENSG00000160075	SSU72	AD	0.294805	0.768143	0.119495	1.37773e-27	19	20	0.959816
ENSG00000181240	SLC25A41	AD	0.29474	0.768193	0.442661	2.24767e-130	11	12	0.959816
ENSG00000263874	LINC00672	AD	-0.294716	0.768211	0.0841794	1.49533e-19	52	52	0.959816
ENSG00000153162	BMP6	AD	0.294542	0.768344	0.000188822	0.678044	2	2	0.959853
ENSG00000144199	FAHD2B	AD	0.294522	0.768359	0.140253	1.25235e-32	30	35	0.959853
ENSG00000237101	AC092809.4	AD	-0.294476	0.768394	0.0191683	2.24735e-05	14	15	0.959853
ENSG00000179954	SSC5D	AD	0.294392	0.768459	0.0101404	0.00225606	11	12	0.95987
ENSG00000107020	PLGRKT	AD	-0.294201	0.768605	0.0628279	9.89207e-15	79	85	0.959988
ENSG00000155304	HSPA13	AD	0.294007	0.768753	0.0249248	1.52822e-06	10	10	0.96011
ENSG00000271267	AL353807.4	AD	-0.293789	0.768919	0.000398816	0.541736	12	12	0.960184
ENSG00000182004	SNRPE	AD	0.293558	0.769096	0.0249901	1.25724e-06	24	24	0.960184
ENSG00000225711	AL512326.1	AD	0.293558	0.769096	9.45487e-05	0.767276	10	10	0.960184
ENSG00000177463	NR2C2	AD	-0.293353	0.769252	0.00035912	0.563895	9	10	0.960184
ENSG00000270711	AL162431.4	AD	0.293272	0.769314	0.00566338	0.022722	14	14	0.960184
ENSG00000100055	CYTH4	AD	0.293207	0.769364	0.00020222	0.666008	3	3	0.960184
ENSG00000162733	DDR2	AD	-0.293162	0.769398	0.0130159	0.000511539	8	9	0.960184
ENSG00000257711	AC079385.2	AD	0.293119	0.769431	0.00249266	0.131033	4	4	0.960184
ENSG00000215559	ANKRD20A11P	AD	0.293094	0.76945	0.180481	5.55688e-43	112	115	0.960184
ENSG00000216937	CCDC7	AD	-0.293057	0.769479	0.0936516	1.03288e-21	33	34	0.960184
ENSG00000168724	DNAJC21	AD	-0.293048	0.769486	0.0634392	6.50995e-15	23	24	0.960184
ENSG00000272338	AC067838.1	AD	0.292959	0.769554	0.0396895	1.06019e-09	10	10	0.960184
ENSG00000243033	GAPDHP47	AD	-0.292898	0.7696	0.00035119	0.572148	1	1	0.960184
ENSG00000039068	CDH1	AD	-0.292874	0.769618	0.0950356	5.79569e-22	18	18	0.960184
ENSG00000136371	MTHFS	AD	0.292831	0.769651	0.135473	8.73033e-32	40	40	0.960184
ENSG00000110048	OSBP	AD	-0.292733	0.769726	0.0311864	6.77915e-08	6	6	0.960184
ENSG00000164647	STEAP1	AD	0.29268	0.769767	0.138736	2.08055e-32	28	28	0.960184
ENSG00000172243	CLEC7A	AD	-0.292534	0.769879	0.128873	6.91925e-30	24	28	0.960184
ENSG00000226445	BX322234.1	AD	0.292506	0.7699	0.1465	2.87309e-34	108	114	0.960184
ENSG00000136810	TXN	AD	-0.292392	0.769987	0.166717	2.13855e-39	46	47	0.960184
ENSG00000258972	AC005225.4	AD	-0.292375	0.77	4.16058e-05	0.845669	1	1	0.960184
ENSG00000161638	ITGA5	AD	0.292242	0.770101	0.0194157	2.16839e-05	8	8	0.960184
ENSG00000129167	TPH1	AD	-0.292241	0.770103	0.155964	8.93844e-37	16	17	0.960184
ENSG00000197085	NPSR1-AS1	AD	-0.292206	0.770129	0.00161437	0.221847	11	11	0.960184
ENSG00000112118	MCM3	AD	-0.292196	0.770137	0.142631	2.5352e-33	22	22	0.960184
ENSG00000133805	AMPD3	AD	0.292049	0.77025	0.374532	1.74727e-102	41	44	0.960184
ENSG00000170604	IRF2BP1	AD	-0.292034	0.77026	0.0123868	0.000717319	6	8	0.960184
ENSG00000179314	WSCD1	AD	-0.291981	0.770301	4.20131e-05	0.84482	31	32	0.960184
ENSG00000145358	DDIT4L	AD	-0.291943	0.77033	0.151739	1.55377e-35	62	63	0.960184
ENSG00000118508	RAB32	AD	0.291829	0.770417	0.000109777	0.752306	11	11	0.960184
ENSG00000160803	UBQLN4	AD	0.291771	0.770462	0.0370993	4.03525e-09	16	16	0.960184
ENSG00000105928	DFNA5	AD	0.29168	0.770531	0.322871	1.07045e-84	38	41	0.960184
ENSG00000253361	AC069120.1	AD	-0.291611	0.770584	0.00567304	0.0226145	3	3	0.960184
ENSG00000134780	DAGLA	AD	0.291553	0.770629	0.01594	0.000129073	36	36	0.960184
ENSG00000187902	SHISA7	AD	-0.291493	0.770674	0.00579266	0.0211229	5	6	0.960184
ENSG00000150893	FREM2	AD	0.291404	0.770742	0.624271	8.6447e-230	64	64	0.960184
ENSG00000006715	VPS41	AD	0.291395	0.77075	0.107741	3.22345e-25	47	47	0.960184
ENSG00000163785	RYK	AD	-0.291385	0.770757	0.0478788	1.96459e-11	38	38	0.960184
ENSG00000239445	ST3GAL6-AS1	AD	-0.291316	0.770809	0.390894	6.5453e-110	13	13	0.960186
ENSG00000157869	RAB28	AD	0.291195	0.770903	0.00120865	0.292949	20	20	0.960212
ENSG00000271646	AC099343.3	AD	0.291031	0.771027	0.00864316	0.00471338	4	5	0.960212
ENSG00000160072	ATAD3B	AD	-0.290939	0.771098	0.126703	2.96644e-29	104	114	0.960212
ENSG00000100106	TRIOBP	AD	0.290872	0.771149	0.283089	1.32812e-71	46	47	0.960212
ENSG00000140623	2024-09-12	AD	-0.290767	0.771229	0.203197	8.10649e-49	7	7	0.960212
ENSG00000245768	AC092378.1	AD	0.290589	0.771366	0.00234496	0.142242	14	15	0.960212
ENSG00000111880	RNGTT	AD	0.290562	0.771386	0.0556429	2.98639e-13	8	8	0.960212
ENSG00000230102	LINC02028	AD	-0.29055	0.771396	0.018787	3.10931e-05	20	20	0.960212
ENSG00000271889	AC016747.2	AD	0.290522	0.771417	0.00364313	0.0668998	3	4	0.960212
ENSG00000167515	TRAPPC2L	AD	0.290488	0.771443	0.00197644	0.179225	20	20	0.960212
ENSG00000164978	NUDT2	AD	0.290482	0.771447	0.485075	5.91505e-150	63	65	0.960212
ENSG00000123472	ATPAF1	AD	-0.290405	0.771507	0.0301573	1.14421e-07	23	23	0.960212
ENSG00000224870	AL391244.1	AD	-0.290307	0.771581	0.00778237	0.00741515	10	11	0.960212
ENSG00000229891	LINC01315	AD	0.290303	0.771584	0.0230377	3.74753e-06	12	12	0.960212
ENSG00000213757	AC020898.1	AD	-0.290283	0.7716	0.000714366	0.420107	1	1	0.960212
ENSG00000023041	ZDHHC6	AD	-0.290219	0.771649	0.228272	4.22411e-56	28	29	0.960212
ENSG00000083828	ZNF586	AD	-0.290083	0.771753	0.268681	1.90043e-67	12	12	0.960231
ENSG00000120910	PPP3CC	AD	0.290065	0.771767	0.176128	1.25453e-41	17	20	0.960231
ENSG00000151466	SCLT1	AD	0.289956	0.77185	0.0100076	0.00236228	16	16	0.960268
ENSG00000249700	SRD5A3-AS1	AD	0.289892	0.771899	0.0628003	7.56454e-15	64	64	0.960268
ENSG00000185163	DDX51	AD	0.289735	0.772019	0.432788	2.12523e-126	14	14	0.960299
ENSG00000177150	FAM210A	AD	0.289648	0.772086	0.0548395	5.60362e-13	49	52	0.960299
ENSG00000164483	SAMD3	AD	0.289578	0.772139	0.0366371	4.65519e-09	9	9	0.960299
ENSG00000103423	DNAJA3	AD	0.289518	0.772185	0.186465	1.7731e-44	13	13	0.960299
ENSG00000204711	C9orf135	AD	-0.2895	0.772199	0.0209692	1.05953e-05	28	29	0.960299
ENSG00000270941	AC006254.2	AD	-0.289458	0.772231	0.000318847	0.590047	5	6	0.960299
ENSG00000185942	NKAIN3	AD	0.2891	0.772505	3.55028e-06	0.95587	9	9	0.960559
ENSG00000269053	AC010319.3	AD	0.289051	0.772542	8.69447e-07	0.97695	15	15	0.960559
ENSG00000198663	C6orf89	AD	0.288766	0.772761	0.0771905	5.67121e-18	55	58	0.960767
ENSG00000236682	AC068282.1	AD	0.288538	0.772935	0.658667	1.10592e-255	21	21	0.960914
ENSG00000244300	GATA2-AS1	AD	0.288477	0.772981	0.00760021	0.00808277	19	22	0.960914
ENSG00000087008	ACOX3	AD	-0.288256	0.773151	0.109288	1.9808e-25	31	36	0.96101
ENSG00000131152	AC010531.1	AD	0.288146	0.773235	0.00167019	0.216707	18	19	0.96101
ENSG00000170482	SLC23A1	AD	-0.288112	0.773261	0.000861987	0.375406	3	3	0.96101
ENSG00000156097	GPR61	AD	0.288081	0.773285	7.96643e-06	0.932068	9	9	0.96101
ENSG00000125820	NKX2-2	AD	0.288042	0.773315	0.0104744	0.00184739	2	2	0.96101
ENSG00000116459	ATP5F1	AD	0.287847	0.773464	0.00893765	0.0042072	22	22	0.961043
ENSG00000166173	LARP6	AD	-0.2878	0.7735	0.087643	2.62918e-20	19	20	0.961043
ENSG00000255650	FAM222A-AS1	AD	-0.287779	0.773516	0.00291772	0.102326	14	14	0.961043
ENSG00000267756	AC006557.4	AD	0.28774	0.773546	0.0125921	0.000651927	12	12	0.961043
ENSG00000204248	COL11A2	AD	0.287402	0.773805	0.0478491	1.79436e-11	85	94	0.961257
ENSG00000257494	AC004217.2	AD	-0.287295	0.773886	0.000943917	0.352943	12	12	0.961257
ENSG00000267026	AL136084.2	AD	-0.287267	0.773908	0.00021956	0.65429	8	8	0.961257
ENSG00000082512	TRAF5	AD	0.287206	0.773954	0.0742832	2.6915e-17	21	21	0.961257
ENSG00000169836	TACR3	AD	0.28718	0.773975	0.156718	1.06923e-36	82	83	0.961257
ENSG00000255455	AP003486.1	AD	0.286971	0.774134	0.30567	4.6372e-79	81	87	0.961294
ENSG00000179886	TIGD5	AD	0.286953	0.774149	0.0052656	0.0282074	2	2	0.961294
ENSG00000080947	CROCCP3	AD	0.286796	0.774269	0.029934	1.33874e-07	19	19	0.961294
ENSG00000174996	KLC2	AD	0.286752	0.774302	0.00351076	0.0727147	19	19	0.961294
ENSG00000243414	TICAM2	AD	0.28675	0.774304	0.0132061	0.000482237	37	39	0.961294
ENSG00000266289	AC012213.3	AD	-0.286678	0.774359	0.0578887	1.22898e-13	23	26	0.961294
ENSG00000162413	KLHL21	AD	0.286548	0.774458	0.0173746	5.81877e-05	12	12	0.961294
ENSG00000168874	ATOH8	AD	0.286498	0.774497	0.00266928	0.117664	39	39	0.961294
ENSG00000123200	ZC3H13	AD	0.286477	0.774513	0.037682	2.66982e-09	29	31	0.961294
ENSG00000186280	KDM4D	AD	-0.286472	0.774516	0	1	18	19	0.961294
ENSG00000204176	SYT15	AD	0.286149	0.774764	0.0500512	4.70945e-12	18	30	0.961393
ENSG00000164305	CASP3	AD	0.286118	0.774788	0.0446792	8.28531e-11	16	16	0.961393
ENSG00000144455	SUMF1	AD	-0.28611	0.774794	0.261269	1.97255e-65	36	37	0.961393
ENSG00000071246	VASH1	AD	-0.2861	0.774802	0.0286737	2.42652e-07	12	13	0.961393
ENSG00000259855	AC007749.1	AD	-0.285841	0.775	0.0018289	0.194992	1	1	0.961525
ENSG00000115942	ORC2	AD	-0.285777	0.775049	0.0177588	5.09107e-05	10	10	0.961525
ENSG00000267543	AC015802.3	AD	0.285761	0.775061	0.0308023	8.13028e-08	36	37	0.961525
ENSG00000100324	TAB1	AD	0.285589	0.775193	9.9263e-05	0.763605	5	5	0.961625
ENSG00000250969	AC097658.2	AD	-0.285434	0.775311	7.5951e-05	0.792873	7	7	0.961669
ENSG00000140265	ZSCAN29	AD	-0.285346	0.775379	0.335126	9.59206e-89	23	24	0.961669
ENSG00000159592	GPBP1L1	AD	0.285298	0.775416	0.063615	4.5516e-15	8	8	0.961669
ENSG00000147485	PXDNL	AD	-0.285187	0.775501	0.0108879	0.00149851	36	37	0.961669
ENSG00000203858	HSD3BP2	AD	0.285104	0.775564	8.42491e-07	0.977971	2	2	0.961669
ENSG00000215127	SYT14P1	AD	-0.285045	0.775609	0.0857986	6.42311e-20	7	7	0.961669
ENSG00000111775	COX6A1	AD	0.285026	0.775624	0.123113	1.60581e-28	24	24	0.961669
ENSG00000262089	AC040977.1	AD	-0.285007	0.775639	0.00184021	0.194339	9	9	0.961669
ENSG00000215859	PDZK1P1	AD	0.284899	0.775721	0.0234762	3.0079e-06	35	45	0.961708
ENSG00000156384	SFR1	AD	-0.284777	0.775815	1.35267e-06	0.972012	3	3	0.961709
ENSG00000136866	ZFP37	AD	-0.284764	0.775825	0.143597	1.98177e-33	41	43	0.961709
ENSG00000091409	ITGA6	AD	-0.284676	0.775892	0.0632295	7.22068e-15	20	22	0.961729
ENSG00000201289	RN7SKP76	AD	-0.284505	0.776023	0.00294121	0.100575	8	8	0.961828
ENSG00000182325	FBXL6	AD	0.284275	0.7762	0.0135383	0.000411683	1	2	0.961984
ENSG00000198754	OXCT2	AD	-0.284065	0.77636	0.21834	3.9122e-53	38	41	0.962036
ENSG00000214022	REPIN1	AD	-0.28383	0.776541	0.186385	1.63748e-44	37	40	0.962036
ENSG00000248115	AC023154.1	AD	-0.283813	0.776553	4.22745e-06	0.95048	4	4	0.962036
ENSG00000128928	IVD	AD	0.28376	0.776594	0.422574	3.59016e-122	42	44	0.962036
ENSG00000235933	LINC01779	AD	-0.283753	0.7766	0.000111166	0.74978	1	1	0.962036
ENSG00000237217	AC008074.2	AD	0.283622	0.7767	0.00248443	0.131752	1	1	0.962036
ENSG00000272865	AL591686.2	AD	-0.28354	0.776763	0.111778	8.96101e-26	14	14	0.962036
ENSG00000258561	AL359232.1	AD	-0.283334	0.776921	0.0200897	1.64647e-05	15	18	0.962036
ENSG00000259985	AC017100.1	AD	-0.283323	0.776929	0.000552275	0.477579	2	2	0.962036
ENSG00000174715	AC020890.1	AD	0.283295	0.776951	0.00238849	0.140135	2	2	0.962036
ENSG00000248569	AC026410.3	AD	-0.283238	0.776994	0.00803012	0.00641402	2	3	0.962036
ENSG00000172888	ZNF621	AD	-0.283231	0.777	0.000566647	0.472634	1	1	0.962036
ENSG00000231381	RNF2P1	AD	-0.283206	0.777019	0.0636695	6.69586e-15	14	15	0.962036
ENSG00000143479	DYRK3	AD	-0.283181	0.777038	6.99776e-06	0.937539	7	9	0.962036
ENSG00000246640	PICART1	AD	0.283109	0.777093	0.005756	0.0213864	6	7	0.962036
ENSG00000164346	NSA2	AD	0.283066	0.777126	0.715023	2.48568e-307	52	52	0.962036
ENSG00000167081	PBX3	AD	0.283054	0.777136	0.0620428	1.3046e-14	25	25	0.962036
ENSG00000172269	DPAGT1	AD	0.282916	0.777241	0.0499462	6.37343e-12	24	30	0.962036
ENSG00000132357	CARD6	AD	0.28291	0.777246	4.85524e-05	0.834049	8	8	0.962036
ENSG00000109762	SNX25	AD	0.282882	0.777267	0.072278	7.71332e-17	16	17	0.962036
ENSG00000117461	PIK3R3	AD	0.282805	0.777326	0.0665867	1.66286e-15	38	39	0.962045
ENSG00000234373	SNX18P7	AD	0.282656	0.777441	0.0683342	6.75086e-16	30	34	0.962085
ENSG00000143919	CAMKMT	AD	-0.282629	0.777461	2.03323e-06	0.965697	30	30	0.962085
ENSG00000171492	LRRC8D	AD	0.282486	0.777571	0.0136411	0.000396508	17	17	0.962157
ENSG00000260382	AC087481.1	AD	0.282204	0.777787	0.0761932	7.79126e-18	9	19	0.962362
ENSG00000083845	RPS5	AD	0.281959	0.777975	0.106341	1.44938e-24	15	15	0.962531
ENSG00000224387	AL139246.1	AD	0.281591	0.778257	0.0175846	5.46986e-05	6	7	0.962649
ENSG00000185522	LMNTD2	AD	-0.281584	0.778262	4.57748e-05	0.838427	2	2	0.962649
ENSG00000135392	DNAJC14	AD	-0.281546	0.778292	0.000435776	0.527928	16	17	0.962649
ENSG00000270171	AL359881.3	AD	0.281432	0.778379	0.152561	8.82793e-36	22	22	0.962649
ENSG00000147854	UHRF2	AD	0.281367	0.778429	0.00428222	0.0471993	10	11	0.962649
ENSG00000106258	CYP3A5	AD	0.281342	0.778448	0.0156059	0.000146272	20	20	0.962649
ENSG00000203857	HSD3B1	AD	0.281107	0.778628	0.000787672	0.39438	5	6	0.962649
ENSG00000003989	SLC7A2	AD	0.281062	0.778663	0.159826	2.16141e-37	90	93	0.962649
ENSG00000227268	KLLN	AD	-0.281028	0.778689	2.23317e-08	0.996216	24	26	0.962649
ENSG00000205959	AC105345.1	AD	0.281016	0.778698	0.268011	3.09677e-67	38	41	0.962649
ENSG00000089351	GRAMD1A	AD	-0.280856	0.778821	0.249285	1.14142e-61	41	43	0.962649
ENSG00000144043	TEX261	AD	-0.280742	0.778908	0.126695	2.28565e-29	29	31	0.962649
ENSG00000125459	MSTO1	AD	0.280701	0.778939	0.00303718	0.0959028	11	11	0.962649
ENSG00000117318	ID3	AD	-0.280611	0.779009	0.000121487	0.739927	2	2	0.962649
ENSG00000251164	HULC	AD	-0.28061	0.77901	0.00482665	0.0350306	12	12	0.962649
ENSG00000121057	AKAP1	AD	0.280598	0.779018	0.235791	5.08594e-58	14	16	0.962649
ENSG00000057704	TMCC3	AD	-0.280572	0.779039	0.0488101	1.1242e-11	74	76	0.962649
ENSG00000176485	PLA2G16	AD	-0.280563	0.779046	0.167538	1.86604e-39	5	6	0.962649
ENSG00000105229	PIAS4	AD	0.280467	0.779119	0.0119845	0.000907864	11	11	0.962649
ENSG00000272086	AC025181.2	AD	0.280445	0.779136	0.00613777	0.0174349	39	40	0.962649
ENSG00000177628	GBA	AD	0.280393	0.779176	0.0105022	0.00187801	7	7	0.962649
ENSG00000270096	AC078795.2	AD	0.280363	0.779199	6.01364e-05	0.815126	3	3	0.962649
ENSG00000176986	SEC24C	AD	-0.280222	0.779307	0.0212373	8.85335e-06	24	26	0.962664
ENSG00000250668	LINC02123	AD	0.280145	0.779367	0.0013501	0.266081	35	36	0.962664
ENSG00000140009	ESR2	AD	-0.280089	0.779409	0.00164661	0.218599	18	18	0.962664
ENSG00000141627	DYM	AD	0.279958	0.77951	0.0464356	3.72454e-11	22	22	0.962664
ENSG00000234631	AL162407.1	AD	0.279911	0.779545	9.26908e-08	0.992672	5	5	0.962664
ENSG00000055732	MCOLN3	AD	0.279841	0.7796	0.217325	5.814e-53	82	84	0.962664
ENSG00000242612	DECR2	AD	-0.279796	0.779634	0.151998	1.2292e-35	46	49	0.962664
ENSG00000204909	SPINK9	AD	0.279715	0.779696	0.195928	4.07435e-47	11	11	0.962664
ENSG00000272506	AL357078.3	AD	0.27971	0.7797	1.33485e-05	0.912348	1	1	0.962664
ENSG00000272008	AL139274.2	AD	-0.279678	0.779724	0.0576599	1.30679e-13	25	25	0.962664
ENSG00000205505	AC006014.10	AD	0.279362	0.779967	0.0368396	4.25578e-09	2	3	0.962804
ENSG00000179832	MROH1	AD	-0.279347	0.779979	0.00179453	0.200551	15	17	0.962804
ENSG00000214988	RPL7AP26	AD	-0.279319	0.78	0.00265124	0.118771	1	1	0.962804
ENSG00000164879	CA3	AD	-0.279263	0.780043	0.070955	9.83203e-17	9	10	0.962804
ENSG00000154310	TNIK	AD	0.279059	0.780199	0.0169489	7.11824e-05	23	23	0.962845
ENSG00000116679	IVNS1ABP	AD	-0.279051	0.780206	0.0163125	9.60588e-05	4	4	0.962845
ENSG00000269609	RPARP-AS1	AD	-0.279019	0.78023	0.324871	1.2169e-85	33	34	0.962845
ENSG00000240038	AMY2B	AD	0.278863	0.78035	0.137842	4.00912e-32	12	12	0.96293
ENSG00000273373	AL355488.2	AD	-0.278769	0.780422	0.00691485	0.0115859	11	11	0.962955
ENSG00000154001	PPP2R5E	AD	0.278634	0.780525	0.0338402	1.75194e-08	12	12	0.962982
ENSG00000154188	ANGPT1	AD	-0.278573	0.780572	0.00944999	0.00319814	10	10	0.962982
ENSG00000138760	SCARB2	AD	0.278396	0.780709	0.212348	3.00445e-51	66	68	0.962982
ENSG00000174579	MSL2	AD	0.27839	0.780713	6.93122e-05	0.80161	4	4	0.962982
ENSG00000273097	RP11-219C20.3	AD	-0.278334	0.780756	0.00103072	0.332737	10	10	0.962982
ENSG00000239219	AC008040.1	AD	-0.278296	0.780785	0.347274	4.17628e-93	94	94	0.962982
ENSG00000148399	DPH7	AD	0.278256	0.780816	0.000386549	0.552081	11	12	0.962982
ENSG00000263326	AC133552.4	AD	-0.278205	0.780855	5.23636e-05	0.827649	14	15	0.962982
ENSG00000177462	OR2T8	AD	0.278113	0.780926	0.01822	3.69766e-05	56	60	0.962987
ENSG00000177098	SCN4B	AD	0.277951	0.78105	0.0513867	3.14375e-12	10	11	0.962987
ENSG00000178115	GOLGA8Q	AD	0.277942	0.781057	0.000666361	0.435784	18	38	0.962987
ENSG00000109805	NCAPG	AD	0.277856	0.781123	0.000925719	0.356686	4	5	0.962987
ENSG00000037897	METTL1	AD	0.277852	0.781126	0.000465127	0.51227	26	26	0.962987
ENSG00000253805	AC245164.1	AD	-0.277697	0.781245	0.00290396	0.102209	53	58	0.962987
ENSG00000068831	RASGRP2	AD	-0.277629	0.781297	0.00559908	0.0235573	3	4	0.962987
ENSG00000168280	KIF5C	AD	-0.277597	0.781322	0.00725058	0.00996942	3	3	0.962987
ENSG00000216809	AL589993.1	AD	-0.277558	0.781352	0.00274691	0.111546	10	10	0.962987
ENSG00000183675	PTPN20B	AD	0.277523	0.781378	0.104887	3.03436e-24	18	44	0.962987
ENSG00000271830	AC012213.4	AD	0.277465	0.781423	0.0173555	6.32639e-05	3	4	0.962987
ENSG00000215421	ZNF407	AD	-0.277125	0.781684	0.137288	3.86439e-32	17	18	0.963187
ENSG00000134056	MRPS36	AD	0.276985	0.781792	0.000133733	0.72763	5	5	0.963187
ENSG00000110888	CAPRIN2	AD	0.276888	0.781866	0.235222	2.22505e-57	35	37	0.963187
ENSG00000147601	TERF1	AD	0.27677	0.781957	0.0323982	3.92782e-08	29	30	0.963187
ENSG00000134612	FOLH1B	AD	-0.276728	0.781989	0.00486415	0.0344997	2	2	0.963187
ENSG00000261687	AC068724.2	AD	-0.27672	0.781995	0.00732117	0.00931064	2	2	0.963187
ENSG00000197284	RP11-589F5.3	AD	0.276636	0.78206	0.0238177	2.54891e-06	20	26	0.963187
ENSG00000227583	RPS3AP37	AD	-0.276565	0.782114	0.000125368	0.734763	20	20	0.963187
ENSG00000187726	DNAJB13	AD	0.276466	0.78219	0.00689474	0.0116888	5	5	0.963187
ENSG00000153391	INO80C	AD	-0.276463	0.782193	0.00717985	0.0103362	4	4	0.963187
ENSG00000172404	DNAJB7	AD	-0.276402	0.782239	7.57427e-05	0.792779	3	3	0.963187
ENSG00000241962	AC079447.1	AD	-0.276375	0.78226	0.00260056	0.122259	3	3	0.963187
ENSG00000175376	EIF1AD	AD	0.27623	0.782372	0.0498614	5.61383e-12	12	12	0.963187
ENSG00000169814	BTD	AD	-0.276217	0.782381	0.00222638	0.152928	6	7	0.963187
ENSG00000243423	AC004223.1	AD	-0.276054	0.782507	0.0106715	0.00176076	18	18	0.963187
ENSG00000197262	CCL4L2	AD	-0.276027	0.782527	0.105501	8.72765e-25	44	55	0.963187
ENSG00000138722	MMRN1	AD	0.275917	0.782611	0.131991	8.94086e-31	29	30	0.963187
ENSG00000254582	PSMA2P1	AD	-0.275829	0.782679	0.000486868	0.505861	12	12	0.963187
ENSG00000196867	ZFP28	AD	0.275748	0.782742	0.0841417	1.3132e-19	10	10	0.963187
ENSG00000237575	PYY2	AD	-0.275707	0.782773	0.00500582	0.0322748	33	35	0.963187
ENSG00000070831	CDC42	AD	-0.27564	0.782824	0.0108995	0.00152093	36	40	0.963187
ENSG00000143669	LYST	AD	0.275596	0.782858	0.020716	1.20311e-05	56	58	0.963187
ENSG00000213186	TRIM59	AD	0.275567	0.78288	0.0526566	1.79532e-12	18	18	0.963187
ENSG00000178403	NEUROG2	AD	-0.275566	0.782882	0.020299	1.34482e-05	9	9	0.963187
ENSG00000204252	HLA-DOA	AD	0.27552	0.782917	0.0256391	1.07265e-06	8	9	0.963187
ENSG00000132386	SERPINF1	AD	-0.27551	0.782924	0.252473	5.1449e-63	26	26	0.963187
ENSG00000164035	EMCN	AD	0.275449	0.782971	0.0238063	2.61278e-06	88	89	0.963187
ENSG00000230555	AL450326.1	AD	-0.27519	0.78317	0.280902	5.60387e-71	33	33	0.963292
ENSG00000224014	AL390728.3	AD	0.275185	0.783174	0.00236684	0.140401	3	3	0.963292
ENSG00000124251	TP53TG5	AD	0.275138	0.783211	0.000558354	0.473894	32	34	0.963292
ENSG00000198218	QRICH1	AD	0.275014	0.783305	0.0291899	1.89719e-07	12	12	0.963345
ENSG00000233975	AL445490.2	AD	0.274787	0.78348	0.000201505	0.66862	4	4	0.963464
ENSG00000106868	SUSD1	AD	-0.274755	0.783505	0.460356	1.43923e-137	60	61	0.963464
ENSG00000242412	DBIL5P2	AD	-0.274631	0.7836	1.82165e-05	0.897819	1	1	0.963518
ENSG00000197714	ZNF460	AD	-0.274546	0.783665	0.0203727	1.38234e-05	16	16	0.963535
ENSG00000261136	AC023908.3	AD	0.274465	0.783728	0.0153052	0.000169622	13	14	0.963549
ENSG00000272379	AL008729.2	AD	0.274305	0.78385	0.0170822	6.5178e-05	11	11	0.963637
ENSG00000140350	ANP32A	AD	0.27411	0.784	0.00434438	0.0462321	1	1	0.963751
ENSG00000186998	EMID1	AD	-0.274051	0.784046	0.0254895	1.18358e-06	48	48	0.963751
ENSG00000184497	TMEM255B	AD	0.273962	0.784114	0.117246	3.83843e-27	15	16	0.963754
ENSG00000142920	AZIN2	AD	0.273914	0.784151	0.10579	1.47673e-24	54	55	0.963754
ENSG00000143847	PPFIA4	AD	-0.273843	0.784205	0.0507528	3.98635e-12	15	15	0.963757
ENSG00000099992	TBC1D10A	AD	0.273576	0.784411	0.00014806	0.710327	2	2	0.9639
ENSG00000100916	BRMS1L	AD	0.273474	0.784489	0.00450119	0.0415999	24	25	0.9639
ENSG00000213225	NOC2LP1	AD	0.273432	0.784521	0.0313434	6.49623e-08	12	12	0.9639
ENSG00000213073	AL353625.1	AD	0.273367	0.784571	0.0108449	0.00155173	8	9	0.9639
ENSG00000177721	ANXA2R	AD	0.273358	0.784578	0.000506384	0.495812	18	18	0.9639
ENSG00000127472	PLA2G5	AD	0.273274	0.784643	0.214596	6.0621e-52	24	28	0.963904
ENSG00000107771	CCSER2	AD	-0.273216	0.784687	0.147451	2.74375e-34	94	96	0.963904
ENSG00000205929	C21orf62	AD	-0.273094	0.784781	0.00307253	0.0933417	5	5	0.963904
ENSG00000130612	CYP2G1P	AD	-0.273037	0.784825	0.00604249	0.0185191	13	14	0.963904
ENSG00000162076	FLYWCH2	AD	0.273019	0.784838	0.0272169	4.73511e-07	7	7	0.963904
ENSG00000007516	BAIAP3	AD	-0.272718	0.78507	0.392674	1.69852e-109	20	20	0.964126
ENSG00000231952	DPY19L1P2	AD	-0.272462	0.785267	0.000151905	0.708801	8	8	0.964215
ENSG00000266498	AC055811.3	AD	-0.272441	0.785283	0.000178819	0.686216	12	12	0.964215
ENSG00000171208	NETO2	AD	-0.272344	0.785357	0.040835	5.66739e-10	14	14	0.964215
ENSG00000271918	AC034236.2	AD	0.272161	0.785499	0.0458166	4.57705e-11	19	21	0.964215
ENSG00000271858	CYB561D2	AD	0.272159	0.7855	0.000631511	0.44786	1	1	0.964215
ENSG00000084073	ZMPSTE24	AD	0.272025	0.785603	0.113775	1.76852e-26	7	8	0.964215
ENSG00000154734	ADAMTS1	AD	-0.27188	0.785714	4.94674e-06	0.947405	18	19	0.964215
ENSG00000271752	AC112187.3	AD	-0.271775	0.785795	0.017426	6.06538e-05	7	7	0.964215
ENSG00000257069	KCNK4-TEX40	AD	0.27172	0.785837	0.00502736	0.0319884	9	9	0.964215
ENSG00000173068	BNC2	AD	-0.271717	0.78584	0.0108696	0.00156091	27	28	0.964215
ENSG00000095464	PDE6C	AD	-0.271698	0.785854	0.0025013	0.129642	30	30	0.964215
ENSG00000251432	AC108062.1	AD	0.271664	0.785881	2.2349e-06	0.96402	4	4	0.964215
ENSG00000184076	UQCR10	AD	0.271528	0.785985	0.00079704	0.394554	18	18	0.964215
ENSG00000105321	CCDC9	AD	-0.271512	0.785997	0.00119099	0.297355	8	10	0.964215
ENSG00000121316	PLBD1	AD	0.271494	0.786011	0.0550342	4.58849e-13	13	14	0.964215
ENSG00000254768	AC104009.1	AD	0.271274	0.786181	0.00630985	0.0148552	6	6	0.964215
ENSG00000140553	UNC45A	AD	0.271269	0.786184	0.022821	4.11658e-06	35	36	0.964215
ENSG00000114626	ABTB1	AD	0.271194	0.786242	0.00011649	0.744498	15	15	0.964215
ENSG00000224479	AC104162.1	AD	-0.271128	0.786293	8.21339e-05	0.782722	3	4	0.964215
ENSG00000104946	TBC1D17	AD	-0.271117	0.786301	9.06573e-05	0.773856	5	5	0.964215
ENSG00000261478	AC013391.3	AD	0.27109	0.786321	0.358592	1.10463e-97	39	41	0.964215
ENSG00000260686	AC008669.1	AD	0.271011	0.786383	0.0391409	1.32189e-09	19	19	0.964215
ENSG00000248008	NRAV	AD	0.270947	0.786432	0.0283652	2.45942e-07	35	40	0.964215
ENSG00000165810	BTNL9	AD	-0.270921	0.786452	0.202894	1.05371e-48	63	65	0.964215
ENSG00000132274	TRIM22	AD	-0.270878	0.786485	0.100728	3.06656e-23	45	48	0.964215
ENSG00000227107	AC104667.1	AD	0.270846	0.78651	0.0026454	0.120255	13	13	0.964215
ENSG00000261292	AC110491.1	AD	0.270764	0.786573	0.00375495	0.0629154	5	5	0.964215
ENSG00000172572	PDE3A	AD	0.270648	0.786662	0.16562	6.62227e-39	82	85	0.964215
ENSG00000166341	DCHS1	AD	0.270228	0.786985	0.199235	7.49208e-48	69	70	0.964215
ENSG00000136099	PCDH8	AD	0.27018	0.787022	0.00501641	0.0320874	9	9	0.964215
ENSG00000271978	AL359643.2	AD	-0.270044	0.787126	0.0581407	9.58431e-14	37	39	0.964215
ENSG00000251442	LINC01094	AD	-0.270017	0.787147	0.000337819	0.578834	5	5	0.964215
ENSG00000125772	GPCPD1	AD	0.269897	0.787239	0.00738162	0.00925999	4	4	0.964215
ENSG00000105325	FZR1	AD	0.269864	0.787265	0.0584861	7.78244e-14	23	24	0.964215
ENSG00000254048	AC105150.1	AD	-0.26978	0.78733	0.00339995	0.0766866	14	16	0.964215
ENSG00000187323	DCC	AD	0.269584	0.78748	0.0432575	1.88927e-10	53	54	0.964215
ENSG00000115896	PLCL1	AD	0.269488	0.787554	0.0293982	1.69631e-07	25	25	0.964215
ENSG00000163958	ZDHHC19	AD	-0.269439	0.787592	0.00186429	0.190812	46	53	0.964215
ENSG00000196535	MYO18A	AD	0.269399	0.787623	5.39595e-05	0.824193	7	8	0.964215
ENSG00000115232	ITGA4	AD	-0.26939	0.78763	0.063128	9.43216e-15	59	59	0.964215
ENSG00000204256	BRD2	AD	0.269277	0.787716	0.022288	5.10861e-06	14	15	0.964215
ENSG00000250159	AC106791.1	AD	0.269163	0.787805	0.000454314	0.516965	53	57	0.964215
ENSG00000223500	AC083862.1	AD	-0.269146	0.787817	0.000142358	0.719074	7	8	0.964215
ENSG00000185883	ATP6V0C	AD	0.268967	0.787955	0.00150518	0.239667	11	11	0.964215
ENSG00000094880	CDC23	AD	-0.268929	0.787985	0.0276413	3.84791e-07	31	33	0.964215
ENSG00000261121	LINC02473	AD	-0.26891	0.787999	0.00913397	0.00380339	6	6	0.964215
ENSG00000168306	ACOX2	AD	-0.268822	0.788067	0.033268	2.38015e-08	39	42	0.964215
ENSG00000243234	AC010326.1	AD	0.268786	0.788094	0.028701	2.31109e-07	15	16	0.964215
ENSG00000023228	NDUFS1	AD	0.268692	0.788167	0.203341	1.2902e-48	40	41	0.964215
ENSG00000256980	KHDC1L	AD	-0.26853	0.788292	0.0260055	7.15621e-07	8	8	0.964215
ENSG00000230945	LINC01507	AD	0.268528	0.788293	4.00732e-06	0.9519	25	26	0.964215
ENSG00000173621	LRFN4	AD	0.268495	0.788318	0.000785287	0.397466	18	18	0.964215
ENSG00000007174	DNAH9	AD	0.268239	0.788515	0.120735	5.94765e-28	14	14	0.964215
ENSG00000188322	SBK1	AD	-0.268224	0.788527	2.52472e-06	0.961504	31	38	0.964215
ENSG00000198746	GPATCH3	AD	0.268155	0.78858	0.000136485	0.724562	21	21	0.964215
ENSG00000079156	OSBPL6	AD	0.268152	0.788582	0.0237883	2.68396e-06	18	18	0.964215
ENSG00000188522	FAM83G	AD	0.268143	0.788589	0.0153318	0.000162413	7	7	0.964215
ENSG00000173678	SPDYE2B	AD	0.268113	0.788612	0.00529527	0.0279218	18	24	0.964215
ENSG00000203276	AL353898.2	AD	-0.267995	0.788704	0.00229936	0.145839	21	23	0.964215
ENSG00000251600	AC139713.2	AD	0.267979	0.788716	0.190877	1.1337e-45	45	50	0.964215
ENSG00000135114	OASL	AD	-0.267896	0.788779	0	1	11	15	0.964215
ENSG00000248309	MEF2C-AS1	AD	0.267841	0.788822	0.0258442	9.74853e-07	6	6	0.964215
ENSG00000135617	PRADC1	AD	-0.267785	0.788864	0.132573	4.72407e-31	25	25	0.964215
ENSG00000255468	AP001107.9	AD	0.267785	0.788865	0.000611575	0.455841	5	5	0.964215
ENSG00000105472	CLEC11A	AD	-0.267776	0.788872	0.0256551	9.99336e-07	2	2	0.964215
ENSG00000089159	PXN	AD	0.267637	0.788979	0.0301274	1.05911e-07	3	4	0.964215
ENSG00000270177	AC104109.2	AD	-0.267398	0.789162	3.18356e-05	0.865625	4	4	0.964215
ENSG00000224805	LINC00853	AD	0.267305	0.789234	0.000284093	0.610306	5	5	0.964215
ENSG00000137033	IL33	AD	0.267165	0.789342	0.23517	6.41397e-59	54	56	0.964215
ENSG00000079459	FDFT1	AD	0.267126	0.789372	0.000178833	0.685473	42	42	0.964215
ENSG00000033122	LRRC7	AD	0.267072	0.789414	0.0192759	2.34504e-05	25	25	0.964215
ENSG00000150394	CDH8	AD	0.267027	0.789448	0.0260151	9.0292e-07	26	29	0.964215
ENSG00000228981	AC097658.1	AD	0.266988	0.789478	3.15731e-05	0.865788	4	4	0.964215
ENSG00000204406	MBD5	AD	-0.266961	0.789499	6.91459e-05	0.802307	4	4	0.964215
ENSG00000177663	IL17RA	AD	-0.2669	0.789546	0.310528	3.03809e-81	34	35	0.964215
ENSG00000198894	CIPC	AD	0.266831	0.789599	0.18398	8.55284e-44	20	21	0.964215
ENSG00000231534	FBXO36-IT1	AD	-0.266726	0.78968	0.00015041	0.711097	5	5	0.964215
ENSG00000187555	USP7	AD	0.266687	0.789711	0.00531916	0.027329	63	66	0.964215
ENSG00000099995	SF3A1	AD	0.266642	0.789745	0.00138786	0.260666	12	13	0.964215
ENSG00000236823	AL035691.1	AD	-0.266636	0.789749	0.000316927	0.589834	13	13	0.964215
ENSG00000108469	RECQL5	AD	0.266603	0.789775	0.046851	2.38317e-11	5	5	0.964215
ENSG00000264057	AC103810.1	AD	-0.266465	0.789881	0.00043669	0.526374	2	2	0.964215
ENSG00000239614	HMGN1P7	AD	0.266372	0.789953	0.000932321	0.353225	16	17	0.964215
ENSG00000138756	BMP2K	AD	-0.266278	0.790025	0.0405321	7.46797e-10	23	26	0.964215
ENSG00000180938	ZNF572	AD	-0.266181	0.7901	3.48001e-05	0.858734	1	1	0.964215
ENSG00000227781	GLUD1P2	AD	0.266033	0.790214	0.0867129	8.65792e-21	9	19	0.964215
ENSG00000102763	VWA8	AD	0.265989	0.790247	0.267081	2.60491e-67	60	60	0.964215
ENSG00000198879	SFMBT2	AD	-0.265986	0.79025	0.0926539	1.97931e-21	52	54	0.964215
ENSG00000265749	AC135178.3	AD	-0.265842	0.790361	0.00790237	0.00687152	3	3	0.964215
ENSG00000115685	PPP1R7	AD	-0.265766	0.790419	0.0218615	6.73328e-06	11	11	0.964215
ENSG00000092010	PSME1	AD	0.265654	0.790506	0.0220809	5.6264e-06	6	7	0.964215
ENSG00000099942	CRKL	AD	-0.265648	0.79051	0.134846	8.10662e-32	21	22	0.964215
ENSG00000234616	JRK	AD	0.265614	0.790537	0.642389	3.18412e-246	30	35	0.964215
ENSG00000228544	CCDC183-AS1	AD	0.265604	0.790544	0.078755	2.90256e-18	20	20	0.964215
ENSG00000126391	FRMD8	AD	-0.265409	0.790694	0.000258056	0.627304	5	5	0.964215
ENSG00000145604	SKP2	AD	0.265374	0.790722	0.0990193	5.45918e-23	7	7	0.964215
ENSG00000123374	CDK2	AD	0.265354	0.790736	2.5582e-06	0.961517	8	8	0.964215
ENSG00000005020	SKAP2	AD	-0.265352	0.790738	0.164077	5.29144e-39	15	16	0.964215
ENSG00000103194	USP10	AD	0.265347	0.790742	0.0107046	0.00165825	23	25	0.964215
ENSG00000139220	PPFIA2	AD	-0.265185	0.790867	0.053514	1.05204e-12	35	36	0.964215
ENSG00000204381	LAYN	AD	-0.264939	0.791057	0.316107	1.32973e-82	15	16	0.964215
ENSG00000253746	AC091182.2	AD	0.264934	0.79106	0.0147795	0.000195739	5	6	0.964215
ENSG00000164674	SYTL3	AD	-0.264908	0.79108	0.022337	4.98417e-06	13	13	0.964215
ENSG00000241316	SUCLG2-AS1	AD	0.264847	0.791128	0.350791	1.58798e-95	20	21	0.964215
ENSG00000026652	AGPAT4	AD	0.264843	0.791131	0.0902048	8.07473e-21	15	19	0.964215
ENSG00000115423	DNAH6	AD	0.264803	0.791161	0.02667	6.34505e-07	24	25	0.964215
ENSG00000205060	SLC35B4	AD	0.26466	0.791272	0.00496617	0.0321664	28	30	0.964215
ENSG00000196674	Z98881.1	AD	-0.264651	0.791279	0.00052034	0.490205	12	12	0.964215
ENSG00000155287	SLC25A28	AD	0.264533	0.791369	0.000415609	0.538389	7	7	0.964215
ENSG00000265417	AP005119.2	AD	0.26433	0.791526	0.0231265	3.75373e-06	2	2	0.964215
ENSG00000142784	WDTC1	AD	-0.26427	0.791572	0.000810636	0.390022	5	5	0.964215
ENSG00000213023	SYT3	AD	-0.2642	0.791626	0.0195116	2.14348e-05	15	16	0.964215
ENSG00000078401	EDN1	AD	-0.264007	0.791774	0.00614467	0.0175678	17	18	0.964215
ENSG00000217094	PPIAP31	AD	-0.263795	0.791938	0.000342369	0.57603	2	2	0.964215
ENSG00000198690	FAN1	AD	0.26378	0.791949	0.238498	1.44466e-58	14	20	0.964215
ENSG00000111237	VPS29	AD	-0.26378	0.79195	0.0628277	8.1148e-15	12	12	0.964215
ENSG00000099308	MAST3	AD	0.263727	0.79199	0.000593069	0.460331	13	13	0.964215
ENSG00000092853	CLSPN	AD	0.263714	0.792	0.00045467	0.519671	1	1	0.964215
ENSG00000198478	SH3BGRL2	AD	-0.263655	0.792046	0.327727	1.00658e-87	25	25	0.964215
ENSG00000223505	AC114402.1	AD	-0.26362	0.792073	0.00989239	0.00254286	3	3	0.964215
ENSG00000223356	AL590666.1	AD	-0.263585	0.7921	0.00210986	0.165388	1	1	0.964215
ENSG00000214967	NPIPA7	AD	0.263563	0.792116	0.00360336	0.0679116	47	51	0.964215
ENSG00000130433	CACNG6	AD	0.263479	0.792181	0.00062221	0.450946	5	5	0.964215
ENSG00000163959	SLC51A	AD	-0.263359	0.792274	0.00293759	0.101057	8	9	0.964215
ENSG00000270557	AC013731.1	AD	0.263325	0.7923	2.00517e-05	0.892503	1	1	0.964215
ENSG00000165097	KDM1B	AD	0.26328	0.792335	0.116738	2.84338e-27	10	10	0.964215
ENSG00000185339	TCN2	AD	-0.263203	0.792394	0.1641	1.65875e-38	55	57	0.964215
ENSG00000134986	NREP	AD	0.2632	0.792397	0.143477	2.65476e-33	30	31	0.964215
ENSG00000170647	TMEM133	AD	0.263163	0.792425	0.0373719	3.17186e-09	34	35	0.964215
ENSG00000170276	HSPB2	AD	-0.262996	0.792554	0.0174618	5.55461e-05	9	9	0.964215
ENSG00000204267	TAP2	AD	-0.262967	0.792576	0.021323	7.68048e-06	33	35	0.964215
ENSG00000144642	RBMS3	AD	0.262866	0.792654	0.0587605	8.01862e-14	9	11	0.964215
ENSG00000213080	AL354714.2	AD	0.262642	0.792827	0.00272026	0.115339	8	10	0.964215
ENSG00000242756	RHOT1P3	AD	0.262577	0.792876	1.50604e-05	0.906233	45	48	0.964215
ENSG00000132432	SEC61G	AD	0.262542	0.792904	0.070364	1.80885e-16	7	7	0.964215
ENSG00000270292	AC079880.2	AD	0.26248	0.792951	0.0215434	7.40593e-06	14	16	0.964215
ENSG00000164896	FASTK	AD	0.262235	0.79314	0.0837262	1.39205e-19	25	25	0.964215
ENSG00000110719	TCIRG1	AD	0.262213	0.793157	0.0011748	0.300286	16	18	0.964215
ENSG00000271755	AL031118.1	AD	-0.262191	0.793174	0.0567243	2.02387e-13	3	3	0.964215
ENSG00000163050	COQ8A	AD	0.262066	0.793271	0.27979	8.57956e-71	21	21	0.964215
ENSG00000267365	KCNJ2-AS1	AD	0.261972	0.793343	0.0132008	0.000487778	69	70	0.964215
ENSG00000183801	OLFML1	AD	0.26183	0.793453	0.000473967	0.509751	11	11	0.964215
ENSG00000248441	LINC01197	AD	0.261783	0.793489	0.166564	2.18906e-39	45	48	0.964215
ENSG00000249242	TMEM150C	AD	-0.261776	0.793494	0.0871689	3.93637e-20	70	71	0.964215
ENSG00000056050	HPF1	AD	0.261748	0.793516	0.122604	2.26912e-28	21	22	0.964215
ENSG00000078043	PIAS2	AD	0.261741	0.793521	0.0147109	0.000226259	10	10	0.964215
ENSG00000133065	SLC41A1	AD	-0.261723	0.793535	0.00240985	0.137493	14	15	0.964215
ENSG00000173988	LRRC63	AD	-0.261703	0.79355	0.0434333	1.6893e-10	45	46	0.964215
ENSG00000158560	DYNC1I1	AD	-0.2617	0.793553	0.0770692	8.06613e-18	31	32	0.964215
ENSG00000228797	FAM207BP	AD	-0.261684	0.793565	0.00184956	0.193659	52	55	0.964215
ENSG00000215478	CES5AP1	AD	0.261664	0.79358	0.0181579	4.31087e-05	17	24	0.964215
ENSG00000229797	AC140481.1	AD	0.261656	0.793587	0.00612204	0.0177871	10	10	0.964215
ENSG00000153827	TRIP12	AD	0.261597	0.793632	0.0454501	5.45594e-11	47	49	0.964215
ENSG00000145337	PYURF	AD	-0.261575	0.793649	0.000238698	0.639579	15	16	0.964215
ENSG00000225791	TRAM2-AS1	AD	0.261514	0.793696	0.00691329	0.0116394	14	14	0.964215
ENSG00000163009	C2orf48	AD	0.261471	0.793729	0.00394844	0.0575976	87	91	0.964215
ENSG00000169715	MT1E	AD	0.26147	0.79373	0.0702211	2.18397e-16	29	30	0.964215
ENSG00000204335	SP5	AD	-0.261341	0.79383	0.000223025	0.652728	3	3	0.964215
ENSG00000232628	AC092809.2	AD	0.261332	0.793836	7.82664e-05	0.787729	2	2	0.964215
ENSG00000247157	LINC01252	AD	0.261325	0.793842	0.269584	1.06288e-67	58	67	0.964215
ENSG00000131558	EXOC4	AD	-0.261276	0.79388	0.359925	1.74382e-99	38	39	0.964215
ENSG00000105708	ZNF14	AD	0.261274	0.793881	0.281947	4.50054e-72	26	28	0.964215
ENSG00000008516	MMP25	AD	0.261229	0.793916	0.0136368	0.000388377	10	10	0.964215
ENSG00000140280	LYSMD2	AD	0.260939	0.79414	0.00766326	0.00780672	35	37	0.964215
ENSG00000143322	ABL2	AD	-0.260931	0.794145	0.141645	7.40079e-33	35	35	0.964215
ENSG00000146350	TBC1D32	AD	0.260849	0.794209	0.0690566	4.40611e-16	18	18	0.964215
ENSG00000216360	AL136968.1	AD	0.260731	0.7943	7.70075e-05	0.791655	1	1	0.964215
ENSG00000144597	EAF1	AD	0.2607	0.794324	0.0134852	0.000433335	2	2	0.964215
ENSG00000086991	NOX4	AD	-0.260643	0.794368	0.0994819	4.90798e-23	81	88	0.964215
ENSG00000166793	YPEL4	AD	0.260627	0.79438	0.000105782	0.756784	8	8	0.964215
ENSG00000225062	CATIP-AS1	AD	0.260575	0.79442	0.000367146	0.559472	25	25	0.964215
ENSG00000164494	PDSS2	AD	-0.260562	0.79443	0.163489	1.28629e-38	40	44	0.964215
ENSG00000177885	GRB2	AD	0.260436	0.794527	0.048535	1.40927e-11	18	19	0.964215
ENSG00000249565	SERBP1P5	AD	0.260107	0.794781	7.67913e-05	0.79135	3	3	0.964215
ENSG00000100084	HIRA	AD	-0.260083	0.7948	0.00160407	0.224325	1	1	0.964215
ENSG00000153132	CLGN	AD	-0.260046	0.794828	0.27971	1.45793e-71	20	20	0.964215
ENSG00000242247	ARFGAP3	AD	-0.259985	0.794875	0.0342032	1.38088e-08	31	35	0.964215
ENSG00000134480	CCNH	AD	0.259953	0.7949	0.000521893	0.488832	1	1	0.964215
ENSG00000129991	TNNI3	AD	-0.259927	0.79492	0.115181	1.35525e-26	55	70	0.964215
ENSG00000116183	PAPPA2	AD	-0.259915	0.794929	0.0913975	4.72804e-21	43	45	0.964215
ENSG00000182580	EPHB3	AD	0.259843	0.794985	0.00171136	0.209949	17	17	0.964215
ENSG00000151468	CCDC3	AD	-0.259511	0.795241	0.152959	2.14517e-36	120	122	0.964215
ENSG00000146085	MUT	AD	-0.259331	0.79538	0.16091	1.19344e-37	25	25	0.964215
ENSG00000229110	AC006355.1	AD	0.259179	0.795497	0.000645333	0.441447	11	12	0.964215
ENSG00000165895	ARHGAP42	AD	0.259105	0.795554	0.0678138	8.28489e-16	28	28	0.964215
ENSG00000059728	MXD1	AD	-0.259092	0.795564	0.0150579	0.000187065	12	13	0.964215
ENSG00000143398	PIP5K1A	AD	-0.259068	0.795583	0.0396296	1.09167e-09	13	14	0.964215
ENSG00000224080	UBE2FP1	AD	-0.259046	0.7956	0.000369804	0.561054	1	1	0.964215
ENSG00000125485	DDX31	AD	0.259011	0.795627	0.0932601	1.12608e-21	36	37	0.964215
ENSG00000164985	PSIP1	AD	-0.258965	0.795662	0.000189661	0.676333	8	8	0.964215
ENSG00000226833	AC092164.1	AD	-0.258873	0.795734	0.000977127	0.343399	5	5	0.964215
ENSG00000133740	E2F5	AD	0.258812	0.79578	0.00864244	0.00469305	15	15	0.964215
ENSG00000164651	SP8	AD	0.258789	0.795798	0.00616615	0.0172102	24	24	0.964215
ENSG00000226912	ISCA2P1	AD	-0.258712	0.795858	0.000577772	0.468587	71	72	0.964215
ENSG00000261202	Z83847.1	AD	-0.258614	0.795933	0.0195914	2.07191e-05	64	69	0.964215
ENSG00000137288	UQCC2	AD	-0.258592	0.79595	0.0517651	2.78003e-12	25	27	0.964215
ENSG00000104808	DHDH	AD	0.258545	0.795986	0.00863788	0.00482987	11	11	0.964215
ENSG00000132694	ARHGEF11	AD	-0.258541	0.795989	0.00452602	0.0417246	22	22	0.964215
ENSG00000112218	GPR63	AD	0.258457	0.796054	0.156692	1.11776e-36	25	27	0.964215
ENSG00000173744	AGFG1	AD	-0.258323	0.796158	0.0595582	4.74109e-14	4	4	0.964215
ENSG00000100393	EP300	AD	-0.258216	0.79624	0.017591	5.54034e-05	13	13	0.964215
ENSG00000134463	ECHDC3	AD	0.258202	0.796251	0.136721	1.0876e-31	64	67	0.964215
ENSG00000090534	THPO	AD	0.258183	0.796266	0.00255752	0.126048	40	44	0.964215
ENSG00000157873	TNFRSF14	AD	0.258146	0.796294	0.000113462	0.746321	3	3	0.964215
ENSG00000033170	FUT8	AD	0.258119	0.796315	0.0784339	3.1985e-18	34	36	0.964215
ENSG00000267289	AC008752.2	AD	0.258104	0.796327	0.0868557	4.1779e-20	19	21	0.964215
ENSG00000205923	CEMP1	AD	-0.258101	0.796329	0.00184671	0.191809	2	2	0.964215
ENSG00000171084	FAM86JP	AD	-0.258075	0.796349	0.516464	1.71498e-164	66	66	0.964215
ENSG00000273399	AL159169.3	AD	0.2579	0.796484	0.0199954	1.42884e-05	7	7	0.964215
ENSG00000021300	PLEKHB1	AD	0.257858	0.796517	0.193197	4.07066e-47	30	34	0.964215
ENSG00000156475	PPP2R2B	AD	-0.25783	0.796538	0.00689431	0.0118946	21	21	0.964215
ENSG00000253327	RAD21-AS1	AD	-0.257825	0.796542	0.00446938	0.0432255	4	5	0.964215
ENSG00000068097	HEATR6	AD	0.257793	0.796567	0.0447056	7.23444e-11	9	9	0.964215
ENSG00000132394	EEFSEC	AD	0.257756	0.796595	0.0422019	2.69383e-10	31	51	0.964215
ENSG00000100427	MLC1	AD	0.257748	0.796602	0.00527715	0.0277986	14	15	0.964215
ENSG00000122490	PQLC1	AD	-0.257718	0.796625	0.101004	2.66137e-23	69	74	0.964215
ENSG00000230327	MTCO1P42	AD	0.257708	0.796632	0	1	4	4	0.964215
ENSG00000005700	IBTK	AD	0.257514	0.796782	0.124384	7.84685e-29	22	24	0.964215
ENSG00000174197	MGA	AD	0.257398	0.796872	0.0144289	0.000264719	20	20	0.964215
ENSG00000185127	C6orf120	AD	0.257389	0.796879	0.0507674	2.89973e-12	8	9	0.964215
ENSG00000131969	ABHD12B	AD	0.257376	0.796888	0.0184093	3.70242e-05	20	20	0.964215
ENSG00000105793	GTPBP10	AD	-0.257348	0.79691	0.256009	1.6886e-63	29	31	0.964215
ENSG00000170175	CHRNB1	AD	-0.257259	0.796979	0.13809	3.54447e-32	35	37	0.964215
ENSG00000183549	ACSM5	AD	0.257193	0.79703	0.151539	1.34997e-35	39	44	0.964215
ENSG00000158516	CPA2	AD	0.257185	0.797036	0.000319224	0.589575	8	8	0.964215
ENSG00000166946	CCNDBP1	AD	0.256972	0.7972	0.050388	5.62914e-12	20	21	0.964215
ENSG00000231084	AL136133.1	AD	0.256843	0.7973	6.45033e-05	0.808227	1	1	0.964215
ENSG00000165060	FXN	AD	-0.256646	0.797452	0.028782	2.15093e-07	23	23	0.964215
ENSG00000226439	AC108161.1	AD	0.256644	0.797454	0.000696085	0.421891	2	2	0.964215
ENSG00000180878	C11orf42	AD	0.256501	0.797564	0	1	21	21	0.964215
ENSG00000110786	PTPN5	AD	0.25649	0.797573	2.4442e-05	0.881752	21	22	0.964215
ENSG00000250538	AC104407.1	AD	0.256478	0.797582	0.276228	4.97227e-70	68	69	0.964215
ENSG00000248019	FAM13A-AS1	AD	0.256368	0.797666	0.0246052	1.66695e-06	20	22	0.964215
ENSG00000113812	ACTR8	AD	0.256325	0.7977	0.633881	7.25736e-237	36	36	0.964215
ENSG00000154065	ANKRD29	AD	-0.256298	0.797721	0.122169	1.57755e-28	65	65	0.964215
ENSG00000152234	ATP5A1	AD	-0.25628	0.797735	0.0247519	1.67441e-06	16	16	0.964215
ENSG00000114270	COL7A1	AD	0.256195	0.7978	0.000736665	0.410321	1	1	0.964215
ENSG00000112414	ADGRG6	AD	-0.256174	0.797816	0.0066113	0.0128187	6	6	0.964215
ENSG00000232022	FAAHP1	AD	-0.256116	0.797861	0.0417616	3.98591e-10	8	8	0.964215
ENSG00000128254	C22orf24	AD	-0.256084	0.797886	0.0275554	3.77336e-07	3	3	0.964215
ENSG00000145911	N4BP3	AD	-0.256067	0.797899	0.0541289	7.54275e-13	3	3	0.964215
ENSG00000131469	RPL27	AD	-0.256058	0.797906	0.00732166	0.00950729	5	5	0.964215
ENSG00000115226	FNDC4	AD	-0.256042	0.797918	0.000307379	0.596976	7	7	0.964215
ENSG00000101425	BPI	AD	-0.255987	0.797961	2.51637e-05	0.87947	15	15	0.964215
ENSG00000168259	DNAJC7	AD	0.255951	0.797989	0.0129174	0.000548221	8	10	0.964215
ENSG00000257613	LINC01481	AD	0.255922	0.798011	0.032602	3.14915e-08	37	39	0.964215
ENSG00000198633	ZNF534	AD	0.255903	0.798026	0.283224	7.78733e-72	19	19	0.964215
ENSG00000164488	DACT2	AD	-0.255773	0.798126	0.106369	1.20787e-24	49	52	0.964215
ENSG00000174448	STARD6	AD	0.255708	0.798176	0.100915	2.4741e-23	10	10	0.964215
ENSG00000230133	LINC01721	AD	0.255568	0.798285	0.141135	7.75342e-33	48	49	0.964215
ENSG00000258548	LINC00645	AD	0.255566	0.798286	0.106329	1.67405e-24	27	28	0.964215
ENSG00000226435	ANKRD18DP	AD	-0.255498	0.798338	0.112081	3.31874e-26	29	32	0.964215
ENSG00000273327	OR6L2P	AD	0.255429	0.798392	1.26637e-05	0.914502	3	3	0.964215
ENSG00000212766	EWSAT1	AD	0.255231	0.798544	0.000390392	0.550883	2	2	0.964215
ENSG00000259642	ST20-AS1	AD	-0.25511	0.798638	0.000727708	0.41543	30	30	0.964215
ENSG00000104375	STK3	AD	0.255066	0.798672	0.0207931	1.18317e-05	36	38	0.964215
ENSG00000134444	KIAA1468	AD	-0.255051	0.798683	0.0230286	3.78306e-06	15	15	0.964215
ENSG00000075945	KIFAP3	AD	0.255047	0.798686	0.0738536	3.54088e-17	46	48	0.964215
ENSG00000162989	KCNJ3	AD	-0.254883	0.798813	0.0344591	1.40412e-08	28	31	0.964215
ENSG00000132300	PTCD3	AD	0.254847	0.798841	0.00511224	0.0302348	26	26	0.964215
ENSG00000237975	FLG-AS1	AD	0.254784	0.79889	0.544743	5.75239e-182	75	77	0.964215
ENSG00000160948	VPS28	AD	-0.254703	0.798953	0.0782406	4.31318e-18	98	114	0.964215
ENSG00000172890	NADSYN1	AD	0.2547	0.798955	0.101848	1.30422e-23	23	24	0.964215
ENSG00000145920	CPLX2	AD	-0.254692	0.798961	0.00132479	0.269006	7	7	0.964215
ENSG00000144671	SLC22A14	AD	-0.254603	0.79903	0.0110199	0.00144506	15	17	0.964215
ENSG00000249264	EEF1A1P9	AD	0.254329	0.799242	7.16545e-05	0.798332	29	29	0.964215
ENSG00000041357	PSMA4	AD	-0.254238	0.799311	0.0210768	8.85027e-06	14	14	0.964215
ENSG00000272551	AC017048.3	AD	0.254112	0.799409	0.15197	1.93514e-35	67	68	0.964215
ENSG00000136021	SCYL2	AD	-0.2541	0.799418	0.0140744	0.000315922	5	5	0.964215
ENSG00000268156	FKSG61	AD	-0.254045	0.799461	0.00241722	0.136259	29	30	0.964215
ENSG00000152214	RIT2	AD	0.25394	0.799542	0.0821146	4.1397e-19	35	35	0.964215
ENSG00000166923	GREM1	AD	0.253902	0.799571	0.17566	2.07096e-41	56	88	0.964215
ENSG00000162849	KIF26B	AD	-0.253829	0.799628	0.00569078	0.0225769	13	13	0.964215
ENSG00000136628	EPRS	AD	-0.253777	0.799668	0.0178914	4.47206e-05	23	24	0.964215
ENSG00000271914	AL139286.2	AD	-0.253751	0.799688	0.00392834	0.0548327	4	4	0.964215
ENSG00000065029	ZNF76	AD	0.253737	0.799699	0.0124752	0.000678509	33	33	0.964215
ENSG00000101670	LIPG	AD	0.253682	0.799741	0.10841	5.76179e-25	30	34	0.964215
ENSG00000135074	ADAM19	AD	-0.253619	0.79979	0.0801068	1.46283e-18	17	17	0.964215
ENSG00000122861	PLAU	AD	0.253606	0.7998	0.000835005	0.383071	1	1	0.964215
ENSG00000266405	CBX3P2	AD	-0.253599	0.799805	0.0189219	2.93403e-05	79	81	0.964215
ENSG00000146066	HIGD2A	AD	0.253347	0.8	0.00319981	0.0873834	1	1	0.964215
ENSG00000144659	SLC25A38	AD	0.25327	0.80006	0.0435623	1.32481e-10	27	27	0.964215
ENSG00000142546	NOSIP	AD	-0.25324	0.800083	0.00317513	0.0867542	18	19	0.964215
ENSG00000169783	LINGO1	AD	-0.25319	0.800121	0.0837124	1.98824e-19	18	20	0.964215
ENSG00000237877	LINC01473	AD	-0.253178	0.800131	0.00691268	0.0113296	21	22	0.964215
ENSG00000259782	AC008915.1	AD	0.253144	0.800157	0.000222799	0.652128	35	35	0.964215
ENSG00000132832	LINC01260	AD	-0.2531	0.800191	0.149604	4.18217e-35	16	16	0.964215
ENSG00000123901	GPR83	AD	0.25308	0.800206	0.30008	3.67944e-77	51	54	0.964215
ENSG00000171806	METTL18	AD	-0.253012	0.800259	0.404068	6.06668e-114	39	39	0.964215
ENSG00000112972	HMGCS1	AD	0.25301	0.800261	0.103314	5.40819e-24	21	21	0.964215
ENSG00000164241	C5orf63	AD	0.252995	0.800272	0.165489	6.63405e-39	39	40	0.964215
ENSG00000175575	PAAF1	AD	-0.252883	0.800359	0.499053	1.477e-160	51	54	0.964215
ENSG00000267115	AC022148.2	AD	0.252857	0.800378	4.1055e-06	0.95154	2	2	0.964215
ENSG00000133731	IMPA1	AD	-0.252806	0.800418	0.15422	3.47706e-36	36	38	0.964215
ENSG00000249286	AMD1P3	AD	-0.252757	0.800456	0.0626431	1.23434e-14	16	17	0.964215
ENSG00000238243	OR2W3	AD	0.252753	0.800459	0.222025	4.7377e-54	97	100	0.964215
ENSG00000134690	CDCA8	AD	0.252747	0.800464	0.00484201	0.0350034	16	16	0.964215
ENSG00000261959	AC015909.3	AD	0.2527	0.8005	0.00238813	0.139787	1	1	0.964215
ENSG00000180891	CUEDC1	AD	0.252677	0.800518	0.0313144	5.67173e-08	9	9	0.964215
ENSG00000203791	EEF1AKMT2	AD	-0.252626	0.800558	0.337501	4.67825e-92	57	60	0.964215
ENSG00000129595	EPB41L4A	AD	-0.252546	0.800619	0.211692	4.6836e-51	104	106	0.964226
ENSG00000171862	PTEN	AD	-0.252479	0.800671	0.021592	8.05374e-06	69	72	0.964227
ENSG00000165409	TSHR	AD	0.252241	0.800855	0.0203324	1.4155e-05	53	53	0.964255
ENSG00000123405	NFE2	AD	0.252193	0.800892	0.000253293	0.630433	17	18	0.964255
ENSG00000137962	ARHGAP29	AD	0.252185	0.800898	0.0536849	9.5616e-13	57	59	0.964255
ENSG00000154930	ACSS1	AD	0.252183	0.800899	0.00150421	0.241602	5	5	0.964255
ENSG00000107862	GBF1	AD	-0.252104	0.80096	0.0186204	3.24542e-05	26	27	0.964266
ENSG00000233099	AC095030.1	AD	-0.251988	0.80105	9.9325e-05	0.762912	12	13	0.964284
ENSG00000165637	VDAC2	AD	0.251952	0.801078	0.0217813	6.99061e-06	20	21	0.964284
ENSG00000145908	ZNF300	AD	0.25175	0.801234	0.0205501	1.01822e-05	12	12	0.964411
ENSG00000144410	CPO	AD	0.251579	0.801367	0.0156598	0.000143406	11	12	0.964447
ENSG00000204179	PTPN20A	AD	0.251578	0.801367	0.0434416	1.69127e-10	22	32	0.964447
ENSG00000008277	ADAM22	AD	0.251173	0.80168	0.0790419	2.63491e-18	68	69	0.964683
ENSG00000144331	ZNF385B	AD	0.251035	0.801787	0.013962	0.000338587	8	9	0.964683
ENSG00000114302	PRKAR2A	AD	0.251029	0.801792	0.0656587	1.20728e-15	21	23	0.964683
ENSG00000186297	GABRA5	AD	0.251022	0.801797	0.00366972	0.0669189	37	39	0.964683
ENSG00000137038	DMAC1	AD	-0.250992	0.80182	0.0281554	3.07318e-07	32	34	0.964683
ENSG00000242829	RPS26P21	AD	0.25063	0.8021	3.59826e-05	0.856361	4	4	0.964942
ENSG00000169641	LUZP1	AD	-0.250371	0.8023	0.174269	4.67517e-41	46	49	0.964942
ENSG00000205277	MUC12	AD	-0.250328	0.802334	0.000823483	0.385873	3	4	0.964942
ENSG00000100968	NFATC4	AD	0.250307	0.80235	0.058901	7.73471e-14	7	7	0.964942
ENSG00000204172	AGAP10	AD	-0.250225	0.802413	0.0268744	5.47585e-07	27	69	0.964942
ENSG00000265888	DSCAS	AD	-0.2501	0.80251	0.0113599	0.00124269	18	19	0.964942
ENSG00000144560	VGLL4	AD	-0.250026	0.802567	0.038939	1.64806e-09	8	8	0.964942
ENSG00000176919	C8G	AD	0.250016	0.802575	0.0101302	0.00225539	7	7	0.964942
ENSG00000187546	AGMO	AD	-0.24999	0.802595	0.0584157	8.44979e-14	35	36	0.964942
ENSG00000139618	BRCA2	AD	-0.24985	0.802703	0.0247032	1.62873e-06	17	18	0.964942
ENSG00000225460	AL590233.1	AD	-0.249848	0.802705	0.011992	0.000896099	11	13	0.964942
ENSG00000173480	ZNF417	AD	0.249846	0.802706	0.156938	1.27913e-36	30	30	0.964942
ENSG00000124406	ATP8A1	AD	-0.249846	0.802707	0.0357711	6.68752e-09	33	33	0.964942
ENSG00000116874	WARS2	AD	-0.249748	0.802782	0.246797	8.2824e-61	18	19	0.964942
ENSG00000114933	INO80D	AD	-0.249716	0.802807	0.0698429	2.48004e-16	20	20	0.964942
ENSG00000166448	TMEM130	AD	-0.249639	0.802867	0.0232549	3.35672e-06	2	2	0.964952
ENSG00000139370	SLC15A4	AD	0.249456	0.803008	0.00483956	0.0353943	51	54	0.964988
ENSG00000240233	RN7SL587P	AD	-0.249365	0.803079	2.30037e-05	0.885314	26	29	0.964988
ENSG00000273253	AL022328.4	AD	0.249279	0.803145	0.572081	4.95816e-198	38	40	0.964988
ENSG00000162419	GMEB1	AD	-0.24922	0.80319	0.0162432	0.000100003	10	10	0.964988
ENSG00000270207	AC068313.1	AD	-0.249171	0.803228	0.000441859	0.525449	19	20	0.964988
ENSG00000228157	AC007952.2	AD	-0.249158	0.803239	0.0413751	4.50568e-10	20	21	0.964988
ENSG00000166272	WBP1L	AD	0.249135	0.803257	0.0413255	4.50732e-10	8	8	0.964988
ENSG00000160613	PCSK7	AD	-0.248955	0.803395	0.0409794	5.34558e-10	19	20	0.965093
ENSG00000188404	SELL	AD	-0.248361	0.803855	0.125793	2.64801e-29	21	21	0.965458
ENSG00000260391	AC022336.2	AD	0.248325	0.803883	0.00819424	0.00607716	8	8	0.965458
ENSG00000106261	ZKSCAN1	AD	0.248291	0.803909	0.0359811	5.48615e-09	13	13	0.965458
ENSG00000101276	SLC52A3	AD	-0.24822	0.803964	0.00724904	0.00998138	8	8	0.965458
ENSG00000033100	CHPF2	AD	0.2482	0.80398	0.0254578	1.06683e-06	19	21	0.965458
ENSG00000243147	MRPL33	AD	0.248109	0.80405	0.000152555	0.710456	8	8	0.965458
ENSG00000233304	LINC01346	AD	0.247953	0.80417	0.00769094	0.00790607	28	28	0.965458
ENSG00000010327	STAB1	AD	-0.247831	0.804265	0.0271554	5.01954e-07	10	10	0.965458
ENSG00000224272	AC131097.3	AD	0.247779	0.804305	0.315396	1.76889e-82	94	102	0.965458
ENSG00000110057	UNC93B1	AD	0.247725	0.804347	1.43534e-05	0.908882	25	26	0.965458
ENSG00000185070	FLRT2	AD	-0.247562	0.804473	0.0256624	1.03352e-06	38	40	0.965458
ENSG00000108010	GLRX3	AD	-0.247557	0.804477	0.122216	3.1359e-28	26	26	0.965458
ENSG00000017427	IGF1	AD	-0.247528	0.8045	3.31147e-05	0.861201	1	1	0.965458
ENSG00000185189	NRBP2	AD	0.247273	0.804697	9.93191e-05	0.761624	14	18	0.965458
ENSG00000139675	HNRNPA1L2	AD	0.247154	0.804789	0.186655	1.49596e-44	10	10	0.965458
ENSG00000228014	ZNF680P1	AD	-0.247121	0.804815	0.135712	1.00679e-31	24	26	0.965458
ENSG00000248636	AC002070.1	AD	-0.247106	0.804826	4.32772e-05	0.843112	3	3	0.965458
ENSG00000261837	AC046158.2	AD	0.247078	0.804848	0.000840439	0.377065	25	26	0.965458
ENSG00000177108	ZDHHC22	AD	0.247003	0.804906	0.0357423	6.31397e-09	28	30	0.965458
ENSG00000135775	COG2	AD	-0.246903	0.804983	0.0171968	6.46064e-05	56	59	0.965458
ENSG00000243051	RN7SL269P	AD	0.24685	0.805024	0.0202168	1.48089e-05	4	4	0.965458
ENSG00000122970	IFT81	AD	0.246832	0.805038	0.0134425	0.000435864	12	12	0.965458
ENSG00000166342	NETO1	AD	0.246648	0.805181	0.0981006	1.16209e-22	47	48	0.965458
ENSG00000205978	NYNRIN	AD	-0.246596	0.805221	0.157368	6.37193e-37	5	5	0.965458
ENSG00000118600	TMEM5	AD	-0.246573	0.805239	0.071985	6.52639e-17	50	57	0.965458
ENSG00000149269	PAK1	AD	-0.246534	0.805269	0.0456282	5.00858e-11	15	15	0.965458
ENSG00000231345	BEND3P1	AD	0.24651	0.805288	0.0910384	5.75496e-21	23	29	0.965458
ENSG00000144535	DIS3L2	AD	0.246461	0.805326	0.0408305	6.34865e-10	38	39	0.965458
ENSG00000113742	CPEB4	AD	-0.246425	0.805353	0.0312856	5.21884e-08	8	8	0.965458
ENSG00000162813	BPNT1	AD	0.246419	0.805358	0.0231714	3.42185e-06	9	10	0.965458
ENSG00000204262	COL5A2	AD	0.246359	0.805404	0.18009	9.77441e-43	58	61	0.965458
ENSG00000249786	EAF1-AS1	AD	0.246349	0.805412	0.0169859	7.69603e-05	9	9	0.965458
ENSG00000138430	OLA1	AD	0.246302	0.805449	0.251318	8.36556e-63	43	43	0.965458
ENSG00000118194	TNNT2	AD	-0.246275	0.805469	0.0524739	1.79007e-12	19	19	0.965458
ENSG00000158473	CD1D	AD	-0.246235	0.8055	0.000187588	0.679399	1	2	0.965458
ENSG00000100628	ASB2	AD	-0.245721	0.805898	0.0961568	2.1373e-22	21	22	0.965607
ENSG00000171055	FEZ2	AD	-0.245707	0.805909	0.575814	9.12119e-200	27	31	0.965607
ENSG00000269893	SNHG8	AD	-0.245703	0.805912	0.275952	2.87331e-70	30	32	0.965607
ENSG00000138738	PRDM5	AD	0.245666	0.805941	0.0989589	5.80389e-23	24	24	0.965607
ENSG00000272097	AL024498.1	AD	-0.245496	0.806073	0.1581	2.67843e-37	7	8	0.965607
ENSG00000119231	SENP5	AD	-0.24534	0.806193	0.0177479	4.82968e-05	3	3	0.965607
ENSG00000229212	AC044860.1	AD	0.245266	0.806251	0.521447	8.44906e-167	64	68	0.965607
ENSG00000264920	AC018521.5	AD	0.245197	0.806304	0.306302	3.89002e-79	15	15	0.965607
ENSG00000233175	AC008105.1	AD	-0.245145	0.806344	0.203585	2.29641e-49	42	47	0.965607
ENSG00000131781	FMO5	AD	-0.245096	0.806382	0.184477	6.25203e-44	50	57	0.965607
ENSG00000124209	RAB22A	AD	-0.245081	0.806394	0.0053552	0.025634	2	2	0.965607
ENSG00000244674	RPS3AP15	AD	0.244972	0.806478	0.0438688	1.31778e-10	61	66	0.965607
ENSG00000165434	PGM2L1	AD	-0.244914	0.806523	0.179724	5.37423e-44	37	39	0.965607
ENSG00000095739	BAMBI	AD	0.244884	0.806547	0.123603	1.59311e-28	30	31	0.965607
ENSG00000100429	HDAC10	AD	0.244827	0.80659	0.0326965	3.30318e-08	17	19	0.965607
ENSG00000099937	SERPIND1	AD	0.244793	0.806617	0.0162773	0.000107097	23	24	0.965607
ENSG00000152270	PDE3B	AD	-0.244782	0.806625	0.0219603	6.09691e-06	45	47	0.965607
ENSG00000248367	AC008610.1	AD	-0.244782	0.806625	0.00169251	0.212879	18	19	0.965607
ENSG00000211448	DIO2	AD	0.244695	0.806693	6.71556e-06	0.937887	21	21	0.965607
ENSG00000174928	C3orf33	AD	0.244626	0.806746	0.00193558	0.181799	26	28	0.965607
ENSG00000185149	NPY2R	AD	-0.244625	0.806747	0.384262	4.58164e-107	88	88	0.965607
ENSG00000154957	ZNF18	AD	-0.244613	0.806756	0.0133357	0.000462494	22	22	0.965607
ENSG00000265313	LINC01476	AD	0.244511	0.806835	0.00028442	0.610953	8	9	0.96564
ENSG00000185621	LMLN	AD	-0.244432	0.806896	0.0213272	8.98293e-06	15	16	0.965651
ENSG00000142871	CYR61	AD	0.244354	0.806956	0.000919962	0.359223	55	57	0.965661
ENSG00000110934	BIN2	AD	-0.244197	0.807078	6.77658e-05	0.803737	12	12	0.965746
ENSG00000111371	SLC38A1	AD	-0.243992	0.807237	0.00427169	0.0477462	7	7	0.965838
ENSG00000257923	CUX1	AD	-0.243862	0.807338	0.0506414	3.40638e-12	12	13	0.965838
ENSG00000226686	LINC01535	AD	-0.243854	0.807344	0.663722	3.82124e-260	27	28	0.965838
ENSG00000149571	KIRREL3	AD	-0.243667	0.807489	0.0229241	4.08086e-06	33	34	0.965838
ENSG00000271771	AC139792.1	AD	-0.243652	0.8075	0.000371726	0.560607	1	1	0.965838
ENSG00000163331	DAPL1	AD	0.243646	0.807505	0.0244415	1.98228e-06	15	15	0.965838
ENSG00000187266	EPOR	AD	-0.243529	0.807596	0.00428037	0.0472463	38	40	0.965838
ENSG00000229820	CR391992.1	AD	-0.243497	0.80762	6.22219e-08	0.993876	4	5	0.965838
ENSG00000164300	SERINC5	AD	0.243471	0.807641	0.0132034	0.000473847	5	5	0.965838
ENSG00000178971	CTC1	AD	0.243391	0.807702	0.035906	4.88145e-09	49	51	0.965838
ENSG00000196366	C9orf163	AD	0.243366	0.807722	3.41766e-05	0.860109	5	6	0.965838
ENSG00000114450	GNB4	AD	0.243135	0.807901	0.0225692	4.48984e-06	28	30	0.965886
ENSG00000250687	AC146944.2	AD	0.243123	0.80791	0.00828253	0.00583373	5	5	0.965886
ENSG00000239280	AC108693.1	AD	0.243115	0.807916	1.72952e-05	0.900078	2	2	0.965886
ENSG00000261130	AC140504.1	AD	-0.242953	0.808042	0.000158006	0.701093	26	26	0.965975
ENSG00000163960	UBXN7	AD	-0.242858	0.808116	0.0494672	7.39253e-12	20	20	0.966001
ENSG00000173852	DPY19L1	AD	-0.242408	0.808464	0.109435	3.28459e-25	85	86	0.96628
ENSG00000182487	NCF1B	AD	0.242358	0.808503	4.7781e-09	0.997214	21	34	0.96628
ENSG00000090432	MUL1	AD	0.242296	0.80855	0.388797	1.00528e-107	73	74	0.96628
ENSG00000273407	AC069294.1	AD	-0.242233	0.8086	0.000278759	0.61405	1	1	0.96628
ENSG00000271161	BOLA2P2	AD	-0.242225	0.808606	0.00895614	0.00411663	16	16	0.96628
ENSG00000236083	OR13E1P	AD	0.242129	0.808681	0.00579452	0.0210572	20	20	0.966307
ENSG00000178233	TMEM151B	AD	0.241974	0.8088	0.00140084	0.258197	1	1	0.966349
ENSG00000260664	AC004158.1	AD	-0.241914	0.808847	0.0811812	6.55402e-19	37	38	0.966349
ENSG00000213865	C8orf44	AD	-0.241817	0.808922	0.0362862	5.78966e-09	14	14	0.966349
ENSG00000265818	EEF1E1-BLOC1S5	AD	-0.24164	0.809059	0.00540454	0.0252038	2	2	0.966349
ENSG00000134748	PRPF38A	AD	0.24162	0.809074	0.0155802	0.000138828	4	5	0.966349
ENSG00000120616	EPC1	AD	-0.241582	0.809104	0.0204502	1.32822e-05	53	57	0.966349
ENSG00000224490	TTC21B-AS1	AD	-0.241576	0.809108	8.84925e-05	0.77679	3	3	0.966349
ENSG00000129235	TXNDC17	AD	-0.241499	0.809169	0.0405569	6.20431e-10	17	17	0.966349
ENSG00000224032	EPB41L4A-AS1	AD	0.241472	0.809189	0.404394	2.30492e-114	37	37	0.966349
ENSG00000261090	AC127459.2	AD	0.241418	0.809231	0.0495205	8.35279e-12	23	23	0.966349
ENSG00000069712	KIAA1107	AD	-0.241353	0.809282	0.00877693	0.00454423	2	2	0.966349
ENSG00000205765	C5orf51	AD	0.241181	0.809415	0.0648936	1.75862e-15	19	23	0.966447
ENSG00000225556	C2CD4D	AD	0.240972	0.809577	1.41794e-05	0.909404	2	2	0.966458
ENSG00000163624	CDS1	AD	-0.240867	0.809658	0.0125385	0.00069517	46	48	0.966458
ENSG00000254680	AC079329.1	AD	-0.240742	0.809755	0.0101852	0.00221537	13	13	0.966458
ENSG00000161960	EIF4A1	AD	0.240687	0.809798	0.0277903	3.38369e-07	14	14	0.966458
ENSG00000133612	AGAP3	AD	0.240684	0.8098	0.000481074	0.506331	1	1	0.966458
ENSG00000162383	SLC1A7	AD	0.240676	0.809806	0.39021	2.36851e-108	26	27	0.966458
ENSG00000250208	FZD10-AS1	AD	-0.240673	0.809808	0.086422	3.14598e-20	71	72	0.966458
ENSG00000241990	PRR34-AS1	AD	0.240637	0.809836	0.0131709	0.000492177	6	6	0.966458
ENSG00000120215	MLANA	AD	0.240521	0.809926	4.23903e-05	0.844238	6	6	0.966476
ENSG00000249604	AC096564.2	AD	-0.240426	0.81	0.00303667	0.0957967	1	1	0.966476
ENSG00000102910	LONP2	AD	-0.240377	0.810038	0.329989	1.62951e-87	42	44	0.966476
ENSG00000164877	MICALL2	AD	-0.24031	0.81009	0.0559821	2.27676e-13	13	15	0.966476
ENSG00000233393	AP000688.2	AD	0.240036	0.810302	0.192325	5.57269e-46	74	76	0.966476
ENSG00000153233	PTPRR	AD	-0.240013	0.81032	0.000278311	0.614482	15	15	0.966476
ENSG00000204231	RXRB	AD	0.239798	0.810487	0.211601	2.61623e-51	39	47	0.966476
ENSG00000137054	POLR1E	AD	-0.239782	0.810499	0.164714	8.66369e-39	37	38	0.966476
ENSG00000272780	AC233702.10	AD	-0.239777	0.810503	0.0247222	1.38421e-06	24	28	0.966476
ENSG00000261604	AC114947.2	AD	-0.239752	0.810522	0.00137167	0.263328	3	3	0.966476
ENSG00000242687	AC004893.2	AD	0.239701	0.810562	0.0431558	1.89473e-10	8	9	0.966476
ENSG00000168566	SNRNP48	AD	-0.239638	0.810611	0.00493424	0.0330336	54	57	0.966476
ENSG00000234233	KCNH1-IT1	AD	0.239626	0.81062	0.00622361	0.0164415	11	11	0.966476
ENSG00000260729	AC009690.1	AD	-0.239586	0.810651	0.000283733	0.610156	13	13	0.966476
ENSG00000198732	SMOC1	AD	0.239561	0.810671	0.0971958	1.58357e-22	57	58	0.966476
ENSG00000263393	AC011825.2	AD	-0.23953	0.810695	0.000373998	0.560047	65	65	0.966476
ENSG00000224675	AC009227.1	AD	0.23941	0.810788	0.0267264	6.47215e-07	8	8	0.966476
ENSG00000272091	RP4-758J24.5	AD	0.239401	0.810795	0.3782	1.57292e-104	29	30	0.966476
ENSG00000091527	CDV3	AD	-0.239355	0.81083	0.0168295	8.06102e-05	31	33	0.966476
ENSG00000196284	SUPT3H	AD	-0.239245	0.810916	0.434396	5.73768e-126	46	48	0.966516
ENSG00000186777	ZNF732	AD	-0.23917	0.810973	0.224566	9.22846e-56	35	39	0.966524
ENSG00000157741	UBN2	AD	-0.238646	0.81138	0.00699624	0.0113505	17	18	0.966863
ENSG00000135457	TFCP2	AD	-0.23862	0.8114	0.000154078	0.707503	1	1	0.966863
ENSG00000263786	AC022211.1	AD	-0.238604	0.811413	0.00270204	0.114802	15	15	0.966863
ENSG00000066557	LRRC40	AD	-0.238325	0.811629	0.161053	6.51568e-38	6	6	0.966958
ENSG00000101161	PRPF6	AD	0.23831	0.811641	0.0777284	5.29935e-18	35	37	0.966958
ENSG00000124615	MOCS1	AD	0.238184	0.811739	0.0353977	8.23009e-09	22	24	0.966958
ENSG00000140798	ABCC12	AD	0.238181	0.811741	0.0209521	1.08833e-05	30	32	0.966958
ENSG00000196981	WDR5B	AD	-0.238169	0.81175	0.188767	7.11241e-45	41	42	0.966958
ENSG00000261135	AL137802.2	AD	-0.237946	0.811923	0.0396548	1.11271e-09	20	25	0.967007
ENSG00000154760	SLFN13	AD	-0.237933	0.811933	0.0262786	7.76775e-07	10	10	0.967007
ENSG00000170485	NPAS2	AD	0.237917	0.811945	0.0164607	9.88345e-05	10	11	0.967007
ENSG00000093010	COMT	AD	-0.237796	0.812039	0.0280044	3.36173e-07	14	14	0.967028
ENSG00000250198	LINC02199	AD	-0.237761	0.812067	0.0679994	7.70505e-16	11	11	0.967028
ENSG00000088280	ASAP3	AD	-0.237612	0.812182	0.245616	1.80642e-60	19	19	0.967097
ENSG00000197181	PIWIL2	AD	0.237554	0.812227	0.243716	1.53893e-60	19	24	0.967097
ENSG00000254470	AP5B1	AD	0.237285	0.812436	0.0727169	6.65008e-17	21	21	0.96724
ENSG00000077454	LRCH4	AD	0.237196	0.812505	0.000405793	0.54104	32	39	0.96724
ENSG00000145675	PIK3R1	AD	-0.237171	0.812524	0.0086259	0.00492496	17	17	0.96724
ENSG00000069974	RAB27A	AD	0.237132	0.812554	0.315004	2.70256e-83	30	34	0.96724
ENSG00000185885	IFITM1	AD	0.237039	0.812626	0.128771	5.27452e-30	35	45	0.967265
ENSG00000006712	PAF1	AD	0.236542	0.813012	0.00024525	0.635938	20	22	0.967576
ENSG00000089327	FXYD5	AD	0.236528	0.813023	0.0532412	1.28047e-12	11	12	0.967576
ENSG00000145934	TENM2	AD	0.236504	0.813042	0.00111236	0.313608	35	36	0.967576
ENSG00000051382	PIK3CB	AD	0.236434	0.813096	0.00305616	0.0941379	16	18	0.967579
ENSG00000136098	NEK3	AD	0.236126	0.813335	0.0564739	1.7236e-13	8	8	0.967711
ENSG00000188394	GPR21	AD	0.236042	0.8134	0.00103479	0.331533	1	1	0.967711
ENSG00000272991	AF129408.1	AD	0.236003	0.81343	0.00412242	0.0520139	4	4	0.967711
ENSG00000187678	SPRY4	AD	0.235797	0.81359	0.103134	8.36495e-24	16	17	0.967711
ENSG00000224795	NTM-AS1	AD	0.235612	0.813734	0.057614	1.50618e-13	17	17	0.967711
ENSG00000240859	AC093627.4	AD	0.235563	0.813771	0.259661	3.09673e-65	13	21	0.967711
ENSG00000111725	PRKAB1	AD	0.235484	0.813833	0.0316821	5.0442e-08	2	2	0.967711
ENSG00000056972	TRAF3IP2	AD	-0.23543	0.813875	0.0464793	3.79104e-11	33	34	0.967711
ENSG00000150712	MTMR12	AD	0.235392	0.813904	0.00212896	0.162154	22	22	0.967711
ENSG00000213015	ZNF580	AD	-0.23531	0.813968	0.0458262	4.75126e-11	6	6	0.967711
ENSG00000165512	ZNF22	AD	0.23529	0.813983	0.0645737	3.27116e-15	10	10	0.967711
ENSG00000183155	RABIF	AD	0.235289	0.813985	0.000319454	0.589471	19	19	0.967711
ENSG00000133112	TPT1	AD	-0.235249	0.814015	0.00156216	0.230877	46	46	0.967711
ENSG00000247077	PGAM5	AD	0.235138	0.814102	0.0253139	1.26684e-06	11	12	0.967711
ENSG00000187231	SESTD1	AD	0.235036	0.814181	0.245483	2.52796e-61	23	23	0.967711
ENSG00000267776	AC006116.10	AD	-0.235011	0.8142	0.00258957	0.122851	1	1	0.967711
ENSG00000237476	LINC01637	AD	0.234789	0.814372	0.00603502	0.0185976	9	10	0.967711
ENSG00000185437	SH3BGR	AD	-0.234729	0.814419	0.192836	5.73702e-46	44	45	0.967711
ENSG00000236268	LINC01361	AD	0.234644	0.814485	0.164037	8.23722e-39	25	25	0.967711
ENSG00000105854	PON2	AD	-0.234541	0.814565	0.0209106	1.0211e-05	46	48	0.967711
ENSG00000156689	GLYATL2	AD	0.234529	0.814574	0.131066	1.58607e-30	60	66	0.967711
ENSG00000213089	PDCL3P5	AD	-0.234512	0.814588	0.000931772	0.356511	10	11	0.967711
ENSG00000090339	ICAM1	AD	0.234458	0.81463	0.00768939	0.00787252	16	16	0.967711
ENSG00000130638	ATXN10	AD	-0.234438	0.814645	0.0351849	9.79555e-09	10	10	0.967711
ENSG00000138593	SECISBP2L	AD	0.23441	0.814667	0.00283921	0.106713	47	49	0.967711
ENSG00000256274	AC018630.2	AD	-0.234274	0.814772	0.505261	1.19177e-159	3	18	0.967711
ENSG00000182621	PLCB1	AD	-0.234255	0.814787	0.0916661	4.10424e-21	33	33	0.967711
ENSG00000228791	THRB-AS1	AD	-0.234219	0.814815	0.000905214	0.36232	6	6	0.967711
ENSG00000265043	AC068418.2	AD	-0.234109	0.8149	2.61108e-05	0.877035	1	3	0.967711
ENSG00000131368	MRPS25	AD	-0.234106	0.814902	0.00611289	0.0162763	50	52	0.967711
ENSG00000169181	GSG1L	AD	0.234075	0.814927	0.00134729	0.261946	4	5	0.967711
ENSG00000113248	PCDHB15	AD	0.23407	0.814931	0.0369139	3.95564e-09	73	79	0.967711
ENSG00000160298	C21orf58	AD	-0.234033	0.81496	0.00534537	0.0263608	3	4	0.967711
ENSG00000176928	GCNT4	AD	-0.234031	0.814961	0.00083329	0.383063	7	7	0.967711
ENSG00000125522	NPBWR2	AD	-0.233824	0.815122	0.00319249	0.0877584	38	39	0.967808
ENSG00000165633	VSTM4	AD	0.233745	0.815183	0.156593	7.76946e-37	46	48	0.967808
ENSG00000163082	SGPP2	AD	-0.233727	0.815197	0.205951	1.27901e-49	32	33	0.967808
ENSG00000101246	ARFRP1	AD	0.233612	0.815286	0.0603536	3.83656e-14	15	15	0.96785
ENSG00000155367	PPM1J	AD	0.233442	0.815418	0.030529	9.71611e-08	33	33	0.96785
ENSG00000106153	CHCHD2	AD	0.233355	0.815486	0.433283	1.68968e-126	46	49	0.96785
ENSG00000136928	GABBR2	AD	0.233341	0.815497	0.00583909	0.0207374	33	33	0.96785
ENSG00000076351	SLC46A1	AD	0.233331	0.815505	0.122096	2.46196e-28	10	11	0.96785
ENSG00000260721	AF067845.1	AD	-0.233204	0.815603	0.0426037	2.26872e-10	54	63	0.96785
ENSG00000270948	MTDHP1	AD	0.232979	0.815778	0.0810651	6.86003e-19	12	12	0.96785
ENSG00000105176	URI1	AD	-0.23287	0.815863	0.0711785	1.2876e-16	7	7	0.96785
ENSG00000240034	MTND6P6	AD	0.232858	0.815872	0.000303373	0.598759	13	13	0.96785
ENSG00000130640	TUBGCP2	AD	-0.232808	0.815911	0.0175063	5.71319e-05	24	27	0.96785
ENSG00000151967	SCHIP1	AD	0.232785	0.815928	0.0471033	2.36283e-11	20	20	0.96785
ENSG00000184371	CSF1	AD	-0.232778	0.815934	0.0171429	6.7321e-05	14	14	0.96785
ENSG00000225975	LINC01534	AD	-0.232661	0.816025	0.0107555	0.00165782	22	24	0.96785
ENSG00000097046	CDC7	AD	0.232631	0.816048	0.43381	3.30674e-126	71	72	0.96785
ENSG00000166225	FRS2	AD	0.232491	0.816156	0.016658	8.93245e-05	3	3	0.96785
ENSG00000089006	SNX5	AD	-0.23232	0.81629	0.0295859	1.58802e-07	8	9	0.96785
ENSG00000224261	RPSAP18	AD	-0.232313	0.816295	0.000935793	0.352011	4	4	0.96785
ENSG00000127362	TAS2R3	AD	-0.232306	0.8163	0.000522314	0.488655	1	1	0.96785
ENSG00000266967	AARSD1	AD	0.232226	0.816362	0.00401407	0.0552439	4	4	0.96785
ENSG00000189419	SPATA41	AD	-0.232208	0.816376	0.0108223	0.00159129	62	65	0.96785
ENSG00000164654	MIOS	AD	0.232187	0.816393	0.095758	3.42326e-22	32	34	0.96785
ENSG00000114446	IFT57	AD	0.232029	0.816515	0.122434	2.1276e-28	26	27	0.96785
ENSG00000067704	IARS2	AD	-0.231938	0.816587	0.0250036	1.42014e-06	31	31	0.96785
ENSG00000147571	CRH	AD	0.23192	0.8166	0.00198933	0.177948	1	1	0.96785
ENSG00000075420	FNDC3B	AD	0.231877	0.816633	0.0308688	8.6118e-08	57	61	0.96785
ENSG00000141456	PELP1	AD	0.231873	0.816637	6.06742e-05	0.814135	4	4	0.96785
ENSG00000104432	IL7	AD	0.231617	0.816836	0.0299125	1.24642e-07	12	12	0.96785
ENSG00000100129	EIF3L	AD	0.231584	0.816861	0.0318885	3.67275e-08	7	7	0.96785
ENSG00000236905	AC104333.3	AD	-0.231532	0.816901	0.000543696	0.481329	4	4	0.96785
ENSG00000100578	KIAA0586	AD	-0.231505	0.816923	0.0186775	3.35886e-05	30	30	0.96785
ENSG00000165124	SVEP1	AD	-0.23146	0.816958	0.0059939	0.0189687	38	39	0.96785
ENSG00000197959	DNM3	AD	0.231447	0.816968	0.0741997	3.14176e-17	57	58	0.96785
ENSG00000161714	PLCD3	AD	0.231299	0.817082	0.0466715	3.58831e-11	6	7	0.96785
ENSG00000264272	AC100786.1	AD	-0.231276	0.8171	5.70981e-05	0.819549	1	1	0.96785
ENSG00000140443	IGF1R	AD	-0.231261	0.817112	0.0350979	9.17388e-09	70	74	0.96785
ENSG00000121281	ADCY7	AD	0.231259	0.817114	0.0259846	8.14928e-07	14	16	0.96785
ENSG00000261424	ATP5F1P7	AD	-0.231224	0.817141	0.005929	0.0194649	8	8	0.96785
ENSG00000099860	GADD45B	AD	-0.230993	0.81732	0.000214398	0.658272	4	4	0.967866
ENSG00000259548	AC021483.1	AD	-0.230961	0.817345	0.00609367	0.0177668	11	11	0.967866
ENSG00000140391	TSPAN3	AD	-0.230922	0.817375	0.00100245	0.338987	3	3	0.967866
ENSG00000237373	BRWD1-IT1	AD	0.230877	0.81741	0.000567498	0.470008	3	3	0.967866
ENSG00000171246	NPTX1	AD	-0.230875	0.817412	0.0120403	0.000886153	4	5	0.967866
ENSG00000183751	TBL3	AD	-0.230762	0.8175	0.00999565	0.00236809	1	2	0.967909
ENSG00000148297	MED22	AD	0.230619	0.817611	0.0136319	0.000393389	35	40	0.967933
ENSG00000168818	STX18	AD	0.230602	0.817624	0.164612	3.9104e-39	12	13	0.967933
ENSG00000155158	TTC39B	AD	0.230525	0.817684	0.0529006	1.50053e-12	32	32	0.967936
ENSG00000167858	TEKT1	AD	-0.230399	0.817782	0.00593258	0.0196175	53	56	0.967936
ENSG00000153975	ZUFSP	AD	-0.230394	0.817785	0.00799031	0.00645623	21	22	0.967936
ENSG00000259161	AL137779.3	AD	0.230329	0.817836	0.00113288	0.309478	29	31	0.967936
ENSG00000197980	LEKR1	AD	0.230208	0.81793	0.116557	6.90407e-27	10	11	0.967936
ENSG00000251632	LINC02172	AD	-0.230042	0.818059	0.058602	9.48427e-14	45	45	0.967936
ENSG00000182993	C12orf60	AD	0.229992	0.818098	0.416685	8.65365e-119	10	10	0.967936
ENSG00000239959	ENPP7P2	AD	0.229864	0.818197	0.151165	5.4586e-36	29	31	0.967936
ENSG00000261242	AL136038.3	AD	0.229861	0.8182	8.17234e-05	0.784583	1	1	0.967936
ENSG00000256746	AC018410.1	AD	-0.229732	0.8183	0.00211014	0.16496	18	18	0.967936
ENSG00000229847	EMX2OS	AD	-0.229724	0.818306	0.0581398	1.12968e-13	21	22	0.967936
ENSG00000256596	AC026358.1	AD	0.229722	0.818308	0.000488054	0.504212	4	4	0.967936
ENSG00000246100	LINC00900	AD	0.22968	0.81834	0.0796881	1.74431e-18	32	34	0.967936
ENSG00000055332	EIF2AK2	AD	0.22967	0.818348	0.0716957	1.17179e-16	7	7	0.967936
ENSG00000162384	C1orf123	AD	-0.229565	0.81843	0.286752	7.44521e-73	48	49	0.967971
ENSG00000112312	GMNN	AD	-0.229446	0.818522	0.00283094	0.10679	5	5	0.967997
ENSG00000198046	ZNF667	AD	-0.22938	0.818574	0.196616	6.15739e-47	15	15	0.967997
ENSG00000100813	ACIN1	AD	0.229336	0.818608	0.000266165	0.622389	9	9	0.967997
ENSG00000050767	COL23A1	AD	0.229243	0.81868	0.0372316	3.51528e-09	82	86	0.967997
ENSG00000168291	PDHB	AD	-0.229206	0.818709	0.341505	5.9314e-91	36	36	0.967997
ENSG00000166402	TUB	AD	0.229056	0.818825	0.0519879	2.51052e-12	10	11	0.968073
ENSG00000261760	AC140479.4	AD	-0.228948	0.818909	0.00413666	0.0515624	46	47	0.968092
ENSG00000146909	NOM1	AD	-0.228903	0.818944	0.545199	5.24458e-180	30	30	0.968092
ENSG00000253174	AC009630.2	AD	-0.228741	0.81907	0.00241031	0.137836	18	19	0.968179
ENSG00000022567	SLC45A4	AD	-0.228474	0.819278	0.00850068	0.00515016	28	29	0.968193
ENSG00000124145	SDC4	AD	-0.228358	0.819368	0.0860379	4.39771e-20	60	60	0.968193
ENSG00000178229	ZNF543	AD	0.228327	0.819392	0.0283912	2.86726e-07	14	14	0.968193
ENSG00000185303	SFTPA2	AD	-0.228199	0.819492	0.232317	4.50156e-57	12	15	0.968193
ENSG00000169403	PTAFR	AD	0.228184	0.819503	0.00270651	0.115395	10	10	0.968193
ENSG00000113643	RARS	AD	0.228125	0.819549	0.156562	4.24314e-37	19	20	0.968193
ENSG00000253719	ATXN7L3B	AD	0.228121	0.819552	0.48019	2.77229e-146	18	18	0.968193
ENSG00000157800	SLC37A3	AD	0.228091	0.819576	0.127213	1.47311e-29	41	42	0.968193
ENSG00000270015	AC087481.3	AD	-0.228062	0.819598	0.176723	6.6213e-42	4	14	0.968193
ENSG00000079102	RUNX1T1	AD	-0.228029	0.819624	0.0392212	1.19888e-09	57	58	0.968193
ENSG00000111885	MAN1A1	AD	-0.227993	0.819652	0.0233163	3.03734e-06	30	32	0.968193
ENSG00000251138	AC090502.1	AD	0.22793	0.819701	3.49407e-05	0.858445	5	5	0.968193
ENSG00000256683	ZNF350	AD	0.227843	0.819768	0.00204844	0.17032	13	13	0.968212
ENSG00000118922	KLF12	AD	0.22771	0.819872	0.0479809	1.65352e-11	46	46	0.968231
ENSG00000187736	NHEJ1	AD	0.227629	0.819935	5.93277e-05	0.81483	6	6	0.968231
ENSG00000271086	NAMA	AD	0.227623	0.819939	0.000545933	0.48038	18	18	0.968231
ENSG00000121068	TBX2	AD	-0.227416	0.8201	0.000169203	0.694356	1	1	0.968281
ENSG00000273100	AL596442.2	AD	-0.227406	0.820108	0.0241759	2.00573e-06	24	27	0.968281
ENSG00000136531	SCN2A	AD	-0.227369	0.820137	9.20585e-06	0.927068	4	4	0.968281
ENSG00000263611	AC068408.2	AD	0.227283	0.820203	0.00565929	0.0223688	22	23	0.968298
ENSG00000105220	GPI	AD	-0.227107	0.82034	0.0196759	1.91531e-05	6	8	0.968298
ENSG00000167676	PLIN4	AD	0.227103	0.820343	0.0455302	4.99506e-11	15	15	0.968298
ENSG00000106538	RARRES2	AD	-0.227079	0.820362	0.00448685	0.0425605	3	3	0.968298
ENSG00000233723	LINC01122	AD	-0.227019	0.820409	0.0234042	3.02745e-06	20	20	0.968298
ENSG00000242588	AC108010.1	AD	0.226849	0.820541	0.388801	7.64237e-109	25	28	0.968393
ENSG00000180448	ARHGAP45	AD	-0.226472	0.820835	0.000644685	0.44333	3	3	0.968457
ENSG00000233878	AC073133.2	AD	-0.226467	0.820838	0.103775	5.57768e-24	71	73	0.968457
ENSG00000255893	AP000786.1	AD	0.226408	0.820884	0.203806	4.61563e-49	12	14	0.968457
ENSG00000141750	STAC2	AD	0.226399	0.820891	0.027935	3.5018e-07	14	15	0.968457
ENSG00000158161	EYA3	AD	-0.226081	0.821138	0.0485912	1.22711e-11	24	24	0.968457
ENSG00000174038	C9orf131	AD	-0.226049	0.821163	0.000215373	0.655321	12	12	0.968457
ENSG00000261019	AC010132.4	AD	0.225991	0.821209	0.13844	1.79438e-32	17	18	0.968457
ENSG00000273483	AL354760.1	AD	-0.225988	0.82121	0.0127579	0.000595043	6	6	0.968457
ENSG00000258204	AC008126.1	AD	0.225953	0.821238	0.000575063	0.469435	3	3	0.968457
ENSG00000169855	ROBO1	AD	0.225892	0.821286	0.0509037	3.91424e-12	29	29	0.968457
ENSG00000005379	TSPOAP1	AD	-0.225868	0.821304	0.00269863	0.116201	16	16	0.968457
ENSG00000065717	TLE2	AD	0.2258	0.821357	0.0461984	4.24677e-11	26	27	0.968457
ENSG00000163430	FSTL1	AD	0.225693	0.821441	0.0809927	8.34418e-19	24	25	0.968457
ENSG00000159256	MORC3	AD	-0.225653	0.821471	0.03041	9.06422e-08	20	22	0.968457
ENSG00000108848	LUC7L3	AD	-0.225581	0.821527	0.000143284	0.714919	25	25	0.968457
ENSG00000163106	HPGDS	AD	-0.22557	0.821536	0.00994847	0.00245329	38	39	0.968457
ENSG00000185958	FAM186A	AD	-0.225491	0.821597	3.59574e-05	0.856235	2	2	0.968457
ENSG00000230385	AC012507.1	AD	-0.225388	0.821677	0.0135654	0.00040679	8	8	0.968457
ENSG00000059758	CDK17	AD	-0.225274	0.821766	0.0349048	1.14475e-08	35	35	0.968457
ENSG00000196605	ZNF846	AD	-0.225262	0.821775	0.0658758	1.4538e-15	47	50	0.968457
ENSG00000272923	AC092139.2	AD	-0.22523	0.8218	0.000223279	0.653081	1	1	0.968457
ENSG00000114541	FRMD4B	AD	0.22517	0.821847	0.000332417	0.579372	3	3	0.968457
ENSG00000132688	NES	AD	0.225166	0.82185	0.0535765	9.70458e-13	19	19	0.968457
ENSG00000099958	DERL3	AD	0.225046	0.821944	0.0219223	5.52476e-06	3	3	0.968457
ENSG00000163818	LZTFL1	AD	-0.225042	0.821946	0.00292256	0.1021	4	4	0.968457
ENSG00000183090	FREM3	AD	-0.225004	0.821976	0.340106	8.75363e-91	81	84	0.968457
ENSG00000243679	AC018638.5	AD	0.224988	0.821989	0.0804408	1.07344e-18	11	12	0.968457
ENSG00000272904	AL390726.3	AD	0.224807	0.822129	0.0160825	0.00011224	52	52	0.968514
ENSG00000111907	TPD52L1	AD	-0.224793	0.82214	0.264843	2.76878e-66	36	38	0.968514
ENSG00000244302	PEX5L-AS2	AD	-0.224467	0.822394	0.000862601	0.374975	17	17	0.968689
ENSG00000112130	RNF8	AD	-0.224421	0.82243	0.0486328	1.33142e-11	28	28	0.968689
ENSG00000262246	CORO7	AD	-0.224394	0.82245	0.279575	1.82536e-71	16	16	0.968689
ENSG00000270181	BIVM-ERCC5	AD	-0.224145	0.822644	0.00834942	0.00562901	6	6	0.968689
ENSG00000253352	TUG1	AD	-0.224094	0.822684	0.0177937	5.18663e-05	10	10	0.968689
ENSG00000101343	CRNKL1	AD	-0.22404	0.822726	0.0155111	0.00015663	11	12	0.968689
ENSG00000260602	HMGN2P40	AD	-0.224013	0.822747	6.22121e-05	0.811687	18	18	0.968689
ENSG00000123427	EEF1AKMT3	AD	-0.224012	0.822748	0.374772	5.40446e-103	16	16	0.968689
ENSG00000185298	CCDC137	AD	-0.224005	0.822754	0.12598	1.57133e-29	11	12	0.968689
ENSG00000105364	MRPL4	AD	0.223805	0.822909	0.00023819	0.641878	3	4	0.968744
ENSG00000163214	DHX57	AD	0.223784	0.822925	0.00996903	0.00250632	20	22	0.968744
ENSG00000128534	LSM8	AD	0.223746	0.822955	0.037805	2.6093e-09	47	48	0.968744
ENSG00000203666	EFCAB2	AD	0.223517	0.823133	0.595233	9.09627e-212	80	82	0.968893
ENSG00000153531	ADPRHL1	AD	-0.2234	0.823224	0.124604	2.66528e-29	12	12	0.968939
ENSG00000250938	AC108866.1	AD	-0.223197	0.823382	0.000759164	0.405794	6	6	0.969065
ENSG00000260784	AC026150.2	AD	0.223078	0.823474	0.00607236	0.0182412	1	4	0.969112
ENSG00000242173	ARHGDIG	AD	0.223013	0.823526	0.0515868	2.35267e-12	25	27	0.969112
ENSG00000119242	CCDC92	AD	-0.222732	0.823744	0.0247815	1.52971e-06	20	21	0.969117
ENSG00000145020	AMT	AD	0.222567	0.823872	0.115234	1.54856e-26	13	15	0.969117
ENSG00000144647	POMGNT2	AD	0.222485	0.823937	0.192402	2.19566e-46	5	5	0.969117
ENSG00000005059	MCUB	AD	-0.222309	0.824073	0.0605036	3.00736e-14	29	31	0.969117
ENSG00000137656	BUD13	AD	-0.22228	0.824096	0.0014852	0.244523	28	30	0.969117
ENSG00000138101	DTNB	AD	0.222221	0.824142	0.0205421	1.27675e-05	15	15	0.969117
ENSG00000154645	CHODL	AD	0.2222	0.824158	0.0206463	1.22447e-05	9	11	0.969117
ENSG00000138095	LRPPRC	AD	0.222139	0.824206	0.46075	4.57895e-139	46	49	0.969117
ENSG00000180190	TDRP	AD	0.222122	0.824219	0.00126437	0.28235	30	36	0.969117
ENSG00000170265	ZNF282	AD	0.222117	0.824223	0.00368251	0.0662947	34	38	0.969117
ENSG00000149972	CNTN5	AD	0.222103	0.824234	0.122685	1.06662e-28	91	94	0.969117
ENSG00000119906	SLF2	AD	-0.222071	0.824258	0.000389163	0.551616	13	13	0.969117
ENSG00000272589	ZSWIM8-AS1	AD	0.221987	0.824324	0.00158738	0.228023	4	4	0.969117
ENSG00000183570	PCBP3	AD	-0.221982	0.824328	0.0210001	1.05214e-05	56	60	0.969117
ENSG00000142156	COL6A1	AD	0.221978	0.824331	0.329452	9.05879e-87	85	88	0.969117
ENSG00000273355	AP000894.4	AD	0.221945	0.824357	0.0197821	1.68454e-05	14	15	0.969117
ENSG00000163577	EIF5A2	AD	-0.221815	0.824458	0.00115062	0.305385	5	5	0.969175
ENSG00000189043	NDUFA4	AD	-0.22164	0.824594	1.04485e-07	0.991839	4	4	0.969275
ENSG00000183520	UTP11	AD	0.221394	0.824785	0.000661816	0.435943	10	10	0.969392
ENSG00000163104	SMARCAD1	AD	0.221338	0.824829	0.0210624	8.52431e-06	28	28	0.969392
ENSG00000157404	KIT	AD	0.221313	0.824849	0.00356095	0.0710125	12	12	0.969392
ENSG00000141378	PTRH2	AD	-0.221103	0.825013	0.00356788	0.0706177	3	3	0.969455
ENSG00000213859	KCTD11	AD	-0.221078	0.825031	6.3635e-05	0.810355	6	6	0.969455
ENSG00000198829	SUCNR1	AD	0.221046	0.825057	0.181315	5.87218e-43	15	15	0.969455
ENSG00000175229	GAL3ST3	AD	0.22094	0.825139	0.00984836	0.00229022	14	14	0.969461
ENSG00000172780	RAB43	AD	0.220862	0.8252	7.70277e-05	0.788786	1	1	0.969461
ENSG00000241135	LINC00881	AD	0.220828	0.825227	0.00999264	0.00233698	10	11	0.969461
ENSG00000235026	DPP10-AS1	AD	-0.220774	0.825269	0.0783819	4.09565e-18	43	43	0.969461
ENSG00000264501	RN7SL731P	AD	-0.22064	0.825373	0.00727455	0.00990238	17	17	0.969501
ENSG00000176124	DLEU1	AD	-0.220597	0.825406	0.0241577	2.26747e-06	40	41	0.969501
ENSG00000127328	RAB3IP	AD	-0.220066	0.825819	0.206721	2.53528e-50	34	35	0.969665
ENSG00000198673	FAM19A2	AD	-0.220064	0.825822	0.0536412	1.10217e-12	77	80	0.969665
ENSG00000110851	PRDM4	AD	0.220059	0.825825	0.00352018	0.0725303	25	26	0.969665
ENSG00000233024	RP11-1212A22.4	AD	0.22002	0.825855	0.0113267	0.00123331	10	11	0.969665
ENSG00000249244	AC110373.1	AD	-0.220014	0.825861	0.227878	1.86221e-55	52	56	0.969665
ENSG00000215305	VPS16	AD	-0.21992	0.825933	0.0520186	2.30994e-12	16	16	0.969665
ENSG00000204866	IGFL2	AD	-0.219898	0.825951	0.0599531	3.57106e-14	10	10	0.969665
ENSG00000258230	AC063950.1	AD	0.219857	0.825982	0.00996243	0.00248702	55	56	0.969665
ENSG00000124535	WRNIP1	AD	0.21982	0.826011	0.0554241	3.39468e-13	14	14	0.969665
ENSG00000105855	ITGB8	AD	-0.219682	0.826119	0.0137761	0.000365587	15	15	0.969731
ENSG00000186352	ANKRD37	AD	-0.219575	0.826202	0.000228458	0.647961	6	6	0.969768
ENSG00000233588	CYP51A1P2	AD	-0.219472	0.826283	0.00028035	0.612793	33	33	0.969802
ENSG00000243927	MRPS6	AD	0.219352	0.826376	5.89419e-07	0.980955	6	6	0.969803
ENSG00000136514	RTP4	AD	-0.219338	0.826387	0.0829075	3.17965e-19	12	14	0.969803
ENSG00000100023	PPIL2	AD	0.219246	0.826459	0.060459	2.71165e-14	31	32	0.969826
ENSG00000226717	PTPRD-AS2	AD	-0.219108	0.826566	0.0449706	7.74755e-11	14	14	0.969826
ENSG00000203727	SAMD5	AD	0.219069	0.826597	0.089211	7.88937e-21	113	115	0.969826
ENSG00000164904	ALDH7A1	AD	0.219003	0.826647	0.285336	6.39288e-73	57	59	0.969826
ENSG00000226443	GAPDHP32	AD	0.218981	0.826665	0.0159433	0.000124591	58	60	0.969826
ENSG00000162994	CLHC1	AD	0.218796	0.826809	0.0666856	9.55616e-16	21	21	0.969887
ENSG00000089169	RPH3A	AD	0.218782	0.82682	0.000154848	0.70695	28	28	0.969887
ENSG00000100664	EIF5	AD	-0.218453	0.827076	0.0734957	4.38607e-17	3	3	0.970127
ENSG00000188626	GOLGA8M	AD	0.218157	0.827307	0.0220947	5.6952e-06	16	25	0.970316
ENSG00000168546	GFRA2	AD	0.218078	0.827368	0.0284576	2.52838e-07	17	17	0.970316
ENSG00000203999	LINC01270	AD	0.217906	0.827503	0.0840474	1.92953e-19	10	10	0.970316
ENSG00000188501	LCTL	AD	0.217884	0.82752	0.0217384	6.89214e-06	7	7	0.970316
ENSG00000236698	EIF1AXP1	AD	-0.217851	0.827545	0.000372978	0.559641	37	39	0.970316
ENSG00000174791	RIN1	AD	-0.217848	0.827548	0.0440423	1.26005e-10	13	14	0.970316
ENSG00000249274	PDLIM1P4	AD	-0.217599	0.827742	0.00578809	0.0210172	5	5	0.970483
ENSG00000240591	AL096701.3	AD	-0.217496	0.827822	0.000486772	0.50437	13	13	0.970491
ENSG00000196911	KPNA5	AD	0.217448	0.827859	0.0226681	4.56405e-06	15	15	0.970491
ENSG00000164175	SLC45A2	AD	-0.21739	0.827904	0.000441393	0.522991	12	14	0.970491
ENSG00000118564	FBXL5	AD	0.217088	0.82814	0.0147265	0.000219243	12	12	0.970707
ENSG00000121053	EPX	AD	-0.217011	0.8282	6.50763e-05	0.80805	33	33	0.970717
ENSG00000230561	CCDC192	AD	0.216897	0.828289	3.55929e-05	0.856671	4	4	0.970738
ENSG00000214517	PPME1	AD	0.21679	0.828372	0.00242972	0.135295	6	6	0.970738
ENSG00000272854	AC004839.1	AD	0.216734	0.828416	0.00682398	0.0125303	31	32	0.970738
ENSG00000179833	SERTAD2	AD	-0.216561	0.828551	0.00048676	0.505394	51	52	0.970738
ENSG00000197892	KIF13B	AD	-0.216469	0.828622	0.0858545	7.83164e-20	31	34	0.970738
ENSG00000272221	AL645933.2	AD	0.216462	0.828628	0.0988949	8.38161e-23	3	14	0.970738
ENSG00000124225	PMEPA1	AD	-0.216458	0.828631	0.000674837	0.432855	45	46	0.970738
ENSG00000170035	UBE2E3	AD	0.216326	0.828734	0.00180912	0.198418	33	33	0.970738
ENSG00000226757	PP12613	AD	0.216273	0.828775	0.034575	1.31868e-08	31	31	0.970738
ENSG00000184113	CLDN5	AD	0.216001	0.828987	0.00262595	0.121159	16	18	0.970738
ENSG00000135482	ZC3H10	AD	0.215984	0.829	0.000803185	0.391604	1	1	0.970738
ENSG00000230337	AL109811.2	AD	-0.215959	0.82902	0.0261268	8.04052e-07	51	52	0.970738
ENSG00000138411	HECW2	AD	0.215921	0.829049	0.0269358	5.4816e-07	40	43	0.970738
ENSG00000055483	USP36	AD	0.215764	0.829172	0.180063	9.73401e-43	15	15	0.970738
ENSG00000128463	EMC4	AD	0.215744	0.829188	0.342844	1.29713e-91	37	40	0.970738
ENSG00000160307	S100B	AD	0.215695	0.829225	0.174511	4.42973e-41	35	40	0.970738
ENSG00000139684	ESD	AD	-0.215674	0.829242	0.120014	8.40849e-28	5	5	0.970738
ENSG00000166311	SMPD1	AD	-0.215664	0.82925	0.0182425	4.01999e-05	23	25	0.970738
ENSG00000237637	FRY-AS1	AD	-0.215641	0.829268	0.0978516	1.38387e-22	40	40	0.970738
ENSG00000236104	ZBTB22	AD	0.215586	0.829311	0.488925	2.00355e-152	35	51	0.970738
ENSG00000197744	PTMAP2	AD	-0.215336	0.829505	0.000526101	0.488269	4	4	0.970738
ENSG00000271788	AC008875.1	AD	0.215169	0.829636	0.0194634	2.19222e-05	6	6	0.970738
ENSG00000233426	EIF3FP3	AD	-0.215158	0.829644	0.000149295	0.712091	24	24	0.970738
ENSG00000180730	SHISA2	AD	-0.215146	0.829654	0.0275182	3.96622e-07	35	36	0.970738
ENSG00000227474	RPL6P24	AD	-0.215091	0.829697	0.000789194	0.39589	8	8	0.970738
ENSG00000256540	AC007406.3	AD	0.215078	0.829707	0.000142958	0.718015	39	42	0.970738
ENSG00000196843	ARID5A	AD	-0.215067	0.829715	0.0212901	8.7684e-06	14	15	0.970738
ENSG00000204397	CARD16	AD	-0.215036	0.829739	0.0231434	3.3858e-06	32	35	0.970738
ENSG00000268573	AC011815.1	AD	-0.215009	0.829761	0.0362473	5.50244e-09	22	22	0.970738
ENSG00000123454	DBH	AD	-0.214951	0.829806	0.0553642	3.76492e-13	33	35	0.970738
ENSG00000158683	PKD1L1	AD	-0.214834	0.829897	0.257914	2.83201e-64	54	56	0.970738
ENSG00000259075	POC1B-GALNT4	AD	0.214743	0.829967	0.00373933	0.0634319	3	3	0.970738
ENSG00000020577	SAMD4A	AD	0.214618	0.830065	0.0509242	3.95896e-12	25	26	0.970738
ENSG00000189152	GRAPL	AD	0.214599	0.83008	0.0364538	5.43881e-09	15	15	0.970738
ENSG00000112294	ALDH5A1	AD	-0.214578	0.830096	0.210637	4.92771e-51	52	52	0.970738
ENSG00000225885	AC023590.1	AD	0.214422	0.830218	2.48751e-07	0.988094	14	14	0.970738
ENSG00000267049	AC002398.1	AD	0.21442	0.830219	0.0289921	1.93904e-07	7	7	0.970738
ENSG00000240399	AC004801.2	AD	-0.214266	0.83034	0.00626267	0.0164711	21	21	0.970738
ENSG00000133422	MORC2	AD	-0.214141	0.830437	0.00752388	0.00857074	11	13	0.970738
ENSG00000168495	POLR3D	AD	-0.214134	0.830443	0.0669257	1.27767e-15	23	24	0.970738
ENSG00000260862	AC099506.1	AD	0.214084	0.830481	1.45763e-06	0.974125	2	2	0.970738
ENSG00000183908	LRRC55	AD	0.213923	0.830607	0.0711179	6.40621e-17	19	19	0.970738
ENSG00000204920	ZNF155	AD	-0.213888	0.830635	0.340611	6.53835e-92	90	97	0.970738
ENSG00000180549	FUT7	AD	-0.213854	0.830661	1.26743e-05	0.914346	7	7	0.970738
ENSG00000237580	GCSHP3	AD	0.213785	0.830715	0.0981898	1.11031e-22	28	28	0.970738
ENSG00000124493	GRM4	AD	0.213716	0.830769	0.0246873	1.3768e-06	31	35	0.970738
ENSG00000184056	VPS33B	AD	-0.213695	0.830785	0.131162	1.82359e-30	53	58	0.970738
ENSG00000147439	BIN3	AD	-0.213677	0.830799	0.0725776	5.1706e-17	49	54	0.970738
ENSG00000236641	Z99916.1	AD	-0.213663	0.83081	0.0315998	5.78529e-08	28	28	0.970738
ENSG00000237493	AC034102.1	AD	0.213548	0.830899	5.41861e-05	0.823416	5	5	0.970738
ENSG00000205669	ACOT6	AD	-0.213546	0.830901	0.0585714	4.77991e-14	24	29	0.970738
ENSG00000185955	C7orf61	AD	-0.213456	0.830971	0.0228628	3.71588e-06	7	7	0.970738
ENSG00000272734	ADIRF-AS1	AD	-0.213355	0.83105	0.0367158	3.99123e-09	39	40	0.970738
ENSG00000237356	AL365295.1	AD	-0.213319	0.831078	0.0892316	1.16176e-20	14	14	0.970738
ENSG00000137076	TLN1	AD	-0.213217	0.831157	0.00457659	0.040759	15	16	0.970738
ENSG00000103145	HCFC1R1	AD	-0.213211	0.831162	0.00710244	0.0107331	8	8	0.970738
ENSG00000225171	DUTP6	AD	-0.213205	0.831167	0.0143187	0.000282219	38	39	0.970738
ENSG00000159433	STARD9	AD	0.212839	0.831453	0.0166951	8.47539e-05	38	41	0.970883
ENSG00000198917	SPOUT1	AD	0.212839	0.831453	0.0554066	3.70057e-13	21	22	0.970883
ENSG00000114857	NKTR	AD	0.212825	0.831463	0.113175	3.75509e-26	17	17	0.970883
ENSG00000163349	HIPK1	AD	-0.212718	0.831547	0.0185509	3.45012e-05	19	19	0.970883
ENSG00000229393	AL139246.4	AD	0.212679	0.831577	0.00272406	0.113079	2	2	0.970883
ENSG00000241570	PAQR9-AS1	AD	-0.212608	0.831632	0.000170185	0.693418	2	2	0.970883
ENSG00000158435	CNOT11	AD	-0.212546	0.831681	0.000614411	0.452537	12	12	0.970883
ENSG00000166106	ADAMTS15	AD	0.212515	0.831705	9.56379e-06	0.925657	2	2	0.970883
ENSG00000250584	LINC01511	AD	0.212373	0.831816	0.159221	1.46247e-37	16	16	0.970884
ENSG00000135747	ZNF670-ZNF695	AD	-0.212354	0.831831	0.336414	8.20483e-90	26	28	0.970884
ENSG00000223745	CCDC18-AS1	AD	0.212315	0.831861	0.601748	2.24809e-215	29	29	0.970884
ENSG00000172831	CES2	AD	-0.212208	0.831944	0.0254713	1.14587e-06	12	12	0.97091
ENSG00000185088	RPS27L	AD	-0.212129	0.832007	0.395175	2.75157e-111	17	18	0.97091
ENSG00000154359	LONRF1	AD	-0.212087	0.832039	0.0329788	2.57721e-08	32	33	0.97091
ENSG00000134278	SPIRE1	AD	0.211946	0.832149	0.0731063	4.08926e-17	27	30	0.970973
ENSG00000136108	CKAP2	AD	0.211786	0.832274	0.462412	1.4571e-138	39	39	0.970973
ENSG00000260088	AL445483.1	AD	-0.211581	0.832434	0.179776	2.78719e-43	16	16	0.970973
ENSG00000166897	ELFN2	AD	0.211393	0.832581	0.015503	0.000157009	21	22	0.970973
ENSG00000229246	LINC00377	AD	0.211214	0.83272	0.00587862	0.0203932	13	13	0.970973
ENSG00000272600	AC007308.1	AD	0.211022	0.83287	0.000104395	0.758356	2	2	0.970973
ENSG00000021488	SLC7A9	AD	0.210961	0.832918	0.21387	2.37381e-52	59	62	0.970973
ENSG00000267886	AC074135.1	AD	0.210917	0.832952	0.000266263	0.621643	2	2	0.970973
ENSG00000078725	BRINP1	AD	-0.210899	0.832966	0.000123508	0.737582	55	59	0.970973
ENSG00000141560	FN3KRP	AD	0.210876	0.832984	0.509296	1.98651e-161	13	14	0.970973
ENSG00000166912	MTMR10	AD	-0.210848	0.833006	0.129788	3.18038e-30	22	68	0.970973
ENSG00000159708	LRRC36	AD	-0.210745	0.833086	0.00585514	0.0205608	14	15	0.970973
ENSG00000222011	FAM185A	AD	0.210705	0.833117	0.000258188	0.627938	11	12	0.970973
ENSG00000136720	HS6ST1	AD	0.210699	0.833122	0.00381826	0.0611699	60	65	0.970973
ENSG00000212126	TAS2R50	AD	0.210544	0.833243	0.0204261	1.31154e-05	1	2	0.970973
ENSG00000145794	MEGF10	AD	-0.210529	0.833255	0.0185426	3.50133e-05	3	4	0.970973
ENSG00000185808	PIGP	AD	-0.210314	0.833423	0.00668486	0.0130418	10	10	0.970973
ENSG00000230724	LINC01001	AD	0.21031	0.833425	0.00990117	0.00243678	31	37	0.970973
ENSG00000105849	TWISTNB	AD	0.210233	0.833485	0.0597814	3.84219e-14	19	21	0.970973
ENSG00000170153	RNF150	AD	-0.210209	0.833504	0.0158223	0.000127751	60	64	0.970973
ENSG00000117640	MTFR1L	AD	-0.210171	0.833534	0.323696	3.8898e-86	28	28	0.970973
ENSG00000266079	SNORA59B	AD	0.210134	0.833563	1.44609e-07	0.990839	2	2	0.970973
ENSG00000154479	CCDC173	AD	0.209963	0.833697	0.357112	3.35064e-99	24	24	0.970973
ENSG00000253228	NRBF2P4	AD	0.209959	0.8337	0.0027402	0.113903	1	1	0.970973
ENSG00000070785	EIF2B3	AD	0.209932	0.833721	0.202712	1.17514e-48	26	28	0.970973
ENSG00000203900	AL121827.1	AD	0.209922	0.833728	0.00386138	0.059986	2	2	0.970973
ENSG00000206557	TRIM71	AD	0.209896	0.833749	0.000923557	0.357826	5	5	0.970973
ENSG00000205221	VIT	AD	-0.209877	0.833764	0.0300898	1.10102e-07	24	25	0.970973
ENSG00000166025	AMOTL1	AD	-0.209815	0.833812	0.0396096	1.1159e-09	48	53	0.970973
ENSG00000233203	AC096536.1	AD	-0.209805	0.83382	0.00156853	0.229663	5	5	0.970973
ENSG00000145248	SLC10A4	AD	-0.209774	0.833844	0.0176049	5.33527e-05	8	8	0.970973
ENSG00000152910	CNTNAP4	AD	0.209757	0.833858	0.168752	3.6296e-40	131	138	0.970973
ENSG00000169221	TBC1D10B	AD	-0.209709	0.833895	0.000139584	0.721812	6	6	0.970973
ENSG00000261324	AC010168.2	AD	0.209673	0.833923	0.142313	3.9621e-33	28	28	0.970973
ENSG00000244480	AC005154.3	AD	-0.209632	0.833955	0.185817	2.78828e-44	56	57	0.970973
ENSG00000126814	TRMT5	AD	0.209573	0.834001	0.000763287	0.403838	3	3	0.970973
ENSG00000267544	AC007229.1	AD	-0.209558	0.834013	0.0036986	0.0657061	4	4	0.970973
ENSG00000272969	AC024243.1	AD	0.209499	0.834058	0.00414234	0.0514833	5	5	0.970973
ENSG00000254231	AC103760.1	AD	0.209318	0.8342	0.00533729	0.0271617	1	1	0.971077
ENSG00000179598	PLD6	AD	0.209062	0.834399	0.0787337	2.43793e-18	24	26	0.971129
ENSG00000162378	ZYG11B	AD	-0.209048	0.834411	0.123596	8.57761e-29	22	23	0.971129
ENSG00000232713	AC010733.1	AD	0.209033	0.834422	0.000309375	0.591588	2	2	0.971129
ENSG00000138686	BBS7	AD	0.208926	0.834506	0.256157	1.31256e-63	53	54	0.971129
ENSG00000259933	AC009065.2	AD	0.208886	0.834538	0.00410752	0.0517354	9	9	0.971129
ENSG00000268049	AC012313.2	AD	0.208801	0.834603	0.0238059	2.5959e-06	12	13	0.971129
ENSG00000167210	LOXHD1	AD	-0.208797	0.834607	0.0830217	3.39019e-19	47	47	0.971129
ENSG00000259891	AC107375.1	AD	0.208551	0.834798	0.125455	4.86404e-29	15	16	0.971236
ENSG00000215695	RSC1A1	AD	-0.208478	0.834856	0.00127507	0.280282	45	47	0.971236
ENSG00000165271	NOL6	AD	-0.208409	0.83491	0.329528	1.89306e-87	29	31	0.971236
ENSG00000261584	AL513548.1	AD	0.208377	0.834934	0.446476	1.19288e-132	25	30	0.971236
ENSG00000164172	MOCS2	AD	0.208256	0.835029	0.13646	8.03062e-32	69	71	0.971236
ENSG00000160224	AIRE	AD	-0.20825	0.835034	0.0882266	1.30694e-20	40	52	0.971236
ENSG00000243302	AC018638.4	AD	0.20808	0.835166	0.0425268	2.68782e-10	17	19	0.971236
ENSG00000140807	NKD1	AD	-0.208065	0.835178	0.00147017	0.246774	38	38	0.971236
ENSG00000139697	SBNO1	AD	-0.207956	0.835263	0.000102277	0.759868	22	24	0.971236
ENSG00000168899	VAMP5	AD	0.207933	0.835281	0.00411583	0.0523568	21	21	0.971236
ENSG00000185523	SPATA45	AD	-0.207888	0.835316	0.00749298	0.00790363	27	27	0.971236
ENSG00000171243	SOSTDC1	AD	-0.207824	0.835366	0.214866	2.37476e-52	63	69	0.971236
ENSG00000140470	ADAMTS17	AD	0.207817	0.835372	0.0890039	1.65329e-20	117	127	0.971236
ENSG00000137872	SEMA6D	AD	-0.207672	0.835485	0.0483803	1.34126e-11	72	73	0.97128
ENSG00000148357	HMCN2	AD	-0.207407	0.835692	0.0275083	3.86523e-07	15	16	0.97128
ENSG00000114812	VIPR1	AD	-0.207389	0.835706	0.0972139	1.42985e-22	35	36	0.97128
ENSG00000005187	ACSM3	AD	-0.207358	0.83573	0.0903597	5.95088e-21	27	27	0.97128
ENSG00000083937	CHMP2B	AD	-0.207291	0.835783	0.0643713	5.2224e-15	29	29	0.97128
ENSG00000106948	AKNA	AD	-0.207255	0.835811	0.0109542	0.00151126	7	7	0.97128
ENSG00000175221	MED16	AD	-0.207149	0.835894	0.0633473	6.92005e-15	13	13	0.97128
ENSG00000165934	CPSF2	AD	-0.207139	0.835902	0.136555	6.42722e-32	20	20	0.97128
ENSG00000231355	AP000302.1	AD	-0.207113	0.835922	0.00117529	0.301087	3	3	0.97128
ENSG00000149196	HIKESHI	AD	-0.207106	0.835927	0.0133444	0.000454602	6	6	0.97128
ENSG00000148468	FAM171A1	AD	-0.206893	0.836094	0.106321	1.741e-24	24	24	0.971373
ENSG00000089022	MAPKAPK5	AD	-0.206809	0.836159	0.0352494	8.96672e-09	14	16	0.971373
ENSG00000166886	NAB2	AD	-0.206777	0.836184	0.000944835	0.353876	2	2	0.971373
ENSG00000164751	PEX2	AD	0.206738	0.836214	0.0176317	5.25587e-05	49	51	0.971373
ENSG00000165209	STRBP	AD	0.206486	0.836411	0.0483343	1.50908e-11	14	15	0.971446
ENSG00000175054	ATR	AD	-0.206412	0.836469	0.0463284	2.97089e-11	27	27	0.971446
ENSG00000165283	STOML2	AD	0.206305	0.836553	0.00484604	0.0353673	8	8	0.971446
ENSG00000117122	MFAP2	AD	0.2063	0.836557	0.000224118	0.651488	10	10	0.971446
ENSG00000197863	ZNF790	AD	-0.206192	0.836641	0.00328492	0.0827317	12	12	0.971446
ENSG00000198498	TMA16	AD	0.206089	0.836721	0.000268669	0.62079	26	26	0.971446
ENSG00000197756	RPL37A	AD	-0.206047	0.836754	0.0154236	0.000160672	23	23	0.971446
ENSG00000257599	OVCH1-AS1	AD	0.205859	0.836901	0.00032538	0.585909	5	5	0.971446
ENSG00000128274	A4GALT	AD	-0.205828	0.836925	0.129997	1.57808e-30	34	35	0.971446
ENSG00000225963	AC009950.1	AD	-0.205828	0.836925	0.0030592	0.0945446	5	6	0.971446
ENSG00000177096	FAM109B	AD	0.205779	0.836964	0.0967168	2.40667e-22	19	20	0.971446
ENSG00000148450	MSRB2	AD	0.205777	0.836965	0.00170285	0.210877	5	5	0.971446
ENSG00000273261	AC092953.2	AD	0.205732	0.837	0.00367423	0.0666411	1	1	0.971446
ENSG00000139174	PRICKLE1	AD	-0.205688	0.837035	0.0755989	1.63939e-17	56	61	0.971446
ENSG00000107872	FBXL15	AD	0.205664	0.837054	0.00889258	0.00419729	9	9	0.971446
ENSG00000232237	ASCL5	AD	-0.20554	0.83715	0.000441414	0.525425	15	15	0.971498
ENSG00000197321	SVIL	AD	-0.205426	0.837239	0.00908519	0.00379934	35	37	0.971541
ENSG00000224712	NPIPA3	AD	-0.205273	0.837359	0.206761	1.08125e-49	22	26	0.97162
ENSG00000241058	NSUN6	AD	-0.205197	0.837418	0.15488	3.49623e-36	22	23	0.971629
ENSG00000142794	NBPF3	AD	-0.204995	0.837576	0.713139	1.25356e-306	69	72	0.971751
ENSG00000187239	FNBP1	AD	-0.204567	0.837911	0.0134455	0.000408265	12	13	0.971989
ENSG00000162873	KLHDC8A	AD	-0.20454	0.837932	0.00908153	0.00393294	7	7	0.971989
ENSG00000198721	ECI2	AD	0.204535	0.837936	0.429735	5.53103e-125	40	41	0.971989
ENSG00000234841	AC017007.2	AD	0.204319	0.838104	0.0163094	8.6907e-05	58	58	0.972124
ENSG00000228939	AKT3-IT1	AD	-0.204091	0.838282	0.00636303	0.0153779	2	2	0.972141
ENSG00000165644	COMTD1	AD	0.204045	0.838319	0.101017	2.10784e-23	16	17	0.972141
ENSG00000254604	AP002336.2	AD	0.204022	0.838336	0.00190875	0.18673	25	27	0.972141
ENSG00000144840	RABL3	AD	-0.203902	0.83843	0.000869461	0.372845	6	6	0.972141
ENSG00000095383	TBC1D2	AD	0.203848	0.838472	0.332344	8.84513e-88	41	41	0.972141
ENSG00000270681	AC095055.1	AD	-0.203703	0.838586	0.0243335	1.84559e-06	16	17	0.972141
ENSG00000106305	AIMP2	AD	0.203596	0.838669	0.0224501	4.55139e-06	12	13	0.972141
ENSG00000183281	PLGLB1	AD	0.203574	0.838686	0.342604	2.42562e-91	60	68	0.972141
ENSG00000163875	MEAF6	AD	0.203491	0.838751	0.0609025	2.3373e-14	28	28	0.972141
ENSG00000119929	CUTC	AD	0.203386	0.838833	0.0335853	2.22072e-08	12	12	0.972141
ENSG00000258741	AC091544.3	AD	-0.203386	0.838833	0.0356438	6.74744e-09	25	25	0.972141
ENSG00000196408	NOXO1	AD	-0.203292	0.838907	0.043006	2.1832e-10	4	4	0.972141
ENSG00000186842	LINC00846	AD	-0.20318	0.838995	0.0154242	0.000163285	18	18	0.972141
ENSG00000165140	FBP1	AD	-0.20312	0.839041	0.0436926	1.52345e-10	33	34	0.972141
ENSG00000267784	AC010680.1	AD	-0.20307	0.83908	0.0181162	3.9026e-05	5	5	0.972141
ENSG00000140548	ZNF710	AD	0.203039	0.839105	0.000423116	0.539693	45	46	0.972141
ENSG00000243725	TTC4	AD	0.203029	0.839112	0.0402316	7.54914e-10	21	21	0.972141
ENSG00000235833	AC017099.1	AD	-0.202972	0.839157	0.536864	7.33072e-177	35	37	0.972141
ENSG00000273487	AC104836.2	AD	0.202927	0.839192	0.0667916	8.50833e-16	18	18	0.972141
ENSG00000272146	ARF4-AS1	AD	0.202911	0.839204	0.000263135	0.623512	4	4	0.972141
ENSG00000103342	GSPT1	AD	0.202837	0.839262	0.0314793	6.17695e-08	19	20	0.972141
ENSG00000246859	STARD4-AS1	AD	-0.202728	0.839348	0.000203568	0.66637	10	10	0.972141
ENSG00000270424	AC145285.6	AD	-0.202722	0.839352	0.00600531	0.0185925	14	16	0.972141
ENSG00000163697	APBB2	AD	-0.20271	0.839362	0.112991	4.57727e-26	71	72	0.972141
ENSG00000231409	AC018868.1	AD	0.202579	0.839464	1.08952e-09	0.996706	14	14	0.972169
ENSG00000236144	TMEM147-AS1	AD	-0.202547	0.839489	0.104965	2.0584e-24	8	8	0.972169
ENSG00000089157	RPLP0	AD	-0.202238	0.83973	0.0104556	0.00194628	2	2	0.972248
ENSG00000149577	SIDT2	AD	-0.202194	0.839765	0.112702	2.95829e-26	9	9	0.972248
ENSG00000241218	AC063944.2	AD	-0.202114	0.839828	4.72891e-05	0.83486	5	5	0.972248
ENSG00000170502	NUDT9	AD	0.202104	0.839836	0.0902195	8.09307e-21	19	19	0.972248
ENSG00000174171	AC020659.1	AD	-0.202023	0.839899	0.0336215	1.81614e-08	8	8	0.972248
ENSG00000112851	ERBIN	AD	0.202006	0.839912	0.0607135	2.53129e-14	24	27	0.972248
ENSG00000269040	BNIP3P24	AD	0.201967	0.839942	5.62316e-07	0.981636	9	9	0.972248
ENSG00000139579	NABP2	AD	0.201888	0.840004	0.000248525	0.634046	14	15	0.972248
ENSG00000269397	AC011503.2	AD	-0.201863	0.840024	0.0795485	1.73713e-18	8	8	0.972248
ENSG00000184924	PTRHD1	AD	-0.201558	0.840262	0.000336903	0.580075	7	7	0.972261
ENSG00000186684	CYP27C1	AD	-0.201456	0.840342	0.0258275	8.29828e-07	12	13	0.972261
ENSG00000270164	LINC01480	AD	0.201418	0.840372	0.0492653	7.18816e-12	13	15	0.972261
ENSG00000204446	C9orf170	AD	0.2014	0.840386	0.0282719	2.83059e-07	32	33	0.972261
ENSG00000248596	AC139491.2	AD	0.20138	0.840402	0.0730044	6.14716e-17	45	47	0.972261
ENSG00000152595	MEPE	AD	-0.201338	0.840434	0.15359	3.1123e-36	47	52	0.972261
ENSG00000105835	NAMPT	AD	0.201253	0.840501	0.0289085	2.05217e-07	25	25	0.972261
ENSG00000198734	F5	AD	-0.201237	0.840513	0.217134	1.61122e-52	93	94	0.972261
ENSG00000180525	PRR26	AD	-0.201218	0.840528	6.58948e-05	0.806771	11	11	0.972261
ENSG00000183230	CTNNA3	AD	-0.201185	0.840554	0.0310943	7.40224e-08	92	96	0.972261
ENSG00000130299	GTPBP3	AD	-0.200978	0.840716	0.148604	8.35385e-35	24	25	0.972353
ENSG00000213297	ZNF625-ZNF20	AD	0.200897	0.840779	0.000192929	0.673372	4	4	0.972353
ENSG00000072682	P4HA2	AD	-0.200885	0.840789	0.0224331	5.10203e-06	19	19	0.972353
ENSG00000142945	KIF2C	AD	0.200815	0.840843	0.0373589	3.07661e-09	7	7	0.972356
ENSG00000169116	PARM1	AD	0.200728	0.840912	0.00358997	0.0703281	35	39	0.972375
ENSG00000125834	STK35	AD	-0.200559	0.841043	0.0321519	4.34975e-08	5	5	0.97241
ENSG00000268225	AC010487.1	AD	0.200557	0.841045	0.148651	1.07093e-34	46	49	0.97241
ENSG00000105193	RPS16	AD	0.200487	0.8411	0.000141839	0.719068	1	1	0.972413
ENSG00000160469	BRSK1	AD	-0.200355	0.841203	0.0111323	0.00130858	15	16	0.972415
ENSG00000228510	AL359091.1	AD	-0.20014	0.841371	0.0982371	3.89428e-23	12	13	0.972415
ENSG00000166558	SLC38A8	AD	-0.200053	0.841439	0.304082	9.69356e-79	25	26	0.972415
ENSG00000100376	FAM118A	AD	0.20005	0.841441	0.738283	0	41	42	0.972415
ENSG00000136003	ISCU	AD	-0.199984	0.841493	0.16184	2.67097e-38	13	15	0.972415
ENSG00000172379	ARNT2	AD	0.199938	0.841529	0.101958	1.30281e-23	20	21	0.972415
ENSG00000133858	ZFC3H1	AD	0.199891	0.841566	0.000469643	0.512448	3	3	0.972415
ENSG00000166925	TSC22D4	AD	-0.199882	0.841573	0.0275463	4.3741e-07	6	6	0.972415
ENSG00000099326	MZF1	AD	-0.199815	0.841625	0.000498234	0.500377	3	3	0.972415
ENSG00000182648	LINC01006	AD	-0.199715	0.841703	0.0740686	2.59386e-17	32	33	0.972415
ENSG00000177640	CASC2	AD	0.199691	0.841722	0.0818659	6.27494e-19	9	9	0.972415
ENSG00000236502	SIX3-AS1	AD	0.19969	0.841723	0.00401225	0.0550404	30	32	0.972415
ENSG00000234741	GAS5	AD	0.199576	0.841812	0.0235672	2.40516e-06	67	67	0.972427
ENSG00000105289	TJP3	AD	0.199503	0.841869	0.00904824	0.00391941	31	33	0.972427
ENSG00000164252	AGGF1	AD	-0.199337	0.841999	0.205078	3.31217e-49	16	16	0.972427
ENSG00000183778	B3GALT5	AD	0.199239	0.842076	0.146221	1.74249e-34	49	51	0.972427
ENSG00000103489	XYLT1	AD	0.199129	0.842162	0.0296286	1.44556e-07	12	13	0.972427
ENSG00000248092	NNT-AS1	AD	-0.199111	0.842176	0.0698472	2.72725e-16	75	78	0.972427
ENSG00000166482	MFAP4	AD	-0.19909	0.842192	4.58492e-06	0.948491	10	10	0.972427
ENSG00000123977	DAW1	AD	-0.199019	0.842248	0.26951	1.29329e-67	108	114	0.972427
ENSG00000115091	ACTR3	AD	-0.198948	0.842304	0.06689	9.18729e-16	19	19	0.972427
ENSG00000228592	D21S2088E	AD	-0.198918	0.842327	0.000168183	0.695234	19	20	0.972427
ENSG00000152147	GEMIN6	AD	-0.198904	0.842338	4.55925e-05	0.837854	6	6	0.972427
ENSG00000171345	KRT19	AD	0.198787	0.842429	0.0129776	0.000546319	10	10	0.972427
ENSG00000186446	ZNF501	AD	0.198733	0.842472	0.366691	1.22975e-100	58	58	0.972427
ENSG00000170779	CDCA4	AD	-0.198712	0.842488	0.000715598	0.417462	8	8	0.972427
ENSG00000225938	AL109741.1	AD	-0.198649	0.842537	0.00779529	0.00733849	29	29	0.972427
ENSG00000197860	SGTB	AD	0.198617	0.842563	0.464991	1.55797e-140	36	36	0.972427
ENSG00000081019	RSBN1	AD	0.19837	0.842756	0.0210375	1.04382e-05	8	8	0.97259
ENSG00000144355	DLX1	AD	0.198242	0.842856	0.00127548	0.279471	5	5	0.972646
ENSG00000225251	RPL5P25	AD	-0.197978	0.843063	0.0136762	0.000361373	20	20	0.972824
ENSG00000170382	LRRN2	AD	0.197867	0.843149	0.0143661	0.000265982	19	19	0.972832
ENSG00000117569	PTBP2	AD	0.197769	0.843226	0.0420205	2.56168e-10	9	9	0.972832
ENSG00000253200	AC037459.3	AD	0.197766	0.843228	0.0594697	4.50205e-14	19	21	0.972832
ENSG00000225140	AL358216.1	AD	0.197704	0.843277	0.141572	4.68281e-33	27	30	0.972832
ENSG00000085872	CHERP	AD	-0.197477	0.843454	1.57963e-05	0.904026	3	3	0.972932
ENSG00000198604	BAZ1A	AD	0.197461	0.843467	0.0626857	7.79666e-15	40	42	0.972932
ENSG00000271192	AC006058.2	AD	0.197301	0.843592	0.00189587	0.187693	40	41	0.973016
ENSG00000204103	MAFB	AD	0.197005	0.843823	0.000100088	0.762639	2	2	0.973043
ENSG00000107566	ERLIN1	AD	-0.196812	0.843974	0.00895719	0.00417023	13	13	0.973043
ENSG00000272787	AC253536.6	AD	0.196734	0.844036	0.121627	4.04831e-28	20	22	0.973043
ENSG00000021762	OSBPL5	AD	0.196505	0.844215	0.106938	6.21518e-25	39	40	0.973043
ENSG00000106701	FSD1L	AD	0.196492	0.844225	0.0221596	5.99447e-06	21	22	0.973043
ENSG00000232837	LINC01700	AD	0.196471	0.844242	0.0273397	4.62689e-07	13	13	0.973043
ENSG00000165689	SDCCAG3	AD	-0.196466	0.844246	0.0190348	2.79546e-05	21	21	0.973043
ENSG00000172578	KLHL6	AD	0.196462	0.844249	0.000270239	0.619578	10	11	0.973043
ENSG00000231871	IPO9-AS1	AD	0.196451	0.844257	0.000277642	0.614038	3	3	0.973043
ENSG00000258056	AC009779.2	AD	-0.196427	0.844276	0.0503064	5.35265e-12	18	20	0.973043
ENSG00000077684	JADE1	AD	-0.196413	0.844287	0.0343519	1.40344e-08	18	18	0.973043
ENSG00000008513	ST3GAL1	AD	0.196317	0.844362	0.0785725	3.3126e-18	101	105	0.973043
ENSG00000082153	BZW1	AD	0.196175	0.844473	0.0103253	0.00200822	44	45	0.973043
ENSG00000107018	RLN1	AD	-0.196037	0.844581	0.00564278	0.022589	27	32	0.973043
ENSG00000235903	CPB2-AS1	AD	-0.195934	0.844662	0.559533	6.58037e-189	17	18	0.973043
ENSG00000015532	XYLT2	AD	0.195919	0.844674	0.0172255	5.88231e-05	2	2	0.973043
ENSG00000188690	UROS	AD	0.195898	0.84469	0.694426	9.69186e-287	30	32	0.973043
ENSG00000147457	CHMP7	AD	-0.195894	0.844693	0.172144	1.0386e-40	106	113	0.973043
ENSG00000259357	AL590133.2	AD	-0.19584	0.844735	0.0542368	6.93682e-13	16	17	0.973043
ENSG00000163995	ABLIM2	AD	0.195786	0.844778	0.000780947	0.398472	31	32	0.973043
ENSG00000136114	THSD1	AD	-0.195776	0.844785	0.0258504	9.6043e-07	6	6	0.973043
ENSG00000087995	METTL2A	AD	0.195757	0.8448	0.000577493	0.467791	1	1	0.973043
ENSG00000184319	RPL23AP82	AD	0.195676	0.844864	0.154178	2.42976e-36	26	27	0.973043
ENSG00000158773	USF1	AD	-0.19563	0.8449	0.0040873	0.0531835	1	1	0.973043
ENSG00000018607	ZNF806	AD	-0.195615	0.844912	0.00224307	0.152389	4	5	0.973043
ENSG00000151503	NCAPD3	AD	-0.195455	0.845037	0.00719119	0.00993797	17	17	0.973048
ENSG00000119844	AFTPH	AD	0.195419	0.845065	0.0543097	6.75883e-13	7	7	0.973048
ENSG00000137857	DUOX1	AD	0.195411	0.845071	0.0496657	6.24666e-12	34	35	0.973048
ENSG00000172551	MUCL1	AD	0.195221	0.84522	0.000143525	0.718176	7	7	0.97316
ENSG00000124532	MRS2	AD	-0.194883	0.845484	0.288807	6.13445e-74	17	19	0.973304
ENSG00000169398	PTK2	AD	-0.194813	0.845539	0.0494495	8.25124e-12	73	78	0.973304
ENSG00000169629	RGPD8	AD	0.194778	0.845567	0.523761	4.06658e-169	25	26	0.973304
ENSG00000156136	DCK	AD	-0.194716	0.845615	0.0526016	1.88653e-12	39	40	0.973304
ENSG00000269482	Z69720.1	AD	0.194677	0.845646	2.65453e-05	0.876413	2	2	0.973304
ENSG00000187953	PMS2CL	AD	0.194663	0.845657	0.405302	1.86122e-114	79	84	0.973304
ENSG00000250132	AC004803.1	AD	-0.194568	0.845731	0.0526544	1.35631e-12	44	45	0.97333
ENSG00000162433	AK4	AD	0.194316	0.845928	0.0486131	1.09907e-11	72	73	0.973425
ENSG00000036549	ZZZ3	AD	0.194214	0.846008	0.0191724	2.44064e-05	4	4	0.973425
ENSG00000215041	NEURL4	AD	0.194189	0.846028	0.000285586	0.609737	10	10	0.973425
ENSG00000176597	B3GNT5	AD	0.194158	0.846052	0.0011383	0.307489	19	19	0.973425
ENSG00000144362	PHOSPHO2	AD	0.194131	0.846073	0.0143516	0.000265242	4	4	0.973425
ENSG00000149742	SLC22A9	AD	0.19399	0.846183	0.000549485	0.469285	22	24	0.973431
ENSG00000110717	NDUFS8	AD	0.193944	0.84622	0.0709466	1.28661e-16	21	22	0.973431
ENSG00000132031	MATN3	AD	0.193839	0.846302	0.0161671	0.000112218	9	9	0.973431
ENSG00000267504	AC090236.2	AD	0.193773	0.846354	0.000344481	0.574601	21	21	0.973431
ENSG00000197798	FAM118B	AD	0.193673	0.846432	0.00494059	0.0336507	7	7	0.973431
ENSG00000157766	ACAN	AD	0.193567	0.846515	0.0141823	0.000291209	41	43	0.973431
ENSG00000100422	CERK	AD	-0.193552	0.846526	0.129698	2.59725e-30	39	40	0.973431
ENSG00000233903	Z83851.1	AD	0.193422	0.846629	0.00097751	0.345393	9	9	0.973431
ENSG00000165672	PRDX3	AD	0.1934	0.846646	0.0277225	2.30508e-07	11	11	0.973431
ENSG00000104805	NUCB1	AD	0.193278	0.846742	0.110516	1.88198e-25	23	23	0.973431
ENSG00000188486	H2AFX	AD	-0.193183	0.846816	0.000893107	0.365312	38	40	0.973431
ENSG00000012061	ERCC1	AD	0.19314	0.84685	0.0286865	2.04957e-07	4	4	0.973431
ENSG00000062524	LTK	AD	-0.193128	0.846859	0.00425007	0.0485863	5	5	0.973431
ENSG00000245958	AC093752.1	AD	0.193128	0.846859	0.650636	1.76894e-253	71	75	0.973431
ENSG00000103507	BCKDK	AD	-0.193066	0.846908	3.43407e-05	0.859912	8	9	0.973431
ENSG00000148229	POLE3	AD	-0.193065	0.846908	0.112841	3.9427e-26	6	6	0.973431
ENSG00000166340	TPP1	AD	-0.192824	0.847097	0.0357971	7.07766e-09	61	62	0.973571
ENSG00000242620	RN7SL736P	AD	-0.192692	0.8472	0.000275492	0.615375	1	1	0.973571
ENSG00000273254	AF129075.2	AD	-0.192676	0.847212	0.000194008	0.673588	2	2	0.973571
ENSG00000248592	TMEM110-MUSTN1	AD	0.192644	0.847238	0.00518964	0.0284309	7	7	0.973571
ENSG00000100842	EFS	AD	-0.192507	0.847345	0.0455553	5.07721e-11	8	8	0.973635
ENSG00000100147	CCDC134	AD	-0.192363	0.847458	0.00555286	0.0243178	10	10	0.973667
ENSG00000131951	LRRC9	AD	-0.192339	0.847477	0.00433144	0.0453745	14	14	0.973667
ENSG00000233836	AC139769.1	AD	-0.191989	0.84775	0.0607178	2.30174e-14	10	12	0.973669
ENSG00000138079	SLC3A1	AD	-0.191929	0.847798	0.00805523	0.00664253	15	16	0.973669
ENSG00000100292	HMOX1	AD	0.191908	0.847814	0.0310778	7.20077e-08	7	7	0.973669
ENSG00000100095	SEZ6L	AD	0.191834	0.847872	0.0438589	1.15831e-10	8	8	0.973669
ENSG00000146701	MDH2	AD	0.19175	0.847938	0.0273456	4.44385e-07	19	19	0.973669
ENSG00000231259	AC125232.1	AD	-0.191708	0.847971	0.270109	5.87753e-68	24	26	0.973669
ENSG00000153896	ZNF599	AD	-0.191538	0.848104	0.001007	0.335335	2	2	0.973669
ENSG00000163053	SLC16A14	AD	0.191498	0.848136	0.00400907	0.0552835	5	5	0.973669
ENSG00000267466	AC021683.1	AD	0.191471	0.848156	0.0359241	5.47981e-09	6	6	0.973669
ENSG00000171858	RPS21	AD	0.191421	0.848196	2.53469e-05	0.879666	41	41	0.973669
ENSG00000198417	MT1F	AD	-0.191247	0.848332	0.000501949	0.497212	3	3	0.973669
ENSG00000151353	TMEM18	AD	0.1912	0.848369	0.0210252	9.83691e-06	11	13	0.973669
ENSG00000117586	TNFSF4	AD	-0.191139	0.848417	0.0233377	3.01613e-06	5	5	0.973669
ENSG00000213047	DENND1B	AD	0.191119	0.848433	0.00156074	0.232829	5	5	0.973669
ENSG00000138621	PPCDC	AD	0.191104	0.848444	0.0638299	5.64439e-15	10	10	0.973669
ENSG00000170270	GON7	AD	-0.191023	0.848507	0.0126491	0.000624808	42	42	0.973669
ENSG00000261790	AC005606.2	AD	0.190973	0.848546	0.0341831	1.2372e-08	11	13	0.973669
ENSG00000173517	PEAK1	AD	0.190947	0.848567	0.326945	1.14152e-85	37	38	0.973669
ENSG00000064763	FAR2	AD	-0.190919	0.848589	0.0483485	1.12097e-11	31	31	0.973669
ENSG00000220515	PGAM1P10	AD	-0.190905	0.8486	0.000383352	0.553493	1	1	0.973669
ENSG00000178429	RPS3AP5	AD	0.190817	0.848669	0.00240247	0.138756	19	20	0.973669
ENSG00000101574	METTL4	AD	0.190755	0.848718	0.172549	9.62111e-41	24	25	0.973669
ENSG00000228735	AC011228.1	AD	0.190752	0.84872	2.84275e-06	0.959435	2	2	0.973669
ENSG00000258704	SRP54-AS1	AD	0.190747	0.848724	0.00268925	0.117497	3	3	0.973669
ENSG00000189227	C15orf61	AD	-0.190574	0.848859	0.000320712	0.589281	9	9	0.973765
ENSG00000188897	AC099489.1	AD	-0.190263	0.849103	0.00681069	0.0123882	23	25	0.973985
ENSG00000228444	AL137244.1	AD	0.190181	0.849167	0.021804	6.68717e-06	6	6	0.973991
ENSG00000081760	AACS	AD	0.189986	0.84932	0.0118998	0.000934649	93	93	0.973991
ENSG00000129657	SEC14L1	AD	-0.189796	0.849469	0.0392455	1.35905e-09	24	24	0.973991
ENSG00000156976	EIF4A2	AD	-0.189756	0.8495	5.78692e-05	0.817369	1	1	0.973991
ENSG00000256443	AP003559.1	AD	0.189691	0.849551	0.000435875	0.527596	5	6	0.973991
ENSG00000175697	GPR156	AD	0.189646	0.849586	0.053961	7.71437e-13	19	20	0.973991
ENSG00000181322	NME9	AD	-0.189631	0.849599	0.155634	2.36432e-36	24	28	0.973991
ENSG00000240720	LRRD1	AD	0.189573	0.849644	0.00341388	0.0769765	14	14	0.973991
ENSG00000196569	LAMA2	AD	-0.189366	0.849806	0.0951502	2.65789e-22	23	27	0.973991
ENSG00000196876	SCN8A	AD	-0.189358	0.849812	0.00294734	0.100317	12	12	0.973991
ENSG00000107317	PTGDS	AD	0.189264	0.849886	0.00348211	0.0746013	4	5	0.973991
ENSG00000250846	EPHA5-AS1	AD	0.189234	0.849909	0.00928915	0.00352476	7	7	0.973991
ENSG00000237668	RPS15AP38	AD	0.189228	0.849914	8.40775e-05	0.781544	6	6	0.973991
ENSG00000272791	AC073389.3	AD	0.189197	0.849938	2.54398e-05	0.879896	2	2	0.973991
ENSG00000099330	OCEL1	AD	0.189089	0.850023	0.203283	7.33265e-49	29	31	0.973991
ENSG00000236653	LINC01923	AD	-0.18908	0.85003	0.0339636	1.77296e-08	9	9	0.973991
ENSG00000113272	THG1L	AD	-0.189063	0.850044	0.219125	1.78299e-53	24	24	0.973991
ENSG00000169758	TMEM266	AD	0.188997	0.850095	0.00229847	0.146061	16	17	0.973991
ENSG00000117114	ADGRL2	AD	-0.188857	0.850205	0.0289998	2.14355e-07	78	81	0.973991
ENSG00000150782	IL18	AD	0.188826	0.850229	0.000703091	0.423036	19	23	0.973991
ENSG00000131873	CHSY1	AD	0.188779	0.850266	0.0160022	0.000122382	8	8	0.973991
ENSG00000223612	AC241585.1	AD	0.188736	0.8503	0.000301559	0.600043	1	1	0.973991
ENSG00000164056	SPRY1	AD	-0.18872	0.850312	0.135396	1.43849e-31	80	82	0.973991
ENSG00000164414	SLC35A1	AD	0.188605	0.850403	0.239687	9.74786e-59	50	50	0.973991
ENSG00000149313	AASDHPPT	AD	0.188601	0.850406	0.0800451	1.0868e-18	17	17	0.973991
ENSG00000123643	SLC36A1	AD	-0.188398	0.850565	0.1122	4.6819e-26	21	21	0.974114
ENSG00000158008	EXTL1	AD	0.188309	0.850635	0.0151978	0.000174895	2	2	0.974134
ENSG00000182253	SYNM	AD	-0.188194	0.850725	0.163066	1.68612e-38	107	113	0.974178
ENSG00000254973	AC105219.4	AD	0.187922	0.850938	0.0535726	1.12162e-12	7	7	0.974273
ENSG00000121417	ZNF211	AD	-0.187722	0.851094	0.00173402	0.208268	13	14	0.974273
ENSG00000095059	DHPS	AD	-0.187499	0.851269	0.00473146	0.0371912	11	11	0.974273
ENSG00000213642	AC016769.1	AD	0.187477	0.851287	3.72091e-07	0.984536	21	23	0.974273
ENSG00000213923	CSNK1E	AD	-0.18736	0.851379	0.00360832	0.0695132	44	45	0.974273
ENSG00000158122	AAED1	AD	0.187353	0.851384	0.00135739	0.265643	9	10	0.974273
ENSG00000189366	ALG1L	AD	-0.187305	0.851422	0.407361	1.94101e-115	31	31	0.974273
ENSG00000255449	AP002812.5	AD	-0.187255	0.85146	0.00607327	0.0184414	22	24	0.974273
ENSG00000129474	AJUBA	AD	0.187235	0.851477	0.000158635	0.703613	7	8	0.974273
ENSG00000095951	HIVEP1	AD	-0.187234	0.851477	0.0401499	6.54037e-10	16	18	0.974273
ENSG00000242861	AL591895.1	AD	0.187157	0.851538	0.00582032	0.020915	10	10	0.974273
ENSG00000132359	RAP1GAP2	AD	0.187116	0.85157	0.0528441	1.61552e-12	90	96	0.974273
ENSG00000236592	S100A11P2	AD	0.187008	0.851654	0.00121299	0.292885	9	10	0.974273
ENSG00000171953	ATPAF2	AD	-0.186991	0.851668	0.012736	0.000622595	19	21	0.974273
ENSG00000169599	NFU1	AD	-0.186938	0.851709	0.0148789	0.000215501	41	44	0.974273
ENSG00000164916	FOXK1	AD	-0.186758	0.85185	0.000597976	0.458895	15	16	0.974273
ENSG00000164542	KIAA0895	AD	0.186634	0.851948	0.00277023	0.109009	3	3	0.974273
ENSG00000248508	SRP14-AS1	AD	0.186605	0.85197	0.229092	5.73105e-56	48	50	0.974273
ENSG00000248161	AC098487.1	AD	-0.186568	0.851999	0.0119237	0.000904225	24	24	0.974273
ENSG00000154764	WNT7A	AD	-0.186529	0.85203	0.103212	6.48234e-24	40	41	0.974273
ENSG00000198890	PRMT6	AD	-0.186499	0.852053	0.256522	1.07813e-63	15	15	0.974273
ENSG00000106714	CNTNAP3	AD	-0.186429	0.852108	0.000117114	0.74363	20	22	0.974273
ENSG00000171517	LPAR3	AD	0.186335	0.852182	0.120436	2.1968e-28	40	41	0.974273
ENSG00000096401	CDC5L	AD	-0.186309	0.852202	0.00330514	0.0814245	10	11	0.974273
ENSG00000225554	AL359764.1	AD	-0.18618	0.852304	0.0427539	1.65376e-10	7	7	0.974273
ENSG00000248098	BCKDHA	AD	0.186127	0.852346	0.0722322	7.04204e-17	36	39	0.974273
ENSG00000136546	SCN7A	AD	0.186096	0.852369	0.190143	1.21521e-45	13	14	0.974273
ENSG00000224429	LINC00539	AD	0.185952	0.852483	0.00163051	0.223045	37	38	0.974273
ENSG00000178607	ERN1	AD	0.185764	0.85263	0.0130048	0.000508013	5	6	0.974273
ENSG00000225489	AL354707.1	AD	0.185718	0.852666	0.0179939	3.95127e-05	9	9	0.974273
ENSG00000165023	DIRAS2	AD	0.185699	0.852681	0.00560943	0.0233297	17	17	0.974273
ENSG00000104967	NOVA2	AD	0.185638	0.852729	7.11502e-07	0.978889	28	30	0.974273
ENSG00000248197	LINC00290	AD	0.185629	0.852736	0.0768452	5.59968e-18	12	12	0.974273
ENSG00000163161	ERCC3	AD	0.185539	0.852806	0.0591523	6.86775e-14	29	32	0.974273
ENSG00000227053	AC105446.1	AD	0.185472	0.852859	0.0419102	3.46902e-10	11	13	0.974273
ENSG00000157916	RER1	AD	-0.185392	0.852922	0.000994348	0.338959	14	15	0.974273
ENSG00000121211	MND1	AD	-0.18531	0.852986	0.00100707	0.338096	33	35	0.974273
ENSG00000165813	CCDC186	AD	0.18529	0.853001	0.0720273	9.81225e-17	51	51	0.974273
ENSG00000115806	GORASP2	AD	-0.185247	0.853035	7.83321e-05	0.789034	4	4	0.974273
ENSG00000205476	CCDC85C	AD	-0.185142	0.853118	0.0368127	4.58957e-09	65	66	0.974273
ENSG00000107362	ABHD17B	AD	-0.185102	0.853149	0.0180365	4.22559e-05	6	6	0.974273
ENSG00000120669	SOHLH2	AD	-0.185098	0.853152	0.654008	2.59932e-252	80	81	0.974273
ENSG00000257941	AC011611.5	AD	-0.185048	0.853191	8.68296e-06	0.928722	26	26	0.974273
ENSG00000267006	AC008507.2	AD	0.185022	0.853212	0.0045448	0.0416056	2	2	0.974273
ENSG00000273165	AL121652.1	AD	-0.184964	0.853257	0.000126327	0.734896	21	22	0.974273
ENSG00000108639	SYNGR2	AD	0.184894	0.853312	0.00994875	0.00248972	23	24	0.974273
ENSG00000069248	NUP133	AD	-0.184784	0.853398	0.0420512	3.06314e-10	5	5	0.974273
ENSG00000142655	PEX14	AD	-0.184782	0.8534	2.30586e-05	0.884186	1	1	0.974273
ENSG00000239465	AC090543.1	AD	0.184655	0.8535	9.49379e-05	0.768635	1	1	0.974273
ENSG00000241020	AP000873.1	AD	0.184595	0.853547	0.0116159	0.0010521	2	2	0.974273
ENSG00000269304	FKBP1AP1	AD	-0.18458	0.853558	0.000161073	0.701718	12	12	0.974273
ENSG00000165185	KIAA1958	AD	-0.184513	0.853611	0.0397925	9.41742e-10	14	16	0.974273
ENSG00000100593	ISM2	AD	-0.18448	0.853637	0.00202083	0.173814	29	29	0.974273
ENSG00000089041	P2RX7	AD	-0.184281	0.853793	0.101575	1.527e-23	25	28	0.974273
ENSG00000163013	FBXO41	AD	-0.18423	0.853833	0.0309599	7.81425e-08	39	41	0.974273
ENSG00000149089	APIP	AD	-0.184218	0.853842	0.48694	1.12764e-150	36	36	0.974273
ENSG00000119865	CNRIP1	AD	-0.184216	0.853844	0.0745984	2.68128e-17	17	18	0.974273
ENSG00000229419	RALGAPA1P1	AD	0.184122	0.853918	0.0130489	0.000536647	5	5	0.974273
ENSG00000151689	INPP1	AD	-0.184101	0.853934	0.117864	2.8124e-27	18	20	0.974273
ENSG00000136842	TMOD1	AD	0.184085	0.853947	0.0192005	2.36603e-05	9	9	0.974273
ENSG00000077942	FBLN1	AD	0.184049	0.853975	0.0698525	2.85585e-16	9	9	0.974273
ENSG00000167595	PROSER3	AD	0.183893	0.854097	0.00579619	0.0211727	10	10	0.974308
ENSG00000176731	C8orf59	AD	-0.183874	0.854112	0.109067	3.21169e-25	11	11	0.974308
ENSG00000235478	LINC01664	AD	-0.183811	0.854162	0.0987207	8.6994e-23	12	12	0.974308
ENSG00000003436	TFPI	AD	-0.183713	0.854239	0.0404593	6.93756e-10	29	29	0.974337
ENSG00000241345	AC004690.2	AD	-0.183485	0.854418	0.0570056	2.08998e-13	15	15	0.974482
ENSG00000171303	KCNK3	AD	0.183409	0.854477	0.0225786	4.77705e-06	21	22	0.974491
ENSG00000100731	PCNX1	AD	0.183269	0.854587	0.220729	2.07467e-53	34	35	0.974557
ENSG00000182575	NXPH3	AD	-0.183127	0.854698	3.04463e-05	0.867633	40	41	0.974562
ENSG00000153885	KCTD15	AD	-0.183103	0.854717	0.259327	1.1691e-64	44	47	0.974562
ENSG00000271092	TMEM56-RWDD3	AD	0.182997	0.8548	0.000389132	0.550499	1	1	0.974562
ENSG00000111203	ITFG2	AD	0.182997	0.8548	3.8233e-05	0.852733	1	1	0.974562
ENSG00000112159	MDN1	AD	-0.182885	0.854888	0.048315	1.32137e-11	29	31	0.974577
ENSG00000048140	TSPAN17	AD	-0.182781	0.85497	0.311467	5.48351e-82	6	6	0.974577
ENSG00000206262	FOXL2NB	AD	0.182758	0.854988	0.000363106	0.564104	9	9	0.974577
ENSG00000236296	GUSBP5	AD	0.182627	0.855091	0.176303	5.54799e-42	34	37	0.974577
ENSG00000093217	XYLB	AD	0.18262	0.855096	0.0306974	8.91422e-08	18	18	0.974577
ENSG00000231859	AC079781.1	AD	0.182578	0.855129	0.000904029	0.364458	32	33	0.974577
ENSG00000180747	SMG1P3	AD	-0.182503	0.855188	0.0214239	8.24883e-06	43	46	0.974577
ENSG00000077549	CAPZB	AD	0.18245	0.855229	0.101083	2.62368e-23	6	6	0.974577
ENSG00000154222	CC2D1B	AD	0.182386	0.85528	0.00133718	0.26955	2	2	0.974577
ENSG00000163291	PAQR3	AD	-0.182282	0.855362	0.0745741	2.69236e-17	12	12	0.974611
ENSG00000227081	AC005912.1	AD	0.182042	0.85555	1.91162e-05	0.895339	37	38	0.974766
ENSG00000205309	NT5M	AD	-0.181829	0.855717	0.0849324	1.3711e-19	25	25	0.974897
ENSG00000001629	ANKIB1	AD	-0.181665	0.855846	0.0161197	0.000115401	27	27	0.974945
ENSG00000005206	SPPL2B	AD	-0.181596	0.8559	0.00584753	0.0205309	1	2	0.974945
ENSG00000253771	TPTE2P1	AD	-0.181577	0.855915	0.382262	4.15202e-106	43	43	0.974945
ENSG00000105650	PDE4C	AD	-0.181405	0.85605	0.205941	1.56338e-49	20	20	0.974978
ENSG00000186301	MST1P2	AD	-0.181397	0.856056	0.0265926	6.81081e-07	26	30	0.974978
ENSG00000272610	MAGI1-IT1	AD	-0.181341	0.8561	0.00228324	0.148808	1	2	0.974978
ENSG00000106823	ECM2	AD	0.181082	0.856303	0.17502	2.82301e-41	46	46	0.974978
ENSG00000197016	ZNF470	AD	0.180936	0.856418	0.248369	3.1129e-61	33	37	0.974978
ENSG00000260878	AC104072.1	AD	0.180862	0.856476	0.0195298	2.1274e-05	54	59	0.974978
ENSG00000162885	B3GALNT2	AD	0.180845	0.856489	0.129885	2.12462e-30	38	39	0.974978
ENSG00000115963	RND3	AD	0.180809	0.856517	0.00911614	0.00375941	17	17	0.974978
ENSG00000099282	TSPAN15	AD	-0.180786	0.856536	0.132724	6.34041e-31	50	52	0.974978
ENSG00000231758	AC092652.1	AD	-0.180773	0.856546	0.0145151	0.000255522	4	4	0.974978
ENSG00000093183	SEC22C	AD	0.180752	0.856562	0.0582711	1.06023e-13	17	17	0.974978
ENSG00000231389	HLA-DPA1	AD	-0.180686	0.856614	0.098802	1.63158e-23	39	48	0.974978
ENSG00000105357	MYH14	AD	-0.180679	0.856619	0.049349	9.23642e-12	40	41	0.974978
ENSG00000175691	ZNF77	AD	-0.180499	0.856761	0.0730852	5.11746e-17	55	56	0.974986
ENSG00000140471	LINS1	AD	0.180372	0.856861	0.174102	4.6715e-41	34	35	0.974986
ENSG00000213935	AC092610.1	AD	0.180354	0.856875	0	1	4	4	0.974986
ENSG00000085662	AKR1B1	AD	0.180258	0.85695	0.0126353	0.000631369	3	6	0.974986
ENSG00000135404	CD63	AD	0.180255	0.856952	0.00116547	0.302259	2	2	0.974986
ENSG00000185100	ADSSL1	AD	-0.180148	0.857036	0.0754568	1.55263e-17	27	27	0.974986
ENSG00000248275	TRIM52-AS1	AD	0.180059	0.857106	0.368124	1.02843e-100	14	14	0.974986
ENSG00000132744	ACY3	AD	0.179998	0.857154	0.0591149	6.56474e-14	14	14	0.974986
ENSG00000233762	AC007969.1	AD	-0.179965	0.85718	0.00903464	0.00398577	10	11	0.974986
ENSG00000251423	AC016576.1	AD	-0.179881	0.857246	0.0460947	4.35395e-11	9	10	0.974986
ENSG00000237732	AC010980.1	AD	0.179857	0.857265	0.0480166	1.8618e-11	17	17	0.974986
ENSG00000224856	AL035398.1	AD	-0.179747	0.857352	3.08785e-05	0.867064	3	3	0.974986
ENSG00000239873	GAPDHP27	AD	0.179682	0.857402	5.37771e-05	0.826486	5	5	0.974986
ENSG00000261971	MMP25-AS1	AD	-0.179639	0.857436	0.00259252	0.122837	12	12	0.974986
ENSG00000252757	RN7SKP96	AD	-0.179479	0.857562	0.000937237	0.355708	18	19	0.974986
ENSG00000167508	MVD	AD	0.179476	0.857564	0.064019	5.61117e-15	16	18	0.974986
ENSG00000197417	SHPK	AD	-0.179361	0.857654	0.545541	1.53363e-181	26	27	0.974986
ENSG00000095380	NANS	AD	-0.179321	0.857686	0.0436659	1.45675e-10	37	38	0.974986
ENSG00000160710	ADAR	AD	0.179269	0.857726	0.25808	2.0312e-64	20	21	0.974986
ENSG00000103381	CPPED1	AD	0.179237	0.857752	0.0404076	7.70696e-10	42	47	0.974986
ENSG00000197182	MIRLET7BHG	AD	0.179228	0.857759	0.0210138	9.09873e-06	24	25	0.974986
ENSG00000187867	PALM3	AD	-0.179198	0.857782	0.000560044	0.474199	6	6	0.974986
ENSG00000118894	EEF2KMT	AD	0.179148	0.857822	8.90399e-07	0.977291	4	4	0.974986
ENSG00000122674	CCZ1	AD	0.178872	0.858038	0.541328	8.19813e-178	70	76	0.974996
ENSG00000227467	LINC01537	AD	0.178793	0.8581	3.70173e-05	0.853433	1	2	0.974996
ENSG00000255489	AC115990.1	AD	-0.178757	0.858129	0.000409842	0.540347	5	5	0.974996
ENSG00000143815	LBR	AD	-0.178731	0.858149	0.0359375	5.81032e-09	18	18	0.974996
ENSG00000080031	PTPRH	AD	0.178701	0.858173	0.120644	1.07578e-28	37	39	0.974996
ENSG00000011332	DPF1	AD	0.178671	0.858196	0.0155058	0.000158794	46	49	0.974996
ENSG00000154258	ABCA9	AD	0.17854	0.858299	0.0198486	1.5901e-05	34	34	0.974996
ENSG00000137145	DENND4C	AD	0.178426	0.858389	0.122565	1.61347e-28	38	39	0.974996
ENSG00000136807	CDK9	AD	0.178298	0.858489	0.0468556	2.81749e-11	9	9	0.974996
ENSG00000234353	AP000346.2	AD	0.178223	0.858548	0.0135421	0.000410964	14	14	0.974996
ENSG00000236700	LINC01010	AD	0.178153	0.858603	0.0833476	2.96769e-19	17	19	0.974996
ENSG00000080298	RFX3	AD	-0.178093	0.85865	0	1	4	4	0.974996
ENSG00000105649	RAB3A	AD	-0.177897	0.858804	0.00738066	0.00927849	9	9	0.974996
ENSG00000254854	AP003390.1	AD	-0.177897	0.858804	0.0330063	2.9315e-08	25	26	0.974996
ENSG00000152784	PRDM8	AD	-0.177745	0.858923	0.0445619	8.80222e-11	46	47	0.974996
ENSG00000089685	BIRC5	AD	0.177592	0.859044	0.00267623	0.117608	4	4	0.974996
ENSG00000257657	AC079950.1	AD	-0.17756	0.859069	0.00190333	0.186321	6	6	0.974996
ENSG00000257122	RRN3P3	AD	0.177497	0.859118	0.00661355	0.0139328	15	18	0.974996
ENSG00000198246	SLC29A3	AD	-0.177385	0.859206	0.0945123	7.29065e-22	15	15	0.974996
ENSG00000139044	B4GALNT3	AD	-0.177237	0.859322	0.0373658	2.52902e-09	33	35	0.974996
ENSG00000175550	DRAP1	AD	0.177148	0.859392	6.88535e-05	0.802658	13	13	0.974996
ENSG00000224078	SNHG14	AD	-0.1771	0.859429	0.0116298	0.00108188	26	26	0.974996
ENSG00000010361	FUZ	AD	0.177077	0.859448	0.137932	5.05287e-32	41	42	0.974996
ENSG00000099984	GSTT2	AD	-0.17704	0.859477	0.638262	5.13941e-240	55	65	0.974996
ENSG00000100097	LGALS1	AD	-0.177036	0.85948	0.0229393	4.00661e-06	13	13	0.974996
ENSG00000069966	GNB5	AD	-0.176709	0.859737	0.0236015	2.81982e-06	21	22	0.974996
ENSG00000081842	PCDHA6	AD	-0.176705	0.85974	0.169564	2.00252e-40	19	20	0.974996
ENSG00000178307	TMEM11	AD	0.176461	0.859932	0.00975742	0.00260636	6	6	0.974996
ENSG00000176624	MEX3C	AD	-0.176374	0.86	0.00706645	0.0103129	1	1	0.974996
ENSG00000257135	AC007249.2	AD	-0.1763	0.860058	0	1	15	15	0.974996
ENSG00000258626	AL049779.2	AD	0.176201	0.860136	0.00160675	0.224054	19	19	0.974996
ENSG00000254682	AP002387.1	AD	0.176188	0.860146	0.459566	2.00061e-141	21	23	0.974996
ENSG00000166411	IDH3A	AD	0.176173	0.860158	0.242925	6.20479e-60	33	33	0.974996
ENSG00000272949	AC093668.2	AD	0.176153	0.860174	0.0752471	1.05006e-17	46	55	0.974996
ENSG00000114993	RTKN	AD	0.176151	0.860175	0.0158113	0.000129394	9	9	0.974996
ENSG00000128408	RIBC2	AD	-0.175994	0.860299	0.325029	1.46073e-85	42	43	0.974996
ENSG00000230322	AL136320.1	AD	0.17599	0.860302	0.00426645	0.0476947	38	40	0.974996
ENSG00000266588	AC006441.4	AD	-0.175865	0.8604	8.14617e-06	0.931367	11	11	0.974996
ENSG00000121895	TMEM156	AD	0.175812	0.860442	0.00123959	0.285191	4	4	0.974996
ENSG00000160310	PRMT2	AD	-0.175799	0.860452	0.086725	4.76913e-20	43	43	0.974996
ENSG00000249532	AC106864.1	AD	-0.17561	0.8606	0.00257858	0.124163	1	1	0.974996
ENSG00000238266	LINC00707	AD	-0.175596	0.860611	0.0108806	0.0015855	44	45	0.974996
ENSG00000233783	AP001442.1	AD	-0.175524	0.860668	2.88423e-06	0.95915	9	10	0.974996
ENSG00000142530	FAM71E1	AD	-0.175461	0.860718	0.00329006	0.0812876	6	7	0.974996
ENSG00000174292	TNK1	AD	0.175455	0.860722	0.0606522	2.79937e-14	9	9	0.974996
ENSG00000261916	AC027796.1	AD	-0.175442	0.860733	0.0371007	3.92426e-09	36	36	0.974996
ENSG00000164070	HSPA4L	AD	0.17539	0.860773	0.000299648	0.601502	8	8	0.974996
ENSG00000176476	SGF29	AD	0.175274	0.860864	0.00251894	0.128395	48	49	0.974996
ENSG00000257433	AC004241.1	AD	0.175227	0.860902	0.135076	7.83149e-32	33	34	0.974996
ENSG00000267534	S1PR2	AD	0.175192	0.860929	0.000299207	0.601645	10	10	0.974996
ENSG00000092330	TINF2	AD	-0.175172	0.860944	0.000214993	0.65768	8	8	0.974996
ENSG00000150593	PDCD4	AD	-0.175156	0.860957	0.0277465	3.76028e-07	27	28	0.974996
ENSG00000185033	SEMA4B	AD	0.175125	0.860982	0.0354434	7.29527e-09	42	44	0.974996
ENSG00000079387	SENP1	AD	0.175109	0.860994	0.0732499	3.49445e-17	24	25	0.974996
ENSG00000237880	LINC01885	AD	0.175101	0.861	9.55102e-05	0.767958	1	1	0.974996
ENSG00000018510	AGPS	AD	0.174973	0.861101	0.06882	1.34389e-16	55	55	0.974996
ENSG00000138641	HERC3	AD	0.174859	0.86119	0.0406458	5.47274e-10	54	56	0.974996
ENSG00000258427	RBM8B	AD	-0.174847	0.8612	0.020346	1.38805e-05	1	1	0.974996
ENSG00000153208	MERTK	AD	0.174709	0.861309	0.264258	3.23993e-66	37	40	0.974996
ENSG00000175471	MCTP1	AD	-0.174687	0.861326	0.0429959	1.77231e-10	36	36	0.974996
ENSG00000226137	BAIAP2-AS1	AD	-0.174683	0.861328	0.0780607	4.44767e-18	124	135	0.974996
ENSG00000165733	BMS1	AD	0.174586	0.861405	0.393325	6.09498e-110	26	27	0.974996
ENSG00000232578	AC093311.1	AD	0.174569	0.861418	0.00852593	0.00519808	10	10	0.974996
ENSG00000258033	AC063947.2	AD	-0.174542	0.86144	0.00034699	0.573914	11	11	0.974996
ENSG00000054611	TBC1D22A	AD	0.174524	0.861454	0.0447689	7.4355e-11	34	36	0.974996
ENSG00000231907	GAPDHP37	AD	0.174453	0.861509	0.00036449	0.564426	2	2	0.974996
ENSG00000235677	NPM1P26	AD	-0.174424	0.861532	0.0306127	8.88023e-08	7	7	0.974996
ENSG00000164038	SLC9B2	AD	0.174354	0.861587	0.0480184	1.42652e-11	11	13	0.974996
ENSG00000128311	TST	AD	0.174311	0.861621	0.187038	2.18209e-44	16	16	0.974996
ENSG00000197102	DYNC1H1	AD	-0.174138	0.861757	2.12369e-05	0.889072	12	13	0.974996
ENSG00000154059	IMPACT	AD	0.174116	0.861774	0.118758	7.86782e-28	60	64	0.974996
ENSG00000260614	AC007614.3	AD	0.174092	0.861793	0.000897604	0.365973	8	8	0.974996
ENSG00000233121	VN1R20P	AD	0.17387	0.861968	0.0872489	3.94749e-20	29	29	0.974996
ENSG00000095596	CYP26A1	AD	0.173812	0.862013	0.0848221	9.64079e-20	82	84	0.974996
ENSG00000165006	UBAP1	AD	-0.173712	0.862092	0.00253781	0.125396	14	14	0.974996
ENSG00000248124	RRN3P1	AD	0.173694	0.862106	0.306694	1.3343e-79	47	51	0.974996
ENSG00000171723	GPHN	AD	-0.173677	0.862119	0.000542634	0.480265	41	42	0.974996
ENSG00000100058	CRYBB2P1	AD	-0.173672	0.862123	0.0451126	7.54945e-11	13	13	0.974996
ENSG00000164323	CFAP97	AD	-0.173639	0.862149	0.470035	2.71081e-142	63	64	0.974996
ENSG00000266897	AC005546.1	AD	-0.173602	0.862178	0.00140522	0.257671	6	6	0.974996
ENSG00000228137	AP001469.2	AD	0.173491	0.862265	0.000434212	0.529514	2	3	0.974996
ENSG00000244482	LILRA6	AD	0.173466	0.862285	4.01906e-05	0.848801	4	4	0.974996
ENSG00000204588	LINC01123	AD	0.173254	0.862452	0.250171	3.57073e-62	89	95	0.974996
ENSG00000175279	CENPS	AD	-0.173247	0.862457	0.0166715	8.1787e-05	23	23	0.974996
ENSG00000162415	ZSWIM5	AD	0.173227	0.862473	0.086043	6.3896e-20	14	14	0.974996
ENSG00000165055	METTL2B	AD	0.173214	0.862483	0.53082	9.02111e-174	37	41	0.974996
ENSG00000187753	C9orf153	AD	-0.173211	0.862486	0.0807843	1.05929e-18	27	29	0.974996
ENSG00000206530	CFAP44	AD	-0.173206	0.862489	0.0645779	3.96841e-15	70	72	0.974996
ENSG00000151790	TDO2	AD	-0.173142	0.86254	0.442259	7.98035e-131	19	20	0.974996
ENSG00000021461	CYP3A43	AD	0.172855	0.862765	0.0027868	0.110614	3	3	0.974996
ENSG00000152556	PFKM	AD	0.172756	0.862843	0.0155994	0.000147707	38	38	0.974996
ENSG00000159307	SCUBE1	AD	0.17272	0.862871	0.0186969	3.08761e-05	7	7	0.974996
ENSG00000251023	AC114980.1	AD	0.172675	0.862907	0.00430467	0.0443015	14	14	0.974996
ENSG00000127463	EMC1	AD	0.172671	0.86291	0.378758	8.62861e-105	11	11	0.974996
ENSG00000236782	AL391650.1	AD	-0.172655	0.862922	0.000810902	0.389273	6	6	0.974996
ENSG00000230552	AC092162.2	AD	-0.172599	0.862967	0.000171694	0.692365	5	5	0.974996
ENSG00000171444	MCC	AD	0.172579	0.862982	0.0137548	0.000367646	61	62	0.974996
ENSG00000140836	ZFHX3	AD	-0.172411	0.863115	0.00574665	0.0217319	11	12	0.974996
ENSG00000079785	DDX1	AD	-0.172313	0.863191	0.010198	0.00199233	17	18	0.974996
ENSG00000105821	DNAJC2	AD	0.172265	0.86323	0.0197358	1.75927e-05	19	22	0.974996
ENSG00000170089	AC106795.1	AD	0.17213	0.863336	0.150009	8.94841e-36	36	40	0.974996
ENSG00000263424	AC110597.3	AD	0.172128	0.863337	0.000123173	0.738199	28	29	0.974996
ENSG00000232024	LSM12P1	AD	0.172052	0.863397	0.000415392	0.536105	2	2	0.974996
ENSG00000178935	ZNF552	AD	0.17199	0.863445	0.0103254	0.00206458	8	8	0.974996
ENSG00000188305	C19orf35	AD	-0.171843	0.863561	0.0171108	6.60174e-05	4	4	0.974996
ENSG00000134955	SLC37A2	AD	-0.171824	0.863576	0.0223409	5.16113e-06	21	22	0.974996
ENSG00000248343	AC096576.2	AD	0.171793	0.8636	0.000412251	0.539543	1	1	0.974996
ENSG00000231908	IDH1-AS1	AD	0.171792	0.863601	0.0188056	3.05874e-05	3	3	0.974996
ENSG00000171033	PKIA	AD	0.171719	0.863659	0.00199136	0.177616	25	26	0.974996
ENSG00000247970	AL160313.1	AD	0.171718	0.863659	0.00592017	0.019536	53	54	0.974996
ENSG00000114054	PCCB	AD	-0.171709	0.863666	0.299251	1.01876e-76	24	25	0.974996
ENSG00000141447	OSBPL1A	AD	-0.171641	0.86372	0.0372313	3.54428e-09	15	16	0.974996
ENSG00000196214	ZNF766	AD	-0.171601	0.863751	0.00894953	0.00419896	8	9	0.974996
ENSG00000159842	ABR	AD	0.171598	0.863754	0.00051369	0.494149	17	24	0.974996
ENSG00000249717	AC110760.2	AD	-0.171434	0.863883	0.000902327	0.364365	3	3	0.975081
ENSG00000150756	FAM173B	AD	-0.17137	0.863933	0.00781157	0.00730808	30	32	0.975081
ENSG00000259940	AC109449.1	AD	-0.171206	0.864062	0.0509247	3.67578e-12	25	27	0.975086
ENSG00000141504	SAT2	AD	0.171129	0.864123	0.0960694	2.80833e-22	10	10	0.975086
ENSG00000153707	PTPRD	AD	0.170826	0.86436	0.0119193	0.000900103	11	11	0.975086
ENSG00000129187	DCTD	AD	0.17063	0.864514	0.185694	5.60876e-44	13	13	0.975086
ENSG00000263218	AC127496.6	AD	-0.170597	0.864541	2.56094e-05	0.879053	9	9	0.975086
ENSG00000260194	AC007496.1	AD	0.170558	0.864572	5.78757e-05	0.817309	3	3	0.975086
ENSG00000237021	AL050331.3	AD	-0.170513	0.864607	0.143944	1.34837e-33	6	6	0.975086
ENSG00000187210	GCNT1	AD	0.1704	0.864696	0.0427224	2.32829e-10	35	38	0.975086
ENSG00000222000	AC092675.1	AD	0.170384	0.864708	0.0855748	8.59831e-20	29	30	0.975086
ENSG00000155393	HEATR3	AD	-0.170372	0.864718	0.302895	1.2095e-78	21	23	0.975086
ENSG00000144852	NR1I2	AD	0.170354	0.864731	0.000186128	0.680331	25	26	0.975086
ENSG00000146535	GNA12	AD	0.170282	0.864788	0.0453424	5.59619e-11	9	9	0.975086
ENSG00000138688	KIAA1109	AD	-0.170277	0.864792	0.129966	3.70654e-30	30	31	0.975086
ENSG00000132763	MMACHC	AD	-0.170237	0.864824	0.0636042	7.53401e-15	46	47	0.975086
ENSG00000176387	HSD11B2	AD	0.170193	0.864858	0.0169139	7.4172e-05	28	29	0.975086
ENSG00000228878	SEPT7-AS1	AD	0.170158	0.864886	2.08446e-05	0.890405	15	15	0.975086
ENSG00000185130	HIST1H2BL	AD	0.170007	0.865005	2.57695e-05	0.878266	7	9	0.975086
ENSG00000213977	TAX1BP3	AD	0.170001	0.865009	0.108929	2.74284e-25	28	30	0.975086
ENSG00000130755	GMFG	AD	0.169949	0.86505	0.00133463	0.269923	8	8	0.975086
ENSG00000188803	SHISA6	AD	-0.169945	0.865054	1.68755e-05	0.901336	27	27	0.975086
ENSG00000162390	ACOT11	AD	-0.169909	0.865081	0.0215928	7.83754e-06	24	25	0.975086
ENSG00000243364	EFNA4	AD	-0.169855	0.865124	1.5561e-05	0.904699	16	16	0.975086
ENSG00000170275	CRTAP	AD	0.169844	0.865133	0.154031	2.08052e-36	33	33	0.975086
ENSG00000138675	FGF5	AD	0.169583	0.865338	0.0557104	3.22608e-13	8	8	0.97526
ENSG00000197579	TOPORS	AD	0.169269	0.865585	0.0247775	1.3988e-06	73	75	0.975356
ENSG00000111674	ENO2	AD	0.169263	0.86559	0.00908119	0.00389754	5	5	0.975356
ENSG00000163755	HPS3	AD	0.169247	0.865602	0.0835658	2.60092e-19	26	26	0.975356
ENSG00000188451	SRP72P2	AD	-0.16921	0.865631	4.50045e-05	0.839918	36	38	0.975356
ENSG00000113532	ST8SIA4	AD	-0.168976	0.865816	0.00401885	0.0551319	21	22	0.97542
ENSG00000198464	ZNF480	AD	-0.168859	0.865907	0.0509085	3.84302e-12	56	62	0.97542
ENSG00000117450	PRDX1	AD	0.168796	0.865957	0.0210424	1.01473e-05	3	3	0.97542
ENSG00000163239	TDRD10	AD	-0.16878	0.86597	0.00184314	0.194599	5	5	0.97542
ENSG00000258736	AL583722.3	AD	-0.168761	0.865984	0.0196764	1.93112e-05	12	13	0.97542
ENSG00000164066	INTU	AD	0.168741	0.866	0.000127262	0.732628	1	2	0.97542
ENSG00000254827	SLC22A18AS	AD	-0.168661	0.866063	0.0708144	1.82747e-16	28	30	0.975432
ENSG00000269821	KCNQ1OT1	AD	-0.168551	0.86615	0.00740617	0.00912463	9	10	0.975472
ENSG00000095932	SMIM24	AD	0.168363	0.866297	0.022994	3.48359e-06	45	46	0.975538
ENSG00000116521	SCAMP3	AD	0.168289	0.866356	0.0342997	1.48016e-08	2	2	0.975538
ENSG00000152439	ZNF773	AD	-0.168193	0.866431	0.0484765	1.4075e-11	76	81	0.975538
ENSG00000162377	COA7	AD	-0.168005	0.86658	0.0982091	1.16421e-22	9	9	0.975538
ENSG00000205879	FAM90A2P	AD	-0.167909	0.866655	0.0254307	1.10489e-06	36	40	0.975538
ENSG00000175792	RUVBL1	AD	0.167837	0.866711	0.0202237	1.52154e-05	8	8	0.975538
ENSG00000153029	MR1	AD	-0.1678	0.86674	0.280691	4.55362e-72	51	51	0.975538
ENSG00000255040	MORF4L1P3	AD	-0.167783	0.866754	0.000218592	0.655991	27	32	0.975538
ENSG00000174501	ANKRD36C	AD	-0.167772	0.866762	0.00435149	0.0457343	22	24	0.975538
ENSG00000006837	CDKL3	AD	0.167563	0.866927	0.0189568	2.73295e-05	6	6	0.975538
ENSG00000157426	AASDH	AD	0.167416	0.867043	0.322098	2.97419e-84	45	47	0.975538
ENSG00000071967	CYBRD1	AD	-0.167346	0.867098	0.378488	5.57274e-104	81	85	0.975538
ENSG00000153404	PLEKHG4B	AD	0.167282	0.867148	0.016573	8.02908e-05	16	16	0.975538
ENSG00000107147	KCNT1	AD	-0.167196	0.867216	0.205581	1.69449e-49	18	19	0.975538
ENSG00000187792	ZNF70	AD	-0.167173	0.867234	0.000463436	0.515821	9	9	0.975538
ENSG00000108602	ALDH3A1	AD	-0.167065	0.867319	0.0016339	0.2217	15	15	0.975538
ENSG00000124243	BCAS4	AD	0.167057	0.867325	0.0722807	6.33349e-17	74	76	0.975538
ENSG00000185607	ACTBP7	AD	0.16698	0.867386	0.00976572	0.00276871	5	5	0.975538
ENSG00000242134	RPL5P13	AD	-0.166854	0.867485	0.000395174	0.547342	2	3	0.975538
ENSG00000102886	GDPD3	AD	-0.166838	0.867497	8.74585e-05	0.777536	37	38	0.975538
ENSG00000132975	GPR12	AD	-0.16678	0.867543	0.0730781	5.04166e-17	87	90	0.975538
ENSG00000226237	GAS1RR	AD	-0.166716	0.867593	0.129686	2.89052e-30	72	73	0.975538
ENSG00000229352	AC007563.1	AD	-0.166701	0.867605	2.49744e-05	0.880001	4	4	0.975538
ENSG00000127952	STYXL1	AD	-0.166697	0.867608	0.403213	1.96566e-113	29	31	0.975538
ENSG00000169676	DRD5	AD	0.166565	0.867712	0.0903499	7.22199e-21	59	70	0.975538
ENSG00000156958	GALK2	AD	0.166554	0.867721	0.00826119	0.00588333	41	43	0.975538
ENSG00000116745	RPE65	AD	-0.166537	0.867734	0.00049464	0.50147	23	23	0.975538
ENSG00000105173	CCNE1	AD	0.16649	0.867771	0.000277315	0.615566	30	32	0.975538
ENSG00000260121	AC138028.4	AD	0.16647	0.867787	0.0553677	4.18661e-13	22	22	0.975538
ENSG00000198755	RPL10A	AD	0.16643	0.867818	0.31609	2.80789e-82	38	41	0.975538
ENSG00000224509	AC010884.1	AD	0.166295	0.867925	0.00283917	0.1069	26	26	0.975538
ENSG00000159214	CCDC24	AD	-0.166287	0.867931	0.0100768	0.00226808	13	13	0.975538
ENSG00000071994	PDCD2	AD	-0.166261	0.867951	0.0234773	3.04913e-06	43	44	0.975538
ENSG00000052795	FNIP2	AD	-0.166229	0.867977	0.0171176	6.66376e-05	24	24	0.975538
ENSG00000259705	AC084757.3	AD	0.165843	0.868281	0.0601178	3.96719e-14	14	16	0.975561
ENSG00000226648	PLCG1-AS1	AD	-0.165816	0.868302	2.40235e-05	0.882189	3	3	0.975561
ENSG00000033050	ABCF2	AD	-0.165779	0.868331	0.0621215	1.32987e-14	5	6	0.975561
ENSG00000183308	AC005037.1	AD	-0.1657	0.868393	0.00087024	0.373468	2	2	0.975561
ENSG00000104064	GABPB1	AD	-0.165691	0.8684	0.00187726	0.190256	1	1	0.975561
ENSG00000132199	ENOSF1	AD	0.165614	0.868461	0.0123339	0.00075662	4	4	0.975561
ENSG00000253626	EIF5AL1	AD	-0.165605	0.868468	0.0715544	1.16119e-16	20	23	0.975561
ENSG00000170653	ATF7	AD	0.165593	0.868477	1.2442e-06	0.971865	4	4	0.975561
ENSG00000232057	AC093390.1	AD	0.165485	0.868562	0.000466319	0.514273	6	7	0.975561
ENSG00000174792	C4orf26	AD	0.165408	0.868623	0.0347974	1.22464e-08	30	33	0.975561
ENSG00000267815	AC008655.1	AD	-0.165393	0.868635	4.58274e-05	0.837371	5	5	0.975561
ENSG00000134160	TRPM1	AD	0.165351	0.868667	0.498227	4.00174e-156	8	54	0.975561
ENSG00000072110	ACTN1	AD	0.165344	0.868673	0.000401394	0.545356	8	8	0.975561
ENSG00000261173	AC018845.3	AD	0.165025	0.868925	0.000174912	0.688731	11	11	0.975634
ENSG00000138587	MNS1	AD	-0.16501	0.868936	0.0263405	7.2925e-07	10	12	0.975634
ENSG00000172554	SNTG2	AD	0.165006	0.868939	0.181557	9.0586e-44	86	93	0.975634
ENSG00000132837	DMGDH	AD	-0.164997	0.868946	0.0999014	4.44834e-23	19	21	0.975634
ENSG00000130311	DDA1	AD	0.164774	0.869122	0.0033745	0.0773554	29	29	0.975773
ENSG00000197748	CFAP43	AD	0.164612	0.869249	0.286572	8.48387e-73	39	40	0.975833
ENSG00000171262	FAM98B	AD	-0.164574	0.86928	0.0369329	3.8779e-09	6	6	0.975833
ENSG00000169926	KLF13	AD	-0.164431	0.869392	0.115096	7.91559e-27	6	46	0.975901
ENSG00000067064	IDI1	AD	0.163953	0.869768	0.000734051	0.413465	18	20	0.976115
ENSG00000119042	SATB2	AD	-0.163473	0.870146	3.62922e-05	0.857842	10	10	0.976115
ENSG00000250432	LINC01598	AD	-0.16342	0.870187	0.0149395	0.000204577	4	4	0.976115
ENSG00000185681	MORN5	AD	0.163405	0.870199	0.0537676	9.0562e-13	76	79	0.976115
ENSG00000215302	AC127502.1	AD	-0.163373	0.870225	0.162682	1.61003e-38	15	43	0.976115
ENSG00000119965	C10orf88	AD	0.163338	0.870253	0.050543	3.157e-12	2	2	0.976115
ENSG00000181904	C5orf24	AD	-0.163289	0.870291	0.00603875	0.0183989	10	10	0.976115
ENSG00000232795	SCAND3P1	AD	-0.163277	0.8703	8.84285e-06	0.928386	1	1	0.976115
ENSG00000256262	USP30-AS1	AD	-0.163263	0.870311	8.6481e-05	0.779225	6	6	0.976115
ENSG00000204923	FBXO48	AD	-0.163094	0.870444	0.00535792	0.026521	13	13	0.976115
ENSG00000067798	NAV3	AD	-0.163054	0.870476	0.0680279	6.83932e-16	41	41	0.976115
ENSG00000231770	TMEM44-AS1	AD	-0.163033	0.870492	0.140925	5.80948e-33	26	27	0.976115
ENSG00000228649	SNHG26	AD	-0.163029	0.870496	0.000524272	0.489117	24	26	0.976115
ENSG00000184226	PCDH9	AD	0.162965	0.870546	5.36496e-05	0.823885	16	16	0.976115
ENSG00000141568	FOXK2	AD	-0.162949	0.870559	0.025189	1.34892e-06	15	16	0.976115
ENSG00000270482	AC026367.1	AD	-0.162769	0.8707	9.50056e-05	0.768291	1	1	0.976115
ENSG00000255693	LINC02389	AD	-0.162741	0.870722	0.381657	9.62615e-106	55	57	0.976115
ENSG00000103091	WDR59	AD	0.162655	0.87079	0.00331651	0.0812286	25	25	0.976115
ENSG00000140598	EFL1	AD	0.162527	0.870891	0.105422	1.39987e-24	41	43	0.976115
ENSG00000205822	TPTE2P6	AD	-0.162469	0.870936	0.203384	1.09428e-49	70	75	0.976115
ENSG00000117862	TXNDC12	AD	0.162443	0.870957	0.0780176	2.86656e-18	33	34	0.976115
ENSG00000189350	TOGARAM2	AD	0.162441	0.870959	0.689494	1.04293e-282	59	60	0.976115
ENSG00000054938	CHRDL2	AD	0.16242	0.870975	0.00650468	0.0146655	7	7	0.976115
ENSG00000214796	AC098934.1	AD	0.162265	0.871097	0.247779	1.91345e-61	17	18	0.976115
ENSG00000196305	IARS	AD	0.162181	0.871164	0.0533434	1.29092e-12	57	58	0.976115
ENSG00000224905	AP001347.1	AD	0.162122	0.87121	0.200895	4.86112e-48	65	71	0.976115
ENSG00000179397	CATSPERE	AD	-0.162102	0.871226	0.0117254	0.00101423	25	27	0.976115
ENSG00000228600	POLR2CP1	AD	-0.16209	0.871235	2.85267e-06	0.959319	26	26	0.976115
ENSG00000224153	LINC02054	AD	-0.162057	0.871261	0.00133581	0.267621	3	3	0.976115
ENSG00000250017	AC117529.1	AD	0.162038	0.871276	0	1	4	4	0.976115
ENSG00000196235	SUPT5H	AD	-0.161906	0.87138	0.168705	5.36985e-40	30	31	0.976115
ENSG00000115593	SMYD1	AD	0.161903	0.871382	0.00270385	0.116325	31	34	0.976115
ENSG00000134516	DOCK2	AD	0.161892	0.871391	3.34536e-06	0.95566	7	7	0.976115
ENSG00000237720	AC011995.2	AD	0.161823	0.871445	0.220464	2.43367e-53	42	44	0.976115
ENSG00000182095	TNRC18	AD	0.161729	0.87152	0.00550999	0.024445	5	6	0.976115
ENSG00000152904	GGPS1	AD	-0.161719	0.871527	0.0921063	2.87211e-21	29	30	0.976115
ENSG00000261229	AC021483.2	AD	-0.161703	0.87154	0	1	7	7	0.976115
ENSG00000163395	IGFN1	AD	-0.161679	0.871559	0.000167437	0.696508	20	20	0.976115
ENSG00000080839	RBL1	AD	-0.161563	0.87165	4.69498e-06	0.948025	16	16	0.976159
ENSG00000203504	AC131571.2	AD	0.161392	0.871785	0.000390861	0.551186	10	10	0.97623
ENSG00000189058	APOD	AD	0.16135	0.871818	0.0178791	4.54477e-05	38	42	0.97623
ENSG00000104823	ECH1	AD	0.161271	0.87188	2.00994e-05	0.892409	2	2	0.976241
ENSG00000204685	STARD7-AS1	AD	-0.161129	0.871992	0.000189805	0.676377	2	2	0.976308
ENSG00000204442	FAM155A	AD	-0.160769	0.872275	0.193761	2.85127e-46	112	113	0.976567
ENSG00000139117	CPNE8	AD	-0.160622	0.872391	0.0362495	5.34135e-09	60	64	0.976584
ENSG00000160124	CCDC58	AD	0.160567	0.872434	0.000252557	0.631531	6	6	0.976584
ENSG00000139546	TARBP2	AD	0.160552	0.872446	0.00115628	0.304406	39	40	0.976584
ENSG00000134716	CYP2J2	AD	0.160308	0.872639	0.0466223	3.05317e-11	85	88	0.976698
ENSG00000126247	CAPNS1	AD	-0.160245	0.872688	0.00284886	0.106761	24	27	0.976698
ENSG00000137142	IGFBPL1	AD	0.160198	0.872725	0.000111175	0.750855	10	11	0.976698
ENSG00000267470	ZNF571-AS1	AD	-0.160065	0.87283	0.0527801	1.27759e-12	23	24	0.976698
ENSG00000197712	FAM114A1	AD	-0.160049	0.872842	0.0314241	6.21068e-08	54	56	0.976698
ENSG00000179988	PSTK	AD	0.160013	0.872871	0.0308727	7.16118e-08	20	20	0.976698
ENSG00000091164	TXNL1	AD	-0.15996	0.872913	0.0442536	6.86523e-11	7	7	0.976698
ENSG00000093144	ECHDC1	AD	0.159373	0.873375	0.0650718	2.75589e-15	71	76	0.977157
ENSG00000116062	MSH6	AD	-0.15923	0.873488	0.0207522	1.05917e-05	29	31	0.977225
ENSG00000160094	ZNF362	AD	0.158827	0.873805	0.0130227	0.000537162	11	12	0.977376
ENSG00000168916	ZNF608	AD	-0.158773	0.873847	0.0168599	7.98191e-05	23	23	0.977376
ENSG00000164520	RAET1E	AD	-0.15871	0.873898	0.00116104	0.301474	23	23	0.977376
ENSG00000006652	IFRD1	AD	0.158703	0.873902	0.0159616	0.000127703	41	45	0.977376
ENSG00000163659	TIPARP	AD	-0.158617	0.873971	0.00217848	0.157477	3	3	0.977376
ENSG00000182831	C16orf72	AD	-0.158586	0.873995	0.00999568	0.00241866	4	4	0.977376
ENSG00000237649	KIFC1	AD	0.158484	0.874075	0.000466649	0.514276	24	24	0.977376
ENSG00000134313	KIDINS220	AD	0.158404	0.874138	0.0291455	1.68589e-07	16	17	0.977376
ENSG00000248587	GDNF-AS1	AD	-0.158371	0.874165	0.0499457	5.61301e-12	52	52	0.977376
ENSG00000243663	RPS4XP14	AD	0.158307	0.874215	0.000264576	0.622887	49	50	0.977376
ENSG00000267546	AC015802.4	AD	-0.158273	0.874242	6.03807e-06	0.94107	15	15	0.977376
ENSG00000152137	HSPB8	AD	0.158207	0.874294	0.0323746	3.99916e-08	30	33	0.977376
ENSG00000259431	THTPA	AD	-0.158199	0.8743	6.15643e-05	0.813306	1	1	0.977376
ENSG00000261186	LINC01238	AD	-0.158097	0.874381	0.438075	8.83117e-131	58	69	0.977408
ENSG00000184385	UMODL1-AS1	AD	-0.157863	0.874565	0.403422	1.58612e-113	38	40	0.977511
ENSG00000164695	CHMP4C	AD	0.157719	0.874678	0.0342432	1.32861e-08	6	6	0.977511
ENSG00000254260	AC015468.4	AD	-0.157674	0.874714	0.000237254	0.642648	7	7	0.977511
ENSG00000159720	ATP6V0D1	AD	0.157663	0.874722	0.0403168	3.48554e-10	8	8	0.977511
ENSG00000166200	COPS2	AD	0.157649	0.874733	0.054603	6.29962e-13	33	34	0.977511
ENSG00000145088	EAF2	AD	0.157317	0.874995	0.0323579	3.36627e-08	7	7	0.977671
ENSG00000162711	NLRP3	AD	-0.157309	0.875001	0.000862123	0.375343	23	24	0.977671
ENSG00000156253	RWDD2B	AD	-0.15727	0.875032	0.680536	3.09415e-277	35	35	0.977671
ENSG00000112290	WASF1	AD	-0.157117	0.875152	0.00553381	0.0242029	6	7	0.977747
ENSG00000105467	SYNGR4	AD	-0.156976	0.875264	2.35014e-05	0.882583	2	2	0.977766
ENSG00000110876	SELPLG	AD	0.156853	0.875361	0.00102462	0.333921	2	2	0.977766
ENSG00000127564	PKMYT1	AD	0.15683	0.875379	0.0200441	1.67582e-05	8	8	0.977766
ENSG00000169045	HNRNPH1	AD	-0.156821	0.875386	4.03797e-06	0.951599	16	16	0.977766
ENSG00000172264	MACROD2	AD	-0.156765	0.87543	0.0516272	2.91051e-12	54	55	0.977766
ENSG00000104728	ARHGEF10	AD	-0.156666	0.875508	0.223999	2.31191e-54	33	43	0.977795
ENSG00000255237	AC138230.1	AD	0.156535	0.875612	0.00127772	0.280198	15	18	0.977813
ENSG00000146267	FAXC	AD	-0.156478	0.875657	0.050539	4.16222e-12	74	74	0.977813
ENSG00000227533	SLC2A1-AS1	AD	-0.156447	0.875681	0.352339	2.67114e-95	43	43	0.977813
ENSG00000267280	TBX2-AS1	AD	0.155956	0.876068	0.0264603	6.37412e-07	33	33	0.978176
ENSG00000176809	LRRC37A3	AD	0.155902	0.87611	0.0531969	1.33884e-12	42	47	0.978176
ENSG00000159648	TEPP	AD	-0.155766	0.876218	0.0394394	1.20588e-09	10	10	0.978238
ENSG00000125864	BFSP1	AD	0.155661	0.8763	0.000792045	0.396014	1	1	0.978272
ENSG00000242712	RN7SL529P	AD	0.155391	0.876513	7.24858e-05	0.797144	11	12	0.978315
ENSG00000114030	KPNA1	AD	-0.155263	0.876614	0.04275	2.35483e-10	31	31	0.978315
ENSG00000227382	EIF4A2P2	AD	0.155229	0.876641	0.00110935	0.313673	5	5	0.978315
ENSG00000187848	P2RX2	AD	0.155211	0.876655	0.140972	4.08787e-33	48	51	0.978315
ENSG00000226498	RPSAP21	AD	-0.155154	0.8767	0.00322902	0.0856393	1	1	0.978315
ENSG00000055955	ITIH4	AD	0.155083	0.876756	0.219489	2.30892e-53	32	33	0.978315
ENSG00000028277	POU2F2	AD	0.154959	0.876854	0.00567413	0.0222813	5	6	0.978315
ENSG00000231551	AC245100.4	AD	0.154922	0.876883	0.000409247	0.539816	17	20	0.978315
ENSG00000102710	SUPT20H	AD	0.154907	0.876895	0.0872623	2.88922e-20	21	21	0.978315
ENSG00000170345	FOS	AD	-0.1549	0.8769	0	1	1	1	0.978315
ENSG00000271711	AC069236.1	AD	-0.154884	0.876913	0.000847331	0.377964	2	2	0.978315
ENSG00000087087	SRRT	AD	-0.154773	0.877	7.30886e-05	0.79675	1	1	0.978355
ENSG00000140519	RHCG	AD	0.154542	0.877182	0.0447069	7.26423e-11	20	20	0.9785
ENSG00000146834	MEPCE	AD	0.154394	0.877299	0.288953	6.74142e-74	17	18	0.978572
ENSG00000255874	LINC00346	AD	-0.154207	0.877446	0.018846	2.84692e-05	12	12	0.978678
ENSG00000134575	ACP2	AD	-0.153858	0.877722	0.0106409	0.00175137	8	8	0.978872
ENSG00000238279	BX470102.1	AD	0.153855	0.877724	3.5978e-05	0.856788	28	29	0.978872
ENSG00000152382	TADA1	AD	0.153768	0.877792	0.161271	4.02809e-38	47	47	0.97889
ENSG00000224957	LINC01266	AD	-0.153532	0.877979	0.0959113	3.9406e-22	28	29	0.978999
ENSG00000113838	TBCCD1	AD	-0.15342	0.878067	0.0264405	6.08269e-07	6	6	0.978999
ENSG00000188612	SUMO2	AD	0.153378	0.8781	0.000572519	0.470168	46	51	0.978999
ENSG00000173276	ZBTB21	AD	-0.153299	0.878163	0.00634461	0.0155903	44	45	0.978999
ENSG00000145740	SLC30A5	AD	-0.153202	0.878239	0.0371715	3.38172e-09	35	35	0.978999
ENSG00000169230	PRELID1	AD	-0.153189	0.878249	0.00614264	0.0177457	2	2	0.978999
ENSG00000171466	ZNF562	AD	-0.153181	0.878256	0.00105865	0.325841	16	16	0.978999
ENSG00000176533	GNG7	AD	-0.152801	0.878555	0.123701	7.87616e-29	4	5	0.979175
ENSG00000228463	AP006222.2	AD	0.152784	0.878568	0.00048414	0.506968	4	4	0.979175
ENSG00000143207	RFWD2	AD	-0.152759	0.878588	0.0158341	0.000131626	11	12	0.979175
ENSG00000155744	FAM126B	AD	0.152716	0.878622	0.00196499	0.164911	3	3	0.979175
ENSG00000204099	NEU4	AD	0.152534	0.878766	0.000409314	0.541308	6	6	0.979276
ENSG00000272361	AC005014.2	AD	0.15231	0.878942	0.194384	1.55159e-46	63	63	0.979415
ENSG00000231533	AL078601.2	AD	0.15209	0.879116	0.0647153	4.24008e-15	27	28	0.979501
ENSG00000260855	AL591848.4	AD	-0.152031	0.879162	0.294337	3.69048e-76	41	44	0.979501
ENSG00000112559	MDFI	AD	-0.151898	0.879267	0.0080667	0.00629686	5	5	0.979501
ENSG00000241770	AC104411.1	AD	0.151892	0.879272	0.0152882	0.000177128	24	25	0.979501
ENSG00000126464	PRR12	AD	0.151881	0.879281	0.000767211	0.402854	2	2	0.979501
ENSG00000136636	KCTD3	AD	0.15173	0.8794	0.00126373	0.283207	1	1	0.979567
ENSG00000152953	STK32B	AD	0.151649	0.879464	0.000173292	0.691727	37	42	0.979567
ENSG00000196345	ZKSCAN7	AD	-0.151414	0.879649	0.0725413	6.41627e-17	13	13	0.979567
ENSG00000168792	ABHD15	AD	0.151401	0.879659	0.126887	1.85752e-29	41	43	0.979567
ENSG00000214087	ARL16	AD	-0.151255	0.879774	0.414691	6.13419e-120	23	24	0.979567
ENSG00000126218	F10	AD	-0.151229	0.879795	0.000167206	0.696348	5	5	0.979567
ENSG00000183346	C10orf107	AD	-0.151228	0.879796	0.551415	1.57763e-183	52	55	0.979567
ENSG00000166246	C16orf71	AD	-0.151199	0.879819	0	1	10	10	0.979567
ENSG00000042088	TDP1	AD	-0.151193	0.879823	0.0996564	5.64225e-23	32	32	0.979567
ENSG00000226696	LENG8-AS1	AD	-0.151144	0.879862	0.0188596	2.78783e-05	4	10	0.979567
ENSG00000099977	DDT	AD	0.151048	0.879938	0.448954	3.65347e-133	27	35	0.979594
ENSG00000105738	SIPA1L3	AD	-0.150887	0.880065	0.0261024	7.22516e-07	29	30	0.979602
ENSG00000203499	IQANK1	AD	0.150854	0.880091	0.0556455	3.27332e-13	15	17	0.979602
ENSG00000061987	MON2	AD	0.150762	0.880163	0.0311827	6.47008e-08	22	26	0.979602
ENSG00000243156	MICAL3	AD	0.150604	0.880288	0.0156871	0.000118423	49	52	0.979602
ENSG00000145331	TRMT10A	AD	-0.150566	0.880318	0.0273511	4.37119e-07	43	44	0.979602
ENSG00000138382	METTL5	AD	-0.150527	0.880349	0.00880911	0.00447772	26	27	0.979602
ENSG00000172071	EIF2AK3	AD	-0.150421	0.880433	0.115129	1.25197e-26	12	12	0.979602
ENSG00000170145	SIK2	AD	-0.150414	0.880438	0.0189891	2.77228e-05	27	32	0.979602
ENSG00000096996	IL12RB1	AD	-0.150385	0.880461	0.105017	2.61713e-24	33	33	0.979602
ENSG00000169105	CHST14	AD	0.150377	0.880467	1.17676e-06	0.973895	8	8	0.979602
ENSG00000176170	SPHK1	AD	-0.150298	0.88053	0.0462819	4.0822e-11	16	16	0.979604
ENSG00000197168	NEK5	AD	0.150219	0.880592	6.53856e-06	0.938511	2	2	0.979604
ENSG00000158457	TSPAN33	AD	0.150177	0.880625	0.060376	3.0004e-14	67	67	0.979604
ENSG00000196993	NPIPB9	AD	0.150046	0.880729	0.00116187	0.301986	7	8	0.979634
ENSG00000223482	NUTM2A-AS1	AD	0.15001	0.880757	0.0656282	2.5565e-15	115	120	0.979634
ENSG00000072364	AFF4	AD	0.14982	0.880907	0.0110699	0.00142469	17	18	0.979717
ENSG00000198431	TXNRD1	AD	-0.149649	0.881041	1.74546e-06	0.968018	12	13	0.979717
ENSG00000134291	TMEM106C	AD	0.149645	0.881045	0.186926	2.63135e-44	60	62	0.979717
ENSG00000230163	AL122010.1	AD	0.149611	0.881071	0.0141415	0.000293847	22	22	0.979717
ENSG00000103064	SLC7A6	AD	-0.149573	0.881101	0.021637	7.24339e-06	6	6	0.979717
ENSG00000188906	LRRK2	AD	0.149518	0.881145	0.327532	4.7412e-86	84	93	0.979717
ENSG00000203724	C1orf53	AD	-0.149321	0.8813	0.0194036	2.23275e-05	1	1	0.979744
ENSG00000170027	YWHAG	AD	-0.149149	0.881436	0.00926695	0.00328109	8	11	0.979744
ENSG00000227373	AL121983.2	AD	-0.1491	0.881475	0.0306895	8.58492e-08	17	17	0.979744
ENSG00000070761	CFAP20	AD	0.149047	0.881516	0.0696014	1.94128e-16	6	6	0.979744
ENSG00000138821	SLC39A8	AD	-0.148925	0.881613	0.143804	3.84473e-34	39	40	0.979744
ENSG00000227733	RP4-565E6.1	AD	0.148897	0.881635	5.08112e-05	0.829672	3	3	0.979744
ENSG00000121058	COIL	AD	0.14879	0.881719	0.000324192	0.587184	2	2	0.979744
ENSG00000174944	P2RY14	AD	-0.148786	0.881722	0.0145892	0.0002425	5	5	0.979744
ENSG00000174007	CEP19	AD	0.148783	0.881725	0.363773	5.51595e-99	50	52	0.979744
ENSG00000100918	REC8	AD	-0.148771	0.881734	0.0192826	2.19473e-05	3	3	0.979744
ENSG00000164185	ZNF474	AD	0.148745	0.881755	5.05982e-07	0.98229	13	13	0.979744
ENSG00000108773	KAT2A	AD	-0.148672	0.881813	0.000106061	0.756349	5	5	0.979744
ENSG00000273361	AC021016.3	AD	0.148606	0.881864	0.000441262	0.525701	2	2	0.979744
ENSG00000227398	KIF9-AS1	AD	0.14851	0.88194	0.00217673	0.15877	18	19	0.979744
ENSG00000067082	KLF6	AD	-0.148437	0.881998	0.00549478	0.0247869	5	5	0.979744
ENSG00000269430	LRRC3DN	AD	0.148322	0.882089	0.000602578	0.456722	31	35	0.979744
ENSG00000174473	GALNTL6	AD	0.148315	0.882094	0.0705914	2.2266e-16	34	35	0.979744
ENSG00000184313	MROH7	AD	0.148261	0.882137	0.135613	2.15509e-31	35	36	0.979744
ENSG00000230793	SMARCE1P5	AD	0.148122	0.882247	0.00357596	0.0706681	7	7	0.979744
ENSG00000162341	TPCN2	AD	0.148076	0.882283	0.145061	6.58271e-34	10	10	0.979744
ENSG00000234352	AC009264.1	AD	-0.148009	0.882335	0.00185268	0.193315	19	19	0.979744
ENSG00000137496	IL18BP	AD	0.147958	0.882376	0.0493462	6.687e-12	6	6	0.979744
ENSG00000018236	CNTN1	AD	0.147875	0.882441	5.20836e-06	0.949581	4	4	0.979744
ENSG00000105426	PTPRS	AD	0.147838	0.882471	8.5446e-05	0.779808	14	14	0.979744
ENSG00000188611	ASAH2	AD	-0.147772	0.882523	0.624686	5.17371e-231	21	26	0.979744
ENSG00000148057	IDNK	AD	-0.147732	0.882554	0.0559571	3.24572e-13	27	28	0.979744
ENSG00000155438	NIFK	AD	0.147701	0.882579	0.00578661	0.0215206	10	11	0.979744
ENSG00000104219	ZDHHC2	AD	-0.147461	0.882768	0.0509832	3.68547e-12	48	51	0.979896
ENSG00000185304	RGPD2	AD	-0.147362	0.882846	0.000119468	0.742138	11	13	0.979925
ENSG00000250377	AC008525.1	AD	0.147265	0.882923	5.27959e-05	0.826478	15	15	0.979952
ENSG00000225693	LAGE3P1	AD	0.147167	0.883	0.000616856	0.453319	6	6	0.97998
ENSG00000144381	HSPD1	AD	0.146671	0.883391	0.0473646	2.03906e-11	7	7	0.980248
ENSG00000172548	NIPAL4	AD	0.146616	0.883435	0.0117366	0.00102394	12	13	0.980248
ENSG00000198729	PPP1R14C	AD	0.146314	0.883673	0.187261	1.92002e-45	58	59	0.980248
ENSG00000102977	ACD	AD	0.14619	0.883771	8.2863e-05	0.783504	2	2	0.980248
ENSG00000203867	RBM20	AD	0.146185	0.883776	0.0321992	4.07015e-08	19	19	0.980248
ENSG00000186162	CIDECP	AD	0.146076	0.883862	0.0317899	5.32385e-08	66	69	0.980248
ENSG00000142959	BEST4	AD	0.146069	0.883867	0.0372732	2.33148e-09	17	17	0.980248
ENSG00000183476	SH2D7	AD	0.14604	0.883889	0.0446388	8.93438e-11	4	4	0.980248
ENSG00000134245	WNT2B	AD	0.146029	0.883898	0.400338	2.12918e-114	46	46	0.980248
ENSG00000140955	ADAD2	AD	0.145999	0.883922	0.218287	5.20452e-53	62	65	0.980248
ENSG00000224441	AC068831.2	AD	0.145982	0.883936	8.53014e-05	0.780451	2	2	0.980248
ENSG00000141252	VPS53	AD	0.145952	0.88396	0.254702	3.73791e-63	18	20	0.980248
ENSG00000156466	GDF6	AD	-0.1459	0.884	2.71561e-05	0.875059	1	1	0.980248
ENSG00000248719	AC021127.1	AD	0.145869	0.884025	8.67678e-05	0.777659	2	2	0.980248
ENSG00000273313	RBAKDN	AD	0.145863	0.88403	0.0209416	9.73005e-06	7	8	0.980248
ENSG00000158062	UBXN11	AD	0.145751	0.884118	0.107232	1.031e-24	18	20	0.980248
ENSG00000105887	MTPN	AD	-0.145668	0.884184	0.000334672	0.580454	9	10	0.980248
ENSG00000204860	FAM201A	AD	-0.145621	0.88422	0.167301	2.8752e-39	73	77	0.980248
ENSG00000234418	AC015983.2	AD	0.145535	0.884288	8.44925e-07	0.975655	19	19	0.980248
ENSG00000132361	CLUH	AD	0.145457	0.88435	0.0277908	3.55468e-07	28	29	0.980248
ENSG00000171798	KNDC1	AD	0.145397	0.884398	0.0872573	3.64484e-20	31	35	0.980248
ENSG00000272164	AC005972.3	AD	0.145389	0.884404	0.00617641	0.0167125	19	19	0.980248
ENSG00000160233	LRRC3	AD	-0.145338	0.884444	0.00129725	0.277081	12	12	0.980248
ENSG00000088179	PTPN4	AD	-0.145177	0.884571	0.0373237	3.46281e-09	22	22	0.980309
ENSG00000250986	AC141928.1	AD	-0.145137	0.884603	0.0454262	6.16094e-11	14	14	0.980309
ENSG00000253676	TAGLN2P1	AD	-0.145066	0.884659	0	1	28	28	0.980313
ENSG00000136802	LRRC8A	AD	-0.144946	0.884754	0.111577	9.4263e-26	6	6	0.98036
ENSG00000131379	C3orf20	AD	0.144784	0.884881	0.164022	3.46822e-39	71	72	0.980444
ENSG00000118690	ARMC2	AD	0.144657	0.884982	0.105397	1.73387e-24	54	57	0.980452
ENSG00000149476	TKFC	AD	-0.144634	0.884999	0.00979846	0.00262659	8	8	0.980452
ENSG00000250934	AC016924.1	AD	-0.144541	0.885073	0.00306171	0.0940315	13	13	0.980452
ENSG00000259070	LINC00639	AD	0.14451	0.885097	0.0230021	3.8263e-06	9	10	0.980452
ENSG00000228950	AC023137.1	AD	-0.144148	0.885384	0.024186	2.22922e-06	4	4	0.980552
ENSG00000129128	SPCS3	AD	-0.144127	0.8854	0.085404	8.30079e-20	31	31	0.980552
ENSG00000267272	LINC01140	AD	-0.144091	0.885428	0.0418058	3.34961e-10	18	18	0.980552
ENSG00000225177	AL590617.2	AD	0.144027	0.885479	0.136215	9.49733e-32	8	9	0.980552
ENSG00000196204	RNF216P1	AD	-0.143919	0.885565	0.155838	1.64343e-36	67	74	0.980552
ENSG00000253861	SLC2A3P1	AD	-0.143892	0.885585	0.000675333	0.433108	4	4	0.980552
ENSG00000112303	VNN2	AD	0.143825	0.885638	0.0413898	3.71968e-10	11	12	0.980552
ENSG00000212789	ST13P5	AD	0.143819	0.885644	0.00119874	0.295234	53	55	0.980552
ENSG00000078142	PIK3C3	AD	-0.143614	0.885805	0.235738	9.12444e-58	59	60	0.980552
ENSG00000162139	NEU3	AD	-0.143575	0.885836	0.0207871	1.11864e-05	12	12	0.980552
ENSG00000188295	ZNF669	AD	0.143523	0.885877	0.298886	1.38168e-76	30	31	0.980552
ENSG00000167703	SLC43A2	AD	-0.143481	0.88591	0.038087	2.2145e-09	22	24	0.980552
ENSG00000228238	AL096803.1	AD	0.143449	0.885936	0.0296361	1.48166e-07	48	49	0.980552
ENSG00000100418	DESI1	AD	-0.143415	0.885962	0.186039	7.60235e-45	44	48	0.980552
ENSG00000111788	AC009533.1	AD	0.14331	0.886046	0.0203381	1.47473e-05	10	10	0.980552
ENSG00000168172	HOOK3	AD	-0.143243	0.886098	3.97476e-05	0.849115	9	11	0.980552
ENSG00000249459	ZNF286B	AD	0.143174	0.886153	8.32694e-06	0.930617	3	3	0.980552
ENSG00000244411	KRTAP5-7	AD	0.143106	0.886206	0.000434811	0.529363	2	2	0.980552
ENSG00000099960	SLC7A4	AD	0.143054	0.886247	0.0114879	0.00110282	13	14	0.980552
ENSG00000099949	LZTR1	AD	0.142995	0.886294	0.122667	2.03048e-28	9	10	0.980552
ENSG00000189190	ZNF600	AD	0.142945	0.886334	0.0868814	3.15299e-20	74	79	0.980552
ENSG00000158006	PAFAH2	AD	0.14294	0.886338	0.122252	1.96623e-28	10	10	0.980552
ENSG00000224019	RPL21P32	AD	0.14275	0.886488	0.000291694	0.605528	4	4	0.980627
ENSG00000106571	GLI3	AD	-0.142676	0.886546	0.00687759	0.0116925	6	6	0.980627
ENSG00000172568	FNDC9	AD	0.142656	0.886562	0.0331471	2.16733e-08	47	47	0.980627
ENSG00000122218	COPA	AD	0.14249	0.886693	0.218447	8.4397e-53	16	16	0.980687
ENSG00000161681	SHANK1	AD	0.142455	0.88672	0.00101851	0.335437	12	13	0.980687
ENSG00000265791	AC127024.4	AD	-0.142307	0.886838	0.000184833	0.682045	9	10	0.9807
ENSG00000187764	SEMA4D	AD	-0.142293	0.886849	0.189178	5.37415e-45	26	27	0.9807
ENSG00000255856	AC069503.1	AD	0.142238	0.886892	0.00397862	0.0563345	7	8	0.9807
ENSG00000153446	C16orf89	AD	0.142158	0.886955	0.0267774	5.96434e-07	27	27	0.9807
ENSG00000104408	EIF3E	AD	-0.142109	0.886994	0.143593	7.33567e-34	34	38	0.9807
ENSG00000107593	PKD2L1	AD	0.141995	0.887084	0.184468	7.36693e-44	20	20	0.980741
ENSG00000104756	KCTD9	AD	0.141593	0.887401	0.00924548	0.00351852	70	71	0.980999
ENSG00000224616	RTCA-AS1	AD	-0.141407	0.887549	0.00107557	0.319421	12	12	0.980999
ENSG00000239381	AC125613.1	AD	-0.141328	0.887611	3.88177e-07	0.985005	5	5	0.980999
ENSG00000171103	TRMT61B	AD	0.141291	0.88764	0.410515	1.79512e-117	24	24	0.980999
ENSG00000135314	KHDC1	AD	-0.141183	0.887726	0.0436998	9.86342e-11	25	25	0.980999
ENSG00000163568	AIM2	AD	-0.141124	0.887772	0.0169298	7.29237e-05	11	11	0.980999
ENSG00000168843	FSTL5	AD	-0.141072	0.887813	0.0253901	1.24141e-06	104	104	0.980999
ENSG00000144857	BOC	AD	0.141013	0.887859	0.328142	1.72055e-86	38	39	0.980999
ENSG00000146281	PM20D2	AD	-0.141001	0.887869	0.0071132	0.010243	54	54	0.980999
ENSG00000217128	FNIP1	AD	0.140982	0.887884	0.00200509	0.175705	4	4	0.980999
ENSG00000269067	ZNF728	AD	-0.140972	0.887892	0.0703725	1.67728e-16	47	50	0.980999
ENSG00000261226	AC092384.3	AD	0.140813	0.888018	0.02734	4.14e-07	7	7	0.981028
ENSG00000133424	LARGE1	AD	0.14062	0.88817	0.0177117	5.2127e-05	47	49	0.981028
ENSG00000170801	HTRA3	AD	-0.140582	0.8882	0.00118902	0.297367	1	1	0.981028
ENSG00000254537	AL137161.1	AD	-0.140576	0.888205	0.0757942	1.35175e-17	12	12	0.981028
ENSG00000263720	AC023394.2	AD	-0.140536	0.888236	0.00356149	0.0705871	15	16	0.981028
ENSG00000243659	FO393419.3	AD	-0.140532	0.88824	5.61955e-05	0.821296	4	4	0.981028
ENSG00000255371	OPCML-IT2	AD	-0.140476	0.888284	7.84989e-05	0.789872	13	13	0.981028
ENSG00000174946	GPR171	AD	-0.140324	0.888404	0.0038883	0.0577884	5	5	0.981103
ENSG00000269938	AC068790.2	AD	0.140106	0.888576	0.00114243	0.307857	17	17	0.981235
ENSG00000166582	CENPV	AD	0.139759	0.88885	0.399929	6.38041e-112	14	14	0.981393
ENSG00000173230	GOLGB1	AD	-0.139698	0.888899	0.040285	8.13228e-10	23	23	0.981393
ENSG00000243431	RPL5P30	AD	-0.139497	0.889057	0.0209672	1.01707e-05	25	26	0.981393
ENSG00000105245	NUMBL	AD	0.139317	0.8892	5.28947e-05	0.825732	1	1	0.981393
ENSG00000250343	STK32A-AS1	AD	-0.139317	0.8892	2.30145e-05	0.884912	1	1	0.981393
ENSG00000235376	RPEL1	AD	-0.139267	0.889239	0.000350169	0.571441	14	14	0.981393
ENSG00000261529	AC100774.1	AD	0.139255	0.889249	0.000263584	0.624226	10	10	0.981393
ENSG00000197157	SND1	AD	-0.139099	0.889372	0.0984436	7.5432e-23	12	12	0.981393
ENSG00000167967	E4F1	AD	0.139085	0.889383	3.15844e-05	0.865341	2	2	0.981393
ENSG00000132792	CTNNBL1	AD	0.139053	0.889408	8.97847e-05	0.774845	3	3	0.981393
ENSG00000008394	MGST1	AD	-0.138915	0.889517	0.269731	9.21725e-68	68	69	0.981393
ENSG00000263305	AP005530.1	AD	0.138897	0.889532	0.0173978	6.32551e-05	52	52	0.981393
ENSG00000087095	NLK	AD	-0.138829	0.889585	0.0193264	2.14207e-05	19	19	0.981393
ENSG00000176697	BDNF	AD	0.13881	0.8896	0.0184199	3.46472e-05	1	1	0.981393
ENSG00000157483	MYO1E	AD	0.13881	0.8896	0.00050141	0.498681	1	1	0.981393
ENSG00000125520	SLC2A4RG	AD	0.138756	0.889643	2.96629e-05	0.867822	9	9	0.981393
ENSG00000141391	PRELID3A	AD	-0.1387	0.889687	0.0511135	3.71066e-12	4	4	0.981393
ENSG00000228218	ATF4P3	AD	-0.138638	0.889736	0.00368756	0.06621	15	16	0.981393
ENSG00000108984	MAP2K6	AD	0.138631	0.889742	0.0171975	6.72708e-05	14	14	0.981393
ENSG00000147853	AK3	AD	-0.138475	0.889865	0.24835	2.23781e-61	38	39	0.981393
ENSG00000259048	AL392023.2	AD	-0.138444	0.889889	0.00309443	0.0928279	9	9	0.981393
ENSG00000101213	PTK6	AD	-0.138402	0.889923	0.00182412	0.196705	29	29	0.981393
ENSG00000153814	JAZF1	AD	0.138264	0.890032	0.015855	0.000125626	3	4	0.981393
ENSG00000100802	C14orf93	AD	-0.138159	0.890115	0.000422507	0.533322	68	72	0.981393
ENSG00000128655	PDE11A	AD	0.137998	0.890242	0.0359847	6.28095e-09	5	6	0.981393
ENSG00000108094	CUL2	AD	-0.137992	0.890247	8.59384e-05	0.779022	29	29	0.981393
ENSG00000230286	AC013472.2	AD	0.137851	0.890358	0.000412963	0.540139	8	9	0.981393
ENSG00000137731	FXYD2	AD	0.137827	0.890377	0.153401	8.19023e-36	14	15	0.981393
ENSG00000235241	BX284668.4	AD	-0.137758	0.890432	0.0264025	7.52807e-07	26	37	0.981393
ENSG00000270170	NCBP2-AS2	AD	-0.137733	0.890451	0.168412	2.37096e-40	13	13	0.981393
ENSG00000270172	RP5-1024G6.8	AD	-0.137618	0.890542	0.0021167	0.164327	40	41	0.981393
ENSG00000163131	CTSS	AD	0.137617	0.890543	0.136289	9.8746e-32	41	42	0.981393
ENSG00000168661	ZNF30	AD	0.137583	0.89057	0.00482823	0.0345661	7	7	0.981393
ENSG00000231322	RPL13AP17	AD	-0.137558	0.89059	0.000153199	0.708512	2	2	0.981393
ENSG00000143797	MBOAT2	AD	0.137517	0.890622	4.32155e-06	0.949219	2	2	0.981393
ENSG00000254266	PKIA-AS1	AD	0.137499	0.890636	0.000224398	0.651196	2	3	0.981393
ENSG00000168283	BMI1	AD	0.137446	0.890678	0.016621	8.74236e-05	7	8	0.981393
ENSG00000176857	GJA1P1	AD	-0.13741	0.890707	0.000250489	0.633328	4	4	0.981393
ENSG00000126522	ASL	AD	0.137069	0.890976	0.130274	2.09714e-30	11	11	0.981626
ENSG00000121314	TAS2R8	AD	0.136952	0.891069	0.0252785	1.21339e-06	8	13	0.981626
ENSG00000224733	AL034349.1	AD	0.136838	0.891159	5.94986e-05	0.815895	9	9	0.981626
ENSG00000196912	ANKRD36B	AD	-0.136822	0.891171	0.522544	1.15311e-167	61	66	0.981626
ENSG00000147408	CSGALNACT1	AD	-0.136676	0.891287	0.4086	8.80075e-117	44	47	0.981626
ENSG00000205426	KRT81	AD	0.136489	0.891434	0.0990959	4.53923e-23	28	28	0.981626
ENSG00000104490	NCALD	AD	-0.136451	0.891465	0.0567482	2.13324e-13	39	39	0.981626
ENSG00000134138	MEIS2	AD	-0.136441	0.891473	0.00163833	0.220328	12	12	0.981626
ENSG00000196878	LAMB3	AD	0.13644	0.891474	0.119552	1.4922e-27	27	27	0.981626
ENSG00000156802	ATAD2	AD	-0.136396	0.891508	0.00782756	0.00725565	19	20	0.981626
ENSG00000164930	FZD6	AD	-0.136383	0.891518	0.227725	7.08032e-56	97	102	0.981626
ENSG00000180596	HIST1H2BC	AD	0.136321	0.891568	0.00220366	0.155187	8	8	0.981626
ENSG00000198585	NUDT16	AD	-0.136283	0.891597	0.000151418	0.710789	4	4	0.981626
ENSG00000260255	AC093524.1	AD	-0.136172	0.891685	0.000878658	0.370665	4	4	0.981646
ENSG00000177030	DEAF1	AD	0.136127	0.891721	0.0461878	2.57077e-11	8	8	0.981646
ENSG00000136877	FPGS	AD	-0.135995	0.891825	0.00262724	0.121182	2	2	0.981704
ENSG00000258485	SRMP2	AD	0.135892	0.891907	0.000122599	0.736704	3	3	0.981727
ENSG00000197702	PARVA	AD	0.135836	0.891951	0.278251	7.20043e-71	29	29	0.981727
ENSG00000215788	TNFRSF25	AD	-0.13566	0.89209	0.0725241	6.9074e-17	13	15	0.981815
ENSG00000165806	CASP7	AD	0.135583	0.892151	0.464847	6.97308e-141	49	50	0.981815
ENSG00000164099	PRSS12	AD	0.135536	0.892188	0.0263967	6.90992e-07	13	15	0.981815
ENSG00000178093	TSSK6	AD	-0.135384	0.892308	0.00559744	0.0235272	23	24	0.981889
ENSG00000255418	AC090092.1	AD	-0.135303	0.892372	0.00908848	0.0039269	11	12	0.981902
ENSG00000236526	AL035448.1	AD	0.135141	0.8925	7.65687e-06	0.933574	1	1	0.981985
ENSG00000230510	PPP5D1	AD	-0.135043	0.892578	0.0423056	2.67259e-10	26	27	0.982014
ENSG00000156983	BRPF1	AD	0.134929	0.892668	0.000118909	0.741599	3	3	0.982055
ENSG00000128699	ORMDL1	AD	0.134852	0.892729	0.364124	1.24435e-98	39	40	0.982065
ENSG00000213014	VN2R17P	AD	-0.134721	0.892832	0.00152082	0.238381	2	3	0.982087
ENSG00000125755	SYMPK	AD	0.134692	0.892855	0.140455	1.19269e-32	26	26	0.982087
ENSG00000226065	ZBTB45P2	AD	0.134628	0.892906	0.00120707	0.293608	25	29	0.982087
ENSG00000164114	MAP9	AD	-0.134338	0.893136	0.0429625	2.25267e-10	22	24	0.982262
ENSG00000220575	HTR5A-AS1	AD	0.134274	0.893186	0.0356908	7.19883e-09	4	4	0.982262
ENSG00000125703	ATG4C	AD	-0.134199	0.893246	0.0653995	2.82703e-15	37	39	0.982262
ENSG00000269755	AC008758.6	AD	0.134161	0.893275	0.0616704	1.783e-14	9	11	0.982262
ENSG00000232970	POLHP1	AD	-0.133906	0.893477	0.00118265	0.298473	18	19	0.982397
ENSG00000127483	HP1BP3	AD	0.133746	0.893603	0.0042615	0.04811	27	27	0.982397
ENSG00000186827	TNFRSF4	AD	0.133663	0.893669	0.0528076	1.01917e-12	16	18	0.982397
ENSG00000116984	MTR	AD	-0.133626	0.893698	0.137755	3.32336e-32	59	60	0.982397
ENSG00000135272	MDFIC	AD	0.133562	0.893749	0.0153519	0.000156621	11	11	0.982397
ENSG00000226328	NUP50-AS1	AD	-0.133533	0.893772	0.100141	3.26117e-23	19	19	0.982397
ENSG00000203472	AC009163.1	AD	-0.133527	0.893776	0.000227348	0.648596	5	5	0.982397
ENSG00000147872	PLIN2	AD	-0.133438	0.893847	0.011811	0.000943379	13	13	0.982397
ENSG00000149050	ZNF214	AD	-0.13341	0.893869	0.0202462	1.54707e-05	18	18	0.982397
ENSG00000115234	SNX17	AD	0.133333	0.89393	0.0533194	1.31833e-12	21	22	0.982407
ENSG00000171160	MORN4	AD	0.133174	0.894055	0.383562	1.00753e-105	39	41	0.982438
ENSG00000128309	MPST	AD	0.133165	0.894063	0.0314263	6.15987e-08	4	4	0.982438
ENSG00000149231	CCDC82	AD	-0.132978	0.894211	0.33791	7.12214e-91	52	53	0.982438
ENSG00000119457	SLC46A2	AD	-0.132934	0.894246	0.172041	4.31281e-41	37	40	0.982438
ENSG00000173991	TCAP	AD	-0.13291	0.894264	0.0349218	1.02948e-08	23	24	0.982438
ENSG00000250644	AC068580.4	AD	-0.1329	0.894273	0.00553668	0.0241908	9	11	0.982438
ENSG00000164638	SLC29A4	AD	0.132773	0.894373	0.0436775	1.37233e-10	3	3	0.982491
ENSG00000224713	AC025165.1	AD	-0.132538	0.894559	4.45573e-05	0.8404	8	8	0.982582
ENSG00000196352	CD55	AD	0.13245	0.894628	0.189433	3.91791e-45	60	61	0.982582
ENSG00000182612	TSPAN10	AD	0.132354	0.894704	0.0713094	1.3055e-16	13	14	0.982582
ENSG00000133026	MYH10	AD	0.13234	0.894715	0.0679333	7.67777e-16	10	10	0.982582
ENSG00000163354	DCST2	AD	-0.132315	0.894735	0.0111033	0.00139872	4	5	0.982582
ENSG00000168589	DYNLRB2	AD	0.132264	0.894776	0.00582983	0.0205981	57	61	0.982582
ENSG00000144847	IGSF11	AD	-0.132148	0.894867	0.0467489	3.21552e-11	12	12	0.982582
ENSG00000245556	SCAMP1-AS1	AD	-0.1321	0.894905	0.0820822	4.92517e-19	31	33	0.982582
ENSG00000110958	PTGES3	AD	0.132072	0.894927	0.0178891	4.58044e-05	2	3	0.982582
ENSG00000121481	RNF2	AD	0.13184	0.895111	0.00129342	0.276164	12	12	0.98262
ENSG00000171792	RHNO1	AD	-0.131816	0.89513	0.00359687	0.0687563	2	2	0.98262
ENSG00000255974	CYP2A6	AD	-0.131695	0.895225	0.000538479	0.47995	6	7	0.98262
ENSG00000260404	AC110079.1	AD	0.131606	0.895296	0.109399	3.14141e-25	85	91	0.98262
ENSG00000149150	SLC43A1	AD	0.131603	0.895298	0.0707245	1.73221e-16	4	4	0.98262
ENSG00000155506	LARP1	AD	-0.131601	0.8953	0.000229958	0.646715	1	1	0.98262
ENSG00000272047	GTF2H5	AD	0.131565	0.895328	0.361646	1.98143e-99	40	45	0.98262
ENSG00000116044	NFE2L2	AD	0.131419	0.895444	0.00289699	0.102629	29	29	0.982651
ENSG00000225163	LINC00618	AD	-0.131397	0.895461	0.0056183	0.0234631	22	22	0.982651
ENSG00000166573	GALR1	AD	0.131242	0.895584	0.049854	7.12833e-12	41	43	0.982722
ENSG00000174695	TMEM167A	AD	0.131079	0.895713	0.267861	2.34095e-67	14	15	0.982722
ENSG00000242445	RPL7AP11	AD	-0.131057	0.89573	0.0602633	2.79876e-14	6	6	0.982722
ENSG00000204957	AC006486.1	AD	0.131009	0.895768	0.00295145	0.100635	2	3	0.982722
ENSG00000145362	ANK2	AD	0.130984	0.895788	0.0017856	0.200678	16	16	0.982722
ENSG00000100156	SLC16A8	AD	0.130868	0.89588	0.00288446	0.10343	23	24	0.982754
ENSG00000126088	UROD	AD	0.130815	0.895922	0.000463059	0.51633	2	2	0.982754
ENSG00000235169	SMIM1	AD	-0.130739	0.895982	0.00792443	0.00672603	4	4	0.982762
ENSG00000107036	RIC1	AD	0.130531	0.896146	0.00206908	0.168592	11	11	0.982885
ENSG00000152315	KCNK13	AD	0.13021	0.8964	0	1	1	1	0.982957
ENSG00000240449	AC005586.1	AD	0.130108	0.896481	0.00433149	0.0464032	21	22	0.982957
ENSG00000186231	KLHL32	AD	0.130079	0.896504	0.0870613	4.14183e-20	50	50	0.982957
ENSG00000134376	CRB1	AD	0.13007	0.896511	0.0146082	0.000237821	14	16	0.982957
ENSG00000197121	PGAP1	AD	-0.130065	0.896515	0.0535761	9.71584e-13	45	45	0.982957
ENSG00000065427	KARS	AD	-0.130051	0.896526	0.0051607	0.029619	4	6	0.982957
ENSG00000106609	TMEM248	AD	0.129887	0.896656	0.0481815	1.6785e-11	37	40	0.983014
ENSG00000137210	TMEM14B	AD	0.129848	0.896687	0.023357	3.26884e-06	8	8	0.983014
ENSG00000103599	IQCH	AD	0.129786	0.896736	0.0778927	4.62107e-18	55	58	0.983014
ENSG00000256663	AC112777.1	AD	-0.129538	0.896932	0.00013944	0.721625	4	4	0.983079
ENSG00000006071	ABCC8	AD	0.129514	0.896951	0.255633	1.03155e-63	49	52	0.983079
ENSG00000064490	RFXANK	AD	-0.129486	0.896973	0.0463702	3.99233e-11	41	41	0.983079
ENSG00000227379	PPIAP2	AD	0.129319	0.897105	0.000486797	0.503659	4	4	0.983079
ENSG00000261407	AC013565.3	AD	0.1291	0.897279	0.00139349	0.25886	33	34	0.983079
ENSG00000149506	ZP1	AD	-0.129061	0.89731	0.00644383	0.0148894	25	25	0.983079
ENSG00000076924	XAB2	AD	0.128996	0.897361	0.0416731	3.39342e-10	49	49	0.983079
ENSG00000225738	NRG3-AS1	AD	0.128946	0.8974	0	1	11	11	0.983079
ENSG00000273394	AC128687.2	AD	-0.128918	0.897423	0.00662735	0.0134692	6	6	0.983079
ENSG00000107331	ABCA2	AD	0.128908	0.89743	0.000388263	0.552535	6	6	0.983079
ENSG00000233006	MIR3936HG	AD	0.12889	0.897445	0.0507638	4.38014e-12	63	68	0.983079
ENSG00000196689	TRPV1	AD	-0.128872	0.897459	0.0464417	3.18814e-11	5	5	0.983079
ENSG00000258480	AL352977.2	AD	-0.128851	0.897476	0.0281997	2.7679e-07	24	24	0.983079
ENSG00000179476	C14orf28	AD	-0.128723	0.897577	0.000153351	0.709139	6	6	0.983133
ENSG00000267439	AD000671.3	AD	0.128541	0.897721	0.00279083	0.109637	3	3	0.983233
ENSG00000260905	AC009021.1	AD	0.128454	0.89779	0.0147336	0.000224483	16	18	0.983251
ENSG00000103175	WFDC1	AD	-0.12836	0.897864	0.0674365	9.43135e-16	78	80	0.983275
ENSG00000262848	AC136624.3	AD	0.127998	0.898151	0.000391782	0.55002	7	7	0.983462
ENSG00000177465	ACOT4	AD	0.127894	0.898233	0.28487	4.39057e-73	58	60	0.983462
ENSG00000168124	OR1F1	AD	0.127715	0.898375	0.00122518	0.290945	2	2	0.983462
ENSG00000163406	SLC15A2	AD	-0.127709	0.898379	0.133943	5.68931e-31	79	82	0.983462
ENSG00000177359	AC024940.1	AD	0.127675	0.898406	0.127379	9.60092e-30	22	24	0.983462
ENSG00000126709	IFI6	AD	-0.127662	0.898417	0.00255712	0.126023	4	5	0.983462
ENSG00000271474	AC106881.1	AD	-0.127625	0.898445	0.0163039	0.000100041	17	17	0.983462
ENSG00000053702	NRIP2	AD	0.127445	0.898588	0.133263	3.54024e-31	5	5	0.983462
ENSG00000269094	AC006449.1	AD	0.127383	0.898637	1.47793e-06	0.97015	9	9	0.983462
ENSG00000261572	AC097639.1	AD	0.127282	0.898717	0.0699193	2.18479e-16	6	6	0.983462
ENSG00000152061	RABGAP1L	AD	-0.127224	0.898763	0.0941145	6.85433e-22	54	56	0.983462
ENSG00000271894	AC007744.1	AD	-0.127158	0.898815	0.00677724	0.0126971	15	15	0.983462
ENSG00000233143	DIRC3-AS1	AD	-0.127148	0.898823	0.0175185	5.81281e-05	12	12	0.983462
ENSG00000178750	STX19	AD	0.127102	0.898859	0.00263369	0.12119	10	11	0.983462
ENSG00000225377	NRSN2-AS1	AD	-0.127096	0.898865	0.00236512	0.141501	3	3	0.983462
ENSG00000254595	AC084337.1	AD	-0.12703	0.898917	0.000764624	0.403924	7	7	0.983462
ENSG00000171223	JUNB	AD	0.127018	0.898926	8.45938e-05	0.780621	17	17	0.983462
ENSG00000258611	AC087641.1	AD	0.126762	0.899129	0.00212066	0.163593	4	4	0.983518
ENSG00000166862	CACNG2	AD	-0.126659	0.89921	0.0745593	2.71427e-17	16	17	0.983518
ENSG00000250722	SELENOP	AD	0.126658	0.899211	0.140836	5.80406e-33	11	12	0.983518
ENSG00000132323	ILKAP	AD	0.126549	0.899298	9.26877e-05	0.771314	7	7	0.983518
ENSG00000118855	MFSD1	AD	-0.126508	0.89933	0.152487	1.52555e-35	35	37	0.983518
ENSG00000169251	NMD3	AD	-0.12648	0.899352	0.0503864	4.20311e-12	15	15	0.983518
ENSG00000103522	IL21R	AD	-0.126436	0.899387	0.028744	2.11894e-07	9	10	0.983518
ENSG00000168959	GRM5	AD	0.126424	0.899396	0.00259551	0.122981	13	13	0.983518
ENSG00000272195	AL356512.1	AD	0.126068	0.899678	0.100803	2.26555e-23	26	30	0.983578
ENSG00000055163	CYFIP2	AD	-0.1259	0.899811	0.000779805	0.399042	38	39	0.983578
ENSG00000229425	AJ009632.2	AD	0.12582	0.899875	0.0219972	6.51555e-06	6	6	0.983578
ENSG00000189316	AC073349.1	AD	-0.125668	0.899995	0.143938	1.14955e-33	19	21	0.983578
ENSG00000118276	B4GALT6	AD	-0.125617	0.900035	0.120347	8.00119e-28	22	24	0.983578
ENSG00000254263	AC022973.3	AD	0.125573	0.90007	0.00042575	0.532928	4	4	0.983578
ENSG00000163684	RPP14	AD	-0.125539	0.900097	0.0934514	1.4685e-21	44	47	0.983578
ENSG00000185869	ZNF829	AD	0.125535	0.9001	0.0147714	0.000227058	17	17	0.983578
ENSG00000105219	CNTD2	AD	0.125535	0.9001	0.0107898	0.00159327	1	2	0.983578
ENSG00000171791	BCL2	AD	0.125533	0.900102	0.051671	2.57636e-12	31	31	0.983578
ENSG00000196378	ZNF34	AD	0.125528	0.900105	0.20732	5.79715e-50	30	35	0.983578
ENSG00000269584	TDGF1P7	AD	0.125524	0.900108	0.000508418	0.496671	4	4	0.983578
ENSG00000145990	GFOD1	AD	-0.125286	0.900297	0.000268964	0.620193	23	23	0.983578
ENSG00000261188	Z95115.1	AD	0.125127	0.900423	0.34235	1.53369e-91	72	74	0.983578
ENSG00000145781	COMMD10	AD	0.125017	0.90051	0.0756661	1.24128e-17	14	14	0.983578
ENSG00000260776	AC104758.3	AD	0.124877	0.900621	0.579125	7.40793e-200	27	31	0.983578
ENSG00000198315	ZKSCAN8	AD	-0.124812	0.900672	0.0321978	3.2853e-08	16	16	0.983578
ENSG00000273203	AC006946.2	AD	-0.124759	0.900714	0.182185	2.63561e-43	10	10	0.983578
ENSG00000155465	SLC7A7	AD	-0.124696	0.900764	0.0247202	1.71839e-06	5	6	0.983578
ENSG00000095319	NUP188	AD	0.124685	0.900773	0.000560252	0.474695	3	3	0.983578
ENSG00000024422	EHD2	AD	-0.124676	0.90078	0.0169822	7.62432e-05	27	27	0.983578
ENSG00000168314	MOBP	AD	-0.124599	0.900841	0.00231426	0.145758	5	5	0.983578
ENSG00000183020	AP2A2	AD	0.12452	0.900903	0.107584	7.68082e-25	30	39	0.983578
ENSG00000161036	LRWD1	AD	-0.124427	0.900977	0.116917	3.13784e-27	14	17	0.983578
ENSG00000233251	AC007743.1	AD	-0.124419	0.900984	0.113004	3.14854e-26	40	40	0.983578
ENSG00000182963	GJC1	AD	-0.124306	0.901073	0.0988944	5.50112e-23	40	40	0.983578
ENSG00000148798	INA	AD	0.124136	0.901207	0.272022	1.39779e-68	28	28	0.983578
ENSG00000236338	AC015987.2	AD	-0.124103	0.901234	0.00101205	0.336039	7	7	0.983578
ENSG00000135953	MFSD9	AD	0.124087	0.901247	0.021151	9.92825e-06	2	2	0.983578
ENSG00000198797	BRINP2	AD	-0.124041	0.901283	0.00346805	0.0748289	21	21	0.983578
ENSG00000272566	AF250324.2	AD	-0.124	0.901315	0.00119904	0.295143	36	41	0.983578
ENSG00000109832	DDX25	AD	-0.123935	0.901366	0.0328622	3.14868e-08	6	6	0.983578
ENSG00000185290	NUPR2	AD	0.123935	0.901367	0.178758	2.53517e-42	89	94	0.983578
ENSG00000273186	AL359091.4	AD	0.123922	0.901377	0.000319932	0.588124	7	7	0.983578
ENSG00000232406	AL121895.1	AD	-0.123913	0.901384	0.00204009	0.171184	12	12	0.983578
ENSG00000237276	ANO7L1	AD	0.123888	0.901404	0.0096218	0.00262798	44	46	0.983578
ENSG00000247400	DNAJC3-AS1	AD	0.123845	0.901438	0.150067	1.46405e-35	20	21	0.983578
ENSG00000236830	CBR3-AS1	AD	-0.123796	0.901477	0.174475	2.87238e-41	23	23	0.983578
ENSG00000257272	AL162311.1	AD	0.123694	0.901558	0.000286831	0.609806	6	6	0.983578
ENSG00000048471	SNX29	AD	0.123693	0.901558	0.158143	3.89183e-37	35	37	0.983578
ENSG00000231407	AL354732.1	AD	-0.12364	0.9016	0.000196924	0.671933	1	1	0.983578
ENSG00000089486	CDIP1	AD	-0.123518	0.901697	0.0910057	2.71125e-21	32	32	0.983616
ENSG00000260388	LINC00562	AD	-0.123439	0.901759	0.0165894	8.10122e-05	33	33	0.983616
ENSG00000256682	AC006518.2	AD	-0.123247	0.901911	0.014228	0.000300621	31	36	0.983616
ENSG00000225127	LINC00237	AD	-0.123241	0.901916	0.00273957	0.11165	29	30	0.983616
ENSG00000105127	AKAP8	AD	-0.123236	0.901921	0.412798	8.08213e-118	27	30	0.983616
ENSG00000138801	PAPSS1	AD	-0.123147	0.901991	0.0964506	1.72313e-22	122	128	0.983616
ENSG00000130159	ECSIT	AD	0.123133	0.902002	0.00424008	0.0482235	3	3	0.983616
ENSG00000171606	ZNF274	AD	0.123037	0.902078	0.0119169	0.000902358	13	13	0.983641
ENSG00000228314	CYP4F29P	AD	0.122889	0.902195	0.18525	5.46141e-44	62	65	0.983709
ENSG00000179387	ELMOD2	AD	0.122792	0.902272	0.190327	2.08532e-45	13	14	0.983709
ENSG00000135845	PIGC	AD	0.122694	0.902349	0.0311826	5.81456e-08	33	37	0.983709
ENSG00000164669	INTS4P1	AD	0.122694	0.902349	0.369077	7.14012e-101	32	36	0.983709
ENSG00000167654	ATCAY	AD	-0.122492	0.90251	0.000135123	0.726292	21	21	0.983791
ENSG00000172399	MYOZ2	AD	0.122437	0.902553	0.0479924	1.71493e-11	54	56	0.983791
ENSG00000116353	MECR	AD	0.12226	0.902693	0.0535563	1.06097e-12	35	38	0.983791
ENSG00000104356	POP1	AD	-0.122085	0.902831	0.00155636	0.233542	6	6	0.983791
ENSG00000229867	STEAP3-AS1	AD	-0.121845	0.903022	0.00405256	0.053595	22	22	0.983791
ENSG00000198453	ZNF568	AD	-0.121836	0.903029	0.0256861	1.05864e-06	21	21	0.983791
ENSG00000121454	LHX4	AD	-0.121836	0.903029	0.0109344	0.00151483	10	10	0.983791
ENSG00000263069	AC124319.2	AD	-0.121823	0.903039	0.0123839	0.000718425	16	17	0.983791
ENSG00000180803	AL157366.1	AD	-0.12176	0.903089	0.000114306	0.747491	7	7	0.983791
ENSG00000203772	SPRN	AD	-0.121693	0.903143	0.123558	1.54921e-28	25	28	0.983791
ENSG00000270022	Z93241.1	AD	0.121651	0.903176	2.13537e-06	0.965699	5	5	0.983791
ENSG00000187990	HIST1H2BG	AD	-0.121544	0.90326	7.79498e-05	0.789848	2	2	0.983791
ENSG00000007944	MYLIP	AD	0.121521	0.903278	0.0216968	7.30207e-06	48	48	0.983791
ENSG00000177646	ACAD9	AD	-0.1214	0.903374	0.0431088	1.66728e-10	38	47	0.983791
ENSG00000198707	CEP290	AD	0.121334	0.903427	0.0313655	6.47078e-08	11	11	0.983791
ENSG00000185065	AC000068.1	AD	-0.121235	0.903505	0.11421	1.49867e-26	14	15	0.983791
ENSG00000117528	ABCD3	AD	0.121181	0.903547	0.0133474	0.000436502	2	2	0.983791
ENSG00000100592	DAAM1	AD	-0.12114	0.90358	0.143552	2.13999e-33	43	43	0.983791
ENSG00000246283	AC090510.1	AD	-0.120995	0.903695	0.00285347	0.105351	19	19	0.983791
ENSG00000150783	TEX12	AD	-0.120989	0.9037	0.00294606	0.0987599	1	1	0.983791
ENSG00000272721	AC131235.3	AD	0.120958	0.903724	0.00127994	0.279029	8	8	0.983791
ENSG00000159915	ZNF233	AD	0.120929	0.903748	0.0386119	1.45821e-09	7	7	0.983791
ENSG00000120896	SORBS3	AD	-0.120893	0.903776	0.0757425	1.43926e-17	7	9	0.983791
ENSG00000140932	CMTM2	AD	0.120863	0.9038	0.00218077	0.157912	3	3	0.983791
ENSG00000216316	AL022722.1	AD	-0.120839	0.903819	0.0291451	1.56559e-07	9	9	0.983791
ENSG00000189011	AC138783.12	AD	0.120821	0.903833	0.133512	5.07015e-31	16	26	0.983791
ENSG00000117425	PTCH2	AD	0.120716	0.903916	0.00236345	0.141511	9	10	0.983791
ENSG00000167889	MGAT5B	AD	-0.120674	0.90395	0.0439385	1.26706e-10	98	102	0.983791
ENSG00000198642	KLHL9	AD	0.120654	0.903965	0.163736	1.65167e-38	20	21	0.983791
ENSG00000165630	PRPF18	AD	-0.120614	0.903997	0.0440545	1.06698e-10	7	7	0.983791
ENSG00000111432	FZD10	AD	0.120372	0.904189	0.0138091	0.000357216	43	48	0.983942
ENSG00000126500	FLRT1	AD	-0.120143	0.90437	0.0180617	4.43446e-05	23	25	0.98405
ENSG00000233829	AC017078.1	AD	-0.120115	0.904392	1.87537e-05	0.895689	22	22	0.98405
ENSG00000157927	RADIL	AD	0.119998	0.904485	0.16071	6.53064e-38	42	44	0.984093
ENSG00000218350	LYPLA1P3	AD	-0.119784	0.904654	0.0844309	1.55861e-19	42	42	0.98422
ENSG00000106624	AEBP1	AD	0.119562	0.90483	0.303415	6.13393e-78	49	50	0.984355
ENSG00000177058	SLC38A9	AD	-0.119291	0.905045	0.0533871	1.00008e-12	32	33	0.984512
ENSG00000122966	CIT	AD	-0.119247	0.905079	0.00877927	0.00440556	8	9	0.984512
ENSG00000229231	FEM1AP1	AD	0.118932	0.905329	0.132796	7.68635e-31	157	160	0.984679
ENSG00000177946	CENPBD1	AD	-0.118753	0.905471	0.141149	9.25505e-33	13	13	0.984679
ENSG00000255201	AC087623.2	AD	-0.118716	0.9055	0.00129872	0.276848	1	1	0.984679
ENSG00000224420	ADM5	AD	0.118716	0.9055	0.000439574	0.525575	1	1	0.984679
ENSG00000270173	RP11-382B18.4	AD	0.118624	0.905573	0.0238184	2.47894e-06	5	10	0.984679
ENSG00000267356	AC006557.3	AD	0.118603	0.90559	0.000136283	0.724827	5	6	0.984679
ENSG00000220804	LINC01881	AD	-0.118589	0.905601	0.16223	1.1722e-38	82	93	0.984679
ENSG00000109787	KLF3	AD	-0.118486	0.905682	0.000258188	0.62818	13	13	0.984699
ENSG00000227455	AL450345.1	AD	-0.118404	0.905748	0.00144217	0.251962	11	12	0.984699
ENSG00000143753	DEGS1	AD	0.118367	0.905777	0.0183544	3.74757e-05	12	13	0.984699
ENSG00000185432	METTL7A	AD	0.118213	0.905899	0.00146197	0.247521	4	4	0.984749
ENSG00000132640	BTBD3	AD	-0.118131	0.905964	0.0220408	5.88992e-06	27	28	0.984749
ENSG00000178803	ADORA2A-AS1	AD	-0.118112	0.905979	0.00173071	0.209121	19	20	0.984749
ENSG00000083857	FAT1	AD	0.118011	0.906059	0.186751	1.1547e-44	45	46	0.984778
ENSG00000197142	ACSL5	AD	-0.1178	0.906226	0.0768733	4.15438e-18	17	20	0.984799
ENSG00000143013	LMO4	AD	0.117664	0.906334	0.0248475	1.45277e-06	46	46	0.984799
ENSG00000166135	HIF1AN	AD	-0.117657	0.90634	0.056847	2.06611e-13	39	41	0.984799
ENSG00000004487	KDM1A	AD	0.117634	0.906358	0.0244388	1.73044e-06	9	10	0.984799
ENSG00000144445	KANSL1L	AD	0.117584	0.906398	0.0193556	2.21412e-05	3	3	0.984799
ENSG00000185008	ROBO2	AD	0.117535	0.906436	0.0163131	0.000105306	54	62	0.984799
ENSG00000130035	GALNT8	AD	-0.117416	0.906531	0.314511	6.69261e-82	35	37	0.984799
ENSG00000113083	LOX	AD	-0.11729	0.90663	0.0187515	3.19412e-05	8	9	0.984799
ENSG00000164112	TMEM155	AD	0.117206	0.906697	0.0479414	1.32503e-11	37	38	0.984799
ENSG00000267007	AC012615.2	AD	0.117173	0.906723	0.00179359	0.200652	8	8	0.984799
ENSG00000177627	C12orf54	AD	-0.117131	0.906756	0.0154551	0.000160808	32	34	0.984799
ENSG00000165072	MAMDC2	AD	-0.116999	0.906861	0.0867144	4.33085e-20	54	55	0.984799
ENSG00000184508	HDDC3	AD	-0.116934	0.906912	0.0505013	4.19143e-12	13	14	0.984799
ENSG00000152580	IGSF10	AD	-0.116679	0.907114	0.0669741	1.37838e-15	48	52	0.984799
ENSG00000145860	RNF145	AD	-0.116652	0.907136	0.0700048	2.39674e-16	7	7	0.984799
ENSG00000116688	MFN2	AD	-0.116595	0.907181	0.0578955	1.18966e-13	24	26	0.984799
ENSG00000261670	AC012213.2	AD	0.116557	0.907211	0.0432168	1.96506e-10	32	35	0.984799
ENSG00000122223	CD244	AD	-0.116528	0.907234	0.00199407	0.176936	6	6	0.984799
ENSG00000230124	ACBD6	AD	0.116505	0.907252	0.00713024	0.010596	22	22	0.984799
ENSG00000137200	CMTR1	AD	0.116476	0.907275	0.133553	5.98255e-31	38	39	0.984799
ENSG00000065675	PRKCQ	AD	-0.116471	0.907279	0.128347	4.06931e-30	28	30	0.984799
ENSG00000091039	OSBPL8	AD	0.116454	0.907293	0.0322504	3.38654e-08	20	20	0.984799
ENSG00000122335	SERAC1	AD	0.116387	0.907346	0.406529	2.12812e-115	35	36	0.984799
ENSG00000139133	ALG10	AD	0.116219	0.907479	0.0494522	8.55991e-12	9	10	0.984799
ENSG00000108352	RAPGEFL1	AD	0.116096	0.907577	0.099943	5.01408e-23	52	54	0.984799
ENSG00000137726	FXYD6	AD	-0.116066	0.9076	0.000591069	0.458559	1	1	0.984799
ENSG00000238072	AC009244.1	AD	0.116063	0.907603	0.00621464	0.0171585	30	32	0.984799
ENSG00000112379	ARFGEF3	AD	-0.116061	0.907604	0.00135144	0.265677	4	4	0.984799
ENSG00000165323	FAT3	AD	-0.115932	0.907706	0.0452798	6.78275e-11	44	45	0.984799
ENSG00000164303	ENPP6	AD	0.115899	0.907732	0.0966595	3.10065e-22	37	37	0.984799
ENSG00000072210	ALDH3A2	AD	0.115875	0.907751	0.13383	4.13012e-31	12	14	0.984799
ENSG00000148343	MIGA2	AD	0.115813	0.907801	0.00207675	0.16855	15	15	0.984799
ENSG00000197444	OGDHL	AD	-0.115802	0.90781	0.0485939	1.34716e-11	12	13	0.984799
ENSG00000258754	LINC01579	AD	-0.11566	0.907922	0.032773	3.10388e-08	5	5	0.984863
ENSG00000233230	AC079807.2	AD	0.115541	0.908016	0.000193823	0.674469	2	2	0.984909
ENSG00000223501	VPS52	AD	0.115472	0.908071	0.0332811	2.33273e-08	49	59	0.984912
ENSG00000138326	RPS24	AD	0.115066	0.908392	0.124054	1.11689e-28	22	23	0.984991
ENSG00000135441	BLOC1S1	AD	0.11497	0.908469	0.129732	2.7495e-30	45	47	0.984991
ENSG00000144504	ANKMY1	AD	0.114967	0.908471	0.0718068	5.52009e-17	29	30	0.984991
ENSG00000075618	FSCN1	AD	0.114957	0.908479	7.69476e-05	0.79152	2	2	0.984991
ENSG00000156639	ZFAND3	AD	-0.114936	0.908496	0.0671879	1.00917e-15	17	18	0.984991
ENSG00000064666	CNN2	AD	0.114847	0.908566	3.87584e-05	0.85028	46	47	0.984991
ENSG00000103375	AQP8	AD	-0.114837	0.908574	7.24323e-05	0.797263	6	6	0.984991
ENSG00000251474	RPL32P3	AD	-0.114799	0.908604	0.076372	1.05023e-17	14	16	0.984991
ENSG00000143418	CERS2	AD	-0.114701	0.908682	0.0275782	4.12454e-07	14	14	0.984991
ENSG00000143429	AC116050.1	AD	0.114552	0.9088	0.000177787	0.687078	1	2	0.984991
ENSG00000107625	DDX50	AD	0.114526	0.908821	0.00657465	0.0139689	7	7	0.984991
ENSG00000132334	PTPRE	AD	0.114494	0.908846	0.177191	3.9431e-42	49	53	0.984991
ENSG00000140990	NDUFB10	AD	-0.114479	0.908858	0.0293203	1.73591e-07	15	16	0.984991
ENSG00000181315	ZNF322	AD	-0.114409	0.908914	0.0609006	2.45936e-14	9	12	0.984991
ENSG00000118322	ATP10B	AD	0.114386	0.908932	0.395568	2.70769e-110	23	24	0.984991
ENSG00000174903	RAB1B	AD	0.114109	0.909151	0.040956	4.7562e-10	16	16	0.985018
ENSG00000143507	DUSP10	AD	0.114105	0.909155	0.000242272	0.638541	28	28	0.985018
ENSG00000176542	USF3	AD	-0.114086	0.90917	0.0128211	0.000587357	32	33	0.985018
ENSG00000086475	SEPHS1	AD	-0.114065	0.909187	0.12134	5.08216e-28	19	19	0.985018
ENSG00000160188	RSPH1	AD	-0.113975	0.909257	0.0442378	1.12522e-10	14	16	0.985018
ENSG00000156990	RPUSD3	AD	-0.113912	0.909308	0.322855	1.03848e-84	28	28	0.985018
ENSG00000148120	C9orf3	AD	0.113891	0.909324	0.0159717	0.000124606	40	41	0.985018
ENSG00000230870	FBXW11P1	AD	0.113688	0.909485	0.0390433	1.52486e-09	34	36	0.985065
ENSG00000115339	GALNT3	AD	-0.113509	0.909627	0.097321	1.99835e-22	45	45	0.985065
ENSG00000122012	SV2C	AD	-0.113471	0.909657	0.195682	1.08228e-46	51	53	0.985065
ENSG00000145734	BDP1	AD	0.113465	0.909662	0.0126437	0.000648242	25	27	0.985065
ENSG00000007341	ST7L	AD	0.113137	0.909922	0.263343	1.98634e-66	14	14	0.985065
ENSG00000256056	AC087257.2	AD	-0.113115	0.90994	1.55119e-05	0.905414	11	11	0.985065
ENSG00000234608	MAPKAPK5-AS1	AD	0.112814	0.910178	0.00120406	0.294162	24	25	0.985065
ENSG00000141441	GAREM1	AD	0.112812	0.91018	1.16681e-05	0.919122	7	7	0.985065
ENSG00000169604	ANTXR1	AD	-0.11278	0.910205	0.0214848	6.6976e-06	54	56	0.985065
ENSG00000186889	TMEM17	AD	0.11278	0.910205	0.231328	1.01311e-56	25	26	0.985065
ENSG00000179532	DNHD1	AD	0.112725	0.910248	0.020886	1.11379e-05	18	18	0.985065
ENSG00000149541	B3GAT3	AD	-0.112666	0.910295	0.00039515	0.549005	12	12	0.985065
ENSG00000204764	RANBP17	AD	-0.112648	0.91031	0.153399	4.75068e-36	85	89	0.985065
ENSG00000004142	POLDIP2	AD	-0.112647	0.91031	0.132769	4.11819e-31	10	10	0.985065
ENSG00000155016	CYP2U1	AD	-0.112466	0.910454	0.0677323	7.79765e-16	49	53	0.985065
ENSG00000171786	NHLH1	AD	0.112408	0.9105	0.000368091	0.562886	1	1	0.985065
ENSG00000038427	VCAN	AD	0.112408	0.9105	0.000244445	0.637063	1	2	0.985065
ENSG00000188566	NDOR1	AD	-0.112282	0.9106	2.7096e-05	0.869865	6	7	0.985065
ENSG00000260482	AC008870.1	AD	-0.112281	0.9106	0.0483506	1.33947e-11	14	14	0.985065
ENSG00000228013	AL162591.1	AD	0.112214	0.910654	0.000167475	0.695574	5	7	0.985065
ENSG00000078269	SYNJ2	AD	0.112213	0.910655	0.145406	3.46411e-34	12	12	0.985065
ENSG00000168404	MLKL	AD	-0.112191	0.910672	0.0655248	2.90065e-15	11	11	0.985065
ENSG00000187372	PCDHB13	AD	-0.112186	0.910676	0.0398323	9.84097e-10	20	23	0.985065
ENSG00000196367	TRRAP	AD	0.112111	0.910735	0.0456568	5.52953e-11	24	29	0.985065
ENSG00000166147	FBN1	AD	-0.11206	0.910776	0.000198792	0.670985	4	4	0.985065
ENSG00000229124	VIM-AS1	AD	-0.11203	0.9108	7.62439e-06	0.933598	1	1	0.985065
ENSG00000196724	ZNF418	AD	-0.112027	0.910802	0.207772	3.47336e-50	40	40	0.985065
ENSG00000236939	BAALC-AS2	AD	-0.111927	0.910881	0.0160159	0.000122977	53	53	0.985065
ENSG00000113739	STC2	AD	0.111906	0.910898	0.0115364	0.00110563	4	4	0.985065
ENSG00000234318	AC099794.1	AD	0.111841	0.91095	0.0341862	1.4343e-08	10	11	0.985065
ENSG00000257176	AC009318.1	AD	0.111728	0.911039	0.189301	4.82056e-45	12	12	0.985065
ENSG00000229688	ISPD-AS1	AD	0.111718	0.911047	0.00182789	0.196394	8	9	0.985065
ENSG00000119328	FAM206A	AD	-0.111444	0.911264	0.178087	2.04165e-42	21	21	0.985242
ENSG00000272644	AC097468.3	AD	-0.111299	0.911379	0.000485415	0.50221	30	31	0.985296
ENSG00000225953	SATB2-AS1	AD	0.11125	0.911418	0.0189354	2.81953e-05	29	30	0.985296
ENSG00000123975	CKS2	AD	-0.111119	0.911522	0.436034	5.62329e-127	31	34	0.985343
ENSG00000173660	UQCRH	AD	-0.110864	0.911724	0.24038	2.55068e-59	22	23	0.985343
ENSG00000231013	AC013275.1	AD	0.110762	0.911805	0.037313	3.13588e-09	24	24	0.985343
ENSG00000235421	AC114501.2	AD	0.110728	0.911832	0.127617	1.8001e-29	49	55	0.985343
ENSG00000177483	RBM44	AD	0.110555	0.91197	0.171138	2.89321e-40	22	23	0.985343
ENSG00000260331	AC079148.1	AD	0.110543	0.911979	2.08208e-05	0.890201	13	14	0.985343
ENSG00000166426	CRABP1	AD	0.110539	0.911982	0.0597866	3.82452e-14	22	23	0.985343
ENSG00000107731	UNC5B	AD	-0.110534	0.911986	0.00065292	0.440519	14	14	0.985343
ENSG00000135119	RNFT2	AD	-0.110495	0.912017	0.0324332	3.6652e-08	8	8	0.985343
ENSG00000188512	AF279873.1	AD	0.110433	0.912066	3.77215e-06	0.9516	30	33	0.985343
ENSG00000254941	AP000866.4	AD	0.110374	0.912113	0.0411132	4.6718e-10	2	3	0.985343
ENSG00000245552	AP000787.1	AD	-0.110159	0.912283	0.036804	4.35911e-09	23	25	0.985343
ENSG00000272690	LINC02018	AD	-0.110109	0.912323	0.180418	1.17948e-42	36	41	0.985343
ENSG00000227001	NBPF2P	AD	0.110077	0.912348	0.364037	4.21374e-99	34	35	0.985343
ENSG00000198873	GRK5	AD	-0.109962	0.912439	0.0181377	4.24543e-05	24	25	0.985343
ENSG00000153815	CMIP	AD	0.109939	0.912458	0.000278512	0.614666	3	4	0.985343
ENSG00000084112	SSH1	AD	0.109938	0.912458	0.0168172	7.78886e-05	4	4	0.985343
ENSG00000171443	ZNF524	AD	-0.109938	0.912459	0.0224272	5.0783e-06	12	13	0.985343
ENSG00000130382	MLLT1	AD	-0.109937	0.912459	1.25971e-05	0.91496	11	11	0.985343
ENSG00000272894	AC004982.2	AD	-0.10982	0.912552	0.0440032	1.19708e-10	26	27	0.985357
ENSG00000049089	COL9A2	AD	0.10976	0.9126	0.000820395	0.385975	1	1	0.985357
ENSG00000109436	TBC1D9	AD	0.109706	0.912643	0.0148097	0.000207537	18	18	0.985357
ENSG00000099999	RNF215	AD	0.109477	0.912824	0.051992	1.99023e-12	20	20	0.985357
ENSG00000136881	BAAT	AD	0.109363	0.912915	0.33279	5.37931e-88	42	45	0.985357
ENSG00000117360	PRPF3	AD	0.109321	0.912948	0.000531963	0.485881	13	16	0.985357
ENSG00000213585	VDAC1	AD	-0.10932	0.912949	0.000718876	0.417869	19	19	0.985357
ENSG00000197372	ZNF675	AD	0.109139	0.913092	0.0301077	1.15259e-07	19	19	0.985357
ENSG00000259953	AL138756.1	AD	0.109099	0.913124	0.319772	8.74714e-84	61	62	0.985357
ENSG00000231672	DIRC3	AD	-0.109019	0.913187	0.0590841	6.38027e-14	48	48	0.985357
ENSG00000221953	C1orf229	AD	0.109002	0.913201	0.0692565	2.80315e-16	20	22	0.985357
ENSG00000035681	NSMAF	AD	0.108856	0.913317	5.05111e-05	0.830667	10	10	0.985357
ENSG00000260328	AC104024.2	AD	0.108793	0.913367	0.0652526	2.5651e-15	20	20	0.985357
ENSG00000253849	AC090539.1	AD	-0.10876	0.913393	4.3062e-07	0.984186	5	5	0.985357
ENSG00000106089	STX1A	AD	-0.108646	0.913484	0.0809848	7.66848e-19	7	9	0.985357
ENSG00000187534	PRR13P5	AD	-0.108627	0.913498	0.000984523	0.343455	10	10	0.985357
ENSG00000166704	ZNF606	AD	-0.108602	0.913518	0.0215564	7.89214e-06	25	25	0.985357
ENSG00000134569	LRP4	AD	-0.108581	0.913534	0.0705349	1.46043e-16	12	13	0.985357
ENSG00000084463	WBP11	AD	-0.108536	0.913571	0.0362464	5.84074e-09	31	31	0.985357
ENSG00000262094	AC139099.1	AD	-0.108442	0.913645	0.000267121	0.621898	5	5	0.985357
ENSG00000183287	CCBE1	AD	0.108421	0.913662	0.295517	5.27338e-76	87	91	0.985357
ENSG00000163539	CLASP2	AD	0.108419	0.913664	0.0285098	2.41695e-07	12	13	0.985357
ENSG00000212128	TAS2R13	AD	0.108397	0.91368	0.00187053	0.186521	5	5	0.985357
ENSG00000151552	QDPR	AD	0.108216	0.913824	0.128467	8.74612e-30	26	26	0.985377
ENSG00000256436	TAS2R31	AD	-0.108189	0.913846	0.266026	1.71392e-66	20	36	0.985377
ENSG00000269959	SPACA6P-AS	AD	0.108149	0.913878	0.0156177	0.000148689	4	4	0.985377
ENSG00000225695	HNRNPA1P35	AD	-0.107995	0.914	4.00768e-05	0.848113	1	1	0.985377
ENSG00000134242	PTPN22	AD	0.107975	0.914016	0.0504835	5.18907e-12	6	6	0.985377
ENSG00000272831	AC027644.3	AD	0.107873	0.914096	0.0438575	1.21826e-10	19	20	0.985377
ENSG00000241120	HMGN1P8	AD	-0.107847	0.914117	0.00216455	0.159872	25	26	0.985377
ENSG00000219435	CATSPERZ	AD	0.107771	0.914177	0.0786147	2.91946e-18	7	7	0.985377
ENSG00000104044	OCA2	AD	-0.107569	0.914338	0.0423095	2.71575e-10	2	10	0.985377
ENSG00000260409	AC012414.5	AD	0.10749	0.9144	6.41259e-06	0.939605	1	1	0.985377
ENSG00000237260	AC073069.1	AD	0.107456	0.914427	0.000405205	0.542326	53	59	0.985377
ENSG00000224683	RPL36AP29	AD	-0.107266	0.914578	0.00106284	0.324056	4	4	0.985377
ENSG00000162194	LBHD1	AD	0.107254	0.914587	0.000326263	0.584601	36	36	0.985377
ENSG00000161643	SIGLEC16	AD	0.106822	0.91493	0.0475136	1.74536e-11	41	42	0.985377
ENSG00000072849	DERL2	AD	-0.106689	0.915036	0.00146279	0.246315	28	28	0.985377
ENSG00000164169	PRMT9	AD	0.106644	0.915071	0.000688899	0.427559	12	12	0.985377
ENSG00000160752	FDPS	AD	0.106593	0.915112	0.0740923	3.74065e-17	14	15	0.985377
ENSG00000180425	C11orf71	AD	0.106552	0.915145	0.00170727	0.210981	9	9	0.985377
ENSG00000128567	PODXL	AD	-0.10653	0.915162	5.70622e-06	0.943168	2	2	0.985377
ENSG00000259030	FPGT-TNNI3K	AD	-0.106439	0.915234	0.185908	6.4856e-45	41	41	0.985377
ENSG00000179859	AC104581.1	AD	0.106419	0.91525	0.0702551	1.87418e-16	40	42	0.985377
ENSG00000110171	TRIM3	AD	-0.106387	0.915275	0.0759405	1.31304e-17	16	17	0.985377
ENSG00000187999	HNRNPA1P61	AD	0.106383	0.915279	0.0105349	0.00189304	12	12	0.985377
ENSG00000255474	AC005833.2	AD	0.106356	0.9153	5.55136e-05	0.821054	1	1	0.985377
ENSG00000266644	AC103810.5	AD	0.106281	0.91536	0.000296552	0.603699	9	10	0.985377
ENSG00000225383	SFTA1P	AD	-0.106276	0.915363	0.106213	1.85335e-24	18	18	0.985377
ENSG00000145414	NAF1	AD	0.106052	0.915541	9.3848e-05	0.770339	4	4	0.985377
ENSG00000164123	C4orf45	AD	0.106043	0.915548	0.0226548	4.37059e-06	17	18	0.985377
ENSG00000011083	SLC6A7	AD	-0.106007	0.915577	0.0927614	1.97412e-21	9	9	0.985377
ENSG00000068885	IFT80	AD	0.105987	0.915593	0.119295	1.3598e-27	25	26	0.985377
ENSG00000112378	PERP	AD	-0.105984	0.915595	0.16211	3.2974e-38	24	25	0.985377
ENSG00000259954	IL21R-AS1	AD	0.105873	0.915683	0.338417	1.35223e-89	19	20	0.985377
ENSG00000120729	MYOT	AD	0.105694	0.915825	6.45562e-06	0.938738	3	4	0.985377
ENSG00000204929	AC007389.1	AD	0.10567	0.915844	0.078701	2.85101e-18	7	8	0.985377
ENSG00000106976	DNM1	AD	0.105578	0.915917	0.0420652	3.1298e-10	11	11	0.985377
ENSG00000224307	AL161785.1	AD	-0.105488	0.915988	0.000161724	0.701464	4	4	0.985377
ENSG00000230965	SNX18P13	AD	-0.105461	0.91601	0.0981142	1.16637e-22	38	40	0.985377
ENSG00000256229	ZNF486	AD	-0.105437	0.916029	0.00464833	0.0392968	7	8	0.985377
ENSG00000148296	SURF6	AD	0.105341	0.916105	0.213238	5.60919e-52	24	26	0.985377
ENSG00000054793	ATP9A	AD	-0.105314	0.916126	0.0949296	7.36441e-22	22	23	0.985377
ENSG00000186468	RPS23	AD	0.105271	0.916161	0.659391	9.39632e-258	41	43	0.985377
ENSG00000147324	MFHAS1	AD	-0.105199	0.916218	0.0572371	1.64901e-13	15	15	0.985377
ENSG00000160746	ANO10	AD	-0.10517	0.916241	0.0823386	4.42068e-19	28	28	0.985377
ENSG00000175354	PTPN2	AD	-0.10508	0.916312	0.0461858	3.59107e-11	38	38	0.985377
ENSG00000183853	KIRREL1	AD	-0.105064	0.916325	0.000216164	0.656811	6	6	0.985377
ENSG00000248725	AC097488.1	AD	-0.10503	0.916352	0.00790676	0.00701238	4	4	0.985377
ENSG00000258430	AL583722.2	AD	-0.104935	0.916427	1.27517e-06	0.970605	3	4	0.985377
ENSG00000006327	TNFRSF12A	AD	-0.104914	0.916444	0.00726364	0.00996229	63	64	0.985377
ENSG00000269944	AP001267.4	AD	0.104903	0.916453	0.00479427	0.0357526	4	4	0.985377
ENSG00000011566	MAP4K3	AD	0.104901	0.916454	0.0071614	0.0102143	2	2	0.985377
ENSG00000224758	LINC01167	AD	0.104884	0.916468	1.38128e-06	0.972129	7	7	0.985377
ENSG00000106355	LSM5	AD	-0.104833	0.916508	0.109138	2.51763e-25	35	35	0.985377
ENSG00000163110	PDLIM5	AD	0.104745	0.916578	0.280303	7.90089e-71	29	29	0.985377
ENSG00000196476	C20orf96	AD	-0.104698	0.916615	0.0263086	5.68091e-07	10	10	0.985377
ENSG00000219891	ZSCAN12P1	AD	0.104539	0.916742	0.030485	8.46804e-08	15	16	0.985377
ENSG00000108684	ASIC2	AD	-0.104527	0.916751	0.000149196	0.712843	20	20	0.985377
ENSG00000254317	AC022973.4	AD	-0.104465	0.9168	0.000937486	0.354005	1	1	0.985377
ENSG00000177469	CAVIN1	AD	0.104371	0.916875	0.020785	1.14298e-05	11	11	0.985377
ENSG00000204278	TMEM235	AD	-0.104306	0.916927	0.273512	1.22497e-69	17	18	0.985377
ENSG00000230498	AL035409.1	AD	-0.10429	0.916939	6.96164e-06	0.936531	6	6	0.985377
ENSG00000171621	SPSB1	AD	0.104283	0.916945	0.00530792	0.0272336	4	4	0.985377
ENSG00000163694	RBM47	AD	-0.104194	0.917015	0.00891689	0.00423059	13	14	0.985377
ENSG00000167216	KATNAL2	AD	0.104146	0.917053	0.0868659	4.32285e-20	22	24	0.985377
ENSG00000138400	MDH1B	AD	-0.104138	0.91706	0.560207	1.22907e-189	57	58	0.985377
ENSG00000122481	RWDD3	AD	0.104049	0.91713	0.302339	6.30398e-78	53	53	0.985396
ENSG00000198168	SVIP	AD	-0.10393	0.917225	0.168312	1.47191e-39	27	27	0.985442
ENSG00000234882	EIF3EP1	AD	-0.103793	0.917333	0.256254	1.39338e-63	22	22	0.985461
ENSG00000116586	LAMTOR2	AD	0.103767	0.917354	0.00443221	0.0439134	7	7	0.985461
ENSG00000110104	CCDC86	AD	0.103615	0.917475	0.0177568	4.92816e-05	22	23	0.985461
ENSG00000128683	GAD1	AD	0.103584	0.917499	0.0358847	5.80477e-09	10	11	0.985461
ENSG00000205084	TMEM231	AD	-0.103577	0.917505	0.130042	2.90261e-30	43	48	0.985461
ENSG00000270996	AC005034.4	AD	-0.103503	0.917564	0.0215774	7.62845e-06	41	44	0.985467
ENSG00000149292	TTC12	AD	0.103314	0.917713	0.66244	4.46679e-259	34	36	0.985563
ENSG00000170860	LSM3	AD	0.10321	0.917796	0.0201358	1.61478e-05	6	6	0.985563
ENSG00000198538	ZNF28	AD	-0.103072	0.917906	0.0125668	0.000672944	14	15	0.985563
ENSG00000254400	AC091564.2	AD	0.103036	0.917935	0.00158089	0.229552	16	16	0.985563
ENSG00000272525	AC099522.2	AD	0.103016	0.91795	0.00181386	0.197753	5	5	0.985563
ENSG00000083457	ITGAE	AD	0.102993	0.917968	0.0133465	0.00044421	6	8	0.985563
ENSG00000113319	RASGRF2	AD	-0.102873	0.918064	0.058033	1.07467e-13	43	46	0.985603
ENSG00000181788	SIAH2	AD	-0.102806	0.918117	0.000872981	0.372103	18	19	0.985603
ENSG00000264207	RP11-196G18.23	AD	0.102623	0.918262	0.161262	3.97282e-38	18	20	0.985603
ENSG00000164136	IL15	AD	-0.102602	0.918279	0.0503438	5.28761e-12	28	30	0.985603
ENSG00000126778	SIX1	AD	-0.102574	0.918301	0.000702805	0.423188	13	13	0.985603
ENSG00000066933	MYO9A	AD	0.102549	0.918321	0.026368	6.98057e-07	16	16	0.985603
ENSG00000127980	PEX1	AD	0.102424	0.91842	0.0789828	2.79985e-18	8	8	0.98563
ENSG00000249955	AC084866.1	AD	0.102276	0.918538	6.43797e-05	0.808581	2	2	0.98563
ENSG00000130193	THEM6	AD	0.10219	0.918606	0.221018	8.38625e-54	22	26	0.98563
ENSG00000133661	SFTPD	AD	0.102147	0.91864	0.258934	1.72701e-64	23	25	0.98563
ENSG00000108654	DDX5	AD	0.10213	0.918654	0.00320787	0.0856693	4	4	0.98563
ENSG00000265185	SNORD3B-1	AD	-0.102121	0.91866	0.118784	1.75604e-27	38	39	0.98563
ENSG00000203301	AL590822.1	AD	0.10196	0.918789	0.00120048	0.295511	7	7	0.985711
ENSG00000261439	DKFZP434H168	AD	0.101819	0.9189	0.00051853	0.491564	1	1	0.985753
ENSG00000183833	MAATS1	AD	-0.101728	0.918972	0.0254763	1.20011e-06	15	15	0.985753
ENSG00000126878	AIF1L	AD	0.101712	0.918985	0.144228	1.15699e-33	21	24	0.985753
ENSG00000248184	LINC02283	AD	-0.101319	0.919297	0.124602	6.6161e-29	42	44	0.985992
ENSG00000159784	FAM131B	AD	0.101298	0.919314	0.0656842	1.756e-15	51	56	0.985992
ENSG00000228956	SATB1-AS1	AD	-0.101082	0.919485	0.0312886	6.33029e-08	39	40	0.98612
ENSG00000233123	LINC01007	AD	-0.100925	0.91961	0.0264087	7.20951e-07	17	20	0.986159
ENSG00000163527	STT3B	AD	-0.100875	0.919649	0.00105239	0.327597	10	10	0.986159
ENSG00000253704	AC023632.2	AD	-0.100838	0.919679	0.0618089	1.46109e-14	22	24	0.986159
ENSG00000113068	PFDN1	AD	-0.100728	0.919767	0.0690298	3.73939e-16	13	14	0.986189
ENSG00000127412	TRPV5	AD	-0.100583	0.919881	0.0049314	0.0336362	23	28	0.986189
ENSG00000185933	CALHM1	AD	0.100577	0.919886	0.0196858	1.7853e-05	20	21	0.986189
ENSG00000113810	SMC4	AD	-0.100538	0.919918	0.000541815	0.481694	12	13	0.986189
ENSG00000162545	CAMK2N1	AD	-0.100225	0.920166	0.0695476	3.30678e-16	11	11	0.986199
ENSG00000215749	RP13-996F3.5	AD	-0.100142	0.920232	0.0513255	2.40085e-12	17	17	0.986199
ENSG00000134909	ARHGAP32	AD	0.100058	0.920299	0.00816375	0.00572934	12	12	0.986199
ENSG00000011243	AKAP8L	AD	-0.100012	0.920335	0.000181431	0.684477	3	3	0.986199
ENSG00000106524	ANKMY2	AD	0.0999892	0.920353	0.178424	1.83837e-42	21	22	0.986199
ENSG00000128040	SPINK2	AD	0.0999665	0.920371	0.0471769	2.36255e-11	30	30	0.986199
ENSG00000223343	AC137630.1	AD	-0.0999141	0.920412	0.0152246	0.000165187	2	2	0.986199
ENSG00000113555	PCDH12	AD	-0.099914	0.920413	0.00408669	0.0531906	8	8	0.986199
ENSG00000254907	AC087276.3	AD	0.0998559	0.920459	0.00213432	0.162954	33	37	0.986199
ENSG00000255036	AL512590.3	AD	-0.0997535	0.92054	0.0490982	1.03921e-11	16	16	0.986199
ENSG00000248923	MTND5P11	AD	0.0996553	0.920618	0.000158908	0.703645	8	8	0.986199
ENSG00000197362	ZNF786	AD	0.0995627	0.920692	0.250343	1.09338e-62	45	48	0.986199
ENSG00000158716	DUSP23	AD	0.0994263	0.9208	0.0350301	1.05816e-08	23	23	0.986199
ENSG00000148943	LIN7C	AD	-0.0993388	0.920869	0.010872	0.00154452	9	9	0.986199
ENSG00000255085	AF186192.2	AD	0.0992841	0.920913	0.000310216	0.59359	7	7	0.986199
ENSG00000106605	BLVRA	AD	-0.0992813	0.920915	0.166407	3.15382e-39	20	20	0.986199
ENSG00000100075	SLC25A1	AD	0.0992757	0.920919	0.413367	1.63487e-117	16	21	0.986199
ENSG00000061273	HDAC7	AD	0.0992313	0.920955	3.22437e-05	0.863956	36	37	0.986199
ENSG00000068878	PSME4	AD	0.099215	0.920968	0.0977158	1.47849e-22	27	28	0.986199
ENSG00000156218	ADAMTSL3	AD	-0.0991984	0.920981	0.115412	1.33703e-26	22	25	0.986199
ENSG00000242498	ARPIN	AD	-0.0991141	0.921048	0.0129297	0.000546846	34	35	0.986199
ENSG00000136100	VPS36	AD	-0.0990693	0.921083	0.201146	3.21451e-48	31	31	0.986199
ENSG00000163541	SUCLG1	AD	0.098883	0.921231	0.071369	1.27814e-16	51	55	0.986285
ENSG00000163517	HDAC11	AD	-0.0988296	0.921274	0.0007306	0.412392	7	7	0.986285
ENSG00000256720	BTG1P1	AD	0.09877	0.921321	0.00303011	0.0955743	22	22	0.986285
ENSG00000163320	CGGBP1	AD	0.0982129	0.921763	0.149692	7.35536e-35	40	40	0.986648
ENSG00000203876	ADD3-AS1	AD	0.0979668	0.921959	0.000850543	0.377705	4	4	0.986648
ENSG00000033800	PIAS1	AD	-0.0978732	0.922033	0.00152107	0.238473	4	4	0.986648
ENSG00000115204	MPV17	AD	0.0977668	0.922117	5.88704e-07	0.981487	3	3	0.986648
ENSG00000169359	SLC33A1	AD	0.0977121	0.922161	0.316688	1.15115e-82	74	77	0.986648
ENSG00000134215	VAV3	AD	0.0977054	0.922166	0.121756	3.67849e-28	44	48	0.986648
ENSG00000243244	STON1	AD	-0.097623	0.922232	0.318609	5.64051e-83	83	88	0.986648
ENSG00000088926	F11	AD	0.0976065	0.922245	0.12365	5.92174e-29	15	17	0.986648
ENSG00000010270	STARD3NL	AD	-0.0975693	0.922274	0.154329	5.21239e-36	35	36	0.986648
ENSG00000156804	FBXO32	AD	0.0974978	0.922331	0.0643416	4.42124e-15	24	24	0.986648
ENSG00000105447	GRWD1	AD	0.0974813	0.922344	0.0927665	1.91544e-21	51	51	0.986648
ENSG00000183098	GPC6	AD	0.0974795	0.922346	0.0227732	4.34749e-06	65	65	0.986648
ENSG00000103353	UBFD1	AD	-0.0972906	0.922496	0.0122547	0.000783334	30	31	0.986648
ENSG00000066926	FECH	AD	0.0972706	0.922511	0.299167	3.55893e-77	27	28	0.986648
ENSG00000078304	PPP2R5C	AD	-0.0972331	0.922541	0.16656	1.43263e-39	46	49	0.986648
ENSG00000223529	EEF1A1P8	AD	-0.0971787	0.922584	0.000848924	0.378427	9	10	0.986648
ENSG00000133872	SARAF	AD	0.0971621	0.922598	0.00401226	0.0551664	2	3	0.986648
ENSG00000267096	AC008735.1	AD	-0.0971401	0.922615	0.000246056	0.634627	7	7	0.986648
ENSG00000136718	IMP4	AD	0.0970543	0.922683	4.80239e-07	0.982827	10	10	0.986648
ENSG00000245468	LINC02447	AD	0.0970166	0.922713	0.0416395	4.14746e-10	12	14	0.986648
ENSG00000183960	KCNH8	AD	0.0969065	0.922801	0.000300083	0.60098	31	34	0.986648
ENSG00000261786	AC006058.1	AD	0.0967086	0.922958	0.0159094	0.00012613	7	7	0.986648
ENSG00000198793	MTOR	AD	0.0966864	0.922975	0.196011	9.97595e-47	33	33	0.986648
ENSG00000248202	LINC02234	AD	-0.0966677	0.92299	0.0516269	2.20139e-12	56	57	0.986648
ENSG00000226253	MRPL35P3	AD	0.0965906	0.923051	1.64148e-07	0.986992	16	16	0.986648
ENSG00000185499	MUC1	AD	0.0965238	0.923105	0.00616827	0.0174563	19	20	0.986648
ENSG00000205275	CSPG4P9	AD	0.0964354	0.923175	0.000451129	0.521398	8	8	0.986648
ENSG00000163840	DTX3L	AD	-0.0963776	0.923221	0.0214473	7.80427e-06	36	37	0.986648
ENSG00000101463	SYNDIG1	AD	-0.0963477	0.923244	0.0444683	1.01005e-10	91	94	0.986648
ENSG00000131848	ZSCAN5A	AD	-0.0963019	0.923281	0.024921	1.55735e-06	23	26	0.986648
ENSG00000177990	DPY19L2	AD	0.0962902	0.92329	0.342245	6.33056e-94	123	128	0.986648
ENSG00000259583	AC015712.2	AD	-0.096074	0.923462	0.00037007	0.561223	16	17	0.986672
ENSG00000180071	ANKRD18A	AD	-0.0960039	0.923517	0.296622	1.01738e-76	67	68	0.986672
ENSG00000258066	AC138331.1	AD	-0.0959072	0.923594	0.0013637	0.263203	5	5	0.986672
ENSG00000196844	PATE2	AD	0.0958616	0.92363	0.0118354	0.000853523	13	13	0.986672
ENSG00000244968	LIFR-AS1	AD	-0.0958155	0.923667	0.0105142	0.00189547	25	26	0.986672
ENSG00000135315	CEP162	AD	-0.0958012	0.923678	0.0197303	1.96985e-05	18	20	0.986672
ENSG00000179935	LINC00652	AD	0.0956816	0.923773	0.00682398	0.012477	15	16	0.986672
ENSG00000180233	ZNRF2	AD	-0.0956752	0.923779	2.34072e-05	0.88301	31	32	0.986672
ENSG00000174231	PRPF8	AD	-0.0956525	0.923797	0.0239027	2.45172e-06	19	19	0.986672
ENSG00000207955	MIR219A2	AD	0.0956001	0.923838	0.00112814	0.309907	3	3	0.986672
ENSG00000255561	FDXACB1	AD	-0.0954961	0.923921	0.0452791	5.2288e-11	7	7	0.986704
ENSG00000256210	AC005255.1	AD	0.0953426	0.924043	0.0157732	0.000135518	3	3	0.986709
ENSG00000257151	PWAR6	AD	0.0952889	0.924085	0.0720851	8.28916e-17	6	6	0.986709
ENSG00000115457	IGFBP2	AD	-0.0952145	0.924144	0.105965	1.99571e-24	77	77	0.986709
ENSG00000099994	SUSD2	AD	0.0951677	0.924182	0.0288747	1.97193e-07	57	60	0.986709
ENSG00000163686	ABHD6	AD	0.0951587	0.924189	0.1103	1.42558e-25	39	39	0.986709
ENSG00000111906	HDDC2	AD	0.0950646	0.924264	0.552626	1.55914e-185	52	56	0.986733
ENSG00000141385	AFG3L2	AD	-0.0948608	0.924425	3.71176e-05	0.854608	6	7	0.98684
ENSG00000237502	RP1-12G14.6	AD	0.0948058	0.924469	5.99167e-05	0.81578	13	13	0.98684
ENSG00000117407	ARTN	AD	-0.0947081	0.924547	0.00826142	0.00557449	7	7	0.986849
ENSG00000139144	PIK3C2G	AD	0.0946627	0.924583	0.0283101	2.91993e-07	48	50	0.986849
ENSG00000175931	UBE2O	AD	0.0944332	0.924765	0.0062515	0.0166795	6	7	0.986988
ENSG00000101294	HM13	AD	0.0941066	0.925024	0.000985291	0.341848	8	9	0.987167
ENSG00000160183	TMPRSS3	AD	-0.0940252	0.925089	0.00186092	0.189573	33	37	0.987167
ENSG00000235049	LINC00940	AD	0.0940229	0.925091	0.0417018	3.88711e-10	25	26	0.987167
ENSG00000213639	PPP1CB	AD	0.0939072	0.925183	0.114147	2.25114e-26	29	29	0.987209
ENSG00000113649	TCERG1	AD	0.0938286	0.925245	0.0237593	2.53479e-06	8	9	0.987219
ENSG00000122406	RPL5	AD	0.0935411	0.925474	0.000516007	0.492376	9	9	0.987397
ENSG00000205078	SYCE1L	AD	0.0933803	0.925601	0.0964628	3.22085e-22	36	37	0.987397
ENSG00000187994	RINL	AD	-0.0932995	0.925666	0.140673	7.68952e-33	3	3	0.987397
ENSG00000197859	ADAMTSL2	AD	0.0932803	0.925681	0.0538858	9.05669e-13	49	53	0.987397
ENSG00000182985	CADM1	AD	0.0931794	0.925761	0.00700734	0.0113821	4	4	0.987397
ENSG00000179796	LRRC3B	AD	0.0929162	0.92597	0.000176322	0.689102	17	17	0.987397
ENSG00000144231	POLR2D	AD	0.0928603	0.926015	0.112655	1.84623e-26	47	48	0.987397
ENSG00000177984	LCN15	AD	-0.0927577	0.926096	0.353269	3.94517e-95	26	27	0.987397
ENSG00000255330	SOGA3	AD	0.0927567	0.926097	0.0275173	4.13049e-07	16	17	0.987397
ENSG00000127445	PIN1	AD	-0.0927456	0.926106	0.0307537	8.58871e-08	5	5	0.987397
ENSG00000124786	SLC35B3	AD	-0.0926013	0.92622	0.0645047	4.06391e-15	25	26	0.987397
ENSG00000272858	Z93930.3	AD	-0.0925369	0.926272	0.000786236	0.395604	24	24	0.987397
ENSG00000198728	LDB1	AD	0.0924455	0.926344	0.00689964	0.0113144	29	29	0.987397
ENSG00000123349	PFDN5	AD	-0.0923898	0.926388	0.00574493	0.0219339	8	10	0.987397
ENSG00000186814	ZSCAN30	AD	-0.0923049	0.926456	0.0408637	5.01012e-10	43	45	0.987397
ENSG00000163468	CCT3	AD	-0.0921744	0.926559	0.0404681	6.80845e-10	21	21	0.987397
ENSG00000138381	ASNSD1	AD	0.0921584	0.926572	0.466371	4.43797e-140	35	35	0.987397
ENSG00000174194	AGAP8	AD	0.0921497	0.926579	0.400552	9.84386e-114	23	32	0.987397
ENSG00000013016	EHD3	AD	0.0921468	0.926581	0.0868544	3.41536e-20	23	23	0.987397
ENSG00000136213	CHST12	AD	-0.0921234	0.9266	0.00994213	0.00242674	1	1	0.987397
ENSG00000231028	LINC00271	AD	0.0921197	0.926603	0.0130222	0.00047284	19	19	0.987397
ENSG00000100197	CYP2D6	AD	0.0920875	0.926629	0.195542	9.6995e-47	21	29	0.987397
ENSG00000132470	ITGB4	AD	-0.0920021	0.926696	0.0424037	2.14989e-10	17	17	0.987397
ENSG00000166887	VPS39	AD	0.0919766	0.926717	0.109231	2.61314e-25	20	20	0.987397
ENSG00000139971	C14orf37	AD	-0.0919627	0.926728	0.100273	3.76327e-23	65	66	0.987397
ENSG00000182179	UBA7	AD	0.0918892	0.926786	0.00556931	0.0238804	18	19	0.987404
ENSG00000081237	PTPRC	AD	-0.0916358	0.926987	0.00285597	0.106412	70	76	0.987562
ENSG00000180616	SSTR2	AD	-0.0915199	0.927079	0.0573545	1.26309e-13	92	95	0.987564
ENSG00000242600	MBL1P	AD	-0.0915005	0.927095	0.00258328	0.124163	5	5	0.987564
ENSG00000263432	RN7SL689P	AD	0.0912348	0.927306	0.000365358	0.564175	13	13	0.987726
ENSG00000228058	LINC01736	AD	-0.0910741	0.927434	0.00162055	0.221256	31	31	0.987726
ENSG00000197461	PDGFA	AD	-0.0909795	0.927509	0	1	2	3	0.987726
ENSG00000228053	AL158823.1	AD	-0.0909185	0.927557	0.000473517	0.510298	30	30	0.987726
ENSG00000237667	LINC01115	AD	0.0907937	0.927657	0.290474	3.15659e-74	19	19	0.987726
ENSG00000196636	SDHAF3	AD	-0.0906807	0.927746	4.8839e-05	0.832964	6	11	0.987726
ENSG00000265206	AC004687.1	AD	-0.0906493	0.927771	0.000320166	0.58936	2	2	0.987726
ENSG00000223979	SMCR2	AD	0.0906292	0.927787	0.000723142	0.414305	2	2	0.987726
ENSG00000232750	AL139132.1	AD	-0.0905127	0.92788	7.94341e-06	0.93141	6	6	0.987726
ENSG00000260816	AC027279.1	AD	-0.0904819	0.927904	0.000608326	0.456217	2	2	0.987726
ENSG00000118496	FBXO30	AD	0.0904273	0.927948	0.0145168	0.000213116	7	7	0.987726
ENSG00000111845	PAK1IP1	AD	0.0903625	0.927999	0.110028	8.33692e-26	39	40	0.987726
ENSG00000185946	RNPC3	AD	-0.0902559	0.928084	0.00989472	0.00257087	13	13	0.987726
ENSG00000262801	U91319.1	AD	0.0902356	0.9281	0.000288367	0.606448	1	1	0.987726
ENSG00000232855	AF165147.1	AD	0.0901442	0.928173	0.351137	2.49653e-95	77	79	0.987726
ENSG00000272758	AC083798.2	AD	-0.0901149	0.928196	0.061905	1.52302e-14	16	16	0.987726
ENSG00000170962	PDGFD	AD	0.0897959	0.928449	0.134064	3.76968e-31	82	85	0.987726
ENSG00000158158	CNNM4	AD	-0.0897953	0.92845	2.14459e-05	0.889127	15	18	0.987726
ENSG00000069020	MAST4	AD	0.089734	0.928499	0.0357451	6.82179e-09	40	41	0.987726
ENSG00000236312	RPL34P34	AD	-0.0896086	0.928598	7.23798e-05	0.79735	19	20	0.987726
ENSG00000182698	RESP18	AD	0.0895816	0.92862	0.446771	6.86312e-132	54	56	0.987726
ENSG00000174680	GRIK1-AS1	AD	-0.0895717	0.928628	9.229e-06	0.926976	10	10	0.987726
ENSG00000178449	COX14	AD	-0.0895657	0.928632	0.0915521	2.59278e-21	15	15	0.987726
ENSG00000016391	CHDH	AD	-0.0895566	0.92864	0.0486073	8.45785e-12	45	49	0.987726
ENSG00000185860	CCDC190	AD	-0.0894927	0.92869	0.19406	1.61095e-46	36	39	0.987726
ENSG00000239665	AL157392.3	AD	-0.089401	0.928763	0.596029	8.35908e-211	42	44	0.987726
ENSG00000100908	EMC9	AD	-0.0893684	0.928789	0.0314237	6.50707e-08	31	32	0.987726
ENSG00000115649	CNPPD1	AD	-0.0893646	0.928792	0.174252	2.54234e-41	10	11	0.987726
ENSG00000236194	AC099811.1	AD	-0.0893368	0.928814	0.00361746	0.0691855	20	21	0.987726
ENSG00000232645	LINC01431	AD	0.0893224	0.928826	0.00593907	0.0195124	9	9	0.987726
ENSG00000254884	PRR13P2	AD	-0.0890935	0.929008	2.27663e-07	0.988516	12	15	0.987796
ENSG00000165178	NCF1C	AD	-0.0890739	0.929023	0.000189411	0.677539	6	10	0.987796
ENSG00000089091	DZANK1	AD	0.0889334	0.929135	0.0483419	1.2842e-11	31	33	0.987796
ENSG00000272106	AL691432.2	AD	0.0888025	0.929239	0.00204013	0.172122	17	18	0.987796
ENSG00000255319	ENPP7P8	AD	0.0887548	0.929277	0.00156762	0.231933	15	16	0.987796
ENSG00000206077	ZDHHC11B	AD	-0.0887237	0.929302	0.0359741	6.29469e-09	17	22	0.987796
ENSG00000177733	HNRNPA0	AD	0.0886874	0.92933	0.0168002	8.05387e-05	59	61	0.987796
ENSG00000181751	C5orf30	AD	0.0886667	0.929347	0.00585882	0.0205682	30	30	0.987796
ENSG00000158402	CDC25C	AD	0.0886438	0.929365	5.67573e-05	0.820196	2	2	0.987796
ENSG00000063180	CA11	AD	0.0885444	0.929444	0.0584841	6.2897e-14	47	49	0.987804
ENSG00000250264	AL669918.1	AD	0.0884889	0.929488	0.00177698	0.203151	4	5	0.987804
ENSG00000227910	AC092634.4	AD	-0.0884356	0.92953	0.00152086	0.238368	2	2	0.987804
ENSG00000243667	WDR92	AD	-0.0883034	0.929636	0.164258	8.7413e-39	28	30	0.98781
ENSG00000258559	AC005519.2	AD	0.0882324	0.929692	0.000799302	0.392373	10	10	0.98781
ENSG00000119640	ACYP1	AD	0.0880673	0.929823	0.0375408	2.60308e-09	27	27	0.98781
ENSG00000110881	ASIC1	AD	0.088057	0.929831	0.0141655	0.000296056	7	8	0.98781
ENSG00000170786	SDR16C5	AD	-0.0877847	0.930048	0.102596	7.60521e-24	78	79	0.98781
ENSG00000215297	AL354941.1	AD	-0.0877674	0.930062	0.00620366	0.0169003	15	18	0.98781
ENSG00000230563	AL121757.1	AD	-0.0877331	0.930089	0.549526	3.8608e-182	110	111	0.98781
ENSG00000260977	AC016722.3	AD	-0.087715	0.930103	8.52185e-05	0.780521	21	21	0.98781
ENSG00000254402	LRRC24	AD	-0.0875837	0.930208	0.00386894	0.0597362	4	4	0.98781
ENSG00000063660	GPC1	AD	0.0871872	0.930523	0.0674975	7.67215e-16	27	27	0.98781
ENSG00000183597	TANGO2	AD	-0.0871281	0.93057	0.0474141	2.15479e-11	24	25	0.98781
ENSG00000138642	HERC6	AD	-0.0871107	0.930584	0.174143	4.29049e-41	41	43	0.98781
ENSG00000218537	MIF-AS1	AD	0.0870151	0.930659	0.177171	6.58237e-42	21	21	0.98781
ENSG00000169246	NPIPB3	AD	-0.0870142	0.93066	0.00178237	0.202436	15	16	0.98781
ENSG00000016402	IL20RA	AD	-0.0869764	0.93069	0.0776126	5.90022e-18	16	16	0.98781
ENSG00000145439	CBR4	AD	-0.0869752	0.930691	0.214932	2.92462e-52	17	18	0.98781
ENSG00000002822	MAD1L1	AD	-0.0869376	0.930721	0.0347419	1.13774e-08	16	17	0.98781
ENSG00000111837	MAK	AD	0.0869375	0.930721	0.000608695	0.454014	9	9	0.98781
ENSG00000130147	SH3BP4	AD	-0.0868375	0.930801	0.0007268	0.413205	6	6	0.98781
ENSG00000151687	ANKAR	AD	-0.0868287	0.930808	0.000472504	0.511506	19	19	0.98781
ENSG00000254473	AL354920.1	AD	-0.0868083	0.930824	0.119615	5.58191e-28	19	21	0.98781
ENSG00000259257	AC037479.1	AD	-0.0867018	0.930909	4.49319e-05	0.840103	25	32	0.98781
ENSG00000232457	SLC16A6P1	AD	-0.0866937	0.930915	0.0269762	5.33852e-07	43	44	0.98781
ENSG00000148935	GAS2	AD	0.0866506	0.930949	0.190484	2.78186e-45	136	139	0.98781
ENSG00000220378	KRT8P42	AD	-0.0866422	0.930956	0.00199929	0.176279	4	4	0.98781
ENSG00000237154	MCFD2P1	AD	0.0864694	0.931093	0.00615062	0.017593	16	16	0.98781
ENSG00000254547	AC036111.1	AD	-0.0864452	0.931113	0.0568033	1.87344e-13	24	29	0.98781
ENSG00000109854	HTATIP2	AD	0.0861033	0.931384	0.245989	5.3381e-61	20	20	0.98781
ENSG00000138468	SENP7	AD	-0.0860728	0.931409	0.187177	6.32802e-45	78	83	0.98781
ENSG00000164754	RAD21	AD	0.0859768	0.931485	0.160469	8.07649e-38	11	12	0.98781
ENSG00000268030	AC005253.1	AD	0.0859186	0.931531	0.00293985	0.100653	2	2	0.98781
ENSG00000232273	FTH1P1	AD	0.0859044	0.931542	0.000577575	0.468203	21	22	0.98781
ENSG00000160949	TONSL	AD	0.0857572	0.931659	0.000139753	0.721067	9	10	0.98781
ENSG00000258490	AL049835.1	AD	0.0857123	0.931695	0.00024162	0.638859	2	2	0.98781
ENSG00000198818	SFT2D1	AD	-0.0856938	0.93171	0.0257721	9.68691e-07	12	12	0.98781
ENSG00000253853	AC246817.1	AD	0.0855972	0.931787	0.0337005	1.88716e-08	20	24	0.98781
ENSG00000226976	COX6A1P2	AD	0.0855289	0.931841	0.000461531	0.515318	6	6	0.98781
ENSG00000272735	AC007881.3	AD	0.0855006	0.931863	0.00283708	0.106462	9	11	0.98781
ENSG00000175787	ZNF169	AD	-0.0854863	0.931875	0.176879	5.21844e-42	18	18	0.98781
ENSG00000260456	C16orf95	AD	-0.0853581	0.931977	0.00199815	0.176868	2	2	0.98781
ENSG00000261026	AC105046.1	AD	0.0853263	0.932002	0.0257135	9.81301e-07	31	32	0.98781
ENSG00000163918	RFC4	AD	0.085317	0.932009	0.111068	1.32489e-25	12	13	0.98781
ENSG00000166979	EVA1C	AD	-0.0851654	0.93213	0.0103774	0.00199396	23	23	0.98781
ENSG00000105948	TTC26	AD	-0.0851498	0.932142	0.032419	3.81427e-08	9	9	0.98781
ENSG00000156574	NODAL	AD	0.0851329	0.932156	0.0472622	2.38176e-11	63	64	0.98781
ENSG00000117748	RPA2	AD	-0.0850448	0.932226	0.454065	2.18781e-135	83	86	0.98781
ENSG00000074276	CDHR2	AD	-0.0849177	0.932327	0.0240876	2.148e-06	2	2	0.98781
ENSG00000085832	EPS15	AD	0.0847144	0.932488	0.00261471	0.120027	34	35	0.98781
ENSG00000205020	CCL4L1	AD	0.0846513	0.932539	0.0453878	5.95631e-11	21	31	0.98781
ENSG00000143630	HCN3	AD	0.0846507	0.932539	0.0227585	4.27754e-06	2	2	0.98781
ENSG00000037749	MFAP3	AD	0.0846497	0.93254	0.143103	3.09617e-33	42	45	0.98781
ENSG00000102924	CBLN1	AD	0.0845013	0.932658	0.068559	5.69302e-16	20	20	0.98781
ENSG00000173818	ENDOV	AD	0.0844974	0.932661	0.018163	4.17188e-05	28	31	0.98781
ENSG00000147804	SLC39A4	AD	0.0844971	0.932661	0.00968299	0.00262677	35	46	0.98781
ENSG00000113048	MRPS27	AD	-0.0844208	0.932722	0.435185	1.11113e-126	52	55	0.98781
ENSG00000125449	ARMC7	AD	0.0843025	0.932816	0.0746226	2.4514e-17	22	24	0.98781
ENSG00000134744	ZCCHC11	AD	0.0842937	0.932823	0.148318	3.64498e-35	15	15	0.98781
ENSG00000248540	AC010931.2	AD	-0.0842887	0.932827	0.0110982	0.00134218	3	3	0.98781
ENSG00000181016	LSMEM1	AD	0.0842865	0.932829	0.167841	1.89242e-39	19	19	0.98781
ENSG00000156103	MMP16	AD	-0.0842568	0.932852	0.0143396	0.000274673	24	25	0.98781
ENSG00000104368	PLAT	AD	-0.0842431	0.932863	1.55178e-05	0.905373	6	6	0.98781
ENSG00000224792	IQCF4	AD	-0.0840598	0.933009	4.77973e-08	0.994738	7	9	0.98781
ENSG00000077063	CTTNBP2	AD	0.0840266	0.933035	0.0273275	4.71258e-07	40	42	0.98781
ENSG00000116171	SCP2	AD	-0.0838818	0.93315	0.165345	8.58473e-39	21	21	0.98781
ENSG00000267469	AC005944.1	AD	-0.0838619	0.933166	4.42902e-05	0.840428	14	16	0.98781
ENSG00000259151	CAP2P1	AD	0.0838547	0.933172	0.000212202	0.659781	19	20	0.98781
ENSG00000104369	JPH1	AD	-0.0836483	0.933336	0.0282444	2.91348e-07	19	21	0.98781
ENSG00000162975	KCNF1	AD	0.0836108	0.933366	0.00744258	0.0089045	5	5	0.98781
ENSG00000119048	UBE2B	AD	-0.0835809	0.93339	0.0269345	5.82741e-07	19	20	0.98781
ENSG00000107281	NPDC1	AD	0.0835151	0.933442	0.0228441	3.5686e-06	5	6	0.98781
ENSG00000158406	HIST1H4H	AD	-0.0834687	0.933479	0.101764	1.6727e-23	42	44	0.98781
ENSG00000104833	TUBB4A	AD	0.0834421	0.9335	0.000180193	0.684004	1	1	0.98781
ENSG00000160959	LRRC14	AD	-0.083327	0.933592	0.0505386	5.07185e-12	6	6	0.98781
ENSG00000124614	RPS10	AD	-0.0832426	0.933659	0.00737725	0.00896269	32	32	0.98781
ENSG00000119392	GLE1	AD	-0.0831571	0.933727	0.107004	9.85197e-25	9	9	0.98781
ENSG00000032444	PNPLA6	AD	0.0831143	0.933761	0.051273	3.31373e-12	21	21	0.98781
ENSG00000134987	WDR36	AD	-0.0830419	0.933818	0.150168	2.81697e-35	38	38	0.98781
ENSG00000186094	AGBL4	AD	-0.0830151	0.93384	0.0995685	3.95589e-23	39	40	0.98781
ENSG00000084092	NOA1	AD	-0.0829715	0.933874	0.0260732	8.40558e-07	17	18	0.98781
ENSG00000124678	TCP11	AD	-0.0829288	0.933908	0.0210769	1.03549e-05	8	8	0.98781
ENSG00000269883	AC007375.3	AD	-0.0828945	0.933935	0.237666	3.84679e-58	36	36	0.98781
ENSG00000100154	TTC28	AD	-0.0828789	0.933948	0.0476649	1.73028e-11	15	16	0.98781
ENSG00000248643	RBM14-RBM4	AD	-0.082848	0.933972	0.00714967	0.010364	9	9	0.98781
ENSG00000168995	SIGLEC7	AD	0.0827545	0.934047	0.000775475	0.400955	16	18	0.98781
ENSG00000110536	PTPMT1	AD	0.0827533	0.934048	0.0331881	2.5487e-08	20	20	0.98781
ENSG00000064652	SNX24	AD	-0.0827333	0.934064	0.0606816	3.10626e-14	40	40	0.98781
ENSG00000171811	CFAP46	AD	-0.0825647	0.934198	0.0973592	9.65394e-23	38	41	0.987842
ENSG00000260777	AC061975.1	AD	-0.0825629	0.934199	0.000239693	0.640137	5	5	0.987842
ENSG00000259479	SORD2P	AD	0.0824176	0.934315	0.0247163	1.54767e-06	14	16	0.987856
ENSG00000236867	Z98885.1	AD	0.0824144	0.934317	0.0104826	0.00187104	10	10	0.987856
ENSG00000130844	ZNF331	AD	0.0823456	0.934372	0.00579429	0.0203352	7	8	0.987858
ENSG00000170290	SLN	AD	0.0822623	0.934438	0.167809	1.73963e-39	42	43	0.987872
ENSG00000164122	ASB5	AD	0.0821357	0.934539	0.18206	1.67563e-43	61	63	0.987921
ENSG00000166908	PIP4K2C	AD	-0.0820356	0.934618	0.0529047	1.44383e-12	11	12	0.987921
ENSG00000267120	AD000671.2	AD	-0.0819427	0.934692	2.94821e-05	0.870106	6	6	0.987921
ENSG00000012779	ALOX5	AD	-0.0817986	0.934807	0.246754	3.59092e-61	68	77	0.987921
ENSG00000188687	SLC4A5	AD	0.0817446	0.93485	0.122557	2.31256e-28	23	24	0.987921
ENSG00000235098	ANKRD65	AD	0.0816838	0.934898	0.430409	1.3143e-124	14	15	0.987921
ENSG00000165507	C10orf10	AD	0.0816828	0.934899	0.0082205	0.0058985	7	7	0.987921
ENSG00000078618	NRDC	AD	-0.0816744	0.934906	0.0383074	1.75345e-09	16	16	0.987921
ENSG00000231999	FLJ27354	AD	0.0815866	0.934975	0.019256	2.30816e-05	7	7	0.987939
ENSG00000258984	UBE2F-SCLY	AD	-0.0814052	0.93512	4.10149e-05	0.846795	22	24	0.987959
ENSG00000135333	EPHA7	AD	-0.0813867	0.935134	0.0502143	4.00846e-12	43	44	0.987959
ENSG00000183208	GDPGP1	AD	-0.0813649	0.935152	4.15488e-05	0.846361	3	3	0.987959
ENSG00000262155	LINC02175	AD	0.0811976	0.935285	0.0540006	8.08858e-13	31	32	0.988015
ENSG00000246174	KCTD21-AS1	AD	-0.0811292	0.935339	0.596307	1.2909e-210	38	40	0.988015
ENSG00000066382	MPPED2	AD	0.081094	0.935367	0.119123	1.65186e-27	25	25	0.988015
ENSG00000124357	NAGK	AD	0.0810212	0.935425	0.0522098	2.0625e-12	27	30	0.988015
ENSG00000104812	GYS1	AD	-0.0809671	0.935468	0.0220434	6.06238e-06	18	18	0.988015
ENSG00000171914	TLN2	AD	0.0808175	0.935587	0.00260514	0.122858	5	5	0.988085
ENSG00000243716	NPIPB5	AD	-0.0806793	0.935697	0.0230874	3.59581e-06	62	64	0.988093
ENSG00000259055	AL591770.1	AD	-0.0806755	0.9357	0.000489166	0.503158	1	1	0.988093
ENSG00000167037	SGSM1	AD	0.0804817	0.935854	0.0566213	2.48861e-13	60	64	0.9882
ENSG00000169635	HIC2	AD	-0.0803366	0.93597	4.5143e-05	0.840054	2	2	0.988266
ENSG00000099940	SNAP29	AD	0.0801173	0.936144	0.398224	1.4168e-111	28	30	0.988363
ENSG00000118495	PLAGL1	AD	0.080038	0.936207	0.0248868	1.30561e-06	53	58	0.988363
ENSG00000120159	CAAP1	AD	-0.0800111	0.936228	0.0251985	1.32422e-06	8	8	0.988363
ENSG00000166889	PATL1	AD	-0.0798148	0.936385	0.000766824	0.402957	2	2	0.988363
ENSG00000000460	C1orf112	AD	0.0797768	0.936415	0.16763	1.82098e-39	64	65	0.988363
ENSG00000158286	RNF207	AD	0.0797736	0.936417	0.0210172	8.52283e-06	10	10	0.988363
ENSG00000125812	GZF1	AD	-0.0797581	0.93643	0.00539151	0.025754	17	17	0.988363
ENSG00000269633	AC017081.1	AD	-0.0795269	0.936614	0.000785709	0.396555	23	23	0.988461
ENSG00000178081	ULK4P3	AD	0.0794584	0.936668	0.0733124	4.29258e-17	6	15	0.988461
ENSG00000062598	ELMO2	AD	0.0794022	0.936713	0.0104761	0.00191092	34	34	0.988461
ENSG00000121940	CLCC1	AD	-0.0793757	0.936734	0.0635541	6.44688e-15	33	34	0.988461
ENSG00000233295	FAM90A20P	AD	0.0792723	0.936816	0.0273893	4.39795e-07	4	5	0.988493
ENSG00000095713	CRTAC1	AD	-0.0791647	0.936902	0.0943122	8.48763e-22	31	31	0.988523
ENSG00000270953	AC007938.3	AD	0.0787676	0.937217	0.00531317	0.0268402	5	8	0.988523
ENSG00000116741	RGS2	AD	0.0786879	0.937281	0.000676984	0.431721	30	31	0.988523
ENSG00000198039	ZNF273	AD	0.0786779	0.937289	0.218672	2.86225e-53	49	57	0.988523
ENSG00000102575	ACP5	AD	-0.0786492	0.937312	0.00914098	0.00374343	27	28	0.988523
ENSG00000197563	PIGN	AD	0.0786097	0.937343	0.376113	6.3372e-103	49	53	0.988523
ENSG00000178464	RPL10P16	AD	0.0786073	0.937345	0.0365431	4.71175e-09	8	8	0.988523
ENSG00000177425	PAWR	AD	0.078555	0.937387	0.118972	1.84362e-27	21	21	0.988523
ENSG00000147677	EIF3H	AD	-0.0785253	0.93741	0.0740259	2.81942e-17	6	6	0.988523
ENSG00000175711	B3GNTL1	AD	-0.0785006	0.93743	0.336331	2.01414e-91	12	12	0.988523
ENSG00000146067	FAM193B	AD	0.0784796	0.937447	0.0414082	3.4575e-10	32	34	0.988523
ENSG00000267005	AC002984.1	AD	-0.0784413	0.937477	2.86499e-05	0.871767	19	19	0.988523
ENSG00000205189	ZBTB10	AD	-0.0783203	0.937573	0.0068872	0.0119436	10	11	0.988541
ENSG00000143001	TMEM61	AD	-0.0782867	0.9376	3.02144e-05	0.868269	1	1	0.988541
ENSG00000226508	LINC01918	AD	-0.0782216	0.937652	0.000787028	0.396177	7	8	0.988541
ENSG00000101290	CDS2	AD	0.0779613	0.937859	0.259349	1.60714e-64	26	27	0.988616
ENSG00000178053	MLF1	AD	0.077737	0.938037	0.0412038	4.66017e-10	7	8	0.988616
ENSG00000174586	ZNF497	AD	-0.0777221	0.938049	0.0550801	5.04412e-13	62	63	0.988616
ENSG00000250761	AC093305.1	AD	-0.0777207	0.93805	0.00241835	0.136937	8	9	0.988616
ENSG00000021574	SPAST	AD	0.0777129	0.938056	0.00369772	0.0661738	16	17	0.988616
ENSG00000214595	EML6	AD	-0.0776203	0.93813	0.0856179	8.59169e-20	57	57	0.988616
ENSG00000245479	LINC01585	AD	-0.0775892	0.938155	4.21038e-05	0.844759	4	4	0.988616
ENSG00000242802	AP5Z1	AD	-0.0775447	0.93819	0.000141408	0.719194	2	2	0.988616
ENSG00000138172	CALHM2	AD	0.0775088	0.938219	0.032515	3.25181e-08	13	13	0.988616
ENSG00000203886	CYP17A1-AS1	AD	0.0774692	0.93825	0.016216	0.000110056	15	15	0.988616
ENSG00000074964	ARHGEF10L	AD	0.0773504	0.938345	0.000249825	0.633129	4	4	0.98862
ENSG00000156467	UQCRB	AD	0.0773323	0.938359	0.0325294	3.55339e-08	34	34	0.98862
ENSG00000163170	BOLA3	AD	0.0772118	0.938455	0.0587405	6.25735e-14	14	14	0.988665
ENSG00000233621	LINC01137	AD	-0.0770019	0.938622	0.130893	2.59802e-30	13	13	0.988729
ENSG00000188996	HUS1B	AD	0.0769822	0.938638	0.000688714	0.427841	17	19	0.988729
ENSG00000228971	AL356479.1	AD	0.0769237	0.938684	0.2091	3.0245e-50	84	86	0.988729
ENSG00000188997	KCTD21	AD	0.0768682	0.938728	0.407781	1.76912e-115	45	46	0.988729
ENSG00000163634	THOC7	AD	0.0768051	0.938779	0.24507	4.96853e-61	27	27	0.988729
ENSG00000067141	NEO1	AD	0.0766816	0.938877	0.0193939	2.20089e-05	25	28	0.988777
ENSG00000176204	LRRTM4	AD	-0.0764263	0.93908	0.0194669	2.13464e-05	11	11	0.988882
ENSG00000227603	AL583839.1	AD	-0.0764237	0.939082	0.175059	2.91563e-41	18	19	0.988882
ENSG00000256902	IQSEC3P1	AD	-0.0761497	0.9393	0.000121045	0.739566	1	1	0.98901
ENSG00000117479	SLC19A2	AD	-0.0761383	0.939309	0.00379284	0.0623163	6	6	0.98901
ENSG00000174442	ZWILCH	AD	-0.075924	0.93948	0.0767467	9.0057e-18	21	22	0.989134
ENSG00000130717	UCK1	AD	-0.0758495	0.939539	0.134241	1.77558e-31	22	24	0.989141
ENSG00000157240	FZD1	AD	-0.0757025	0.939656	0.0227404	4.44638e-06	20	20	0.989208
ENSG00000260910	LINC00565	AD	-0.0754774	0.939835	0.0352547	8.05411e-09	18	21	0.989341
ENSG00000181523	SGSH	AD	-0.0751884	0.940065	2.9209e-05	0.870476	5	5	0.989528
ENSG00000226491	FTOP1	AD	-0.0750687	0.94016	0.00125285	0.284714	5	5	0.989573
ENSG00000269961	AC010359.1	AD	-0.0749683	0.94024	0.000293089	0.602503	41	41	0.989601
ENSG00000255529	POLR2M	AD	0.07489	0.940302	0.2763	3.89201e-71	63	67	0.989611
ENSG00000130766	SESN2	AD	0.0747918	0.94038	3.61491e-05	0.855891	19	19	0.989638
ENSG00000160957	RECQL4	AD	-0.0744889	0.940621	0.105116	2.79418e-24	28	37	0.98976
ENSG00000167987	VPS37C	AD	-0.0742759	0.940791	0.00422782	0.04879	2	2	0.98976
ENSG00000268836	Z69706.1	AD	0.0741198	0.940915	0.000240035	0.639155	11	14	0.98976
ENSG00000226742	HSBP1L1	AD	-0.0739343	0.941063	0.211295	7.93329e-51	17	19	0.98976
ENSG00000171121	KCNMB3	AD	-0.073922	0.941072	0.00243684	0.134488	23	23	0.98976
ENSG00000105698	USF2	AD	0.0739161	0.941077	0.0254219	9.32345e-07	4	4	0.98976
ENSG00000144524	COPS7B	AD	-0.07384	0.941138	0.0258881	8.24022e-07	8	8	0.98976
ENSG00000160953	MUM1	AD	0.0737122	0.941239	0.0319877	4.79371e-08	18	19	0.98976
ENSG00000228439	TSTD3	AD	-0.0736587	0.941282	0.0404523	6.5836e-10	71	73	0.98976
ENSG00000050748	MAPK9	AD	0.0736417	0.941295	0.116736	4.36257e-27	38	39	0.98976
ENSG00000143126	CELSR2	AD	-0.0735805	0.941344	0.043938	8.92144e-11	23	23	0.98976
ENSG00000272279	AL512329.2	AD	0.0735426	0.941374	0.279439	1.57296e-71	17	19	0.98976
ENSG00000114209	PDCD10	AD	0.073511	0.941399	0.00429724	0.0476365	21	21	0.98976
ENSG00000163444	TMEM183A	AD	-0.073466	0.941435	0.0450087	7.91006e-11	20	20	0.98976
ENSG00000228680	AC004692.2	AD	-0.0733847	0.9415	0.00124969	0.285009	1	1	0.98976
ENSG00000143387	CTSK	AD	0.0733833	0.941501	0.0854512	6.1425e-20	25	25	0.98976
ENSG00000125901	MRPS26	AD	0.0733284	0.941545	0.00263095	0.121624	8	8	0.98976
ENSG00000124440	HIF3A	AD	0.0732437	0.941612	0.0342157	1.65135e-08	17	17	0.98976
ENSG00000166368	OR2D2	AD	-0.0731664	0.941674	0.00436171	0.0445666	18	19	0.98976
ENSG00000273302	AC016747.3	AD	-0.073145	0.941691	0.0042519	0.0481572	18	19	0.98976
ENSG00000227692	MED28P3	AD	-0.0730076	0.9418	0.0168694	7.94851e-05	25	25	0.98976
ENSG00000272375	AC026979.4	AD	0.0729543	0.941842	0.0513298	3.13091e-12	9	9	0.98976
ENSG00000180189	HMGB1P14	AD	-0.0729345	0.941858	0.000282977	0.612021	4	4	0.98976
ENSG00000163655	GMPS	AD	-0.0728267	0.941944	0.0842255	1.91513e-19	46	46	0.98976
ENSG00000108963	DPH1	AD	0.0727888	0.941974	0.0122548	0.000792448	45	47	0.98976
ENSG00000140718	FTO	AD	-0.0727215	0.942028	0.097651	1.05336e-22	28	32	0.98976
ENSG00000179029	TMEM107	AD	0.0726539	0.942082	0.0131859	0.000477137	37	37	0.98976
ENSG00000164684	ZNF704	AD	-0.0726307	0.9421	0.00260426	0.122462	1	1	0.98976
ENSG00000248468	AC107027.1	AD	0.0725338	0.942177	0.000269539	0.620593	9	9	0.98976
ENSG00000162664	ZNF326	AD	0.072525	0.942184	0.000220147	0.654303	7	7	0.98976
ENSG00000145087	STXBP5L	AD	0.0724868	0.942215	0.0134805	0.000412419	12	12	0.98976
ENSG00000159200	RCAN1	AD	-0.0724499	0.942244	0.0207533	1.20661e-05	16	17	0.98976
ENSG00000232560	LINC01549	AD	0.0724423	0.94225	0.00147472	0.245092	67	68	0.98976
ENSG00000185842	DNAH14	AD	0.0723922	0.94229	0.039596	9.60254e-10	39	40	0.98976
ENSG00000074416	MGLL	AD	-0.0722365	0.942414	0.0996869	4.13548e-23	22	23	0.989767
ENSG00000259721	AC090877.2	AD	-0.0721344	0.942495	0.00878296	0.00448099	10	15	0.989767
ENSG00000230825	AC005532.1	AD	-0.0720836	0.942535	0.00200761	0.176036	15	15	0.989767
ENSG00000085465	OVGP1	AD	-0.0720722	0.942544	0.219095	9.4534e-54	15	17	0.989767
ENSG00000256563	NANOGNBP2	AD	-0.0720529	0.94256	0.00419182	0.0498172	26	27	0.989767
ENSG00000132872	SYT4	AD	0.071805	0.942757	0.0818699	4.02064e-19	27	29	0.989919
ENSG00000083097	DOPEY1	AD	0.0716481	0.942882	0.0428538	1.72177e-10	16	16	0.989945
ENSG00000120820	GLT8D2	AD	0.0716407	0.942888	0.114214	1.11239e-26	26	26	0.989945
ENSG00000268894	PLCE1-AS1	AD	0.0715029	0.942997	0.000750295	0.408097	4	4	0.990005
ENSG00000245532	NEAT1	AD	0.0713532	0.943117	0.00897847	0.00402145	15	16	0.990075
ENSG00000120254	MTHFD1L	AD	0.0711201	0.943302	0.073435	4.11133e-17	44	45	0.990214
ENSG00000261054	AC036108.2	AD	-0.0709157	0.943465	0.00143724	0.252491	20	22	0.99031
ENSG00000113269	RNF130	AD	0.070713	0.943626	0.0378039	2.60063e-09	14	14	0.99031
ENSG00000140262	TCF12	AD	-0.0706609	0.943668	0.0401116	7.53671e-10	18	18	0.99031
ENSG00000253137	AC092709.1	AD	0.0706263	0.943695	0.00314704	0.0896927	9	11	0.99031
ENSG00000215571	GRK6P1	AD	-0.0705969	0.943719	0.0907749	5.91945e-21	20	20	0.99031
ENSG00000233221	AC133785.1	AD	-0.0705465	0.943759	0.0212467	8.82584e-06	12	12	0.99031
ENSG00000261596	AC005632.2	AD	0.0705361	0.943767	0.00661928	0.0133464	18	20	0.99031
ENSG00000146038	DCDC2	AD	-0.0704751	0.943816	0.122346	2.57688e-28	17	17	0.99031
ENSG00000261810	AC133565.1	AD	0.0703956	0.943879	0.0190878	2.58439e-05	5	5	0.990321
ENSG00000171150	SOCS5	AD	-0.0702424	0.944001	0.0160534	0.000118867	31	31	0.990384
ENSG00000273240	AC013468.1	AD	-0.0699674	0.94422	0.109877	1.27662e-25	6	6	0.990384
ENSG00000162599	NFIA	AD	-0.0699261	0.944252	5.1316e-05	0.82835	5	6	0.990384
ENSG00000166073	GPR176	AD	-0.069884	0.944286	0.0925037	1.53871e-21	74	75	0.990384
ENSG00000149136	SSRP1	AD	0.0698664	0.9443	0.00012486	0.735913	1	1	0.990384
ENSG00000270421	AC022022.2	AD	0.0698664	0.9443	0	1	1	1	0.990384
ENSG00000167526	RPL13	AD	-0.0698554	0.944309	0.142929	2.76304e-33	25	25	0.990384
ENSG00000173451	THAP2	AD	0.0697861	0.944364	0.00113897	0.308714	104	104	0.990387
ENSG00000186132	C2orf76	AD	-0.0695936	0.944517	0.111782	7.99926e-26	13	13	0.9904
ENSG00000186104	CYP2R1	AD	0.0695368	0.944562	0.0323909	3.87941e-08	27	28	0.9904
ENSG00000267531	AC020922.1	AD	0.0695254	0.944571	3.3877e-05	0.85837	5	5	0.9904
ENSG00000228452	AC098484.1	AD	0.069476	0.944611	0.0346327	1.20363e-08	40	40	0.9904
ENSG00000179520	SLC17A8	AD	0.0694381	0.944641	0.000127361	0.733419	28	28	0.9904
ENSG00000253710	ALG11	AD	0.0691802	0.944846	0.0266483	6.43784e-07	17	19	0.990451
ENSG00000198860	TSEN15	AD	0.0691597	0.944862	0.252949	5.39324e-63	11	11	0.990451
ENSG00000115520	COQ10B	AD	0.0691303	0.944886	0.00522833	0.0287287	7	7	0.990451
ENSG00000134830	C5AR2	AD	0.0691126	0.9449	1.34587e-05	0.912111	1	1	0.990451
ENSG00000108344	PSMD3	AD	-0.069001	0.944989	0.0216987	6.9976e-06	12	13	0.99047
ENSG00000170379	TCAF2	AD	-0.0689571	0.945024	0.0543344	6.35104e-13	55	60	0.99047
ENSG00000254929	RP11-144G6.12	AD	-0.0688883	0.945079	0.0275629	4.04681e-07	33	66	0.990472
ENSG00000103351	CLUAP1	AD	-0.0686086	0.945301	0.51713	1.94258e-166	100	102	0.990579
ENSG00000123684	LPGAT1	AD	-0.0684514	0.945426	0.138664	2.87353e-32	79	83	0.990579
ENSG00000270039	AC025165.5	AD	-0.0684454	0.945431	0.049604	7.65173e-12	10	10	0.990579
ENSG00000171475	WIPF2	AD	-0.0683588	0.9455	1.0179e-05	0.923694	1	1	0.990579
ENSG00000267422	AC016582.2	AD	0.0682542	0.945583	0.0176206	5.31074e-05	12	12	0.990579
ENSG00000196588	MKL1	AD	-0.0682272	0.945605	0.039545	6.54388e-10	8	8	0.990579
ENSG00000215867	KRT18P57	AD	-0.0681027	0.945704	3.45597e-05	0.859657	3	3	0.990579
ENSG00000146122	DAAM2	AD	0.0680023	0.945784	0.0197779	1.88927e-05	20	20	0.990579
ENSG00000196313	POM121	AD	0.0679705	0.945809	0.000939193	0.354402	20	24	0.990579
ENSG00000141564	RPTOR	AD	-0.0678734	0.945886	0.0339915	1.66061e-08	40	41	0.990579
ENSG00000260806	AL163051.1	AD	-0.067668	0.94605	0.000510779	0.494679	2	2	0.990579
ENSG00000272696	AL359091.3	AD	0.0676005	0.946104	0.000321425	0.588574	3	3	0.990579
ENSG00000175137	SH3BP5L	AD	-0.0675507	0.946143	0.0318156	4.52454e-08	8	9	0.990579
ENSG00000187024	PTRH1	AD	-0.067391	0.94627	0.0855484	3.7988e-20	13	14	0.990579
ENSG00000143028	SYPL2	AD	-0.0673784	0.946281	0.00676043	0.0124703	10	10	0.990579
ENSG00000100104	SRRD	AD	-0.0673776	0.946281	0.0852496	1.14164e-19	23	23	0.990579
ENSG00000163617	CCDC191	AD	-0.0673305	0.946319	0.021791	6.39347e-06	4	4	0.990579
ENSG00000231646	FSIP2-AS1	AD	-0.0672827	0.946357	0.00637127	0.0148829	16	18	0.990579
ENSG00000254505	CHMP4A	AD	-0.0672395	0.946391	0.0558837	2.28844e-13	18	19	0.990579
ENSG00000225222	CHCHD4P5	AD	0.0671883	0.946432	0.00060253	0.45674	4	4	0.990579
ENSG00000185684	EP400NL	AD	0.0671516	0.946461	0.292956	5.82779e-75	29	29	0.990579
ENSG00000100300	TSPO	AD	0.0671447	0.946467	0.0444	9.30058e-11	12	13	0.990579
ENSG00000136044	APPL2	AD	0.0671238	0.946483	0.0298539	1.17206e-07	22	22	0.990579
ENSG00000172366	MCRIP2	AD	-0.0670885	0.946511	0.00013738	0.72247	6	6	0.990579
ENSG00000178761	FAM219B	AD	-0.0670526	0.94654	2.05971e-07	0.989077	3	3	0.990579
ENSG00000172175	MALT1	AD	-0.0670358	0.946553	0.0510558	3.64482e-12	14	14	0.990579
ENSG00000260418	AL023284.4	AD	0.0668822	0.946675	0.006076	0.0180673	6	7	0.990599
ENSG00000149218	ENDOD1	AD	-0.0668103	0.946733	0.151709	1.9887e-35	52	53	0.990599
ENSG00000143344	RGL1	AD	-0.0667509	0.94678	8.11718e-06	0.932233	36	36	0.990599
ENSG00000178295	GEN1	AD	0.0667381	0.94679	0.0696269	3.07846e-16	70	71	0.990599
ENSG00000178425	NT5DC1	AD	-0.0666117	0.946891	0.0631662	8.83471e-15	68	70	0.990599
ENSG00000241860	AL627309.5	AD	0.0665258	0.946959	1.51217e-05	0.905317	3	3	0.990599
ENSG00000134874	DZIP1	AD	-0.0664582	0.947013	0.111707	6.62586e-26	44	46	0.990599
ENSG00000213871	TAF9BP1	AD	-0.0664102	0.947051	3.05682e-05	0.86809	2	2	0.990599
ENSG00000139880	CDH24	AD	0.0663869	0.94707	0.0437332	1.28202e-10	15	16	0.990599
ENSG00000262160	AC020978.6	AD	-0.066349	0.9471	0.00123662	0.285385	1	1	0.990599
ENSG00000187514	PTMA	AD	0.0661226	0.94728	0.000430896	0.527683	3	3	0.990668
ENSG00000173334	TRIB1	AD	0.0660629	0.947328	0.000215374	0.658072	55	56	0.990668
ENSG00000237289	CKMT1B	AD	-0.0659868	0.947388	0.00663617	0.0135984	7	7	0.990668
ENSG00000181192	DHTKD1	AD	-0.0659594	0.94741	0.00267796	0.11798	4	6	0.990668
ENSG00000262619	LINC00621	AD	-0.0657899	0.947545	0.0301711	1.09771e-07	36	40	0.990668
ENSG00000109332	UBE2D3	AD	0.0657806	0.947553	0.0524501	1.66439e-12	27	27	0.990668
ENSG00000006634	DBF4	AD	0.0656959	0.94762	0.0131666	0.000491904	10	10	0.990668
ENSG00000152377	SPOCK1	AD	-0.0656637	0.947646	0.0790805	2.83534e-18	65	66	0.990668
ENSG00000160679	CHTOP	AD	-0.0655651	0.947724	0.163087	8.80845e-42	107	115	0.990668
ENSG00000213976	AC010615.1	AD	0.0654982	0.947777	0.162229	5.14492e-38	39	46	0.990668
ENSG00000237943	PRKCQ-AS1	AD	0.0654856	0.947787	0.123559	1.34765e-28	14	14	0.990668
ENSG00000268041	AC010616.1	AD	0.0654697	0.9478	0.0011822	0.299467	1	2	0.990668
ENSG00000269486	AC011455.2	AD	0.0652525	0.947973	0.162043	4.79503e-38	25	25	0.990758
ENSG00000272248	AL138831.2	AD	0.0650918	0.948101	0.0524041	1.68183e-12	19	20	0.990758
ENSG00000134627	PIWIL4	AD	-0.0650528	0.948132	0.0454932	5.83766e-11	60	61	0.990758
ENSG00000112576	CCND3	AD	-0.0650396	0.948142	0.010966	0.00147621	12	12	0.990758
ENSG00000197951	ZNF71	AD	0.0650299	0.94815	0.0134658	0.000427436	2	4	0.990758
ENSG00000273075	RP11-122G18.8	AD	0.0647987	0.948334	0.00510057	0.0297174	4	4	0.990851
ENSG00000107201	DDX58	AD	-0.0647856	0.948345	0.0571924	1.8582e-13	18	19	0.990851
ENSG00000204673	AKT1S1	AD	0.0646617	0.948443	0.000224011	0.651158	13	14	0.990894
ENSG00000144893	MED12L	AD	-0.0646022	0.948491	0.0220629	6.3754e-06	25	25	0.990894
ENSG00000183484	GPR132	AD	-0.0645147	0.94856	0.022932	3.42433e-06	37	42	0.990901
ENSG00000168517	HEXIM2	AD	-0.06446	0.948604	0.000164586	0.69906	5	5	0.990901
ENSG00000141639	MAPK4	AD	0.0643394	0.9487	0.0031497	0.0897399	1	2	0.990917
ENSG00000188368	PRR19	AD	0.0643082	0.948725	0.000199363	0.669741	3	4	0.990917
ENSG00000156463	SH3RF2	AD	-0.0641845	0.948823	0.0253425	1.08362e-06	23	24	0.990941
ENSG00000164024	METAP1	AD	-0.0640281	0.948948	0.00111915	0.312847	21	21	0.990941
ENSG00000255717	SNHG1	AD	0.0640047	0.948966	0.197493	3.68611e-47	26	26	0.990941
ENSG00000155252	PI4K2A	AD	0.0639889	0.948979	0.1363	5.44109e-32	17	17	0.990941
ENSG00000186834	HEXIM1	AD	0.0639485	0.949011	0.0147129	0.000236151	10	13	0.990941
ENSG00000236676	AC117944.1	AD	-0.0638223	0.949112	0.000913858	0.360455	71	73	0.990991
ENSG00000270760	AD001527.1	AD	-0.0637285	0.949186	0.0136482	0.000390632	16	18	0.991013
ENSG00000107819	SFXN3	AD	-0.0634264	0.949427	0.1319	9.66805e-31	136	139	0.991084
ENSG00000170430	MGMT	AD	0.063371	0.949471	0.459583	1.0619e-137	34	35	0.991084
ENSG00000132801	ZSWIM3	AD	0.0633617	0.949478	0.0145746	0.000246112	15	15	0.991084
ENSG00000141401	IMPA2	AD	-0.0632498	0.949568	0.00217335	0.157651	12	13	0.991084
ENSG00000270426	AC099343.2	AD	0.0632091	0.9496	0.000912747	0.361883	1	1	0.991084
ENSG00000141519	CCDC40	AD	0.0631662	0.949634	0.309521	1.61572e-80	60	62	0.991084
ENSG00000105576	TNPO2	AD	-0.0631421	0.949653	0.0396318	9.53049e-10	14	16	0.991084
ENSG00000125870	SNRPB2	AD	0.0631059	0.949682	0.100122	3.61879e-23	4	4	0.991084
ENSG00000168765	GSTM4	AD	0.0630464	0.94973	0.260352	9.11301e-65	63	67	0.991084
ENSG00000024526	DEPDC1	AD	-0.0627637	0.949955	0.012295	0.000772997	28	28	0.991244
ENSG00000143442	POGZ	AD	0.0627219	0.949988	0.0340398	1.70715e-08	27	28	0.991244
ENSG00000172403	SYNPO2	AD	-0.0624251	0.950224	0.0102692	0.00206542	68	74	0.991303
ENSG00000147912	FBXO10	AD	0.0623396	0.950292	0.0185676	3.44982e-05	23	23	0.991303
ENSG00000162576	MXRA8	AD	-0.0622942	0.950329	0.0634358	6.02458e-15	22	23	0.991303
ENSG00000167642	SPINT2	AD	0.0622683	0.950349	0.0669817	1.16885e-15	30	31	0.991303
ENSG00000204161	C10orf128	AD	0.0622503	0.950363	0.0620456	1.26787e-14	5	5	0.991303
ENSG00000120907	ADRA1A	AD	-0.0621965	0.950406	0.0963386	1.49925e-22	128	130	0.991303
ENSG00000133640	LRRIQ1	AD	0.0621854	0.950415	0.00097405	0.345068	3	3	0.991303
ENSG00000228412	AL022068.1	AD	0.0620961	0.950486	0.256598	1.11767e-63	36	40	0.991307
ENSG00000231793	DOC2GP	AD	-0.0620482	0.950524	0.000492125	0.50148	4	4	0.991307
ENSG00000228192	AL512353.1	AD	0.0618638	0.950671	2.27743e-05	0.888316	6	6	0.991348
ENSG00000214783	POLR2J4	AD	-0.0618603	0.950674	0.235718	9.687e-59	20	20	0.991348
ENSG00000189334	S100A14	AD	0.0617999	0.950722	0.00825097	0.00599323	3	3	0.991348
ENSG00000047365	ARAP2	AD	-0.0614693	0.950985	0.0727834	4.05957e-17	23	23	0.991541
ENSG00000272864	AC135803.1	AD	0.0614355	0.951012	0.259423	3.47995e-65	11	12	0.991541
ENSG00000101407	TTI1	AD	-0.061138	0.951249	0.00222517	0.153393	15	16	0.991541
ENSG00000070950	RAD18	AD	0.0610511	0.951318	0.0747882	2.54302e-17	19	20	0.991541
ENSG00000259577	CERNA1	AD	-0.0610437	0.951324	0.302291	7.21625e-78	17	18	0.991541
ENSG00000243444	PALM2	AD	-0.0610293	0.951336	0.0598115	3.52927e-14	42	43	0.991541
ENSG00000122390	NAA60	AD	0.0610228	0.951341	0.00213017	0.161577	43	43	0.991541
ENSG00000101188	NTSR1	AD	0.0609656	0.951387	0.0839565	2.17385e-19	60	63	0.991541
ENSG00000272716	AL121658.1	AD	-0.0609174	0.951425	0.00304233	0.0947422	3	3	0.991541
ENSG00000269980	AC068768.2	AD	0.0608232	0.9515	0.00013154	0.729797	1	1	0.991541
ENSG00000259442	AC105339.2	AD	-0.0608046	0.951515	0.000595348	0.460285	8	8	0.991541
ENSG00000258824	AL122035.1	AD	-0.0607154	0.951586	1.8809e-05	0.895146	12	12	0.991541
ENSG00000214026	MRPL23	AD	0.0606781	0.951616	0.105211	1.63346e-24	18	28	0.991541
ENSG00000162512	SDC3	AD	-0.0605721	0.9517	1.65934e-07	0.99244	1	1	0.991541
ENSG00000258745	AL358334.3	AD	-0.0605721	0.9517	9.43946e-05	0.76928	1	1	0.991541
ENSG00000168300	PCMTD1	AD	-0.0603995	0.951837	0.0270709	4.70858e-07	43	45	0.991547
ENSG00000196670	ZFP62	AD	0.0602984	0.951918	0.0894696	8.07764e-21	20	20	0.991547
ENSG00000273000	AP000347.2	AD	0.0602078	0.95199	0.0105135	0.00189397	22	22	0.991547
ENSG00000234060	EDDM3CP	AD	0.0601954	0.952	0.000610087	0.454428	1	1	0.991547
ENSG00000162913	OBSCN-AS1	AD	-0.0600389	0.952125	0.00619422	0.0171744	12	12	0.991547
ENSG00000185650	ZFP36L1	AD	0.0599298	0.952212	0.0113344	0.00120581	20	20	0.991547
ENSG00000164972	C9orf24	AD	-0.0598779	0.952253	0.0959285	2.42462e-22	30	34	0.991547
ENSG00000119771	KLHL29	AD	0.0598647	0.952263	0.0909292	4.71315e-21	27	28	0.991547
ENSG00000175352	NRIP3	AD	0.0598083	0.952308	0.0129469	0.000502389	62	68	0.991547
ENSG00000226904	AL353608.2	AD	0.0596267	0.952453	0.000508933	0.495958	8	9	0.991547
ENSG00000183474	GTF2H2C	AD	-0.0595118	0.952544	0.232881	3.81046e-57	71	73	0.991547
ENSG00000170324	FRMPD2	AD	0.0594527	0.952592	0.572887	2.04214e-195	62	83	0.991547
ENSG00000137075	RNF38	AD	0.0594367	0.952604	0.0589397	6.31608e-14	12	12	0.991547
ENSG00000070444	MNT	AD	0.0593723	0.952656	0.0740068	1.95669e-17	16	16	0.991547
ENSG00000254919	AC090692.1	AD	0.0593538	0.95267	0.050786	4.22893e-12	31	32	0.991547
ENSG00000198521	ZNF43	AD	-0.0593418	0.95268	0.0094318	0.00321918	11	12	0.991547
ENSG00000227725	GCOM2	AD	0.0593407	0.952681	0.15219	1.70062e-35	25	25	0.991547
ENSG00000107643	MAPK8	AD	0.0593127	0.952703	0.188417	1.25795e-45	39	44	0.991547
ENSG00000249502	AC006160.1	AD	-0.0593049	0.952709	0.000546489	0.480747	8	8	0.991547
ENSG00000163902	RPN1	AD	-0.0592345	0.952765	0.101497	8.43578e-24	17	17	0.99155
ENSG00000273262	AL121928.1	AD	-0.0591033	0.95287	5.07928e-05	0.829241	4	4	0.991581
ENSG00000172893	DHCR7	AD	-0.0590072	0.952946	0.0461559	4.16527e-11	9	9	0.991581
ENSG00000134042	MRO	AD	0.0589983	0.952953	0.155015	3.37544e-36	38	39	0.991581
ENSG00000186439	TRDN	AD	0.058664	0.95322	0.0714162	1.00519e-16	38	39	0.991627
ENSG00000097096	SYDE2	AD	0.0585879	0.95328	0.00644627	0.0146106	8	8	0.991627
ENSG00000231924	PSG1	AD	-0.0585123	0.953341	0.0200796	1.59668e-05	2	2	0.991627
ENSG00000013725	CD6	AD	0.058505	0.953346	0.476765	3.3664e-145	25	26	0.991627
ENSG00000226149	AL356124.1	AD	-0.0584748	0.95337	0.00198267	0.178839	45	47	0.991627
ENSG00000008441	NFIX	AD	-0.0583121	0.9535	0.00278004	0.110644	1	1	0.991627
ENSG00000130338	TULP4	AD	0.0582126	0.953579	0.0474653	2.12445e-11	20	20	0.991627
ENSG00000169919	GUSB	AD	0.0582073	0.953584	0.000850739	0.378579	3	3	0.991627
ENSG00000260317	AC009812.4	AD	-0.0581554	0.953625	0.0108394	0.00157727	7	7	0.991627
ENSG00000115252	PDE1A	AD	-0.0581312	0.953644	0.0689546	4.30637e-16	68	68	0.991627
ENSG00000256525	POLG2	AD	-0.0581184	0.953654	0.0006144	0.452403	12	13	0.991627
ENSG00000236489	AC133473.1	AD	-0.0579962	0.953752	8.6302e-06	0.929232	14	14	0.991627
ENSG00000065150	IPO5	AD	-0.05798	0.953765	0.0108919	0.00152317	5	5	0.991627
ENSG00000113811	SELENOK	AD	-0.0579114	0.953819	0.00980477	0.00259562	37	39	0.991627
ENSG00000247708	STX18-AS1	AD	0.0577181	0.953973	0.0148977	0.000192249	14	15	0.991627
ENSG00000197956	S100A6	AD	0.0576818	0.954002	0.000880289	0.369357	11	11	0.991627
ENSG00000224660	SH3BP5-AS1	AD	-0.0575665	0.954094	0.0498484	5.06436e-12	18	18	0.991627
ENSG00000170791	CHCHD7	AD	-0.0575257	0.954126	0.00107408	0.319663	71	73	0.991627
ENSG00000177125	ZBTB34	AD	-0.0574953	0.954151	7.2385e-05	0.797009	34	35	0.991627
ENSG00000165898	ISCA2	AD	-0.0573369	0.954277	0.0338986	1.60134e-08	16	16	0.991627
ENSG00000215252	GOLGA8B	AD	0.0571777	0.954404	0.240734	2.28232e-59	188	202	0.991627
ENSG00000260464	AL049796.1	AD	0.0571565	0.954421	0.336556	5.6513e-89	17	17	0.991627
ENSG00000118729	CASQ2	AD	0.0568551	0.954661	0.0444695	1.04466e-10	28	28	0.991627
ENSG00000139168	ZCRB1	AD	-0.0568436	0.95467	0.119717	9.4595e-28	21	21	0.991627
ENSG00000116096	SPR	AD	-0.0568148	0.954693	0.0239493	2.30797e-06	14	14	0.991627
ENSG00000106636	YKT6	AD	-0.056728	0.954762	0.02089	1.04756e-05	59	61	0.991627
ENSG00000234358	AC003080.1	AD	-0.0566801	0.9548	9.09378e-06	0.927523	1	1	0.991627
ENSG00000166343	MSS51	AD	0.0566777	0.954802	0.00238729	0.137755	16	16	0.991627
ENSG00000148690	FRA10AC1	AD	0.0566194	0.954848	0.520365	1.00416e-169	97	97	0.991627
ENSG00000255284	AP006621.3	AD	0.0566154	0.954852	0.0487603	1.06197e-11	11	12	0.991627
ENSG00000140367	UBE2Q2	AD	-0.0565641	0.954892	0.065795	2.08929e-15	36	37	0.991627
ENSG00000089199	CHGB	AD	0.0565025	0.954941	0.0589187	6.47853e-14	33	34	0.991627
ENSG00000260515	AC034229.2	AD	0.0563588	0.955056	0.0101114	0.00223511	4	4	0.991627
ENSG00000165125	TRPV6	AD	0.056216	0.95517	0.0543689	5.69604e-13	30	30	0.991627
ENSG00000172340	SUCLG2	AD	-0.0562062	0.955178	0.238872	8.15244e-59	98	101	0.991627
ENSG00000260093	AC034111.1	AD	0.0560842	0.955275	0.00407054	0.0532766	4	4	0.991627
ENSG00000226747	AC007966.1	AD	-0.0560739	0.955283	0.247396	2.02837e-61	56	58	0.991627
ENSG00000273027	AL844908.2	AD	-0.0559633	0.955371	0.112948	3.2845e-26	23	23	0.991627
ENSG00000226994	AC012593.1	AD	-0.0559023	0.95542	0.00606331	0.0181528	26	26	0.991627
ENSG00000109158	GABRA4	AD	0.0557682	0.955526	0.00133133	0.270224	33	34	0.991627
ENSG00000162337	LRP5	AD	-0.0557065	0.955576	0.00888604	0.0042252	20	20	0.991627
ENSG00000101470	TNNC2	AD	0.0554809	0.955755	0.0415802	3.79254e-10	16	17	0.991627
ENSG00000073146	MOV10L1	AD	-0.0554205	0.955803	0.143783	9.23384e-34	23	23	0.991627
ENSG00000108819	PPP1R9B	AD	-0.0553916	0.955827	0.000862508	0.372064	45	45	0.991627
ENSG00000122958	VPS26A	AD	-0.0553514	0.955858	0.00395992	0.0571199	8	8	0.991627
ENSG00000010219	DYRK4	AD	0.055347	0.955862	0.0287486	2.25444e-07	10	10	0.991627
ENSG00000102554	KLF5	AD	0.0552993	0.9559	0.000138428	0.722962	1	1	0.991627
ENSG00000260196	AC124798.1	AD	0.0551113	0.95605	0.0725183	7.49287e-17	7	7	0.991627
ENSG00000122008	POLK	AD	0.055033	0.956112	0.0173523	5.71282e-05	5	5	0.991627
ENSG00000066855	MTFR1	AD	0.0550215	0.956121	0.0843147	1.41913e-19	10	12	0.991627
ENSG00000173706	HEG1	AD	0.0549889	0.956147	0.0149314	0.000195605	20	21	0.991627
ENSG00000113318	MSH3	AD	-0.0549806	0.956154	0.508935	1.01651e-161	62	63	0.991627
ENSG00000227372	TP73-AS1	AD	-0.0549213	0.956201	0.120998	6.66794e-28	30	31	0.991627
ENSG00000270149	AL591806.3	AD	0.0548483	0.956259	0.000112717	0.754253	4	4	0.991627
ENSG00000006025	OSBPL7	AD	-0.0547972	0.9563	0.000507187	0.497074	1	1	0.991627
ENSG00000261600	AC233266.2	AD	-0.0547876	0.956308	0.000997325	0.33872	2	4	0.991627
ENSG00000271913	AL035530.2	AD	0.0547055	0.956373	0.161423	7.50742e-38	12	12	0.991627
ENSG00000116819	TFAP2E	AD	0.0546704	0.956401	0.00172938	0.208678	14	14	0.991627
ENSG00000232780	GAPDHP74	AD	0.054602	0.956456	0.0185214	3.06788e-05	17	18	0.991627
ENSG00000132824	SERINC3	AD	-0.0545214	0.95652	0.0593357	6.51957e-14	31	32	0.991627
ENSG00000110422	HIPK3	AD	0.0545064	0.956532	0.000262798	0.624838	22	23	0.991627
ENSG00000145348	TBCK	AD	-0.0543107	0.956688	0.134825	1.34081e-31	66	67	0.991627
ENSG00000160111	CPAMD8	AD	-0.0543014	0.956695	0.0405807	7.15052e-10	32	36	0.991627
ENSG00000006740	ARHGAP44	AD	0.0542927	0.956702	0.0645363	3.32804e-15	31	33	0.991627
ENSG00000163964	PIGX	AD	0.0542355	0.956748	0.367647	5.1324e-100	37	40	0.991627
ENSG00000236199	AL359076.1	AD	-0.0542115	0.956767	0.00085159	0.377648	14	14	0.991627
ENSG00000171385	KCND3	AD	-0.0541041	0.956852	0.0195289	1.81531e-05	10	10	0.991627
ENSG00000100478	AP4S1	AD	0.054036	0.956907	0.00161446	0.224267	2	2	0.991627
ENSG00000152127	MGAT5	AD	0.0540299	0.956911	0.00861381	0.00490937	66	68	0.991627
ENSG00000133019	CHRM3	AD	0.0540125	0.956925	0.00863747	0.00462262	12	12	0.991627
ENSG00000034152	MAP2K3	AD	-0.0539815	0.95695	2.05136e-05	0.890709	10	10	0.991627
ENSG00000229589	ACVR2B-AS1	AD	-0.0539787	0.956952	0.000187232	0.679788	24	25	0.991627
ENSG00000173611	SCAI	AD	-0.053889	0.957024	0.0456596	5.69666e-11	29	29	0.991627
ENSG00000166444	ST5	AD	-0.0537742	0.957115	0.0973574	1.99374e-22	31	31	0.991627
ENSG00000112763	BTN2A1	AD	0.0536031	0.957251	0.145027	1.08958e-33	37	45	0.991627
ENSG00000162998	FRZB	AD	0.0535323	0.957308	0.0611432	2.33827e-14	15	15	0.991627
ENSG00000227740	AL513329.1	AD	0.0535195	0.957318	0.0145849	0.000245627	15	16	0.991627
ENSG00000271917	AL357568.2	AD	-0.0535167	0.95732	0.000496043	0.50137	13	13	0.991627
ENSG00000113851	CRBN	AD	0.053468	0.957359	0.0623569	1.40118e-14	11	12	0.991627
ENSG00000168386	FILIP1L	AD	0.0534522	0.957372	0.115903	9.73173e-27	32	32	0.991627
ENSG00000232374	GPR79	AD	0.0534166	0.9574	1.08469e-06	0.974576	1	1	0.991627
ENSG00000008853	RHOBTB2	AD	-0.0533647	0.957441	0.0213301	8.21312e-06	37	38	0.991627
ENSG00000236333	TRHDE-AS1	AD	-0.0533421	0.957459	0.2659	2.24395e-66	18	18	0.991627
ENSG00000229587	AL158825.2	AD	0.0533403	0.957461	0.000837415	0.382207	7	7	0.991627
ENSG00000161103	AC008132.13	AD	-0.0532455	0.957536	0.000975433	0.344179	2	2	0.991627
ENSG00000177383	MAGEF1	AD	0.05318	0.957588	0.0149192	0.000204422	24	24	0.991627
ENSG00000102908	NFAT5	AD	0.053144	0.957617	0.00619203	0.0170202	6	8	0.991627
ENSG00000228434	AC004951.1	AD	-0.05304	0.9577	0.000184021	0.681884	1	1	0.991627
ENSG00000136279	DBNL	AD	0.052883	0.957825	0.234043	2.28604e-57	44	46	0.991627
ENSG00000163565	IFI16	AD	-0.052792	0.957898	0.161496	4.85679e-38	31	32	0.991627
ENSG00000116138	DNAJC16	AD	-0.0526625	0.958001	0.00649795	0.0144481	8	10	0.991627
ENSG00000198113	TOR4A	AD	-0.0526286	0.958028	0.000338271	0.579667	3	3	0.991627
ENSG00000234350	AC007405.1	AD	-0.0525998	0.958051	0.243717	5.42198e-60	38	40	0.991627
ENSG00000266578	AP001025.3	AD	0.0525318	0.958105	0.000488306	0.505229	8	9	0.991627
ENSG00000271780	AL118558.3	AD	-0.0524705	0.958154	0.236837	1.60891e-58	25	27	0.991627
ENSG00000187048	CYP4A11	AD	-0.0524417	0.958177	0.0169047	7.89086e-05	2	4	0.991627
ENSG00000100867	DHRS2	AD	0.0524249	0.95819	0.000383893	0.55289	3	3	0.991627
ENSG00000084444	FAM234B	AD	0.0522708	0.958313	0.230563	1.49311e-56	22	22	0.991627
ENSG00000120437	ACAT2	AD	0.0522518	0.958328	0.0256966	1.00421e-06	15	16	0.991627
ENSG00000132122	SPATA6	AD	-0.0522284	0.958347	0.034535	1.39002e-08	19	21	0.991627
ENSG00000155621	C9orf85	AD	-0.0522146	0.958358	0.083345	2.4859e-19	19	19	0.991627
ENSG00000213949	ITGA1	AD	-0.0521764	0.958388	0.0421499	2.95369e-10	43	44	0.991627
ENSG00000005981	ASB4	AD	-0.0520288	0.958506	0.0639692	4.60062e-15	26	28	0.991694
ENSG00000180279	LINC01869	AD	-0.0517433	0.958733	0.0226919	4.23782e-06	32	33	0.991875
ENSG00000253248	AC079098.1	AD	0.0515557	0.958883	0.00154551	0.23426	8	8	0.991963
ENSG00000112981	NME5	AD	0.0514443	0.958972	0.460546	4.23854e-145	59	61	0.991963
ENSG00000182230	FAM153B	AD	-0.0513967	0.959009	0.138325	2.77124e-32	14	16	0.991963
ENSG00000178297	TMPRSS9	AD	0.0513638	0.959036	0.00219287	0.155073	13	13	0.991963
ENSG00000164087	POC1A	AD	-0.0513054	0.959082	0.00117424	0.300511	16	16	0.991963
ENSG00000100596	SPTLC2	AD	-0.0510883	0.959255	0.0804112	8.86497e-19	26	26	0.992087
ENSG00000260814	AC073657.1	AD	-0.0510133	0.959315	0.000233829	0.645269	7	7	0.992094
ENSG00000255445	AP003072.2	AD	0.0508897	0.959413	0.000299517	0.60197	14	14	0.992109
ENSG00000131153	GINS2	AD	-0.0508266	0.959464	0.0143825	0.000266806	13	13	0.992109
ENSG00000247271	ZBED5-AS1	AD	-0.0506563	0.959599	0.18535	1.52725e-44	24	24	0.992109
ENSG00000126067	PSMB2	AD	0.0506438	0.959609	0.00542951	0.0249348	8	8	0.992109
ENSG00000145536	ADAMTS16	AD	0.0505954	0.959648	0.0330842	2.6772e-08	74	78	0.992109
ENSG00000213640	EEF1DP4	AD	0.0504432	0.959769	0.393792	5.42428e-110	30	35	0.992109
ENSG00000109929	SC5D	AD	-0.0502707	0.959907	0.0147357	0.000222136	9	9	0.992109
ENSG00000125046	SSUH2	AD	0.0501503	0.960003	0.0219109	6.26757e-06	9	10	0.992109
ENSG00000130413	STK33	AD	0.0501346	0.960015	0.0362388	5.62836e-09	18	18	0.992109
ENSG00000259942	RP11-292F22.7	AD	0.0500966	0.960045	0.0419398	3.63196e-10	3	11	0.992109
ENSG00000148840	PPRC1	AD	0.0500541	0.960079	0.0217133	7.32886e-06	9	9	0.992109
ENSG00000082805	ERC1	AD	-0.0499508	0.960162	0.0665837	8.07811e-16	43	43	0.992109
ENSG00000122971	ACADS	AD	0.049875	0.960222	0.179456	2.49392e-42	9	9	0.992109
ENSG00000166664	CHRFAM7A	AD	0.0498696	0.960226	0.138592	9.10338e-33	24	40	0.992109
ENSG00000273374	AC069222.1	AD	-0.0498663	0.960229	0.0581187	1.00504e-13	5	5	0.992109
ENSG00000169087	HSPBAP1	AD	0.0498467	0.960245	0.17298	1.02156e-40	89	89	0.992109
ENSG00000177932	ZNF354C	AD	0.0496775	0.960379	0.115902	4.99327e-27	54	54	0.992109
ENSG00000268362	AC092279.1	AD	0.0494971	0.960523	0.129184	7.06176e-30	38	41	0.992109
ENSG00000168158	OR2C1	AD	0.0494405	0.960568	0.0177174	5.1771e-05	3	3	0.992109
ENSG00000271524	BNIP3P17	AD	0.0494079	0.960594	0.0101351	0.00224944	13	13	0.992109
ENSG00000165887	ANKRD2	AD	0.0493818	0.960615	0.0303387	1.0352e-07	7	8	0.992109
ENSG00000167601	AXL	AD	-0.049373	0.960622	0.0251783	1.23968e-06	35	41	0.992109
ENSG00000116754	SRSF11	AD	-0.0492771	0.960698	0.019647	1.98426e-05	5	5	0.992109
ENSG00000184719	RNLS	AD	0.0492649	0.960708	0.0448538	7.91502e-11	13	14	0.992109
ENSG00000272153	AL365330.1	AD	-0.0492521	0.960718	0.00459008	0.0399303	3	3	0.992109
ENSG00000273164	DGCR10	AD	-0.0492	0.96076	0.254297	3.09549e-63	35	37	0.992109
ENSG00000114200	BCHE	AD	0.0491729	0.960781	0.143878	1.21518e-33	23	23	0.992109
ENSG00000137364	TPMT	AD	0.0490867	0.96085	0.188954	2.17484e-45	138	143	0.992109
ENSG00000166803	PCLAF	AD	-0.0490705	0.960863	0.0184147	3.31092e-05	5	7	0.992109
ENSG00000164591	MYOZ3	AD	0.0487375	0.961128	0.0274432	3.81624e-07	10	10	0.992323
ENSG00000205236	AC105052.1	AD	0.0486787	0.961175	0.0837428	2.3213e-19	28	33	0.992323
ENSG00000141867	BRD4	AD	-0.0485646	0.961266	0.000594168	0.461731	28	31	0.992362
ENSG00000116783	TNNI3K	AD	-0.0484538	0.961355	0.264043	5.04161e-66	70	70	0.992367
ENSG00000099974	DDTL	AD	-0.0484017	0.961396	0.186206	3.00093e-44	12	13	0.992367
ENSG00000103168	TAF1C	AD	-0.0483014	0.961476	0.419999	4.39413e-120	64	66	0.992367
ENSG00000074695	LMAN1	AD	-0.0482279	0.961535	0.0316413	4.90782e-08	13	13	0.992367
ENSG00000143702	CEP170	AD	-0.0482272	0.961535	0.0195952	2.0011e-05	14	14	0.992367
ENSG00000144554	FANCD2	AD	0.0476125	0.962025	0.00228932	0.147209	4	4	0.992642
ENSG00000123096	SSPN	AD	-0.047592	0.962041	0.0186558	3.30706e-05	11	11	0.992642
ENSG00000183160	TMEM119	AD	0.0475836	0.962048	0.0103432	0.00204722	18	18	0.992642
ENSG00000088970	KIZ	AD	0.047534	0.962088	0.147173	3.42746e-34	9	9	0.992642
ENSG00000196576	PLXNB2	AD	0.0474618	0.962145	0.0378234	2.55297e-09	23	24	0.992642
ENSG00000124772	CPNE5	AD	-0.0474591	0.962147	0.0548922	5.72313e-13	56	59	0.992642
ENSG00000108107	RPL28	AD	0.0474279	0.962172	0.0717102	7.47707e-17	27	31	0.992642
ENSG00000128573	FOXP2	AD	-0.0471659	0.962381	0.0305816	8.47191e-08	22	23	0.99269
ENSG00000180777	ANKRD30B	AD	-0.0470791	0.96245	0.0661188	1.55669e-15	23	26	0.99269
ENSG00000186047	DLEU7	AD	0.0470674	0.962459	0.0624735	1.18766e-14	115	115	0.99269
ENSG00000109534	GAR1	AD	-0.047045	0.962477	0.126188	2.06497e-29	7	7	0.99269
ENSG00000254610	AC004923.1	AD	-0.0470166	0.9625	0.00138568	0.260654	1	1	0.99269
ENSG00000273442	AC006946.3	AD	-0.0469706	0.962537	0.0290994	1.83472e-07	18	18	0.99269
ENSG00000153207	AHCTF1	AD	-0.0469034	0.96259	0.00800127	0.00665372	9	10	0.992691
ENSG00000120162	MOB3B	AD	-0.046427	0.96297	0.0720995	9.4303e-17	19	20	0.992779
ENSG00000100368	CSF2RB	AD	0.0463893	0.963	0.000250516	0.632567	1	1	0.992779
ENSG00000272678	AC112503.1	AD	0.0463379	0.963041	6.42738e-05	0.80886	12	12	0.992779
ENSG00000256124	LINC01152	AD	0.046272	0.963093	0.000480845	0.508344	17	18	0.992779
ENSG00000109083	IFT20	AD	0.046218	0.963137	0.00539613	0.025506	17	18	0.992779
ENSG00000227192	AL023581.2	AD	-0.0462177	0.963137	8.09018e-05	0.784786	9	9	0.992779
ENSG00000079150	FKBP7	AD	0.0462014	0.96315	0.00840832	0.00533931	26	27	0.992779
ENSG00000249159	AC091965.1	AD	0.0461761	0.96317	0.00555587	0.0241329	58	59	0.992779
ENSG00000231395	ARL4AP4	AD	0.0460017	0.963309	0.00256339	0.12614	7	7	0.992779
ENSG00000058404	CAMK2B	AD	0.0459074	0.963384	0.016194	9.86637e-05	4	4	0.992779
ENSG00000100744	GSKIP	AD	0.0458436	0.963435	0.117811	1.52842e-27	25	25	0.992779
ENSG00000272994	AC012360.3	AD	-0.0457573	0.963504	0.0338881	1.80136e-08	25	26	0.992779
ENSG00000198133	TMEM229B	AD	0.0457175	0.963535	0.000419745	0.536009	20	21	0.992779
ENSG00000177084	POLE	AD	-0.0456324	0.963603	0.687746	4.09219e-281	28	29	0.992779
ENSG00000248099	INSL3	AD	-0.0454971	0.963711	0.00125994	0.283462	8	8	0.992779
ENSG00000078070	MCCC1	AD	0.0454891	0.963717	0.244942	2.6677e-62	52	54	0.992779
ENSG00000110801	PSMD9	AD	-0.0454335	0.963762	0.0087638	0.00454945	22	24	0.992779
ENSG00000104936	DMPK	AD	-0.0454094	0.963781	0.000517053	0.491836	2	2	0.992779
ENSG00000170266	GLB1	AD	0.0453904	0.963796	0.011074	0.00141517	48	49	0.992779
ENSG00000218730	AL117342.1	AD	0.0453855	0.9638	0.00147165	0.244828	1	1	0.992779
ENSG00000105146	AURKC	AD	-0.0453633	0.963818	0.0588901	8.08502e-14	10	10	0.992779
ENSG00000267370	AC008752.3	AD	0.0453365	0.963839	0.0469316	2.1142e-11	21	22	0.992779
ENSG00000091262	ABCC6	AD	0.0450329	0.964081	0.0747809	1.28462e-17	20	22	0.992791
ENSG00000226113	AL133217.1	AD	-0.0450304	0.964083	0.0266233	6.50127e-07	4	4	0.992791
ENSG00000170325	PRDM10	AD	0.0450246	0.964088	0.000635569	0.44403	5	5	0.992791
ENSG00000258279	LINC00592	AD	0.0450092	0.9641	0.0113621	0.00119377	1	1	0.992791
ENSG00000263731	AC145207.5	AD	0.0449654	0.964135	0.0862275	4.78944e-20	19	19	0.992791
ENSG00000255737	AGAP2-AS1	AD	-0.0448668	0.964213	0.0223523	4.70711e-06	7	8	0.992791
ENSG00000182732	RGS6	AD	0.0448563	0.964222	0.0518652	2.61506e-12	40	40	0.992791
ENSG00000091844	RGS17	AD	-0.0446219	0.964409	0.00418787	0.050485	7	7	0.992928
ENSG00000251602	AL928654.2	AD	-0.0444639	0.964535	0.00169735	0.213865	10	12	0.992928
ENSG00000255362	AP000785.2	AD	-0.0443117	0.964656	2.42559e-06	0.962545	33	36	0.992928
ENSG00000224764	AL353768.1	AD	-0.0442973	0.964667	0.00146609	0.245968	11	12	0.992928
ENSG00000267665	AC021683.3	AD	-0.0442862	0.964676	0.0357666	6.14489e-09	26	27	0.992928
ENSG00000112339	HBS1L	AD	-0.0442459	0.964708	0.286992	3.9191e-73	27	27	0.992928
ENSG00000143178	TBX19	AD	-0.0442255	0.964725	0.0196008	2.04571e-05	31	32	0.992928
ENSG00000238286	SLC35E1P1	AD	0.0441046	0.964821	0.0533228	1.2234e-12	8	8	0.992962
ENSG00000243477	NAT6	AD	-0.0438912	0.964991	0.0415395	4.16169e-10	15	16	0.992962
ENSG00000121741	ZMYM2	AD	-0.0436879	0.965153	0.000257798	0.626822	8	8	0.992962
ENSG00000174669	SLC29A2	AD	0.0436678	0.965169	0.00037268	0.559913	5	5	0.992962
ENSG00000178235	SLITRK1	AD	0.0436667	0.96517	0.0156917	0.000141226	23	23	0.992962
ENSG00000231992	AC092802.3	AD	-0.043502	0.965301	7.02891e-05	0.799577	6	6	0.992962
ENSG00000131981	LGALS3	AD	0.0434041	0.965379	0.0537729	6.87057e-13	56	58	0.992962
ENSG00000163832	ELP6	AD	-0.0433691	0.965407	0.0132995	0.000466772	25	26	0.992962
ENSG00000187535	IFT140	AD	0.0433167	0.965449	0.0291186	1.78654e-07	28	30	0.992962
ENSG00000066032	CTNNA2	AD	-0.0433013	0.965461	0.0682502	6.47301e-16	19	20	0.992962
ENSG00000235194	PPP1R3E	AD	0.0431274	0.9656	0.0142993	0.000273196	1	1	0.992962
ENSG00000258441	LINC00641	AD	-0.0430863	0.965633	0.104716	3.56259e-24	42	42	0.992962
ENSG00000204843	DCTN1	AD	-0.043047	0.965664	0.00843063	0.00524043	14	14	0.992962
ENSG00000204556	AL450124.1	AD	-0.043032	0.965676	0.0608165	2.03872e-14	27	29	0.992962
ENSG00000170122	FOXD4	AD	0.0429609	0.965733	0.0819092	3.7968e-19	15	17	0.992962
ENSG00000261924	AC127496.1	AD	0.0429095	0.965774	0.181546	2.85171e-43	29	29	0.992962
ENSG00000138002	IFT172	AD	-0.0428352	0.965833	0.128924	5.66231e-30	37	41	0.992962
ENSG00000253764	AC019257.1	AD	0.0427942	0.965866	0.0806351	5.22553e-19	37	47	0.992962
ENSG00000079257	LXN	AD	-0.0427857	0.965872	0.271071	2.10706e-68	44	45	0.992962
ENSG00000115596	WNT6	AD	0.0427108	0.965932	8.19885e-06	0.931063	8	8	0.992962
ENSG00000268001	CARD8-AS1	AD	0.0426429	0.965986	0.0450544	7.05886e-11	12	14	0.992962
ENSG00000268747	AC022432.1	AD	-0.0426256	0.966	0.00228095	0.149482	1	2	0.992962
ENSG00000163171	CDC42EP3	AD	-0.0426142	0.966009	0.0753373	1.49956e-17	46	49	0.992962
ENSG00000141905	NFIC	AD	0.0425594	0.966053	0.0003056	0.597063	2	2	0.992962
ENSG00000267500	ZNF887P	AD	-0.0424361	0.966151	0.0237547	2.45566e-06	52	58	0.992962
ENSG00000269978	AL359881.1	AD	0.0423747	0.9662	3.49609e-07	0.985808	1	1	0.992962
ENSG00000092871	RFFL	AD	0.0423712	0.966203	0.0692411	4.12819e-16	3	3	0.992962
ENSG00000167992	VWCE	AD	0.0423061	0.966255	0.00197076	0.179296	3	3	0.992962
ENSG00000168811	IL12A	AD	-0.0422591	0.966292	0.0808789	9.59781e-19	52	54	0.992962
ENSG00000164796	CSMD3	AD	0.0418182	0.966644	0.00445969	0.0431292	27	27	0.993268
ENSG00000242836	MTCO3P35	AD	0.0417475	0.9667	0.000196219	0.672981	1	1	0.993272
ENSG00000261542	AC011978.2	AD	-0.0416412	0.966785	0.000814598	0.389236	2	2	0.993305
ENSG00000212999	AC117834.1	AD	-0.0415432	0.966863	1.06746e-06	0.975122	18	19	0.993307
ENSG00000253161	LINC01605	AD	0.041505	0.966893	0.082859	2.4913e-19	33	33	0.993307
ENSG00000106591	MRPL32	AD	-0.0412641	0.967085	0.000141293	0.720325	4	4	0.993411
ENSG00000120885	CLU	AD	0.0412457	0.9671	0.000338159	0.578485	1	1	0.993411
ENSG00000218996	ARL4AP5	AD	0.0409905	0.967303	2.76495e-06	0.95995	82	83	0.993447
ENSG00000172167	MTBP	AD	0.0409237	0.967357	0.228699	6.3803e-56	33	34	0.993447
ENSG00000224414	AC010886.1	AD	0.0409088	0.967369	0.0312076	5.09431e-08	37	38	0.993447
ENSG00000149596	JPH2	AD	0.0408829	0.967389	0.0254669	1.14822e-06	21	21	0.993447
ENSG00000246223	LINC01550	AD	0.0408694	0.9674	0.0116364	0.00108436	1	1	0.993447
ENSG00000263797	AP005210.1	AD	0.0407284	0.967512	0.0768897	8.74918e-18	25	25	0.993508
ENSG00000225446	LINC01763	AD	-0.0405801	0.967631	0.000307202	0.596806	5	5	0.993554
ENSG00000131620	ANO1	AD	0.0404776	0.967712	0.0049228	0.0335164	38	43	0.993554
ENSG00000267185	AC067852.4	AD	0.0403714	0.967797	0.000871332	0.372059	13	13	0.993554
ENSG00000182389	CACNB4	AD	-0.0403607	0.967806	0.0241107	1.91774e-06	44	44	0.993554
ENSG00000167754	KLK5	AD	0.0403403	0.967822	0.139788	4.00326e-33	47	51	0.993554
ENSG00000241852	C8orf58	AD	0.0400385	0.968062	0.0826158	3.7448e-19	16	17	0.993747
ENSG00000233028	AC006970.2	AD	-0.0399218	0.968155	0.106444	9.75606e-25	40	41	0.993788
ENSG00000100246	DNAL4	AD	0.0398072	0.968247	0.000277724	0.614947	5	5	0.993822
ENSG00000159263	SIM2	AD	0.0397475	0.968294	7.70624e-05	0.791581	4	4	0.993822
ENSG00000132275	RRP8	AD	-0.0394031	0.968569	0.0860348	6.69727e-20	21	22	0.993961
ENSG00000142864	SERBP1	AD	0.0393642	0.9686	0.000131844	0.728808	1	1	0.993961
ENSG00000137880	GCHFR	AD	-0.0393312	0.968626	0.00467055	0.0365025	29	30	0.993961
ENSG00000186854	TRABD2A	AD	0.0392644	0.96868	0.128254	4.94139e-30	43	46	0.993961
ENSG00000272430	AL356056.3	AD	-0.0392417	0.968698	0.0115585	0.00108268	8	10	0.993961
ENSG00000204091	TDRG1	AD	0.0391783	0.968748	0.00106013	0.325845	7	7	0.993961
ENSG00000273044	AL022334.2	AD	-0.039076	0.96883	0.000984876	0.342042	19	20	0.993985
ENSG00000144285	SCN1A	AD	0.0390162	0.968877	0.0491084	9.34616e-12	10	10	0.993985
ENSG00000156687	UNC5D	AD	-0.0389028	0.968968	0.141538	2.95977e-33	27	29	0.99402
ENSG00000105497	ZNF175	AD	0.0388413	0.969017	0.240936	2.42792e-59	42	43	0.99402
ENSG00000005156	LIG3	AD	0.0387494	0.96909	0.242234	4.97496e-60	10	10	0.994041
ENSG00000185305	ARL15	AD	0.0385519	0.969248	0.0369887	4.01343e-09	61	63	0.994044
ENSG00000124356	STAMBP	AD	-0.0385397	0.969257	0.0381927	1.81238e-09	13	13	0.994044
ENSG00000263878	DLGAP1-AS4	AD	-0.0385203	0.969273	0.0666281	1.61706e-15	27	29	0.994044
ENSG00000179743	FLJ37453	AD	-0.0384689	0.969314	0.0618678	1.60137e-14	25	28	0.994044
ENSG00000100362	PVALB	AD	-0.0384125	0.969359	0.155242	1.19767e-36	10	10	0.994044
ENSG00000111331	OAS3	AD	-0.0382369	0.969499	0.0998176	4.96772e-23	16	16	0.994134
ENSG00000170426	SDR9C7	AD	-0.0381389	0.969577	0.0425725	2.50804e-10	32	33	0.994134
ENSG00000198952	SMG5	AD	-0.038104	0.969605	0.0458869	3.7071e-11	29	29	0.994134
ENSG00000135587	SMPD2	AD	0.0378855	0.969779	0.130557	1.40259e-30	59	60	0.994192
ENSG00000263859	AC145207.6	AD	0.0377107	0.969918	0.0555163	3.69918e-13	9	10	0.994192
ENSG00000241717	VWFP1	AD	-0.0376904	0.969935	0.00890915	0.0041409	55	58	0.994192
ENSG00000261286	ATP2C2-AS1	AD	-0.03769	0.969935	0.0673757	9.01722e-16	39	41	0.994192
ENSG00000061455	PRDM6	AD	-0.0376455	0.96997	0.0101449	0.00220386	16	16	0.994192
ENSG00000223802	CERS1	AD	0.0376296	0.969983	0.0230097	3.54639e-06	6	7	0.994192
ENSG00000268081	AC123912.1	AD	0.0375038	0.970083	0.223489	1.43158e-54	14	14	0.994192
ENSG00000179855	GIPC3	AD	-0.0375008	0.970086	0.0179472	4.53459e-05	8	8	0.994192
ENSG00000257225	AC079601.1	AD	-0.0373746	0.970186	0.0140496	0.000323192	10	10	0.994227
ENSG00000171824	EXOSC10	AD	0.0372683	0.970271	0.0569379	2.09439e-13	13	14	0.994227
ENSG00000140374	ETFA	AD	-0.0372243	0.970306	0.0268752	5.69502e-07	24	25	0.994227
ENSG00000183248	PRR36	AD	-0.0371923	0.970332	0.0165107	9.1993e-05	2	2	0.994227
ENSG00000172717	FAM71D	AD	-0.0370393	0.970454	0.0145491	0.000254941	13	13	0.994257
ENSG00000163793	DNAJC5G	AD	-0.0370225	0.970467	0.00101951	0.334653	16	16	0.994257
ENSG00000118971	CCND2	AD	-0.0368141	0.970633	0.0469717	2.90679e-11	50	50	0.99437
ENSG00000261340	LINC01616	AD	0.0365759	0.970823	0.0898486	5.60842e-21	31	31	0.99437
ENSG00000028116	VRK2	AD	0.0365323	0.970858	0.028363	2.73388e-07	14	14	0.99437
ENSG00000250241	AC105383.1	AD	-0.0365265	0.970863	0.44378	6.73136e-131	46	47	0.99437
ENSG00000179627	ZBTB42	AD	0.0364597	0.970916	0.000732981	0.412483	10	10	0.99437
ENSG00000187801	ZFP69B	AD	0.0364175	0.970949	0.0128711	0.00058784	18	19	0.99437
ENSG00000205670	SMIM11A	AD	-0.0364102	0.970955	0.0687992	5.21912e-16	6	22	0.99437
ENSG00000119599	DCAF4	AD	0.0363526	0.971001	0.103879	3.0438e-24	65	69	0.99437
ENSG00000172840	PDP2	AD	-0.0359955	0.971286	0.00221091	0.154509	4	4	0.994409
ENSG00000219712	AL357054.1	AD	0.0359647	0.971311	0.000125168	0.736068	4	4	0.994409
ENSG00000178796	RIIAD1	AD	0.0358579	0.971396	0.0642448	2.78378e-15	10	10	0.994409
ENSG00000198055	GRK6	AD	-0.0358525	0.9714	0.000664105	0.435736	1	1	0.994409
ENSG00000121270	ABCC11	AD	0.0358201	0.971426	0.0385	1.87533e-09	13	14	0.994409
ENSG00000234056	LINC00463	AD	-0.0357673	0.971468	0.0519545	2.12904e-12	7	7	0.994409
ENSG00000164919	COX6C	AD	0.0356746	0.971542	0.24947	2.92509e-62	16	16	0.994409
ENSG00000230333	AC004160.1	AD	0.0356728	0.971543	0.0470778	2.44359e-11	6	6	0.994409
ENSG00000127957	PMS2P3	AD	-0.0356614	0.971552	0.0668747	1.21727e-15	10	15	0.994409
ENSG00000163788	SNRK	AD	0.0356405	0.971569	0.0944022	7.92775e-22	32	32	0.994409
ENSG00000134551	PRH2	AD	-0.035565	0.971629	0.0606821	1.85649e-14	22	31	0.994416
ENSG00000185250	PPIL6	AD	0.0354517	0.97172	0.0654769	1.66843e-15	12	12	0.994427
ENSG00000234646	AL049651.2	AD	-0.035392	0.971767	5.5597e-05	0.822438	18	18	0.994427
ENSG00000177688	SUMO4	AD	0.0352883	0.97185	0.00180372	0.199759	34	34	0.994427
ENSG00000261822	AC018362.2	AD	0.035192	0.971927	0.000336951	0.579734	3	3	0.994427
ENSG00000115758	ODC1	AD	0.0351165	0.971987	0.000765542	0.403162	24	24	0.994427
ENSG00000227374	AL157832.1	AD	0.0350473	0.972042	1.43732e-05	0.909218	18	19	0.994427
ENSG00000122417	ODF2L	AD	-0.0350237	0.972061	0.170487	1.11641e-40	17	17	0.994427
ENSG00000197329	PELI1	AD	0.034861	0.972191	0.0217634	7.28172e-06	7	7	0.994427
ENSG00000196387	ZNF140	AD	0.0348192	0.972224	0.0295686	1.51855e-07	38	39	0.994427
ENSG00000135766	EGLN1	AD	-0.0347626	0.972269	0.0575211	1.15246e-13	45	46	0.994427
ENSG00000257921	AC025165.3	AD	-0.0347395	0.972287	0.00657291	0.0140131	12	12	0.994427
ENSG00000123213	NLN	AD	0.0346582	0.972352	0.0333947	2.02816e-08	4	4	0.994427
ENSG00000148600	CDHR1	AD	-0.0344186	0.972543	0.644266	1.60525e-245	115	120	0.994427
ENSG00000244327	AC109992.2	AD	0.034411	0.972549	0.000489407	0.504334	5	6	0.994427
ENSG00000213931	HBE1	AD	0.0344066	0.972553	0.128874	6.03274e-30	37	39	0.994427
ENSG00000205593	DENND6B	AD	-0.0343441	0.972603	0.208141	1.54035e-50	93	95	0.994427
ENSG00000166888	STAT6	AD	-0.0342852	0.97265	0.167368	1.90157e-39	30	32	0.994427
ENSG00000135048	TMEM2	AD	0.0342733	0.972659	0.00384219	0.060893	13	14	0.994427
ENSG00000033627	ATP6V0A1	AD	-0.0342681	0.972663	0.000191639	0.674963	5	5	0.994427
ENSG00000260979	AC022167.3	AD	0.0342222	0.9727	0.000826517	0.385662	1	1	0.994427
ENSG00000249898	MCPH1-AS1	AD	0.0340695	0.972822	0.172205	1.1189e-40	61	68	0.994453
ENSG00000270055	AC127502.2	AD	-0.0340299	0.972853	0.268747	2.63297e-68	25	70	0.994453
ENSG00000182836	PLCXD3	AD	0.0339913	0.972884	0.041574	4.27946e-10	52	56	0.994453
ENSG00000138606	SHF	AD	-0.033891	0.972964	0.19955	6.18659e-48	41	43	0.994481
ENSG00000249258	AC079193.2	AD	-0.0337147	0.973105	0.0158406	0.000132028	3	3	0.994504
ENSG00000135083	CCNJL	AD	-0.0334406	0.973323	0.0365735	4.18102e-09	23	23	0.994504
ENSG00000196730	DAPK1	AD	0.0333937	0.973361	0.0200735	1.64745e-05	32	33	0.994504
ENSG00000225756	DBH-AS1	AD	-0.0333319	0.97341	0.043049	2.10452e-10	5	5	0.994504
ENSG00000178033	FAM26E	AD	0.0333215	0.973418	0.000106563	0.754768	4	4	0.994504
ENSG00000165949	IFI27	AD	0.0333066	0.97343	0.113024	2.75019e-26	18	20	0.994504
ENSG00000042980	ADAM28	AD	0.0332896	0.973444	0.0225811	4.51239e-06	34	35	0.994504
ENSG00000149806	FAU	AD	-0.033258	0.973469	0.000576778	0.468659	5	5	0.994504
ENSG00000163607	GTPBP8	AD	-0.0332065	0.97351	0.237275	4.61821e-59	38	38	0.994504
ENSG00000198826	ARHGAP11A	AD	0.0331539	0.973552	0.117986	2.1002e-27	31	41	0.994504
ENSG00000161798	AQP5	AD	0.0331312	0.97357	0.128368	5.64502e-30	38	43	0.994504
ENSG00000269793	ZIM2-AS1	AD	0.0328896	0.973763	2.61933e-05	0.877612	27	27	0.994599
ENSG00000065911	MTHFD2	AD	-0.0328164	0.973821	0.00783001	0.00729529	6	6	0.994599
ENSG00000231663	AL355472.1	AD	-0.0327874	0.973844	0.00352219	0.0712081	46	47	0.994599
ENSG00000132819	RBM38	AD	0.0327173	0.9739	4.78756e-05	0.832941	1	1	0.994599
ENSG00000167695	FAM57A	AD	-0.0326826	0.973928	0.216937	1.2271e-52	53	62	0.994599
ENSG00000113396	SLC27A6	AD	-0.0325084	0.974067	0.346364	8.41195e-93	44	45	0.994666
ENSG00000243101	RPS3P7	AD	0.0323511	0.974192	1.65356e-05	0.9017	6	7	0.994666
[truncated: 15,449,484 more chars]
