## Supplementary Table 21 for "Single-nucleus transcriptome-wide association study of human brain disorders" (part 1 of 3)

### Sheet: TableS22
Gene	Chr	Start	Stop	nSNPs	nParam	N	z-score	p	GeneName	FDR	Trait
ENSG00000269308	1	768043	869983	2	1	64107	-0.99816	0.8409	AL645608.2	0.923909	ADHD
ENSG00000187634	1	810260	929955	25	3	64107	1.2517	0.10534	SAMD11	0.396634	ADHD
ENSG00000268179	1	811264	916445	4	1	64107	0.77915	0.21794	AL645608.1	0.546037	ADHD
ENSG00000188976	1	829584	944689	42	4	64107	0.98018	0.1635	NOC2L	0.480921	ADHD
ENSG00000187961	1	845967	951095	44	4	64107	0.97962	0.16364	KLHL17	0.480935	ADHD
ENSG00000187583	1	851877	961245	48	5	64107	0.94624	0.17201	PLEKHN1	0.492075	ADHD
ENSG00000187642	1	860579	967497	48	5	64107	0.94624	0.17201	C1orf170	0.492075	ADHD
ENSG00000188290	1	884342	985552	48	5	64107	0.94624	0.17201	HES4	0.492075	ADHD
ENSG00000187608	1	898803	999920	48	5	64107	0.94624	0.17201	ISG15	0.492075	ADHD
ENSG00000188157	1	905503	1041496	73	8	64107	0.72716	0.23356	AGRN	0.564069	ADHD
ENSG00000237330	1	956346	1059687	43	2	64107	0.43714	0.331	RNF223	0.646006	ADHD
ENSG00000131591	1	967198	1101741	43	2	64107	0.43714	0.331	C1orf159	0.646006	ADHD
ENSG00000162571	1	1059264	1183315	35	4	64107	0.66844	0.25193	TTLL10	0.583817	ADHD
ENSG00000186891	1	1088888	1192071	35	4	64107	0.66844	0.25193	TNFRSF18	0.583817	ADHD
ENSG00000186827	1	1096706	1199518	35	4	64107	0.66844	0.25193	TNFRSF4	0.583817	ADHD
ENSG00000078808	1	1102288	1217411	40	5	64107	0.55227	0.29038	SDF4	0.614406	ADHD
ENSG00000176022	1	1117629	1220421	27	4	64107	-0.58724	0.72148	B3GALT6	0.868036	ADHD
ENSG00000184163	1	1127826	1232102	12	2	64107	-1.2868	0.90092	FAM132A	0.952805	ADHD
ENSG00000160087	1	1139289	1259265	5	1	64107	-0.31162	0.62234	UBE2J2	0.822059	ADHD
ENSG00000162572	1	1165816	1277409	5	1	64107	-0.31162	0.62234	SCNN1D	0.822059	ADHD
ENSG00000131584	1	1177756	1294989	5	1	64107	-0.31162	0.62234	ACAP3	0.822059	ADHD
ENSG00000169972	1	1193947	1297057	5	1	64107	-0.31162	0.62234	PUSL1	0.822059	ADHD
ENSG00000127054	1	1196965	1310071	9	2	64107	-0.96159	0.83187	CPSF3L	0.920255	ADHD
ENSG00000224051	1	1210136	1314277	8	2	64107	-1.006	0.8428	GLTPD1	0.924765	ADHD
ENSG00000169962	1	1216694	1320686	5	1	64107	-0.79205	0.78583	TAS1R3	0.898301	ADHD
ENSG00000107404	1	1220656	1334730	5	1	64107	-0.79205	0.78583	DVL1	0.898301	ADHD
ENSG00000162576	1	1238069	1347157	6	1	64107	-0.7608	0.77661	MXRA8	0.893087	ADHD
ENSG00000175756	1	1259110	1360875	7	1	64107	-0.73769	0.76965	AURKAIP1	0.889504	ADHD
ENSG00000221978	1	1271091	1384708	7	1	64107	-0.73769	0.76965	CCNL2	0.889504	ADHD
ENSG00000224870	1	1284902	1387426	7	1	64107	-0.73769	0.76965	RP4-758J18.2	0.889504	ADHD
ENSG00000242485	1	1287288	1392693	7	1	64107	-0.73769	0.76965	MRPL20	0.889504	ADHD
ENSG00000235098	1	1303800	1407149	4	1	64107	-0.62	0.73237	ANKRD65	0.873433	ADHD
ENSG00000205116	1	1311508	1413167	2	1	64107	-0.41921	0.66247	TMEM88B	0.840711	ADHD
ENSG00000179403	1	1320241	1428262	3	1	64107	-1.0056	0.8427	VWA1	0.924709	ADHD
ENSG00000215915	1	1335069	1455538	3	1	64107	-1.0056	0.8427	ATAD3C	0.924709	ADHD
ENSG00000160072	1	1357143	1483228	19	3	64107	0.61429	0.26951	ATAD3B	0.598046	ADHD
ENSG00000197785	1	1397531	1520067	63	5	64107	0.56398	0.28639	ATAD3A	0.611272	ADHD
ENSG00000205090	1	1420554	1525833	67	6	64107	0.51193	0.30435	TMEM240	0.6252	ADHD
ENSG00000160075	1	1427053	1560249	68	6	64107	0.49356	0.31081	SSU72	0.6301	ADHD
ENSG00000215014	1	1460355	1561373	68	6	64107	0.49356	0.31081	AL645728.1	0.6301	ADHD
ENSG00000228594	1	1483392	1585476	50	5	64107	0.4153	0.33896	C1orf233	0.652385	ADHD
ENSG00000197530	1	1500795	1615990	30	6	64107	0.75439	0.22531	MIB2	0.55476	ADHD
ENSG00000189409	1	1517474	1620639	15	2	64107	-0.031552	0.51259	MMP23B	0.762845	ADHD
ENSG00000248333	1	1520603	1640473	14	2	64107	0.026378	0.48948	CDK11B	0.748077	ADHD
ENSG00000189339	1	1542939	1674167	9	1	64107	0.46659	0.3204	SLC35E2B	0.63801	ADHD
ENSG00000008128	1	1584169	1705766	33	5	64107	-0.19064	0.5756	CDK11A	0.796033	ADHD
ENSG00000215790	1	1606277	1727431	54	7	64107	-0.54747	0.70797	SLC35E2	0.861716	ADHD
ENSG00000008130	1	1632671	1761896	69	7	64107	-0.78354	0.78334	NADK	0.896928	ADHD
ENSG00000078369	1	1666729	1872495	216	14	64107	-0.91149	0.81898	GNB1	0.913106	ADHD
ENSG00000169885	1	1796266	1898735	148	14	64107	-0.68143	0.7522	CALML6	0.881741	ADHD
ENSG00000178821	1	1799029	1900712	159	15	64107	-0.45698	0.67616	TMEM52	0.846051	ADHD
ENSG00000142609	1	1803396	1985276	237	27	64107	-0.076908	0.53065	C1orf222	0.772427	ADHD
ENSG00000187730	1	1900780	2012192	131	16	64107	0.53514	0.29628	GABRD	0.619439	ADHD
ENSG00000067606	1	1931909	2166834	354	23	64107	0.27991	0.38977	PRKCZ	0.685972	ADHD
ENSG00000162585	1	2065903	2194159	183	14	64107	0.68615	0.24631	C1orf86	0.577706	ADHD
ENSG00000269554	1	2071237	2173179	141	11	64107	0.58319	0.27988	AL590822.2	0.605205	ADHD
ENSG00000203301	1	2093360	2195620	127	14	64107	0.83752	0.20115	AL590822.1	0.527022	ADHD
ENSG00000157933	1	2110134	2291558	156	20	64107	0.88478	0.18814	SKI	0.510857	ADHD
ENSG00000116151	1	2202692	2373146	76	18	64107	-0.29214	0.61491	MORN1	0.818282	ADHD
ENSG00000269753	1	2208581	2309042	39	8	64107	0.072476	0.47111	AL589739.1	0.736324	ADHD
ENSG00000157916	1	2273267	2386883	57	11	64107	-1.0838	0.86078	RER1	0.933376	ADHD
ENSG00000157911	1	2286236	2395236	42	9	64107	-0.97694	0.8357	PEX10	0.922035	ADHD
ENSG00000149527	1	2307419	2486969	36	9	64107	-0.512	0.69567	PLCH2	0.854592	ADHD
ENSG00000157881	1	2389972	2508039	38	4	64107	1.1792	0.11916	PANK4	0.418527	ADHD
ENSG00000197921	1	2410184	2511684	47	5	64107	1.0315	0.15115	HES5	0.464921	ADHD
ENSG00000157873	1	2437078	2546821	149	8	64107	1.8554	0.031772	TNFRSF14	0.228421	ADHD
ENSG00000157870	1	2467930	2572908	196	9	64107	1.8531	0.031935	FAM213B	0.22913	ADHD
ENSG00000142606	1	2472078	2614481	214	11	64107	1.7925	0.036527	MMEL1	0.24253	ADHD
ENSG00000215912	1	2517415	2768286	284	13	64107	1.3519	0.088204	TTC34	0.363306	ADHD
ENSG00000169717	1	2888046	2989465	198	4	64107	0.53177	0.29744	ACTRT2	0.62047	ADHD
ENSG00000142611	1	2935732	3405185	825	78	64107	0.52821	0.29868	PRDM16	0.620824	ADHD
ENSG00000130762	1	3320990	3447677	137	15	64107	0.45553	0.32437	ARHGEF16	0.641034	ADHD
ENSG00000162591	1	3356484	3578059	166	22	64107	-0.034243	0.51366	MEGF6	0.763569	ADHD
ENSG00000158109	1	3491566	3596691	86	13	64107	-0.98122	0.83676	TPRG1L	0.922556	ADHD
ENSG00000116213	1	3497331	3619325	101	16	64107	-1.285	0.9006	WRAP73	0.952616	ADHD
ENSG00000078900	1	3519084	3702765	187	31	64107	-0.49776	0.69067	TP73	0.852478	ADHD
ENSG00000162592	1	3618962	3738209	226	24	64107	0.78426	0.21644	CCDC27	0.544385	ADHD
ENSG00000235169	1	3639352	3742546	245	23	64107	0.83301	0.20242	SMIM1	0.528432	ADHD
ENSG00000130764	1	3646784	3763068	364	22	64107	0.666	0.25271	LRRC47	0.584358	ADHD
ENSG00000116198	1	3678645	3823778	586	28	64107	0.82425	0.2049	CEP104	0.531709	ADHD
ENSG00000169598	1	3723845	3851993	461	31	64107	0.79916	0.2121	DFFB	0.539114	ADHD
ENSG00000198912	1	3755689	3866857	307	25	64107	0.8017	0.21136	C1orf174	0.538488	ADHD
ENSG00000196581	1	4664792	4902594	950	108	64107	0.62192	0.267	AJAP1	0.595834	ADHD
ENSG00000131697	1	5872871	6102533	643	33	64107	2.4674	0.006805	NPHP4	0.104027	ADHD
ENSG00000069424	1	6001526	6211253	490	51	64107	2.4041	0.0081066	KCNAB2	0.112721	ADHD
ENSG00000268332	1	6050630	6151399	180	27	64107	3.2239	0.0006323	AL035406.1	0.0282333	ADHD
ENSG00000116254	1	6111853	6290183	320	34	64107	0.5828	0.28001	CHD5	0.605349	ADHD
ENSG00000116251	1	6191329	6319449	193	27	64107	-0.063077	0.52515	RPL22	0.77028	ADHD
ENSG00000158286	1	6215535	6331359	101	14	64107	-0.57752	0.7182	RNF207	0.866727	ADHD
ENSG00000116237	1	6231253	6346032	108	16	64107	-0.46256	0.67816	ICMT	0.847029	ADHD
ENSG00000173673	1	6254252	6355638	105	16	64107	0.18645	0.42605	HES3	0.71072	ADHD
ENSG00000158292	1	6257406	6371035	130	17	64107	0.40118	0.34414	GPR153	0.655094	ADHD
ENSG00000097021	1	6274329	6504451	465	21	64107	0.51812	0.30219	ACOT7	0.622994	ADHD
ENSG00000069812	1	6422478	6534730	225	15	64107	0.73254	0.23192	HES2	0.562711	ADHD
ENSG00000187017	1	6434848	6571430	247	20	64107	0.94395	0.1726	ESPN	0.492694	ADHD
ENSG00000215788	1	6471211	6576255	171	19	64107	1.4133	0.078787	TNFRSF25	0.344027	ADHD
ENSG00000171680	1	6476152	6630121	284	19	64107	1.1221	0.1309	PLEKHG5	0.436725	ADHD
ENSG00000162408	1	6531407	6664595	241	15	64107	0.54624	0.29245	NOL9	0.616442	ADHD
ENSG00000173662	1	6565241	6689817	241	15	64107	0.31353	0.37694	TAS1R1	0.677403	ADHD
ENSG00000204859	1	6590061	6699340	207	17	64107	-0.030021	0.51198	ZBTB48	0.76243	ADHD
ENSG00000162413	1	6600784	6724667	245	24	64107	0.062875	0.47493	KLHL21	0.739416	ADHD
ENSG00000116273	1	6623745	6734093	193	20	64107	0.34776	0.36401	PHF13	0.668585	ADHD
ENSG00000041988	1	6634926	6745646	190	19	64107	0.33732	0.36794	THAP3	0.671638	ADHD
ENSG00000007923	1	6644228	6811984	334	22	64107	0.75653	0.22467	DNAJC11	0.554416	ADHD
ENSG00000171735	1	6795384	7879766	2549	171	64107	1.1921	0.11662	CAMTA1	0.414473	ADHD
ENSG00000049245	1	7781329	7891492	293	26	64107	0.35329	0.36194	VAMP3	0.667626	ADHD
ENSG00000049246	1	7794380	7955237	537	33	64107	0.12537	0.45012	PER3	0.724354	ADHD
ENSG00000049247	1	7853143	7963572	441	36	64107	-0.26075	0.60286	UTS2	0.811825	ADHD
ENSG00000049249	1	7929907	8050926	294	26	64107	-0.94295	0.82715	TNFRSF9	0.917836	ADHD
ENSG00000116288	1	7964351	8095565	210	19	64107	-0.67635	0.75059	PARK7	0.880934	ADHD
ENSG00000116285	1	8014464	8136368	170	11	64107	-0.27465	0.60821	ERRFI1	0.814494	ADHD
ENSG00000162426	1	8327886	8454227	271	26	64107	2.3876	0.0084795	SLC45A1	0.115269	ADHD
ENSG00000142599	1	8362457	8927702	836	30	64107	3.0588	0.0011112	RERE	0.0374056	ADHD
ENSG00000074800	1	8871061	8989308	224	28	64107	1.9788	0.023922	ENO1	0.20071	ADHD
ENSG00000131686	1	8955926	9085151	356	59	64107	2.0625	0.019581	CA6	0.18144	ADHD
ENSG00000197241	1	9013359	9136404	322	48	64107	1.38	0.083797	SLC2A7	0.355276	ADHD
ENSG00000142583	1	9045166	9198537	385	38	64107	1.1584	0.12336	SLC2A5	0.424745	ADHD
ENSG00000180758	1	9110364	9239229	295	27	64107	0.7382	0.2302	GPR157	0.560712	ADHD
ENSG00000049239	1	9244834	9381396	424	47	64107	0.18164	0.42793	H6PD	0.711434	ADHD
ENSG00000171621	1	9302939	9479591	557	72	64107	0.97134	0.16569	SPSB1	0.484095	ADHD
ENSG00000171612	1	9549541	9695237	165	16	64107	-1.1037	0.86514	SLC25A33	0.935059	ADHD
ENSG00000188807	1	9598932	9724935	164	18	64107	-0.72345	0.7653	TMEM201	0.887298	ADHD
ENSG00000171608	1	9661790	9839172	227	34	64107	-0.25553	0.60084	PIK3CD	0.811077	ADHD
ENSG00000179840	1	9662668	9764644	162	24	64107	-0.62076	0.73262	C1orf200	0.873531	ADHD
ENSG00000171603	1	9739084	9934584	217	23	64107	0.21291	0.4157	CLSTN1	0.703381	ADHD
ENSG00000178585	1	9858334	10020394	191	26	64107	0.59673	0.27534	CTNNBIP1	0.602386	ADHD
ENSG00000162441	1	9932173	10053465	150	18	64107	0.92229	0.17819	LZIC	0.499175	ADHD
ENSG00000173614	1	9953486	10095559	195	17	64107	0.54453	0.29304	NMNAT1	0.617089	ADHD
ENSG00000162444	1	10007264	10126078	168	13	64107	0.0024889	0.49901	RBP7	0.753465	ADHD
ENSG00000130939	1	10042890	10291297	478	22	64107	-0.70543	0.75973	UBE4B	0.885209	ADHD
ENSG00000054523	1	10220863	10491661	735	21	64107	-0.65565	0.74397	KIF1B	0.878765	ADHD
ENSG00000142657	1	10408649	10530201	258	17	64107	0.47356	0.31791	PGD	0.636395	ADHD
ENSG00000175279	1	10440159	10562210	227	20	64107	1.0328	0.15086	APITD1	0.464299	ADHD
ENSG00000251503	1	10440159	10562210	227	20	64107	1.0328	0.15086	APITD1-CORT	0.464299	ADHD
ENSG00000241563	1	10459776	10561959	175	15	64107	1.2136	0.11246	CORT	0.407826	ADHD
ENSG00000160049	1	10466579	10582583	201	15	64107	1.4043	0.080111	DFFA	0.347007	ADHD
ENSG00000142655	1	10482345	10740815	438	27	64107	0.9639	0.16755	PEX14	0.486727	ADHD
ENSG00000130940	1	10646661	10906707	329	54	64107	-1.2405	0.8926	CASZ1	0.948584	ADHD
ENSG00000175262	1	10956528	11092094	293	33	64107	-0.1382	0.55496	C1orf127	0.785224	ADHD
ENSG00000120948	1	11022414	11135796	213	17	64107	0.65724	0.25551	TARDBP	0.586739	ADHD
ENSG00000009724	1	11036580	11157290	223	15	64107	0.90015	0.18402	MASP2	0.506182	ADHD
ENSG00000116649	1	11064641	11170081	210	9	64107	0.7885	0.2152	SRM	0.542849	ADHD
ENSG00000171824	1	11076675	11209938	246	8	64107	0.44742	0.32729	EXOSC10	0.643511	ADHD
ENSG00000198793	1	11116592	11372564	447	10	64107	-0.084039	0.53349	MTOR	0.774053	ADHD
ENSG00000171819	1	11199398	11306038	185	7	64107	-0.64379	0.74014	ANGPTL7	0.877046	ADHD
ENSG00000120942	1	11283263	11406106	190	14	64107	0.85087	0.19742	UBIAD1	0.52237	ADHD
ENSG00000204624	1	11489223	11647641	411	24	64107	0.096123	0.46171	PTCHD2	0.729548	ADHD
ENSG00000116661	1	11658424	11765842	149	16	64107	-1.2576	0.89573	FBXO2	0.950165	ADHD
ENSG00000132879	1	11664432	11773384	153	19	64107	-1.0597	0.85535	FBXO44	0.930937	ADHD
ENSG00000116663	1	11674181	11784411	143	22	64107	-0.97401	0.83497	FBXO6	0.921502	ADHD
ENSG00000116670	1	11684537	11801707	131	25	64107	-0.9275	0.82317	MAD2L2	0.915561	ADHD
ENSG00000162490	1	11701786	11835914	176	31	64107	-0.77797	0.78171	DRAXIN	0.896169	ADHD
ENSG00000177674	1	11746141	11864859	302	27	64107	-0.33607	0.63159	AGTRAP	0.825228	ADHD
ENSG00000215910	1	11771844	11899642	419	21	64107	0.13802	0.44511	C1orf167	0.721398	ADHD
ENSG00000177000	1	11795780	11916977	450	21	64107	0.023834	0.49049	MTHFR	0.748234	ADHD
ENSG00000011021	1	11816207	11953201	547	24	64107	-0.20911	0.58282	CLCN6	0.800949	ADHD
ENSG00000175206	1	11855766	11958402	417	26	64107	-0.3513	0.63732	NPPA	0.828003	ADHD
ENSG00000120937	1	11867521	11968988	412	28	64107	-0.5132	0.69609	NPPB	0.854732	ADHD
ENSG00000116685	1	11929648	12036485	339	20	64107	-0.9254	0.82262	KIAA2013	0.915271	ADHD
ENSG00000083444	1	11944262	12085595	387	25	64107	0.44963	0.32649	PLOD1	0.642785	ADHD
ENSG00000116688	1	11990238	12123571	264	22	64107	1.1941	0.11623	MFN2	0.413827	ADHD
ENSG00000116691	1	12029523	12142102	199	25	64107	1.448	0.073808	MIIP	0.333731	ADHD
ENSG00000120949	1	12073434	12254264	335	47	64107	1.2086	0.11341	TNFRSF8	0.409101	ADHD
ENSG00000028137	1	12177060	12319285	271	31	64107	1.4927	0.067755	TNFRSF1B	0.320485	ADHD
ENSG00000048707	1	12240124	12622099	491	37	64107	0.47175	0.31855	VPS13D	0.636822	ADHD
ENSG00000162496	1	12577939	12727737	394	39	64107	1.1897	0.11709	DHRS3	0.415434	ADHD
ENSG00000204518	1	12654566	12777097	249	23	64107	0.51954	0.30169	AADACL4	0.622979	ADHD
ENSG00000188984	1	12726118	12838726	254	17	64107	-0.60601	0.72774	AADACL3	0.871503	ADHD
ENSG00000157330	1	12756163	12873847	238	21	64107	-0.1052	0.54189	C1orf158	0.779164	ADHD
ENSG00000116726	1	12784984	12888049	177	15	64107	0.26166	0.39679	PRAMEF12	0.69123	ADHD
ENSG00000116721	1	12801546	12906777	147	18	64107	0.076415	0.46954	PRAMEF1	0.735145	ADHD
ENSG00000204513	1	12834468	12941264	115	8	64107	-0.29429	0.61573	PRAMEF11	0.81883	ADHD
ENSG00000179172	1	12857261	12958578	97	5	64107	-0.23688	0.59362	HNRNPCL1	0.80742	ADHD
ENSG00000120952	1	12866941	12971764	74	2	64107	-0.63487	0.73724	PRAMEF2	0.875915	ADHD
ENSG00000243073	1	12889045	12996025	74	2	64107	-0.63487	0.73724	PRAMEF4	0.875915	ADHD
ENSG00000187545	1	12902727	13008101	59	2	64107	-0.56849	0.71515	PRAMEF10	0.865301	ADHD
ENSG00000229571	1	13166356	13269581	24	3	64107	0.83437	0.20204	PRAMEF26	0.527949	ADHD
ENSG00000204478	1	13686907	13797803	85	11	64107	0.48187	0.31495	PRAMEF20	0.634123	ADHD
ENSG00000162494	1	13751445	13890543	330	39	64107	0.63331	0.26327	LRRC38	0.593806	ADHD
ENSG00000162493	1	13859960	13994452	406	41	64107	0.76554	0.22197	PDPN	0.550847	ADHD
ENSG00000116731	1	13976693	14201574	615	30	64107	1.9049	0.028395	PRDM2	0.217542	ADHD
ENSG00000189337	1	14875200	15494539	1645	154	64107	-0.21349	0.58453	KAZN	0.80192	ADHD
ENSG00000171729	1	15429028	15596976	797	44	64107	0.11748	0.45324	TMEM51	0.725713	ADHD
ENSG00000204464	1	15440840	15547813	483	32	64107	0.068468	0.47271	C1orf195	0.737641	ADHD
ENSG00000142621	1	15523768	15776779	723	73	64107	1.0714	0.14199	FHAD1	0.453329	ADHD
ENSG00000142634	1	15686391	15806839	290	38	64107	1.1175	0.13188	EFHD2	0.438683	ADHD
ENSG00000162438	1	15714935	15825737	269	38	64107	1.1986	0.11534	CTRC	0.41236	ADHD
ENSG00000142615	1	15733223	15848586	300	32	64107	0.57631	0.2822	CELA2A	0.607385	ADHD
ENSG00000215704	1	15742404	15867895	326	29	64107	0.47369	0.31786	CELA2B	0.636395	ADHD
ENSG00000132906	1	15767327	15903029	351	23	64107	0.41988	0.33729	CASP9	0.651277	ADHD
ENSG00000116138	1	15803308	15968874	467	14	64107	0.37266	0.3547	DNAJC16	0.662253	ADHD
ENSG00000116771	1	15848848	15961605	316	12	64107	0.23797	0.40595	AGMAT	0.696035	ADHD
ENSG00000197312	1	15893995	16045539	415	12	64107	0.052196	0.47919	DDI2	0.741717	ADHD
ENSG00000215695	1	15936364	16038217	216	11	64107	0.10319	0.45891	RSC1A1	0.728799	ADHD
ENSG00000116786	1	15960827	16111264	325	21	64107	-0.15144	0.56018	PLEKHM2	0.787505	ADHD
ENSG00000162461	1	16012900	16117891	236	26	64107	-0.52941	0.70174	SLC25A34	0.857772	ADHD
ENSG00000162460	1	16018917	16124477	239	28	64107	-0.5552	0.71062	TMEM82	0.863123	ADHD
ENSG00000162458	1	16033102	16163089	355	34	64107	0.28579	0.38752	FBLIM1	0.685073	ADHD
ENSG00000065526	1	16124359	16316955	379	20	64107	1.5684	0.058393	SPEN	0.298284	ADHD
ENSG00000116809	1	16218364	16352627	343	20	64107	1.3277	0.092139	ZBTB17	0.371394	ADHD
ENSG00000183888	1	16280731	16385302	429	28	64107	0.55382	0.28985	C1orf64	0.613756	ADHD
ENSG00000173641	1	16290523	16396089	454	32	64107	0.45693	0.32386	HSPB7	0.640664	ADHD
ENSG00000186510	1	16295370	16410545	477	32	64107	0.38823	0.34892	CLCNKA	0.658356	ADHD
ENSG00000184908	1	16320272	16433803	524	31	64107	-0.4871	0.68691	CLCNKB	0.850825	ADHD
ENSG00000185519	1	16334264	16450127	469	35	64107	-1.1743	0.87986	FAM131C	0.942639	ADHD
ENSG00000142627	1	16400832	16532582	339	25	64107	-1.8111	0.96494	EPHA2	0.984181	ADHD
ENSG00000142632	1	16474349	16589104	246	22	64107	-0.37155	0.64488	ARHGEF19	0.832352	ADHD
ENSG00000204377	1	16505368	16606038	225	17	64107	-0.22587	0.58935	C1orf134	0.804302	ADHD
ENSG00000132881	1	16508195	16613657	235	18	64107	-0.15029	0.55973	RSG1	0.787048	ADHD
ENSG00000037637	1	16523334	16728949	391	16	64107	-0.478	0.68368	FBXO42	0.849599	ADHD
ENSG00000055070	1	16629070	16774640	285	20	64107	-0.34265	0.63407	SZRD1	0.826709	ADHD
ENSG00000187144	1	16663612	16813919	309	26	64107	0.098529	0.46076	SPATA21	0.729155	ADHD
ENSG00000157191	1	16717167	16836573	217	24	64107	0.40308	0.34344	NECAP2	0.654956	ADHD
ENSG00000268674	1	16815561	16916070	12	2	64107	-0.28942	0.61387	FAM231B	0.817962	ADHD
ENSG00000237847	1	16949498	17050007	13	3	64107	-0.33011	0.62934	FAM231A	0.824678	ADHD
ENSG00000268991	1	17010447	17110956	1	1	64107	-0.48173	0.685	FAM231C	0.850094	ADHD
ENSG00000058453	1	17016768	17349474	159	20	64107	1.7466	0.040349	CROCC	0.25361	ADHD
ENSG00000117122	1	17250997	17357330	171	22	64107	1.8003	0.035908	MFAP2	0.240755	ADHD
ENSG00000159363	1	17262453	17388423	269	20	64107	1.4555	0.072765	ATP13A2	0.331478	ADHD
ENSG00000117118	1	17295217	17430665	425	19	64107	0.96073	0.16834	SDHB	0.487798	ADHD
ENSG00000117115	1	17343256	17495948	492	29	64107	0.27338	0.39228	PADI2	0.687631	ADHD
ENSG00000142623	1	17481621	17622500	472	46	64107	0.10071	0.45989	PADI1	0.729155	ADHD
ENSG00000142619	1	17525593	17660728	520	40	64107	0.86542	0.1934	PADI3	0.517367	ADHD
ENSG00000159339	1	17584690	17740499	670	45	64107	1.17	0.121	PADI4	0.421015	ADHD
ENSG00000269468	1	17605507	17726070	557	38	64107	1.1652	0.12196	AC004824.2	0.42296	ADHD
ENSG00000179051	1	17683256	17816220	405	22	64107	0.99744	0.15927	RCC2	0.476534	ADHD
ENSG00000074964	1	17816330	18074369	434	41	64107	1.5303	0.062966	ARHGEF10L	0.309481	ADHD
ENSG00000117148	1	18031808	18203558	362	34	64107	1.5669	0.058569	ACTL8	0.298781	ADHD
ENSG00000117154	1	18384240	18754977	1039	117	64107	2.6604	0.0039023	IGSF21	0.0762181	ADHD
ENSG00000179023	1	18757424	18862478	432	52	64107	2.7733	0.0027748	KLHDC7A	0.0629873	ADHD
ENSG00000009709	1	18907500	19125360	547	60	64107	0.89546	0.18527	PAX7	0.507568	ADHD
ENSG00000179002	1	19116093	19236176	534	47	64107	-0.22046	0.58725	TAS1R2	0.80342	ADHD
ENSG00000255275	1	19125767	19297615	667	64	64107	-0.31597	0.62399	RP13-279N23.2	0.822781	ADHD
ENSG00000159423	1	19147926	19279275	518	53	64107	-0.75965	0.77627	ALDH4A1	0.893021	ADHD
ENSG00000169991	1	19180775	19333180	564	42	64107	0.19831	0.4214	IFFO2	0.707754	ADHD
ENSG00000127481	1	19351000	19586770	548	27	64107	0.42007	0.33722	UBR4	0.651275	ADHD
ENSG00000127463	1	19492158	19628046	394	24	64107	0.63396	0.26305	EMC1	0.593708	ADHD
ENSG00000053372	1	19528033	19636622	346	21	64107	0.84412	0.1993	MRTO4	0.525604	ADHD
ENSG00000162482	1	19559052	19665744	408	30	64107	0.69595	0.24323	AKR7A3	0.574149	ADHD
ENSG00000053371	1	19580459	19688640	418	34	64107	0.44739	0.3273	AKR7A2	0.643511	ADHD
ENSG00000040487	1	19588820	19705794	416	33	64107	0.31023	0.37819	PQLC2	0.67807	ADHD
ENSG00000077549	1	19615267	19862066	797	38	64107	0.18655	0.42601	CAPZB	0.710716	ADHD
ENSG00000270136	1	19873473	20034549	458	37	64107	2.1447	0.015987	MINOS1-NBL1	0.163897	ADHD
ENSG00000173436	1	19873477	20006314	366	30	64107	1.89	0.029376	MINOS1	0.220692	ADHD
ENSG00000158747	1	19917048	20034945	305	30	64107	2.4555	0.0070344	NBL1	0.105171	ADHD
ENSG00000158748	1	19941780	20056055	277	28	64107	2.477	0.0066237	HTR6	0.1032	ADHD
ENSG00000162542	1	19958706	20176438	581	66	64107	1.7585	0.039335	TMCO4	0.250658	ADHD
ENSG00000178828	1	20090523	20191771	326	42	64107	0.056689	0.4774	RNF186	0.74066	ADHD
ENSG00000169914	1	20159006	20289438	368	33	64107	-2.0237	0.9785	OTUD3	0.990135	ADHD
ENSG00000188784	1	20196502	20300110	273	28	64107	-1.6702	0.95256	PLA2G2E	0.978125	ADHD
ENSG00000188257	1	20251925	20356932	281	32	64107	-0.25784	0.60174	PLA2G2A	0.811543	ADHD
ENSG00000127472	1	20304672	20467683	406	33	64107	0.42046	0.33707	PLA2G5	0.651261	ADHD
ENSG00000117215	1	20388432	20496050	246	44	64107	0.20493	0.41881	PLA2G2D	0.705777	ADHD
ENSG00000158786	1	20415819	20526879	210	46	64107	0.51387	0.30367	PLA2G2F	0.624738	ADHD
ENSG00000187980	1	20437746	20553917	207	34	64107	0.066863	0.47335	PLA2G2C	0.73802	ADHD
ENSG00000162543	1	20462578	20572541	208	34	64107	0.61259	0.27007	UBXN10	0.5981	ADHD
ENSG00000158816	1	20567412	20731387	534	38	64107	2.8575	0.0021346	VWA5B1	0.0552089	ADHD
ENSG00000162545	1	20758884	20862713	204	29	64107	1.9691	0.024469	CAMK2N1	0.202772	ADHD
ENSG00000090432	1	20775943	20884654	246	27	64107	1.7367	0.041224	MUL1	0.255659	ADHD
ENSG00000183114	1	20828932	20931512	369	36	64107	2.014	0.022005	FAM43B	0.192561	ADHD
ENSG00000158825	1	20865441	20995401	519	32	64107	1.2117	0.11281	CDA	0.408226	ADHD
ENSG00000158828	1	20909948	21028004	398	29	64107	-0.35505	0.63872	PINK1	0.828653	ADHD
ENSG00000244038	1	20928270	21038000	372	35	64107	0.20985	0.41689	DDOST	0.704544	ADHD
ENSG00000117245	1	20940507	21094510	467	47	64107	1.4252	0.077054	KIF17	0.340936	ADHD
ENSG00000189410	1	20996225	21109330	292	31	64107	1.9622	0.024867	SH2D5	0.204907	ADHD
ENSG00000127483	1	21019154	21163816	307	26	64107	2.2397	0.012557	HP1BP3	0.143206	ADHD
ENSG00000075151	1	21082963	21553377	780	20	64107	1.9499	0.025597	EIF4G3	0.207499	ADHD
ENSG00000117298	1	21493740	21721997	549	41	64107	1.0659	0.14323	ECE1	0.454528	ADHD
ENSG00000142794	1	21716621	21861498	381	36	64107	1.5396	0.061833	NBPF3	0.306852	ADHD
ENSG00000162551	1	21785858	21954905	599	59	64107	1.269	0.10222	ALPL	0.391805	ADHD
ENSG00000076864	1	21872708	22045801	607	70	64107	1.0307	0.15134	RAP1GAP	0.465098	ADHD
ENSG00000090686	1	21954791	22160099	638	49	64107	-0.15383	0.56113	USP48	0.787833	ADHD
ENSG00000187942	1	22088758	22201714	353	44	64107	-0.7327	0.76813	LDLRAD2	0.888992	ADHD
ENSG00000142798	1	22098738	22313790	688	56	64107	-0.18682	0.5741	HSPG2	0.795466	ADHD
ENSG00000219073	1	22253514	22375135	460	38	64107	1.2193	0.11136	CELA3B	0.406634	ADHD
ENSG00000142789	1	22278149	22389032	423	38	64107	1.2652	0.1029	CELA3A	0.392825	ADHD
ENSG00000070831	1	22329120	22469437	421	27	64107	0.95545	0.16967	CDC42	0.48889	ADHD
ENSG00000162552	1	22393798	22520462	394	42	64107	0.66062	0.25443	WNT4	0.586174	ADHD
ENSG00000184677	1	22728344	22907650	290	31	64107	0.62224	0.26689	ZBTB40	0.595834	ADHD
ENSG00000070886	1	22840057	22980087	349	37	64107	2.4514	0.0071149	EPHA8	0.105815	ADHD
ENSG00000173372	1	22912999	23016101	293	26	64107	2.5736	0.005033	C1QA	0.0891884	ADHD
ENSG00000159189	1	22920123	23024603	291	27	64107	2.411	0.007954	C1QC	0.111405	ADHD
ENSG00000173369	1	22929255	23038031	272	26	64107	2.2312	0.012835	C1QB	0.145068	ADHD
ENSG00000133216	1	22987332	23291818	577	67	64107	0.64016	0.26103	EPHB2	0.591471	ADHD
ENSG00000215906	1	23229536	23341831	201	21	64107	0.95748	0.16916	LACTBL1	0.488421	ADHD
ENSG00000227868	1	23287327	23392343	141	10	64107	1.2927	0.098059	C1orf234	0.383288	ADHD
ENSG00000004487	1	23295941	23460182	203	13	64107	1.301	0.096627	KDM1A	0.380118	ADHD
ENSG00000169641	1	23360516	23554301	355	17	64107	1.2511	0.10544	LUZP1	0.396932	ADHD
ENSG00000179546	1	23466993	23571222	261	13	64107	1.2951	0.097638	HTR1D	0.382747	ADHD
ENSG00000125944	1	23580264	23720829	179	15	64107	1.0399	0.14918	HNRNPR	0.461901	ADHD
ENSG00000125945	1	23635941	23745935	178	20	64107	1.512	0.06527	ZNF436	0.314692	ADHD
ENSG00000249087	1	23645490	23748332	176	21	64107	1.519	0.06438	C1orf213	0.312465	ADHD
ENSG00000204219	1	23657554	23801233	264	22	64107	1.2561	0.10454	TCEA3	0.395386	ADHD
ENSG00000088280	1	23705056	23861061	335	25	64107	1.2421	0.1071	ASAP3	0.400277	ADHD
ENSG00000007968	1	23782922	23907712	256	26	64107	0.97894	0.1638	E2F2	0.480988	ADHD
ENSG00000117318	1	23834409	23936285	134	20	64107	1.1093	0.13364	ID3	0.441212	ADHD
ENSG00000197880	1	23857985	24017058	276	38	64107	-0.13008	0.55175	MDS2	0.783922	ADHD
ENSG00000142676	1	23968269	24072915	179	24	64107	-1.0954	0.86332	RPL11	0.934369	ADHD
ENSG00000011007	1	24019645	24138549	102	13	64107	0.097592	0.46113	TCEB3	0.729349	ADHD
ENSG00000057757	1	24054895	24164722	81	8	64107	0.28597	0.38745	PITHD1	0.685073	ADHD
ENSG00000011009	1	24067460	24172029	81	7	64107	0.39064	0.34803	LYPLA2	0.657956	ADHD
ENSG00000117308	1	24072089	24177271	81	7	64107	0.40046	0.34441	GALE	0.655094	ADHD
ENSG00000117305	1	24078375	24215110	206	11	64107	-0.46687	0.6797	HMGCL	0.847259	ADHD
ENSG00000179163	1	24121567	24244784	249	14	64107	-0.86011	0.80514	FUCA1	0.906397	ADHD
ENSG00000188822	1	24147016	24335549	234	13	64107	-0.98722	0.83823	CNR2	0.922839	ADHD
ENSG00000189266	1	24235599	24339952	6	2	64107	0.36719	0.35674	PNRC2	0.664167	ADHD
ENSG00000188529	1	24241294	24357417	4	2	64107	0.84904	0.19793	SRSF10	0.522918	ADHD
ENSG00000142661	1	24332525	24488665	387	39	64107	0.83431	0.20205	MYOM3	0.527949	ADHD
ENSG00000142677	1	24396261	24519611	362	38	64107	-0.47872	0.68393	IL22RA1	0.849599	ADHD
ENSG00000185436	1	24430647	24564449	366	43	64107	-1.5844	0.94344	IFNLR1	0.973501	ADHD
ENSG00000158055	1	24595812	24740972	376	32	64107	-0.2041	0.58086	GRHL3	0.799404	ADHD
ENSG00000001460	1	24633489	24793424	401	30	64107	-0.40491	0.65723	STPG1	0.838584	ADHD
ENSG00000001461	1	24692284	24849466	364	25	64107	0.17109	0.43208	NIPAL3	0.714112	ADHD
ENSG00000117602	1	24779387	24917530	412	39	64107	0.48522	0.31376	RCAN3	0.633307	ADHD
ENSG00000184454	1	24832602	24985819	458	42	64107	0.99961	0.15875	NCMAP	0.475939	ADHD
ENSG00000133226	1	24908207	25049758	279	21	64107	1.0948	0.1368	SRRM1	0.445445	ADHD
ENSG00000169504	1	25021848	25220815	333	24	64107	0.79043	0.21464	CLIC4	0.542229	ADHD
ENSG00000020633	1	25176002	25341612	425	48	64107	0.89401	0.18566	RUNX3	0.508097	ADHD
ENSG00000117614	1	25499170	25608993	51	17	64107	0.99034	0.161	SYF2	0.478466	ADHD
ENSG00000117616	1	25518728	25714704	55	10	64107	2.8617	0.002107	C1orf63	0.0552089	ADHD
ENSG00000187010	1	25548884	25706936	36	6	64107	2.9941	0.0013763	RHD	0.0428165	ADHD
ENSG00000183726	1	25614408	25738852	43	3	64107	3.1704	0.00076121	TMEM50A	0.0308241	ADHD
ENSG00000188672	1	25638740	25806683	125	3	64107	3.1061	0.00094795	RHCE	0.0345947	ADHD
ENSG00000204178	1	25707388	25876700	146	2	64107	2.9745	0.0014671	TMEM57	0.0443331	ADHD
ENSG00000157978	1	25820071	25945377	70	7	64107	1.9823	0.02372	LDLRAP1	0.199616	ADHD
ENSG00000117643	1	25893959	26162698	298	23	64107	-1.4441	0.92565	MAN1C1	0.965667	ADHD
ENSG00000162430	1	26076667	26194713	194	11	64107	-0.12294	0.54892	SEPN1	0.782002	ADHD
ENSG00000255054	1	26087961	26200235	177	9	64107	0.047373	0.48111	RP1-317E23.6	0.742553	ADHD
ENSG00000117640	1	26095131	26209432	171	8	64107	0.20549	0.41859	MTFR1L	0.70572	ADHD
ENSG00000223474	1	26095212	26197288	161	7	64107	0.17697	0.42977	AL020996.1	0.712728	ADHD
ENSG00000127423	1	26108414	26235903	191	8	64107	0.4251	0.33538	AUNIP	0.649816	ADHD
ENSG00000182749	1	26137701	26247744	157	7	64107	0.61309	0.26991	PAQR7	0.598085	ADHD
ENSG00000117632	1	26160672	26283482	180	13	64107	0.69086	0.24483	STMN1	0.575801	ADHD
ENSG00000158006	1	26236258	26374648	226	16	64107	0.45152	0.32581	PAFAH2	0.642352	ADHD
ENSG00000158008	1	26296375	26412955	198	14	64107	1.1331	0.12858	EXTL1	0.433327	ADHD
ENSG00000158014	1	26313743	26422624	172	13	64107	1.392	0.081958	SLC30A2	0.35085	ADHD
ENSG00000158022	1	26327795	26444927	198	10	64107	1.5472	0.060911	TRIM63	0.304507	ADHD
ENSG00000175087	1	26387664	26502034	221	9	64107	1.8999	0.028722	PDIK1L	0.21846	ADHD
ENSG00000197245	1	26435511	26539119	233	19	64107	2.2828	0.011222	FAM110D	0.134625	ADHD
ENSG00000142684	1	26446362	26548551	264	21	64107	2.2012	0.013862	ZNF593	0.151794	ADHD
ENSG00000142675	1	26453894	26566377	307	24	64107	1.919	0.027495	CNKSR1	0.213491	ADHD
ENSG00000188782	1	26467052	26579459	332	25	64107	1.9199	0.027434	CATSPER4	0.213279	ADHD
ENSG00000130695	1	26510691	26655299	448	21	64107	0.35543	0.36113	CEP85	0.666845	ADHD
ENSG00000142669	1	26555667	26658007	305	13	64107	-0.25839	0.60195	SH3BGRL3	0.811711	ADHD
ENSG00000158062	1	26557819	26694854	408	22	64107	0.2992	0.38239	UBXN11	0.6815	ADHD
ENSG00000169442	1	26594448	26697014	308	21	64107	0.50585	0.30648	CD52	0.626658	ADHD
ENSG00000176092	1	26598350	26730621	381	27	64107	0.29165	0.38528	AIM1L	0.683704	ADHD
ENSG00000176083	1	26638125	26751013	305	29	64107	0.7646	0.22226	ZNF683	0.551087	ADHD
ENSG00000131914	1	26687269	26806213	234	34	64107	2.2825	0.01123	LIN28A	0.134625	ADHD
ENSG00000117682	1	26708773	26847785	251	29	64107	2.4522	0.0071	DHDDS	0.105676	ADHD
ENSG00000198830	1	26748941	26852463	174	17	64107	2.6324	0.0042398	HMGN2	0.0805582	ADHD
ENSG00000117676	1	26806252	26951521	233	27	64107	2.1754	0.014801	RPS6KA1	0.15762	ADHD
ENSG00000117713	1	26972524	27158595	198	12	64107	1.7163	0.043056	ARID1A	0.260277	ADHD
ENSG00000060642	1	27063963	27174889	115	10	64107	2.163	0.015271	PIGV	0.160537	ADHD
ENSG00000204160	1	27103201	27234093	136	10	64107	2.4189	0.007784	ZDHHC18	0.109848	ADHD
ENSG00000175793	1	27139633	27240947	118	9	64107	2.3247	0.010045	SFN	0.126723	ADHD
ENSG00000142751	1	27152624	27266788	133	10	64107	2.2073	0.013647	GPN2	0.15022	ADHD
ENSG00000198746	1	27166979	27276957	125	9	64107	2.0654	0.019443	GPATCH3	0.180779	ADHD
ENSG00000090273	1	27176729	27323353	149	11	64107	1.9014	0.028625	NUDC	0.218197	ADHD
ENSG00000131910	1	27187980	27290457	110	9	64107	1.9257	0.02707	NR0B2	0.21274	ADHD
ENSG00000175707	1	27226053	27336897	102	8	64107	1.3468	0.089025	C1orf172	0.364887	ADHD
ENSG00000253368	1	27270198	27377389	117	12	64107	0.88827	0.1872	TRNP1	0.510177	ADHD
ENSG00000158246	1	27281511	27389327	123	12	64107	0.55476	0.28953	FAM46B	0.613558	ADHD
ENSG00000090020	1	27375306	27543472	199	9	64107	-0.2601	0.6026	SLC9A1	0.811825	ADHD
ENSG00000142784	1	27511007	27685110	205	19	64107	1.3807	0.083691	WDTC1	0.355145	ADHD
ENSG00000186501	1	27598651	27712891	135	17	64107	1.0249	0.15271	TMEM222	0.467567	ADHD
ENSG00000142765	1	27618513	27730421	124	17	64107	0.94381	0.17263	SYTL1	0.492706	ADHD
ENSG00000142733	1	27631675	27743383	124	18	64107	0.82733	0.20402	MAP3K6	0.530644	ADHD
ENSG00000142748	1	27645603	27751315	119	17	64107	0.79167	0.21428	FCN3	0.541734	ADHD
ENSG00000174950	1	27655666	27759870	118	14	64107	0.69762	0.24271	CD164L2	0.573873	ADHD
ENSG00000181773	1	27669148	27772318	99	10	64107	0.55816	0.28837	GPR3	0.612463	ADHD
ENSG00000158195	1	27680730	27866669	176	6	64107	0.44492	0.32819	WASF2	0.644332	ADHD
ENSG00000126705	1	27810546	27980942	122	10	64107	0.15721	0.43754	AHDC1	0.716838	ADHD
ENSG00000000938	1	27888575	28011788	62	5	64107	0.75455	0.22526	FGR	0.55476	ADHD
ENSG00000126709	1	27942572	28048729	33	5	64107	0.92734	0.17688	IFI6	0.49765	ADHD
ENSG00000009780	1	28002490	28139633	12	4	64107	-0.45425	0.67517	FAM76A	0.845657	ADHD
ENSG00000117758	1	28049694	28200963	41	10	64107	1.0212	0.15358	STX12	0.468642	ADHD
ENSG00000117751	1	28107289	28228187	100	12	64107	0.71664	0.2368	PPP1R8	0.56725	ADHD
ENSG00000268552	1	28127085	28227255	94	11	64107	0.77415	0.21942	AL109927.1	0.547648	ADHD
ENSG00000130775	1	28149055	28263196	207	17	64107	1.0229	0.15318	THEMIS2	0.468175	ADHD
ENSG00000117748	1	28168035	28291257	273	16	64107	1.0582	0.14499	RPA2	0.456392	ADHD
ENSG00000130768	1	28211504	28335668	283	22	64107	0.7434	0.22862	SMPDL3B	0.5588	ADHD
ENSG00000158156	1	28235973	28344607	250	25	64107	0.99306	0.16034	XKR8	0.477821	ADHD
ENSG00000158161	1	28246855	28465207	442	37	64107	0.97833	0.16396	EYA3	0.481259	ADHD
ENSG00000169403	1	28423677	28570447	248	23	64107	0.19989	0.42078	PTAFR	0.707557	ADHD
ENSG00000126698	1	28475967	28609536	256	13	64107	-0.88371	0.81157	DNAJC8	0.909912	ADHD
ENSG00000215902	1	28477013	28577152	187	12	64107	-0.82802	0.79617	AL353354.1	0.90278	ADHD
ENSG00000269804	1	28477070	28577419	189	12	64107	-0.84161	0.8	AL353354.2	0.904798	ADHD
ENSG00000130770	1	28512620	28623417	255	12	64107	-1.0925	0.86269	ATPIF1	0.934113	ADHD
ENSG00000130766	1	28536038	28659002	263	17	64107	-0.44938	0.67342	SESN2	0.844963	ADHD
ENSG00000130772	1	28605513	28712476	222	12	64107	0.8086	0.20937	MED18	0.536269	ADHD
ENSG00000204138	1	28646114	28876881	512	9	64107	1.3108	0.094967	PHACTR4	0.377634	ADHD
ENSG00000180198	1	28782455	28915812	236	12	64107	1.4819	0.069185	RCC1	0.323699	ADHD
ENSG00000180098	1	28829597	28955051	170	14	64107	1.4084	0.079513	TRNAU1AP	0.345888	ADHD
ENSG00000120656	1	28865835	29019597	166	15	64107	1.0155	0.15494	TAF12	0.470433	ADHD
ENSG00000188060	1	28868712	28971955	107	10	64107	1.1236	0.13059	RAB42	0.436064	ADHD
ENSG00000162419	1	28945244	29095865	177	14	64107	0.29086	0.38558	GMEB1	0.683999	ADHD
ENSG00000198492	1	29013133	29146287	207	18	64107	1.9878	0.023419	YTHDF2	0.19858	ADHD
ENSG00000116329	1	29088654	29240208	358	35	64107	2.2265	0.012992	OPRD1	0.14627	ADHD
ENSG00000159023	1	29163603	29496553	586	29	64107	0.32612	0.37217	EPB41	0.673855	ADHD
ENSG00000253304	1	29395940	29500447	174	21	64107	-0.35176	0.63749	TMEM200B	0.828003	ADHD
ENSG00000116350	1	29424255	29558499	273	20	64107	-0.75258	0.77415	SRSF4	0.892042	ADHD
ENSG00000116353	1	29469385	29607454	281	21	64107	-0.82116	0.79422	MECR	0.901896	ADHD
ENSG00000060656	1	29513028	29703325	392	39	64107	-0.90182	0.81642	PTPRU	0.911926	ADHD
ENSG00000162510	1	31134124	31246434	298	25	64107	3.935	4.1603e-05	MATN1	0.00552098	ADHD
ENSG00000162511	1	31155316	31280667	325	33	64107	3.5431	0.00019772	LAPTM5	0.0135947	ADHD
ENSG00000162512	1	31292314	31431608	316	51	64107	0.1118	0.45549	SDC3	0.727093	ADHD
ENSG00000134644	1	31354353	31588838	424	23	64107	-0.99954	0.84123	PUM1	0.924076	ADHD
ENSG00000084628	1	31602592	31762401	415	20	64107	-0.00024667	0.5001	NKAIN1	0.753925	ADHD
ENSG00000060688	1	31682417	31819662	368	13	64107	-0.17753	0.57045	SNRNP40	0.793518	ADHD
ENSG00000121766	1	31719842	31887783	406	11	64107	0.18285	0.42746	ZCCHC17	0.711276	ADHD
ENSG00000121769	1	31788472	31899697	270	10	64107	0.42711	0.33465	FABP3	0.649218	ADHD
ENSG00000168528	1	31832412	31957525	352	16	64107	2.1339	0.016425	SERINC2	0.165908	ADHD
ENSG00000268950	1	31852192	31952614	299	15	64107	2.2646	0.011768	AC114494.1	0.138365	ADHD
ENSG00000142910	1	31992116	32103288	253	24	64107	3.3255	0.00044129	TINAGL1	0.0220959	ADHD
ENSG00000121764	1	32033287	32148119	183	16	64107	-0.34512	0.635	HCRTR1	0.827293	ADHD
ENSG00000162517	1	32045463	32160497	177	15	64107	-0.27398	0.60795	PEF1	0.81442	ADHD
ENSG00000084636	1	32067848	32219920	216	22	64107	1.8344	0.033299	COL16A1	0.233956	ADHD
ENSG00000121753	1	32142718	32280494	146	24	64107	4.336	7.254e-06	BAI2	0.00174252	ADHD
ENSG00000134668	1	32206023	32331652	178	26	64107	3.5903	0.00016515	SPOCD1	0.0122339	ADHD
ENSG00000184007	1	32322022	32460457	170	21	64107	-0.20498	0.58121	PTP4A2	0.799654	ADHD
ENSG00000212673	1	32329174	32430745	132	16	64107	-0.25021	0.59879	AL136115.1	0.81004	ADHD
ENSG00000121774	1	32429430	32576451	86	13	64107	-1.17	0.87901	KHDRBS1	0.942108	ADHD
ENSG00000121775	1	32487632	32618467	83	7	64107	-1.0707	0.85785	TMEM39B	0.931605	ADHD
ENSG00000025800	1	32523639	32692169	140	8	64107	-0.71083	0.7614	KPNA6	0.885795	ADHD
ENSG00000084652	1	32595287	32713886	117	7	64107	-0.66639	0.74742	TXLNA	0.879335	ADHD
ENSG00000160050	1	32615987	32720988	107	7	64107	-0.46445	0.67884	CCDC28B	0.84706	ADHD
ENSG00000160051	1	32621236	32724288	110	7	64107	-0.59552	0.72425	IQCC	0.869421	ADHD
ENSG00000222046	1	32624695	32731797	108	7	64107	-0.68452	0.75318	DCDC2B	0.882127	ADHD
ENSG00000160055	1	32630073	32737972	106	8	64107	-0.79057	0.7854	TMEM234	0.898026	ADHD
ENSG00000084623	1	32637529	32747205	105	8	64107	-0.82357	0.79491	EIF3I	0.902156	ADHD
ENSG00000183615	1	32662834	32764457	91	9	64107	-0.75408	0.7746	FAM167B	0.892087	ADHD
ENSG00000182866	1	32666840	32801766	92	10	64107	-1.1698	0.87896	LCK	0.942108	ADHD
ENSG00000116478	1	32707687	32849236	47	11	64107	-0.32776	0.62845	HDAC1	0.824195	ADHD
ENSG00000175130	1	32749433	32851980	15	6	64107	0.28814	0.38662	MARCKSL1	0.68483	ADHD
ENSG00000162526	1	32767122	32879913	15	6	64107	0.27222	0.39272	TSSK3	0.688148	ADHD
ENSG00000225828	1	32776871	32879879	11	4	64107	0.67628	0.24943	FAM229A	0.580999	ADHD
ENSG00000160058	1	32780704	32910332	38	3	64107	-0.10824	0.5431	BSDC1	0.779725	ADHD
ENSG00000254553	1	32880658	33116393	389	17	64107	0.45197	0.32565	RP1-27O5.3	0.642189	ADHD
ENSG00000273274	1	32880670	33012287	189	12	64107	-0.18697	0.57416	ZBTB8B	0.795488	ADHD
ENSG00000160062	1	32955028	33121540	332	13	64107	0.76436	0.22233	ZBTB8A	0.551094	ADHD
ENSG00000176261	1	33015773	33166504	288	11	64107	0.98507	0.16229	ZBTB8OS	0.479775	ADHD
ENSG00000162521	1	33066743	33201812	260	7	64107	1.0014	0.15832	RBBP4	0.475235	ADHD
ENSG00000162520	1	33095507	33219197	216	8	64107	1.1291	0.12942	SYNC	0.434417	ADHD
ENSG00000162522	1	33157486	33290571	198	22	64107	1.5952	0.055333	KIAA1522	0.291126	ADHD
ENSG00000134684	1	33190840	33333754	191	20	64107	1.7771	0.037777	YARS	0.246434	ADHD
ENSG00000116497	1	33232368	33374476	164	14	64107	1.6006	0.054732	S100PBP	0.289853	ADHD
ENSG00000160097	1	33277869	33388083	118	14	64107	1.7246	0.0423	FNDC5	0.258278	ADHD
ENSG00000121905	1	33301595	33414042	135	16	64107	1.5676	0.058485	HPCA	0.298593	ADHD
ENSG00000121900	1	33310195	33417039	129	15	64107	1.4215	0.077584	TMEM54	0.341701	ADHD
ENSG00000116514	1	33352046	33480286	159	15	64107	0.53501	0.29632	RNF19B	0.619439	ADHD
ENSG00000267885	1	33389268	33489642	134	14	64107	0.44377	0.3286	FKSG48	0.644332	ADHD
ENSG00000004455	1	33423585	33596597	198	13	64107	0.28903	0.38628	AK2	0.684735	ADHD
ENSG00000142920	1	33496705	33636131	171	10	64107	0.59377	0.27633	ADC	0.603256	ADHD
ENSG00000116525	1	33561003	33697660	188	8	64107	0.23295	0.4079	TRIM62	0.697453	ADHD
ENSG00000160094	1	33672146	33816320	256	20	64107	2.1487	0.015828	ZNF362	0.163066	ADHD
ENSG00000184389	1	33722367	33836699	223	23	64107	2.715	0.0033141	A3GALT2	0.0688093	ADHD
ENSG00000134686	1	33739224	33946653	507	25	64107	2.34	0.0096424	PHC2	0.123973	ADHD
ENSG00000121903	1	33888246	34012107	303	27	64107	1.6361	0.050912	ZSCAN20	0.281105	ADHD
ENSG00000121904	1	33929609	34681443	1699	138	64107	3.5901	0.00016525	CSMD2	0.0122339	ADHD
ENSG00000176256	1	34276076	34380392	263	19	64107	1.9784	0.02394	HMGB4	0.200755	ADHD
ENSG00000142698	1	34582484	34734732	399	42	64107	2.0688	0.01928	C1orf94	0.180118	ADHD
ENSG00000163866	1	35128338	35375417	736	77	64107	-0.028913	0.51153	SMIM12	0.76243	ADHD
ENSG00000189280	1	35170648	35274113	336	47	64107	1.107	0.13414	GJB5	0.442072	ADHD
ENSG00000189433	1	35175342	35279325	326	48	64107	1.1531	0.12443	GJB4	0.426683	ADHD
ENSG00000188910	1	35196790	35301970	332	42	64107	0.36407	0.3579	GJB3	0.664892	ADHD
ENSG00000187513	1	35208599	35311348	342	37	64107	-1.2513	0.89458	GJA4	0.949572	ADHD
ENSG00000116544	1	35281037	35445186	269	38	64107	-0.20085	0.57959	DLGAP3	0.798406	ADHD
ENSG00000271741	1	35397134	35547342	138	5	64107	0.60288	0.2733	RP11-244H3.4	0.600825	ADHD
ENSG00000243749	1	35397136	35500954	97	4	64107	0.72023	0.23569	ZMYM6NB	0.565805	ADHD
ENSG00000163867	1	35399523	35547569	134	5	64107	0.58492	0.2793	ZMYM6	0.604985	ADHD
ENSG00000197056	1	35475387	35631460	150	7	64107	-0.036244	0.51446	ZMYM1	0.763962	ADHD
ENSG00000116560	1	35591979	35708749	112	10	64107	-1.2524	0.8948	SFPQ	0.949572	ADHD
ENSG00000146463	1	35684568	35937659	186	9	64107	-1.1658	0.87816	ZMYM4	0.94174	ADHD
ENSG00000142687	1	35849091	36073551	124	6	64107	-0.6257	0.73425	KIAA0319L	0.874528	ADHD
ENSG00000020129	1	35973074	36082875	62	4	64107	-0.70158	0.75853	NCDN	0.884703	ADHD
ENSG00000116819	1	35988971	36110929	61	5	64107	-0.5838	0.72032	TFAP2E	0.867575	ADHD
ENSG00000126067	1	36017185	36157445	65	5	64107	0.0057093	0.49772	PSMB2	0.752698	ADHD
ENSG00000142686	1	36129476	36235073	89	7	64107	1.6147	0.053191	C1orf216	0.285951	ADHD
ENSG00000092853	1	36135819	36285568	151	10	64107	1.7593	0.039264	CLSPN	0.250503	ADHD
ENSG00000134698	1	36223773	36373491	133	10	64107	1.944	0.025947	AGO4	0.209037	ADHD
ENSG00000092847	1	36285409	36445211	106	7	64107	1.9248	0.027126	AGO1	0.21274	ADHD
ENSG00000126070	1	36346319	36588101	158	9	64107	2.2319	0.012811	AGO3	0.145068	ADHD
ENSG00000092850	1	36499676	36603876	89	9	64107	2.5884	0.0048218	TEKT2	0.0868153	ADHD
ENSG00000116863	1	36504476	36609533	90	9	64107	2.5911	0.0047833	ADPRHL2	0.0863679	ADHD
ENSG00000171812	1	36510837	36640821	113	10	64107	2.8165	0.0024273	COL8A2	0.059283	ADHD
ENSG00000054116	1	36552173	36665098	113	10	64107	2.8583	0.0021299	TRAPPC3	0.0552089	ADHD
ENSG00000116871	1	36571180	36696450	116	11	64107	2.8149	0.0024395	MAP7D1	0.0594426	ADHD
ENSG00000054118	1	36640017	36820958	135	8	64107	1.7644	0.038829	THRAP3	0.249023	ADHD
ENSG00000214193	1	36721988	36840484	97	5	64107	1.5086	0.065705	SH3D21	0.316067	ADHD
ENSG00000142694	1	36737632	36839755	82	5	64107	1.5711	0.058085	EVA1B	0.29734	ADHD
ENSG00000116883	1	36739335	36844822	86	5	64107	1.5282	0.063235	RP11-268J15.5	0.309935	ADHD
ENSG00000196182	1	36755225	36901497	272	16	64107	0.67882	0.24863	STK40	0.580351	ADHD
ENSG00000181817	1	36806839	36913493	265	14	64107	-0.02067	0.50825	LSM10	0.759738	ADHD
ENSG00000116885	1	36831428	36966086	388	19	64107	-0.19014	0.5754	OSCP1	0.796013	ADHD
ENSG00000116898	1	36871319	36980038	337	23	64107	-0.31256	0.62269	MRPS15	0.82206	ADHD
ENSG00000119535	1	36881644	36998879	335	26	64107	-0.22451	0.58882	CSF3R	0.803956	ADHD
ENSG00000163873	1	37211128	37549730	475	42	64107	0.29154	0.38532	GRIK3	0.683704	ADHD
ENSG00000163874	1	37890153	37999980	281	31	64107	1.1516	0.12474	ZC3H12A	0.427445	ADHD
ENSG00000163875	1	37908176	38030375	301	30	64107	0.84598	0.19878	MEAF6	0.524652	ADHD
ENSG00000163877	1	37950050	38069903	283	21	64107	0.95898	0.16878	SNIP1	0.488096	ADHD
ENSG00000163879	1	37972520	38082458	241	24	64107	0.91222	0.18083	DNALI1	0.50181	ADHD
ENSG00000134697	1	37982417	38111536	299	25	64107	0.94886	0.17134	GNL2	0.49124	ADHD
ENSG00000169218	1	38026951	38150595	288	35	64107	1.1251	0.13028	RSPO1	0.435422	ADHD
ENSG00000116922	1	38097242	38207914	304	37	64107	1.556	0.059859	C1orf109	0.302113	ADHD
ENSG00000134690	1	38108090	38225391	336	32	64107	2.6271	0.0043054	CDCA8	0.0811959	ADHD
ENSG00000183317	1	38129552	38280805	421	38	64107	3.2536	0.00056979	EPHA10	0.0263088	ADHD
ENSG00000185090	1	38209474	38316809	247	26	64107	3.5779	0.00017318	MANEAL	0.0126889	ADHD
ENSG00000196449	1	38218616	38323857	226	26	64107	3.4218	0.00031102	YRDC	0.0182746	ADHD
ENSG00000197982	1	38222651	38325126	209	25	64107	3.3458	0.0004102	C1orf122	0.0209257	ADHD
ENSG00000188786	1	38225239	38375292	286	22	64107	3.0207	0.0012608	MTF1	0.0406908	ADHD
ENSG00000230610	1	38242232	38343886	174	21	64107	2.9422	0.0016293	AL929472.1	0.0470612	ADHD
ENSG00000204084	1	38276369	38462729	340	21	64107	2.2368	0.012651	INPP5B	0.143673	ADHD
ENSG00000183431	1	38372647	38506593	238	25	64107	1.409	0.079411	SF3A3	0.345717	ADHD
ENSG00000183386	1	38412442	38521278	179	25	64107	1.0694	0.14245	FHL3	0.454103	ADHD
ENSG00000183520	1	38424930	38540496	197	29	64107	0.31764	0.37538	UTP11L	0.676558	ADHD
ENSG00000185668	1	38459523	38562450	173	18	64107	-1.3431	0.91039	POU3F1	0.957059	ADHD
ENSG00000116954	1	39253870	39375495	266	30	64107	0.48247	0.31474	RRAGC	0.634123	ADHD
ENSG00000214114	1	39278636	39397289	292	22	64107	0.050384	0.47991	MYCBP	0.741894	ADHD
ENSG00000131233	1	39280175	39397289	289	21	64107	0.066096	0.47365	GJA9	0.73815	ADHD
ENSG00000158315	1	39301479	39457471	385	38	64107	-0.42976	0.66632	RHBDL2	0.842534	ADHD
ENSG00000174574	1	39406895	39521731	316	21	64107	-1.1006	0.86446	AKIRIN1	0.934873	ADHD
ENSG00000168653	1	39441990	39550308	299	13	64107	-0.78525	0.78385	NDUFS5	0.897118	ADHD
ENSG00000127603	1	39496988	40002849	945	37	64107	-0.41004	0.65911	MACF1	0.839346	ADHD
ENSG00000255103	1	39826151	39932154	172	19	64107	-0.37744	0.64708	KIAA0754	0.833378	ADHD
ENSG00000183682	1	39907318	40041607	249	30	64107	0.11476	0.45432	BMP8A	0.726583	ADHD
ENSG00000090621	1	39976488	40092462	252	18	64107	0.14853	0.44096	PABPC4	0.718847	ADHD
ENSG00000163909	1	40039825	40155617	321	39	64107	2.2102	0.013544	HEYL	0.149694	ADHD
ENSG00000116981	1	40074793	40187710	330	42	64107	2.5503	0.0053822	NT5C1A	0.0922087	ADHD
ENSG00000116983	1	40094320	40207361	309	39	64107	2.4391	0.0073626	HPCAL4	0.107394	ADHD
ENSG00000084072	1	40107854	40279586	483	56	64107	1.8146	0.034791	PPIE	0.238011	ADHD
ENSG00000116985	1	40172854	40304533	375	34	64107	-0.74392	0.77154	BMP8B	0.890518	ADHD
ENSG00000198754	1	40185195	40287020	285	25	64107	-0.89712	0.81517	OXCT2	0.911737	ADHD
ENSG00000043514	1	40256723	40399183	371	22	64107	0.57872	0.28139	TRIT1	0.606673	ADHD
ENSG00000116990	1	40311098	40417928	226	23	64107	1.0974	0.13624	MYCL	0.444493	ADHD
ENSG00000168389	1	40370802	40485638	172	25	64107	1.0646	0.14352	MFSD2A	0.454922	ADHD
ENSG00000131236	1	40455905	40588321	329	14	64107	-0.075982	0.53028	CAP1	0.772304	ADHD
ENSG00000131238	1	40488379	40613375	309	16	64107	0.022009	0.49122	PPT1	0.748926	ADHD
ENSG00000117000	1	40577045	40756593	176	19	64107	-1.1735	0.8797	RLF	0.942635	ADHD
ENSG00000188800	1	40661619	40767363	99	15	64107	-2.1689	0.98495	TMCO2	0.992762	ADHD
ENSG00000084073	1	40673779	40809856	228	26	64107	0.12755	0.44925	ZMPSTE24	0.723736	ADHD
ENSG00000049089	1	40716159	40833488	243	29	64107	0.46341	0.32154	COL9A2	0.639293	ADHD
ENSG00000084070	1	40760522	40938998	475	55	64107	-0.012336	0.50492	SMAP2	0.757041	ADHD
ENSG00000187801	1	40865774	40979390	324	40	64107	-0.1139	0.54534	ZFP69B	0.780218	ADHD
ENSG00000187815	1	40892887	41012015	360	33	64107	-0.065982	0.5263	ZFP69	0.77028	ADHD
ENSG00000164002	1	40924413	41032228	329	20	64107	-0.037062	0.51478	EXO5	0.763962	ADHD
ENSG00000117010	1	40947233	41063841	369	21	64107	-0.1552	0.56167	ZNF684	0.788169	ADHD
ENSG00000117016	1	41036351	41181329	362	33	64107	0.62291	0.26667	RIMS3	0.595834	ADHD
ENSG00000066136	1	41107320	41287275	438	36	64107	0.9925	0.16048	NFYC	0.477864	ADHD
ENSG00000117013	1	41199684	41356124	489	79	64107	0.80223	0.21121	KCNQ4	0.538488	ADHD
ENSG00000179862	1	41276729	41378018	356	59	64107	0.58527	0.27918	CITED4	0.604946	ADHD
ENSG00000171793	1	41395007	41528235	400	39	64107	0.034691	0.48616	CTPS1	0.74566	ADHD
ENSG00000171790	1	41431269	41538909	298	24	64107	0.19165	0.42401	SLFNL1	0.709562	ADHD
ENSG00000010803	1	41442872	41757826	723	29	64107	0.6226	0.26677	SCMH1	0.595834	ADHD
ENSG00000204060	1	41777594	41899262	377	43	64107	0.031488	0.48744	FOXO6	0.746597	ADHD
ENSG00000127129	1	41894446	42000344	330	43	64107	0.6499	0.25788	EDN2	0.588833	ADHD
ENSG00000127124	1	41922036	42551596	1454	71	64107	2.4321	0.0075058	HIVEP3	0.108071	ADHD
ENSG00000044012	1	42569092	42671495	204	21	64107	0.5377	0.29539	GUCA2B	0.618768	ADHD
ENSG00000197273	1	42578362	42680389	185	20	64107	0.56447	0.28622	GUCA2A	0.611175	ADHD
ENSG00000198815	1	42592210	42851548	415	21	64107	1.3989	0.080914	FOXJ3	0.348428	ADHD
ENSG00000177181	1	42796466	42938249	356	23	64107	-0.15292	0.56077	RIMKLA	0.787693	ADHD
ENSG00000066185	1	42846000	42971938	330	16	64107	-0.89009	0.81329	ZMYND12	0.910918	ADHD
ENSG00000127125	1	42871788	42989056	290	14	64107	-1.2429	0.89305	PPCS	0.948935	ADHD
ENSG00000186409	1	42879001	43170335	736	24	64107	-0.55462	0.71042	CCDC30	0.863123	ADHD
ENSG00000171960	1	43074096	43192429	228	23	64107	0.85652	0.19586	PPIH	0.520274	ADHD
ENSG00000065978	1	43098098	43218020	234	25	64107	1.2161	0.11198	YBX1	0.40705	ADHD
ENSG00000164007	1	43148764	43255925	183	24	64107	1.6366	0.050854	CLDN19	0.280948	ADHD
ENSG00000117385	1	43162006	43282755	208	24	64107	1.7668	0.038633	LEPRE1	0.248481	ADHD
ENSG00000164008	1	43182940	43313968	212	25	64107	1.7692	0.038427	C1orf50	0.24829	ADHD
ENSG00000177868	1	43222723	43332954	179	24	64107	1.5533	0.060171	CCDC23	0.303028	ADHD
ENSG00000164010	1	43232795	43360660	209	27	64107	1.1315	0.12891	ERMAP	0.433837	ADHD
ENSG00000164011	1	43262280	43368148	180	25	64107	0.73021	0.23263	ZNF691	0.56326	ADHD
ENSG00000117394	1	43341052	43474530	353	31	64107	-2.2404	0.98747	SLC2A1	0.993616	ADHD
ENSG00000186973	1	43560824	43672067	374	19	64107	0.54633	0.29242	FAM183A	0.616442	ADHD
ENSG00000117395	1	43579846	43786607	577	32	64107	2.5241	0.0058002	EBNA1BP2	0.0962751	ADHD
ENSG00000243710	1	43587820	43770029	556	33	64107	1.7265	0.042132	WDR65	0.25777	ADHD
ENSG00000179178	1	43685665	43789673	202	31	64107	3.8941	4.9279e-05	TMEM125	0.00623445	ADHD
ENSG00000253313	1	43697554	43801288	169	24	64107	4.1758	1.4846e-05	C1orf210	0.00284578	ADHD
ENSG00000066056	1	43716664	43838779	163	24	64107	5.1566	1.2571e-07	TIE1	8.2262e-05	ADHD
ENSG00000117400	1	43753478	43868443	128	12	64107	5.3776	3.7737e-08	MPL	3.23789e-05	ADHD
ENSG00000117399	1	43774626	43878874	111	10	64107	5.4784	2.1463e-08	CDC20	2.43138e-05	ADHD
ENSG00000066322	1	43779068	43883696	116	10	64107	5.4664	2.2969e-08	ELOVL1	2.43138e-05	ADHD
ENSG00000159479	1	43799588	43905479	127	11	64107	5.4194	2.9892e-08	MED8	2.8363e-05	ADHD
ENSG00000198198	1	43805553	43968321	188	15	64107	5.5085	1.8091e-08	SZT2	2.43138e-05	ADHD
ENSG00000178922	1	43866824	43969660	116	11	64107	5.3706	3.9243e-08	HYI	3.23789e-05	ADHD
ENSG00000142949	1	43940858	44139343	379	17	64107	7.3904	7.3179e-14	PTPRF	6.94359e-10	ADHD
ENSG00000066135	1	44065829	44221186	272	13	64107	7.421	5.811e-14	KDM4A	6.94359e-10	ADHD
ENSG00000126091	1	44121495	44446831	583	23	64107	7.029	1.0399e-12	ST3GAL3	6.57806e-09	ADHD
ENSG00000117407	1	44348992	44452913	179	16	64107	5.4974	1.9273e-08	ARTN	2.43138e-05	ADHD
ENSG00000117408	1	44362611	44483694	210	19	64107	5.5353	1.5536e-08	IPO13	2.43138e-05	ADHD
ENSG00000132768	1	44385672	44489041	172	17	64107	5.426	2.8812e-08	DPH2	2.8363e-05	ADHD
ENSG00000117410	1	44390159	44493967	168	18	64107	5.4656	2.3062e-08	ATP6V0B	2.43138e-05	ADHD
ENSG00000117411	1	44394615	44506840	187	24	64107	5.5197	1.6978e-08	B4GALT2	2.43138e-05	ADHD
ENSG00000159214	1	44407031	44512200	174	27	64107	5.5624	1.3307e-08	CCDC24	2.2957e-05	ADHD
ENSG00000196517	1	44407172	44547139	275	33	64107	5.1987	1.0032e-07	SLC6A9	7.3222e-05	ADHD
ENSG00000171872	1	44534522	44650812	341	29	64107	1.2363	0.10818	KLF17	0.401669	ADHD
ENSG00000178028	1	44629127	44736353	149	18	64107	-1.3605	0.91316	DMAP1	0.958464	ADHD
ENSG00000117419	1	44636742	44870932	351	24	64107	-1.9979	0.97713	ERI3	0.989382	ADHD
ENSG00000187147	1	44820866	45167396	730	83	64107	0.49881	0.30895	RNF220	0.628345	ADHD
ENSG00000126106	1	45050910	45190227	228	26	64107	2.0376	0.020797	TMEM53	0.187311	ADHD
ENSG00000198520	1	45090364	45241263	229	24	64107	1.825	0.033997	C1orf228	0.235546	ADHD
ENSG00000142945	1	45155490	45283439	189	17	64107	0.68522	0.2466	KIF2C	0.577838	ADHD
ENSG00000142937	1	45190923	45294451	162	12	64107	0.47929	0.31587	RPS8	0.635053	ADHD
ENSG00000142959	1	45199257	45303377	159	11	64107	0.50616	0.30637	BEST4	0.626507	ADHD
ENSG00000173846	1	45215897	45321662	170	11	64107	0.34878	0.36363	PLK3	0.668404	ADHD
ENSG00000188396	1	45221585	45322957	165	10	64107	0.32752	0.37164	TCTEX1D4	0.673743	ADHD
ENSG00000222009	1	45224154	45331257	170	11	64107	0.32463	0.37273	BTBD19	0.673968	ADHD
ENSG00000117425	1	45235516	45358735	189	11	64107	0.2772	0.39081	PTCH2	0.686654	ADHD
ENSG00000070785	1	45266450	45502282	468	13	64107	-0.09317	0.53712	EIF2B3	0.7762	ADHD
ENSG00000126107	1	45418212	45527001	230	14	64107	0.289	0.38629	HECTD3	0.684735	ADHD
ENSG00000126088	1	45427819	45531247	211	13	64107	0.44173	0.32934	UROD	0.645014	ADHD
ENSG00000162415	1	45432071	45821881	623	26	64107	2.3005	0.01071	ZSWIM5	0.13104	ADHD
ENSG00000186603	1	45742545	45844347	126	19	64107	1.2481	0.10599	HPDL	0.39837	ADHD
ENSG00000132781	1	45744835	45856142	128	17	64107	1.2412	0.10726	MUTYH	0.400576	ADHD
ENSG00000132773	1	45755342	45859647	111	13	64107	1.1358	0.12802	TOE1	0.432361	ADHD
ENSG00000070759	1	45759555	46006872	335	17	64107	1.1156	0.1323	TESK2	0.439036	ADHD
ENSG00000236624	1	45909538	46015751	196	12	64107	0.93738	0.17428	CCDC163P	0.494958	ADHD
ENSG00000132763	1	45915725	46026739	212	13	64107	0.86944	0.1923	MMACHC	0.516532	ADHD
ENSG00000117450	1	45926708	46038719	206	13	64107	0.81039	0.20886	PRDX1	0.535422	ADHD
ENSG00000117448	1	45966215	46085721	196	15	64107	0.55168	0.29058	AKR1A1	0.614406	ADHD
ENSG00000132780	1	45999518	46134566	222	13	64107	0.1613	0.43593	NASP	0.716266	ADHD
ENSG00000159588	1	46035716	46139729	161	7	64107	0.11297	0.45503	CCDC17	0.726799	ADHD
ENSG00000159592	1	46042976	46203785	248	7	64107	0.077883	0.46896	GPBP1L1	0.735006	ADHD
ENSG00000159596	1	46102886	46210115	170	6	64107	0.070573	0.47187	TMEM69	0.73701	ADHD
ENSG00000197429	1	46109996	46266322	273	7	64107	0.041789	0.48333	IPP	0.744086	ADHD
ENSG00000086015	1	46202659	46551796	623	11	64107	0.10186	0.45943	MAST2	0.729041	ADHD
ENSG00000117461	1	46455812	46692160	347	21	64107	-0.0135	0.50539	PIK3R3	0.757207	ADHD
ENSG00000117472	1	46590745	46701630	134	21	64107	-0.76797	0.77875	TSPAN1	0.89441	ADHD
ENSG00000085998	1	46604354	46735977	145	22	64107	-0.81682	0.79298	POMGNT1	0.901587	ADHD
ENSG00000171357	1	46619006	46736933	134	21	64107	-0.81057	0.79119	LURAP1	0.900986	ADHD
ENSG00000085999	1	46663360	46794145	128	19	64107	-0.54737	0.70794	RAD54L	0.861716	ADHD
ENSG00000132128	1	46676868	46819280	220	18	64107	-0.98293	0.83718	LRRC41	0.92258	ADHD
ENSG00000173660	1	46719303	46832448	239	12	64107	-1.0701	0.85772	UQCRH	0.931549	ADHD
ENSG00000117481	1	46755849	46880824	328	9	64107	-1.1301	0.87079	NSUN4	0.938095	ADHD
ENSG00000117480	1	46809937	46929520	351	24	64107	-1.2171	0.88822	FAAH	0.947165	ADHD
ENSG00000197587	1	46922668	47029898	241	31	64107	1.1805	0.11889	DMBX1	0.418099	ADHD
ENSG00000162456	1	46961316	47067199	229	28	64107	1.1684	0.12132	KNCN	0.421356	ADHD
ENSG00000079277	1	46973090	47132515	319	24	64107	0.91582	0.17988	MKNK1	0.501014	ADHD
ENSG00000142961	1	47023387	47132563	190	16	64107	0.41482	0.33914	MOB3C	0.652385	ADHD
ENSG00000123472	1	47048409	47189539	247	13	64107	0.24638	0.4027	ATPAF1	0.694502	ADHD
ENSG00000159658	1	47074366	47234824	282	14	64107	0.24076	0.40487	EFCAB14	0.695268	ADHD
ENSG00000186118	1	47084527	47189266	174	6	64107	-0.072123	0.52875	TEX38	0.7712	ADHD
ENSG00000142973	1	47173510	47335085	283	28	64107	1.7563	0.039519	CYP4B1	0.251339	ADHD
ENSG00000187048	1	47344849	47457156	144	11	64107	2.314	0.010334	CYP4A11	0.129019	ADHD
ENSG00000186377	1	47377036	47566423	282	14	64107	2.2787	0.011342	CYP4X1	0.135199	ADHD
ENSG00000186160	1	47483160	47633991	324	9	64107	1.3847	0.083066	CYP4Z1	0.354075	ADHD
ENSG00000162365	1	47553107	47665413	262	16	64107	1.193	0.11644	CYP4A22	0.414031	ADHD
ENSG00000162366	1	47599265	47706716	248	30	64107	2.612	0.0045003	PDZK1IP1	0.0833175	ADHD
ENSG00000162367	1	47631962	47747892	253	23	64107	2.5299	0.0057049	TAL1	0.095301	ADHD
ENSG00000123473	1	47665811	47829819	379	20	64107	1.5836	0.056643	STIL	0.293362	ADHD
ENSG00000162368	1	47749469	47894511	287	13	64107	-0.64209	0.73959	CMPK1	0.877046	ADHD
ENSG00000186790	1	47831744	47933723	186	17	64107	-1.0278	0.84797	FOXE3	0.927501	ADHD
ENSG00000186564	1	47851689	47956363	209	21	64107	0.68605	0.24634	FOXD2	0.577706	ADHD
ENSG00000269113	1	48176200	48512567	706	43	64107	0.035507	0.48584	TRABD2B	0.745441	ADHD
ENSG00000273395	1	48176979	48277290	205	35	64107	-0.77003	0.77936	FLJ00388	0.894894	ADHD
ENSG00000269709	1	48519306	48619878	273	33	64107	-0.60607	0.72776	AL109659.1	0.871503	ADHD
ENSG00000117834	1	48638357	48764316	289	19	64107	-1.422	0.92249	SLC5A9	0.963833	ADHD
ENSG00000132122	1	48711044	48987845	505	29	64107	-0.77445	0.78067	SPATA6	0.895825	ADHD
ENSG00000186094	1	48948527	50539585	2043	56	64107	1.6247	0.052112	AGBL4	0.283175	ADHD
ENSG00000162373	1	49143195	49292641	220	31	64107	-0.57707	0.71806	BEND5	0.866613	ADHD
ENSG00000227839	1	50409990	50511874	84	12	64107	1.693	0.045225	AL645730.2	0.264829	ADHD
ENSG00000162374	1	50463686	50719458	259	24	64107	1.7059	0.044012	ELAVL4	0.261501	ADHD
ENSG00000142700	1	50833222	50939172	206	11	64107	2.7274	0.0031916	DMRTA2	0.0675045	ADHD
ENSG00000185104	1	50855150	51475935	750	23	64107	2.2673	0.011684	FAF1	0.13789	ADHD
ENSG00000123080	1	51376417	51490305	141	15	64107	2.2694	0.011622	CDKN2C	0.137415	ADHD
ENSG00000204006	1	51517906	51663752	221	17	64107	0.63918	0.26135	C1orf185	0.591842	ADHD
ENSG00000123091	1	51651943	51789127	154	14	64107	0.88438	0.18825	RNF11	0.510857	ADHD
ENSG00000085831	1	51702930	51860788	293	22	64107	1.1441	0.12628	TTC39A	0.429388	ADHD
ENSG00000085832	1	51769935	52035000	684	24	64107	1.4017	0.08051	EPS15	0.347477	ADHD
ENSG00000117859	1	51992851	52304889	438	39	64107	1.9593	0.025041	OSBPL9	0.205482	ADHD
ENSG00000078618	1	52204863	52394477	309	27	64107	2.1901	0.01426	NRD1	0.154547	ADHD
ENSG00000169213	1	52323628	52506436	342	23	64107	1.4054	0.079958	RAB3B	0.346565	ADHD
ENSG00000117862	1	52435803	52571843	181	12	64107	-0.51531	0.69683	TXNDC12	0.855038	ADHD
ENSG00000198841	1	52447775	52549488	144	10	64107	-0.57889	0.71867	KTI12	0.866852	ADHD
ENSG00000134717	1	52471797	52606388	151	11	64107	-0.58445	0.72054	BTF3L4	0.867625	ADHD
ENSG00000157077	1	52558046	52862358	270	12	64107	-0.79851	0.78771	ZFYVE9	0.899204	ADHD
ENSG00000154222	1	52761395	52881865	97	10	64107	-0.88399	0.81165	CC2D1B	0.909948	ADHD
ENSG00000085840	1	52788501	52920131	120	11	64107	-1.2943	0.90223	ORC1	0.953638	ADHD
ENSG00000134748	1	52820236	52936511	109	11	64107	-1.2961	0.90253	PRPF38A	0.953849	ADHD
ENSG00000134744	1	52823954	53069159	334	19	64107	-1.0902	0.8622	ZCCHC11	0.934009	ADHD
ENSG00000116157	1	53018044	53124723	246	31	64107	0.27962	0.38989	GPX7	0.685972	ADHD
ENSG00000182183	1	53049016	53185355	300	28	64107	0.81525	0.20746	FAM159A	0.53364	ADHD
ENSG00000162377	1	53102508	53214038	264	16	64107	0.98727	0.16176	COA7	0.479254	ADHD
ENSG00000162378	1	53142126	53343014	437	15	64107	0.91986	0.17882	ZYG11B	0.499731	ADHD
ENSG00000203995	1	53258183	53410670	219	14	64107	1.2678	0.10244	ZYG11A	0.39249	ADHD
ENSG00000121310	1	53311656	53442884	186	12	64107	1.4877	0.068415	ECHDC2	0.32204	ADHD
ENSG00000116171	1	53342901	53567375	665	18	64107	0.077573	0.46908	SCP2	0.735133	ADHD
ENSG00000174348	1	53477854	53601174	583	26	64107	-0.87332	0.80875	PODN	0.908813	ADHD
ENSG00000162383	1	53502855	53658289	649	45	64107	0.18248	0.4276	SLC1A7	0.711346	ADHD
ENSG00000157184	1	53612101	53729869	229	33	64107	1.1043	0.13473	CPT2	0.442479	ADHD
ENSG00000162384	1	53629771	53736289	165	19	64107	0.39994	0.3446	C1orf123	0.655132	ADHD
ENSG00000162385	1	53642564	53754282	154	13	64107	-0.31288	0.62282	MAGOH	0.82206	ADHD
ENSG00000157193	1	53661217	53843742	356	35	64107	2.3347	0.0097796	LRP8	0.125069	ADHD
ENSG00000143006	1	53875072	53983161	253	16	64107	-1.4338	0.92419	DMRTB1	0.964674	ADHD
ENSG00000174332	1	53921910	54249877	691	47	64107	-0.56574	0.71421	GLIS1	0.865103	ADHD
ENSG00000058804	1	54181133	54354533	296	23	64107	-1.8002	0.96409	NDC1	0.983895	ADHD
ENSG00000058799	1	54267392	54406407	310	21	64107	-1.8862	0.97036	YIPF1	0.986347	ADHD
ENSG00000211452	1	54306912	54426759	285	20	64107	-1.7945	0.96363	DIO1	0.983867	ADHD
ENSG00000081870	1	54332247	54461602	308	23	64107	-1.6911	0.9546	HSPB11	0.979541	ADHD
ENSG00000116212	1	54361750	54483841	271	20	64107	-1.5039	0.9337	LRRC42	0.969089	ADHD
ENSG00000203985	1	54424412	54533856	235	24	64107	-0.00039236	0.50016	LDLRAD1	0.753925	ADHD
ENSG00000116209	1	54447347	54569177	251	22	64107	0.53378	0.29675	TMEM59	0.61978	ADHD
ENSG00000116205	1	54469260	54628192	377	33	64107	1.0349	0.15035	TCEANC2	0.463499	ADHD
ENSG00000212670	1	54519968	54621750	252	29	64107	1.3853	0.082985	AL161915.1	0.354048	ADHD
ENSG00000157211	1	54548747	54669443	301	36	64107	0.85391	0.19658	CDCP2	0.521019	ADHD
ENSG00000256407	1	54556897	54715746	388	54	64107	0.52458	0.29994	RP11-446E24.4	0.621733	ADHD
ENSG00000248835	1	54585333	54687997	275	38	64107	0.24144	0.40461	AL357673.1	0.695188	ADHD
ENSG00000215883	1	54588009	54715709	323	44	64107	-0.0093154	0.50372	CYB5RL	0.755914	ADHD
ENSG00000116221	1	54599714	54741137	335	45	64107	-0.28139	0.6108	MRPL37	0.816278	ADHD
ENSG00000157216	1	54641105	54929152	723	84	64107	0.75527	0.22504	SSBP3	0.554549	ADHD
ENSG00000198711	1	54653710	54754736	210	31	64107	-1.1635	0.87768	SSBP3-AS1	0.941588	ADHD
ENSG00000162390	1	54957930	55154865	646	62	64107	0.97218	0.16548	ACOT11	0.483795	ADHD
ENSG00000162391	1	55024855	55139229	417	37	64107	1.1901	0.11701	FAM151A	0.415434	ADHD
ENSG00000271723	1	55057459	55257981	675	47	64107	0.37398	0.35421	MROH7-TTC4	0.661888	ADHD
ENSG00000184313	1	55057463	55225939	592	49	64107	0.57714	0.28192	MROH7	0.607329	ADHD
ENSG00000243725	1	55131495	55258330	424	26	64107	-0.10327	0.54113	TTC4	0.778832	ADHD
ENSG00000162396	1	55172571	55280187	370	28	64107	0.30286	0.381	PARS2	0.680749	ADHD
ENSG00000006555	1	55195385	55316940	426	31	64107	0.39194	0.34755	TTC22	0.657638	ADHD
ENSG00000162398	1	55221736	55357925	433	25	64107	0.78923	0.21499	C1orf177	0.542777	ADHD
ENSG00000116133	1	55265306	55402891	457	28	64107	1.0646	0.14353	DHCR24	0.454922	ADHD
ENSG00000143001	1	55396465	55507966	377	39	64107	-0.75346	0.77441	TMEM61	0.892087	ADHD
ENSG00000162399	1	55414606	55526556	392	56	64107	-1.246	0.89362	BSND	0.949084	ADHD
ENSG00000169174	1	55455221	55580525	338	46	64107	-1.5202	0.93577	PCSK9	0.970017	ADHD
ENSG00000162402	1	55482032	55730786	572	38	64107	-1.9334	0.97341	USP24	0.987609	ADHD
ENSG00000162407	1	56910419	57160974	777	43	64107	-1.6287	0.94831	PPAP2B	0.975609	ADHD
ENSG00000162409	1	57060995	57231008	556	36	64107	-0.78836	0.78476	PRKAA2	0.897565	ADHD
ENSG00000187889	1	57134477	57335369	521	65	64107	-1.385	0.91697	C1orf168	0.96071	ADHD
ENSG00000157131	1	57270479	57433894	447	43	64107	1.4883	0.068334	C8A	0.322015	ADHD
ENSG00000021852	1	57344883	57481813	438	37	64107	2.5109	0.0060204	C8B	0.0977892	ADHD
ENSG00000173406	1	57410451	59062406	4721	259	64107	2.5616	0.0052093	DAB1	0.0906944	ADHD
ENSG00000162600	1	58831056	59062474	916	56	64107	-0.887	0.81246	OMA1	0.910533	ADHD
ENSG00000184292	1	58991099	59093166	501	29	64107	-0.40155	0.65599	TACSTD2	0.838072	ADHD
ENSG00000162601	1	59070411	59215764	458	21	64107	0.21055	0.41662	MYSM1	0.704338	ADHD
ENSG00000177606	1	59196465	59299785	166	25	64107	0.64054	0.26091	JUN	0.591363	ADHD
ENSG00000172456	1	59712310	60283347	1022	70	64107	1.848	0.032299	FGGY	0.230082	ADHD
ENSG00000134709	1	60230458	60392050	268	18	64107	2.6043	0.0046036	HOOK1	0.0842356	ADHD
ENSG00000134716	1	60308980	60442462	251	19	64107	1.7489	0.040154	CYP2J2	0.252821	ADHD
ENSG00000162598	1	60402941	60589442	412	38	64107	3.0506	0.0011419	C1orf87	0.0381441	ADHD
ENSG00000162599	1	61280931	61978465	1453	164	64107	1.32	0.093419	NFIA	0.374327	ADHD
ENSG00000162604	1	62096718	62241095	257	26	64107	1.9217	0.027321	TM2D1	0.21274	ADHD
ENSG00000132849	1	62158149	62679592	1455	102	64107	1.7756	0.037903	INADL	0.246447	ADHD
ENSG00000240563	1	62610503	62728000	538	41	64107	2.6504	0.0040198	L1TD1	0.0778406	ADHD
ENSG00000132854	1	62652651	62835085	656	41	64107	2.2571	0.012002	KANK4	0.139899	ADHD
ENSG00000162607	1	62851968	62967475	184	17	64107	0.87485	0.19083	USP1	0.514913	ADHD
ENSG00000116641	1	62870399	63203969	386	10	64107	1.2759	0.10099	DOCK7	0.38874	ADHD
ENSG00000132855	1	63013158	63121830	106	5	64107	1.3119	0.094774	ANGPTL3	0.377208	ADHD
ENSG00000269624	1	63023437	63125249	102	5	64107	1.2892	0.098669	AL138847.1	0.384246	ADHD
ENSG00000125703	1	63199806	63381184	353	15	64107	0.36039	0.35928	ATG4C	0.665435	ADHD
ENSG00000187140	1	63738730	63840797	227	47	64107	0.27515	0.3916	FOXD3	0.687186	ADHD
ENSG00000088035	1	63783261	63954233	340	35	64107	-0.0093433	0.50373	ALG6	0.755914	ADHD
ENSG00000142856	1	63856441	64109392	514	23	64107	0.26904	0.39395	ITGB3BP	0.688841	ADHD
ENSG00000203965	1	63939043	64088364	308	15	64107	0.16809	0.43325	EFCAB7	0.714627	ADHD
ENSG00000116652	1	63964588	64065405	200	13	64107	0.098069	0.46094	DLEU2L	0.729242	ADHD
ENSG00000079739	1	64008947	64175916	469	42	64107	1.1682	0.12136	PGM1	0.421418	ADHD
ENSG00000185483	1	64189693	64697181	1141	69	64107	-1.8713	0.96934	ROR1	0.985907	ADHD
ENSG00000177414	1	64619310	64783051	441	29	64107	0.78697	0.21565	UBE2U	0.543388	ADHD
ENSG00000158966	1	64886428	65208741	590	75	64107	0.47286	0.31816	CACHD1	0.636421	ADHD
ENSG00000162437	1	65160778	65348915	345	25	64107	0.55225	0.29039	RAVER2	0.614406	ADHD
ENSG00000162434	1	65248912	65482187	465	31	64107	-0.17129	0.568	JAK1	0.791765	ADHD
ENSG00000162433	1	65563232	65747828	416	35	64107	2.3379	0.009696	AK4	0.124578	ADHD
ENSG00000116675	1	65663902	65931552	601	43	64107	1.5198	0.064278	DNAJC6	0.312465	ADHD
ENSG00000116678	1	65836248	66157242	839	31	64107	2.0028	0.0226	LEPR	0.195568	ADHD
ENSG00000213625	1	65836270	65951690	258	26	64107	1.372	0.085033	LEPROT	0.357677	ADHD
ENSG00000184588	1	66208197	66890259	1512	79	64107	2.1152	0.017208	PDE4B	0.1692	ADHD
ENSG00000118473	1	66949066	67263982	1070	37	64107	-1.4789	0.93042	SGIP1	0.967422	ADHD
ENSG00000248458	1	67081547	67192710	344	19	64107	-1.0014	0.84169	AL139147.1	0.924135	ADHD
ENSG00000152760	1	67168142	67294470	302	33	64107	-0.69725	0.75718	TCTEX1D1	0.884215	ADHD
ENSG00000172410	1	67213424	67316939	238	39	64107	-0.079541	0.5317	INSL5	0.773271	ADHD
ENSG00000152763	1	67228568	67440570	409	44	64107	-0.29071	0.61436	WDR78	0.81797	ADHD
ENSG00000198160	1	67340578	67504302	337	15	64107	-0.65874	0.74497	MIER1	0.878765	ADHD
ENSG00000116704	1	67415015	67569782	441	25	64107	-1.1444	0.87377	SLC35D1	0.939421	ADHD
ENSG00000203963	1	67507848	67747536	714	44	64107	1.9869	0.023468	C1orf141	0.198729	ADHD
ENSG00000162594	1	67582083	67775662	510	40	64107	2.9702	0.0014879	IL23R	0.0447101	ADHD
ENSG00000081985	1	67723047	67912583	410	36	64107	2.3583	0.0091795	IL12RB2	0.120482	ADHD
ENSG00000142864	1	67823493	67946098	248	25	64107	1.8431	0.032658	SERBP1	0.23125	ADHD
ENSG00000116717	1	68100744	68204021	215	22	64107	-0.66311	0.74637	GADD45A	0.879057	ADHD
ENSG00000172380	1	68117149	68349150	510	28	64107	0.59091	0.27729	GNG12	0.60394	ADHD
ENSG00000162595	1	68461645	68567314	148	17	64107	1.1322	0.12877	DIRAS3	0.433659	ADHD
ENSG00000116729	1	68514142	68748803	727	74	64107	0.47015	0.31912	WLS	0.637038	ADHD
ENSG00000116745	1	68844505	68965642	369	25	64107	0.52467	0.29991	RPE65	0.621733	ADHD
ENSG00000024526	1	68889835	69012904	337	26	64107	0.54219	0.29384	DEPDC1	0.617862	ADHD
ENSG00000033122	1	69984081	70667628	1618	71	64107	1.5651	0.058774	LRRC7	0.299089	ADHD
ENSG00000066557	1	70560488	70721303	238	18	64107	-0.0070729	0.50282	LRRC40	0.755579	ADHD
ENSG00000116754	1	70621365	70768735	184	18	64107	-0.55145	0.70934	SRSF11	0.862617	ADHD
ENSG00000118454	1	70676271	70870417	268	18	64107	-0.42032	0.66287	ANKRD13C	0.840785	ADHD
ENSG00000197568	1	70770488	70901022	218	23	64107	-0.1595	0.56336	HHLA3	0.789487	ADHD
ENSG00000116761	1	70826901	70955534	314	30	64107	0.7601	0.2236	CTH	0.552795	ADHD
ENSG00000050628	1	71268036	71563491	735	47	64107	-1.4527	0.92684	PTGER3	0.966037	ADHD
ENSG00000132485	1	71478974	71596980	291	20	64107	-0.4849	0.68613	ZRANB2	0.850581	ADHD
ENSG00000172260	1	71811623	72798417	1713	85	64107	1.5407	0.061694	NEGR1	0.306644	ADHD
ENSG00000162620	1	74441699	74713871	426	21	64107	-1.387	0.91729	LRRIQ3	0.96078	ADHD
ENSG00000254685	1	74613896	74749770	209	17	64107	-0.38825	0.65108	FPGT	0.835699	ADHD
ENSG00000259030	1	74613919	75059666	623	43	64107	1.2405	0.1074	FPGT-TNNI3K	0.400576	ADHD
ENSG00000116783	1	74613947	75060112	623	43	64107	1.2405	0.1074	TNNI3K	0.400576	ADHD
ENSG00000162621	1	74885562	75028298	207	24	64107	1.7123	0.043418	LRRC53	0.260766	ADHD
ENSG00000178965	1	74983795	75189422	352	32	64107	3.7445	9.0368e-05	C1orf173	0.00917066	ADHD
ENSG00000116791	1	75121170	75249092	328	27	64107	2.3476	0.0094482	CRYZ	0.122723	ADHD
ENSG00000162623	1	75148836	75282362	377	24	64107	1.3501	0.088491	TYW3	0.36385	ADHD
ENSG00000162624	1	75544119	75677218	236	22	64107	2.1215	0.016941	LHX8	0.16788	ADHD
ENSG00000137968	1	75617816	76126801	1157	46	64107	2.6888	0.0035854	SLC44A5	0.0724602	ADHD
ENSG00000117054	1	76140036	76303260	479	23	64107	1.3995	0.080828	ACADM	0.34841	ADHD
ENSG00000137955	1	76201879	76310764	335	19	64107	1.6214	0.05247	RABGGTB	0.283623	ADHD
ENSG00000057468	1	76212567	76428923	677	24	64107	1.6405	0.05045	MSH4	0.27978	ADHD
ENSG00000154007	1	76334558	76448116	348	21	64107	1.7273	0.042053	ASB17	0.257598	ADHD
ENSG00000184005	1	76490404	77150286	1936	129	64107	2.1139	0.017264	ST6GALNAC3	0.169429	ADHD
ENSG00000117069	1	77283126	77581396	611	43	64107	0.16576	0.43417	ST6GALNAC5	0.715026	ADHD
ENSG00000142892	1	77504675	77735115	540	33	64107	2.2826	0.011227	PIGK	0.134625	ADHD
ENSG00000154027	1	77697736	78075651	1127	70	64107	1.6494	0.049531	AK5	0.278092	ADHD
ENSG00000036549	1	77978101	78199104	386	22	64107	0.47848	0.31615	ZZZ3	0.635414	ADHD
ENSG00000077254	1	78111672	78275537	236	22	64107	0.14759	0.44133	USP33	0.719141	ADHD
ENSG00000180488	1	78195309	78394106	286	26	64107	-0.39171	0.65236	FAM73A	0.836177	ADHD
ENSG00000162614	1	78304198	78459580	258	19	64107	-0.99318	0.83969	NEXN	0.923328	ADHD
ENSG00000162613	1	78359740	78494794	245	25	64107	-0.88596	0.81218	FUBP1	0.910327	ADHD
ENSG00000162616	1	78394859	78533648	280	23	64107	-0.87554	0.80936	DNAJB4	0.909027	ADHD
ENSG00000137960	1	78395226	78654133	626	32	64107	-0.33769	0.6322	GIPC2	0.825431	ADHD
ENSG00000122420	1	78719568	79055434	820	47	64107	-1.2448	0.8934	PTGFR	0.948956	ADHD
ENSG00000137959	1	79035607	79161830	241	29	64107	-0.23754	0.59388	IFI44L	0.807525	ADHD
ENSG00000137965	1	79065481	79179763	260	22	64107	-0.18174	0.57211	IFI44	0.794332	ADHD
ENSG00000162618	1	79305449	79522403	815	34	64107	2.1819	0.014559	ELTD1	0.15583	ADHD
ENSG00000117114	1	81721845	82508120	2297	150	64107	0.41362	0.33958	LPHN2	0.652385	ADHD
ENSG00000137941	1	84280711	84514833	590	25	64107	1.4729	0.070384	TTLL7	0.326811	ADHD
ENSG00000142875	1	84493745	84754181	374	28	64107	0.62809	0.26497	PRKACB	0.594855	ADHD
ENSG00000203943	1	84714049	84905640	423	42	64107	1.2122	0.11272	SAMD13	0.408176	ADHD
ENSG00000137976	1	84814215	84930701	325	24	64107	1.7459	0.040413	DNASE2B	0.25361	ADHD
ENSG00000117133	1	84894942	85013473	375	26	64107	2.4015	0.0081638	RPF1	0.112861	ADHD
ENSG00000174021	1	84914008	85022248	350	23	64107	2.2096	0.013565	GNG5	0.149752	ADHD
ENSG00000117151	1	84965289	85090163	335	19	64107	2.0759	0.01895	CTBS	0.178557	ADHD
ENSG00000180869	1	85043913	85150703	251	27	64107	1.9412	0.026118	C1orf180	0.209597	ADHD
ENSG00000117155	1	85059390	85206486	322	25	64107	1.6056	0.054186	SSX2IP	0.288764	ADHD
ENSG00000171517	1	85227285	85408896	645	68	64107	1.9909	0.023245	LPAR3	0.197871	ADHD
ENSG00000153898	1	85341268	85512796	517	34	64107	1.6268	0.051885	MCOLN2	0.282813	ADHD
ENSG00000162643	1	85414830	85648821	680	39	64107	1.0804	0.13998	WDR63	0.45039	ADHD
ENSG00000055732	1	85433765	85564182	366	22	64107	1.0028	0.15798	MCOLN3	0.474515	ADHD
ENSG00000097096	1	85572556	85716729	415	30	64107	0.64677	0.25889	SYDE2	0.589791	ADHD
ENSG00000162642	1	85665639	85775355	325	31	64107	0.1508	0.44007	C1orf52	0.718225	ADHD
ENSG00000142867	1	85681931	85792773	342	33	64107	0.13526	0.4462	BCL10	0.722083	ADHD
ENSG00000153904	1	85734164	86093933	944	64	64107	-0.65293	0.7431	DDAH1	0.878508	ADHD
ENSG00000142871	1	85996444	86099645	212	35	64107	-0.43371	0.66775	CYR61	0.84277	ADHD
ENSG00000117174	1	86065106	86224116	378	26	64107	-0.49838	0.69089	ZNHIT6	0.852638	ADHD
ENSG00000171502	1	86144916	86672626	1639	61	64107	-0.70826	0.76061	COL24A1	0.885492	ADHD
ENSG00000122417	1	86764344	86912023	472	25	64107	0.80451	0.21055	ODF2L	0.537912	ADHD
ENSG00000137975	1	86839769	86972241	489	39	64107	0.82654	0.20425	CLCA2	0.530919	ADHD
ENSG00000016490	1	86884051	87015972	446	47	64107	0.8176	0.20679	CLCA1	0.533259	ADHD
ENSG00000016602	1	86962761	87096437	313	34	64107	-0.062577	0.52495	CLCA4	0.770246	ADHD
ENSG00000097033	1	87120259	87263867	285	23	64107	0.032404	0.48708	SH3GLB1	0.74644	ADHD
ENSG00000183291	1	87278132	87430107	325	16	64107	-0.4547	0.67534	2024-09-15	0.845657	ADHD
ENSG00000153936	1	87330331	87652334	600	23	64107	-1.0693	0.85752	HS2ST1	0.931385	ADHD
ENSG00000267561	1	87408692	87684884	491	31	64107	-0.83544	0.79826	RP5-1052I5.2	0.904123	ADHD
ENSG00000143013	1	87744151	87864606	290	41	64107	2.0453	0.020414	LMO4	0.185535	ADHD
ENSG00000065243	1	89099905	89351938	520	14	64107	-2.7869	0.99734	PKN2	0.998985	ADHD
ENSG00000137947	1	89268615	89407627	342	12	64107	-2.7521	0.99704	GTF2B	0.998985	ADHD
ENSG00000137944	1	89351456	89508636	339	18	64107	-2.3723	0.99116	CCBL2	0.995356	ADHD
ENSG00000213516	1	89395139	89508643	184	19	64107	-2.3685	0.99107	RBMXL1	0.995318	ADHD
ENSG00000117226	1	89422349	89538577	230	24	64107	-2.2372	0.98736	GBP3	0.993591	ADHD
ENSG00000117228	1	89468002	89581043	272	14	64107	-1.1478	0.87447	GBP1	0.93979	ADHD
ENSG00000162645	1	89521815	89666139	300	13	64107	-0.51622	0.69715	GBP2	0.855081	ADHD
ENSG00000213512	1	89547434	89691723	281	12	64107	-0.40891	0.6587	GBP7	0.839256	ADHD
ENSG00000162654	1	89596831	89714615	191	16	64107	-0.21944	0.58685	GBP4	0.80333	ADHD
ENSG00000154451	1	89674633	89788544	179	35	64107	0.5392	0.29487	GBP5	0.618588	ADHD
ENSG00000183347	1	89779617	89902020	344	27	64107	0.018438	0.49264	GBP6	0.749946	ADHD
ENSG00000197147	1	89940395	90113423	401	25	64107	-0.59286	0.72336	LRRC8B	0.869035	ADHD
ENSG00000171488	1	90048631	90285462	428	22	64107	-0.49497	0.68969	LRRC8C	0.852137	ADHD
ENSG00000271949	1	90048699	90448809	586	41	64107	0.40225	0.34375	RP11-302M6.4	0.654956	ADHD
ENSG00000171492	1	90236573	90452170	285	35	64107	0.97334	0.16519	LRRC8D	0.483362	ADHD
ENSG00000162664	1	90410671	90551090	228	35	64107	1.9428	0.026021	ZNF326	0.209326	ADHD
ENSG00000143032	1	91127096	91232794	270	28	64107	2.2474	0.012308	BARHL2	0.141878	ADHD
ENSG00000122482	1	91330859	91537829	379	29	64107	0.53286	0.29707	ZNF644	0.620119	ADHD
ENSG00000162669	1	91676323	91920426	519	35	64107	-0.6111	0.72943	HFM1	0.872096	ADHD
ENSG00000097046	1	91916408	92041321	391	32	64107	-0.14755	0.55865	CDC7	0.786287	ADHD
ENSG00000069702	1	92095902	92421892	1009	77	64107	-0.49071	0.68818	TGFBR3	0.851429	ADHD
ENSG00000137948	1	92364928	92529983	437	21	64107	-2.1017	0.98221	BRDT	0.991769	ADHD
ENSG00000172031	1	92445539	92579093	265	17	64107	-1.8609	0.96862	EPHX4	0.98576	ADHD
ENSG00000189195	1	92495862	92663393	253	15	64107	-0.67788	0.75108	BTBD8	0.881081	ADHD
ENSG00000069712	1	92582542	92700280	165	12	64107	-0.27521	0.60842	KIAA1107	0.814614	ADHD
ENSG00000203910	1	92633497	92761370	124	10	64107	-0.13868	0.55515	C1orf146	0.785262	ADHD
ENSG00000174842	1	92661959	92814544	132	10	64107	-0.89025	0.81334	GLMN	0.910918	ADHD
ENSG00000122484	1	92714522	92917613	172	12	64107	-1.0276	0.84794	RPAP2	0.927501	ADHD
ENSG00000162676	1	92890319	93002433	134	10	64107	-0.90934	0.81841	GFI1	0.912835	ADHD
ENSG00000067208	1	92924253	93307961	650	14	64107	0.88599	0.18781	EVI5	0.510758	ADHD
ENSG00000122406	1	93247582	93357481	151	10	64107	1.0783	0.14046	RPL5	0.451017	ADHD
ENSG00000154511	1	93257724	93477057	306	11	64107	0.46099	0.3224	FAM69A	0.639643	ADHD
ENSG00000143033	1	93494792	93654638	307	29	64107	0.18859	0.42521	MTF2	0.710318	ADHD
ENSG00000117500	1	93565299	93696285	222	16	64107	-0.30715	0.62063	TMED5	0.821124	ADHD
ENSG00000122483	1	93595476	93794287	376	15	64107	-0.3874	0.65077	CCDC18	0.835679	ADHD
ENSG00000117505	1	93761445	93885055	234	15	64107	-0.48162	0.68496	DR1	0.850094	ADHD
ENSG00000137942	1	93863688	94070218	262	22	64107	0.45889	0.32316	FNBP1L	0.639919	ADHD
ENSG00000137936	1	93977347	94362706	1001	33	64107	-0.5409	0.70571	BCAR3	0.860439	ADHD
ENSG00000067334	1	94283373	94395474	338	21	64107	-1.6176	0.94712	DNTTIP2	0.97523	ADHD
ENSG00000023909	1	94300761	94424966	349	25	64107	-1.5453	0.93886	GCLM	0.971659	ADHD
ENSG00000198691	1	94408393	94636688	691	81	64107	-1.4457	0.92587	ABCA4	0.965768	ADHD
ENSG00000137962	1	94564544	94790624	439	41	64107	-0.26591	0.60485	ARHGAP29	0.81263	ADHD
ENSG00000117528	1	94833933	95034222	266	25	64107	-1.0845	0.86092	ABCD3	0.933422	ADHD
ENSG00000117525	1	94944781	95057356	233	25	64107	-0.63706	0.73796	F3	0.876307	ADHD
ENSG00000143036	1	95235898	95410802	515	54	64107	3.5362	0.00020299	SLC44A3	0.0138566	ADHD
ENSG00000117519	1	95312507	95442834	443	57	64107	3.6343	0.00013934	CNN3	0.0115976	ADHD
ENSG00000172339	1	95389963	95588501	598	33	64107	2.9136	0.0017867	ALG14	0.0497214	ADHD
ENSG00000152078	1	95532894	95713163	528	34	64107	2.1863	0.014399	TMEM56	0.155079	ADHD
ENSG00000271092	1	95533479	95762781	653	42	64107	2.2425	0.012466	TMEM56-RWDD3	0.14275	ADHD
ENSG00000122481	1	95649711	95762781	277	26	64107	1.6116	0.053527	RWDD3	0.287029	ADHD
ENSG00000237435	1	96353457	96538436	455	27	64107	3.6557	0.00012823	RP11-147C23.1	0.011011	ADHD
ENSG00000117569	1	97137221	97339294	411	28	64107	2.724	0.0032247	PTBP2	0.0677504	ADHD
ENSG00000188641	1	97493299	98436605	2013	106	64107	0.37086	0.35537	DPYD	0.662852	ADHD
ENSG00000162627	1	99077236	99276056	545	24	64107	2.5632	0.0051854	SNX7	0.0906943	ADHD
ENSG00000117598	1	99305806	99520588	713	51	64107	0.34085	0.36661	LPPR5	0.670412	ADHD
ENSG00000117600	1	99679509	99825146	370	35	64107	0.95377	0.1701	LPPR4	0.489673	ADHD
ENSG00000099260	1	100061499	100210097	416	40	64107	0.54843	0.2917	PALMD	0.615544	ADHD
ENSG00000156869	1	100124259	100282187	499	24	64107	-0.33336	0.63057	FRRS1	0.824979	ADHD
ENSG00000162688	1	100265640	100439579	533	30	64107	0.044629	0.4822	AGL	0.743009	ADHD
ENSG00000117620	1	100385345	100542535	426	25	64107	1.7959	0.036257	SLC35A3	0.24176	ADHD
ENSG00000156875	1	100453653	100598933	385	17	64107	1.9707	0.024378	HIAT1	0.202372	ADHD
ENSG00000156876	1	100499119	100648511	351	18	64107	2.0851	0.018531	SASS6	0.176893	ADHD
ENSG00000122435	1	100548706	100666053	244	19	64107	2.0811	0.018714	TRMT13	0.178117	ADHD
ENSG00000122477	1	100564409	100693771	261	14	64107	2.2129	0.013451	LRRC39	0.1491	ADHD
ENSG00000137992	1	100602475	100765390	314	15	64107	2.0095	0.022239	DBT	0.193858	ADHD
ENSG00000137996	1	100681763	100808325	265	22	64107	1.2035	0.1144	RTCA	0.411246	ADHD
ENSG00000079335	1	100760584	101035833	439	29	64107	-0.05274	0.52103	CDC14A	0.767237	ADHD
ENSG00000181656	1	100953693	101057574	212	12	64107	-0.14233	0.55659	GPR88	0.7859	ADHD
ENSG00000162692	1	101135298	101254601	193	15	64107	1.8771	0.030251	VCAM1	0.224657	ADHD
ENSG00000162694	1	101287943	101411554	155	14	64107	1.9245	0.027143	EXTL2	0.21274	ADHD
ENSG00000162695	1	101311632	101497309	200	13	64107	0.91997	0.17879	SLC30A7	0.499731	ADHD
ENSG00000117543	1	101405179	101541644	152	10	64107	0.49682	0.30966	DPH5	0.628602	ADHD
ENSG00000269175	1	101405761	101507653	113	8	64107	0.51748	0.30241	AC093157.1	0.623244	ADHD
ENSG00000170989	1	101652444	101757074	306	45	64107	-0.8542	0.8035	S1PR1	0.905666	ADHD
ENSG00000118733	1	102218130	102512586	826	64	64107	-0.17843	0.57081	OLFM3	0.793863	ADHD
ENSG00000060718	1	103292023	103624052	1324	38	64107	1.2869	0.099062	COL11A1	0.385068	ADHD
ENSG00000185946	1	104018313	104147861	114	17	64107	0.62563	0.26578	RNPC3	0.595589	ADHD
ENSG00000240038	1	104046437	104172156	101	16	64107	0.40913	0.34122	AMY2B	0.653831	ADHD
ENSG00000243480	1	104109999	104218402	36	12	64107	0.026504	0.48943	AMY2A	0.748077	ADHD
ENSG00000237763	1	104147912	104257173	8	4	64107	-0.15687	0.56233	AMY1A	0.7886	ADHD
ENSG00000187733	1	104243028	104351312	59	10	64107	-0.49726	0.6905	AMY1C	0.852434	ADHD
ENSG00000198890	1	107549267	107651916	205	11	64107	1.5963	0.055207	PRMT6	0.290968	ADHD
ENSG00000162631	1	107632629	108076080	822	78	64107	0.29762	0.38299	NTNG1	0.681965	ADHD
ENSG00000134215	1	108063782	108557766	1413	83	64107	3.698	0.00010864	VAV3	0.010257	ADHD
ENSG00000085491	1	108626658	108793471	456	31	64107	-0.5626	0.71314	SLC25A24	0.86437	ADHD
ENSG00000196427	1	108715963	108836689	134	17	64107	-0.66651	0.74746	NBPF4	0.879335	ADHD
ENSG00000186086	1	108868421	109063624	256	8	64107	-0.16795	0.56669	NBPF6	0.791192	ADHD
ENSG00000162636	1	109052711	109237522	312	17	64107	2.1571	0.0155	FAM102B	0.161706	ADHD
ENSG00000162639	1	109140912	109254148	131	11	64107	1.9235	0.027211	HENMT1	0.21274	ADHD
ENSG00000134186	1	109184945	109294425	157	31	64107	1.8716	0.030628	PRPF38B	0.224846	ADHD
ENSG00000143107	1	109205279	109335365	255	28	64107	1.4559	0.07271	FNDC7	0.331478	ADHD
ENSG00000116266	1	109239296	109402148	469	29	64107	1.0144	0.15519	STXBP3	0.470666	ADHD
ENSG00000162641	1	109308520	109556106	723	44	64107	-0.11353	0.5452	AKNAD1	0.780202	ADHD
ENSG00000121957	1	109367972	109527167	470	29	64107	-0.81858	0.79349	GPSM2	0.901643	ADHD
ENSG00000121940	1	109422130	109556111	337	30	64107	-2.3787	0.99131	CLCC1	0.995454	ADHD
ENSG00000085433	1	109462836	109634850	451	39	64107	-1.7088	0.95626	WDR47	0.979993	ADHD
ENSG00000197780	1	109555108	109668624	286	32	64107	-0.82245	0.79459	TAF13	0.902012	ADHD
ENSG00000215717	1	109582425	109689556	289	31	64107	0.58188	0.28032	TMEM167B	0.605601	ADHD
ENSG00000179902	1	109598573	109706479	298	31	64107	1.5032	0.066395	C1orf194	0.317728	ADHD
ENSG00000116299	1	109606301	109799401	505	46	64107	2.9135	0.0017869	KIAA1324	0.0497214	ADHD
ENSG00000031698	1	109706540	109830791	307	31	64107	3.0501	0.0011437	SARS	0.0381441	ADHD
ENSG00000143126	1	109742641	109868372	242	38	64107	2.9007	0.0018618	CELSR2	0.0511308	ADHD
ENSG00000134222	1	109772178	109875808	202	31	64107	2.5172	0.0059147	PSRC1	0.0969859	ADHD
ENSG00000221986	1	109784987	109899663	198	26	64107	2.0273	0.021315	MYBPHL	0.189637	ADHD
ENSG00000134243	1	109802192	109990573	266	21	64107	1.8287	0.033724	SORT1	0.235114	ADHD
ENSG00000143106	1	109891653	110019062	178	10	64107	1.4382	0.075182	PSMA5	0.33689	ADHD
ENSG00000143028	1	109959180	110074759	214	15	64107	1.6314	0.051403	SYPL2	0.281441	ADHD
ENSG00000162650	1	109976101	110085426	209	16	64107	1.6815	0.046329	ATXN7L2	0.26829	ADHD
ENSG00000174151	1	109986674	110095554	208	17	64107	1.6802	0.046457	CYB561D1	0.268703	ADHD
ENSG00000181754	1	109996797	110102360	203	17	64107	1.6956	0.044983	AMIGO1	0.26404	ADHD
ENSG00000156097	1	110032494	110141028	181	21	64107	1.3667	0.08586	GPR61	0.35922	ADHD
ENSG00000065135	1	110041233	110186975	252	25	64107	1.402	0.080462	GNAI3	0.347477	ADHD
ENSG00000134183	1	110095889	110205679	179	24	64107	1.3934	0.081745	GNAT2	0.35046	ADHD
ENSG00000116337	1	110108726	110224673	203	29	64107	1.4272	0.076762	AMPD2	0.340194	ADHD
ENSG00000168765	1	110148703	110258118	193	35	64107	1.4792	0.069541	GSTM4	0.324541	ADHD
ENSG00000213366	1	110160644	110302171	246	41	64107	1.1948	0.11607	GSTM2	0.413723	ADHD
ENSG00000134184	1	110180436	110301661	205	35	64107	0.93389	0.17518	GSTM1	0.496058	ADHD
ENSG00000134201	1	110204864	110368050	290	41	64107	-0.46293	0.67829	GSTM5	0.847029	ADHD
ENSG00000134202	1	110226554	110334384	190	26	64107	-0.59698	0.72474	GSTM3	0.869532	ADHD
ENSG00000198758	1	110242702	110356649	216	33	64107	-0.69369	0.75606	EPS8L3	0.883984	ADHD
ENSG00000184371	1	110402864	110523614	218	35	64107	1.0509	0.14666	CSF1	0.458134	ADHD
ENSG00000168710	1	110477308	110616357	152	21	64107	2.6536	0.003982	AHCYL1	0.0772663	ADHD
ENSG00000143093	1	110524199	110667263	189	22	64107	2.7548	0.0029368	STRIP1	0.0644956	ADHD
ENSG00000156150	1	110552616	110663322	165	20	64107	2.8222	0.002385	ALX3	0.0585513	ADHD
ENSG00000186150	1	110605062	110706569	205	25	64107	2.3925	0.0083659	UBL4B	0.114133	ADHD
ENSG00000197106	1	110643108	110794824	295	35	64107	2.096	0.018041	SLC6A17	0.173877	ADHD
ENSG00000116396	1	110703965	110875722	460	37	64107	2.5152	0.0059481	KCNC4	0.0973078	ADHD
ENSG00000162775	1	110831128	110939299	283	19	64107	1.8153	0.034736	RBM15	0.238011	ADHD
ENSG00000168679	1	110855470	110983704	295	19	64107	1.7436	0.040617	SLC16A4	0.254077	ADHD
ENSG00000134248	1	110893871	111000564	236	24	64107	1.963	0.024821	LAMTOR5	0.204617	ADHD
ENSG00000143125	1	110943822	111049976	280	42	64107	1.6848	0.04601	PROK1	0.267504	ADHD
ENSG00000143105	1	111009839	111111797	323	41	64107	0.38334	0.35074	KCNA10	0.659859	ADHD
ENSG00000177301	1	111086202	111224096	334	39	64107	1.2322	0.10893	KCNA2	0.402956	ADHD
ENSG00000177272	1	111164310	111267655	222	31	64107	1.4994	0.066889	KCNA3	0.318853	ADHD
ENSG00000143119	1	111365775	111492550	435	25	64107	0.96387	0.16756	CD53	0.486727	ADHD
ENSG00000121931	1	111439807	111556701	282	23	64107	0.57106	0.28398	LRIF1	0.608937	ADHD
ENSG00000156171	1	111609955	111732838	236	21	64107	-0.025297	0.51009	DRAM2	0.761184	ADHD
ENSG00000134255	1	111632249	111777724	292	34	64107	-0.093488	0.53724	CEPT1	0.7762	ADHD
ENSG00000162777	1	111679796	111797157	292	33	64107	-0.31933	0.62526	DENND2D	0.823381	ADHD
ENSG00000064886	1	111693393	111836062	464	46	64107	1.1561	0.12382	CHI3L2	0.425599	ADHD
ENSG00000134216	1	111783484	111913188	649	45	64107	0.59743	0.27511	CHIA	0.602095	ADHD
ENSG00000173947	1	111838910	111945635	469	36	64107	-1.2149	0.88779	PIFO	0.946813	ADHD
ENSG00000085465	1	111906936	112020399	314	27	64107	1.1095	0.1336	OVGP1	0.441212	ADHD
ENSG00000116455	1	111932512	112041998	271	24	64107	1.6796	0.046514	WDR77	0.268789	ADHD
ENSG00000116459	1	111941486	112055395	289	29	64107	1.5782	0.057254	ATP5F1	0.295022	ADHD
ENSG00000143110	1	111966414	112071134	267	32	64107	1.4538	0.072995	C1orf162	0.331791	ADHD
ENSG00000121933	1	111975970	112156584	443	64	64107	1.7002	0.044547	ADORA3	0.26308	ADHD
ENSG00000116473	1	112034840	112309313	772	57	64107	1.5968	0.05516	RAP1A	0.290968	ADHD
ENSG00000197852	1	112173252	112348446	495	37	64107	1.8749	0.030405	FAM212B	0.224657	ADHD
ENSG00000064703	1	112247867	112360638	335	30	64107	1.8931	0.02917	DDX20	0.219841	ADHD
ENSG00000171385	1	112263284	112581777	913	104	64107	1.4245	0.077157	KCND3	0.341175	ADHD
ENSG00000143079	1	112888803	113056078	359	24	64107	-0.6321	0.73634	CTTNBP2NL	0.875448	ADHD
ENSG00000134245	1	112959163	113122787	344	29	64107	0.63054	0.26417	WNT2B	0.594424	ADHD
ENSG00000007341	1	113016140	113213447	377	29	64107	1.3255	0.092502	ST7L	0.372146	ADHD
ENSG00000116489	1	113111795	113264241	252	19	64107	1.5164	0.064706	CAPZA1	0.313326	ADHD
ENSG00000155363	1	113165763	113293368	210	32	64107	1.3874	0.082656	MOV10	0.352883	ADHD
ENSG00000155366	1	113193728	113300056	188	32	64107	1.2803	0.10022	RHOC	0.387268	ADHD
ENSG00000271810	1	113195236	113304055	202	33	64107	1.2149	0.11221	RP11-426L16.10	0.407542	ADHD
ENSG00000155367	1	113202616	113308099	198	34	64107	1.024	0.15293	PPM1J	0.467883	ADHD
ENSG00000184599	1	113213041	113319857	199	33	64107	0.83563	0.20168	FAM19A3	0.527392	ADHD
ENSG00000155380	1	113404469	113549635	176	15	64107	0.015182	0.49394	SLC16A1	0.750422	ADHD
ENSG00000198799	1	113565831	113724882	319	15	64107	0.9179	0.17933	LRIG2	0.500298	ADHD
ENSG00000081026	1	113883371	114278545	692	30	64107	0.65269	0.25698	MAGI3	0.588022	ADHD
ENSG00000116793	1	114189453	114352111	236	21	64107	1.0747	0.14126	PHTF1	0.45212	ADHD
ENSG00000081019	1	114254454	114405098	220	19	64107	1.1286	0.12954	RSBN1	0.434556	ADHD
ENSG00000134242	1	114306433	114464381	223	23	64107	1.1029	0.13505	PTPN22	0.442775	ADHD
ENSG00000188761	1	114370790	114480169	168	24	64107	0.90808	0.18192	BCL2L15	0.50325	ADHD
ENSG00000134262	1	114387370	114497823	172	27	64107	0.79697	0.21273	AP4B1	0.539701	ADHD
ENSG00000118655	1	114397763	114506708	161	27	64107	0.76799	0.22125	DCLRE1B	0.550045	ADHD
ENSG00000163349	1	114421814	114570426	264	32	64107	0.43084	0.33329	HIPK1	0.647943	ADHD
ENSG00000116774	1	114472063	114574876	193	31	64107	0.52022	0.30146	OLFML3	0.622978	ADHD
ENSG00000134207	1	114581913	114746541	524	67	64107	1.6694	0.047515	SYT6	0.272168	ADHD
ENSG00000197323	1	114885399	115103781	483	29	64107	2.601	0.0046473	TRIM33	0.0846371	ADHD
ENSG00000116752	1	115060178	115174260	222	24	64107	1.6973	0.044821	BCAS2	0.263497	ADHD
ENSG00000175984	1	115075469	115263043	355	24	64107	1.426	0.076929	DENND2C	0.340793	ADHD
ENSG00000116748	1	115165719	115288239	221	27	64107	1.218	0.11161	AMPD1	0.40679	ADHD
ENSG00000213281	1	115197090	115309515	194	24	64107	0.78417	0.21647	NRAS	0.544388	ADHD
ENSG00000009307	1	115209534	115351297	203	26	64107	0.55173	0.29057	CSDE1	0.614406	ADHD
ENSG00000052723	1	115262100	115373306	181	21	64107	0.5442	0.29315	SIKE1	0.617184	ADHD
ENSG00000198765	1	115347424	115587991	578	20	64107	-0.60128	0.72617	SYCP1	0.870422	ADHD
ENSG00000134200	1	115522415	115626941	301	21	64107	0.3025	0.38114	TSHB	0.680871	ADHD
ENSG00000134198	1	115540632	115682121	456	34	64107	0.57117	0.28394	TSPAN2	0.60892	ADHD
ENSG00000134259	1	115778539	115930857	522	63	64107	1.4939	0.067595	NGF	0.32043	ADHD
ENSG00000173218	1	116134574	116290845	518	36	64107	0.97707	0.16427	VANGL1	0.481593	ADHD
ENSG00000118729	1	116192628	116361402	582	33	64107	1.3816	0.083551	CASQ2	0.355026	ADHD
ENSG00000177551	1	116328998	116436538	342	33	64107	0.7886	0.21517	NHLH2	0.542849	ADHD
ENSG00000163393	1	116469119	116662675	360	21	64107	1.9903	0.023279	SLC22A15	0.197949	ADHD
ENSG00000173212	1	116604376	116727861	250	31	64107	2.1616	0.015324	MAB21L3	0.160901	ADHD
ENSG00000163399	1	116865290	117002883	151	10	64107	-0.074688	0.52977	ATP1A1	0.771858	ADHD
ENSG00000269279	1	116865890	116976718	125	9	64107	-0.076588	0.53052	AL136376.1	0.772401	ADHD
ENSG00000116815	1	117007157	117163661	126	18	64107	-0.99011	0.83894	CD58	0.923184	ADHD
ENSG00000143061	1	117067031	117260375	156	28	64107	-0.64957	0.74201	IGSF3	0.87804	ADHD
ENSG00000203864	1	117186734	117299225	151	27	64107	-0.046042	0.51836	C1orf137	0.765638	ADHD
ENSG00000116824	1	117247007	117361850	193	27	64107	0.16373	0.43497	CD2	0.71566	ADHD
ENSG00000134247	1	117402679	117582980	403	40	64107	0.65685	0.25564	PTGFRN	0.586852	ADHD
ENSG00000134256	1	117494382	117629167	359	41	64107	0.82968	0.20336	CD101	0.530105	ADHD
ENSG00000116830	1	117552925	117700075	351	44	64107	-0.25595	0.60101	TTF2	0.811077	ADHD
ENSG00000134253	1	117603682	117715209	224	30	64107	-0.45646	0.67597	TRIM45	0.846051	ADHD
ENSG00000134258	1	117636209	117803556	393	41	64107	1.8988	0.028792	VTCN1	0.218648	ADHD
ENSG00000198162	1	117860071	118121494	632	23	64107	0.77168	0.22015	MAN1A2	0.54877	ADHD
ENSG00000183508	1	118098556	118220994	338	32	64107	0.80814	0.2095	FAM46C	0.536423	ADHD
ENSG00000196505	1	118356107	118522253	203	15	64107	-0.5401	0.70543	GDAP2	0.860344	ADHD
ENSG00000065183	1	118422343	118559165	188	19	64107	-1.0568	0.8547	WDR3	0.930559	ADHD
ENSG00000155761	1	118446484	118777846	541	18	64107	-0.96967	0.8339	SPAG17	0.921017	ADHD
ENSG00000092607	1	119375669	119582179	505	32	64107	1.6576	0.048694	TBX15	0.27502	ADHD
ENSG00000116874	1	119523839	119733294	544	23	64107	0.66392	0.25337	WARS2	0.585011	ADHD
ENSG00000116882	1	119861402	119986753	224	23	64107	-0.28125	0.61074	HAO2	0.816256	ADHD
ENSG00000203859	1	119907554	120015658	295	19	64107	-0.7882	0.78471	HSD3B2	0.897565	ADHD
ENSG00000203857	1	119999821	120107681	230	11	64107	-1.0126	0.84437	HSD3B1	0.925601	ADHD
ENSG00000143067	1	120112045	120240396	307	35	64107	-1.5423	0.9385	ZNF697	0.971541	ADHD
ENSG00000092621	1	120152421	120336838	405	44	64107	-1.7382	0.95891	PHGDH	0.981125	ADHD
ENSG00000134240	1	120240619	120361528	267	30	64107	-1.0918	0.86253	HMGCS2	0.934113	ADHD
ENSG00000134193	1	120286641	120404283	218	20	64107	-0.31475	0.62353	REG4	0.822473	ADHD
ENSG00000134249	1	120386156	120489118	121	13	64107	0.18611	0.42618	ADAM30	0.710749	ADHD
ENSG00000134250	1	120404176	120662240	148	12	64107	-0.036753	0.51466	NOTCH2	0.763962	ADHD
ENSG00000178104	1	144786157	145126186	1	1	64107	-0.029833	0.5119	PDE4DIP	0.76243	ADHD
ENSG00000163386	1	145239772	145420303	22	2	64107	2.2402	0.012537	NBPF10	0.143098	ADHD
ENSG00000168509	1	145363095	145467545	48	4	64107	2.1886	0.014312	HFE2	0.154581	ADHD
ENSG00000117289	1	145388469	145492635	48	5	64107	2.2303	0.012865	TXNIP	0.145234	ADHD
ENSG00000121851	1	145406236	145520388	44	6	64107	2.2662	0.011719	POLR3GL	0.138046	ADHD
ENSG00000181039	1	145420508	145525646	40	6	64107	2.0692	0.019262	ANKRD34A	0.180118	ADHD
ENSG00000152022	1	145427085	145551669	55	9	64107	2.1295	0.016608	LIX1L	0.166259	ADHD
ENSG00000131795	1	145457598	145563536	52	9	64107	2.3573	0.0092037	RBM8A	0.120704	ADHD
ENSG00000131779	1	145466252	145573730	79	10	64107	2.5225	0.0058256	PEX11B	0.096384	ADHD
ENSG00000143127	1	145474891	145593868	84	10	64107	2.5528	0.0053427	ITGA10	0.092004	ADHD
ENSG00000198483	1	145499230	145618526	95	11	64107	2.8108	0.0024709	ANKRD35	0.0598284	ADHD
ENSG00000131788	1	145525233	145636546	101	10	64107	2.8039	0.0025247	PIAS3	0.0602549	ADHD
ENSG00000186364	1	145536115	145639439	99	9	64107	2.7669	0.0028296	NUDT17	0.0639254	ADHD
ENSG00000186141	1	145542605	145661025	119	9	64107	2.8148	0.0024401	POLR3C	0.0594426	ADHD
ENSG00000121848	1	145561036	145746218	168	9	64107	2.9576	0.00155	RNF115	0.045906	ADHD
ENSG00000117281	1	145645798	145765614	84	7	64107	3.0812	0.0010307	CD160	0.0358686	ADHD
ENSG00000174827	1	145676918	145814074	52	6	64107	3.1386	0.00084866	PDZK1	0.0329346	ADHD
ENSG00000117262	1	145714411	145877103	17	3	64107	2.5438	0.0054828	GPR89A	0.0932322	ADHD
ENSG00000186275	1	146323546	146517744	73	11	64107	-0.13476	0.5536	NBPF12	0.784516	ADHD
ENSG00000131791	1	146576685	146694129	400	12	64107	-0.22308	0.58826	PRKAB2	0.803701	ADHD
ENSG00000131781	1	146596930	146764700	551	17	64107	-0.59742	0.72489	FMO5	0.869595	ADHD
ENSG00000131778	1	146664291	146817443	525	18	64107	-1.0005	0.84146	CHD1L	0.924076	ADHD
ENSG00000116128	1	146963182	147148017	445	62	64107	1.9078	0.02821	BCL9	0.216945	ADHD
ENSG00000162836	1	147051453	147192618	327	35	64107	2.2315	0.012824	ACP6	0.145068	ADHD
ENSG00000143140	1	147178332	147295484	360	25	64107	0.51077	0.30476	GJA5	0.625594	ADHD
ENSG00000121634	1	147324946	147431393	181	27	64107	1.933	0.026617	GJA8	0.211021	ADHD
ENSG00000188092	1	147350506	147515753	123	17	64107	1.9592	0.025044	GPR89B	0.205482	ADHD
ENSG00000150337	1	149704227	149814074	13	2	64107	0.18694	0.42585	FCGR1A	0.710578	ADHD
ENSG00000203814	1	149704245	149833928	21	3	64107	0.57633	0.28219	HIST2H2BF	0.607385	ADHD
ENSG00000183598	1	149734826	149835236	21	3	64107	0.57633	0.28219	HIST2H3D	0.607385	ADHD
ENSG00000183941	1	149754221	149861339	31	3	64107	0.41484	0.33913	HIST2H4A	0.652385	ADHD
ENSG00000203811	1	149761110	149862765	34	3	64107	0.34966	0.3633	HIST2H3C	0.668377	ADHD
ENSG00000183558	1	149763505	149864478	35	3	64107	0.32946	0.3709	HIST2H2AA3	0.673032	ADHD
ENSG00000203812	1	149772643	149873191	50	3	64107	0.13019	0.44821	HIST2H2AA4	0.723088	ADHD
ENSG00000203852	1	149774181	149875836	52	3	64107	0.10753	0.45719	HIST2H3A	0.72786	ADHD
ENSG00000182217	1	149775607	149882714	58	3	64107	0.12385	0.45072	HIST2H4B	0.724489	ADHD
ENSG00000184678	1	149806010	149908232	77	3	64107	0.13657	0.44569	HIST2H2BE	0.72166	ADHD
ENSG00000184260	1	149808525	149908961	77	3	64107	0.13657	0.44569	HIST2H2AC	0.72166	ADHD
ENSG00000184270	1	149809019	149909466	77	3	64107	0.13657	0.44569	HIST2H2AB	0.72166	ADHD
ENSG00000178096	1	149809440	149922351	85	4	64107	0.22936	0.40929	BOLA1	0.69848	ADHD
ENSG00000159164	1	149824870	149939434	85	4	64107	0.27546	0.39148	SV2A	0.687118	ADHD
ENSG00000143368	1	149845209	149950236	92	4	64107	0.3135	0.37695	SF3B4	0.677403	ADHD
ENSG00000014914	1	149850543	149958791	95	4	64107	0.27644	0.39111	MTMR11	0.686849	ADHD
ENSG00000163113	1	149859705	150032625	207	11	64107	0.60842	0.27146	OTUD7B	0.599011	ADHD
ENSG00000136631	1	149989369	150167505	234	6	64107	0.87088	0.19191	VPS45	0.516166	ADHD
ENSG00000023902	1	150071373	150186916	135	5	64107	1.0984	0.13601	PLEKHO1	0.444146	ADHD
ENSG00000143401	1	150140717	150258504	124	9	64107	1.7676	0.038564	ANP32E	0.248481	ADHD
ENSG00000118298	1	150179554	150287478	160	13	64107	1.9746	0.024155	CA14	0.201578	ADHD
ENSG00000117362	1	150187804	150291980	160	13	64107	2.0102	0.022205	APH1A	0.19374	ADHD
ENSG00000118292	1	150190600	150303327	184	14	64107	2.034	0.020977	C1orf54	0.18804	ADHD
ENSG00000159208	1	150204953	150309505	188	14	64107	1.9403	0.02617	C1orf51	0.209684	ADHD
ENSG00000187145	1	150216289	150331414	220	14	64107	1.8757	0.030348	MRPS21	0.224657	ADHD
ENSG00000117360	1	150243925	150375671	304	12	64107	1.965	0.024709	PRPF3	0.203959	ADHD
ENSG00000163125	1	150285567	150499042	537	13	64107	1.9003	0.028699	RPRD2	0.21846	ADHD
ENSG00000143374	1	150409887	150530078	280	17	64107	1.9013	0.02863	TARS2	0.218197	ADHD
ENSG00000143369	1	150430538	150536265	221	19	64107	1.9965	0.02294	ECM1	0.196905	ADHD
ENSG00000143382	1	150471884	150583413	181	27	64107	1.7022	0.044356	ADAMTSL4	0.262436	ADHD
ENSG00000225996	1	150471897	150574367	176	27	64107	1.724	0.042358	AL356356.1	0.258382	ADHD
ENSG00000203804	1	150483480	150583969	157	25	64107	1.4277	0.076693	ADAMTSL4-AS1	0.340127	ADHD
ENSG00000143384	1	150497032	150602066	155	23	64107	0.99137	0.16075	MCL1	0.478217	ADHD
ENSG00000143420	1	150523327	150652088	195	17	64107	0.17043	0.43234	ENSA	0.714181	ADHD
ENSG00000143457	1	150568701	150719630	248	10	64107	-0.087718	0.53495	GOLPH3L	0.774765	ADHD
ENSG00000143452	1	150620536	150743364	220	8	64107	-0.30279	0.61897	HORMAD1	0.820551	ADHD
ENSG00000163131	1	150652672	150788433	189	9	64107	-0.097133	0.53869	CTSS	0.777157	ADHD
ENSG00000143387	1	150718684	150830799	114	9	64107	0.30159	0.38148	CTSK	0.680984	ADHD
ENSG00000143437	1	150732181	150899244	174	12	64107	0.12581	0.44994	ARNT	0.724339	ADHD
ENSG00000143379	1	150848739	150987213	201	18	64107	0.10247	0.45919	SETDB1	0.728925	ADHD
ENSG00000143418	1	150883059	150997479	179	20	64107	0.1254	0.4501	CERS2	0.724354	ADHD
ENSG00000143412	1	150904493	151018110	199	28	64107	0.13134	0.44775	ANXA9	0.722776	ADHD
ENSG00000143409	1	150919025	151030851	194	31	64107	0.19913	0.42108	FAM63A	0.707592	ADHD
ENSG00000143363	1	150930896	151058189	240	36	64107	-0.25312	0.59991	PRUNE	0.81081	ADHD
ENSG00000163141	1	150959046	151070076	220	32	64107	-0.39558	0.65379	BNIPL	0.836613	ADHD
ENSG00000143443	1	150970216	151074462	205	29	64107	-0.64547	0.74069	C1orf56	0.877353	ADHD
ENSG00000197622	1	150973447	151092801	225	29	64107	-0.83784	0.79894	CDC42SE1	0.904407	ADHD
ENSG00000213190	1	150980234	151090970	215	28	64107	-0.86983	0.8078	MLLT11	0.908268	ADHD
ENSG00000143458	1	150993054	151148018	263	21	64107	-1.0797	0.85986	GABPB2	0.932859	ADHD
ENSG00000143434	1	151054161	151169104	154	20	64107	-1.74	0.95907	SEMA6C	0.981125	ADHD
ENSG00000163154	1	151079105	151182225	125	20	64107	-1.4603	0.92789	TNFAIP8L2	0.966586	ADHD
ENSG00000163156	1	151079140	151192773	138	21	64107	-1.5017	0.93341	SCNM1	0.968947	ADHD
ENSG00000163155	1	151082224	151188424	131	21	64107	-1.4816	0.93077	LYSMD1	0.967422	ADHD
ENSG00000163157	1	151092462	151198760	121	20	64107	-1.4173	0.9218	TMOD4	0.963377	ADHD
ENSG00000163159	1	151092463	151217797	144	21	64107	-1.3068	0.90436	VPS72	0.954826	ADHD
ENSG00000143398	1	151120425	151272012	151	16	64107	-0.89152	0.81367	PIP5K1A	0.911106	ADHD
ENSG00000159352	1	151177179	151289955	123	13	64107	-0.69733	0.7572	PSMD4	0.884215	ADHD
ENSG00000232671	1	151202500	151304405	113	13	64107	-0.46676	0.67966	RP11-126K1.2	0.847259	ADHD
ENSG00000143373	1	151204094	151314656	126	13	64107	-0.49589	0.69001	ZNF687	0.852273	ADHD
ENSG00000143393	1	151214273	151350191	173	19	64107	-0.6792	0.75149	PI4KB	0.881289	ADHD
ENSG00000143390	1	151263116	151369833	140	19	64107	-0.76036	0.77648	RFX5	0.893081	ADHD
ENSG00000143416	1	151286778	151395209	145	20	64107	0.83902	0.20073	SELENBP1	0.527014	ADHD
ENSG00000159377	1	151322010	151424420	134	15	64107	1.3735	0.0848	PSMB4	0.357295	ADHD
ENSG00000143442	1	151325200	151481941	198	18	64107	1.7102	0.043617	POGZ	0.261164	ADHD
ENSG00000143375	1	151432986	151561168	196	28	64107	1.8597	0.031465	CGN	0.227507	ADHD
ENSG00000143367	1	151462781	151606059	209	29	64107	1.5157	0.064792	TUFT1	0.31357	ADHD
ENSG00000143376	1	151534541	151721567	255	19	64107	1.3187	0.093629	SNX27	0.374789	ADHD
ENSG00000159409	1	151624880	151739290	174	16	64107	1.2231	0.11065	CELF3	0.405446	ADHD
ENSG00000240510	1	151632909	151752070	191	17	64107	1.5041	0.066274	AL589765.1	0.317409	ADHD
ENSG00000178796	1	151632909	151752281	191	17	64107	1.5041	0.066274	RIIAD1	0.317409	ADHD
ENSG00000143436	1	151682119	151786040	205	16	64107	2.0382	0.020763	MRPL9	0.187094	ADHD
ENSG00000143450	1	151685445	151793808	218	18	64107	2.1051	0.01764	OAZ3	0.171669	ADHD
ENSG00000182134	1	151692583	151813892	250	23	64107	2.2276	0.012953	TDRKH	0.146058	ADHD
ENSG00000213171	1	151722740	151828630	232	25	64107	2.2869	0.011101	LINGO4	0.133925	ADHD
ENSG00000143365	1	151728547	151854348	271	28	64107	1.8692	0.030795	RORC	0.225275	ADHD
ENSG00000225556	1	151760295	151863033	215	31	64107	1.4852	0.068741	C2CD4D	0.322314	ADHD
ENSG00000196407	1	151769739	151876173	219	29	64107	0.92375	0.17781	THEM5	0.498918	ADHD
ENSG00000159445	1	151796060	151932284	313	20	64107	-0.75377	0.77451	THEM4	0.892087	ADHD
ENSG00000197747	1	151905391	152016866	264	15	64107	-1.0018	0.84177	S100A10	0.924139	ADHD
ENSG00000163191	1	151954982	152070383	149	19	64107	-0.38844	0.65115	S100A11	0.835699	ADHD
ENSG00000182898	1	152006620	152111540	68	13	64107	0.15713	0.43757	TCHHL1	0.716838	ADHD
ENSG00000159450	1	152028793	152136556	63	14	64107	0.8849	0.1881	TCHH	0.510857	ADHD
ENSG00000215853	1	152076071	152181704	129	14	64107	-0.066689	0.52659	RPTN	0.77028	ADHD
ENSG00000197915	1	152134558	152246669	231	10	64107	-0.81285	0.79185	HRNR	0.901058	ADHD
ENSG00000143631	1	152224651	152347679	238	9	64107	-0.70215	0.75871	FLG	0.884781	ADHD
ENSG00000143520	1	152271211	152382482	178	11	64107	-0.21611	0.58555	FLG2	0.802425	ADHD
ENSG00000143536	1	152331719	152436739	194	12	64107	0.14075	0.44404	CRNN	0.720189	ADHD
ENSG00000186207	1	152433320	152534653	231	12	64107	0.32038	0.37434	LCE5A	0.675399	ADHD
ENSG00000169509	1	152436978	152538486	236	12	64107	0.29986	0.38214	CRCT1	0.681354	ADHD
ENSG00000185966	1	152488130	152589248	156	7	64107	0.42292	0.33618	LCE3E	0.65025	ADHD
ENSG00000163202	1	152501857	152602980	199	14	64107	0.016232	0.49352	LCE3D	0.750422	ADHD
ENSG00000244057	1	152523138	152623562	218	16	64107	0.15195	0.43961	LCE3C	0.718134	ADHD
ENSG00000187238	1	152536287	152636574	199	11	64107	0.27823	0.39042	LCE3B	0.686336	ADHD
ENSG00000185962	1	152545310	152645579	195	10	64107	0.27707	0.39086	LCE3A	0.686654	ADHD
ENSG00000187223	1	152585872	152687135	268	9	64107	0.27201	0.39281	LCE2D	0.688243	ADHD
ENSG00000187180	1	152597771	152699050	279	9	64107	0.17787	0.42941	LCE2C	0.712434	ADHD
ENSG00000159455	1	152597771	152709877	291	9	64107	0.15849	0.43704	LCE2B	0.716612	ADHD
ENSG00000187173	1	152620840	152721918	203	11	64107	0.00056063	0.49978	LCE2A	0.753696	ADHD
ENSG00000187170	1	152630636	152731967	203	10	64107	-0.095257	0.53794	LCE4A	0.776635	ADHD
ENSG00000198854	1	152641998	152742905	210	11	64107	-0.1822	0.57229	C1orf68	0.794344	ADHD
ENSG00000203786	1	152680506	152784529	217	11	64107	-0.61917	0.7321	KPRP	0.873391	ADHD
ENSG00000240386	1	152698848	152799445	161	11	64107	-0.58787	0.72169	LCE1F	0.868147	ADHD
ENSG00000186226	1	152708690	152810902	160	12	64107	-0.56537	0.71409	LCE1E	0.865068	ADHD
ENSG00000172155	1	152719227	152820657	156	12	64107	-0.62967	0.73555	LCE1D	0.875289	ADHD
ENSG00000197084	1	152727311	152829107	146	13	64107	-0.84657	0.80138	LCE1C	0.904947	ADHD
ENSG00000196734	1	152734447	152835585	133	14	64107	-0.88307	0.8114	LCE1B	0.909912	ADHD
ENSG00000186844	1	152749949	152850573	116	15	64107	-0.84589	0.80119	LCE1A	0.904903	ADHD
ENSG00000235942	1	152765344	152866459	97	16	64107	-0.39987	0.65537	LCE6A	0.837518	ADHD
ENSG00000163206	1	152800793	152907523	103	12	64107	0.1221	0.45141	SMCP	0.724731	ADHD
ENSG00000163207	1	152831021	152934362	131	11	64107	0.024153	0.49037	IVL	0.748234	ADHD
ENSG00000184148	1	152893142	152995050	240	8	64107	0.4508	0.32607	SPRR4	0.642621	ADHD
ENSG00000169474	1	152906557	153008289	286	7	64107	0.53368	0.29678	SPRR1A	0.61978	ADHD
ENSG00000163209	1	152924223	153026332	320	5	64107	0.61347	0.26978	SPRR3	0.598085	ADHD
ENSG00000169469	1	152953678	153055376	363	5	64107	0.57913	0.28125	SPRR1B	0.606673	ADHD
ENSG00000163216	1	152962201	153064407	356	7	64107	0.51623	0.30285	SPRR2D	0.623807	ADHD
ENSG00000241794	1	152978589	153080013	324	11	64107	0.39016	0.34821	SPRR2A	0.658034	ADHD
ENSG00000196805	1	152992700	153163927	404	19	64107	-0.084084	0.53351	SPRR2B	0.774053	ADHD
ENSG00000203785	1	153015611	153128660	244	18	64107	-0.31673	0.62427	SPRR2E	0.822864	ADHD
ENSG00000244094	1	153034590	153135991	216	18	64107	-0.57044	0.71581	SPRR2F	0.865708	ADHD
ENSG00000159516	1	153072058	153173345	164	16	64107	-0.16148	0.56414	SPRR2G	0.78961	ADHD
ENSG00000203784	1	153125919	153227596	253	22	64107	2.0829	0.018631	LELP1	0.177669	ADHD
ENSG00000203783	1	153140060	153241793	250	23	64107	2.0928	0.018183	PRR9	0.174634	ADHD
ENSG00000203782	1	153182176	153284598	283	21	64107	2.1008	0.017828	LOR	0.172966	ADHD
ENSG00000159527	1	153220338	153333194	326	22	64107	2.0286	0.021251	PGLYRP3	0.189422	ADHD
ENSG00000163218	1	153252596	153371316	312	18	64107	1.6014	0.054645	PGLYRP4	0.289825	ADHD
ENSG00000163220	1	153280330	153383503	283	14	64107	1.325	0.092584	S100A9	0.37216	ADHD
ENSG00000163221	1	153296184	153398125	244	17	64107	0.74947	0.22679	S100A12	0.556484	ADHD
ENSG00000143546	1	153312508	153413664	221	15	64107	0.16835	0.43316	S100A8	0.714627	ADHD
ENSG00000184330	1	153339000	153445701	175	10	64107	-0.071769	0.52861	S100A7A	0.771143	ADHD
ENSG00000197364	1	153359534	153462425	189	14	64107	0.0032691	0.4987	S100A7L2	0.75337	ADHD
ENSG00000143556	1	153380220	153483177	178	13	64107	0.28547	0.38764	S100A7	0.685073	ADHD
ENSG00000197956	1	153457075	153558720	161	9	64107	-0.55915	0.71197	S100A6	0.863865	ADHD
ENSG00000196420	1	153459623	153564241	155	8	64107	-0.507	0.69392	S100A5	0.853768	ADHD
ENSG00000196154	1	153466089	153572612	150	8	64107	-0.43087	0.66672	S100A4	0.84261	ADHD
ENSG00000188015	1	153469805	153571848	142	8	64107	-0.58295	0.72004	S100A3	0.86756	ADHD
ENSG00000196754	1	153483584	153590366	146	10	64107	0.068593	0.47266	S100A2	0.737637	ADHD
ENSG00000188643	1	153529362	153635621	131	13	64107	2.3099	0.010447	S100A16	0.129699	ADHD
ENSG00000189334	1	153536731	153639462	128	12	64107	2.3361	0.0097423	S100A14	0.124834	ADHD
ENSG00000189171	1	153541263	153656568	148	13	64107	2.5479	0.0054188	S100A13	0.0926235	ADHD
ENSG00000160678	1	153550402	153654513	138	12	64107	2.5619	0.0052057	S100A1	0.0906944	ADHD
ENSG00000160679	1	153556525	153668782	144	12	64107	2.7075	0.00339	CHTOP	0.0693981	ADHD
ENSG00000143553	1	153581130	153684306	147	11	64107	2.6336	0.0042241	SNAPIN	0.0804724	ADHD
ENSG00000143621	1	153584512	153693524	147	11	64107	2.6622	0.0038813	ILF2	0.0759334	ADHD
ENSG00000169418	1	153601113	153716468	157	14	64107	2.7533	0.00295	NPR1	0.0644956	ADHD
ENSG00000143624	1	153650543	153796555	191	24	64107	1.9544	0.025328	INTS3	0.206829	ADHD
ENSG00000143554	1	153696830	153802633	147	22	64107	1.7173	0.042962	SLC27A3	0.26004	ADHD
ENSG00000143614	1	153727201	153945451	300	20	64107	2.1022	0.017767	GATAD2B	0.172551	ADHD
ENSG00000198837	1	153851977	153969172	135	10	64107	2.2221	0.013137	DENND4B	0.14708	ADHD
ENSG00000160741	1	153870145	153981101	117	10	64107	2.2506	0.012204	CRTC2	0.141131	ADHD
ENSG00000143570	1	153881575	153990188	111	10	64107	2.1992	0.013931	SLC39A1	0.152374	ADHD
ENSG00000143578	1	153890010	153996839	104	9	64107	2.1751	0.014812	CREB3L4	0.157635	ADHD
ENSG00000143543	1	153896745	154000164	100	9	64107	2.1328	0.016471	JTB	0.165908	ADHD
ENSG00000143545	1	153904127	154008834	95	9	64107	2.1001	0.017862	RAB13	0.173014	ADHD
ENSG00000177954	1	153913235	154014626	91	9	64107	2.054	0.019987	RPS27	0.183677	ADHD
ENSG00000143552	1	153915161	154177592	276	14	64107	1.977	0.024023	NUP210L	0.201227	ADHD
ENSG00000143549	1	154077784	154217124	170	15	64107	2.1615	0.01533	TPM3	0.160901	ADHD
ENSG00000163263	1	154121848	154228809	123	13	64107	2.6575	0.0039356	C1orf189	0.0766184	ADHD
ENSG00000143612	1	154129182	154243104	124	13	64107	2.6548	0.0039679	C1orf43	0.0770715	ADHD
ENSG00000143569	1	154142655	154293986	209	24	64107	2.5767	0.0049874	UBAP2L	0.0885368	ADHD
ENSG00000143575	1	154194987	154298351	170	22	64107	2.5352	0.0056195	HAX1	0.0944564	ADHD
ENSG00000143595	1	154243566	154347801	248	23	64107	0.90136	0.1837	AQP10	0.506035	ADHD
ENSG00000143515	1	154248029	154373783	339	20	64107	0.68568	0.24646	ATP8B2	0.577838	ADHD
ENSG00000160712	1	154327669	154491926	383	28	64107	-0.4765	0.68314	IL6R	0.849427	ADHD
ENSG00000169291	1	154392248	154524589	302	15	64107	-0.092239	0.53675	SHE	0.775935	ADHD
ENSG00000163239	1	154424695	154570623	293	17	64107	1.0273	0.15215	TDRD10	0.466529	ADHD
ENSG00000160714	1	154471053	154581504	238	20	64107	1.4798	0.069461	UBE2Q1	0.324453	ADHD
ENSG00000160716	1	154490257	154602502	238	22	64107	2.0472	0.020318	CHRNB2	0.185105	ADHD
ENSG00000160710	1	154504538	154650475	249	25	64107	2.5785	0.0049618	ADAR	0.088341	ADHD
ENSG00000268141	1	154535067	154635190	154	14	64107	2.6782	0.0037006	AL606500.1	0.0741785	ADHD
ENSG00000143603	1	154619931	154892756	608	85	64107	1.3451	0.08929	KCNN3	0.365064	ADHD
ENSG00000163344	1	154847210	154959467	150	13	64107	0.33906	0.36728	PMVK	0.671148	ADHD
ENSG00000163346	1	154866552	154978599	141	14	64107	0.043271	0.48274	PBXIP1	0.743645	ADHD
ENSG00000163348	1	154879502	154986329	131	17	64107	-0.0092145	0.50368	PYGO2	0.755914	ADHD
ENSG00000160691	1	154884774	154996871	141	20	64107	0.0044186	0.49824	SHC1	0.752915	ADHD
ENSG00000173207	1	154897129	155001725	129	22	64107	0.016981	0.49323	CKS1B	0.750408	ADHD
ENSG00000160688	1	154905814	155015587	139	23	64107	0.021295	0.49151	FLAD1	0.749007	ADHD
ENSG00000163352	1	154916062	155016791	114	21	64107	-0.030301	0.51209	LENEP	0.762445	ADHD
ENSG00000160685	1	154925127	155040998	132	26	64107	-0.0091878	0.50367	ZBTB7B	0.755914	ADHD
ENSG00000163354	1	154940996	155056257	146	29	64107	-0.13041	0.55188	DCST2	0.783922	ADHD
ENSG00000163357	1	154956300	155073406	161	33	64107	0.051994	0.47927	DCST1	0.741717	ADHD
ENSG00000143537	1	154973042	155085252	167	29	64107	0.60678	0.272	ADAM15	0.599964	ADHD
ENSG00000243364	1	154986207	155092029	175	27	64107	0.69859	0.2424	EFNA4	0.573426	ADHD
ENSG00000251246	1	154986224	155109283	209	28	64107	0.91859	0.17915	EFNA3	0.49996	ADHD
ENSG00000143590	1	154986224	155110014	210	28	64107	0.9309	0.17595	EFNA3	0.496875	ADHD
ENSG00000169242	1	155049936	155157333	189	17	64107	1.2454	0.10648	EFNA1	0.399177	ADHD
ENSG00000169241	1	155057820	155161329	186	17	64107	1.2271	0.10989	SLC50A1	0.404485	ADHD
ENSG00000179085	1	155062367	155163071	180	17	64107	1.2585	0.1041	DPM3	0.394855	ADHD
ENSG00000163463	1	155091884	155195951	146	16	64107	1.1686	0.12129	KRTCAP2	0.421329	ADHD
ENSG00000273088	1	155091885	155209748	172	18	64107	1.0681	0.14273	RP11-201K10.3	0.45426	ADHD
ENSG00000163462	1	155095873	155207447	153	17	64107	1.039	0.14941	TRIM46	0.462236	ADHD
ENSG00000185499	1	155108300	155212707	142	16	64107	0.86908	0.1924	MUC1	0.516532	ADHD
ENSG00000169231	1	155115379	155228842	159	17	64107	0.67171	0.25089	THBS3	0.58283	ADHD
ENSG00000173171	1	155128490	155233615	145	15	64107	0.37019	0.35562	MTX1	0.663123	ADHD
ENSG00000177628	1	155154243	155264490	137	12	64107	-0.23833	0.59419	GBA	0.807688	ADHD
ENSG00000160767	1	155166996	155275274	135	11	64107	-0.090164	0.53592	FAM189B	0.77548	ADHD
ENSG00000116521	1	155175770	155282221	126	9	64107	-0.11943	0.54753	SCAMP3	0.781544	ADHD
ENSG00000176444	1	155182659	155298282	129	9	64107	-0.28878	0.61363	CLK2	0.817872	ADHD
ENSG00000143630	1	155197374	155309639	128	9	64107	-0.40871	0.65862	HCN3	0.839256	ADHD
ENSG00000143627	1	155209630	155321225	110	8	64107	-0.74398	0.77156	PKLR	0.890518	ADHD
ENSG00000160752	1	155228539	155340457	95	8	64107	-0.76322	0.77733	FDPS	0.893645	ADHD
ENSG00000160753	1	155240687	155350905	85	8	64107	-0.63638	0.73774	RUSC1	0.876148	ADHD
ENSG00000116539	1	155255059	155582598	218	17	64107	-0.59913	0.72546	ASH1L	0.869968	ADHD
ENSG00000125459	1	155529979	155768153	185	14	64107	-1.7721	0.96181	MSTO1	0.982625	ADHD
ENSG00000163374	1	155579237	155708791	85	11	64107	-2.0211	0.97837	YY1AP1	0.990135	ADHD
ENSG00000132676	1	155607751	155758801	129	11	64107	-1.5793	0.94287	DAP3	0.9733	ADHD
ENSG00000116580	1	155669508	155879191	234	14	64107	-1.1023	0.86484	GON4L	0.934873	ADHD
ENSG00000132718	1	155779300	155904990	154	15	64107	-0.89568	0.81479	SYT11	0.911737	ADHD
ENSG00000143622	1	155817599	155931195	149	12	64107	-0.64228	0.73965	RIT1	0.877046	ADHD
ENSG00000132680	1	155832834	155954191	143	11	64107	-0.41608	0.66132	KIAA0907	0.840227	ADHD
ENSG00000173080	1	155861480	155962625	121	10	64107	-0.50968	0.69486	RXFP4	0.854094	ADHD
ENSG00000116584	1	155866630	156026861	187	16	64107	-0.69026	0.75498	ARHGEF2	0.883417	ADHD
ENSG00000163479	1	155928839	156040750	121	17	64107	-0.58206	0.71974	SSR2	0.867372	ADHD
ENSG00000160803	1	155955092	156073585	137	22	64107	-0.65799	0.74473	UBQLN4	0.878765	ADHD
ENSG00000116586	1	155974543	156078301	124	22	64107	-0.68764	0.75416	LAMTOR2	0.882838	ADHD
ENSG00000132698	1	155980951	156090295	140	26	64107	-0.3906	0.65195	RAB25	0.835837	ADHD
ENSG00000254726	1	155991804	156101789	172	23	64107	0.70507	0.24038	MEX3A	0.570997	ADHD
ENSG00000160789	1	156002364	156159880	270	24	64107	0.63497	0.26273	LMNA	0.593198	ADHD
ENSG00000196189	1	156067157	156197543	272	22	64107	0.54797	0.29186	SEMA4A	0.615608	ADHD
ENSG00000160785	1	156113880	156232587	227	26	64107	0.64161	0.26056	SLC25A44	0.591253	ADHD
ENSG00000260238	1	156132773	156263123	264	22	64107	0.49922	0.30881	PMF1-BGLAP	0.628345	ADHD
ENSG00000160783	1	156132784	156262874	263	22	64107	0.50928	0.30528	PMF1	0.625594	ADHD
ENSG00000242252	1	156161753	156263112	203	21	64107	0.59541	0.27578	BGLAP	0.602657	ADHD
ENSG00000160781	1	156163206	156267881	208	21	64107	0.61417	0.26955	PAQR6	0.598065	ADHD
ENSG00000198952	1	156169015	156302620	275	17	64107	0.75257	0.22585	SMG5	0.555391	ADHD
ENSG00000163472	1	156202726	156312976	216	13	64107	0.77916	0.21794	TMEM79	0.546037	ADHD
ENSG00000198715	1	156209880	156315463	205	11	64107	0.78112	0.21736	C1orf85	0.545181	ADHD
ENSG00000189030	1	156218415	156319428	199	11	64107	0.68903	0.2454	VHLL	0.576878	ADHD
ENSG00000163468	1	156228759	156387664	284	25	64107	0.66423	0.25327	CCT3	0.584851	ADHD
ENSG00000163467	1	156257105	156366786	194	19	64107	0.78467	0.21632	TSACC	0.544299	ADHD
ENSG00000132677	1	156289003	156405011	168	28	64107	0.82443	0.20485	RHBG	0.531652	ADHD
ENSG00000125462	1	156324042	156450493	164	35	64107	1.4894	0.068189	C1orf61	0.321656	ADHD
ENSG00000116604	1	156383519	156520620	194	26	64107	1.7805	0.037494	MEF2D	0.245777	ADHD
ENSG00000183856	1	156445197	156592396	307	21	64107	1.4701	0.070765	IQGAP3	0.327778	ADHD
ENSG00000187862	1	156499519	156606562	221	15	64107	0.94912	0.17128	TTC24	0.491217	ADHD
ENSG00000163382	1	156511554	156614091	206	13	64107	0.87228	0.19153	APOA1BP	0.515628	ADHD
ENSG00000160818	1	156514279	156621288	203	13	64107	0.89413	0.18563	GPATCH4	0.508097	ADHD
ENSG00000132702	1	156539086	156645517	205	16	64107	0.81895	0.20641	HAPLN2	0.533151	ADHD
ENSG00000132692	1	156561182	156679324	191	20	64107	0.48014	0.31556	BCAN	0.634631	ADHD
ENSG00000132688	1	156588555	156697189	133	22	64107	0.015345	0.49388	NES	0.750422	ADHD
ENSG00000143320	1	156619398	156725608	146	24	64107	-0.58348	0.72022	CRABP2	0.867565	ADHD
ENSG00000143319	1	156641683	156748591	156	24	64107	-1.4244	0.92283	ISG20L2	0.964082	ADHD
ENSG00000143303	1	156648234	156756752	176	25	64107	-1.7092	0.95629	RRNAD1	0.979993	ADHD
ENSG00000143314	1	156657095	156761382	164	21	64107	-1.7843	0.96281	MRPL24	0.983462	ADHD
ENSG00000143321	1	156661899	156786717	200	20	64107	-1.8655	0.96895	HDGF	0.985907	ADHD
ENSG00000143294	1	156670402	156820607	268	19	64107	-1.7404	0.9591	PRCC	0.981125	ADHD
ENSG00000027869	1	156726035	156836654	205	19	64107	-1.5637	0.94105	SH2D2A	0.972622	ADHD
ENSG00000198400	1	156735432	156901642	310	30	64107	-0.22954	0.59077	NTRK1	0.805507	ADHD
ENSG00000027644	1	156759855	156878810	201	24	64107	-0.015258	0.50609	INSRR	0.757718	ADHD
ENSG00000187800	1	156813490	156936226	181	17	64107	0.62772	0.26509	PEAR1	0.594987	ADHD
ENSG00000160838	1	156840442	156952886	215	18	64107	0.61841	0.26815	LRRC71	0.596353	ADHD
ENSG00000132694	1	156854632	157065162	598	24	64107	0.48791	0.31281	ARHGEF11	0.632183	ADHD
ENSG00000253831	1	157011836	157119600	383	29	64107	0.60962	0.27106	ETV3L	0.598961	ADHD
ENSG00000117036	1	157040983	157158266	352	28	64107	0.60096	0.27393	ETV3	0.600898	ADHD
ENSG00000143297	1	157433167	157572310	338	33	64107	0.14323	0.44305	FCRL5	0.719811	ADHD
ENSG00000163518	1	157493539	157617870	394	17	64107	0.61018	0.27087	FCRL4	0.598937	ADHD
ENSG00000160856	1	157594111	157720647	355	18	64107	0.4616	0.32218	FCRL3	0.63938	ADHD
ENSG00000132704	1	157665523	157796922	257	17	64107	-0.51819	0.69784	FCRL2	0.85554	ADHD
ENSG00000163534	1	157714193	157839895	238	28	64107	-0.44978	0.67357	FCRL1	0.845057	ADHD
ENSG00000073754	1	157750704	157918046	417	33	64107	-0.19113	0.57579	CD5L	0.796063	ADHD
ENSG00000183853	1	157913063	158120052	546	69	64107	-0.68202	0.75239	KIRREL	0.881746	ADHD
ENSG00000158473	1	158099737	158204686	374	18	64107	-0.20282	0.58036	CD1D	0.798948	ADHD
ENSG00000158477	1	158173927	158278059	281	17	64107	0.074344	0.47037	CD1A	0.735697	ADHD
ENSG00000158481	1	158209576	158313420	162	20	64107	0.17849	0.42917	CD1C	0.712372	ADHD
ENSG00000158485	1	158247741	158351321	197	21	64107	0.39993	0.3446	CD1B	0.655132	ADHD
ENSG00000158488	1	158273254	158377343	268	20	64107	0.698	0.24259	CD1E	0.573733	ADHD
ENSG00000186306	1	158318312	158419256	343	29	64107	0.27125	0.3931	OR10T2	0.68856	ADHD
ENSG00000180708	1	158339718	158440656	347	27	64107	0.16043	0.43627	OR10K2	0.716459	ADHD
ENSG00000173285	1	158385272	158486344	359	14	64107	-0.84655	0.80138	OR10K1	0.904947	ADHD
ENSG00000198965	1	158399668	158500675	396	15	64107	-0.7083	0.76062	OR10R2	0.885492	ADHD
ENSG00000197532	1	158466918	158567895	371	16	64107	-0.45285	0.67467	OR6Y1	0.845655	ADHD
ENSG00000186440	1	158482441	158583394	364	17	64107	-0.45936	0.67701	OR6P1	0.846544	ADHD
ENSG00000186400	1	158498709	158599689	341	17	64107	-0.523	0.69951	OR10X1	0.85653	ADHD
ENSG00000198967	1	158526229	158627170	263	18	64107	-0.50299	0.69252	OR10Z1	0.853263	ADHD
ENSG00000163554	1	158530496	158706488	417	29	64107	-0.90799	0.81806	SPTA1	0.91267	ADHD
ENSG00000196171	1	158619369	158720486	241	16	64107	-0.065273	0.52602	OR6K2	0.77028	ADHD
ENSG00000203757	1	158636958	158737953	286	16	64107	-0.041974	0.51674	OR6K3	0.764912	ADHD
ENSG00000180433	1	158674510	158775681	337	36	64107	0.001856	0.49926	OR6K6	0.753496	ADHD
ENSG00000197403	1	158685466	158786492	349	40	64107	0.051426	0.47949	OR6N1	0.741717	ADHD
ENSG00000188340	1	158696472	158797425	359	44	64107	0.14314	0.44309	OR6N2	0.719811	ADHD
ENSG00000163563	1	158751107	158869296	391	28	64107	0.015513	0.49381	MNDA	0.750422	ADHD
ENSG00000163564	1	158850586	158996844	469	32	64107	0.63692	0.26209	PYHIN1	0.592362	ADHD
ENSG00000163565	1	158919758	159074945	435	25	64107	0.23106	0.40864	IFI16	0.69789	ADHD
ENSG00000163568	1	158982274	159166886	386	32	64107	-2.3505	0.99063	AIM2	0.995265	ADHD
ENSG00000162706	1	159091399	159223103	257	35	64107	0.61028	0.27084	CADM3	0.598937	ADHD
ENSG00000213088	1	159123097	159226290	236	34	64107	0.97582	0.16458	DARC	0.482233	ADHD
ENSG00000179639	1	159209504	159328014	307	22	64107	0.703	0.24103	FCER1A	0.571539	ADHD
ENSG00000196266	1	159233460	159334449	246	26	64107	0.28669	0.38718	OR10J3	0.685073	ADHD
ENSG00000196184	1	159359512	159460600	260	20	64107	-0.47153	0.68137	OR10J1	0.848449	ADHD
ENSG00000184155	1	159454793	159555842	284	22	64107	0.058165	0.47681	OR10J5	0.740373	ADHD
ENSG00000132703	1	159507615	159608655	283	26	64107	-0.32047	0.62569	APCS	0.823477	ADHD
ENSG00000132693	1	159632079	159734379	195	23	64107	2.1055	0.017623	CRP	0.171669	ADHD
ENSG00000158716	1	159700722	159802333	212	31	64107	0.24218	0.40432	DUSP23	0.695188	ADHD
ENSG00000181036	1	159720301	159836041	254	33	64107	-1.0717	0.85807	FCRL6	0.931716	ADHD
ENSG00000158714	1	159746540	159857039	254	29	64107	-1.5238	0.93622	SLAMF8	0.970282	ADHD
ENSG00000188004	1	159754264	159875137	275	27	64107	-1.5365	0.93779	C1orf204	0.971209	ADHD
ENSG00000243284	1	159774106	159882447	261	27	64107	-1.6035	0.94559	VSIG8	0.974448	ADHD
ENSG00000256029	1	159777690	159892843	268	28	64107	-1.4895	0.93183	RP11-190A12.7	0.968048	ADHD
ENSG00000213085	1	159792154	159919953	292	32	64107	-0.85899	0.80483	CCDC19	0.906156	ADHD
ENSG00000269620	1	159829884	159930159	250	36	64107	0.44439	0.32838	AL590560.1	0.644332	ADHD
ENSG00000158710	1	159837897	159945522	269	39	64107	0.58891	0.27796	TAGLN2	0.604365	ADHD
ENSG00000085552	1	159846829	159965386	294	49	64107	0.66179	0.25405	IGSF9	0.585654	ADHD
ENSG00000162723	1	159871282	159974044	261	43	64107	1.0281	0.15195	SLAMF9	0.466142	ADHD
ENSG00000143315	1	159947462	160051783	268	29	64107	1.0537	0.146	PIGM	0.457579	ADHD
ENSG00000177807	1	159957257	160090038	316	33	64107	1.3554	0.08764	KCNJ10	0.36246	ADHD
ENSG00000162728	1	160001360	160110353	227	28	64107	1.3417	0.089849	KCNJ9	0.366443	ADHD
ENSG00000162729	1	160011130	160118733	248	31	64107	1.1119	0.1331	IGSF8	0.440272	ADHD
ENSG00000018625	1	160035549	160163381	345	44	64107	0.40382	0.34317	ATP1A2	0.654956	ADHD
ENSG00000132681	1	160071360	160206767	303	48	64107	0.61381	0.26967	ATP1A4	0.598085	ADHD
ENSG00000143318	1	160110285	160221676	223	47	64107	1.772	0.038197	CASQ1	0.247478	ADHD
ENSG00000162734	1	160125127	160235166	179	32	64107	2.533	0.0056548	PEA15	0.0947142	ADHD
ENSG00000132716	1	160135505	160304920	227	26	64107	2.9977	0.0013601	DCAF8	0.0425466	ADHD
ENSG00000258465	1	160137254	160304920	226	26	64107	2.9864	0.0014112	DCAF8	0.0433339	ADHD
ENSG00000162735	1	160196602	160306138	121	10	64107	3.246	0.00058515	PEX19	0.0268871	ADHD
ENSG00000122218	1	160209063	160363190	234	20	64107	3.1233	0.00089406	COPA	0.0339298	ADHD
ENSG00000162736	1	160263062	160378742	202	22	64107	2.7952	0.0025932	NCSTN	0.0608296	ADHD
ENSG00000171786	1	160286857	160392638	209	22	64107	2.8578	0.0021327	NHLH1	0.0552089	ADHD
ENSG00000162738	1	160320376	160448468	244	28	64107	2.2555	0.012051	VANGL2	0.140216	ADHD
ENSG00000162739	1	160404820	160543052	286	28	64107	-0.26799	0.60565	SLAMF6	0.812928	ADHD
ENSG00000066294	1	160460885	160599306	416	23	64107	0.18935	0.42491	CD84	0.710059	ADHD
ENSG00000117090	1	160527890	160667085	363	34	64107	0.77316	0.21971	SLAMF1	0.547961	ADHD
ENSG00000117091	1	160598536	160731641	238	46	64107	2.4493	0.007156	CD48	0.106064	ADHD
ENSG00000026751	1	160659037	160774611	205	29	64107	1.7932	0.036469	SLAMF7	0.24253	ADHD
ENSG00000122224	1	160715864	160848051	308	18	64107	0.4024	0.34369	LY9	0.654956	ADHD
ENSG00000122223	1	160749950	160882692	329	16	64107	0.47958	0.31576	CD244	0.634899	ADHD
ENSG00000179914	1	160796329	160904960	302	13	64107	0.45523	0.32447	ITLN1	0.641034	ADHD
ENSG00000158764	1	160864815	160974589	321	21	64107	0.85673	0.1958	ITLN2	0.52026	ADHD
ENSG00000158769	1	160915001	161041138	331	18	64107	0.50321	0.30741	F11R	0.627163	ADHD
ENSG00000270149	1	160917747	161058752	361	22	64107	0.43625	0.33133	RP11-544M22.13	0.646052	ADHD
ENSG00000215845	1	160957421	161058780	207	21	64107	0.27953	0.38992	TSTD1	0.685972	ADHD
ENSG00000158773	1	160959041	161065767	214	23	64107	0.21107	0.41642	USF1	0.704188	ADHD
ENSG00000186517	1	160966736	161089760	238	31	64107	0.3251	0.37255	ARHGAP30	0.673968	ADHD
ENSG00000268154	1	160985655	161085943	188	31	64107	0.30971	0.37839	AL591806.1	0.678229	ADHD
ENSG00000143217	1	160990785	161109389	202	33	64107	0.47486	0.31744	PVRL4	0.636395	ADHD
ENSG00000162755	1	161018151	161120136	158	27	64107	0.7212	0.23539	KLHDC9	0.565323	ADHD
ENSG00000143256	1	161020346	161137901	179	29	64107	0.74045	0.22951	PFDN2	0.559893	ADHD
ENSG00000158793	1	161037876	161145235	158	23	64107	0.88643	0.18769	NIT1	0.510532	ADHD
ENSG00000158796	1	161040764	161152478	163	23	64107	0.91725	0.1795	DEDD	0.500422	ADHD
ENSG00000143222	1	161072566	161178646	146	19	64107	0.8411	0.20015	UFC1	0.526569	ADHD
ENSG00000143258	1	161079240	161185513	142	20	64107	0.73282	0.23183	USP21	0.562711	ADHD
ENSG00000143224	1	161086200	161197803	163	25	64107	0.64831	0.25839	PPOX	0.58943	ADHD
ENSG00000158850	1	161091100	161197287	159	24	64107	0.66992	0.25146	B4GALT3	0.583412	ADHD
ENSG00000158859	1	161104098	161218846	203	31	64107	0.66503	0.25302	ADAMTS4	0.584462	ADHD
ENSG00000158864	1	161116894	161234185	235	34	64107	0.94336	0.17275	NDUFS2	0.492968	ADHD
ENSG00000158869	1	161135024	161240489	245	38	64107	1.149	0.12527	FCER1G	0.428178	ADHD
ENSG00000268387	1	161140160	161242296	242	37	64107	1.1216	0.13102	AL590714.1	0.436971	ADHD
ENSG00000158874	1	161142082	161243421	242	37	64107	1.1194	0.13148	APOA2	0.437583	ADHD
ENSG00000158882	1	161145793	161250408	253	30	64107	1.056	0.14547	TOMM40L	0.45666	ADHD
ENSG00000143257	1	161149456	161258092	276	32	64107	1.041	0.14893	NR1I3	0.46149	ADHD
ENSG00000248485	1	161178517	161305240	379	40	64107	0.89213	0.18616	PCP4L1	0.50875	ADHD
ENSG00000158887	1	161224525	161329762	371	30	64107	0.83587	0.20161	MPZ	0.52736	ADHD
ENSG00000143252	1	161234047	161382984	528	24	64107	0.37496	0.35385	SDHC	0.661615	ADHD
ENSG00000188931	1	161284521	161387664	391	8	64107	0.16242	0.43549	C1orf192	0.716014	ADHD
ENSG00000143226	1	161425220	161543803	169	23	64107	0.13685	0.44557	FCGR2A	0.72166	ADHD
ENSG00000173110	1	161444036	161546681	159	22	64107	0.020678	0.49175	HSPA6	0.749192	ADHD
ENSG00000203747	1	161461549	161650917	218	30	64107	-1.1691	0.87881	FCGR3A	0.942064	ADHD
ENSG00000072694	1	161501101	161698444	303	38	64107	-0.51777	0.69769	FCGR2B	0.855467	ADHD
ENSG00000162747	1	161542986	161651753	89	12	64107	-1.6957	0.95502	FCGR3B	0.97967	ADHD
ENSG00000132185	1	161626762	161734142	316	35	64107	0.023903	0.49046	FCRLA	0.748234	ADHD
ENSG00000162746	1	161641353	161747933	356	42	64107	-0.11777	0.54687	FCRLB	0.781319	ADHD
ENSG00000081721	1	161669548	161777028	352	35	64107	-0.27969	0.61014	DUSP12	0.815856	ADHD
ENSG00000118217	1	161686084	161983860	835	38	64107	-0.50817	0.69433	ATF6	0.85391	ADHD
ENSG00000162745	1	161902982	162043644	407	50	64107	-0.4598	0.67717	OLFML2B	0.84662	ADHD
ENSG00000198929	1	161989564	162403321	1324	70	64107	-1.3567	0.91256	NOS1AP	0.957994	ADHD
ENSG00000254706	1	162285197	162401905	352	50	64107	-1.3859	0.91711	RP11-565P22.6	0.960728	ADHD
ENSG00000239887	1	162286698	162406600	354	50	64107	-1.3897	0.91768	C1orf226	0.960943	ADHD
ENSG00000171722	1	162292993	162396660	330	47	64107	-1.2671	0.89745	C1orf111	0.951033	ADHD
ENSG00000198574	1	162315056	162431928	328	37	64107	-1.1307	0.87091	SH2D1B	0.938095	ADHD
ENSG00000152332	1	162417041	162549419	232	19	64107	-0.1946	0.57715	UHMK1	0.796736	ADHD
ENSG00000117143	1	162481323	162619627	238	31	64107	-0.50342	0.69266	UAP1	0.853337	ADHD
ENSG00000162733	1	162551163	162807190	563	42	64107	0.45923	0.32303	DDR2	0.639919	ADHD
ENSG00000132196	1	162710492	162832607	278	30	64107	1.5665	0.058615	HSD17B7	0.29882	ADHD
ENSG00000185860	1	162744248	162888605	453	49	64107	1.7716	0.038228	C1orf110	0.247595	ADHD
ENSG00000117152	1	162988565	163096592	331	27	64107	1.4201	0.077787	RGS4	0.34218	ADHD
ENSG00000143248	1	163030911	163341577	1051	53	64107	-0.19967	0.57913	RGS5	0.798007	ADHD
ENSG00000143228	1	163186366	163375554	699	39	64107	-0.69343	0.75598	NUF2	0.883984	ADHD
ENSG00000185630	1	164474821	164918533	965	91	64107	2.2791	0.01133	PBX1	0.135199	ADHD
ENSG00000162761	1	165121104	165375952	794	76	64107	2.4048	0.0080898	LMX1A	0.112669	ADHD
ENSG00000143171	1	165320159	165464433	488	54	64107	2.0086	0.02229	RXRG	0.193964	ADHD
ENSG00000162763	1	165463244	165583198	429	25	64107	0.89778	0.18465	LRRC52	0.50695	ADHD
ENSG00000143198	1	165550098	165681033	495	43	64107	-0.73154	0.76777	MGST3	0.888901	ADHD
ENSG00000143149	1	165581453	165718100	489	46	64107	-0.57151	0.71617	ALDH9A1	0.865874	ADHD
ENSG00000143183	1	165646032	165846992	395	42	64107	0.39832	0.3452	TMCO1	0.655686	ADHD
ENSG00000143179	1	165746768	165930855	298	35	64107	1.164	0.1222	UCK2	0.4234	ADHD
ENSG00000188859	1	165976674	166186206	508	34	64107	2.3815	0.0086213	FAM78B	0.116254	ADHD
ENSG00000267884	1	165976679	166078709	269	29	64107	2.4293	0.0075639	AL626787.1	0.108332	ADHD
ENSG00000143157	1	166758681	166875581	254	19	64107	0.70656	0.23992	POGK	0.570451	ADHD
ENSG00000152382	1	166775747	166895564	236	23	64107	0.81858	0.20651	TADA1	0.533151	ADHD
ENSG00000143195	1	166832443	166994719	272	23	64107	1.2771	0.10078	ILDR2	0.388558	ADHD
ENSG00000143194	1	166908346	167041451	306	28	64107	0.8257	0.20449	MAEL	0.531252	ADHD
ENSG00000143167	1	166972073	167109868	397	42	64107	0.46034	0.32264	GPA33	0.639785	ADHD
ENSG00000198842	1	167013282	167148402	499	58	64107	0.65013	0.25781	DUSP27	0.588833	ADHD
ENSG00000143190	1	167140066	167446582	550	36	64107	0.94145	0.17324	POU2F1	0.493482	ADHD
ENSG00000198821	1	167349877	167537847	499	78	64107	1.4873	0.068464	CD247	0.32204	ADHD
ENSG00000143162	1	167448914	167573004	442	60	64107	1.3478	0.088861	CREG1	0.364372	ADHD
ENSG00000198771	1	167549330	167725486	511	52	64107	-0.67891	0.7514	RCSD1	0.881238	ADHD
ENSG00000197965	1	167640429	167811156	467	47	64107	-2.2077	0.98637	MPZL1	0.993332	ADHD
ENSG00000143199	1	167728625	167933453	519	52	64107	-0.079894	0.53184	ADCY10	0.773271	ADHD
ENSG00000143158	1	167835967	167956278	214	14	64107	1.314	0.094431	MPC2	0.376395	ADHD
ENSG00000143164	1	167855021	168095081	292	10	64107	1.3518	0.088212	DCAF6	0.363306	ADHD
ENSG00000143147	1	168003997	168156821	239	20	64107	0.80544	0.21028	GPR161	0.537511	ADHD
ENSG00000143155	1	168098171	168219950	248	21	64107	0.31997	0.37449	TIPRL	0.675477	ADHD
ENSG00000213064	1	168145176	168272263	242	23	64107	0.49003	0.31206	SFT2D2	0.631541	ADHD
ENSG00000143178	1	168200278	168333664	287	30	64107	1.9943	0.023059	TBX19	0.197364	ADHD
ENSG00000143185	1	168460003	168563235	274	22	64107	1.3897	0.082306	XCL2	0.351968	ADHD
ENSG00000143184	1	168495711	168601315	297	28	64107	0.99721	0.15933	XCL1	0.476609	ADHD
ENSG00000143196	1	168614697	168748502	500	48	64107	1.6818	0.046304	DPT	0.26829	ADHD
ENSG00000143153	1	169024935	169151960	426	34	64107	0.76167	0.22313	ATP1B1	0.552137	ADHD
ENSG00000143156	1	169051769	169387205	992	24	64107	-0.25328	0.59998	NME7	0.81081	ADHD
ENSG00000117475	1	169287208	169415778	343	20	64107	-0.28073	0.61054	BLZF1	0.816256	ADHD
ENSG00000117477	1	169314108	169479907	417	28	64107	-0.4731	0.68193	CCDC181	0.84909	ADHD
ENSG00000117479	1	169383147	169505241	315	28	64107	-0.66247	0.74617	SLC19A2	0.878907	ADHD
ENSG00000198734	1	169433404	169605826	517	36	64107	-0.48971	0.68783	F5	0.851298	ADHD
ENSG00000174175	1	169508087	169649431	500	40	64107	0.17101	0.43211	SELP	0.714112	ADHD
ENSG00000000460	1	169581245	169873221	1063	26	64107	1.2312	0.10913	C1orf112	0.403298	ADHD
ENSG00000188404	1	169609808	169730839	528	25	64107	0.94968	0.17114	SELL	0.490964	ADHD
ENSG00000007908	1	169641781	169783846	600	23	64107	1.0055	0.15732	SELE	0.473612	ADHD
ENSG00000171806	1	169711670	169814107	410	17	64107	1.2217	0.11091	METTL18	0.406043	ADHD
ENSG00000000457	1	169768772	169913408	428	15	64107	1.3099	0.095113	SCYL3	0.377634	ADHD
ENSG00000075945	1	169840467	170104349	743	17	64107	0.54939	0.29137	KIFAP3	0.615053	ADHD
ENSG00000203740	1	170065142	170186931	412	27	64107	0.44255	0.32905	METTL11B	0.644701	ADHD
ENSG00000120370	1	170451270	170572587	177	25	64107	0.80554	0.21026	GORAB	0.537511	ADHD
ENSG00000116132	1	170581869	170758560	375	33	64107	1.7027	0.044308	PRRX1	0.262368	ADHD
ENSG00000117501	1	170854612	171083906	713	44	64107	-0.16592	0.56589	MROH9	0.790555	ADHD
ENSG00000007933	1	171010018	171136959	386	24	64107	-0.059929	0.52389	FMO3	0.769732	ADHD
ENSG00000117507	1	171056879	171180707	498	31	64107	-0.50592	0.69354	FMO6P	0.853553	ADHD
ENSG00000094963	1	171104347	171231822	513	24	64107	-0.23961	0.59468	FMO2	0.807861	ADHD
ENSG00000010932	1	171167638	171305117	337	26	64107	-0.51115	0.69538	FMO1	0.854456	ADHD
ENSG00000076258	1	171233347	171361223	194	15	64107	-0.44315	0.67117	FMO4	0.844106	ADHD
ENSG00000117523	1	171404651	171612650	536	26	64107	1.2348	0.10846	PRRC2C	0.402108	ADHD
ENSG00000034971	1	171554557	171671823	360	29	64107	2.2627	0.011827	MYOC	0.138887	ADHD
ENSG00000117533	1	171619300	171761387	458	24	64107	1.8981	0.028843	VAMP4	0.218648	ADHD
ENSG00000010165	1	171700788	171833163	435	20	64107	1.2642	0.10308	METTL13	0.393038	ADHD
ENSG00000197959	1	171760621	172437606	1485	72	64107	1.3407	0.090014	DNM3	0.366723	ADHD
ENSG00000135845	1	172289329	172463230	426	32	64107	0.57007	0.28431	PIGC	0.609132	ADHD
ENSG00000180999	1	172339828	172487971	380	30	64107	0.21593	0.41452	C1orf105	0.70242	ADHD
ENSG00000094975	1	172451489	172630971	321	23	64107	0.32127	0.374	SUCO	0.675207	ADHD
ENSG00000117560	1	172578154	172686014	216	28	64107	-1.0524	0.85369	FASLG	0.9301	ADHD
ENSG00000120337	1	172959100	173070103	202	21	64107	-2.836	0.99772	TNFSF18	0.998985	ADHD
ENSG00000117586	1	173102873	173226452	258	24	64107	0.34502	0.36504	TNFSF4	0.669245	ADHD
ENSG00000117592	1	173396405	173507946	212	15	64107	1.2846	0.099463	PRDX6	0.385599	ADHD
ENSG00000162753	1	173419603	173622233	324	16	64107	1.1955	0.11594	SLC9C2	0.413415	ADHD
ENSG00000183831	1	173528700	173689001	179	19	64107	1.1931	0.11641	ANKRD45	0.414031	ADHD
ENSG00000076321	1	173634080	173805840	164	16	64107	0.94082	0.1734	KLHL20	0.493567	ADHD
ENSG00000120334	1	173718688	173843858	135	14	64107	0.87147	0.19175	CENPL	0.516074	ADHD
ENSG00000117593	1	173743641	173877684	186	16	64107	1.4363	0.075462	DARS2	0.337071	ADHD
ENSG00000185278	1	173787220	173922687	218	17	64107	1.2548	0.10477	ZBTB37	0.395773	ADHD
ENSG00000117601	1	173822947	173936516	206	16	64107	1.0756	0.14106	SERPINC1	0.4516	ADHD
ENSG00000135870	1	173850352	174041435	323	13	64107	0.41182	0.34023	RC3H1	0.653025	ADHD
ENSG00000152061	1	174078548	175014445	1656	24	64107	2.3901	0.0084211	RABGAP1L	0.114722	ADHD
ENSG00000203737	1	174367212	174468683	181	13	64107	2.3013	0.010688	GPR52	0.13094	ADHD
ENSG00000116161	1	174918300	175030851	177	25	64107	2.0398	0.020684	CACYBP	0.186782	ADHD
ENSG00000120333	1	174929925	175042561	183	26	64107	1.6518	0.049283	MRPS14	0.277109	ADHD
ENSG00000120332	1	174986994	175167202	510	32	64107	-0.32946	0.6291	TNN	0.824534	ADHD
ENSG00000235750	1	175076123	175212135	401	40	64107	-0.58132	0.71949	KIAA0040	0.867248	ADHD
ENSG00000116147	1	175234330	175762906	1382	109	64107	2.3648	0.009019	TNR	0.119188	ADHD
ENSG00000143207	1	175863967	176226629	680	29	64107	0.43566	0.33154	RFWD2	0.646282	ADHD
ENSG00000116183	1	176382307	176864735	892	39	64107	0.49919	0.30882	PAPPA2	0.628345	ADHD
ENSG00000152092	1	176776438	177184109	885	54	64107	-0.27018	0.60649	ASTN1	0.813626	ADHD
ENSG00000198797	1	177090633	177301558	402	36	64107	0.49537	0.31017	BRINP2	0.629186	ADHD
ENSG00000120341	1	177843091	178003438	541	47	64107	1.0045	0.15758	SEC16B	0.473989	ADHD
ENSG00000075391	1	178012864	178498644	743	26	64107	0.85154	0.19724	RASAL2	0.522099	ADHD
ENSG00000240021	1	178432212	178567734	311	22	64107	-0.3405	0.63326	TEX35	0.82605	ADHD
ENSG00000213057	1	178461887	178568024	272	15	64107	-0.86994	0.80783	C1orf220	0.908268	ADHD
ENSG00000184909	1	178461950	178567579	271	15	64107	-0.86315	0.80597	C1ORF220	0.906848	ADHD
ENSG00000116191	1	178644300	178939238	591	30	64107	-0.73518	0.76888	RALGPS2	0.889504	ADHD
ENSG00000116194	1	178768840	178890187	179	16	64107	-0.8829	0.81136	ANGPTL1	0.909912	ADHD
ENSG00000116199	1	178944939	179095697	395	30	64107	0.057955	0.47689	FAM20B	0.740373	ADHD
ENSG00000186283	1	179000512	179117158	299	22	64107	0.1947	0.42281	TOR3A	0.708613	ADHD
ENSG00000143322	1	179018462	179248819	562	23	64107	0.060643	0.47582	ABL2	0.739831	ADHD
ENSG00000057252	1	179212925	179377815	638	28	64107	-1.1318	0.87114	SOAT1	0.938095	ADHD
ENSG00000162779	1	179284855	179573870	1277	25	64107	-0.37792	0.64725	AXDND1	0.833471	ADHD
ENSG00000269064	1	179393716	179507805	613	19	64107	-0.66445	0.7468	AL160286.1	0.879088	ADHD
ENSG00000116218	1	179469674	179595087	398	24	64107	0.79743	0.2126	NPHS2	0.539701	ADHD
ENSG00000162782	1	179510748	179710407	577	26	64107	0.91693	0.17959	TDRD5	0.500526	ADHD
ENSG00000143340	1	179662298	179835333	499	43	64107	1.5027	0.066455	FAM163A	0.317822	ADHD
ENSG00000169905	1	179759102	179896938	296	19	64107	2.4642	0.0068656	TOR1AIP2	0.104201	ADHD
ENSG00000258664	1	179783916	179884311	224	21	64107	2.2681	0.011661	IFRG15	0.13779	ADHD
ENSG00000143337	1	179801177	179944135	327	19	64107	2.4789	0.0065889	TOR1AIP1	0.103081	ADHD
ENSG00000135837	1	179873873	180134015	624	23	64107	2.238	0.012609	CEP350	0.143282	ADHD
ENSG00000116260	1	180073969	180223165	474	39	64107	0.58457	0.27942	QSOX1	0.605038	ADHD
ENSG00000121454	1	180149421	180299380	395	42	64107	-0.29559	0.61623	LHX4	0.819093	ADHD
ENSG00000135847	1	180194515	180522089	798	32	64107	-0.50094	0.69179	ACBD6	0.852887	ADHD
ENSG00000143324	1	180551140	180909387	613	34	64107	1.879	0.030124	XPR1	0.224299	ADHD
ENSG00000135835	1	180832290	180970750	255	36	64107	3.1109	0.0009327	KIAA1614	0.0345481	ADHD
ENSG00000234237	1	180891695	180999868	205	30	64107	2.779	0.0027267	AL162431.1	0.062569	ADHD
ENSG00000135823	1	180891861	181042047	350	37	64107	2.3527	0.0093191	STX6	0.121629	ADHD
ENSG00000153029	1	180953067	181081074	298	30	64107	1.1142	0.1326	MR1	0.439614	ADHD
ENSG00000162783	1	181007638	181109977	317	26	64107	0.1836	0.42716	IER5	0.711151	ADHD
ENSG00000198216	1	181332238	181827219	1229	88	64107	1.6804	0.046442	CACNA1E	0.268698	ADHD
ENSG00000179930	1	181973705	182080847	286	22	64107	-0.073519	0.5293	ZNF648	0.771528	ADHD
ENSG00000135821	1	182300839	182411341	354	27	64107	0.70438	0.2406	GLUL	0.571019	ADHD
ENSG00000203730	1	182317252	182419751	298	23	64107	0.56739	0.28523	TEDDM1	0.609915	ADHD
ENSG00000121446	1	182369256	182579734	533	37	64107	-0.56557	0.71416	RGSL1	0.865097	ADHD
ENSG00000135828	1	182492769	182608391	295	31	64107	0.62216	0.26692	RNASEL	0.595834	ADHD
ENSG00000143333	1	182517758	182623543	241	40	64107	1.747	0.040321	RGS16	0.25361	ADHD
ENSG00000135824	1	182565239	182703711	306	38	64107	3.1665	0.00077143	RGS8	0.0309502	ADHD
ENSG00000135838	1	182708428	182849519	204	23	64107	1.8125	0.034953	NPL	0.238035	ADHD
ENSG00000135829	1	182758504	182906886	169	11	64107	0.87088	0.19191	DHX9	0.516166	ADHD
ENSG00000157060	1	182819000	182972660	244	22	64107	0.66021	0.25456	SHCBP1L	0.586313	ADHD
ENSG00000135862	1	182942595	183164727	711	22	64107	1.2887	0.098745	LAMC1	0.384308	ADHD
ENSG00000058085	1	183105373	183264035	415	26	64107	1.2374	0.10796	LAMC2	0.401604	ADHD
ENSG00000157064	1	183167372	183437737	586	27	64107	0.89297	0.18594	NMNAT2	0.508587	ADHD
ENSG00000116698	1	183391351	183617381	452	32	64107	-0.10996	0.54378	SMG7	0.779993	ADHD
ENSG00000116701	1	183474698	183610011	305	22	64107	-0.02988	0.51192	NCF2	0.76243	ADHD
ENSG00000162704	1	183542401	183654892	403	15	64107	0.28627	0.38734	ARPC5	0.685073	ADHD
ENSG00000143344	1	183555220	183947665	1073	50	64107	-0.4587	0.67678	RGL1	0.846454	ADHD
ENSG00000173627	1	183565541	183672451	390	7	64107	0.29674	0.38333	APOBEC4	0.68236	ADHD
ENSG00000198756	1	183848796	184056863	469	45	64107	-0.49196	0.68863	COLGALT2	0.851615	ADHD
ENSG00000198860	1	183970811	184093346	243	34	64107	0.12075	0.45194	TSEN15	0.724731	ADHD
ENSG00000116667	1	184306192	184648154	784	45	64107	0.6468	0.25888	C1orf21	0.589791	ADHD
ENSG00000116406	1	184609365	184774047	300	24	64107	3.777	7.9367e-05	EDEM3	0.00850931	ADHD
ENSG00000135842	1	184709858	184993682	528	39	64107	2.1097	0.017444	FAM129A	0.170198	ADHD
ENSG00000121481	1	184964496	185121740	176	16	64107	0.89108	0.18644	RNF2	0.508929	ADHD
ENSG00000121486	1	185037220	185176204	159	12	64107	0.88967	0.18682	TRMT1L	0.509553	ADHD
ENSG00000116668	1	185076212	185310897	249	19	64107	0.98347	0.16269	SWT1	0.480105	ADHD
ENSG00000116679	1	185215520	185336461	138	14	64107	1.0066	0.15706	IVNS1ABP	0.4734	ADHD
ENSG00000143341	1	185653683	186210085	750	39	64107	-2.2309	0.98716	HMCN1	0.993555	ADHD
ENSG00000116690	1	186215405	186333694	227	23	64107	-0.054455	0.52171	PRG4	0.767747	ADHD
ENSG00000047410	1	186230784	186394825	299	20	64107	0.10484	0.45825	TPR	0.728631	ADHD
ENSG00000157181	1	186294890	186440510	241	23	64107	0.26146	0.39687	C1orf27	0.691271	ADHD
ENSG00000268662	1	186314123	186415908	172	19	64107	0.24968	0.40142	AL596220.1	0.693889	ADHD
ENSG00000262180	1	186319704	186420587	160	20	64107	0.2574	0.39844	OCLM	0.69217	ADHD
ENSG00000116703	1	186362698	186480254	188	15	64107	0.53856	0.2951	PDC	0.61866	ADHD
ENSG00000073756	1	186590923	186699559	263	14	64107	0.050248	0.47996	PTGS2	0.741894	ADHD
ENSG00000116711	1	186748085	187008113	626	51	64107	0.079604	0.46828	PLA2G4A	0.734533	ADHD
ENSG00000162670	1	190016792	190496759	952	39	64107	1.0725	0.14175	BRINP3	0.452784	ADHD
ENSG00000150681	1	192077587	192204945	279	22	64107	0.84763	0.19832	RGS18	0.523729	ADHD
ENSG00000253148	1	192236122	192386415	290	21	64107	-0.57623	0.71777	RGS21	0.866508	ADHD
ENSG00000090104	1	192494857	192599161	268	25	64107	-0.66238	0.74614	RGS1	0.878907	ADHD
ENSG00000127074	1	192555275	192679390	325	24	64107	0.010569	0.49578	RGS13	0.751261	ADHD
ENSG00000116741	1	192728169	192831403	195	17	64107	0.54873	0.2916	RGS2	0.615402	ADHD
ENSG00000116750	1	192931380	193079237	141	17	64107	0.17652	0.42994	UCHL5	0.712748	ADHD
ENSG00000116747	1	192978552	193110907	122	11	64107	0.022895	0.49087	TROVE2	0.748544	ADHD
ENSG00000023572	1	193015598	193125244	117	9	64107	-0.087215	0.53475	GLRX2	0.774652	ADHD
ENSG00000134371	1	193041147	193273031	263	11	64107	-0.09591	0.5382	CDC73	0.77676	ADHD
ENSG00000162630	1	193098175	193205784	125	9	64107	-0.23631	0.59341	B3GALT2	0.807305	ADHD
ENSG00000162687	1	196144909	196628355	735	24	64107	1.9219	0.027306	KCNT2	0.21274	ADHD
ENSG00000000971	1	196571008	196766634	262	15	64107	0.86125	0.19455	CFH	0.5189	ADHD
ENSG00000116785	1	196693925	196813203	77	9	64107	0.45435	0.32479	CFHR3	0.641271	ADHD
ENSG00000244414	1	196738887	196851319	119	12	64107	0.99064	0.16093	CFHR1	0.478453	ADHD
ENSG00000080910	1	196738898	196978356	335	19	64107	1.5369	0.062164	CFHR2	0.307409	ADHD
ENSG00000134365	1	196769371	196938102	248	19	64107	1.3213	0.093194	CFHR4	0.373741	ADHD
ENSG00000134389	1	196896667	197028804	227	23	64107	2.5216	0.0058407	CFHR5	0.0964656	ADHD
ENSG00000143278	1	196958321	197086397	212	16	64107	2.7421	0.0030521	F13B	0.0660024	ADHD
ENSG00000066279	1	197003258	197165824	280	12	64107	2.9873	0.0014073	ASPM	0.0432842	ADHD
ENSG00000177888	1	197072810	197219672	221	20	64107	2.9797	0.0014426	ZBTB41	0.0439139	ADHD
ENSG00000134376	1	197120592	197497585	469	40	64107	3.0638	0.0010929	CRB1	0.0369511	ADHD
ENSG00000213047	1	197423878	197794826	465	17	64107	1.8623	0.03128	DENND1B	0.226825	ADHD
ENSG00000203724	1	197821777	197926497	191	31	64107	1.1001	0.13565	C1orf53	0.443581	ADHD
ENSG00000143355	1	197831037	197954608	219	37	64107	0.1927	0.4236	LHX9	0.709256	ADHD
ENSG00000151414	1	198076093	198341550	680	26	64107	0.1676	0.43345	NEK7	0.714771	ADHD
ENSG00000151418	1	198442352	198560075	327	22	64107	-1.3828	0.91664	ATP6V1G3	0.960428	ADHD
ENSG00000081237	1	198557801	198776545	572	34	64107	-1.7673	0.96141	PTPRC	0.982323	ADHD
ENSG00000116833	1	199946730	200196552	786	70	64107	1.7728	0.038128	NR5A2	0.24733	ADHD
ENSG00000162702	1	200324068	200429184	193	15	64107	0.41424	0.33935	ZNF281	0.652385	ADHD
ENSG00000118193	1	200470628	200639862	485	34	64107	0.54822	0.29177	KIF14	0.615608	ADHD
ENSG00000118197	1	200543024	200689097	478	33	64107	1.592	0.055688	DDX59	0.29169	ADHD
ENSG00000118200	1	200658686	200879832	542	30	64107	2.5981	0.0046867	CAMSAP2	0.0851096	ADHD
ENSG00000170128	1	200792083	200893306	239	34	64107	2.1383	0.016245	GPR25	0.165033	ADHD
ENSG00000163362	1	200810176	200934863	292	34	64107	1.8104	0.035115	C1orf106	0.238418	ADHD
ENSG00000116852	1	200888520	201042828	335	23	64107	0.93651	0.1745	KIF21B	0.495121	ADHD
ENSG00000081248	1	200958642	201131694	478	59	64107	1.8025	0.03573	CACNA1S	0.240272	ADHD
ENSG00000232237	1	201033081	201146312	357	46	64107	1.6445	0.05004	ASCL5	0.279215	ADHD
ENSG00000116857	1	201053900	201190702	428	57	64107	1.8113	0.035044	TMEM9	0.238106	ADHD
ENSG00000163395	1	201109953	201248080	456	48	64107	2.3176	0.010236	IGFN1	0.128132	ADHD
ENSG00000081277	1	201202580	201352121	506	34	64107	1.0461	0.14777	PKP1	0.459577	ADHD
ENSG00000118194	1	201278136	201396890	355	32	64107	-0.0038324	0.50153	TNNT2	0.754641	ADHD
ENSG00000159166	1	201292372	201418736	364	41	64107	-0.085388	0.53402	LAD1	0.774305	ADHD
ENSG00000159173	1	201323625	201448994	353	48	64107	-0.4982	0.69083	TNNI1	0.85262	ADHD
ENSG00000174307	1	201384620	201488365	310	32	64107	-1.2441	0.89328	PHLDA3	0.948935	ADHD
ENSG00000159176	1	201402658	201528584	406	34	64107	-0.81891	0.79358	CSRP1	0.901643	ADHD
ENSG00000269690	1	201542013	201642738	245	35	64107	1.9665	0.02462	AC096677.1	0.203662	ADHD
ENSG00000134369	1	201542411	201846102	636	63	64107	1.1382	0.12751	NAV1	0.431252	ADHD
ENSG00000198700	1	201748269	201903422	268	23	64107	0.8025	0.21113	IPO9	0.538488	ADHD
ENSG00000198892	1	201807808	201911434	184	23	64107	1.1186	0.13166	SHISA4	0.438028	ADHD
ENSG00000163431	1	201815580	201965715	356	41	64107	0.83993	0.20047	LMOD1	0.526894	ADHD
ENSG00000134375	1	201874619	201989789	345	39	64107	0.57387	0.28303	TIMM17A	0.608068	ADHD
ENSG00000176393	1	201901500	202025275	335	34	64107	0.12457	0.45043	RNPEP	0.724354	ADHD
ENSG00000163435	1	201927073	202036316	320	32	64107	0.52142	0.30104	ELF3	0.622652	ADHD
ENSG00000170075	1	202041986	202152720	290	37	64107	2.4237	0.0076813	GPR37L1	0.109325	ADHD
ENSG00000143862	1	202052532	202163869	286	36	64107	2.3653	0.0090071	ARL8A	0.119188	ADHD
ENSG00000143851	1	202066141	202180716	294	40	64107	2.5024	0.0061685	PTPN7	0.0990718	ADHD
ENSG00000133067	1	202113029	202338909	445	37	64107	-0.67357	0.74971	LGR6	0.880399	ADHD
ENSG00000077152	1	202250785	202361108	157	13	64107	-1.1783	0.88066	UBE2T	0.942844	ADHD
ENSG00000077157	1	202267827	202611834	392	18	64107	-0.95149	0.82932	PPP1R12B	0.918869	ADHD
ENSG00000143858	1	202509724	202729545	378	38	64107	-0.19365	0.57678	SYT2	0.796639	ADHD
ENSG00000117139	1	202646526	202828598	408	27	64107	0.22165	0.41229	KDM5B	0.700581	ADHD
ENSG00000184774	1	202739394	202846353	259	23	64107	0.14697	0.44158	RP11-480I12.4	0.719302	ADHD
ENSG00000183155	1	202798085	202908263	228	23	64107	-0.18397	0.57298	RABIF	0.794726	ADHD
ENSG00000117153	1	202810228	202947764	285	21	64107	-0.16234	0.56448	KLHL12	0.78961	ADHD
ENSG00000159346	1	202859951	202977700	243	29	64107	-0.34561	0.63518	ADIPOR1	0.827293	ADHD
ENSG00000159348	1	202880997	202986408	223	31	64107	-0.36234	0.64145	CYB5R1	0.830228	ADHD
ENSG00000163444	1	202926514	203043976	270	37	64107	-1.2504	0.89442	TMEM183A	0.949572	ADHD
ENSG00000143847	1	202945626	203097868	308	41	64107	-1.4673	0.92886	PPFIA4	0.966995	ADHD
ENSG00000122180	1	203002260	203105164	212	28	64107	-1.0788	0.85967	MYOG	0.932812	ADHD
ENSG00000163485	1	203009782	203186533	425	55	64107	0.1636	0.43502	ADORA1	0.715675	ADHD
ENSG00000133055	1	203086939	203194941	284	37	64107	0.45983	0.32282	MYBPH	0.639847	ADHD
ENSG00000133048	1	203098059	203205877	305	41	64107	0.56427	0.28628	CHI3L1	0.611175	ADHD
ENSG00000133063	1	203131955	203292769	420	52	64107	0.66632	0.2526	CHIT1	0.584358	ADHD
ENSG00000159388	1	203224619	203328730	221	29	64107	1.0574	0.14516	BTG2	0.456429	ADHD
ENSG00000122176	1	203259756	203370617	225	41	64107	1.4088	0.079449	FMOD	0.345763	ADHD
ENSG00000188783	1	203394956	203510480	267	19	64107	-1.7284	0.95805	PRELP	0.980791	ADHD
ENSG00000188770	1	203413271	203527992	240	24	64107	-1.7559	0.96045	OPTC	0.981712	ADHD
ENSG00000058668	1	203545689	203763209	399	46	64107	0.80408	0.21068	ATP2B4	0.538052	ADHD
ENSG00000122188	1	203684304	203795361	264	22	64107	0.26865	0.3941	LAX1	0.688891	ADHD
ENSG00000058673	1	203714782	203873252	394	19	64107	1.1796	0.11908	ZC3H11A	0.418323	ADHD
ENSG00000257315	1	203715437	203819686	269	16	64107	0.73326	0.2317	ZBED6	0.562704	ADHD
ENSG00000182004	1	203780731	203889678	256	13	64107	1.7433	0.04064	SNRPE	0.254077	ADHD
ENSG00000143842	1	203992243	204146863	368	57	64107	0.5758	0.28238	SOX13	0.607471	ADHD
ENSG00000143845	1	204050190	204171307	296	52	64107	0.50403	0.30712	ETNK2	0.627008	ADHD
ENSG00000143839	1	204073944	204185465	269	38	64107	0.39716	0.34562	REN	0.655686	ADHD
ENSG00000170498	1	204109469	204215614	284	29	64107	-0.33556	0.6314	KISS1	0.825155	ADHD
ENSG00000174567	1	204117288	204233220	292	29	64107	-0.28244	0.6112	GOLT1A	0.816508	ADHD
ENSG00000143850	1	204137979	204396793	655	50	64107	-0.68176	0.75231	PLEKHA6	0.881746	ADHD
ENSG00000158615	1	204322515	204430919	202	29	64107	0.68619	0.2463	PPP1R15B	0.577706	ADHD
ENSG00000133056	1	204341756	204513852	316	26	64107	0.51019	0.30496	PIK3C2B	0.625594	ADHD
ENSG00000198625	1	204435511	204592871	292	12	64107	0.59004	0.27758	MDM4	0.604035	ADHD
ENSG00000170382	1	204536298	204704861	391	33	64107	0.41175	0.34026	LRRN2	0.653025	ADHD
ENSG00000163531	1	204747779	205041950	744	68	64107	0.9186	0.17915	NFASC	0.49996	ADHD
ENSG00000184144	1	204962325	205097627	402	45	64107	1.77	0.038362	CNTN2	0.248071	ADHD
ENSG00000174529	1	205002258	205103645	275	21	64107	1.4984	0.06702	TMEM81	0.319254	ADHD
ENSG00000117222	1	205005270	205141143	350	22	64107	1.4703	0.070741	RBBP5	0.327747	ADHD
ENSG00000133059	1	205061632	205230727	376	17	64107	1.4683	0.071009	DSTYK	0.327971	ADHD
ENSG00000133069	1	205147304	205292471	334	19	64107	2.4244	0.0076675	TMCC2	0.109239	ADHD
ENSG00000163545	1	205221187	205340883	353	27	64107	2.9691	0.0014934	NUAK2	0.0447713	ADHD
ENSG00000162873	1	205255220	205376218	346	30	64107	3.0112	0.0013013	KLHDC8A	0.0414342	ADHD
ENSG00000186007	1	205300506	205475082	477	66	64107	2.3476	0.009448	LEMD1	0.122723	ADHD
ENSG00000117266	1	205423723	205551921	397	58	64107	0.082941	0.46695	CDK18	0.733734	ADHD
ENSG00000174514	1	205488013	205622046	424	43	64107	2.0113	0.022146	MFSD4	0.193492	ADHD
ENSG00000158711	1	205527071	205651090	357	40	64107	2.6058	0.0045835	ELK4	0.084121	ADHD
ENSG00000158715	1	205576979	205699587	301	39	64107	2.1143	0.017244	SLC45A3	0.169429	ADHD
ENSG00000069275	1	205631947	205769404	331	30	64107	-0.051123	0.52039	NUCKS1	0.76683	ADHD
ENSG00000268313	1	205632497	205734153	228	31	64107	0.23993	0.40519	AC119673.1	0.695372	ADHD
ENSG00000117280	1	205687114	205794588	260	23	64107	-0.90085	0.81617	RAB7L1	0.911926	ADHD
ENSG00000133065	1	205708221	205832876	330	35	64107	-0.87374	0.80887	SLC41A1	0.908871	ADHD
ENSG00000162877	1	205747150	205869260	314	34	64107	-0.33982	0.633	PM20D1	0.825951	ADHD
ENSG00000174502	1	205832176	205962588	259	28	64107	-0.42465	0.66445	SLC26A9	0.841403	ADHD
ENSG00000196550	1	206086916	206205151	3	1	64107	2.0724	0.019113	FAM72A	0.179516	ADHD
ENSG00000198049	1	206173976	206281639	140	8	64107	1.8922	0.029231	AVPR1B	0.219951	ADHD
ENSG00000196533	1	206188872	206338647	143	9	64107	1.8874	0.029555	C1orf186	0.221336	ADHD
ENSG00000196188	1	206267459	206382104	7	2	64107	0.8159	0.20728	CTSE	0.533487	ADHD
ENSG00000163486	1	206466200	206687783	276	24	64107	0.37976	0.35206	SRGAP2	0.661022	ADHD
ENSG00000143466	1	206593791	206720223	308	28	64107	0.3881	0.34897	IKBKE	0.658356	ADHD
ENSG00000162888	1	206614449	206721061	255	29	64107	0.49794	0.30926	C1orf147	0.628482	ADHD
ENSG00000136653	1	206630879	206812616	446	52	64107	-0.60244	0.72656	RASSF5	0.870565	ADHD
ENSG00000143486	1	206694620	206835904	308	36	64107	-1.7518	0.9601	EIF2D	0.981586	ADHD
ENSG00000143479	1	206758881	206907764	297	33	64107	-0.88915	0.81304	DYRK3	0.910806	ADHD
ENSG00000162889	1	206808289	206957628	286	31	64107	-0.3805	0.64821	MAPKAPK2	0.8341	ADHD
ENSG00000136634	1	206890947	206995839	252	35	64107	-0.26608	0.60491	IL10	0.81263	ADHD
ENSG00000142224	1	206922215	207066324	287	38	64107	-0.15165	0.56027	IL19	0.787515	ADHD
ENSG00000162891	1	206988699	207092568	144	18	64107	0.00052036	0.49979	IL20	0.753696	ADHD
ENSG00000162892	1	207020788	207127484	139	14	64107	-1.1645	0.87788	IL24	0.941589	ADHD
ENSG00000162894	1	207027731	207146592	172	16	64107	-1.5684	0.94161	FAIM3	0.972777	ADHD
ENSG00000162896	1	207051863	207169811	183	15	64107	-1.9471	0.97424	PIGR	0.987826	ADHD
ENSG00000162897	1	207081310	207193970	193	20	64107	-1.0181	0.84569	FCAMR	0.926383	ADHD
ENSG00000182795	1	207141866	207256101	158	20	64107	-0.78374	0.7834	C1orf116	0.896928	ADHD
ENSG00000180667	1	207167194	207276325	141	19	64107	-0.39313	0.65289	YOD1	0.836417	ADHD
ENSG00000123836	1	207172801	207304369	209	32	64107	-0.47963	0.68425	PFKFB2	0.849687	ADHD
ENSG00000123843	1	207212187	207323338	174	29	64107	-1.0003	0.84141	C4BPB	0.924076	ADHD
ENSG00000123838	1	207227607	207368317	208	31	64107	-0.56093	0.71258	C4BPA	0.864059	ADHD
ENSG00000196352	1	207444853	207584311	267	18	64107	0.5804	0.28082	CD55	0.606202	ADHD
ENSG00000117322	1	207577575	207713240	258	24	64107	0.93196	0.17568	CR2	0.496704	ADHD
ENSG00000203710	1	207619492	207863992	548	35	64107	-0.06357	0.52534	CR1	0.77028	ADHD
ENSG00000197721	1	207768458	207961761	541	27	64107	-0.42334	0.66398	CR1L	0.841027	ADHD
ENSG00000117335	1	207875402	208018858	297	17	64107	0.51022	0.30495	CD46	0.625594	ADHD
ENSG00000174059	1	208007594	208134747	449	32	64107	2.1165	0.017152	CD34	0.169111	ADHD
ENSG00000076356	1	208145587	208467665	804	74	64107	1.6868	0.045821	PLXNA2	0.26665	ADHD
ENSG00000008118	1	209707062	209837283	324	37	64107	0.66241	0.25385	CAMK1G	0.585549	ADHD
ENSG00000196878	1	209738215	209875811	352	47	64107	0.82328	0.20517	LAMB3	0.5319	ADHD
ENSG00000123689	1	209798765	209899733	218	40	64107	0.68766	0.24583	G0S2	0.57746	ADHD
ENSG00000117594	1	209809510	209958295	307	32	64107	0.48895	0.31244	HSD11B1	0.631771	ADHD
ENSG00000009790	1	209879377	210005668	328	19	64107	0.56797	0.28503	TRAF3IP3	0.609672	ADHD
ENSG00000162757	1	209905661	210007904	290	18	64107	0.67439	0.25003	C1orf74	0.581901	ADHD
ENSG00000117595	1	209909036	210029465	346	21	64107	0.71375	0.23769	IRF6	0.568616	ADHD
ENSG00000117597	1	209951352	210080910	361	22	64107	0.785	0.21623	DIEXF	0.54417	ADHD
ENSG00000143469	1	210061538	210387636	576	20	64107	0.59707	0.27523	SYT14	0.602288	ADHD
ENSG00000082497	1	210356144	210469976	265	23	64107	1.6976	0.044795	SERTAD4	0.263485	ADHD
ENSG00000054392	1	210451596	210899638	1538	102	64107	0.74054	0.22949	HHAT	0.559893	ADHD
ENSG00000143473	1	210806555	211357457	1633	94	64107	0.30819	0.37897	KCNH1	0.678784	ADHD
ENSG00000117625	1	211381719	211539727	415	27	64107	0.74462	0.22825	RCOR3	0.55816	ADHD
ENSG00000082512	1	211449957	211598288	368	25	64107	0.7109	0.23857	TRAF5	0.568976	ADHD
ENSG00000198570	1	211599864	211716259	477	41	64107	0.17846	0.42918	RD3	0.712372	ADHD
ENSG00000170385	1	211694910	211802084	409	48	64107	1.0779	0.14054	SLC30A1	0.451121	ADHD
ENSG00000117650	1	211786114	211898960	421	41	64107	-0.19401	0.57692	NEK2	0.796639	ADHD
ENSG00000123684	1	211866799	212054114	545	40	64107	-1.0593	0.85527	LPGAT1	0.930937	ADHD
ENSG00000143493	1	212063741	212258884	618	29	64107	-0.63152	0.73615	INTS7	0.875363	ADHD
ENSG00000143476	1	212158919	212330742	519	32	64107	-0.67021	0.74864	DTL	0.8798	ADHD
ENSG00000066027	1	212408879	212585200	407	25	64107	2.3919	0.0083798	PPP2R5A	0.114241	ADHD
ENSG00000065600	1	212487273	212638243	349	30	64107	2.1986	0.013953	TMEM206	0.152439	ADHD
ENSG00000117691	1	212556229	212669714	335	33	64107	1.9045	0.028421	NENF	0.217566	ADHD
ENSG00000162772	1	212688676	212844119	466	60	64107	0.40639	0.34223	ATF3	0.654226	ADHD
ENSG00000162771	1	212747789	212850120	288	43	64107	-0.53659	0.70422	FAM71A	0.859389	ADHD
ENSG00000123685	1	212809760	212923327	344	38	64107	-0.40214	0.65621	BATF3	0.838153	ADHD
ENSG00000117697	1	212849495	213015124	636	28	64107	0.37691	0.35312	NSL1	0.66132	ADHD
ENSG00000203705	1	212915170	213039968	541	15	64107	0.63173	0.26378	TATDN3	0.594248	ADHD
ENSG00000185523	1	212953483	213070991	527	16	64107	0.47161	0.3186	C1orf227	0.636822	ADHD
ENSG00000162769	1	212981597	213122705	563	21	64107	0.27701	0.39089	FLVCR1	0.686654	ADHD
ENSG00000143494	1	213073862	213215379	299	35	64107	-0.70139	0.75847	VASH2	0.884703	ADHD
ENSG00000174606	1	213115524	213239168	197	23	64107	-1.8524	0.96801	ANGEL2	0.985668	ADHD
ENSG00000136643	1	213174589	213498116	326	18	64107	-1.047	0.85246	RPS6KC1	0.929774	ADHD
ENSG00000117707	1	214106524	214264595	308	29	64107	1.0764	0.14087	PROX1	0.451589	ADHD
ENSG00000143499	1	214404445	214560474	455	43	64107	3.5082	0.00022557	SMYD2	0.0146968	ADHD
ENSG00000152104	1	214472039	214775792	993	62	64107	2.489	0.0064055	PTPN14	0.101211	ADHD
ENSG00000117724	1	214726538	214887931	501	30	64107	0.83179	0.20276	CENPF	0.528977	ADHD
ENSG00000082482	1	215129118	215460436	810	30	64107	2.3414	0.0096069	KCNK2	0.123737	ADHD
ENSG00000136636	1	215690735	215845149	76	16	64107	0.29481	0.38407	KCTD3	0.682916	ADHD
ENSG00000042781	1	215746236	216646738	1983	125	64107	1.7828	0.037306	USH2A	0.245307	ADHD
ENSG00000196482	1	216626588	217361097	2202	158	64107	2.8492	0.0021916	ESRRG	0.0558255	ADHD
ENSG00000092978	1	217550334	217854424	713	57	64107	0.76257	0.22286	GPATCH2	0.551901	ADHD
ENSG00000162814	1	217754666	218095038	982	45	64107	1.9047	0.028412	SPATA17	0.217566	ADHD
ENSG00000067533	1	218408629	218561325	258	19	64107	-1.3292	0.9081	RRP15	0.956115	ADHD
ENSG00000092969	1	218469577	218667961	331	31	64107	0.038878	0.48449	TGFB2	0.744392	ADHD
ENSG00000228208	1	218633438	218749320	292	30	64107	-0.061671	0.52459	C1orf143	0.769926	ADHD
ENSG00000143353	1	219297186	219436207	265	15	64107	-0.90512	0.8173	LYPLAL1	0.91236	ADHD
ENSG00000196660	1	219808769	220181989	1028	42	64107	-0.53488	0.70363	SLC30A10	0.858866	ADHD
ENSG00000136628	1	220091943	220270000	447	20	64107	0.45051	0.32617	EPRS	0.642621	ADHD
ENSG00000162813	1	220180824	220313804	280	16	64107	-0.74551	0.77202	BPNT1	0.890778	ADHD
ENSG00000067704	1	220217444	220371380	243	23	64107	-1.4119	0.92101	IARS2	0.963135	ADHD
ENSG00000118873	1	220271635	220495796	444	28	64107	-0.94772	0.82837	RAB3GAP2	0.918384	ADHD
ENSG00000224867	1	220553286	220658023	270	20	64107	0.2439	0.40365	AC096644.1	0.69498	ADHD
ENSG00000116141	1	220651568	220887803	536	23	64107	0.040078	0.48402	MARK1	0.744184	ADHD
ENSG00000162817	1	220813187	220922499	331	19	64107	-0.78362	0.78337	C1orf115	0.896928	ADHD
ENSG00000117791	1	220871567	221008150	446	32	64107	1.5226	0.063926	2024-03-02	0.311706	ADHD
ENSG00000186205	1	220910101	221037735	341	31	64107	2.419	0.0077806	2024-03-01	0.109848	ADHD
ENSG00000136630	1	221001699	221108401	231	27	64107	1.9271	0.026982	HLX	0.212552	ADHD
ENSG00000143507	1	221824766	221965518	474	46	64107	-0.46954	0.68066	DUSP10	0.847898	ADHD
ENSG00000143512	1	222645602	222771445	218	22	64107	0.26366	0.39602	HHIPL2	0.690627	ADHD
ENSG00000143498	1	222681244	222813275	308	25	64107	0.057432	0.4771	TAF1A	0.740547	ADHD
ENSG00000154305	1	222741428	222891354	288	19	64107	-0.0024297	0.50097	MIA3	0.754232	ADHD
ENSG00000186063	1	222791355	222936552	239	20	64107	-0.33454	0.63101	AIDA	0.8251	ADHD
ENSG00000162819	1	222835895	222958538	212	19	64107	0.06154	0.47546	BROX	0.739635	ADHD
ENSG00000197520	1	222860549	222974147	188	18	64107	0.21337	0.41552	FAM177B	0.703293	ADHD
ENSG00000154309	1	222938406	223229337	788	46	64107	-1.176	0.88021	DISP1	0.942639	ADHD
ENSG00000187554	1	223232748	223366624	277	11	64107	-0.25586	0.60097	TLR5	0.811077	ADHD
ENSG00000143502	1	223344161	223587544	381	23	64107	0.051281	0.47955	SUSD4	0.741717	ADHD
ENSG00000178395	1	223516715	223618812	206	15	64107	0.7736	0.21958	C1orf65	0.547784	ADHD
ENSG00000203697	1	223661349	223903436	563	41	64107	0.17377	0.43102	CAPN8	0.713354	ADHD
ENSG00000162909	1	223839295	224013720	451	23	64107	-0.1151	0.54582	CAPN2	0.78056	ADHD
ENSG00000143514	1	223917601	224083674	299	13	64107	-0.82066	0.79408	TP53BP2	0.901896	ADHD
ENSG00000269358	1	224165760	224266371	158	14	64107	0.34697	0.36431	AC138393.1	0.668877	ADHD
ENSG00000143756	1	224251789	224399749	392	15	64107	1.693	0.045229	FBXO28	0.264829	ADHD
ENSG00000143753	1	224313458	224431143	261	15	64107	1.4998	0.066827	DEGS1	0.318797	ADHD
ENSG00000143748	1	224365036	224568089	375	24	64107	0.10314	0.45893	NVL	0.728799	ADHD
ENSG00000143771	1	224494552	224617161	201	15	64107	-0.84408	0.80069	CNIH4	0.904903	ADHD
ENSG00000162923	1	224522845	224674735	257	12	64107	-1.1166	0.86793	WDR26	0.937007	ADHD
ENSG00000143786	1	224572362	224978251	902	47	64107	0.7583	0.22414	CNIH3	0.55365	ADHD
ENSG00000185842	1	225033964	225636996	1654	36	64107	0.91556	0.17995	DNAH14	0.501014	ADHD
ENSG00000143815	1	225539204	225666627	370	31	64107	0.49864	0.30901	LBR	0.628345	ADHD
ENSG00000203691	1	225550404	225652040	270	23	64107	0.67785	0.24893	AC092811.1	0.580551	ADHD
ENSG00000154380	1	225624537	225890844	633	32	64107	0.93274	0.17548	ENAH	0.496435	ADHD
ENSG00000143742	1	225915531	226028168	368	38	64107	0.13225	0.44739	SRP9	0.722414	ADHD
ENSG00000143819	1	225947794	226083260	455	44	64107	0.68058	0.24807	EPHX1	0.579495	ADHD
ENSG00000196187	1	225983237	226120069	409	40	64107	0.84381	0.19939	TMEM63A	0.525604	ADHD
ENSG00000243709	1	226023982	226149082	313	27	64107	0.6595	0.25479	LEFTY1	0.586313	ADHD
ENSG00000255835	1	226024396	226161978	334	32	64107	0.66496	0.25304	RP4-559A3.7	0.584462	ADHD
ENSG00000143811	1	226057578	226161978	235	31	64107	0.73908	0.22993	PYCR2	0.560342	ADHD
ENSG00000143768	1	226074298	226179189	199	36	64107	0.95713	0.16925	LEFTY2	0.488421	ADHD
ENSG00000143751	1	226120403	226237032	196	29	64107	0.89143	0.18635	SDE2	0.50892	ADHD
ENSG00000163041	1	226199552	226309702	186	22	64107	1.2137	0.11243	H3F3A	0.407826	ADHD
ENSG00000182827	1	226282380	226424431	269	23	64107	1.47	0.070785	ACBD3	0.327791	ADHD
ENSG00000185155	1	226361319	226464755	157	20	64107	1.7974	0.036135	MIXL1	0.241511	ADHD
ENSG00000183814	1	226368850	226547570	282	28	64107	1.6092	0.053785	LIN9	0.287677	ADHD
ENSG00000143799	1	226498392	226645780	406	27	64107	-0.20738	0.58215	PARP1	0.800596	ADHD
ENSG00000203685	1	226686501	226846915	395	54	64107	0.8905	0.1866	C1orf95	0.509292	ADHD
ENSG00000143772	1	226769391	226977024	394	52	64107	-1.6454	0.95006	ITPKB	0.976721	ADHD
ENSG00000143801	1	227007885	227133806	278	25	64107	-1.3026	0.90364	PSEN2	0.954532	ADHD
ENSG00000163050	1	227035237	227225246	499	45	64107	-2.7153	0.99669	ADCK3	0.998951	ADHD
ENSG00000143776	1	227127566	227556175	1803	24	64107	-2.1868	0.98562	CDC42BPA	0.992945	ADHD
ENSG00000181450	1	227701244	227915144	470	19	64107	-0.41481	0.66086	ZNF678	0.840123	ADHD
ENSG00000143740	1	227866240	228018927	325	31	64107	-1.8723	0.96942	SNAP47	0.985907	ADHD
ENSG00000081692	1	227868126	227973112	220	25	64107	-1.5623	0.94089	JMJD4	0.972509	ADHD
ENSG00000185888	1	227953394	228084171	352	39	64107	-2.7603	0.99711	PRSS38	0.998985	ADHD
ENSG00000143816	1	228056357	228185599	290	22	64107	-0.81321	0.79195	WNT9A	0.901103	ADHD
ENSG00000154342	1	228144752	228298961	254	13	64107	0.12296	0.45107	WNT3A	0.724705	ADHD
ENSG00000143761	1	228220361	228336912	124	14	64107	0.54049	0.29443	ARF1	0.618573	ADHD
ENSG00000143793	1	228238427	228343112	96	12	64107	0.67406	0.25014	C1orf35	0.582085	ADHD
ENSG00000162910	1	228244380	228347013	98	12	64107	0.63281	0.26343	MRPL55	0.593806	ADHD
ENSG00000143774	1	228277663	228386685	121	13	64107	0.2725	0.39262	GUK1	0.688072	ADHD
ENSG00000198835	1	228287553	228397527	119	13	64107	0.17445	0.43075	GJC2	0.713293	ADHD
ENSG00000203684	1	228301787	228403213	119	11	64107	0.10358	0.45875	IBA57-AS1	0.728799	ADHD
ENSG00000181873	1	228303516	228419958	160	10	64107	-0.082059	0.5327	IBA57	0.773739	ADHD
ENSG00000162913	1	228341207	228451365	213	11	64107	-0.015189	0.50606	C1orf145	0.757718	ADHD
ENSG00000154358	1	228345831	228616577	576	26	64107	-0.62529	0.73411	OBSCN	0.874512	ADHD
ENSG00000154370	1	228531374	228644541	219	22	64107	-1.5456	0.93889	TRIM11	0.971659	ADHD
ENSG00000162931	1	228545641	228654562	201	20	64107	-1.8793	0.9699	TRIM17	0.986058	ADHD
ENSG00000168148	1	228562546	228663026	174	19	64107	-1.9173	0.9724	HIST3H3	0.987332	ADHD
ENSG00000181218	1	228595065	228695560	175	23	64107	-1.6258	0.948	HIST3H2A	0.975522	ADHD
ENSG00000196890	1	228595808	228696259	175	23	64107	-1.6102	0.94633	HIST3H2BB	0.97484	ADHD
ENSG00000168159	1	228624762	228733467	204	28	64107	-1.0638	0.85629	RNF187	0.930987	ADHD
ENSG00000116574	1	228820824	228932416	266	22	64107	-0.45451	0.67527	RHOU	0.845657	ADHD
ENSG00000177800	1	229335383	229437557	207	30	64107	1.6343	0.051095	TMEM78	0.281372	ADHD
ENSG00000168118	1	229356822	229491641	267	23	64107	1.1268	0.12991	RAB4A	0.434951	ADHD
ENSG00000213029	1	229390129	229491248	181	14	64107	0.36156	0.35884	SPHAR	0.665353	ADHD
ENSG00000154429	1	229406758	229529041	212	19	64107	0.29846	0.38267	CCSAP	0.681743	ADHD
ENSG00000143632	1	229516992	229619845	131	13	64107	-0.091775	0.53656	ACTA1	0.775794	ADHD
ENSG00000069248	1	229527045	229694103	216	9	64107	0.26446	0.39571	NUP133	0.690455	ADHD
ENSG00000135776	1	229602329	229744442	196	10	64107	0.22774	0.40993	ABCB10	0.698954	ADHD
ENSG00000135801	1	229678858	229811794	233	24	64107	-0.35534	0.63883	TAF5L	0.828653	ADHD
ENSG00000135763	1	229711981	229845946	301	19	64107	-0.3257	0.62768	URB2	0.823973	ADHD
ENSG00000143641	1	230143536	230467870	1013	80	64107	1.0512	0.14658	GALNT2	0.458054	ADHD
ENSG00000177614	1	230407392	230611475	694	72	64107	-0.11784	0.5469	PGBD5	0.781319	ADHD
ENSG00000135775	1	230728235	230879728	560	48	64107	0.34112	0.36651	COG2	0.670412	ADHD
ENSG00000135744	1	230788269	230900043	470	43	64107	0.67291	0.2505	AGT	0.582324	ADHD
ENSG00000135773	1	230833130	230987749	611	52	64107	1.8273	0.033831	CAPN9	0.235269	ADHD
ENSG00000119280	1	230922865	231055335	380	43	64107	2.1714	0.014951	C1orf198	0.158675	ADHD
ENSG00000143643	1	230991989	231164621	573	33	64107	1.2897	0.098574	TTC13	0.384194	ADHD
ENSG00000173409	1	231064727	231186341	425	35	64107	1.3736	0.084776	ARV1	0.357295	ADHD
ENSG00000182118	1	231104704	231225992	443	45	64107	1.683	0.046184	FAM89A	0.268105	ADHD
ENSG00000119283	1	231247858	231407302	407	52	64107	0.059255	0.47637	TRIM67	0.740156	ADHD
ENSG00000143633	1	231309509	231426933	277	30	64107	-0.60247	0.72657	C1orf131	0.870565	ADHD
ENSG00000116906	1	231326953	231463719	287	27	64107	-0.75781	0.77572	GNPAT	0.892659	ADHD
ENSG00000116903	1	231418480	231523598	235	13	64107	-0.64187	0.73952	EXOC8	0.877046	ADHD
ENSG00000010072	1	231422850	231540769	322	13	64107	-0.51714	0.69747	SPRTN	0.85532	ADHD
ENSG00000135766	1	231449497	231610790	453	12	64107	-0.18771	0.57445	EGLN1	0.795752	ADHD
ENSG00000116918	1	231614399	231752270	196	20	64107	0.2996	0.38224	TSNAX	0.681361	ADHD
ENSG00000270106	1	231614399	232004990	726	67	64107	0.70203	0.24133	TSNAX-DISC1	0.571893	ADHD
ENSG00000162946	1	231712561	232227018	1226	110	64107	0.031461	0.48745	DISC1	0.746597	ADHD
ENSG00000116991	1	232483711	232747304	806	62	64107	1.8123	0.034967	SIPA1L2	0.238035	ADHD
ENSG00000212916	1	232890643	232996092	337	18	64107	1.6237	0.052224	MAP10	0.283175	ADHD
ENSG00000135778	1	233036351	233169628	342	25	64107	0.75595	0.22484	NTPCR	0.554416	ADHD
ENSG00000135749	1	233069181	233481459	1261	74	64107	-0.44579	0.67212	PCNXL2	0.844222	ADHD
ENSG00000143674	1	233413514	233570894	467	37	64107	0.18364	0.42715	MLK4	0.711151	ADHD
ENSG00000135750	1	233699750	233858258	489	66	64107	-0.33409	0.63084	KCNK1	0.8251	ADHD
ENSG00000183780	1	233990679	234510262	1572	121	64107	-0.38693	0.6506	SLC35F3	0.83563	ADHD
ENSG00000168275	1	234459202	234569795	275	30	64107	-0.67457	0.75003	COA6	0.880666	ADHD
ENSG00000059588	1	234477059	234664849	646	69	64107	-0.56462	0.71383	TARBP1	0.864863	ADHD
ENSG00000168264	1	234690015	234795271	343	40	64107	1.8188	0.034469	IRF2BP2	0.237171	ADHD
ENSG00000173726	1	235222651	235342251	138	10	64107	-1.0971	0.86369	TOMM20	0.9346	ADHD
ENSG00000188739	1	235244498	235374772	181	12	64107	-1.1957	0.8841	RBM34	0.944257	ADHD
ENSG00000054267	1	235244949	235541534	531	13	64107	-0.72836	0.7668	ARID4B	0.88842	ADHD
ENSG00000152904	1	235440665	235557847	244	15	64107	-0.66993	0.74855	GGPS1	0.8798	ADHD
ENSG00000116957	1	235480675	235662283	394	22	64107	-1.0656	0.8567	TBCE	0.931145	ADHD
ENSG00000162885	1	235563238	235717781	425	22	64107	-1.055	0.85429	B3GALNT2	0.930326	ADHD
ENSG00000168243	1	235660987	235864054	490	45	64107	-0.12249	0.54875	GNG4	0.781948	ADHD
ENSG00000143669	1	235774341	236096940	471	27	64107	0.72902	0.23299	LYST	0.563506	ADHD
ENSG00000116962	1	236089130	236278462	398	34	64107	-0.52621	0.70063	NID1	0.857336	ADHD
ENSG00000077585	1	236255832	236435165	619	38	64107	-0.97887	0.83618	GPR137B	0.922301	ADHD
ENSG00000086619	1	236328855	236495319	572	18	64107	-0.87565	0.80939	ERO1LB	0.909027	ADHD
ENSG00000186197	1	236461562	236698214	731	55	64107	0.56208	0.28703	EDARADD	0.611581	ADHD
ENSG00000116977	1	236631300	236766281	544	27	64107	0.96698	0.16678	LGALS8	0.485158	ADHD
ENSG00000119285	1	236662305	236817804	671	21	64107	-0.070435	0.52808	HEATR1	0.770875	ADHD
ENSG00000077522	1	236799754	236977931	627	37	64107	1.1855	0.11791	ACTN2	0.415697	ADHD
ENSG00000116984	1	236908610	237117281	493	24	64107	0.81736	0.20686	MTR	0.533293	ADHD
ENSG00000244020	1	237117403	237217718	211	26	64107	-0.67064	0.74878	MT1HL1	0.879836	ADHD
ENSG00000198626	1	237155505	238047288	2353	177	64107	0.27614	0.39122	RYR2	0.686915	ADHD
ENSG00000116996	1	237995705	238104094	394	30	64107	1.3277	0.092136	ZP4	0.371394	ADHD
ENSG00000270188	1	238057024	238158575	302	24	64107	0.98115	0.16326	MTRNR2L11	0.480711	ADHD
ENSG00000133019	1	239499865	240128750	1477	115	64107	3.6593	0.00012645	CHRM3	0.0109573	ADHD
ENSG00000155816	1	240127648	240688489	1831	104	64107	-0.2607	0.60284	FMN2	0.811825	ADHD
ENSG00000268365	1	240579183	240693504	322	44	64107	-1.5409	0.93832	AL646016.1	0.971541	ADHD
ENSG00000180875	1	240602873	240825449	449	72	64107	0.81057	0.20881	GREM2	0.535422	ADHD
ENSG00000182901	1	240881554	241570530	1954	151	64107	-1.6612	0.95167	RGS7	0.977627	ADHD
ENSG00000091483	1	241610903	241733061	319	32	64107	-0.2965	0.61657	FH	0.819237	ADHD
ENSG00000117009	1	241645434	241808944	318	43	64107	1.0515	0.14651	KMO	0.45803	ADHD
ENSG00000054277	1	241703404	241890678	393	71	64107	1.186	0.11781	OPN3	0.415697	ADHD
ENSG00000203668	1	241742155	241849232	160	32	64107	1.5367	0.062184	CHML	0.307409	ADHD
ENSG00000162843	1	241765580	242015435	576	49	64107	0.87649	0.19038	WDR64	0.514357	ADHD
ENSG00000174371	1	241961269	242108450	465	51	64107	-0.46386	0.67863	EXO1	0.84706	ADHD
ENSG00000197769	1	242108792	242212375	366	34	64107	0.57326	0.28324	MAP1LC3C	0.60845	ADHD
ENSG00000180287	1	242196288	242737998	1647	117	64107	1.5568	0.059758	PLD5	0.302085	ADHD
ENSG00000143702	1	243237730	243468650	233	17	64107	0.59888	0.27463	CEP170	0.601661	ADHD
ENSG00000269795	1	243338058	243445911	138	11	64107	0.71199	0.23823	AC092782.1	0.568976	ADHD
ENSG00000054282	1	243369320	243713394	503	30	64107	1.507	0.065901	SDCCAG8	0.316368	ADHD
ENSG00000117020	1	243601535	244064381	578	25	64107	3.3625	0.00038621	AKT3	0.0203922	ADHD
ENSG00000179456	1	244164585	244270778	222	41	64107	0.34499	0.36505	ZBTB18	0.669245	ADHD
ENSG00000268146	1	244177632	244281211	198	36	64107	0.28034	0.38961	AL590483.1	0.685972	ADHD
ENSG00000173728	1	244465937	244602965	441	47	64107	-0.85894	0.80481	C1orf100	0.906156	ADHD
ENSG00000035687	1	244521796	244665436	279	26	64107	-2.2136	0.98657	ADSS	0.993393	ADHD
ENSG00000179397	1	244567679	244854479	653	39	64107	-1.2902	0.90151	C1orf101	0.953249	ADHD
ENSG00000121644	1	244766237	244922335	315	30	64107	-0.66932	0.74835	DESI2	0.8798	ADHD
ENSG00000203667	1	244948624	245058359	122	13	64107	0.80246	0.21114	COX20	0.538488	ADHD
ENSG00000153187	1	244964468	245077844	119	13	64107	0.62016	0.26758	HNRNPU	0.596204	ADHD
ENSG00000272195	1	245082652	245184390	228	20	64107	2.2549	0.012071	RP11-156E8.1	0.140276	ADHD
ENSG00000203666	1	245083007	245340466	540	33	64107	2.2148	0.013387	EFCAB2	0.148825	ADHD
ENSG00000162849	1	245268287	245922733	1859	169	64107	0.72567	0.23402	KIF26B	0.564797	ADHD
ENSG00000185420	1	245862642	246720614	3113	100	64107	2.862	0.0021048	SMYD3	0.0552089	ADHD
ENSG00000162851	1	246653862	246779626	445	34	64107	1.7294	0.041867	TFB2M	0.257036	ADHD
ENSG00000162852	1	246679746	246881886	653	52	64107	1.5606	0.059304	CNST	0.300591	ADHD
ENSG00000143653	1	246837349	246981439	493	31	64107	1.551	0.060447	SCCPDH	0.303547	ADHD
ENSG00000153207	1	246952400	247145280	459	41	64107	-0.5583	0.71168	AHCTF1	0.863692	ADHD
ENSG00000197472	1	247058849	247221395	506	24	64107	-1.3898	0.91771	ZNF695	0.960943	ADHD
ENSG00000135747	1	247058849	247292113	794	36	64107	-0.83953	0.79942	ZNF670	0.904572	ADHD
ENSG00000188295	1	247213264	247317674	406	32	64107	0.23993	0.40519	ZNF669	0.695372	ADHD
ENSG00000221953	1	247223462	247325719	394	29	64107	0.52777	0.29883	C1orf229	0.620824	ADHD
ENSG00000196418	1	247235277	247385318	562	37	64107	0.85436	0.19645	ZNF124	0.52082	ADHD
ENSG00000162714	1	247410714	247545148	373	36	64107	0.18172	0.4279	ZNF496	0.711434	ADHD
ENSG00000162711	1	247529458	247662410	614	63	64107	1.8009	0.035859	NLRP3	0.240713	ADHD
ENSG00000177535	1	247564255	247665308	452	53	64107	2.1312	0.016537	OR2B11	0.166259	ADHD
ENSG00000169224	1	247620360	247790992	550	49	64107	0.80416	0.21065	GCSAML	0.538052	ADHD
ENSG00000196242	1	247643434	247747141	275	36	64107	0.40968	0.34102	OR2C3	0.653663	ADHD
ENSG00000177489	1	247701662	247802615	316	42	64107	-0.57556	0.71754	OR2G2	0.866481	ADHD
ENSG00000177476	1	247718856	247819838	354	39	64107	-1.7231	0.95757	OR2G3	0.980541	ADHD
ENSG00000197437	1	247785320	247886365	432	22	64107	-1.4251	0.92294	OR13G1	0.964111	ADHD
ENSG00000169214	1	247825045	247926105	336	24	64107	-2.2237	0.98692	OR6F1	0.993537	ADHD
ENSG00000241128	1	247836401	247937345	307	25	64107	-3.2361	0.99939	OR14A2	0.999864	ADHD
ENSG00000153230	1	247851917	247952861	311	18	64107	-1.4127	0.92112	OR14K1	0.963175	ADHD
ENSG00000221888	1	247870676	247971982	359	16	64107	-1.0882	0.86175	OR1C1	0.933767	ADHD
ENSG00000196772	1	247928102	248029031	486	21	64107	-0.64488	0.7405	OR14A16	0.877285	ADHD
ENSG00000197591	1	247954199	248055254	448	30	64107	-0.30444	0.6196	OR11L1	0.821034	ADHD
ENSG00000162722	1	247970501	248091507	544	40	64107	-0.0765	0.53049	TRIM58	0.772401	ADHD
ENSG00000238243	1	247981277	248110449	540	40	64107	-0.059198	0.5236	OR2W3	0.769425	ADHD
ENSG00000177462	1	248034320	248135258	410	35	64107	-0.10173	0.54051	OR2T8	0.778303	ADHD
ENSG00000177275	1	248047071	248148057	405	30	64107	-0.13222	0.55259	OR2AJ1	0.784373	ADHD
ENSG00000196071	1	248050493	248314224	658	35	64107	-1.0238	0.84703	OR2L13	0.927336	ADHD
ENSG00000196936	1	248062160	248163098	361	23	64107	-0.55326	0.70996	OR2L8	0.862874	ADHD
ENSG00000187080	1	248078535	248179641	293	21	64107	-1.1365	0.87212	OR2AK2	0.938594	ADHD
ENSG00000197454	1	248135250	248236188	165	12	64107	-1.8768	0.96973	OR2L5	0.986058	ADHD
ENSG00000203663	1	248151474	248252607	161	10	64107	-1.9753	0.97588	OR2L2	0.988682	ADHD
ENSG00000198128	1	248173984	248274922	170	9	64107	-2.3825	0.9914	OR2L3	0.995492	ADHD
ENSG00000162727	1	248258450	248359388	242	18	64107	-1.4918	0.93213	OR2M5	0.968134	ADHD
ENSG00000198601	1	248293288	248394331	236	16	64107	-1.1018	0.86473	OR2M2	0.934873	ADHD
ENSG00000228198	1	248316332	248417392	229	13	64107	-0.90177	0.81641	OR2M3	0.911926	ADHD
ENSG00000171180	1	248352231	248453166	185	8	64107	0.082096	0.46729	OR2M4	0.733965	ADHD
ENSG00000177212	1	248386073	248487138	253	5	64107	0.61809	0.26826	OR2T33	0.596458	ADHD
ENSG00000177201	1	248407918	248508880	319	4	64107	0.71309	0.23789	OR2T12	0.568689	ADHD
ENSG00000177186	1	248436894	248537899	424	9	64107	0.95728	0.16921	OR2M7	0.488421	ADHD
ENSG00000177174	1	248462077	248563015	459	10	64107	0.87122	0.19182	OR14C36	0.516116	ADHD
ENSG00000196944	1	248474883	248575929	441	9	64107	0.84161	0.2	OR2T4	0.52656	ADHD
ENSG00000198104	1	248500910	248601836	363	9	64107	0.79681	0.21278	OR2T6	0.539701	ADHD
ENSG00000175143	1	248519296	248620405	274	8	64107	0.50871	0.30548	OR2T1	0.625766	ADHD
ENSG00000227152	1	248554508	248655434	129	6	64107	0.13198	0.4475	OR2T7	0.722434	ADHD
ENSG00000196240	1	248566077	248667130	84	6	64107	0.26822	0.39427	OR2T2	0.689019	ADHD
ENSG00000196539	1	248586627	248687634	20	5	64107	0.080044	0.4681	OR2T3	0.734404	ADHD
ENSG00000203661	1	248601885	248702898	14	1	64107	0.097731	0.46107	OR2T5	0.729326	ADHD
ENSG00000188558	1	248634916	248735964	13	1	64107	0.1468	0.44164	OR2G6	0.719302	ADHD
ENSG00000182783	1	248671784	248772797	13	1	64107	0.1468	0.44164	OR2T29	0.719302	ADHD
ENSG00000183310	1	248687022	248788080	10	1	64107	0.13	0.44828	OR2T34	0.723139	ADHD
ENSG00000183130	1	248739420	248840491	15	1	64107	-1.6497	0.9505	OR2T11	0.976929	ADHD
ENSG00000177151	1	248751588	248852559	54	2	64107	-1.4287	0.92346	OR2T35	0.964283	ADHD
ENSG00000187701	1	248763232	248864185	86	2	64107	-1.7574	0.96058	OR2T27	0.981792	ADHD
ENSG00000189181	1	248794628	248895629	135	2	64107	-1.235	0.89158	OR14I1	0.948212	ADHD
ENSG00000266949	1	248852716	248953150	95	2	64107	-0.22842	0.59034	LYPD8	0.805006	ADHD
ENSG00000175137	1	249054648	249170832	170	13	64107	1.6117	0.053518	SH3BP5L	0.287029	ADHD
ENSG00000171161	1	249082409	249193716	132	13	64107	0.42787	0.33437	ZNF672	0.64894	ADHD
ENSG00000171163	1	249094205	249203343	121	12	64107	0.19605	0.42229	ZNF692	0.70858	ADHD
ENSG00000185220	1	249150395	249264145	64	8	64107	-0.69729	0.75719	PGBD2	0.884215	ADHD
ENSG00000184731	2	0	96870	132	11	64107	-1.5907	0.94416	FAM110C	0.973806	ADHD
ENSG00000035115	2	167730	316398	277	17	64107	1.2912	0.098325	SH3YL1	0.383854	ADHD
ENSG00000143727	2	214140	328283	171	14	64107	1.3806	0.083695	ACP1	0.355145	ADHD
ENSG00000189292	2	229558	338851	144	14	64107	1.2719	0.1017	FAM150B	0.390285	ADHD
ENSG00000151353	2	617335	727439	429	28	64107	4.8061	7.6946e-07	TMEM18	0.000331865	ADHD
ENSG00000172554	2	896554	1421385	1969	73	64107	0.44022	0.32989	SNTG2	0.645261	ADHD
ENSG00000115705	2	1327995	1597483	911	45	64107	0.41366	0.33956	TPO	0.652385	ADHD
ENSG00000130508	2	1585659	1798624	768	72	64107	1.3275	0.092179	PXDN	0.371476	ADHD
ENSG00000186487	2	1742885	2385032	1628	97	64107	0.21188	0.4161	MYT1L	0.703835	ADHD
ENSG00000032389	2	3142696	3431653	838	38	64107	1.3728	0.084915	TSSC1	0.357461	ADHD
ENSG00000171853	2	3333446	3538865	554	36	64107	-0.047703	0.51902	TRAPPC12	0.765987	ADHD
ENSG00000182551	2	3451132	3573507	257	17	64107	-0.94528	0.82774	ADI1	0.918061	ADHD
ENSG00000255767	2	3529574	3645547	234	30	64107	0.46936	0.31941	RP13-512J5.1	0.637255	ADHD
ENSG00000171865	2	3542383	3656206	268	28	64107	0.43388	0.33219	RNASEH1	0.647279	ADHD
ENSG00000171863	2	3572795	3678509	343	35	64107	0.61985	0.26768	RPS7	0.596255	ADHD
ENSG00000118004	2	3592426	3742048	520	49	64107	0.26641	0.39496	COLEC11	0.689781	ADHD
ENSG00000151360	2	3655785	3800261	467	47	64107	0.31058	0.37806	ALLC	0.67807	ADHD
ENSG00000214866	2	3701453	3886122	685	52	64107	-0.73565	0.76903	DCDC2C	0.889504	ADHD
ENSG00000176887	2	5782799	5891516	286	38	64107	2.8745	0.0020233	SOX11	0.0537761	ADHD
ENSG00000272268	2	6061712	6164374	359	39	64107	1.7497	0.040088	DKFZP761K2322	0.252657	ADHD
ENSG00000134326	2	6930701	7056766	173	34	64107	0.7661	0.22181	CMPK2	0.550763	ADHD
ENSG00000134321	2	6955937	7088370	179	31	64107	1.1335	0.1285	RSAD2	0.433278	ADHD
ENSG00000151692	2	7007523	7258417	697	51	64107	1.3123	0.09471	RNF144A	0.377111	ADHD
ENSG00000115738	2	8768975	8874583	208	26	64107	1.0392	0.14935	ID2	0.462125	ADHD
ENSG00000134313	2	8815408	9027760	292	26	64107	1.1408	0.12698	KIDINS220	0.430534	ADHD
ENSG00000143797	2	8942820	9193942	319	18	64107	1.4233	0.077319	MBOAT2	0.341467	ADHD
ENSG00000151693	2	9296894	9595812	502	30	64107	0.25259	0.40029	ASAP2	0.69341	ADHD
ENSG00000119185	2	9493604	9613676	158	12	64107	0.65111	0.25749	ITGB1BP1	0.588721	ADHD
ENSG00000119203	2	9513697	9663230	255	12	64107	0.19702	0.42191	CPSF3	0.708171	ADHD
ENSG00000134330	2	9563787	9686672	209	11	64107	-0.43082	0.6667	IAH1	0.84261	ADHD
ENSG00000151694	2	9578615	9745921	278	17	64107	0.029959	0.48805	ADAM17	0.746913	ADHD
ENSG00000134308	2	9674101	9821143	328	39	64107	1.1033	0.13496	YWHAQ	0.442775	ADHD
ENSG00000115750	2	9933483	10124545	776	43	64107	-0.15327	0.56091	TAF1B	0.787773	ADHD
ENSG00000134317	2	10035341	10192411	618	45	64107	-0.84955	0.80221	GRHL1	0.905247	ADHD
ENSG00000172059	2	10132976	10244963	372	41	64107	-0.59947	0.72557	KLF11	0.870024	ADHD
ENSG00000205795	2	10146907	10271071	355	44	64107	-0.33265	0.6303	CYS1	0.824945	ADHD
ENSG00000233502	2	10173908	10276228	269	32	64107	-0.76763	0.77865	AC104794.4	0.894349	ADHD
ENSG00000171848	2	10212455	10321545	314	41	64107	0.15541	0.43825	RRM2	0.71728	ADHD
ENSG00000163009	2	10231509	10401851	554	52	64107	-0.016918	0.50675	C2orf48	0.758287	ADHD
ENSG00000115756	2	10393015	10617743	622	78	64107	1.3696	0.085401	HPCAL1	0.358077	ADHD
ENSG00000115758	2	10530094	10638630	221	26	64107	1.5664	0.058624	ODC1	0.29882	ADHD
ENSG00000115761	2	10660892	10880101	765	28	64107	-0.95585	0.83043	NOL10	0.919401	ADHD
ENSG00000143882	2	10811775	10975236	571	28	64107	1.9551	0.025285	ATP6V1C2	0.206777	ADHD
ENSG00000143870	2	10873517	11028103	696	42	64107	4.1019	2.0486e-05	PDIA6	0.00344038	ADHD
ENSG00000232056	2	10937703	11045081	530	45	64107	4.3712	6.1777e-06	AC092687.4	0.00156312	ADHD
ENSG00000162975	2	11002063	11104350	367	47	64107	2.1238	0.016842	KCNF1	0.167503	ADHD
ENSG00000150873	2	11223179	11336916	363	39	64107	-0.042214	0.51684	C2orf50	0.764941	ADHD
ENSG00000162976	2	11245324	11369000	368	33	64107	0.17061	0.43226	PQLC3	0.714181	ADHD
ENSG00000134318	2	11269887	11538456	693	28	64107	0.3932	0.34709	ROCK2	0.65703	ADHD
ENSG00000169016	2	11534501	11656297	313	14	64107	1.9699	0.024425	E2F6	0.202584	ADHD
ENSG00000269074	2	11553927	11656274	288	12	64107	1.9103	0.028049	AC099344.1	0.216025	ADHD
ENSG00000196208	2	11624242	11832914	365	45	64107	-0.49063	0.68815	GREB1	0.851429	ADHD
ENSG00000169006	2	11748304	11860290	236	31	64107	-1.0158	0.84513	NTSR2	0.925983	ADHD
ENSG00000134324	2	11767721	12017535	501	63	64107	-1.025	0.84731	LPIN1	0.927336	ADHD
ENSG00000071575	2	12807015	12932860	295	26	64107	2.1156	0.01719	TRIB2	0.169111	ADHD
ENSG00000162981	2	14722810	14840933	172	17	64107	0.32909	0.37104	FAM84A	0.673157	ADHD
ENSG00000265629	2	14725215	14840933	168	17	64107	0.36532	0.35744	AC011897.1	0.664492	ADHD
ENSG00000151779	2	15257032	15751454	1084	33	64107	2.9668	0.0015048	NBAS	0.0449013	ADHD
ENSG00000079785	2	15681302	15821235	371	23	64107	1.8405	0.032849	DDX1	0.232031	ADHD
ENSG00000231031	2	15780906	15934463	542	54	64107	-1.0054	0.84265	AC008271.1	0.924709	ADHD
ENSG00000134323	2	16030686	16137129	220	33	64107	2.1701	0.014999	MYCN	0.158837	ADHD
ENSG00000197872	2	16680727	16897599	531	51	64107	-1.3861	0.91715	FAM49A	0.960728	ADHD
ENSG00000214842	2	17641851	17749706	329	10	64107	0.28775	0.38677	RAD51AP2	0.684868	ADHD
ENSG00000163032	2	17670393	17888285	608	20	64107	0.4556	0.32434	VSNL1	0.641034	ADHD
ENSG00000163029	2	17795079	18031509	543	32	64107	0.20642	0.41823	SMC6	0.705426	ADHD
ENSG00000178295	2	17885125	18016632	316	29	64107	0.19072	0.42437	GEN1	0.709789	ADHD
ENSG00000151379	2	17947763	18048368	321	33	64107	0.20687	0.41806	MSGN1	0.705265	ADHD
ENSG00000170745	2	18009114	18592882	2065	133	64107	-0.0010896	0.50043	KCNS3	0.753943	ADHD
ENSG00000240857	2	18685989	18791946	258	30	64107	0.6959	0.24325	RDH14	0.574149	ADHD
ENSG00000250741	2	18686811	18820830	309	36	64107	0.5823	0.28018	NT5C1B-RDH14	0.605462	ADHD
ENSG00000185013	2	18687050	18820838	309	36	64107	0.5823	0.28018	NT5C1B	0.605462	ADHD
ENSG00000143867	2	19501246	19608414	235	29	64107	-0.5066	0.69378	OSR1	0.853651	ADHD
ENSG00000183891	2	20046404	20151747	257	29	64107	-0.39709	0.65435	TTC32	0.836985	ADHD
ENSG00000118965	2	20060021	20239892	431	32	64107	-0.22559	0.58924	WDR35	0.80423	ADHD
ENSG00000132031	2	20141872	20262455	269	22	64107	0.24244	0.40422	MATN3	0.695188	ADHD
ENSG00000068697	2	20182411	20301789	309	24	64107	0.66086	0.25435	LAPTM4A	0.586061	ADHD
ENSG00000115884	2	20350558	20475194	346	34	64107	0.50842	0.30558	SDC1	0.625835	ADHD
ENSG00000055917	2	20398452	20601995	449	24	64107	0.83786	0.20105	PUM2	0.527022	ADHD
ENSG00000143878	2	20596835	20699200	314	36	64107	-0.10788	0.54296	RHOB	0.779701	ADHD
ENSG00000118960	2	20710208	20900849	624	63	64107	-0.40291	0.65649	HS1BP3	0.83821	ADHD
ENSG00000143869	2	20816424	20923418	273	34	64107	-0.26439	0.60426	GDF7	0.812574	ADHD
ENSG00000118961	2	20833788	21072882	446	45	64107	0.27293	0.39245	C2orf43	0.687866	ADHD
ENSG00000084674	2	21174301	21316945	261	25	64107	0.47527	0.3173	APOB	0.636395	ADHD
ENSG00000218819	2	21296789	21416144	335	13	64107	-1.1647	0.87793	TDRD15	0.941589	ADHD
ENSG00000119771	2	23558088	23981481	1323	113	64107	0.80525	0.21034	KLHL29	0.537592	ADHD
ENSG00000224361	2	23679913	23797214	385	60	64107	0.25299	0.40014	AC011239.1	0.693276	ADHD
ENSG00000119778	2	23921534	24199984	773	24	64107	-0.41659	0.66151	ATAD2B	0.840259	ADHD
ENSG00000173960	2	24100155	24277779	486	27	64107	-0.70137	0.75846	UBXN2A	0.884703	ADHD
ENSG00000205639	2	24182951	24336191	403	26	64107	-1.4105	0.9208	MFSD2B	0.963021	ADHD
ENSG00000163026	2	24202210	24322445	298	25	64107	-1.8081	0.96471	C2orf44	0.984105	ADHD
ENSG00000119782	2	24222571	24336551	297	24	64107	-2.0151	0.97806	FKBP1B	0.989954	ADHD
ENSG00000115128	2	24240454	24349313	285	20	64107	-1.8446	0.96745	SF3B14	0.985439	ADHD
ENSG00000219626	2	24249396	24442509	519	22	64107	-1.6835	0.95386	FAM228B	0.979089	ADHD
ENSG00000115129	2	24250303	24358731	282	16	64107	-1.7326	0.95842	TP53I3	0.980968	ADHD
ENSG00000176732	2	24288241	24396347	316	20	64107	-1.9707	0.97562	PFN4	0.988642	ADHD
ENSG00000266118	2	24297236	24463305	441	28	64107	-1.8217	0.96575	RP11-507M3.1	0.984584	ADHD
ENSG00000186453	2	24347938	24473718	325	21	64107	-1.3086	0.90467	FAM228A	0.954994	ADHD
ENSG00000198399	2	24375733	24633583	572	17	64107	-0.91848	0.82082	ITSN2	0.914148	ADHD
ENSG00000084676	2	24664783	25043571	772	32	64107	-0.31842	0.62492	NCOA1	0.823303	ADHD
ENSG00000184924	2	24962603	25066251	259	19	64107	-0.093257	0.53715	PTRHD1	0.7762	ADHD
ENSG00000138092	2	24966005	25095245	329	24	64107	0.25218	0.40045	CENPO	0.693434	ADHD
ENSG00000138031	2	24992038	25192708	548	26	64107	1.0142	0.15524	ADCY3	0.470666	ADHD
ENSG00000115137	2	25116505	25244963	344	16	64107	0.7305	0.23254	DNAJC27	0.56326	ADHD
ENSG00000084710	2	25214999	25428243	445	26	64107	1.1466	0.12577	EFR3B	0.428644	ADHD
ENSG00000115138	2	25333722	25441772	210	16	64107	1.6089	0.053822	POMC	0.287713	ADHD
ENSG00000119772	2	25405845	25615459	380	50	64107	1.0738	0.14146	DNMT3A	0.452442	ADHD
ENSG00000138101	2	25550067	25946503	580	61	64107	0.16994	0.43253	DTNB	0.714263	ADHD
ENSG00000143970	2	25906622	26151385	507	19	64107	1.6058	0.054163	ASXL2	0.288764	ADHD
ENSG00000084731	2	26099471	26255618	343	36	64107	-0.65743	0.74455	KIF3C	0.878765	ADHD
ENSG00000268412	2	26201074	26301481	189	19	64107	-0.45392	0.67506	AC013449.1	0.845657	ADHD
ENSG00000084733	2	26206976	26410323	355	17	64107	-0.061558	0.52454	RAB10	0.769926	ADHD
ENSG00000157833	2	26345960	26462532	186	11	64107	-0.24541	0.59693	GAREML	0.809312	ADHD
ENSG00000084754	2	26363504	26517594	246	11	64107	-0.8545	0.80359	HADHA	0.905666	ADHD
ENSG00000138029	2	26416038	26563336	266	22	64107	-1.2025	0.88541	HADHB	0.945337	ADHD
ENSG00000173567	2	26481041	26619685	272	24	64107	-0.88064	0.81074	GPR113	0.909734	ADHD
ENSG00000138018	2	26481415	26668759	350	27	64107	-0.53086	0.70224	EPT1	0.857886	ADHD
ENSG00000157856	2	26574784	26729579	311	29	64107	-0.11173	0.54448	DRC1	0.780054	ADHD
ENSG00000115155	2	26630071	26831566	453	54	64107	0.10044	0.46	OTOF	0.729155	ADHD
ENSG00000173557	2	26735450	26852400	293	33	64107	0.12784	0.44914	C2orf70	0.723665	ADHD
ENSG00000157884	2	26754070	26914236	331	36	64107	0.45673	0.32393	CIB4	0.640669	ADHD
ENSG00000171303	2	26865619	27006288	211	24	64107	0.44414	0.32847	KCNK3	0.644332	ADHD
ENSG00000213699	2	26937152	27054099	241	17	64107	0.92967	0.17627	SLC35F6	0.497039	ADHD
ENSG00000115163	2	26937157	27073935	328	16	64107	1.1632	0.12238	CENPA	0.423487	ADHD
ENSG00000157851	2	27020615	27223219	394	14	64107	2.52	0.0058672	DPYSL5	0.0967069	ADHD
ENSG00000084764	2	27143480	27300064	195	10	64107	3.1318	0.00086875	MAPRE3	0.0333056	ADHD
ENSG00000119777	2	27205778	27314563	108	9	64107	2.8414	0.002246	TMEM214	0.0565389	ADHD
ENSG00000084693	2	27215232	27343490	135	11	64107	2.5962	0.0047135	AGBL5	0.0854328	ADHD
ENSG00000228474	2	27243340	27344641	107	10	64107	2.3282	0.0099508	OST4	0.126395	ADHD
ENSG00000138080	2	27251435	27359271	118	12	64107	2.1949	0.014086	EMILIN1	0.153274	ADHD
ENSG00000138030	2	27259615	27373640	142	15	64107	2.1849	0.014447	KHK	0.155332	ADHD
ENSG00000138028	2	27271757	27391995	173	22	64107	2.0673	0.019353	CGREF1	0.180295	ADHD
ENSG00000143994	2	27296682	27403680	155	23	64107	1.8604	0.031411	ABHD1	0.227391	ADHD
ENSG00000138073	2	27303624	27407543	156	24	64107	1.6239	0.052203	PREB	0.283175	ADHD
ENSG00000186143	2	27309723	27412278	162	25	64107	1.4493	0.07363	C2orf53	0.333638	ADHD
ENSG00000163792	2	27321872	27426378	178	26	64107	0.86799	0.1927	TCF23	0.516653	ADHD
ENSG00000138074	2	27372455	27485826	239	19	64107	-0.75472	0.77479	SLC5A6	0.892087	ADHD
ENSG00000138085	2	27384895	27490046	226	16	64107	-0.99243	0.83951	ATRAID	0.923184	ADHD
ENSG00000084774	2	27390258	27516811	247	18	64107	-0.88351	0.81152	CAD	0.909912	ADHD
ENSG00000115194	2	27426552	27548685	219	19	64107	-0.85156	0.80277	SLC30A3	0.90561	ADHD
ENSG00000163793	2	27448289	27554367	166	18	64107	-0.65098	0.74247	DNAJC5G	0.878201	ADHD
ENSG00000138100	2	27455260	27580307	167	20	64107	-0.66147	0.74584	TRIM54	0.878907	ADHD
ENSG00000163794	2	27480268	27581313	113	17	64107	-0.50384	0.69281	UCN	0.853337	ADHD
ENSG00000115204	2	27482360	27598547	127	19	64107	-0.33434	0.63094	MPV17	0.8251	ADHD
ENSG00000115207	2	27498716	27629868	139	18	64107	-0.21858	0.58651	GTF3C2	0.803113	ADHD
ENSG00000115211	2	27537219	27643353	102	11	64107	-0.10349	0.54121	EIF2B4	0.778832	ADHD
ENSG00000115234	2	27543389	27649995	109	10	64107	-0.07382	0.52942	SNX17	0.771644	ADHD
ENSG00000163795	2	27550098	27653657	109	9	64107	-0.075308	0.53002	ZNF513	0.772103	ADHD
ENSG00000115241	2	27554061	27682554	136	10	64107	0.040416	0.48388	PPM1G	0.744184	ADHD
ENSG00000115216	2	27600657	27715126	138	10	64107	-0.2731	0.60761	NRBP1	0.814234	ADHD
ENSG00000157992	2	27615233	27719348	125	8	64107	-0.39723	0.6544	KRTCAP3	0.836985	ADHD
ENSG00000138002	2	27617238	27762656	186	13	64107	-0.26435	0.60424	IFT172	0.812574	ADHD
ENSG00000115226	2	27664750	27768112	140	13	64107	-0.50532	0.69333	FNDC4	0.853454	ADHD
ENSG00000084734	2	27669709	27796554	184	17	64107	-0.91265	0.81929	GCKR	0.913196	ADHD
ENSG00000233438	2	27710253	27840011	201	18	64107	-0.86987	0.80782	AC109829.1	0.908268	ADHD
ENSG00000221843	2	27749389	27855588	175	14	64107	-0.95619	0.83051	C2orf16	0.919414	ADHD
ENSG00000243943	2	27755897	27908041	211	16	64107	-0.8834	0.81149	ZNF512	0.909912	ADHD
ENSG00000176714	2	27798506	27901879	147	14	64107	-0.91042	0.8187	CCDC121	0.912977	ADHD
ENSG00000198522	2	27801114	27924375	156	15	64107	-1.0069	0.843	GPN1	0.924824	ADHD
ENSG00000119760	2	27823679	27936676	130	14	64107	-1.0361	0.84993	SUPT7L	0.928466	ADHD
ENSG00000163798	2	27836338	27967840	134	16	64107	-1.0129	0.84444	SLC4A1AP	0.925601	ADHD
ENSG00000205334	2	27878653	27988599	77	13	64107	-0.78285	0.78314	AC074091.13	0.896847	ADHD
ENSG00000243147	2	27944584	28260954	404	16	64107	-0.14575	0.55794	MRPL33	0.786287	ADHD
ENSG00000268656	2	27948851	28059186	126	10	64107	-0.32607	0.62781	AC110084.1	0.823973	ADHD
ENSG00000171174	2	27954231	28163965	269	12	64107	-0.22097	0.58744	RBKS	0.803432	ADHD
ENSG00000158019	2	28062808	28611768	1087	46	64107	-0.064442	0.52569	BRE	0.77028	ADHD
ENSG00000075426	2	28565315	28690179	337	44	64107	0.39937	0.34481	FOSL2	0.655132	ADHD
ENSG00000163803	2	28630012	28916654	904	81	64107	0.30098	0.38171	PLB1	0.681184	ADHD
ENSG00000213639	2	28924506	29075806	232	17	64107	2.6977	0.0034912	PPP1CB	0.0709342	ADHD
ENSG00000163806	2	28955383	29123477	281	14	64107	2.8533	0.0021634	SPDYA	0.055422	ADHD
ENSG00000171103	2	29022687	29143167	233	19	64107	2.8853	0.0019551	TRMT61B	0.052478	ADHD
ENSG00000163811	2	29067509	29221088	409	22	64107	3.1702	0.00076179	WDR43	0.0308241	ADHD
ENSG00000189350	2	29129477	29334239	653	45	64107	2.4544	0.0070561	FAM179A	0.10527	ADHD
ENSG00000179270	2	29233842	29347127	300	34	64107	0.34255	0.36597	C2orf71	0.669998	ADHD
ENSG00000115295	2	29270571	29462509	535	44	64107	0.35097	0.36281	CLIP4	0.668254	ADHD
ENSG00000171094	2	29365640	30194432	2629	142	64107	0.15888	0.43688	ALK	0.716459	ADHD
ENSG00000119801	2	30319807	30433399	213	30	64107	0.4702	0.31911	YPEL5	0.637038	ADHD
ENSG00000213626	2	30404397	30596596	454	55	64107	0.67797	0.2489	LBH	0.580551	ADHD
ENSG00000172954	2	30620092	30917091	923	27	64107	-1.5424	0.93852	LCLAT1	0.971541	ADHD
ENSG00000162949	2	30895637	31093408	544	55	64107	3.1228	0.00089576	CAPN13	0.0339298	ADHD
ENSG00000158089	2	31083333	31428068	1107	75	64107	1.9437	0.025967	GALNT14	0.209069	ADHD
ENSG00000214711	2	31345924	31506724	582	47	64107	1.811	0.03507	CAPN14	0.238197	ADHD
ENSG00000013016	2	31406880	31542313	506	47	64107	0.89892	0.18435	EHD3	0.506502	ADHD
ENSG00000158125	2	31507187	31687581	494	66	64107	-0.64818	0.74157	XDH	0.877762	ADHD
ENSG00000162959	2	32040129	32286299	455	19	64107	0.72378	0.2346	MEMO1	0.565262	ADHD
ENSG00000162961	2	32042878	32314881	504	17	64107	0.81137	0.20858	DPY30	0.535236	ADHD
ENSG00000021574	2	32238680	32432706	355	16	64107	1.3105	0.095018	SPAST	0.377634	ADHD
ENSG00000152683	2	32340933	32499448	286	13	64107	1.4146	0.078589	SLC30A6	0.343874	ADHD
ENSG00000091106	2	32399522	32540923	234	22	64107	1.5063	0.065992	NLRC4	0.316669	ADHD
ENSG00000119820	2	32452979	32591663	196	29	64107	1.7666	0.038646	YIPF4	0.248481	ADHD
ENSG00000115760	2	32532096	32893966	501	36	64107	2.045	0.020426	BIRC6	0.18555	ADHD
ENSG00000018699	2	32803099	33096118	817	38	64107	1.3574	0.087332	TTC27	0.362075	ADHD
ENSG00000049323	2	33122039	33674576	2051	98	64107	-0.2759	0.60869	LTBP1	0.814663	ADHD
ENSG00000152689	2	33611391	33839817	666	89	64107	1.3313	0.091538	RASGRP3	0.369934	ADHD
ENSG00000119812	2	33758725	33874449	338	31	64107	0.64576	0.25922	FAM98A	0.590047	ADHD
ENSG00000150938	2	36533069	36828278	785	61	64107	2.7839	0.0026858	CRIM1	0.0620054	ADHD
ENSG00000217075	2	36708948	36829411	279	18	64107	2.3864	0.0085071	AC007401.2	0.115396	ADHD
ENSG00000171055	2	36728570	36923230	594	43	64107	1.8336	0.033357	FEZ2	0.234277	ADHD
ENSG00000205221	2	36873833	37091935	739	73	64107	1.8092	0.035212	VIT	0.238735	ADHD
ENSG00000268688	2	37018327	37118530	285	24	64107	2.8514	0.0021765	AC007382.1	0.0555154	ADHD
ENSG00000115808	2	37020783	37243615	601	28	64107	3.0659	0.001085	STRN	0.0368154	ADHD
ENSG00000008869	2	37145526	37361485	509	28	64107	1.7354	0.041334	HEATR5B	0.256004	ADHD
ENSG00000152133	2	37261594	37376387	268	16	64107	-0.591	0.72274	GPATCH11	0.868875	ADHD
ENSG00000055332	2	37276353	37434208	571	21	64107	-1.3022	0.90358	EIF2AK2	0.954532	ADHD
ENSG00000138068	2	37344963	37473741	517	23	64107	-1.1906	0.88309	SULT6B1	0.943775	ADHD
ENSG00000218739	2	37373631	37493336	501	26	64107	-1.0138	0.84466	CEBPZ-AS1	0.925789	ADHD
ENSG00000115816	2	37378755	37508856	527	23	64107	-0.96577	0.83292	CEBPZ	0.920569	ADHD
ENSG00000003509	2	37408774	37530546	397	23	64107	-0.37392	0.64577	NDUFAF7	0.832935	ADHD
ENSG00000115825	2	37427645	37601951	519	26	64107	0.079219	0.46843	PRKD3	0.734661	ADHD
ENSG00000115828	2	37521717	37650465	431	40	64107	0.034674	0.48617	QPCT	0.74566	ADHD
ENSG00000163171	2	37819032	38015611	565	49	64107	-1.4548	0.92714	CDC42EP3	0.966244	ADHD
ENSG00000115841	2	38100330	38344285	692	41	64107	-0.16733	0.56644	RMDN2	0.791158	ADHD
ENSG00000138061	2	38244116	38387044	483	40	64107	1.1805	0.1189	CYP1B1	0.418099	ADHD
ENSG00000119787	2	38472022	38654427	521	35	64107	1.3143	0.094372	ATL2	0.376395	ADHD
ENSG00000143889	2	38739120	38880728	351	20	64107	0.5415	0.29408	HNRNPLL	0.618229	ADHD
ENSG00000143891	2	38843052	39018379	411	37	64107	2.3714	0.008861	GALM	0.117673	ADHD
ENSG00000115875	2	38920741	39028636	181	16	64107	1.7975	0.036126	SRSF7	0.241511	ADHD
ENSG00000152147	2	38928676	39062142	227	15	64107	1.782	0.037377	GEMIN6	0.245349	ADHD
ENSG00000163214	2	38974871	39153075	320	16	64107	1.5079	0.065789	DHX57	0.316208	ADHD
ENSG00000188010	2	39053103	39206213	258	19	64107	0.8644	0.19368	MORN2	0.517598	ADHD
ENSG00000214694	2	39067021	39252590	310	23	64107	0.59665	0.27537	ARHGEF33	0.602386	ADHD
ENSG00000269210	2	39136764	39237483	153	15	64107	0.11932	0.45251	AC019171.1	0.725248	ADHD
ENSG00000115904	2	39158537	39401486	408	17	64107	0.04693	0.48128	SOS1	0.742601	ADHD
ENSG00000205111	2	39352787	39506729	331	18	64107	0.12334	0.45092	CDKL4	0.724674	ADHD
ENSG00000011566	2	39426407	39714453	574	23	64107	-0.043517	0.51736	MAP4K3	0.765008	ADHD
ENSG00000152154	2	39842122	39995103	264	14	64107	0.41774	0.33807	TMEM178A	0.651866	ADHD
ENSG00000138050	2	39913200	40056407	289	13	64107	0.27372	0.39215	THUMPD2	0.687531	ADHD
ENSG00000183023	2	40274410	40888193	1992	116	64107	1.7275	0.042039	SLC8A1	0.257598	ADHD
ENSG00000268898	2	40438147	40540117	287	30	64107	1.8245	0.034038	AC007377.1	0.23558	ADHD
ENSG00000205086	2	42112508	42231406	417	33	64107	-0.77681	0.78136	C2orf91	0.896067	ADHD
ENSG00000162878	2	42225160	42335668	408	26	64107	-1.9607	0.97504	PKDCC	0.98832	ADHD
ENSG00000143924	2	42346490	42609688	638	25	64107	2.4316	0.0075156	EML4	0.108124	ADHD
ENSG00000115944	2	42510686	42702228	385	20	64107	2.6825	0.0036542	COX7A2L	0.0735374	ADHD
ENSG00000171126	2	42619157	42771237	374	30	64107	2.246	0.012354	KCNG3	0.142011	ADHD
ENSG00000057935	2	42671709	43034087	845	30	64107	1.4147	0.078581	MTA3	0.343874	ADHD
ENSG00000162881	2	42939642	43041401	299	19	64107	-0.52553	0.70039	OXER1	0.857227	ADHD
ENSG00000162882	2	42944229	43069733	377	25	64107	-0.62858	0.73519	HAAO	0.875201	ADHD
ENSG00000115970	2	43343800	43873185	1295	40	64107	0.10306	0.45896	THADA	0.728799	ADHD
ENSG00000152518	2	43399541	43503748	189	27	64107	0.29481	0.38407	ZFP36L2	0.682916	ADHD
ENSG00000152527	2	43814412	44045126	789	44	64107	0.58153	0.28044	PLEKHH2	0.605657	ADHD
ENSG00000138036	2	43951178	44087149	459	33	64107	0.71328	0.23784	DYNC2LI1	0.568689	ADHD
ENSG00000138075	2	43989611	44116004	526	28	64107	-0.012731	0.50508	ABCG5	0.757072	ADHD
ENSG00000143921	2	44016103	44155605	530	37	64107	-0.12551	0.54994	ABCG8	0.782735	ADHD
ENSG00000138095	2	44063647	44273144	774	29	64107	0.2173	0.41399	LRPPRC	0.702258	ADHD
ENSG00000138032	2	44345108	44521523	386	27	64107	2.466	0.0068325	PPM1B	0.104145	ADHD
ENSG00000138079	2	44452599	44598633	298	16	64107	2.8518	0.0021737	SLC3A1	0.0555154	ADHD
ENSG00000138078	2	44493420	44639001	331	15	64107	2.6161	0.0044465	PREPL	0.0826688	ADHD
ENSG00000143919	2	44539089	45049731	1148	33	64107	2.7109	0.0033548	CAMKMT	0.0691323	ADHD
ENSG00000138083	2	45118902	45223216	450	48	64107	1.8299	0.033633	SIX3	0.234998	ADHD
ENSG00000170577	2	45182300	45286569	458	37	64107	0.68533	0.24657	SIX2	0.577838	ADHD
ENSG00000068784	2	45565819	45889304	840	38	64107	1.3565	0.08747	SRBD1	0.362268	ADHD
ENSG00000171132	2	45828484	46465129	2123	188	64107	1.8304	0.033596	PRKCE	0.234958	ADHD
ENSG00000116016	2	46470806	46663836	598	62	64107	2.5124	0.0059949	EPAS1	0.0976144	ADHD
ENSG00000187600	2	46606329	46761564	418	27	64107	2.4982	0.0062412	TMEM247	0.0995415	ADHD
ENSG00000250565	2	46667889	46819696	363	26	64107	2.0417	0.020592	ATP6V1E2	0.186315	ADHD
ENSG00000119729	2	46718945	46860260	329	29	64107	1.6504	0.049428	RHOQ	0.27776	ADHD
ENSG00000151665	2	46758076	46894258	333	28	64107	1.048	0.14731	PIGF	0.459333	ADHD
ENSG00000119878	2	46793555	46902881	307	27	64107	0.57686	0.28202	CRIPT	0.607342	ADHD
ENSG00000171150	2	46876091	47040268	633	33	64107	-0.10028	0.53994	SOCS5	0.777837	ADHD
ENSG00000222005	2	46993807	47099796	406	51	64107	-1.3043	0.90393	LINC01118	0.954542	ADHD
ENSG00000239332	2	46993836	47136146	557	65	64107	-1.3515	0.91173	LINC01119	0.957599	ADHD
ENSG00000180398	2	47079009	47218994	555	46	64107	-0.35963	0.64044	MCFD2	0.829826	ADHD
ENSG00000068724	2	47093296	47353276	1079	80	64107	0.98211	0.16302	TTC7A	0.480391	ADHD
ENSG00000239605	2	47222677	47432517	788	68	64107	1.1081	0.13391	C2orf61	0.441642	ADHD
ENSG00000273269	2	47243080	47453650	760	63	64107	1.4436	0.074427	RP11-761B3.1	0.335157	ADHD
ENSG00000143933	2	47337221	47453740	336	30	64107	-1.5918	0.94428	CALM2	0.973806	ADHD
ENSG00000119888	2	47522297	47664740	332	37	64107	0.88467	0.18817	EPCAM	0.510857	ADHD
ENSG00000095002	2	47580108	47839450	686	58	64107	1.0667	0.14305	MSH2	0.45426	ADHD
ENSG00000184261	2	47693720	47848078	409	62	64107	1.2011	0.11485	KCNK12	0.411772	ADHD
ENSG00000269563	2	47749601	47851998	293	56	64107	0.93646	0.17452	AC138655.1	0.495121	ADHD
ENSG00000116062	2	47872669	48087240	559	47	64107	0.35569	0.36104	MSH6	0.666827	ADHD
ENSG00000138081	2	47966455	48182932	485	25	64107	0.88666	0.18763	FBXO11	0.510532	ADHD
ENSG00000170802	2	48491776	48656433	442	25	64107	0.59416	0.2762	FOXN2	0.603228	ADHD
ENSG00000162869	2	48617737	48792525	519	27	64107	-0.24568	0.59704	PPP1R21	0.809346	ADHD
ENSG00000243244	2	48706522	48876025	566	44	64107	0.20215	0.4199	STON1	0.706986	ADHD
ENSG00000068781	2	48707064	49053654	1249	92	64107	1.3207	0.093305	STON1-GTF2A1L	0.374028	ADHD
ENSG00000242441	2	48794937	49010287	803	55	64107	0.48531	0.31373	GTF2A1L	0.633307	ADHD
ENSG00000138039	2	48809428	49032880	809	65	64107	0.79592	0.21304	LHCGR	0.539912	ADHD
ENSG00000170820	2	49139296	49431676	1022	46	64107	1.3557	0.087596	FSHR	0.36246	ADHD
ENSG00000179915	2	50095643	51309674	3562	126	64107	2.2526	0.012143	NRXN1	0.14094	ADHD
ENSG00000115239	2	53709810	54137170	1281	62	64107	0.64236	0.26032	GPR75-ASB3	0.590963	ADHD
ENSG00000270898	2	53847430	54137297	778	28	64107	0.73123	0.23232	ASB3	0.563201	ADHD
ENSG00000143942	2	53944929	54052333	288	21	64107	0.80158	0.2114	CHAC2	0.538488	ADHD
ENSG00000068912	2	53964181	54095956	329	23	64107	0.68312	0.24726	ERLEC1	0.5786	ADHD
ENSG00000119737	2	54030050	54137126	266	19	64107	0.60583	0.27231	GPR75	0.600328	ADHD
ENSG00000068878	2	54041204	54247977	507	21	64107	0.57811	0.2816	PSME4	0.606988	ADHD
ENSG00000170634	2	54147975	54582437	1114	44	64107	1.0079	0.15675	ACYP2	0.472691	ADHD
ENSG00000178021	2	54430315	54533409	279	19	64107	0.9707	0.16585	TSPYL6	0.484131	ADHD
ENSG00000177994	2	54507171	54660879	430	39	64107	0.0731	0.47086	C2orf73	0.736178	ADHD
ENSG00000115306	2	54633422	54946812	913	38	64107	0.63564	0.26251	SPTBN1	0.592842	ADHD
ENSG00000214595	2	54900636	55249157	1088	68	64107	1.241	0.10731	EML6	0.400576	ADHD
ENSG00000115310	2	55149325	55389757	743	45	64107	-1.1142	0.86741	RTN4	0.936712	ADHD
ENSG00000162994	2	55351927	55509699	450	37	64107	-0.32917	0.62899	CLHC1	0.824486	ADHD
ENSG00000143947	2	55409039	55512989	272	27	64107	-0.50419	0.69293	RPS27A	0.853337	ADHD
ENSG00000085760	2	55413731	55546483	344	34	64107	-0.69014	0.75495	MTIF2	0.883417	ADHD
ENSG00000115355	2	55464978	55697057	708	35	64107	-0.44004	0.67005	CCDC88A	0.843933	ADHD
ENSG00000163001	2	55696740	55823015	339	25	64107	0.432	0.33287	CCDC104	0.647739	ADHD
ENSG00000138041	2	55724428	55896015	477	26	64107	0.32693	0.37186	SMEK2	0.673743	ADHD
ENSG00000138035	2	55811400	55971045	498	30	64107	0.15316	0.43914	PNPT1	0.718039	ADHD
ENSG00000115380	2	56043102	56201274	494	40	64107	-0.25574	0.60093	EFEMP1	0.811077	ADHD
ENSG00000055813	2	56361258	56663308	825	78	64107	2.1415	0.016117	CCDC85A	0.164614	ADHD
ENSG00000028116	2	58084786	58437055	650	34	64107	-0.17285	0.56862	VRK2	0.792211	ADHD
ENSG00000115392	2	58336378	58518507	346	29	64107	-0.65578	0.74402	FANCL	0.878765	ADHD
ENSG00000119866	2	60628302	60830702	372	50	64107	0.66661	0.25251	BCL11A	0.584358	ADHD
ENSG00000115421	2	60933365	61079220	329	24	64107	-0.45942	0.67703	PAPOLG	0.846544	ADHD
ENSG00000162924	2	61058656	61208745	237	30	64107	1.0205	0.15375	REL	0.468935	ADHD
ENSG00000162927	2	61117357	61295394	253	27	64107	1.0348	0.15038	PUS10	0.463499	ADHD
ENSG00000162928	2	61194360	61329125	193	27	64107	0.67728	0.24911	PEX13	0.580751	ADHD
ENSG00000162929	2	61243006	61441960	349	25	64107	0.55899	0.28808	KIAA1841	0.612163	ADHD
ENSG00000237651	2	61322243	61441964	240	19	64107	0.69702	0.2429	C2orf74	0.573941	ADHD
ENSG00000173209	2	61354553	61468338	231	17	64107	0.78203	0.2171	AHSA2	0.545033	ADHD
ENSG00000115464	2	61364598	61747904	739	24	64107	0.69779	0.24265	USP34	0.573803	ADHD
ENSG00000082898	2	61654984	61815761	280	14	64107	1.3498	0.088539	XPO1	0.36385	ADHD
ENSG00000170264	2	62001989	62131278	311	25	64107	-1.6126	0.94658	FAM161A	0.974992	ADHD
ENSG00000115484	2	62045224	62165939	269	19	64107	-1.6029	0.94552	CCT4	0.974448	ADHD
ENSG00000173163	2	62065859	62424382	560	30	64107	-1.8947	0.97093	COMMD1	0.986513	ADHD
ENSG00000170340	2	62373248	62501866	208	29	64107	0.56993	0.28436	B3GNT2	0.609132	ADHD
ENSG00000186889	2	62677356	62789029	326	38	64107	0.13441	0.44654	TMEM17	0.722083	ADHD
ENSG00000115504	2	62850986	63323622	494	36	64107	1.0121	0.15575	EHBP1	0.471203	ADHD
ENSG00000115507	2	63227192	63334971	82	24	64107	1.7519	0.039892	OTX1	0.252292	ADHD
ENSG00000143951	2	63298518	64104977	1515	32	64107	2.5243	0.0057959	WDPCP	0.0962751	ADHD
ENSG00000014641	2	63765743	63884331	196	14	64107	2.3416	0.0095997	MDH1	0.123737	ADHD
ENSG00000169764	2	64018074	64168696	317	26	64107	1.1042	0.13475	UGP2	0.442479	ADHD
ENSG00000143952	2	64069280	64296206	593	30	64107	0.65788	0.25531	VPS54	0.586493	ADHD
ENSG00000197329	2	64269786	64421588	388	32	64107	1.9066	0.028285	PELI1	0.217111	ADHD
ENSG00000119862	2	64631103	64738515	259	25	64107	-0.19	0.57535	LGALSL	0.796013	ADHD
ENSG00000119844	2	64701465	64870139	262	16	64107	0.5729	0.28336	AFTPH	0.608522	ADHD
ENSG00000179833	2	64808755	65028139	381	35	64107	1.355	0.087706	SERTAD2	0.36246	ADHD
ENSG00000115902	2	65165611	65300999	326	34	64107	-0.65926	0.74513	SLC1A4	0.878765	ADHD
ENSG00000011523	2	65233500	65364138	354	24	64107	0.50348	0.30731	CEP68	0.627145	ADHD
ENSG00000138069	2	65247835	65407240	425	27	64107	0.75175	0.2261	RAB1A	0.555627	ADHD
ENSG00000138071	2	65404887	65548387	318	21	64107	0.60517	0.27253	ACTR2	0.600604	ADHD
ENSG00000198369	2	65487985	65709771	570	31	64107	0.4183	0.33786	SPRED2	0.651764	ADHD
ENSG00000143995	2	66610584	66851001	421	54	64107	-0.024615	0.50982	MEIS1	0.760841	ADHD
ENSG00000143971	2	67574451	67687677	300	15	64107	0.15258	0.43937	ETAA1	0.718134	ADHD
ENSG00000197223	2	68218262	68388080	353	48	64107	-0.028354	0.51131	C1D	0.76224	ADHD
ENSG00000243667	2	68300068	68434692	212	20	64107	0.98199	0.16305	WDR92	0.480391	ADHD
ENSG00000273398	2	68308370	68538362	380	20	64107	1.4649	0.071472	RP11-474G23.1	0.328801	ADHD
ENSG00000115946	2	68334976	68453370	205	15	64107	1.2188	0.11146	PNO1	0.406765	ADHD
ENSG00000221823	2	68355989	68533369	303	17	64107	1.6236	0.052227	PPP3R1	0.283175	ADHD
ENSG00000119865	2	68461303	68597183	356	37	64107	1.6329	0.05125	CNRIP1	0.281372	ADHD
ENSG00000115956	2	68542305	68674585	557	23	64107	0.81624	0.20718	PLEK	0.533487	ADHD
ENSG00000204923	2	68636551	68744390	298	24	64107	0.2988	0.38255	FBXO48	0.681657	ADHD
ENSG00000169621	2	68644693	68908004	677	29	64107	-0.019626	0.50783	APLF	0.759409	ADHD
ENSG00000169618	2	68820721	68932708	279	24	64107	-0.36212	0.64137	PROKR1	0.830228	ADHD
ENSG00000163219	2	68856733	69103965	799	53	64107	-0.62113	0.73274	ARHGAP25	0.873607	ADHD
ENSG00000163217	2	69042613	69148649	292	32	64107	0.74185	0.22909	BMP10	0.559156	ADHD
ENSG00000183607	2	69122364	69230102	354	31	64107	-0.25916	0.60224	GKN2	0.811825	ADHD
ENSG00000169605	2	69151705	69258106	332	22	64107	0.04653	0.48144	GKN1	0.742788	ADHD
ENSG00000169604	2	69190310	69526459	808	59	64107	0.71897	0.23608	ANTXR1	0.566168	ADHD
ENSG00000198380	2	69496905	69664382	289	11	64107	-0.38156	0.64861	GFPT1	0.834286	ADHD
ENSG00000169599	2	69572882	69714760	237	11	64107	-0.14266	0.55672	NFU1	0.7859	ADHD
ENSG00000115977	2	69638532	69951481	400	25	64107	-0.052536	0.52095	AAK1	0.767224	ADHD
ENSG00000196975	2	69821557	70103596	442	26	64107	-1.61	0.9463	ANXA4	0.97484	ADHD
ENSG00000087338	2	70006774	70158528	265	9	64107	-1.438	0.92479	GMCL1	0.96512	ADHD
ENSG00000124380	2	70070692	70182707	174	11	64107	-1.8591	0.96849	SNRNP27	0.98576	ADHD
ENSG00000059728	2	70074820	70220077	216	16	64107	-2.1861	0.9856	MXD1	0.992945	ADHD
ENSG00000268328	2	70079482	70179841	156	9	64107	-1.7533	0.96023	AC019206.1	0.981645	ADHD
ENSG00000244617	2	70137226	70239397	154	14	64107	-2.2021	0.98617	ASPRV1	0.993256	ADHD
ENSG00000169564	2	70264585	70366332	168	8	64107	-2.268	0.98834	PCBP1	0.993964	ADHD
ENSG00000115998	2	70327012	70525747	347	13	64107	-1.0673	0.85709	C2orf42	0.931221	ADHD
ENSG00000116001	2	70386576	70525792	230	10	64107	-0.64634	0.74097	TIA1	0.877512	ADHD
ENSG00000116005	2	70434518	70558323	224	9	64107	-0.7228	0.7651	PCYOX1	0.887298	ADHD
ENSG00000143977	2	70458494	70570903	217	11	64107	-0.51877	0.69804	SNRPG	0.855564	ADHD
ENSG00000035141	2	70473107	70579222	215	13	64107	-0.19475	0.5772	FAM136A	0.796736	ADHD
ENSG00000163235	2	70624412	70831325	646	49	64107	-0.51136	0.69545	TGFA	0.854456	ADHD
ENSG00000075340	2	70784750	71045357	902	53	64107	1.5655	0.058727	ADD2	0.299089	ADHD
ENSG00000183733	2	70954442	71067775	417	37	64107	0.53872	0.29504	FIGLA	0.618624	ADHD
ENSG00000152672	2	70985775	71097732	419	38	64107	0.24208	0.40436	CLEC4F	0.695188	ADHD
ENSG00000116031	2	71007347	71112952	413	37	64107	0.19963	0.42088	CD207	0.707557	ADHD
ENSG00000116035	2	71077720	71210576	392	44	64107	1.0688	0.14258	VAX2	0.454212	ADHD
ENSG00000116039	2	71113012	71242536	364	53	64107	1.1612	0.12277	ATP6V1B1	0.424141	ADHD
ENSG00000258881	2	71116448	71272466	455	71	64107	0.81492	0.20756	AC007040.11	0.533722	ADHD
ENSG00000144031	2	71155510	71262626	314	54	64107	0.7935	0.21374	ANKRD53	0.540963	ADHD
ENSG00000144043	2	71163068	71272075	326	49	64107	0.72518	0.23417	TEX261	0.564967	ADHD
ENSG00000124357	2	71241474	71356935	406	36	64107	0.58854	0.27809	NAGK	0.604365	ADHD
ENSG00000124370	2	71286814	71407369	381	37	64107	0.37828	0.35261	MCEE	0.661123	ADHD
ENSG00000124383	2	71307444	71427231	385	40	64107	-0.02579	0.51029	MPHOSPH10	0.761333	ADHD
ENSG00000124374	2	71359869	71504213	461	37	64107	-0.022521	0.50898	PAIP2B	0.760095	ADHD
ENSG00000075292	2	71453691	71712199	764	34	64107	-0.035723	0.51425	ZNF638	0.763952	ADHD
ENSG00000135636	2	71630852	71963898	952	105	64107	-1.1972	0.88438	DYSF	0.944397	ADHD
ENSG00000003137	2	72306367	72425167	254	25	64107	-1.9768	0.97597	CYP26B1	0.988682	ADHD
ENSG00000144036	2	72353113	73103170	936	21	64107	-1.7087	0.95624	EXOC6B	0.979993	ADHD
ENSG00000116096	2	73064489	73169287	141	13	64107	-2.1809	0.9854	SPR	0.992945	ADHD
ENSG00000135638	2	73093389	73212020	101	18	64107	-0.35486	0.63865	EMX1	0.828653	ADHD
ENSG00000144040	2	73119165	73352747	312	18	64107	1.8322	0.033462	SFXN5	0.234667	ADHD
ENSG00000135631	2	73250510	73433849	422	23	64107	1.6258	0.051999	RAB11FIP5	0.282909	ADHD
ENSG00000214513	2	73379386	73489641	274	16	64107	0.63322	0.2633	NOTO	0.593806	ADHD
ENSG00000135632	2	73391350	73504365	237	21	64107	0.57549	0.28248	SMYD5	0.607492	ADHD
ENSG00000135617	2	73405134	73510366	211	21	64107	0.61132	0.27049	PRADC1	0.598538	ADHD
ENSG00000135624	2	73410548	73530149	209	23	64107	0.58682	0.27866	CCT7	0.604816	ADHD
ENSG00000163013	2	73431810	73561559	193	28	64107	0.16911	0.43285	FBXO41	0.714464	ADHD
ENSG00000135625	2	73468058	73570833	129	24	64107	-0.14878	0.55914	EGR4	0.786684	ADHD
ENSG00000116127	2	73562886	73887920	508	10	64107	-1.1176	0.86814	ALMS1	0.937085	ADHD
ENSG00000144035	2	73817959	73919520	222	12	64107	-0.91579	0.82011	NAT8	0.913657	ADHD
ENSG00000144034	2	73906231	74014527	150	5	64107	-1.1909	0.88315	TPRKB	0.943775	ADHD
ENSG00000144048	2	73939311	74057284	94	5	64107	-1.1914	0.88325	DUSP11	0.943775	ADHD
ENSG00000187833	2	73961316	74094274	119	13	64107	-1.1381	0.87247	C2orf78	0.938864	ADHD
ENSG00000124356	2	74006086	74150786	291	24	64107	0.53744	0.29548	STAMBP	0.618768	ADHD
ENSG00000163017	2	74069441	74196992	349	29	64107	1.2804	0.10021	ACTG2	0.387268	ADHD
ENSG00000114956	2	74103953	74236088	322	30	64107	1.7689	0.038453	DGUOK	0.248341	ADHD
ENSG00000187605	2	74179840	74385303	393	32	64107	1.6631	0.048149	TET3	0.273406	ADHD
ENSG00000217702	2	74311599	74412521	215	24	64107	1.4217	0.077556	MGC10955	0.341701	ADHD
ENSG00000163170	2	74312525	74425121	234	25	64107	1.378	0.084094	BOLA3	0.355924	ADHD
ENSG00000114978	2	74329655	74456025	256	19	64107	1.3251	0.092571	MOB1A	0.37216	ADHD
ENSG00000267958	2	74368517	74468627	155	13	64107	0.066273	0.47358	CATX-2	0.738102	ADHD
ENSG00000065911	2	74375689	74494692	179	19	64107	0.5126	0.30411	MTHFD2	0.625004	ADHD
ENSG00000264324	2	74388731	74640504	322	27	64107	1.6976	0.044792	RP11-287D1.3	0.263485	ADHD
ENSG00000188687	2	74393369	74620541	295	28	64107	1.7677	0.038557	SLC4A5	0.248481	ADHD
ENSG00000204843	2	74538281	74669214	120	7	64107	1.7634	0.03892	DCTN1	0.249353	ADHD
ENSG00000159239	2	74591304	74698718	83	7	64107	1.2129	0.11258	C2orf81	0.408141	ADHD
ENSG00000005448	2	74598805	74702882	80	7	64107	1.1472	0.12566	WDR54	0.428509	ADHD
ENSG00000114993	2	74602963	74719549	83	8	64107	1.1941	0.11622	RTKN	0.413827	ADHD
ENSG00000115274	2	74632150	74738011	67	7	64107	0.37986	0.35203	INO80B	0.661022	ADHD
ENSG00000239779	2	74635456	74738018	64	7	64107	0.3739	0.35424	WBP1	0.661888	ADHD
ENSG00000115275	2	74638184	74742537	69	7	64107	0.39522	0.34634	MOGS	0.656199	ADHD
ENSG00000204822	2	74649085	74750449	62	7	64107	0.61285	0.26999	MRPL53	0.598085	ADHD
ENSG00000135637	2	74649113	74760535	65	7	64107	0.58976	0.27768	CCDC142	0.604096	ADHD
ENSG00000115282	2	74660200	74772013	67	7	64107	0.7328	0.23184	TTC31	0.562711	ADHD
ENSG00000179528	2	74674644	74780443	66	8	64107	0.80801	0.20954	LBX2	0.536423	ADHD
ENSG00000115289	2	74682170	74785707	62	8	64107	0.85205	0.19709	PCGF1	0.521934	ADHD
ENSG00000115297	2	74690590	74794274	61	8	64107	0.97074	0.16584	TLX2	0.484131	ADHD
ENSG00000144045	2	74695258	74803463	63	9	64107	1.0003	0.15858	DQX1	0.47564	ADHD
ENSG00000115307	2	74703772	74807066	57	8	64107	1.0522	0.14635	AUP1	0.457868	ADHD
ENSG00000115317	2	74706504	74810472	54	7	64107	0.85879	0.19523	HTRA2	0.519645	ADHD
ENSG00000115318	2	74709541	74832817	66	9	64107	1.0273	0.15215	LOXL3	0.466529	ADHD
ENSG00000115325	2	74726153	74834681	59	9	64107	1.0746	0.14128	DOK1	0.45212	ADHD
ENSG00000159374	2	74735010	74925465	118	11	64107	0.61895	0.26798	M1AP	0.596255	ADHD
ENSG00000135622	2	74831355	74959186	129	6	64107	-0.18937	0.5751	SEMA4F	0.796013	ADHD
ENSG00000159399	2	75011108	75170486	379	47	64107	-0.43419	0.66793	HK2	0.842773	ADHD
ENSG00000115350	2	75135619	75247255	217	18	64107	-0.85397	0.80344	POLE4	0.905666	ADHD
ENSG00000115353	2	75223590	75476826	616	55	64107	1.1474	0.1256	TACR1	0.428381	ADHD
ENSG00000115363	2	75646428	75846848	618	68	64107	-0.6084	0.72854	EVA1A	0.871722	ADHD
ENSG00000115364	2	75823909	75967977	419	30	64107	0.48215	0.31485	MRPL19	0.634123	ADHD
ENSG00000005436	2	75829126	75988115	458	37	64107	0.60829	0.2715	GCFC2	0.59903	ADHD
ENSG00000176204	2	76924845	77870445	2735	113	64107	-1.3443	0.91057	LRRTM4	0.957069	ADHD
ENSG00000143954	2	79202812	79305631	385	20	64107	0.78793	0.21537	REG3G	0.543014	ADHD
ENSG00000172023	2	79262156	79365145	329	34	64107	0.19492	0.42273	REG1B	0.708613	ADHD
ENSG00000115386	2	79297488	79400545	296	38	64107	1.4637	0.071638	REG1A	0.329155	ADHD
ENSG00000172016	2	79334132	79436879	294	38	64107	1.8641	0.031155	REG3A	0.226394	ADHD
ENSG00000066032	2	79362357	80925905	4272	255	64107	3.7408	9.1707e-05	CTNNA2	0.00925678	ADHD
ENSG00000162951	2	80465483	80581874	278	33	64107	1.2	0.11506	LRRTM1	0.41198	ADHD
ENSG00000163541	2	84600647	84737169	195	11	64107	-0.44236	0.67089	SUCLG1	0.844002	ADHD
ENSG00000115423	2	84693579	85096713	798	17	64107	0.5347	0.29643	DNAH6	0.619506	ADHD
ENSG00000186854	2	84998774	85184132	417	26	64107	0.58059	0.28076	TRABD2A	0.606202	ADHD
ENSG00000269417	2	85072209	85172345	228	20	64107	-1.063	0.85612	AC022210.1	0.930987	ADHD
ENSG00000034510	2	85082749	85183795	206	18	64107	-1.7023	0.95565	TMSB10	0.979708	ADHD
ENSG00000176407	2	85148216	85336595	339	30	64107	0.47903	0.31596	KCMF1	0.635167	ADHD
ENSG00000152284	2	85310533	85587511	901	68	64107	-0.074104	0.52954	TCF7L1	0.77176	ADHD
ENSG00000152291	2	85495147	85605548	302	35	64107	-0.32712	0.62821	TGOLN2	0.824064	ADHD
ENSG00000042445	2	85519211	85631743	304	25	64107	-0.17518	0.56953	RETSAT	0.79288	ADHD
ENSG00000115459	2	85531517	85668875	367	31	64107	-0.97757	0.83586	ELMOD3	0.922035	ADHD
ENSG00000042493	2	85571871	85695555	325	32	64107	-1.9497	0.9744	CAPG	0.987936	ADHD
ENSG00000152292	2	85595844	85714152	337	38	64107	-1.8952	0.97096	SH2D6	0.986513	ADHD
ENSG00000168906	2	85716288	85822403	314	20	64107	1.4627	0.071771	MAT2A	0.329265	ADHD
ENSG00000115486	2	85721846	85838670	324	22	64107	1.451	0.073392	GGCX	0.332871	ADHD
ENSG00000118640	2	85738685	85859154	295	21	64107	1.3927	0.081856	VAMP8	0.350492	ADHD
ENSG00000168899	2	85761531	85870535	235	27	64107	1.4017	0.080507	VAMP5	0.347477	ADHD
ENSG00000168894	2	85772848	85874736	208	26	64107	1.0822	0.13957	RNF181	0.450051	ADHD
ENSG00000168890	2	85775671	85880319	202	26	64107	1.0039	0.15772	TMEM150A	0.474139	ADHD
ENSG00000168883	2	85779979	85926403	309	33	64107	0.43327	0.33241	USP39	0.647321	ADHD
ENSG00000168887	2	85783777	85889189	196	25	64107	0.93486	0.17493	C2orf68	0.49584	ADHD
ENSG00000168878	2	85834437	85945864	230	28	64107	-1.2564	0.89552	SFTPB	0.950091	ADHD
ENSG00000115523	2	85862298	85975977	276	24	64107	-1.7812	0.96256	GNLY	0.983339	ADHD
ENSG00000168874	2	85928467	86065189	395	51	64107	-0.8135	0.79204	ATOH8	0.901103	ADHD
ENSG00000115525	2	86016267	86166137	494	29	64107	-0.05635	0.52247	ST3GAL5	0.768315	ADHD
ENSG00000068654	2	86197339	86383278	380	20	64107	1.1432	0.12647	POLR1A	0.429563	ADHD
ENSG00000132300	2	86283305	86419280	320	16	64107	1.7516	0.039925	PTCD3	0.252292	ADHD
ENSG00000132305	2	86321055	86472893	372	14	64107	1.8558	0.03174	IMMT	0.228328	ADHD
ENSG00000132313	2	86376478	86490917	312	14	64107	1.4944	0.067531	MRPL35	0.320384	ADHD
ENSG00000068615	2	86391116	86615206	681	24	64107	0.74931	0.22684	REEP1	0.556484	ADHD
ENSG00000115548	2	86617770	86769839	365	21	64107	0.71417	0.23756	KDM3A	0.568425	ADHD
ENSG00000115561	2	86680554	86998245	484	28	64107	1.2595	0.10392	CHMP3	0.394418	ADHD
ENSG00000249884	2	86682791	86998245	479	30	64107	1.2982	0.097117	RNF103-CHMP3	0.381413	ADHD
ENSG00000239305	2	86780516	86900989	222	24	64107	1.0111	0.15599	RNF103	0.471569	ADHD
ENSG00000153561	2	86897296	87055164	172	17	64107	1.179	0.11921	RMND5A	0.418625	ADHD
ENSG00000153563	2	86961729	87085519	197	19	64107	1.0538	0.14598	CD8A	0.457579	ADHD
ENSG00000172116	2	86992462	87139047	210	22	64107	0.66742	0.25225	CD8B	0.584273	ADHD
ENSG00000229615	2	87039023	87142827	118	14	64107	0.13055	0.44807	AC111200.1	0.723046	ADHD
ENSG00000187627	2	87085076	87291104	41	5	64107	-0.89584	0.81483	RGPD1	0.911737	ADHD
ENSG00000183281	2	87179682	87298975	3	1	64107	0.38955	0.34844	PLGLB1	0.658272	ADHD
ENSG00000185304	2	88005474	88335309	75	6	64107	0.22365	0.41151	RGPD2	0.700065	ADHD
ENSG00000172086	2	88276724	88405248	232	23	64107	-0.085751	0.53417	KRCC1	0.774463	ADHD
ENSG00000115593	2	88317299	88462906	326	37	64107	-0.98631	0.83801	SMYD1	0.922764	ADHD
ENSG00000163586	2	88372510	88477635	293	31	64107	-1.2297	0.89059	FABP1	0.948031	ADHD
ENSG00000144115	2	88419835	88536146	252	20	64107	-1.1174	0.86808	THNSL2	0.937085	ADHD
ENSG00000172073	2	88774169	88879102	241	20	64107	0.70669	0.23988	TEX37	0.570451	ADHD
ENSG00000172071	2	88806259	88977094	307	22	64107	-0.28314	0.61147	EIF2AK3	0.816656	ADHD
ENSG00000153574	2	88941162	89100452	284	8	64107	-1.4512	0.92664	RPIA	0.965882	ADHD
ENSG00000163060	2	95487178	95592574	64	5	64107	-2.2436	0.98757	TEKT4	0.993644	ADHD
ENSG00000172005	2	95641422	95769737	60	8	64107	-1.4129	0.92115	MAL	0.963175	ADHD
ENSG00000144029	2	95702952	95865179	74	6	64107	-1.06	0.85544	MRPS5	0.930937	ADHD
ENSG00000144026	2	95763075	95881158	49	6	64107	-1.2417	0.89282	ZNF514	0.948765	ADHD
ENSG00000163067	2	95781177	95900065	53	7	64107	-1.2917	0.90177	ZNF2	0.953279	ADHD
ENSG00000155066	2	95890201	96007056	79	6	64107	-0.36031	0.64069	PROM2	0.829867	ADHD
ENSG00000115041	2	95913052	96101825	116	9	64107	-0.74167	0.77085	KCNIP3	0.890131	ADHD
ENSG00000115042	2	96018469	96132364	34	8	64107	-1.9797	0.97613	FAHD2A	0.988747	ADHD
ENSG00000144015	2	96207766	96315526	21	7	64107	-0.95113	0.82923	TRIM43	0.918854	ADHD
ENSG00000174501	2	96464587	96707541	129	12	64107	-0.14814	0.55888	ANKRD36C	0.786494	ADHD
ENSG00000186281	2	96637694	96755199	63	8	64107	0.18357	0.42717	GPAT2	0.711151	ADHD
ENSG00000222040	2	96728707	96831984	77	8	64107	0.63616	0.26234	ADRA2B	0.59274	ADHD
ENSG00000188886	2	96739589	96854175	89	11	64107	0.64797	0.2585	ASTL	0.589491	ADHD
ENSG00000158050	2	96758905	96861179	87	11	64107	0.60888	0.2713	DUSP2	0.599011	ADHD
ENSG00000084090	2	96800597	96924563	105	13	64107	0.56443	0.28623	STARD7	0.611175	ADHD
ENSG00000135956	2	96864254	96981732	102	14	64107	-0.064793	0.52583	TMEM127	0.77028	ADHD
ENSG00000144021	2	96881870	96989087	89	13	64107	-0.39655	0.65415	CIAO1	0.836985	ADHD
ENSG00000144028	2	96890074	97021297	109	14	64107	-0.4918	0.68857	SNRNP200	0.851603	ADHD
ENSG00000198885	2	96941069	97044091	89	11	64107	-0.81796	0.79331	ITPRIPL1	0.901643	ADHD
ENSG00000121152	2	96951525	97089583	136	15	64107	-0.93425	0.82491	NCAPH	0.916529	ADHD
ENSG00000196843	2	97152480	97268375	108	15	64107	-0.32925	0.62902	ARID5A	0.824486	ADHD
ENSG00000114982	2	97208907	97358524	134	18	64107	-0.39202	0.65248	KANSL3	0.836177	ADHD
ENSG00000114988	2	97321666	97455801	136	12	64107	0.63327	0.26328	LMAN2L	0.593806	ADHD
ENSG00000158158	2	97376639	97527628	150	9	64107	0.77352	0.21961	CNNM4	0.547784	ADHD
ENSG00000168763	2	97431982	97549648	106	8	64107	0.78431	0.21643	CNNM3	0.544385	ADHD
ENSG00000163126	2	97440263	97573671	139	11	64107	0.83389	0.20217	ANKRD23	0.528164	ADHD
ENSG00000213337	2	97452348	97573832	122	11	64107	0.80554	0.21025	ANKRD39	0.537511	ADHD
ENSG00000168758	2	97475453	97586494	116	9	64107	0.72466	0.23433	SEMA4C	0.565186	ADHD
ENSG00000168754	2	97491620	97734175	296	17	64107	0.17798	0.42937	FAM178B	0.712434	ADHD
ENSG00000144199	2	97699320	97810619	53	3	64107	-0.0012464	0.5005	FAHD2B	0.753988	ADHD
ENSG00000135976	2	97729233	97980258	71	4	64107	-0.10767	0.54287	ANKRD36	0.779674	ADHD
ENSG00000135940	2	98212503	98314846	78	10	64107	-1.3731	0.91514	COX5B	0.959428	ADHD
ENSG00000115073	2	98222431	98330570	101	13	64107	-1.8071	0.96463	ACTR1B	0.984105	ADHD
ENSG00000115085	2	98280023	98406325	190	23	64107	-1.5585	0.94044	ZAP70	0.97233	ADHD
ENSG00000075568	2	98322799	98662388	570	23	64107	-0.41423	0.66065	TMEM131	0.840123	ADHD
ENSG00000168658	2	98653579	98979762	765	29	64107	0.27389	0.39208	VWA3B	0.687531	ADHD
ENSG00000222000	2	98897852	99022468	351	23	64107	0.30174	0.38143	AC092675.3	0.680984	ADHD
ENSG00000144191	2	98912618	99065064	354	31	64107	0.60268	0.27336	CNGA3	0.600825	ADHD
ENSG00000040933	2	99011317	99260853	340	12	64107	1.2789	0.10047	INPP4A	0.387997	ADHD
ENSG00000183513	2	99165773	99274978	152	15	64107	1.0552	0.14566	COA5	0.457042	ADHD
ENSG00000115446	2	99175042	99284978	162	16	64107	1.0799	0.1401	UNC50	0.450503	ADHD
ENSG00000071073	2	99185569	99397589	388	29	64107	2.8393	0.0022608	MGAT4A	0.0566005	ADHD
ENSG00000196872	2	99360309	99602722	570	27	64107	2.5524	0.0053491	KIAA1211L	0.0920307	ADHD
ENSG00000135951	2	99563724	99821427	583	17	64107	1.2453	0.1065	TSGA10	0.399177	ADHD
ENSG00000273045	2	99707948	99817950	243	14	64107	-0.17569	0.56973	C2ORF15	0.793	ADHD
ENSG00000241962	2	99707948	99989204	592	22	64107	2.4506	0.0071316	C2orf15	0.105974	ADHD
ENSG00000144182	2	99721418	99829620	241	15	64107	0.077887	0.46896	LIPT1	0.735006	ADHD
ENSG00000273155	2	99721461	99861761	305	16	64107	0.4169	0.33838	MRPL30	0.65216	ADHD
ENSG00000158411	2	99727890	99847521	260	15	64107	0.29653	0.38341	MITD1	0.682421	ADHD
ENSG00000185414	2	99747542	99864089	246	19	64107	0.64225	0.26036	MRPL30	0.590963	ADHD
ENSG00000185674	2	99808709	99921745	220	21	64107	2.4463	0.0072159	LYG2	0.106526	ADHD
ENSG00000144214	2	99850701	99971205	245	20	64107	3.3877	0.00035238	LYG1	0.019553	ADHD
ENSG00000115514	2	99885445	100007165	256	14	64107	3.8384	6.1911e-05	TXNDC9	0.00729742	ADHD
ENSG00000158417	2	99903816	100067789	349	18	64107	4.0949	2.1117e-05	EIF5B	0.00351524	ADHD
ENSG00000135945	2	99966938	100156497	359	17	64107	4.299	8.579e-06	REV1	0.00182925	ADHD
ENSG00000144218	2	100112323	100809201	1309	59	64107	3.3601	0.00038961	AFF3	0.0203922	ADHD
ENSG00000170500	2	100839753	100989195	484	21	64107	2.111	0.017385	LONRF2	0.170059	ADHD
ENSG00000269383	2	100936705	101037007	280	10	64107	1.9266	0.027014	AC012493.2	0.212651	ADHD
ENSG00000115526	2	100958327	101084118	462	24	64107	1.3309	0.091613	CHST10	0.37006	ADHD
ENSG00000204640	2	101036944	101149742	542	18	64107	0.046383	0.4815	NMS	0.742806	ADHD
ENSG00000115539	2	101129152	101243197	292	25	64107	-0.11747	0.54676	PDCL3	0.781256	ADHD
ENSG00000170485	2	101386614	101663291	721	72	64107	1.9411	0.026124	NPAS2	0.209597	ADHD
ENSG00000071082	2	101568177	101690494	307	27	64107	1.3096	0.09516	RPL31	0.377714	ADHD
ENSG00000204634	2	101574079	101919328	738	47	64107	-0.35926	0.6403	TBC1D8	0.829814	ADHD
ENSG00000158435	2	101819264	101936778	185	25	64107	-0.3123	0.62259	CNOT11	0.82206	ADHD
ENSG00000163162	2	101837681	101975163	244	25	64107	-0.65924	0.74513	RNF149	0.878765	ADHD
ENSG00000175874	2	101912013	102054057	334	28	64107	-1.0376	0.85026	CREG2	0.928613	ADHD
ENSG00000196460	2	101963823	102141165	500	29	64107	0.049847	0.48012	RFX8	0.741957	ADHD
ENSG00000071054	2	102263312	102561149	468	29	64107	0.69707	0.24288	MAP4K4	0.573941	ADHD
ENSG00000233404	2	102458955	102561150	144	17	64107	0.99846	0.15903	FLJ20373	0.476297	ADHD
ENSG00000115590	2	102558306	102695006	359	22	64107	0.24641	0.40268	IL1R2	0.694502	ADHD
ENSG00000115594	2	102631004	102846334	677	43	64107	1.3222	0.093047	IL1R1	0.37323	ADHD
ENSG00000115598	2	102753433	102906462	435	29	64107	1.4884	0.068326	IL1RL2	0.322015	ADHD
ENSG00000115602	2	102877962	103018497	439	24	64107	-2.0384	0.97924	IL1RL1	0.990385	ADHD
ENSG00000115604	2	102877989	103065218	611	23	64107	-2.1322	0.9835	IL18R1	0.992232	ADHD
ENSG00000115607	2	102985149	103119025	522	19	64107	-1.7974	0.96387	IL18RAP	0.983867	ADHD
ENSG00000180251	2	103039762	103200431	561	23	64107	-1.5076	0.93418	SLC9A4	0.969375	ADHD
ENSG00000115616	2	103186166	103377777	405	37	64107	0.90178	0.18359	SLC9A2	0.505879	ADHD
ENSG00000135953	2	103282299	103403347	290	24	64107	1.7043	0.044164	MFSD9	0.262065	ADHD
ENSG00000170417	2	103303367	103510352	334	21	64107	2.0109	0.02217	TMEM182	0.193532	ADHD
ENSG00000198914	2	105421969	105526929	158	21	64107	0.2216	0.41231	POU3F3	0.700581	ADHD
ENSG00000135972	2	105604441	105766418	420	16	64107	0.53232	0.29725	MRPS9	0.620221	ADHD
ENSG00000135973	2	105808200	105909924	250	41	64107	0.32166	0.37385	GPR45	0.675093	ADHD
ENSG00000268556	2	105817759	105919601	237	40	64107	-0.97483	0.83518	AC012360.1	0.92166	ADHD
ENSG00000135966	2	105830871	105996491	431	38	64107	-1.1271	0.87016	TGFBRAP1	0.937974	ADHD
ENSG00000268809	2	105832490	105932585	244	38	64107	-1.1605	0.87708	AC012360.2	0.941253	ADHD
ENSG00000135974	2	105903816	106015668	325	24	64107	-0.48101	0.68474	C2orf49	0.850079	ADHD
ENSG00000115641	2	105924169	106104970	526	62	64107	-0.73602	0.76914	FHL2	0.889504	ADHD
ENSG00000071051	2	106311354	106560730	867	48	64107	2.1343	0.016408	NCK2	0.165908	ADHD
ENSG00000119147	2	106629702	106744615	392	45	64107	2.0794	0.018789	C2orf40	0.178458	ADHD
ENSG00000115652	2	106659759	106860795	502	45	64107	0.98431	0.16248	UXS1	0.479979	ADHD
ENSG00000153165	2	106971446	107134832	178	31	64107	1.5018	0.066568	RGPD3	0.318006	ADHD
ENSG00000269000	2	107049728	107153848	164	24	64107	0.89909	0.1843	AC108868.1	0.506466	ADHD
ENSG00000144057	2	107368056	107553564	536	38	64107	0.91978	0.17884	ST6GAL2	0.499731	ADHD
ENSG00000196862	2	108393388	108557297	153	22	64107	-0.10348	0.54121	RGPD4	0.778832	ADHD
ENSG00000115665	2	108552979	108680450	286	36	64107	0.20902	0.41722	SLC5A7	0.704788	ADHD
ENSG00000196228	2	108813651	108931807	318	25	64107	0.85134	0.19729	SULT1C3	0.522099	ADHD
ENSG00000198203	2	108855095	108976371	358	42	64107	0.62859	0.26481	SULT1C2	0.594685	ADHD
ENSG00000198075	2	108944367	109054513	279	17	64107	-0.099003	0.53943	SULT1C4	0.777633	ADHD
ENSG00000135968	2	109015017	109175871	445	18	64107	-0.23835	0.5942	GCC2	0.807688	ADHD
ENSG00000169756	2	109100857	109353702	544	19	64107	0.018096	0.49278	LIMS1	0.750025	ADHD
ENSG00000153201	2	109285937	109452267	206	14	64107	1.1946	0.11612	RANBP2	0.413746	ADHD
ENSG00000163006	2	109353213	109551933	309	12	64107	2.0313	0.021113	CCDC138	0.188724	ADHD
ENSG00000135960	2	109460927	109655828	391	34	64107	2.1601	0.015384	EDAR	0.161116	ADHD
ENSG00000172985	2	109695804	110312207	1220	76	64107	1.9235	0.027208	SH3RF3	0.21274	ADHD
ENSG00000186522	2	110250559	110421783	511	27	64107	-0.48199	0.68509	2024-09-10	0.850094	ADHD
ENSG00000198142	2	110321911	110426563	285	20	64107	-0.33156	0.62989	SOWAHC	0.824829	ADHD
ENSG00000144063	2	110791447	110924143	104	10	64107	-2.2684	0.98835	MALL	0.993964	ADHD
ENSG00000144061	2	110829888	111012643	190	12	64107	-2.1378	0.98373	NPHP1	0.992314	ADHD
ENSG00000169679	2	111345275	111485691	75	7	64107	-0.77321	0.7803	BUB1	0.89554	ADHD
ENSG00000153093	2	111440150	111925799	1153	67	64107	-0.65937	0.74517	ACOXL	0.878765	ADHD
ENSG00000153094	2	111826955	111976024	318	26	64107	-1.0382	0.85042	BCL2L11	0.92867	ADHD
ENSG00000153107	2	112473848	112692267	293	24	64107	-1.3298	0.9082	ANAPC1	0.956135	ADHD
ENSG00000153208	2	112606056	112837138	650	26	64107	-1.0412	0.8511	MERTK	0.929049	ADHD
ENSG00000153214	2	112762800	112926895	448	36	64107	0.7014	0.24153	TMEM87B	0.572296	ADHD
ENSG00000144152	2	112845962	112995791	296	31	64107	1.39	0.082263	FBLN7	0.351964	ADHD
ENSG00000144161	2	112919102	113062713	227	24	64107	1.9226	0.027264	ZC3H8	0.21274	ADHD
ENSG00000188177	2	112983171	113147640	206	16	64107	2.3432	0.0095604	ZC3H6	0.123504	ADHD
ENSG00000169629	2	113077669	113242065	103	15	64107	2.4309	0.007531	RGPD8	0.108124	ADHD
ENSG00000114999	2	113189731	113349316	259	18	64107	0.90861	0.18178	TTL	0.503083	ADHD
ENSG00000125630	2	113249492	113384635	286	23	64107	0.45	0.32635	POLR1B	0.642642	ADHD
ENSG00000125611	2	113291817	113396852	259	25	64107	0.52931	0.2983	CHCHD5	0.620824	ADHD
ENSG00000144136	2	113353434	113471404	282	19	64107	-0.54793	0.70813	SLC20A1	0.861716	ADHD
ENSG00000144130	2	113429063	113550456	241	28	64107	-2.7921	0.99738	NT5DC4	0.998985	ADHD
ENSG00000169607	2	113443930	113572254	274	23	64107	-2.3317	0.99014	CKAP2L	0.995036	ADHD
ENSG00000115008	2	113481492	113592167	208	19	64107	-1.5765	0.94254	IL1A	0.9733	ADHD
ENSG00000125538	2	113537328	113644480	194	22	64107	-1.7328	0.95843	IL1B	0.980968	ADHD
ENSG00000125571	2	113620548	113726459	293	14	64107	-0.232	0.59173	IL37	0.806236	ADHD
ENSG00000136688	2	113680780	113793242	294	18	64107	-0.21448	0.58492	IL36G	0.802005	ADHD
ENSG00000136694	2	113713038	113815621	245	23	64107	-0.29549	0.61619	IL36A	0.819093	ADHD
ENSG00000136696	2	113729668	113860444	501	33	64107	-0.93303	0.8246	IL36B	0.916346	ADHD
ENSG00000136695	2	113766215	113872959	479	30	64107	-0.9711	0.83425	IL36RN	0.921147	ADHD
ENSG00000136697	2	113775547	113883427	509	24	64107	-0.98011	0.83649	IL1F10	0.922428	ADHD
ENSG00000136689	2	113814791	113941593	567	31	64107	-0.74868	0.77297	IL1RN	0.891386	ADHD
ENSG00000125637	2	113864902	114016973	474	49	64107	1.8116	0.035021	PSD4	0.238035	ADHD
ENSG00000125618	2	113923574	114086527	481	39	64107	1.7346	0.041405	PAX8	0.256054	ADHD
ENSG00000136682	2	114145268	114303766	76	4	64107	0.42517	0.33536	CBWD2	0.649816	ADHD
ENSG00000238091	2	114154992	114255429	45	4	64107	0.14123	0.44384	AC016745.1	0.72014	ADHD
ENSG00000184492	2	114206661	114308728	9	3	64107	0.1013	0.45966	FOXD4L1	0.729138	ADHD
ENSG00000144134	2	114334806	114450973	112	14	64107	0.085714	0.46585	RABL2A	0.732993	ADHD
ENSG00000115084	2	114412588	114564400	440	25	64107	0.12112	0.4518	SLC35F5	0.724731	ADHD
ENSG00000115091	2	114597537	114770173	504	20	64107	0.051563	0.47944	ACTR3	0.741717	ADHD
ENSG00000175497	2	115149876	116653328	3255	119	64107	3.1964	0.0006958	DPP10	0.0294389	ADHD
ENSG00000088205	2	118522226	118639955	329	25	64107	1.0544	0.14585	DDX18	0.457411	ADHD
ENSG00000125633	2	118623054	118821709	595	26	64107	0.042873	0.4829	CCDC93	0.74371	ADHD
ENSG00000125629	2	118796028	118918573	324	40	64107	-0.37485	0.64612	INSIG2	0.833147	ADHD
ENSG00000163064	2	119549747	119655254	343	37	64107	2.1525	0.015678	EN1	0.162444	ADHD
ENSG00000019169	2	119649742	119802236	383	36	64107	1.3425	0.089721	MARCO	0.366079	ADHD
ENSG00000144119	2	119863819	119966465	348	44	64107	0.23549	0.40691	C1QL2	0.696851	ADHD
ENSG00000115107	2	119931384	120073228	490	51	64107	-0.83979	0.79949	STEAP3	0.904572	ADHD
ENSG00000186132	2	120009801	120174404	528	33	64107	0.46203	0.32203	C2orf76	0.63938	ADHD
ENSG00000155368	2	120074497	120180126	320	20	64107	0.69522	0.24346	DBI	0.574359	ADHD
ENSG00000171227	2	120137477	120246096	319	26	64107	1.0504	0.14677	TMEM37	0.458314	ADHD
ENSG00000080293	2	120147419	120332070	432	37	64107	1.361	0.08676	SCTR	0.360767	ADHD
ENSG00000163075	2	120252008	120469827	426	25	64107	0.19114	0.42421	PCDP1	0.709647	ADHD
ENSG00000144120	2	120386743	120494083	266	14	64107	-0.040638	0.51621	TMEM177	0.764575	ADHD
ENSG00000088179	2	120467207	120791394	495	21	64107	0.22793	0.40985	PTPN4	0.698954	ADHD
ENSG00000115109	2	120720581	120986695	379	15	64107	0.43259	0.33266	EPB41L5	0.647542	ADHD
ENSG00000226479	2	120928854	121030984	166	12	64107	1.1041	0.13477	TMEM185B	0.442479	ADHD
ENSG00000144118	2	120947640	121102289	247	14	64107	1.1125	0.13297	RALB	0.440117	ADHD
ENSG00000163083	2	121053719	121159384	186	32	64107	-0.54754	0.708	INHBB	0.861716	ADHD
ENSG00000268194	2	121171911	121273697	243	34	64107	-0.055522	0.52214	LINC01101	0.768053	ADHD
ENSG00000074047	2	121443199	121800229	690	66	64107	0.078319	0.46879	GLI2	0.734955	ADHD
ENSG00000115112	2	121924163	122092783	375	47	64107	0.10309	0.45895	TFCP2L1	0.728799	ADHD
ENSG00000074054	2	122045352	122457163	842	21	64107	-0.14244	0.55664	CLASP1	0.7859	ADHD
ENSG00000155438	2	122434521	122544499	175	14	64107	-0.062263	0.52482	NIFK	0.770189	ADHD
ENSG00000211460	2	122444679	122575429	226	20	64107	0.053752	0.47857	TSN	0.741373	ADHD
ENSG00000155052	2	124732864	125722864	2726	118	64107	1.9977	0.022873	CNTNAP5	0.196901	ADHD
ENSG00000136732	2	127363509	127504246	432	55	64107	-0.6287	0.73523	GYPC	0.875201	ADHD
ENSG00000237524	2	127606472	127709673	239	16	64107	0.81025	0.2089	AC114783.1	0.535426	ADHD
ENSG00000136717	2	127755603	127914931	611	46	64107	0.60923	0.27119	BIN1	0.599011	ADHD
ENSG00000186684	2	127891696	128027654	414	40	64107	-0.73661	0.76932	CYP27C1	0.889504	ADHD
ENSG00000163161	2	127964866	128101752	277	18	64107	0.28449	0.38802	ERCC3	0.685084	ADHD
ENSG00000169967	2	128006306	128196041	414	22	64107	0.15886	0.43689	MAP3K2	0.716459	ADHD
ENSG00000115718	2	128126003	128236822	261	21	64107	-0.39043	0.65189	PROC	0.835837	ADHD
ENSG00000163166	2	128143783	128334462	410	27	64107	0.013644	0.49456	IWS1	0.750615	ADHD
ENSG00000169994	2	128243378	128445304	538	43	64107	0.35877	0.35988	MYO7B	0.66572	ADHD
ENSG00000072163	2	128345956	128489360	414	40	64107	0.24589	0.40288	LIMS2	0.694502	ADHD
ENSG00000144230	2	128353439	128460213	354	39	64107	0.27011	0.39354	GPR17	0.688677	ADHD
ENSG00000136709	2	128408596	128618761	575	28	64107	0.49054	0.31188	WDR33	0.631352	ADHD
ENSG00000173349	2	128408597	128511385	271	22	64107	-0.70619	0.75997	SFT2D3	0.88538	ADHD
ENSG00000144231	2	128553840	128665731	298	26	64107	1.5189	0.064399	POLR2D	0.312478	ADHD
ENSG00000144233	2	128569204	128693496	323	30	64107	1.3836	0.083235	AMMECR1L	0.35444	ADHD
ENSG00000136715	2	128648791	128835694	397	28	64107	-0.081979	0.53267	SAP130	0.773739	ADHD
ENSG00000136731	2	128798774	129003251	595	22	64107	-0.098178	0.5391	UGGT1	0.777333	ADHD
ENSG00000136720	2	128944290	129126151	529	48	64107	-0.41937	0.66253	HS6ST1	0.840711	ADHD
ENSG00000222014	2	130687235	130790311	167	8	64107	-0.723	0.76516	RAB6C	0.887298	ADHD
ENSG00000196604	2	130781108	130936795	99	4	64107	-0.93179	0.82428	POTEF	0.916308	ADHD
ENSG00000152076	2	130846860	130952707	84	2	64107	-0.65346	0.74327	CCDC74B	0.878599	ADHD
ENSG00000136699	2	130858981	130990323	112	3	64107	-0.23941	0.59461	SMPD4	0.80784	ADHD
ENSG00000152082	2	130889310	130998302	112	3	64107	-0.14704	0.55845	MZT2B	0.786287	ADHD
ENSG00000152086	2	130899318	131006034	95	2	64107	0.014043	0.4944	TUBA3E	0.750615	ADHD
ENSG00000136710	2	131045814	131149922	122	7	64107	0.17106	0.43209	CCDC115	0.714112	ADHD
ENSG00000136718	2	131049798	131155383	116	8	64107	0.19977	0.42083	IMP4	0.707557	ADHD
ENSG00000072135	2	131063580	131182982	87	8	64107	0.17552	0.43033	PTPN18	0.713096	ADHD
ENSG00000173302	2	131436643	131537909	63	3	64107	0.06079	0.47576	GPR148	0.739798	ADHD
ENSG00000178171	2	131463008	131575707	145	13	64107	-0.21169	0.58383	AMER3	0.801573	ADHD
ENSG00000136002	2	131544489	131854836	566	39	64107	-0.24239	0.59576	ARHGEF4	0.808592	ADHD
ENSG00000152102	2	131755449	131901033	135	10	64107	0.79925	0.21207	FAM168B	0.539114	ADHD
ENSG00000115762	2	131812420	132161282	260	6	64107	0.45725	0.32375	PLEKHB2	0.64058	ADHD
ENSG00000188219	2	131925882	132072965	61	3	64107	-0.072484	0.52889	POTEE	0.771271	ADHD
ENSG00000178206	2	131994330	132100127	56	1	64107	-0.59628	0.7245	CYP4F31P	0.869421	ADHD
ENSG00000173272	2	132172473	132300316	430	9	64107	1.7203	0.042689	MZT2A	0.259373	ADHD
ENSG00000075886	2	132183666	132290507	380	7	64107	1.7144	0.043224	TUBA3D	0.260483	ADHD
ENSG00000163040	2	132235248	132341239	285	11	64107	1.8002	0.035916	CCDC74A	0.240755	ADHD
ENSG00000197927	2	132429948	132574973	120	8	64107	-0.17135	0.56803	C2orf27A	0.791765	ADHD
ENSG00000186825	2	132502534	132609234	97	7	64107	-0.36054	0.64078	C2orf27B	0.82992	ADHD
ENSG00000163046	2	132855164	133065542	137	5	64107	0.83841	0.2009	ANKRD30BL	0.527014	ADHD
ENSG00000183840	2	133124147	133454132	732	61	64107	-1.0262	0.8476	GPR39	0.927405	ADHD
ENSG00000150551	2	133352426	133479152	225	19	64107	-0.75225	0.77405	LYPD1	0.892016	ADHD
ENSG00000176771	2	133379374	134376034	2219	155	64107	1.6575	0.048709	NCKAP5	0.275023	ADHD
ENSG00000269686	2	133824577	133926625	292	23	64107	0.9579	0.16906	AC011755.1	0.488318	ADHD
ENSG00000152127	2	134827554	135262192	1152	93	64107	2.2157	0.013358	MGAT5	0.148765	ADHD
ENSG00000152128	2	135163330	135526570	697	54	64107	1.8148	0.034777	TMEM163	0.238011	ADHD
ENSG00000153086	2	135546117	135709604	203	12	64107	2.495	0.006297	ACMSD	0.100166	ADHD
ENSG00000082258	2	135625805	135766912	156	10	64107	2.4899	0.0063885	CCNT2	0.101029	ADHD
ENSG00000176601	2	135672061	135855038	185	19	64107	2.1534	0.015643	MAP3K19	0.162337	ADHD
ENSG00000115839	2	135759835	135983964	212	12	64107	0.55806	0.2884	RAB3GAP1	0.612463	ADHD
ENSG00000121988	2	135844486	136338806	319	10	64107	1.154	0.12426	ZRANB3	0.426485	ADHD
ENSG00000048991	2	136239025	136532840	143	8	64107	1.1635	0.12231	R3HDM1	0.4234	ADHD
ENSG00000144224	2	136449189	136592625	90	7	64107	1.1052	0.13454	UBXN4	0.442402	ADHD
ENSG00000115850	2	136495410	136644750	83	6	64107	1.3689	0.085511	LCT	0.358459	ADHD
ENSG00000076003	2	136547196	136683996	61	4	64107	1.5782	0.057257	MCM6	0.295022	ADHD
ENSG00000115866	2	136614247	136793670	36	3	64107	1.6709	0.047368	DARS	0.271683	ADHD
ENSG00000121966	2	136821919	136925735	128	13	64107	0.56871	0.28478	CXCR4	0.609335	ADHD
ENSG00000144229	2	137473115	138485287	3136	108	64107	-1.4716	0.92944	THSD7B	0.966995	ADHD
ENSG00000150540	2	138671590	138823930	291	27	64107	-0.25984	0.60251	HNMT	0.811825	ADHD
ENSG00000144228	2	139209371	139381117	224	23	64107	-0.44325	0.67121	SPOPL	0.844106	ADHD
ENSG00000144227	2	139378342	139587918	518	52	64107	2.0177	0.021813	NXPH2	0.192086	ADHD
ENSG00000168702	2	140938992	142939270	7338	232	64107	0.95718	0.16924	LRP1B	0.488421	ADHD
ENSG00000115919	2	143585067	143849890	512	26	64107	0.18822	0.42535	KYNU	0.710427	ADHD
ENSG00000075884	2	143798931	144575921	1507	96	64107	1.2908	0.098387	ARHGAP15	0.383937	ADHD
ENSG00000121964	2	144645635	145140135	595	53	64107	-0.7472	0.77253	GTDC1	0.891041	ADHD
ENSG00000169554	2	145091648	145332147	282	48	64107	-1.5534	0.93984	ZEB2	0.972112	ADHD
ENSG00000121989	2	148552086	148738393	216	11	64107	0.012754	0.49491	ACVR2A	0.750692	ADHD
ENSG00000115947	2	148637968	148829147	223	12	64107	-0.29185	0.6148	ORC4	0.818277	ADHD
ENSG00000204406	2	148728580	149325805	1018	42	64107	0.90503	0.18273	MBD5	0.504461	ADHD
ENSG00000135999	2	149352009	149595130	504	22	64107	0.95484	0.16983	EPC2	0.489157	ADHD
ENSG00000168280	2	149582819	149933273	350	23	64107	0.59891	0.27462	KIF5C	0.601661	ADHD
ENSG00000150556	2	149844621	150121776	668	48	64107	0.22669	0.41033	LYPD6B	0.699225	ADHD
ENSG00000187123	2	150136499	150380662	511	44	64107	-1.2088	0.88663	LYPD6	0.945959	ADHD
ENSG00000168288	2	150376148	150494330	224	17	64107	-0.19157	0.57596	MMADHC	0.796177	ADHD
ENSG00000115963	2	151274709	151445525	273	33	64107	3.3907	0.00034864	RND3	0.0194022	ADHD
ENSG00000222031	2	151807734	151955288	593	29	64107	-0.51588	0.69703	AC023469.1	0.855038	ADHD
ENSG00000184898	2	152054454	152168393	296	15	64107	-1.2819	0.90006	RBM43	0.952512	ADHD
ENSG00000123609	2	152076979	152196571	293	12	64107	-0.82783	0.79612	NMI	0.902777	ADHD
ENSG00000123610	2	152164106	152286560	314	34	64107	-0.41207	0.65986	TNFAIP6	0.839625	ADHD
ENSG00000080345	2	152216397	152414527	388	27	64107	-0.33607	0.63159	RIF1	0.825228	ADHD
ENSG00000183091	2	152291850	152641001	528	30	64107	-0.48396	0.68579	NEB	0.850493	ADHD
ENSG00000162980	2	152595498	152735006	260	15	64107	-0.23643	0.59345	ARL5A	0.807305	ADHD
ENSG00000182389	2	152639290	153005593	735	38	64107	0.50918	0.30531	CACNB4	0.625594	ADHD
ENSG00000115145	2	152923315	153082506	291	16	64107	-0.056564	0.52255	STAM2	0.768358	ADHD
ENSG00000157827	2	153141751	153556348	1140	60	64107	0.8206	0.20594	FMNL2	0.532877	ADHD
ENSG00000196504	2	153458107	153624511	377	25	64107	0.93629	0.17456	PRPF40A	0.495161	ADHD
ENSG00000177917	2	153524407	153667767	315	27	64107	0.87237	0.1915	ARL6IP6	0.515621	ADHD
ENSG00000177519	2	154283852	154385322	191	30	64107	-0.57089	0.71596	RPRM	0.86573	ADHD
ENSG00000144278	2	154678426	155360361	1994	65	64107	-0.41189	0.65979	GALNT13	0.839617	ADHD
ENSG00000162989	2	155504811	155764863	668	62	64107	1.7776	0.037731	KCNJ3	0.246309	ADHD
ENSG00000153234	2	157130944	157248860	157	21	64107	0.73377	0.23155	NR4A2	0.562484	ADHD
ENSG00000115159	2	157241802	157520247	520	28	64107	-0.13025	0.55182	GPD2	0.783922	ADHD
ENSG00000268857	2	157302597	157402655	165	16	64107	-0.25967	0.60244	AC011308.1	0.811825	ADHD
ENSG00000136542	2	158064110	158220723	195	18	64107	1.4656	0.071379	GALNT5	0.328697	ADHD
ENSG00000136541	2	158125137	158234225	124	10	64107	1.3404	0.090052	ERMN	0.366799	ADHD
ENSG00000115165	2	158221131	158395473	177	18	64107	1.6185	0.052779	CYTIP	0.284623	ADHD
ENSG00000123612	2	158333279	158535517	251	37	64107	1.1765	0.11971	ACVR1C	0.419372	ADHD
ENSG00000115170	2	158542958	158782374	294	35	64107	1.1438	0.12636	ACVR1	0.429563	ADHD
ENSG00000007001	2	158683214	159042666	915	63	64107	1.2396	0.10756	UPP2	0.400969	ADHD
ENSG00000153237	2	158977593	159363265	1280	54	64107	1.5514	0.060404	CCDC148	0.303491	ADHD
ENSG00000144283	2	159263476	159589391	1042	31	64107	1.7823	0.037349	PKP4	0.245349	ADHD
ENSG00000163331	2	159601829	159769293	566	37	64107	1.3431	0.08962	DAPL1	0.365825	ADHD
ENSG00000115183	2	159775146	160139170	1033	50	64107	-1.3614	0.9133	TANC1	0.958505	ADHD
ENSG00000196151	2	160042304	160193310	557	27	64107	0.36946	0.35589	WDSUB1	0.663431	ADHD
ENSG00000123636	2	160125490	160523203	1131	54	64107	1.4795	0.0695	BAZ2B	0.324453	ADHD
ENSG00000136536	2	160519000	160677538	518	18	64107	0.98264	0.16289	2024-03-07	0.480391	ADHD
ENSG00000241399	2	160575364	160704753	445	26	64107	0.41477	0.33916	CD302	0.652385	ADHD
ENSG00000248672	2	160578362	160811221	691	35	64107	0.86084	0.19466	LY75-CD302	0.518902	ADHD
ENSG00000054219	2	160578362	160811260	691	35	64107	0.86084	0.19466	LY75	0.518902	ADHD
ENSG00000153246	2	160738519	160969121	705	38	64107	2.1181	0.017083	PLA2R1	0.16867	ADHD
ENSG00000115221	2	160906177	161178399	732	44	64107	1.8887	0.029467	ITGB6	0.221288	ADHD
ENSG00000153250	2	161078662	161400305	692	40	64107	1.8912	0.029298	RBMS1	0.220281	ADHD
ENSG00000136560	2	161943419	162142732	306	22	64107	1.9492	0.025637	TANK	0.207645	ADHD
ENSG00000115233	2	162114549	162318228	285	19	64107	-0.012783	0.5051	PSMD14	0.757072	ADHD
ENSG00000136535	2	162222605	162332381	156	17	64107	0.30456	0.38035	TBR1	0.680164	ADHD
ENSG00000144290	2	162230843	162891792	1152	28	64107	0.48059	0.3154	SLC4A10	0.634444	ADHD
ENSG00000197635	2	162798751	162981052	365	33	64107	-0.50012	0.69151	DPP4	0.852887	ADHD
ENSG00000115263	2	162949392	163058914	168	16	64107	0.068681	0.47262	GCG	0.737635	ADHD
ENSG00000078098	2	162977194	163151661	269	10	64107	0.85519	0.19622	FAP	0.520482	ADHD
ENSG00000115267	2	163073589	163225213	206	4	64107	1.0202	0.15381	IFIH1	0.469028	ADHD
ENSG00000115271	2	163125350	163278105	132	6	64107	1.0264	0.15234	GCA	0.466735	ADHD
ENSG00000184611	2	163177917	163745240	873	42	64107	0.69532	0.24343	KCNH7	0.574359	ADHD
ENSG00000182263	2	164399906	164642522	454	59	64107	1.4709	0.070661	FIGN	0.327616	ADHD
ENSG00000115290	2	165299322	165528358	348	37	64107	0.2256	0.41076	GRB14	0.699576	ADHD
ENSG00000082438	2	165460134	165750189	687	36	64107	-0.83533	0.79823	COBLL1	0.904123	ADHD
ENSG00000169507	2	165702696	165862035	388	30	64107	0.99771	0.15921	SLC38A11	0.476534	ADHD
ENSG00000153253	2	165894032	166110577	427	38	64107	1.8705	0.030704	SCN3A	0.225078	ADHD
ENSG00000136531	2	166045912	166298818	569	37	64107	4.1369	1.7599e-05	SCN2A	0.00307636	ADHD
ENSG00000178662	2	166276157	166595917	600	40	64107	1.5986	0.05495	CSRNP3	0.290389	ADHD
ENSG00000115339	2	166554101	166701192	227	24	64107	1.139	0.12735	GALNT3	0.431019	ADHD
ENSG00000123607	2	166663985	166860353	357	26	64107	1.3056	0.095849	TTC21B	0.378967	ADHD
ENSG00000144285	2	166795670	167034523	623	27	64107	1.0001	0.15864	SCN1A	0.475745	ADHD
ENSG00000169432	2	167001695	167282503	813	49	64107	0.74061	0.22946	SCN9A	0.559893	ADHD
ENSG00000136546	2	167210083	167400757	526	33	64107	0.2863	0.38732	SCN7A	0.685073	ADHD
ENSG00000163092	2	167694997	168166263	1269	36	64107	0.78325	0.21674	XIRP2	0.544659	ADHD
ENSG00000172318	2	168625182	168780551	412	36	64107	0.92221	0.17821	B3GALT1	0.499175	ADHD
ENSG00000198648	2	168760530	169154651	1048	48	64107	2.9177	0.0017633	STK39	0.0494271	ADHD
ENSG00000172292	2	169262372	169681644	977	85	64107	1.1735	0.1203	CERS6	0.42043	ADHD
ENSG00000163072	2	169593049	169772024	396	43	64107	0.86942	0.19231	NOSTRIN	0.516532	ADHD
ENSG00000152253	2	169640642	169819881	411	35	64107	0.71917	0.23602	SPC25	0.56612	ADHD
ENSG00000152254	2	169707750	169816505	251	23	64107	0.0048445	0.49807	G6PC2	0.752718	ADHD
ENSG00000073734	2	169729448	169937832	491	43	64107	0.13495	0.44633	ABCB11	0.722083	ADHD
ENSG00000073737	2	169871299	170002677	205	32	64107	0.26161	0.39681	DHRS9	0.69123	ADHD
ENSG00000081479	2	169933619	170269195	803	77	64107	0.3586	0.35995	LRP2	0.66572	ADHD
ENSG00000163093	2	170285688	170432432	386	29	64107	-0.18601	0.57378	BBS5	0.795268	ADHD
ENSG00000251569	2	170285990	170432432	386	29	64107	-0.18601	0.57378	RP11-724O16.1	0.795268	ADHD
ENSG00000239474	2	170316212	170432772	261	22	64107	-0.54853	0.70833	KLHL41	0.861776	ADHD
ENSG00000138399	2	170336259	170480385	376	25	64107	-0.25752	0.60161	FASTKD1	0.81152	ADHD
ENSG00000138398	2	170390850	170547916	498	22	64107	-0.37988	0.64798	PPIG	0.834056	ADHD
ENSG00000154479	2	170451935	170600943	505	20	64107	-0.43756	0.66915	CCDC173	0.843527	ADHD
ENSG00000144362	2	170500975	170608218	382	21	64107	-1.0672	0.85706	PHOSPHO2	0.931221	ADHD
ENSG00000213160	2	170500998	170683499	673	31	64107	-1.1419	0.87324	KLHL23	0.939213	ADHD
ENSG00000138385	2	170598443	170718574	455	37	64107	-0.97114	0.83426	SSB	0.921147	ADHD
ENSG00000138382	2	170616591	170731441	408	32	64107	-0.59801	0.72508	METTL5	0.869677	ADHD
ENSG00000144357	2	170633968	170990641	1185	30	64107	-0.52042	0.69862	UBR3	0.856054	ADHD
ENSG00000071909	2	170984655	171561681	1725	150	64107	2.2175	0.013294	MYO3B	0.148313	ADHD
ENSG00000222033	2	171518961	171621077	344	33	64107	0.030574	0.4878	LINC01124	0.746711	ADHD
ENSG00000204335	2	171521861	171624588	334	30	64107	0.10319	0.45891	SP5	0.728799	ADHD
ENSG00000204334	2	171590296	171705481	337	18	64107	1.1596	0.12311	ERICH2	0.424727	ADHD
ENSG00000128683	2	171619723	171767661	341	27	64107	1.1767	0.11965	GAD1	0.419239	ADHD
ENSG00000115806	2	171734974	171873639	241	18	64107	1.6649	0.047971	GORASP2	0.273131	ADHD
ENSG00000198586	2	171797333	172137824	694	34	64107	2.0197	0.021708	TLK1	0.191606	ADHD
ENSG00000123600	2	172123919	172341312	457	30	64107	1.3034	0.096223	METTL8	0.37969	ADHD
ENSG00000115827	2	172240727	172391562	394	26	64107	1.2507	0.10552	DCAF17	0.397076	ADHD
ENSG00000071967	2	172328757	172464643	414	34	64107	1.5228	0.063899	CYBRD1	0.311706	ADHD
ENSG00000077380	2	172493919	172654930	356	28	64107	-0.79516	0.78674	DYNC1I2	0.898638	ADHD
ENSG00000268821	2	172510844	172617314	225	26	64107	-0.89509	0.81463	AC068039.1	0.911726	ADHD
ENSG00000115840	2	172590880	172914766	669	27	64107	-0.79271	0.78603	SLC25A12	0.898367	ADHD
ENSG00000128708	2	172728958	172898599	365	23	64107	-0.75985	0.77633	HAT1	0.893036	ADHD
ENSG00000172878	2	172814490	172997158	421	42	64107	-0.47811	0.68371	METAP1D	0.849599	ADHD
ENSG00000144355	2	172899468	173004405	263	37	64107	-0.29981	0.61784	DLX1	0.820067	ADHD
ENSG00000115844	2	172914167	173017628	264	37	64107	-0.062939	0.52509	DLX2	0.77028	ADHD
ENSG00000091409	2	173242082	173421181	636	38	64107	0.20822	0.41753	ITGA6	0.70506	ADHD
ENSG00000152256	2	173370101	173539823	539	23	64107	0.076882	0.46936	PDK1	0.735145	ADHD
ENSG00000091428	2	173550002	173967621	1093	77	64107	3.8707	5.4258e-05	RAPGEF4	0.00668607	ADHD
ENSG00000091436	2	173890163	174182738	911	53	64107	3.8558	5.7674e-05	MLTK	0.00699675	ADHD
ENSG00000144354	2	174169548	174283725	254	33	64107	1.1916	0.11671	CDCA7	0.414638	ADHD
ENSG00000172845	2	174721187	174880430	499	34	64107	1.9392	0.026238	SP3	0.209915	ADHD
ENSG00000138430	2	174887175	175163426	684	31	64107	-1.3597	0.91304	OLA1	0.958392	ADHD
ENSG00000217236	2	175149674	175253220	187	29	64107	-0.60981	0.72901	SP9	0.871899	ADHD
ENSG00000268241	2	175150601	175252151	184	28	64107	-0.60259	0.72661	AC018470.1	0.870565	ADHD
ENSG00000138433	2	175162750	175310443	330	25	64107	-0.25765	0.60166	CIR1	0.81152	ADHD
ENSG00000144306	2	175210458	175344303	278	13	64107	0.17644	0.42997	SCRN3	0.712748	ADHD
ENSG00000163328	2	175246966	175401822	298	27	64107	1.0514	0.14653	GPR155	0.45803	ADHD
ENSG00000115935	2	175374300	175597644	418	51	64107	2.0202	0.021683	WIPF1	0.191474	ADHD
ENSG00000138435	2	175562320	175679200	305	38	64107	0.36686	0.35686	CHRNA1	0.664325	ADHD
ENSG00000128656	2	175614091	175920097	410	22	64107	1.304	0.096111	CHN1	0.379504	ADHD
ENSG00000115966	2	175886978	176083110	382	24	64107	-0.30495	0.6198	ATF2	0.821039	ADHD
ENSG00000154518	2	175990986	176099335	242	18	64107	-1.0898	0.86209	ATP5G3	0.933943	ADHD
ENSG00000144320	2	176738620	176917567	455	36	64107	1.3539	0.087883	KIAA1715	0.362717	ADHD
ENSG00000174279	2	176892200	176998641	242	38	64107	1.6398	0.05052	EVX2	0.280081	ADHD
ENSG00000128714	2	176907619	177010666	225	40	64107	1.9828	0.023693	HOXD13	0.199616	ADHD
ENSG00000170178	2	176914458	177016408	217	40	64107	2.0515	0.02011	HOXD12	0.184063	ADHD
ENSG00000128713	2	176918944	177024722	206	39	64107	2.1138	0.017267	HOXD11	0.169429	ADHD
ENSG00000128710	2	176923518	177034670	212	37	64107	2.2513	0.012184	HOXD10	0.141071	ADHD
ENSG00000128709	2	176937088	177039853	192	33	64107	2.3101	0.01044	HOXD9	0.129699	ADHD
ENSG00000175879	2	176944422	177047423	198	30	64107	2.2471	0.012318	HOXD8	0.141878	ADHD
ENSG00000128652	2	176951340	177087830	277	32	64107	2.3954	0.0083006	HOXD3	0.113683	ADHD
ENSG00000170166	2	176965950	177067954	176	23	64107	2.3854	0.0085308	HOXD4	0.115635	ADHD
ENSG00000128645	2	177003307	177105688	224	29	64107	2.0397	0.020689	HOXD1	0.186782	ADHD
ENSG00000128654	2	177084123	177252753	307	19	64107	0.23896	0.40557	MTX2	0.695606	ADHD
ENSG00000170144	2	178027291	178138686	130	14	64107	0.57249	0.2835	HNRNPA3	0.608733	ADHD
ENSG00000116044	2	178042323	178307425	526	26	64107	-0.57954	0.71889	NFE2L2	0.866939	ADHD
ENSG00000018510	2	178207372	178458564	490	16	64107	-0.78209	0.78292	AGPS	0.896703	ADHD
ENSG00000196659	2	178363726	178467742	225	15	64107	-0.35191	0.63755	TTC30B	0.828003	ADHD
ENSG00000197557	2	178427720	178533694	393	19	64107	-0.87027	0.80792	TTC30A	0.908268	ADHD
ENSG00000128655	2	178437980	179023066	1864	50	64107	2.6487	0.0040396	PDE11A	0.0778808	ADHD
ENSG00000155636	2	178927151	179053738	342	33	64107	2.9901	0.0013944	RBM45	0.0431433	ADHD
ENSG00000079156	2	179009208	179314160	796	52	64107	2.7833	0.0026908	OSBPL6	0.062023	ADHD
ENSG00000180228	2	179246141	179366239	204	20	64107	2.0513	0.020121	PRKRA	0.184063	ADHD
ENSG00000204311	2	179266163	179376117	164	20	64107	1.9284	0.026901	DFNB59	0.21223	ADHD
ENSG00000079150	2	179278391	179393327	168	22	64107	1.7755	0.037904	FKBP7	0.246447	ADHD
ENSG00000116095	2	179295195	179431189	191	26	64107	1.5855	0.056428	PLEKHA3	0.292738	ADHD
ENSG00000155657	2	179340716	179745529	700	37	64107	1.7842	0.0372	TTN	0.244949	ADHD
ENSG00000163492	2	179644484	179964813	872	54	64107	0.13026	0.44818	CCDC141	0.723088	ADHD
ENSG00000187231	2	179916419	180179517	709	37	64107	-0.099624	0.53968	SESTD1	0.777756	ADHD
ENSG00000144331	2	180256709	180776232	1750	113	64107	0.61468	0.26938	ZNF385B	0.597898	ADHD
ENSG00000163510	2	180759603	180921840	477	32	64107	2.1528	0.015667	CWC22	0.162444	ADHD
ENSG00000170035	2	181781975	181991312	638	27	64107	0.73914	0.22991	UBE2E3	0.560342	ADHD
ENSG00000115232	2	182271929	182450914	425	40	64107	1.2669	0.1026	ITGA4	0.392704	ADHD
ENSG00000188452	2	182351403	182595392	608	31	64107	1.0269	0.15224	CERKL	0.466579	ADHD
ENSG00000162992	2	182487815	182595603	279	19	64107	0.14627	0.44185	NEUROD1	0.719345	ADHD
ENSG00000138434	2	182706560	182845465	152	10	64107	-0.90978	0.81853	SSFA2	0.912861	ADHD
ENSG00000150722	2	182768968	183046125	531	39	64107	0.75131	0.22623	PPP1R1C	0.555678	ADHD
ENSG00000115252	2	182954763	183437919	1331	55	64107	0.94632	0.17199	PDE1A	0.492075	ADHD
ENSG00000077232	2	183530999	183709191	332	21	64107	-0.44359	0.67133	DNAJC10	0.844145	ADHD
ENSG00000162998	2	183648002	183781890	302	32	64107	-0.99429	0.83996	FRZB	0.923465	ADHD
ENSG00000061676	2	183723843	183953586	505	25	64107	-0.27745	0.60928	NCKAP1	0.814936	ADHD
ENSG00000162999	2	183893287	184014733	425	28	64107	0.25073	0.40101	DUSP19	0.693885	ADHD
ENSG00000163002	2	183932241	184076408	653	24	64107	0.12281	0.45113	NUP35	0.724705	ADHD
ENSG00000170396	2	185413093	185854219	877	33	64107	1.0058	0.15727	ZNF804A	0.473612	ADHD
ENSG00000188738	2	186553355	186748017	379	13	64107	-0.19224	0.57622	FSIP2	0.79628	ADHD
ENSG00000065548	2	187300883	187424090	217	18	64107	-0.11023	0.54389	ZC3H15	0.780016	ADHD
ENSG00000213953	2	187311840	187415393	187	17	64107	-0.10613	0.54226	AC018867.1	0.779267	ADHD
ENSG00000268846	2	187317219	187417356	179	16	64107	-0.081304	0.5324	AC018867.2	0.773639	ADHD
ENSG00000138448	2	187404792	187595628	300	24	64107	0.99257	0.16046	ITGAV	0.477864	ADHD
ENSG00000144369	2	187508698	187680685	302	22	64107	0.50449	0.30696	FAM171B	0.626964	ADHD
ENSG00000163012	2	187642562	187763935	311	19	64107	0.10949	0.45641	ZSWIM2	0.727561	ADHD
ENSG00000064989	2	188157856	188363187	471	21	64107	-0.20348	0.58062	CALCRL	0.799132	ADHD
ENSG00000003436	2	188278957	188480487	388	32	64107	0.18423	0.42691	TFPI	0.711121	ADHD
ENSG00000144366	2	189106396	189510653	864	28	64107	-0.37599	0.64654	GULP1	0.833272	ADHD
ENSG00000174325	2	189548882	189704831	438	18	64107	0.17462	0.43069	DIRC1	0.713273	ADHD
ENSG00000168542	2	189789046	189927472	296	34	64107	0.80571	0.2102	COL3A1	0.537511	ADHD
ENSG00000204262	2	189846622	190094605	557	21	64107	1.9394	0.026224	COL5A2	0.209892	ADHD
ENSG00000115368	2	190256159	190390291	365	14	64107	1.7777	0.037723	WDR75	0.246309	ADHD
ENSG00000138449	2	190375305	190498484	202	21	64107	-0.70962	0.76103	SLC40A1	0.885632	ADHD
ENSG00000138381	2	190476111	190585557	174	21	64107	-0.84392	0.80064	ASNSD1	0.904903	ADHD
ENSG00000151687	2	190489016	190675919	296	16	64107	-0.63768	0.73816	ANKAR	0.876435	ADHD
ENSG00000128694	2	190561386	190677953	194	14	64107	-0.48234	0.68522	OSGEPL1	0.850175	ADHD
ENSG00000128699	2	190585049	190699097	192	14	64107	-0.37595	0.64652	ORMDL1	0.833272	ADHD
ENSG00000231145	2	190592909	190693157	170	13	64107	-0.34835	0.63621	AC013468.1	0.827744	ADHD
ENSG00000064933	2	190599107	190792355	316	17	64107	-0.61404	0.7304	PMS1	0.872379	ADHD
ENSG00000187699	2	190694335	191118210	797	49	64107	0.94479	0.17238	C2orf88	0.492585	ADHD
ENSG00000138379	2	190870423	190977455	160	24	64107	0.093971	0.46257	MSTN	0.730072	ADHD
ENSG00000198130	2	191004461	191258919	674	27	64107	1.6337	0.051157	HIBCH	0.281372	ADHD
ENSG00000151689	2	191158196	191286391	302	19	64107	1.5306	0.062929	INPP1	0.309379	ADHD
ENSG00000151690	2	191223081	191423931	441	25	64107	1.4872	0.068479	MFSD6	0.32204	ADHD
ENSG00000189362	2	191319068	191449448	256	15	64107	1.2804	0.1002	TMEM194B	0.387268	ADHD
ENSG00000138386	2	191461472	191607492	292	25	64107	3.1725	0.00075554	NAB1	0.0307403	ADHD
ENSG00000115419	2	191695553	191880278	313	23	64107	-0.36154	0.64115	GLS	0.830066	ADHD
ENSG00000115415	2	191779084	191935686	269	28	64107	-1.765	0.96122	STAT1	0.982181	ADHD
ENSG00000138378	2	191844302	192066322	408	45	64107	0.24931	0.40156	STAT4	0.693889	ADHD
ENSG00000128641	2	192059911	192340115	269	10	64107	0.81673	0.20704	MYO1B	0.533324	ADHD
ENSG00000173559	2	192492794	192611385	243	28	64107	0.31327	0.37704	NABP1	0.677424	ADHD
ENSG00000168497	2	192649028	192761981	178	22	64107	0.70206	0.24132	SDPR	0.571893	ADHD
ENSG00000144339	2	192763769	193110435	514	50	64107	0.10226	0.45928	TMEFF2	0.728925	ADHD
ENSG00000196950	2	196390701	196652426	471	37	64107	1.1159	0.13223	SLC39A10	0.439036	ADHD
ENSG00000118997	2	196552427	196983536	743	26	64107	1.7487	0.04017	DNAH7	0.252838	ADHD
ENSG00000081320	2	196948290	197091227	391	23	64107	0.92049	0.17866	STK17B	0.499731	ADHD
ENSG00000138411	2	197009094	197508416	1198	66	64107	1.083	0.1394	HECW2	0.449808	ADHD
ENSG00000144395	2	197454278	197678214	350	16	64107	0.3504	0.36302	CCDC150	0.668254	ADHD
ENSG00000119041	2	197577756	197714449	146	15	64107	0.88642	0.1877	GTF3C3	0.510532	ADHD
ENSG00000187944	2	197619726	197725000	119	11	64107	1.2011	0.11485	C2orf66	0.411772	ADHD
ENSG00000197121	2	197647728	197842520	284	18	64107	1.2062	0.11387	PGAP1	0.409956	ADHD
ENSG00000065413	2	197781741	198225897	984	64	64107	1.6608	0.048382	ANKRD44	0.27391	ADHD
ENSG00000115524	2	198204508	198349815	142	11	64107	2.2663	0.011716	SF3B1	0.138046	ADHD
ENSG00000115520	2	198268147	198390032	100	9	64107	2.2394	0.012565	COQ10B	0.14321	ADHD
ENSG00000144381	2	198301305	198431461	118	11	64107	2.2647	0.011766	HSPD1	0.138365	ADHD
ENSG00000115541	2	198314718	198418181	90	9	64107	2.1676	0.015095	HSPE1	0.159525	ADHD
ENSG00000270757	2	198315137	198465450	133	12	64107	2.4228	0.0077008	HSPE1-MOB4	0.109325	ADHD
ENSG00000115540	2	198330295	198468423	127	12	64107	2.5476	0.0054226	MOB4	0.0926235	ADHD
ENSG00000162944	2	198382948	198590769	227	13	64107	2.7268	0.0031979	RFTN2	0.0675045	ADHD
ENSG00000222017	2	198507830	198689547	205	11	64107	2.7342	0.003127	AC011997.1	0.0666882	ADHD
ENSG00000247626	2	198520087	198623113	117	8	64107	2.8117	0.0024638	MARS2	0.0598284	ADHD
ENSG00000152430	2	198541603	198701486	158	11	64107	2.6482	0.0040465	BOLL	0.0778808	ADHD
ENSG00000115896	2	198619426	199487305	1362	63	64107	2.6711	0.0037798	PLCL1	0.0747251	ADHD
ENSG00000119042	2	200084223	200385989	406	31	64107	0.91266	0.18071	SATB2	0.501731	ADHD
ENSG00000226124	2	200575267	200765896	384	44	64107	-1.542	0.93846	FTCDNL1	0.971541	ADHD
ENSG00000178074	2	200725979	200870658	264	19	64107	-0.76156	0.77684	C2orf69	0.893298	ADHD
ENSG00000162971	2	200744698	200870459	236	24	64107	-0.70739	0.76034	TYW5	0.885492	ADHD
ENSG00000162972	2	200770040	200923263	305	21	64107	-0.61849	0.73187	C2orf47	0.873228	ADHD
ENSG00000196141	2	201120604	201396986	638	55	64107	0.17389	0.43098	SPATS2L	0.713354	ADHD
ENSG00000155729	2	201303675	201434507	294	39	64107	-0.31451	0.62343	KCTD18	0.822473	ADHD
ENSG00000163535	2	201324731	201498505	403	36	64107	-0.37737	0.64705	SGOL2	0.833378	ADHD
ENSG00000138356	2	201400591	201591787	472	46	64107	0.033994	0.48644	AOX1	0.745893	ADHD
ENSG00000082153	2	201625317	201738569	224	25	64107	1.0922	0.13737	BZW1	0.446413	ADHD
ENSG00000013441	2	201667732	201779422	154	24	64107	1.8141	0.034834	CLK1	0.238011	ADHD
ENSG00000240344	2	201685630	201804026	164	24	64107	1.6938	0.045154	PPIL3	0.264635	ADHD
ENSG00000196290	2	201704050	201818655	159	21	64107	1.6153	0.053118	NIF3L1	0.285774	ADHD
ENSG00000115942	2	201723696	201878403	193	18	64107	1.3965	0.081275	ORC2	0.349407	ADHD
ENSG00000155744	2	201788441	201986394	291	15	64107	1.1841	0.11819	FAM126B	0.416269	ADHD
ENSG00000119013	2	201886156	202000473	186	15	64107	1.1627	0.12247	NDUFB3	0.423567	ADHD
ENSG00000003402	2	201930827	202091410	297	20	64107	0.64793	0.25851	CFLAR	0.589491	ADHD
ENSG00000003400	2	201997604	202144129	322	26	64107	-0.077332	0.53082	CASP10	0.772557	ADHD
ENSG00000064012	2	202048166	202202434	322	29	64107	-0.50846	0.69444	CASP8	0.85391	ADHD
ENSG00000155749	2	202102994	202272121	379	29	64107	-0.21544	0.58529	ALS2CR12	0.802127	ADHD
ENSG00000115993	2	202191930	202366302	282	17	64107	0.25448	0.39956	TRAK2	0.693094	ADHD
ENSG00000082146	2	202202581	202395569	348	23	64107	0.28961	0.38606	STRADB	0.684505	ADHD
ENSG00000155754	2	202302148	202533901	496	26	64107	1.5739	0.057756	ALS2CR11	0.296386	ADHD
ENSG00000155755	2	202434907	202558293	232	30	64107	1.5481	0.060794	TMEM237	0.304383	ADHD
ENSG00000082126	2	202459593	202613417	359	39	64107	0.58301	0.27994	MPP4	0.605266	ADHD
ENSG00000003393	2	202515277	202695912	446	33	64107	0.21603	0.41448	ALS2	0.70242	ADHD
ENSG00000138395	2	202605184	202810273	381	42	64107	1.0488	0.14713	CDK15	0.458985	ADHD
ENSG00000155760	2	202849310	202953160	285	24	64107	0.52761	0.29888	FZD7	0.620824	ADHD
ENSG00000182329	2	202887978	203112585	517	33	64107	1.7795	0.037581	AC079354.1	0.245922	ADHD
ENSG00000116030	2	203020903	203153331	238	20	64107	2.0961	0.018034	SUMO1	0.173877	ADHD
ENSG00000267889	2	203054292	203154435	187	16	64107	2.0146	0.021974	AC079354.2	0.192521	ADHD
ENSG00000055044	2	203080439	203218389	222	15	64107	2.1323	0.016492	NOP58	0.165973	ADHD
ENSG00000204217	2	203191659	203482474	407	21	64107	2.7536	0.002947	BMPR2	0.0644956	ADHD
ENSG00000138439	2	203449901	203684480	274	25	64107	2.9535	0.0015708	FAM117B	0.0461441	ADHD
ENSG00000163596	2	203590690	203786708	334	19	64107	4.314	8.0171e-06	ICA1L	0.00182925	ADHD
ENSG00000138442	2	203689505	203929521	396	14	64107	4.4975	3.4385e-06	WDR12	0.00101957	ADHD
ENSG00000138380	2	203726937	203901786	288	11	64107	4.5749	2.3821e-06	CARF	0.000779398	ADHD
ENSG00000144426	2	203829602	204141101	427	20	64107	3.7111	0.00010317	NBEAL1	0.0099451	ADHD
ENSG00000119004	2	204053663	204213009	218	17	64107	2.1341	0.016415	CYP20A1	0.165908	ADHD
ENSG00000138443	2	204142942	204362446	254	18	64107	1.9709	0.024368	ABI2	0.202372	ADHD
ENSG00000173166	2	204209068	204450133	311	21	64107	1.5707	0.05813	RAPH1	0.29734	ADHD
ENSG00000178562	2	204521198	204653635	283	21	64107	0.18163	0.42794	CD28	0.711434	ADHD
ENSG00000163599	2	204682509	204788683	225	18	64107	0.40785	0.34169	CTLA4	0.654067	ADHD
ENSG00000163600	2	204751471	204876300	293	31	64107	2.0798	0.018773	ICOS	0.178395	ADHD
ENSG00000116117	2	205360516	206534886	2479	124	64107	1.6162	0.053026	PARD3B	0.285549	ADHD
ENSG00000118257	2	206496714	206712857	345	61	64107	-0.99547	0.84025	NRP2	0.923569	ADHD
ENSG00000114933	2	206808445	207001027	521	34	64107	1.571	0.05809	INO80D	0.29734	ADHD
ENSG00000023228	2	206929541	207074327	323	19	64107	1.2021	0.11466	NDUFS1	0.411324	ADHD
ENSG00000114942	2	206974309	207077652	234	18	64107	1.0605	0.14445	EEF1B2	0.455656	ADHD
ENSG00000183671	2	206990040	207132771	336	20	64107	0.67043	0.25129	GPR1	0.583188	ADHD
ENSG00000204186	2	207089387	207229148	232	18	64107	0.23029	0.40893	ZDBF2	0.698117	ADHD
ENSG00000269633	2	207170463	207270843	181	13	64107	0.37737	0.35295	AC017081.1	0.661123	ADHD
ENSG00000114948	2	207258263	207535851	544	45	64107	-0.39975	0.65533	ADAM23	0.837518	ADHD
ENSG00000232125	2	207466345	207633120	543	40	64107	-0.52509	0.70024	DYTN	0.857154	ADHD
ENSG00000138400	2	207552487	207680271	426	26	64107	0.11301	0.45501	MDH1B	0.726799	ADHD
ENSG00000118246	2	207580081	207707233	401	21	64107	0.27075	0.39329	FASTKD2	0.688677	ADHD
ENSG00000144410	2	207754278	207884198	341	36	64107	1.679	0.046571	CPO	0.268789	ADHD
ENSG00000118263	2	207888861	208081991	507	42	64107	1.7448	0.040512	KLF7	0.253881	ADHD
ENSG00000118260	2	208344461	208518155	277	20	64107	1.2566	0.10445	CREB1	0.395244	ADHD
ENSG00000144401	2	208395355	208540652	246	20	64107	1.1888	0.11727	METTL21A	0.415434	ADHD
ENSG00000163249	2	208526264	208676563	253	20	64107	0.3385	0.3675	CCNYL1	0.671292	ADHD
ENSG00000163251	2	208577310	208684287	116	7	64107	0.92281	0.17805	FZD5	0.499175	ADHD
ENSG00000178385	2	208643027	208940284	469	34	64107	1.2084	0.11345	PLEKHM3	0.409101	ADHD
ENSG00000118231	2	208936331	209039225	428	35	64107	2.326	0.010009	CRYGD	0.126712	ADHD
ENSG00000163254	2	208942861	209044554	421	35	64107	2.1592	0.015417	CRYGC	0.161315	ADHD
ENSG00000182187	2	208957297	209060892	439	37	64107	1.9993	0.02279	CRYGB	0.196674	ADHD
ENSG00000168582	2	208975464	209078300	403	35	64107	1.8929	0.029186	CRYGA	0.219874	ADHD
ENSG00000188674	2	208980067	209104797	419	41	64107	1.5524	0.06028	C2orf80	0.303109	ADHD
ENSG00000138413	2	209050951	209180798	292	23	64107	0.52268	0.3006	IDH1	0.62248	ADHD
ENSG00000115020	2	209080991	209273475	427	17	64107	-0.72138	0.76466	PIKFYVE	0.887175	ADHD
ENSG00000144407	2	209174438	209769227	1328	60	64107	2.5938	0.004746	PTH2R	0.0858578	ADHD
ENSG00000078018	2	210238782	210648842	900	26	64107	-2.3623	0.99092	MAP2	0.995318	ADHD
ENSG00000144406	2	210586717	210914024	529	27	64107	0.39106	0.34788	UNC80	0.657869	ADHD
ENSG00000197713	2	210817289	210936300	133	18	64107	1.5421	0.061521	RPE	0.306185	ADHD
ENSG00000144445	2	210836147	211086107	205	25	64107	1.6868	0.045817	KANSL1L	0.26665	ADHD
ENSG00000115361	2	211002663	211140215	111	18	64107	1.0329	0.15082	ACADL	0.464299	ADHD
ENSG00000168530	2	211104874	211229914	205	17	64107	0.40925	0.34118	MYL1	0.653831	ADHD
ENSG00000115365	2	211245973	211392376	314	14	64107	-0.25385	0.60019	LANCL1	0.810835	ADHD
ENSG00000021826	2	211292406	211593831	704	45	64107	-0.33493	0.63116	CPS1	0.825107	ADHD
ENSG00000178568	2	212190446	213453565	4022	182	64107	1.4484	0.073755	ERBB4	0.333731	ADHD
ENSG00000030419	2	213814429	214067151	633	37	64107	1.7547	0.039656	IKZF2	0.251774	ADHD
ENSG00000144451	2	214099113	215325225	2920	77	64107	2.5701	0.005083	SPAG16	0.0894929	ADHD
ENSG00000174453	2	215225789	215493683	638	31	64107	2.5932	0.004755	VWC2L	0.0859387	ADHD
ENSG00000138376	2	215540370	215724428	669	40	64107	0.79453	0.21344	BARD1	0.540637	ADHD
ENSG00000144452	2	215746266	216053151	666	56	64107	3.5215	0.00021459	ABCA12	0.0143293	ADHD
ENSG00000138363	2	216126540	216264487	375	28	64107	0.72187	0.23519	ATIC	0.565323	ADHD
ENSG00000115414	2	216175163	216350895	494	38	64107	1.1642	0.12218	FN1	0.4234	ADHD
ENSG00000118242	2	216759213	216948819	455	65	64107	-1.9195	0.97254	MREG	0.987399	ADHD
ENSG00000115425	2	216811052	216997678	427	50	64107	-2.5362	0.9944	PECR	0.997449	ADHD
ENSG00000163449	2	216896589	217017506	237	29	64107	-1.4929	0.93227	TMEM169	0.968134	ADHD
ENSG00000079246	2	216922187	217121026	394	30	64107	-0.56809	0.71501	XRCC5	0.865298	ADHD
ENSG00000144583	2	217072588	217286750	485	44	64107	0.42495	0.33544	2024-03-04	0.649816	ADHD
ENSG00000138375	2	217227137	217397776	415	25	64107	0.44324	0.32879	SMARCAL1	0.644571	ADHD
ENSG00000197756	2	217312912	217493903	385	42	64107	0.27976	0.38983	RPL37A	0.685972	ADHD
ENSG00000115457	2	217447551	217579159	217	33	64107	0.083042	0.46691	IGFBP2	0.733732	ADHD
ENSG00000115461	2	217486828	217610248	213	25	64107	-0.58185	0.71967	IGFBP5	0.867343	ADHD
ENSG00000118245	2	217674181	217774787	269	31	64107	0.31598	0.37601	TNP1	0.676904	ADHD
ENSG00000223874	2	217685495	217786362	260	31	64107	0.32356	0.37313	AC007557.1	0.674459	ADHD
ENSG00000231672	2	218098742	218671316	1448	73	64107	-0.15799	0.56277	DIRC3	0.788984	ADHD
ENSG00000079308	2	218614512	218917718	760	92	64107	-0.95472	0.83014	TNS1	0.919379	ADHD
ENSG00000188282	2	218849683	219005304	295	25	64107	-0.91856	0.82084	RUFY4	0.914148	ADHD
ENSG00000180871	2	218940012	219051976	189	12	64107	0.072856	0.47096	CXCR2	0.736195	ADHD
ENSG00000163464	2	218977568	219081718	165	13	64107	0.098751	0.46067	CXCR1	0.729155	ADHD
ENSG00000163466	2	219031817	219169079	214	11	64107	0.43098	0.33324	ARPC2	0.64794	ADHD
ENSG00000179921	2	219074219	219178582	172	8	64107	0.45187	0.32568	GPBAR1	0.642189	ADHD
ENSG00000127837	2	219078850	219184980	181	8	64107	0.43299	0.33251	AAMP	0.647375	ADHD
ENSG00000127838	2	219085115	219261516	328	21	64107	1.2087	0.11338	PNKD	0.409101	ADHD
ENSG00000135926	2	219088915	219207309	224	11	64107	0.62041	0.2675	TMBIM1	0.596118	ADHD
ENSG00000158428	2	219171579	219282822	205	26	64107	1.5355	0.062329	C2orf62	0.307768	ADHD
ENSG00000018280	2	219196752	219311617	172	25	64107	1.7079	0.043824	SLC11A1	0.261164	ADHD
ENSG00000144579	2	219212979	219320664	149	22	64107	1.5881	0.05613	CTDSP1	0.292568	ADHD
ENSG00000127831	2	219233815	219368018	165	13	64107	0.78679	0.2157	VIL1	0.543388	ADHD
ENSG00000135913	2	219264974	219483084	292	7	64107	0.04142	0.48348	USP37	0.744125	ADHD
ENSG00000144580	2	219383303	219511803	188	7	64107	-0.085319	0.534	RQCD1	0.774305	ADHD
ENSG00000115556	2	219422488	219551907	200	8	64107	-0.074509	0.5297	PLCD4	0.771858	ADHD
ENSG00000115568	2	219452639	219574378	166	8	64107	-0.11113	0.54424	ZNF142	0.780027	ADHD
ENSG00000074582	2	219473487	219578166	126	7	64107	-0.090912	0.53622	BCS1L	0.77548	ADHD
ENSG00000163481	2	219478587	219587134	127	8	64107	-0.069186	0.52758	RNF25	0.770738	ADHD
ENSG00000163482	2	219486749	219617439	179	8	64107	0.34576	0.36476	STK36	0.669245	ADHD
ENSG00000135912	2	219525568	219670139	255	7	64107	0.72234	0.23504	TTLL4	0.565323	ADHD
ENSG00000135929	2	219596472	219730016	208	7	64107	0.91825	0.17924	CYP27A1	0.500138	ADHD
ENSG00000115592	2	219637106	219746809	127	9	64107	0.85164	0.19721	PRKAG3	0.522099	ADHD
ENSG00000115596	2	219674544	219788955	74	9	64107	0.18917	0.42498	WNT6	0.710059	ADHD
ENSG00000135925	2	219695085	219814303	78	9	64107	0.16315	0.4352	WNT10A	0.715728	ADHD
ENSG00000171450	2	219774377	219876876	66	6	64107	-1.1833	0.88165	CDK5R2	0.94335	ADHD
ENSG00000163497	2	219795809	219900379	67	9	64107	-1.532	0.93724	FEV	0.970958	ADHD
ENSG00000163499	2	219804911	219908143	77	11	64107	-1.2257	0.88984	CRYBA2	0.947891	ADHD
ENSG00000181378	2	219817568	219956249	165	14	64107	-0.27516	0.6084	CCDC108	0.814614	ADHD
ENSG00000163501	2	219869142	219975189	150	8	64107	0.099817	0.46024	IHH	0.729155	ADHD
ENSG00000187736	2	219890039	220075587	328	14	64107	1.0298	0.15156	NHEJ1	0.465397	ADHD
ENSG00000213901	2	219890051	220085549	335	15	64107	1.0382	0.14959	SLC23A3	0.462615	ADHD
ENSG00000115649	2	219986619	220092828	186	17	64107	1.4478	0.073843	CNPPD1	0.333731	ADHD
ENSG00000144567	2	219990947	220100201	200	19	64107	1.3567	0.087436	FAM134A	0.362208	ADHD
ENSG00000158552	2	220009959	220124373	196	23	64107	0.99618	0.15958	ZFAND2B	0.477056	ADHD
ENSG00000115657	2	220024490	220133712	195	23	64107	0.64315	0.26006	ABCB6	0.590825	ADHD
ENSG00000198925	2	220024494	220144439	211	24	64107	0.57145	0.28385	ATG9A	0.60892	ADHD
ENSG00000163516	2	220044479	220151391	180	19	64107	-0.044305	0.51767	ANKZF1	0.765065	ADHD
ENSG00000163521	2	220051328	220160200	167	17	64107	-0.38904	0.65138	GLB1L	0.835727	ADHD
ENSG00000115661	2	220060177	220165059	163	15	64107	-0.58689	0.72136	STK16	0.867946	ADHD
ENSG00000127824	2	220064433	220192892	214	20	64107	-0.97276	0.83466	TUBA4A	0.921278	ADHD
ENSG00000135924	2	220093989	220201622	213	19	64107	-1.3635	0.91364	DNAJB2	0.958756	ADHD
ENSG00000054356	2	220104345	220224370	255	17	64107	-1.4151	0.92148	PTPRN	0.963308	ADHD
ENSG00000182698	2	220142131	220247899	239	22	64107	-1.2927	0.90194	RESP18	0.953385	ADHD
ENSG00000123992	2	220188268	220314744	231	27	64107	-0.88282	0.81133	DNPEP	0.909912	ADHD
ENSG00000175084	2	220233099	220341461	127	21	64107	0.27973	0.38984	DES	0.685972	ADHD
ENSG00000072195	2	220249568	220413009	215	30	64107	1.9038	0.02847	SPEG	0.217853	ADHD
ENSG00000144591	2	220313589	220421710	154	18	64107	2.0688	0.019284	GMPPA	0.180118	ADHD
ENSG00000072182	2	220328892	220453494	203	24	64107	1.821	0.034304	ASIC4	0.236747	ADHD
ENSG00000123989	2	220353669	220458509	171	22	64107	1.4298	0.07639	CHPF	0.33936	ADHD
ENSG00000188760	2	220358385	220465317	162	22	64107	1.1425	0.12662	TMEM198	0.429851	ADHD
ENSG00000124006	2	220365451	220486581	155	22	64107	0.7214	0.23533	OBSL1	0.565323	ADHD
ENSG00000123999	2	220383884	220490435	135	19	64107	-0.064557	0.52574	INHA	0.77028	ADHD
ENSG00000144589	2	220412582	220531173	108	22	64107	-0.89717	0.81519	STK11IP	0.911737	ADHD
ENSG00000114923	2	220442049	220556702	95	22	64107	-0.029215	0.51165	SLC4A3	0.76243	ADHD
ENSG00000116106	2	222232747	222488922	558	43	64107	1.7088	0.04374	EPHA4	0.261164	ADHD
ENSG00000135903	2	223014607	223213715	505	47	64107	-0.7903	0.78532	PAX3	0.897989	ADHD
ENSG00000163081	2	223112866	223219936	254	27	64107	-0.65153	0.74265	CCDC140	0.878261	ADHD
ENSG00000163082	2	223239236	223475667	388	40	64107	-0.70387	0.75924	SGPP2	0.885073	ADHD
ENSG00000116120	2	223385255	223571056	413	27	64107	-0.6293	0.73542	FARSB	0.875263	ADHD
ENSG00000124003	2	223486505	223624649	346	36	64107	-1.7023	0.95565	MOGAT1	0.979708	ADHD
ENSG00000123983	2	223675652	223859357	502	40	64107	0.46671	0.32036	ACSL3	0.63801	ADHD
ENSG00000152049	2	223866532	224113117	952	43	64107	0.68695	0.24606	KCNE4	0.57762	ADHD
ENSG00000171951	2	224411658	224517221	170	15	64107	-1.9077	0.97178	SCG2	0.986991	ADHD
ENSG00000152056	2	224566403	224752744	569	34	64107	0.32512	0.37254	AP1S3	0.673968	ADHD
ENSG00000085449	2	224670433	224860104	458	22	64107	0.46879	0.31961	WDFY1	0.63744	ADHD
ENSG00000135900	2	224772121	224882431	282	27	64107	0.63305	0.26335	MRPL44	0.593806	ADHD
ENSG00000135919	2	224789829	224954036	404	38	64107	0.11321	0.45493	SERPINE2	0.726762	ADHD
ENSG00000124019	2	225193415	225316802	560	27	64107	0.65603	0.2559	FAM124B	0.586852	ADHD
ENSG00000036257	2	225284867	225500110	603	24	64107	1.8264	0.033895	CUL3	0.235269	ADHD
ENSG00000135905	2	225579807	225957162	898	55	64107	2.0738	0.019048	DOCK10	0.179125	ADHD
ENSG00000144460	2	226215364	226568734	568	41	64107	1.6347	0.051056	NYAP2	0.281372	ADHD
ENSG00000169047	2	227546033	227714475	276	25	64107	-0.58654	0.72124	IRS1	0.867912	ADHD
ENSG00000144468	2	227650297	227913931	439	16	64107	1.1703	0.12094	RHBDD1	0.421015	ADHD
ENSG00000081052	2	227817427	228078829	717	51	64107	1.8319	0.033484	COL4A4	0.234734	ADHD
ENSG00000169031	2	227979281	228229508	937	65	64107	-0.50066	0.69169	COL4A3	0.852887	ADHD
ENSG00000168958	2	228139867	228272550	476	37	64107	-0.70165	0.75855	MFF	0.884703	ADHD
ENSG00000168955	2	228176872	228296711	492	39	64107	-0.3216	0.62612	TM4SF20	0.823652	ADHD
ENSG00000173744	2	228286868	228475930	653	28	64107	0.29847	0.38267	AGFG1	0.681743	ADHD
ENSG00000042304	2	228424806	228548036	590	47	64107	0.024125	0.49038	C2orf83	0.748234	ADHD
ENSG00000135917	2	228499926	228632728	564	41	64107	-0.5552	0.71062	SLC19A3	0.863123	ADHD
ENSG00000115009	2	228628558	228732272	269	26	64107	0.31152	0.3777	CCL20	0.677786	ADHD
ENSG00000123977	2	228685770	228839060	442	29	64107	0.1268	0.44955	DAW1	0.723896	ADHD
ENSG00000153820	2	228794666	229096361	781	38	64107	1.4621	0.071857	SPHKAP	0.329538	ADHD
ENSG00000153823	2	229665242	230186001	1415	110	64107	-1.2309	0.89083	PID1	0.948031	ADHD
ENSG00000187957	2	230172345	230629274	1312	82	64107	1.0157	0.15488	DNER	0.470433	ADHD
ENSG00000153827	2	230578554	230837955	331	17	64107	2.0427	0.020539	TRIP12	0.186047	ADHD
ENSG00000153832	2	230737018	230927825	300	30	64107	1.0392	0.14935	FBXO36	0.462125	ADHD
ENSG00000163053	2	230849698	230983715	351	34	64107	-1.3795	0.91612	SLC16A14	0.960084	ADHD
ENSG00000135899	2	230982009	231140444	586	41	64107	-0.42823	0.66576	SP110	0.842232	ADHD
ENSG00000079263	2	231017826	231273762	906	59	64107	0.3977	0.34543	SP140	0.655686	ADHD
ENSG00000185404	2	231141899	231318447	587	36	64107	0.87814	0.18993	SP140L	0.513533	ADHD
ENSG00000067066	2	231230657	231458805	970	53	64107	1.4478	0.07383	SP100	0.333731	ADHD
ENSG00000135932	2	231527560	231735790	414	39	64107	0.34576	0.36476	CAB39	0.669245	ADHD
ENSG00000135916	2	231679354	231793963	320	43	64107	-1.8883	0.97051	ITM2C	0.986416	ADHD
ENSG00000135898	2	231722033	231875781	490	61	64107	-0.60497	0.7274	GPR55	0.871236	ADHD
ENSG00000173699	2	231810836	231939770	407	40	64107	2.2335	0.01276	SPATA3	0.144651	ADHD
ENSG00000204128	2	231852205	231964434	328	30	64107	2.7623	0.0028697	C2orf72	0.0642066	ADHD
ENSG00000173692	2	231871578	232087541	473	31	64107	2.9969	0.0013638	PSMD1	0.0425672	ADHD
ENSG00000135914	2	231922944	232039832	161	16	64107	2.2098	0.013559	HTR2B	0.149752	ADHD
ENSG00000135931	2	232013260	232289548	573	35	64107	2.3412	0.009611	ARMC9	0.123737	ADHD
ENSG00000156966	2	232210254	232315875	240	26	64107	0.48167	0.31502	B3GNT7	0.634123	ADHD
ENSG00000233538	2	232266906	232367864	302	30	64107	0.42286	0.3362	AC017104.2	0.65025	ADHD
ENSG00000115053	2	232268242	232398352	410	35	64107	0.26463	0.39565	NCL	0.690414	ADHD
ENSG00000171596	2	232337871	232445206	307	19	64107	0.19395	0.42311	NMUR1	0.708736	ADHD
ENSG00000177673	2	232407575	232508994	226	29	64107	0.23103	0.40865	C2orf57	0.69789	ADHD
ENSG00000269363	2	232521517	232621621	191	18	64107	0.44648	0.32762	MGC4771	0.643792	ADHD
ENSG00000187514	2	232521605	232628251	200	18	64107	0.46186	0.32209	PTMA	0.63938	ADHD
ENSG00000156973	2	232547135	232700982	271	13	64107	0.33757	0.36784	PDE6D	0.671525	ADHD
ENSG00000144524	2	232596381	232723963	171	10	64107	0.55162	0.2906	COPS7B	0.614406	ADHD
ENSG00000163273	2	232736530	232841113	223	29	64107	-1.7639	0.96112	NPPC	0.982181	ADHD
ENSG00000144535	2	232775955	233259060	1052	29	64107	-1.56	0.94062	DIS3L2	0.972442	ADHD
ENSG00000163283	2	233193244	233297599	271	24	64107	-0.38508	0.64991	ALPP	0.835422	ADHD
ENSG00000163286	2	233221553	233325424	312	21	64107	-0.13007	0.55175	ALPPL2	0.783922	ADHD
ENSG00000163295	2	233270833	233374742	293	25	64107	-0.42068	0.66301	ALPI	0.840785	ADHD
ENSG00000171551	2	233294537	233402538	284	33	64107	0.049252	0.48036	ECEL1	0.742074	ADHD
ENSG00000237412	2	233335173	233440422	224	28	64107	-0.065256	0.52601	PRSS56	0.77028	ADHD
ENSG00000135902	2	233340703	233451377	217	25	64107	0.0049459	0.49803	CHRND	0.752717	ADHD
ENSG00000196811	2	233354437	233461113	212	20	64107	0.0414	0.48349	CHRNG	0.744125	ADHD
ENSG00000221944	2	233362779	233465226	201	18	64107	0.10357	0.45875	TIGD1	0.728799	ADHD
ENSG00000135930	2	233364762	233498354	293	25	64107	0.07992	0.46815	EIF4E2	0.734404	ADHD
ENSG00000115468	2	233420767	233597491	418	44	64107	3.7033	0.00010642	EFHD1	0.0101081	ADHD
ENSG00000204120	2	233512009	233775285	614	29	64107	4.7519	1.0076e-06	GIGYF2	0.000415679	ADHD
ENSG00000115474	2	233581174	233691278	233	18	64107	4.6761	1.4622e-06	KCNJ13	0.000544082	ADHD
ENSG00000182600	2	233671980	233793418	311	23	64107	4.5422	2.7838e-06	C2orf82	0.00088047	ADHD
ENSG00000066248	2	233693396	233927982	707	54	64107	3.4827	0.00024817	NGEF	0.0154411	ADHD
ENSG00000222001	2	233827324	233930595	331	34	64107	-0.98454	0.83757	AC106876.2	0.92258	ADHD
ENSG00000115488	2	233847382	233949767	287	35	64107	0.012981	0.49482	NEU2	0.750615	ADHD
ENSG00000168918	2	233874677	234166549	738	63	64107	-0.25417	0.60032	INPP5D	0.810896	ADHD
ENSG00000085978	2	234068697	234254320	436	34	64107	-1.0477	0.85261	ATG16L1	0.92983	ADHD
ENSG00000130561	2	234166462	234305701	318	24	64107	-1.7335	0.95849	SAG	0.980976	ADHD
ENSG00000077044	2	234213153	234430750	421	30	64107	-2.2027	0.98619	DGKD	0.993256	ADHD
ENSG00000085982	2	234334166	234525428	348	22	64107	-0.32715	0.62822	USP40	0.824064	ADHD
ENSG00000241635	2	234476291	234731956	740	58	64107	0.84015	0.20041	UGT1A8	0.526829	ADHD
ENSG00000242515	2	234495100	234731951	713	53	64107	0.79886	0.21219	UGT1A10	0.53927	ADHD
ENSG00000241119	2	234530499	234731946	617	51	64107	0.75363	0.22554	UGT1A9	0.554994	ADHD
ENSG00000244122	2	234540584	234731945	597	49	64107	0.70981	0.23891	UGT1A7	0.569429	ADHD
ENSG00000167165	2	234550253	234731946	586	47	64107	0.71646	0.23686	UGT1A6	0.567322	ADHD
ENSG00000240224	2	234571638	234731945	549	45	64107	0.62312	0.2666	UGT1A5	0.595834	ADHD
ENSG00000244474	2	234577424	234731945	538	43	64107	0.62037	0.26751	UGT1A4	0.596118	ADHD
ENSG00000243135	2	234587754	234731945	500	49	64107	0.70633	0.23999	UGT1A3	0.570499	ADHD
ENSG00000242366	2	234618894	234731945	404	51	64107	0.91075	0.18121	UGT1A1	0.502119	ADHD
ENSG00000185038	2	234634370	234792069	558	56	64107	-0.11951	0.54756	MROH2A	0.781544	ADHD
ENSG00000123485	2	234692062	234813212	422	40	64107	-0.67644	0.75062	HJURP	0.880934	ADHD
ENSG00000144481	2	234776043	234978166	654	73	64107	1.1963	0.11579	TRPM8	0.413113	ADHD
ENSG00000072080	2	234909323	235035778	481	53	64107	1.261	0.10365	SPP2	0.393866	ADHD
ENSG00000188042	2	235351685	235455697	302	38	64107	-0.56601	0.71431	ARL4C	0.865169	ADHD
ENSG00000130147	2	235810617	236014358	395	45	64107	-0.34398	0.63457	SH3BP4	0.827077	ADHD
ENSG00000157985	2	236352733	237090444	1525	112	64107	2.7611	0.0028801	AGAP1	0.0642854	ADHD
ENSG00000222007	2	236632499	236742031	213	8	64107	3.3924	0.00034639	AC064874.1	0.0193337	ADHD
ENSG00000168505	2	237023879	237127012	319	14	64107	-1.8473	0.96765	GBX2	0.985439	ADHD
ENSG00000182177	2	237052095	237223052	435	21	64107	-2.1505	0.98424	ASB18	0.992481	ADHD
ENSG00000132321	2	237182794	237466185	428	28	64107	-1.2071	0.8863	IQCA1	0.945862	ADHD
ENSG00000144476	2	237426430	237541001	262	22	64107	-1.739	0.95898	ACKR3	0.981125	ADHD
ENSG00000198612	2	237943955	238059109	215	11	64107	-0.27724	0.6092	COPS8	0.814936	ADHD
ENSG00000224132	2	238115734	238216319	196	20	64107	1.3441	0.089466	AC112715.2	0.365446	ADHD
ENSG00000163359	2	238182646	238373018	459	46	64107	0.54266	0.29368	COL6A3	0.617662	ADHD
ENSG00000222022	2	238280063	238383919	157	13	64107	-0.45706	0.67619	AC112721.1	0.846051	ADHD
ENSG00000115648	2	238344071	238513961	638	33	64107	0.31009	0.37825	MLPH	0.67807	ADHD
ENSG00000071677	2	238425217	238525818	471	38	64107	0.68622	0.24629	PRLH	0.577706	ADHD
ENSG00000124839	2	238432965	238560257	581	43	64107	0.50289	0.30752	RAB17	0.627163	ADHD
ENSG00000234949	2	238449663	238554624	424	37	64107	0.31424	0.37667	AC104667.3	0.677367	ADHD
ENSG00000124831	2	238486219	238772325	871	47	64107	-0.21366	0.58459	LRRFIP1	0.80192	ADHD
ENSG00000177483	2	238657032	238801451	344	26	64107	-1.0239	0.84706	RBM44	0.927336	ADHD
ENSG00000132329	2	238717536	238870756	346	54	64107	-0.37003	0.64432	RAMP1	0.831956	ADHD
ENSG00000184182	2	238825469	239001236	447	22	64107	0.51371	0.30373	UBE2F	0.624738	ADHD
ENSG00000258984	2	238825656	239058053	607	23	64107	0.26851	0.39416	UBE2F-SCLY	0.688891	ADHD
ENSG00000132330	2	238919530	239058054	361	18	64107	0.085057	0.46611	SCLY	0.733039	ADHD
ENSG00000144488	2	238958798	239091928	347	28	64107	0.30166	0.38146	ESPNL	0.680984	ADHD
ENSG00000168427	2	238997363	239111588	329	30	64107	1.305	0.095939	KLHL30	0.378983	ADHD
ENSG00000178752	2	239017623	239127541	286	22	64107	1.8748	0.030412	FAM132B	0.224657	ADHD
ENSG00000132323	2	239029042	239162370	396	31	64107	1.7703	0.038336	ILKAP	0.248071	ADHD
ENSG00000186235	2	239083193	239190318	362	29	64107	1.5884	0.056096	AC016757.3	0.292535	ADHD
ENSG00000144485	2	239096908	239199303	346	25	64107	1.4542	0.072943	HES6	0.331791	ADHD
ENSG00000132326	2	239102679	239248743	463	40	64107	0.88515	0.18804	PER2	0.510857	ADHD
ENSG00000268396	2	239142329	239242498	288	29	64107	-0.6616	0.74589	AC012485.1	0.878907	ADHD
ENSG00000204104	2	239179082	239359541	517	26	64107	-0.49055	0.68813	TRAF3IP1	0.851429	ADHD
ENSG00000065802	2	239285383	239410891	342	23	64107	-0.099317	0.53956	ASB1	0.777731	ADHD
ENSG00000233608	2	239706673	239845893	163	21	64107	-1.6619	0.95173	TWIST2	0.977627	ADHD
ENSG00000068024	2	239919864	240373348	1163	97	64107	1.1864	0.11774	HDAC4	0.415697	ADHD
ENSG00000213828	2	240033493	240134053	329	27	64107	2.3119	0.010391	AC017028.1	0.129402	ADHD
ENSG00000222020	2	240273130	240374058	228	43	64107	-0.002088	0.50083	AC062017.1	0.754232	ADHD
ENSG00000196758	2	240449995	240557788	298	40	64107	-0.20978	0.58308	AC079612.1	0.800949	ADHD
ENSG00000220256	2	240634554	240774577	540	45	64107	3.3953	0.00034275	AC093802.1	0.0191869	ADHD
ENSG00000130414	2	240781867	241014819	768	58	64107	2.3128	0.010368	NDUFA10	0.129358	ADHD
ENSG00000182083	2	240918841	241019906	307	34	64107	1.7518	0.039907	OR6B2	0.252292	ADHD
ENSG00000221961	2	240931230	241032399	329	32	64107	1.8674	0.030925	PRR21	0.225638	ADHD
ENSG00000178586	2	240934494	241035489	330	33	64107	1.8995	0.028751	OR6B3	0.218593	ADHD
ENSG00000267963	2	241003907	241114304	300	20	64107	1.8747	0.030415	AC013469.1	0.224657	ADHD
ENSG00000172428	2	241015980	241126224	366	23	64107	2.4056	0.0080739	MYEOV2	0.112669	ADHD
ENSG00000178602	2	241028446	241133979	326	25	64107	2.2319	0.012812	OTOS	0.145068	ADHD
ENSG00000063660	2	241325088	241457493	364	30	64107	2.5458	0.0054514	GPC1	0.0927814	ADHD
ENSG00000218416	2	241338732	241446131	291	28	64107	2.5536	0.0053314	AC110619.2	0.0918928	ADHD
ENSG00000144504	2	241368839	241558626	440	52	64107	1.0815	0.13974	ANKMY1	0.450064	ADHD
ENSG00000188542	2	241449471	241553431	260	25	64107	-0.59602	0.72442	DUSP28	0.869421	ADHD
ENSG00000142327	2	241455221	241570789	286	26	64107	-0.60929	0.72883	RNPEPL1	0.871858	ADHD
ENSG00000142330	2	241476133	241607122	405	38	64107	0.89236	0.1861	CAPN10	0.508659	ADHD
ENSG00000178623	2	241494848	241620676	401	36	64107	1.0786	0.14039	GPR35	0.450945	ADHD
ENSG00000185176	2	241565835	241672323	230	22	64107	1.6113	0.053558	AQP12B	0.287029	ADHD
ENSG00000268822	2	241574478	241674705	210	20	64107	1.6756	0.046908	AC011298.1	0.269971	ADHD
ENSG00000184945	2	241581262	241687900	212	23	64107	1.5964	0.055203	AQP12A	0.290968	ADHD
ENSG00000130294	2	241603181	241809725	398	33	64107	1.0227	0.15322	KIF1A	0.468222	ADHD
ENSG00000172482	2	241757896	241869919	400	16	64107	1.1517	0.12472	AGXT	0.427445	ADHD
ENSG00000172478	2	241775465	241886306	386	15	64107	1.3508	0.088388	C2orf54	0.36369	ADHD
ENSG00000226321	2	241808202	241982728	494	37	64107	1.7098	0.043651	AC104809.3	0.261164	ADHD
ENSG00000162804	2	241888255	242084983	492	45	64107	1.9399	0.026194	SNED1	0.20974	ADHD
ENSG00000122085	2	241961584	242091747	352	24	64107	1.5729	0.057872	MTERFD2	0.29666	ADHD
ENSG00000115687	2	241995514	242139679	420	29	64107	1.0444	0.14815	PASK	0.460174	ADHD
ENSG00000115685	2	242038991	242173067	387	30	64107	0.49946	0.30873	PPP1R7	0.628345	ADHD
ENSG00000146205	2	242077924	242214792	326	34	64107	0.62651	0.26549	ANO7	0.595462	ADHD
ENSG00000115677	2	242116679	242306476	421	35	64107	1.606	0.054137	HDLBP	0.288746	ADHD
ENSG00000268485	2	242117319	242218850	234	37	64107	0.95269	0.17037	AC104841.2	0.489968	ADHD
ENSG00000168385	2	242204515	242343442	260	16	64107	2.2077	0.013633	2024-09-02	0.15022	ADHD
ENSG00000006607	2	242245658	242484256	554	28	64107	2.0693	0.019259	FARP2	0.180118	ADHD
ENSG00000115694	2	242382089	242499145	333	33	64107	1.6919	0.045336	STK25	0.26521	ADHD
ENSG00000176720	2	242448136	242563546	299	28	64107	0.25778	0.39829	BOK	0.69217	ADHD
ENSG00000176946	2	242473820	242626864	418	27	64107	-0.80956	0.7909	THAP4	0.900932	ADHD
ENSG00000168397	2	242526628	242663272	351	19	64107	-1.4041	0.91986	ATG4B	0.962451	ADHD
ENSG00000168393	2	242565157	242676406	288	15	64107	-1.2739	0.89866	DTYMK	0.951614	ADHD
ENSG00000168395	2	242591450	242718893	231	15	64107	-1.1071	0.86587	ING5	0.935592	ADHD
ENSG00000180902	2	242623994	242758231	110	7	64107	-1.2722	0.89834	D2HGDH	0.951594	ADHD
ENSG00000154252	2	242666240	242793623	12	3	64107	-0.19781	0.5784	GAL3ST2	0.797403	ADHD
ENSG00000204099	2	242699920	242808739	4	1	64107	0.65941	0.25482	NEU4	0.586313	ADHD
ENSG00000188389	2	242742033	242851060	4	1	64107	0.65941	0.25482	PDCD1	0.586313	ADHD
ENSG00000188011	2	242761752	242865975	4	1	64107	0.65941	0.25482	CXXC11	0.586313	ADHD
ENSG00000134121	3	188279	501090	913	68	64107	-0.49271	0.68889	CHL1	0.851776	ADHD
ENSG00000134115	3	1084260	1495901	1727	144	64107	-0.2917	0.61474	CNTN6	0.818259	ADHD
ENSG00000144619	3	2090497	3149645	3726	281	64107	0.39689	0.34572	CNTN4	0.655811	ADHD
ENSG00000091181	3	3061233	3218297	458	67	64107	0.47528	0.31729	IL5RA	0.636395	ADHD
ENSG00000072756	3	3118600	3242563	332	36	64107	0.46309	0.32165	TRNT1	0.639358	ADHD
ENSG00000113851	3	3140676	3271394	421	42	64107	1.1126	0.13293	CRBN	0.440117	ADHD
ENSG00000144455	3	3692498	4558965	2779	120	64107	1.7684	0.038496	SUMF1	0.248398	ADHD
ENSG00000175928	3	3791121	3939387	378	37	64107	0.95161	0.17065	LRRN1	0.490522	ADHD
ENSG00000170364	3	4294988	4409251	331	30	64107	-0.079889	0.53184	SETMAR	0.773271	ADHD
ENSG00000150995	3	4485032	4939524	1330	134	64107	0.82954	0.2034	ITPR1	0.530136	ADHD
ENSG00000235978	3	4805978	4978977	486	54	64107	0.42355	0.33595	AC018816.3	0.650145	ADHD
ENSG00000134107	3	4970801	5077008	272	34	64107	-1.416	0.92161	BHLHE40	0.963377	ADHD
ENSG00000134108	3	5113905	5272596	283	23	64107	0.058893	0.47652	ARL8B	0.740313	ADHD
ENSG00000268509	3	5179227	5279982	203	22	64107	0.11928	0.45253	AC026202.1	0.725248	ADHD
ENSG00000134109	3	5179331	5311642	292	35	64107	0.41145	0.34037	EDEM1	0.653038	ADHD
ENSG00000196277	3	6761688	7833215	2846	182	64107	0.14263	0.44329	GRM7	0.719811	ADHD
ENSG00000071282	3	8493393	8659805	536	39	64107	-0.41685	0.66161	LMCD1	0.840287	ADHD
ENSG00000125046	3	8611086	8836726	626	92	64107	-0.50144	0.69197	SSUH2	0.852887	ADHD
ENSG00000182533	3	8725486	8933492	694	66	64107	0.5213	0.30108	CAV3	0.622667	ADHD
ENSG00000180914	3	8742094	8861314	427	61	64107	-0.54844	0.7083	OXTR	0.861776	ADHD
ENSG00000070950	3	8767088	9055457	1023	52	64107	0.030935	0.48766	RAD18	0.746678	ADHD
ENSG00000196220	3	8972275	9454737	1317	134	64107	-0.013172	0.50525	SRGAP3	0.757117	ADHD
ENSG00000134077	3	9354526	9478475	250	31	64107	1.4041	0.080137	THUMPD3	0.347007	ADHD
ENSG00000168137	3	9389299	9570924	349	27	64107	1.0063	0.15714	SETD5	0.473566	ADHD
ENSG00000156959	3	9493481	9645486	338	26	64107	0.97113	0.16574	LHFPL4	0.484108	ADHD
ENSG00000163719	3	9641117	9794077	192	25	64107	0.74202	0.22904	MTMR14	0.559131	ADHD
ENSG00000144550	3	9695491	9821592	147	29	64107	0.12545	0.45008	CPNE9	0.724354	ADHD
ENSG00000156983	3	9723413	9839702	164	29	64107	-0.28265	0.61128	BRPF1	0.816517	ADHD
ENSG00000114026	3	9741628	9879903	244	26	64107	0.62705	0.26531	OGG1	0.595199	ADHD
ENSG00000134072	3	9749026	9861676	168	24	64107	0.17488	0.43059	CAMK1	0.713273	ADHD
ENSG00000171148	3	9771544	9884695	222	22	64107	0.65087	0.25757	TADA3	0.588753	ADHD
ENSG00000241553	3	9784179	9899410	228	23	64107	0.76818	0.22119	ARPC4	0.550045	ADHD
ENSG00000250151	3	9784766	9927085	271	24	64107	1.3104	0.095028	ARPC4-TTLL3	0.377634	ADHD
ENSG00000214021	3	9799770	9946822	295	30	64107	1.4696	0.070835	TTLL3	0.327792	ADHD
ENSG00000156990	3	9829533	9936286	222	29	64107	1.6157	0.053079	RPUSD3	0.285672	ADHD
ENSG00000187288	3	9858398	9971938	244	30	64107	1.4991	0.06692	CIDEC	0.31892	ADHD
ENSG00000171135	3	9882238	9986033	181	23	64107	1.6409	0.050408	JAGN1	0.27978	ADHD
ENSG00000163701	3	9894296	10008086	194	24	64107	2.2402	0.01254	IL17RE	0.143098	ADHD
ENSG00000163702	3	9908758	10025314	212	21	64107	2.7224	0.0032401	IL17RC	0.0678669	ADHD
ENSG00000163703	3	9925506	10037097	212	18	64107	2.6375	0.0041763	CRELD1	0.079732	ADHD
ENSG00000163704	3	9937226	10044078	211	14	64107	2.677	0.0037144	PRRT3	0.0741981	ADHD
ENSG00000125037	3	9954221	10102800	311	10	64107	2.8412	0.0022473	EMC3	0.0565389	ADHD
ENSG00000144554	3	10018098	10193614	461	11	64107	2.9301	0.0016945	FANCD2	0.0484285	ADHD
ENSG00000163705	3	10073001	10199915	338	12	64107	2.9721	0.0014787	FANCD2OS	0.0446125	ADHD
ENSG00000254999	3	10107276	10218874	311	20	64107	2.9461	0.0016091	BRK1	0.0466197	ADHD
ENSG00000134086	3	10132692	10243904	332	30	64107	2.7376	0.0030943	VHL	0.0664366	ADHD
ENSG00000134070	3	10156549	10335427	543	41	64107	2.3314	0.0098664	IRAK2	0.125745	ADHD
ENSG00000157014	3	10239707	10372902	377	32	64107	1.0966	0.1364	TATDN2	0.444677	ADHD
ENSG00000272410	3	10241056	10377480	394	32	64107	1.0366	0.14997	RP11-438J1.1	0.462885	ADHD
ENSG00000157017	3	10277359	10384631	282	25	64107	1.0025	0.15805	GHRL	0.474575	ADHD
ENSG00000157020	3	10284815	10412862	332	30	64107	0.53774	0.29538	SEC13	0.618768	ADHD
ENSG00000157087	3	10315707	10799716	1531	116	64107	1.5131	0.065125	ATP2B2	0.314393	ADHD
ENSG00000132164	3	10807885	11032419	606	52	64107	1.558	0.059611	SLC6A11	0.301538	ADHD
ENSG00000157103	3	10984410	11130933	334	54	64107	1.6388	0.050632	SLC6A1	0.280295	ADHD
ENSG00000196639	3	11128779	11355243	513	44	64107	-0.84477	0.80088	HRH1	0.904903	ADHD
ENSG00000197548	3	11263995	11649139	795	24	64107	-0.035254	0.51406	ATG7	0.76385	ADHD
ENSG00000144560	3	11547544	11812220	758	63	64107	1.8775	0.030227	VGLL4	0.224657	ADHD
ENSG00000144559	3	11781916	11938393	438	54	64107	1.3674	0.085749	TAMM41	0.359139	ADHD
ENSG00000157150	3	12144551	12250851	246	22	64107	0.58944	0.27778	TIMP4	0.604215	ADHD
ENSG00000132170	3	12278867	12525855	609	45	64107	0.5704	0.2842	PPARG	0.609132	ADHD
ENSG00000154743	3	12475931	12631122	450	28	64107	0.23973	0.40527	TSEN2	0.695372	ADHD
ENSG00000225526	3	12506433	12652558	404	20	64107	0.052629	0.47901	C3orf83	0.741696	ADHD
ENSG00000075975	3	12548513	12675212	308	19	64107	-0.047701	0.51902	MKRN2	0.765987	ADHD
ENSG00000132155	3	12575100	12755725	417	22	64107	0.51031	0.30492	RAF1	0.625594	ADHD
ENSG00000088726	3	12725024	12860956	354	26	64107	1.1637	0.12227	TMEM40	0.4234	ADHD
ENSG00000144712	3	12787971	12963415	482	41	64107	1.5213	0.064098	CAND2	0.312295	ADHD
ENSG00000144713	3	12825984	12933087	289	25	64107	1.4259	0.076949	RPL32	0.340793	ADHD
ENSG00000144711	3	12888719	13164617	743	76	64107	3.8453	6.0203e-05	IQSEC1	0.00718536	ADHD
ENSG00000132182	3	13307737	13511809	633	24	64107	-1.5407	0.9383	NUP210	0.971541	ADHD
ENSG00000163517	3	13471224	13597916	390	36	64107	-1.2259	0.88988	HDAC11	0.947891	ADHD
ENSG00000163520	3	13523824	13729922	673	62	64107	0.45075	0.32608	FBLN2	0.642621	ADHD
ENSG00000154764	3	13807755	13971618	446	58	64107	-1.1118	0.86689	WNT7A	0.93647	ADHD
ENSG00000180438	3	13928756	14174311	402	20	64107	-0.56307	0.71331	TPRXL	0.864509	ADHD
ENSG00000163528	3	14103580	14216370	202	23	64107	-1.1328	0.87136	CHCHD4	0.938095	ADHD
ENSG00000170876	3	14116440	14235179	213	24	64107	-1.3538	0.9121	TMEM43	0.957829	ADHD
ENSG00000268279	3	14126717	14239548	204	23	64107	-1.4851	0.93124	RP11-434D12.1	0.967551	ADHD
ENSG00000154767	3	14136647	14270283	287	29	64107	-1.2518	0.89468	XPC	0.949572	ADHD
ENSG00000170860	3	14169858	14292619	304	33	64107	-1.3068	0.90436	LSM3	0.954826	ADHD
ENSG00000131389	3	14394076	14580857	517	76	64107	-0.82855	0.79632	SLC6A6	0.902896	ADHD
ENSG00000154781	3	14643271	14764166	302	29	64107	1.5878	0.056163	CCDC174	0.292568	ADHD
ENSG00000131379	3	14666606	14864541	476	55	64107	0.75335	0.22562	C3orf20	0.554994	ADHD
ENSG00000154783	3	14810469	15025895	682	47	64107	-1.5553	0.94006	FGD5	0.972159	ADHD
ENSG00000177463	3	14939091	15145107	397	33	64107	-1.805	0.96447	NR2C2	0.984105	ADHD
ENSG00000131368	3	15033967	15156842	213	19	64107	-1.1972	0.88438	MRPS25	0.944397	ADHD
ENSG00000131381	3	15061580	15190670	229	22	64107	-1.1153	0.86763	ZFYVE20	0.936769	ADHD
ENSG00000131375	3	15197659	15344425	244	27	64107	0.069475	0.47231	CAPN7	0.737334	ADHD
ENSG00000131370	3	15246360	15432875	389	55	64107	-0.52994	0.70192	SH3BP5	0.857772	ADHD
ENSG00000206562	3	15372782	15532073	365	26	64107	1.4288	0.076534	METTL6	0.339739	ADHD
ENSG00000144597	3	15418862	15534120	253	15	64107	1.8374	0.033077	EAF1	0.233	ADHD
ENSG00000206561	3	15441640	15613258	409	30	64107	1.8805	0.030021	COLQ	0.224024	ADHD
ENSG00000131373	3	15552211	15693338	275	23	64107	1.5733	0.057819	HACL1	0.296549	ADHD
ENSG00000169814	3	15592848	15737329	266	24	64107	1.978	0.023964	BTD	0.200868	ADHD
ENSG00000206560	3	15658743	15951278	578	18	64107	1.9834	0.02366	ANKRD28	0.199616	ADHD
ENSG00000131386	3	16166156	16323499	536	55	64107	0.27244	0.39264	GALNT15	0.688072	ADHD
ENSG00000154813	3	16249485	16356479	331	33	64107	1.0136	0.15539	DPH3	0.47073	ADHD
ENSG00000154814	3	16256706	16441806	638	46	64107	0.98769	0.16165	OXNAD1	0.479254	ADHD
ENSG00000131378	3	16305081	16605533	904	72	64107	0.42771	0.33443	RFTN1	0.648944	ADHD
ENSG00000092345	3	16578299	16761813	773	60	64107	1.4367	0.075401	DAZL	0.337071	ADHD
ENSG00000154822	3	16794159	17182086	945	42	64107	1.6299	0.05156	PLCL2	0.281575	ADHD
ENSG00000131374	3	17148654	18536309	2743	58	64107	2.0632	0.019548	TBC1D5	0.181357	ADHD
ENSG00000182568	3	18336879	18537080	380	46	64107	3.5066	0.0002269	SATB1	0.0146968	ADHD
ENSG00000183960	3	19139946	19627138	469	44	64107	-0.67086	0.74884	KCNH8	0.879836	ADHD
ENSG00000163576	3	19870964	20038517	462	28	64107	1.2642	0.10308	EFHB	0.393038	ADHD
ENSG00000144566	3	19938571	20076667	436	28	64107	0.19983	0.42081	RAB5A	0.707557	ADHD
ENSG00000183977	3	19971453	20103822	416	28	64107	0.26941	0.39381	PP2D1	0.688677	ADHD
ENSG00000114166	3	20031515	20245896	762	39	64107	2.4439	0.007265	KAT2B	0.106792	ADHD
ENSG00000129810	3	20152085	20277784	404	27	64107	2.9127	0.0017914	SGOL1	0.0497342	ADHD
ENSG00000151789	3	21409915	22464812	4307	229	64107	2.6738	0.0037501	ZNF385D	0.0745971	ADHD
ENSG00000182247	3	23194511	23683284	1425	29	64107	-1.1908	0.88314	UBE2E2	0.943775	ADHD
ENSG00000170142	3	23797394	23982807	425	36	64107	0.41946	0.33744	UBE2E1	0.651368	ADHD
ENSG00000197885	3	23883151	24038082	353	19	64107	-0.44373	0.67138	NKIRAS1	0.844151	ADHD
ENSG00000174748	3	23908036	24015183	260	16	64107	-0.40214	0.65621	RPL15	0.838153	ADHD
ENSG00000174738	3	23936751	24072109	349	20	64107	0.13765	0.44526	NR1D2	0.721489	ADHD
ENSG00000151090	3	24108651	24586773	1177	119	64107	0.28345	0.38842	THRB	0.685084	ADHD
ENSG00000077092	3	25165823	25689423	1703	84	64107	1.5786	0.057214	RARB	0.295022	ADHD
ENSG00000077097	3	25589475	25756398	289	29	64107	-0.34874	0.63636	TOP2B	0.827787	ADHD
ENSG00000151092	3	25710435	25881530	188	10	64107	-1.2624	0.8966	NGLY1	0.950588	ADHD
ENSG00000151093	3	25774408	25886025	140	9	64107	-1.0872	0.86152	OXSM	0.933752	ADHD
ENSG00000230891	3	25850024	25965191	205	21	64107	-0.70875	0.76076	LINC00692	0.885492	ADHD
ENSG00000179796	3	26614297	26802267	473	32	64107	2.3779	0.0087064	LRRC3B	0.116602	ADHD
ENSG00000163491	3	27101576	27460951	1048	28	64107	-0.30111	0.61834	NEK10	0.820255	ADHD
ENSG00000033867	3	27364214	27575911	598	25	64107	-1.1222	0.86911	SLC4A7	0.937534	ADHD
ENSG00000163508	3	27707440	27814206	345	31	64107	1.4996	0.066865	EOMES	0.318818	ADHD
ENSG00000187118	3	28233075	28416633	246	19	64107	0.19089	0.42431	CMC1	0.709752	ADHD
ENSG00000163512	3	28306494	28440618	170	13	64107	-0.18832	0.57469	AZI2	0.795818	ADHD
ENSG00000206559	3	28340637	28629613	337	14	64107	-0.31934	0.62527	ZCWPW2	0.823381	ADHD
ENSG00000144642	3	29272473	30101886	2862	159	64107	0.71428	0.23753	RBMS3	0.568425	ADHD
ENSG00000163513	3	30597994	30785634	567	57	64107	1.5923	0.055661	TGFBR2	0.291676	ADHD
ENSG00000144644	3	30717692	30986257	702	45	64107	1.3766	0.084321	GADL1	0.356066	ADHD
ENSG00000163527	3	31524130	31729112	372	20	64107	-0.56961	0.71553	STT3B	0.865431	ADHD
ENSG00000144645	3	31649382	32169072	1345	109	64107	0.75188	0.22606	OSBPL10	0.555627	ADHD
ENSG00000197385	3	31973263	32083120	273	20	64107	2.0684	0.0193	ZNF860	0.180118	ADHD
ENSG00000152642	3	32097181	32260205	544	38	64107	0.82253	0.20539	GPD1L	0.53218	ADHD
ENSG00000170293	3	32230171	32461817	770	96	64107	0.043388	0.4827	CMTM8	0.743645	ADHD
ENSG00000153551	3	32383163	32574559	646	59	64107	0.19776	0.42162	CMTM7	0.70786	ADHD
ENSG00000091317	3	32472804	32594900	300	32	64107	-0.65663	0.74429	CMTM6	0.878765	ADHD
ENSG00000144635	3	32517463	32662366	337	29	64107	0.20088	0.4204	DYNC1LI1	0.707263	ADHD
ENSG00000182973	3	32676637	32865367	590	27	64107	-0.057515	0.52293	CNOT10	0.768738	ADHD
ENSG00000206557	3	32809510	32989318	337	45	64107	2.2947	0.010876	TRIM71	0.132231	ADHD
ENSG00000183813	3	32943066	33047841	236	31	64107	1.9566	0.025197	CCR4	0.206283	ADHD
ENSG00000170266	3	32988100	33188722	565	41	64107	1.5783	0.057245	GLB1	0.295022	ADHD
ENSG00000188167	3	33081913	33188293	287	22	64107	1.6335	0.051183	TMPPE	0.281372	ADHD
ENSG00000170275	3	33105471	33239265	351	27	64107	0.7539	0.22545	CRTAP	0.554983	ADHD
ENSG00000173705	3	33141537	33310707	451	41	64107	0.74501	0.22813	SUSD5	0.558033	ADHD
ENSG00000153558	3	33268517	33495154	495	24	64107	0.44253	0.32905	FBXL2	0.644701	ADHD
ENSG00000153560	3	33379828	33532863	369	15	64107	0.0070723	0.49718	UBP1	0.752482	ADHD
ENSG00000163539	3	33487737	33809848	528	24	64107	-0.58332	0.72016	CLASP2	0.86756	ADHD
ENSG00000170248	3	33789844	33961194	431	26	64107	0.12179	0.45153	PDCD6IP	0.724731	ADHD
ENSG00000172995	3	35630437	35885988	487	34	64107	-0.36734	0.64332	ARPP21	0.831594	ADHD
ENSG00000144681	3	36371836	36639499	902	52	64107	-0.097924	0.539	STAC	0.777333	ADHD
ENSG00000163673	3	36703913	36831352	318	42	64107	-0.47867	0.68391	DCLK3	0.849599	ADHD
ENSG00000168016	3	36818311	37036548	442	32	64107	3.0245	0.0012454	TRANK1	0.0404691	ADHD
ENSG00000178567	3	36977357	37084795	183	15	64107	3.4833	0.00024764	EPM2AIP1	0.0154411	ADHD
ENSG00000076242	3	36984823	37157380	292	13	64107	3.6324	0.0001404	MLH1	0.0116348	ADHD
ENSG00000093167	3	37044117	37275180	413	15	64107	3.6055	0.0001558	LRRFIP2	0.0119938	ADHD
ENSG00000144674	3	37234668	37458242	399	18	64107	3.3398	0.00041921	GOLGA4	0.021271	ADHD
ENSG00000198590	3	37377760	37526988	303	26	64107	2.604	0.0046075	C3orf35	0.0842356	ADHD
ENSG00000144668	3	37443606	37915005	1038	86	64107	0.8276	0.20395	ITGA9	0.530644	ADHD
ENSG00000144677	3	37853451	38075960	447	39	64107	2.258	0.011972	CTDSPL	0.139639	ADHD
ENSG00000136059	3	37979550	38098679	269	28	64107	1.7229	0.042453	VILL	0.258589	ADHD
ENSG00000187091	3	37998987	38121253	284	26	64107	1.4298	0.076386	PLCD1	0.33936	ADHD
ENSG00000008226	3	38030696	38215516	359	30	64107	1.1305	0.12913	DLEC1	0.433962	ADHD
ENSG00000060971	3	38094620	38228733	191	25	64107	0.81513	0.2075	ACAA1	0.53364	ADHD
ENSG00000172936	3	38129969	38234513	129	23	64107	0.6867	0.24614	MYD88	0.577706	ADHD
ENSG00000172939	3	38156580	38346979	318	19	64107	0.202	0.41996	OXSR1	0.706997	ADHD
ENSG00000172940	3	38257303	38369806	273	14	64107	0.067803	0.47297	SLC22A13	0.737833	ADHD
ENSG00000144671	3	38273785	38410066	396	26	64107	-0.34982	0.63676	SLC22A14	0.828003	ADHD
ENSG00000093217	3	38338251	38512839	489	36	64107	-0.84865	0.80196	XYLB	0.90514	ADHD
ENSG00000114739	3	38445342	38584633	254	11	64107	0.09519	0.46208	ACVR2B	0.729768	ADHD
ENSG00000157036	3	38487618	38633652	292	26	64107	1.1572	0.1236	EXOG	0.425228	ADHD
ENSG00000183873	3	38539548	38741164	472	64	64107	1.8026	0.035725	SCN5A	0.240272	ADHD
ENSG00000185313	3	38688293	38885501	569	55	64107	1.1251	0.13027	SCN10A	0.435422	ADHD
ENSG00000168356	3	38837260	39042052	477	34	64107	2.3763	0.0087434	SCN11A	0.117012	ADHD
ENSG00000114742	3	39043489	39188155	430	27	64107	2.8283	0.00234	WDR48	0.0579715	ADHD
ENSG00000114745	3	39088150	39199854	301	22	64107	2.7491	0.0029876	GORASP1	0.0650926	ADHD
ENSG00000168026	3	39099152	39230394	343	28	64107	2.8621	0.0021039	TTC21A	0.0552089	ADHD
ENSG00000144655	3	39133346	39246053	275	27	64107	2.6157	0.0044521	CSRNP1	0.0826688	ADHD
ENSG00000168334	3	39174701	39284087	272	32	64107	2.3795	0.0086691	XIRP1	0.116594	ADHD
ENSG00000168329	3	39254985	39373226	357	43	64107	1.1586	0.12331	CX3CR1	0.424727	ADHD
ENSG00000179934	3	39321197	39425171	262	26	64107	0.91785	0.17935	CCR8	0.500298	ADHD
ENSG00000144659	3	39374839	39488842	383	24	64107	0.19527	0.42259	SLC25A38	0.708613	ADHD
ENSG00000168028	3	39398180	39504033	377	15	64107	0.33516	0.36875	RPSA	0.672281	ADHD
ENSG00000168314	3	39458689	39620970	543	15	64107	-0.32013	0.62556	MOBP	0.823477	ADHD
ENSG00000170011	3	39800405	40351812	1381	61	64107	-0.95008	0.82896	MYRIP	0.918662	ADHD
ENSG00000114784	3	40301175	40403915	147	8	64107	-2.0399	0.97932	EIF1B	0.990385	ADHD
ENSG00000168032	3	40378647	40520110	197	4	64107	-3.0871	0.99899	ENTPD3	0.999622	ADHD
ENSG00000188846	3	40448783	40553861	152	5	64107	-1.4313	0.92383	RPL14	0.964595	ADHD
ENSG00000177873	3	40468604	40581727	146	7	64107	-0.20961	0.58302	ZNF619	0.800949	ADHD
ENSG00000177842	3	40497483	40610227	144	11	64107	0.2433	0.40389	ZNF620	0.695015	ADHD
ENSG00000172888	3	40516369	40666176	162	13	64107	0.43841	0.33054	ZNF621	0.6458	ADHD
ENSG00000168036	3	41186328	41351587	265	17	64107	3.2152	0.00065176	CTNNB1	0.0284616	ADHD
ENSG00000168038	3	41238090	42053922	2110	34	64107	2.1417	0.016107	ULK4	0.1646	ADHD
ENSG00000182606	3	42005294	42317381	766	43	64107	-0.87537	0.80931	TRAK1	0.909027	ADHD
ENSG00000187094	3	42249317	42357699	295	33	64107	-0.74902	0.77308	CCK	0.891459	ADHD
ENSG00000157093	3	42388570	42502092	263	30	64107	-0.037802	0.51508	LYZL4	0.764124	ADHD
ENSG00000114812	3	42480791	42629059	360	42	64107	-0.281	0.61064	VIPR1	0.816256	ADHD
ENSG00000093183	3	42539461	42692572	351	30	64107	0.15931	0.43671	SEC22C	0.716459	ADHD
ENSG00000008324	3	42573332	42686606	268	20	64107	-0.79101	0.78553	SS18L2	0.89812	ADHD
ENSG00000114857	3	42592106	42740227	323	23	64107	-0.4684	0.68025	NKTR	0.84761	ADHD
ENSG00000114853	3	42645176	42759072	229	27	64107	-0.49994	0.69144	ZBTB47	0.852887	ADHD
ENSG00000157119	3	42677011	42784036	217	30	64107	-0.64301	0.73989	KLHL40	0.877046	ADHD
ENSG00000010282	3	42684155	42794319	218	28	64107	-0.63137	0.7361	HHATL	0.875358	ADHD
ENSG00000244607	3	42684155	42864745	328	27	64107	-0.32138	0.62604	CCDC13	0.823652	ADHD
ENSG00000181061	3	42748669	42896023	282	21	64107	0.049147	0.4804	HIGD1A	0.742074	ADHD
ENSG00000144648	3	42796244	42979466	317	27	64107	1.4738	0.070274	ACKR2	0.32654	ADHD
ENSG00000273291	3	42800938	43147363	635	39	64107	1.3244	0.092692	KRBOX1	0.372515	ADHD
ENSG00000240747	3	42800975	43034284	389	30	64107	1.5205	0.064189	KRBOX1	0.312417	ADHD
ENSG00000180432	3	42847497	42967633	224	26	64107	1.6315	0.05139	CYP8B1	0.281441	ADHD
ENSG00000182983	3	42897223	43010825	174	22	64107	2.1346	0.016396	ZNF662	0.165908	ADHD
ENSG00000144649	3	42970759	43151703	346	26	64107	0.98345	0.16269	FAM198A	0.480105	ADHD
ENSG00000144647	3	43070724	43197568	305	24	64107	-0.063118	0.52516	POMGNT2	0.77028	ADHD
ENSG00000163788	3	43278004	43516256	343	25	64107	5.1072	1.6345e-07	SNRK	0.000100058	ADHD
ENSG00000160746	3	43346351	43783086	697	34	64107	4.9822	3.1433e-07	ANO10	0.000165696	ADHD
ENSG00000011198	3	43681605	43825863	322	31	64107	2.6305	0.0042628	ABHD5	0.0806759	ADHD
ENSG00000173769	3	44233378	44423590	364	16	64107	0.013163	0.49475	TOPAZ1	0.750615	ADHD
ENSG00000179152	3	44329611	44500943	298	19	64107	0.78284	0.21686	TCAIM	0.544791	ADHD
ENSG00000185219	3	44431262	44569162	183	20	64107	1.059	0.14481	ZNF445	0.456128	ADHD
ENSG00000178917	3	44490462	44602128	156	14	64107	1.3604	0.086846	ZNF852	0.360866	ADHD
ENSG00000196345	3	44546685	44674975	190	12	64107	1.7284	0.041955	ZKSCAN7	0.257302	ADHD
ENSG00000273303	3	44557051	44685665	198	12	64107	1.7322	0.041623	RP11-944L7.5	0.256577	ADHD
ENSG00000144792	3	44569715	44691186	193	12	64107	1.7405	0.040882	ZNF660	0.2547	ADHD
ENSG00000186448	3	44576380	44739963	228	15	64107	1.6687	0.04759	ZNF197	0.272433	ADHD
ENSG00000169981	3	44640219	44752283	126	15	64107	1.6056	0.054185	ZNF35	0.288764	ADHD
ENSG00000196653	3	44704135	44815323	125	18	64107	0.68786	0.24577	ZNF502	0.57746	ADHD
ENSG00000186446	3	44721088	44828575	128	17	64107	0.52041	0.30139	ZNF501	0.622922	ADHD
ENSG00000163807	3	44729153	44853154	142	17	64107	0.41018	0.34084	KIAA1143	0.653663	ADHD
ENSG00000163808	3	44753209	44964868	275	23	64107	-0.31244	0.62265	KIF15	0.82206	ADHD
ENSG00000169964	3	44853361	44957162	159	20	64107	-0.46448	0.67885	TMEM42	0.84706	ADHD
ENSG00000163810	3	44866100	45006482	204	21	64107	-0.46753	0.67994	TGM4	0.847391	ADHD
ENSG00000163812	3	44906749	45067677	266	15	64107	-0.26144	0.60312	ZDHHC3	0.811961	ADHD
ENSG00000075914	3	44966733	45127558	295	20	64107	-0.41108	0.65949	EXOSC7	0.839435	ADHD
ENSG00000163815	3	44993040	45127563	267	19	64107	-0.33375	0.63072	CLEC3B	0.8251	ADHD
ENSG00000163814	3	45073770	45237914	646	53	64107	-0.21767	0.58616	CDCP1	0.802971	ADHD
ENSG00000249992	3	45215958	45317770	561	27	64107	1.2913	0.098296	TMEM158	0.38382	ADHD
ENSG00000011376	3	45379998	45640913	602	35	64107	0.87528	0.19071	LARS2	0.514882	ADHD
ENSG00000144791	3	45546886	45777830	696	31	64107	0.6222	0.26691	LIMD1	0.595834	ADHD
ENSG00000211456	3	45680548	45836916	452	23	64107	0.29561	0.38377	SACM1L	0.682695	ADHD
ENSG00000163817	3	45746942	45888027	285	35	64107	0.32543	0.37243	SLC6A20	0.673968	ADHD
ENSG00000163818	3	45814808	46007534	378	34	64107	-2.0218	0.9784	LZTFL1	0.990135	ADHD
ENSG00000173585	3	45877996	45994667	250	28	64107	-2.1314	0.98347	CCR9	0.992232	ADHD
ENSG00000163820	3	45909396	46087316	480	23	64107	-1.8527	0.96804	FYCO1	0.985668	ADHD
ENSG00000172215	3	45932425	46039845	273	17	64107	-1.4492	0.92635	CXCR6	0.965768	ADHD
ENSG00000173578	3	46008516	46119234	366	16	64107	-1.8474	0.96766	XCR1	0.985439	ADHD
ENSG00000183625	3	46155096	46358197	512	19	64107	0.97251	0.1654	CCR3	0.48371	ADHD
ENSG00000163823	3	46193200	46299887	224	11	64107	1.2575	0.10428	CCR1	0.395111	ADHD
ENSG00000121807	3	46345225	46452419	325	17	64107	0.80823	0.20948	CCR2	0.536423	ADHD
ENSG00000160791	3	46361633	46467697	340	18	64107	0.96048	0.16841	CCR5	0.487835	ADHD
ENSG00000121797	3	46398654	46504488	384	25	64107	0.73478	0.23124	CCRL2	0.562191	ADHD
ENSG00000012223	3	46427136	46576724	467	32	64107	0.14232	0.44341	LTF	0.719811	ADHD
ENSG00000163825	3	46488981	46592439	264	17	64107	-1.0246	0.84723	RTP3	0.927336	ADHD
ENSG00000163827	3	46506913	46671589	553	33	64107	-2.5281	0.99427	LRRC2	0.997371	ADHD
ENSG00000268324	3	46548888	46651178	362	24	64107	-2.6049	0.9954	LUZPP1	0.998082	ADHD
ENSG00000241186	3	46566045	46718033	559	38	64107	-1.4143	0.92136	TDGF1	0.963288	ADHD
ENSG00000178038	3	46660487	46785194	394	27	64107	1.371	0.085193	ALS2CL	0.357677	ADHD
ENSG00000181585	3	46692823	46802376	313	22	64107	1.8046	0.035572	TMIE	0.240272	ADHD
ENSG00000206549	3	46703605	46904064	409	23	64107	1.686	0.045898	PRSS50	0.267016	ADHD
ENSG00000261603	3	46711073	46827919	281	20	64107	1.9439	0.025952	PRSS46	0.209037	ADHD
ENSG00000188086	3	46733582	46904048	325	16	64107	1.6019	0.054594	PRSS45	0.289684	ADHD
ENSG00000178055	3	46821032	46925585	139	17	64107	0.2888	0.38637	PRSS42	0.684735	ADHD
ENSG00000160808	3	46849362	46973659	201	26	64107	0.52108	0.30116	MYL3	0.622697	ADHD
ENSG00000160801	3	46869236	46995287	188	25	64107	0.52237	0.30071	PTH1R	0.62248	ADHD
ENSG00000268537	3	46877699	46980171	161	22	64107	0.50294	0.3075	AC109583.1	0.627163	ADHD
ENSG00000160799	3	46913216	47073500	212	19	64107	1.357	0.087383	CCDC12	0.362075	ADHD
ENSG00000160796	3	46971173	47101193	158	13	64107	1.5654	0.058746	NBEAL2	0.299089	ADHD
ENSG00000181555	3	47007919	47255457	275	12	64107	1.7398	0.040949	SETD2	0.2547	ADHD
ENSG00000088727	3	47219516	47374941	134	14	64107	1.4587	0.072318	KIF9	0.330771	ADHD
ENSG00000114648	3	47274407	47438306	140	12	64107	0.83294	0.20244	KLHL18	0.528432	ADHD
ENSG00000076201	3	47372501	47504931	106	8	64107	0.098234	0.46087	PTPN23	0.729192	ADHD
ENSG00000114650	3	47405203	47568616	140	10	64107	0.35971	0.35953	SCAP	0.665509	ADHD
ENSG00000163832	3	47487130	47605251	129	16	64107	1.8678	0.030896	ELP6	0.225592	ADHD
ENSG00000114646	3	47553729	47672282	137	13	64107	2.6679	0.0038159	CSPG5	0.0752748	ADHD
ENSG00000173473	3	47576762	47873596	300	11	64107	2.9907	0.0013919	SMARCC1	0.0431433	ADHD
ENSG00000132153	3	47794399	47941685	130	11	64107	2.8036	0.0025272	DHX30	0.0602549	ADHD
ENSG00000047849	3	47842182	48180769	295	13	64107	2.4557	0.0070302	MAP4	0.105171	ADHD
ENSG00000164045	3	48148636	48279892	137	12	64107	1.0128	0.15559	CDC25A	0.470989	ADHD
ENSG00000164047	3	48214837	48316981	106	11	64107	0.43044	0.33344	CAMP	0.64813	ADHD
ENSG00000164048	3	48232590	48390743	237	10	64107	-0.0055177	0.5022	ZNF589	0.755081	ADHD
ENSG00000172113	3	48284754	48393175	188	7	64107	-0.017083	0.50681	NME6	0.758317	ADHD
ENSG00000229453	3	48298336	48419831	241	13	64107	0.023858	0.49048	SPINK8	0.748234	ADHD
ENSG00000164049	3	48363709	48492666	218	16	64107	0.36182	0.35874	FBXW12	0.665353	ADHD
ENSG00000164050	3	48395261	48521594	178	11	64107	0.73163	0.2322	PLXNB1	0.563054	ADHD
ENSG00000164051	3	48423574	48531866	124	9	64107	0.92436	0.17765	CCDC51	0.49856	ADHD
ENSG00000232112	3	48431667	48535616	115	10	64107	0.93011	0.17616	TMA7	0.496979	ADHD
ENSG00000164053	3	48438114	48557115	138	15	64107	1.1583	0.12337	ATRIP	0.424745	ADHD
ENSG00000213689	3	48456445	48559044	125	15	64107	1.2031	0.11447	TREX1	0.411306	ADHD
ENSG00000164054	3	48459197	48592259	154	19	64107	1.5318	0.062785	SHISA5	0.308831	ADHD
ENSG00000114268	3	48505117	48649448	149	19	64107	1.6634	0.048121	PFKFB4	0.27334	ADHD
ENSG00000145040	3	48549160	48651206	92	15	64107	1.8124	0.03496	UCN2	0.238035	ADHD
ENSG00000114270	3	48551506	48682700	114	17	64107	1.4914	0.06793	COL7A1	0.320937	ADHD
ENSG00000010256	3	48586435	48698409	95	14	64107	0.93386	0.17519	UQCRC1	0.496058	ADHD
ENSG00000183396	3	48608192	48709288	77	9	64107	0.92766	0.17679	TMEM89	0.497618	ADHD
ENSG00000225697	3	48613156	48722926	90	8	64107	0.90115	0.18376	SLC26A6	0.506053	ADHD
ENSG00000008300	3	48623902	48750348	129	10	64107	1.4423	0.074606	CELSR3	0.335338	ADHD
ENSG00000213672	3	48651364	48773797	138	9	64107	1.6424	0.05025	NCKIPSD	0.279469	ADHD
ENSG00000068745	3	48675436	48827786	147	12	64107	2.1801	0.014623	IP6K2	0.15625	ADHD
ENSG00000114302	3	48732030	48935279	160	13	64107	3.1093	0.00093769	PRKAR2A	0.0345481	ADHD
ENSG00000178537	3	48844369	48986426	114	10	64107	3.4	0.00033694	SLC25A20	0.0189736	ADHD
ENSG00000221883	3	48905221	49006818	95	10	64107	3.4016	0.00033497	ARIH2OS	0.0189188	ADHD
ENSG00000177479	3	48906254	49073815	133	12	64107	3.357	0.00039394	ARIH2	0.0204889	ADHD
ENSG00000178467	3	48977319	49094587	79	10	64107	3.263	0.00055113	P4HTM	0.0259523	ADHD
ENSG00000178252	3	48994495	49103386	66	8	64107	3.236	0.00060602	WDR6	0.027317	ADHD
ENSG00000178149	3	49002921	49109726	62	8	64107	3.2187	0.00064378	DALRD3	0.0284616	ADHD
ENSG00000178057	3	49007892	49110928	62	8	64107	3.1839	0.00072657	NDUFAF3	0.0301709	ADHD
ENSG00000178035	3	49011758	49116841	67	9	64107	3.1761	0.00074646	IMPDH2	0.0306614	ADHD
ENSG00000198218	3	49017140	49181796	107	13	64107	3.407	0.0003284	QRICH1	0.0187463	ADHD
ENSG00000172053	3	49083365	49192553	83	11	64107	3.5989	0.00015978	QARS	0.0119938	ADHD
ENSG00000172046	3	49095479	49208371	93	11	64107	3.6032	0.00015714	USP19	0.0119938	ADHD
ENSG00000172037	3	49108547	49220551	107	12	64107	3.6656	0.00012336	LAMB2	0.010838	ADHD
ENSG00000177352	3	49149968	49253754	106	11	64107	3.7585	8.5458e-05	CCDC71	0.00891064	ADHD
ENSG00000185909	3	49159044	49263917	110	11	64107	3.7822	7.7716e-05	KLHDC8B	0.00837964	ADHD
ENSG00000236980	3	49165065	49279291	130	12	64107	3.7868	7.6299e-05	C3orf84	0.00827386	ADHD
ENSG00000173421	3	49185861	49345537	176	15	64107	3.6083	0.00015411	CCDC36	0.0119938	ADHD
ENSG00000225399	3	49247518	49348744	109	12	64107	3.5339	0.00020471	RP11-3B7.1	0.0139239	ADHD
ENSG00000188315	3	49256035	49365342	116	12	64107	3.477	0.00025357	C3orf62	0.0157255	ADHD
ENSG00000114316	3	49265264	49428145	193	17	64107	3.506	0.00022748	USP4	0.0146968	ADHD
ENSG00000233276	3	49344609	49446033	139	12	64107	3.3803	0.00036199	GPX1	0.0199253	ADHD
ENSG00000067560	3	49346578	49500431	210	16	64107	3.3487	0.00040599	RHOA	0.0208793	ADHD
ENSG00000145022	3	49399639	49503908	151	13	64107	3.3298	0.00043456	TCTA	0.0218165	ADHD
ENSG00000145020	3	49404211	49510186	152	13	64107	3.2555	0.00056602	AMT	0.0263088	ADHD
ENSG00000145029	3	49410379	49516759	152	13	64107	3.275	0.00052823	NICN1	0.0253137	ADHD
ENSG00000173402	3	49456146	49623048	211	15	64107	3.4543	0.00027586	DAG1	0.0167252	ADHD
ENSG00000164061	3	49541922	49758978	262	14	64107	4.5334	2.9024e-06	BSN	0.000902932	ADHD
ENSG00000164062	3	49661435	49771396	135	13	64107	4.3181	7.8703e-06	APEH	0.00182925	ADHD
ENSG00000173531	3	49671380	49776934	133	14	64107	4.363	6.4143e-06	MST1	0.00160163	ADHD
ENSG00000164068	3	49676932	49808962	159	15	64107	4.3117	8.0987e-06	RNF123	0.00182925	ADHD
ENSG00000176020	3	49704267	49811349	135	13	64107	4.239	1.1226e-05	AMIGO3	0.00231561	ADHD
ENSG00000173540	3	49704277	49811384	135	13	64107	4.239	1.1226e-05	GMPPB	0.00231561	ADHD
ENSG00000176095	3	49711727	49873975	201	16	64107	4.4771	3.7835e-06	IP6K1	0.00109469	ADHD
ENSG00000187492	3	49778165	49887268	133	12	64107	4.5926	2.1892e-06	CDHR4	0.00072885	ADHD
ENSG00000185614	3	49790687	49892463	127	12	64107	4.7241	1.1557e-06	FAM212A	0.000454325	ADHD
ENSG00000182179	3	49792640	49901379	138	13	64107	4.8192	7.2083e-07	UBA7	0.000318121	ADHD
ENSG00000183763	3	49816034	49944007	144	14	64107	4.8355	6.6397e-07	TRAIP	0.000315004	ADHD
ENSG00000164076	3	49845421	49957655	117	12	64107	4.7106	1.2347e-06	CAMKV	0.000468618	ADHD
ENSG00000164078	3	49874435	49991299	130	12	64107	4.3004	8.5236e-06	MST1R	0.00182925	ADHD
ENSG00000228008	3	49891278	50004370	144	12	64107	4.0677	2.374e-05	CTD-2330K9.3	0.00385055	ADHD
ENSG00000164077	3	49896302	50017606	152	12	64107	4.0057	3.092e-05	MON1A	0.00480958	ADHD
ENSG00000004534	3	49927440	50187478	347	14	64107	3.6074	0.00015464	RBM6	0.0119938	ADHD
ENSG00000003756	3	50076341	50206454	168	17	64107	4.0843	2.211e-05	RBM5	0.00361708	ADHD
ENSG00000001617	3	50142478	50276508	161	19	64107	5.0415	2.3092e-07	SEMA3F	0.000132793	ADHD
ENSG00000114349	3	50179045	50283949	121	15	64107	5.2971	5.8838e-08	GNAT1	4.65237e-05	ADHD
ENSG00000114353	3	50213724	50346787	122	18	64107	5.0589	2.1085e-07	GNAI2	0.000125041	ADHD
ENSG00000179564	3	50266458	50375545	79	15	64107	3.7382	9.268e-05	LSMEM2	0.00925678	ADHD
ENSG00000214706	3	50275163	50380349	78	14	64107	3.6944	0.00011021	IFRD2	0.0103027	ADHD
ENSG00000186792	3	50280262	50386899	75	13	64107	3.6898	0.00011223	HYAL3	0.0103892	ADHD
ENSG00000243477	3	50283833	50386852	73	13	64107	3.7356	9.3637e-05	NAT6	0.0093034	ADHD
ENSG00000114378	3	50287320	50399812	77	14	64107	3.806	7.0608e-05	HYAL1	0.00797576	ADHD
ENSG00000068001	3	50305221	50410337	62	11	64107	3.6742	0.00011929	HYAL2	0.0107288	ADHD
ENSG00000114383	3	50307458	50415682	61	11	64107	3.6915	0.00011146	TUSC2	0.0103685	ADHD
ENSG00000068028	3	50317219	50428411	67	12	64107	3.6029	0.00015732	RASSF1	0.0119938	ADHD
ENSG00000004838	3	50328541	50434283	73	14	64107	3.6609	0.00012566	ZMYND10	0.0109573	ADHD
ENSG00000114388	3	50334761	50438522	73	14	64107	3.5456	0.00019589	NPRL2	0.0135234	ADHD
ENSG00000114395	3	50338126	50445891	82	15	64107	3.2856	0.00050886	CYB561D2	0.024688	ADHD
ENSG00000272104	3	50338323	50455354	91	15	64107	3.0924	0.00099289	XXcos-LUCA11.5	0.035351	ADHD
ENSG00000126062	3	50342180	50447041	78	14	64107	3.0854	0.0010164	TMEM115	0.0357189	ADHD
ENSG00000007402	3	50350233	50591675	229	17	64107	1.717	0.042986	CACNA2D2	0.26004	ADHD
ENSG00000088543	3	50545462	50658458	104	8	64107	1.0737	0.14148	C3orf18	0.452442	ADHD
ENSG00000114735	3	50556583	50672366	110	8	64107	1.005	0.15744	HEMK1	0.473718	ADHD
ENSG00000114737	3	50593921	50699262	102	7	64107	0.9932	0.16031	CISH	0.477821	ADHD
ENSG00000114738	3	50598951	50736720	138	7	64107	0.77494	0.21919	MAPKAPK3	0.5476	ADHD
ENSG00000088538	3	50662672	51471629	1111	15	64107	-0.048846	0.51948	DOCK3	0.766115	ADHD
ENSG00000145050	3	51372478	51476828	103	10	64107	0.33659	0.36821	MANF	0.671683	ADHD
ENSG00000179837	3	51378731	51485330	105	10	64107	0.34928	0.36344	RBM15B	0.668377	ADHD
ENSG00000145041	3	51383298	51584010	194	12	64107	0.14814	0.44112	VPRBP	0.719046	ADHD
ENSG00000164080	3	51525160	51752683	169	17	64107	0.43634	0.3313	RAD54L2	0.646052	ADHD
ENSG00000164081	3	51646709	51788339	107	17	64107	0.83824	0.20095	TEX264	0.527014	ADHD
ENSG00000164082	3	51691086	51802629	87	15	64107	0.81924	0.20633	GRM2	0.533151	ADHD
ENSG00000214686	3	51762580	51863009	99	12	64107	0.99482	0.15991	IQCF6	0.477244	ADHD
ENSG00000229972	3	51801620	51914876	168	11	64107	3.0756	0.0010503	IQCF3	0.0363052	ADHD
ENSG00000184345	3	51845645	51947440	185	14	64107	3.5992	0.00015963	IQCF2	0.0119938	ADHD
ENSG00000214681	3	51857737	51959600	179	15	64107	3.8131	6.8624e-05	IQCF5	0.00789259	ADHD
ENSG00000173389	3	51878892	51987351	146	13	64107	3.8947	4.9156e-05	IQCF1	0.00623445	ADHD
ENSG00000114767	3	51917446	52025957	60	9	64107	3.1139	0.00092318	RRP9	0.0345481	ADHD
ENSG00000041880	3	51926361	52032883	55	9	64107	3.1722	0.00075648	PARP3	0.0307403	ADHD
ENSG00000180929	3	51939330	52041509	40	10	64107	3.0909	0.00099771	GPR62	0.0353994	ADHD
ENSG00000090097	3	51941470	52052426	52	11	64107	2.5131	0.0059838	PCBP4	0.0975555	ADHD
ENSG00000272762	3	51944317	52058032	53	11	64107	2.0266	0.021349	RP11-155D18.14	0.189681	ADHD
ENSG00000114779	3	51952526	52067425	55	11	64107	0.90165	0.18362	ABHD14B	0.505888	ADHD
ENSG00000248487	3	51955442	52065212	50	10	64107	0.92632	0.17714	ABHD14A	0.498086	ADHD
ENSG00000114786	3	51959066	52073199	62	11	64107	0.85517	0.19623	ABHD14A-ACY1	0.520482	ADHD
ENSG00000243989	3	51959066	52073213	62	11	64107	0.85517	0.19623	ACY1	0.520482	ADHD
ENSG00000162244	3	51977616	52079958	62	10	64107	0.88076	0.18922	RPL29	0.512171	ADHD
ENSG00000164086	3	52032935	52140566	106	12	64107	0.73302	0.23177	DUSP7	0.562711	ADHD
ENSG00000256097	3	52047076	52147567	100	11	64107	0.82063	0.20593	LINC00696	0.532877	ADHD
ENSG00000164087	3	52059269	52238706	178	14	64107	0.45218	0.32557	POC1A	0.642189	ADHD
ENSG00000023330	3	52182102	52298343	132	19	64107	-0.87887	0.81026	ALAS1	0.909518	ADHD
ENSG00000239732	3	52205096	52323183	152	20	64107	-1.2217	0.88909	TLR9	0.94772	ADHD
ENSG00000173366	3	52205097	52315206	138	18	64107	-1.1592	0.87681	TLR9	0.941144	ADHD
ENSG00000247596	3	52212626	52323276	136	16	64107	-1.3433	0.91041	TWF2	0.957059	ADHD
ENSG00000164088	3	52229841	52334613	137	15	64107	-1.1803	0.88106	PPM1M	0.943081	ADHD
ENSG00000164091	3	52238437	52372036	181	16	64107	-1.0313	0.8488	WDR82	0.927808	ADHD
ENSG00000168237	3	52271105	52379272	153	12	64107	-1.2615	0.89644	GLYCTK	0.950588	ADHD
ENSG00000114841	3	52300335	52484507	214	16	64107	-0.64389	0.74018	DNAH1	0.877046	ADHD
ENSG00000163930	3	52385029	52494366	105	12	64107	-0.20734	0.58213	BAP1	0.800596	ADHD
ENSG00000010318	3	52394673	52507657	121	11	64107	-0.57879	0.71864	PHF7	0.866852	ADHD
ENSG00000010319	3	52417069	52529101	121	10	64107	-0.59299	0.72341	SEMA3G	0.869035	ADHD
ENSG00000114854	3	52435118	52538086	119	10	64107	-0.44526	0.67193	TNNC1	0.844222	ADHD
ENSG00000010322	3	52439134	52577087	190	20	64107	-0.067272	0.52682	NISCH	0.77028	ADHD
ENSG00000010327	3	52479354	52608511	215	22	64107	-0.24616	0.59722	STAB1	0.809474	ADHD
ENSG00000168268	3	52508386	52619070	193	18	64107	-0.036318	0.51449	NT5DC2	0.763962	ADHD
ENSG00000168273	3	52518029	52663253	268	17	64107	-0.068395	0.52726	SMIM4	0.770537	ADHD
ENSG00000163939	3	52529368	52769933	454	15	64107	-0.14496	0.55763	PBRM1	0.786174	ADHD
ENSG00000163938	3	52665172	52778508	213	12	64107	-0.30123	0.61838	GNL3	0.820255	ADHD
ENSG00000016864	3	52678505	52790048	201	12	64107	-0.38799	0.65099	GLT8D1	0.835679	ADHD
ENSG00000114902	3	52688971	52792182	183	11	64107	-0.3214	0.62605	SPCS1	0.823652	ADHD
ENSG00000114904	3	52694800	52854965	285	12	64107	-0.12982	0.55164	NEK4	0.783922	ADHD
ENSG00000055957	3	52761603	52876078	214	16	64107	-0.1509	0.55997	ITIH1	0.787269	ADHD
ENSG00000162267	3	52778784	52893025	208	17	64107	-0.0776	0.53093	ITIH3	0.772642	ADHD
ENSG00000055955	3	52796991	52915495	219	16	64107	-0.22039	0.58721	ITIH4	0.80342	ADHD
ENSG00000243696	3	52797298	52919745	232	16	64107	-0.26395	0.60409	RP5-966M1.6	0.812518	ADHD
ENSG00000272573	3	52817130	52919235	204	14	64107	-0.13824	0.55497	MUSTN1	0.785224	ADHD
ENSG00000248592	3	52817137	52981578	299	13	64107	-0.23877	0.59436	TMEM110-MUSTN1	0.807732	ADHD
ENSG00000213533	3	52820235	52981612	292	12	64107	-0.23226	0.59183	TMEM110	0.806315	ADHD
ENSG00000163935	3	52887588	53130766	491	19	64107	0.11336	0.45487	SFMBT1	0.726762	ADHD
ENSG00000272305	3	52953135	53183469	488	20	64107	0.46496	0.32098	RP11-894J14.5	0.638829	ADHD
ENSG00000163933	3	53072499	53214478	323	21	64107	0.29376	0.38447	RFT1	0.682916	ADHD
ENSG00000163932	3	53140025	53276733	366	31	64107	-0.63028	0.73574	PRKCD	0.875331	ADHD
ENSG00000163931	3	53208723	53340068	362	22	64107	-0.61103	0.72941	TKT	0.872096	ADHD
ENSG00000162290	3	53267447	53431654	301	17	64107	-0.0054758	0.50218	DCP1A	0.755081	ADHD
ENSG00000157388	3	53478683	53897760	902	83	64107	1.9915	0.023211	CACNA1D	0.197871	ADHD
ENSG00000016391	3	53796362	53930417	330	37	64107	0.88035	0.18934	CHDH	0.512422	ADHD
ENSG00000056736	3	53830607	53949827	296	28	64107	0.3249	0.37263	IL17RB	0.673968	ADHD
ENSG00000113812	3	53851093	53966229	260	22	64107	-0.31263	0.62272	ACTR8	0.82206	ADHD
ENSG00000113811	3	53868437	53976015	235	21	64107	-0.22017	0.58713	SELK	0.80342	ADHD
ENSG00000157445	3	54106574	55158584	2749	188	64107	0.77497	0.21918	CACNA2D3	0.5476	ADHD
ENSG00000144771	3	54902264	55051115	416	35	64107	1.6669	0.047767	LRTM1	0.272812	ADHD
ENSG00000114251	3	55449743	55573973	377	38	64107	0.47715	0.31663	WNT5A	0.63588	ADHD
ENSG00000187672	3	55492336	56552391	2759	107	64107	0.97557	0.16464	ERC2	0.482305	ADHD
ENSG00000180376	3	56541189	56705846	562	24	64107	2.692	0.0035511	CCDC66	0.0719202	ADHD
ENSG00000163946	3	56604161	56767265	553	21	64107	2.639	0.0041569	FAM208A	0.0794416	ADHD
ENSG00000163947	3	56711446	57163357	1222	97	64107	2.1388	0.016227	ARHGEF3	0.164979	ADHD
ENSG00000186451	3	57044469	57159460	336	31	64107	0.094993	0.46216	SPATA12	0.729773	ADHD
ENSG00000144730	3	57074010	57254334	393	32	64107	1.0668	0.14304	IL17RD	0.45426	ADHD
ENSG00000163666	3	57181944	57310549	194	20	64107	0.44869	0.32683	HESX1	0.64332	ADHD
ENSG00000157500	3	57211765	57357496	226	21	64107	-0.1809	0.57178	APPL1	0.794223	ADHD
ENSG00000239388	3	57252375	57376710	216	21	64107	-0.13613	0.55414	ASB14	0.784887	ADHD
ENSG00000174844	3	57277727	57580071	828	25	64107	0.079956	0.46814	DNAH12	0.734404	ADHD
ENSG00000174840	3	57492003	57602571	273	18	64107	0.72119	0.23539	PDE12	0.565323	ADHD
ENSG00000168374	3	57507090	57633947	298	18	64107	0.8837	0.18843	ARF4	0.511126	ADHD
ENSG00000174839	3	57561184	57728816	387	22	64107	1.015	0.15506	DENND6A	0.470586	ADHD
ENSG00000163681	3	57691177	57964895	443	25	64107	0.76806	0.22123	SLMAP	0.550045	ADHD
ENSG00000136068	3	57944127	58207982	648	44	64107	-0.015469	0.50617	FLNB	0.757718	ADHD
ENSG00000163687	3	58127984	58250424	358	29	64107	-0.61486	0.73068	DNASE1L3	0.872379	ADHD
ENSG00000163686	3	58173233	58331420	539	24	64107	-0.27104	0.60682	ABHD6	0.813852	ADHD
ENSG00000163684	3	58241974	58360422	406	18	64107	0.094075	0.46252	RPP14	0.730072	ADHD
ENSG00000255154	3	58253341	58353847	348	15	64107	0.11801	0.45303	RPP14	0.725682	ADHD
ENSG00000168297	3	58268607	58461748	695	19	64107	0.11435	0.45448	PXK	0.726655	ADHD
ENSG00000168291	3	58363357	58469584	378	17	64107	0.18949	0.42485	PDHB	0.710059	ADHD
ENSG00000168301	3	58427841	58538087	200	29	64107	0.096405	0.4616	KCTD6	0.729511	ADHD
ENSG00000168306	3	58440863	58573046	226	39	64107	-0.094309	0.53757	ACOX2	0.77647	ADHD
ENSG00000168309	3	58499844	58663337	497	55	64107	0.71717	0.23664	FAM107A	0.566938	ADHD
ENSG00000198643	3	58569673	58702575	431	46	64107	0.91117	0.1811	FAM3D	0.50208	ADHD
ENSG00000163689	3	58653092	59085810	456	23	64107	-0.030043	0.51198	C3orf67	0.76243	ADHD
ENSG00000189283	3	59685036	61287133	5904	329	64107	2.017	0.021846	FHIT	0.192287	ADHD
ENSG00000269415	3	59907215	60007583	492	42	64107	0.16661	0.43384	NPCDR1	0.714966	ADHD
ENSG00000144724	3	61497243	62333288	2240	163	64107	1.1984	0.11538	PTPRG	0.412425	ADHD
ENSG00000114405	3	62254648	62371888	90	17	64107	1.6907	0.04545	C3orf14	0.265678	ADHD
ENSG00000153266	3	62305356	62409999	84	23	64107	1.2121	0.11273	FEZF2	0.408176	ADHD
ENSG00000163618	3	62334022	62911054	1667	83	64107	-0.59088	0.7227	CADPS	0.868875	ADHD
ENSG00000163630	3	63163991	63652597	1620	96	64107	0.20773	0.41772	SYNPR	0.705238	ADHD
ENSG00000188817	3	63588344	63714696	411	40	64107	-1.5174	0.93541	SNTN	0.969896	ADHD
ENSG00000163632	3	63755038	63884312	190	28	64107	-0.70479	0.75953	C3orf49	0.88515	ADHD
ENSG00000163634	3	63769546	63899579	185	26	64107	-0.63046	0.7358	THOC7	0.875331	ADHD
ENSG00000163635	3	63800233	64039138	346	27	64107	-1.5186	0.93557	ATXN7	0.969916	ADHD
ENSG00000163636	3	63946225	64059658	201	26	64107	-1.2391	0.89234	PSMD6	0.948414	ADHD
ENSG00000163637	3	64029543	64481152	1213	96	64107	3.1135	0.00092426	PRICKLE2	0.0345481	ADHD
ENSG00000163638	3	64451333	64723676	686	68	64107	0.76142	0.2232	ADAMTS9	0.552238	ADHD
ENSG00000151276	3	65289200	66074509	2374	162	64107	0.49756	0.3094	MAGI1	0.628504	ADHD
ENSG00000144741	3	66069285	66488540	866	45	64107	0.26321	0.39619	SLC25A26	0.690658	ADHD
ENSG00000144749	3	66379221	66601687	355	28	64107	0.23423	0.4074	LRIG1	0.697089	ADHD
ENSG00000163376	3	66998727	67111634	211	27	64107	2.177	0.014741	KBTBD8	0.157069	ADHD
ENSG00000172340	3	67360884	67755038	1212	63	64107	0.34894	0.36357	SUCLG2	0.668377	ADHD
ENSG00000183662	3	68003359	68644776	1934	86	64107	0.71242	0.2381	FAM19A1	0.568976	ADHD
ENSG00000163377	3	68730917	69031761	722	32	64107	0.60984	0.27098	FAM19A4	0.598961	ADHD
ENSG00000163378	3	68974365	69113112	291	23	64107	0.81801	0.20668	EOGT	0.533151	ADHD
ENSG00000144747	3	69018978	69151484	292	20	64107	0.95983	0.16857	TMF1	0.487926	ADHD
ENSG00000144744	3	69053881	69179559	233	28	64107	0.52788	0.29879	UBA3	0.620824	ADHD
ENSG00000144746	3	69084095	69205217	215	29	64107	0.16652	0.43387	ARL6IP5	0.714966	ADHD
ENSG00000163380	3	69106023	69222183	186	27	64107	-0.0063907	0.50255	LMOD3	0.755397	ADHD
ENSG00000114541	3	69169141	69641734	1314	96	64107	0.19481	0.42277	FRMD4B	0.708613	ADHD
ENSG00000187098	3	69738586	70067488	702	39	64107	1.4351	0.075635	MITF	0.337406	ADHD
ENSG00000114861	3	70953844	71683140	1306	107	64107	4.0286	2.8051e-05	FOXP1	0.00439937	ADHD
ENSG00000163412	3	71674567	71853924	445	54	64107	1.3369	0.090622	EIF4E3	0.3677	ADHD
ENSG00000170837	3	71753201	71855647	291	29	64107	0.93234	0.17558	GPR27	0.496644	ADHD
ENSG00000163421	3	71770807	71884357	319	40	64107	0.001353	0.49946	PROK2	0.753558	ADHD
ENSG00000163602	3	72370976	72546069	335	38	64107	-0.32994	0.62928	RYBP	0.824656	ADHD
ENSG00000144736	3	72748428	72961065	237	10	64107	1.2465	0.10629	SHQ1	0.398866	ADHD
ENSG00000172986	3	72887224	73097289	508	27	64107	-0.47006	0.68084	GXYLT2	0.848067	ADHD
ENSG00000163605	3	72995936	73168350	484	23	64107	-0.59294	0.72339	PPP4R2	0.869035	ADHD
ENSG00000255423	3	73060810	73162488	264	14	64107	-0.34881	0.63638	EBLN2	0.827787	ADHD
ENSG00000121440	3	73381584	73724091	847	71	64107	-0.27445	0.60813	PDZRN3	0.814494	ADHD
ENSG00000113805	3	74261719	74620291	777	68	64107	-0.66794	0.74791	CNTN3	0.879565	ADHD
ENSG00000227124	3	75708794	75884734	153	12	64107	0.12965	0.44842	ZNF717	0.723242	ADHD
ENSG00000185008	3	75905846	77749115	4631	206	64107	4.293	8.8136e-06	ROBO2	0.0018584	ADHD
ENSG00000169855	3	78596390	79866965	2699	100	64107	0.54954	0.29132	ROBO1	0.615053	ADHD
ENSG00000114480	3	81488850	81861312	607	26	64107	2.3953	0.0083029	GBE1	0.113683	ADHD
ENSG00000175161	3	84958132	86173579	2929	60	64107	4.9231	4.2599e-07	CADM2	0.000211058	ADHD
ENSG00000206538	3	86937119	87090269	279	15	64107	1.3084	0.095366	VGLL3	0.377943	ADHD
ENSG00000083937	3	87226421	87354698	342	18	64107	2.1224	0.0169	CHMP2B	0.167736	ADHD
ENSG00000064835	3	87258554	87375737	394	18	64107	2.5381	0.0055732	POU1F1	0.094018	ADHD
ENSG00000179097	3	87989846	88092919	264	14	64107	0.9383	0.17404	HTR1F	0.494573	ADHD
ENSG00000163320	3	88051094	88249035	398	13	64107	2.1539	0.015626	CGGBP1	0.162337	ADHD
ENSG00000229729	3	88058424	88238123	361	13	64107	2.2875	0.011083	RP11-159G9.5	0.133793	ADHD
ENSG00000175105	3	88138254	88243815	181	5	64107	2.0916	0.018236	ZNF654	0.174828	ADHD
ENSG00000179021	3	88148893	88267879	200	5	64107	2.0388	0.020733	C3orf38	0.187001	ADHD
ENSG00000044524	3	89106674	89581284	808	23	64107	1.454	0.072978	EPHA3	0.331791	ADHD
ENSG00000184500	3	93541881	93742910	96	11	64107	1.2202	0.1112	PROS1	0.406519	ADHD
ENSG00000169379	3	93648983	93824512	96	12	64107	1.252	0.10528	ARL13B	0.396603	ADHD
ENSG00000178750	3	93683213	93797454	63	9	64107	1.3965	0.081288	STX19	0.349407	ADHD
ENSG00000178700	3	93716680	93832233	65	10	64107	1.231	0.10915	DHFRL1	0.403298	ADHD
ENSG00000178694	3	93731760	93897389	91	13	64107	1.1964	0.11578	NSUN3	0.413113	ADHD
ENSG00000269028	3	96285981	96387000	337	10	64107	0.16576	0.43417	MTRNR2L12	0.715026	ADHD
ENSG00000080224	3	96483425	97521304	1030	46	64107	0.1008	0.45986	EPHA6	0.729155	ADHD
ENSG00000113966	3	97433365	97569953	189	19	64107	-1.1755	0.8801	ARL6	0.942639	ADHD
ENSG00000233280	3	97490884	97644132	197	14	64107	-0.68429	0.7531	CRYBG3	0.882127	ADHD
ENSG00000080200	3	97545819	97713810	212	16	64107	-0.8854	0.81203	CRYBG3	0.910212	ADHD
ENSG00000170854	3	97610662	97741301	188	23	64107	0.36003	0.35941	MINA	0.665435	ADHD
ENSG00000196578	3	97756017	97856946	445	16	64107	0.91738	0.17947	OR5AC2	0.500422	ADHD
ENSG00000231192	3	97801542	97902483	386	7	64107	0.1204	0.45208	OR5H1	0.724759	ADHD
ENSG00000236032	3	97818170	97919249	464	6	64107	-0.12853	0.55114	OR5H14	0.783679	ADHD
ENSG00000233412	3	97837544	97938485	539	9	64107	0.52364	0.30026	OR5H15	0.622145	ADHD
ENSG00000230301	3	97933088	98034200	575	17	64107	1.7889	0.036816	OR5H6	0.243253	ADHD
ENSG00000197938	3	97951732	98052676	523	15	64107	1.8099	0.035157	OR5H2	0.238576	ADHD
ENSG00000196098	3	98022698	98123663	351	19	64107	1.403	0.080302	OR5K4	0.34729	ADHD
ENSG00000206536	3	98059510	98160475	299	20	64107	0.41376	0.33952	OR5K3	0.652385	ADHD
ENSG00000232382	3	98138324	98239420	246	26	64107	0.15514	0.43835	OR5K1	0.717365	ADHD
ENSG00000231861	3	98166448	98267496	217	32	64107	0.19919	0.42106	OR5K2	0.707592	ADHD
ENSG00000080822	3	98166756	98291910	280	35	64107	0.99822	0.15909	CLDND1	0.476341	ADHD
ENSG00000080819	3	98189976	98362567	415	50	64107	1.046	0.14778	CPOX	0.459577	ADHD
ENSG00000154165	3	98200743	98301960	245	39	64107	1.3653	0.086077	GPR15	0.35964	ADHD
ENSG00000064225	3	98401080	98590045	415	31	64107	-0.38147	0.64857	ST3GAL6	0.834286	ADHD
ENSG00000057019	3	98464785	98670533	437	22	64107	-0.70511	0.75963	DCBLD2	0.885201	ADHD
ENSG00000144810	3	99307319	99568070	536	34	64107	-0.51261	0.69589	COL8A1	0.854683	ADHD
ENSG00000184220	3	99486678	99947447	552	25	64107	-0.36942	0.64409	CMSS1	0.831937	ADHD
ENSG00000168386	3	99498985	99883357	429	22	64107	-0.18284	0.57254	FILIP1L	0.794464	ADHD
ENSG00000235156	3	99854531	99963035	133	21	64107	-0.6981	0.75744	TMEM30C	0.884251	ADHD
ENSG00000036054	3	99929844	100094095	277	24	64107	-0.14273	0.55675	TBC1D23	0.7859	ADHD
ENSG00000114021	3	100003545	100125710	223	30	64107	0.49058	0.31186	NIT2	0.631352	ADHD
ENSG00000154174	3	100032275	100170242	231	29	64107	0.8728	0.19139	TOMM70A	0.515398	ADHD
ENSG00000206535	3	100070037	100225163	259	24	64107	1.8924	0.029221	LNP1	0.219951	ADHD
ENSG00000181458	3	100161463	100346288	411	22	64107	2.6483	0.0040447	TMEM45A	0.0778808	ADHD
ENSG00000144820	3	100278433	100464323	358	16	64107	1.9902	0.023282	GPR128	0.197949	ADHD
ENSG00000114354	3	100378205	100517810	216	17	64107	1.1538	0.12428	TFG	0.426485	ADHD
ENSG00000154175	3	100418000	100762359	826	47	64107	1.7402	0.040916	ABI3BP	0.2547	ADHD
ENSG00000081148	3	100891390	101089404	409	22	64107	-0.32926	0.62902	IMPG2	0.824486	ADHD
ENSG00000138468	3	100993049	101282085	694	15	64107	-0.43055	0.6666	SENP7	0.84261	ADHD
ENSG00000174173	3	101230706	101335290	238	20	64107	-0.80462	0.78948	TRMT10C	0.900299	ADHD
ENSG00000081154	3	101242939	101363281	260	17	64107	-1.1356	0.87193	PCNP	0.938594	ADHD
ENSG00000066422	3	101317733	101446339	205	18	64107	-1.462	0.92813	ZBTB11	0.966586	ADHD
ENSG00000114391	3	101349935	101455626	143	13	64107	-1.4792	0.93046	RPL24	0.967422	ADHD
ENSG00000182504	3	101392769	101539406	189	14	64107	-0.2319	0.59169	CEP97	0.806236	ADHD
ENSG00000144815	3	101448046	101597073	179	18	64107	-0.13107	0.55214	NXPE3	0.784102	ADHD
ENSG00000144802	3	101496835	101629866	240	28	64107	-0.17525	0.56956	NFKBIZ	0.79288	ADHD
ENSG00000170044	3	101768088	102248685	912	53	64107	-0.46615	0.67944	ZPLD1	0.847213	ADHD
ENSG00000170017	3	105035753	105345744	875	40	64107	1.8243	0.034057	ALCAM	0.23558	ADHD
ENSG00000114423	3	105324305	105638396	713	46	64107	-0.24432	0.59651	CBLB	0.809089	ADHD
ENSG00000138483	3	107046188	107147481	227	26	64107	0.40974	0.341	CCDC54	0.653663	ADHD
ENSG00000114439	3	107191783	107580171	749	42	64107	1.8525	0.031979	BBX	0.229178	ADHD
ENSG00000196776	3	107712145	107859872	337	38	64107	1.5798	0.057073	CD47	0.294554	ADHD
ENSG00000114446	3	107829659	107991417	554	19	64107	1.0617	0.14418	IFT57	0.45541	ADHD
ENSG00000114455	3	107965376	108147132	540	32	64107	0.64222	0.26037	HHLA2	0.590963	ADHD
ENSG00000144821	3	108049216	108298169	585	39	64107	0.18464	0.42675	MYH15	0.711121	ADHD
ENSG00000163507	3	108218716	108358491	196	22	64107	-1.7599	0.96079	KIAA1524	0.981953	ADHD
ENSG00000198919	3	108258529	108463693	294	19	64107	-0.86482	0.80643	DZIP3	0.90715	ADHD
ENSG00000163515	3	108412271	108526231	272	22	64107	-0.041145	0.51641	RETNLB	0.764691	ADHD
ENSG00000163519	3	108491545	108623852	405	41	64107	-0.18986	0.57529	TRAT1	0.796013	ADHD
ENSG00000138472	3	108576639	108722742	483	35	64107	0.96704	0.16676	GUCA1C	0.485158	ADHD
ENSG00000114487	3	108627086	108886989	751	25	64107	1.4813	0.06926	MORC1	0.323904	ADHD
ENSG00000163530	3	108962635	109085364	325	38	64107	-0.3262	0.62786	DPPA2	0.823973	ADHD
ENSG00000121570	3	108994988	109106419	294	21	64107	-0.56099	0.7126	DPPA4	0.864059	ADHD
ENSG00000206532	3	110557231	110662323	188	16	64107	0.87758	0.19009	RP11-553A10.1	0.513866	ADHD
ENSG00000177707	3	110738918	111044410	614	35	64107	0.54106	0.29423	PVRL3	0.618313	ADHD
ENSG00000153283	3	110961566	111434597	1250	64	64107	0.58536	0.27915	CD96	0.604946	ADHD
ENSG00000177494	3	111261747	111364290	179	29	64107	1.3089	0.09529	ZBED2	0.377943	ADHD
ENSG00000240891	3	111343523	111615294	771	48	64107	1.7313	0.041697	PLCXD2	0.256577	ADHD
ENSG00000144824	3	111401344	111745364	1232	65	64107	1.0895	0.13797	PHLDB2	0.447259	ADHD
ENSG00000144827	3	111647857	111762210	500	38	64107	-1.2495	0.89427	ABHD10	0.949508	ADHD
ENSG00000144834	3	111667511	111782734	519	34	64107	-1.2526	0.89483	TAGLN3	0.949572	ADHD
ENSG00000176040	3	111703690	111850116	547	36	64107	-0.97239	0.83457	TMPRSS7	0.921278	ADHD
ENSG00000114529	3	111755182	111899851	365	32	64107	-0.45354	0.67492	C3orf52	0.845657	ADHD
ENSG00000174500	3	111789688	111902152	242	24	64107	0.11393	0.45465	GCSAM	0.726762	ADHD
ENSG00000172139	3	111809734	112063105	890	25	64107	-0.23532	0.59302	SLC9C1	0.807023	ADHD
ENSG00000091972	3	112001194	112131659	419	31	64107	0.64282	0.26017	CD200	0.590933	ADHD
ENSG00000186265	3	112132815	112268408	266	24	64107	-1.406	0.92014	BTLA	0.962596	ADHD
ENSG00000144848	3	112201356	112330893	291	11	64107	-0.35806	0.63985	ATG3	0.829345	ADHD
ENSG00000138459	3	112230556	112354424	310	17	64107	-0.52532	0.70032	SLC35A5	0.857196	ADHD
ENSG00000091986	3	112273407	112418377	315	31	64107	-0.80494	0.78957	CCDC80	0.900299	ADHD
ENSG00000206531	3	112484556	112615703	521	26	64107	0.56428	0.28628	CD200R1L	0.611175	ADHD
ENSG00000163606	3	112590056	112743969	472	36	64107	0.22453	0.41117	CD200R1	0.699817	ADHD
ENSG00000163607	3	112659765	112783907	228	37	64107	-0.28928	0.61382	GTPBP8	0.817962	ADHD
ENSG00000163608	3	112671287	112788708	201	35	64107	-0.36753	0.64339	C3orf17	0.831594	ADHD
ENSG00000144857	3	112879850	113056303	581	53	64107	-1.8693	0.96921	BOC	0.985907	ADHD
ENSG00000206530	3	112955777	113210457	774	23	64107	-1.1846	0.88192	WDR52	0.943469	ADHD
ENSG00000163611	3	113111565	113284034	548	19	64107	-1.1754	0.88009	SPICE1	0.942639	ADHD
ENSG00000072858	3	113201143	113398425	479	33	64107	0.24181	0.40446	SIDT1	0.695188	ADHD
ENSG00000176542	3	113317232	113465493	152	10	64107	1.002	0.15817	KIAA2018	0.47486	ADHD
ENSG00000121579	3	113385307	113515147	125	4	64107	0.72774	0.23338	NAA50	0.563874	ADHD
ENSG00000114573	3	113415866	113580903	178	11	64107	0.76637	0.22173	ATP6V1A	0.550755	ADHD
ENSG00000178075	3	113497029	113716021	343	43	64107	0.68186	0.24767	GRAMD1C	0.579102	ADHD
ENSG00000184307	3	113616748	113734248	194	40	64107	0.52818	0.29869	ZDHHC23	0.620824	ADHD
ENSG00000163617	3	113632984	113825460	300	33	64107	0.27427	0.39194	KIAA1407	0.687451	ADHD
ENSG00000151576	3	113674680	113857269	284	22	64107	-0.27569	0.60861	QTRTD1	0.814614	ADHD
ENSG00000151577	3	113797499	113968254	413	39	64107	-0.090801	0.53617	DRD3	0.77548	ADHD
ENSG00000174255	3	113903483	114006425	285	33	64107	-0.35029	0.63694	ZNF80	0.828003	ADHD
ENSG00000181847	3	113945760	114079135	309	39	64107	-0.34736	0.63584	TIGIT	0.827595	ADHD
ENSG00000181722	3	114006941	114916118	1540	90	64107	-0.41919	0.66246	ZBTB20	0.840711	ADHD
ENSG00000172020	3	115292171	115490337	429	73	64107	1.0488	0.14715	GAP43	0.458985	ADHD
ENSG00000185565	3	115471235	117766095	5946	273	64107	4.3024	8.4474e-06	LSAMP	0.00182925	ADHD
ENSG00000144847	3	118569404	118914915	880	49	64107	1.1704	0.12091	IGSF11	0.421011	ADHD
ENSG00000163424	3	118814997	118928889	359	32	64107	0.099139	0.46051	C3orf30	0.729155	ADHD
ENSG00000251012	3	118816222	118956654	465	46	64107	-0.13223	0.5526	RP11-484M3.5	0.784373	ADHD
ENSG00000114638	3	118842364	118974000	461	47	64107	0.020827	0.49169	UPK1B	0.749192	ADHD
ENSG00000121578	3	118880579	119009950	442	40	64107	0.24918	0.40161	B4GALT4	0.693889	ADHD
ENSG00000031081	3	118963220	119189561	711	57	64107	-0.050749	0.52024	ARHGAP31	0.766759	ADHD
ENSG00000176142	3	119098347	119237677	417	28	64107	-1.2835	0.90035	TMEM39A	0.952606	ADHD
ENSG00000163389	3	119137785	119263555	366	26	64107	-1.3563	0.9125	POGLUT1	0.957994	ADHD
ENSG00000113845	3	119167379	119293937	405	34	64107	-1.3902	0.91777	TIMMDC1	0.960943	ADHD
ENSG00000121594	3	119193140	119328449	428	41	64107	-0.98844	0.83853	CD80	0.92293	ADHD
ENSG00000144843	3	119248115	119358792	377	33	64107	-0.2647	0.60438	ADPRH	0.81263	ADHD
ENSG00000144837	3	119266689	119398658	450	37	64107	0.3903	0.34816	PLA1A	0.658005	ADHD
ENSG00000121577	3	119305304	119434171	429	29	64107	0.88547	0.18795	POPDC2	0.510857	ADHD
ENSG00000138495	3	119323360	119446301	424	28	64107	0.85846	0.19532	COX17	0.519712	ADHD
ENSG00000183833	3	119371869	119535949	462	35	64107	1.0416	0.1488	MAATS1	0.461251	ADHD
ENSG00000144852	3	119449331	119587332	257	32	64107	1.1042	0.13474	NR1I2	0.442479	ADHD
ENSG00000082701	3	119490170	119863264	640	41	64107	2.1294	0.016609	GSK3B	0.166259	ADHD
ENSG00000175697	3	119833492	120053941	624	28	64107	2.9113	0.0017999	GPR156	0.0498638	ADHD
ENSG00000163428	3	119993356	120118186	355	25	64107	1.8672	0.030936	LRRC58	0.225638	ADHD
ENSG00000163430	3	120061140	120220100	443	36	64107	0.43618	0.33135	FSTL1	0.646052	ADHD
ENSG00000065518	3	120265156	120371347	335	23	64107	-0.18415	0.57305	NDUFB4	0.794749	ADHD
ENSG00000113924	3	120297020	120451418	451	42	64107	0.59939	0.27446	HGD	0.601618	ADHD
ENSG00000144840	3	120355528	120511840	378	42	64107	0.57077	0.28408	RABL3	0.609082	ADHD
ENSG00000153767	3	120411484	120551916	304	28	64107	-0.6148	0.73066	GTF2E1	0.872379	ADHD
ENSG00000145087	3	120576919	121193608	1532	25	64107	0.0084184	0.49664	STXBP5L	0.752234	ADHD
ENSG00000051341	3	121100278	121314853	451	30	64107	0.31692	0.37565	POLQ	0.676775	ADHD
ENSG00000186103	3	121239551	121355481	296	36	64107	0.65897	0.25496	ARGFX	0.586313	ADHD
ENSG00000163833	3	121261966	121399139	337	39	64107	0.97204	0.16552	FBXO40	0.483837	ADHD
ENSG00000180353	3	121300246	121429774	288	31	64107	1.217	0.11181	HCLS1	0.40679	ADHD
ENSG00000173230	3	121332046	121518602	426	23	64107	1.5612	0.059233	GOLGB1	0.300391	ADHD
ENSG00000173226	3	121438610	121603926	433	18	64107	1.3671	0.085801	IQCB1	0.359144	ADHD
ENSG00000145088	3	121504030	121655373	433	17	64107	1.5325	0.062696	EAF2	0.308633	ADHD
ENSG00000163406	3	121562936	121712949	373	14	64107	1.4954	0.067409	SLC15A2	0.320149	ADHD
ENSG00000145103	3	121656170	121791051	265	30	64107	0.97859	0.16389	ILDR1	0.481148	ADHD
ENSG00000114013	3	121724213	121889983	303	40	64107	0.4485	0.3269	CD86	0.643369	ADHD
ENSG00000036828	3	121852530	122055342	672	41	64107	0.89264	0.18602	CASR	0.508587	ADHD
ENSG00000121552	3	121994091	122110819	346	30	64107	0.51514	0.30323	CSTA	0.624324	ADHD
ENSG00000160124	3	122028438	122152078	326	28	64107	0.14249	0.44335	CCDC58	0.719811	ADHD
ENSG00000114023	3	122053023	122181181	306	22	64107	-0.13716	0.55455	FAM162A	0.785041	ADHD
ENSG00000196981	3	122080715	122184882	246	24	64107	-0.040019	0.51596	WDR5B	0.764428	ADHD
ENSG00000114030	3	122090796	122283792	401	21	64107	-0.28505	0.6122	KPNA1	0.816884	ADHD
ENSG00000138496	3	122196771	122333424	341	29	64107	-0.042645	0.51701	PARP9	0.764953	ADHD
ENSG00000163840	3	122233085	122344050	293	25	64107	0.19635	0.42217	DTX3L	0.708482	ADHD
ENSG00000173200	3	122246449	122407894	491	51	64107	0.66432	0.25324	PARP15	0.584851	ADHD
ENSG00000173193	3	122349465	122499687	464	33	64107	0.35504	0.36128	PARP14	0.667057	ADHD
ENSG00000169087	3	122408846	122562671	386	21	64107	-0.43676	0.66886	HSPBAP1	0.843268	ADHD
ENSG00000138463	3	122463642	122649986	435	25	64107	-0.49344	0.68915	DIRC2	0.85182	ADHD
ENSG00000082684	3	122578041	122797452	533	48	64107	-0.36478	0.64236	SEMA5B	0.831009	ADHD
ENSG00000065485	3	122735909	122994074	680	40	64107	-0.14017	0.55574	PDIA5	0.785711	ADHD
ENSG00000121542	3	122870774	123042977	426	13	64107	-0.66593	0.74727	SEC22A	0.879256	ADHD
ENSG00000173175	3	122951143	123218605	508	29	64107	0.64873	0.25826	ADCY5	0.589321	ADHD
ENSG00000206527	3	123159667	123354032	401	21	64107	1.1108	0.13334	PTPLB	0.440693	ADHD
ENSG00000065534	3	123278896	123653178	562	36	64107	3.0483	0.0011507	MYLK	0.0383102	ADHD
ENSG00000175455	3	123566152	123730564	249	19	64107	3.974	3.5341e-05	CCDC14	0.00509925	ADHD
ENSG00000065371	3	123637368	123761025	141	14	64107	3.9976	3.1993e-05	ROPN1	0.00493356	ADHD
ENSG00000160145	3	123748870	124495172	2036	92	64107	2.1308	0.016553	KALRN	0.166259	ADHD
ENSG00000114491	3	124399213	124514040	362	28	64107	1.5893	0.055991	UMPS	0.292174	ADHD
ENSG00000082781	3	124430795	124670265	657	33	64107	0.38002	0.35196	ITGB5	0.661022	ADHD
ENSG00000173702	3	124574289	124722663	367	32	64107	-0.29847	0.61733	MUC13	0.819673	ADHD
ENSG00000173706	3	124634554	124824802	452	52	64107	0.37891	0.35238	HEG1	0.661123	ADHD
ENSG00000221955	3	124751480	125048021	856	82	64107	0.81864	0.20649	SLC12A8	0.533151	ADHD
ENSG00000163848	3	124894405	125144198	488	35	64107	1.2659	0.10277	ZNF148	0.392762	ADHD
ENSG00000114520	3	125115495	125289041	393	23	64107	1.6034	0.054422	SNX4	0.289209	ADHD
ENSG00000144909	3	125197702	125363934	497	30	64107	2.8789	0.0019953	OSBPL11	0.0534059	ADHD
ENSG00000189366	3	125598118	125705882	366	16	64107	2.9553	0.0015618	ALG1L	0.0460222	ADHD
ENSG00000114547	3	125637987	125752297	299	16	64107	2.721	0.0032539	ROPN1B	0.06801	ADHD
ENSG00000114544	3	125675198	125870404	657	26	64107	1.6113	0.053554	SLC41A3	0.287029	ADHD
ENSG00000144908	3	125772412	125966837	874	39	64107	1.2045	0.11419	ALDH1L1	0.410647	ADHD
ENSG00000163884	3	126011478	126126285	318	32	64107	0.13299	0.4471	KLF15	0.722414	ADHD
ENSG00000163885	3	126063782	126205399	394	45	64107	0.099504	0.46037	CCDC37	0.729155	ADHD
ENSG00000070476	3	126106444	126244762	428	41	64107	0.039006	0.48444	ZXDC	0.744392	ADHD
ENSG00000159650	3	126150124	126286616	450	46	64107	0.16704	0.43367	UROC1	0.714926	ADHD
ENSG00000180767	3	126193126	126312134	393	42	64107	0.7707	0.22044	CHST13	0.549132	ADHD
ENSG00000180697	3	126195842	126327808	427	42	64107	0.83765	0.20111	C3orf22	0.527022	ADHD
ENSG00000197763	3	126240622	126423998	539	38	64107	0.96231	0.16795	TXNRD3	0.487337	ADHD
ENSG00000206483	3	126240625	126377398	399	34	64107	1.0461	0.14777	TXNRD3NB	0.459577	ADHD
ENSG00000159685	3	126373063	126729249	812	25	64107	0.85011	0.19763	CHCHD6	0.52278	ADHD
ENSG00000114554	3	126657437	126806235	349	30	64107	1.1136	0.13273	PLXNA1	0.439891	ADHD
ENSG00000214324	3	126861974	126967025	279	31	64107	-0.97739	0.83581	C3orf56	0.922035	ADHD
ENSG00000163870	3	127241912	127367094	123	19	64107	-0.13229	0.55262	TPRA1	0.784373	ADHD
ENSG00000073111	3	127267066	127391276	95	17	64107	0.0052642	0.4979	MCM2	0.752717	ADHD
ENSG00000114631	3	127298024	127441652	208	26	64107	-1.1122	0.86698	PODXL2	0.936472	ADHD
ENSG00000114626	3	127341778	127449768	198	23	64107	-1.5541	0.93991	ABTB1	0.972132	ADHD
ENSG00000074416	3	127357909	127592051	441	44	64107	1.6526	0.049211	MGLL	0.276936	ADHD
ENSG00000187715	3	127584075	127756514	404	29	64107	2.9785	0.0014484	KBTBD12	0.0439139	ADHD
ENSG00000058262	3	127720484	127840526	271	7	64107	1.2179	0.11163	SEC61A1	0.40679	ADHD
ENSG00000175792	3	127733621	127922757	359	10	64107	1.329	0.09192	RUVBL1	0.370747	ADHD
ENSG00000132394	3	127822297	128177485	670	28	64107	2.214	0.013415	EEFSEC	0.148855	ADHD
ENSG00000179407	3	128131282	128236091	328	42	64107	2.742	0.0030537	DNAJB8	0.0660024	ADHD
ENSG00000179348	3	128148270	128262028	392	42	64107	2.6317	0.0042483	GATA2	0.08062	ADHD
ENSG00000198685	3	128240843	128344929	334	26	64107	0.85456	0.1964	C3orf27	0.52076	ADHD
ENSG00000163902	3	128288817	128449918	460	30	64107	0.41372	0.33954	RPN1	0.652385	ADHD
ENSG00000075785	3	128394965	128583639	483	23	64107	2.1806	0.014607	RAB7A	0.156167	ADHD
ENSG00000177646	3	128548439	128684910	341	17	64107	2.4633	0.0068833	ACAD9	0.104277	ADHD
ENSG00000114656	3	128578709	128771533	336	22	64107	2.2436	0.012431	KIAA1257	0.142712	ADHD
ENSG00000187695	3	128578717	128740173	301	18	64107	2.2591	0.011938	RP11-723O4.6	0.1395	ADHD
ENSG00000114654	3	128670472	128809585	151	20	64107	1.2949	0.097678	EFCC1	0.3828	ADHD
ENSG00000169704	3	128729610	128831249	88	15	64107	1.5869	0.056272	GP9	0.292568	ADHD
ENSG00000172780	3	128756412	128891644	102	9	64107	1.4253	0.077037	RAB43	0.340936	ADHD
ENSG00000261796	3	128756418	128929879	128	10	64107	1.413	0.078831	ISY1-RAB43	0.344061	ADHD
ENSG00000240682	3	128796258	128930136	96	7	64107	1.5115	0.065337	ISY1	0.314768	ADHD
ENSG00000169714	3	128838327	128952765	85	6	64107	1.334	0.091106	CNBP	0.368875	ADHD
ENSG00000181789	3	128918449	129046614	159	8	64107	2.8368	0.0022784	COPG1	0.056966	ADHD
ENSG00000183624	3	128947671	129075029	241	14	64107	3.3598	0.00039	HMCES	0.0203922	ADHD
ENSG00000184897	3	128983615	129085120	225	15	64107	3.62	0.00014733	H1FX	0.0117849	ADHD
ENSG00000172771	3	129070164	129197494	250	13	64107	2.0681	0.019313	EFCAB12	0.180118	ADHD
ENSG00000129071	3	129099787	129208878	196	7	64107	1.275	0.10116	MBD4	0.388879	ADHD
ENSG00000163913	3	129108968	129289198	306	9	64107	1.2759	0.10099	IFT122	0.38874	ADHD
ENSG00000163914	3	129197483	129304012	191	14	64107	1.1624	0.12254	RHO	0.423732	ADHD
ENSG00000178804	3	129212057	129320310	217	20	64107	1.0553	0.14565	H1FOO	0.457042	ADHD
ENSG00000004399	3	129224018	129375661	336	23	64107	0.75825	0.22415	PLXND1	0.55365	ADHD
ENSG00000172765	3	129316635	129662419	444	16	64107	0.68433	0.24688	TMCC1	0.578115	ADHD
ENSG00000170893	3	129643148	129746781	335	25	64107	0.97785	0.16407	TRH	0.481259	ADHD
ENSG00000172752	3	130014359	130253688	703	34	64107	-0.16048	0.56375	COL6A5	0.789539	ADHD
ENSG00000206384	3	130229178	130446999	397	26	64107	1.994	0.023078	COL6A6	0.197364	ADHD
ENSG00000196455	3	130347779	130515673	272	10	64107	2.1591	0.01542	PIK3R4	0.161315	ADHD
ENSG00000017260	3	130519439	130785556	393	24	64107	1.5449	0.061191	ATP2C1	0.305183	ADHD
ENSG00000034533	3	130682719	130796493	183	16	64107	1.1277	0.12972	ASTE1	0.434712	ADHD
ENSG00000114670	3	130695694	131119309	809	27	64107	1.7832	0.037278	NEK11	0.245208	ADHD
ENSG00000198585	3	131050515	131157674	253	14	64107	1.7167	0.04302	NUDT16	0.260163	ADHD
ENSG00000114686	3	131131056	131271827	284	25	64107	2.5572	0.0052752	MRPL3	0.0913389	ADHD
ENSG00000196353	3	131202399	132054254	2819	93	64107	2.4998	0.0062131	CPNE4	0.0993311	ADHD
ENSG00000014257	3	131986211	132137142	514	25	64107	2.183	0.014518	ACPP	0.155566	ADHD
ENSG00000138246	3	132086370	132307876	464	34	64107	0.30285	0.381	DNAJC13	0.680749	ADHD
ENSG00000240303	3	132226982	132429567	314	22	64107	-0.43174	0.66704	ACAD11	0.84261	ADHD
ENSG00000113971	3	132226986	132491303	417	31	64107	0.048149	0.4808	NPHP3	0.742525	ADHD
ENSG00000129048	3	132266081	132387811	167	17	64107	-0.27233	0.60731	ACKR4	0.814192	ADHD
ENSG00000081307	3	132323290	132446941	155	20	64107	-0.34315	0.63426	UBA5	0.8269	ADHD
ENSG00000144868	3	132707235	133166636	1306	55	64107	0.34251	0.36598	TMEM108	0.669998	ADHD
ENSG00000170819	3	133068839	133244066	468	61	64107	0.23473	0.40721	BFSP2	0.697062	ADHD
ENSG00000091527	3	133242574	133359105	269	26	64107	0.49319	0.31094	CDV3	0.630216	ADHD
ENSG00000163781	3	133267019	133430737	429	29	64107	0.16607	0.43405	TOPBP1	0.715026	ADHD
ENSG00000091513	3	133414800	133547850	354	30	64107	1.1051	0.13456	TF	0.442402	ADHD
ENSG00000144867	3	133452877	133594616	376	43	64107	1.997	0.022912	SRPRB	0.196905	ADHD
ENSG00000154917	3	133493083	133664680	428	59	64107	2.0873	0.01843	RAB6B	0.176261	ADHD
ENSG00000221972	3	133596992	133698656	297	37	64107	1.5281	0.063238	C3orf36	0.309935	ADHD
ENSG00000174640	3	133601540	133821028	617	69	64107	1.7371	0.041188	SLCO2A1	0.255659	ADHD
ENSG00000163785	3	133734147	134019689	678	34	64107	1.2942	0.097803	RYK	0.382998	ADHD
ENSG00000114019	3	134024716	134144321	240	25	64107	0.73978	0.22972	AMOTL2	0.560143	ADHD
ENSG00000129055	3	134146548	134255558	219	10	64107	-0.85874	0.80476	ANAPC13	0.906156	ADHD
ENSG00000182923	3	134154585	134343859	370	8	64107	-0.64221	0.73963	CEP63	0.877046	ADHD
ENSG00000154928	3	134266643	135029309	2028	131	64107	-0.082638	0.53293	EPHB1	0.773739	ADHD
ENSG00000174611	3	134271980	134420478	347	26	64107	0.036296	0.48552	KY	0.745192	ADHD
ENSG00000073711	3	135634515	135916733	410	22	64107	2.9348	0.0016689	PPP2R3A	0.0479859	ADHD
ENSG00000174579	3	135817764	135966083	152	19	64107	3.6191	0.0001478	MSL2	0.0117849	ADHD
ENSG00000114054	3	135919148	136106738	231	24	64107	3.7132	0.00010233	PCCB	0.0099451	ADHD
ENSG00000118007	3	136005077	136521220	697	24	64107	3.5171	0.00021818	STAG1	0.0144769	ADHD
ENSG00000168917	3	136487489	136624734	295	14	64107	2.7412	0.0030604	SLC35G2	0.0660719	ADHD
ENSG00000158092	3	136531050	136718665	375	13	64107	2.3437	0.0095469	NCK1	0.123498	ADHD
ENSG00000174564	3	136615072	136779927	374	22	64107	2.5812	0.0049222	IL20RB	0.0880383	ADHD
ENSG00000168875	3	137433579	137534396	198	29	64107	0.405	0.34274	SOX14	0.654777	ADHD
ENSG00000066405	3	137667577	137802494	266	21	64107	1.8138	0.034855	CLDN18	0.238011	ADHD
ENSG00000158163	3	137730832	137884660	284	15	64107	0.89329	0.18585	DZIP1L	0.508415	ADHD
ENSG00000118017	3	137792560	137901229	185	8	64107	0.57302	0.28332	A4GNT	0.608522	ADHD
ENSG00000138231	3	137829854	137943791	141	7	64107	0.94259	0.17295	DBR1	0.493163	ADHD
ENSG00000114098	3	137856109	138067231	208	21	64107	1.5508	0.060479	ARMC8	0.303572	ADHD
ENSG00000181322	3	137930279	138098728	188	19	64107	1.7607	0.039144	NME9	0.25021	ADHD
ENSG00000158186	3	138016539	138174375	237	20	64107	2.0457	0.020392	MRAS	0.185451	ADHD
ENSG00000158220	3	138103428	138250528	215	25	64107	2.5578	0.0052667	ESYT3	0.091275	ADHD
ENSG00000114107	3	138163186	138363380	303	15	64107	2.5983	0.0046846	CEP70	0.0851096	ADHD
ENSG00000158234	3	138277448	138402218	161	14	64107	2.674	0.0037471	FAIM	0.0745971	ADHD
ENSG00000051382	3	138322860	138603780	341	9	64107	2.1889	0.014302	PIK3CB	0.154561	ADHD
ENSG00000183770	3	138613066	138715982	206	24	64107	-0.021093	0.50841	FOXL2	0.759812	ADHD
ENSG00000206262	3	138616076	138722293	205	25	64107	-0.11415	0.54544	C3orf72	0.780218	ADHD
ENSG00000206260	3	138672804	138775110	172	17	64107	1.1915	0.11672	PRR23A	0.414638	ADHD
ENSG00000175110	3	138674648	139126065	838	44	64107	3.1031	0.00095749	MRPS22	0.034809	ADHD
ENSG00000184814	3	138687873	138789768	158	13	64107	1.4297	0.076395	PRR23B	0.33936	ADHD
ENSG00000233701	3	138710944	138813734	158	10	64107	1.6816	0.046319	PRR23C	0.26829	ADHD
ENSG00000184432	3	139024442	139158574	287	18	64107	-0.19029	0.57546	COPB2	0.796013	ADHD
ENSG00000114113	3	139121726	139249589	306	13	64107	-0.053292	0.52125	RBP2	0.767398	ADHD
ENSG00000114115	3	139186276	139308671	289	22	64107	-0.47595	0.68294	RBP1	0.849314	ADHD
ENSG00000163864	3	139229022	139446859	539	46	64107	-0.28626	0.61266	NMNAT3	0.817109	ADHD
ENSG00000158258	3	139604027	140346239	1872	135	64107	1.2342	0.10856	CLSTN2	0.402215	ADHD
ENSG00000155890	3	140346881	140469992	368	16	64107	2.0503	0.020166	TRIM42	0.184163	ADHD
ENSG00000114120	3	140610672	140748775	264	10	64107	0.10819	0.45692	SLC25A36	0.727614	ADHD
ENSG00000175093	3	140720244	140917453	404	31	64107	0.41669	0.33845	SPSB4	0.65219	ADHD
ENSG00000155893	3	140897568	141063748	427	31	64107	0.0072781	0.4971	ACPL2	0.75245	ADHD
ENSG00000177311	3	140993055	141218634	431	42	64107	0.86174	0.19441	ZBTB38	0.518673	ADHD
ENSG00000155903	3	141155889	141384184	439	36	64107	0.77287	0.2198	RASA2	0.548114	ADHD
ENSG00000114125	3	141407046	141516402	269	23	64107	1.517	0.064636	RNF7	0.313227	ADHD
ENSG00000114124	3	141446990	141587332	348	35	64107	1.3714	0.085122	GRK7	0.357677	ADHD
ENSG00000069849	3	141544966	141695356	451	29	64107	-0.80484	0.78954	ATP1B3	0.900299	ADHD
ENSG00000114126	3	141613277	141918386	873	22	64107	-1.4961	0.93269	TFDP2	0.968412	ADHD
ENSG00000175066	3	141832414	141994449	433	29	64107	-1.3039	0.90387	GK5	0.954542	ADHD
ENSG00000114127	3	141975449	142216904	318	19	64107	1.314	0.094422	XRN1	0.376395	ADHD
ENSG00000175054	3	142118077	142347668	461	20	64107	1.8182	0.034518	ATR	0.237391	ADHD
ENSG00000120756	3	142265229	142482506	457	24	64107	1.5228	0.06391	PLS1	0.311706	ADHD
ENSG00000144935	3	142392916	142576730	320	21	64107	0.91731	0.17949	TRPC1	0.500422	ADHD
ENSG00000163710	3	142484764	142658045	445	46	64107	0.32671	0.37194	PCOLCE2	0.67376	ADHD
ENSG00000188582	3	142618006	142732178	320	37	64107	-0.31862	0.62499	PAQR9	0.823303	ADHD
ENSG00000163714	3	142633339	142829567	418	38	64107	-0.7763	0.78121	U2SURP	0.896067	ADHD
ENSG00000175040	3	142788173	142891800	255	22	64107	-1.6137	0.9467	CHST2	0.97501	ADHD
ENSG00000181804	3	142934064	143617373	1978	165	64107	2.9476	0.0016012	SLC9A9	0.0465952	ADHD
ENSG00000181744	3	143640640	143817561	440	14	64107	-0.41081	0.65939	C3orf58	0.839435	ADHD
ENSG00000232013	3	145732358	145834156	340	20	64107	-2.1973	0.986	AC107021.1	0.993223	ADHD
ENSG00000152952	3	145737227	145931440	541	25	64107	-1.2542	0.89512	PLOD2	0.949826	ADHD
ENSG00000114698	3	145860126	146018966	447	34	64107	0.49853	0.30906	PLSCR4	0.628345	ADHD
ENSG00000163746	3	146059208	146263778	588	26	64107	1.6666	0.047797	PLSCR2	0.272812	ADHD
ENSG00000188313	3	146182967	146312651	493	40	64107	2.28	0.011303	PLSCR1	0.134989	ADHD
ENSG00000231213	3	146244342	146374003	633	35	64107	1.6596	0.048494	PLSCR5	0.274298	ADHD
ENSG00000174963	3	147053833	147174647	241	31	64107	1.3666	0.08587	ZIC4	0.35922	ADHD
ENSG00000152977	3	147061209	147278080	437	30	64107	1.2522	0.10525	ZIC1	0.396603	ADHD
ENSG00000144891	3	148365571	148510795	392	37	64107	0.86818	0.19265	AGTR1	0.516592	ADHD
ENSG00000153002	3	148458889	148627974	540	42	64107	0.95739	0.16918	CPB1	0.488421	ADHD
ENSG00000163751	3	148533043	148664983	423	39	64107	0.039836	0.48411	CPA3	0.744184	ADHD
ENSG00000163754	3	148659128	148795419	295	28	64107	-0.61053	0.72924	GYG1	0.872096	ADHD
ENSG00000071794	3	148697914	148854341	314	20	64107	-0.54529	0.70722	HLTF	0.861536	ADHD
ENSG00000163755	3	148797371	148941519	398	38	64107	-1.6332	0.94879	HPS3	0.975838	ADHD
ENSG00000047457	3	148830197	148989842	469	53	64107	-0.7287	0.76691	CP	0.88842	ADHD
ENSG00000163762	3	148986285	149102201	387	49	64107	-0.12078	0.54807	TM4SF18	0.781685	ADHD
ENSG00000169908	3	149036809	149145652	321	32	64107	-0.31046	0.6219	TM4SF1	0.821967	ADHD
ENSG00000169903	3	149141761	149271068	559	41	64107	-0.22531	0.58913	TM4SF4	0.804178	ADHD
ENSG00000018408	3	149185022	149504501	980	76	64107	1.1305	0.12914	WWTR1	0.433962	ADHD
ENSG00000114744	3	149406257	149520286	264	30	64107	1.0489	0.14712	COMMD2	0.458985	ADHD
ENSG00000206199	3	149428892	149736172	612	34	64107	0.6689	0.25178	ANKUB1	0.583799	ADHD
ENSG00000082996	3	149480495	149729926	502	28	64107	-0.038597	0.51539	RNF13	0.76433	ADHD
ENSG00000070087	3	149632691	149818575	425	35	64107	-0.033123	0.51321	PFN2	0.763139	ADHD
ENSG00000268175	3	149639066	149740535	210	24	64107	0.40304	0.34346	AC117395.1	0.654956	ADHD
ENSG00000196428	3	150076122	150234218	420	32	64107	4.8208	7.1477e-07	TSC22D2	0.000318121	ADHD
ENSG00000120742	3	150209781	150371015	442	39	64107	2.4746	0.0066684	SERP1	0.103308	ADHD
ENSG00000144895	3	150214465	150352029	370	34	64107	2.5462	0.0054448	EIF2A	0.0927522	ADHD
ENSG00000198843	3	150270662	150398222	315	29	64107	1.3237	0.092806	SELT	0.372658	ADHD
ENSG00000163645	3	150327672	150471758	309	39	64107	0.48261	0.31469	FAM194A	0.634123	ADHD
ENSG00000181788	3	150408914	150531264	193	14	64107	-0.44462	0.6717	SIAH2	0.844222	ADHD
ENSG00000214237	3	150538832	150662089	215	34	64107	-0.049541	0.51976	FAM188B2	0.766378	ADHD
ENSG00000260234	3	150550784	150709530	303	40	64107	0.20716	0.41794	RP11-166N6.3	0.705238	ADHD
ENSG00000163646	3	150593950	150740786	305	42	64107	0.382	0.35123	CLRN1	0.660202	ADHD
ENSG00000144893	3	150753484	151204860	1006	52	64107	0.42428	0.33568	MED12L	0.649954	ADHD
ENSG00000174946	3	150865619	150970988	211	24	64107	0.31205	0.3775	GPR171	0.677622	ADHD
ENSG00000174944	3	150879905	151046255	351	26	64107	0.24695	0.40247	P2RY14	0.694271	ADHD
ENSG00000138271	3	150961891	151084740	272	15	64107	0.33585	0.36849	GPR87	0.672	ADHD
ENSG00000181631	3	150994100	151097336	241	21	64107	0.5606	0.28753	P2RY13	0.611864	ADHD
ENSG00000169313	3	151005168	151152600	385	30	64107	0.76466	0.22224	P2RY12	0.551087	ADHD
ENSG00000152580	3	151093172	151226497	419	29	64107	0.57812	0.28159	IGSF10	0.606988	ADHD
ENSG00000197953	3	151401704	151529127	484	30	64107	1.1428	0.12656	AADACL2	0.429724	ADHD
ENSG00000114771	3	151481825	151596276	428	30	64107	0.18347	0.42721	AADAC	0.711155	ADHD
ENSG00000198829	3	151541431	151652405	329	30	64107	0.26706	0.39471	SUCNR1	0.689471	ADHD
ENSG00000152601	3	151911617	152233569	484	33	64107	1.0761	0.14095	MBNL1	0.4516	ADHD
ENSG00000221962	3	152007484	152108779	150	16	64107	1.5959	0.055259	TMEM14E	0.290968	ADHD
ENSG00000169860	3	152502736	152605841	207	20	64107	2.5704	0.0050792	P2RY1	0.0894929	ADHD
ENSG00000181467	3	152830029	152936265	180	27	64107	0.65832	0.25517	RAP2B	0.586313	ADHD
ENSG00000237787	3	153152284	153270486	334	29	64107	0.37636	0.35332	C3orf79	0.661368	ADHD
ENSG00000114790	3	153788792	154025616	485	22	64107	-1.0115	0.84411	ARHGEF26	0.925499	ADHD
ENSG00000174953	3	153940335	154092286	260	18	64107	-1.0527	0.85376	DHX36	0.930113	ADHD
ENSG00000174948	3	154005461	154197504	391	30	64107	-0.533	0.70298	GPR149	0.858348	ADHD
ENSG00000196549	3	154691913	154951497	368	50	64107	0.33639	0.36829	MME	0.671755	ADHD
ENSG00000114805	3	155043369	155512856	1136	42	64107	3.0369	0.001195	PLCH1	0.0390992	ADHD
ENSG00000214919	3	155409933	155511515	259	19	64107	2.5537	0.00533	AC104472.1	0.0918928	ADHD
ENSG00000174928	3	155430401	155574140	325	24	64107	2.1158	0.01718	C3orf33	0.169111	ADHD
ENSG00000169359	3	155488813	155622218	300	24	64107	1.1729	0.12042	SLC33A1	0.420439	ADHD
ENSG00000163655	3	155538325	155711815	400	20	64107	0.33336	0.36943	GMPS	0.672563	ADHD
ENSG00000169282	3	155705490	156306545	1436	67	64107	0.29633	0.38349	KCNAB1	0.682435	ADHD
ENSG00000114850	3	156207929	156322973	326	25	64107	-1.7226	0.95752	SSR3	0.980541	ADHD
ENSG00000163659	3	156341024	156474559	327	21	64107	0.078191	0.46884	TIPARP	0.734955	ADHD
ENSG00000197980	3	156493270	156813918	766	25	64107	-0.35737	0.63959	LEKR1	0.829345	ADHD
ENSG00000163660	3	156814297	156928549	281	25	64107	1.3067	0.095652	CCNL1	0.378558	ADHD
ENSG00000197415	3	156927531	157301408	956	39	64107	1.689	0.045609	VEPH1	0.265964	ADHD
ENSG00000163661	3	157104578	157211417	271	22	64107	1.5644	0.058865	PTX3	0.299325	ADHD
ENSG00000174899	3	157211035	157445538	672	42	64107	2.4615	0.0069174	C3orf55	0.104516	ADHD
ENSG00000168779	3	157764948	157874292	234	18	64107	2.9291	0.0016997	SHOX2	0.0485041	ADHD
ENSG00000174891	3	157773644	158313519	1451	25	64107	3.3192	0.00045136	RSRC1	0.0223059	ADHD
ENSG00000178053	3	158238952	158375041	414	21	64107	1.693	0.045229	MLF1	0.264829	ADHD
ENSG00000168827	3	158312067	158460364	478	19	64107	0.73203	0.23208	GFM1	0.562907	ADHD
ENSG00000079257	3	158313611	158440482	397	16	64107	0.85574	0.19607	LXN	0.520482	ADHD
ENSG00000118849	3	158364681	158500485	396	21	64107	0.95873	0.16885	RARRES1	0.488096	ADHD
ENSG00000118855	3	158399987	158597508	545	34	64107	1.9163	0.027664	MFSD1	0.214186	ADHD
ENSG00000250588	3	158630024	159665155	2045	106	64107	2.5381	0.0055736	IQCJ-SCHIP1	0.094018	ADHD
ENSG00000214216	3	158630717	159034096	810	47	64107	2.7452	0.0030235	IQCJ	0.0656192	ADHD
ENSG00000151967	3	159507650	159665149	304	35	64107	0.67947	0.24842	SCHIP1	0.580003	ADHD
ENSG00000168811	3	159656537	159763806	356	34	64107	-0.044924	0.51792	IL12A	0.765226	ADHD
ENSG00000242107	3	159683811	159799210	398	33	64107	0.096457	0.46158	LINC01100	0.729511	ADHD
ENSG00000180044	3	159893423	159995999	150	26	64107	2.6485	0.0040421	C3orf80	0.0778808	ADHD
ENSG00000248710	3	159895241	160217617	450	34	64107	3.8106	6.9316e-05	RP11-432B6.3	0.00792416	ADHD
ENSG00000068885	3	159924774	160167668	309	24	64107	3.7393	9.2277e-05	IFT80	0.00925678	ADHD
ENSG00000113810	3	160067062	160202750	197	18	64107	3.65	0.00013113	SMC4	0.011159	ADHD
ENSG00000213186	3	160100233	160253561	236	20	64107	3.6198	0.00014741	TRIM59	0.0117849	ADHD
ENSG00000186432	3	160162783	160333376	276	16	64107	3.514	0.00022068	KPNA4	0.0144912	ADHD
ENSG00000179674	3	160344948	160446233	261	20	64107	2.6709	0.0037819	ARL14	0.0747251	ADHD
ENSG00000163590	3	160423390	160846695	825	26	64107	1.3295	0.091849	PPM1L	0.370618	ADHD
ENSG00000169255	3	160751671	160873172	218	16	64107	0.97577	0.16459	B3GALNT1	0.482233	ADHD
ENSG00000169251	3	160772484	161021320	476	20	64107	0.74517	0.22808	NMD3	0.558007	ADHD
ENSG00000196542	3	161012580	161140668	351	18	64107	1.1885	0.11731	SPTSSB	0.415434	ADHD
ENSG00000182447	3	161164596	161271730	393	15	64107	2.1398	0.016187	OTOL1	0.164881	ADHD
ENSG00000090402	3	164646686	164846283	321	11	64107	0.40768	0.34175	SI	0.654067	ADHD
ENSG00000121871	3	164854508	164964897	129	16	64107	1.7344	0.041423	SLITRK3	0.256054	ADHD
ENSG00000114200	3	165440692	165605260	583	21	64107	-0.375	0.64617	BCHE	0.833155	ADHD
ENSG00000169064	3	166908075	167149134	576	31	64107	0.46617	0.32055	ZBBX	0.638107	ADHD
ENSG00000114204	3	167109577	167246792	304	18	64107	-0.40729	0.6581	SERPINI2	0.839017	ADHD
ENSG00000174776	3	167146472	167421771	438	31	64107	-0.32109	0.62593	WDR49	0.823652	ADHD
ENSG00000114209	3	167351086	167502727	245	13	64107	0.96957	0.16613	PDCD10	0.484204	ADHD
ENSG00000163536	3	167403031	167593356	458	30	64107	0.50778	0.3058	SERPINI1	0.625948	ADHD
ENSG00000173905	3	167676465	167863763	461	24	64107	0.59394	0.27628	GOLIM4	0.603256	ADHD
ENSG00000085276	3	168751287	169431406	1658	108	64107	1.587	0.056256	MECOM	0.292568	ADHD
ENSG00000184378	3	169434709	169537683	155	16	64107	0.87137	0.19178	ACTRT3	0.516082	ADHD
ENSG00000085274	3	169440619	169557504	185	19	64107	0.86618	0.1932	MYNN	0.517197	ADHD
ENSG00000171757	3	169461216	169580774	210	18	64107	0.94057	0.17346	LRRC34	0.49359	ADHD
ENSG00000188306	3	169489710	169605563	206	20	64107	0.84929	0.19786	LRRIQ4	0.522918	ADHD
ENSG00000114248	3	169506967	169637718	321	28	64107	0.31513	0.37633	LRRC31	0.67703	ADHD
ENSG00000187033	3	169579360	169706963	304	19	64107	0.094839	0.46222	SAMD7	0.729807	ADHD
ENSG00000008952	3	169634423	169766161	275	18	64107	-0.14405	0.55727	SEC62	0.786035	ADHD
ENSG00000173890	3	169705717	169853191	265	14	64107	-0.57481	0.71729	GPR160	0.866314	ADHD
ENSG00000173889	3	169754520	169949537	307	14	64107	0.10469	0.45831	PHC3	0.728665	ADHD
ENSG00000163558	3	169890153	170073769	467	17	64107	0.86839	0.19259	PRKCI	0.516557	ADHD
ENSG00000136603	3	170025466	170164623	289	19	64107	1.8683	0.030861	SKIL	0.22551	ADHD
ENSG00000013297	3	170086653	170628169	1175	77	64107	1.7814	0.03742	CLDN11	0.245376	ADHD
ENSG00000013293	3	170127372	170353863	442	49	64107	0.8994	0.18422	SLC7A14	0.506365	ADHD
ENSG00000163584	3	170532664	170638272	225	19	64107	0.31017	0.37822	RPL22L1	0.67807	ADHD
ENSG00000163577	3	170556204	170676482	246	24	64107	0.61863	0.26808	EIF5A2	0.596353	ADHD
ENSG00000163581	3	170664137	170794539	270	16	64107	0.68892	0.24544	SLC2A2	0.576878	ADHD
ENSG00000154310	3	170729128	171228197	1256	111	64107	0.32331	0.37323	TNIK	0.674459	ADHD
ENSG00000075651	3	171268195	171578740	788	31	64107	0.35903	0.35978	PLD1	0.665712	ADHD
ENSG00000183657	3	171459580	171577714	292	23	64107	0.27743	0.39072	PP13439	0.686654	ADHD
ENSG00000186329	3	171511139	171706505	470	46	64107	2.6103	0.0045237	TMEM212	0.0835893	ADHD
ENSG00000075420	3	171707418	172169455	984	91	64107	0.8435	0.19947	FNDC3B	0.525669	ADHD
ENSG00000267979	3	171969438	172069686	208	36	64107	0.28141	0.3892	AC092964.2	0.685589	ADHD
ENSG00000203443	3	171984218	172089513	222	36	64107	0.28131	0.38924	AC092964.1	0.685596	ADHD
ENSG00000121853	3	172112923	172216246	325	26	64107	0.61265	0.27005	GHSR	0.5981	ADHD
ENSG00000121858	3	172173298	172291297	362	32	64107	0.1268	0.44955	TNFSF10	0.723896	ADHD
ENSG00000144959	3	172298039	172479008	528	53	64107	0.40721	0.34193	NCEH1	0.654067	ADHD
ENSG00000269496	3	172311483	172411740	271	40	64107	-0.00083945	0.50033	AC007919.2	0.753943	ADHD
ENSG00000114346	3	172418472	172589264	353	19	64107	0.5629	0.28675	ECT2	0.611396	ADHD
ENSG00000144962	3	172557148	172909058	714	50	64107	-0.095201	0.53792	SPATA16	0.776635	ADHD
ENSG00000169760	3	173064074	174054434	2140	111	64107	-0.039449	0.51573	NLGN1	0.764428	ADHD
ENSG00000177694	3	174106363	175573428	3970	202	64107	2.5113	0.0060141	NAALADL2	0.0977892	ADHD
ENSG00000177565	3	176687143	176965261	663	41	64107	0.87662	0.19035	TBL1XR1	0.514349	ADHD
ENSG00000197584	3	177940720	178612217	1677	92	64107	1.4362	0.075471	KCNMB2	0.337071	ADHD
ENSG00000172667	3	178685011	178840067	270	23	64107	1.5457	0.061092	ZMAT3	0.30493	ADHD
ENSG00000121879	3	178815902	179007881	462	29	64107	1.8246	0.03403	PIK3CA	0.23558	ADHD
ENSG00000171121	3	178907530	179034790	377	29	64107	1.8391	0.032952	KCNMB3	0.232378	ADHD
ENSG00000121864	3	178990779	179103323	232	24	64107	0.085118	0.46608	ZNF639	0.733039	ADHD
ENSG00000171109	3	179015480	179162719	242	22	64107	-0.5677	0.71488	MFN1	0.865208	ADHD
ENSG00000114450	3	179066990	179219378	259	27	64107	-0.68669	0.75386	GNB4	0.882686	ADHD
ENSG00000136518	3	179230668	179356196	194	19	64107	1.5082	0.065754	ACTL6A	0.316208	ADHD
ENSG00000136522	3	179256073	179372442	121	9	64107	1.7698	0.038376	MRPL47	0.248071	ADHD
ENSG00000136521	3	179272478	179395435	156	17	64107	1.7684	0.038495	NDUFB5	0.248398	ADHD
ENSG00000058056	3	179320543	179557189	444	46	64107	-0.12669	0.55041	USP13	0.783111	ADHD
ENSG00000114757	3	179462746	179804841	865	50	64107	1.2943	0.097786	PEX5L	0.382998	ADHD
ENSG00000163728	3	180269918	180385616	127	16	64107	0.80995	0.20898	TTC14	0.535559	ADHD
ENSG00000145075	3	180270646	180638793	675	47	64107	1.6099	0.053714	CCDC39	0.287507	ADHD
ENSG00000114416	3	180535929	180750541	350	19	64107	0.6753	0.24974	FXR1	0.581368	ADHD
ENSG00000205981	3	180651497	180757562	130	11	64107	-0.15183	0.56034	DNAJC19	0.787555	ADHD
ENSG00000181449	3	181379714	181482221	105	20	64107	-0.35104	0.63722	SOX2	0.828003	ADHD
ENSG00000058063	3	182461288	182689423	414	21	64107	2.5099	0.0060383	ATP11B	0.0979392	ADHD
ENSG00000043093	3	182605862	182753741	237	24	64107	2.5377	0.0055794	DCUN1D1	0.0940322	ADHD
ENSG00000078070	3	182683006	182883863	437	26	64107	2.9816	0.0014336	MCCC1	0.0438091	ADHD
ENSG00000078081	3	182790001	182931627	377	28	64107	2.4264	0.0076245	LAMP3	0.108871	ADHD
ENSG00000053524	3	182845831	183196566	1012	62	64107	1.1284	0.12957	MCF2L2	0.434579	ADHD
ENSG00000176597	3	182921032	183066292	330	21	64107	0.98887	0.16136	B3GNT5	0.479056	ADHD
ENSG00000172578	3	183155319	183323477	402	41	64107	-0.31979	0.62544	KLHL6	0.823477	ADHD
ENSG00000114796	3	183303356	183452265	336	12	64107	-1.087	0.86148	KLHL24	0.933752	ADHD
ENSG00000163872	3	183365606	183580413	452	24	64107	-0.59226	0.72316	YEATS2	0.869035	ADHD
ENSG00000180834	3	183483664	183593382	259	19	64107	0.12273	0.45116	MAP6D1	0.724705	ADHD
ENSG00000175193	3	183497173	183652721	441	27	64107	0.3813	0.35149	PARL	0.660344	ADHD
ENSG00000114770	3	183587722	183785803	551	28	64107	-0.0080953	0.50323	ABCC5	0.755731	ADHD
ENSG00000186090	3	183699332	183807157	292	28	64107	-1.1685	0.87871	HTR3D	0.942053	ADHD
ENSG00000178084	3	183720835	183828459	293	29	64107	-1.6158	0.94693	HTR3C	0.975088	ADHD
ENSG00000186038	3	183764852	183874783	256	25	64107	-2.2636	0.9882	HTR3E	0.993961	ADHD
ENSG00000145191	3	183802826	184452546	1761	150	64107	-0.86192	0.80563	EIF2B5	0.906638	ADHD
ENSG00000161202	3	183823176	183941398	244	31	64107	-0.7652	0.77792	DVL3	0.893836	ADHD
ENSG00000161203	3	183842477	183951879	223	31	64107	-0.53218	0.7027	AP2M1	0.858215	ADHD
ENSG00000161204	3	183853811	183961800	216	29	64107	-0.42566	0.66482	ABCF3	0.841759	ADHD
ENSG00000145198	3	183898217	184010117	233	29	64107	-0.18678	0.57408	VWA5B2	0.795466	ADHD
ENSG00000214160	3	183910089	184017336	217	28	64107	-0.19386	0.57686	ALG3	0.796639	ADHD
ENSG00000145194	3	183917438	184060819	263	27	64107	-0.15618	0.56205	ECE2	0.78844	ADHD
ENSG00000163888	3	183927001	184029251	196	25	64107	-0.15539	0.56174	CAMK2N2	0.78818	ADHD
ENSG00000175166	3	183966497	184076842	195	29	64107	0.35046	0.363	PSMD2	0.668254	ADHD
ENSG00000114867	3	183982283	184103146	207	35	64107	0.34332	0.36568	EIF4G1	0.669837	ADHD
ENSG00000175182	3	184003714	184114063	175	32	64107	0.37902	0.35234	FAM131A	0.661123	ADHD
ENSG00000114859	3	184013973	184129439	222	46	64107	-0.068597	0.52734	CLCN2	0.770565	ADHD
ENSG00000163882	3	184029506	184136384	222	47	64107	-0.092772	0.53696	POLR2H	0.776136	ADHD
ENSG00000090534	3	184039723	184145932	235	50	64107	-0.1711	0.56793	THPO	0.791765	ADHD
ENSG00000090539	3	184047861	184158524	268	48	64107	-0.30393	0.61941	CHRD	0.820905	ADHD
ENSG00000224153	3	184069325	184207436	473	57	64107	0.18094	0.42821	RP11-433C9.2	0.711633	ADHD
ENSG00000182580	3	184229572	184350197	363	40	64107	-0.87231	0.80848	EPHB3	0.908648	ADHD
ENSG00000177383	3	184378156	184479836	283	36	64107	0.11003	0.45619	MAGEF1	0.727505	ADHD
ENSG00000156931	3	184479931	184820402	663	35	64107	0.56298	0.28673	VPS8	0.611396	ADHD
ENSG00000187068	3	184745838	184920802	530	26	64107	0.53624	0.2959	C3orf70	0.619211	ADHD
ENSG00000113790	3	184858412	185049778	403	23	64107	0.64603	0.25913	EHHADH	0.589912	ADHD
ENSG00000073803	3	184950729	185256885	606	31	64107	-0.20968	0.58304	MAP3K13	0.800949	ADHD
ENSG00000163900	3	185144284	185266845	225	25	64107	0.11354	0.4548	TMEM41A	0.726762	ADHD
ENSG00000163898	3	185174050	185320401	292	21	64107	0.11349	0.45482	LIPH	0.726762	ADHD
ENSG00000163904	3	185250284	185401339	287	16	64107	-0.12025	0.54786	SENP2	0.781651	ADHD
ENSG00000073792	3	185311527	185592844	456	42	64107	0.47721	0.31661	IGF2BP2	0.63588	ADHD
ENSG00000163915	3	185380316	185497575	133	25	64107	-0.45556	0.67565	C3orf65	0.845933	ADHD
ENSG00000136527	3	185583694	185705924	285	30	64107	-0.22135	0.58759	TRA2B	0.803538	ADHD
ENSG00000244405	3	185714097	185878107	296	28	64107	1.5473	0.060891	ETV5	0.304487	ADHD
ENSG00000058866	3	185773457	186130026	641	84	64107	1.6107	0.053624	DGKG	0.287269	ADHD
ENSG00000213139	3	186206230	186314491	259	26	64107	0.11283	0.45508	CRYGS	0.726818	ADHD
ENSG00000113838	3	186213862	186338332	276	26	64107	0.44145	0.32944	TBCCD1	0.645014	ADHD
ENSG00000090520	3	186235192	186365061	266	22	64107	0.42229	0.33641	DNAJB11	0.650571	ADHD
ENSG00000145192	3	186280712	186389107	272	30	64107	0.46266	0.32181	AHSG	0.63938	ADHD
ENSG00000090512	3	186303758	186420930	267	36	64107	0.39795	0.34533	FETUB	0.655686	ADHD
ENSG00000113905	3	186328005	186446029	377	42	64107	-0.1699	0.56745	HRG	0.791596	ADHD
ENSG00000113889	3	186385065	186511743	430	38	64107	-1.4471	0.92607	KNG1	0.965768	ADHD
ENSG00000156976	3	186450994	186557689	273	44	64107	0.49602	0.30994	EIF4A2	0.62886	ADHD
ENSG00000163918	3	186457669	186574847	301	47	64107	0.63742	0.26193	RFC4	0.592282	ADHD
ENSG00000181092	3	186510463	186626252	279	46	64107	0.88671	0.18762	ADIPOQ	0.510532	ADHD
ENSG00000073849	3	186598274	186846341	690	80	64107	-0.77453	0.78069	ST6GAL1	0.895825	ADHD
ENSG00000163923	3	186788736	186948696	320	40	64107	-0.81143	0.79144	RPL39L	0.900986	ADHD
ENSG00000175077	3	186865274	186969253	222	38	64107	-0.25225	0.59958	RTP1	0.810791	ADHD
ENSG00000127241	3	186885942	187059810	447	59	64107	0.51107	0.30465	MASP1	0.625551	ADHD
ENSG00000136514	3	187036120	187139864	294	30	64107	1.2801	0.10026	RTP4	0.387344	ADHD
ENSG00000157005	3	187336694	187438187	288	28	64107	-1.5084	0.93427	SST	0.969416	ADHD
ENSG00000198471	3	187366047	187470345	299	23	64107	-1.2474	0.89387	RTP2	0.949296	ADHD
ENSG00000228804	3	187370101	187501637	370	32	64107	-1.348	0.91117	RP11-211G3.3	0.957487	ADHD
ENSG00000113916	3	187389165	187513515	348	33	64107	-1.5683	0.9416	BCL6	0.972777	ADHD
ENSG00000145012	3	187821072	188658460	1801	167	64107	1.4511	0.073381	LPP	0.332871	ADHD
ENSG00000213132	3	187846331	187948598	284	48	64107	0.9478	0.17161	AC022498.1	0.491746	ADHD
ENSG00000188001	3	188615003	189093093	775	79	64107	0.8159	0.20728	TPRG1	0.533487	ADHD
ENSG00000073282	3	189299205	189665068	1153	98	64107	-1.5507	0.93952	TP63	0.971887	ADHD
ENSG00000090530	3	189624517	189890226	964	54	64107	0.67312	0.25044	LEPREL1	0.582324	ADHD
ENSG00000163347	3	189973490	190090264	474	34	64107	-1.1721	0.87942	CLDN1	0.942441	ADHD
ENSG00000113946	3	189990330	190179932	725	44	64107	-0.47777	0.68359	CLDN16	0.849599	ADHD
ENSG00000198398	3	190096444	190217665	345	25	64107	0.82918	0.2035	TMEM207	0.530204	ADHD
ENSG00000196083	3	190181840	190425843	549	66	64107	0.68896	0.24543	IL1RAP	0.576878	ADHD
ENSG00000205835	3	190520666	190660218	332	24	64107	1.7314	0.041691	GMNC	0.256577	ADHD
ENSG00000188729	3	190867030	191033404	623	35	64107	1.4136	0.078742	OSTN	0.344014	ADHD
ENSG00000188958	3	190934957	191098325	619	45	64107	1.3988	0.080934	UTS2B	0.348431	ADHD
ENSG00000152492	3	190996866	191166459	660	30	64107	0.86845	0.19257	CCDC50	0.516557	ADHD
ENSG00000253548	3	191128952	191229245	294	23	64107	1.3028	0.096326	PYDC2	0.379879	ADHD
ENSG00000114279	3	191807184	192535553	1610	122	64107	1.7664	0.038666	FGF12	0.248481	ADHD
ENSG00000180611	3	192464604	192685950	533	29	64107	0.71478	0.23737	MB21D2	0.568305	ADHD
ENSG00000127252	3	192908914	193045527	278	18	64107	1.4386	0.075139	HRASLS	0.33689	ADHD
ENSG00000187527	3	192942579	193146632	549	39	64107	0.5222	0.30076	ATP13A5	0.62248	ADHD
ENSG00000127249	3	193069866	193360900	713	56	64107	-0.58459	0.72059	ATP13A4	0.867625	ADHD
ENSG00000198836	3	193260933	193465612	533	30	64107	-0.84095	0.79981	OPA1	0.904745	ADHD
ENSG00000114315	3	193803934	193906521	290	35	64107	1.745	0.040495	HES1	0.253881	ADHD
ENSG00000178772	3	194010494	194122057	320	28	64107	-0.95596	0.83045	CPN2	0.919401	ADHD
ENSG00000172061	3	194025976	194140472	338	28	64107	-0.96816	0.83352	LRRC15	0.920705	ADHD
ENSG00000178732	3	194065550	194169995	344	27	64107	-1.1154	0.86766	GP5	0.936769	ADHD
ENSG00000133657	3	194073401	194269093	600	48	64107	-0.46161	0.67782	ATP13A3	0.84702	ADHD
ENSG00000145014	3	194258402	194404418	581	40	64107	1.7447	0.040521	TMEM44	0.253881	ADHD
ENSG00000041802	3	194311517	194443206	542	33	64107	1.746	0.040403	LSG1	0.25361	ADHD
ENSG00000185112	3	194356622	194459762	354	28	64107	1.3773	0.084214	FAM43A	0.35601	ADHD
ENSG00000173950	3	194739008	195041896	927	57	64107	-0.57265	0.71656	XXYLT1	0.866125	ADHD
ENSG00000114331	3	194945465	195213807	612	16	64107	1.465	0.071456	ACAP2	0.328801	ADHD
ENSG00000184203	3	195191221	195320209	275	27	64107	-0.55066	0.70907	PPP1R2	0.8624	ADHD
ENSG00000189058	3	195245573	195361076	309	30	64107	-0.54211	0.70613	APOD	0.860644	ADHD
ENSG00000176945	3	195397753	195517994	100	12	64107	-0.29059	0.61432	MUC20	0.81797	ADHD
ENSG00000145113	3	195423636	195589148	322	28	64107	0.15338	0.43905	MUC4	0.718015	ADHD
ENSG00000061938	3	195540235	195688816	352	40	64107	0.4553	0.32445	TNK2	0.641034	ADHD
ENSG00000072274	3	195704054	195859060	523	35	64107	0.72604	0.23391	TFRC	0.564603	ADHD
ENSG00000163958	3	195874320	195988308	424	39	64107	-1.4922	0.93218	ZDHHC19	0.968134	ADHD
ENSG00000163959	3	195888358	196020049	428	38	64107	-1.6748	0.95301	SLC51A	0.978534	ADHD
ENSG00000161217	3	195891093	196064828	533	36	64107	-1.0114	0.84408	PCYT1A	0.925499	ADHD
ENSG00000272741	3	195925101	196095093	440	28	64107	-0.5963	0.72451	RP11-447L10.1	0.869421	ADHD
ENSG00000213123	3	195968090	196095170	275	17	64107	-0.14382	0.55718	TCTEX1D2	0.78598	ADHD
ENSG00000273331	3	195992953	196115244	245	21	64107	0.14601	0.44196	TM4SF19	0.719353	ADHD
ENSG00000145107	3	195996213	196115374	241	21	64107	0.15693	0.43765	TM4SF19	0.716838	ADHD
ENSG00000163960	3	196024533	196209345	359	28	64107	0.77421	0.2194	UBXN7	0.547648	ADHD
ENSG00000163961	3	196145654	196280639	327	25	64107	0.57494	0.28267	RNF168	0.607638	ADHD
ENSG00000214097	3	196183748	196292237	268	17	64107	0.63039	0.26422	SMCO1	0.594424	ADHD
ENSG00000185798	3	196231056	196345545	272	24	64107	0.60596	0.27227	WDR53	0.60031	ADHD
ENSG00000174013	3	196245482	196365930	312	30	64107	1.0243	0.15284	FBXO45	0.467814	ADHD
ENSG00000174004	3	196316557	196438875	316	51	64107	1.8251	0.033995	NRROS	0.235546	ADHD
ENSG00000163964	3	196316646	196512878	566	58	64107	1.8097	0.035171	PIGX	0.238576	ADHD
ENSG00000174007	3	196383148	196489164	277	26	64107	0.5703	0.28424	CEP19	0.609132	ADHD
ENSG00000180370	3	196416728	196609518	546	43	64107	1.21	0.11315	PAK2	0.408844	ADHD
ENSG00000119231	3	196544727	196711585	407	35	64107	0.83669	0.20138	SENP5	0.527116	ADHD
ENSG00000114503	3	196612273	196719468	271	28	64107	0.52995	0.29807	NCBP2	0.620824	ADHD
ENSG00000119227	3	196623214	196745931	295	39	64107	0.84204	0.19988	PIGZ	0.52653	ADHD
ENSG00000163975	3	196665492	196806687	340	51	64107	1.1468	0.12573	MFI2	0.428593	ADHD
ENSG00000075711	3	196719431	197076171	873	39	64107	1.9065	0.028293	DLG1	0.217111	ADHD
ENSG00000161267	3	197186654	197350194	547	46	64107	0.44771	0.32718	BDH1	0.643511	ADHD
ENSG00000145016	3	197348264	197526598	145	8	64107	0.86985	0.19219	KIAA0226	0.516532	ADHD
ENSG00000122068	3	197414050	197564467	151	9	64107	0.78265	0.21691	FYTTD1	0.544826	ADHD
ENSG00000186001	3	197468097	197665307	286	18	64107	-0.55209	0.70956	LRCH3	0.862719	ADHD
ENSG00000114473	3	197565946	197737013	373	18	64107	-0.96159	0.83187	IQCG	0.920255	ADHD
ENSG00000182899	3	197626858	197733481	253	13	64107	-0.603	0.72675	RPL35A	0.870671	ADHD
ENSG00000185621	3	197637071	197820591	400	16	64107	-0.029573	0.5118	LMLN	0.76243	ADHD
ENSG00000197701	4	3179	138099	89	7	64107	0.68067	0.24804	ZNF595	0.579495	ADHD
ENSG00000186777	4	214464	349110	313	17	64107	-0.85041	0.80245	ZNF732	0.90541	ADHD
ENSG00000131127	4	281603	428653	284	16	64107	0.20727	0.4179	ZNF141	0.705238	ADHD
ENSG00000182903	4	369604	542945	425	18	64107	1.0333	0.15073	ZNF721	0.464262	ADHD
ENSG00000174227	4	442989	583985	354	18	64107	1.1032	0.13496	PIGG	0.442775	ADHD
ENSG00000133256	4	569373	714571	255	16	64107	0.54986	0.29121	PDE6B	0.614989	ADHD
ENSG00000169020	4	616225	718127	186	16	64107	0.58861	0.27806	ATP5I	0.604365	ADHD
ENSG00000215375	4	617369	725822	203	20	64107	0.53609	0.29595	MYL5	0.619211	ADHD
ENSG00000169026	4	625618	733230	212	24	64107	0.50467	0.30689	MFSD7	0.626895	ADHD
ENSG00000185619	4	649537	814428	444	35	64107	0.74198	0.22905	PCGF3	0.559131	ADHD
ENSG00000168993	4	728745	869986	543	38	64107	1.2628	0.10333	CPLX1	0.393596	ADHD
ENSG00000178950	4	793064	976161	559	37	64107	1.0165	0.15469	GAK	0.47014	ADHD
ENSG00000127419	4	876175	1002444	319	30	64107	0.4598	0.32283	TMEM175	0.639847	ADHD
ENSG00000145214	4	902675	1030683	283	33	64107	0.8836	0.18846	DGKQ	0.511132	ADHD
ENSG00000145217	4	922861	1037228	255	30	64107	1.1355	0.12808	SLC26A1	0.43241	ADHD
ENSG00000127415	4	930785	1048316	267	35	64107	1.3532	0.087993	IDUA	0.362723	ADHD
ENSG00000127418	4	953724	1070685	311	30	64107	0.92354	0.17786	FGFRL1	0.498928	ADHD
ENSG00000178222	4	1000038	1157350	506	24	64107	0.20114	0.42029	RNF212	0.707141	ADHD
ENSG00000159674	4	1110720	1252750	351	26	64107	0.64029	0.26099	SPON2	0.591451	ADHD
ENSG00000159692	4	1155236	1293741	372	25	64107	1.4627	0.07178	CTBP1	0.329265	ADHD
ENSG00000090316	4	1233639	1383935	495	20	64107	1.716	0.04308	MAEA	0.260277	ADHD
ENSG00000163945	4	1291054	1431837	356	16	64107	1.4059	0.079877	UVSSA	0.346395	ADHD
ENSG00000179979	4	1335340	1439780	180	13	64107	1.4167	0.078284	CRIPAK	0.34357	ADHD
ENSG00000235608	4	1346720	1450119	144	12	64107	1.4243	0.077181	NKX1-1	0.341175	ADHD
ENSG00000174137	4	1569642	1736029	360	22	64107	-0.28207	0.61106	FAM53A	0.816396	ADHD
ENSG00000163950	4	1644527	1764282	326	17	64107	0.068383	0.47274	SLBP	0.737641	ADHD
ENSG00000168936	4	1667679	1773085	272	15	64107	0.075314	0.46998	TMEM129	0.735451	ADHD
ENSG00000013810	4	1673227	1796898	264	14	64107	0.080402	0.46796	TACC3	0.734349	ADHD
ENSG00000068078	4	1745034	1860599	46	8	64107	0.0032811	0.49869	FGFR3	0.75337	ADHD
ENSG00000168924	4	1763206	1907974	14	6	64107	0.34178	0.36626	LETM1	0.670317	ADHD
ENSG00000109685	4	1823151	2033934	69	9	64107	-0.0022243	0.50089	WHSC1	0.754232	ADHD
ENSG00000185049	4	1934441	2093630	109	12	64107	-0.81772	0.79324	NELFA	0.901643	ADHD
ENSG00000243449	4	1993689	2095697	92	10	64107	-1.1406	0.87298	C4orf48	0.939072	ADHD
ENSG00000185818	4	2011239	2120816	87	8	64107	-1.1889	0.88276	NAT8L	0.943775	ADHD
ENSG00000130997	4	2023645	2293848	509	17	64107	1.2236	0.11056	POLN	0.405304	ADHD
ENSG00000214367	4	2179191	2293891	311	17	64107	1.2611	0.10364	HAUS3	0.393866	ADHD
ENSG00000123933	4	2199159	2314021	230	25	64107	1.2006	0.11496	MXD4	0.411921	ADHD
ENSG00000159733	4	2221309	2470390	761	54	64107	1.2532	0.10507	ZFYVE28	0.396247	ADHD
ENSG00000249428	4	2401700	2514668	306	28	64107	0.25427	0.39964	RP11-503N18.3	0.693154	ADHD
ENSG00000063978	4	2413947	2677047	509	33	64107	2.047	0.020328	RNF4	0.185108	ADHD
ENSG00000125386	4	2576988	2784292	478	29	64107	2.6757	0.0037285	FAM193A	0.0744014	ADHD
ENSG00000168884	4	2693375	2808103	387	35	64107	2.645	0.0040844	TNIP2	0.0783813	ADHD
ENSG00000087266	4	2744750	2892825	403	43	64107	2.714	0.0033234	SH3BP2	0.068927	ADHD
ENSG00000087274	4	2795584	2981803	391	39	64107	3.4069	0.00032856	ADD1	0.0187463	ADHD
ENSG00000109736	4	2882288	2986586	188	20	64107	3.6471	0.0001326	MFSD10	0.0111905	ADHD
ENSG00000087269	4	2889660	3015112	266	18	64107	3.8964	4.8816e-05	NOP14	0.00623445	ADHD
ENSG00000125388	4	2915335	3092474	484	30	64107	3.2622	0.00055278	GRK4	0.0259656	ADHD
ENSG00000197386	4	3026408	3295676	659	34	64107	1.3022	0.096416	HTT	0.379957	ADHD
ENSG00000188981	4	3196096	3323465	284	22	64107	0.34853	0.36372	MSANTD1	0.668447	ADHD
ENSG00000159788	4	3244755	3491640	608	47	64107	0.11203	0.4554	RGS12	0.727023	ADHD
ENSG00000109758	4	3393614	3501211	295	38	64107	0.0026754	0.49893	HGFAC	0.753465	ADHD
ENSG00000175920	4	3415033	3553200	385	35	64107	-0.5782	0.71843	DOK7	0.866796	ADHD
ENSG00000163956	4	3458103	3584286	305	23	64107	-0.64289	0.73985	LRPAP1	0.877046	ADHD
ENSG00000268781	4	3461523	3561678	303	23	64107	-0.64252	0.73973	AL590235.1	0.877046	ADHD
ENSG00000216560	4	3528596	3642438	43	9	64107	-0.11378	0.54529	LINC00955	0.780218	ADHD
ENSG00000184160	4	3718075	3820251	104	17	64107	0.31453	0.37656	ADRA2C	0.67728	ADHD
ENSG00000163982	4	4140530	4278616	481	34	64107	0.37766	0.35284	OTOP1	0.661123	ADHD
ENSG00000132406	4	4187269	4299950	442	36	64107	0.43761	0.33083	TMEM128	0.646006	ADHD
ENSG00000145220	4	4219428	4341896	464	33	64107	-0.0010028	0.5004	LYAR	0.753943	ADHD
ENSG00000168826	4	4241924	4373513	575	47	64107	-0.30549	0.62	ZBTB49	0.821039	ADHD
ENSG00000168824	4	4299867	4470785	559	54	64107	0.5126	0.30412	NSG1	0.625004	ADHD
ENSG00000168818	4	4367469	4594073	566	28	64107	1.0652	0.14339	STX18	0.454807	ADHD
ENSG00000163132	4	4811393	4915663	437	46	64107	-0.60025	0.72583	MSX1	0.870125	ADHD
ENSG00000170891	4	4966313	5071199	315	38	64107	0.55398	0.2898	CYTL1	0.613756	ADHD
ENSG00000152953	4	5003169	5552725	1821	97	64107	1.3819	0.0835	STK32B	0.355026	ADHD
ENSG00000082929	4	5476296	5579528	213	16	64107	0.35754	0.36034	C4orf6	0.665969	ADHD
ENSG00000173040	4	5494499	5761275	820	62	64107	-0.49526	0.68979	EVC2	0.852137	ADHD
ENSG00000072840	4	5662924	5880772	837	97	64107	1.4849	0.068783	EVC	0.322314	ADHD
ENSG00000072832	4	5699811	5944785	999	99	64107	3.1731	0.00075413	CRMP1	0.0307403	ADHD
ENSG00000181215	4	5908845	6041545	718	76	64107	2.91	0.0018069	C4orf50	0.049912	ADHD
ENSG00000152969	4	5977926	6252318	685	92	64107	1.5424	0.061484	JAKMIP1	0.306081	ADHD
ENSG00000109501	4	6221576	6354992	341	20	64107	-0.036125	0.51441	WFS1	0.763962	ADHD
ENSG00000074211	4	6272305	6615327	1023	86	64107	-0.40716	0.65806	PPP2R2C	0.839017	ADHD
ENSG00000013288	4	6526902	6675089	350	49	64107	-0.75354	0.77444	MAN2B2	0.892087	ADHD
ENSG00000179010	4	6591818	6694472	289	37	64107	0.085869	0.46579	MRFAP1	0.732993	ADHD
ENSG00000268791	4	6643782	6744189	301	42	64107	1.3385	0.090373	AC093323.1	0.367307	ADHD
ENSG00000163993	4	6644796	6748897	326	46	64107	1.5846	0.056524	S100P	0.292931	ADHD
ENSG00000178988	4	6659428	6761607	331	48	64107	1.4645	0.071523	MRFAP1L1	0.328801	ADHD
ENSG00000186222	4	6667842	6769387	341	51	64107	1.2859	0.099246	BLOC1S4	0.385183	ADHD
ENSG00000170871	4	6733102	6935897	390	59	64107	1.8471	0.032366	KIAA0232	0.230127	ADHD
ENSG00000132405	4	6860969	7084845	591	27	64107	1.3483	0.088774	TBC1D14	0.364189	ADHD
ENSG00000173013	4	6992579	7094728	288	20	64107	0.72323	0.23477	CCDC96	0.565323	ADHD
ENSG00000173011	4	6993626	7109679	327	22	64107	0.60596	0.27227	TADA2B	0.60031	ADHD
ENSG00000109519	4	7010633	7119924	321	24	64107	0.50028	0.30844	GRPEL1	0.628283	ADHD
ENSG00000184985	4	7144265	7794554	2869	244	64107	-0.072778	0.52901	SORCS2	0.771343	ADHD
ENSG00000178597	4	7382022	7486700	633	67	64107	-0.46324	0.6784	PSAPL1	0.847029	ADHD
ENSG00000196526	4	7710441	7991653	1278	59	64107	-0.43333	0.66761	AFAP1	0.842743	ADHD
ENSG00000228919	4	7890728	7992022	444	37	64107	0.32626	0.37211	AC097381.1	0.67381	ADHD
ENSG00000163995	4	7917039	8210559	846	101	64107	-0.083835	0.53341	ABLIM2	0.774053	ADHD
ENSG00000125089	4	8133799	8293530	263	26	64107	1.5165	0.064691	SH3TC1	0.313326	ADHD
ENSG00000170801	4	8221492	8358838	471	47	64107	0.95361	0.17014	HTRA3	0.489673	ADHD
ENSG00000087008	4	8318009	8492450	738	40	64107	-0.5945	0.72391	ACOX3	0.869421	ADHD
ENSG00000155275	4	8387867	8545258	637	28	64107	-0.40146	0.65596	TRMT44	0.838072	ADHD
ENSG00000155269	4	8510452	8671486	473	61	64107	0.060058	0.47605	GPR78	0.740053	ADHD
ENSG00000109625	4	8544387	8671488	327	42	64107	0.19376	0.42318	CPZ	0.708736	ADHD
ENSG00000232264	4	9276891	9378483	22	1	64107	-0.0441	0.51759	USP17L24	0.765065	ADHD
ENSG00000230430	4	9281637	9383229	25	1	64107	-0.086342	0.5344	USP17L25	0.77456	ADHD
ENSG00000229579	4	9286384	9387976	29	1	64107	-0.11601	0.54618	USP17L26	0.78075	ADHD
ENSG00000227140	4	9291129	9392721	37	1	64107	-0.20193	0.58001	USP17L5	0.798736	ADHD
ENSG00000235780	4	9295874	9397466	38	1	64107	-0.21442	0.58489	USP17L27	0.802005	ADHD
ENSG00000231051	4	9300619	9402211	41	1	64107	-0.22595	0.58938	USP17L28	0.804302	ADHD
ENSG00000231637	4	9305364	9406956	46	1	64107	-0.28294	0.61139	USP17L29	0.816607	ADHD
ENSG00000228856	4	9314855	9416447	48	2	64107	-0.35958	0.64042	USP17L30	0.829826	ADHD
ENSG00000219492	4	9335743	9440709	52	2	64107	-0.30512	0.61986	RP11-1396O13.13	0.821039	ADHD
ENSG00000186146	4	9396260	9502240	110	7	64107	0.98255	0.16291	DEFB131	0.480391	ADHD
ENSG00000109667	4	9722777	10106560	1420	31	64107	-0.33095	0.62966	SLC2A9	0.824699	ADHD
ENSG00000169676	4	9733258	9835632	293	15	64107	-0.50203	0.69218	DRD5	0.852955	ADHD
ENSG00000071127	4	10025963	10168573	670	25	64107	-0.2139	0.58469	WDR1	0.801941	ADHD
ENSG00000178163	4	10391498	10509034	285	28	64107	-0.26037	0.60271	ZNF518B	0.811825	ADHD
ENSG00000109684	4	10438019	10736489	999	53	64107	0.29202	0.38514	CLNK	0.683704	ADHD
ENSG00000002587	4	11344774	11481389	461	58	64107	-1.3302	0.90827	HS3ST1	0.956135	ADHD
ENSG00000157869	4	13312978	13535989	610	14	64107	2.1913	0.014216	RAB28	0.154246	ADHD
ENSG00000109705	4	13492454	13596674	247	23	64107	1.3016	0.096526	NKX3-2	0.379957	ADHD
ENSG00000038219	4	13520362	13679347	329	24	64107	-0.28472	0.61207	BOD1L1	0.816884	ADHD
ENSG00000137449	4	14954298	15121777	396	23	64107	0.51876	0.30196	CPEB2	0.622979	ADHD
ENSG00000163145	4	15291442	15497790	580	31	64107	2.205	0.013726	C1QTNF7	0.150827	ADHD
ENSG00000048342	4	15421489	15653180	518	32	64107	3.0782	0.0010413	CC2D2A	0.0360598	ADHD
ENSG00000118564	4	15556162	15733302	475	25	64107	2.5971	0.0047005	FBXL5	0.0852786	ADHD
ENSG00000237765	4	15633285	15757188	379	25	64107	2.0583	0.019782	FAM200B	0.182589	ADHD
ENSG00000109743	4	15654573	15789936	453	35	64107	1.6439	0.050095	BST1	0.27937	ADHD
ENSG00000004468	4	15729898	15904853	491	38	64107	1.4634	0.071684	CD38	0.329222	ADHD
ENSG00000137440	4	15887192	15990363	310	50	64107	1.8599	0.031453	FGFBP1	0.227507	ADHD
ENSG00000137441	4	15911866	16020932	336	49	64107	1.5328	0.062659	FGFBP2	0.308531	ADHD
ENSG00000007062	4	15914699	16136001	690	84	64107	1.1867	0.11768	PROM1	0.415697	ADHD
ENSG00000169762	4	16112128	16279033	499	38	64107	-0.67146	0.74904	TAPT1	0.879931	ADHD
ENSG00000169744	4	16453164	16950432	1175	117	64107	3.2786	0.00052154	LDB2	0.02512	ADHD
ENSG00000151552	4	17411884	17563857	571	55	64107	-0.75329	0.77436	QDPR	0.892087	ADHD
ENSG00000249581	4	17466788	17578727	425	46	64107	-0.40287	0.65648	CLRN2	0.83821	ADHD
ENSG00000002549	4	17528815	17659595	386	24	64107	-0.69878	0.75765	LAP3	0.884251	ADHD
ENSG00000118579	4	17566254	17685728	336	7	64107	-1.0039	0.84227	MED28	0.924419	ADHD
ENSG00000047662	4	17580929	17833135	541	22	64107	-1.1482	0.87456	FAM184B	0.939792	ADHD
ENSG00000163257	4	17752278	17862381	166	15	64107	-0.62486	0.73397	DCAF16	0.874512	ADHD
ENSG00000109805	4	17762525	17896485	207	17	64107	-0.37112	0.64472	NCAPG	0.832303	ADHD
ENSG00000178177	4	17792822	18073499	604	18	64107	-0.2223	0.58796	LCORL	0.803701	ADHD
ENSG00000145147	4	20204883	20672184	1056	99	64107	0.444	0.32852	SLIT2	0.644332	ADHD
ENSG00000163138	4	20647905	20804530	430	35	64107	-1.1643	0.87786	PACRGL	0.941589	ADHD
ENSG00000185774	4	20680239	22000422	4097	183	64107	1.4112	0.079092	KCNIP4	0.344962	ADHD
ENSG00000152990	4	22296694	22567677	874	61	64107	3.1994	0.00068862	GPR125	0.0294323	ADHD
ENSG00000109819	4	23706664	23955712	641	88	64107	0.8967	0.18494	PPARGC1A	0.507242	ADHD
ENSG00000109606	4	24469064	24636173	360	30	64107	0.5413	0.29415	DHX15	0.618308	ADHD
ENSG00000109610	4	24741534	24852464	199	23	64107	-0.23495	0.59288	SOD3	0.806992	ADHD
ENSG00000181982	4	24757739	25031826	797	65	64107	0.13113	0.44783	CCDC149	0.722843	ADHD
ENSG00000153012	4	24950469	25082501	512	57	64107	-0.080076	0.53191	LGI2	0.773313	ADHD
ENSG00000109618	4	25071627	25212204	334	33	64107	0.44113	0.32956	SEPSECS	0.645014	ADHD
ENSG00000038210	4	25112263	25330714	547	26	64107	0.75922	0.22386	PI4K2B	0.553222	ADHD
ENSG00000168228	4	25264407	25422005	436	22	64107	0.3451	0.36501	ZCCHC4	0.669245	ADHD
ENSG00000053900	4	25328835	25470120	386	25	64107	0.29194	0.38517	ANAPC4	0.683704	ADHD
ENSG00000157765	4	25606923	25730370	254	25	64107	-0.24603	0.59717	SLC34A2	0.809464	ADHD
ENSG00000091490	4	25699055	25915382	558	66	64107	-0.33042	0.62946	SEL1L3	0.824699	ADHD
ENSG00000250317	4	25813452	25981435	425	44	64107	-1.256	0.89545	SMIM20	0.95007	ADHD
ENSG00000168214	4	26115077	26486541	587	45	64107	3.2094	0.00066508	RBPJ	0.0284903	ADHD
ENSG00000163394	4	26433022	26542084	302	33	64107	2.2144	0.013402	CCKAR	0.148855	ADHD
ENSG00000109680	4	26528059	26806973	194	10	64107	1.1499	0.1251	TBC1D19	0.428178	ADHD
ENSG00000109689	4	26809300	27077003	429	30	64107	1.431	0.076217	STIM2	0.338966	ADHD
ENSG00000250038	4	28313901	28454486	365	22	64107	1.0431	0.14845	RP11-180C1.1	0.460617	ADHD
ENSG00000169851	4	30672037	31198422	1398	67	64107	2.0751	0.01899	PCDH7	0.178845	ADHD
ENSG00000047365	4	35899843	36296131	1106	63	64107	1.0821	0.13959	ARAP2	0.450051	ADHD
ENSG00000197057	4	36233244	36397378	481	41	64107	1.1155	0.13231	DTHD1	0.439036	ADHD
ENSG00000174145	4	37195842	37501087	971	88	64107	0.028786	0.48852	KIAA1239	0.747512	ADHD
ENSG00000154274	4	37405563	37675117	924	82	64107	-1.2577	0.89574	C4orf19	0.950165	ADHD
ENSG00000181826	4	37542422	37737998	659	73	64107	0.52364	0.30026	RELL1	0.622145	ADHD
ENSG00000169299	4	37778255	37914558	535	33	64107	0.76318	0.22268	PGM2	0.551648	ADHD
ENSG00000065882	4	37842708	38190796	1105	90	64107	0.88948	0.18687	TBC1D1	0.509571	ADHD
ENSG00000250254	4	37912056	38012746	307	38	64107	-1.2138	0.88758	PTTG2	0.946642	ADHD
ENSG00000196355	4	38578029	38716430	389	37	64107	-1.568	0.94155	AC021860.1	0.972777	ADHD
ENSG00000109787	4	38615817	38752663	430	41	64107	-1.0828	0.86055	KLF3	0.933255	ADHD
ENSG00000174123	4	38723860	38834611	478	30	64107	0.095043	0.46214	TLR10	0.729773	ADHD
ENSG00000174125	4	38742298	38908438	624	27	64107	-0.031949	0.51274	TLR1	0.762859	ADHD
ENSG00000174130	4	38775336	38908438	451	20	64107	0.18866	0.42518	TLR6	0.710318	ADHD
ENSG00000197712	4	38819298	38997360	575	37	64107	0.067792	0.47298	FAM114A1	0.737833	ADHD
ENSG00000121895	4	38918365	39084542	537	48	64107	0.1007	0.45989	TMEM156	0.729155	ADHD
ENSG00000109790	4	38996659	39178477	488	21	64107	0.73578	0.23093	KLHL5	0.561985	ADHD
ENSG00000157796	4	39134024	39337430	327	10	64107	1.0621	0.14409	WDR19	0.455309	ADHD
ENSG00000035928	4	39239076	39417995	280	14	64107	0.73454	0.23131	RFC1	0.562191	ADHD
ENSG00000134962	4	39358473	39503156	421	41	64107	0.36629	0.35707	KLB	0.664492	ADHD
ENSG00000163682	4	39405744	39510568	369	35	64107	-0.021724	0.50867	RPL9	0.759902	ADHD
ENSG00000121897	4	39410620	39529273	427	39	64107	-0.30005	0.61793	LIAS	0.820089	ADHD
ENSG00000109814	4	39450375	39579931	443	40	64107	-0.28854	0.61353	UGDH	0.817853	ADHD
ENSG00000163683	4	39497950	39690710	481	43	64107	0.43301	0.3325	SMIM14	0.647375	ADHD
ENSG00000078140	4	39649664	39834412	492	36	64107	1.2711	0.10185	UBE2K	0.390782	ADHD
ENSG00000121892	4	39774483	40029576	725	37	64107	1.8511	0.032078	PDS5A	0.229196	ADHD
ENSG00000078177	4	40008446	40209872	541	35	64107	1.0985	0.13598	N4BP2	0.444146	ADHD
ENSG00000168421	4	40142673	40298587	398	60	64107	0.89678	0.18492	RHOH	0.507242	ADHD
ENSG00000174343	4	40287346	40407234	364	30	64107	-0.40798	0.65836	CHRNA9	0.839123	ADHD
ENSG00000163694	4	40375272	40682892	642	92	64107	-0.87785	0.80999	RBM47	0.909493	ADHD
ENSG00000179299	4	40701914	40862002	383	35	64107	-1.7235	0.9576	NSUN7	0.980541	ADHD
ENSG00000163697	4	40762044	41268731	1593	95	64107	-0.0046135	0.50184	APBB2	0.754868	ADHD
ENSG00000154277	4	41208430	41320472	366	33	64107	-0.5474	0.70795	UCHL1	0.861716	ADHD
ENSG00000064042	4	41311624	41752061	1044	70	64107	-0.085978	0.53426	LIMCH1	0.774475	ADHD
ENSG00000109132	4	41696099	41800987	322	22	64107	-0.29101	0.61448	PHOX2B	0.81797	ADHD
ENSG00000109133	4	41887137	42012589	330	13	64107	1.8739	0.030472	TMEM33	0.224657	ADHD
ENSG00000182308	4	41933713	42038476	326	14	64107	2.078	0.018857	DCAF4L1	0.178557	ADHD
ENSG00000014824	4	41942489	42142474	576	15	64107	2.2742	0.011478	SLC30A9	0.136485	ADHD
ENSG00000188848	4	42062955	42204895	357	16	64107	2.2425	0.012464	BEND4	0.14275	ADHD
ENSG00000178343	4	42349856	42454504	333	25	64107	-1.0398	0.85079	SHISA3	0.928935	ADHD
ENSG00000124406	4	42360390	42709122	1156	47	64107	-0.72023	0.76431	ATP8A1	0.887175	ADHD
ENSG00000215203	4	42845284	43082675	876	35	64107	-0.30639	0.62035	GRXCR1	0.821062	ADHD
ENSG00000183783	4	44125926	44500824	878	54	64107	0.31926	0.37477	KCTD8	0.675725	ADHD
ENSG00000177752	4	44574086	44730573	554	20	64107	-0.68585	0.7536	YIPF7	0.882564	ADHD
ENSG00000151806	4	44630444	44752943	343	14	64107	-0.62927	0.73541	GUF1	0.875263	ADHD
ENSG00000163281	4	44634217	44778612	397	15	64107	-0.45421	0.67516	GNPDA2	0.845657	ADHD
ENSG00000163285	4	45987786	46176098	454	19	64107	-0.53765	0.70459	GABRG1	0.859706	ADHD
ENSG00000151834	4	46200444	46527247	612	25	64107	0.33282	0.36964	GABRA2	0.672563	ADHD
ENSG00000170516	4	46686844	46961252	575	26	64107	3.2668	0.00054394	COX7B2	0.0257233	ADHD
ENSG00000109158	4	46870917	47046424	471	28	64107	1.7321	0.041627	GABRA4	0.256577	ADHD
ENSG00000163288	4	46945740	47478461	1216	79	64107	2.1854	0.014429	GABRB1	0.155314	ADHD
ENSG00000169019	4	47402885	47515736	298	32	64107	-1.3278	0.90788	COMMD8	0.956106	ADHD
ENSG00000145246	4	47437305	47645503	696	46	64107	-0.8835	0.81152	ATP10D	0.909912	ADHD
ENSG00000145244	4	47546015	47890123	873	42	64107	-0.46479	0.67896	CORIN	0.84706	ADHD
ENSG00000170448	4	47799257	47966653	371	19	64107	-0.13644	0.55426	NFXL1	0.784904	ADHD
ENSG00000163293	4	47866159	48092188	593	28	64107	0.10423	0.45849	NIPAL1	0.728768	ADHD
ENSG00000198515	4	47887994	48068689	477	25	64107	-0.38612	0.65029	CNGA1	0.835587	ADHD
ENSG00000074966	4	48018410	48186273	406	24	64107	0.91212	0.18085	TXK	0.50181	ADHD
ENSG00000135605	4	48087800	48321881	664	38	64107	0.60422	0.27285	TEC	0.600825	ADHD
ENSG00000109171	4	48293339	48478229	423	25	64107	-0.10621	0.54229	SLAIN2	0.779267	ADHD
ENSG00000145248	4	48435360	48541213	161	14	64107	-0.67295	0.74951	SLC10A4	0.880219	ADHD
ENSG00000182223	4	48442269	48546406	156	14	64107	-0.69919	0.75778	ZAR1	0.884349	ADHD
ENSG00000075539	4	48449378	48832339	449	20	64107	-0.39768	0.65457	FRYL	0.836985	ADHD
ENSG00000109180	4	48757229	48913834	172	18	64107	-0.064531	0.52573	OCIAD1	0.77028	ADHD
ENSG00000145247	4	48837036	48958954	155	15	64107	-0.32419	0.6271	OCIAD2	0.823913	ADHD
ENSG00000109182	4	48938264	49114098	185	10	64107	-2.3937	0.99166	CWH43	0.995647	ADHD
ENSG00000109184	4	52659166	52833003	141	4	64107	-0.10154	0.54044	DCUN1D4	0.778303	ADHD
ENSG00000188993	4	52809868	52933786	126	7	64107	-0.35187	0.63753	LRRC66	0.828003	ADHD
ENSG00000163069	4	52836872	52954648	127	11	64107	-0.45981	0.67718	SGCB	0.84662	ADHD
ENSG00000163071	4	52867497	53013458	195	14	64107	-0.60779	0.72834	SPATA18	0.871604	ADHD
ENSG00000109189	4	53407138	53575502	173	3	64107	-1.7022	0.95564	USP46	0.979708	ADHD
ENSG00000226887	4	53538785	53667807	205	11	64107	-1.1859	0.88217	ERVMER34-1	0.94363	ADHD
ENSG00000128045	4	53678457	53783000	203	18	64107	-0.42661	0.66517	RASL11B	0.841922	ADHD
ENSG00000184178	4	53689149	54282242	1178	64	64107	-0.19396	0.5769	SCFD2	0.796639	ADHD
ENSG00000145216	4	54193810	55211439	2357	124	64107	1.2234	0.11059	FIP1L1	0.405304	ADHD
ENSG00000072201	4	54275468	54617572	982	75	64107	0.2585	0.39801	LNX1	0.69201	ADHD
ENSG00000109220	4	54825956	54980857	171	12	64107	1.3411	0.089945	CHIC2	0.366599	ADHD
ENSG00000269506	4	54877213	54977377	117	12	64107	1.5831	0.056702	AC110792.1	0.293362	ADHD
ENSG00000180613	4	54915690	55018672	169	15	64107	1.623	0.052292	GSX2	0.283253	ADHD
ENSG00000134853	4	55045264	55214414	363	27	64107	0.045021	0.48205	PDGFRA	0.742943	ADHD
ENSG00000157404	4	55474085	55656881	465	41	64107	-0.39349	0.65302	KIT	0.836417	ADHD
ENSG00000128052	4	55894644	56041756	344	36	64107	2.0383	0.020762	KDR	0.187094	ADHD
ENSG00000128039	4	56162276	56289263	340	31	64107	0.95268	0.17038	SRD5A3	0.489968	ADHD
ENSG00000134851	4	56212124	56369564	431	20	64107	1.3018	0.096498	TMEM165	0.379957	ADHD
ENSG00000134852	4	56244070	56463305	676	18	64107	1.4889	0.068252	CLOCK	0.321793	ADHD
ENSG00000163440	4	56372692	56508379	450	22	64107	1.0641	0.14365	PDCL2	0.454922	ADHD
ENSG00000109255	4	56411396	56552865	464	27	64107	0.58515	0.27922	NMU	0.604946	ADHD
ENSG00000090989	4	56669782	56821200	342	32	64107	-1.1302	0.87081	EXOC1	0.938095	ADHD
ENSG00000174799	4	56765037	56949529	424	33	64107	-0.5671	0.71468	CEP135	0.865208	ADHD
ENSG00000109265	4	56986361	57244791	716	77	64107	-0.068057	0.52713	KIAA1211	0.770537	ADHD
ENSG00000157426	4	57154456	57303666	334	19	64107	0.71087	0.23858	AASDH	0.568976	ADHD
ENSG00000128059	4	57209528	57351781	327	18	64107	0.82992	0.20329	PPAT	0.529995	ADHD
ENSG00000268171	4	57226682	57327131	223	19	64107	0.83145	0.20286	AC068620.1	0.529165	ADHD
ENSG00000128050	4	57251907	57377534	302	17	64107	0.88563	0.18791	PAICS	0.510857	ADHD
ENSG00000174780	4	57283081	57419839	325	19	64107	1.0038	0.15773	SRP72	0.474139	ADHD
ENSG00000196503	4	57321509	57440614	310	22	64107	0.69263	0.24427	ARL9	0.575054	ADHD
ENSG00000249693	4	57346775	57519673	448	47	64107	0.28477	0.38791	THEGL	0.685084	ADHD
ENSG00000171476	4	57464155	57598065	422	46	64107	0.34407	0.3654	HOPX	0.669582	ADHD
ENSG00000128040	4	57626026	57737908	380	49	64107	1.3654	0.086071	SPINK2	0.35964	ADHD
ENSG00000084093	4	57724075	57852010	445	25	64107	0.5701	0.2843	REST	0.609132	ADHD
ENSG00000084092	4	57779536	57894989	341	24	64107	0.90069	0.18388	NOA1	0.50609	ADHD
ENSG00000047315	4	57793888	57947334	611	43	64107	1.4738	0.070264	POLR2B	0.32654	ADHD
ENSG00000163453	4	57846939	58026551	707	59	64107	2.8869	0.0019456	IGFBP7	0.052297	ADHD
ENSG00000150471	4	62016976	62994053	1976	120	64107	3.0311	0.0012183	LPHN3	0.0397245	ADHD
ENSG00000205678	4	65090975	65325186	605	24	64107	0.81564	0.20735	TECRL	0.533497	ADHD
ENSG00000145242	4	66135281	66586213	1528	67	64107	1.3705	0.085268	EPHA5	0.357677	ADHD
ENSG00000145241	4	68287521	68461324	557	24	64107	1.8725	0.030569	CENPC	0.224834	ADHD
ENSG00000035720	4	68374446	68523055	456	37	64107	1.3584	0.087165	STAP1	0.361724	ADHD
ENSG00000033178	4	68428370	68616897	548	25	64107	-0.028096	0.51121	UBA6	0.762196	ADHD
ENSG00000109163	4	68555046	68670078	240	20	64107	-0.63438	0.73708	GNRHR	0.875915	ADHD
ENSG00000153802	4	68636594	68799750	347	32	64107	-0.57487	0.71731	TMPRSS11D	0.866314	ADHD
ENSG00000187054	4	68725103	68879858	392	27	64107	0.07136	0.47156	TMPRSS11A	0.736724	ADHD
ENSG00000198092	4	68868916	69045598	364	10	64107	0.85531	0.19619	TMPRSS11F	0.520482	ADHD
ENSG00000226894	4	69004242	69133798	200	9	64107	-0.41557	0.66114	TMPRSS11BNL	0.840227	ADHD
ENSG00000185873	4	69042371	69161438	204	11	64107	-0.4084	0.65851	TMPRSS11B	0.839201	ADHD
ENSG00000083896	4	69126105	69265807	263	15	64107	-0.052022	0.52074	YTHDC1	0.767048	ADHD
ENSG00000087128	4	69263167	69413322	286	21	64107	-0.87826	0.8101	TMPRSS11E	0.909493	ADHD
ENSG00000197888	4	69352902	69484245	79	4	64107	0.36163	0.35882	UGT2B17	0.665353	ADHD
ENSG00000196620	4	69462348	69586346	229	18	64107	-0.95828	0.83104	UGT2B15	0.919786	ADHD
ENSG00000109181	4	69631711	69746914	344	12	64107	-1.0231	0.84688	UGT2B10	0.927312	ADHD
ENSG00000135220	4	69744181	69867509	504	14	64107	-0.6833	0.75279	UGT2A3	0.881942	ADHD
ENSG00000171234	4	69867081	70028705	627	15	64107	1.1853	0.11795	UGT2B7	0.415697	ADHD
ENSG00000213759	4	70015669	70130449	500	24	64107	1.7041	0.044177	UGT2B11	0.262065	ADHD
ENSG00000135226	4	70096217	70210768	115	14	64107	1.2296	0.10942	UGT2B28	0.403589	ADHD
ENSG00000156096	4	70295883	70441732	735	24	64107	0.52493	0.29982	UGT2B4	0.621729	ADHD
ENSG00000271271	4	70404135	70555360	683	31	64107	0.21295	0.41568	UGT2A2	0.703381	ADHD
ENSG00000173610	4	70404135	70568965	740	33	64107	0.11731	0.45331	UGT2A1	0.725713	ADHD
ENSG00000270386	4	70404912	70568967	736	33	64107	0.11498	0.45423	UGT2A1	0.726577	ADHD
ENSG00000173597	4	70536880	70703679	523	21	64107	-0.6254	0.73415	SULT1B1	0.874512	ADHD
ENSG00000109193	4	70626498	70775870	351	32	64107	-0.35105	0.63722	SULT1E1	0.828003	ADHD
ENSG00000126545	4	70746799	70862289	242	20	64107	0.7086	0.23929	CSN1S1	0.569643	ADHD
ENSG00000135222	4	70770974	70876725	209	16	64107	0.75436	0.22532	CSN2	0.55476	ADHD
ENSG00000126549	4	70811647	70918287	245	19	64107	0.83546	0.20173	STATH	0.52745	ADHD
ENSG00000205649	4	70844130	70952255	269	16	64107	0.47293	0.31813	HTN3	0.636421	ADHD
ENSG00000126550	4	70866119	70974562	307	15	64107	0.30591	0.37984	HTN1	0.679516	ADHD
ENSG00000187533	4	70949333	71092516	442	33	64107	-0.90139	0.81631	C4orf40	0.911926	ADHD
ENSG00000109205	4	71012213	71120293	343	21	64107	-0.72869	0.76691	ODAM	0.88842	ADHD
ENSG00000181617	4	71041788	71150969	415	18	64107	-1.0739	0.85857	FDCSP	0.931973	ADHD
ENSG00000171209	4	71058305	71167145	424	18	64107	-1.0092	0.84356	CSN3	0.925171	ADHD
ENSG00000145309	4	71150683	71252833	475	26	64107	0.50032	0.30842	CABS1	0.628283	ADHD
ENSG00000109208	4	71176478	71282875	497	27	64107	0.20295	0.41959	SMR3A	0.706799	ADHD
ENSG00000171201	4	71185810	71305961	533	23	64107	0.071056	0.47168	SMR3B	0.736774	ADHD
ENSG00000171199	4	71213599	71325911	449	29	64107	-0.41718	0.66172	PROL1	0.840357	ADHD
ENSG00000171195	4	71246209	71398714	658	24	64107	-0.82699	0.79588	MUC7	0.902612	ADHD
ENSG00000187689	4	71334257	71448459	538	19	64107	-0.77355	0.7804	AMTN	0.895601	ADHD
ENSG00000178522	4	71407973	71523005	317	25	64107	-1.4497	0.92643	AMBN	0.965768	ADHD
ENSG00000132464	4	71444461	71602533	280	27	64107	-0.26053	0.60277	ENAM	0.811825	ADHD
ENSG00000132465	4	71471258	71597534	190	15	64107	0.10805	0.45698	IGJ	0.727648	ADHD
ENSG00000132467	4	71504196	71606267	141	8	64107	0.55731	0.28866	UTP3	0.612822	ADHD
ENSG00000018189	4	71519921	71723032	284	8	64107	0.66281	0.25373	RUFY3	0.585414	ADHD
ENSG00000132463	4	71631499	71755662	187	10	64107	0.43822	0.33061	GRSF1	0.645824	ADHD
ENSG00000173542	4	71718043	71938166	274	13	64107	1.0816	0.13971	MOB1B	0.450064	ADHD
ENSG00000156136	4	71808255	71946631	173	14	64107	1.587	0.056258	DCK	0.292568	ADHD
ENSG00000080493	4	72003003	72487804	794	43	64107	-1.2209	0.88894	SLC4A4	0.947667	ADHD
ENSG00000145321	4	72557410	72719758	389	31	64107	2.8534	0.0021628	GC	0.055422	ADHD
ENSG00000056291	4	72847521	73063784	386	12	64107	1.3748	0.084591	NPFFR2	0.356888	ADHD
ENSG00000156140	4	73096686	73484516	511	24	64107	-0.52605	0.70057	ADAMTS3	0.857336	ADHD
ENSG00000163626	4	73871797	73985472	71	10	64107	1.6636	0.0481	COX18	0.27334	ADHD
ENSG00000132466	4	73889093	74174515	179	20	64107	1.4225	0.077436	ANKRD17	0.341665	ADHD
ENSG00000163631	4	74212831	74337129	263	14	64107	-1.1871	0.8824	ALB	0.94377	ADHD
ENSG00000081051	4	74246855	74371891	233	20	64107	-0.83261	0.79747	AFP	0.903654	ADHD
ENSG00000079557	4	74297400	74419691	277	16	64107	-0.44627	0.6723	AFM	0.844222	ADHD
ENSG00000169435	4	74387267	74536348	318	17	64107	-0.73699	0.76944	RASSF6	0.889504	ADHD
ENSG00000169429	4	74556223	74659433	201	13	64107	0.01209	0.49518	IL8	0.750788	ADHD
ENSG00000124875	4	74652214	74764781	237	26	64107	0.97297	0.16528	CXCL6	0.483434	ADHD
ENSG00000109272	4	74668906	74769872	228	24	64107	1.1601	0.12301	PF4V1	0.424695	ADHD
ENSG00000163739	4	74685110	74786959	223	22	64107	1.238	0.10785	CXCL1	0.401419	ADHD
ENSG00000163737	4	74796794	74897841	137	9	64107	0.63736	0.26195	PF4	0.592282	ADHD
ENSG00000163736	4	74802755	74903914	129	10	64107	0.66566	0.25281	PPBP	0.584358	ADHD
ENSG00000163735	4	74811359	74914496	115	10	64107	0.69712	0.24286	CXCL5	0.573941	ADHD
ENSG00000163734	4	74852306	74954524	70	13	64107	0.76456	0.22227	CXCL3	0.551087	ADHD
ENSG00000081041	4	74912752	75015010	64	8	64107	0.099646	0.46031	CXCL2	0.729155	ADHD
ENSG00000163738	4	74929891	75218816	437	28	64107	0.70803	0.23946	MTHFD2L	0.569881	ADHD
ENSG00000269559	4	74973327	75074085	59	5	64107	-0.33292	0.6304	AC093677.1	0.824945	ADHD
ENSG00000182585	4	75124190	75231024	306	18	64107	0.31221	0.37744	EPGN	0.677622	ADHD
ENSG00000124882	4	75180860	75304468	404	23	64107	0.5028	0.30755	EREG	0.627163	ADHD
ENSG00000109321	4	75260851	75370726	220	22	64107	1.8668	0.030964	AREG	0.225654	ADHD
ENSG00000205595	4	75430629	75540486	154	13	64107	1.9995	0.022776	AREGB	0.196642	ADHD
ENSG00000174808	4	75619969	75769896	372	28	64107	-0.6491	0.74186	BTC	0.877972	ADHD
ENSG00000169116	4	75808305	76025325	392	34	64107	-0.73242	0.76804	PARM1	0.888992	ADHD
ENSG00000163743	4	76354247	76489974	303	18	64107	1.3582	0.087201	RCHY1	0.361724	ADHD
ENSG00000174796	4	76389156	76525683	292	26	64107	1.6038	0.054376	THAP6	0.289099	ADHD
ENSG00000174792	4	76431258	76541095	239	31	64107	1.4692	0.070891	C4orf26	0.327819	ADHD
ENSG00000138769	4	76453215	76605900	330	26	64107	1.2423	0.10707	CDKL2	0.400277	ADHD
ENSG00000138757	4	76517966	76699709	389	19	64107	-0.172	0.56828	G3BP2	0.791853	ADHD
ENSG00000138768	4	76599777	76785382	380	21	64107	0.18408	0.42698	USO1	0.711121	ADHD
ENSG00000156194	4	76731020	76873724	348	39	64107	0.0084469	0.49663	PPEF2	0.752234	ADHD
ENSG00000138744	4	76781809	76912204	343	30	64107	-0.36586	0.64276	NAAA	0.831413	ADHD
ENSG00000198301	4	76812103	76962115	454	29	64107	-1.1777	0.88055	SDAD1	0.942811	ADHD
ENSG00000268788	4	76821883	76928526	295	22	64107	-0.8318	0.79724	AC110615.1	0.903561	ADHD
ENSG00000138755	4	76872428	76978641	329	17	64107	-1.5093	0.93439	CXCL9	0.969434	ADHD
ENSG00000156219	4	76882337	77083955	866	21	64107	0.69174	0.24455	ART3	0.575356	ADHD
ENSG00000169245	4	76892273	76994650	376	12	64107	-1.4207	0.9223	CXCL10	0.96374	ADHD
ENSG00000169248	4	76904835	77012568	439	17	64107	-0.5601	0.71229	CXCL11	0.864059	ADHD
ENSG00000138750	4	76985812	77119668	659	23	64107	1.2733	0.10146	NUP54	0.389522	ADHD
ENSG00000138760	4	77029890	77185046	694	25	64107	1.8829	0.029856	SCARB2	0.223062	ADHD
ENSG00000189157	4	77085193	77254933	561	34	64107	2.4009	0.008177	FAM47E	0.112861	ADHD
ENSG00000272414	4	77122874	77282282	468	30	64107	2.4862	0.0064553	FAM47E-STBD1	0.101577	ADHD
ENSG00000118804	4	77122886	77282752	469	31	64107	2.5346	0.0056289	FAM47E-STBD1	0.094489	ADHD
ENSG00000163749	4	77184154	77393021	441	24	64107	1.9425	0.026036	CCDC158	0.209358	ADHD
ENSG00000138771	4	77306253	77754406	1136	66	64107	0.4136	0.33958	SHROOM3	0.652385	ADHD
ENSG00000186212	4	77766082	77869002	364	33	64107	-1.5746	0.94233	SOWAHB	0.97317	ADHD
ENSG00000138758	4	77820856	78011537	441	40	64107	-0.99746	0.84073	2024-09-11	0.923853	ADHD
ENSG00000118816	4	77918311	78047158	237	29	64107	-0.02984	0.5119	CCNI	0.76243	ADHD
ENSG00000138764	4	78028304	78404542	1562	39	64107	-0.63991	0.73888	CCNG2	0.876973	ADHD
ENSG00000156234	4	78382907	78582988	281	37	64107	0.30137	0.38157	CXCL13	0.681052	ADHD
ENSG00000138767	4	78584541	78790769	322	20	64107	0.97045	0.16591	CNOT6L	0.484204	ADHD
ENSG00000169288	4	78733674	78923944	421	15	64107	0.72896	0.23301	MRPL1	0.563506	ADHD
ENSG00000138759	4	78928724	79515423	1685	59	64107	-0.060396	0.52408	FRAS1	0.769833	ADHD
ENSG00000138772	4	79422673	79581597	505	24	64107	-1.0726	0.85829	ANXA3	0.931795	ADHD
ENSG00000138756	4	79647496	79887526	311	11	64107	-1.1327	0.87133	BMP2K	0.938095	ADHD
ENSG00000163291	4	79758281	79910592	256	20	64107	-1.3183	0.90629	PAQR3	0.955714	ADHD
ENSG00000156269	4	80096848	80297204	296	24	64107	3.68	0.0001166	NAA11	0.0106381	ADHD
ENSG00000196475	4	80277508	80379372	148	25	64107	0.71091	0.23857	GK2	0.568976	ADHD
ENSG00000163297	4	80772303	81096608	724	45	64107	4.6384	1.7558e-06	ANTXR2	0.000640766	ADHD
ENSG00000152784	4	81055033	81175483	383	28	64107	0.56284	0.28677	PRDM8	0.611396	ADHD
ENSG00000138675	4	81137753	81307834	372	29	64107	0.95691	0.16931	FGF5	0.48852	ADHD
ENSG00000197826	4	81206874	81934910	1244	30	64107	-0.56058	0.71246	C4orf22	0.864059	ADHD
ENSG00000152785	4	81902119	82028685	200	15	64107	1.081	0.13984	BMP3	0.450092	ADHD
ENSG00000138669	4	81959837	82186218	399	27	64107	1.4364	0.075448	PRKG2	0.337071	ADHD
ENSG00000138670	4	82297547	83015397	1994	97	64107	1.3263	0.092363	RASGEF1B	0.371823	ADHD
ENSG00000138668	4	83223651	83345656	298	26	64107	1.3417	0.089851	HNRNPD	0.366443	ADHD
ENSG00000152795	4	83293717	83401294	280	31	64107	0.6537	0.25665	HNRNPDL	0.587721	ADHD
ENSG00000145293	4	83301715	83432244	323	42	64107	0.36026	0.35933	ENOPH1	0.665435	ADHD
ENSG00000249242	4	83354323	83533510	394	55	64107	-0.48445	0.68597	TMEM150C	0.850549	ADHD
ENSG00000145284	4	83500692	83770010	945	55	64107	-0.018019	0.50719	SCD5	0.758766	ADHD
ENSG00000138674	4	83689814	83872319	298	14	64107	-0.14772	0.55872	SEC31A	0.786327	ADHD
ENSG00000168152	4	83771837	83891122	202	9	64107	-0.44255	0.67095	THAP9	0.844002	ADHD
ENSG00000189308	4	83781126	83984079	294	8	64107	-0.52062	0.69868	LIN54	0.856072	ADHD
ENSG00000138663	4	83905600	84046971	131	13	64107	-1.0463	0.8523	COPS4	0.929774	ADHD
ENSG00000145287	4	83961201	84108228	157	25	64107	-2.0045	0.97749	PLAC8	0.989679	ADHD
ENSG00000173085	4	84132689	84256067	363	17	64107	-0.39467	0.65346	COQ2	0.83645	ADHD
ENSG00000173083	4	84163614	84306306	263	19	64107	-0.81279	0.79183	HPSE	0.901058	ADHD
ENSG00000163312	4	84278496	84427009	240	15	64107	-0.92093	0.82146	HELQ	0.91457	ADHD
ENSG00000163319	4	84327085	84440888	220	10	64107	-0.89699	0.81514	MRPS18C	0.911737	ADHD
ENSG00000163322	4	84332092	84494501	346	12	64107	-0.81867	0.79351	FAM175A	0.901643	ADHD
ENSG00000138678	4	84407067	84577028	471	18	64107	-0.053241	0.52123	AGPAT9	0.767398	ADHD
ENSG00000163623	4	85363140	85469603	153	14	64107	0.081076	0.46769	NKX6-1	0.734168	ADHD
ENSG00000163624	4	85454132	85622491	288	17	64107	0.17893	0.429	CDS1	0.712198	ADHD
ENSG00000163625	4	85540704	85937544	323	17	64107	0.12819	0.449	WDFY3	0.723566	ADHD
ENSG00000138639	4	86346267	86973823	1560	68	64107	1.2369	0.10807	ARHGAP24	0.401604	ADHD
ENSG00000109339	4	86886276	87565284	1629	56	64107	-1.9353	0.97353	MAPK10	0.987609	ADHD
ENSG00000163629	4	87465468	87786324	734	17	64107	-2.318	0.98978	PTPN13	0.994813	ADHD
ENSG00000145283	4	87694621	87820416	266	13	64107	-2.0904	0.98171	SLC10A6	0.991427	ADHD
ENSG00000163633	4	87747358	87907354	296	22	64107	-2.0625	0.98042	C4orf36	0.990743	ADHD
ENSG00000172493	4	87806154	88112206	630	34	64107	-0.76045	0.77651	AFF1	0.893081	ADHD
ENSG00000145332	4	88031255	88211466	397	32	64107	-0.68032	0.75185	KLHL8	0.88151	ADHD
ENSG00000170509	4	88174941	88294058	369	24	64107	-0.28906	0.61373	HSD17B13	0.817947	ADHD
ENSG00000198189	4	88207762	88362538	450	36	64107	-0.47864	0.6839	HSD17B11	0.849599	ADHD
ENSG00000170502	4	88293734	88430606	353	29	64107	-0.56642	0.71445	NUDT9	0.865171	ADHD
ENSG00000152583	4	88344487	88502213	416	28	64107	-1.3495	0.91141	SPARCL1	0.957559	ADHD
ENSG00000152591	4	88479681	88588062	239	39	64107	-1.1753	0.88007	DSPP	0.942639	ADHD
ENSG00000152592	4	88521459	88635513	347	25	64107	-0.87283	0.80862	DMP1	0.908752	ADHD
ENSG00000029559	4	88670733	88783074	400	35	64107	-1.2774	0.89927	IBSP	0.951994	ADHD
ENSG00000152595	4	88692563	88817969	562	32	64107	-1.6058	0.94584	MEPE	0.974547	ADHD
ENSG00000118785	4	88846819	88954562	336	32	64107	-1.7253	0.95777	SPP1	0.980663	ADHD
ENSG00000118762	4	88878820	89048929	398	38	64107	-0.40389	0.65685	PKD2	0.838421	ADHD
ENSG00000118777	4	88961416	89202474	553	49	64107	2.8588	0.0021263	ABCG2	0.0552089	ADHD
ENSG00000163644	4	89128772	89255921	263	31	64107	2.7168	0.0032956	PPM1K	0.0685562	ADHD
ENSG00000138642	4	89249891	89414263	180	29	64107	0.024619	0.49018	HERC6	0.748234	ADHD
ENSG00000138646	4	89328268	89477314	105	21	64107	-2.112	0.98266	HERC5	0.991995	ADHD
ENSG00000145337	4	89392136	89494964	134	16	64107	-2.7337	0.99687	PYURF	0.998985	ADHD
ENSG00000138641	4	89392199	89679693	453	27	64107	0.4972	0.30952	HERC3	0.628566	ADHD
ENSG00000255072	4	89392724	89492940	131	16	64107	-2.7201	0.99674	PIGY	0.998951	ADHD
ENSG00000177432	4	89567066	89669386	188	17	64107	1.2327	0.10885	NAP1L5	0.402887	ADHD
ENSG00000138640	4	89597106	90082549	1340	47	64107	2.3373	0.0097109	FAM13A	0.124675	ADHD
ENSG00000180346	4	89983968	90086050	370	28	64107	1.8966	0.028943	TIGD2	0.218855	ADHD
ENSG00000185477	4	90107537	90279161	438	57	64107	-0.66471	0.74688	GPRIN3	0.879088	ADHD
ENSG00000145335	4	90595250	90809466	692	29	64107	1.067	0.14299	SNCA	0.45426	ADHD
ENSG00000138722	4	90750683	90925780	464	28	64107	0.91752	0.17944	MMRN1	0.500422	ADHD
ENSG00000184305	4	90998686	92573064	4176	147	64107	3.5663	0.00018101	CCSER1	0.0128653	ADHD
ENSG00000249049	4	92190185	92296457	283	24	64107	-0.38448	0.64969	RP11-763F8.1	0.835291	ADHD
ENSG00000248511	4	93168402	93275329	113	15	64107	1.3571	0.087376	RP11-9B6.1	0.362075	ADHD
ENSG00000152208	4	93175550	94745707	3385	114	64107	3.3116	0.0004638	GRID2	0.0228611	ADHD
ENSG00000172238	4	94700042	94801221	274	32	64107	-0.5808	0.71931	ATOH1	0.867201	ADHD
ENSG00000163104	4	95078762	95262443	346	12	64107	0.069714	0.47221	SMARCAD1	0.737238	ADHD
ENSG00000163106	4	95169686	95314027	300	10	64107	-0.3154	0.62377	HPGDS	0.822605	ADHD
ENSG00000163110	4	95323037	95639377	597	31	64107	-0.063347	0.52525	PDLIM5	0.77028	ADHD
ENSG00000138696	4	95629119	96129599	1331	55	64107	2.3726	0.0088313	BMPR1B	0.117536	ADHD
ENSG00000182168	4	96033655	96520357	1365	124	64107	2.6041	0.0046054	UNC5C	0.0842356	ADHD
ENSG00000163114	4	96711239	96812625	471	22	64107	1.5952	0.055335	PDHA2	0.291126	ADHD
ENSG00000163116	4	98055244	99114391	2394	28	64107	0.10289	0.45903	STPG2	0.728833	ADHD
ENSG00000138698	4	99132535	99415012	415	15	64107	1.5811	0.05693	RAP1GDS1	0.293976	ADHD
ENSG00000168785	4	99341518	99629780	636	63	64107	2.1782	0.014696	TSPAN5	0.156766	ADHD
ENSG00000151247	4	99742835	99901788	391	26	64107	0.078938	0.46854	EIF4E	0.734773	ADHD
ENSG00000164024	4	99866771	100033964	489	22	64107	-0.42826	0.66577	METAP1	0.842232	ADHD
ENSG00000197894	4	99942132	100059952	469	20	64107	-0.45675	0.67607	ADH5	0.846051	ADHD
ENSG00000198099	4	99994808	100128949	510	18	64107	-0.63748	0.7381	ADH4	0.876419	ADHD
ENSG00000172955	4	100073795	100190694	279	21	64107	-1.3382	0.90959	ADH6	0.956887	ADHD
ENSG00000187758	4	100147524	100262185	335	24	64107	-0.63041	0.73579	ADH1A	0.875331	ADHD
ENSG00000196616	4	100176121	100292558	442	28	64107	-0.85527	0.8038	ADH1B	0.905666	ADHD
ENSG00000196344	4	100283418	100406894	465	49	64107	1.2426	0.10701	ADH7	0.400277	ADHD
ENSG00000138813	4	100382161	100513460	476	30	64107	1.1646	0.12209	C4orf17	0.423178	ADHD
ENSG00000145331	4	100417866	100535189	455	28	64107	0.8852	0.18802	TRMT10A	0.510857	ADHD
ENSG00000138823	4	100434918	100595156	582	29	64107	0.55317	0.29007	MTTP	0.614101	ADHD
ENSG00000248713	4	100507686	100625805	379	28	64107	0.92504	0.17747	RP11-766F14.2	0.498276	ADHD
ENSG00000070190	4	100687990	100841311	370	34	64107	1.8217	0.034247	DAPP1	0.236673	ADHD
ENSG00000109270	4	100749493	100865647	238	27	64107	1.4496	0.073579	LAMTOR3	0.333487	ADHD
ENSG00000164031	4	100767405	100917883	257	20	64107	1.3546	0.087772	DNAJB14	0.362571	ADHD
ENSG00000164032	4	100819243	100921545	160	19	64107	1.1846	0.11808	H2AFZ	0.415965	ADHD
ENSG00000145358	4	101057027	101161939	414	38	64107	0.19786	0.42158	DDIT4L	0.70786	ADHD
ENSG00000164035	4	101266498	101851283	1801	51	64107	4.3073	8.2636e-06	EMCN	0.00182925	ADHD
ENSG00000138814	4	101894566	102319435	831	43	64107	1.4183	0.078049	PPP3CA	0.343014	ADHD
ENSG00000254531	4	102218937	102320040	123	3	64107	1.5939	0.055482	AP001816.1	0.291411	ADHD
ENSG00000153064	4	102282443	103045969	1675	76	64107	3.1542	0.00080466	BANK1	0.031879	ADHD
ENSG00000138821	4	103122198	103402415	776	34	64107	1.2312	0.10911	SLC39A8	0.403298	ADHD
ENSG00000109320	4	103372486	103588459	400	18	64107	3.4139	0.00032025	NFKB1	0.0186423	ADHD
ENSG00000109323	4	103502660	103732151	369	18	64107	4.598	2.1327e-06	MANBA	0.000728412	ADHD
ENSG00000109332	4	103665540	103840053	299	9	64107	4.2274	1.1819e-05	UBE2D3	0.00241171	ADHD
ENSG00000145354	4	103740135	103860399	196	8	64107	4.2176	1.2345e-05	CISD2	0.00246601	ADHD
ENSG00000164037	4	103756205	103990896	361	11	64107	4.1822	1.4438e-05	SLC9B1	0.00279582	ADHD
ENSG00000164038	4	103891025	104056986	252	17	64107	3.5012	0.00023162	SLC9B2	0.014771	ADHD
ENSG00000164039	4	103950592	104071040	179	17	64107	1.4597	0.072187	BDH2	0.330507	ADHD
ENSG00000138778	4	103976963	104169566	333	14	64107	0.88154	0.18901	CENPE	0.511967	ADHD
ENSG00000169836	4	104457188	104690973	575	27	64107	1.0171	0.15456	TACR3	0.470121	ADHD
ENSG00000168772	4	105339469	105466058	200	28	64107	2.8936	0.0019043	CXXC4	0.0516256	ADHD
ENSG00000168769	4	106017032	106250973	530	39	64107	0.099414	0.4604	TET2	0.729155	ADHD
ENSG00000138777	4	106240234	106445238	668	27	64107	0.66699	0.25239	PPA2	0.584358	ADHD
ENSG00000236699	4	106423777	106679250	567	32	64107	-0.50166	0.69204	ARHGEF38	0.852887	ADHD
ENSG00000138785	4	106553784	106867143	566	17	64107	-0.22663	0.58964	INTS12	0.804486	ADHD
ENSG00000138780	4	106579935	106818885	433	12	64107	-0.28688	0.6129	GSTCD	0.817358	ADHD
ENSG00000168743	4	106765932	106975184	455	39	64107	-1.1778	0.88056	NPNT	0.942811	ADHD
ENSG00000145348	4	106912756	107292652	729	27	64107	-1.856	0.96827	TBCK	0.985668	ADHD
ENSG00000164022	4	107186701	107320383	273	15	64107	-0.90206	0.81649	AIMP1	0.911926	ADHD
ENSG00000155011	4	107792959	108254963	989	91	64107	-0.54599	0.70746	DKK2	0.86165	ADHD
ENSG00000138801	4	108461433	108691608	500	34	64107	0.22099	0.41255	PAPSS1	0.700641	ADHD
ENSG00000164023	4	108695719	108886203	357	35	64107	0.73269	0.23187	SGMS2	0.562711	ADHD
ENSG00000155016	4	108802525	108924613	249	25	64107	-0.4109	0.65943	CYP2U1	0.839435	ADHD
ENSG00000138796	4	108860870	109006331	307	15	64107	-1.1185	0.86833	HADH	0.937111	ADHD
ENSG00000138795	4	108918701	109140112	395	27	64107	-0.37644	0.6467	LEF1	0.833272	ADHD
ENSG00000109475	4	109491722	109601568	239	18	64107	-0.52717	0.70096	RPL34	0.857469	ADHD
ENSG00000198856	4	109521740	109638976	233	13	64107	-0.63336	0.73675	OSTC	0.875795	ADHD
ENSG00000164089	4	109613196	109734210	285	25	64107	4.149	1.6696e-05	ETNPPL	0.00301344	ADHD
ENSG00000188517	4	109681877	110273813	1548	78	64107	3.5987	0.0001599	COL25A1	0.0119938	ADHD
ENSG00000138802	4	110304928	110512052	337	13	64107	-0.35317	0.63802	SEC24B	0.828217	ADHD
ENSG00000005059	4	110431361	110659874	440	27	64107	-1.1809	0.88118	CCDC109B	0.943103	ADHD
ENSG00000138794	4	110559785	110674739	222	19	64107	-1.7113	0.95649	CASP6	0.980145	ADHD
ENSG00000123739	4	110581145	110701233	180	22	64107	-1.4497	0.92643	PLA2G12A	0.965768	ADHD
ENSG00000205403	4	110611852	110773335	296	25	64107	-1.4735	0.9297	CFI	0.967159	ADHD
ENSG00000109534	4	110686666	110795893	228	18	64107	-1.014	0.84471	GAR1	0.92579	ADHD
ENSG00000180245	4	110699150	110815760	279	16	64107	-0.64287	0.73984	RRH	0.877046	ADHD
ENSG00000183423	4	110719358	110843471	278	18	64107	-0.27272	0.60747	LRIT3	0.814192	ADHD
ENSG00000138798	4	110784040	110983422	413	25	64107	0.16583	0.43415	EGF	0.715026	ADHD
ENSG00000170522	4	110917002	111170355	691	78	64107	0.035418	0.48587	ELOVL6	0.745441	ADHD
ENSG00000138792	4	111236889	111536441	675	54	64107	-0.25291	0.59983	ENPEP	0.81081	ADHD
ENSG00000164093	4	111488579	111613279	147	14	64107	-0.07018	0.52797	PITX2	0.770862	ADHD
ENSG00000174749	4	113016553	113166412	265	16	64107	0.21267	0.41579	C4orf32	0.703436	ADHD
ENSG00000138660	4	113102893	113241203	215	19	64107	0.81805	0.20666	AP1AR	0.533151	ADHD
ENSG00000145365	4	113145698	113257059	183	20	64107	1.1481	0.12547	TIFA	0.428322	ADHD
ENSG00000073331	4	113156665	113413776	602	60	64107	0.21373	0.41538	ALPK1	0.703199	ADHD
ENSG00000178403	4	113384672	113487328	237	23	64107	-0.24868	0.59819	NEUROG2	0.809821	ADHD
ENSG00000138658	4	113410492	113608151	390	26	64107	-0.38012	0.64807	C4orf21	0.834056	ADHD
ENSG00000174720	4	113508120	113628748	225	30	64107	0.13283	0.44716	LARP7	0.722414	ADHD
ENSG00000145362	4	113689265	114354896	1612	118	64107	1.9964	0.022947	ANK2	0.196905	ADHD
ENSG00000145349	4	114322188	114733083	895	66	64107	0.95868	0.16886	CAMK2D	0.488096	ADHD
ENSG00000180801	4	114771440	114950883	403	28	64107	0.53787	0.29533	ARSJ	0.618768	ADHD
ENSG00000174607	4	115469611	115649380	395	25	64107	0.23225	0.40817	UGT8	0.697532	ADHD
ENSG00000138653	4	115698919	116085032	832	33	64107	1.0643	0.14359	NDST4	0.454922	ADHD
ENSG00000270394	4	117170016	117271520	245	13	64107	-0.5237	0.69976	MTRNR2L13	0.856732	ADHD
ENSG00000174599	4	117954718	118056736	298	26	64107	3.6058	0.0001556	TRAM1L1	0.0119938	ADHD
ENSG00000164100	4	118904773	119229803	868	26	64107	0.52971	0.29816	NDST3	0.620824	ADHD
ENSG00000164099	4	119151193	119324158	458	32	64107	0.30322	0.38086	PRSS12	0.680691	ADHD
ENSG00000145388	4	119556523	119686588	193	16	64107	0.056432	0.4775	METTL14	0.74066	ADHD
ENSG00000150961	4	119593978	119809838	689	19	64107	1.0862	0.13869	SEC24D	0.448521	ADHD
ENSG00000172403	4	119759996	120032402	927	65	64107	0.30158	0.38149	SYNPO2	0.680984	ADHD
ENSG00000172399	4	120006939	120158944	511	34	64107	-0.05077	0.52025	MYOZ2	0.766759	ADHD
ENSG00000178636	4	120063928	120183799	349	22	64107	-0.21785	0.58623	RP11-455G16.1	0.803009	ADHD
ENSG00000145390	4	120083742	120266672	548	21	64107	-0.73724	0.76951	USP53	0.889504	ADHD
ENSG00000164096	4	120168207	120275600	371	18	64107	-0.91553	0.82004	C4orf3	0.913632	ADHD
ENSG00000145384	4	120188405	120293545	398	17	64107	-0.99775	0.8408	FABP2	0.923853	ADHD
ENSG00000138735	4	120365550	120600146	620	19	64107	-0.78827	0.78473	PDE5A	0.897565	ADHD
ENSG00000164109	4	120926763	121038229	224	27	64107	-0.39666	0.65419	MAD2L1	0.836985	ADHD
ENSG00000138738	4	121556074	121894025	1275	38	64107	-0.51392	0.69635	PRDM5	0.854818	ADHD
ENSG00000173376	4	121906768	122044176	363	30	64107	0.92198	0.17827	NDNF	0.499175	ADHD
ENSG00000050730	4	122002563	122198621	497	38	64107	0.31384	0.37682	TNIP3	0.677403	ADHD
ENSG00000186867	4	122200467	122352214	643	45	64107	1.1052	0.13453	QRFPR	0.442402	ADHD
ENSG00000164111	4	122539110	122668268	481	48	64107	1.8748	0.030409	ANXA5	0.224657	ADHD
ENSG00000164112	4	122630088	122736582	333	23	64107	-0.57401	0.71702	TMEM155	0.866314	ADHD
ENSG00000226757	4	122635740	122737962	324	20	64107	-0.49911	0.69115	AC079341.1	0.852842	ADHD
ENSG00000123737	4	122672472	122788176	268	16	64107	-0.59167	0.72297	EXOSC9	0.868892	ADHD
ENSG00000145386	4	122687599	122795087	219	21	64107	-0.46381	0.67861	CCNA2	0.84706	ADHD
ENSG00000138686	4	122695595	122841652	268	17	64107	-0.72304	0.76517	BBS7	0.887298	ADHD
ENSG00000138741	4	122750182	122922909	340	38	64107	0.097408	0.4612	TRPC3	0.729349	ADHD
ENSG00000138688	4	123023488	123333913	440	25	64107	0.95224	0.17049	KIAA1109	0.49021	ADHD
ENSG00000164113	4	123250121	123400957	225	21	64107	1.1105	0.13339	ADAD1	0.440693	ADHD
ENSG00000109471	4	123322625	123427880	163	18	64107	1.2351	0.10841	IL2	0.402051	ADHD
ENSG00000138684	4	123483783	123592224	255	25	64107	1.6341	0.051115	IL21	0.281372	ADHD
ENSG00000181004	4	123603857	123716098	253	15	64107	-1.5668	0.94142	BBS12	0.972739	ADHD
ENSG00000138685	4	123697863	123869391	490	39	64107	-0.6521	0.74283	FGF2	0.878408	ADHD
ENSG00000170917	4	123759852	123894123	406	28	64107	-0.32627	0.62789	NUDT6	0.823973	ADHD
ENSG00000145375	4	123794229	124290605	1448	26	64107	-0.89684	0.8151	SPATA5	0.911737	ADHD
ENSG00000164056	4	124267950	124374910	255	36	64107	-0.80931	0.79083	SPRY1	0.900932	ADHD
ENSG00000151458	4	125535207	125683887	347	37	64107	1.0145	0.15517	ANKRD50	0.470666	ADHD
ENSG00000196159	4	126187554	126464087	832	55	64107	1.6977	0.044786	FAT4	0.263485	ADHD
ENSG00000164066	4	128494426	128697892	290	16	64107	0.0092733	0.4963	INTU	0.751899	ADHD
ENSG00000151475	4	128601533	128745448	166	16	64107	0.67284	0.25052	SLC25A31	0.582324	ADHD
ENSG00000164070	4	128652976	128811888	162	15	64107	1.1778	0.11945	HSPA4L	0.418728	ADHD
ENSG00000142731	4	128752016	128870350	118	12	64107	1.041	0.14895	PLK4	0.46149	ADHD
ENSG00000164073	4	128788960	128937150	153	10	64107	0.72449	0.23438	MFSD8	0.565211	ADHD
ENSG00000164074	4	128836461	129010866	233	14	64107	1.1041	0.13477	C4orf29	0.442479	ADHD
ENSG00000138709	4	128932423	129194086	456	17	64107	2.3641	0.0090377	LARP1B	0.119269	ADHD
ENSG00000164040	4	129140397	129259984	162	18	64107	2.4127	0.0079172	PGRMC2	0.11121	ADHD
ENSG00000077684	4	129680779	129846379	247	30	64107	1.1134	0.13277	JADE1	0.439947	ADHD
ENSG00000151466	4	129736076	130064764	568	23	64107	0.59552	0.27575	SCLT1	0.602657	ADHD
ENSG00000151470	4	129964472	130087795	264	17	64107	-0.18955	0.57517	C4orf33	0.796013	ADHD
ENSG00000248369	4	133306957	133418390	261	13	64107	0.12923	0.44859	RP11-62N21.1	0.723393	ADHD
ENSG00000138650	4	134020470	134179356	472	24	64107	0.82482	0.20474	PCDH10	0.531564	ADHD
ENSG00000254535	4	135067488	135172903	251	15	64107	1.5071	0.065889	PABPC4L	0.316368	ADHD
ENSG00000189184	4	138390072	138503648	348	29	64107	0.8626	0.19418	PCDH18	0.518377	ADHD
ENSG00000151012	4	139035251	139213503	366	35	64107	0.69875	0.24235	SLC7A11	0.573379	ADHD
ENSG00000151014	4	139886943	140016906	167	24	64107	1.1147	0.13249	CCRN4L	0.439469	ADHD
ENSG00000109381	4	139899266	140148372	406	26	64107	1.3265	0.092338	ELF2	0.371823	ADHD
ENSG00000137463	4	140137317	140251492	256	14	64107	0.29672	0.38334	MGARP	0.68236	ADHD
ENSG00000109390	4	140138034	140273705	294	15	64107	0.23542	0.40694	NDUFC1	0.696851	ADHD
ENSG00000164134	4	140172609	140391187	376	12	64107	0.19597	0.42232	NAA15	0.70858	ADHD
ENSG00000172007	4	140324386	140447763	196	14	64107	0.14529	0.44224	RAB33B	0.719389	ADHD
ENSG00000145391	4	140367095	140577853	507	63	64107	0.27506	0.39164	SETD7	0.687186	ADHD
ENSG00000085871	4	140536922	140711899	540	62	64107	-0.11032	0.54392	MGST2	0.780016	ADHD
ENSG00000196782	4	140587907	141125338	1072	104	64107	4.4093	5.1845e-06	MAML3	0.00134776	ADHD
ENSG00000153130	4	141128440	141356880	438	37	64107	1.8777	0.030211	SCOC	0.224657	ADHD
ENSG00000153132	4	141259609	141399122	317	17	64107	1.1123	0.13301	CLGN	0.440117	ADHD
ENSG00000205301	4	141313416	141469531	331	20	64107	0.82445	0.20484	RP11-542P2.1	0.531652	ADHD
ENSG00000179387	4	141395312	141524924	252	14	64107	0.71145	0.2384	ELMOD2	0.568976	ADHD
ENSG00000109424	4	141430588	141539959	216	22	64107	0.90606	0.18245	UCP1	0.504055	ADHD
ENSG00000109436	4	141491919	141727274	507	38	64107	0.84315	0.19957	TBC1D9	0.525859	ADHD
ENSG00000170153	4	141730961	142184031	1130	81	64107	0.34569	0.36479	RNF150	0.669245	ADHD
ENSG00000109445	4	142092041	142205851	245	18	64107	0.42394	0.3358	ZNF330	0.650054	ADHD
ENSG00000164136	4	142507752	142705140	423	23	64107	-0.24839	0.59808	IL15	0.809821	ADHD
ENSG00000109452	4	142894313	143818585	2175	79	64107	1.0755	0.14107	INPP4B	0.4516	ADHD
ENSG00000170185	4	144056070	144194983	288	7	64107	1.896	0.02898	USP38	0.218904	ADHD
ENSG00000109458	4	144207915	144445721	368	33	64107	1.4096	0.079335	GAB1	0.345545	ADHD
ENSG00000153147	4	144384616	144528639	215	17	64107	1.3059	0.095787	SMARCA5	0.378935	ADHD
ENSG00000183090	4	144448455	144671828	429	18	64107	0.65485	0.25628	FREM3	0.587228	ADHD
ENSG00000197465	4	144742020	144876716	194	10	64107	-0.71997	0.76423	GYPE	0.887175	ADHD
ENSG00000250361	4	144867257	145111844	565	17	64107	-0.93884	0.82609	GYPB	0.917142	ADHD
ENSG00000170180	4	144980457	145111904	297	18	64107	-0.69612	0.75682	GYPA	0.884215	ADHD
ENSG00000164161	4	145517173	145716423	275	17	64107	1.289	0.098691	HHIP	0.384246	ADHD
ENSG00000164162	4	145838264	146069693	145	16	64107	-0.33853	0.63252	ANAPC10	0.825539	ADHD
ENSG00000164163	4	145969084	146100331	88	13	64107	-0.43138	0.6669	ABCE1	0.84261	ADHD
ENSG00000164164	4	145981990	146151313	119	15	64107	-0.43554	0.66842	OTUD4	0.842999	ADHD
ENSG00000170365	4	146352346	146529231	299	22	64107	0.95618	0.16949	SMAD1	0.488733	ADHD
ENSG00000151611	4	146489415	146631187	343	30	64107	-0.063014	0.52512	MMAA	0.77028	ADHD
ENSG00000237136	4	146551356	146742184	406	36	64107	0.55615	0.28905	C4orf51	0.613088	ADHD
ENSG00000151612	4	146628779	146909787	503	54	64107	0.92525	0.17742	ZNF827	0.498276	ADHD
ENSG00000164167	4	147046837	147171152	304	14	64107	5.1661	1.1951e-07	LSM6	8.2262e-05	ADHD
ENSG00000250673	4	147095709	147200208	226	20	64107	5.2092	9.4834e-08	RP11-6L6.2	7.19866e-05	ADHD
ENSG00000120519	4	147125127	147493123	678	35	64107	3.1041	0.00095426	SLC10A7	0.0347581	ADHD
ENSG00000151615	4	147510045	147613626	209	20	64107	0.67331	0.25038	POU4F2	0.582324	ADHD
ENSG00000137473	4	147577790	147917034	681	27	64107	1.3439	0.089483	TTC29	0.365446	ADHD
ENSG00000151617	4	148352069	148516106	355	32	64107	1.5298	0.063039	EDNRA	0.309518	ADHD
ENSG00000164168	4	148488534	148643195	224	25	64107	1.7087	0.043751	TMEM184C	0.261164	ADHD
ENSG00000164169	4	148508936	148655381	186	18	64107	1.5248	0.06366	PRMT10	0.311039	ADHD
ENSG00000071205	4	148603214	149043931	677	49	64107	-0.44072	0.67029	ARHGAP10	0.843942	ADHD
ENSG00000151623	4	148949913	149415850	1061	79	64107	-1.9089	0.97186	NR3C2	0.986991	ADHD
ENSG00000170390	4	150949426	151228609	733	38	64107	2.2999	0.010727	DCLK2	0.131164	ADHD
ENSG00000198589	4	151135594	151986879	1365	38	64107	1.6674	0.047715	LRBA	0.272812	ADHD
ENSG00000181541	4	151453077	151555843	148	18	64107	1.1743	0.12014	MAB21L2	0.420335	ADHD
ENSG00000145425	4	151970725	152075804	150	8	64107	0.68755	0.24587	RPS3A	0.57746	ADHD
ENSG00000109686	4	151973903	152296784	600	21	64107	0.059859	0.47613	SH3D19	0.74007	ADHD
ENSG00000189099	4	152148323	152262605	266	16	64107	-0.50804	0.69429	PRSS48	0.85391	ADHD
ENSG00000164142	4	152280368	152634784	682	14	64107	1.1731	0.12037	FAM160A1	0.420439	ADHD
ENSG00000059691	4	152541656	152732175	360	13	64107	0.76615	0.22179	PET112	0.550763	ADHD
ENSG00000109670	4	153192410	153507253	516	21	64107	1.2477	0.10607	FBXW7	0.398513	ADHD
ENSG00000170006	4	153489784	153651317	315	47	64107	0.50854	0.30554	TMEM154	0.625821	ADHD
ENSG00000169989	4	153640506	153750916	227	26	64107	-1.394	0.91834	TIGD4	0.961243	ADHD
ENSG00000164144	4	153651089	153889615	427	22	64107	-1.5642	0.94111	ARFIP1	0.972631	ADHD
ENSG00000137460	4	153807504	153950848	359	49	64107	-0.25403	0.60027	FHDC1	0.810886	ADHD
ENSG00000109654	4	154023494	154310472	661	61	64107	0.83366	0.20223	TRIM2	0.528175	ADHD
ENSG00000121211	4	154215801	154386270	433	29	64107	1.0142	0.15525	MND1	0.470666	ADHD
ENSG00000121210	4	154337498	154607863	621	63	64107	-0.46741	0.6799	KIAA0922	0.847391	ADHD
ENSG00000137462	4	154572652	154676851	297	19	64107	-0.69682	0.75704	TLR2	0.884215	ADHD
ENSG00000145428	4	154581277	154731387	397	20	64107	-0.92921	0.82361	RNF175	0.915728	ADHD
ENSG00000145423	4	154651744	154760272	364	11	64107	-1.1887	0.88271	SFRP2	0.943775	ADHD
ENSG00000197410	4	155103399	155462930	930	57	64107	0.54395	0.29324	DCHS2	0.6172	ADHD
ENSG00000171566	4	155406158	155521587	334	26	64107	1.3138	0.094464	PLRG1	0.376448	ADHD
ENSG00000171564	4	155434108	155542238	234	22	64107	1.244	0.10675	FGB	0.399644	ADHD
ENSG00000171560	4	155454278	155561918	195	22	64107	1.4041	0.080146	FGA	0.347007	ADHD
ENSG00000171557	4	155475286	155584119	174	22	64107	0.98411	0.16253	FGG	0.480052	ADHD
ENSG00000121207	4	155498097	155724270	335	24	64107	-0.14252	0.55667	LRAT	0.7859	ADHD
ENSG00000151962	4	155652365	155799965	335	23	64107	1.1934	0.11635	RBM46	0.414021	ADHD
ENSG00000185149	4	156079781	156188230	351	25	64107	-0.51365	0.69625	NPY2R	0.854806	ADHD
ENSG00000164114	4	156213810	156348122	358	16	64107	-0.62921	0.73539	MAP9	0.875263	ADHD
ENSG00000164116	4	156537863	156703501	522	45	64107	0.86746	0.19285	GUCY1A3	0.516836	ADHD
ENSG00000061918	4	156630144	156778743	403	52	64107	0.33631	0.36832	GUCY1B3	0.671755	ADHD
ENSG00000256394	4	156700881	156837425	393	31	64107	0.29255	0.38493	ASIC5	0.683524	ADHD
ENSG00000151790	4	156725890	156891558	575	33	64107	0.17371	0.43105	TDO2	0.713354	ADHD
ENSG00000256043	4	156795270	156925069	536	34	64107	0.51977	0.30161	CTSO	0.622979	ADHD
ENSG00000251283	4	157505646	157613606	377	25	64107	-0.5758	0.71762	RP11-171N4.2	0.866508	ADHD
ENSG00000145431	4	157631606	157942546	481	33	64107	-0.17353	0.56888	PDGFC	0.792398	ADHD
ENSG00000109738	4	157947209	158143242	525	26	64107	0.55901	0.28808	GLRB	0.612163	ADHD
ENSG00000120251	4	158075334	158337227	444	36	64107	1.15	0.12507	GRIA2	0.428178	ADHD
ENSG00000164125	4	158995626	159144470	242	16	64107	0.63311	0.26333	FAM198B	0.593806	ADHD
ENSG00000164124	4	159072756	159226563	218	28	64107	-0.29633	0.61651	TMEM144	0.819236	ADHD
ENSG00000171509	4	159186463	159624524	924	23	64107	0.81836	0.20657	RXFP1	0.533151	ADHD
ENSG00000205208	4	159537831	159643407	102	11	64107	0.61124	0.27052	C4orf46	0.598538	ADHD
ENSG00000171503	4	159543277	159680775	145	18	64107	1.2297	0.1094	ETFDH	0.403589	ADHD
ENSG00000171497	4	159580286	159694548	123	15	64107	1.7519	0.039894	PPID	0.252292	ADHD
ENSG00000052795	4	159640290	159879201	369	15	64107	2.1421	0.016094	FNIP2	0.164556	ADHD
ENSG00000164123	4	159764286	160009912	503	26	64107	2.2247	0.013051	C4orf45	0.146463	ADHD
ENSG00000109756	4	159975330	160331321	571	32	64107	0.80144	0.21144	RAPGEF2	0.538518	ADHD
ENSG00000168843	4	162255049	163135187	2780	106	64107	1.3646	0.086193	FSTL5	0.359807	ADHD
ENSG00000145414	4	163981225	164138073	230	22	64107	2.4408	0.0073272	NAF1	0.107077	ADHD
ENSG00000164128	4	164195113	164315984	401	27	64107	0.50733	0.30596	NPY1R	0.626047	ADHD
ENSG00000164129	4	164215091	164323086	359	24	64107	0.40969	0.34102	NPY5R	0.653663	ADHD
ENSG00000151005	4	164342257	164445047	204	26	64107	1.2183	0.11156	TKTL2	0.40679	ADHD
ENSG00000198498	4	164365594	164491691	282	23	64107	1.6241	0.052182	TMA16	0.283175	ADHD
ENSG00000145416	4	164395450	165355202	2745	112	64107	1.382	0.083493	2024-03-01	0.355026	ADHD
ENSG00000183439	4	165825598	165948820	354	22	64107	0.4386	0.33048	TRIM61	0.645749	ADHD
ENSG00000250486	4	165828100	165930273	314	20	64107	0.56952	0.2845	FAM218A	0.609157	ADHD
ENSG00000176979	4	165903105	166012896	267	27	64107	-0.64045	0.73906	TRIM60	0.87701	ADHD
ENSG00000170088	4	165945574	166179701	627	45	64107	-1.4706	0.92931	TMEM192	0.966995	ADHD
ENSG00000109466	4	166078770	166294308	555	34	64107	-0.44105	0.67041	KLHL2	0.843942	ADHD
ENSG00000052802	4	166198775	166314312	349	30	64107	0.47488	0.31744	MSMO1	0.636395	ADHD
ENSG00000109472	4	166232346	166469472	856	41	64107	0.64502	0.25946	CPE	0.59034	ADHD
ENSG00000038295	4	166744410	167075047	758	64	64107	0.56141	0.28726	TLL1	0.611616	ADHD
ENSG00000196104	4	167604535	168205947	1539	62	64107	-0.48169	0.68499	SPOCK3	0.850094	ADHD
ENSG00000109511	4	168963666	169158841	418	28	64107	0.42187	0.33656	ANXA10	0.650795	ADHD
ENSG00000137628	4	169087444	169289958	556	24	64107	0.89273	0.186	DDX60	0.508587	ADHD
ENSG00000181381	4	169227886	169508937	999	58	64107	0.8576	0.19556	DDX60L	0.519768	ADHD
ENSG00000129116	4	169368217	169899608	1394	97	64107	-0.21654	0.58572	PALLD	0.802542	ADHD
ENSG00000145439	4	169734921	169981426	355	23	64107	-0.18793	0.57454	CBR4	0.795752	ADHD
ENSG00000154447	4	169965407	170242256	597	44	64107	0.43176	0.33296	SH3RF1	0.647739	ADHD
ENSG00000137601	4	170264426	170583780	610	18	64107	-0.63106	0.736	NEK1	0.875358	ADHD
ENSG00000109572	4	170483784	170694824	435	29	64107	-0.93979	0.82634	CLCN3	0.91727	ADHD
ENSG00000056050	4	170600616	170729104	246	34	64107	-0.98406	0.83746	C4orf27	0.92258	ADHD
ENSG00000198948	4	170857748	171004182	372	23	64107	0.67812	0.24885	MFAP3L	0.580507	ADHD
ENSG00000109576	4	170931373	171062850	338	24	64107	0.46074	0.32249	AADAT	0.639688	ADHD
ENSG00000174473	4	172683405	174012710	2535	99	64107	1.7293	0.041876	GALNTL6	0.257036	ADHD
ENSG00000109586	4	174039904	174295118	443	35	64107	0.12424	0.45056	GALNT7	0.724354	ADHD
ENSG00000164104	4	174202846	174306276	144	15	64107	-0.1925	0.57632	HMGB2	0.796332	ADHD
ENSG00000164105	4	174241120	174348683	139	17	64107	0.11614	0.45377	SAP30	0.72607	ADHD
ENSG00000164106	4	174255852	174377531	188	24	64107	-0.43239	0.66727	SCRG1	0.842707	ADHD
ENSG00000164107	4	174396120	174501380	185	32	64107	-0.0022006	0.50088	HAND2	0.754232	ADHD
ENSG00000164117	4	175107809	175255415	229	28	64107	1.675	0.046964	FBXO8	0.270089	ADHD
ENSG00000164118	4	175154828	175304531	253	19	64107	1.8657	0.031042	CEP44	0.225962	ADHD
ENSG00000164120	4	175361328	175494305	444	47	64107	2.6636	0.0038651	HPGD	0.0757727	ADHD
ENSG00000145451	4	175508065	175800465	979	62	64107	-0.38456	0.64972	GLRA3	0.835291	ADHD
ENSG00000168594	4	175700819	175949331	789	27	64107	-0.98237	0.83704	ADAM29	0.92258	ADHD
ENSG00000150625	4	176504085	176973815	1244	90	64107	1.6881	0.045698	GPM6A	0.26622	ADHD
ENSG00000150627	4	176936985	177153978	742	54	64107	0.098883	0.46062	WDR17	0.729155	ADHD
ENSG00000150628	4	177055789	177166822	370	42	64107	0.37807	0.35269	SPATA4	0.661123	ADHD
ENSG00000164122	4	177084824	177248722	560	54	64107	0.80317	0.21094	ASB5	0.538354	ADHD
ENSG00000129128	4	177191115	177303396	397	32	64107	0.7347	0.23126	SPCS3	0.562191	ADHD
ENSG00000150630	4	177554689	177763881	436	20	64107	2.3245	0.01005	VEGFC	0.126723	ADHD
ENSG00000249008	4	178113693	178219927	268	34	64107	-0.088073	0.53509	RP11-487E13.1	0.77479	ADHD
ENSG00000109674	4	178180990	178334097	331	59	64107	-0.71431	0.76248	NEIL3	0.886508	ADHD
ENSG00000038002	4	178301924	178413657	250	31	64107	1.2298	0.1094	AGA	0.403589	ADHD
ENSG00000231171	4	178599911	178961904	972	60	64107	0.49763	0.30937	LINC01098	0.628504	ADHD
ENSG00000218336	4	183015140	183774177	2211	205	64107	1.5777	0.057318	TENM3	0.295176	ADHD
ENSG00000129187	4	183761213	183889089	368	38	64107	0.33017	0.37063	DCTD	0.672925	ADHD
ENSG00000151718	4	183970446	184291930	579	43	64107	-2.1847	0.98554	WWC2	0.992945	ADHD
ENSG00000177300	4	184189220	184291927	287	28	64107	-1.4076	0.92037	CLDN22	0.962731	ADHD
ENSG00000185758	4	184192917	184293579	300	33	64107	-1.5929	0.94441	CLDN24	0.973842	ADHD
ENSG00000168564	4	184315744	184419351	359	23	64107	0.68525	0.24659	CDKN2AIP	0.577838	ADHD
ENSG00000168556	4	184376147	184482249	419	39	64107	0.27748	0.3907	ING2	0.686654	ADHD
ENSG00000182552	4	184510788	184630378	376	37	64107	-0.41623	0.66138	RWDD4	0.840227	ADHD
ENSG00000168538	4	184530420	184684745	514	36	64107	-0.60783	0.72835	TRAPPC11	0.871604	ADHD
ENSG00000173320	4	184724584	184994679	570	68	64107	0.92525	0.17742	STOX2	0.498276	ADHD
ENSG00000164303	4	184959859	185192383	717	67	64107	0.39267	0.34728	ENPP6	0.65725	ADHD
ENSG00000168310	4	185258867	185445734	438	72	64107	0.48802	0.31277	IRF2	0.632169	ADHD
ENSG00000164305	4	185498850	185620663	302	19	64107	-0.5542	0.71028	CASP3	0.863123	ADHD
ENSG00000164306	4	185520767	185666117	500	15	64107	-0.97244	0.83458	PRIMPOL	0.921278	ADHD
ENSG00000151725	4	185565772	185705287	497	14	64107	-0.74697	0.77246	CENPU	0.891041	ADHD
ENSG00000151726	4	185626749	185797972	622	40	64107	-0.17552	0.56966	ACSL1	0.792961	ADHD
ENSG00000251139	4	185684773	185792443	366	36	64107	0.43982	0.33003	RP11-701P16.2	0.6453	ADHD
ENSG00000187821	4	185889995	185991958	298	25	64107	2.7348	0.0031208	HELT	0.0666882	ADHD
ENSG00000151729	4	186014395	186121536	272	25	64107	0.07619	0.46963	SLC25A4	0.735145	ADHD
ENSG00000164323	4	186030819	186180658	428	21	64107	0.21371	0.41539	KIAA1430	0.703199	ADHD
ENSG00000109762	4	186075391	186341339	663	35	64107	0.2304	0.40889	SNX25	0.698117	ADHD
ENSG00000109771	4	186235032	186367053	305	24	64107	0.14244	0.44337	LRP2BP	0.719811	ADHD
ENSG00000186352	4	186267175	186371782	271	20	64107	0.095745	0.46186	ANKRD37	0.729663	ADHD
ENSG00000109775	4	186270694	186397139	341	30	64107	0.19851	0.42132	UFSP2	0.707732	ADHD
ENSG00000205129	4	186297394	186420980	329	33	64107	0.39566	0.34618	C4orf47	0.656093	ADHD
ENSG00000168491	4	186316336	186442913	317	38	64107	0.32591	0.37225	CCDC110	0.673935	ADHD
ENSG00000249679	4	186342670	186443417	249	38	64107	0.34541	0.36489	RP11-279O9.4	0.669245	ADHD
ENSG00000154553	4	186372851	186506766	341	35	64107	1.1893	0.11716	PDLIM3	0.415434	ADHD
ENSG00000154556	4	186456598	186927806	1514	130	64107	0.17619	0.43007	SORBS2	0.712789	ADHD
ENSG00000164342	4	186940306	187059223	355	42	64107	-0.50536	0.69335	TLR3	0.853454	ADHD
ENSG00000109794	4	186975573	187143821	513	48	64107	1.5021	0.066536	FAM149A	0.318006	ADHD
ENSG00000269302	4	187061913	187162626	299	29	64107	1.8741	0.030457	AC110771.1	0.224657	ADHD
ENSG00000145476	4	187062674	187184610	386	35	64107	1.6213	0.052474	CYP4V2	0.283623	ADHD
ENSG00000164344	4	187080133	187229625	443	41	64107	1.1591	0.12321	KLKB1	0.424727	ADHD
ENSG00000088926	4	187137099	187260835	346	41	64107	-0.61981	0.73231	F11	0.873424	ADHD
ENSG00000272297	4	187297700	187526464	813	83	64107	-1.1572	0.8764	RP11-215A19.2	0.941012	ADHD
ENSG00000168412	4	187404809	187526721	386	50	64107	-1.1269	0.87012	MTNR1A	0.937974	ADHD
ENSG00000083857	4	187458937	187697876	619	75	64107	0.47402	0.31774	FAT1	0.636395	ADHD
ENSG00000179059	4	188866925	188976204	377	53	64107	-0.45045	0.67381	ZFP42	0.845104	ADHD
ENSG00000179046	4	188962427	189080757	701	53	64107	0.40002	0.34457	TRIML2	0.655132	ADHD
ENSG00000184108	4	189010573	189118897	599	46	64107	0.18712	0.42578	TRIML1	0.710578	ADHD
ENSG00000109536	4	190811943	190934359	74	2	64107	0.094335	0.46242	FRG1	0.730062	ADHD
ENSG00000205097	4	190895506	190998412	16	1	64107	-0.6936	0.75603	FRG2	0.883984	ADHD
ENSG00000153404	5	90373	240085	446	15	64107	-0.36792	0.64353	PLEKHG4B	0.831615	ADHD
ENSG00000185028	5	141626	245468	370	15	64107	-0.12064	0.54801	LRRC14B	0.781685	ADHD
ENSG00000164366	5	146986	268330	439	17	64107	-0.021687	0.50865	CCDC127	0.759902	ADHD
ENSG00000073578	5	168356	306815	497	15	64107	0.093686	0.46268	SDHA	0.730169	ADHD
ENSG00000249915	5	221736	403971	542	14	64107	-0.014916	0.50595	PDCD6	0.757687	ADHD
ENSG00000063438	5	254291	488406	653	33	64107	-0.71531	0.76279	AHRR	0.886686	ADHD
ENSG00000221990	5	391645	493258	336	19	64107	-0.48065	0.68462	C5orf55	0.850041	ADHD
ENSG00000180104	5	393273	522052	375	21	64107	-0.43399	0.66785	EXOC3	0.842773	ADHD
ENSG00000188242	5	416239	523213	298	18	64107	-0.42269	0.66374	CTD-2228K2.5	0.840785	ADHD
ENSG00000066230	5	423425	574447	387	29	64107	-0.42734	0.66543	SLC9A3	0.842026	ADHD
ENSG00000112877	5	562387	717283	335	16	64107	0.0473	0.48114	CEP72	0.742553	ADHD
ENSG00000171368	5	610883	743510	181	15	64107	0.16417	0.4348	TPPP	0.715505	ADHD
ENSG00000268885	5	617759	718839	157	14	64107	0.27592	0.39131	AC026740.1	0.68701	ADHD
ENSG00000188818	5	660471	901101	138	9	64107	0.2858	0.38752	ZDHHC11	0.685073	ADHD
ENSG00000206077	5	660475	817067	46	5	64107	0.37443	0.35404	ZDHHC11B	0.661737	ADHD
ENSG00000028310	5	800406	942939	174	4	64107	0.5635	0.28655	BRD9	0.61136	ADHD
ENSG00000071539	5	842758	969472	232	6	64107	0.58811	0.27823	TRIP13	0.604531	ADHD
ENSG00000250173	5	929480	1031415	187	13	64107	0.46939	0.3194	RP11-661C8.3	0.637255	ADHD
ENSG00000145506	5	958944	1089058	177	18	64107	0.0078798	0.49686	NKD2	0.752327	ADHD
ENSG00000113504	5	1000499	1162150	219	28	64107	0.35876	0.35989	SLC12A7	0.66572	ADHD
ENSG00000174358	5	1151710	1275232	173	27	64107	0.2551	0.39932	SLC6A19	0.692868	ADHD
ENSG00000164363	5	1175470	1296304	154	24	64107	0.55887	0.28813	SLC6A18	0.612163	ADHD
ENSG00000164362	5	1203262	1345184	273	34	64107	0.93014	0.17615	TERT	0.496979	ADHD
ENSG00000049656	5	1267859	1395214	299	34	64107	1.7976	0.036117	CLPTM1L	0.241511	ADHD
ENSG00000142319	5	1342909	1495545	400	53	64107	1.5496	0.060616	SLC6A3	0.303832	ADHD
ENSG00000153395	5	1406595	1574092	450	58	64107	1.2266	0.10998	LPCAT1	0.404544	ADHD
ENSG00000171421	5	1748500	1851480	424	34	64107	1.3817	0.083537	MRPL36	0.355026	ADHD
ENSG00000145494	5	1751514	1866719	493	39	64107	0.99476	0.15993	NDUFS6	0.477244	ADHD
ENSG00000113430	5	1827541	1937350	471	57	64107	-0.5501	0.70888	IRX4	0.862279	ADHD
ENSG00000170561	5	2695959	2802969	356	32	64107	0.0050903	0.49797	IRX2	0.752717	ADHD
ENSG00000186493	5	2702245	2805508	336	27	64107	0.00075244	0.4997	C5orf38	0.753696	ADHD
ENSG00000170549	5	3546168	3651517	510	30	64107	1.9647	0.024724	IRX1	0.203994	ADHD
ENSG00000145536	5	5090443	5370417	940	101	64107	-0.35574	0.63898	ADAMTS16	0.828726	ADHD
ENSG00000164151	5	5370777	5540347	392	34	64107	0.78875	0.21513	KIAA0947	0.542849	ADHD
ENSG00000133398	5	6321994	6428707	308	30	64107	1.4808	0.069325	MED10	0.324114	ADHD
ENSG00000215218	5	6398736	6545022	522	55	64107	1.7455	0.040445	UBE2QL1	0.253727	ADHD
ENSG00000037474	5	6549352	6683404	596	40	64107	-0.74352	0.77142	NSUN2	0.890511	ADHD
ENSG00000145545	5	6583456	6719675	510	40	64107	0.013055	0.49479	SRD5A1	0.750615	ADHD
ENSG00000112941	5	6664718	6807161	569	39	64107	0.95308	0.17028	PAPD7	0.489829	ADHD
ENSG00000078295	5	7346321	7880194	1256	96	64107	2.2251	0.013037	ADCY2	0.146463	ADHD
ENSG00000215217	5	7780491	7901603	384	46	64107	0.84638	0.19867	C5orf49	0.524508	ADHD
ENSG00000124275	5	7801299	7956138	582	40	64107	1.7424	0.040717	MTRR	0.254277	ADHD
ENSG00000124279	5	7809272	7919150	402	37	64107	1.0533	0.14611	FASTKD3	0.457773	ADHD
ENSG00000112902	5	8985138	9596187	1715	146	64107	0.40073	0.34431	SEMA5A	0.655094	ADHD
ENSG00000169777	5	9579109	9762490	439	61	64107	-0.42732	0.66543	TAS2R1	0.842026	ADHD
ENSG00000150756	5	10176442	10300009	376	33	64107	-0.17708	0.57028	FAM173B	0.793359	ADHD
ENSG00000150753	5	10200033	10316524	401	33	64107	0.29427	0.38428	CCT5	0.682916	ADHD
ENSG00000164237	5	10225987	10358138	388	29	64107	0.46337	0.32155	CMBL	0.639293	ADHD
ENSG00000145495	5	10303815	10490500	221	15	64107	-0.0074828	0.50299	2024-03-06	0.7557	ADHD
ENSG00000145491	5	10391636	10522141	215	23	64107	-0.37054	0.64451	ROPN1L	0.832088	ADHD
ENSG00000249160	5	10455108	10572196	218	38	64107	-0.32265	0.62652	RP11-1C1.5	0.823739	ADHD
ENSG00000164236	5	10514442	10700308	461	49	64107	-0.36583	0.64275	ANKRD33B	0.831413	ADHD
ENSG00000112977	5	10629342	10811384	551	32	64107	-0.45604	0.67582	DAP	0.846051	ADHD
ENSG00000169862	5	10921952	11954155	2516	179	64107	1.0217	0.15345	CTNND2	0.468488	ADHD
ENSG00000039139	5	13640440	13994652	1043	58	64107	0.35778	0.36025	DNAH5	0.665933	ADHD
ENSG00000038382	5	14093811	14582235	1053	57	64107	0.72279	0.2349	TRIO	0.565323	ADHD
ENSG00000145569	5	14531884	14665116	234	29	64107	-0.68715	0.75401	FAM105A	0.882717	ADHD
ENSG00000154124	5	14614773	14749820	244	23	64107	-0.32135	0.62603	FAM105B	0.823652	ADHD
ENSG00000154122	5	14654910	14921887	577	58	64107	-0.36179	0.64125	ANKH	0.830139	ADHD
ENSG00000183580	5	15450305	15989900	1002	52	64107	0.62112	0.26726	FBXL7	0.59605	ADHD
ENSG00000183654	5	16017248	16230871	375	44	64107	-1.1823	0.88146	2024-03-11	0.943296	ADHD
ENSG00000173545	5	16401628	16515901	320	32	64107	0.16686	0.43374	ZNF622	0.714926	ADHD
ENSG00000154153	5	16423147	16667167	670	61	64107	-0.79125	0.7856	FAM134B	0.898146	ADHD
ENSG00000145555	5	16615395	16986372	1011	96	64107	1.4609	0.072017	MYO10	0.330145	ADHD
ENSG00000176788	5	17015707	17326943	898	84	64107	-0.43676	0.66886	BASP1	0.843268	ADHD
ENSG00000145526	5	19423060	20625982	2642	102	64107	1.0344	0.15048	CDH18	0.463718	ADHD
ENSG00000154162	5	21700782	22903731	2566	101	64107	1.1991	0.11525	CDH12	0.412152	ADHD
ENSG00000164256	5	23457264	23578706	190	27	64107	1.3791	0.083925	PRDM9	0.35558	ADHD
ENSG00000248874	5	23901457	24228372	957	25	64107	2.1393	0.016204	C5orf17	0.164881	ADHD
ENSG00000040731	5	24437209	24695087	660	39	64107	0.18624	0.42613	CDH10	0.710749	ADHD
ENSG00000113100	5	26830709	27171257	766	45	64107	0.10932	0.45647	CDH9	0.727561	ADHD
ENSG00000113361	5	31143857	31379253	581	40	64107	0.67268	0.25058	CDH6	0.582324	ADHD
ENSG00000113360	5	31350604	31582303	626	51	64107	0.060924	0.47571	DROSHA	0.739798	ADHD
ENSG00000082213	5	31482373	31605165	326	31	64107	0.091246	0.46365	C5orf22	0.730909	ADHD
ENSG00000133401	5	31589517	32161037	1568	173	64107	2.6021	0.004633	PDZD2	0.0844577	ADHD
ENSG00000113384	5	32074810	32224456	272	24	64107	0.060864	0.47573	GOLPH3	0.739798	ADHD
ENSG00000150712	5	32177100	32363115	446	25	64107	-0.70876	0.76076	MTMR12	0.885492	ADHD
ENSG00000056097	5	32304456	32494867	533	34	64107	-1.0843	0.86089	ZFR	0.933422	ADHD
ENSG00000113387	5	32481739	32654185	478	46	64107	-0.89753	0.81528	SUB1	0.911737	ADHD
ENSG00000113389	5	32639176	32841819	502	54	64107	0.79207	0.21416	NPR3	0.541665	ADHD
ENSG00000181495	5	32738945	32841819	249	27	64107	0.874	0.19106	AC026703.1	0.515159	ADHD
ENSG00000113407	5	33390802	33519644	277	22	64107	3.0002	0.0013489	TARS	0.0423809	ADHD
ENSG00000151388	5	33473640	33942297	1183	79	64107	1.2401	0.10747	ADAMTS12	0.400758	ADHD
ENSG00000182631	5	33886491	33989023	144	14	64107	0.054826	0.47814	RXFP3	0.741	ADHD
ENSG00000164175	5	33894721	34034835	249	28	64107	-0.64395	0.7402	SLC45A2	0.877046	ADHD
ENSG00000242110	5	33936283	34058220	199	19	64107	-0.97649	0.83559	AMACR	0.921972	ADHD
ENSG00000273294	5	33937279	34174633	276	23	64107	-1.2741	0.89868	RP11-1084J3.4	0.951614	ADHD
ENSG00000082196	5	33969553	34093937	219	22	64107	-1.2626	0.89663	C1QTNF3	0.950588	ADHD
ENSG00000039560	5	34606342	34882732	947	88	64107	-1.1748	0.87997	RAI14	0.942639	ADHD
ENSG00000205838	5	34788938	34949561	385	42	64107	0.28847	0.38649	TTC23L	0.68482	ADHD
ENSG00000113456	5	34855369	34969094	217	27	64107	0.56977	0.28442	RAD1	0.609157	ADHD
ENSG00000113460	5	34865481	34976101	188	22	64107	0.72119	0.2354	BRIX1	0.565323	ADHD
ENSG00000168724	5	34879698	35009069	271	22	64107	1.1364	0.1279	DNAJC21	0.432109	ADHD
ENSG00000113492	5	34948206	35098198	361	35	64107	0.66289	0.2537	AGXT2	0.585414	ADHD
ENSG00000113494	5	34998861	35280794	775	58	64107	0.19145	0.42409	PRLR	0.709571	ADHD
ENSG00000269027	5	35001012	35101198	233	29	64107	0.076786	0.4694	AC010368.2	0.735145	ADHD
ENSG00000152582	5	35567946	35864713	832	43	64107	-0.18114	0.57187	SPEF2	0.794231	ADHD
ENSG00000168685	5	35802797	35929705	374	21	64107	-0.96571	0.83291	IL7R	0.920569	ADHD
ENSG00000152611	5	35854397	35988881	372	25	64107	-1.0385	0.85048	CAPSL	0.928682	ADHD
ENSG00000145626	5	35901112	36051130	402	34	64107	0.082697	0.46705	UGT3A1	0.733758	ADHD
ENSG00000168671	5	35985119	36121460	303	26	64107	0.44787	0.32712	UGT3A2	0.643511	ADHD
ENSG00000164187	5	36048514	36202063	301	26	64107	-0.37571	0.64643	LMBRD2	0.833272	ADHD
ENSG00000145604	5	36102091	36234421	222	28	64107	-0.83694	0.79869	SKP2	0.904232	ADHD
ENSG00000152620	5	36142694	36292381	291	20	64107	-1.1816	0.88132	NADK2	0.943199	ADHD
ENSG00000164188	5	36198536	36352216	297	18	64107	-2.2191	0.98676	RANBP3L	0.993461	ADHD
ENSG00000079215	5	36556457	36738436	454	61	64107	-0.14131	0.55619	SLC1A3	0.7859	ADHD
ENSG00000164190	5	36826861	37116515	335	22	64107	-0.3054	0.61997	NIPBL	0.821039	ADHD
ENSG00000197603	5	37056330	37299530	278	15	64107	-0.72081	0.76449	C5orf42	0.887175	ADHD
ENSG00000113569	5	37238239	37421283	261	14	64107	-0.65509	0.7438	NUP155	0.87869	ADHD
ENSG00000082068	5	37329314	37803537	915	34	64107	0.065517	0.47388	WDR70	0.738387	ADHD
ENSG00000168621	5	37762779	37889788	419	34	64107	1.3505	0.088435	GDNF	0.363805	ADHD
ENSG00000164318	5	38208511	38515123	652	51	64107	-0.69425	0.75624	EGFLAM	0.884074	ADHD
ENSG00000113594	5	38425065	38658456	271	23	64107	-0.61509	0.73075	LIFR	0.872379	ADHD
ENSG00000145623	5	38795960	38995698	497	47	64107	-0.46594	0.67937	OSMR	0.847213	ADHD
ENSG00000164327	5	38888021	39124510	484	25	64107	0.20231	0.41984	RICTOR	0.706986	ADHD
ENSG00000082074	5	39055338	39324630	585	39	64107	0.83185	0.20275	FYB	0.528977	ADHD
ENSG00000269215	5	39055358	39157350	222	29	64107	-0.19571	0.57758	AC008964.1	0.797028	ADHD
ENSG00000113600	5	39234364	39474970	612	45	64107	1.5856	0.056414	C9	0.292738	ADHD
ENSG00000153071	5	39321780	39512402	526	45	64107	1.9458	0.025839	DAB2	0.208569	ADHD
ENSG00000171522	5	40629600	40743837	252	13	64107	0.63938	0.26129	PTGER4	0.591777	ADHD
ENSG00000113638	5	40664577	40806077	283	18	64107	0.83432	0.20205	TTC33	0.527949	ADHD
ENSG00000132356	5	40709481	40848476	263	20	64107	1.0217	0.15346	PRKAA1	0.468488	ADHD
ENSG00000145592	5	40775364	40885437	244	27	64107	1.0668	0.14304	RPL37	0.45426	ADHD
ENSG00000132357	5	40791286	40910275	300	23	64107	1.2283	0.10967	CARD6	0.40404	ADHD
ENSG00000112936	5	40859354	41033041	643	38	64107	1.5904	0.055868	C7	0.291927	ADHD
ENSG00000171495	5	40948119	41121444	630	44	64107	0.79749	0.21258	MROH2B	0.539701	ADHD
ENSG00000039537	5	41092336	41311540	579	38	64107	0.95922	0.16872	C6	0.488096	ADHD
ENSG00000182836	5	41257056	41560730	698	50	64107	2.046	0.020377	PLCXD3	0.185451	ADHD
ENSG00000083720	5	41680167	41920621	347	13	64107	2.0948	0.018094	OXCT1	0.174211	ADHD
ENSG00000205765	5	41854290	41971738	163	11	64107	1.7784	0.037673	C5orf51	0.24627	ADHD
ENSG00000151876	5	41875356	41991845	163	9	64107	1.5138	0.065043	FBXO4	0.314237	ADHD
ENSG00000112964	5	42373879	42771979	702	33	64107	3.2393	0.00059907	GHR	0.0271975	ADHD
ENSG00000198865	5	42706903	42852462	332	11	64107	2.4272	0.0076081	CCDC152	0.108801	ADHD
ENSG00000250722	5	42749982	42937494	509	25	64107	2.1749	0.014819	SEPP1	0.157635	ADHD
ENSG00000177721	5	42989335	43093272	205	20	64107	2.396	0.0082886	ANXA2R	0.113651	ADHD
ENSG00000172262	5	43015278	43242123	565	27	64107	3.0054	0.0013261	ZNF131	0.0419423	ADHD
ENSG00000177453	5	43142173	43330952	466	33	64107	3.0385	0.001189	NIM1K	0.03897	ADHD
ENSG00000112972	5	43239497	43363614	265	13	64107	1.9754	0.024113	HMGCS1	0.201455	ADHD
ENSG00000151882	5	43326747	43462493	282	17	64107	1.4849	0.068787	CCL28	0.322314	ADHD
ENSG00000151881	5	43394354	43533995	236	18	64107	0.85767	0.19554	C5orf28	0.519768	ADHD
ENSG00000172244	5	43436803	43565247	221	12	64107	0.89761	0.1847	C5orf34	0.50695	ADHD
ENSG00000172239	5	43476369	43607860	215	14	64107	0.77701	0.21858	PAIP1	0.547156	ADHD
ENSG00000112992	5	43552794	43757507	406	16	64107	0.62799	0.265	NNT	0.594855	ADHD
ENSG00000070193	5	44253646	44439808	359	20	64107	0.97919	0.16374	FGF10	0.480988	ADHD
ENSG00000112996	5	44759027	44870530	175	8	64107	0.99184	0.16064	MRPS30	0.478116	ADHD
ENSG00000164588	5	45209349	45746253	457	22	64107	2.7182	0.0032816	HCN1	0.068434	ADHD
ENSG00000170571	5	49642026	49789082	282	8	64107	-0.78611	0.7841	EMB	0.897291	ADHD
ENSG00000151883	5	49911733	50192356	469	26	64107	1.0443	0.14818	PARP8	0.460174	ADHD
ENSG00000016082	5	50628921	50740564	192	16	64107	-0.5324	0.70278	ISL1	0.858215	ADHD
ENSG00000248789	5	51253865	51426821	462	25	64107	0.12401	0.45065	CTD-2203A3.1	0.724438	ADHD
ENSG00000213949	5	52033730	52305040	875	68	64107	2.015	0.021952	ITGA1	0.192478	ADHD
ENSG00000152684	5	52033774	52149880	400	29	64107	2.1422	0.016087	PELO	0.164556	ADHD
ENSG00000164171	5	52235156	52440609	746	37	64107	1.4678	0.071082	ITGA2	0.328125	ADHD
ENSG00000164172	5	52341509	52455893	408	25	64107	1.7955	0.036284	MOCS2	0.241812	ADHD
ENSG00000134363	5	52726239	52832964	305	32	64107	1.0432	0.14842	FST	0.460617	ADHD
ENSG00000164258	5	52806463	53029168	654	28	64107	0.18588	0.42627	NDUFS4	0.710808	ADHD
ENSG00000185305	5	53129775	53656412	1530	90	64107	-0.6987	0.75763	ARL15	0.884251	ADHD
ENSG00000169271	5	53701445	53802207	533	43	64107	-0.13829	0.55499	HSPB3	0.785224	ADHD
ENSG00000178996	5	53763589	53892415	570	32	64107	-1.0357	0.84984	SNX18	0.928464	ADHD
ENSG00000249016	5	54202063	54303674	306	33	64107	0.45542	0.3244	RP11-45H22.3	0.641034	ADHD
ENSG00000164283	5	54223692	54368499	348	41	64107	0.71133	0.23844	ESM1	0.568976	ADHD
ENSG00000113088	5	54270081	54380398	197	27	64107	1.0759	0.141	GZMK	0.4516	ADHD
ENSG00000145649	5	54348476	54456080	177	14	64107	1.4467	0.073994	GZMA	0.334091	ADHD
ENSG00000164287	5	54358799	54519005	342	16	64107	1.5753	0.057599	CDC20B	0.296141	ADHD
ENSG00000164294	5	54405946	54512899	242	17	64107	1.6938	0.045154	GPX8	0.264635	ADHD
ENSG00000234602	5	54465442	54573143	268	17	64107	0.955	0.16979	MCIDAS	0.489157	ADHD
ENSG00000152669	5	54476980	54579508	249	21	64107	0.69695	0.24292	CCNO	0.573941	ADHD
ENSG00000067248	5	54502073	54653550	273	15	64107	-0.46578	0.67931	DHX29	0.847213	ADHD
ENSG00000039123	5	54553588	54771409	398	9	64107	-0.66417	0.74671	SKIV2L2	0.879064	ADHD
ENSG00000067113	5	54670682	54880878	429	15	64107	0.032446	0.48706	PPAP2A	0.74644	ADHD
ENSG00000177058	5	54871673	55119022	928	25	64107	-0.4022	0.65623	SLC38A9	0.838153	ADHD
ENSG00000152670	5	54983845	55162985	497	28	64107	-0.24851	0.59813	DDX4	0.809821	ADHD
ENSG00000164509	5	55097207	55268678	344	36	64107	-1.3343	0.90895	IL31RA	0.956479	ADHD
ENSG00000268280	5	55174468	55274569	202	35	64107	-1.3267	0.90769	AC008914.1	0.956106	ADHD
ENSG00000134352	5	55180923	55340821	301	32	64107	-0.60087	0.72604	IL6ST	0.870322	ADHD
ENSG00000164512	5	55345507	55579186	652	61	64107	-0.46233	0.67808	ANKRD55	0.84702	ADHD
ENSG00000248727	5	55703622	55827773	513	56	64107	-0.13228	0.55262	CTC-236F12.4	0.784373	ADHD
ENSG00000225940	5	55757394	55952059	765	77	64107	0.021886	0.49127	AC022431.2	0.748942	ADHD
ENSG00000095015	5	56061401	56241979	408	19	64107	-0.32918	0.62899	MAP3K1	0.824486	ADHD
ENSG00000155542	5	56155087	56271359	308	18	64107	-0.35173	0.63748	SETD9	0.828003	ADHD
ENSG00000155545	5	56165429	56317502	444	31	64107	-0.30685	0.62052	MIER3	0.821115	ADHD
ENSG00000062194	5	56419775	56610506	302	20	64107	3.4256	0.00030673	GPBP1	0.0181334	ADHD
ENSG00000169067	5	56725846	56828636	358	35	64107	1.3646	0.086186	ACTBL2	0.359807	ADHD
ENSG00000145632	5	57699809	57806087	385	28	64107	-0.8786	0.81019	PLK2	0.909493	ADHD
ENSG00000175857	5	57737262	57842917	327	21	64107	-0.45214	0.67442	GAPT	0.845453	ADHD
ENSG00000250127	5	57787394	57904070	231	20	64107	0.70309	0.241	CTD-2117L12.1	0.571539	ADHD
ENSG00000152932	5	57828048	58205213	1070	75	64107	1.415	0.078538	RAB3C	0.343874	ADHD
ENSG00000113448	5	58214865	59867947	3717	157	64107	2.5263	0.0057633	PDE4D	0.096023	ADHD
ENSG00000224838	5	59676565	59776939	212	20	64107	3.2663	0.00054491	FKSG52	0.0257233	ADHD
ENSG00000035499	5	59842739	60046017	354	18	64107	0.78791	0.21537	DEPDC1B	0.543014	ADHD
ENSG00000164181	5	59997618	60190216	433	25	64107	1.3719	0.085042	ELOVL7	0.357677	ADHD
ENSG00000049167	5	60119658	60290900	349	18	64107	1.6365	0.050869	ERCC8	0.280949	ADHD
ENSG00000164182	5	60190956	60498853	611	19	64107	1.0726	0.14173	NDUFAF2	0.452784	ADHD
ENSG00000269267	5	60361538	60461762	174	15	64107	0.76848	0.2211	AC008498.1	0.550045	ADHD
ENSG00000188725	5	60403536	60508301	220	22	64107	0.88658	0.18765	SMIM15	0.510532	ADHD
ENSG00000130449	5	60578100	60891997	489	34	64107	0.77084	0.2204	ZSWIM6	0.549132	ADHD
ENSG00000178722	5	60883535	61097590	537	47	64107	2.2421	0.012477	C5orf64	0.14275	ADHD
ENSG00000068796	5	61551989	61883076	623	19	64107	1.4703	0.070737	KIF2A	0.327747	ADHD
ENSG00000086189	5	61633081	61749766	237	17	64107	1.3781	0.08409	DIMT1	0.355924	ADHD
ENSG00000086200	5	61649799	61974409	523	17	64107	1.4572	0.07253	IPO11	0.33103	ADHD
ENSG00000268942	5	61758070	61858309	149	14	64107	1.4491	0.073654	CKS1B	0.333667	ADHD
ENSG00000186105	5	61824562	61927275	162	17	64107	1.2264	0.11002	LRRC70	0.404544	ADHD
ENSG00000178394	5	63206183	63308334	164	22	64107	-0.61654	0.73123	HTR1A	0.872756	ADHD
ENSG00000164197	5	63411671	63718696	435	17	64107	0.47366	0.31787	RNF180	0.636395	ADHD
ENSG00000186479	5	63752084	63958139	431	40	64107	0.52309	0.30046	RGS7BP	0.622267	ADHD
ENSG00000145642	5	63936135	64063917	215	25	64107	-0.46574	0.6793	FAM159B	0.847213	ADHD
ENSG00000153006	5	63963971	64114512	263	21	64107	0.20755	0.41779	SREK1IP1	0.705238	ADHD
ENSG00000153015	5	64014757	64364590	696	32	64107	0.18772	0.42555	CWC27	0.710515	ADHD
ENSG00000049192	5	64394563	64827747	979	51	64107	0.28192	0.389	ADAMTS6	0.685589	ADHD
ENSG00000123219	5	64763593	64908998	407	17	64107	-0.43979	0.66995	CENPK	0.843933	ADHD
ENSG00000113593	5	64809063	64933376	343	12	64107	-0.411	0.65946	PPWD1	0.839435	ADHD
ENSG00000113595	5	64835507	64971802	371	13	64107	-0.66767	0.74783	TRIM23	0.879565	ADHD
ENSG00000113597	5	64870543	65012060	317	13	64107	-0.34922	0.63654	TRAPPC13	0.82789	ADHD
ENSG00000253251	5	64870592	64976718	276	11	64107	-0.56876	0.71524	CTC-534A2.2	0.865301	ADHD
ENSG00000197860	5	64911755	65068862	370	20	64107	-0.42009	0.66279	SGTB	0.840785	ADHD
ENSG00000123213	5	64968023	65217553	638	45	64107	-0.3813	0.64851	NLN	0.834286	ADHD
ENSG00000112851	5	65172303	65428377	335	23	64107	0.47439	0.31761	ERBB2IP	0.636395	ADHD
ENSG00000153914	5	65385799	65529443	183	14	64107	0.39534	0.3463	SREK1	0.656189	ADHD
ENSG00000069020	5	65842176	66515423	1463	90	64107	-2.2535	0.98789	MAST4	0.993853	ADHD
ENSG00000134061	5	66428103	66542627	211	34	64107	0.64066	0.26087	CD180	0.591363	ADHD
ENSG00000253787	5	67435704	67544235	350	28	64107	0.31933	0.37474	RP11-404L6.2	0.675725	ADHD
ENSG00000145675	5	67461548	67647649	476	60	64107	1.2096	0.11321	PIK3R1	0.408899	ADHD
ENSG00000145740	5	68339473	68476896	347	26	64107	0.29209	0.38511	SLC30A5	0.683704	ADHD
ENSG00000134057	5	68412837	68524072	244	18	64107	0.0033533	0.49866	CCNB1	0.75337	ADHD
ENSG00000153044	5	68435375	68556184	264	11	64107	0.18027	0.42847	CENPH	0.711758	ADHD
ENSG00000134056	5	68463587	68575956	253	11	64107	0.11481	0.4543	MRPS36	0.726583	ADHD
ENSG00000134058	5	68480668	68623250	292	11	64107	0.059649	0.47622	CDK7	0.740089	ADHD
ENSG00000183323	5	68526002	68678636	275	13	64107	-0.34843	0.63624	CCDC125	0.827744	ADHD
ENSG00000085231	5	68596811	68715840	173	12	64107	-1.2391	0.89234	TAF9	0.948414	ADHD
ENSG00000152942	5	68615120	68760628	188	11	64107	-1.5732	0.94216	RAD17	0.973133	ADHD
ENSG00000152939	5	68660939	68790157	140	10	64107	-0.81434	0.79228	MARVELD2	0.901223	ADHD
ENSG00000197822	5	68738119	68903931	61	9	64107	0.93286	0.17545	OCLN	0.496424	ADHD
ENSG00000183474	5	68806035	68940550	19	3	64107	1.2653	0.10287	GTF2H2C	0.39279	ADHD
ENSG00000172058	5	70146492	70264357	1	1	64107	-0.98464	0.8376	SERF1A	0.92258	ADHD
ENSG00000172062	5	70170768	70299769	1	1	64107	-0.98464	0.8376	SMN1	0.92258	ADHD
ENSG00000249437	5	70214310	70370941	6	2	64107	-0.37428	0.6459	NAIP	0.833033	ADHD
ENSG00000145736	5	70280784	70413516	5	2	64107	-0.24395	0.59637	GTF2H2	0.809015	ADHD
ENSG00000145734	5	70701442	70913649	339	9	64107	0.47656	0.31684	BDP1	0.63612	ADHD
ENSG00000131844	5	70833115	71004531	326	28	64107	0.047273	0.48115	MCCC2	0.742553	ADHD
ENSG00000164326	5	70964990	71066875	202	29	64107	0.46315	0.32163	CARTPT	0.639358	ADHD
ENSG00000131711	5	71353061	71555395	432	60	64107	0.13519	0.44623	MAP1B	0.722083	ADHD
ENSG00000113048	5	71465236	71666473	258	29	64107	0.19211	0.42383	MRPS27	0.709511	ADHD
ENSG00000049883	5	71566194	71706052	188	26	64107	-0.62951	0.73549	PTCD2	0.875289	ADHD
ENSG00000178175	5	71688479	71853554	394	22	64107	-0.11269	0.54486	ZNF366	0.780064	ADHD
ENSG00000083312	5	72062139	72262560	303	13	64107	0.12547	0.45007	TNPO1	0.724354	ADHD
ENSG00000157107	5	72201808	72436349	351	18	64107	0.5079	0.30576	FCHO2	0.625948	ADHD
ENSG00000157111	5	72366119	72477644	289	27	64107	-0.49079	0.68821	TMEM171	0.851429	ADHD
ENSG00000164325	5	72419022	72520970	266	24	64107	-0.88876	0.81293	TMEM174	0.910806	ADHD
ENSG00000251493	5	72690654	72794352	184	16	64107	2.0096	0.022235	FOXD1	0.193858	ADHD
ENSG00000145741	5	72744233	72851460	299	24	64107	0.91535	0.18	BTF3	0.50108	ADHD
ENSG00000164331	5	72798160	72911511	330	27	64107	-0.31753	0.62458	ANKRA2	0.823215	ADHD
ENSG00000164338	5	72811268	72927794	336	26	64107	-0.75749	0.77562	UTP15	0.892598	ADHD
ENSG00000268217	5	72844203	72946845	227	17	64107	-0.98938	0.83876	AC008387.1	0.923054	ADHD
ENSG00000214944	5	72871983	73287818	1115	66	64107	0.48954	0.31223	ARHGEF28	0.631683	ADHD
ENSG00000171617	5	73873234	73987249	221	29	64107	-1.3403	0.90992	ENC1	0.957059	ADHD
ENSG00000049860	5	73885848	74068472	357	38	64107	-0.17602	0.56986	HEXB	0.793123	ADHD
ENSG00000164347	5	73967029	74113196	296	20	64107	0.82927	0.20348	GFM2	0.530204	ADHD
ENSG00000164346	5	74012817	74122737	187	13	64107	1.4033	0.080267	NSA2	0.34729	ADHD
ENSG00000198780	5	74023399	74212776	319	14	64107	1.4144	0.078621	FAM169A	0.343935	ADHD
ENSG00000176928	5	74273289	74376724	272	19	64107	0.56932	0.28457	GCNT4	0.609229	ADHD
ENSG00000145700	5	74314100	74582703	588	21	64107	-0.039678	0.51583	ANKRD31	0.764428	ADHD
ENSG00000113161	5	74582154	74707929	264	19	64107	-0.4972	0.69048	HMGCR	0.852434	ADHD
ENSG00000113163	5	74614311	74857963	385	20	64107	-0.41689	0.66162	COL4A3BP	0.840287	ADHD
ENSG00000122008	5	74757581	74946969	298	16	64107	-0.20964	0.58303	POLK	0.800949	ADHD
ENSG00000189045	5	74857284	75017671	352	23	64107	-0.041137	0.51641	ANKDD1B	0.764691	ADHD
ENSG00000152359	5	74919949	75063313	352	21	64107	0.33173	0.37005	POC5	0.672563	ADHD
ENSG00000122012	5	75328997	75699764	972	70	64107	-1.1572	0.87641	SV2C	0.941012	ADHD
ENSG00000145703	5	75649074	76053957	1039	74	64107	-0.037982	0.51515	IQGAP2	0.764168	ADHD
ENSG00000164220	5	75861307	75969259	437	30	64107	0.55426	0.2897	F2RL2	0.613708	ADHD
ENSG00000181104	5	75961868	76081606	301	26	64107	0.17138	0.43196	F2R	0.714101	ADHD
ENSG00000164251	5	76064758	76181140	272	26	64107	-1.3528	0.91194	F2RL1	0.957756	ADHD
ENSG00000171643	5	76095826	76267475	402	39	64107	-1.8424	0.96729	S100Z	0.985439	ADHD
ENSG00000145708	5	76198538	76326983	317	33	64107	-1.9448	0.9741	CRHBP	0.987826	ADHD
ENSG00000164252	5	76275076	76411059	302	30	64107	-1.2801	0.89974	AGGF1	0.952364	ADHD
ENSG00000132846	5	76317897	76433148	259	31	64107	-1.0796	0.85985	ZBED3	0.932859	ADHD
ENSG00000113231	5	76456274	76775632	877	64	64107	-0.37442	0.64595	PDE8B	0.833041	ADHD
ENSG00000164253	5	76671795	76966436	813	40	64107	0.24825	0.40197	WDR41	0.694156	ADHD
ENSG00000171540	5	76874538	76985513	258	34	64107	-0.4466	0.67242	OTP	0.844223	ADHD
ENSG00000171530	5	76936991	77214604	843	44	64107	-2.1008	0.98217	TBCA	0.991769	ADHD
ENSG00000132842	5	77246349	77640579	818	39	64107	1.4919	0.067865	AP3B1	0.320846	ADHD
ENSG00000085365	5	77606339	77826562	526	20	64107	0.96201	0.16802	SCAMP1	0.487388	ADHD
ENSG00000145685	5	77731038	78115844	659	55	64107	0.16897	0.43291	LHFPL2	0.714501	ADHD
ENSG00000113273	5	78023032	78331910	813	49	64107	-1.9288	0.97313	ARSB	0.987555	ADHD
ENSG00000132837	5	78243438	78581861	774	35	64107	-0.39487	0.65353	DMGDH	0.83645	ADHD
ENSG00000132840	5	78315540	78435289	277	19	64107	0.45662	0.32397	BHMT2	0.640681	ADHD
ENSG00000145692	5	78357602	78478108	244	24	64107	0.21784	0.41378	BHMT	0.70209	ADHD
ENSG00000268012	5	78473714	78573911	156	13	64107	-0.32465	0.62728	AC016559.1	0.82397	ADHD
ENSG00000152409	5	78482012	78673038	340	18	64107	-0.48197	0.68508	JMY	0.850094	ADHD
ENSG00000152413	5	78618459	78860040	459	35	64107	2.0633	0.01954	HOMER1	0.181357	ADHD
ENSG00000164329	5	78857943	79032471	418	28	64107	1.467	0.071191	PAPD4	0.328337	ADHD
ENSG00000164309	5	78935700	79146063	543	70	64107	1.1355	0.12808	CMYA5	0.43241	ADHD
ENSG00000177034	5	79225584	79337082	214	22	64107	0.15109	0.43995	MTX3	0.718225	ADHD
ENSG00000113296	5	79237134	79429110	487	37	64107	-0.27271	0.60746	THBS4	0.814192	ADHD
ENSG00000164300	5	79357050	79601898	861	83	64107	-0.31884	0.62508	SERINC5	0.823303	ADHD
ENSG00000164299	5	79565444	79667661	421	28	64107	0.014079	0.49438	SPZ1	0.750615	ADHD
ENSG00000039319	5	79653832	79825169	383	21	64107	-1.5027	0.93355	ZFYVE16	0.968986	ADHD
ENSG00000152380	5	79733788	79888382	330	34	64107	0.68696	0.24605	FAM151B	0.57762	ADHD
ENSG00000189127	5	79802574	79916307	263	34	64107	1.2466	0.10627	ANKRD34B	0.398866	ADHD
ENSG00000228716	5	79872047	80000802	459	19	64107	0.39265	0.34729	DHFR	0.65725	ADHD
ENSG00000271043	5	79895819	79996855	386	11	64107	0.052364	0.47912	MTRNR2L2	0.741696	ADHD
ENSG00000113318	5	79900467	80222279	850	26	64107	0.34523	0.36496	MSH3	0.669245	ADHD
ENSG00000113319	5	80206491	80575975	965	91	64107	0.62425	0.26623	RASGRF2	0.595778	ADHD
ENSG00000131730	5	80479104	80612216	268	23	64107	-1.6975	0.9552	CKMT2	0.97967	ADHD
ENSG00000131732	5	80547409	80659116	241	33	64107	-1.5528	0.93977	ZCCHC9	0.972093	ADHD
ENSG00000172497	5	80575824	80739998	382	45	64107	-0.46471	0.67893	ACOT12	0.84706	ADHD
ENSG00000145687	5	80658840	81097616	899	53	64107	-0.59138	0.72287	SSBP2	0.868875	ADHD
ENSG00000152348	5	81217844	81622676	629	35	64107	-0.74197	0.77095	ATG10	0.890139	ADHD
ENSG00000186468	5	81519177	81624396	184	22	64107	-0.65977	0.7453	RPS23	0.878833	ADHD
ENSG00000205464	5	81525281	81732796	383	31	64107	0.0023484	0.49906	ATP6AP1L	0.753465	ADHD
ENSG00000174695	5	82298665	82423682	254	14	64107	1.4481	0.07379	TMEM167A	0.333731	ADHD
ENSG00000152422	5	82323317	82699606	656	24	64107	1.2542	0.10488	XRCC4	0.395845	ADHD
ENSG00000038427	5	82717284	82928122	526	40	64107	0.76503	0.22213	VCAN	0.551087	ADHD
ENSG00000145681	5	82883624	83067432	466	45	64107	0.81243	0.20827	HAPLN1	0.534874	ADHD
ENSG00000164176	5	83186373	83730611	1027	85	64107	-0.28123	0.61073	EDIL3	0.816256	ADHD
ENSG00000127184	5	85863721	85966779	122	19	64107	0.080578	0.46789	COX7C	0.734349	ADHD
ENSG00000233828	5	86462423	86584822	145	23	64107	0.39589	0.34609	AC008394.1	0.655988	ADHD
ENSG00000145715	5	86513705	86737748	231	18	64107	0.52765	0.29887	RASA1	0.620824	ADHD
ENSG00000134480	5	86637311	86758836	98	11	64107	0.40898	0.34128	CCNH	0.653831	ADHD
ENSG00000164180	5	87435450	87615293	270	19	64107	4.9195	4.3375e-07	TMEM161B	0.000211058	ADHD
ENSG00000081189	5	87963975	88249922	435	35	64107	6.1643	3.5396e-10	MEF2C	8.39637e-07	ADHD
ENSG00000153140	5	89638078	89755603	173	24	64107	1.8553	0.031777	CETN3	0.228421	ADHD
ENSG00000176055	5	89704020	89820585	168	24	64107	1.2389	0.1077	MBLAC2	0.401217	ADHD
ENSG00000113356	5	89717565	89860370	230	27	64107	0.73839	0.23014	POLR3G	0.560638	ADHD
ENSG00000176018	5	89761428	89875401	195	20	64107	-0.099929	0.5398	LYSMD3	0.777809	ADHD
ENSG00000164199	5	89775161	90510038	1507	66	64107	0.85378	0.19661	GPR98	0.521026	ADHD
ENSG00000113369	5	90614541	90729176	155	16	64107	1.0941	0.13696	ARRDC3	0.445507	ADHD
ENSG00000175745	5	92869043	92980321	100	10	64107	1.6953	0.045008	NR2F1	0.264105	ADHD
ENSG00000113391	5	92903775	93497404	643	20	64107	2.5791	0.0049525	FAM172A	0.0883304	ADHD
ENSG00000248483	5	93020508	93127343	115	11	64107	2.5829	0.0048992	POU5F2	0.0877095	ADHD
ENSG00000185261	5	93438671	94004309	825	64	64107	3.1101	0.00093502	KIAA0825	0.0345481	ADHD
ENSG00000133302	5	93904052	94125141	497	32	64107	-0.32918	0.62899	ANKRD32	0.824486	ADHD
ENSG00000175471	5	93989446	94670279	1564	105	64107	-0.94893	0.82867	MCTP1	0.918502	ADHD
ENSG00000153347	5	94677048	94836158	332	26	64107	0.49529	0.3102	FAM81B	0.629186	ADHD
ENSG00000198677	5	94749599	94940711	333	12	64107	0.53632	0.29587	TTC37	0.619211	ADHD
ENSG00000164291	5	94840778	94990768	216	23	64107	0.537	0.29564	ARSK	0.618972	ADHD
ENSG00000178015	5	94905782	95007846	144	22	64107	0.29635	0.38348	GPR150	0.682435	ADHD
ENSG00000175449	5	94932458	95070477	254	23	64107	0.091447	0.46357	RFESD	0.730844	ADHD
ENSG00000145757	5	94937885	95084415	270	25	64107	0.19769	0.42164	SPATA9	0.70786	ADHD
ENSG00000164292	5	94999226	95210087	508	53	64107	1.3516	0.088252	RHOBTB3	0.363367	ADHD
ENSG00000173221	5	95037023	95208709	403	46	64107	1.3711	0.085178	GLRX	0.357677	ADHD
ENSG00000236882	5	95137936	95245837	298	34	64107	0.36154	0.35885	C5orf27	0.665353	ADHD
ENSG00000118985	5	95170802	95347775	293	24	64107	0.3227	0.37346	ELL2	0.674517	ADHD
ENSG00000175426	5	95676119	95819847	281	31	64107	0.36919	0.35599	PCSK1	0.663552	ADHD
ENSG00000153113	5	95810971	96165299	1142	71	64107	0.33177	0.37003	CAST	0.672563	ADHD
ENSG00000164307	5	96046521	96193803	558	25	64107	-0.61282	0.73	ERAP1	0.872379	ADHD
ENSG00000247121	5	96099731	96321513	856	33	64107	0.52308	0.30046	CTD-2260A17.2	0.622267	ADHD
ENSG00000164308	5	96161643	96305420	546	22	64107	0.81804	0.20667	ERAP2	0.533151	ADHD
ENSG00000113441	5	96221098	96423219	599	21	64107	0.78364	0.21663	LNPEP	0.544574	ADHD
ENSG00000251606	5	96374779	96569354	450	47	64107	-0.26049	0.60276	CTD-2215E18.1	0.811825	ADHD
ENSG00000145721	5	96377574	96528576	339	38	64107	-0.36091	0.64092	LIX1	0.82992	ADHD
ENSG00000058729	5	96446571	96568964	276	30	64107	0.0026382	0.49895	RIOK2	0.753465	ADHD
ENSG00000174136	5	98054354	98184347	231	24	64107	1.0374	0.14978	RGMB	0.46275	ADHD
ENSG00000153922	5	98140908	98312240	303	17	64107	0.14158	0.44371	CHD1	0.720113	ADHD
ENSG00000174132	5	99821009	99972445	284	17	64107	-0.81831	0.79341	FAM174A	0.901643	ADHD
ENSG00000113532	5	100092639	100288970	410	15	64107	-0.65513	0.74381	ST8SIA4	0.87869	ADHD
ENSG00000173930	5	101519690	101682253	574	34	64107	0.42359	0.33593	SLCO4C1	0.650145	ADHD
ENSG00000268424	5	101519696	101621279	316	33	64107	0.12445	0.45048	AC008948.1	0.724354	ADHD
ENSG00000205359	5	101657486	101884720	716	26	64107	1.5737	0.057774	SLCO6A1	0.296398	ADHD
ENSG00000145730	5	102039685	102416809	924	25	64107	1.4947	0.067498	PAM	0.320307	ADHD
ENSG00000145723	5	102371704	102505855	324	10	64107	0.98343	0.1627	GIN1	0.480105	ADHD
ENSG00000145725	5	102405853	102598500	420	14	64107	0.72517	0.23417	PPIP5K2	0.564967	ADHD
ENSG00000181751	5	102544403	102664361	218	18	64107	0.3757	0.35357	C5orf30	0.661427	ADHD
ENSG00000112874	5	102834556	102948494	270	35	64107	-0.088904	0.53542	NUDT12	0.775002	ADHD
ENSG00000184349	5	106662590	107056596	946	91	64107	3.7941	7.4078e-05	EFNA5	0.00824201	ADHD
ENSG00000145743	5	107144736	107767799	1350	43	64107	4.3574	6.5808e-06	FBXL17	0.00160903	ADHD
ENSG00000151422	5	108033523	108582542	1795	56	64107	0.70473	0.24049	FER	0.571019	ADHD
ENSG00000198961	5	108620410	108795695	532	23	64107	2.7953	0.0025925	PJA2	0.0608296	ADHD
ENSG00000112893	5	108975067	109255326	878	33	64107	1.3646	0.086183	MAN2A1	0.359807	ADHD
ENSG00000254106	5	109168883	109270452	253	26	64107	1.1122	0.13303	AC011366.3	0.440117	ADHD
ENSG00000186952	5	109574934	110124657	1029	21	64107	0.5438	0.29329	TMEM232	0.6172	ADHD
ENSG00000164209	5	110023837	110150857	223	18	64107	-0.25923	0.60227	SLC25A46	0.811825	ADHD
ENSG00000145777	5	110355760	110463722	180	21	64107	1.6892	0.045594	TSLP	0.265964	ADHD
ENSG00000134987	5	110377414	110516200	393	29	64107	1.1486	0.12536	WDR36	0.428178	ADHD
ENSG00000152495	5	110509351	110880584	900	54	64107	-0.39192	0.65244	CAMK4	0.836177	ADHD
ENSG00000164211	5	110781731	110898288	228	28	64107	-0.68237	0.7525	STARD4	0.881766	ADHD
ENSG00000134986	5	110948318	111383161	1062	54	64107	-0.31969	0.6254	NREP	0.823477	ADHD
ENSG00000129595	5	111428138	111805013	863	43	64107	0.089661	0.46428	EPB41L4A	0.731538	ADHD
ENSG00000268358	5	111705280	111806310	86	11	64107	0.26354	0.39607	EPB41L4A-AS2	0.690627	ADHD
ENSG00000134982	5	111993195	112231936	609	21	64107	2.916	0.0017725	APC	0.0496117	ADHD
ENSG00000258864	5	112112910	112253279	384	18	64107	2.8779	0.0020017	CTC-554D6.1	0.0534341	ADHD
ENSG00000272869	5	112146885	112278776	360	17	64107	2.7651	0.0028456	CTC-487M23.8	0.0640761	ADHD
ENSG00000153037	5	112146919	112255485	314	16	64107	2.8252	0.0023624	SRP19	0.0582224	ADHD
ENSG00000129625	5	112162084	112308236	406	21	64107	2.5416	0.0055173	REEP5	0.0934004	ADHD
ENSG00000212643	5	112177313	112278791	286	16	64107	2.6023	0.0046304	ZRSR1	0.0844577	ADHD
ENSG00000172795	5	112262399	112406667	408	26	64107	0.63032	0.26424	DCP2	0.594424	ADHD
ENSG00000171444	5	112307796	112874527	1922	56	64107	0.24578	0.40293	MCC	0.694502	ADHD
ENSG00000212122	5	112718251	112820728	368	19	64107	0.2429	0.40404	TSSK1B	0.695188	ADHD
ENSG00000047188	5	112799380	112980982	711	22	64107	0.29159	0.3853	YTHDC2	0.683704	ADHD
ENSG00000080709	5	113646642	113882337	614	49	64107	-0.43817	0.66937	KCNN2	0.843631	ADHD
ENSG00000152503	5	114410459	114566243	355	37	64107	-0.1544	0.56135	TRIM36	0.787983	ADHD
ENSG00000164219	5	114496527	114648569	290	27	64107	0.062562	0.47506	PGGT1B	0.739437	ADHD
ENSG00000164221	5	114552885	114682528	255	25	64107	0.1538	0.43889	CCDC112	0.718001	ADHD
ENSG00000145780	5	114806608	114930591	236	31	64107	0.54404	0.29321	FEM1C	0.6172	ADHD
ENSG00000251201	5	114864339	115011858	372	18	64107	0.52646	0.29928	TMED7-TICAM2	0.621324	ADHD
ENSG00000243414	5	114864339	115011876	372	18	64107	0.52646	0.29928	TICAM2	0.621324	ADHD
ENSG00000134970	5	114899205	115018689	318	14	64107	0.52629	0.29934	TMED7	0.621324	ADHD
ENSG00000129596	5	115090430	115202651	199	35	64107	-0.12751	0.55073	CDO1	0.78339	ADHD
ENSG00000145782	5	115113893	115227555	180	34	64107	0.25314	0.40008	ATG12	0.693276	ADHD
ENSG00000177879	5	115127178	115299778	337	42	64107	0.43174	0.33296	AP3S1	0.647739	ADHD
ENSG00000172901	5	115248151	115413316	683	54	64107	0.0008048	0.49968	AQPEP	0.753696	ADHD
ENSG00000268714	5	115308088	115444625	631	56	64107	-0.82642	0.79572	CTD-2287O16.3	0.902539	ADHD
ENSG00000268223	5	115337163	115445815	493	45	64107	-1.0333	0.84928	ARL14EPL	0.928119	ADHD
ENSG00000145781	5	115370688	115798459	1771	34	64107	-1.4199	0.92219	COMMD10	0.963678	ADHD
ENSG00000092421	5	115729312	115960630	720	72	64107	0.027108	0.48919	SEMA6A	0.748077	ADHD
ENSG00000169570	5	118123017	118374240	467	38	64107	3.0079	0.0013153	DTWD2	0.0416702	ADHD
ENSG00000172869	5	118323467	118634833	475	52	64107	2.015	0.021952	DMXL1	0.192478	ADHD
ENSG00000145779	5	118554387	118785383	584	46	64107	-0.65694	0.74439	TNFAIP8	0.878765	ADHD
ENSG00000133835	5	118738138	119022894	769	35	64107	0.61768	0.26839	HSD17B4	0.596677	ADHD
ENSG00000164334	5	118915254	119021517	393	28	64107	1.0459	0.1478	FAM170A	0.459577	ADHD
ENSG00000184838	5	119749973	120073027	1050	60	64107	-0.77521	0.78089	PRR16	0.895944	ADHD
ENSG00000181867	5	121137650	121238519	278	16	64107	-0.44042	0.67018	FTMT	0.843942	ADHD
ENSG00000151304	5	121247656	121461265	396	18	64107	-1.6484	0.95036	SRFBP1	0.976923	ADHD
ENSG00000113083	5	121348890	121463980	189	18	64107	-1.8986	0.97119	LOX	0.986631	ADHD
ENSG00000164185	5	121415208	121565312	182	28	64107	-0.23523	0.59298	ZNF474	0.807023	ADHD
ENSG00000064692	5	121597049	121849914	341	25	64107	0.40991	0.34094	SNCAIP	0.653663	ADHD
ENSG00000205302	5	122060691	122215803	478	23	64107	-0.66801	0.74794	SNX2	0.879565	ADHD
ENSG00000064652	5	122129134	122415049	858	31	64107	-1.15	0.87493	SNX24	0.940018	ADHD
ENSG00000168938	5	122308945	122422436	377	33	64107	-1.1364	0.87211	PPIC	0.938594	ADHD
ENSG00000061455	5	122374816	122579960	685	59	64107	-0.50279	0.69244	PRDM6	0.85322	ADHD
ENSG00000168944	5	122630579	122809286	459	25	64107	2.1395	0.016199	CEP120	0.164881	ADHD
ENSG00000151292	5	122797793	123002739	372	20	64107	-1.271	0.89814	CSNK1G3	0.951541	ADHD
ENSG00000168916	5	123922608	124134500	581	58	64107	-1.0893	0.86198	ZNF608	0.933877	ADHD
ENSG00000155324	5	125645824	125882186	611	70	64107	1.1884	0.11734	GRAMD3	0.415434	ADHD
ENSG00000164904	5	125827533	125981110	387	38	64107	1.2269	0.10993	ALDH7A1	0.404485	ADHD
ENSG00000164902	5	125885960	126012944	341	26	64107	1.1262	0.13004	PHAX	0.435156	ADHD
ENSG00000196900	5	125917414	126021979	274	22	64107	0.78975	0.21484	C5orf48	0.54264	ADHD
ENSG00000113368	5	126062315	126222712	466	42	64107	0.43749	0.33088	LMNB1	0.646006	ADHD
ENSG00000173926	5	126153406	126416500	627	28	64107	-0.090796	0.53617	2024-03-03	0.77548	ADHD
ENSG00000164241	5	126328250	126459184	340	13	64107	-0.01545	0.50616	C5orf63	0.757718	ADHD
ENSG00000145794	5	126576523	126851429	799	25	64107	0.54995	0.29118	MEGF10	0.614989	ADHD
ENSG00000164244	5	126803301	126940781	300	18	64107	-1.1257	0.86985	PRRC1	0.937906	ADHD
ENSG00000205279	5	126934736	127044322	248	21	64107	1.1707	0.12086	CTXN3	0.420914	ADHD
ENSG00000064651	5	127369458	127575380	302	18	64107	0.10393	0.45861	SLC12A2	0.728799	ADHD
ENSG00000138829	5	127543601	128044878	1338	34	64107	-1.3567	0.91256	FBN2	0.957994	ADHD
ENSG00000113396	5	127823706	128419335	2064	49	64107	-1.7305	0.95823	SLC27A6	0.980869	ADHD
ENSG00000066583	5	128380444	128499721	378	27	64107	1.1052	0.13453	ISOC1	0.442402	ADHD
ENSG00000145808	5	128745958	129124376	873	35	64107	-0.80437	0.78941	ADAMTS19	0.900299	ADHD
ENSG00000186367	5	129033772	129152425	247	25	64107	-0.7571	0.7755	KIAA1024L	0.892549	ADHD
ENSG00000198108	5	129190165	129572327	603	20	64107	0.46039	0.32262	CHSY3	0.639785	ADHD
ENSG00000169567	5	130444720	130557428	239	11	64107	1.5522	0.060307	HINT1	0.303164	ADHD
ENSG00000186687	5	130456503	130591119	259	10	64107	1.5477	0.060847	LYRM7	0.304397	ADHD
ENSG00000158985	5	130531186	130784140	289	14	64107	1.4566	0.072615	CDC42SE2	0.331254	ADHD
ENSG00000158987	5	130709614	131020929	375	12	64107	0.76062	0.22344	RAPGEF6	0.552616	ADHD
ENSG00000273217	5	130711584	131182676	567	12	64107	0.73598	0.23087	CTC-432M15.3	0.561983	ADHD
ENSG00000217128	5	130927407	131182710	305	11	64107	0.7298	0.23276	FNIP1	0.56326	ADHD
ENSG00000164398	5	131092683	131397936	400	16	64107	0.64606	0.25912	ACSL6	0.589912	ADHD
ENSG00000164399	5	131346222	131448897	177	13	64107	0.74741	0.22741	IL3	0.557302	ADHD
ENSG00000164400	5	131359483	131461859	168	14	64107	0.60663	0.27205	CSF2	0.599964	ADHD
ENSG00000072682	5	131477531	131681008	414	23	64107	-0.24073	0.59512	P4HA2	0.808186	ADHD
ENSG00000131435	5	131543364	131659147	254	15	64107	-0.47735	0.68344	PDLIM4	0.849599	ADHD
ENSG00000197208	5	131580136	131729899	384	16	64107	-0.076649	0.53055	SLC22A4	0.772401	ADHD
ENSG00000197375	5	131655444	131781306	305	19	64107	0.22117	0.41248	SLC22A5	0.700585	ADHD
ENSG00000197536	5	131696328	131861736	415	25	64107	-0.43188	0.66709	C5orf56	0.84261	ADHD
ENSG00000125347	5	131767301	131876490	269	19	64107	-0.98564	0.83784	IRF1	0.922764	ADHD
ENSG00000113525	5	131827136	131942530	131	14	64107	-0.91348	0.8195	IL5	0.913245	ADHD
ENSG00000113522	5	131841711	132030313	228	18	64107	-0.48771	0.68712	RAD50	0.85103	ADHD
ENSG00000169194	5	131941955	132046802	153	14	64107	0.32474	0.37269	IL13	0.673968	ADHD
ENSG00000113520	5	131959678	132068368	165	13	64107	0.59199	0.27693	IL4	0.603738	ADHD
ENSG00000131437	5	131978320	132123330	195	12	64107	0.54889	0.29154	KIF3A	0.615344	ADHD
ENSG00000205089	5	132033137	132139856	130	6	64107	0.34566	0.3648	CCNI2	0.669245	ADHD
ENSG00000164402	5	132036509	132192933	182	14	64107	1.159	0.12323	2024-09-08	0.424727	ADHD
ENSG00000198944	5	132099033	132202488	137	13	64107	1.4549	0.072846	SOWAHA	0.33159	ADHD
ENSG00000164403	5	132107833	132216590	151	15	64107	1.4791	0.069553	SHROOM1	0.324541	ADHD
ENSG00000164404	5	132146873	132252576	159	11	64107	1.4464	0.074036	GDF9	0.334201	ADHD
ENSG00000164405	5	132152252	132253723	153	11	64107	1.3592	0.087048	UQCRQ	0.361468	ADHD
ENSG00000164406	5	132158014	132260738	159	11	64107	1.2933	0.097955	LEAP2	0.38304	ADHD
ENSG00000072364	5	132161071	132349326	324	12	64107	0.97803	0.16403	AFF4	0.481259	ADHD
ENSG00000155329	5	132282677	132412296	268	14	64107	0.74684	0.22758	ZCCHC10	0.557478	ADHD
ENSG00000170606	5	132337654	132492141	340	23	64107	0.77782	0.21834	HSPA4	0.546772	ADHD
ENSG00000053108	5	132482147	132998255	1372	112	64107	1.393	0.081811	FSTL4	0.35046	ADHD
ENSG00000113583	5	133241201	133354478	206	33	64107	-0.23273	0.59201	C5orf15	0.806444	ADHD
ENSG00000213585	5	133257606	133390824	253	26	64107	0.51826	0.30214	VDAC1	0.622979	ADHD
ENSG00000081059	5	133400402	133537556	283	23	64107	-0.49313	0.68904	TCF7	0.851795	ADHD
ENSG00000113558	5	133434633	133562729	233	14	64107	-0.63491	0.73726	SKP1	0.875915	ADHD
ENSG00000272772	5	133452861	133611762	266	10	64107	-0.47881	0.68396	CTD-2410N18.5	0.849599	ADHD
ENSG00000113575	5	133480025	133611833	221	10	64107	-0.35993	0.64055	PPP2CA	0.829867	ADHD
ENSG00000006837	5	133491305	133756738	376	9	64107	-0.5548	0.71048	CDKL3	0.863123	ADHD
ENSG00000119048	5	133656870	133777683	134	7	64107	-0.73222	0.76798	UBE2B	0.888981	ADHD
ENSG00000237190	5	133687778	133797589	139	10	64107	-1.2292	0.8905	CDKN2AIPNL	0.948031	ADHD
ENSG00000043143	5	133810003	133968918	305	36	64107	2.0915	0.018241	JADE2	0.174828	ADHD
ENSG00000152700	5	133886834	134034961	167	28	64107	2.3967	0.0082713	SAR1B	0.113578	ADHD
ENSG00000113615	5	133934479	134113513	128	23	64107	1.8741	0.030461	SEC24A	0.224657	ADHD
ENSG00000164615	5	134024191	134137847	94	18	64107	1.9194	0.027469	CAMLG	0.213377	ADHD
ENSG00000145833	5	134044469	134240823	171	30	64107	1.6975	0.044805	DDX46	0.263485	ADHD
ENSG00000181904	5	134131370	134245427	111	24	64107	1.1617	0.12268	C5orf24	0.424062	ADHD
ENSG00000113621	5	134159493	134287215	150	23	64107	0.65306	0.25686	TXNDC15	0.587989	ADHD
ENSG00000132570	5	134190596	134393649	297	29	64107	0.41554	0.33887	PCBD2	0.652385	ADHD
ENSG00000152705	5	134253596	134397392	229	28	64107	0.42146	0.33671	CATSPER3	0.650952	ADHD
ENSG00000069011	5	134313425	134420503	220	25	64107	0.36756	0.3566	PITX1	0.664167	ADHD
ENSG00000224186	5	134318970	134741744	806	82	64107	-0.33179	0.62998	C5orf66	0.824829	ADHD
ENSG00000113648	5	134619590	134785604	274	25	64107	-0.85337	0.80327	H2AFY	0.905666	ADHD
ENSG00000251380	5	134729905	134833038	258	26	64107	0.0056642	0.49774	C5orf20	0.752698	ADHD
ENSG00000255833	5	134729908	134838089	271	28	64107	-0.012532	0.505	TIFAB	0.757041	ADHD
ENSG00000181965	5	134819991	134921639	169	20	64107	0.89544	0.18528	NEUROG1	0.507568	ADHD
ENSG00000145824	5	134856373	134964969	180	17	64107	0.39446	0.34662	CXCL14	0.656468	ADHD
ENSG00000145832	5	135120338	135274326	625	37	64107	-0.56762	0.71485	SLC25A48	0.865208	ADHD
ENSG00000145839	5	135177935	135281516	362	37	64107	-1.0081	0.84331	IL9	0.925111	ADHD
ENSG00000145826	5	135207968	135340723	479	32	64107	-0.86283	0.80588	LECT2	0.9068	ADHD
ENSG00000120708	5	135314584	135449507	302	25	64107	0.7922	0.21412	TGFBI	0.541636	ADHD
ENSG00000113658	5	135418534	135574435	303	13	64107	1.0401	0.14915	SMAD5	0.461883	ADHD
ENSG00000069018	5	135498999	135782730	608	30	64107	1.2862	0.099193	TRPC7	0.385103	ADHD
ENSG00000152377	5	136260987	136984068	1791	98	64107	1.7641	0.038857	SPOCK1	0.249118	ADHD
ENSG00000146021	5	136903189	137121779	388	36	64107	2.0627	0.019573	KLHL3	0.18144	ADHD
ENSG00000177733	5	137037075	137140039	86	16	64107	0.98718	0.16178	HNRNPA0	0.479254	ADHD
ENSG00000120729	5	137153480	137273540	130	19	64107	-0.028859	0.51151	MYOT	0.76243	ADHD
ENSG00000078795	5	137173657	137328436	202	20	64107	0.15197	0.4396	PKD2L2	0.718134	ADHD
ENSG00000031003	5	137223649	137437650	368	16	64107	0.18562	0.42637	FAM13B	0.710837	ADHD
ENSG00000061492	5	137369581	137478054	175	19	64107	0.33703	0.36805	WNT8A	0.671638	ADHD
ENSG00000112981	5	137400866	137525132	171	21	64107	0.25838	0.39806	NME5	0.69201	ADHD
ENSG00000112983	5	137425455	137564675	174	19	64107	0.4739	0.31778	BRD8	0.636395	ADHD
ENSG00000112984	5	137464408	137573404	129	15	64107	0.44439	0.32838	KIF20A	0.644332	ADHD
ENSG00000094880	5	137473339	137599032	166	19	64107	0.60781	0.27166	CDC23	0.599313	ADHD
ENSG00000146013	5	137538068	137660360	198	23	64107	1.0011	0.15838	GFRA3	0.47534	ADHD
ENSG00000158402	5	137570954	137724044	272	21	64107	0.97748	0.16417	CDC25C	0.481449	ADHD
ENSG00000120709	5	137617624	137735416	219	21	64107	1.0293	0.15167	FAM53C	0.465509	ADHD
ENSG00000120733	5	137638285	137822717	391	28	64107	1.047	0.14755	KDM3B	0.459553	ADHD
ENSG00000132563	5	137724706	137832658	249	29	64107	1.2243	0.11042	REEP2	0.405073	ADHD
ENSG00000120738	5	137751179	137855004	219	27	64107	1.4232	0.077346	EGR1	0.341507	ADHD
ENSG00000120705	5	137791784	137928989	235	23	64107	1.6209	0.052519	ETF1	0.283731	ADHD
ENSG00000113013	5	137840571	137961133	196	18	64107	1.3989	0.080915	HSPA9	0.348428	ADHD
ENSG00000044115	5	137896656	138320723	522	26	64107	0.28379	0.38829	CTNNA1	0.685084	ADHD
ENSG00000146006	5	138154612	138261057	127	3	64107	-0.67032	0.74867	LRRTM2	0.8798	ADHD
ENSG00000120725	5	138232409	138679246	452	19	64107	0.044689	0.48218	SIL1	0.743009	ADHD
ENSG00000015479	5	138559441	138717360	108	9	64107	0.61019	0.27087	MATR3	0.598937	ADHD
ENSG00000120727	5	138627276	138755406	85	9	64107	0.58643	0.27879	PAIP2	0.604836	ADHD
ENSG00000170482	5	138652885	138770242	92	9	64107	0.48464	0.31397	SLC23A1	0.633582	ADHD
ENSG00000170476	5	138673169	138775770	79	7	64107	0.34515	0.36499	MZB1	0.669245	ADHD
ENSG00000228672	5	138677635	138780885	78	7	64107	0.33797	0.36769	PROB1	0.671398	ADHD
ENSG00000170469	5	138682252	138789777	78	7	64107	0.18396	0.42702	SPATA24	0.711121	ADHD
ENSG00000170464	5	138694279	138830180	67	6	64107	-0.016485	0.50658	DNAJC18	0.758122	ADHD
ENSG00000249751	5	138734245	138892328	97	13	64107	-0.72331	0.76526	ECSCR	0.887298	ADHD
ENSG00000269071	5	138802108	138902506	66	9	64107	-0.90412	0.81703	AC138517.1	0.912242	ADHD
ENSG00000184584	5	138805119	138912520	82	10	64107	-0.9761	0.83549	TMEM173	0.921915	ADHD
ENSG00000131508	5	138856016	139058018	276	15	64107	0.16002	0.43643	UBE2D2	0.716459	ADHD
ENSG00000171604	5	138976884	139113467	164	19	64107	0.73708	0.23054	CXXC5	0.561468	ADHD
ENSG00000146005	5	139125406	139274051	191	27	64107	-0.73343	0.76835	PSD2	0.889177	ADHD
ENSG00000158458	5	139176364	139472884	444	48	64107	-1.2044	0.88579	NRG2	0.94553	ADHD
ENSG00000185129	5	139437362	139546321	109	15	64107	0.14777	0.44126	PURA	0.719141	ADHD
ENSG00000182700	5	139455521	139558391	109	15	64107	-0.24869	0.5982	IGIP	0.809821	ADHD
ENSG00000120306	5	139504227	139711637	326	14	64107	-0.13315	0.55296	CYSTM1	0.784441	ADHD
ENSG00000113068	5	139574624	139732706	255	15	64107	-0.21247	0.58413	PFDN1	0.801695	ADHD
ENSG00000113070	5	139662428	139776216	140	20	64107	-0.011086	0.50442	HBEGF	0.756695	ADHD
ENSG00000113073	5	139689787	139804728	121	20	64107	-0.14191	0.55643	SLC4A9	0.7859	ADHD
ENSG00000131503	5	139731399	139979163	197	22	64107	0.60258	0.27339	ANKHD1	0.600825	ADHD
ENSG00000254996	5	139731493	139979154	197	22	64107	0.60258	0.27339	ANKHD1-EIF4EBP3	0.600825	ADHD
ENSG00000213523	5	139866925	139987895	122	15	64107	0.64735	0.2587	SRA1	0.58978	ADHD
ENSG00000243056	5	139877251	139979163	99	13	64107	0.72905	0.23298	EIF4EBP3	0.563506	ADHD
ENSG00000113108	5	139887853	140023337	179	16	64107	0.59602	0.27558	APBB3	0.602607	ADHD
ENSG00000176087	5	139894041	139998688	117	14	64107	0.73584	0.23091	SLC35A4	0.561985	ADHD
ENSG00000170458	5	139961313	140063286	176	14	64107	0.13822	0.44503	CD14	0.72133	ADHD
ENSG00000131495	5	139968325	140077370	197	15	64107	-0.023008	0.50918	NDUFA2	0.760125	ADHD
ENSG00000113119	5	139969012	140074993	196	14	64107	-0.014596	0.50582	TMCO6	0.757657	ADHD
ENSG00000113141	5	139976643	140092064	206	14	64107	-0.11343	0.54516	IK	0.780202	ADHD
ENSG00000120314	5	139994261	140103709	190	13	64107	-0.17446	0.56925	WDR55	0.792623	ADHD
ENSG00000256453	5	140000379	140103171	179	12	64107	-0.17195	0.56826	DND1	0.791853	ADHD
ENSG00000170445	5	140002758	140121609	225	13	64107	-0.093104	0.53709	HARS	0.7762	ADHD
ENSG00000112855	5	140021011	140128889	204	11	64107	-0.12045	0.54794	HARS2	0.781685	ADHD
ENSG00000146007	5	140028265	140136248	217	11	64107	-0.050284	0.52005	ZMAT2	0.766642	ADHD
ENSG00000204970	5	140115876	140441929	583	22	64107	0.7307	0.23248	PCDHA1	0.56326	ADHD
ENSG00000204969	5	140124444	140441929	554	21	64107	0.76227	0.22295	PCDHA2	0.551907	ADHD
ENSG00000255408	5	140130783	140441929	535	21	64107	0.77069	0.22044	PCDHA3	0.549132	ADHD
ENSG00000204967	5	140136659	140441929	511	21	64107	0.77666	0.21868	PCDHA4	0.547262	ADHD
ENSG00000204965	5	140151222	140441929	481	25	64107	0.81961	0.20622	PCDHA5	0.533151	ADHD
ENSG00000081842	5	140157563	140441929	469	22	64107	0.8396	0.20057	PCDHA6	0.527014	ADHD
ENSG00000204963	5	140163969	140441929	460	22	64107	0.85772	0.19552	PCDHA7	0.519768	ADHD
ENSG00000204962	5	140170907	140441929	443	22	64107	0.88329	0.18854	PCDHA8	0.511132	ADHD
ENSG00000204961	5	140177048	140441929	434	22	64107	0.91365	0.18045	PCDHA9	0.501523	ADHD
ENSG00000250120	5	140185595	140441929	410	22	64107	0.94842	0.17146	PCDHA10	0.49151	ADHD
ENSG00000249034	5	140190341	140293224	132	15	64107	1.6143	0.053236	AC005609.1	0.286111	ADHD
ENSG00000249158	5	140198689	140441929	392	22	64107	0.98524	0.16225	PCDHA11	0.479775	ADHD
ENSG00000251664	5	140205058	140441929	381	22	64107	0.99538	0.15978	PCDHA12	0.477244	ADHD
ENSG00000239389	5	140211793	140441929	376	22	64107	1.0053	0.15738	PCDHA13	0.473612	ADHD
ENSG00000248383	5	140256302	140441929	317	21	64107	0.86939	0.19232	PCDHAC1	0.516532	ADHD
ENSG00000243232	5	140295820	140441936	264	19	64107	0.53981	0.29466	PCDHAC2	0.618573	ADHD
ENSG00000171815	5	140380979	140483512	162	13	64107	0.39823	0.34523	PCDHB1	0.655686	ADHD
ENSG00000112852	5	140424227	140526962	182	15	64107	0.63984	0.26114	PCDHB2	0.591649	ADHD
ENSG00000113205	5	140430234	140533406	196	18	64107	0.80012	0.21182	PCDHB3	0.539103	ADHD
ENSG00000081818	5	140451581	140555201	220	21	64107	1.049	0.14708	PCDHB4	0.458985	ADHD
ENSG00000113209	5	140464800	140567703	227	22	64107	1.2408	0.10734	PCDHB5	0.400576	ADHD
ENSG00000113211	5	140479683	140582868	217	22	64107	1.79	0.036728	PCDHB6	0.242937	ADHD
ENSG00000255622	5	140485577	140588639	215	21	64107	1.8922	0.029231	PCDHB17	0.219951	ADHD
ENSG00000113212	5	140502243	140605957	220	21	64107	1.9254	0.027088	PCDHB7	0.21274	ADHD
ENSG00000120322	5	140507371	140610081	224	20	64107	1.9542	0.025337	PCDHB8	0.206829	ADHD
ENSG00000196963	5	140510980	140615793	235	21	64107	1.9069	0.028264	PCDHB16	0.217064	ADHD
ENSG00000120324	5	140521942	140625215	240	21	64107	1.8267	0.033873	PCDHB10	0.235269	ADHD
ENSG00000197479	5	140529183	140632618	225	20	64107	1.8521	0.032003	PCDHB11	0.229178	ADHD
ENSG00000120328	5	140538269	140641696	214	19	64107	1.7698	0.03838	PCDHB12	0.248071	ADHD
ENSG00000187372	5	140543509	140646993	225	21	64107	1.7823	0.037352	PCDHB13	0.245349	ADHD
ENSG00000120327	5	140552931	140655858	219	23	64107	1.8979	0.028852	PCDHB14	0.218648	ADHD
ENSG00000113248	5	140575147	140677799	219	27	64107	2.1545	0.015602	PCDHB15	0.162324	ADHD
ENSG00000120329	5	140632196	140733612	254	27	64107	1.4459	0.074099	SLC25A2	0.334326	ADHD
ENSG00000178913	5	140648057	140750330	250	32	64107	1.4589	0.072303	TAF7	0.330771	ADHD
ENSG00000204956	5	140660252	140942546	631	41	64107	1.591	0.055802	PCDHGA1	0.291927	ADHD
ENSG00000081853	5	140668539	140942546	614	41	64107	1.5309	0.062898	PCDHGA2	0.309307	ADHD
ENSG00000254245	5	140673601	140942546	599	42	64107	1.4696	0.070837	PCDHGA3	0.327792	ADHD
ENSG00000254221	5	140679828	140942546	571	41	64107	1.3737	0.084771	PCDHGB1	0.357295	ADHD
ENSG00000262576	5	140684768	140942546	557	39	64107	1.3171	0.093906	PCDHGA4	0.375434	ADHD
ENSG00000253910	5	140689703	140942546	540	38	64107	1.3582	0.087205	PCDHGB2	0.361724	ADHD
ENSG00000253485	5	140693898	140942546	529	36	64107	1.3451	0.089294	PCDHGA5	0.365064	ADHD
ENSG00000262209	5	140699831	140942546	510	34	64107	1.4219	0.077529	PCDHGB3	0.341701	ADHD
ENSG00000253731	5	140703651	140942546	496	40	64107	1.504	0.066285	PCDHGA6	0.317409	ADHD
ENSG00000253537	5	140712467	140942546	480	38	64107	1.5218	0.064033	PCDHGA7	0.312058	ADHD
ENSG00000253953	5	140717452	140942546	471	39	64107	1.5565	0.059798	PCDHGB4	0.302113	ADHD
ENSG00000253767	5	140722381	140942546	461	37	64107	1.5461	0.061041	PCDHGA8	0.304815	ADHD
ENSG00000261934	5	140732520	140942546	442	35	64107	1.5437	0.061326	PCDHGA9	0.305615	ADHD
ENSG00000253305	5	140737770	140942546	431	36	64107	1.5902	0.055894	PCDHGB6	0.291927	ADHD
ENSG00000253846	5	140742743	140942546	420	35	64107	1.5904	0.055875	PCDHGA10	0.291927	ADHD
ENSG00000254122	5	140747427	140942546	412	34	64107	1.5877	0.056178	PCDHGB7	0.292568	ADHD
ENSG00000253873	5	140750762	140941835	407	36	64107	1.6165	0.052995	PCDHGA11	0.285463	ADHD
ENSG00000253159	5	140760185	140942546	383	34	64107	1.6004	0.054754	PCDHGA12	0.289853	ADHD
ENSG00000240184	5	140805580	140942542	289	30	64107	1.3438	0.0895	PCDHGC3	0.365446	ADHD
ENSG00000242419	5	140814741	140942546	273	28	64107	1.3372	0.090574	PCDHGC4	0.367663	ADHD
ENSG00000240764	5	140818808	140942546	263	29	64107	1.3101	0.095076	PCDHGC5	0.377634	ADHD
ENSG00000131504	5	140844583	141048622	395	36	64107	0.75747	0.22438	DIAPH1	0.55393	ADHD
ENSG00000171720	5	140950443	141066437	254	35	64107	0.69524	0.24345	HDAC3	0.574359	ADHD
ENSG00000164620	5	140966517	141070644	255	41	64107	1.3705	0.08526	RELL2	0.357677	ADHD
ENSG00000197948	5	140968869	141080986	296	47	64107	1.5455	0.061117	FCHSD1	0.304974	ADHD
ENSG00000120318	5	140982968	141111788	386	61	64107	1.4572	0.072531	ARAP3	0.33103	ADHD
ENSG00000156453	5	141182938	141308811	375	44	64107	-0.72188	0.76482	PCDH1	0.887217	ADHD
ENSG00000081791	5	141253373	141371612	286	27	64107	0.59868	0.27469	KIAA0141	0.601661	ADHD
ENSG00000113555	5	141273150	141399304	331	27	64107	0.83886	0.20077	PCDH12	0.527014	ADHD
ENSG00000013561	5	141287893	141419856	305	27	64107	1.2615	0.10356	RNF14	0.393866	ADHD
ENSG00000113552	5	141321314	141442606	287	28	64107	1.2646	0.10301	GNPDA1	0.392929	ADHD
ENSG00000131507	5	141438070	141584005	455	28	64107	0.10141	0.45961	NDFIP1	0.729138	ADHD
ENSG00000187678	5	141639992	141756020	317	23	64107	1.0798	0.14011	SPRY4	0.450503	ADHD
ENSG00000113578	5	141921743	142127617	415	52	64107	0.1869	0.42587	FGF1	0.710578	ADHD
ENSG00000145819	5	142099949	142658576	1045	80	64107	0.017069	0.49319	ARHGAP26	0.750408	ADHD
ENSG00000113580	5	142607496	142865077	398	31	64107	0.22527	0.41088	NR3C1	0.699614	ADHD
ENSG00000158497	5	143141726	143250284	288	21	64107	1.0943	0.13692	HMHB1	0.445507	ADHD
ENSG00000145817	5	143487723	143600278	242	20	64107	1.8474	0.032346	YIPF5	0.230127	ADHD
ENSG00000183775	5	143500396	143915249	716	30	64107	3.965	3.6701e-05	KCTD16	0.00515907	ADHD
ENSG00000186314	5	144801362	145264932	874	39	64107	1.8268	0.033863	PRELID2	0.235269	ADHD
ENSG00000204928	5	145189296	145302531	230	30	64107	1.5529	0.06022	GRXCR2	0.303048	ADHD
ENSG00000156463	5	145266142	145511354	478	22	64107	-0.90181	0.81642	SH3RF2	0.911926	ADHD
ENSG00000173261	5	145413949	145533932	285	6	64107	-1.5505	0.93949	PLAC8L1	0.971887	ADHD
ENSG00000133706	5	145442601	145612223	378	5	64107	-1.5108	0.93458	LARS	0.969545	ADHD
ENSG00000091009	5	145533113	145768814	328	20	64107	-0.80525	0.78966	RBM27	0.900347	ADHD
ENSG00000091010	5	145668587	145770083	155	18	64107	0.21015	0.41678	POU4F3	0.704483	ADHD
ENSG00000113649	5	145776874	145941524	502	35	64107	3.7622	8.4216e-05	TCERG1	0.00882965	ADHD
ENSG00000173250	5	145842666	145945753	296	22	64107	3.7906	7.513e-05	GPR151	0.00824973	ADHD
ENSG00000156475	5	145917936	146514347	1205	78	64107	2.0405	0.020652	PPP2R2B	0.186625	ADHD
ENSG00000169302	5	146564526	146817415	721	53	64107	0.51135	0.30455	STK32A	0.625413	ADHD
ENSG00000113657	5	146720374	146939619	261	27	64107	0.41711	0.3383	DPYSL3	0.652099	ADHD
ENSG00000176049	5	146917990	147212338	577	31	64107	-1.1296	0.87069	JAKMIP2	0.938095	ADHD
ENSG00000164266	5	147154131	147261349	268	33	64107	-1.5808	0.94303	SPINK1	0.9733	ADHD
ENSG00000164265	5	147200245	147311754	319	33	64107	-1.4752	0.92992	SCGB3A2	0.967282	ADHD
ENSG00000178776	5	147210289	147336101	361	40	64107	-0.44513	0.67189	C5orf46	0.844222	ADHD
ENSG00000133710	5	147355246	147566852	748	26	64107	0.76078	0.22339	SPINK5	0.552616	ADHD
ENSG00000196800	5	147499296	147604961	351	11	64107	0.49097	0.31172	SPINK14	0.631352	ADHD
ENSG00000178172	5	147532357	147644700	329	9	64107	0.35832	0.36005	SPINK6	0.66572	ADHD
ENSG00000214510	5	147597743	147715817	162	9	64107	0.31471	0.37649	SPINK13	0.677218	ADHD
ENSG00000145879	5	147641982	147745485	113	6	64107	-0.7671	0.77849	SPINK7	0.89432	ADHD
ENSG00000268126	5	147648550	147751891	95	3	64107	-2.1039	0.98231	AC091948.1	0.991769	ADHD
ENSG00000204909	5	147650766	147769412	115	4	64107	-2.976	0.99854	SPINK9	0.999541	ADHD
ENSG00000145868	5	147713498	147872399	189	10	64107	-1.4791	0.93044	FBXO38	0.967422	ADHD
ENSG00000164270	5	147780595	148106798	613	31	64107	-0.7298	0.76724	HTR4	0.88857	ADHD
ENSG00000169252	5	148156156	148258196	214	34	64107	0.3273	0.37172	ADRB2	0.673743	ADHD
ENSG00000169247	5	148253202	148492726	622	43	64107	-0.42406	0.66424	SH3TC2	0.841249	ADHD
ENSG00000173210	5	148471046	148690105	525	38	64107	-0.24556	0.59699	ABLIM3	0.809336	ADHD
ENSG00000157510	5	148601434	148771365	367	42	64107	0.07575	0.46981	AFAP1L1	0.735367	ADHD
ENSG00000164284	5	148674993	148784146	207	26	64107	0.43971	0.33008	GRPEL2	0.6453	ADHD
ENSG00000145882	5	148687570	148799216	240	30	64107	0.48177	0.31499	PCYOX1L	0.634123	ADHD
ENSG00000127743	5	148700887	148833765	332	42	64107	0.33773	0.36778	IL17B	0.67148	ADHD
ENSG00000113712	5	148821760	148981007	317	31	64107	-0.4264	0.66509	CSNK1A1	0.841877	ADHD
ENSG00000183111	5	148881510	149064531	424	34	64107	-0.60662	0.72795	ARHGEF37	0.871604	ADHD
ENSG00000155846	5	149059861	149284585	643	48	64107	0.62447	0.26616	PPARGC1B	0.595697	ADHD
ENSG00000132915	5	149187519	149374356	415	50	64107	0.46357	0.32148	PDE6A	0.639293	ADHD
ENSG00000155850	5	149290300	149423018	248	26	64107	0.039253	0.48434	SLC26A2	0.744392	ADHD
ENSG00000164296	5	149322681	149430730	196	17	64107	0.22716	0.41015	TIGD6	0.699067	ADHD
ENSG00000113716	5	149329884	149482386	295	21	64107	0.27457	0.39182	HMGXB3	0.687333	ADHD
ENSG00000182578	5	149382854	149542935	378	41	64107	-0.52928	0.7017	CSF1R	0.857772	ADHD
ENSG00000113721	5	149443400	149585435	361	52	64107	-1.3273	0.90779	PDGFRB	0.956106	ADHD
ENSG00000113722	5	149496358	149614120	317	38	64107	-0.64132	0.73934	CDX1	0.877046	ADHD
ENSG00000011083	5	149519520	149652351	329	38	64107	-0.73058	0.76748	SLC6A7	0.888739	ADHD
ENSG00000070808	5	149549054	149719854	393	52	64107	-0.82407	0.79505	CAMK2A	0.902156	ADHD
ENSG00000183876	5	149625906	149768870	251	36	64107	-1.3288	0.90805	ARSI	0.956115	ADHD
ENSG00000070814	5	149687202	149829871	287	26	64107	-1.449	0.92633	TCOF1	0.965768	ADHD
ENSG00000019582	5	149731200	149842492	214	25	64107	-2.0482	0.97973	CD74	0.99047	ADHD
ENSG00000164587	5	149772753	149879319	239	27	64107	-2.6443	0.99591	RPS14	0.998435	ADHD
ENSG00000070614	5	149815381	149987773	354	30	64107	-0.1803	0.57154	NDST1	0.794223	ADHD
ENSG00000171992	5	149930642	150088782	269	25	64107	0.25184	0.40058	SYNPO	0.69344	ADHD
ENSG00000164591	5	149990436	150108927	164	17	64107	-0.032399	0.51292	MYOZ3	0.762977	ADHD
ENSG00000086589	5	150020356	150130669	127	7	64107	0.1088	0.45668	RBM22	0.727561	ADHD
ENSG00000132912	5	150038002	150188671	238	9	64107	-0.09091	0.53622	DCTN4	0.77548	ADHD
ENSG00000256235	5	150107508	150226296	223	11	64107	-0.40595	0.65761	SMIM3	0.838843	ADHD
ENSG00000269636	5	150107867	150226297	221	11	64107	-0.40191	0.65612	AC010441.1	0.838153	ADHD
ENSG00000237693	5	150176085	150330298	383	12	64107	0.23933	0.40542	IRGM	0.695503	ADHD
ENSG00000145908	5	150223954	150334545	323	11	64107	0.36269	0.35842	ZNF300	0.665337	ADHD
ENSG00000211445	5	150350124	150458554	332	35	64107	-1.4326	0.92402	GPX3	0.964623	ADHD
ENSG00000145901	5	150359506	150523138	546	66	64107	0.049074	0.48043	TNIP1	0.742074	ADHD
ENSG00000197043	5	150430273	150587443	590	62	64107	0.16794	0.43331	ANXA6	0.714664	ADHD
ENSG00000198624	5	150510613	150653706	489	57	64107	0.71729	0.2366	CCDC69	0.566938	ADHD
ENSG00000196743	5	150541711	150700001	580	55	64107	0.40184	0.3439	GM2A	0.654977	ADHD
ENSG00000186334	5	150606323	150733327	434	36	64107	0.63693	0.26208	SLC36A3	0.592362	ADHD
ENSG00000186335	5	150644539	150777151	502	32	64107	-0.32379	0.62695	SLC36A2	0.823913	ADHD
ENSG00000123643	5	150766607	150921942	446	24	64107	-0.20493	0.58119	SLC36A1	0.799654	ADHD
ENSG00000086570	5	150833654	150998505	405	34	64107	-0.092313	0.53678	FAT2	0.775935	ADHD
ENSG00000113140	5	150990657	151116726	265	26	64107	0.12326	0.45095	SPARC	0.724674	ADHD
ENSG00000177556	5	151071877	151202093	214	17	64107	0.25549	0.39917	ATOX1	0.692688	ADHD
ENSG00000145907	5	151100606	151242346	253	11	64107	-0.20255	0.58026	G3BP1	0.798868	ADHD
ENSG00000145888	5	151152074	151354403	398	22	64107	-0.49923	0.69119	GLRA1	0.852842	ADHD
ENSG00000132911	5	151721093	151862929	541	11	64107	-0.012351	0.50493	NMUR2	0.757041	ADHD
ENSG00000155511	5	152819175	153243429	1409	75	64107	1.8434	0.032635	GRIA1	0.231174	ADHD
ENSG00000055147	5	153319688	153468496	365	19	64107	0.27064	0.39333	FAM114A2	0.688677	ADHD
ENSG00000037749	5	153368466	153650038	748	37	64107	-0.16808	0.56674	MFAP3	0.791192	ADHD
ENSG00000164574	5	153520290	153850544	1014	62	64107	-0.72275	0.76508	GALNT10	0.887298	ADHD
ENSG00000164576	5	153775517	153890614	318	42	64107	-0.82539	0.79542	SAP30L	0.902414	ADHD
ENSG00000113196	5	153804532	153907824	275	41	64107	-1.0648	0.85653	HAND1	0.931099	ADHD
ENSG00000155506	5	154042462	154247167	388	35	64107	0.19843	0.42135	LARP1	0.707732	ADHD
ENSG00000170271	5	154148051	154288812	240	18	64107	-0.71056	0.76132	FAXDC2	0.885756	ADHD
ENSG00000155508	5	154187113	154306353	218	17	64107	-0.71685	0.76327	CNOT8	0.886789	ADHD
ENSG00000082516	5	154216976	154367769	310	17	64107	-0.70981	0.76109	GEMIN5	0.885632	ADHD
ENSG00000082515	5	154270630	154398971	344	16	64107	-0.43643	0.66874	MRPL22	0.843268	ADHD
ENSG00000226650	5	154343260	154447685	327	22	64107	0.62053	0.26745	KIF4B	0.596118	ADHD
ENSG00000170624	5	155247354	156244799	2530	98	64107	1.4725	0.070447	SGCD	0.327024	ADHD
ENSG00000145850	5	156296293	156440266	408	27	64107	-0.84259	0.80027	TIMD4	0.904903	ADHD
ENSG00000113249	5	156406424	156536130	451	31	64107	-0.0095567	0.50381	HAVCR1	0.755914	ADHD
ENSG00000135077	5	156462843	156619880	501	38	64107	0.066621	0.47344	HAVCR2	0.73802	ADHD
ENSG00000155868	5	156514423	156636030	352	24	64107	-0.065248	0.52601	MED7	0.77028	ADHD
ENSG00000113263	5	156519944	156732201	633	48	64107	-0.85532	0.80381	ITK	0.905666	ADHD
ENSG00000170613	5	156538857	156643275	315	26	64107	-0.2363	0.5934	FAM71B	0.807305	ADHD
ENSG00000055163	5	156643089	156872606	729	41	64107	0.38498	0.35012	CYFIP2	0.65973	ADHD
ENSG00000172568	5	156718608	156822729	320	22	64107	-0.74499	0.77186	FNDC9	0.890705	ADHD
ENSG00000135074	5	156772542	157052783	866	37	64107	1.675	0.046967	ADAM19	0.270089	ADHD
ENSG00000172548	5	156837027	156951725	351	23	64107	1.5294	0.06308	NIPAL4	0.30956	ADHD
ENSG00000039600	5	157002687	157148488	458	31	64107	1.9138	0.027821	SOX30	0.214685	ADHD
ENSG00000187658	5	157048561	157157151	318	25	64107	1.6811	0.046369	C5orf52	0.268439	ADHD
ENSG00000113272	5	157108205	157218456	329	36	64107	2.468	0.0067928	THG1L	0.104027	ADHD
ENSG00000268432	5	157110003	157211727	312	33	64107	2.4743	0.0066754	AC026407.1	0.103308	ADHD
ENSG00000155858	5	157120703	157237717	342	38	64107	2.5734	0.0050357	LSM11	0.0891884	ADHD
ENSG00000113282	5	157162751	157336183	535	30	64107	2.7714	0.002791	CLINT1	0.0631692	ADHD
ENSG00000164330	5	158072928	158576769	966	71	64107	-0.4102	0.65917	EBF1	0.839366	ADHD
ENSG00000145860	5	158534417	158687061	358	31	64107	0.29758	0.38301	RNF145	0.681965	ADHD
ENSG00000164332	5	158640089	158763044	224	30	64107	-1.7417	0.95922	UBLCP1	0.981141	ADHD
ENSG00000113302	5	158691791	158807895	224	28	64107	-1.0674	0.85711	IL12B	0.931221	ADHD
ENSG00000170214	5	159293790	159449551	340	39	64107	0.85789	0.19548	ADRA1B	0.519768	ADHD
ENSG00000113312	5	159386120	159542550	240	19	64107	2.2276	0.012954	TTC1	0.146058	ADHD
ENSG00000170234	5	159438808	159596430	307	22	64107	2.2236	0.013089	PWWP2A	0.146803	ADHD
ENSG00000170231	5	159564374	159715742	513	36	64107	-0.70702	0.76022	FABP6	0.885492	ADHD
ENSG00000135083	5	159628659	159822403	530	56	64107	0.51032	0.30492	CCNJL	0.625594	ADHD
ENSG00000145861	5	159724758	159847648	301	33	64107	1.4936	0.067638	C1QTNF2	0.32043	ADHD
ENSG00000221886	5	159770155	159877104	238	34	64107	1.5731	0.057852	C5orf54	0.296638	ADHD
ENSG00000164609	5	159778648	159898718	276	35	64107	1.6431	0.050182	SLU7	0.279432	ADHD
ENSG00000164611	5	159798829	159905748	249	39	64107	1.5922	0.05567	PTTG1	0.291676	ADHD
ENSG00000118322	5	159940127	160329221	1084	68	64107	0.69627	0.24313	ATP10B	0.574149	ADHD
ENSG00000145864	5	160665436	161026050	907	50	64107	1.0684	0.14266	GABRB2	0.45426	ADHD
ENSG00000145863	5	160924069	161179599	526	28	64107	1.3532	0.088	GABRA6	0.362723	ADHD
ENSG00000022355	5	161224197	161376975	358	23	64107	-0.042465	0.51694	GABRA1	0.764953	ADHD
ENSG00000113327	5	161444546	161632542	315	35	64107	-0.92268	0.82191	GABRG2	0.91491	ADHD
ENSG00000113328	5	162814575	162923157	243	23	64107	0.79644	0.21289	CCNG1	0.539701	ADHD
ENSG00000268800	5	162816447	162923821	241	23	64107	0.7968	0.21278	AC112205.1	0.539701	ADHD
ENSG00000170584	5	162823532	162937146	241	24	64107	0.96836	0.16643	NUDCD2	0.484854	ADHD
ENSG00000072571	5	162837209	162968947	283	25	64107	1.6089	0.053817	HMMR	0.287713	ADHD
ENSG00000038274	5	162880120	162996342	320	30	64107	2.1898	0.014271	MAT2B	0.154561	ADHD
ENSG00000145934	5	166661804	167741162	2044	165	64107	3.8541	5.8086e-05	TENM2	0.00699675	ADHD
ENSG00000113645	5	167668656	167949308	858	85	64107	2.5087	0.0060589	WWC1	0.0981894	ADHD
ENSG00000113643	5	167863450	167996304	400	27	64107	2.2021	0.01383	RARS	0.151531	ADHD
ENSG00000188573	5	167906121	168007639	271	12	64107	2.2587	0.011951	FBLL1	0.139566	ADHD
ENSG00000120137	5	167925500	168056605	279	16	64107	2.7712	0.0027928	PANK3	0.0631692	ADHD
ENSG00000184347	5	168038745	168778133	2197	162	64107	0.10946	0.45642	SLIT3	0.727561	ADHD
ENSG00000040275	5	168960638	169081782	302	16	64107	1.41	0.079267	SPDL1	0.345328	ADHD
ENSG00000134516	5	169014251	169560386	1611	120	64107	2.2478	0.012294	DOCK2	0.141837	ADHD
ENSG00000204767	5	169241268	169457744	551	62	64107	1.7136	0.043305	FAM196B	0.260723	ADHD
ENSG00000168269	5	169482901	169586727	417	38	64107	1.486	0.068644	FOXI1	0.322314	ADHD
ENSG00000234511	5	169609451	169729579	280	46	64107	0.57691	0.282	C5orf58	0.607342	ADHD
ENSG00000043462	5	169623241	169775231	334	66	64107	-0.042992	0.51715	LCP2	0.764982	ADHD
ENSG00000182132	5	169730491	170213636	1328	129	64107	2.8916	0.0019166	KCNIP1	0.0517373	ADHD
ENSG00000145936	5	169751675	169866681	395	53	64107	1.4379	0.075237	KCNMB1	0.336913	ADHD
ENSG00000094755	5	170140354	170291051	405	40	64107	2.1106	0.017404	GABRP	0.17007	ADHD
ENSG00000204764	5	170238874	170777019	940	26	64107	1.3197	0.093467	RANBP17	0.374361	ADHD
ENSG00000164438	5	170686288	170789138	202	24	64107	0.74555	0.22797	TLX3	0.558002	ADHD
ENSG00000181163	5	170764120	170888141	288	20	64107	1.5482	0.060783	NPM1	0.304383	ADHD
ENSG00000156427	5	170796660	170934627	354	49	64107	1.3513	0.088305	FGF18	0.363506	ADHD
ENSG00000253110	5	171150656	171251743	203	28	64107	-1.3239	0.90724	CTB-78H18.1	0.956025	ADHD
ENSG00000185662	5	171162876	171271602	217	33	64107	-0.92695	0.82302	SMIM23	0.915448	ADHD
ENSG00000072803	5	171238553	171483877	235	16	64107	-0.46215	0.67801	FBXW11	0.84702	ADHD
ENSG00000072786	5	171419077	171665390	628	53	64107	-0.27987	0.61021	STK10	0.815892	ADHD
ENSG00000214360	5	171571176	171680456	323	29	64107	0.022762	0.49092	EFCAB9	0.748544	ADHD
ENSG00000168246	5	171586644	171761075	486	28	64107	0.24743	0.40229	UBTD2	0.694156	ADHD
ENSG00000174705	5	171702185	171931527	654	44	64107	0.5918	0.27699	SH3PXD2B	0.603738	ADHD
ENSG00000268553	5	171986245	172086436	290	41	64107	2.387	0.0084922	AC027309.1	0.115276	ADHD
ENSG00000214357	5	172018269	172168543	408	59	64107	2.9332	0.0016775	NEURL1B	0.0480875	ADHD
ENSG00000120129	5	172145093	172248198	357	48	64107	1.9613	0.024924	DUSP1	0.205062	ADHD
ENSG00000113719	5	172211278	172429688	598	71	64107	0.56678	0.28543	ERGIC1	0.610158	ADHD
ENSG00000037241	5	172335732	172446774	235	33	64107	0.69405	0.24383	RPL26L1	0.574706	ADHD
ENSG00000113732	5	172360760	172512448	314	32	64107	1.5296	0.063055	ATP6V0E1	0.309518	ADHD
ENSG00000164463	5	172433355	172616291	365	21	64107	2.1556	0.015559	CREBRF	0.162054	ADHD
ENSG00000113734	5	172521445	172641390	258	18	64107	2.2087	0.013599	BNIP1	0.149952	ADHD
ENSG00000183072	5	172609112	172712360	196	29	64107	0.47853	0.31614	NKX2-5	0.635414	ADHD
ENSG00000113739	5	172691716	172806506	302	42	64107	-2.1815	0.98543	STC2	0.992945	ADHD
ENSG00000145919	5	172984517	173093663	275	30	64107	1.355	0.087702	BOD1	0.36246	ADHD
ENSG00000113742	5	173265283	173438979	520	27	64107	-0.55799	0.71157	CPEB4	0.863692	ADHD
ENSG00000185056	5	173350782	173483143	321	19	64107	-0.43859	0.66952	C5orf47	0.843683	ADHD
ENSG00000170091	5	173422607	173720504	830	77	64107	1.2129	0.11259	NSG2	0.408141	ADHD
ENSG00000120149	5	174101536	174207896	272	37	64107	-0.79317	0.78616	MSX2	0.898408	ADHD
ENSG00000184845	5	174817042	174921211	284	36	64107	0.53378	0.29675	DRD1	0.61978	ADHD
ENSG00000164466	5	174854065	175006745	413	37	64107	0.52507	0.29977	SFXN1	0.62172	ADHD
ENSG00000113749	5	175035033	175163245	157	24	64107	-0.46662	0.67961	HRH2	0.847259	ADHD
ENSG00000145920	5	175173313	175361023	319	31	64107	-0.5927	0.72331	CPLX2	0.869035	ADHD
ENSG00000051596	5	175294876	175511683	81	13	64107	0.11804	0.45302	THOC3	0.725682	ADHD
ENSG00000248469	5	175426681	175539024	6	3	64107	-0.39506	0.6536	RP11-826N14.2	0.836483	ADHD
ENSG00000182230	5	175437692	175609261	142	13	64107	-0.9165	0.8203	FAM153B	0.913707	ADHD
ENSG00000170085	5	175615365	175822994	334	22	64107	-1.592	0.9443	SIMC1	0.973806	ADHD
ENSG00000122203	5	175723064	175838971	213	24	64107	-1.5076	0.93417	KIAA1191	0.969375	ADHD
ENSG00000175414	5	175742471	175878866	261	29	64107	-1.1762	0.88025	ARL10	0.942639	ADHD
ENSG00000048162	5	175760949	175865976	208	31	64107	-1.1668	0.87836	NOP16	0.941837	ADHD
ENSG00000146066	5	175765748	175866772	193	30	64107	-1.072	0.85814	HIGD2A	0.931738	ADHD
ENSG00000175416	5	175769456	175893570	214	33	64107	-0.84574	0.80115	CLTB	0.904903	ADHD
ENSG00000113194	5	175824629	175987075	287	25	64107	-0.0082308	0.50328	FAF2	0.755731	ADHD
ENSG00000146083	5	175903698	176015026	273	27	64107	1.2558	0.1046	RNF44	0.395496	ADHD
ENSG00000074276	5	175919512	176072975	315	30	64107	1.3297	0.091812	CDHR2	0.370618	ADHD
ENSG00000169258	5	175972803	176087134	259	27	64107	1.3131	0.094573	GPRIN1	0.376724	ADHD
ENSG00000074317	5	175997085	176107530	254	29	64107	1.0764	0.14088	SNCB	0.451589	ADHD
ENSG00000175766	5	176007683	176123642	226	34	64107	0.15752	0.43742	EIF4E1B	0.716838	ADHD
ENSG00000048140	5	176024388	176136058	242	38	64107	-0.39348	0.65302	TSPAN17	0.836417	ADHD
ENSG00000113763	5	176187478	176357897	152	31	64107	-2.74	0.99693	UNC5A	0.998985	ADHD
ENSG00000160883	5	176257870	176376333	166	25	64107	-2.3076	0.98949	HK3	0.994749	ADHD
ENSG00000087206	5	176282006	176499634	543	23	64107	-1.628	0.94824	UIMC1	0.97559	ADHD
ENSG00000113761	5	176399697	176558190	485	29	64107	-1.7847	0.96284	ZNF346	0.983462	ADHD
ENSG00000160867	5	176463887	176575145	287	27	64107	-1.679	0.95343	FGFR4	0.978807	ADHD
ENSG00000165671	5	176510026	176777216	520	20	64107	-0.72407	0.76549	NSD1	0.887452	ADHD
ENSG00000169228	5	176678199	176780745	177	21	64107	-0.42266	0.66373	RAB24	0.840785	ADHD
ENSG00000213347	5	176678462	176789758	191	23	64107	-0.43219	0.6672	MXD3	0.842692	ADHD
ENSG00000169230	5	176680775	176783960	173	21	64107	-0.40638	0.65777	PRELID1	0.838934	ADHD
ENSG00000169223	5	176708563	176828853	181	25	64107	0.32294	0.37337	LMAN2	0.674517	ADHD
ENSG00000169220	5	176734838	176849602	138	19	64107	0.5503	0.29106	RGS14	0.61492	ADHD
ENSG00000131183	5	176756236	176875849	125	17	64107	0.51579	0.303	SLC34A1	0.623986	ADHD
ENSG00000196570	5	176777108	176877637	108	16	64107	0.43211	0.33283	PFN3	0.647739	ADHD
ENSG00000131187	5	176779141	176886577	110	16	64107	0.37846	0.35255	F12	0.661123	ADHD
ENSG00000198055	5	176780205	176919902	128	16	64107	0.35025	0.36308	GRK6	0.6683	ADHD
ENSG00000131188	5	176823446	176933283	76	8	64107	-0.434	0.66785	PRR7	0.842773	ADHD
ENSG00000113758	5	176833609	176951402	91	10	64107	-0.21826	0.58639	DBN1	0.803109	ADHD
ENSG00000196923	5	176860395	176974607	99	11	64107	0.36001	0.35942	PDLIM7	0.665435	ADHD
ENSG00000146094	5	176878908	176988275	98	11	64107	0.61299	0.26994	DOK3	0.598085	ADHD
ENSG00000183258	5	176888578	176994470	100	12	64107	0.62983	0.2644	DDX41	0.594424	ADHD
ENSG00000146067	5	176896789	177031542	189	22	64107	-0.21863	0.58653	FAM193B	0.803113	ADHD
ENSG00000184840	5	176969159	177073125	216	20	64107	-1.2672	0.89746	TMED9	0.951033	ADHD
ENSG00000027847	5	176977101	177087348	219	20	64107	-1.4939	0.9324	B4GALT7	0.968216	ADHD
ENSG00000170074	5	177084982	177260399	47	7	64107	-0.7375	0.76959	FAM153A	0.889504	ADHD
ENSG00000249109	5	177159198	177271397	13	3	64107	0.26938	0.39382	RP11-1026M7.2	0.688677	ADHD
ENSG00000175325	5	177369236	177473243	214	33	64107	0.70746	0.23964	PROP1	0.570167	ADHD
ENSG00000204677	5	177383406	177532560	330	37	64107	0.83223	0.20264	FAM153C	0.528809	ADHD
ENSG00000145911	5	177490444	177603088	303	30	64107	1.1214	0.13107	N4BP3	0.437018	ADHD
ENSG00000145916	5	177507997	177627566	355	40	64107	0.98716	0.16178	RMND5B	0.479254	ADHD
ENSG00000145912	5	177526461	177630968	312	32	64107	0.67105	0.2511	NHP2	0.582961	ADHD
ENSG00000197451	5	177581508	177688164	402	56	64107	0.58394	0.27963	HNRNPAB	0.605045	ADHD
ENSG00000175309	5	177585498	177709792	457	64	64107	0.62409	0.26628	PHYKPL	0.595778	ADHD
ENSG00000050767	5	177614619	178067556	1505	132	64107	0.063406	0.47472	COL23A1	0.739211	ADHD
ENSG00000113240	5	177979665	178107616	372	27	64107	0.1581	0.43719	CLK4	0.716612	ADHD
ENSG00000169131	5	178088593	178207703	368	28	64107	2.5724	0.0050493	ZNF354A	0.0891884	ADHD
ENSG00000178338	5	178236954	178365123	722	28	64107	0.36537	0.35742	ZNF354B	0.664492	ADHD
ENSG00000198939	5	178272895	178410213	601	20	64107	0.76797	0.22125	ZFP2	0.550045	ADHD
ENSG00000178187	5	178318192	178443434	436	35	64107	0.61949	0.2678	ZNF454	0.596255	ADHD
ENSG00000113262	5	178355328	178473207	389	32	64107	0.15663	0.43777	GRM6	0.716911	ADHD
ENSG00000234284	5	178400753	178512065	321	23	64107	-1.0672	0.85705	ZNF879	0.931221	ADHD
ENSG00000177932	5	178437416	178560538	305	17	64107	-0.93398	0.82484	ZNF354C	0.916505	ADHD
ENSG00000087116	5	178487852	178822431	751	86	64107	0.35553	0.3611	ADAMTS2	0.666845	ADHD
ENSG00000176783	5	178927559	179087027	426	36	64107	0.38186	0.35128	RUFY1	0.660202	ADHD
ENSG00000169045	5	178991179	179111785	276	28	64107	0.91073	0.18122	HNRNPH1	0.502119	ADHD
ENSG00000204661	5	179018545	179122047	251	38	64107	0.84941	0.19783	C5orf60	0.522918	ADHD
ENSG00000228259	5	179028298	179129445	246	39	64107	1.0715	0.14197	AC136604.1	0.453329	ADHD
ENSG00000204659	5	179055584	179157975	217	34	64107	1.7613	0.039096	CBY3	0.250143	ADHD
ENSG00000127022	5	179055629	179207926	317	32	64107	1.7883	0.036865	CANX	0.243309	ADHD
ENSG00000161021	5	179109851	179273512	387	29	64107	1.829	0.033702	MAML1	0.235114	ADHD
ENSG00000213316	5	179170981	179273648	247	29	64107	1.6433	0.050157	LTC4S	0.279432	ADHD
ENSG00000161013	5	179174597	179283952	264	26	64107	1.8065	0.035424	MGAT4B	0.239744	ADHD
ENSG00000161011	5	179183388	179315078	295	30	64107	1.6833	0.046158	SQSTM1	0.268088	ADHD
ENSG00000161010	5	179211436	179339173	276	28	64107	1.4342	0.075764	C5orf45	0.33789	ADHD
ENSG00000245317	5	179236013	179338283	222	28	64107	1.3493	0.088616	CTC-241N9.1	0.363997	ADHD
ENSG00000197226	5	179239066	179384859	275	22	64107	1.0429	0.1485	TBC1D9B	0.460697	ADHD
ENSG00000113269	5	179288651	179549118	573	40	64107	0.28249	0.38878	RNF130	0.685474	ADHD
ENSG00000146090	5	179477795	179686153	702	78	64107	-0.066698	0.52659	RASGEF1C	0.77028	ADHD
ENSG00000050748	5	179610143	179769099	581	39	64107	-0.60884	0.72869	MAPK9	0.871791	ADHD
ENSG00000131459	5	179677690	179830387	525	43	64107	-0.64938	0.74195	GFPT2	0.878024	ADHD
ENSG00000113300	5	179871412	180055405	599	33	64107	-1.2245	0.88962	CNOT6	0.947891	ADHD
ENSG00000161055	5	179967103	180068540	289	28	64107	-1.1308	0.87093	SCGB3A1	0.938095	ADHD
ENSG00000037280	5	179978506	180126624	391	49	64107	-0.31169	0.62236	FLT4	0.822059	ADHD
ENSG00000174339	5	180116042	180217099	223	23	64107	0.826	0.2044	OR2Y1	0.53121	ADHD
ENSG00000131446	5	180167541	180292652	302	23	64107	1.4862	0.068617	MGAT1	0.322313	ADHD
ENSG00000196670	5	180224611	180338286	228	21	64107	1.2841	0.099555	ZFP62	0.385684	ADHD
ENSG00000113303	5	180276077	180427906	198	13	64107	0.35956	0.35959	BTNL8	0.665546	ADHD
ENSG00000168903	5	180365845	180483727	153	13	64107	0.42902	0.33395	BTNL3	0.648391	ADHD
ENSG00000165810	5	180417225	180538523	232	26	64107	1.5959	0.055252	BTNL9	0.290968	ADHD
ENSG00000185372	5	180501357	180602304	260	27	64107	0.69377	0.24391	OR2V1	0.574706	ADHD
ENSG00000182613	5	180531943	180632890	338	30	64107	1.6244	0.052141	OR2V2	0.283175	ADHD
ENSG00000146054	5	180570924	180682293	334	30	64107	1.9757	0.024094	TRIM7	0.201455	ADHD
ENSG00000146063	5	180599499	180712809	286	25	64107	2.0983	0.017937	TRIM41	0.173139	ADHD
ENSG00000204628	5	180613909	180725096	228	23	64107	1.7117	0.043477	GNB2L1	0.260766	ADHD
ENSG00000183718	5	180631417	180738119	179	18	64107	1.3012	0.096593	TRIM52	0.380063	ADHD
ENSG00000268397	5	180632720	180734578	174	17	64107	1.2656	0.10283	AC008443.1	0.39279	ADHD
ENSG00000112679	6	241630	401355	114	19	64107	-0.11991	0.54772	DUSP22	0.781569	ADHD
ENSG00000137265	6	341739	461447	327	32	64107	-0.67772	0.75102	IRF4	0.881081	ADHD
ENSG00000112685	6	435133	743117	1010	66	64107	-1.3369	0.90937	EXOC2	0.956762	ADHD
ENSG00000188996	6	605939	706963	336	23	64107	-1.6004	0.94524	HUS1B	0.974405	ADHD
ENSG00000176515	6	1030164	1155181	366	40	64107	0.70371	0.24081	AL033381.1	0.571231	ADHD
ENSG00000164379	6	1262675	1364992	351	34	64107	-2.1306	0.98344	FOXQ1	0.992232	ADHD
ENSG00000137273	6	1340069	1445832	346	36	64107	-2.1198	0.98299	FOXF2	0.99219	ADHD
ENSG00000054598	6	1560681	1664127	216	42	64107	0.057304	0.47715	FOXC1	0.740564	ADHD
ENSG00000112699	6	1574041	2295926	1431	105	64107	0.78685	0.21569	GMDS	0.543388	ADHD
ENSG00000164385	6	2572147	2684837	380	43	64107	-0.27376	0.60786	C6orf195	0.814414	ADHD
ENSG00000145949	6	2613863	2801200	685	62	64107	-0.12259	0.54878	MYLK4	0.781948	ADHD
ENSG00000124535	6	2715648	2837186	424	43	64107	-0.087684	0.53494	WRNIP1	0.774765	ADHD
ENSG00000021355	6	2782566	2892240	392	40	64107	-0.23452	0.59271	SERPINB1	0.806876	ADHD
ENSG00000170542	6	2837500	2953514	392	47	64107	-0.22605	0.58942	SERPINB9	0.804302	ADHD
ENSG00000124570	6	2898393	3022090	459	44	64107	0.66755	0.25221	SERPINB6	0.584273	ADHD
ENSG00000124588	6	2938221	3069996	562	38	64107	0.4441	0.32849	NQO2	0.644332	ADHD
ENSG00000137275	6	3014225	3165421	385	32	64107	0.29173	0.38525	RIPK1	0.683704	ADHD
ENSG00000137274	6	3068608	3203812	130	15	64107	0.82128	0.20574	BPHL	0.532723	ADHD
ENSG00000137267	6	3103903	3207760	114	11	64107	1.2862	0.099182	TUBB2A	0.385103	ADHD
ENSG00000137285	6	3174495	3281964	200	9	64107	2.5419	0.0055129	TUBB2B	0.0934004	ADHD
ENSG00000180822	6	3181637	3353607	418	28	64107	2.8022	0.0025377	PSMG4	0.0602549	ADHD
ENSG00000137266	6	3219196	3507256	835	59	64107	2.8242	0.0023698	SLC22A23	0.058329	ADHD
ENSG00000168994	6	3672848	3802260	481	46	64107	1.8745	0.030431	PXDC1	0.224657	ADHD
ENSG00000145945	6	3799620	3901551	247	37	64107	0.52221	0.30076	FAM50B	0.62248	ADHD
ENSG00000145965	6	3932909	4034372	270	33	64107	-1.1595	0.87687	C6ORF50	0.941144	ADHD
ENSG00000112739	6	3971501	4115217	392	28	64107	0.037201	0.48516	PRPF4B	0.744803	ADHD
ENSG00000145975	6	3999668	4137578	368	24	64107	0.14762	0.44132	FAM217A	0.719141	ADHD
ENSG00000185689	6	4029440	4181185	393	29	64107	0.054943	0.47809	C6orf201	0.741	ADHD
ENSG00000198721	6	4065923	4185831	314	25	64107	-0.3909	0.65207	ECI2	0.835929	ADHD
ENSG00000153046	6	4656393	5005785	923	70	64107	0.34982	0.36324	CDYL	0.668377	ADHD
ENSG00000124787	6	4944966	5054297	432	22	64107	1.5927	0.055614	RPP40	0.291543	ADHD
ENSG00000219607	6	5035720	5137455	388	31	64107	1.8867	0.0296	PPP1R3G	0.221585	ADHD
ENSG00000214113	6	5052827	5311172	828	44	64107	1.4134	0.078766	LYRM4	0.344014	ADHD
ENSG00000145982	6	5211277	5821813	1696	146	64107	1.1352	0.12815	FARS2	0.432415	ADHD
ENSG00000124785	6	5948232	6057200	388	38	64107	0.64104	0.26075	NRN1	0.591363	ADHD
ENSG00000124491	6	6094318	6371246	917	100	64107	0.85512	0.19624	F13A1	0.520482	ADHD
ENSG00000112799	6	6538341	6705216	633	71	64107	-0.54104	0.70576	LY86	0.860439	ADHD
ENSG00000124782	6	7057830	7302213	582	49	64107	0.96189	0.16805	RREB1	0.487388	ADHD
ENSG00000124783	6	7218539	7397679	589	38	64107	1.2804	0.1002	SSR1	0.387268	ADHD
ENSG00000164304	6	7276889	7439976	528	29	64107	1.1326	0.1287	CAGE1	0.4335	ADHD
ENSG00000124784	6	7339729	7468270	342	12	64107	-0.6752	0.75023	RIOK1	0.880846	ADHD
ENSG00000096696	6	7491808	7636950	439	44	64107	-0.35777	0.63974	DSP	0.829345	ADHD
ENSG00000168566	6	7540432	7662200	377	40	64107	-0.41933	0.66251	SNRNP48	0.840711	ADHD
ENSG00000153162	6	7677030	7931655	770	66	64107	-1.021	0.84638	BMP6	0.926925	ADHD
ENSG00000239264	6	7831483	8076646	819	55	64107	0.17432	0.43081	TXNDC5	0.713331	ADHD
ENSG00000259040	6	7831755	8114597	928	66	64107	0.65457	0.25637	BLOC1S5-TXNDC5	0.587316	ADHD
ENSG00000188428	6	7963800	8114647	514	25	64107	1.2084	0.11346	BLOC1S5	0.409101	ADHD
ENSG00000265818	6	7965959	8152763	598	31	64107	1.1314	0.12895	EEF1E1-BLOC1S5	0.433837	ADHD
ENSG00000124802	6	8023593	8152811	376	31	64107	1.4628	0.071762	EEF1E1	0.329265	ADHD
ENSG00000124786	6	8363301	8485794	556	16	64107	0.37459	0.35398	SLC35B3	0.66169	ADHD
ENSG00000181355	6	9546343	10261841	2080	114	64107	-1.2325	0.89113	OFCC1	0.948052	ADHD
ENSG00000137203	6	10343419	10469892	356	52	64107	1.9481	0.0257	TFAP2A	0.20789	ADHD
ENSG00000111846	6	10442456	10679601	673	58	64107	-0.30335	0.61919	GCNT2	0.820728	ADHD
ENSG00000205318	6	10583993	10697501	202	22	64107	0.62599	0.26566	GCNT6	0.595589	ADHD
ENSG00000137434	6	10621651	10745030	121	15	64107	-0.404	0.65689	C6orf52	0.838421	ADHD
ENSG00000111845	6	10644928	10760015	101	13	64107	-0.13043	0.55189	PAK1IP1	0.783922	ADHD
ENSG00000111843	6	10673148	10781362	95	13	64107	-0.4953	0.68981	TMEM14C	0.852137	ADHD
ENSG00000137210	6	10697992	10902986	348	36	64107	0.16008	0.43641	TMEM14B	0.716459	ADHD
ENSG00000272162	6	10698027	10980656	543	46	64107	0.076922	0.46934	RP11-637O19.3	0.735145	ADHD
ENSG00000153157	6	10698027	11029553	610	51	64107	0.52255	0.30064	SYCP2L	0.62248	ADHD
ENSG00000111837	6	10712956	10888764	302	31	64107	0.35423	0.36158	MAK	0.667304	ADHD
ENSG00000124827	6	10823456	10932174	270	28	64107	0.060216	0.47599	GCM2	0.740035	ADHD
ENSG00000197977	6	10930992	11094547	300	16	64107	1.4555	0.072761	ELOVL2	0.331478	ADHD
ENSG00000224531	6	11044266	11188964	449	30	64107	1.0677	0.14282	SMIM13	0.45426	ADHD
ENSG00000244476	6	11052722	11161965	291	22	64107	0.84394	0.19935	ERVFRD-1	0.525604	ADHD
ENSG00000111859	6	11133531	11432581	882	74	64107	1.4908	0.068003	NEDD9	0.321098	ADHD
ENSG00000205269	6	11487938	11633757	486	32	64107	0.35566	0.36105	TMEM170B	0.666827	ADHD
ENSG00000111863	6	11662287	11857279	577	46	64107	-0.48332	0.68557	ADTRP	0.850337	ADHD
ENSG00000095951	6	11958995	12215232	689	49	64107	-0.50736	0.69405	HIVEP1	0.85383	ADHD
ENSG00000078401	6	12240596	12347427	244	35	64107	-1.9057	0.97166	EDN1	0.98695	ADHD
ENSG00000112137	6	12667893	13338645	1480	68	64107	2.4822	0.006528	PHACTR1	0.102382	ADHD
ENSG00000145979	6	13216774	13378815	548	26	64107	1.4875	0.068446	TBC1D7	0.32204	ADHD
ENSG00000145990	6	13308062	13537894	583	44	64107	0.58041	0.28082	GFOD1	0.606202	ADHD
ENSG00000187461	6	13419513	13536415	270	21	64107	-0.29453	0.61582	AL583828.1	0.818835	ADHD
ENSG00000124523	6	13524816	13664790	190	28	64107	0.58012	0.28092	SIRT5	0.606345	ADHD
ENSG00000225921	6	13565559	13682971	152	20	64107	1.0566	0.14535	NOL7	0.456559	ADHD
ENSG00000268059	6	13565728	13671126	139	18	64107	0.98395	0.16257	AL441883.1	0.480095	ADHD
ENSG00000010017	6	13571730	13761796	308	26	64107	1.0029	0.15796	RANBP9	0.474515	ADHD
ENSG00000050393	6	13736789	13864800	339	36	64107	2.3302	0.0098987	MCUR1	0.125903	ADHD
ENSG00000180537	6	13874677	14030533	339	24	64107	2.1553	0.015569	RNF182	0.16207	ADHD
ENSG00000112149	6	14067872	14187149	342	38	64107	0.15182	0.43967	CD83	0.718134	ADHD
ENSG00000008083	6	15196527	15572252	914	58	64107	-0.03991	0.51592	JARID2	0.764428	ADHD
ENSG00000047579	6	15473032	15713289	584	31	64107	0.33693	0.36808	DTNBP1	0.671638	ADHD
ENSG00000007944	6	16079356	16198479	290	28	64107	0.15007	0.44036	MYLIP	0.718333	ADHD
ENSG00000137198	6	16188811	16345780	387	36	64107	0.077317	0.46919	GMPR	0.735145	ADHD
ENSG00000124788	6	16249343	16811722	1508	166	64107	1.1353	0.12813	ATXN1	0.432415	ADHD
ENSG00000230873	6	17052489	17181603	323	27	64107	1.7973	0.03614	STMND1	0.241511	ADHD
ENSG00000112183	6	17231577	17344106	302	33	64107	1.4539	0.072987	RBM24	0.331791	ADHD
ENSG00000112186	6	17343447	17608023	604	48	64107	0.60288	0.27329	CAP2	0.600825	ADHD
ENSG00000137414	6	17550586	17661950	273	24	64107	0.46615	0.32055	FAM8A1	0.638107	ADHD
ENSG00000124789	6	17565269	17756656	518	34	64107	0.86036	0.1948	NUP153	0.518984	ADHD
ENSG00000137177	6	17709414	18037854	889	46	64107	0.099546	0.46035	KIF13A	0.729155	ADHD
ENSG00000187566	6	18070718	18172851	375	34	64107	0.61352	0.26977	NHLRC1	0.598085	ADHD
ENSG00000137364	6	18078542	18205305	467	38	64107	0.56048	0.28757	TPMT	0.611864	ADHD
ENSG00000165097	6	18105560	18274084	503	38	64107	0.46454	0.32113	KDM1B	0.638994	ADHD
ENSG00000124795	6	18174099	18315054	382	37	64107	0.52998	0.29806	DEK	0.620824	ADHD
ENSG00000137393	6	18318779	18519105	948	49	64107	1.7701	0.038355	RNF144B	0.248071	ADHD
ENSG00000172201	6	19787617	19890915	386	43	64107	1.8159	0.03469	ID4	0.238001	ADHD
ENSG00000172197	6	20050935	20262670	546	69	64107	2.1231	0.016872	MBOAT1	0.167633	ADHD
ENSG00000112242	6	20352398	20543941	394	53	64107	2.0989	0.017915	E2F3	0.173014	ADHD
ENSG00000145996	6	20484688	21282635	2299	89	64107	0.76456	0.22227	CDKAL1	0.551087	ADHD
ENSG00000124766	6	21543972	21648847	95	7	64107	0.98529	0.16224	SOX4	0.479775	ADHD
ENSG00000172179	6	22237480	22347730	311	39	64107	0.34929	0.36343	PRL	0.668377	ADHD
ENSG00000112273	6	22519678	22621892	401	28	64107	-0.037125	0.51481	HDGFL1	0.763962	ADHD
ENSG00000152954	6	24076350	24205128	436	48	64107	-0.9728	0.83467	NRSN1	0.921278	ADHD
ENSG00000146038	6	24121984	24408280	956	54	64107	0.36001	0.35942	DCDC2	0.665435	ADHD
ENSG00000146049	6	24307131	24408512	327	32	64107	0.60872	0.27136	KAAG1	0.599011	ADHD
ENSG00000124532	6	24353153	24475810	565	31	64107	-0.33084	0.62962	MRS2	0.824699	ADHD
ENSG00000112293	6	24374793	24545433	823	37	64107	-0.86922	0.80764	GPLD1	0.908242	ADHD
ENSG00000112294	6	24445080	24587435	604	36	64107	-1.3417	0.91015	ALDH5A1	0.957059	ADHD
ENSG00000137261	6	24494332	24696383	673	56	64107	-0.90966	0.8185	KIAA0319	0.912861	ADHD
ENSG00000111802	6	24600205	24717261	359	29	64107	0.18288	0.42745	TDP2	0.711276	ADHD
ENSG00000112304	6	24617263	24755293	407	33	64107	0.37093	0.35534	ACOT13	0.662852	ADHD
ENSG00000112308	6	24655089	24771064	310	32	64107	0.27869	0.39024	C6orf62	0.6862	ADHD
ENSG00000112312	6	24725159	24836327	304	36	64107	0.1926	0.42363	GMNN	0.709256	ADHD
ENSG00000260286	6	24747549	24849117	255	30	64107	-0.16198	0.56434	C6orf229	0.78961	ADHD
ENSG00000111913	6	24747601	25092238	1038	80	64107	-0.90206	0.81649	FAM65B	0.911926	ADHD
ENSG00000079691	6	25229306	25670758	1693	78	64107	0.89908	0.18431	LRRC16A	0.506466	ADHD
ENSG00000079689	6	25602464	25752011	528	28	64107	0.72204	0.23513	SCGN	0.565323	ADHD
ENSG00000164508	6	25676291	25776790	355	17	64107	0.40253	0.34365	HIST1H2AA	0.654956	ADHD
ENSG00000146047	6	25677137	25777573	355	17	64107	0.41365	0.33956	HIST1H2BA	0.652385	ADHD
ENSG00000146039	6	25704927	25831419	437	20	64107	0.42491	0.33545	SLC17A4	0.649816	ADHD
ENSG00000124568	6	25733125	25882287	465	26	64107	0.44395	0.32854	SLC17A1	0.644332	ADHD
ENSG00000124564	6	25783294	25932514	405	25	64107	0.30255	0.38112	SLC17A3	0.680871	ADHD
ENSG00000112337	6	25862982	25980946	332	21	64107	0.16679	0.43377	SLC17A2	0.714926	ADHD
ENSG00000112343	6	25913030	26037384	298	21	64107	0.45201	0.32563	TRIM38	0.642189	ADHD
ENSG00000124610	6	25967260	26068040	205	23	64107	0.6815	0.24778	HIST1H1A	0.579102	ADHD
ENSG00000198366	6	25970718	26071186	207	23	64107	0.69216	0.24442	HIST1H3A	0.575265	ADHD
ENSG00000196176	6	25971907	26072278	207	22	64107	0.6762	0.24946	HIST1H4A	0.580999	ADHD
ENSG00000124529	6	25977124	26077480	213	22	64107	0.63258	0.2635	HIST1H4B	0.593806	ADHD
ENSG00000124693	6	25981817	26082288	227	23	64107	0.57611	0.28227	HIST1H3B	0.607415	ADHD
ENSG00000137259	6	25983320	26083796	231	23	64107	0.55489	0.28948	HIST1H2AB	0.61352	ADHD
ENSG00000196226	6	25993455	26093885	235	22	64107	0.50001	0.30853	HIST1H2BB	0.628283	ADHD
ENSG00000196532	6	25995639	26096097	238	23	64107	0.53643	0.29583	HIST1H3C	0.619211	ADHD
ENSG00000187837	6	26005968	26106699	255	19	64107	0.79714	0.21269	HIST1H1C	0.539701	ADHD
ENSG00000010704	6	26037509	26148571	304	24	64107	1.6038	0.054382	HFE	0.289099	ADHD
ENSG00000197061	6	26054104	26154518	270	22	64107	1.7347	0.041398	HIST1H4C	0.256054	ADHD
ENSG00000187475	6	26057640	26158364	269	23	64107	1.7199	0.042727	HIST1H1T	0.259373	ADHD
ENSG00000180596	6	26065101	26174154	278	24	64107	1.7594	0.039259	HIST1H2BC	0.250503	ADHD
ENSG00000180573	6	26074373	26189344	295	29	64107	1.7098	0.043652	HIST1H2AC	0.261164	ADHD
ENSG00000168298	6	26106559	26207343	279	26	64107	1.6	0.054799	HIST1H1E	0.289995	ADHD
ENSG00000158373	6	26108349	26221577	321	28	64107	1.4607	0.072053	HIST1H2BD	0.330198	ADHD
ENSG00000197697	6	26133958	26234454	276	18	64107	0.1051	0.45815	HIST1H2BE	0.728549	ADHD
ENSG00000188987	6	26138938	26239304	274	16	64107	-0.047257	0.51885	HIST1H4D	0.765959	ADHD
ENSG00000197409	6	26147068	26249521	299	16	64107	-0.051144	0.52039	HIST1H3D	0.76683	ADHD
ENSG00000196866	6	26149079	26249471	294	15	64107	-0.099367	0.53958	HIST1H2AD	0.777731	ADHD
ENSG00000197846	6	26149748	26250942	298	15	64107	-0.097652	0.5389	HIST1H2BF	0.777333	ADHD
ENSG00000198518	6	26154858	26256266	298	14	64107	-0.12234	0.54869	HIST1H4E	0.781948	ADHD
ENSG00000187990	6	26166428	26266872	310	13	64107	-0.03034	0.5121	HIST1H2BG	0.762445	ADHD
ENSG00000168274	6	26167165	26267711	312	14	64107	-0.027717	0.51106	HIST1H2AE	0.762092	ADHD
ENSG00000196966	6	26175383	26275844	321	15	64107	-0.013	0.50519	HIST1H3E	0.757087	ADHD
ENSG00000124575	6	26184440	26285216	316	17	64107	-0.048869	0.51949	HIST1H1D	0.766115	ADHD
ENSG00000198327	6	26190561	26290976	321	18	64107	-0.18089	0.57177	HIST1H4F	0.794223	ADHD
ENSG00000124578	6	26196886	26297259	312	18	64107	-0.1719	0.56824	HIST1H4G	0.791853	ADHD
ENSG00000256316	6	26200370	26300835	302	19	64107	-0.14554	0.55786	HIST1H3F	0.786287	ADHD
ENSG00000197459	6	26201879	26302303	299	18	64107	-0.12505	0.54976	HIST1H2BH	0.782735	ADHD
ENSG00000256018	6	26221146	26321612	315	18	64107	-0.1143	0.5455	HIST1H3G	0.780218	ADHD
ENSG00000168242	6	26223144	26323622	322	18	64107	-0.14117	0.55613	HIST1H2BI	0.785887	ADHD
ENSG00000158406	6	26231283	26335762	339	19	64107	-0.16305	0.56476	HIST1H4H	0.789732	ADHD
ENSG00000186470	6	26315387	26428546	503	28	64107	-0.57694	0.71801	BTN3A2	0.866608	ADHD
ENSG00000124508	6	26333324	26445102	462	24	64107	-0.4189	0.66236	BTN2A2	0.840711	ADHD
ENSG00000026950	6	26352465	26465444	465	22	64107	-0.36714	0.64324	BTN3A1	0.831594	ADHD
ENSG00000111801	6	26390700	26503643	356	20	64107	0.10119	0.4597	BTN3A3	0.729138	ADHD
ENSG00000112763	6	26408150	26526849	343	19	64107	0.70593	0.24012	BTN2A1	0.570641	ADHD
ENSG00000124557	6	26451449	26560650	266	17	64107	1.3149	0.094271	BTN1A1	0.37639	ADHD
ENSG00000182952	6	26488633	26596482	266	12	64107	1.7558	0.039561	HMGN4	0.251339	ADHD
ENSG00000146109	6	26547180	26650278	271	14	64107	1.9663	0.02463	ABT1	0.203662	ADHD
ENSG00000181315	6	26586518	26709980	233	17	64107	1.7516	0.039918	ZNF322	0.252292	ADHD
ENSG00000124635	6	27043676	27150541	163	24	64107	0.72851	0.23315	HIST1H2BJ	0.563629	ADHD
ENSG00000196787	6	27050832	27153070	167	25	64107	0.72245	0.23501	HIST1H2AG	0.565323	ADHD
ENSG00000197903	6	27056073	27164619	196	27	64107	0.4746	0.31753	HIST1H2BK	0.636395	ADHD
ENSG00000198339	6	27057076	27158418	174	25	64107	0.64387	0.25983	HIST1H4I	0.590585	ADHD
ENSG00000184825	6	27064861	27165317	184	26	64107	0.37597	0.35347	HIST1H2AH	0.661427	ADHD
ENSG00000112812	6	27165480	27274403	285	25	64107	1.4411	0.074774	PRSS16	0.336006	ADHD
ENSG00000158553	6	27203682	27329949	367	29	64107	1.0714	0.142	POM121L2	0.453329	ADHD
ENSG00000124613	6	27292394	27421683	428	20	64107	-0.087322	0.53479	ZNF391	0.774652	ADHD
ENSG00000096654	6	27368522	27490897	332	13	64107	-0.55011	0.70888	ZNF184	0.862279	ADHD
ENSG00000185130	6	27725257	27825709	159	16	64107	0.54293	0.29359	HIST1H2BL	0.61761	ADHD
ENSG00000196747	6	27725899	27826429	160	16	64107	0.53243	0.29721	HIST1H2AI	0.620221	ADHD
ENSG00000203813	6	27727842	27828314	158	16	64107	0.53377	0.29675	HIST1H3H	0.61978	ADHD
ENSG00000182611	6	27732112	27832607	156	17	64107	0.59027	0.2775	HIST1H2AJ	0.604035	ADHD
ENSG00000196374	6	27732822	27833267	155	17	64107	0.53159	0.2975	HIST1H2BM	0.62047	ADHD
ENSG00000197238	6	27741884	27842257	160	18	64107	0.4236	0.33593	HIST1H4J	0.650145	ADHD
ENSG00000197914	6	27748952	27849305	154	17	64107	0.26465	0.39564	HIST1H4K	0.690414	ADHD
ENSG00000184348	6	27755658	27856117	166	18	64107	0.18994	0.42468	HIST1H2AK	0.70987	ADHD
ENSG00000233822	6	27756323	27873487	196	21	64107	0.19451	0.42289	HIST1H2BN	0.708613	ADHD
ENSG00000198374	6	27783034	27883606	166	18	64107	0.12955	0.44846	HIST1H2AL	0.723245	ADHD
ENSG00000184357	6	27784570	27885359	167	18	64107	0.1627	0.43538	HIST1H1B	0.7159	ADHD
ENSG00000182572	6	27789623	27890099	169	19	64107	0.23274	0.40798	HIST1H3I	0.697453	ADHD
ENSG00000198558	6	27790926	27891289	167	19	64107	0.25737	0.39845	HIST1H4L	0.69217	ADHD
ENSG00000197153	6	27808093	27910884	179	22	64107	0.5401	0.29456	HIST1H3J	0.618573	ADHD
ENSG00000233224	6	27810477	27910963	175	22	64107	0.57896	0.28131	HIST1H2AM	0.606673	ADHD
ENSG00000196331	6	27811203	27911669	174	22	64107	0.60332	0.27315	HIST1H2BO	0.600825	ADHD
ENSG00000168131	6	27828963	27930174	170	23	64107	0.84941	0.19783	OR2B2	0.522918	ADHD
ENSG00000124657	6	27875019	27975960	149	26	64107	1.4962	0.067306	OR2B6	0.319956	ADHD
ENSG00000197279	6	27998753	28107341	321	14	64107	0.2538	0.39983	ZNF165	0.693154	ADHD
ENSG00000196812	6	28042338	28147860	305	12	64107	0.29519	0.38392	ZSCAN16	0.682816	ADHD
ENSG00000198315	6	28059688	28177250	325	13	64107	0.31619	0.37593	ZKSCAN8	0.676904	ADHD
ENSG00000137185	6	28142664	28251260	234	23	64107	0.69505	0.24351	ZSCAN9	0.574405	ADHD
ENSG00000187626	6	28162401	28277011	263	20	64107	1.1613	0.12275	ZKSCAN4	0.424141	ADHD
ENSG00000189134	6	28177098	28278736	226	24	64107	1.2288	0.10958	NKAPL	0.403943	ADHD
ENSG00000137338	6	28199314	28320326	284	19	64107	1.4007	0.080655	PGBD1	0.34802	ADHD
ENSG00000235109	6	28242470	28374048	378	22	64107	1.4875	0.068435	ZSCAN31	0.32204	ADHD
ENSG00000189298	6	28267691	28386947	360	22	64107	1.4709	0.070657	ZKSCAN3	0.327616	ADHD
ENSG00000158691	6	28296732	28417511	380	19	64107	1.16	0.12302	ZSCAN12	0.424695	ADHD
ENSG00000187987	6	28349707	28461279	288	17	64107	1.2077	0.11359	ZSCAN23	0.409337	ADHD
ENSG00000198704	6	28421073	28545992	99	15	64107	1.4766	0.069887	GPX6	0.325299	ADHD
ENSG00000224586	6	28443702	28552729	53	9	64107	1.27	0.10204	GPX5	0.391195	ADHD
ENSG00000197283	6	33337847	33471466	69	9	64107	3.0867	0.0010119	SYNGAP1	0.0356373	ADHD
ENSG00000213588	6	33372356	33475325	85	9	64107	3.1489	0.00081931	ZBTB9	0.0321425	ADHD
ENSG00000030110	6	33490329	33598019	438	35	64107	3.9385	4.0997e-05	BAK1	0.00547887	ADHD
ENSG00000204188	6	33501515	33606803	454	35	64107	3.8237	6.5735e-05	GGNBP1	0.00765309	ADHD
ENSG00000096433	6	33538142	33714351	663	47	64107	4.5964	2.1495e-06	ITPR3	0.000728412	ADHD
ENSG00000137288	6	33612070	33729504	460	29	64107	3.8245	6.5506e-05	UQCC2	0.00765309	ADHD
ENSG00000269490	6	33613196	33713474	379	28	64107	3.9958	3.2237e-05	SBP1	0.00493356	ADHD
ENSG00000161896	6	33639444	33764762	500	32	64107	3.9866	3.3513e-05	IP6K3	0.00506536	ADHD
ENSG00000161904	6	33688979	33806913	496	34	64107	3.6389	0.00013689	LEMD2	0.0114639	ADHD
ENSG00000096395	6	33712450	33821788	470	34	64107	3.2154	0.00065129	MLN	0.0284616	ADHD
ENSG00000124493	6	33939628	34173399	655	53	64107	2.1842	0.014472	GRM4	0.155367	ADHD
ENSG00000137309	6	34154650	34264008	251	21	64107	2.1669	0.015122	HMGA1	0.159527	ADHD
ENSG00000186577	6	34164157	34267247	228	18	64107	2.2008	0.013875	C6orf1	0.151849	ADHD
ENSG00000272325	6	34197456	34410451	407	16	64107	1.0596	0.14465	NUDT3	0.45606	ADHD
ENSG00000270800	6	34206547	34443825	466	22	64107	0.92837	0.17661	RPS10-NUDT3	0.497407	ADHD
ENSG00000124614	6	34335231	34443902	183	22	64107	1.2455	0.10648	RPS10	0.399177	ADHD
ENSG00000124507	6	34383916	34553006	360	42	64107	1.4017	0.080507	PACSIN1	0.347477	ADHD
ENSG00000124664	6	34455579	34574110	256	28	64107	1.8179	0.034542	SPDEF	0.237415	ADHD
ENSG00000196821	6	34505065	34714636	443	27	64107	2.4484	0.0071754	C6orf106	0.106132	ADHD
ENSG00000124562	6	34675183	34791571	339	11	64107	2.5557	0.0052987	SNRPC	0.0915787	ADHD
ENSG00000065060	6	34709857	34900915	511	19	64107	2.8096	0.0024805	UHRF1BP1	0.0598752	ADHD
ENSG00000064995	6	34795555	34905866	271	19	64107	2.4611	0.0069256	TAF11	0.104556	ADHD
ENSG00000064999	6	34807042	35109179	679	35	64107	1.7517	0.039915	ANKS1A	0.252292	ADHD
ENSG00000124678	6	35035848	35166387	377	20	64107	0.86789	0.19273	TCP11	0.51666	ADHD
ENSG00000146197	6	35132190	35270856	273	17	64107	1.1545	0.12415	SCUBE3	0.426304	ADHD
ENSG00000065029	6	35176686	35313762	239	20	64107	1.676	0.046872	ZNF76	0.269971	ADHD
ENSG00000023892	6	35215595	35339548	232	20	64107	2.1451	0.015972	DEF6	0.163838	ADHD
ENSG00000112033	6	35260335	35445968	409	30	64107	2.4308	0.0075323	PPARD	0.108124	ADHD
ENSG00000112039	6	35370138	35484880	287	32	64107	2.061	0.019653	FANCE	0.181841	ADHD
ENSG00000198755	6	35386185	35488562	251	37	64107	2.0711	0.019173	RPL10A	0.17985	ADHD
ENSG00000007866	6	35391374	35514853	349	37	64107	1.8691	0.030801	TEAD3	0.225275	ADHD
ENSG00000112041	6	35415651	35530715	362	31	64107	1.665	0.047958	TULP1	0.273131	ADHD
ENSG00000096060	6	35491362	35746360	594	34	64107	1.458	0.072423	FKBP5	0.330935	ADHD
ENSG00000157343	6	35654809	35766856	255	28	64107	2.4869	0.0064432	ARMC12	0.101566	ADHD
ENSG00000196748	6	35694371	35797329	240	32	64107	2.3371	0.0097167	CLPSL2	0.124675	ADHD
ENSG00000204140	6	35698794	35811452	263	24	64107	2.1916	0.014205	CLPSL1	0.154215	ADHD
ENSG00000137392	6	35712759	35815088	253	21	64107	2.1001	0.01786	CLPS	0.173014	ADHD
ENSG00000197753	6	35723070	35851651	304	20	64107	1.984	0.023629	LHFPL5	0.199558	ADHD
ENSG00000096063	6	35750743	35939119	356	15	64107	1.4277	0.076692	SRPK1	0.340127	ADHD
ENSG00000112053	6	35861291	36042645	408	36	64107	1.2509	0.10548	SLC26A8	0.397004	ADHD
ENSG00000112062	6	35945488	36129013	417	26	64107	0.47979	0.31569	MAPK14	0.634826	ADHD
ENSG00000156711	6	36045586	36157842	182	26	64107	-0.66341	0.74647	MAPK13	0.879064	ADHD
ENSG00000096070	6	36114521	36250567	221	40	64107	-1.0829	0.86057	BRPF3	0.933255	ADHD
ENSG00000180316	6	36160980	36326372	338	59	64107	-1.0545	0.85417	PNPLA1	0.930302	ADHD
ENSG00000189325	6	36233534	36354662	307	53	64107	-0.52816	0.70131	C6orf222	0.857511	ADHD
ENSG00000010030	6	36272419	36406164	352	45	64107	-1.1931	0.88358	ETV7	0.944021	ADHD
ENSG00000179165	6	36308328	36460666	393	29	64107	-1.2516	0.89464	PXT1	0.949572	ADHD
ENSG00000112078	6	36360544	36508920	379	14	64107	-2.5413	0.99448	KCTD20	0.997476	ADHD
ENSG00000112079	6	36411669	36565247	361	15	64107	-2.31	0.98955	STK38	0.994749	ADHD
ENSG00000112081	6	36512145	36623377	283	17	64107	-1.4814	0.93075	SRSF3	0.967422	ADHD
ENSG00000124762	6	36594305	36705116	359	35	64107	-1.1603	0.87703	CDKN1A	0.941253	ADHD
ENSG00000255587	6	36633256	36749870	431	41	64107	-0.16262	0.56459	RAB44	0.78961	ADHD
ENSG00000124772	6	36658552	36857778	646	60	64107	-0.63217	0.73636	CPNE5	0.875448	ADHD
ENSG00000137168	6	36772603	36892800	347	26	64107	-0.89767	0.81532	PPIL1	0.911737	ADHD
ENSG00000198663	6	36789646	36946740	475	35	64107	-0.34201	0.63383	C6orf89	0.826566	ADHD
ENSG00000164530	6	36872209	36982613	358	34	64107	0.066672	0.47342	PI16	0.73802	ADHD
ENSG00000137409	6	36885917	37004074	403	44	64107	0.017307	0.4931	MTCH1	0.750345	ADHD
ENSG00000146192	6	36923422	37046846	397	40	64107	0.0061905	0.49753	FGD2	0.752561	ADHD
ENSG00000226976	6	36962607	37063177	298	27	64107	-0.12744	0.5507	COX6A1P2	0.78339	ADHD
ENSG00000137193	6	37087979	37193202	265	27	64107	-0.28543	0.61234	PIM1	0.817013	ADHD
ENSG00000172738	6	37129956	37275931	276	25	64107	0.20032	0.42062	TMEM217	0.707445	ADHD
ENSG00000065491	6	37175548	37350746	273	20	64107	0.56151	0.28723	TBC1D22B	0.611616	ADHD
ENSG00000112130	6	37271748	37412514	248	37	64107	0.97901	0.16379	RNF8	0.480988	ADHD
ENSG00000137200	6	37350995	37500603	346	22	64107	1.7228	0.04246	CMTR1	0.258589	ADHD
ENSG00000198937	6	37400696	37517698	304	27	64107	1.8126	0.03495	CCDC167	0.238035	ADHD
ENSG00000112139	6	37550284	37717082	688	82	64107	1.5345	0.062448	MDGA1	0.308091	ADHD
ENSG00000156639	6	37737275	38172400	1105	26	64107	2.7473	0.0030042	ZFAND3	0.0653792	ADHD
ENSG00000183826	6	38086227	38657924	1251	69	64107	0.6616	0.25411	BTBD9	0.585722	ADHD
ENSG00000124767	6	38593701	38720917	400	42	64107	1.1106	0.13337	GLO1	0.440693	ADHD
ENSG00000124721	6	38633117	39048301	1384	72	64107	3.0005	0.0013475	DNAH8	0.0423809	ADHD
ENSG00000112164	6	38966574	39105519	462	48	64107	1.1923	0.11657	GLP1R	0.414415	ADHD
ENSG00000112167	6	39021840	39132965	421	40	64107	0.52209	0.3008	SAYSD1	0.622495	ADHD
ENSG00000164626	6	39106749	39247226	570	62	64107	0.62851	0.26483	KCNK5	0.594685	ADHD
ENSG00000124780	6	39216777	39332329	569	42	64107	1.1496	0.12516	KCNK17	0.428178	ADHD
ENSG00000095981	6	39232474	39340744	527	39	64107	1.4467	0.073989	KCNK16	0.334091	ADHD
ENSG00000164627	6	39247766	39743181	1354	75	64107	1.0763	0.1409	KIF6	0.451589	ADHD
ENSG00000146122	6	39710142	39922648	553	48	64107	0.80917	0.20921	DAAM2	0.535931	ADHD
ENSG00000124615	6	39817354	39952290	373	34	64107	1.8267	0.03387	MOCS1	0.235269	ADHD
ENSG00000156564	6	40309325	40605204	1044	59	64107	2.7087	0.0033777	LRFN2	0.069221	ADHD
ENSG00000124602	6	40944772	41056928	272	20	64107	-1.9291	0.97314	UNC5CL	0.987555	ADHD
ENSG00000124596	6	40951366	41115526	353	22	64107	-0.82669	0.79579	OARD1	0.902564	ADHD
ENSG00000112212	6	40960293	41062076	229	22	64107	-1.5175	0.93543	TSPO2	0.969896	ADHD
ENSG00000124701	6	40971043	41082250	230	20	64107	-0.94862	0.82859	APOBEC2	0.918467	ADHD
ENSG00000001167	6	40990684	41117715	245	17	64107	-0.42175	0.6634	NFYA	0.840785	ADHD
ENSG00000161911	6	41067080	41172075	191	19	64107	0.28465	0.38796	TREML1	0.685084	ADHD
ENSG00000095970	6	41076244	41180924	196	23	64107	0.5842	0.27954	TREM2	0.605045	ADHD
ENSG00000112195	6	41108015	41218932	299	25	64107	2.0274	0.021308	TREML2	0.189637	ADHD
ENSG00000188056	6	41146062	41256620	375	29	64107	2.0692	0.019266	TREML4	0.180118	ADHD
ENSG00000124731	6	41185664	41304457	440	37	64107	1.6469	0.049785	TREM1	0.278637	ADHD
ENSG00000096264	6	41253393	41368625	404	49	64107	0.11499	0.45423	NCR2	0.726577	ADHD
ENSG00000137166	6	41464164	41620122	293	31	64107	0.025362	0.48988	FOXP4	0.748147	ADHD
ENSG00000112559	6	41554620	41671984	280	44	64107	0.078354	0.46877	MDFI	0.734955	ADHD
ENSG00000112561	6	41601716	41753997	402	58	64107	-0.96231	0.83205	TFEB	0.920313	ADHD
ENSG00000268275	6	41603964	41704127	269	38	64107	-1.1506	0.87505	AL035588.1	0.940041	ADHD
ENSG00000096088	6	41654449	41771847	290	42	64107	-0.63213	0.73635	PGC	0.875448	ADHD
ENSG00000137218	6	41687914	41804280	245	37	64107	-0.21631	0.58563	FRS3	0.802477	ADHD
ENSG00000124593	6	41698087	41807879	231	33	64107	-0.20461	0.58106	PRICKLE4	0.799621	ADHD
ENSG00000214736	6	41705400	41807636	220	31	64107	-0.17925	0.57113	TOMM6	0.793924	ADHD
ENSG00000164663	6	41707634	41913099	380	29	64107	-0.13412	0.55335	USP49	0.784451	ADHD
ENSG00000124641	6	41823092	41938877	212	26	64107	0.12459	0.45042	MED20	0.724354	ADHD
ENSG00000112578	6	41838926	41950784	209	27	64107	0.13704	0.4455	BYSL	0.72166	ADHD
ENSG00000112576	6	41852671	42068095	530	63	64107	0.89424	0.1856	CCND3	0.508097	ADHD
ENSG00000137413	6	41968251	42105199	435	67	64107	1.0134	0.15543	TAF8	0.47073	ADHD
ENSG00000188112	6	42018856	42160357	430	61	64107	-0.2492	0.5984	C6orf132	0.809821	ADHD
ENSG00000048545	6	42073144	42197794	392	36	64107	-0.80897	0.79073	GUCA1A	0.900929	ADHD
ENSG00000214732	6	42073279	42181156	339	37	64107	-0.75009	0.7734	RP1-139D8.6	0.89172	ADHD
ENSG00000112599	6	42102139	42212654	324	22	64107	-0.98749	0.8383	GUCA1B	0.922839	ADHD
ENSG00000048544	6	42124539	42235603	308	16	64107	-0.93352	0.82472	MRPS10	0.916425	ADHD
ENSG00000124496	6	42142669	42469789	613	42	64107	-1.033	0.84921	TRERF1	0.928096	ADHD
ENSG00000024048	6	42481800	42711242	435	22	64107	-1.4921	0.93217	UBR2	0.968134	ADHD
ENSG00000112619	6	42614340	42740312	248	27	64107	-0.82209	0.79449	PRPH2	0.901998	ADHD
ENSG00000124659	6	42662219	42764558	209	27	64107	-0.19882	0.5788	TBCC	0.79774	ADHD
ENSG00000112624	6	42699765	42886298	314	28	64107	1.6795	0.04653	GLTSCR1L	0.268789	ADHD
ENSG00000146223	6	42797356	42907663	221	21	64107	1.7003	0.044537	RPL7L1	0.26308	ADHD
ENSG00000221821	6	42808005	42908554	215	20	64107	1.6315	0.051395	C6orf226	0.281441	ADHD
ENSG00000171611	6	42833727	42943573	286	19	64107	1.0378	0.14967	PTCRA	0.462649	ADHD
ENSG00000137161	6	42846938	42957025	314	22	64107	0.98356	0.16267	CNPY3	0.480105	ADHD
ENSG00000124713	6	42878496	42981618	276	22	64107	0.1035	0.45878	GNMT	0.728799	ADHD
ENSG00000124587	6	42881608	42996958	290	22	64107	-0.15361	0.56104	PEX6	0.787833	ADHD
ENSG00000112640	6	42902237	43030080	313	23	64107	-0.33843	0.63248	PPP2R5D	0.825539	ADHD
ENSG00000124733	6	42929832	43031706	233	24	64107	-0.10747	0.54279	MEA1	0.779663	ADHD
ENSG00000124702	6	42931951	43039036	252	18	64107	-0.030645	0.51222	KLHDC3	0.762564	ADHD
ENSG00000124541	6	42939383	43051894	257	18	64107	0.08658	0.4655	RRP36	0.732791	ADHD
ENSG00000044090	6	42955355	43071683	239	22	64107	0.44825	0.32699	CUL7	0.643369	ADHD
ENSG00000137171	6	42958515	43092837	276	20	64107	0.60256	0.2734	KLC4	0.600825	ADHD
ENSG00000112651	6	42971767	43077544	210	22	64107	0.51747	0.30241	MRPL2	0.623244	ADHD
ENSG00000112655	6	42994006	43179457	372	27	64107	0.94101	0.17335	PTK7	0.493567	ADHD
ENSG00000112658	6	43089037	43199243	227	24	64107	0.84379	0.19939	SRF	0.525604	ADHD
ENSG00000112659	6	43099913	43242325	301	25	64107	0.68406	0.24697	CUL9	0.578254	ADHD
ENSG00000112667	6	43143367	43247222	219	28	64107	0.46157	0.32219	DNPH1	0.63938	ADHD
ENSG00000146216	6	43161418	43305997	265	31	64107	0.67312	0.25044	TTBK1	0.582324	ADHD
ENSG00000137204	6	43213432	43323276	175	25	64107	1.2136	0.11245	SLC22A7	0.407826	ADHD
ENSG00000146215	6	43217448	43326535	170	24	64107	1.2237	0.11052	CRIP3	0.405283	ADHD
ENSG00000171467	6	43224872	43387216	261	21	64107	1.423	0.077375	ZNF318	0.341555	ADHD
ENSG00000124574	6	43345104	43468168	230	29	64107	1.7117	0.043477	ABCC10	0.260766	ADHD
ENSG00000171462	6	43368090	43474370	189	25	64107	1.3637	0.086333	DLK2	0.359996	ADHD
ENSG00000137221	6	43395261	43524294	198	21	64107	1.6209	0.052524	TJAP1	0.283731	ADHD
ENSG00000204052	6	43424707	43528424	160	14	64107	1.3993	0.080859	LRRC73	0.34841	ADHD
ENSG00000171453	6	43427440	43547323	184	14	64107	1.5541	0.060076	POLR1C	0.302725	ADHD
ENSG00000137207	6	43429565	43534728	164	13	64107	1.4602	0.07212	YIPF3	0.330345	ADHD
ENSG00000124571	6	43440072	43593812	202	13	64107	1.4864	0.068584	XPO5	0.322238	ADHD
ENSG00000170734	6	43493887	43636701	204	15	64107	1.7646	0.038817	POLH	0.249023	ADHD
ENSG00000172432	6	43523053	43646899	192	16	64107	1.7953	0.036303	GTPBP2	0.241812	ADHD
ENSG00000124688	6	43547277	43658689	184	15	64107	1.876	0.030327	MAD2L1BP	0.224657	ADHD
ENSG00000172426	6	43562783	43690336	245	21	64107	2.008	0.022321	RSPH9	0.194073	ADHD
ENSG00000096080	6	43589040	43705528	273	23	64107	2.0486	0.020252	MRPS18A	0.184682	ADHD
ENSG00000112715	6	43687921	43804224	271	43	64107	0.16461	0.43462	VEGFA	0.715457	ADHD
ENSG00000181577	6	43918317	44023695	342	44	64107	1.6633	0.048123	C6orf223	0.27334	ADHD
ENSG00000180992	6	44031194	44145194	336	29	64107	-0.49302	0.689	MRPL14	0.851795	ADHD
ENSG00000137216	6	44044651	44173256	361	40	64107	-0.57388	0.71698	TMEM63B	0.866314	ADHD
ENSG00000137225	6	44076548	44202139	321	47	64107	-0.31301	0.62287	CAPN11	0.82206	ADHD
ENSG00000112759	6	44137242	44251888	274	47	64107	0.056208	0.47759	SLC29A1	0.74066	ADHD
ENSG00000096384	6	44164824	44271620	265	39	64107	0.26408	0.39586	HSP90AB1	0.690526	ADHD
ENSG00000157593	6	44171833	44275291	258	36	64107	0.32671	0.37194	SLC35B2	0.67376	ADHD
ENSG00000146232	6	44175903	44283500	268	35	64107	0.4006	0.34436	NFKBIE	0.655094	ADHD
ENSG00000178233	6	44188203	44325243	344	40	64107	0.64315	0.26006	TMEM151B	0.590825	ADHD
ENSG00000272442	6	44190931	44396694	459	54	64107	0.92368	0.17783	RP11-444E17.6	0.498918	ADHD
ENSG00000146221	6	44196480	44315458	310	36	64107	0.51027	0.30493	TCTE1	0.625594	ADHD
ENSG00000124608	6	44217391	44331063	279	29	64107	0.97179	0.16558	AARS2	0.483864	ADHD
ENSG00000249481	6	44260397	44394904	281	33	64107	1.2757	0.10104	SPATS1	0.388775	ADHD
ENSG00000096401	6	44305262	44468163	341	37	64107	0.9941	0.16009	CDC5L	0.477452	ADHD
ENSG00000267849	6	44350472	44450720	190	27	64107	0.79052	0.21461	AL133262.1	0.542225	ADHD
ENSG00000196284	6	44727054	45395690	1815	28	64107	0.25373	0.39985	SUPT3H	0.693154	ADHD
ENSG00000124813	6	45245894	45682086	1043	61	64107	0.36727	0.35671	RUNX2	0.664167	ADHD
ENSG00000112782	6	45818045	46098132	728	70	64107	0.22287	0.41182	CLIC5	0.700216	ADHD
ENSG00000001561	6	46047730	46164436	269	13	64107	-0.65984	0.74532	ENPP4	0.878833	ADHD
ENSG00000112796	6	46076924	46188708	229	18	64107	-0.13018	0.55179	ENPP5	0.783922	ADHD
ENSG00000172348	6	46138475	46509709	628	39	64107	0.064894	0.47413	RCAN2	0.738595	ADHD
ENSG00000146233	6	46467541	46670523	405	26	64107	-0.42032	0.66287	CYP39A1	0.840785	ADHD
ENSG00000153291	6	46570678	46695930	193	21	64107	-0.52838	0.70138	SLC25A27	0.857511	ADHD
ENSG00000180113	6	46605612	46722056	156	19	64107	-1.3403	0.90993	TDRD6	0.957059	ADHD
ENSG00000146070	6	46621938	46753430	201	27	64107	-1.7551	0.96038	PLA2G7	0.981693	ADHD
ENSG00000230062	6	46664654	46777243	190	30	64107	-1.8727	0.96945	ANKRD66	0.985907	ADHD
ENSG00000112818	6	46711127	46857515	368	31	64107	-1.1467	0.87425	MEP1A	0.939746	ADHD
ENSG00000069122	6	46770249	46972680	664	41	64107	0.17769	0.42948	GPR116	0.712434	ADHD
ENSG00000153292	6	46915440	47060099	439	37	64107	0.96535	0.16719	GPR110	0.486053	ADHD
ENSG00000146072	6	47149268	47327641	432	55	64107	0.082564	0.4671	TNFRSF21	0.733758	ADHD
ENSG00000198087	6	47395525	47644999	626	21	64107	0.35841	0.36002	CD2AP	0.66572	ADHD
ENSG00000164393	6	47574172	47715533	498	13	64107	-0.38065	0.64827	GPR111	0.8341	ADHD
ENSG00000153294	6	47603600	47739757	500	23	64107	-0.43117	0.66683	GPR115	0.84261	ADHD
ENSG00000124818	6	47699718	47850516	480	35	64107	1.5127	0.065183	OPN5	0.314433	ADHD
ENSG00000244694	6	47795764	48086425	819	41	64107	0.49622	0.30987	PTCHD4	0.628786	ADHD
ENSG00000146085	6	49348073	49480904	302	16	64107	-0.41555	0.66113	MUT	0.840227	ADHD
ENSG00000031691	6	49381091	49510820	249	22	64107	-0.26952	0.60623	CENPQ	0.813432	ADHD
ENSG00000203972	6	49417671	49544760	306	28	64107	0.80642	0.21	GLYATL3	0.537157	ADHD
ENSG00000197261	6	49468113	49579620	298	32	64107	1.1997	0.11512	C6orf141	0.412063	ADHD
ENSG00000112077	6	49522871	49654552	458	31	64107	2.6277	0.0042976	RHAG	0.0811498	ADHD
ENSG00000124490	6	49610073	49731274	358	21	64107	2.6304	0.004264	CRISP2	0.0806759	ADHD
ENSG00000096006	6	49645097	49762150	304	19	64107	2.3781	0.0087011	CRISP3	0.116602	ADHD
ENSG00000170950	6	49703366	49805053	239	25	64107	2.1711	0.01496	PGK2	0.158675	ADHD
ENSG00000124812	6	49751970	49894809	327	22	64107	2.2646	0.011768	CRISP1	0.138365	ADHD
ENSG00000214643	6	49863814	49967157	256	19	64107	2.2152	0.013374	DEFB133	0.148779	ADHD
ENSG00000177684	6	49877962	49981818	244	22	64107	2.2056	0.013707	DEFB114	0.150706	ADHD
ENSG00000214642	6	49886390	49987338	243	22	64107	2.1264	0.016737	DEFB113	0.166904	ADHD
ENSG00000203970	6	49926851	50039694	200	24	64107	2.0137	0.02202	DEFB110	0.192568	ADHD
ENSG00000180872	6	49961288	50066364	143	13	64107	1.4609	0.072024	DEFB112	0.330145	ADHD
ENSG00000008197	6	50631541	50790701	261	21	64107	1.1853	0.11795	TFAP2D	0.415697	ADHD
ENSG00000008196	6	50736436	50865326	285	22	64107	2.8702	0.002051	TFAP2B	0.0544361	ADHD
ENSG00000170927	6	51430098	52002423	1709	64	64107	0.64707	0.25879	PKHD1	0.589791	ADHD
ENSG00000112115	6	52001185	52105436	362	34	64107	1.8981	0.028844	IL17A	0.218648	ADHD
ENSG00000112116	6	52051479	52159335	344	29	64107	1.8211	0.034293	IL17F	0.236747	ADHD
ENSG00000112118	6	52078807	52199679	330	32	64107	0.84057	0.2003	MCM3	0.526686	ADHD
ENSG00000170915	6	52176219	52322575	463	71	64107	-0.3455	0.63514	PAQR8	0.827293	ADHD
ENSG00000096093	6	52235106	52437892	682	43	64107	-0.25107	0.59912	EFHC1	0.810255	ADHD
ENSG00000065308	6	52312200	52491713	604	53	64107	-0.048148	0.5192	TRAM2	0.766104	ADHD
ENSG00000096092	6	52485907	52601386	367	34	64107	-0.86615	0.8068	TMEM14A	0.907459	ADHD
ENSG00000244067	6	52564897	52678367	252	22	64107	0.50964	0.30515	GSTA2	0.625594	ADHD
ENSG00000243955	6	52606462	52718708	220	11	64107	0.94059	0.17346	GSTA1	0.49359	ADHD
ENSG00000182793	6	52646453	52760893	214	13	64107	0.69194	0.24449	GSTA5	0.575334	ADHD
ENSG00000174156	6	52711437	52824483	278	22	64107	1.2248	0.11033	GSTA3	0.404821	ADHD
ENSG00000170899	6	52792751	52910176	303	30	64107	-0.054593	0.52177	GSTA4	0.767747	ADHD
ENSG00000112144	6	52816077	52976600	324	30	64107	-0.093503	0.53725	ICK	0.7762	ADHD
ENSG00000112146	6	52866789	53015671	262	26	64107	0.94762	0.17166	FBXO9	0.491786	ADHD
ENSG00000137270	6	52941762	53063627	386	35	64107	1.1651	0.122	GCM1	0.423021	ADHD
ENSG00000012660	6	53082196	53263947	508	27	64107	-0.77686	0.78138	ELOVL5	0.896067	ADHD
ENSG00000001084	6	53312139	53531768	688	67	64107	0.91298	0.18063	GCLC	0.501731	ADHD
ENSG00000124743	6	53462699	53580506	393	31	64107	1.0062	0.15717	KLHL31	0.473581	ADHD
ENSG00000137269	6	53609295	53838919	546	20	64107	1.2159	0.11201	LRRC1	0.40705	ADHD
ENSG00000146147	6	53744780	54181078	885	49	64107	2.4842	0.0064919	MLIP	0.101919	ADHD
ENSG00000137251	6	54122657	54304950	406	30	64107	0.85963	0.195	TINAG	0.519225	ADHD
ENSG00000168143	6	54661569	54856820	670	28	64107	1.6644	0.048017	FAM83B	0.273147	ADHD
ENSG00000137252	6	54989050	55197418	635	35	64107	1.4546	0.072889	HCRTR2	0.331706	ADHD
ENSG00000187871	6	55142267	55317291	834	32	64107	-1.5856	0.94358	GFRAL	0.97354	ADHD
ENSG00000146151	6	55249167	55494012	1046	48	64107	-1.9453	0.97413	HMGCLL1	0.987826	ADHD
ENSG00000112175	6	55568443	55790362	646	43	64107	-1.3713	0.91486	BMP5	0.959347	ADHD
ENSG00000124749	6	55871388	56308892	1634	64	64107	-0.22194	0.58782	COL21A1	0.803634	ADHD
ENSG00000151914	6	56272785	56869426	1090	35	64107	0.60874	0.27135	DST	0.599011	ADHD
ENSG00000151917	6	56769773	56942140	280	11	64107	0.41184	0.34023	BEND6	0.653025	ADHD
ENSG00000168116	6	56861347	56970023	135	12	64107	0.881	0.18916	KIAA1586	0.512154	ADHD
ENSG00000112200	6	56901642	57085105	169	10	64107	0.80194	0.21129	ZNF451	0.538488	ADHD
ENSG00000112208	6	56987124	57104631	112	13	64107	0.91177	0.18095	BAG2	0.50181	ADHD
ENSG00000112210	6	57003607	57137078	167	23	64107	1.1455	0.12601	RAB23	0.429008	ADHD
ENSG00000146143	6	57129603	57563375	232	27	64107	0.72367	0.23463	PRIM2	0.565263	ADHD
ENSG00000255633	6	62234008	62334534	494	16	64107	-0.15231	0.56053	MTRNR2L9	0.787611	ADHD
ENSG00000112232	6	62339865	63046132	1536	31	64107	-0.48641	0.68666	KHDRBS2	0.850658	ADHD
ENSG00000198225	6	63871351	63972929	350	12	64107	-0.33673	0.63184	FKBP1C	0.825389	ADHD
ENSG00000146166	6	63935856	64079882	247	22	64107	-0.07506	0.52992	LGSN	0.772017	ADHD
ENSG00000112245	6	64181666	64343492	330	11	64107	-1.468	0.92895	PTP4A1	0.966995	ADHD
ENSG00000118482	6	64295725	64539229	333	14	64107	-1.1918	0.88334	PHF3	0.943818	ADHD
ENSG00000188107	6	64379876	66467118	5426	116	64107	1.1945	0.11615	EYS	0.413775	ADHD
ENSG00000135298	6	69295259	70149403	2197	73	64107	0.77634	0.21877	BAI3	0.547349	ADHD
ENSG00000168216	6	70335694	70557003	640	25	64107	2.1138	0.017267	LMBRD1	0.169429	ADHD
ENSG00000082293	6	70526463	70969679	1122	64	64107	4.9909	3.0049e-07	COL19A1	0.000162926	ADHD
ENSG00000112280	6	70874764	71062786	749	56	64107	3.4546	0.00027554	COL9A1	0.0167252	ADHD
ENSG00000082269	6	71072644	71320877	594	18	64107	1.5745	0.057685	FAM135A	0.296192	ADHD
ENSG00000154079	6	71226620	71349272	326	20	64107	2.2885	0.011055	C6orf57	0.133625	ADHD
ENSG00000112305	6	71327479	71621718	592	35	64107	2.6061	0.0045792	SMAP1	0.084121	ADHD
ENSG00000112309	6	71516382	71716741	452	41	64107	1.6662	0.047841	B3GAT2	0.272817	ADHD
ENSG00000119900	6	71948506	72068653	459	26	64107	-0.15611	0.56203	OGFRL1	0.78844	ADHD
ENSG00000079841	6	72546406	73162845	1536	54	64107	0.81693	0.20698	RIMS1	0.533293	ADHD
ENSG00000185760	6	73281520	73958574	1606	107	64107	1.4354	0.075582	KCNQ5	0.337328	ADHD
ENSG00000243501	6	73869469	74022919	533	30	64107	2.4646	0.0068587	RP11-257K9.8	0.104201	ADHD
ENSG00000256980	6	73883267	73985493	361	27	64107	2.5241	0.0057991	KHDC1L	0.0962751	ADHD
ENSG00000135314	6	73901037	74070088	537	41	64107	2.9071	0.001824	KHDC1	0.0503111	ADHD
ENSG00000203909	6	74012785	74114018	228	36	64107	1.9311	0.026736	DPPA5	0.211668	ADHD
ENSG00000203908	6	74022400	74123894	218	32	64107	1.5367	0.062188	KHDC3L	0.307409	ADHD
ENSG00000203907	6	74028278	74154856	256	29	64107	1.2852	0.099363	OOEP	0.38529	ADHD
ENSG00000080007	6	74054471	74177292	223	33	64107	-0.012943	0.50516	DDX43	0.757087	ADHD
ENSG00000164430	6	74073238	74211999	242	31	64107	-0.66221	0.74608	MB21D1	0.878907	ADHD
ENSG00000135297	6	74121301	74268959	284	23	64107	-1.2783	0.89943	MTO1	0.95211	ADHD
ENSG00000156508	6	74175473	74283520	229	20	64107	-1.2236	0.88945	EEF1A1	0.947838	ADHD
ENSG00000119899	6	74253102	74413878	537	22	64107	-1.8733	0.96949	SLC17A5	0.985907	ADHD
ENSG00000156535	6	74355508	74588040	586	38	64107	-0.29708	0.6168	CD109	0.819392	ADHD
ENSG00000111799	6	75744042	75965767	258	26	64107	0.58742	0.27846	COL12A1	0.604615	ADHD
ENSG00000112695	6	75897391	76010039	147	10	64107	0.91477	0.18016	COX7A2	0.501157	ADHD
ENSG00000112697	6	75912640	76044684	175	16	64107	0.58587	0.27898	TMEM30A	0.604836	ADHD
ENSG00000118407	6	75951575	76253454	379	22	64107	-0.25537	0.60078	FILIP1	0.811077	ADHD
ENSG00000112701	6	76261225	76477997	431	19	64107	0.65619	0.25585	SENP6	0.586852	ADHD
ENSG00000196586	6	76408909	76679254	474	32	64107	-0.18052	0.57163	MYO6	0.794223	ADHD
ENSG00000112706	6	76580832	76832395	426	43	64107	0.54277	0.29364	IMPG1	0.617646	ADHD
ENSG00000135312	6	78121948	78223490	257	24	64107	1.7126	0.043397	HTR1B	0.260766	ADHD
ENSG00000269964	6	78350375	78686691	799	26	64107	1.8142	0.034827	MEI4	0.238011	ADHD
ENSG00000146243	6	79527189	79706157	290	16	64107	1.1675	0.12151	IRAK1BP1	0.421862	ADHD
ENSG00000146247	6	79595584	79837953	438	23	64107	1.0194	0.15401	PHIP	0.469306	ADHD
ENSG00000118418	6	79860962	79994406	279	17	64107	1.879	0.030124	HMGN3	0.224299	ADHD
ENSG00000135338	6	80144708	80297175	397	25	64107	1.4016	0.080511	LCA5	0.347477	ADHD
ENSG00000198478	6	80291000	80463372	583	50	64107	1.2484	0.10593	SH3BGRL2	0.398224	ADHD
ENSG00000118402	6	80574529	80707297	452	36	64107	1.9366	0.026397	ELOVL4	0.21038	ADHD
ENSG00000112742	6	80663604	80802244	409	23	64107	0.98579	0.16212	TTK	0.479775	ADHD
ENSG00000083123	6	80766364	81105987	914	29	64107	1.3333	0.091221	BCKDHB	0.369262	ADHD
ENSG00000112773	6	82151156	82512491	838	44	64107	-1.2556	0.89536	FAM46A	0.950028	ADHD
ENSG00000269494	6	82212307	82312537	258	15	64107	-2.3287	0.99006	AL359693.1	0.995036	ADHD
ENSG00000005700	6	82829700	83007471	436	27	64107	0.55712	0.28872	IBTK	0.612822	ADHD
ENSG00000146242	6	83022923	83130545	257	13	64107	0.076281	0.4696	TPBG	0.735145	ADHD
ENSG00000118420	6	83552117	83825560	612	26	64107	0.22668	0.41034	UBE3D	0.699225	ADHD
ENSG00000083097	6	83727385	83931069	302	20	64107	0.33351	0.36937	DOPEY1	0.672563	ADHD
ENSG00000214479	6	83732692	83832854	154	13	64107	-0.60693	0.72805	AL139333.1	0.871604	ADHD
ENSG00000013375	6	83820869	83953655	202	24	64107	0.72319	0.23478	PGM3	0.565323	ADHD
ENSG00000013392	6	83853098	83958651	182	21	64107	0.92021	0.17873	RWDD2A	0.499731	ADHD
ENSG00000065833	6	83870108	84190797	573	19	64107	0.47647	0.31687	ME1	0.63612	ADHD
ENSG00000146250	6	84172194	84285423	247	23	64107	-2.0644	0.98051	PRSS35	0.990743	ADHD
ENSG00000065609	6	84212599	84469410	429	30	64107	-1.726	0.95783	SNAP91	0.980671	ADHD
ENSG00000203877	6	84512985	84617234	199	10	64107	-1.0601	0.85544	RIPPLY2	0.930937	ADHD
ENSG00000065615	6	84519362	84727143	351	15	64107	-0.14273	0.55675	CYB5R4	0.7859	ADHD
ENSG00000135324	6	84693475	84850600	290	24	64107	-0.6579	0.7447	MRAP2	0.878765	ADHD
ENSG00000135315	6	84783960	84987353	342	20	64107	-0.67151	0.74905	KIAA1009	0.879931	ADHD
ENSG00000112837	6	85347069	85524237	446	25	64107	1.4252	0.077055	TBX18	0.340936	ADHD
ENSG00000135318	6	86109809	86255500	315	19	64107	-0.6637	0.74656	NT5E	0.879064	ADHD
ENSG00000135317	6	86165214	86353874	284	21	64107	-0.73203	0.76793	SNX14	0.888977	ADHD
ENSG00000271793	6	86217696	86374952	227	25	64107	-0.62978	0.73558	RP11-321N4.5	0.875289	ADHD
ENSG00000135316	6	86268053	86403510	177	22	64107	-0.57971	0.71895	SYNCRIP	0.866939	ADHD
ENSG00000168830	6	87597024	87776349	386	27	64107	-0.84905	0.80207	HTR1E	0.905143	ADHD
ENSG00000135346	6	87745216	87854824	281	20	64107	-0.58756	0.72159	CGA	0.868113	ADHD
ENSG00000188994	6	87812551	88023914	521	12	64107	-0.1539	0.56116	ZNF292	0.787833	ADHD
ENSG00000164411	6	87942696	88088996	336	15	64107	0.40962	0.34104	GJB7	0.653663	ADHD
ENSG00000111850	6	87982301	88102043	316	13	64107	0.44738	0.3273	SMIM8	0.643511	ADHD
ENSG00000226524	6	87982323	88159459	503	17	64107	0.13656	0.44569	RP1-102H19.8	0.72166	ADHD
ENSG00000203872	6	88004567	88125181	351	16	64107	0.38181	0.3513	C6orf163	0.660202	ADHD
ENSG00000203871	6	88056840	88159467	303	14	64107	0.074809	0.47018	C6orf164	0.735582	ADHD
ENSG00000272514	6	88067701	88224183	454	21	64107	0.41322	0.33972	C6ORF165	0.652385	ADHD
ENSG00000213204	6	88067730	88271352	609	22	64107	0.464	0.32132	C6orf165	0.639163	ADHD
ENSG00000164414	6	88130341	88272054	419	21	64107	0.60245	0.27344	SLC35A1	0.600825	ADHD
ENSG00000146282	6	88174096	88349721	477	18	64107	1.0159	0.15484	RARS2	0.470433	ADHD
ENSG00000135336	6	88249839	88427169	418	20	64107	1.4307	0.076257	ORC3	0.338985	ADHD
ENSG00000135334	6	88334790	88461927	272	21	64107	1.5555	0.059912	AKIRIN2	0.3023	ADHD
ENSG00000118434	6	88707507	88826550	169	15	64107	-0.90878	0.81827	SPACA1	0.912786	ADHD
ENSG00000118432	6	88799583	88926078	336	46	64107	0.098617	0.46072	CNR1	0.729155	ADHD
ENSG00000111880	6	89269985	89723348	903	27	64107	-0.68038	0.75187	RNGTT	0.88151	ADHD
ENSG00000203863	6	89624246	89726685	236	25	64107	0.15141	0.43983	AL079342.1	0.718225	ADHD
ENSG00000146278	6	89740470	89844879	328	21	64107	0.41852	0.33778	PNRC1	0.651759	ADHD
ENSG00000154548	6	89755678	89877800	356	19	64107	0.5544	0.28965	SRSF12	0.613675	ADHD
ENSG00000146281	6	89805769	89925284	406	28	64107	0.26776	0.39444	PM20D2	0.68919	ADHD
ENSG00000146276	6	89837220	89990997	553	39	64107	0.15198	0.4396	GABRR1	0.718134	ADHD
ENSG00000111886	6	89916927	90075018	482	61	64107	1.5827	0.056748	GABRR2	0.293515	ADHD
ENSG00000198833	6	89986344	90112567	293	38	64107	2.469	0.0067752	UBE2J1	0.104023	ADHD
ENSG00000025039	6	90024355	90171989	305	36	64107	2.7165	0.0032983	RRAGD	0.0685562	ADHD
ENSG00000135299	6	90092889	90393553	597	41	64107	2.081	0.018716	ANKRD6	0.178117	ADHD
ENSG00000083099	6	90227863	90398472	326	27	64107	1.1228	0.13077	LYRM2	0.436368	ADHD
ENSG00000112159	6	90302218	90579442	574	26	64107	1.5342	0.06249	MDN1	0.308179	ADHD
ENSG00000135355	6	90554188	90655839	298	37	64107	1.508	0.065774	GJA10	0.316208	ADHD
ENSG00000112182	6	90586248	91056627	874	82	64107	2.0323	0.02106	BACH2	0.188517	ADHD
ENSG00000135341	6	91173292	91346764	520	33	64107	0.36348	0.35812	MAP3K7	0.66517	ADHD
ENSG00000135333	6	93899738	94179265	726	59	64107	2.1431	0.016053	EPHA7	0.164396	ADHD
ENSG00000172469	6	95975419	96107333	427	24	64107	1.4149	0.07855	MANEA	0.343874	ADHD
ENSG00000172461	6	96413860	96713488	968	47	64107	2.853	0.0021653	FUT9	0.055422	ADHD
ENSG00000014123	6	96919471	97053152	236	18	64107	2.1334	0.016446	UFL1	0.165908	ADHD
ENSG00000112214	6	96960424	97114512	381	27	64107	1.8589	0.031522	FHL5	0.227623	ADHD
ENSG00000112218	6	97192002	97335353	424	24	64107	1.495	0.067455	GPR63	0.320264	ADHD
ENSG00000123545	6	97287189	97395757	325	29	64107	2.3017	0.010675	NDUFAF4	0.130865	ADHD
ENSG00000186231	6	97322605	97638630	830	51	64107	1.4191	0.077934	KLHL32	0.342668	ADHD
ENSG00000146263	6	97540037	97781093	439	21	64107	0.28427	0.3881	MMS22L	0.685084	ADHD
ENSG00000184486	6	99232580	99336660	271	24	64107	1.8539	0.03188	POU3F2	0.228988	ADHD
ENSG00000112234	6	99266420	99445849	331	22	64107	1.2676	0.10248	FBXL4	0.392564	ADHD
ENSG00000146267	6	99669045	99847938	557	29	64107	0.6698	0.25149	FAXC	0.583412	ADHD
ENSG00000132423	6	99767276	99892080	317	21	64107	0.30029	0.38198	COQ3	0.681217	ADHD
ENSG00000132424	6	99795927	99923207	320	21	64107	0.45892	0.32315	PNISR	0.639919	ADHD
ENSG00000123552	6	99830190	100019604	432	25	64107	0.054702	0.47819	USP45	0.741	ADHD
ENSG00000112237	6	99940256	100066849	327	21	64107	0.22775	0.40992	CCNC	0.698954	ADHD
ENSG00000112238	6	100004606	100113454	359	27	64107	1.2354	0.10834	PRDM13	0.401949	ADHD
ENSG00000152034	6	100317786	100492123	349	32	64107	-1.1909	0.88316	MCHR2	0.943775	ADHD
ENSG00000112246	6	100782891	100962805	320	28	64107	2.5866	0.004847	SIM1	0.0870213	ADHD
ENSG00000112249	6	100906070	101379248	1015	19	64107	-0.53265	0.70286	ASCC3	0.858257	ADHD
ENSG00000164418	6	101796664	102567958	1933	108	64107	1.2602	0.10379	GRIK2	0.394161	ADHD
ENSG00000085382	6	105125968	105357794	465	18	64107	-0.23166	0.5916	HACE1	0.806236	ADHD
ENSG00000187772	6	105354923	105581207	308	27	64107	2.4231	0.0076947	LIN28B	0.109325	ADHD
ENSG00000112276	6	105494697	105635049	267	14	64107	1.5381	0.062017	BVES	0.307117	ADHD
ENSG00000132429	6	105556155	105677870	301	19	64107	1.8302	0.033612	POPDC3	0.234958	ADHD
ENSG00000085377	6	105675440	105900959	433	34	64107	-0.15495	0.56157	PREP	0.788159	ADHD
ENSG00000057657	6	106484195	106607814	293	38	64107	1.07	0.1423	PRDM1	0.453777	ADHD
ENSG00000057663	6	106582351	106823666	675	40	64107	0.4571	0.3238	ATG5	0.640612	ADHD
ENSG00000112297	6	106909730	107068326	710	43	64107	0.43174	0.33297	AIM1	0.647739	ADHD
ENSG00000130347	6	106968903	107127373	565	23	64107	-0.22326	0.58833	RTN4IP1	0.803739	ADHD
ENSG00000130348	6	107027453	107166292	465	37	64107	-0.32325	0.62675	QRSL1	0.823901	ADHD
ENSG00000130349	6	107299407	107422546	349	31	64107	-0.088961	0.53544	C6orf203	0.775002	ADHD
ENSG00000178409	6	107336386	107486473	361	41	64107	-0.1578	0.56269	BEND3	0.78893	ADHD
ENSG00000164494	6	107423761	107830768	751	49	64107	-0.71639	0.76313	PDSS2	0.886775	ADHD
ENSG00000112320	6	107761162	108031357	557	52	64107	-0.93533	0.82519	SOBP	0.916716	ADHD
ENSG00000146285	6	107975308	108195521	571	42	64107	-0.5157	0.69697	SCML4	0.855038	ADHD
ENSG00000025796	6	108138960	108329393	313	22	64107	0.53081	0.29778	SEC63	0.620781	ADHD
ENSG00000081087	6	108312613	108537058	394	32	64107	1.321	0.093249	OSTM1	0.373883	ADHD
ENSG00000112333	6	108437262	108560013	153	25	64107	1.9974	0.022889	NR2E1	0.196901	ADHD
ENSG00000112335	6	108482426	108632464	190	17	64107	2.4411	0.0073222	SNX3	0.107077	ADHD
ENSG00000135537	6	108566098	108897999	456	26	64107	3.1687	0.00076566	LACE1	0.0308585	ADHD
ENSG00000118689	6	108831038	109055977	358	30	64107	1.3252	0.092552	FOXO3	0.37216	ADHD
ENSG00000118690	6	109119619	109345186	497	36	64107	1.2059	0.11392	ARMC2	0.409987	ADHD
ENSG00000080546	6	109257640	109466022	325	10	64107	1.716	0.043079	SESN1	0.260277	ADHD
ENSG00000183137	6	109366313	109535135	270	19	64107	0.84096	0.20018	CEP57L1	0.526569	ADHD
ENSG00000135535	6	109637717	109753762	297	21	64107	0.10847	0.45681	CD164	0.727561	ADHD
ENSG00000185250	6	109661418	109812374	322	15	64107	0.20373	0.41928	PPIL6	0.706444	ADHD
ENSG00000135587	6	109711966	109815122	205	17	64107	0.12053	0.45203	SMPD2	0.724759	ADHD
ENSG00000135596	6	109715265	109837171	232	17	64107	0.14102	0.44393	MICAL1	0.720162	ADHD
ENSG00000112365	6	109733797	109854440	228	17	64107	0.097082	0.46133	ZBTB24	0.729433	ADHD
ENSG00000155085	6	109764059	110062420	611	16	64107	-0.16417	0.5652	AK9	0.790114	ADHD
ENSG00000112367	6	109962499	110196631	479	35	64107	0.68147	0.24779	FIG4	0.579102	ADHD
ENSG00000146360	6	110249514	110351921	186	27	64107	-0.8249	0.79529	GPR6	0.902321	ADHD
ENSG00000112290	6	110371022	110551207	369	13	64107	-1.2319	0.89101	WASF1	0.948052	ADHD
ENSG00000168438	6	110451344	110625478	373	16	64107	-0.81896	0.7936	CDC40	0.901643	ADHD
ENSG00000053328	6	110517131	110729475	500	44	64107	-1.1771	0.88042	METTL24	0.942768	ADHD
ENSG00000203797	6	110662974	110786765	388	45	64107	0.60998	0.27094	DDO	0.598961	ADHD
ENSG00000004809	6	110695890	110847844	540	53	64107	0.19021	0.42457	SLC22A16	0.709866	ADHD
ENSG00000155111	6	110881181	111187161	697	33	64107	0.54642	0.29239	CDK19	0.616442	ADHD
ENSG00000123505	6	111145973	111266916	403	19	64107	1.0349	0.15037	AMD1	0.463499	ADHD
ENSG00000155115	6	111229763	111339093	503	15	64107	0.40373	0.34321	GTF3C6	0.654956	ADHD
ENSG00000197498	6	111253218	111399466	529	26	64107	0.66352	0.2535	RPF2	0.585097	ADHD
ENSG00000112394	6	111358781	111602397	412	32	64107	1.3801	0.083776	SLC16A10	0.355266	ADHD
ENSG00000173214	6	111530551	111642370	225	27	64107	1.8575	0.03162	KIAA1919	0.227897	ADHD
ENSG00000009413	6	111570234	111854918	553	25	64107	1.7435	0.040627	REV3L	0.254077	ADHD
ENSG00000056972	6	111827657	111977481	446	37	64107	1.8265	0.033886	TRAF3IP2	0.235269	ADHD
ENSG00000010810	6	111931535	112244655	886	46	64107	2.4378	0.0073878	FYN	0.107597	ADHD
ENSG00000112761	6	112325275	112442171	250	21	64107	0.335	0.36881	WISP3	0.672325	ADHD
ENSG00000074935	6	112341980	112458732	233	16	64107	0.4448	0.32823	TUBE1	0.644332	ADHD
ENSG00000203778	6	112358802	112473993	237	13	64107	0.46758	0.32004	FAM229B	0.637828	ADHD
ENSG00000112769	6	112379963	112626141	558	45	64107	1.3456	0.089224	LAMA4	0.365064	ADHD
ENSG00000251258	6	112618532	112722498	270	28	64107	1.0106	0.15611	RFPL4B	0.471646	ADHD
ENSG00000155130	6	114128541	114234648	256	31	64107	0.99889	0.15892	MARCKS	0.476058	ADHD
ENSG00000196591	6	114204192	114382472	471	40	64107	2.0517	0.020099	HDAC2	0.184063	ADHD
ENSG00000249853	6	114326750	114714209	784	57	64107	1.9928	0.02314	HS3ST5	0.197627	ADHD
ENSG00000111816	6	116202312	116431921	553	29	64107	-0.3762	0.64661	FRK	0.833272	ADHD
ENSG00000178425	6	116372012	116620660	571	32	64107	-0.30189	0.61863	NT5DC1	0.820255	ADHD
ENSG00000123500	6	116390086	116529910	315	26	64107	-0.37255	0.64526	COL10A1	0.83266	ADHD
ENSG00000234188	6	116392320	116493093	238	28	64107	-0.8027	0.78893	AL121963.1	0.900056	ADHD
ENSG00000187189	6	116521151	116625261	263	18	64107	0.23511	0.40706	TSPYL4	0.69693	ADHD
ENSG00000111817	6	116525336	116812424	664	44	64107	-0.56963	0.71553	DSE	0.865431	ADHD
ENSG00000189241	6	116547741	116651066	274	18	64107	-0.34338	0.63434	TSPYL1	0.826947	ADHD
ENSG00000188820	6	116732533	116834934	265	22	64107	-0.48615	0.68657	FAM26F	0.850658	ADHD
ENSG00000173626	6	116766152	116916773	392	26	64107	0.25233	0.40039	TRAPPC3L	0.69341	ADHD
ENSG00000178033	6	116782809	116895955	309	21	64107	0.19866	0.42126	FAM26E	0.707706	ADHD
ENSG00000164451	6	116800174	116930031	330	21	64107	0.53368	0.29678	FAM26D	0.61978	ADHD
ENSG00000111832	6	116842530	116968838	292	20	64107	0.73487	0.23121	RWDD1	0.562191	ADHD
ENSG00000111834	6	116887642	117004148	261	17	64107	0.86	0.19489	RSPH4A	0.51915	ADHD
ENSG00000153975	6	116906781	117039957	276	17	64107	0.69814	0.24254	ZUFSP	0.573686	ADHD
ENSG00000196911	6	116952350	117113029	314	30	64107	0.082524	0.46712	KPNA5	0.733758	ADHD
ENSG00000183807	6	117023363	117136886	233	34	64107	-0.49461	0.68956	FAM162B	0.852105	ADHD
ENSG00000173612	6	117063248	117200200	296	24	64107	-1.0632	0.85616	GPRC6A	0.930987	ADHD
ENSG00000185002	6	117148375	117303326	461	20	64107	-0.96793	0.83346	RFX6	0.920692	ADHD
ENSG00000170162	6	117536721	117644728	299	41	64107	0.6505	0.25769	VGLL2	0.588753	ADHD
ENSG00000047936	6	117559463	117797018	764	53	64107	0.72004	0.23575	ROS1	0.565854	ADHD
ENSG00000047932	6	117589374	117973691	1137	56	64107	0.6031	0.27322	GOPC	0.600825	ADHD
ENSG00000164465	6	117724980	117941021	707	37	64107	0.22015	0.41288	DCBLD1	0.701013	ADHD
ENSG00000153989	6	117946665	118081803	338	40	64107	0.39966	0.3447	NUS1	0.655132	ADHD
ENSG00000196376	6	118178689	118688839	1188	68	64107	3.1278	0.00088056	SLC35F1	0.0335167	ADHD
ENSG00000111860	6	118731935	119081238	904	37	64107	2.1505	0.015757	CEP85L	0.162779	ADHD
ENSG00000198523	6	118819461	118931893	264	17	64107	1.9345	0.026524	PLN	0.210781	ADHD
ENSG00000111877	6	119084605	119306327	640	29	64107	2.7825	0.0026972	MCM9	0.0620421	ADHD
ENSG00000111875	6	119165384	119280332	429	20	64107	2.6224	0.0043655	ASF1A	0.0816198	ADHD
ENSG00000111879	6	119230928	119520552	971	57	64107	2.5684	0.005109	FAM184A	0.0897718	ADHD
ENSG00000111885	6	119448374	119720926	896	33	64107	0.85341	0.19671	MAN1A1	0.521218	ADHD
ENSG00000146350	6	121350640	121705891	1269	26	64107	0.24813	0.40202	TBC1D32	0.694156	ADHD
ENSG00000152661	6	121706838	121820873	417	36	64107	0.48345	0.31439	GJA1	0.634086	ADHD
ENSG00000025156	6	122670691	122804264	376	18	64107	1.2355	0.10832	HSF2	0.401949	ADHD
ENSG00000111897	6	122714499	122842967	253	13	64107	1.641	0.050404	SERINC1	0.27978	ADHD
ENSG00000135549	6	122743076	123097518	837	46	64107	1.3594	0.087007	PKIB	0.361398	ADHD
ENSG00000164434	6	123050620	123155219	291	43	64107	0.84605	0.19876	FABP7	0.524652	ADHD
ENSG00000172594	6	123060315	123180865	312	50	64107	0.9004	0.18395	SMPDL3A	0.506173	ADHD
ENSG00000146352	6	123267116	123444072	425	34	64107	0.8882	0.18722	CLVS2	0.510177	ADHD
ENSG00000186439	6	123487483	124008238	1380	67	64107	1.3964	0.081304	TRDN	0.349407	ADHD
ENSG00000188580	6	124075286	125196803	2523	179	64107	1.4771	0.069827	NKAIN2	0.325299	ADHD
ENSG00000146373	6	125233691	125463779	461	49	64107	0.35074	0.36289	RNF217	0.668254	ADHD
ENSG00000111907	6	125390195	125635553	648	39	64107	0.11694	0.45345	TPD52L1	0.725713	ADHD
ENSG00000111906	6	125491108	125673282	497	32	64107	-0.47393	0.68223	HDDC2	0.849293	ADHD
ENSG00000135547	6	126018810	126132415	158	15	64107	1.1403	0.12709	HEY2	0.430676	ADHD
ENSG00000111912	6	126052307	126302266	362	31	64107	-0.48647	0.68668	NCOA7	0.850658	ADHD
ENSG00000111911	6	126227927	126351387	145	15	64107	-1.0861	0.86128	HINT3	0.933705	ADHD
ENSG00000066651	6	126257576	126410422	116	7	64107	-0.81253	0.79176	TRMT11	0.901058	ADHD
ENSG00000203760	6	126611320	126720021	86	11	64107	2.7237	0.0032274	CENPW	0.0677504	ADHD
ENSG00000146374	6	127389749	127568910	284	21	64107	0.4034	0.34333	RSPO3	0.654956	ADHD
ENSG00000118518	6	127537755	127659712	222	19	64107	0.27865	0.39025	RNF146	0.6862	ADHD
ENSG00000093144	6	127559855	127714754	299	16	64107	0.40617	0.34231	ECHDC1	0.654247	ADHD
ENSG00000255330	6	127709551	127890146	545	28	64107	1.0663	0.14315	SOGA3	0.454477	ADHD
ENSG00000214338	6	127709551	127890500	547	27	64107	1.0503	0.14679	SOGA3	0.458314	ADHD
ENSG00000189367	6	127711488	127830536	287	16	64107	1.8325	0.033437	KIAA0408	0.234578	ADHD
ENSG00000184530	6	127790600	127962962	510	27	64107	0.28549	0.38764	C6orf58	0.685073	ADHD
ENSG00000172673	6	127979217	128289776	576	32	64107	1.496	0.067331	THEMIS	0.319995	ADHD
ENSG00000152894	6	128239924	128891870	1036	63	64107	0.29825	0.38276	PTPRK	0.681811	ADHD
ENSG00000196569	6	129154342	129887714	1733	78	64107	2.2497	0.012234	LAMA2	0.141305	ADHD
ENSG00000146376	6	129847277	130081370	697	80	64107	0.83914	0.2007	ARHGAP18	0.527014	ADHD
ENSG00000203756	6	130102389	130232692	517	30	64107	-1.3328	0.9087	TMEM244	0.956407	ADHD
ENSG00000198945	6	130284844	130512594	618	42	64107	2.5503	0.0053821	L3MBTL3	0.0922087	ADHD
ENSG00000164483	6	130415460	130736570	1154	33	64107	1.567	0.058562	SAMD3	0.298781	ADHD
ENSG00000164484	6	130636879	130814208	499	26	64107	1.4242	0.0772	TMEM200A	0.341179	ADHD
ENSG00000256162	6	131098546	131208275	330	33	64107	1.0075	0.15685	SMLR1	0.472917	ADHD
ENSG00000079819	6	131110487	131434462	981	38	64107	-0.1181	0.54701	EPB41L2	0.781319	ADHD
ENSG00000118507	6	131406806	131654675	577	46	64107	-0.2572	0.60149	AKAP7	0.811494	ADHD
ENSG00000118520	6	131844284	131955472	156	17	64107	0.65633	0.25581	ARG1	0.586852	ADHD
ENSG00000112282	6	131845106	131999369	222	27	64107	0.6232	0.26658	MED23	0.595834	ADHD
ENSG00000154269	6	131899582	132118553	377	31	64107	-0.055213	0.52202	ENPP3	0.767995	ADHD
ENSG00000180658	6	131971520	132072635	185	18	64107	-0.15026	0.55972	OR2A4	0.787048	ADHD
ENSG00000236761	6	131979581	132082206	195	20	64107	-0.19687	0.57803	CTAGE9	0.797324	ADHD
ENSG00000197594	6	132079156	132266295	484	48	64107	-1.5355	0.93766	ENPP1	0.971209	ADHD
ENSG00000118523	6	132219316	132322513	255	26	64107	0.37224	0.35486	CTGF	0.662356	ADHD
ENSG00000079931	6	132567194	132772684	424	42	64107	0.50668	0.30619	MOXD1	0.626247	ADHD
ENSG00000079950	6	132717006	132884337	499	53	64107	-1.3306	0.90834	STX7	0.956155	ADHD
ENSG00000146385	6	132823832	132924860	406	47	64107	0.33194	0.36997	TAAR8	0.672563	ADHD
ENSG00000146383	6	132841461	132942498	428	54	64107	1.009	0.15648	TAAR6	0.472177	ADHD
ENSG00000135569	6	132859731	132960877	459	62	64107	1.3029	0.096309	TAAR5	0.379879	ADHD
ENSG00000146378	6	132888161	132995414	484	52	64107	1.3365	0.090689	TAAR2	0.367859	ADHD
ENSG00000146399	6	132916123	133017142	459	39	64107	1.1856	0.11789	TAAR1	0.415697	ADHD
ENSG00000112299	6	132952729	133085188	537	39	64107	0.8179	0.20671	VNN1	0.533151	ADHD
ENSG00000093134	6	132993926	133105904	427	42	64107	0.98994	0.1611	VNN3	0.478612	ADHD
ENSG00000112303	6	133015009	133134598	452	42	64107	0.64855	0.25832	VNN2	0.589341	ADHD
ENSG00000146409	6	133040509	133169701	444	29	64107	0.46928	0.31943	SLC18B1	0.637255	ADHD
ENSG00000112306	6	133085580	133188703	326	16	64107	0.44067	0.32973	RPS12	0.645081	ADHD
ENSG00000112319	6	133511736	133903258	963	62	64107	1.247	0.10619	EYA4	0.398806	ADHD
ENSG00000118526	6	134160276	134266691	212	23	64107	0.66874	0.25183	TCF21	0.583799	ADHD
ENSG00000028839	6	134223308	134361570	239	30	64107	-0.21836	0.58643	TBPL1	0.803109	ADHD
ENSG00000146411	6	134259835	134423774	243	33	64107	-0.69226	0.75561	SLC2A12	0.883862	ADHD
ENSG00000118515	6	134440384	134689250	628	65	64107	0.82084	0.20587	SGK1	0.532877	ADHD
ENSG00000118514	6	135188528	135321260	242	20	64107	0.13735	0.44538	ALDH8A1	0.721528	ADHD
ENSG00000112339	6	135231516	135474194	435	19	64107	-0.036676	0.51463	HBS1L	0.763962	ADHD
ENSG00000118513	6	135452453	135590311	265	32	64107	1.0688	0.14258	MYB	0.454212	ADHD
ENSG00000135541	6	135554670	135868914	493	36	64107	1.6538	0.049086	AHI1	0.276411	ADHD
ENSG00000171408	6	136122834	136566712	498	48	64107	0.47481	0.31746	PDE7B	0.636395	ADHD
ENSG00000146410	6	136502162	136621473	22	3	64107	0.61636	0.26883	MTFR2	0.597048	ADHD
ENSG00000029363	6	136528001	136660989	40	3	64107	0.51276	0.30406	BCLAF1	0.625004	ADHD
ENSG00000135525	6	136613875	136921957	194	5	64107	0.74235	0.22894	MAP7	0.559131	ADHD
ENSG00000197442	6	136828185	137163656	399	23	64107	0.5956	0.27572	MAP3K5	0.602657	ADHD
ENSG00000112357	6	137093717	137285075	348	18	64107	0.58572	0.27903	PEX7	0.604836	ADHD
ENSG00000182747	6	137193402	137296777	227	24	64107	0.3036	0.38072	SLC35D3	0.680569	ADHD
ENSG00000016402	6	137271108	137416298	342	33	64107	0.95864	0.16887	IL20RA	0.488096	ADHD
ENSG00000164485	6	137414968	137544785	277	28	64107	2.1607	0.015357	IL22RA2	0.161011	ADHD
ENSG00000027697	6	137468621	137590586	203	27	64107	0.86045	0.19477	IFNGR1	0.518984	ADHD
ENSG00000177468	6	137763336	137865531	405	38	64107	-0.24898	0.59831	OLIG3	0.809821	ADHD
ENSG00000118503	6	138138351	138254449	179	21	64107	-0.51717	0.69748	TNFAIP3	0.85532	ADHD
ENSG00000112378	6	138359642	138478648	399	39	64107	-2.6907	0.99644	PERP	0.998756	ADHD
ENSG00000112379	6	138433058	138715800	751	37	64107	-1.2335	0.89131	KIAA1244	0.948116	ADHD
ENSG00000254440	6	138487129	138589627	249	12	64107	-1.0634	0.8562	PBOV1	0.930987	ADHD
ENSG00000262543	6	138649042	138754212	247	11	64107	-0.20993	0.58314	RP3-422G23.4	0.800973	ADHD
ENSG00000051620	6	138674668	138793334	314	16	64107	-0.13832	0.55501	HEBP2	0.785224	ADHD
ENSG00000135540	6	138693180	139063708	906	70	64107	0.03212	0.48719	NHSL1	0.74644	ADHD
ENSG00000024862	6	139044657	139164456	378	34	64107	-1.5618	0.94083	CCDC28A	0.972509	ADHD
ENSG00000203734	6	139067063	139275207	632	52	64107	0.35867	0.35992	ECT2L	0.66572	ADHD
ENSG00000135597	6	139174630	139359398	551	28	64107	1.6799	0.046486	REPS1	0.268789	ADHD
ENSG00000146386	6	139299819	139414439	281	34	64107	1.4693	0.070881	ABRACL	0.327819	ADHD
ENSG00000112406	6	139406249	139551939	409	21	64107	0.46124	0.32231	HECA	0.639531	ADHD
ENSG00000164440	6	139511198	139663276	310	37	64107	0.19478	0.42278	TXLNB	0.708613	ADHD
ENSG00000164442	6	139643393	139745757	188	29	64107	2.4672	0.0068091	CITED2	0.104027	ADHD
ENSG00000135577	6	142329467	142459936	214	15	64107	-0.9127	0.8193	NMBR	0.913196	ADHD
ENSG00000203733	6	142404227	142506288	157	9	64107	-1.686	0.95411	GJE1	0.979293	ADHD
ENSG00000009844	6	142418367	142595826	353	20	64107	-1.9698	0.97557	VTA1	0.988642	ADHD
ENSG00000112414	6	142572991	142817403	349	30	64107	0.28116	0.3893	GPR126	0.685638	ADHD
ENSG00000010818	6	143022604	143316338	683	71	64107	1.2135	0.11246	HIVEP2	0.407826	ADHD
ENSG00000146416	6	143331633	143711441	753	56	64107	0.89013	0.1867	AIG1	0.509419	ADHD
ENSG00000189007	6	143693969	143821810	286	22	64107	-1.0924	0.86267	ADAT2	0.934113	ADHD
ENSG00000268402	6	143709575	143814295	215	17	64107	-2.0621	0.9804	AL031320.1	0.990743	ADHD
ENSG00000034693	6	143721944	143861147	299	21	64107	-2.0061	0.97758	PEX3	0.989679	ADHD
ENSG00000001036	6	143765948	143882827	226	29	64107	-1.2869	0.90094	FUCA2	0.952805	ADHD
ENSG00000112419	6	143807982	144202322	1069	60	64107	1.0548	0.14576	PHACTR2	0.457205	ADHD
ENSG00000257065	6	144078229	144215754	282	31	64107	1.55	0.060575	RP3-468K18.5	0.303767	ADHD
ENSG00000135521	6	144114481	144234949	245	30	64107	1.4182	0.078073	LTV1	0.343014	ADHD
ENSG00000118491	6	144135573	144309483	354	41	64107	0.67	0.25143	ZC2HC1B	0.583412	ADHD
ENSG00000118495	6	144211437	144435735	490	53	64107	-0.53383	0.70327	PLAGL1	0.858616	ADHD
ENSG00000169976	6	144366018	144466754	235	34	64107	-0.31271	0.62275	SF3B5	0.82206	ADHD
ENSG00000135604	6	144421663	144559507	261	35	64107	0.47379	0.31782	STX11	0.636395	ADHD
ENSG00000152818	6	144556837	145224170	1311	75	64107	1.8695	0.030777	UTRN	0.225275	ADHD
ENSG00000112425	6	145772719	146107160	812	13	64107	2.1737	0.014862	EPM2A	0.158003	ADHD
ENSG00000118496	6	146064638	146185889	207	15	64107	2.2962	0.010833	FBXO30	0.132035	ADHD
ENSG00000146414	6	146135381	146335559	278	9	64107	1.7091	0.043718	SHPRH	0.261164	ADHD
ENSG00000152822	6	146298782	146808734	858	38	64107	1.7275	0.042043	GRM1	0.257598	ADHD
ENSG00000118508	6	146814829	146926101	155	23	64107	1.62	0.052613	RAB32	0.28405	ADHD
ENSG00000118492	6	146870101	147186598	696	61	64107	0.34368	0.36554	ADGB	0.669746	ADHD
ENSG00000164506	6	147475561	147756866	326	18	64107	0.14234	0.4434	STXBP5	0.719811	ADHD
ENSG00000203727	6	147780063	148108683	1032	66	64107	1.8038	0.035629	SAMD5	0.240272	ADHD
ENSG00000111961	6	148543440	148923186	1228	121	64107	-1.6637	0.95192	SASH1	0.977627	ADHD
ENSG00000111962	6	149018464	149448126	1100	98	64107	1.989	0.023349	UST	0.198312	ADHD
ENSG00000055208	6	149489777	149782749	896	45	64107	0.55945	0.28793	TAB2	0.612145	ADHD
ENSG00000177688	6	149671495	149772177	259	14	64107	0.78877	0.21512	SUMO4	0.542849	ADHD
ENSG00000178199	6	149718794	149856197	350	18	64107	0.51384	0.30368	ZC3H12D	0.624738	ADHD
ENSG00000131013	6	149775869	149917174	233	16	64107	1.3721	0.085018	PPIL4	0.357677	ADHD
ENSG00000055211	6	149837430	149962884	147	7	64107	3.1455	0.00082911	GINM1	0.0324413	ADHD
ENSG00000186625	6	149866009	150020108	196	6	64107	3.2304	0.00061798	KATNA1	0.0277244	ADHD
ENSG00000131023	6	149929289	150089392	242	5	64107	3.2952	0.00049175	LATS1	0.0239896	ADHD
ENSG00000120253	6	149995451	150120801	194	4	64107	3.33	0.00043428	NUP43	0.0218165	ADHD
ENSG00000120265	6	150020579	150182556	249	4	64107	3.365	0.00038268	PCMT1	0.020369	ADHD
ENSG00000120256	6	150089934	150236199	284	7	64107	3.1949	0.00069929	LRP11	0.0294898	ADHD
ENSG00000164520	6	150154511	150269238	257	16	64107	2.3948	0.0083141	RAET1E	0.113705	ADHD
ENSG00000203722	6	150188014	150294257	283	18	64107	1.625	0.052086	RAET1G	0.283175	ADHD
ENSG00000131015	6	150213136	150320371	322	25	64107	0.95086	0.17084	ULBP2	0.490617	ADHD
ENSG00000111981	6	150235143	150344846	336	26	64107	-0.18036	0.57157	ULBP1	0.794223	ADHD
ENSG00000155918	6	150289470	150396668	371	26	64107	-0.14379	0.55717	RAET1L	0.78598	ADHD
ENSG00000131019	6	150334286	150440231	390	28	64107	0.22321	0.41169	ULBP3	0.700216	ADHD
ENSG00000198729	6	150414212	150621493	690	76	64107	0.60965	0.27105	PPP1R14C	0.598961	ADHD
ENSG00000009765	6	150640028	150777105	662	53	64107	-0.18466	0.57325	IYD	0.794926	ADHD
ENSG00000120278	6	150870999	151214799	1092	78	64107	1.359	0.087067	PLEKHG1	0.361468	ADHD
ENSG00000120254	6	151136685	151473023	1215	95	64107	1.0549	0.14574	MTHFD1L	0.457205	ADHD
ENSG00000131016	6	151511134	151729692	596	65	64107	1.7882	0.036874	AKAP12	0.243309	ADHD
ENSG00000181472	6	151635252	151762683	305	25	64107	0.84518	0.199	ZBTB2	0.525087	ADHD
ENSG00000155906	6	151675989	151823259	346	20	64107	0.6357	0.26249	RMND1	0.592842	ADHD
ENSG00000146476	6	151723422	151841236	328	18	64107	0.56597	0.28571	C6orf211	0.610508	ADHD
ENSG00000120262	6	151765165	151992328	739	53	64107	-0.29665	0.61663	CCDC170	0.819237	ADHD
ENSG00000091831	6	151927826	152500754	1635	109	64107	1.0525	0.14628	ESR1	0.457868	ADHD
ENSG00000131018	6	152392819	153008936	1871	116	64107	-0.22019	0.58714	SYNE1	0.80342	ADHD
ENSG00000120279	6	152969030	153095702	357	20	64107	0.19802	0.42151	MYCT1	0.70786	ADHD
ENSG00000146469	6	153021933	153130900	319	36	64107	-0.16248	0.56454	VIP	0.78961	ADHD
ENSG00000112029	6	153241664	153354714	366	22	64107	1.4718	0.07054	FBXO5	0.327375	ADHD
ENSG00000112031	6	153258497	153373820	368	26	64107	1.6438	0.050112	MTRF1L	0.27937	ADHD
ENSG00000091844	6	153275594	153502384	677	35	64107	2.517	0.0059178	RGS17	0.0969859	ADHD
ENSG00000213121	6	153502455	153718623	631	49	64107	0.62731	0.26523	AL590867.1	0.59516	ADHD
ENSG00000112038	6	154281631	154618001	943	65	64107	1.3609	0.086765	OPRM1	0.360767	ADHD
ENSG00000074706	6	154425631	154727926	942	84	64107	0.8332	0.20237	IPCEF1	0.528432	ADHD
ENSG00000153721	6	154658638	154881793	773	81	64107	-0.21183	0.58388	CNKSR3	0.801584	ADHD
ENSG00000213079	6	155004459	155205192	370	23	64107	1.3296	0.091817	SCAF8	0.370618	ADHD
ENSG00000146426	6	155103831	155628857	1373	118	64107	0.51315	0.30392	TIAM2	0.624931	ADHD
ENSG00000029639	6	155528643	155685627	587	31	64107	1.2762	0.10094	TFB1M	0.38874	ADHD
ENSG00000171217	6	155535147	155647682	424	25	64107	1.0519	0.14643	CLDN20	0.457868	ADHD
ENSG00000074771	6	155666504	155827037	422	52	64107	1.1884	0.11734	NOX3	0.415434	ADHD
ENSG00000049618	6	157049063	157581913	846	58	64107	0.50137	0.30805	ARID1B	0.62798	ADHD
ENSG00000215712	6	157660418	157794633	88	5	64107	1.5566	0.059786	TMEM242	0.302113	ADHD
ENSG00000175048	6	157752165	158149178	1259	86	64107	0.66879	0.25182	ZDHHC14	0.583799	ADHD
ENSG00000130340	6	158194296	158416109	593	25	64107	-0.43354	0.66769	SNX9	0.84275	ADHD
ENSG00000078269	6	158352888	158570208	652	54	64107	-1.2631	0.89673	SYNJ2	0.950588	ADHD
ENSG00000122335	6	158480536	158639312	455	28	64107	-1.6628	0.95182	SERAC1	0.977627	ADHD
ENSG00000272047	6	158539384	158670376	377	33	64107	-1.0679	0.85723	GTF2H5	0.931221	ADHD
ENSG00000130338	6	158683692	158982860	965	36	64107	2.4651	0.0068485	TULP4	0.104201	ADHD
ENSG00000146433	6	158907468	159106460	523	34	64107	2.5131	0.0059833	TMEM181	0.0975555	ADHD
ENSG00000214239	6	158997471	159099322	259	16	64107	0.31299	0.37714	AL591025.1	0.677424	ADHD
ENSG00000146425	6	159007506	159115771	269	19	64107	0.025316	0.4899	DYNLT1	0.748147	ADHD
ENSG00000164674	6	159021046	159235908	660	51	64107	-0.18637	0.57392	SYTL3	0.79539	ADHD
ENSG00000092820	6	159136773	159290444	531	29	64107	0.26991	0.39362	EZR	0.688677	ADHD
ENSG00000203711	6	159240971	159381385	531	51	64107	1.0705	0.1422	C6orf99	0.453566	ADHD
ENSG00000130363	6	159343903	159471219	551	14	64107	0.92527	0.17741	RSPH3	0.498276	ADHD
ENSG00000164691	6	159405500	159516184	345	19	64107	0.15354	0.43899	TAGAP	0.718015	ADHD
ENSG00000164694	6	159540429	159743141	745	21	64107	0.078339	0.46878	FNDC1	0.734955	ADHD
ENSG00000112096	6	160040089	160233561	508	20	64107	0.98436	0.16247	SOD2	0.479979	ADHD
ENSG00000146457	6	160096617	160227351	370	18	64107	0.9562	0.16948	WTAP	0.488733	ADHD
ENSG00000120437	6	160131360	160250144	330	18	64107	0.9954	0.15977	ACAT2	0.477244	ADHD
ENSG00000120438	6	160149530	160260781	329	23	64107	0.90258	0.18337	TCP1	0.505566	ADHD
ENSG00000112110	6	160160844	160269468	331	28	64107	0.92769	0.17679	MRPL18	0.497618	ADHD
ENSG00000146453	6	160171298	160291736	377	33	64107	1.0736	0.1415	PNLDC1	0.452442	ADHD
ENSG00000130368	6	160277974	160379108	217	17	64107	0.83671	0.20138	MAS1	0.527116	ADHD
ENSG00000197081	6	160340131	160584539	570	52	64107	-0.25771	0.60168	IGF2R	0.81152	ADHD
ENSG00000175003	6	160492821	160629750	347	46	64107	0.16591	0.43412	SLC22A1	0.715026	ADHD
ENSG00000112499	6	160542093	160748670	747	47	64107	-0.25353	0.60007	SLC22A2	0.810816	ADHD
ENSG00000146477	6	160719300	160926014	580	26	64107	-0.079866	0.53183	SLC22A3	0.773271	ADHD
ENSG00000198670	6	160902515	161137407	418	33	64107	-0.45085	0.67395	LPA	0.845143	ADHD
ENSG00000122194	6	161073270	161224347	391	25	64107	0.78181	0.21716	PLG	0.54504	ADHD
ENSG00000085511	6	161362759	161588417	624	38	64107	-1.0399	0.85081	MAP3K4	0.928935	ADHD
ENSG00000026652	6	161501011	161745093	671	65	64107	-0.74077	0.77058	AGPAT4	0.890071	ADHD
ENSG00000185345	6	161718452	163198803	4718	221	64107	3.6285	0.00014255	PARK2	0.0116987	ADHD
ENSG00000112530	6	163098164	163786524	1988	139	64107	2.8032	0.0025296	PACRG	0.0602549	ADHD
ENSG00000225683	6	163536446	163662840	431	47	64107	1.8647	0.031109	AL078585.1	0.226277	ADHD
ENSG00000112531	6	163785032	164049628	630	38	64107	0.62064	0.26742	QKI	0.596118	ADHD
ENSG00000112539	6	165643153	165773096	349	30	64107	-1.1905	0.88308	C6orf118	0.943775	ADHD
ENSG00000112541	6	165690776	166450091	2396	183	64107	2.4799	0.0065718	PDE10A	0.102899	ADHD
ENSG00000256391	6	166257330	166359725	495	33	64107	3.2716	0.00053476	SDIM1	0.0254339	ADHD
ENSG00000164458	6	166521144	166632188	495	34	64107	0.51829	0.30213	T	0.622979	ADHD
ENSG00000176381	6	166669168	166771936	260	23	64107	0.97714	0.16425	PRR18	0.481593	ADHD
ENSG00000198818	6	166683216	166806079	236	22	64107	0.22941	0.40927	SFT2D1	0.69848	ADHD
ENSG00000060762	6	166728407	166846486	145	12	64107	0.15073	0.4401	MPC1	0.718225	ADHD
ENSG00000071242	6	166772852	167369939	1604	130	64107	2.4427	0.0072885	RPS6KA2	0.106889	ADHD
ENSG00000269048	6	166895369	166997709	300	37	64107	-0.65882	0.74499	Z98049.1	0.878765	ADHD
ENSG00000249141	6	167221582	167419612	649	42	64107	2.7421	0.003052	RP11-514O12.4	0.0660024	ADHD
ENSG00000026297	6	167292992	167420679	393	27	64107	1.9915	0.023214	RNASET2	0.197871	ADHD
ENSG00000213066	6	167362670	167516201	585	13	64107	0.95795	0.16904	FGFR1OP	0.488318	ADHD
ENSG00000112486	6	167475295	167603184	330	26	64107	0.22573	0.41071	CCR6	0.699576	ADHD
ENSG00000166984	6	167509902	167660401	550	39	64107	-0.44906	0.67331	TCP10L2	0.844955	ADHD
ENSG00000120436	6	167519759	167621817	307	32	64107	-0.34647	0.6355	GPR31	0.82737	ADHD
ENSG00000112494	6	167634657	167779507	555	39	64107	-0.14036	0.55581	UNC93A	0.785711	ADHD
ENSG00000120440	6	167688574	167822991	488	53	64107	-0.11074	0.54409	TTLL2	0.780027	ADHD
ENSG00000203690	6	167720521	167847998	475	43	64107	-0.30459	0.61966	TCP10	0.821034	ADHD
ENSG00000146521	6	168135217	168247539	257	23	64107	-1.2303	0.8907	C6orf123	0.948031	ADHD
ENSG00000269155	6	168146210	168248927	232	23	64107	-1.0144	0.84481	AL009178.1	0.925793	ADHD
ENSG00000130396	6	168177602	168422703	692	34	64107	-0.18105	0.57183	MLLT4	0.794231	ADHD
ENSG00000125337	6	168346921	168495769	514	51	64107	-0.81672	0.79295	KIF25	0.901587	ADHD
ENSG00000153303	6	168406425	168532237	423	51	64107	-0.40765	0.65823	FRMD1	0.83907	ADHD
ENSG00000164488	6	168643510	168770434	470	43	64107	0.52508	0.29976	DACT2	0.62172	ADHD
ENSG00000112562	6	168791831	169123984	1180	78	64107	0.1951	0.42266	SMOC2	0.708613	ADHD
ENSG00000186340	6	169565875	169704139	451	43	64107	-0.72717	0.76644	THBS2	0.888228	ADHD
ENSG00000184465	6	169807307	170152159	880	27	64107	-0.77169	0.77985	WDR27	0.895186	ADHD
ENSG00000185127	6	170052233	170156401	255	16	64107	-0.58334	0.72017	C6orf120	0.86756	ADHD
ENSG00000130024	6	170054001	170174151	297	18	64107	-0.55476	0.71047	PHF10	0.863123	ADHD
ENSG00000184786	6	170090210	170201655	296	15	64107	-0.49672	0.69031	TCTE3	0.852434	ADHD
ENSG00000130023	6	170101718	170231680	363	18	64107	-0.56433	0.71373	ERMARD	0.864797	ADHD
ENSG00000198719	6	170541294	170649561	289	31	64107	1.3794	0.083889	DLL1	0.35558	ADHD
ENSG00000112584	6	170549791	170766153	601	32	64107	0.65655	0.25574	FAM120B	0.586852	ADHD
ENSG00000008018	6	170794205	170912429	291	12	64107	0.55699	0.28877	PSMB1	0.612822	ADHD
ENSG00000112592	6	170813390	170931958	245	13	64107	0.65515	0.25619	TBP	0.587164	ADHD
ENSG00000071994	6	170834383	170943780	195	11	64107	0.6528	0.25694	PDCD2	0.588022	ADHD
ENSG00000177706	7	142969	350711	71	8	64107	-0.0031311	0.50125	FAM20C	0.754399	ADHD
ENSG00000249852	7	177554	279557	33	5	64107	0.49852	0.30906	AC145676.2	0.628345	ADHD
ENSG00000269396	7	252918	354070	1	1	64107	0.18402	0.427	AC187652.1	0.711121	ADHD
ENSG00000188191	7	538834	817287	319	24	64107	-1.4801	0.93058	PRKAR1B	0.967422	ADHD
ENSG00000164818	7	716338	879190	389	19	64107	-0.72519	0.76583	HEATR2	0.887792	ADHD
ENSG00000164828	7	805528	986072	373	16	64107	-0.14508	0.55768	SUN1	0.786174	ADHD
ENSG00000239857	7	866189	986073	195	15	64107	0.24036	0.40503	GET4	0.695274	ADHD
ENSG00000105963	7	887540	1045043	258	28	64107	0.082609	0.46708	ADAP1	0.733758	ADHD
ENSG00000240230	7	888415	1065235	333	32	64107	0.13609	0.44587	COX19	0.72189	ADHD
ENSG00000073067	7	972835	1079276	262	19	64107	0.27072	0.3933	CYP2W1	0.688677	ADHD
ENSG00000146540	7	986622	1227896	904	29	64107	-0.19791	0.57844	C7orf50	0.797403	ADHD
ENSG00000164849	7	1034212	1148897	464	26	64107	-0.091755	0.53655	GPR146	0.775794	ADHD
ENSG00000164850	7	1071844	1183451	421	25	64107	-0.27223	0.60728	GPER1	0.814192	ADHD
ENSG00000178381	7	1141707	1250395	397	21	64107	-0.18709	0.5742	ZFAND2A	0.795488	ADHD
ENSG00000164853	7	1222543	1326954	131	19	64107	1.8306	0.033579	UNCX	0.234958	ADHD
ENSG00000164877	7	1418101	1549138	133	8	64107	0.024696	0.49015	MICALL2	0.748234	ADHD
ENSG00000164880	7	1459913	1595489	200	9	64107	0.32769	0.37157	INTS1	0.673743	ADHD
ENSG00000198517	7	1520350	1632679	179	8	64107	0.82253	0.20539	MAFK	0.53218	ADHD
ENSG00000164855	7	1531871	1650457	169	10	64107	0.8912	0.18641	TMEM184A	0.50892	ADHD
ENSG00000157778	7	1556966	1660641	125	8	64107	1.1066	0.13423	PSMG3	0.442083	ADHD
ENSG00000225968	7	1677755	1837590	346	26	64107	2.5283	0.0057312	ELFN1	0.095572	ADHD
ENSG00000205971	7	1682446	1783961	149	15	64107	0.97641	0.16443	AC074389.6	0.481913	ADHD
ENSG00000002822	7	1805429	2322878	1906	35	64107	3.9845	3.3811e-05	MAD1L1	0.00506536	ADHD
ENSG00000176349	7	1828222	1939567	439	20	64107	4.9612	3.5035e-07	AC110781.3	0.000179692	ADHD
ENSG00000122687	7	2223866	2331840	330	25	64107	1.2276	0.1098	FTSJ2	0.40444	ADHD
ENSG00000106268	7	2231857	2340781	311	25	64107	1.208	0.11352	NUDT1	0.409168	ADHD
ENSG00000106266	7	2241405	2443953	487	45	64107	2.9844	0.0014205	SNX8	0.0434788	ADHD
ENSG00000106263	7	2343721	2470380	244	23	64107	3.1735	0.00075313	EIF3B	0.0307403	ADHD
ENSG00000136213	7	2393223	2524242	301	27	64107	2.3211	0.01014	CHST12	0.127485	ADHD
ENSG00000106003	7	2502163	2618811	210	30	64107	1.1496	0.12516	LFNG	0.428178	ADHD
ENSG00000106009	7	2527511	2645361	234	28	64107	1.8206	0.034335	BRAT1	0.236747	ADHD
ENSG00000106012	7	2548632	2704368	313	27	64107	1.8127	0.034938	IQCE	0.238035	ADHD
ENSG00000136295	7	2621585	2754436	314	39	64107	1.4997	0.066845	TTYH3	0.318803	ADHD
ENSG00000174945	7	2669156	2865134	433	32	64107	1.7723	0.038172	AMZ1	0.247401	ADHD
ENSG00000146535	7	2717746	2933958	611	29	64107	2.001	0.022697	GNA12	0.196139	ADHD
ENSG00000198286	7	2895775	3133579	807	101	64107	-0.27664	0.60897	CARD11	0.814866	ADHD
ENSG00000217455	7	3129868	3264287	741	59	64107	0.33675	0.36815	AC091801.1	0.671638	ADHD
ENSG00000146555	7	3291080	4358632	3813	107	64107	2.7305	0.0031617	SDK1	0.0672641	ADHD
ENSG00000164916	7	4633388	4861074	542	37	64107	0.58418	0.27955	FOXK1	0.605045	ADHD
ENSG00000242802	7	4765253	4883943	394	20	64107	0.040135	0.48399	AP5Z1	0.744184	ADHD
ENSG00000157927	7	4786686	4973350	652	44	64107	-0.16204	0.56436	RADIL	0.78961	ADHD
ENSG00000218823	7	4847364	4951625	358	36	64107	-0.14183	0.55639	PAPOLB	0.7859	ADHD
ENSG00000136297	7	4895620	5048844	506	45	64107	-0.65844	0.74487	MMD2	0.878765	ADHD
ENSG00000272968	7	4973349	5162852	681	37	64107	-0.88114	0.81088	RBAK-RBAKDN	0.909837	ADHD
ENSG00000146587	7	5035452	5159119	457	33	64107	-0.77133	0.77974	RBAK	0.89516	ADHD
ENSG00000157954	7	5179819	5323457	509	43	64107	2.8546	0.0021546	WIPI2	0.055422	ADHD
ENSG00000164638	7	5264000	5396501	363	48	64107	2.2751	0.011451	SLC29A4	0.136327	ADHD
ENSG00000182095	7	5296421	5515045	476	66	64107	1.4746	0.070162	TNRC18	0.326179	ADHD
ENSG00000155034	7	5420966	5603429	375	38	64107	2.0282	0.021272	FBXL18	0.189441	ADHD
ENSG00000075624	7	5516782	5653415	296	31	64107	2.398	0.0082427	ACTB	0.113267	ADHD
ENSG00000075618	7	5582439	5696286	239	25	64107	1.6985	0.044704	FSCN1	0.263462	ADHD
ENSG00000011275	7	5609678	5871370	813	23	64107	1.5063	0.065997	RNF216	0.316669	ADHD
ENSG00000122543	7	5869458	5975993	236	31	64107	1.2623	0.10342	OCM	0.393658	ADHD
ENSG00000122674	7	5888356	6015605	165	27	64107	0.90554	0.18259	CCZ1	0.504277	ADHD
ENSG00000155026	7	5915181	6060314	252	30	64107	0.062638	0.47503	RSPH10B	0.739437	ADHD
ENSG00000122512	7	5962870	6098756	293	22	64107	0.26886	0.39402	PMS2	0.688891	ADHD
ENSG00000106305	7	5998876	6113465	355	24	64107	0.25374	0.39985	AIMP2	0.693154	ADHD
ENSG00000086232	7	6011881	6148861	440	31	64107	0.4212	0.33681	EIF2AK1	0.651013	ADHD
ENSG00000157999	7	6021007	6126017	389	26	64107	0.35481	0.36137	ANKRD61	0.667149	ADHD
ENSG00000106346	7	6094515	6251195	422	30	64107	0.55593	0.28913	USP42	0.613111	ADHD
ENSG00000008256	7	6151407	6362275	549	33	64107	-0.36874	0.64384	CYTH3	0.831746	ADHD
ENSG00000178397	7	6319040	6438612	438	43	64107	1.2968	0.097349	FAM220A	0.381929	ADHD
ENSG00000136238	7	6364154	6493608	451	28	64107	2.2258	0.013014	RAC1	0.146307	ADHD
ENSG00000164535	7	6398757	6573821	544	33	64107	1.8423	0.032718	DAGLB	0.231502	ADHD
ENSG00000136240	7	6435584	6573873	411	37	64107	1.5499	0.060587	KDELR2	0.303767	ADHD
ENSG00000269781	7	6472922	6574873	286	28	64107	0.40697	0.34201	FLJ20306	0.654135	ADHD
ENSG00000215045	7	6487093	6641067	409	35	64107	-0.34849	0.63626	GRID2IP	0.827744	ADHD
ENSG00000136247	7	6567065	6679005	301	21	64107	-0.17324	0.56877	ZDHHC4	0.792303	ADHD
ENSG00000146576	7	6579648	6698357	327	23	64107	-0.51877	0.69804	C7orf26	0.855564	ADHD
ENSG00000236609	7	6605248	6713921	285	22	64107	-0.65857	0.74491	ZNF853	0.878765	ADHD
ENSG00000198580	7	6663376	6765991	296	21	64107	-0.47542	0.68275	AC073343.1	0.849314	ADHD
ENSG00000164631	7	6678064	6796554	307	20	64107	-0.38535	0.65001	ZNF12	0.835494	ADHD
ENSG00000169402	7	6743740	6888996	185	18	64107	-0.32571	0.62768	RSPH10B2	0.823973	ADHD
ENSG00000146574	7	6783765	6916401	46	4	64107	0.39785	0.34537	CCZ1B	0.655686	ADHD
ENSG00000106392	7	7146565	7338282	659	44	64107	-0.77833	0.78181	C1GALT1	0.896169	ADHD
ENSG00000215018	7	7345834	7625484	795	29	64107	0.55308	0.29011	COL28A1	0.614101	ADHD
ENSG00000164654	7	7556503	7698560	464	32	64107	1.314	0.094427	MIOS	0.376395	ADHD
ENSG00000106399	7	7626149	7808238	720	46	64107	2.6712	0.0037785	RPA3	0.0747251	ADHD
ENSG00000219545	7	7630342	8093689	1726	138	64107	2.307	0.010527	RPA3-AS1	0.130109	ADHD
ENSG00000106415	7	7958425	8183902	688	53	64107	1.2843	0.09951	GLCCI1	0.385684	ADHD
ENSG00000003147	7	8102814	8352317	765	84	64107	2.1727	0.014901	ICA1	0.158241	ADHD
ENSG00000122584	7	8423585	8842593	1269	76	64107	0.47342	0.31796	NXPH1	0.636395	ADHD
ENSG00000189043	7	10921578	11029883	369	28	64107	-0.44808	0.67295	NDUFA4	0.844615	ADHD
ENSG00000106443	7	10963499	11259250	719	33	64107	-0.16007	0.56359	PHF14	0.789492	ADHD
ENSG00000005108	7	11359984	11921824	2029	124	64107	2.0821	0.018667	THSD7A	0.177922	ADHD
ENSG00000106460	7	12200867	12332993	724	30	64107	-0.13663	0.55434	TMEM106B	0.784904	ADHD
ENSG00000146530	7	12320511	12493567	720	28	64107	-0.14333	0.55698	VWDE	0.78596	ADHD
ENSG00000006747	7	12560203	12743228	704	66	64107	0.5005	0.30836	SCIN	0.628283	ADHD
ENSG00000122644	7	12676481	12780559	429	41	64107	2.55	0.0053859	ARL4A	0.0922087	ADHD
ENSG00000006468	7	13880853	14081050	580	58	64107	1.8118	0.03501	ETV1	0.238035	ADHD
ENSG00000136267	7	14134674	15064402	2679	154	64107	-0.12057	0.54798	DGKB	0.781685	ADHD
ENSG00000187546	7	15189943	15651640	1450	84	64107	-0.41936	0.66252	AGMO	0.840711	ADHD
ENSG00000106511	7	15600837	15776437	602	38	64107	-1.3876	0.91737	MEOX2	0.960811	ADHD
ENSG00000214960	7	16080817	16510947	1274	48	64107	-0.52781	0.70118	ISPD	0.857475	ADHD
ENSG00000171243	7	16451106	16620205	584	43	64107	0.58852	0.27809	SOSTDC1	0.604365	ADHD
ENSG00000205858	7	16516505	16671193	534	50	64107	0.93212	0.17564	LRRC72	0.496665	ADHD
ENSG00000106524	7	16589401	16735442	418	54	64107	1.1547	0.12411	ANKMY2	0.426287	ADHD
ENSG00000136261	7	16635756	16796148	554	57	64107	1.2461	0.10637	BZW2	0.39893	ADHD
ENSG00000106537	7	16743160	16874161	589	58	64107	2.2459	0.012355	TSPAN13	0.142011	ADHD
ENSG00000267906	7	16778866	16879246	473	51	64107	2.185	0.014444	AC073333.1	0.155332	ADHD
ENSG00000106541	7	16781435	16923057	645	54	64107	2.1727	0.014901	AGR2	0.158241	ADHD
ENSG00000173467	7	16849029	16971611	535	45	64107	1.3264	0.092361	AGR3	0.371823	ADHD
ENSG00000106546	7	17288246	17435776	166	25	64107	0.1532	0.43912	AHR	0.718039	ADHD
ENSG00000071189	7	17780385	18030124	599	22	64107	-0.90411	0.81703	SNX13	0.912242	ADHD
ENSG00000229937	7	18016405	18117486	228	25	64107	0.38287	0.35091	PRPS1L1	0.659964	ADHD
ENSG00000048052	7	18076572	19092039	2101	138	64107	1.5746	0.057678	HDAC9	0.296192	ADHD
ENSG00000122691	7	19010614	19207295	311	37	64107	-0.92877	0.8235	TWIST1	0.915693	ADHD
ENSG00000146618	7	19134405	19235044	193	22	64107	-0.93243	0.82444	FERD3L	0.916308	ADHD
ENSG00000105849	7	19685085	19798710	447	28	64107	-0.56865	0.7152	TWISTNB	0.865301	ADHD
ENSG00000173452	7	19708933	19863221	526	20	64107	-0.51449	0.69654	TMEM196	0.854867	ADHD
ENSG00000183742	7	20124278	20307027	537	40	64107	0.38309	0.35083	MACC1	0.659935	ADHD
ENSG00000105855	7	20320325	20505377	563	46	64107	2.2063	0.013681	ITGB8	0.150507	ADHD
ENSG00000004846	7	20604830	20866658	752	58	64107	-0.080901	0.53224	ABCB5	0.773511	ADHD
ENSG00000164651	7	20773906	20876505	181	19	64107	-0.037809	0.51508	SP8	0.764124	ADHD
ENSG00000105866	7	21417652	21604440	644	50	64107	0.50729	0.30598	SP4	0.626047	ADHD
ENSG00000105877	7	21532833	21991457	1758	118	64107	1.4753	0.070062	DNAH11	0.325794	ADHD
ENSG00000164649	7	21890518	22035702	523	49	64107	-0.55939	0.71205	CDCA7L	0.863865	ADHD
ENSG00000136237	7	22107856	22446763	1074	76	64107	1.5161	0.064742	RAPGEF5	0.313421	ADHD
ENSG00000105889	7	22409063	22722544	857	63	64107	0.35585	0.36097	STEAP1B	0.666809	ADHD
ENSG00000136244	7	22715503	22821621	400	33	64107	0.43351	0.33232	IL6	0.647279	ADHD
ENSG00000196683	7	22802251	22912470	440	32	64107	-1.002	0.84184	TOMM7	0.924139	ADHD
ENSG00000122591	7	22930878	23103749	453	23	64107	-0.69511	0.75651	FAM126A	0.884215	ADHD
ENSG00000122550	7	23095353	23267533	469	17	64107	-0.91648	0.82029	KLHL7	0.913707	ADHD
ENSG00000214871	7	23160760	23284503	305	11	64107	-1.5193	0.93565	AC005082.1	0.969946	ADHD
ENSG00000136243	7	23171446	23290630	289	11	64107	-1.5282	0.93677	NUPL2	0.970683	ADHD
ENSG00000136235	7	23225586	23364727	255	15	64107	-2.0547	0.98004	GPNMB	0.990635	ADHD
ENSG00000156928	7	23288358	23401348	184	16	64107	-1.0534	0.85393	MALSU1	0.930201	ADHD
ENSG00000136231	7	23299828	23560086	491	49	64107	-0.48608	0.68655	IGF2BP3	0.850658	ADHD
ENSG00000164548	7	23494399	23621660	265	22	64107	1.0341	0.15056	TRA2A	0.463827	ADHD
ENSG00000169193	7	23586998	23734327	282	26	64107	0.36258	0.35846	CCDC126	0.665346	ADHD
ENSG00000188732	7	23669749	23792868	301	26	64107	0.28328	0.38848	FAM221A	0.685084	ADHD
ENSG00000196335	7	23699786	23922132	717	30	64107	0.37747	0.35291	STK31	0.661123	ADHD
ENSG00000122585	7	24273782	24381484	460	34	64107	-0.78072	0.78252	NPY	0.896536	ADHD
ENSG00000105926	7	24562887	24783812	672	19	64107	0.51197	0.30433	MPP6	0.6252	ADHD
ENSG00000105928	7	24687972	24859244	503	25	64107	0.38269	0.35097	DFNA5	0.659964	ADHD
ENSG00000070882	7	24786158	25071253	823	68	64107	1.0669	0.14301	OSBPL3	0.45426	ADHD
ENSG00000172115	7	25109710	25214980	338	20	64107	0.17778	0.42945	CYCS	0.712434	ADHD
ENSG00000153790	7	25124316	25269975	485	34	64107	-0.066861	0.52665	C7orf31	0.77028	ADHD
ENSG00000105954	7	25214189	25318105	379	38	64107	-0.10074	0.54012	NPVF	0.777978	ADHD
ENSG00000050344	7	26141860	26276745	271	24	64107	0.28683	0.38712	NFE2L3	0.685073	ADHD
ENSG00000122566	7	26179547	26291149	213	21	64107	0.088803	0.46462	HNRNPA2B1	0.731907	ADHD
ENSG00000122565	7	26190782	26302976	204	20	64107	0.18684	0.42589	CBX3	0.710578	ADHD
ENSG00000086300	7	26281541	26463949	475	49	64107	1.7795	0.037578	SNX10	0.245922	ADHD
ENSG00000122548	7	26522740	26628407	453	37	64107	0.2051	0.41875	KIAA0087	0.705777	ADHD
ENSG00000222004	7	26627490	26736889	319	34	64107	1.8154	0.03473	C7orf71	0.238011	ADHD
ENSG00000005020	7	26656681	27084858	889	23	64107	0.45402	0.32491	SKAP2	0.641271	ADHD
ENSG00000105991	7	27082612	27185615	167	23	64107	0.10606	0.45777	HOXA1	0.728295	ADHD
ENSG00000105996	7	27089721	27192430	178	24	64107	0.11766	0.45317	HOXA2	0.725713	ADHD
ENSG00000105997	7	27095803	27242200	244	35	64107	0.21232	0.41593	HOXA3	0.703611	ADHD
ENSG00000197576	7	27118126	27220418	174	22	64107	0.41112	0.34049	HOXA4	0.653175	ADHD
ENSG00000106004	7	27130671	27233287	178	24	64107	0.53932	0.29483	HOXA5	0.618573	ADHD
ENSG00000106006	7	27135015	27240222	185	25	64107	0.52175	0.30092	HOXA6	0.622608	ADHD
ENSG00000122592	7	27143335	27247555	187	26	64107	0.51232	0.30422	HOXA7	0.625074	ADHD
ENSG00000078399	7	27152054	27260117	197	32	64107	0.40652	0.34218	HOXA9	0.654215	ADHD
ENSG00000257184	7	27153154	27269632	217	35	64107	0.31604	0.37599	RP1-170O19.20	0.676904	ADHD
ENSG00000253293	7	27160210	27269880	207	34	64107	0.26036	0.39729	HOXA10	0.691622	ADHD
ENSG00000005073	7	27171129	27274842	185	32	64107	0.27642	0.39111	HOXA11	0.686849	ADHD
ENSG00000106031	7	27183122	27289725	193	30	64107	0.41278	0.33988	HOXA13	0.65256	ADHD
ENSG00000106038	7	27232164	27340112	268	31	64107	0.54315	0.29351	EVX1	0.61751	ADHD
ENSG00000106049	7	27515061	27752614	647	27	64107	1.469	0.070912	HIBADH	0.327819	ADHD
ENSG00000106052	7	27728950	27934183	444	28	64107	1.1334	0.12852	TAX1BP1	0.433278	ADHD
ENSG00000153814	7	27820192	28270362	1015	70	64107	1.8585	0.031547	JAZF1	0.22763	ADHD
ENSG00000146592	7	28288940	28915511	1682	157	64107	1.2209	0.11106	CREB5	0.406378	ADHD
ENSG00000106066	7	28984847	29285067	951	81	64107	1.292	0.098187	CPVL	0.38371	ADHD
ENSG00000106069	7	29111890	29603944	1582	132	64107	0.84823	0.19815	CHN2	0.52338	ADHD
ENSG00000176532	7	29553427	29656911	335	30	64107	0.62542	0.26585	PRR15	0.595589	ADHD
ENSG00000122574	7	29796102	30006682	683	46	64107	1.8559	0.031736	WIPF3	0.228328	ADHD
ENSG00000136193	7	29909719	30079905	412	31	64107	0.32715	0.37178	SCRN1	0.673743	ADHD
ENSG00000106080	7	30000203	30116300	190	11	64107	0.4368	0.33113	FKBP14	0.646052	ADHD
ENSG00000106086	7	30017020	30220096	413	28	64107	0.035087	0.48601	PLEKHA8	0.745595	ADHD
ENSG00000180354	7	30124426	30252378	300	30	64107	-0.44558	0.67205	MTURN	0.844222	ADHD
ENSG00000180233	7	30273923	30502118	230	26	64107	0.66894	0.25177	ZNRF2	0.583799	ADHD
ENSG00000106100	7	30414143	30568400	275	28	64107	-0.35537	0.63884	NOD1	0.828653	ADHD
ENSG00000006625	7	30486237	30641095	318	22	64107	-0.35421	0.63841	GGCT	0.82861	ADHD
ENSG00000106105	7	30584297	30723649	249	22	64107	-0.31854	0.62496	GARS	0.823303	ADHD
ENSG00000106113	7	30642200	30789745	276	37	64107	-0.76724	0.77853	CRHR2	0.89432	ADHD
ENSG00000241644	7	30687601	30847218	403	52	64107	-1.4761	0.93004	INMT	0.967322	ADHD
ENSG00000254959	7	30741753	30981696	639	44	64107	-0.8043	0.78939	INMT-FAM188B	0.900299	ADHD
ENSG00000106125	7	30761033	30982002	594	38	64107	-0.66971	0.74848	FAM188B	0.8798	ADHD
ENSG00000250424	7	30843010	31013427	438	42	64107	-0.42255	0.66369	AQP1	0.840785	ADHD
ENSG00000240583	7	30843010	31015131	440	43	64107	-0.43015	0.66646	AQP1	0.84261	ADHD
ENSG00000106128	7	30928284	31082869	361	40	64107	-0.14842	0.55899	GHRHR	0.786532	ADHD
ENSG00000078549	7	31042076	31201089	420	55	64107	-0.33311	0.63047	ADCYAP1R1	0.824945	ADHD
ENSG00000164600	7	31327075	31430508	275	31	64107	2.1472	0.015888	NEUROD6	0.163389	ADHD
ENSG00000180347	7	31503704	31748334	675	36	64107	0.70548	0.24025	CCDC129	0.570831	ADHD
ENSG00000106341	7	31676329	31798069	282	28	64107	-1.9452	0.97413	PPP1R17	0.987826	ADHD
ENSG00000154678	7	31740793	32388941	2131	120	64107	2.8677	0.0020672	PDE1C	0.0547895	ADHD
ENSG00000106355	7	32474951	32584895	421	20	64107	1.1959	0.11587	LSM5	0.41332	ADHD
ENSG00000105778	7	32485038	33128516	1755	39	64107	0.49534	0.31018	AVL9	0.629186	ADHD
ENSG00000170852	7	32857784	32983743	226	23	64107	0.61398	0.26961	KBTBD2	0.598085	ADHD
ENSG00000122642	7	32947017	33096543	354	29	64107	0.49445	0.31049	FKBP9	0.62964	ADHD
ENSG00000122643	7	33003742	33152409	380	21	64107	0.47146	0.31865	NT5C3A	0.636822	ADHD
ENSG00000164610	7	33084409	33199013	332	20	64107	-0.05446	0.52172	RP9	0.767747	ADHD
ENSG00000122507	7	33118856	33695680	1429	49	64107	-0.88903	0.81301	BBS9	0.910806	ADHD
ENSG00000173862	7	33715593	33818068	221	21	64107	-0.98326	0.83726	RP11-89N17.1	0.92258	ADHD
ENSG00000164619	7	33894523	34245484	616	58	64107	-0.9612	0.83177	BMPER	0.920255	ADHD
ENSG00000214841	7	34635709	34749772	531	27	64107	1.3993	0.080866	AC005493.1	0.34841	ADHD
ENSG00000187258	7	34647851	34967944	1065	57	64107	1.0633	0.14383	NPSR1	0.455094	ADHD
ENSG00000173852	7	34918488	35127883	569	23	64107	1.3397	0.090172	DPY19L1	0.36683	ADHD
ENSG00000164532	7	35192042	35343758	320	14	64107	2.8908	0.0019211	TBX20	0.0517851	ADHD
ENSG00000122557	7	35622269	35785181	315	21	64107	-0.11628	0.54629	HERPUD2	0.78082	ADHD
ENSG00000122545	7	35790542	35994917	276	11	64107	0.29544	0.38383	2024-09-07	0.68272	ADHD
ENSG00000205745	7	36068694	36175346	412	36	64107	0.55537	0.28932	PP13004	0.61325	ADHD
ENSG00000122547	7	36142758	36391152	814	66	64107	-0.46173	0.67786	EEPD1	0.84702	ADHD
ENSG00000164542	7	36313830	36479734	456	48	64107	0.24429	0.4035	KIAA0895	0.694911	ADHD
ENSG00000011426	7	36379415	36543400	424	41	64107	0.18918	0.42498	ANLN	0.710059	ADHD
ENSG00000136250	7	36502456	36814154	821	80	64107	-0.28109	0.61068	AOAH	0.816256	ADHD
ENSG00000155849	7	36843961	37538852	1857	113	64107	1.4325	0.075994	ELMO1	0.338468	ADHD
ENSG00000187037	7	37673399	37923390	696	36	64107	0.81372	0.2079	GPR141	0.534358	ADHD
ENSG00000086289	7	37673446	38041543	1173	66	64107	0.1456	0.44212	EPDR1	0.719353	ADHD
ENSG00000086288	7	37838199	37990003	622	44	64107	-0.79363	0.7863	NME8	0.898459	ADHD
ENSG00000106483	7	37895543	38115297	856	61	64107	-1.3731	0.91514	SFRP4	0.959428	ADHD
ENSG00000010270	7	38167824	38320272	445	28	64107	0.35457	0.36145	STARD3NL	0.667176	ADHD
ENSG00000078053	7	38373305	38721167	1321	77	64107	-0.33444	0.63098	AMPH	0.8251	ADHD
ENSG00000164556	7	38674946	38776637	337	40	64107	1.0296	0.15159	FAM183B	0.465414	ADHD
ENSG00000006715	7	38712563	39021994	971	40	64107	1.3307	0.091642	VPS41	0.370098	ADHD
ENSG00000106536	7	38967598	39582694	1654	75	64107	1.874	0.030464	POU6F2	0.224657	ADHD
ENSG00000241127	7	39555975	39699919	364	30	64107	-0.62758	0.73486	YAE1D1	0.87509	ADHD
ENSG00000006451	7	39613082	39797723	417	30	64107	-0.37366	0.64567	RALA	0.832935	ADHD
ENSG00000065883	7	39939636	40186733	377	20	64107	0.8236	0.20508	CDK13	0.531812	ADHD
ENSG00000168303	7	40115622	40224258	157	15	64107	1.3882	0.082545	MPLKIP	0.352647	ADHD
ENSG00000175600	7	40124575	40950362	1189	73	64107	1.593	0.055582	SUGCT	0.291543	ADHD
ENSG00000122641	7	41674712	41792706	179	24	64107	0.37745	0.35292	INHBA	0.661123	ADHD
ENSG00000106571	7	41950548	42327469	1071	98	64107	1.2014	0.1148	GLI3	0.411748	ADHD
ENSG00000136197	7	42898325	43001904	222	17	64107	-0.95552	0.83034	C7orf25	0.919401	ADHD
ENSG00000256646	7	42898872	43021773	256	15	64107	-0.93254	0.82447	PSMA2	0.916308	ADHD
ENSG00000106588	7	42906460	43021822	243	18	64107	-1.2845	0.90051	PSMA2	0.952616	ADHD
ENSG00000106591	7	42921799	43038557	264	14	64107	-1.5695	0.94174	MRPL32	0.972805	ADHD
ENSG00000002746	7	43102198	43655600	1542	109	64107	0.056243	0.47757	HECW1	0.74066	ADHD
ENSG00000164543	7	43572357	43716385	402	19	64107	0.21058	0.41661	STK17A	0.704338	ADHD
ENSG00000106603	7	43598055	43819316	549	14	64107	0.48597	0.31349	COA1	0.633078	ADHD
ENSG00000106605	7	43748279	43896939	318	21	64107	0.97127	0.16571	BLVRA	0.484095	ADHD
ENSG00000062582	7	43856157	43959492	235	29	64107	1.7148	0.043188	MRPS24	0.260349	ADHD
ENSG00000270617	7	43856157	43996188	327	26	64107	2.029	0.021227	URGCP-MRPS24	0.189386	ADHD
ENSG00000106608	7	43865493	44016010	330	23	64107	2.0448	0.020439	URGCP	0.18555	ADHD
ENSG00000078967	7	43916037	44045735	246	21	64107	2.4019	0.0081544	UBE2D4	0.112861	ADHD
ENSG00000136206	7	43990488	44099721	129	13	64107	1.9859	0.023521	SPDYE1	0.199	ADHD
ENSG00000136279	7	44034239	44159055	200	18	64107	2.0079	0.022325	DBNL	0.194073	ADHD
ENSG00000164708	7	44052326	44155186	189	17	64107	1.9769	0.024028	PGAM2	0.201227	ADHD
ENSG00000122678	7	44061846	44172139	216	21	64107	2.1157	0.017183	POLM	0.169111	ADHD
ENSG00000106624	7	44093960	44204161	234	28	64107	2.6642	0.0038584	AEBP1	0.0757373	ADHD
ENSG00000106628	7	44104286	44213957	225	30	64107	2.6984	0.0034842	POLD2	0.0708678	ADHD
ENSG00000106631	7	44128463	44230931	224	31	64107	2.5363	0.0056018	MYL7	0.0942423	ADHD
ENSG00000106633	7	44133872	44287769	321	35	64107	2.3077	0.010509	GCK	0.130091	ADHD
ENSG00000106636	7	44190567	44303893	222	29	64107	0.61681	0.26868	YKT6	0.596947	ADHD
ENSG00000058404	7	44206749	44424176	418	35	64107	1.0612	0.1443	CAMK2B	0.455555	ADHD
ENSG00000015676	7	44368720	44580479	369	11	64107	0.37973	0.35207	NUDCD3	0.661022	ADHD
ENSG00000015520	7	44502134	44630914	243	24	64107	-0.47479	0.68253	NPC1L1	0.849293	ADHD
ENSG00000136271	7	44555016	44664650	220	21	64107	-0.65557	0.74395	DDX56	0.878765	ADHD
ENSG00000158604	7	44567493	44671886	216	17	64107	-0.83291	0.79755	TMED4	0.903654	ADHD
ENSG00000105953	7	44596171	44798665	366	23	64107	-1.3083	0.90462	OGDH	0.954994	ADHD
ENSG00000122515	7	44738180	44859477	223	29	64107	-0.20209	0.58008	ZMIZ2	0.798736	ADHD
ENSG00000196262	7	44786279	44914163	253	16	64107	0.13854	0.44491	PPIA	0.721246	ADHD
ENSG00000105968	7	44816390	44937682	247	19	64107	0.18742	0.42567	H2AFV	0.710578	ADHD
ENSG00000146676	7	44865896	44974960	219	23	64107	-0.286	0.61256	PURB	0.817109	ADHD
ENSG00000136286	7	44952261	45068697	292	31	64107	1.5209	0.06414	MYO1G	0.312327	ADHD
ENSG00000136280	7	44989074	45166068	500	23	64107	1.6891	0.045605	CCM2	0.265964	ADHD
ENSG00000136274	7	45070037	45178513	329	20	64107	1.2224	0.11078	NACAD	0.405844	ADHD
ENSG00000136270	7	45089699	45201646	354	28	64107	1.1588	0.12328	TBRG4	0.424727	ADHD
ENSG00000122679	7	45147390	45275901	560	43	64107	-0.018433	0.50735	RAMP3	0.758886	ADHD
ENSG00000164742	7	45563739	45812715	665	49	64107	-0.94455	0.82755	ADCY1	0.917993	ADHD
ENSG00000267988	7	45852684	45956045	270	30	64107	-1.7504	0.95998	AC096582.1	0.981586	ADHD
ENSG00000146678	7	45877956	45983267	260	27	64107	-1.5651	0.94123	IGFBP1	0.972702	ADHD
ENSG00000146674	7	45901949	46011473	250	32	64107	-1.5941	0.94454	IGFBP3	0.973842	ADHD
ENSG00000233539	7	46663383	46849449	615	54	64107	1.2598	0.10388	AC011294.3	0.394345	ADHD
ENSG00000136205	7	47264752	47672156	976	93	64107	1.2647	0.103	TNS3	0.392929	ADHD
ENSG00000221845	7	47644842	47751246	397	36	64107	0.13467	0.44644	C7orf65	0.722083	ADHD
ENSG00000136273	7	47685328	48069178	1298	78	64107	1.0135	0.1554	HUS1	0.47073	ADHD
ENSG00000158683	7	47764250	48038088	891	61	64107	1.0914	0.13754	PKD1L1	0.446552	ADHD
ENSG00000136275	7	47784889	47909445	474	39	64107	0.6712	0.25105	C7orf69	0.582916	ADHD
ENSG00000164744	7	47976745	48118716	335	17	64107	1.718	0.042894	SUN3	0.259898	ADHD
ENSG00000164746	7	48025108	48150901	260	19	64107	1.6316	0.051379	C7orf57	0.281441	ADHD
ENSG00000183696	7	48078225	48198330	288	24	64107	0.95166	0.17063	UPP1	0.490522	ADHD
ENSG00000179869	7	48161055	48737092	2054	70	64107	0.82475	0.20476	ABCA13	0.531564	ADHD
ENSG00000267970	7	48837362	48941221	320	33	64107	0.9948	0.15992	AC004899.1	0.477244	ADHD
ENSG00000188730	7	49763257	50011546	467	41	64107	0.62838	0.26488	VWC2	0.594726	ADHD
ENSG00000042813	7	49840017	50210925	860	23	64107	0.12113	0.45179	ZPBP	0.724731	ADHD
ENSG00000164500	7	50085632	50249426	441	22	64107	0.46156	0.3222	C7orf72	0.63938	ADHD
ENSG00000185811	7	50293720	50522799	484	56	64107	1.3817	0.083529	IKZF1	0.355026	ADHD
ENSG00000132436	7	50461831	50568088	382	25	64107	-0.28874	0.61361	FIGNL1	0.817872	ADHD
ENSG00000132437	7	50476134	50683154	724	32	64107	-0.1777	0.57052	DDC	0.793518	ADHD
ENSG00000106070	7	50607760	50911159	911	38	64107	0.24333	0.40388	GRB10	0.695015	ADHD
ENSG00000106078	7	51033909	51434515	830	49	64107	-1.159	0.87677	COBL	0.941144	ADHD
ENSG00000221900	7	53053349	53154617	351	32	64107	2.9575	0.0015506	POM121L12	0.045906	ADHD
ENSG00000170419	7	54560018	54688773	476	32	64107	-0.12296	0.54893	VSTM2A	0.782002	ADHD
ENSG00000132432	7	54769943	54877667	454	22	64107	0.4021	0.34381	SEC61G	0.654956	ADHD
ENSG00000146648	7	55036714	55374313	901	97	64107	0.96129	0.1682	EGFR	0.48757	ADHD
ENSG00000132434	7	55383141	55551435	517	21	64107	-0.22464	0.58887	LANCL2	0.803956	ADHD
ENSG00000154978	7	55453749	55690681	842	30	64107	-0.52159	0.69902	VOPP1	0.856268	ADHD
ENSG00000154997	7	55811237	55980482	425	28	64107	-0.30507	0.61984	2024-09-14	0.821039	ADHD
ENSG00000249773	7	55904970	56072932	406	29	64107	-1.0975	0.86378	MRPS17	0.9346	ADHD
ENSG00000178665	7	55905169	56059918	377	28	64107	-1.0681	0.85726	ZNF713	0.931221	ADHD
ENSG00000146729	7	55969486	56117874	348	24	64107	-0.96443	0.83259	GBAS	0.920569	ADHD
ENSG00000239789	7	55969512	56074192	261	20	64107	-1.0266	0.8477	MRPS17	0.927407	ADHD
ENSG00000146733	7	56028744	56169297	348	23	64107	-0.35116	0.63727	PSPH	0.828003	ADHD
ENSG00000146731	7	56069323	56181682	285	21	64107	-0.060881	0.52427	CCT6A	0.769926	ADHD
ENSG00000129103	7	56081695	56198363	311	21	64107	0.24567	0.40297	SUMF2	0.694502	ADHD
ENSG00000164776	7	56098440	56210689	309	22	64107	0.38887	0.34869	PHKG1	0.658356	ADHD
ENSG00000106153	7	56119262	56224269	320	26	64107	0.48933	0.3123	CHCHD2	0.63169	ADHD
ENSG00000185290	7	56132374	56234093	324	27	64107	0.57154	0.28382	NUPR1L	0.60892	ADHD
ENSG00000185177	7	57137321	57257571	208	11	64107	0.76658	0.22167	ZNF479	0.55075	ADHD
ENSG00000182111	7	57459883	57583252	280	10	64107	-0.28442	0.61195	ZNF716	0.816884	ADHD
ENSG00000230000	7	62759239	62862151	38	4	64107	1.2898	0.098566	AC006455.1	0.384194	ADHD
ENSG00000268181	7	62808414	62908860	38	4	64107	1.2898	0.098566	AC073188.1	0.384194	ADHD
ENSG00000257482	7	63455821	63588927	436	16	64107	0.17183	0.43179	ZNF727	0.714019	ADHD
ENSG00000197123	7	63638852	63777309	614	26	64107	-1.1014	0.86464	ZNF679	0.934873	ADHD
ENSG00000234444	7	63717837	63865238	638	26	64107	-1.7066	0.95606	ZNF736	0.979916	ADHD
ENSG00000173041	7	63930262	64073484	346	15	64107	-0.5468	0.70774	ZNF680	0.861716	ADHD
ENSG00000196247	7	64076511	64221404	361	26	64107	-0.93573	0.82529	ZNF107	0.916716	ADHD
ENSG00000197008	7	64204766	64344054	469	24	64107	-0.26289	0.60368	ZNF138	0.812325	ADHD
ENSG00000198039	7	64280550	64441344	535	16	64107	-0.44052	0.67022	ZNF273	0.843942	ADHD
ENSG00000152926	7	64382154	64517062	390	16	64107	-0.15677	0.56229	ZNF117	0.7886	ADHD
ENSG00000213462	7	64401187	64517121	340	13	64107	-0.10409	0.54145	ERV3-1	0.778871	ADHD
ENSG00000146757	7	64788712	64916038	405	17	64107	-1.6316	0.94862	ZNF92	0.975768	ADHD
ENSG00000269558	7	65062081	65163280	54	8	64107	-0.7413	0.77074	AC104057.1	0.890105	ADHD
ENSG00000196715	7	65288254	65474550	321	14	64107	-0.58434	0.7205	VKORC1L1	0.867625	ADHD
ENSG00000169919	7	65375671	65497301	238	15	64107	-0.61658	0.73125	GUSB	0.872756	ADHD
ENSG00000126522	7	65490785	65608545	263	15	64107	0.01384	0.49448	ASL	0.750615	ADHD
ENSG00000249319	7	65502756	65667228	367	16	64107	0.12274	0.45115	AC068533.7	0.724705	ADHD
ENSG00000241258	7	65529591	65669555	301	14	64107	0.13551	0.4461	CRCP	0.722083	ADHD
ENSG00000169902	7	65620186	65935530	566	16	64107	0.25037	0.40115	TPST1	0.693889	ADHD
ENSG00000267941	7	65889543	65990709	226	17	64107	0.41358	0.33959	AC008267.1	0.652385	ADHD
ENSG00000243335	7	66043868	66326446	797	17	64107	-0.18242	0.57237	KCTD7	0.794344	ADHD
ENSG00000154710	7	66097151	66326451	639	19	64107	-0.22196	0.58783	RABGEF1	0.803634	ADHD
ENSG00000106609	7	66336212	66473538	287	19	64107	-0.25977	0.60248	TMEM248	0.811825	ADHD
ENSG00000126524	7	66402664	66510588	259	26	64107	0.13099	0.44789	SBDS	0.722879	ADHD
ENSG00000198874	7	66410160	66754501	1163	30	64107	-0.13359	0.55314	TYW1	0.784451	ADHD
ENSG00000158321	7	69013905	70308054	2460	83	64107	2.2678	0.011672	AUTS2	0.137834	ADHD
ENSG00000185274	7	70547155	71228585	2230	138	64107	0.28014	0.38968	WBSCR17	0.685972	ADHD
ENSG00000183166	7	71194476	71962136	1964	72	64107	4.6185	1.933e-06	CALN1	0.000679306	ADHD
ENSG00000196313	7	72299936	72471979	65	11	64107	2.2389	0.01258	POM121	0.14321	ADHD
ENSG00000155428	7	72380016	72489997	14	7	64107	2.0766	0.018917	TRIM74	0.178557	ADHD
ENSG00000267985	7	72409478	72514996	2	1	64107	2.2138	0.013421	AC005488.1	0.148855	ADHD
ENSG00000130305	7	72666514	72772864	67	6	64107	2.3325	0.0098361	NSUN5	0.125612	ADHD
ENSG00000146755	7	72676535	72792085	103	6	64107	2.3507	0.0093694	TRIM50	0.122118	ADHD
ENSG00000077800	7	72692167	72822634	127	7	64107	2.3544	0.0092752	FKBP6	0.12139	ADHD
ENSG00000188763	7	72798109	72900450	92	12	64107	1.2443	0.10669	FZD9	0.399577	ADHD
ENSG00000009954	7	72804728	72986608	200	14	64107	0.54604	0.29252	BAZ1B	0.616521	ADHD
ENSG00000106635	7	72900686	73022332	182	14	64107	0.48252	0.31472	BCL7B	0.634123	ADHD
ENSG00000106638	7	72933262	73043121	193	15	64107	0.55936	0.28796	TBL2	0.612145	ADHD
ENSG00000009950	7	72957524	73088873	287	23	64107	0.3058	0.37988	MLXIPL	0.679516	ADHD
ENSG00000176428	7	73032155	73136442	266	23	64107	-0.031447	0.51254	VPS37D	0.762845	ADHD
ENSG00000176410	7	73045299	73147783	228	22	64107	0.051597	0.47942	DNAJC30	0.741717	ADHD
ENSG00000071462	7	73047355	73169491	244	25	64107	-0.17951	0.57123	WBSCR22	0.793924	ADHD
ENSG00000106089	7	73063536	73184002	214	20	64107	-0.40694	0.65797	STX1A	0.839017	ADHD
ENSG00000106077	7	73100424	73203197	119	16	64107	-0.24452	0.59658	ABHD11	0.809127	ADHD
ENSG00000165215	7	73133328	73234600	89	6	64107	-1.1107	0.86665	CLDN3	0.936264	ADHD
ENSG00000189143	7	73163872	73297014	160	5	64107	-0.54422	0.70685	CLDN4	0.861337	ADHD
ENSG00000165171	7	73198920	73306865	137	4	64107	-0.13441	0.55346	WBSCR27	0.784451	ADHD
ENSG00000175877	7	73225489	73330223	136	6	64107	-0.10641	0.54237	WBSCR28	0.779267	ADHD
ENSG00000049540	7	73392119	73534237	181	22	64107	-1.3892	0.91761	ELN	0.960943	ADHD
ENSG00000106683	7	73447263	73586855	221	19	64107	-1.2703	0.89802	LIMK1	0.951467	ADHD
ENSG00000106682	7	73538575	73661431	157	15	64107	-0.35272	0.63785	EIF4H	0.828166	ADHD
ENSG00000086730	7	73563982	73694161	122	12	64107	0.14652	0.44175	LAT2	0.719302	ADHD
ENSG00000049541	7	73595829	73718774	111	11	64107	1.9882	0.023393	RFC2	0.198499	ADHD
ENSG00000106665	7	73653805	73870273	242	17	64107	1.1315	0.12893	CLIP2	0.433837	ADHD
ENSG00000006704	7	73818120	74066931	219	25	64107	0.82146	0.20569	GTF2IRD1	0.532692	ADHD
ENSG00000077809	7	74021994	74225026	112	10	64107	2.3832	0.0085804	GTF2I	0.115983	ADHD
ENSG00000158517	7	74138309	74253659	7	3	64107	1.8352	0.033236	NCF1	0.233686	ADHD
ENSG00000196275	7	74160483	74317847	2	1	64107	1.35	0.088504	GTF2IRD2	0.36385	ADHD
ENSG00000183086	7	74329083	74488803	2	1	64107	-0.69652	0.75695	GATSL1	0.884215	ADHD
ENSG00000174374	7	74391226	74540064	1	1	64107	-2.1444	0.984	WBSCR16	0.992314	ADHD
ENSG00000174428	7	74458364	74615623	1	1	64107	-2.1444	0.984	GTF2IRD2B	0.992314	ADHD
ENSG00000268891	7	74949908	75055425	10	2	64107	-1.6695	0.95249	AC006014.1	0.978106	ADHD
ENSG00000178809	7	74974337	75090279	37	6	64107	0.36285	0.35836	TRIM73	0.665337	ADHD
ENSG00000135213	7	74996066	75165548	79	9	64107	1.2324	0.10889	POM121C	0.402887	ADHD
ENSG00000127946	7	75112621	75418280	725	61	64107	-0.27228	0.6073	HIP1	0.814192	ADHD
ENSG00000006606	7	75348851	75469214	443	38	64107	-0.34935	0.63659	CCL26	0.82789	ADHD
ENSG00000106178	7	75390983	75502674	404	34	64107	-0.60533	0.72752	CCL24	0.871325	ADHD
ENSG00000005486	7	75421920	75568244	404	37	64107	-0.30752	0.62078	RHBDD2	0.821173	ADHD
ENSG00000127948	7	75478518	75666173	328	43	64107	0.74256	0.22887	POR	0.559131	ADHD
ENSG00000127952	7	75575656	75727322	315	23	64107	1.5445	0.061237	STYXL1	0.305332	ADHD
ENSG00000146701	7	75627369	75746826	248	18	64107	1.6044	0.054308	MDH2	0.288927	ADHD
ENSG00000177679	7	75781216	75966605	350	27	64107	0.54203	0.2939	SRRM3	0.617919	ADHD
ENSG00000106211	7	75881861	75983612	194	23	64107	-0.41477	0.66085	HSPB1	0.840123	ADHD
ENSG00000170027	7	75906116	76038348	302	22	64107	0.89565	0.18522	YWHAG	0.507568	ADHD
ENSG00000146700	7	75968651	76089012	283	21	64107	1.222	0.11085	SRCRB4D	0.406022	ADHD
ENSG00000188372	7	75976835	76121388	272	19	64107	1.2165	0.1119	ZP3	0.406962	ADHD
ENSG00000091073	7	76040993	76185312	144	16	64107	1.1719	0.12062	DTX2	0.420773	ADHD
ENSG00000243566	7	76089745	76698340	703	61	64107	0.59164	0.27704	UPK3B	0.603738	ADHD
ENSG00000146707	7	76189303	76306578	97	16	64107	0.82826	0.20376	POMZP3	0.530372	ADHD
ENSG00000135205	7	76701751	77008850	760	34	64107	-1.1758	0.88016	CCDC146	0.942639	ADHD
ENSG00000127951	7	76772688	76879143	198	21	64107	-0.11989	0.54772	FGL2	0.781569	ADHD
ENSG00000186088	7	76890068	77095717	698	45	64107	-1.2803	0.89979	GSAP	0.952364	ADHD
ENSG00000127947	7	77116592	77319388	465	23	64107	0.59808	0.27489	PTPN12	0.602	ADHD
ENSG00000187257	7	77275760	77462339	429	21	64107	0.042401	0.48309	RSBN1L	0.743821	ADHD
ENSG00000135211	7	77373045	77477897	216	19	64107	0.24105	0.40476	TMEM60	0.695268	ADHD
ENSG00000006576	7	77378122	77636818	551	30	64107	0.40606	0.34235	PHTF2	0.654257	ADHD
ENSG00000187391	7	77596393	79132890	4935	240	64107	2.4007	0.0081811	MAGI2	0.112861	ADHD
ENSG00000127955	7	79713271	79898718	356	38	64107	0.57763	0.28176	GNAI1	0.607186	ADHD
ENSG00000135218	7	79948891	80358593	884	53	64107	-0.27022	0.6065	CD36	0.813626	ADHD
ENSG00000214415	7	80037987	80191336	350	33	64107	0.7505	0.22648	GNAT3	0.556076	ADHD
ENSG00000075223	7	80321854	80601675	479	51	64107	-1.4406	0.92515	SEMA3C	0.965336	ADHD
ENSG00000237896	7	80754824	80878431	360	28	64107	-0.75465	0.77477	AC005008.2	0.892087	ADHD
ENSG00000019991	7	81278322	81449754	313	31	64107	-1.8346	0.96672	HGF	0.985149	ADHD
ENSG00000153956	7	81525760	82123114	1654	113	64107	2.7365	0.0031053	CACNA2D1	0.0664366	ADHD
ENSG00000186472	7	82333329	82842246	1301	64	64107	3.6084	0.00015403	PCLO	0.0119938	ADHD
ENSG00000170381	7	82943222	83328326	1161	53	64107	-1.3098	0.90486	SEMA3E	0.955035	ADHD
ENSG00000075213	7	83535093	84172040	1660	70	64107	0.15344	0.43902	SEMA3A	0.718015	ADHD
ENSG00000153993	7	84574869	84866171	459	27	64107	-0.56626	0.71439	SEMA3D	0.865171	ADHD
ENSG00000198822	7	86223230	86544200	569	34	64107	0.93895	0.17388	GRM3	0.494266	ADHD
ENSG00000164659	7	86456222	86739015	611	27	64107	-2.3633	0.99094	KIAA1324L	0.995318	ADHD
ENSG00000135164	7	86731677	86875653	359	16	64107	-0.49948	0.69128	DMTF1	0.852887	ADHD
ENSG00000135185	7	86775478	86899903	281	17	64107	-0.095649	0.5381	TMEM243	0.776733	ADHD
ENSG00000005469	7	86924997	87079111	313	23	64107	0.37559	0.35361	CROT	0.661427	ADHD
ENSG00000005471	7	86981013	87159751	351	23	64107	1.1786	0.11928	ABCB4	0.418716	ADHD
ENSG00000085563	7	87083175	87392611	573	38	64107	0.49717	0.30953	ABCB1	0.628566	ADHD
ENSG00000105784	7	87206864	87511611	441	19	64107	0.041498	0.48345	RUNDC3B	0.744125	ADHD
ENSG00000075303	7	87412883	87555672	204	16	64107	0.13762	0.44527	SLC25A40	0.721489	ADHD
ENSG00000006634	7	87455531	87588856	182	17	64107	0.050064	0.48004	DBF4	0.741894	ADHD
ENSG00000008277	7	87513458	87882204	477	33	64107	-1.1354	0.8719	ADAM22	0.938594	ADHD
ENSG00000075142	7	87784433	87906308	139	19	64107	-0.38162	0.64863	SRI	0.834286	ADHD
ENSG00000127954	7	87855744	87986206	191	15	64107	-0.60783	0.72835	STEAP4	0.871604	ADHD
ENSG00000182348	7	88338682	89016346	2017	79	64107	0.44121	0.32953	ZNF804B	0.645014	ADHD
ENSG00000164645	7	88373420	88475035	335	14	64107	0.74525	0.22806	C7orf62	0.558007	ADHD
ENSG00000164647	7	89733689	89844143	277	14	64107	0.97438	0.16493	STEAP1	0.482857	ADHD
ENSG00000157214	7	89746904	89917451	423	21	64107	1.0611	0.14433	STEAP2	0.455555	ADHD
ENSG00000105792	7	89824488	89990377	404	20	64107	0.93988	0.17364	C7orf63	0.493954	ADHD
ENSG00000105793	7	89914537	90070769	404	28	64107	0.74779	0.22729	GTPBP10	0.557177	ADHD
ENSG00000157224	7	89963035	90192716	634	34	64107	1.0099	0.15628	CLDN12	0.471723	ADHD
ENSG00000058091	7	90045738	90889905	2244	79	64107	1.7766	0.037817	CDK14	0.246434	ADHD
ENSG00000157240	7	90843783	90948123	180	26	64107	-0.92244	0.82185	FZD1	0.914897	ADHD
ENSG00000127989	7	91271323	91560034	455	18	64107	-0.060654	0.52418	MTERF	0.76992	ADHD
ENSG00000127914	7	91520181	91789987	415	8	64107	-0.32576	0.6277	AKAP9	0.823973	ADHD
ENSG00000001630	7	91691465	91822266	168	6	64107	-0.49698	0.6904	CYP51A1	0.852434	ADHD
ENSG00000240720	7	91691473	91858845	201	8	64107	-0.58515	0.72078	LRRD1	0.867689	ADHD
ENSG00000001631	7	91778283	91925480	125	10	64107	-0.87994	0.81055	KRIT1	0.909639	ADHD
ENSG00000001629	7	91825548	92080698	210	20	64107	-1.5694	0.94172	ANKIB1	0.972805	ADHD
ENSG00000157259	7	92026767	92138150	145	19	64107	-1.8406	0.96716	GATAD1	0.985439	ADHD
ENSG00000242950	7	92047694	92157300	146	14	64107	-1.5114	0.93465	ERVW-1	0.969545	ADHD
ENSG00000127980	7	92066334	92207845	219	14	64107	-1.4169	0.92174	PEX1	0.963377	ADHD
ENSG00000127993	7	92108087	92217319	167	12	64107	-1.1574	0.87645	RBM48	0.941012	ADHD
ENSG00000234545	7	92140107	92269708	206	18	64107	0.095759	0.46186	FAM133B	0.729663	ADHD
ENSG00000105810	7	92184235	92515908	338	31	64107	0.36973	0.35579	CDK6	0.663309	ADHD
ENSG00000205413	7	92678829	92797336	249	27	64107	0.1591	0.43679	SAMD9	0.716459	ADHD
ENSG00000177409	7	92709368	92827682	227	28	64107	0.0065834	0.49737	SAMD9L	0.752559	ADHD
ENSG00000188175	7	92767899	92905837	183	20	64107	0.7515	0.22618	HEPACAM2	0.555627	ADHD
ENSG00000004766	7	92811653	93038338	286	31	64107	0.54101	0.29425	CCDC132	0.618313	ADHD
ENSG00000004948	7	93003799	93254042	543	33	64107	-0.82554	0.79547	CALCR	0.902417	ADHD
ENSG00000127928	7	93170885	93590577	982	62	64107	-0.75159	0.77385	GNGT1	0.892016	ADHD
ENSG00000105825	7	93464709	93570303	304	24	64107	-0.087085	0.5347	TFPI2	0.774652	ADHD
ENSG00000127920	7	93501011	93607922	250	31	64107	-0.071037	0.52832	GNG11	0.771077	ADHD
ENSG00000105829	7	93542074	93683694	223	26	64107	0.08463	0.46628	BET1	0.733167	ADHD
ENSG00000164692	7	93973873	94110544	281	31	64107	0.70301	0.24103	COL1A2	0.571539	ADHD
ENSG00000127995	7	94088531	94236331	237	19	64107	0.8447	0.19914	CASD1	0.525363	ADHD
ENSG00000127990	7	94164542	94335521	264	17	64107	0.56952	0.2845	SGCE	0.609157	ADHD
ENSG00000242265	7	94235637	94349007	196	19	64107	0.19638	0.42216	PEG10	0.708482	ADHD
ENSG00000158528	7	94486514	94975727	797	40	64107	-0.53195	0.70262	PPP1R9A	0.858185	ADHD
ENSG00000005421	7	94876988	95075673	427	42	64107	0.86851	0.19256	PON1	0.516557	ADHD
ENSG00000105852	7	94939256	95075680	306	26	64107	1.1889	0.11725	PON3	0.415434	ADHD
ENSG00000105854	7	94984175	95114510	323	34	64107	1.6492	0.049557	PON2	0.278155	ADHD
ENSG00000005981	7	95057756	95219544	495	47	64107	2.3056	0.010567	ASB4	0.130408	ADHD
ENSG00000269449	7	95121457	95223854	313	30	64107	2.149	0.015817	AC002451.1	0.163041	ADHD
ENSG00000004799	7	95162811	95275803	394	30	64107	1.4383	0.075172	PDK4	0.33689	ADHD
ENSG00000158560	7	95351866	95789634	972	79	64107	-0.90613	0.81757	DYNC1I1	0.912488	ADHD
ENSG00000004864	7	95699532	96001459	374	24	64107	0.15002	0.44038	SLC25A13	0.718333	ADHD
ENSG00000197851	7	96060938	96182835	284	25	64107	-0.31134	0.62223	C7orf76	0.822059	ADHD
ENSG00000127922	7	96060938	96389203	701	39	64107	0.27558	0.39144	SHFM1	0.687111	ADHD
ENSG00000006377	7	96584860	96690351	132	27	64107	0.93668	0.17446	DLX6	0.495121	ADHD
ENSG00000105880	7	96599704	96704409	130	24	64107	0.94033	0.17352	DLX5	0.493687	ADHD
ENSG00000196636	7	96695902	96861075	255	14	64107	0.038299	0.48472	ACN9	0.744579	ADHD
ENSG00000006128	7	97311220	97419784	378	17	64107	1.7929	0.036494	TAC1	0.24253	ADHD
ENSG00000070669	7	97431430	97551854	319	20	64107	0.91955	0.1789	ASNS	0.499731	ADHD
ENSG00000135175	7	97563996	97670481	291	25	64107	1.3766	0.084311	OCM2	0.356066	ADHD
ENSG00000164715	7	97686197	97888945	522	25	64107	1.2854	0.099322	LMTK2	0.385289	ADHD
ENSG00000180535	7	97790739	97892291	235	24	64107	0.032542	0.48702	BHLHA15	0.74644	ADHD
ENSG00000205356	7	97793936	97931563	318	21	64107	-0.14829	0.55894	TECPR1	0.78652	ADHD
ENSG00000164713	7	97831691	97987162	331	15	64107	-0.43088	0.66672	BRI3	0.84261	ADHD
ENSG00000006453	7	97870963	98080380	373	10	64107	-0.15244	0.56058	BAIAP2L1	0.787611	ADHD
ENSG00000106236	7	98196609	98309180	284	25	64107	0.77566	0.21898	NPTX2	0.547438	ADHD
ENSG00000166448	7	98394111	98518394	219	23	64107	0.28731	0.38694	TMEM130	0.685042	ADHD
ENSG00000196367	7	98425556	98660866	346	13	64107	-0.096318	0.53837	TRRAP	0.776813	ADHD
ENSG00000198742	7	98575061	98791723	375	30	64107	0.16825	0.43319	SMURF1	0.714627	ADHD
ENSG00000185467	7	98721197	98855129	372	20	64107	0.77553	0.21901	KPNA7	0.547438	ADHD
ENSG00000241685	7	98873521	99035787	258	14	64107	0.51969	0.30164	ARPC1A	0.622979	ADHD
ENSG00000130429	7	98921872	99042424	175	14	64107	0.46435	0.3212	ARPC1B	0.639066	ADHD
ENSG00000106244	7	98939671	99056452	177	13	64107	0.452	0.32564	PDAP1	0.642189	ADHD
ENSG00000106245	7	98956264	99067239	167	13	64107	0.3861	0.34971	BUD31	0.659293	ADHD
ENSG00000106246	7	98964362	99113787	213	16	64107	0.39808	0.34528	PTCD1	0.655686	ADHD
ENSG00000248919	7	98967372	99113820	207	16	64107	0.40051	0.34439	ATP5J2-PTCD1	0.655094	ADHD
ENSG00000160917	7	98986545	99104994	158	13	64107	0.44067	0.32972	CPSF4	0.645081	ADHD
ENSG00000214314	7	98990552	99090747	140	12	64107	0.47788	0.31637	AC073063.1	0.635721	ADHD
ENSG00000241468	7	98996098	99113954	162	14	64107	0.43559	0.33157	ATP5J2	0.646282	ADHD
ENSG00000198556	7	99020464	99151273	158	13	64107	0.48637	0.31335	ZNF789	0.632937	ADHD
ENSG00000160908	7	99034142	99147947	135	13	64107	0.53758	0.29543	ZNF394	0.618768	ADHD
ENSG00000196652	7	99052274	99182323	148	15	64107	0.32704	0.37182	ZKSCAN5	0.673743	ADHD
ENSG00000221909	7	99093931	99206159	134	14	64107	-0.0022908	0.50091	FAM200A	0.754232	ADHD
ENSG00000197343	7	99106029	99224076	141	14	64107	0.033285	0.48672	ZNF655	0.746202	ADHD
ENSG00000272647	7	99106291	99255433	170	16	64107	0.1442	0.44267	GS1-259H13.10	0.719718	ADHD
ENSG00000197037	7	99164569	99280030	127	13	64107	0.31358	0.37692	ZSCAN25	0.677403	ADHD
ENSG00000106258	7	99195817	99327621	173	11	64107	0.47746	0.31652	CYP3A5	0.63588	ADHD
ENSG00000160870	7	99252660	99382819	154	10	64107	0.40525	0.34265	CYP3A7	0.654699	ADHD
ENSG00000160868	7	99304604	99431888	131	11	64107	0.16336	0.43512	CYP3A4	0.715675	ADHD
ENSG00000021461	7	99375636	99513718	204	21	64107	0.21285	0.41572	CYP3A43	0.703381	ADHD
ENSG00000244623	7	99423610	99524680	205	20	64107	0.27617	0.39121	OR2AE1	0.686915	ADHD
ENSG00000146833	7	99424581	99567223	304	21	64107	0.21136	0.4163	TRIM4	0.704048	ADHD
ENSG00000176402	7	99470892	99577243	231	19	64107	0.34483	0.36511	GJC3	0.669245	ADHD
ENSG00000160862	7	99514343	99623780	214	22	64107	0.3766	0.35323	AZGP1	0.661321	ADHD
ENSG00000106261	7	99563204	99689312	175	21	64107	0.73665	0.23067	ZKSCAN1	0.561712	ADHD
ENSG00000166529	7	99597390	99712661	156	18	64107	0.37589	0.3535	ZSCAN21	0.661427	ADHD
ENSG00000166526	7	99611656	99730171	157	18	64107	0.36486	0.35761	ZNF3	0.664678	ADHD
ENSG00000168090	7	99636577	99739823	137	16	64107	0.096382	0.46161	COPS6	0.729511	ADHD
ENSG00000166508	7	99640351	99749563	139	16	64107	0.0259	0.48967	MCM7	0.748147	ADHD
ENSG00000221838	7	99649172	99757968	137	16	64107	-0.064121	0.52556	AP4M1	0.77028	ADHD
ENSG00000106290	7	99654693	99767464	138	17	64107	-0.23749	0.59386	TAF6	0.807525	ADHD
ENSG00000166997	7	99667236	99773134	130	16	64107	-0.786	0.78407	CNPY4	0.897291	ADHD
ENSG00000214309	7	99674317	99776118	122	15	64107	-1.0684	0.85732	MBLAC1	0.931221	ADHD
ENSG00000188186	7	99696530	99803567	137	16	64107	-1.6913	0.95461	LAMTOR4	0.979541	ADHD
ENSG00000146826	7	99702043	99806338	134	16	64107	-1.6532	0.95085	C7orf43	0.977215	ADHD
ENSG00000197093	7	99706867	99816373	156	15	64107	-1.5831	0.9433	GAL3ST4	0.97341	ADHD
ENSG00000213420	7	99717229	99824995	169	15	64107	-1.627	0.94813	GPC2	0.975529	ADHD
ENSG00000066923	7	99725186	99869111	212	19	64107	-1.5348	0.93759	STAG3	0.971209	ADHD
ENSG00000160844	7	99748283	99919855	215	20	64107	-1.1312	0.87102	GATS	0.938095	ADHD
ENSG00000213413	7	99765864	99869113	167	15	64107	-1.2123	0.88731	PVRIG	0.946514	ADHD
ENSG00000214300	7	99855325	99969819	90	11	64107	-0.095672	0.53811	SPDYE3	0.776733	ADHD
ENSG00000121716	7	99883737	100015356	122	10	64107	-0.31863	0.625	PILRB	0.823303	ADHD
ENSG00000085514	7	99915153	100047719	153	10	64107	-0.38575	0.65016	PILRA	0.835574	ADHD
ENSG00000078487	7	99948449	100076615	151	10	64107	-0.26011	0.60261	ZCWPW1	0.811825	ADHD
ENSG00000146834	7	99976413	100081741	130	9	64107	-0.38019	0.6481	MEPCE	0.834056	ADHD
ENSG00000160813	7	99982905	100084188	123	9	64107	-0.39102	0.65211	PPP1R35	0.835929	ADHD
ENSG00000185955	7	100004238	100111894	137	9	64107	-0.26201	0.60334	C7orf61	0.81201	ADHD
ENSG00000166925	7	100010982	100126902	141	11	64107	0.090196	0.46407	TSC22D4	0.731328	ADHD
ENSG00000166924	7	100031550	100142422	131	14	64107	0.80297	0.211	NYAP1	0.538409	ADHD
ENSG00000106351	7	100086834	100215842	149	20	64107	1.7332	0.041533	AGFG2	0.256322	ADHD
ENSG00000205307	7	100119855	100221270	121	17	64107	1.8717	0.030621	SAP25	0.224846	ADHD
ENSG00000077454	7	100119855	100233776	137	20	64107	1.8026	0.035722	LRCH4	0.240272	ADHD
ENSG00000106336	7	100131605	100248740	145	21	64107	1.681	0.046386	FBXO24	0.268456	ADHD
ENSG00000106333	7	100149800	100255798	134	20	64107	1.408	0.079565	PCOLCE	0.345991	ADHD
ENSG00000106330	7	100159725	100263007	132	20	64107	1.1172	0.13196	MOSPD3	0.438764	ADHD
ENSG00000106327	7	100168039	100290402	167	23	64107	0.80789	0.20958	TFR2	0.536423	ADHD
ENSG00000077080	7	100190720	100304084	170	20	64107	0.24863	0.40182	ACTL6B	0.694033	ADHD
ENSG00000172354	7	100221154	100326797	182	21	64107	0.5044	0.30699	GNB2	0.626964	ADHD
ENSG00000146830	7	100227130	100337071	171	20	64107	0.49274	0.3111	GIGYF1	0.630405	ADHD
ENSG00000172336	7	100253676	100355118	174	22	64107	0.3885	0.34882	POP7	0.658356	ADHD
ENSG00000130427	7	100268423	100371323	191	25	64107	0.42508	0.33539	EPO	0.649816	ADHD
ENSG00000196411	7	100350187	100475121	276	26	64107	-0.051231	0.52043	EPHB4	0.76683	ADHD
ENSG00000146828	7	100374442	100514631	323	25	64107	-0.20682	0.58193	SLC12A9	0.800412	ADHD
ENSG00000087077	7	100414760	100521076	249	25	64107	-0.32037	0.62565	TRIP6	0.823477	ADHD
ENSG00000087087	7	100422733	100536285	273	20	64107	-0.33443	0.63097	SRRT	0.8251	ADHD
ENSG00000176125	7	100436346	100537339	251	26	64107	-0.35102	0.63721	UFSP1	0.828003	ADHD
ENSG00000087085	7	100437615	100544594	273	23	64107	-0.29424	0.61571	ACHE	0.81883	ADHD
ENSG00000169894	7	100497187	100661118	274	32	64107	-0.27628	0.60884	MUC3A	0.814749	ADHD
ENSG00000228273	7	100497257	100600424	179	26	64107	0.0063031	0.49749	MUC3A	0.75256	ADHD
ENSG00000205277	7	100562904	100712230	215	26	64107	-0.41315	0.66025	MUC12	0.839952	ADHD
ENSG00000169876	7	100613353	100752020	349	24	64107	-0.42932	0.66615	MUC17	0.842526	ADHD
ENSG00000169871	7	100678720	100785017	342	27	64107	0.55084	0.29087	TRIM56	0.614682	ADHD
ENSG00000106366	7	100720370	100832547	350	40	64107	0.42577	0.33514	SERPINE1	0.649704	ADHD
ENSG00000106367	7	100747678	100854877	295	36	64107	0.74571	0.22792	AP1S1	0.557951	ADHD
ENSG00000128564	7	100755790	100858874	283	31	64107	0.76032	0.22353	VGF	0.552766	ADHD
ENSG00000167011	7	100763774	100873557	279	32	64107	0.91336	0.18053	NAT16	0.501599	ADHD
ENSG00000106384	7	100788288	100894302	260	28	64107	0.40661	0.34215	MOGAT3	0.654215	ADHD
ENSG00000106397	7	100799258	100911701	272	26	64107	0.42039	0.3371	PLOD3	0.651261	ADHD
ENSG00000106400	7	100810949	100917471	247	28	64107	0.6258	0.26572	ZNHIT1	0.595589	ADHD
ENSG00000106404	7	100825373	100932101	227	25	64107	0.81641	0.20713	CLDN15	0.533483	ADHD
ENSG00000214253	7	100832739	100945597	253	22	64107	0.51716	0.30252	FIS1	0.623403	ADHD
ENSG00000128581	7	100906975	101015104	406	21	64107	-1.0867	0.86141	RABL5	0.933752	ADHD
ENSG00000106436	7	101206605	101322576	276	25	64107	0.47605	0.31702	MYL10	0.636219	ADHD
ENSG00000257923	7	101408959	101977249	1332	78	64107	1.951	0.025531	CUX1	0.207457	ADHD
ENSG00000160999	7	101878405	102012178	250	37	64107	0.73911	0.22992	SH2B2	0.560342	ADHD
ENSG00000128563	7	101954319	102117123	299	17	64107	-0.25265	0.59973	PRKRIP1	0.810791	ADHD
ENSG00000160991	7	102023553	102147268	214	18	64107	-0.2817	0.61092	ORAI2	0.816346	ADHD
ENSG00000160993	7	102046685	102155323	161	16	64107	-0.3246	0.62726	ALKBH4	0.82397	ADHD
ENSG00000161036	7	102055376	102163615	149	16	64107	-0.28506	0.6122	LRWD1	0.816884	ADHD
ENSG00000005075	7	102063565	102169354	134	15	64107	-0.23761	0.59391	POLR2J	0.807525	ADHD
ENSG00000170667	7	102072892	102208228	114	14	64107	-0.12493	0.54971	RASA4B	0.782735	ADHD
ENSG00000205236	7	102172970	102333316	4	2	64107	-0.79454	0.78656	RP11-514P8.6	0.898497	ADHD
ENSG00000267368	7	102227472	102333238	4	2	64107	-0.79454	0.78656	UPK3BL	0.898497	ADHD
ENSG00000228049	7	102227474	102362076	49	7	64107	-0.81182	0.79155	POLR2J2	0.900986	ADHD
ENSG00000267645	7	102227496	102362088	49	7	64107	-0.81182	0.79155	POLR2J2	0.900986	ADHD
ENSG00000173678	7	102240772	102351847	30	5	64107	-0.5223	0.69927	SPDYE2B	0.856421	ADHD
ENSG00000222011	7	102339418	102499672	226	23	64107	-1.0006	0.84149	FAM185A	0.924076	ADHD
ENSG00000161040	7	102403308	102765286	422	21	64107	-1.7465	0.95964	FBXL13	0.981412	ADHD
ENSG00000128606	7	102503438	102635396	170	13	64107	-1.6148	0.94682	LRRC17	0.975027	ADHD
ENSG00000170632	7	102665328	102790205	135	18	64107	-1.3172	0.90611	ARMC10	0.95561	ADHD
ENSG00000161048	7	102690223	102840007	286	14	64107	-0.75428	0.77466	NAPEPLD	0.892087	ADHD
ENSG00000105819	7	102887869	103019958	167	17	64107	-0.18803	0.57457	PMPCB	0.795752	ADHD
ENSG00000105821	7	102902921	103035320	167	17	64107	-0.33205	0.63008	DNAJC2	0.82485	ADHD
ENSG00000161057	7	102934701	103059842	171	20	64107	-0.37974	0.64793	PSMC2	0.834056	ADHD
ENSG00000170615	7	102943177	103136624	397	30	64107	-0.6836	0.75289	SLC26A5	0.882005	ADHD
ENSG00000189056	7	103062231	103679963	2165	109	64107	-0.21512	0.58516	RELN	0.802064	ADHD
ENSG00000164815	7	103716788	103898495	563	24	64107	-0.084013	0.53348	ORC5	0.774053	ADHD
ENSG00000187416	7	103919104	104599001	1849	109	64107	1.2952	0.097627	LHFPL3	0.382747	ADHD
ENSG00000005483	7	104604626	104804808	249	16	64107	1.7953	0.036302	KMT2E	0.241812	ADHD
ENSG00000135250	7	104701151	105089755	640	23	64107	3.5685	0.00017951	SRPK2	0.0128102	ADHD
ENSG00000091127	7	105030108	105212714	484	39	64107	3.4892	0.00024227	PUS7	0.0152743	ADHD
ENSG00000135249	7	105122532	105258124	363	19	64107	1.9811	0.023792	RINT1	0.199956	ADHD
ENSG00000185055	7	105155567	105291322	334	35	64107	1.7389	0.041029	EFCAB10	0.25503	ADHD
ENSG00000146776	7	105195514	105567050	965	118	64107	0.5394	0.29481	ATXN7L1	0.618573	ADHD
ENSG00000128536	7	105467242	105726877	825	97	64107	0.77727	0.2185	CDHR3	0.5471	ADHD
ENSG00000008282	7	105680949	105803022	377	37	64107	0.47056	0.31898	SYPL1	0.636987	ADHD
ENSG00000105835	7	105838731	105976772	296	28	64107	1.0478	0.14737	NAMPT	0.459401	ADHD
ENSG00000253276	7	106247211	106351442	248	32	64107	-1.5918	0.94429	CCDC71L	0.973806	ADHD
ENSG00000105851	7	106455723	106597590	319	34	64107	0.96708	0.16675	PIK3CG	0.485158	ADHD
ENSG00000005249	7	106635094	106852256	427	29	64107	0.63449	0.26288	PRKAR2B	0.593466	ADHD
ENSG00000105856	7	106759406	106892974	230	17	64107	0.27145	0.39302	HBP1	0.688547	ADHD
ENSG00000164597	7	106792000	107254959	753	16	64107	-0.066321	0.52644	COG5	0.77028	ADHD
ENSG00000172209	7	107060463	107166098	171	11	64107	0.31234	0.37739	GPR22	0.677617	ADHD
ENSG00000105865	7	107153929	107268906	161	11	64107	0.16166	0.43579	DUS4L	0.716173	ADHD
ENSG00000075790	7	107170422	107319615	207	15	64107	0.14113	0.44389	BCAP29	0.720159	ADHD
ENSG00000091137	7	107251080	107408254	216	24	64107	-0.72048	0.76439	SLC26A4	0.887175	ADHD
ENSG00000105879	7	107334142	107452112	205	23	64107	-0.65494	0.74375	CBLL1	0.87869	ADHD
ENSG00000091138	7	107355912	107493670	330	41	64107	0.30418	0.3805	SLC26A3	0.680304	ADHD
ENSG00000091140	7	107481415	107622175	306	16	64107	0.54551	0.2927	DLD	0.616816	ADHD
ENSG00000091136	7	107514244	107693700	318	31	64107	0.028397	0.48867	LAMB1	0.747546	ADHD
ENSG00000091128	7	107613993	107820801	427	45	64107	-0.41508	0.66096	LAMB4	0.840123	ADHD
ENSG00000091129	7	107738068	108147161	1235	51	64107	2.4669	0.0068138	NRCAM	0.104027	ADHD
ENSG00000135241	7	108060866	108260110	564	27	64107	2.3278	0.0099611	PNPLA8	0.126395	ADHD
ENSG00000177683	7	108144987	108260194	288	20	64107	1.7462	0.040392	THAP5	0.25361	ADHD
ENSG00000128590	7	108160012	108265294	263	20	64107	1.5547	0.060014	DNAJB9	0.302644	ADHD
ENSG00000205174	7	108474032	108574644	315	13	64107	0.64655	0.25896	C7orf66	0.589806	ADHD
ENSG00000269185	7	108490389	108590655	302	14	64107	0.58679	0.27867	FLJ00325	0.604816	ADHD
ENSG00000184903	7	110253110	111252573	1769	73	64107	3.1768	0.00074451	IMMP2L	0.0306476	ADHD
ENSG00000173114	7	110681062	110815510	250	17	64107	0.44072	0.32971	LRRN3	0.645081	ADHD
ENSG00000128512	7	111316166	111896466	1130	111	64107	3.1291	0.00087667	DOCK4	0.0334862	ADHD
ENSG00000198839	7	111796643	112033151	477	25	64107	-1.2629	0.89669	ZNF277	0.950588	ADHD
ENSG00000006652	7	112013023	112171072	390	38	64107	-1.723	0.95756	IFRD1	0.980541	ADHD
ENSG00000181016	7	112070908	112181117	302	30	64107	-1.4044	0.9199	LSMEM1	0.962451	ADHD
ENSG00000146802	7	112352437	112480647	171	11	64107	0.29582	0.38368	TMEM168	0.682645	ADHD
ENSG00000164603	7	112409202	112629971	273	20	64107	1.1488	0.12531	C7orf60	0.428178	ADHD
ENSG00000164604	7	112668386	112777833	256	23	64107	-0.52234	0.69928	GPR85	0.856421	ADHD
ENSG00000214194	7	112706773	112808668	237	23	64107	0.13386	0.44676	LINC00998	0.722284	ADHD
ENSG00000236294	7	113041127	113141457	151	12	64107	-0.27538	0.60849	TSRM	0.814614	ADHD
ENSG00000154415	7	113466832	113765975	452	18	64107	3.3597	0.00039007	PPP1R3A	0.0203922	ADHD
ENSG00000128573	7	113676382	114383827	997	50	64107	6.0546	7.0376e-10	FOXP2	1.48392e-06	ADHD
ENSG00000135272	7	114512209	114709256	334	33	64107	1.1782	0.11937	MDFIC	0.418728	ADHD
ENSG00000105967	7	115525202	115849950	702	34	64107	1.4147	0.078583	TFEC	0.343874	ADHD
ENSG00000135269	7	115800547	115948837	471	22	64107	-0.57613	0.71774	TES	0.866508	ADHD
ENSG00000105971	7	115877434	116198595	800	36	64107	0.26712	0.39469	CAV2	0.689471	ADHD
ENSG00000105974	7	116114839	116251233	304	20	64107	0.93742	0.17427	CAV1	0.494958	ADHD
ENSG00000105976	7	116262444	116488440	345	33	64107	2.5344	0.0056314	MET	0.094489	ADHD
ENSG00000198898	7	116401124	116612103	306	25	64107	4.3233	7.6873e-06	CAPZA2	0.00182352	ADHD
ENSG00000004866	7	116543292	116920157	577	52	64107	3.2156	0.00065078	ST7	0.0284616	ADHD
ENSG00000214188	7	116543953	116788860	251	39	64107	3.6786	0.00011727	ST7-OT4	0.010648	ADHD
ENSG00000228368	7	116555900	116657526	127	25	64107	3.8534	5.8254e-05	AC106873.4	0.00699675	ADHD
ENSG00000105989	7	116866685	117013343	295	28	64107	1.1941	0.11623	WNT2	0.413827	ADHD
ENSG00000154438	7	116953276	117118177	188	14	64107	-0.11241	0.54475	ASZ1	0.780064	ADHD
ENSG00000001626	7	117055838	117406025	521	22	64107	-0.33617	0.63163	CFTR	0.825228	ADHD
ENSG00000077063	7	117300705	117564193	486	48	64107	-0.49207	0.68867	CTTNBP2	0.851615	ADHD
ENSG00000128534	7	117774086	117882878	320	9	64107	2.3211	0.010142	NAA38	0.127485	ADHD
ENSG00000106013	7	117804727	117932785	310	10	64107	2.5429	0.0054967	ANKRD7	0.0933095	ADHD
ENSG00000184408	7	119863722	120440385	897	39	64107	1.106	0.13435	KCND2	0.442347	ADHD
ENSG00000106025	7	120377376	120548456	377	17	64107	0.15704	0.43761	TSPAN12	0.716838	ADHD
ENSG00000071243	7	120540803	120667270	293	12	64107	0.070117	0.47205	ING3	0.73711	ADHD
ENSG00000106034	7	120578731	120987498	777	32	64107	-0.11528	0.54589	CPED1	0.780571	ADHD
ENSG00000002745	7	120915421	121031158	187	15	64107	-0.56663	0.71452	WNT16	0.865171	ADHD
ENSG00000196937	7	120938905	121086418	289	19	64107	0.85933	0.19508	FAM3C	0.519365	ADHD
ENSG00000106278	7	121463143	121752090	631	37	64107	1.0575	0.14514	PTPRZ1	0.456429	ADHD
ENSG00000008311	7	121665701	121834334	297	21	64107	1.2254	0.11021	AASS	0.404821	ADHD
ENSG00000128610	7	121891448	122000745	244	32	64107	4.0602	2.452e-05	FEZF1	0.00394336	ADHD
ENSG00000081803	7	121908481	122576813	1377	65	64107	2.3716	0.0088562	CADPS2	0.117673	ADHD
ENSG00000188050	7	122287766	122389210	228	25	64107	0.093941	0.46258	RNF133	0.730072	ADHD
ENSG00000235631	7	122291718	122393021	231	27	64107	0.14273	0.44325	RNF148	0.719811	ADHD
ENSG00000128519	7	122584759	122685754	273	16	64107	-0.34373	0.63448	TAS2R16	0.827016	ADHD
ENSG00000081800	7	122703585	122890040	444	28	64107	2.0929	0.01818	SLC13A1	0.174634	ADHD
ENSG00000164675	7	123042454	123225131	286	21	64107	0.067187	0.47322	IQUB	0.737965	ADHD
ENSG00000128609	7	123127051	123248309	219	22	64107	0.42908	0.33393	NDUFA5	0.648391	ADHD
ENSG00000146809	7	123157064	123327951	310	27	64107	-0.076644	0.53055	ASB15	0.772401	ADHD
ENSG00000170807	7	123245861	123354344	192	21	64107	-0.79951	0.788	LMOD2	0.899427	ADHD
ENSG00000106299	7	123271989	123439121	352	18	64107	-0.90602	0.81754	WASL	0.912488	ADHD
ENSG00000106302	7	123419037	123567532	251	29	64107	-1.1314	0.87106	HYAL4	0.938095	ADHD
ENSG00000106304	7	123515286	123661468	267	22	64107	-0.85363	0.80335	SPAM1	0.905666	ADHD
ENSG00000234224	7	123620973	123723523	248	24	64107	0.17926	0.42887	TMEM229A	0.712107	ADHD
ENSG00000170775	7	124336051	124455681	266	25	64107	0.44916	0.32666	GPR37	0.643053	ADHD
ENSG00000128513	7	124412440	124620037	579	8	64107	-0.45804	0.67654	POT1	0.84626	ADHD
ENSG00000179603	7	126028652	126943348	2245	66	64107	0.35587	0.36097	GRM8	0.666809	ADHD
ENSG00000048405	7	126936844	127121978	548	25	64107	-0.23306	0.59214	ZNF800	0.806505	ADHD
ENSG00000179562	7	127170672	127283665	220	28	64107	1.3708	0.085222	GCC1	0.357677	ADHD
ENSG00000004059	7	127178399	127281759	198	26	64107	1.4227	0.077406	ARF5	0.341612	ADHD
ENSG00000106328	7	127181463	127292198	221	29	64107	1.5072	0.065881	FSCN3	0.316368	ADHD
ENSG00000106331	7	127200346	127305982	201	28	64107	1.6078	0.05394	PAX4	0.2881	ADHD
ENSG00000197157	7	127242234	127782661	835	28	64107	2.1356	0.016358	SND1	0.165826	ADHD
ENSG00000128594	7	127617124	127722160	146	22	64107	2.0432	0.020518	LRRC4	0.186034	ADHD
ENSG00000174697	7	127831337	127947681	230	38	64107	-0.63522	0.73736	LEP	0.875979	ADHD
ENSG00000106344	7	127887738	128033962	244	39	64107	0.50055	0.30834	RBM28	0.628283	ADHD
ENSG00000224940	7	127940379	128051739	220	37	64107	0.619	0.26796	PRRT4	0.596255	ADHD
ENSG00000106348	7	127982331	128100306	290	27	64107	-0.2333	0.59224	IMPDH1	0.806526	ADHD
ENSG00000135245	7	128045903	128148472	302	27	64107	0.40882	0.34134	HILPDA	0.653842	ADHD
ENSG00000165055	7	128066783	128196656	427	34	64107	0.60257	0.2734	METTL2B	0.600825	ADHD
ENSG00000205085	7	128262342	128376929	355	26	64107	0.63684	0.26211	FAM71F2	0.592362	ADHD
ENSG00000135248	7	128299115	128421797	385	33	64107	0.50506	0.30676	FAM71F1	0.626737	ADHD
ENSG00000128595	7	128329346	128461861	351	39	64107	0.54525	0.29279	CALU	0.616816	ADHD
ENSG00000128617	7	128362545	128465844	247	29	64107	0.44126	0.32951	OPN1SW	0.645014	ADHD
ENSG00000128596	7	128380811	128512186	298	22	64107	0.064083	0.47445	CCDC136	0.738972	ADHD
ENSG00000128591	7	128420431	128549328	240	22	64107	0.33679	0.36814	FLNC	0.671638	ADHD
ENSG00000128524	7	128452880	128555898	176	17	64107	0.31135	0.37777	ATP6V1F	0.677786	ADHD
ENSG00000128604	7	128527666	128640089	165	21	64107	0.80371	0.21078	IRF5	0.538209	ADHD
ENSG00000064419	7	128544948	128745198	494	39	64107	1.0668	0.14304	TNPO3	0.45426	ADHD
ENSG00000158457	7	128734712	128858671	359	41	64107	0.54248	0.29374	TSPAN33	0.61772	ADHD
ENSG00000128602	7	128778713	128903386	263	26	64107	-0.1791	0.57107	SMO	0.793924	ADHD
ENSG00000158467	7	128814864	129120052	568	29	64107	0.55576	0.28919	AHCYL2	0.613111	ADHD
ENSG00000128578	7	129024274	129178240	386	40	64107	1.1886	0.11731	STRIP2	0.415434	ADHD
ENSG00000240204	7	129092320	129202773	343	43	64107	0.89038	0.18663	SMKR1	0.509301	ADHD
ENSG00000106459	7	129201555	129446922	625	38	64107	0.39006	0.34825	NRF1	0.658044	ADHD
ENSG00000186591	7	129420572	129642789	694	33	64107	0.64997	0.25785	UBE2H	0.588833	ADHD
ENSG00000091732	7	129608126	129741291	356	28	64107	0.32491	0.37263	ZC3HC1	0.673968	ADHD
ENSG00000128607	7	129660350	129825560	370	33	64107	0.23032	0.40892	KLHDC10	0.698117	ADHD
ENSG00000146842	7	129754555	129897610	311	30	64107	-0.58817	0.72179	TMEM209	0.868188	ADHD
ENSG00000165120	7	129797700	129906683	218	22	64107	-0.51009	0.69501	SSMEM1	0.854125	ADHD
ENSG00000158516	7	129856667	129979638	306	30	64107	-0.76227	0.77705	CPA2	0.893485	ADHD
ENSG00000128510	7	129882974	130014020	376	33	64107	-0.89879	0.81562	CPA4	0.911759	ADHD
ENSG00000158525	7	129934630	130058571	353	29	64107	-0.7391	0.77008	CPA5	0.889791	ADHD
ENSG00000091704	7	129970180	130077955	307	30	64107	-0.48926	0.68767	CPA1	0.851267	ADHD
ENSG00000106477	7	129983612	130132274	344	38	64107	-0.3898	0.65166	CEP41	0.835837	ADHD
ENSG00000106484	7	130076012	130196133	133	18	64107	0.65991	0.25466	MEST	0.586313	ADHD
ENSG00000158623	7	130096089	130403598	387	23	64107	0.17892	0.429	COPG2	0.712198	ADHD
ENSG00000213265	7	130303488	130422268	274	21	64107	-0.20845	0.58256	TSGA13	0.80093	ADHD
ENSG00000174595	7	130367401	130468888	244	30	64107	-0.34245	0.63399	KLF14	0.826661	ADHD
ENSG00000128585	7	130744855	131231395	1081	87	64107	1.0147	0.15512	MKLN1	0.470666	ADHD
ENSG00000128567	7	131135021	131292976	313	46	64107	-0.48611	0.68656	PODXL	0.850658	ADHD
ENSG00000221866	7	131758091	132383447	1584	120	64107	0.53967	0.29471	PLXNA4	0.618573	ADHD
ENSG00000183470	7	132283553	132463528	345	39	64107	-0.62553	0.73419	AC009365.3	0.874512	ADHD
ENSG00000106554	7	132419629	132816848	715	33	64107	-0.0657	0.52619	CHCHD3	0.77028	ADHD
ENSG00000131558	7	132887829	133801342	1490	40	64107	1.9981	0.022853	EXOC4	0.196859	ADHD
ENSG00000155530	7	133762052	133999343	510	16	64107	1.4555	0.072769	LRGUK	0.331478	ADHD
ENSG00000205060	7	133924084	134051803	417	18	64107	0.59339	0.27646	SLC35B4	0.60331	ADHD
ENSG00000085662	7	134077102	134194036	286	27	64107	0.1057	0.45791	AKR1B1	0.728411	ADHD
ENSG00000198074	7	134162344	134276160	394	21	64107	-0.14321	0.55694	AKR1B10	0.78596	ADHD
ENSG00000227471	7	134183888	134314627	546	23	64107	-0.22172	0.58773	AKR1B15	0.803634	ADHD
ENSG00000172331	7	134281560	134414565	438	31	64107	0.14544	0.44218	BPGM	0.719353	ADHD
ENSG00000122786	7	134379003	134705479	842	57	64107	0.32724	0.37174	CALD1	0.673743	ADHD
ENSG00000146856	7	134621259	134882715	525	21	64107	0.51934	0.30176	AGBL3	0.622979	ADHD
ENSG00000122783	7	134727115	134905547	419	15	64107	0.44009	0.32993	C7orf49	0.645273	ADHD
ENSG00000229974	7	134782797	134882916	261	11	64107	0.49788	0.30928	AC083862.1	0.628482	ADHD
ENSG00000146859	7	134782824	134900967	305	12	64107	0.58404	0.2796	TMEM140	0.605045	ADHD
ENSG00000105875	7	134818590	134946316	282	13	64107	0.74715	0.22749	WDR91	0.557402	ADHD
ENSG00000146857	7	134866731	134993244	289	29	64107	1.1696	0.12109	STRA8	0.421174	ADHD
ENSG00000080802	7	134996547	135244875	527	40	64107	1.5677	0.058481	CNOT4	0.298593	ADHD
ENSG00000155561	7	135192667	135383505	557	22	64107	1.9898	0.023307	NUP205	0.198073	ADHD
ENSG00000243317	7	135297244	135428166	376	28	64107	2.0771	0.018895	C7orf73	0.178557	ADHD
ENSG00000164707	7	135315985	135464006	419	35	64107	2.1476	0.015874	SLC13A4	0.163389	ADHD
ENSG00000189320	7	135363096	135483594	319	32	64107	1.9216	0.027331	FAM180A	0.21274	ADHD
ENSG00000105887	7	135561509	135712101	443	33	64107	0.68961	0.24522	MTPN	0.576575	ADHD
ENSG00000236338	7	135561542	135663214	252	27	64107	0.99469	0.15994	AC015987.2	0.477244	ADHD
ENSG00000267697	7	135562022	135662198	247	34	64107	0.98073	0.16336	LUZP6	0.480921	ADHD
ENSG00000181072	7	136503416	136755002	651	50	64107	-0.25042	0.59887	CHRM2	0.81009	ADHD
ENSG00000105894	7	136862088	137078611	489	51	64107	0.88667	0.18763	PTN	0.510532	ADHD
ENSG00000157680	7	137015783	137581838	762	53	64107	0.39593	0.34608	DGKI	0.655988	ADHD
ENSG00000182158	7	137509725	137736813	370	42	64107	-0.022908	0.50914	CREB3L2	0.760125	ADHD
ENSG00000122787	7	137637070	137852732	415	44	64107	0.42007	0.33722	AKR1D1	0.651275	ADHD
ENSG00000122779	7	138095079	138324738	475	33	64107	1.5822	0.056799	TRIM24	0.293539	ADHD
ENSG00000157703	7	138229030	138436097	524	71	64107	-0.22303	0.58825	SVOPL	0.803701	ADHD
ENSG00000105929	7	138341040	138534305	579	75	64107	-1.2966	0.90262	ATP6V0A4	0.953891	ADHD
ENSG00000214128	7	138432695	138572846	385	46	64107	-0.55676	0.71116	TMEM213	0.863508	ADHD
ENSG00000122778	7	138466126	138716064	699	58	64107	-0.65827	0.74482	KIAA1549	0.878765	ADHD
ENSG00000146858	7	138660452	138770775	271	19	64107	-0.13483	0.55363	ZC3HAV1L	0.784516	ADHD
ENSG00000105939	7	138678266	138844465	417	36	64107	-0.05601	0.52233	ZC3HAV1	0.768257	ADHD
ENSG00000105948	7	138768490	138926732	296	20	64107	0.32999	0.3707	TTC26	0.672925	ADHD
ENSG00000157741	7	138865102	139042982	281	19	64107	-0.078908	0.53145	UBN2	0.773177	ADHD
ENSG00000164898	7	138974203	139081065	255	12	64107	0.022743	0.49093	C7orf55	0.748544	ADHD
ENSG00000146963	7	138975105	139158198	478	14	64107	-0.10661	0.54245	C7orf55-LUC7L2	0.779323	ADHD
ENSG00000269955	7	138976106	139157345	474	14	64107	-0.12083	0.54809	LUC7L2	0.781685	ADHD
ENSG00000188883	7	139087436	139218458	297	25	64107	-0.67457	0.75003	KLRG2	0.880666	ADHD
ENSG00000236279	7	139158602	139279730	145	29	64107	0.1493	0.44066	CLEC2L	0.718543	ADHD
ENSG00000064393	7	139196316	139527577	468	46	64107	1.4017	0.080497	HIPK2	0.347477	ADHD
ENSG00000059377	7	139426850	139770125	725	79	64107	0.34492	0.36508	TBXAS1	0.669245	ADHD
ENSG00000059378	7	139673544	139813521	350	43	64107	0.22657	0.41038	PARP12	0.699225	ADHD
ENSG00000006459	7	139734546	139926835	410	31	64107	1.107	0.13416	KDM7A	0.442072	ADHD
ENSG00000157800	7	139943493	140154233	690	59	64107	-0.8852	0.81198	SLC37A3	0.910212	ADHD
ENSG00000146955	7	140053843	140176050	349	27	64107	-0.21903	0.58669	RAB19	0.803203	ADHD
ENSG00000133606	7	140102840	140229369	261	19	64107	-0.67939	0.75155	MKRN1	0.881305	ADHD
ENSG00000146966	7	140168220	140423793	412	32	64107	1.355	0.087707	DENND2A	0.36246	ADHD
ENSG00000133597	7	140322953	140446061	146	14	64107	2.6673	0.0038235	ADCK2	0.0753464	ADHD
ENSG00000090266	7	140340577	140472590	158	14	64107	2.7321	0.003147	NDUFB2	0.0670265	ADHD
ENSG00000157764	7	140369127	140674564	437	15	64107	2.0574	0.019822	BRAF	0.182869	ADHD
ENSG00000090263	7	140655854	140765028	187	13	64107	-0.17922	0.57112	MRPS33	0.793924	ADHD
ENSG00000261115	7	140724032	141230180	884	69	64107	0.94227	0.17303	TMEM178B	0.493163	ADHD
ENSG00000006530	7	141200989	141405044	236	13	64107	0.82289	0.20529	AGK	0.532139	ADHD
ENSG00000257093	7	141306528	141451953	169	16	64107	0.28742	0.38689	KIAA1147	0.685017	ADHD
ENSG00000214102	7	141358153	141481071	173	10	64107	-0.35778	0.63975	WEE2	0.829345	ADHD
ENSG00000106028	7	141388121	141537722	222	7	64107	-1.2128	0.88741	SSBP1	0.946567	ADHD
ENSG00000127362	7	141413897	141514997	152	4	64107	-1.1325	0.87129	TAS2R3	0.938095	ADHD
ENSG00000127364	7	141428242	141529235	148	4	64107	-1.1761	0.88022	TAS2R4	0.942639	ADHD
ENSG00000127366	7	141440017	141541166	184	6	64107	-1.8801	0.96995	TAS2R5	0.986058	ADHD
ENSG00000165076	7	141486086	141591287	180	9	64107	-2.1689	0.98496	PRSS37	0.992762	ADHD
ENSG00000257335	7	141557613	141856547	486	52	64107	-0.35298	0.63795	MGAM	0.828217	ADHD
ENSG00000258083	7	141568617	141669709	178	12	64107	-2.258	0.98803	OR9A4	0.993853	ADHD
ENSG00000258227	7	141577157	141696807	184	15	64107	-2.3619	0.99091	CLEC5A	0.995318	ADHD
ENSG00000257138	7	141622431	141723573	134	16	64107	-0.50517	0.69328	TAS2R38	0.853454	ADHD
ENSG00000257743	7	141761549	141972124	501	52	64107	-0.56689	0.7146	RP11-1220K2.2	0.865188	ADHD
ENSG00000258223	7	141901963	142007878	312	16	64107	-2.5522	0.99465	PRSS58	0.997594	ADHD
ENSG00000270672	7	142324104	142425550	255	7	64107	0.24999	0.4013	MTRNR2L6	0.693889	ADHD
ENSG00000204983	7	142407319	142510923	202	17	64107	0.83578	0.20164	PRSS1	0.52736	ADHD
ENSG00000106123	7	142502792	142618847	303	17	64107	-1.4286	0.92343	EPHB6	0.964283	ADHD
ENSG00000165125	7	142518956	142633507	307	17	64107	-1.768	0.96147	TRPV6	0.982331	ADHD
ENSG00000127412	7	142555267	142680905	304	13	64107	-1.5896	0.94403	TRPV5	0.973792	ADHD
ENSG00000165131	7	142586440	142687955	234	16	64107	-1.6213	0.94753	C7orf34	0.975381	ADHD
ENSG00000197993	7	142588201	142709768	263	12	64107	-1.6224	0.94764	KEL	0.975381	ADHD
ENSG00000179468	7	142673245	142774282	172	10	64107	-0.79444	0.78653	OR9A2	0.898497	ADHD
ENSG00000225781	7	142699417	142800444	158	11	64107	-0.91969	0.82113	OR6V1	0.914364	ADHD
ENSG00000159763	7	142779170	142886839	195	13	64107	-0.52081	0.69875	PIP	0.85609	ADHD
ENSG00000236398	7	142830512	142931528	141	11	64107	0.49681	0.30966	TAS2R39	0.628602	ADHD
ENSG00000221937	7	142869130	142970162	94	11	64107	0.75212	0.22599	TAS2R40	0.555592	ADHD
ENSG00000268170	7	142869163	142969360	94	11	64107	0.75212	0.22599	AC073342.1	0.555592	ADHD
ENSG00000197448	7	142891186	143017947	85	12	64107	1.3157	0.094135	GSTK1	0.376148	ADHD
ENSG00000178826	7	142927050	143035141	69	18	64107	1.8842	0.029769	TMEM139	0.222763	ADHD
ENSG00000106144	7	142935308	143054789	123	23	64107	1.7252	0.042247	CASP2	0.258278	ADHD
ENSG00000188037	7	142963219	143099176	193	42	64107	1.945	0.025887	CLCN1	0.208691	ADHD
ENSG00000159784	7	143000493	143109863	205	43	64107	1.7765	0.037828	FAM131B	0.246434	ADHD
ENSG00000159840	7	143028173	143138204	257	43	64107	2.076	0.018948	ZYX	0.178557	ADHD
ENSG00000146904	7	143037382	143155985	256	45	64107	1.9828	0.023694	EPHA1	0.199616	ADHD
ENSG00000185899	7	143090546	143191502	228	34	64107	0.95066	0.17089	TAS2R60	0.490617	ADHD
ENSG00000221855	7	143124966	143225889	281	20	64107	-0.048524	0.51935	TAS2R41	0.766115	ADHD
ENSG00000170379	7	143268043	143477502	25	5	64107	1.0946	0.13685	FAM115C	0.445455	ADHD
ENSG00000271321	7	143402182	143504789	25	5	64107	1.0946	0.13685	CTAGE6	0.445455	ADHD
ENSG00000198420	7	143498468	143649291	160	14	64107	-0.39989	0.65538	FAM115A	0.837518	ADHD
ENSG00000221910	7	143582259	143683372	227	17	64107	-0.7748	0.78077	OR2F2	0.895863	ADHD
ENSG00000213215	7	143607027	143708108	244	17	64107	-1.2509	0.89451	OR2F1	0.949572	ADHD
ENSG00000221813	7	143651022	143752068	284	14	64107	-0.53421	0.7034	OR6B1	0.858677	ADHD
ENSG00000221836	7	143697461	143798473	318	12	64107	-0.3699	0.64427	OR2A5	0.831948	ADHD
ENSG00000221933	7	143721275	143822288	337	13	64107	-0.63639	0.73774	OR2A25	0.876148	ADHD
ENSG00000221858	7	143742141	143843186	306	11	64107	-1.0467	0.85239	OR2A12	0.929774	ADHD
ENSG00000221989	7	143756607	143857657	290	11	64107	-1.3187	0.90636	OR2A2	0.955714	ADHD
ENSG00000221938	7	143776151	143877162	261	8	64107	-1.4558	0.92728	OR2A14	0.966337	ADHD
ENSG00000225932	7	143830559	143933146	105	4	64107	-1.9588	0.97493	CTAGE4	0.988262	ADHD
ENSG00000213214	7	143833176	144041230	98	4	64107	-1.863	0.96877	ARHGEF35	0.985809	ADHD
ENSG00000050327	7	144002381	144127725	108	10	64107	0.17046	0.43232	ARHGEF5	0.714181	ADHD
ENSG00000106410	7	144044333	144157320	170	15	64107	0.049744	0.48016	NOBOX	0.741959	ADHD
ENSG00000196511	7	144099034	144583488	1057	56	64107	-0.44176	0.67067	TPK1	0.843942	ADHD
ENSG00000174469	7	145763453	148168090	7322	269	64107	2.5239	0.0058038	CNTNAP2	0.0962751	ADHD
ENSG00000170279	7	148237657	148362952	225	42	64107	-0.80653	0.79003	C7orf33	0.900553	ADHD
ENSG00000055130	7	148345006	148548128	312	19	64107	0.35819	0.3601	CUL1	0.66572	ADHD
ENSG00000106462	7	148454475	148631413	228	19	64107	-0.13354	0.55312	EZH2	0.784451	ADHD
ENSG00000155660	7	148650154	148775733	280	25	64107	-0.43177	0.66705	PDIA4	0.84261	ADHD
ENSG00000197362	7	148716735	148837874	297	23	64107	-0.32039	0.62566	ZNF786	0.823477	ADHD
ENSG00000204947	7	148749876	148873438	276	13	64107	0.26424	0.3958	ZNF425	0.690485	ADHD
ENSG00000197024	7	148773508	148930116	377	20	64107	-0.034853	0.5139	ZNF398	0.763687	ADHD
ENSG00000170265	7	148842577	148973339	340	30	64107	0.067356	0.47315	ZNF282	0.737965	ADHD
ENSG00000170260	7	148886742	149002700	302	28	64107	0.19003	0.42464	ZNF212	0.709866	ADHD
ENSG00000204946	7	148909262	149044393	416	36	64107	0.54524	0.29279	ZNF783	0.616816	ADHD
ENSG00000196453	7	149078454	149208214	228	36	64107	1.2571	0.10436	ZNF777	0.395174	ADHD
ENSG00000181220	7	149119885	149244908	169	18	64107	-0.80889	0.79071	ZNF746	0.900929	ADHD
ENSG00000133619	7	149361872	149481664	264	25	64107	-1.158	0.87657	KRBA1	0.941088	ADHD
ENSG00000181444	7	149411271	149520568	216	32	64107	-0.64395	0.7402	ZNF467	0.877046	ADHD
ENSG00000106479	7	149485456	149614568	203	19	64107	-1.0117	0.84417	ZNF862	0.925499	ADHD
ENSG00000171130	7	149520057	149627784	165	16	64107	-1.7986	0.96396	ATP6V0E2	0.983867	ADHD
ENSG00000106526	7	149891005	150070814	188	10	64107	1.3929	0.081825	ACTR3C	0.35046	ADHD
ENSG00000127399	7	149969728	150085239	166	8	64107	0.386	0.34975	LRRC61	0.659303	ADHD
ENSG00000188707	7	149976938	150079808	150	6	64107	0.47708	0.31665	ZBED6CL	0.63588	ADHD
ENSG00000106538	7	149985408	150088763	170	8	64107	0.36229	0.35857	RARRES2	0.665353	ADHD
ENSG00000214022	7	150015278	150121133	213	15	64107	-0.10373	0.54131	REPIN1	0.778832	ADHD
ENSG00000196456	7	150015879	150159558	316	21	64107	0.37489	0.35387	ZNF775	0.661615	ADHD
ENSG00000171115	7	150097718	150226480	334	32	64107	0.90437	0.1829	GIMAP8	0.504591	ADHD
ENSG00000179144	7	150161918	150268161	409	24	64107	0.41432	0.33932	GIMAP7	0.652385	ADHD
ENSG00000133574	7	150214365	150321041	501	14	64107	-0.044627	0.5178	GIMAP4	0.765109	ADHD
ENSG00000133561	7	150272463	150379473	410	17	64107	0.90864	0.18177	GIMAP6	0.503083	ADHD
ENSG00000106560	7	150332785	150440729	313	20	64107	0.82566	0.2045	GIMAP2	0.531252	ADHD
ENSG00000213203	7	150363645	150471372	275	23	64107	-0.052096	0.52077	GIMAP1	0.767048	ADHD
ENSG00000196329	7	150369341	150497121	350	32	64107	0.46392	0.32135	GIMAP5	0.639163	ADHD
ENSG00000106565	7	150438373	150548448	432	45	64107	0.40135	0.34408	TMEM176B	0.655094	ADHD
ENSG00000002933	7	150447491	150552208	402	41	64107	0.57217	0.2836	TMEM176A	0.608753	ADHD
ENSG00000002726	7	150471715	150608592	575	41	64107	0.60565	0.27237	AOC1	0.600391	ADHD
ENSG00000055118	7	150592049	150725403	258	33	64107	1.1412	0.12689	KCNH2	0.430306	ADHD
ENSG00000164867	7	150638083	150761676	243	44	64107	1.2118	0.1128	NOS3	0.408226	ADHD
ENSG00000181652	7	150659297	150771586	232	43	64107	1.7758	0.037882	ATG9B	0.246447	ADHD
ENSG00000197150	7	150675510	150794869	240	40	64107	2.3007	0.010703	ABCB8	0.131039	ADHD
ENSG00000213199	7	150695379	150799843	226	35	64107	2.4355	0.0074366	ASIC3	0.107893	ADHD
ENSG00000164885	7	150700899	150805617	224	33	64107	2.517	0.0059182	CDK5	0.0969859	ADHD
ENSG00000164889	7	150704297	150823614	251	36	64107	2.4373	0.0073984	SLC4A2	0.107666	ADHD
ENSG00000164896	7	150723711	150827953	236	30	64107	2.2882	0.011063	FASTK	0.133636	ADHD
ENSG00000164897	7	150728167	150830633	231	30	64107	2.321	0.010144	TMUB1	0.127485	ADHD
ENSG00000133612	7	150732918	150891523	326	35	64107	2.2993	0.010744	AGAP3	0.131287	ADHD
ENSG00000164900	7	150795676	150921832	278	39	64107	1.3084	0.095377	GBX1	0.377943	ADHD
ENSG00000146926	7	150822785	150934919	249	42	64107	0.43711	0.33102	ASB10	0.646006	ADHD
ENSG00000033050	7	150854923	150974316	294	35	64107	0.4337	0.33225	ABCF2	0.647279	ADHD
ENSG00000033100	7	150879575	150985908	252	27	64107	0.14701	0.44156	CHPF2	0.719302	ADHD
ENSG00000082014	7	150885850	151024982	356	39	64107	-0.061349	0.52446	SMARCD3	0.769926	ADHD
ENSG00000013374	7	150988785	151125535	391	51	64107	1.7008	0.044487	NUB1	0.262918	ADHD
ENSG00000187260	7	151022995	151157813	350	49	64107	1.8789	0.030128	WDR86	0.224299	ADHD
ENSG00000127377	7	151075921	151187899	270	38	64107	1.8051	0.03553	CRYGN	0.240119	ADHD
ENSG00000106615	7	151113098	151267206	315	29	64107	1.0004	0.15856	RHEB	0.47564	ADHD
ENSG00000106617	7	151203197	151624210	949	88	64107	1.9954	0.022998	PRKAG2	0.197124	ADHD
ENSG00000106648	7	151603464	151767019	447	46	64107	-1.5464	0.93899	GALNTL5	0.971694	ADHD
ENSG00000178234	7	151672759	151869425	211	18	64107	-0.15015	0.55968	GALNT11	0.787048	ADHD
ENSG00000055609	7	151782010	152183090	80	9	64107	0.62917	0.26462	KMT2C	0.594424	ADHD
ENSG00000196584	7	152291864	152423250	321	27	64107	0.33934	0.36718	XRCC2	0.67103	ADHD
ENSG00000133627	7	152406834	152602463	301	21	64107	1.0209	0.15364	ACTR3B	0.46875	ADHD
ENSG00000130226	7	153534182	154735995	3093	254	64107	-0.90089	0.81618	DPP6	0.911926	ADHD
ENSG00000214106	7	154670208	154791618	321	29	64107	0.08996	0.46416	PAXIP1-AS2	0.731409	ADHD
ENSG00000157212	7	154685397	154844794	340	25	64107	0.25983	0.3975	PAXIP1	0.691861	ADHD
ENSG00000220575	7	154808777	154913267	271	12	64107	1.0123	0.1557	HTR5A-AS1	0.471202	ADHD
ENSG00000157219	7	154812034	154927459	285	14	64107	0.99675	0.15944	HTR5A	0.476787	ADHD
ENSG00000217825	7	154938273	155040165	467	38	64107	0.72956	0.23283	AC099552.4	0.563358	ADHD
ENSG00000186480	7	155039486	155151945	405	37	64107	-0.7827	0.7831	INSIG1	0.896847	ADHD
ENSG00000204960	7	155099680	155210629	356	25	64107	-0.44359	0.67133	BLACE	0.844145	ADHD
ENSG00000218672	7	155124771	155239051	385	41	64107	0.95125	0.17074	AC008060.7	0.49061	ADHD
ENSG00000164778	7	155200824	155307526	246	46	64107	1.4272	0.076755	EN2	0.340194	ADHD
ENSG00000146910	7	155216901	155376557	349	61	64107	1.7461	0.040393	CNPY1	0.25361	ADHD
ENSG00000216895	7	155353925	155487899	249	21	64107	3.3605	0.00038901	AC009403.2	0.0203922	ADHD
ENSG00000184863	7	155387145	155624179	460	16	64107	3.1004	0.00096632	RBM33	0.035005	ADHD
ENSG00000164690	7	155542680	155654967	257	23	64107	1.5856	0.056415	SHH	0.292738	ADHD
ENSG00000204876	7	155705326	155809037	315	34	64107	1.3121	0.094751	AC021218.2	0.377195	ADHD
ENSG00000244291	7	156381057	156483348	299	34	64107	-0.029786	0.51188	C7orf13	0.76243	ADHD
ENSG00000105982	7	156382975	156519824	384	44	64107	-0.13725	0.55458	RNF32	0.785041	ADHD
ENSG00000105983	7	156411646	156735924	1003	36	64107	0.19751	0.42171	LMBR1	0.707898	ADHD
ENSG00000146909	7	156692417	156815876	478	29	64107	-0.55565	0.71077	NOM1	0.86325	ADHD
ENSG00000130675	7	156736745	156853345	423	41	64107	-1.3213	0.9068	MNX1	0.955953	ADHD
ENSG00000269446	7	156852674	156953764	255	21	64107	-0.26488	0.60445	AC006967.1	0.81263	ADHD
ENSG00000009335	7	156881607	157112066	615	29	64107	0.098238	0.46087	UBE3C	0.729192	ADHD
ENSG00000105993	7	157078075	157260133	644	44	64107	0.99138	0.16075	DNAJB6	0.478217	ADHD
ENSG00000236669	7	157268477	157370019	288	24	64107	0.95043	0.17095	AC006372.1	0.490641	ADHD
ENSG00000155093	7	157281750	158430480	3274	202	64107	2.1668	0.015123	PTPRN2	0.159527	ADHD
ENSG00000222012	7	157356715	157461457	240	34	64107	1.8877	0.029534	AC005481.5	0.221326	ADHD
ENSG00000146918	7	158374003	158547520	518	17	64107	0.65956	0.25477	NCAPG2	0.586313	ADHD
ENSG00000117868	7	158473686	158672944	669	22	64107	-0.065441	0.52609	ESYT2	0.77028	ADHD
ENSG00000126870	7	158599269	158799438	544	33	64107	-0.51895	0.6981	WDR60	0.855583	ADHD
ENSG00000106018	7	158770866	158987649	604	34	64107	0.13211	0.44745	VIPR2	0.722414	ADHD
ENSG00000176269	8	66049	167043	16	3	64107	0.50664	0.3062	OR4F21	0.626247	ADHD
ENSG00000250210	8	92091	200563	95	10	64107	0.24615	0.40278	RP11-585F1.10	0.694502	ADHD
ENSG00000172748	8	132137	247342	259	17	64107	1.4509	0.073399	ZNF596	0.332871	ADHD
ENSG00000147364	8	306428	471225	685	44	64107	-0.27556	0.60856	FBXO25	0.814614	ADHD
ENSG00000180190	8	389803	545781	621	50	64107	0.30032	0.38197	TDRP	0.681217	ADHD
ENSG00000104714	8	514746	738106	990	51	64107	3.2132	0.00065632	ERICH1	0.0284616	ADHD
ENSG00000198010	8	1399532	1706642	1084	64	64107	0.17681	0.42983	DLGAP2	0.712748	ADHD
ENSG00000182372	8	1653944	1784738	409	34	64107	0.4738	0.31782	CLN8	0.636395	ADHD
ENSG00000104728	8	1722142	1956807	766	84	64107	0.1186	0.4528	ARHGEF10	0.725436	ADHD
ENSG00000176595	8	1872044	2005102	425	62	64107	-0.91113	0.81889	KBTBD11	0.913102	ADHD
ENSG00000036448	8	1943155	2163475	1363	82	64107	-0.68385	0.75296	MYOM2	0.882032	ADHD
ENSG00000183117	8	2742875	4902494	14526	546	64107	0.96058	0.16838	CSMD1	0.487835	ADHD
ENSG00000147316	8	6214113	6551144	1519	84	64107	-0.92152	0.82161	MCPH1	0.914683	ADHD
ENSG00000091879	8	6307172	6470930	756	57	64107	-1.0629	0.85609	ANGPT2	0.930987	ADHD
ENSG00000155189	8	6515878	6667184	540	51	64107	0.12453	0.45045	AGPAT5	0.724354	ADHD
ENSG00000164825	8	6678097	6785544	600	49	64107	0.61912	0.26792	DEFB1	0.596255	ADHD
ENSG00000164822	8	6732215	6833598	586	64	64107	-0.85009	0.80236	DEFA6	0.905362	ADHD
ENSG00000164821	8	6743344	6845860	486	61	64107	-0.93708	0.82564	DEFA4	0.916935	ADHD
ENSG00000206047	8	6785171	6887602	287	38	64107	-0.47898	0.68402	DEFA1	0.849599	ADHD
ENSG00000240247	8	6804288	6925778	406	38	64107	0.40771	0.34174	DEFA1B	0.654067	ADHD
ENSG00000239839	8	6823391	6925823	313	28	64107	0.66377	0.25342	DEFA3	0.585055	ADHD
ENSG00000164816	8	6862831	6964256	329	26	64107	0.85588	0.19603	DEFA5	0.520482	ADHD
ENSG00000215372	8	7163039	7293080	1	1	64107	0.015792	0.4937	ZNF705G	0.750422	ADHD
ENSG00000177257	8	7222382	7324385	1	1	64107	0.015792	0.4937	DEFB4B	0.750422	ADHD
ENSG00000177243	8	7236410	7337870	1	1	64107	0.015792	0.4937	DEFB103B	0.750422	ADHD
ENSG00000268955	8	7996158	8096331	21	3	64107	1.8586	0.031543	LRLE1	0.22763	ADHD
ENSG00000182319	8	8125258	8294008	585	37	64107	2.1297	0.016596	SGK223	0.166259	ADHD
ENSG00000253958	8	8509448	8611616	513	25	64107	-0.21362	0.58458	CLDN23	0.80192	ADHD
ENSG00000147324	8	8590864	8801155	964	40	64107	-0.47122	0.68126	MFHAS1	0.848367	ADHD
ENSG00000104626	8	8809657	9024256	681	30	64107	2.1831	0.014513	ERI1	0.155566	ADHD
ENSG00000173281	8	8943765	9059084	309	27	64107	2.8092	0.0024831	PPP1R3B	0.0598752	ADHD
ENSG00000253426	8	8959252	9075646	333	31	64107	2.8015	0.0025433	RP11-10A14.4	0.0602549	ADHD
ENSG00000173273	8	9363424	9689856	1135	27	64107	2.3055	0.010569	TNKS	0.130408	ADHD
ENSG00000175806	8	9861778	10336401	1867	70	64107	1.5928	0.055608	MSRA	0.291543	ADHD
ENSG00000184647	8	10333056	10461676	530	30	64107	0.66642	0.25257	PRSS55	0.584358	ADHD
ENSG00000183638	8	10413859	10619697	584	49	64107	2.4253	0.0076489	RP1L1	0.109138	ADHD
ENSG00000171060	8	10480147	10608103	299	26	64107	1.7504	0.040021	C8orf74	0.252446	ADHD
ENSG00000171056	8	10531278	10747357	759	22	64107	2.5302	0.0056995	SOX7	0.0952946	ADHD
ENSG00000258724	8	10532909	10747357	759	22	64107	2.5302	0.0056995	SOX7	0.0952946	ADHD
ENSG00000254093	8	10572473	10747394	699	24	64107	2.6244	0.0043396	PINX1	0.0814566	ADHD
ENSG00000171044	8	10703555	11108875	1170	35	64107	3.2119	0.00065939	XKR6	0.0284616	ADHD
ENSG00000215346	8	10933980	11037745	325	20	64107	2.8554	0.0021491	AF131215.5	0.0554123	ADHD
ENSG00000104643	8	11091925	11235646	457	23	64107	2.4326	0.0074958	MTMR9	0.108071	ADHD
ENSG00000177710	8	11138397	11239717	300	12	64107	1.7575	0.039417	SLC35G5	0.250928	ADHD
ENSG00000184608	8	11175911	11346167	630	28	64107	1.5943	0.055439	C8orf12	0.291411	ADHD
ENSG00000154319	8	11228972	11382224	595	31	64107	1.4827	0.069079	FAM167A	0.323283	ADHD
ENSG00000136573	8	11301510	11472113	653	32	64107	1.1292	0.1294	BLK	0.434417	ADHD
ENSG00000136574	8	11484468	11667511	736	62	64107	1.1078	0.13397	GATA4	0.441763	ADHD
ENSG00000255394	8	11568896	11670309	461	41	64107	0.86471	0.1936	C8orf49	0.517598	ADHD
ENSG00000154328	8	11577148	11694855	578	38	64107	1.09	0.13786	NEIL2	0.447208	ADHD
ENSG00000079459	8	11603082	11746818	722	42	64107	0.40728	0.3419	FDFT1	0.654067	ADHD
ENSG00000255046	8	11605437	11710077	569	34	64107	0.23391	0.40753	RP11-297N6.4	0.697232	ADHD
ENSG00000164733	8	11650033	11776957	577	33	64107	1.1114	0.13319	CTSB	0.440493	ADHD
ENSG00000205884	8	11781446	11882108	369	18	64107	2.2975	0.010795	DEFB136	0.131741	ADHD
ENSG00000205883	8	11789830	11892099	318	17	64107	2.3186	0.010209	DEFB135	0.127963	ADHD
ENSG00000205882	8	11800692	11903821	236	22	64107	1.9216	0.027326	DEFB134	0.21274	ADHD
ENSG00000255098	8	11820545	11923043	153	16	64107	1.8155	0.034724	RP11-481A20.11	0.238011	ADHD
ENSG00000233050	8	11871898	11979256	16	3	64107	1.0763	0.1409	DEFB130	0.451589	ADHD
ENSG00000215343	8	11911898	12023025	1	1	64107	-1.4495	0.9264	ZNF705D	0.965768	ADHD
ENSG00000223443	8	11944677	12046586	1	1	64107	-1.4495	0.9264	USP17L2	0.965768	ADHD
ENSG00000186523	8	11989605	12101642	1	1	64107	-1.4495	0.9264	FAM86B1	0.965768	ADHD
ENSG00000154359	8	12529403	12663582	403	32	64107	1.1162	0.13218	LONRF1	0.439036	ADHD
ENSG00000250305	8	12753151	12939012	932	50	64107	0.10014	0.46012	KIAA1456	0.729155	ADHD
ENSG00000164741	8	12890870	13423167	2483	92	64107	1.1306	0.12912	DLC1	0.433962	ADHD
ENSG00000164743	8	13374352	13475796	528	35	64107	2.2907	0.010991	C8orf48	0.13319	ADHD
ENSG00000185053	8	13897373	15145848	6081	180	64107	1.6476	0.049714	SGCZ	0.278637	ADHD
ENSG00000104723	8	15224724	15674158	2015	78	64107	1.9288	0.026878	TUSC3	0.212173	ADHD
ENSG00000038945	8	15915387	16474999	1937	70	64107	0.04933	0.48033	MSR1	0.742074	ADHD
ENSG00000078579	8	16799678	16909690	477	41	64107	0.11323	0.45493	FGF20	0.726762	ADHD
ENSG00000155970	8	16834747	17030153	633	64	64107	-0.34427	0.63468	MICU3	0.827089	ADHD
ENSG00000104219	8	16963538	17132308	458	53	64107	-0.18174	0.57211	ZDHHC2	0.794332	ADHD
ENSG00000198791	8	17036737	17154387	326	26	64107	-0.5477	0.70805	CNOT7	0.861716	ADHD
ENSG00000155975	8	17054080	17209936	514	29	64107	-0.098422	0.5392	VPS37A	0.777361	ADHD
ENSG00000003987	8	17105539	17321037	868	58	64107	-0.85227	0.80297	MTMR7	0.905666	ADHD
ENSG00000003989	8	17304597	17478082	936	92	64107	-0.78643	0.78419	SLC7A2	0.897291	ADHD
ENSG00000104213	8	17383942	17551580	933	68	64107	-1.0034	0.84218	PDGFRL	0.924406	ADHD
ENSG00000129422	8	17451304	17708426	1318	70	64107	-1.0659	0.85677	MTUS1	0.931157	ADHD
ENSG00000104760	8	17671889	17817874	789	21	64107	0.26389	0.39593	FGL1	0.690585	ADHD
ENSG00000078674	8	17730349	17935478	975	27	64107	0.77395	0.21948	PCM1	0.547675	ADHD
ENSG00000104763	8	17863934	17992494	607	45	64107	0.28495	0.38784	ASAH1	0.685084	ADHD
ENSG00000171428	8	17977986	18131198	764	46	64107	-1.0568	0.8547	NAT1	0.930559	ADHD
ENSG00000156006	8	18198755	18308728	540	31	64107	0.72869	0.2331	NAT2	0.563629	ADHD
ENSG00000156011	8	18334811	18992240	2891	162	64107	1.4852	0.068742	PSD3	0.322314	ADHD
ENSG00000104611	8	19121128	19303729	637	49	64107	0.14649	0.44177	SH2D4A	0.719302	ADHD
ENSG00000147408	8	19211672	19665540	1745	100	64107	-1.5748	0.94235	CSGALNACT1	0.97317	ADHD
ENSG00000104613	8	19624651	19759594	506	36	64107	-0.59139	0.72287	INTS10	0.868875	ADHD
ENSG00000175445	8	19709228	19874769	631	36	64107	1.1558	0.12388	LPL	0.425651	ADHD
ENSG00000036565	8	19952366	20090717	402	53	64107	0.53146	0.29755	SLC18A1	0.620506	ADHD
ENSG00000147416	8	20004878	20134330	398	56	64107	-0.48082	0.68468	ATP6V1B2	0.85006	ADHD
ENSG00000061337	8	20053676	20211474	412	65	64107	-0.38179	0.64869	LZTS1	0.834306	ADHD
ENSG00000168546	8	21497915	21719869	348	45	64107	0.14972	0.44049	GFRA2	0.718422	ADHD
ENSG00000147443	8	21716384	21821371	241	23	64107	0.11368	0.45474	DOK2	0.726762	ADHD
ENSG00000130227	8	21727180	21914096	381	26	64107	0.64457	0.2596	XPO7	0.59034	ADHD
ENSG00000158806	8	21831636	21944408	244	31	64107	0.24898	0.40169	NPM2	0.693889	ADHD
ENSG00000158815	8	21849909	21956320	247	32	64107	0.21398	0.41528	FGF17	0.703138	ADHD
ENSG00000158856	8	21856506	21990038	309	29	64107	0.30057	0.38187	DMTN	0.681217	ADHD
ENSG00000158863	8	21896670	22012409	265	20	64107	0.14407	0.44272	FAM160B2	0.719738	ADHD
ENSG00000173566	8	21914383	22016932	232	21	64107	0.11236	0.45527	NUDT18	0.726938	ADHD
ENSG00000168453	8	21921928	22040897	244	26	64107	0.56915	0.28463	HR	0.609229	ADHD
ENSG00000168476	8	21945533	22049464	186	23	64107	1.8062	0.035446	REEP4	0.239769	ADHD
ENSG00000168481	8	21954338	22064597	193	25	64107	1.9022	0.028572	LGI3	0.218197	ADHD
ENSG00000168484	8	21964426	22071992	178	25	64107	2.2889	0.011041	SFTPC	0.133541	ADHD
ENSG00000168487	8	21972249	22119839	244	36	64107	1.8643	0.031141	BMP1	0.226394	ADHD
ENSG00000168490	8	22027222	22139854	201	21	64107	1.639	0.050612	PHYHIP	0.280295	ADHD
ENSG00000168495	8	22052617	22162113	192	17	64107	0.66099	0.25431	POLR3D	0.586061	ADHD
ENSG00000197181	8	22082810	22265076	415	21	64107	-0.19711	0.57813	PIWIL2	0.797324	ADHD
ENSG00000104635	8	22174762	22341642	366	21	64107	-0.21351	0.58454	SLC39A14	0.80192	ADHD
ENSG00000120910	8	22248332	22448652	356	15	64107	-0.14711	0.55848	PPP3CC	0.786287	ADHD
ENSG00000120896	8	22352499	22483301	201	19	64107	0.45513	0.32451	SORBS3	0.641034	ADHD
ENSG00000120913	8	22385792	22505538	200	21	64107	0.56609	0.28567	PDLIM2	0.610491	ADHD
ENSG00000248235	8	22396787	22509597	195	20	64107	0.61632	0.26884	AC037459.4	0.597048	ADHD
ENSG00000241852	8	22407114	22511663	186	18	64107	0.58781	0.27833	C8orf58	0.604536	ADHD
ENSG00000158941	8	22412145	22529027	202	18	64107	0.6379	0.26177	CCAR2	0.592016	ADHD
ENSG00000147439	8	22427931	22576661	296	25	64107	0.38766	0.34913	BIN3	0.65848	ADHD
ENSG00000179388	8	22495172	22600815	230	33	64107	0.29927	0.38237	EGR3	0.6815	ADHD
ENSG00000134020	8	22520769	22907513	1020	110	64107	0.38461	0.35026	PEBP4	0.65974	ADHD
ENSG00000008853	8	22794930	22927712	328	45	64107	-0.45922	0.67696	RHOBTB2	0.846544	ADHD
ENSG00000120889	8	22827646	22976692	368	48	64107	-1.1389	0.87263	TNFRSF10B	0.938929	ADHD
ENSG00000173535	8	22891868	23024950	328	38	64107	-1.2367	0.89189	TNFRSF10C	0.948287	ADHD
ENSG00000173530	8	22943101	23071543	304	46	64107	-1.6627	0.95181	TNFRSF10D	0.977627	ADHD
ENSG00000104689	8	22997965	23132639	381	43	64107	-0.38982	0.65166	TNFRSF10A	0.835837	ADHD
ENSG00000147457	8	23051150	23169512	417	45	64107	0.83882	0.20079	CHMP7	0.527014	ADHD
ENSG00000104679	8	23077633	23203792	482	46	64107	1.5527	0.060247	R3HCC1	0.303104	ADHD
ENSG00000134013	8	23104702	23332841	853	55	64107	1.1244	0.13042	LOXL2	0.435726	ADHD
ENSG00000197217	8	23193296	23365208	595	32	64107	-0.016547	0.5066	ENTPD4	0.758122	ADHD
ENSG00000147454	8	23336318	23482976	714	45	64107	-0.56261	0.71315	SLC25A37	0.86437	ADHD
ENSG00000268085	8	23362287	23470651	579	34	64107	-0.63648	0.73777	AC051642.1	0.876148	ADHD
ENSG00000215298	8	23380157	23482974	587	33	64107	-0.63992	0.73889	FP15737	0.876973	ADHD
ENSG00000167034	8	23486206	23590440	304	31	64107	0.31306	0.37712	NKX3-1	0.677424	ADHD
ENSG00000180053	8	23509964	23614111	391	35	64107	0.11143	0.45564	NKX2-6	0.727133	ADHD
ENSG00000159167	8	23649428	23762320	337	24	64107	2.2113	0.013508	STC1	0.149383	ADHD
ENSG00000042980	8	24101553	24266531	414	19	64107	0.72146	0.23531	ADAM28	0.565323	ADHD
ENSG00000134028	8	24191798	24313526	326	30	64107	0.70078	0.24172	ADAMDEC1	0.572531	ADHD
ENSG00000069206	8	24248443	24434483	465	29	64107	0.79656	0.21285	ADAM7	0.539701	ADHD
ENSG00000104722	8	24720525	24826607	286	22	64107	1.1554	0.12397	NEFM	0.425883	ADHD
ENSG00000147459	8	24992238	25325598	767	53	64107	-0.70285	0.75893	DOCK5	0.884874	ADHD
ENSG00000147437	8	25226776	25332170	285	17	64107	-0.70991	0.76112	GNRH1	0.885632	ADHD
ENSG00000104756	8	25235366	25365992	312	14	64107	-1.4658	0.92865	KCTD9	0.966968	ADHD
ENSG00000184661	8	25266513	25415436	306	10	64107	-1.2813	0.89996	CDCA2	0.952459	ADHD
ENSG00000221818	8	25649246	25952913	885	83	64107	1.2655	0.10284	EBF2	0.39279	ADHD
ENSG00000221914	8	26099007	26280196	431	40	64107	0.34686	0.36435	PPP2R2A	0.668886	ADHD
ENSG00000104765	8	26190414	26413152	729	65	64107	0.33336	0.36943	BNIP3L	0.672563	ADHD
ENSG00000240694	8	26312202	26421608	451	31	64107	0.28504	0.38781	PNMA2	0.685084	ADHD
ENSG00000092964	8	26321791	26565694	921	45	64107	0.75532	0.22503	DPYSL2	0.554549	ADHD
ENSG00000120907	8	26555667	26774790	903	75	64107	-1.2167	0.88813	ADRA1A	0.947122	ADHD
ENSG00000253903	8	26893694	26994766	467	35	64107	-0.029359	0.51171	RP11-521M14.2	0.76243	ADHD
ENSG00000015592	8	27042840	27165937	296	36	64107	0.95095	0.17081	STMN4	0.49061	ADHD
ENSG00000104228	8	27092404	27218836	258	26	64107	1.8307	0.033575	TRIM35	0.234958	ADHD
ENSG00000120899	8	27118999	27366903	631	37	64107	1.1067	0.13421	PTK2B	0.442083	ADHD
ENSG00000120903	8	27267279	27387400	365	30	64107	0.46647	0.32044	CHRNA2	0.638022	ADHD
ENSG00000120915	8	27298296	27453081	473	45	64107	1.1385	0.12746	EPHX2	0.43116	ADHD
ENSG00000120885	8	27404434	27522548	353	38	64107	0.79367	0.21369	CLU	0.540963	ADHD
ENSG00000168077	8	27441385	27584293	423	33	64107	0.0053305	0.49787	SCARA3	0.752717	ADHD
ENSG00000147419	8	27540835	27680170	456	23	64107	0.39755	0.34548	CCDC25	0.655686	ADHD
ENSG00000171320	8	27579466	27720157	528	13	64107	0.23315	0.40782	ESCO2	0.697453	ADHD
ENSG00000168078	8	27617137	27745612	506	15	64107	0.16422	0.43478	PBK	0.715505	ADHD
ENSG00000168079	8	27677399	27900244	834	67	64107	-0.70114	0.75839	SCARA5	0.884703	ADHD
ENSG00000189233	8	27829481	27991388	388	52	64107	0.10663	0.45754	NUGGC	0.728173	ADHD
ENSG00000134014	8	27897190	28098673	495	40	64107	0.63048	0.26419	ELP3	0.594424	ADHD
ENSG00000168081	8	28124503	28250872	277	27	64107	2.1242	0.016828	PNOC	0.167459	ADHD
ENSG00000186918	8	28153102	28310218	248	25	64107	1.4914	0.067935	ZNF395	0.320937	ADHD
ENSG00000214050	8	28155804	28397835	358	34	64107	1.1465	0.12579	FBXO16	0.428644	ADHD
ENSG00000104290	8	28301729	28481775	293	15	64107	-0.2191	0.58671	FZD3	0.803203	ADHD
ENSG00000012232	8	28407986	28663116	378	33	64107	-0.72683	0.76634	EXTL3	0.888166	ADHD
ENSG00000104299	8	28575178	28797759	278	22	64107	-0.24284	0.59594	INTS9	0.808721	ADHD
ENSG00000147421	8	28697911	28972281	308	20	64107	0.8912	0.18641	HMBOX1	0.50892	ADHD
ENSG00000197892	8	28874796	29170641	597	39	64107	0.85525	0.19621	KIF13B	0.520482	ADHD
ENSG00000120875	8	29140581	29258185	383	22	64107	-0.584	0.72039	DUSP4	0.867604	ADHD
ENSG00000133872	8	29870528	29990723	251	21	64107	-0.18549	0.57358	TMEM66	0.795268	ADHD
ENSG00000104660	8	29902914	30084724	363	14	64107	0.93665	0.17447	LEPROTL1	0.495121	ADHD
ENSG00000177669	8	29939340	30052202	180	13	64107	0.91414	0.18032	MBOAT4	0.501235	ADHD
ENSG00000104671	8	29963813	30091156	279	11	64107	1.2194	0.11136	DCTN6	0.406634	ADHD
ENSG00000157110	8	30191944	30479778	547	34	64107	0.015644	0.49376	RBPMS	0.750422	ADHD
ENSG00000197265	8	30385835	30565768	320	25	64107	0.18764	0.42558	GTF2E2	0.710515	ADHD
ENSG00000253457	8	30446117	30553581	197	23	64107	-0.001432	0.50057	SMIM18	0.754034	ADHD
ENSG00000104687	8	30485583	30635443	349	28	64107	-0.20247	0.58023	GSR	0.798868	ADHD
ENSG00000104695	8	30581973	30721830	287	16	64107	-0.58461	0.72059	PPP2CB	0.867625	ADHD
ENSG00000133863	8	30639060	30798122	300	13	64107	-1.0119	0.8442	TEX15	0.925499	ADHD
ENSG00000172733	8	30803321	30941231	263	22	64107	0.70586	0.24014	PURG	0.570641	ADHD
ENSG00000165392	8	30841317	31081285	451	36	64107	0.2322	0.40819	WRN	0.697532	ADHD
ENSG00000157168	8	31446902	32672548	3538	138	64107	1.4211	0.077641	NRG1	0.341855	ADHD
ENSG00000172728	8	33178342	33380940	497	23	64107	-0.11605	0.54619	FUT10	0.78075	ADHD
ENSG00000129696	8	33280904	33421119	390	16	64107	0.50299	0.30748	TTI2	0.627163	ADHD
ENSG00000198042	8	33292268	33408778	337	14	64107	0.37848	0.35254	MAK16	0.661123	ADHD
ENSG00000133874	8	33355273	33474643	305	17	64107	1.1433	0.12645	RNF122	0.429563	ADHD
ENSG00000133878	8	33398856	33507624	245	17	64107	1.5806	0.05699	DUSP26	0.294205	ADHD
ENSG00000156687	8	35042975	35704068	839	35	64107	0.062069	0.47525	UNC5D	0.739478	ADHD
ENSG00000233863	8	35599365	35703384	11	3	64107	0.21841	0.41355	AC012215.1	0.7019	ADHD
ENSG00000215262	8	36591842	36843646	290	15	64107	0.26161	0.39681	KCNU1	0.69123	ADHD
ENSG00000183779	8	37503269	37607537	26	8	64107	1.3812	0.083605	ZNF703	0.355145	ADHD
ENSG00000183154	8	37542279	37644944	17	6	64107	2.751	0.0029707	RP11-863K10.7	0.0648734	ADHD
ENSG00000147475	8	37544117	37666619	36	6	64107	1.7411	0.040829	ERLIN2	0.254537	ADHD
ENSG00000147471	8	37570111	37687283	42	8	64107	1.6348	0.051048	PROSC	0.281372	ADHD
ENSG00000020181	8	37591709	37752414	74	16	64107	0.69422	0.24377	GPR124	0.574661	ADHD
ENSG00000104221	8	37650786	37757422	59	13	64107	0.29451	0.38419	BRF2	0.682916	ADHD
ENSG00000156675	8	37666136	37806985	89	17	64107	-0.57866	0.71859	RAB11FIP1	0.866852	ADHD
ENSG00000169154	8	37741799	37847647	68	6	64107	-0.7987	0.78777	GOT1L1	0.899219	ADHD
ENSG00000188778	8	37770516	37874483	98	4	64107	-1.2373	0.89201	ADRB3	0.948308	ADHD
ENSG00000187840	8	37837859	37967883	90	7	64107	-1.1006	0.86447	EIF4EBP1	0.934873	ADHD
ENSG00000129691	8	37912760	38051594	74	10	64107	1.9687	0.024496	ASH2L	0.202819	ADHD
ENSG00000147465	8	37951167	38058783	79	8	64107	1.9972	0.022903	STAR	0.196905	ADHD
ENSG00000175324	8	37970839	38084248	83	7	64107	1.9614	0.024918	LSM1	0.205062	ADHD
ENSG00000156735	8	37984051	38120819	110	8	64107	1.9689	0.02448	BAG4	0.202775	ADHD
ENSG00000085788	8	38032736	38183076	144	8	64107	1.9908	0.023252	DDHD2	0.197871	ADHD
ENSG00000147535	8	38070648	38176761	95	9	64107	1.914	0.027808	PPAPDC1B	0.214685	ADHD
ENSG00000147548	8	38077215	38289790	209	12	64107	1.8725	0.030567	WHSC1L1	0.224834	ADHD
ENSG00000165046	8	38193725	38317045	137	11	64107	2.0315	0.0211	LETM2	0.188697	ADHD
ENSG00000077782	8	38218656	38376352	246	32	64107	1.9222	0.027287	FGFR1	0.21274	ADHD
ENSG00000196166	8	38318352	38436180	275	29	64107	-0.081373	0.53243	C8orf86	0.773639	ADHD
ENSG00000147526	8	38535704	38760546	456	44	64107	0.92697	0.17697	TACC1	0.49783	ADHD
ENSG00000169499	8	38708753	38881428	344	44	64107	1.3171	0.093907	PLEKHA2	0.375434	ADHD
ENSG00000169495	8	38781683	38896181	221	25	64107	0.45033	0.32624	HTRA4	0.642642	ADHD
ENSG00000169490	8	38796327	38904343	199	20	64107	0.33063	0.37046	TM2D2	0.672877	ADHD
ENSG00000168615	8	38804388	39012663	387	22	64107	0.38709	0.34934	ADAM9	0.658792	ADHD
ENSG00000197140	8	38914509	39192430	512	21	64107	0.91025	0.18135	ADAM32	0.502213	ADHD
ENSG00000168619	8	39392008	39637583	494	36	64107	1.0773	0.14067	ADAM18	0.451386	ADHD
ENSG00000104755	8	39551254	39745808	437	34	64107	1.4871	0.068491	ADAM2	0.32204	ADHD
ENSG00000131203	8	39709794	39835963	427	28	64107	1.337	0.090619	IDO1	0.3677	ADHD
ENSG00000188676	8	39742133	39923910	722	48	64107	0.58227	0.28019	IDO2	0.605462	ADHD
ENSG00000176907	8	39960989	40062821	266	37	64107	-1.5586	0.94046	C8orf4	0.97233	ADHD
ENSG00000165061	8	40338109	40805352	1487	96	64107	1.224	0.11047	ZMAT4	0.405178	ADHD
ENSG00000104332	8	41069481	41217016	318	34	64107	-2.1203	0.98301	SFRP1	0.99219	ADHD
ENSG00000147533	8	41297915	41418499	500	33	64107	-0.48477	0.68608	GOLGA7	0.850581	ADHD
ENSG00000147536	8	41336725	41452565	353	32	64107	-0.94829	0.82851	GINS4	0.918432	ADHD
ENSG00000158669	8	41384706	41532520	449	30	64107	-0.81598	0.79275	AGPAT6	0.901587	ADHD
ENSG00000165066	8	41452697	41558855	334	35	64107	-0.90426	0.81707	NKX6-3	0.912242	ADHD
ENSG00000029534	8	41460739	41804280	904	76	64107	-1.7402	0.95909	ANK1	0.981125	ADHD
ENSG00000083168	8	41736997	41959508	287	17	64107	0.40354	0.34328	KAT6A	0.654956	ADHD
ENSG00000070718	8	41960464	42079191	187	16	64107	-0.6622	0.74608	AP3M2	0.878907	ADHD
ENSG00000104368	8	41982236	42115242	179	16	64107	-0.63455	0.73714	PLAT	0.875915	ADHD
ENSG00000104365	8	42078820	42239973	227	15	64107	-0.37633	0.64667	IKBKB	0.833272	ADHD
ENSG00000070501	8	42145972	42279326	180	15	64107	-0.30888	0.62129	POLB	0.821662	ADHD
ENSG00000104371	8	42181586	42284750	141	14	64107	-0.27606	0.60875	DKK4	0.814686	ADHD
ENSG00000078668	8	42199142	42313415	150	16	64107	-0.32653	0.62799	VDAC3	0.824047	ADHD
ENSG00000168575	8	42223993	42447069	389	28	64107	0.26041	0.39727	SLC20A2	0.691622	ADHD
ENSG00000176209	8	42346298	42459603	296	13	64107	0.64561	0.25927	SMIM19	0.59009	ADHD
ENSG00000147432	8	42502519	42642550	385	14	64107	-0.77567	0.78103	CHRNB3	0.895944	ADHD
ENSG00000147434	8	42557763	42701535	313	17	64107	-0.72323	0.76523	CHRNA6	0.887298	ADHD
ENSG00000131931	8	42641817	42748468	123	12	64107	-0.90137	0.8163	THAP1	0.911926	ADHD
ENSG00000120925	8	42654780	42802433	185	10	64107	-0.506	0.69357	RNF170	0.853553	ADHD
ENSG00000168172	8	42702075	42935682	298	7	64107	-0.2417	0.59549	HOOK3	0.808457	ADHD
ENSG00000254673	8	42823567	42982477	191	9	64107	-0.16163	0.5642	RP11-598P20.5	0.78961	ADHD
ENSG00000168522	8	42839337	42990931	176	9	64107	-0.1923	0.57624	FNTA	0.79628	ADHD
ENSG00000185900	8	42898658	43028577	128	10	64107	-0.13772	0.55477	POMK	0.785193	ADHD
ENSG00000165102	8	42945556	43107998	188	13	64107	0.42636	0.33492	HGSNAT	0.649543	ADHD
ENSG00000164808	8	48123167	48698868	282	15	64107	-1.5741	0.94227	SPIDR	0.97317	ADHD
ENSG00000221869	8	48599471	48701648	48	8	64107	-0.66764	0.74782	CEBPD	0.879565	ADHD
ENSG00000253729	8	48635669	48922743	118	9	64107	-0.52576	0.70047	PRKDC	0.857269	ADHD
ENSG00000104738	8	48822745	48940720	51	7	64107	-0.39042	0.65189	MCM4	0.835837	ADHD
ENSG00000169139	8	48870960	49027268	78	10	64107	-0.83926	0.79934	UBE2V2	0.904572	ADHD
ENSG00000034239	8	49573348	49697870	164	25	64107	-0.13552	0.5539	EFCAB1	0.784664	ADHD
ENSG00000019549	8	49780249	49884299	156	21	64107	0.45758	0.32363	SNAI2	0.640409	ADHD
ENSG00000168333	8	49916870	50038649	225	12	64107	-1.0683	0.8573	C8orf22	0.931221	ADHD
ENSG00000253206	8	50398945	50516973	188	6	64107	-0.82225	0.79453	RP11-738G5.2	0.901998	ADHD
ENSG00000147481	8	50772349	51756678	2494	54	64107	0.039846	0.48411	SNTG1	0.744184	ADHD
ENSG00000147485	8	52182138	52772005	1732	53	64107	-0.20182	0.57997	PXDNL	0.798736	ADHD
ENSG00000168300	8	52680140	52861735	553	16	64107	1.0645	0.14356	PCMTD1	0.454922	ADHD
ENSG00000232941	8	52680143	52780969	305	13	64107	1.0286	0.15182	AC090186.1	0.465894	ADHD
ENSG00000147488	8	52973399	53423519	969	73	64107	2.3034	0.010629	ST18	0.130724	ADHD
ENSG00000196711	8	53396597	53528067	225	23	64107	0.40248	0.34366	FAM150A	0.654956	ADHD
ENSG00000023287	8	53485016	53708403	287	22	64107	-0.015076	0.50601	RB1CC1	0.757717	ADHD
ENSG00000183729	8	53800991	53903677	452	29	64107	2.0617	0.019619	NPBWR1	0.181615	ADHD
ENSG00000082556	8	54088284	54214257	466	26	64107	2.3516	0.0093454	OPRK1	0.121888	ADHD
ENSG00000047249	8	54578117	54806118	223	13	64107	-0.011301	0.50451	ATP6V1H	0.756695	ADHD
ENSG00000147509	8	54714368	54921863	214	20	64107	0.28677	0.38714	RGS20	0.685073	ADHD
ENSG00000187735	8	54829112	54985089	224	12	64107	0.43163	0.333	TCEA1	0.647739	ADHD
ENSG00000120992	8	54908938	55064577	241	10	64107	0.045524	0.48184	LYPLA1	0.742943	ADHD
ENSG00000137547	8	54997770	55110461	222	15	64107	0.41326	0.33971	MRPL15	0.652385	ADHD
ENSG00000164736	8	55320495	55423448	298	32	64107	-0.098214	0.53912	SOX17	0.777333	ADHD
ENSG00000104237	8	55478627	55593394	213	25	64107	1.434	0.075779	RP1	0.33789	ADHD
ENSG00000206579	8	55964949	56504613	1427	92	64107	-0.28604	0.61258	XKR4	0.817109	ADHD
ENSG00000253976	8	55997763	56104918	223	29	64107	0.27	0.39358	RP11-386G21.1	0.688677	ADHD
ENSG00000253857	8	56024043	56127287	232	37	64107	-0.1214	0.54831	RP11-386G21.2	0.781764	ADHD
ENSG00000167904	8	56558983	56735966	456	38	64107	-0.61476	0.73064	TMEM68	0.872379	ADHD
ENSG00000137574	8	56635701	56788007	355	20	64107	-0.29102	0.61448	TGS1	0.81797	ADHD
ENSG00000254087	8	56742372	56973940	672	43	64107	0.96038	0.16843	LYN	0.487835	ADHD
ENSG00000008988	8	56929854	57037069	290	10	64107	0.63116	0.26397	RPS20	0.594424	ADHD
ENSG00000172680	8	56975501	57076541	244	14	64107	1.0058	0.15726	MOS	0.473612	ADHD
ENSG00000181690	8	57023463	57173883	265	19	64107	1.5401	0.061767	PLAG1	0.306852	ADHD
ENSG00000170791	8	57074245	57181357	196	16	64107	1.3448	0.08934	CHCHD7	0.365153	ADHD
ENSG00000170786	8	57162569	57283335	339	19	64107	0.63655	0.26221	SDR16C5	0.592517	ADHD
ENSG00000181195	8	57299233	57409293	329	16	64107	0.064188	0.47441	PENK	0.738971	ADHD
ENSG00000104331	8	57820492	57956403	324	26	64107	1.658	0.048663	IMPAD1	0.274983	ADHD
ENSG00000169122	8	58857068	59166838	746	59	64107	-0.50095	0.6918	FAM110B	0.852887	ADHD
ENSG00000215114	8	59273823	59414060	404	35	64107	2.1557	0.015554	UBXN2B	0.162054	ADHD
ENSG00000167910	8	59352737	59462795	231	21	64107	0.43501	0.33178	CYP7A1	0.646559	ADHD
ENSG00000137575	8	59415483	59545419	260	11	64107	-0.20946	0.58296	SDCBP	0.800949	ADHD
ENSG00000035681	8	59446063	59622403	352	27	64107	-0.022781	0.50909	NSMAF	0.760125	ADHD
ENSG00000198846	8	59667977	60081767	938	84	64107	1.4584	0.07236	TOX	0.330806	ADHD
ENSG00000178538	8	61049906	61243971	610	32	64107	0.72989	0.23273	CA8	0.56326	ADHD
ENSG00000104388	8	61379416	61586186	366	12	64107	0.60893	0.27129	RAB2A	0.599011	ADHD
ENSG00000171316	8	61541337	61829465	523	35	64107	0.41106	0.34051	CHD7	0.653175	ADHD
ENSG00000177182	8	61919717	62464204	1290	68	64107	-0.56751	0.71482	CLVS1	0.865208	ADHD
ENSG00000198363	8	62363116	62677155	747	44	64107	-1.0745	0.8587	ASPH	0.931973	ADHD
ENSG00000185942	8	63111150	63962211	2375	67	64107	0.2242	0.4113	NKAIN3	0.699896	ADHD
ENSG00000137563	8	63877638	64001730	417	21	64107	-0.17028	0.5676	GGH	0.79172	ADHD
ENSG00000137561	8	63911112	64048612	435	23	64107	-0.039384	0.51571	TTPA	0.764428	ADHD
ENSG00000185728	8	64031112	64175346	339	24	64107	1.1052	0.13454	YTHDF3	0.442402	ADHD
ENSG00000180828	8	65442814	65546181	154	18	64107	1.0955	0.13664	BHLHE22	0.445306	ADHD
ENSG00000172817	8	65450320	65761318	527	23	64107	0.64913	0.25813	CYP7B1	0.589191	ADHD
ENSG00000104442	8	66464694	66596442	383	15	64107	2.835	0.0022916	ARMC1	0.0570705	ADHD
ENSG00000066855	8	66506969	66733496	548	19	64107	3.019	0.0012681	MTFR1	0.0407877	ADHD
ENSG00000205268	8	66579745	66804557	468	24	64107	2.896	0.0018897	PDE7A	0.0515242	ADHD
ENSG00000147570	8	66883795	67062751	516	30	64107	3.1355	0.00085778	DNAJC5B	0.0330035	ADHD
ENSG00000147573	8	66989131	67137720	325	16	64107	-0.34072	0.63334	TRIM55	0.826098	ADHD
ENSG00000147571	8	67038620	67140960	194	15	64107	-0.91283	0.81933	CRH	0.913196	ADHD
ENSG00000179041	8	67291263	67392966	245	26	64107	0.13274	0.4472	RRS1	0.722414	ADHD
ENSG00000147576	8	67292420	67433836	314	27	64107	0.46928	0.31944	ADHFE1	0.637255	ADHD
ENSG00000169085	8	67322238	67480759	294	30	64107	1.748	0.040236	C8orf46	0.253169	ADHD
ENSG00000185697	8	67424410	67576482	165	11	64107	2.363	0.009063	MYBL1	0.119436	ADHD
ENSG00000175073	8	67490722	67629452	166	9	64107	2.0143	0.021988	VCPIP1	0.192555	ADHD
ENSG00000270024	8	67529831	67822707	378	12	64107	1.6202	0.052599	C8orf44-SGK3	0.28405	ADHD
ENSG00000213865	8	67529850	67647799	159	10	64107	1.9209	0.02737	C8orf44	0.212916	ADHD
ENSG00000104205	8	67574653	67824257	325	10	64107	1.4855	0.068709	SGK3	0.322314	ADHD
ENSG00000178460	8	67732984	67884283	139	11	64107	1.0105	0.15613	MCMDC2	0.471646	ADHD
ENSG00000261787	8	67808736	67924825	93	9	64107	1.4469	0.073962	TCF24	0.334091	ADHD
ENSG00000178125	8	67826334	68018839	168	10	64107	1.7421	0.040745	PPP1R42	0.254277	ADHD
ENSG00000121022	8	67905314	68046018	135	8	64107	1.8579	0.031594	COPS5	0.227796	ADHD
ENSG00000104218	8	67924661	68158498	211	11	64107	1.9364	0.026407	CSPP1	0.21038	ADHD
ENSG00000066777	8	68035747	68305912	245	22	64107	1.9501	0.025581	ARFGEF1	0.207458	ADHD
ENSG00000165078	8	68284360	68708620	840	60	64107	2.1206	0.016976	CPA6	0.168051	ADHD
ENSG00000046889	8	68814353	69199265	1174	87	64107	-0.43993	0.67	PREX2	0.843933	ADHD
ENSG00000248801	8	69165703	69293726	278	26	64107	-0.17141	0.56805	RP11-664D7.4	0.791765	ADHD
ENSG00000165084	8	69192957	69781257	1505	93	64107	0.40851	0.34145	C8orf34	0.653986	ADHD
ENSG00000137573	8	70328859	70623150	782	94	64107	0.60175	0.27367	SULF1	0.600898	ADHD
ENSG00000137571	8	70529282	70797299	617	60	64107	0.58873	0.27802	SLCO5A1	0.604365	ADHD
ENSG00000269197	8	70800403	70900635	266	29	64107	-0.73821	0.76981	AC090574.1	0.889634	ADHD
ENSG00000147596	8	70913886	71033928	327	32	64107	-1.7412	0.95917	PRDM14	0.981141	ADHD
ENSG00000140396	8	70971997	71366040	622	27	64107	0.12424	0.45056	NCOA2	0.724354	ADHD
ENSG00000067167	8	71435677	71570622	284	20	64107	-0.1881	0.5746	TRAM1	0.795752	ADHD
ENSG00000213002	8	71435681	71536671	178	21	64107	-0.16324	0.56484	AC120194.1	0.789785	ADHD
ENSG00000246366	8	71470812	71625514	349	17	64107	-0.24213	0.59566	RP11-382J12.1	0.808514	ADHD
ENSG00000147592	8	71497553	71631409	326	16	64107	-0.17323	0.56877	LACTB2	0.792303	ADHD
ENSG00000221947	8	71531600	71752606	545	15	64107	0.16116	0.43598	XKR9	0.716266	ADHD
ENSG00000104313	8	72059668	72324467	594	79	64107	1.3498	0.088542	EYA1	0.36385	ADHD
ENSG00000253379	8	72265675	72554260	629	52	64107	0.16615	0.43402	RP11-1102P16.1	0.715026	ADHD
ENSG00000235531	8	72690402	73080628	1434	88	64107	0.20903	0.41721	RP11-383H13.1	0.704788	ADHD
ENSG00000178860	8	72703784	72806703	383	41	64107	0.92306	0.17799	MSC	0.499175	ADHD
ENSG00000104321	8	72882152	73037852	617	45	64107	-0.57681	0.71797	TRPA1	0.866608	ADHD
ENSG00000182674	8	73399626	73900584	1327	72	64107	-0.068416	0.52727	KCNB2	0.770537	ADHD
ENSG00000147601	8	73871099	74010357	286	21	64107	1.0219	0.15342	TERF1	0.468488	ADHD
ENSG00000164764	8	73926775	74086323	421	36	64107	1.7247	0.042288	SBSPON	0.258278	ADHD
ENSG00000147604	8	74152506	74258024	266	26	64107	0.57747	0.28181	RPL7	0.607186	ADHD
ENSG00000121039	8	74156847	74287516	357	38	64107	1.367	0.085807	RDH10	0.359144	ADHD
ENSG00000040341	8	74282604	74709943	1124	52	64107	2.6721	0.003769	STAU2	0.0747251	ADHD
ENSG00000258677	8	74550926	74841089	508	23	64107	2.3947	0.0083165	RP11-463D19.2	0.113705	ADHD
ENSG00000104343	8	74642332	74841145	280	24	64107	2.7576	0.0029111	UBE2W	0.0644644	ADHD
ENSG00000154582	8	74801404	74934522	327	27	64107	2.7601	0.0028893	TCEB1	0.0643547	ADHD
ENSG00000175606	8	74834672	74945018	270	19	64107	2.8665	0.0020749	TMEM70	0.054838	ADHD
ENSG00000154589	8	74853587	74991322	324	20	64107	2.8409	0.0022494	LY96	0.0565389	ADHD
ENSG00000104369	8	75096935	75283563	461	41	64107	0.21412	0.41523	JPH1	0.703133	ADHD
ENSG00000104381	8	75183365	75451107	522	42	64107	-0.52982	0.70188	GDAP1	0.857772	ADHD
ENSG00000254349	8	75462010	75785548	798	42	64107	-1.6045	0.9457	RP11-758M4.1	0.974456	ADHD
ENSG00000137558	8	75686772	75817264	329	25	64107	-1.2309	0.89082	PI15	0.948031	ADHD
ENSG00000121005	8	75846750	75996793	434	28	64107	-0.60196	0.7264	CRISPLD1	0.870565	ADHD
ENSG00000164749	8	76270149	76529078	936	41	64107	3.0868	0.0010116	HNF4G	0.0356373	ADHD
ENSG00000091656	8	77543454	77829521	524	38	64107	0.70483	0.24046	ZFHX4	0.571019	ADHD
ENSG00000164751	8	77842494	77963280	268	21	64107	-2.9761	0.99854	PEX2	0.999541	ADHD
ENSG00000171033	8	79378374	79567502	415	26	64107	0.22794	0.40985	PKIA	0.698954	ADHD
ENSG00000104427	8	79528282	79682000	331	20	64107	0.036291	0.48553	ZC2HC1A	0.745192	ADHD
ENSG00000104432	8	79537978	79767758	562	22	64107	-0.31829	0.62487	IL7	0.823303	ADHD
ENSG00000104435	8	80473049	80628410	441	42	64107	2.0086	0.022292	STMN2	0.193964	ADHD
ENSG00000164683	8	80626245	80730098	236	50	64107	2.4691	0.0067736	HEY1	0.104023	ADHD
ENSG00000147586	8	80780952	80992524	264	16	64107	0.94516	0.17229	MRPS28	0.49255	ADHD
ENSG00000076554	8	80820571	81193467	737	37	64107	-0.16881	0.56703	TPD52	0.791273	ADHD
ENSG00000205189	8	81347854	81488500	328	29	64107	1.0571	0.14524	ZBTB10	0.456479	ADHD
ENSG00000164684	8	81490686	81837016	494	29	64107	0.028483	0.48864	ZNF704	0.747546	ADHD
ENSG00000076641	8	81830045	82074303	559	56	64107	0.98797	0.16158	PAG1	0.479254	ADHD
ENSG00000164687	8	82142598	82247012	174	23	64107	0.15176	0.43969	FABP5	0.718134	ADHD
ENSG00000147588	8	82302561	82409758	251	18	64107	-1.5181	0.9355	PMP2	0.969896	ADHD
ENSG00000205186	8	82320576	82423814	240	19	64107	-1.6208	0.94747	FABP9	0.975381	ADHD
ENSG00000170323	8	82340654	82445498	241	24	64107	-2.0434	0.97949	FABP4	0.990385	ADHD
ENSG00000197416	8	82387216	82493613	231	30	64107	-1.8305	0.96642	FABP12	0.985041	ADHD
ENSG00000133731	8	82520196	82648928	420	23	64107	-0.64698	0.74118	IMPA1	0.877512	ADHD
ENSG00000253598	8	82555842	82658409	297	19	64107	-0.75235	0.77408	SLC10A5	0.892016	ADHD
ENSG00000104231	8	82563569	82695138	363	24	64107	-0.40257	0.65637	ZFAND1	0.83821	ADHD
ENSG00000164695	8	82594669	82721750	409	33	64107	0.015425	0.49385	CHMP4C	0.750422	ADHD
ENSG00000104497	8	82661816	82805101	454	21	64107	0.98972	0.16116	SNX16	0.478612	ADHD
ENSG00000184672	8	85045022	85884079	1542	48	64107	0.44112	0.32956	RALYL	0.645014	ADHD
ENSG00000133739	8	85969382	86108311	209	13	64107	1.0996	0.13575	LRRCC1	0.443625	ADHD
ENSG00000133740	8	86039460	86179387	147	9	64107	1.5917	0.055728	E2F5	0.291819	ADHD
ENSG00000176731	8	86076311	86182650	114	8	64107	1.5813	0.056901	C8orf59	0.293906	ADHD
ENSG00000185015	8	86082816	86246302	190	11	64107	1.5936	0.055512	CA13	0.291411	ADHD
ENSG00000258256	8	86084675	86207946	140	9	64107	1.5708	0.05812	RP11-219B4.5	0.29734	ADHD
ENSG00000257962	8	86108524	86212077	113	8	64107	1.4654	0.071402	RP11-219B4.6	0.328723	ADHD
ENSG00000133742	8	86189837	86341243	200	19	64107	1.5506	0.0605	CA1	0.303572	ADHD
ENSG00000164879	8	86235665	86411269	224	18	64107	1.4156	0.078454	CA3	0.343874	ADHD
ENSG00000104267	8	86326081	86443722	138	13	64107	1.272	0.10168	CA2	0.390285	ADHD
ENSG00000205176	8	86518695	86625726	29	6	64107	1.0269	0.15224	REXO1L1P	0.466579	ADHD
ENSG00000147614	8	86949552	87216457	686	29	64107	3.0827	0.0010256	ATP6V0D2	0.0358431	ADHD
ENSG00000147613	8	87010602	87150850	324	21	64107	2.8317	0.0023152	PSKH2	0.0574321	ADHD
ENSG00000164893	8	87176281	87383375	603	26	64107	3.0845	0.0010196	SLC7A13	0.0357652	ADHD
ENSG00000123124	8	87304967	87540649	596	19	64107	3.0015	0.0013434	WWP1	0.0423809	ADHD
ENSG00000176623	8	87430486	87576586	400	22	64107	3.1861	0.00072108	RMDN1	0.0300428	ADHD
ENSG00000085719	8	87447059	87623726	461	31	64107	2.9875	0.0014062	CPNE3	0.0432842	ADHD
ENSG00000170289	8	87516205	87805903	786	58	64107	2.5591	0.005247	CNGB3	0.0911834	ADHD
ENSG00000176571	8	87828670	88677447	2161	70	64107	5.1484	1.3139e-07	CNBD1	8.31129e-05	ADHD
ENSG00000176566	8	88832973	88936296	163	29	64107	3.8963	4.883e-05	DCAF4L2	0.00623445	ADHD
ENSG00000156103	8	88994237	89390254	791	52	64107	1.5937	0.055498	MMP16	0.291411	ADHD
ENSG00000104312	8	90719975	90853291	314	15	64107	2.6508	0.0040146	RIPK2	0.0778193	ADHD
ENSG00000164823	8	90864087	90990116	277	24	64107	0.05256	0.47904	OSGIN2	0.741696	ADHD
ENSG00000104320	8	90895564	91065456	353	17	64107	-1.3256	0.90751	NBN	0.956077	ADHD
ENSG00000104325	8	90963633	91114320	293	14	64107	-1.0517	0.85353	DECR1	0.9301	ADHD
ENSG00000104327	8	91020836	91157703	276	15	64107	-1.038	0.85036	CALB1	0.928658	ADHD
ENSG00000180694	8	91584223	91853860	509	18	64107	1.756	0.039544	TMEM64	0.251339	ADHD
ENSG00000123119	8	91753778	92021636	476	19	64107	0.50512	0.30674	NECAB1	0.626737	ADHD
ENSG00000253250	8	91920865	92047485	166	11	64107	-0.44295	0.6711	C8orf88	0.844079	ADHD
ENSG00000155099	8	91956024	92103292	205	16	64107	0.53965	0.29472	TMEM55A	0.618573	ADHD
ENSG00000155100	8	92032424	92149323	208	14	64107	1.0512	0.14659	OTUD6B	0.458054	ADHD
ENSG00000214954	8	92064060	92281464	376	15	64107	0.90646	0.18235	LRRC69	0.503907	ADHD
ENSG00000147606	8	92171722	92460378	493	33	64107	1.0777	0.14059	SLC26A7	0.451205	ADHD
ENSG00000079102	8	92917203	93165514	237	10	64107	3.703	0.00010653	RUNX1T1	0.0101081	ADHD
ENSG00000205133	8	93845758	94079901	472	47	64107	0.59218	0.27687	TRIQK	0.603738	ADHD
ENSG00000212999	8	93845865	93948013	121	25	64107	0.874	0.19106	AC117834.1	0.515159	ADHD
ENSG00000254318	8	94096324	94229079	298	28	64107	0.39073	0.348	C8orf87	0.657956	ADHD
ENSG00000268080	8	94191867	94292388	223	33	64107	0.19442	0.42292	AC016885.1	0.708613	ADHD
ENSG00000188343	8	94660789	94793755	200	23	64107	0.78497	0.21624	FAM92A1	0.54417	ADHD
ENSG00000183808	8	94691584	94803245	143	16	64107	0.54505	0.29286	RBM12B	0.616895	ADHD
ENSG00000212998	8	94702349	94803001	121	12	64107	0.47314	0.31806	RBM12B-AS1	0.636395	ADHD
ENSG00000164953	8	94717072	94881462	184	16	64107	1.1412	0.12689	TMEM67	0.430306	ADHD
ENSG00000164951	8	94820035	94988294	362	27	64107	1.7945	0.03637	PDP1	0.242173	ADHD
ENSG00000079112	8	95089399	95279531	578	47	64107	-1.2366	0.89189	CDH17	0.948287	ADHD
ENSG00000164949	8	95211481	95324578	329	32	64107	-0.23323	0.59221	GEM	0.806526	ADHD
ENSG00000197275	8	95334188	95537337	613	24	64107	0.21815	0.41366	RAD54B	0.701961	ADHD
ENSG00000265817	8	95340605	95499180	471	21	64107	-0.071092	0.52834	FSBP	0.771077	ADHD
ENSG00000164944	8	95449921	95615757	553	22	64107	0.89831	0.18451	KIAA1429	0.506795	ADHD
ENSG00000212997	8	95508771	95610630	341	20	64107	1.0368	0.14992	AC023632.1	0.462885	ADHD
ENSG00000104413	8	95603302	95769694	494	30	64107	0.45063	0.32613	ESRP1	0.642621	ADHD
ENSG00000156162	8	95681931	95856064	516	27	64107	-0.01647	0.50657	DPY19L4	0.758122	ADHD
ENSG00000164941	8	95775539	95943974	462	30	64107	0.09072	0.46386	INTS8	0.731119	ADHD
ENSG00000175305	8	95841998	95958906	311	21	64107	0.41722	0.33826	CCNE2	0.652089	ADHD
ENSG00000156170	8	95857995	96178683	848	40	64107	0.87746	0.19012	NDUFAF6	0.513874	ADHD
ENSG00000164938	8	95888200	96011639	347	19	64107	1.0772	0.1407	TP53INP1	0.451406	ADHD
ENSG00000175895	8	96096032	96218912	376	44	64107	0.79256	0.21402	PLEKHF2	0.541506	ADHD
ENSG00000156172	8	96207147	96331429	498	44	64107	1.4321	0.07606	C8orf37	0.338528	ADHD
ENSG00000156466	8	97104562	97223020	197	29	64107	-0.32024	0.62561	GDF6	0.823477	ADHD
ENSG00000156467	8	97188148	97297862	174	19	64107	0.71438	0.2375	UQCRB	0.568424	ADHD
ENSG00000156469	8	97201626	97323838	193	19	64107	0.6862	0.24629	MTERFD1	0.577706	ADHD
ENSG00000156471	8	97223943	97399223	384	26	64107	0.9701	0.166	PTDSS1	0.484204	ADHD
ENSG00000169439	8	97455579	97674000	562	64	64107	1.8304	0.033596	SDC2	0.234958	ADHD
ENSG00000104324	8	97607455	98211882	902	69	64107	1.9755	0.024104	CPQ	0.201455	ADHD
ENSG00000180543	8	98235717	98340176	263	24	64107	0.18584	0.42629	TSPYL5	0.710808	ADHD
ENSG00000147649	8	98606407	98790998	367	20	64107	1.3895	0.08234	MTDH	0.352009	ADHD
ENSG00000104341	8	98737285	98915241	607	39	64107	1.7737	0.038053	LAPTM4B	0.247052	ADHD
ENSG00000132561	8	98831068	99098944	779	51	64107	0.56071	0.2875	MATN2	0.611864	ADHD
ENSG00000156482	8	98987079	99108697	287	24	64107	0.22793	0.40985	RPL30	0.698954	ADHD
ENSG00000177459	8	99026539	99155838	337	44	64107	-0.080262	0.53199	C8orf47	0.77337	ADHD
ENSG00000132541	8	99064572	99179469	344	37	64107	-0.30476	0.61973	HRSP12	0.821039	ADHD
ENSG00000104356	8	99079525	99222062	437	43	64107	0.029049	0.48841	POP1	0.747404	ADHD
ENSG00000104361	8	99152061	99356621	496	59	64107	-0.42172	0.66338	NIPAL2	0.840785	ADHD
ENSG00000104375	8	99363631	100005055	715	44	64107	1.2889	0.098709	STK3	0.384246	ADHD
ENSG00000156486	8	99389250	99495076	139	25	64107	1.903	0.02852	KCNS2	0.217972	ADHD
ENSG00000164920	8	99906631	100014332	118	15	64107	-0.034414	0.51373	OSR2	0.763598	ADHD
ENSG00000132549	8	99975494	100939808	1394	19	64107	-0.31336	0.623	VPS13B	0.822161	ADHD
ENSG00000164919	8	100835428	100956290	177	16	64107	-1.2762	0.89906	COX6C	0.95192	ADHD
ENSG00000132554	8	100923164	101193496	370	25	64107	-1.0019	0.84181	RGS22	0.924139	ADHD
ENSG00000156509	8	101095588	101208028	173	13	64107	-0.23147	0.59152	FBXO43	0.806236	ADHD
ENSG00000147669	8	101112812	101216230	147	9	64107	-0.069311	0.52763	POLR2K	0.770752	ADHD
ENSG00000104450	8	101120134	101321506	271	11	64107	-0.6242	0.73375	SPAG1	0.874317	ADHD
ENSG00000034677	8	101219288	101398446	348	22	64107	-0.66472	0.74688	RNF19A	0.879088	ADHD
ENSG00000186106	8	101471980	101622012	228	29	64107	-0.2325	0.59193	ANKRD46	0.806393	ADHD
ENSG00000174226	8	101535116	101725643	497	46	64107	0.84137	0.20007	SNX31	0.526569	ADHD
ENSG00000070756	8	101648044	101785037	390	30	64107	0.8957	0.18521	PABPC1	0.507568	ADHD
ENSG00000164924	8	101878753	102015616	263	22	64107	-0.77983	0.78225	YWHAZ	0.896423	ADHD
ENSG00000120963	8	102140106	102268421	216	21	64107	1.0121	0.15576	ZNF706	0.471203	ADHD
ENSG00000083307	8	102454660	102731954	650	56	64107	-0.38784	0.65093	GRHL2	0.835679	ADHD
ENSG00000104490	8	102648771	103187135	1355	77	64107	-0.19958	0.5791	NCALD	0.798007	ADHD
ENSG00000048392	8	103166730	103301346	355	34	64107	0.50897	0.30539	RRM2B	0.625649	ADHD
ENSG00000104517	8	103215240	103475069	669	34	64107	0.76918	0.22089	UBR5	0.549701	ADHD
ENSG00000253633	8	103490968	103600896	466	53	64107	2.6065	0.004574	KB-1980E6.3	0.084121	ADHD
ENSG00000155087	8	103513800	103623245	463	59	64107	2.7853	0.002674	ODF1	0.0618835	ADHD
ENSG00000155090	8	103611007	103718130	290	30	64107	-0.48909	0.68761	KLF10	0.851267	ADHD
ENSG00000155096	8	103788585	103956092	406	24	64107	2.0713	0.019165	AZIN1	0.17985	ADHD
ENSG00000253320	8	103826528	104040104	587	37	64107	2.0259	0.021387	KB-1507C5.2	0.189743	ADHD
ENSG00000155097	8	103983291	104135279	505	41	64107	0.40155	0.34401	ATP6V1C1	0.655094	ADHD
ENSG00000236939	8	104095191	104203703	440	49	64107	-0.48203	0.68511	C8orf56	0.850094	ADHD
ENSG00000164929	8	104102938	104292533	658	56	64107	-0.32414	0.62708	BAALC	0.823913	ADHD
ENSG00000164930	8	104260661	104395094	431	28	64107	0.21478	0.41497	FZD6	0.702864	ADHD
ENSG00000164932	8	104333743	104445225	374	22	64107	0.24599	0.40284	CTHRC1	0.694502	ADHD
ENSG00000164933	8	104360863	104477417	359	20	64107	0.097224	0.46127	SLC25A32	0.729399	ADHD
ENSG00000164934	8	104376942	104505681	356	23	64107	0.16069	0.43617	DCAF13	0.716459	ADHD
ENSG00000176406	8	104462976	105318322	2496	33	64107	0.93021	0.17613	RIMS2	0.496979	ADHD
ENSG00000147647	8	105292552	105529281	649	60	64107	1.3992	0.080874	DPYS	0.34841	ADHD
ENSG00000164935	8	105301315	105418917	393	39	64107	0.62925	0.26459	DCSTAMP	0.594424	ADHD
ENSG00000147650	8	105451459	105651252	361	28	64107	2.2518	0.012167	LRP12	0.141018	ADHD
ENSG00000253350	8	105552961	106481488	2175	113	64107	3.5057	0.00022769	RP11-127H5.1	0.0146968	ADHD
ENSG00000169946	8	106280920	106866760	1207	86	64107	2.9264	0.0017145	ZFPM2	0.0487067	ADHD
ENSG00000164830	8	107232473	107814922	1421	67	64107	2.796	0.0025871	OXR1	0.0608296	ADHD
ENSG00000174429	8	107721711	107832473	248	31	64107	0.32634	0.37208	ABRA	0.67381	ADHD
ENSG00000154188	8	108211721	108560283	985	61	64107	2.1678	0.015087	ANGPT1	0.159525	ADHD
ENSG00000147655	8	108861544	109145913	679	39	64107	0.33174	0.37004	RSPO2	0.672563	ADHD
ENSG00000104408	8	109163445	109497562	957	24	64107	0.25316	0.40007	EIF3E	0.693276	ADHD
ENSG00000104412	8	109405830	109549145	406	15	64107	0.36319	0.35823	EMC2	0.665244	ADHD
ENSG00000164841	8	109569079	109849844	624	39	64107	-0.1635	0.56494	TMEM74	0.789867	ADHD
ENSG00000174417	8	110048850	110181813	398	23	64107	1.6344	0.051089	TRHR	0.281372	ADHD
ENSG00000120526	8	110203148	110396614	430	25	64107	0.73973	0.22973	NUDCD1	0.560143	ADHD
ENSG00000120533	8	110296553	110408182	242	25	64107	0.086179	0.46566	ENY2	0.732921	ADHD
ENSG00000205038	8	110324706	110592559	538	20	64107	-1.622	0.94759	PKHD1L1	0.975381	ADHD
ENSG00000147654	8	110501940	110628225	228	19	64107	-1.1396	0.87277	EBAG9	0.938974	ADHD
ENSG00000147642	8	110536207	110754020	468	33	64107	-0.69822	0.75748	SYBU	0.884251	ADHD
ENSG00000248050	8	110606344	110710313	230	19	64107	-0.11578	0.54609	RP11-422N16.3	0.78075	ADHD
ENSG00000164794	8	110925874	111038076	174	13	64107	0.83752	0.20115	KCNV1	0.527022	ADHD
ENSG00000164796	8	113185157	114499328	2964	64	64107	1.6018	0.054603	CSMD3	0.289684	ADHD
ENSG00000253207	8	114562539	114679187	259	19	64107	0.87346	0.19121	RP11-67H2.1	0.515159	ADHD
ENSG00000104447	8	116370724	116871899	633	26	64107	-0.26726	0.60537	TRPS1	0.812822	ADHD
ENSG00000147677	8	117604369	117829164	442	25	64107	2.2583	0.011964	EIF3H	0.139632	ADHD
ENSG00000147679	8	117728742	117911702	391	35	64107	2.274	0.011483	UTP23	0.136485	ADHD
ENSG00000164754	8	117808174	117937105	338	24	64107	1.2748	0.10119	RAD21	0.388879	ADHD
ENSG00000205002	8	117900438	118006726	223	25	64107	1.6219	0.052407	AARD	0.283584	ADHD
ENSG00000164756	8	117912512	118238953	628	46	64107	0.84045	0.20033	SLC30A8	0.526692	ADHD
ENSG00000164758	8	118482952	118602501	298	23	64107	1.5184	0.064461	MED30	0.312628	ADHD
ENSG00000182197	8	118756729	119174092	932	65	64107	0.99539	0.15977	EXT1	0.477244	ADHD
ENSG00000177570	8	119151698	119684234	1276	83	64107	0.15628	0.43791	SAMD12	0.717007	ADHD
ENSG00000225885	8	119244378	119462844	555	36	64107	-0.36989	0.64427	AC023590.1	0.831948	ADHD
ENSG00000164761	8	119885796	120014439	429	24	64107	-0.26809	0.60568	TNFRSF11B	0.812928	ADHD
ENSG00000184374	8	119957691	120168821	808	28	64107	-0.3525	0.63777	COLEC10	0.828166	ADHD
ENSG00000147676	8	120127273	120307913	417	37	64107	-0.91456	0.81979	MAL2	0.913461	ADHD
ENSG00000136999	8	120378546	120486593	291	13	64107	0.80007	0.21184	NOV	0.539103	ADHD
ENSG00000136960	8	120519326	120735693	446	40	64107	1.6644	0.048016	ENPP2	0.273147	ADHD
ENSG00000064313	8	120693015	120895103	553	24	64107	0.712	0.23823	TAF2	0.568976	ADHD
ENSG00000136982	8	120796216	120918250	454	26	64107	0.93684	0.17442	DSCC1	0.495121	ADHD
ENSG00000155792	8	120835957	121113152	1016	32	64107	1.6988	0.04468	DEPTOR	0.263462	ADHD
ENSG00000187955	8	121022019	121434275	899	57	64107	1.2167	0.11185	COL14A1	0.406858	ADHD
ENSG00000172172	8	121343000	121507642	267	14	64107	-0.9164	0.82027	MRPL13	0.913707	ADHD
ENSG00000172167	8	121407640	121604373	356	17	64107	-0.38781	0.65092	MTBP	0.835679	ADHD
ENSG00000172164	8	121497985	121875513	897	60	64107	0.058061	0.47685	SNTB1	0.740373	ADHD
ENSG00000170961	8	122574356	122703630	394	39	64107	-0.64717	0.74124	HAS2	0.877512	ADHD
ENSG00000178764	8	123743633	124036750	668	100	64107	0.7968	0.21278	ZHX2	0.539701	ADHD
ENSG00000136986	8	123975404	124104663	309	42	64107	1.1936	0.11633	DERL1	0.414021	ADHD
ENSG00000156787	8	124004208	124214393	534	39	64107	0.89711	0.18483	TBC1D31	0.507233	ADHD
ENSG00000147689	8	124141200	124272314	232	19	64107	0.031197	0.48756	FAM83A	0.746631	ADHD
ENSG00000189376	8	124182196	124303638	154	15	64107	-0.55298	0.70986	C8orf76	0.862856	ADHD
ENSG00000259305	8	124188431	124329627	140	18	64107	-1.093	0.8628	ZHX1-C8ORF76	0.934126	ADHD
ENSG00000165156	8	124210696	124337781	69	16	64107	-1.2276	0.89021	ZHX1	0.947966	ADHD
ENSG00000156802	8	124282090	124478590	368	24	64107	-0.68189	0.75235	ATAD2	0.881746	ADHD
ENSG00000156795	8	124378965	124529470	396	22	64107	-0.49146	0.68845	WDYHV1	0.851603	ADHD
ENSG00000156804	8	124460129	124603446	448	56	64107	0.74097	0.22936	FBXO32	0.559743	ADHD
ENSG00000175946	8	124607767	124715190	385	44	64107	-0.30953	0.62154	KLHL38	0.821662	ADHD
ENSG00000104537	8	124643034	124799647	446	59	64107	-0.60744	0.72822	ANXA13	0.871604	ADHD
ENSG00000176853	8	124730696	124877692	283	25	64107	0.28149	0.38917	FAM91A1	0.685589	ADHD
ENSG00000214814	8	124814227	125182302	701	48	64107	0.57165	0.28378	FER1L6	0.60892	ADHD
ENSG00000164983	8	125274231	125434933	473	25	64107	2.0019	0.022648	TMEM65	0.195805	ADHD
ENSG00000183665	8	125413048	125524391	284	28	64107	0.58389	0.27965	TRMT12	0.605045	ADHD
ENSG00000170881	8	125436979	125550155	202	22	64107	-0.71388	0.76235	RNF139	0.886411	ADHD
ENSG00000147687	8	125450726	125601699	367	26	64107	0.74906	0.22691	TATDN1	0.556484	ADHD
ENSG00000147684	8	125501344	125630751	362	28	64107	0.82043	0.20598	NDUFB9	0.532908	ADHD
ENSG00000170873	8	125513031	125790730	865	83	64107	0.37661	0.35323	MTSS1	0.661321	ADHD
ENSG00000180938	8	125935540	126041631	340	31	64107	-0.45014	0.6737	ZNF572	0.845065	ADHD
ENSG00000104549	8	125960739	126084525	378	23	64107	0.75606	0.22481	SQLE	0.554416	ADHD
ENSG00000164961	8	125986502	126154082	478	21	64107	0.9479	0.17159	KIAA0196	0.491746	ADHD
ENSG00000156831	8	126053921	126429362	760	42	64107	-0.19025	0.57544	NSMCE2	0.796013	ADHD
ENSG00000173334	8	126392563	126500647	162	18	64107	-0.91399	0.81964	TRIB1	0.913348	ADHD
ENSG00000168672	8	127514687	127620638	266	24	64107	0.56183	0.28712	FAM84B	0.611604	ADHD
ENSG00000212993	8	128376535	128482311	353	40	64107	-1.9745	0.97583	POU5F1B	0.988682	ADHD
ENSG00000136997	8	128697680	128803674	246	42	64107	1.4777	0.06974	MYC	0.325094	ADHD
ENSG00000256655	8	128909126	129010591	293	27	64107	0.29052	0.38571	TMEM75	0.684013	ADHD
ENSG00000147697	8	130710442	130849134	477	33	64107	-0.96712	0.83326	GSDMC	0.920676	ADHD
ENSG00000153310	8	130801839	131079375	620	41	64107	0.22286	0.41182	FAM49B	0.700216	ADHD
ENSG00000153317	8	131014353	131505906	1372	37	64107	1.9229	0.027247	ASAP1	0.21274	ADHD
ENSG00000155897	8	131742547	132104672	1157	70	64107	1.5113	0.065352	ADCY8	0.314768	ADHD
ENSG00000132294	8	132866335	133075889	592	38	64107	1.4083	0.079523	EFR3A	0.345888	ADHD
ENSG00000253117	8	132986467	133121627	391	49	64107	1.7973	0.036146	OC90	0.241511	ADHD
ENSG00000258417	8	132986467	133147902	523	50	64107	1.7587	0.039318	OC90	0.250658	ADHD
ENSG00000132297	8	133023733	133173406	545	47	64107	1.4181	0.078085	HHLA1	0.343014	ADHD
ENSG00000184156	8	133083108	133543200	1497	107	64107	0.42787	0.33437	KCNQ3	0.64894	ADHD
ENSG00000129295	8	133534320	133737838	390	35	64107	1.1169	0.13202	LRRC6	0.438764	ADHD
ENSG00000165071	8	133647253	133822958	386	23	64107	0.037449	0.48506	TMEM71	0.7448	ADHD
ENSG00000129292	8	133737618	133911052	334	16	64107	0.18761	0.42559	PHF20L1	0.710515	ADHD
ENSG00000042832	8	133829203	134197147	990	47	64107	1.5229	0.063886	TG	0.311706	ADHD
ENSG00000155926	8	133998973	134165298	495	27	64107	0.34493	0.36507	SLA	0.669245	ADHD
ENSG00000104415	8	134153282	134292587	387	57	64107	1.9542	0.02534	WISP1	0.206829	ADHD
ENSG00000104419	8	134199414	134364265	550	64	64107	0.10888	0.45665	NDRG1	0.727561	ADHD
ENSG00000008513	8	134417091	134634183	765	93	64107	0.11702	0.45342	ST3GAL1	0.725713	ADHD
ENSG00000066827	8	135440031	135775292	1096	58	64107	-1.8318	0.96651	ZFAT	0.985041	ADHD
ENSG00000131773	8	136419700	136718965	640	35	64107	2.421	0.0077385	KHDRBS3	0.10951	ADHD
ENSG00000147724	8	139092266	139559065	1348	109	64107	2.134	0.01642	FAM135B	0.165908	ADHD
ENSG00000169436	8	139550478	139976249	1113	97	64107	0.99237	0.16051	COL22A1	0.477879	ADHD
ENSG00000169427	8	140563081	140765299	534	60	64107	-0.4182	0.6621	KCNK9	0.840615	ADHD
ENSG00000167632	8	140692586	141518678	2142	161	64107	2.0415	0.020598	TRAPPC9	0.186315	ADHD
ENSG00000250733	8	140893416	140996190	337	24	64107	0.26104	0.39703	C8orf17	0.691314	ADHD
ENSG00000104472	8	141471397	141577236	195	34	64107	2.4005	0.0081864	CHRAC1	0.112861	ADHD
ENSG00000123908	8	141491264	141695718	447	44	64107	3.5684	0.00017956	AGO2	0.0128102	ADHD
ENSG00000169398	8	141617999	142062315	679	17	64107	2.7658	0.0028391	PTK2	0.0640637	ADHD
ENSG00000105339	8	142077377	142255907	466	53	64107	0.73505	0.23115	DENND3	0.562191	ADHD
ENSG00000022567	8	142167265	142368404	564	51	64107	-0.18341	0.57276	SLC45A4	0.794595	ADHD
ENSG00000254019	8	142214664	142316916	334	37	64107	0.18846	0.42526	RP11-10J21.3	0.710339	ADHD
ENSG00000204882	8	142316600	142427367	274	24	64107	-0.065559	0.52614	GPR20	0.77028	ADHD
ENSG00000184489	8	142352093	142491620	416	37	64107	-0.59613	0.72446	PTP4A3	0.869421	ADHD
ENSG00000226490	8	142474738	142578837	470	38	64107	-0.56671	0.71454	AC138647.1	0.865171	ADHD
ENSG00000171045	8	143243441	143534601	943	40	64107	1.9174	0.027596	TSNARE1	0.214036	ADHD
ENSG00000181790	8	143480791	143676370	419	27	64107	3.4091	0.00032584	BAI1	0.0187463	ADHD
ENSG00000198576	8	143642405	143746833	338	15	64107	2.8048	0.0025174	ARC	0.0602549	ADHD
ENSG00000167653	8	143701726	143814142	299	13	64107	0.76	0.22363	PSCA	0.552798	ADHD
ENSG00000160886	8	143731529	143836545	258	13	64107	0.21409	0.41524	LY6K	0.703133	ADHD
ENSG00000130193	8	143758621	143868345	232	14	64107	-1.3483	0.91122	THEM6	0.957487	ADHD
ENSG00000126233	8	143772362	143873829	236	18	64107	-1.5277	0.93671	SLURP1	0.970683	ADHD
ENSG00000197353	8	143781568	143883952	270	15	64107	-1.5782	0.94274	LYPD2	0.9733	ADHD
ENSG00000180155	8	143795752	143909640	348	20	64107	-1.5493	0.93935	LYNX1	0.971817	ADHD
ENSG00000167656	8	143816296	143918008	339	21	64107	-1.4193	0.9221	LY6D	0.963637	ADHD
ENSG00000104499	8	143865663	144047922	596	22	64107	-2.0464	0.97964	GML	0.990444	ADHD
ENSG00000160882	8	143903772	144011262	342	13	64107	-1.4471	0.92607	CYP11B1	0.965768	ADHD
ENSG00000179142	8	143941975	144049259	308	10	64107	-2.1316	0.98348	CYP11B2	0.992232	ADHD
ENSG00000160932	8	144049399	144155249	270	18	64107	-0.33837	0.63246	LY6E	0.825539	ADHD
ENSG00000177335	8	144070626	144191359	264	12	64107	-0.27263	0.60743	C8orf31	0.814192	ADHD
ENSG00000261667	8	144111874	144214418	207	8	64107	-2.1263	0.98326	RP11-520P18.5	0.992232	ADHD
ENSG00000176956	8	144189331	144292128	167	22	64107	-1.1845	0.88188	LY6H	0.943469	ADHD
ENSG00000182851	8	144245068	144349044	166	14	64107	-0.54008	0.70543	GPIHBP1	0.860344	ADHD
ENSG00000181638	8	144278991	144394875	227	8	64107	0.63796	0.26175	ZFP41	0.592016	ADHD
ENSG00000264668	8	144279280	144408573	286	8	64107	0.72803	0.2333	ZFP41	0.563776	ADHD
ENSG00000250571	8	144299603	144409101	291	9	64107	0.75164	0.22613	GLI4	0.555627	ADHD
ENSG00000185730	8	144321846	144430231	297	11	64107	1.2145	0.11228	ZNF696	0.407641	ADHD
ENSG00000184428	8	144336554	144492149	343	14	64107	1.5978	0.055045	TOP1MT	0.290706	ADHD
ENSG00000158106	8	144401057	144516390	151	13	64107	1.906	0.028328	RHPN1	0.217204	ADHD
ENSG00000182759	8	144451352	144562576	58	9	64107	1.8439	0.032597	MAFA	0.231062	ADHD
ENSG00000014164	8	144469825	144673623	218	22	64107	1.3929	0.08183	ZC3H3	0.35046	ADHD
ENSG00000104518	8	144585377	144695232	216	21	64107	1.4639	0.071614	GSDMD	0.32914	ADHD
ENSG00000204839	8	144598357	144705141	210	21	64107	1.4087	0.079458	MROH6	0.345763	ADHD
ENSG00000147813	8	144606955	144710819	197	20	64107	1.4321	0.076065	NAPRT1	0.338528	ADHD
ENSG00000104529	8	144611867	144731711	230	26	64107	1.5771	0.057387	EEF1D	0.295451	ADHD
ENSG00000179886	8	144630074	144732485	179	21	64107	1.6339	0.05114	TIGD5	0.281372	ADHD
ENSG00000104524	8	144636083	144741943	179	21	64107	1.6481	0.049666	PYCRL	0.278637	ADHD
ENSG00000104522	8	144644788	144750218	173	20	64107	1.6053	0.054216	TSTA3	0.288806	ADHD
ENSG00000183309	8	144668183	144785900	235	27	64107	1.5046	0.066215	ZNF623	0.317314	ADHD
ENSG00000181135	8	144716622	144846068	259	23	64107	0.66219	0.25393	ZNF707	0.585564	ADHD
ENSG00000255181	8	144738864	144840279	207	25	64107	0.43658	0.33121	CCDC166	0.646052	ADHD
ENSG00000181085	8	144748429	144854628	215	23	64107	0.23234	0.40814	MAPK15	0.697532	ADHD
ENSG00000180921	8	144756103	144865971	202	20	64107	-0.058531	0.52334	FAM83H	0.769162	ADHD
ENSG00000180900	8	144823090	144947549	116	12	64107	-0.76466	0.77776	SCRIB	0.893752	ADHD
ENSG00000179950	8	144848514	144962029	83	9	64107	-0.36075	0.64086	PUF60	0.82992	ADHD
ENSG00000185189	8	144865764	144974200	64	7	64107	0.27946	0.38995	NRBP2	0.685972	ADHD
ENSG00000227184	8	144889497	145002632	94	9	64107	1.3238	0.092788	EPPK1	0.372658	ADHD
ENSG00000178209	8	144939321	145100902	167	6	64107	0.65354	0.2567	PLEC	0.587765	ADHD
ENSG00000178685	8	145001321	145136940	145	8	64107	-0.44124	0.67048	PARP10	0.843942	ADHD
ENSG00000178719	8	145014226	145117583	99	6	64107	-0.45637	0.67594	GRINA	0.846051	ADHD
ENSG00000186583	8	145036582	145151933	118	9	64107	-0.75718	0.77553	SPATC1	0.892549	ADHD
ENSG00000178814	8	145056167	145168735	115	7	64107	-0.60192	0.72639	OPLAH	0.870565	ADHD
ENSG00000178896	8	145083529	145185550	113	3	64107	0.05252	0.47906	EXOSC4	0.741696	ADHD
ENSG00000197858	8	145087493	145191119	111	3	64107	0.061274	0.47557	GPAA1	0.739745	ADHD
ENSG00000179091	8	145099930	145202428	104	2	64107	0.054867	0.47812	CYC1	0.741	ADHD
ENSG00000179526	8	145103536	145213027	104	2	64107	0.054867	0.47812	SHARPIN	0.741	ADHD
ENSG00000179632	8	145109402	145212514	103	2	64107	0.014937	0.49404	MAF1	0.750422	ADHD
ENSG00000179698	8	145112629	145223218	104	2	64107	0.034796	0.48612	KIAA1875	0.74566	ADHD
ENSG00000235173	8	145142672	145245746	90	3	64107	0.026476	0.48944	FAM203A	0.748077	ADHD
ENSG00000179832	8	145152919	145366843	92	5	64107	0.026532	0.48942	MROH1	0.748077	ADHD
ENSG00000204775	8	145267003	145381153	5	1	64107	0.21549	0.41469	KM-PA-2	0.702578	ADHD
ENSG00000187786	8	145271517	145373045	3	1	64107	0.37762	0.35286	SCXB	0.661123	ADHD
ENSG00000170727	8	145436055	145565082	44	2	64107	-0.61671	0.73129	BOP1	0.872756	ADHD
ENSG00000188686	8	145440549	145542470	37	2	64107	-0.59433	0.72386	SCXA	0.869421	ADHD
ENSG00000185122	8	145465280	145588385	58	4	64107	-0.1824	0.57237	HSF1	0.794344	ADHD
ENSG00000185000	8	145489954	145600573	60	5	64107	-0.24723	0.59764	DGAT1	0.809812	ADHD
ENSG00000170616	8	145504228	145609943	63	5	64107	-0.34608	0.63536	SCRT1	0.827293	ADHD
ENSG00000214597	8	145525878	145628574	30	6	64107	0.10438	0.45844	TMEM249	0.72875	ADHD
ENSG00000271698	8	145526888	145629269	30	6	64107	0.10438	0.45844	GS1-393G12.13	0.72875	ADHD
ENSG00000185803	8	145527795	145634932	31	6	64107	0.062439	0.47511	SLC52A2	0.739454	ADHD
ENSG00000182325	8	145529091	145633036	30	6	64107	0.10015	0.46011	FBXL6	0.729155	ADHD
ENSG00000173137	8	145546790	145668457	25	5	64107	0.2888	0.38637	ADCK5	0.684735	ADHD
ENSG00000071894	8	145568444	145684753	22	4	64107	0.38522	0.35004	CPSF1	0.659653	ADHD
ENSG00000147804	8	145585126	145692279	10	1	64107	-1.3359	0.9092	SLC39A4	0.956689	ADHD
ENSG00000160948	8	145599000	145703931	9	2	64107	-1.3552	0.91232	VPS28	0.957994	ADHD
ENSG00000160949	8	145604165	145719827	6	1	64107	-0.79775	0.78749	TONSL	0.899007	ADHD
ENSG00000187954	8	145624965	145741060	3	1	64107	-0.47548	0.68278	CYHR1	0.849314	ADHD
ENSG00000167702	8	145641426	145749585	2	1	64107	-0.75953	0.77623	KIFC2	0.893021	ADHD
ENSG00000160973	8	145648795	145751718	1	1	64107	-0.80816	0.7905	FOXH1	0.900895	ADHD
ENSG00000160972	8	145653352	145777504	6	1	64107	0.25663	0.39873	PPP1R16A	0.692477	ADHD
ENSG00000167701	8	145678356	145782557	9	1	64107	0.13466	0.44644	GPT	0.722083	ADHD
ENSG00000167700	8	145684457	145786596	17	1	64107	-0.20929	0.58289	MFSD3	0.800949	ADHD
ENSG00000160957	8	145686667	145793229	25	1	64107	-0.37352	0.64562	RECQL4	0.832935	ADHD
ENSG00000160959	8	145693376	145800557	35	1	64107	-0.47933	0.68415	LRRC14	0.849625	ADHD
ENSG00000254402	8	145697761	145802416	39	1	64107	-0.52645	0.70071	LRRC24	0.857342	ADHD
ENSG00000213563	8	145701117	145804516	43	1	64107	0.44298	0.32889	C8orf82	0.644654	ADHD
ENSG00000147799	8	145704563	145961194	131	6	64107	1.8815	0.029952	ARHGAP39	0.223603	ADHD
ENSG00000198169	8	145896298	146031802	103	5	64107	2.303	0.010639	ZNF251	0.130751	ADHD
ENSG00000196378	8	145948499	146062730	132	5	64107	1.9559	0.02524	ZNF34	0.206546	ADHD
ENSG00000161016	8	145965150	146067972	139	5	64107	1.9349	0.0265	RPL8	0.210781	ADHD
ENSG00000197363	8	145974261	146086554	175	7	64107	1.7762	0.03785	ZNF517	0.246447	ADHD
ENSG00000147789	8	146002849	146122894	172	8	64107	1.4156	0.078446	ZNF7	0.343874	ADHD
ENSG00000170619	8	146016427	146129121	150	7	64107	1.151	0.12487	COMMD5	0.427736	ADHD
ENSG00000196150	8	146026632	146177553	188	12	64107	0.89694	0.18488	ZNF250	0.507242	ADHD
ENSG00000170631	8	146105744	146226274	183	15	64107	-0.14322	0.55694	ZNF16	0.78596	ADHD
ENSG00000182307	8	146227764	146331416	153	5	64107	0.71454	0.23745	C8orf33	0.568376	ADHD
ENSG00000172785	9	71041	238979	145	14	64107	-1.3659	0.91402	CBWD1	0.958943	ADHD
ENSG00000183784	9	163108	265893	310	16	64107	-0.81487	0.79243	C9orf66	0.901339	ADHD
ENSG00000107099	9	164854	515259	1329	67	64107	0.1854	0.42646	DOCK8	0.710842	ADHD
ENSG00000107104	9	420291	796105	1681	63	64107	2.3601	0.009135	KANK1	0.120052	ADHD
ENSG00000137090	9	791690	1019090	901	70	64107	1.1007	0.13551	DMRT1	0.443451	ADHD
ENSG00000064218	9	926964	1041731	373	34	64107	2.3189	0.0102	DMRT3	0.127935	ADHD
ENSG00000173253	9	1000354	1107552	318	43	64107	1.7343	0.041432	DMRT2	0.256054	ADHD
ENSG00000080503	9	1965342	2243624	868	104	64107	2.2478	0.012295	SMARCA2	0.141837	ADHD
ENSG00000147852	9	2571834	2710053	546	66	64107	-0.45552	0.67563	VLDLR	0.845933	ADHD
ENSG00000168263	9	2667502	2780037	359	46	64107	-0.736	0.76914	KCNV2	0.889504	ADHD
ENSG00000080608	9	2670469	2894241	580	59	64107	-0.42772	0.66557	KIAA0020	0.842091	ADHD
ENSG00000080298	9	3168297	3576004	710	38	64107	1.6341	0.05112	RFX3	0.281372	ADHD
ENSG00000203286	9	3402305	3519181	129	10	64107	0.9992	0.15885	AL365202.1	0.475998	ADHD
ENSG00000107249	9	3774127	4398392	2241	188	64107	1.056	0.14549	GLIS3	0.45666	ADHD
ENSG00000106688	9	4440444	4637469	583	59	64107	-0.31883	0.62507	SLC1A1	0.823303	ADHD
ENSG00000106686	9	4503386	4716674	666	62	64107	0.66223	0.25391	SPATA6L	0.585564	ADHD
ENSG00000205808	9	4612298	4715256	368	28	64107	1.1433	0.12645	PPAPDC2	0.429563	ADHD
ENSG00000106993	9	4629559	4758398	510	43	64107	2.0808	0.018725	CDC37L1	0.178117	ADHD
ENSG00000147853	9	4661155	4792043	498	51	64107	1.9302	0.026792	AK3	0.211773	ADHD
ENSG00000120158	9	4742869	4935917	602	49	64107	0.61923	0.26788	RCL1	0.596255	ADHD
ENSG00000269305	9	4809120	4909260	291	28	64107	-0.35501	0.63871	AL158147.2	0.828653	ADHD
ENSG00000096968	9	4935033	5178183	527	28	64107	-0.69524	0.75655	JAK2	0.884215	ADHD
ENSG00000268155	9	5027163	5134580	226	9	64107	-0.36	0.64058	AL161450.1	0.829867	ADHD
ENSG00000120210	9	5081979	5235668	327	7	64107	-0.049635	0.51979	INSL6	0.766378	ADHD
ENSG00000120211	9	5181419	5285304	192	9	64107	0.67267	0.25058	INSL4	0.582324	ADHD
ENSG00000107014	9	5249868	5354969	224	26	64107	0.12982	0.44835	RLN2	0.723191	ADHD
ENSG00000107018	9	5284969	5389873	271	22	64107	0.014091	0.49438	RLN1	0.750615	ADHD
ENSG00000107020	9	5307973	5487878	535	45	64107	0.35293	0.36207	PLGRKT	0.6678	ADHD
ENSG00000120217	9	5400503	5520566	384	43	64107	1.0893	0.13802	CD274	0.447269	ADHD
ENSG00000197646	9	5460545	5621282	398	50	64107	1.5479	0.060824	PDCD1LG2	0.304393	ADHD
ENSG00000107036	9	5579025	5826557	541	26	64107	1.2045	0.11419	KIAA1432	0.410647	ADHD
ENSG00000099219	9	5715076	5883117	392	26	64107	1.4516	0.073306	ERMP1	0.332726	ADHD
ENSG00000183354	9	5831596	6057901	457	30	64107	0.96255	0.16789	KIAA2026	0.487312	ADHD
ENSG00000120215	9	5840802	5960606	277	22	64107	1.0975	0.13621	MLANA	0.444493	ADHD
ENSG00000137040	9	5961043	6065618	172	17	64107	0.5596	0.28788	RANBP6	0.612112	ADHD
ENSG00000137033	9	6165805	6307983	325	25	64107	-2.0123	0.97791	IL33	0.989954	ADHD
ENSG00000170777	9	6278349	6381900	218	15	64107	-1.3034	0.90378	TPD52L3	0.954532	ADHD
ENSG00000147854	9	6363151	6557054	462	26	64107	-0.00039233	0.50016	UHRF2	0.753925	ADHD
ENSG00000215066	9	6417618	6520375	239	18	64107	0.38572	0.34985	C9orf38	0.659426	ADHD
ENSG00000178445	9	6482464	6695650	779	60	64107	1.0424	0.14861	GLDC	0.460963	ADHD
ENSG00000107077	9	6670863	7225648	2300	109	64107	-0.87998	0.81056	KDM4C	0.909639	ADHD
ENSG00000137038	9	7746490	7938380	579	69	64107	-0.34932	0.63658	TMEM261	0.82789	ADHD
ENSG00000153707	9	8264246	10662723	9203	411	64107	0.80203	0.21127	PTPRD	0.538488	ADHD
ENSG00000107165	9	12635439	12760290	491	24	64107	-1.3531	0.91198	TYRP1	0.957756	ADHD
ENSG00000153714	9	12725020	12872130	486	45	64107	-1.1466	0.87424	LURAP1L	0.939746	ADHD
ENSG00000107186	9	13055703	13329589	351	27	64107	1.4665	0.071252	MPDZ	0.328429	ADHD
ENSG00000147862	9	14031842	14448982	736	96	64107	3.7885	7.5795e-05	NFIB	0.00826645	ADHD
ENSG00000175893	9	14561069	14743469	720	60	64107	0.68041	0.24812	ZDHHC21	0.579517	ADHD
ENSG00000147869	9	14669722	14772715	405	50	64107	1.0535	0.14605	CER1	0.45766	ADHD
ENSG00000164946	9	14684664	14960993	930	98	64107	0.677	0.2492	FREM1	0.580751	ADHD
ENSG00000155158	9	15113620	15357358	751	78	64107	-0.046617	0.51859	TTC39B	0.765799	ADHD
ENSG00000164975	9	15372702	15515951	408	26	64107	2.9437	0.0016217	SNAPC3	0.0469131	ADHD
ENSG00000164985	9	15414064	15561017	351	19	64107	3.6559	0.00012813	PSIP1	0.011011	ADHD
ENSG00000164989	9	15502895	16111661	1491	24	64107	3.7455	9.003e-05	CCDC171	0.00917066	ADHD
ENSG00000205549	9	16153933	16326311	640	64	64107	1.9694	0.024454	C9orf92	0.202736	ADHD
ENSG00000173068	9	16359501	16920841	1643	90	64107	2.4286	0.0075793	BNC2	0.108471	ADHD
ENSG00000044459	9	17084980	17553921	1361	32	64107	1.6134	0.053326	CNTLN	0.286433	ADHD
ENSG00000107295	9	17529080	17847127	1163	55	64107	1.6312	0.051422	SH3GL2	0.281464	ADHD
ENSG00000178031	9	18423892	18960948	1989	162	64107	-0.36671	0.64308	ADAMTSL1	0.831543	ADHD
ENSG00000155875	9	18877656	19083251	933	52	64107	0.30639	0.37965	FAM154A	0.679314	ADHD
ENSG00000155876	9	18999372	19101019	422	22	64107	1.1258	0.13012	RRAGA	0.435294	ADHD
ENSG00000147874	9	19003141	19153117	536	27	64107	0.8502	0.19761	HAUS6	0.52278	ADHD
ENSG00000147872	9	19058373	19199288	376	34	64107	-0.064009	0.52552	PLIN2	0.77028	ADHD
ENSG00000137145	9	19180433	19424139	563	25	64107	2.0261	0.021377	DENND4C	0.189743	ADHD
ENSG00000137154	9	19325713	19430252	180	15	64107	1.707	0.043914	RPS6	0.261164	ADHD
ENSG00000177076	9	19358925	19502018	276	30	64107	2.4051	0.008083	ACER2	0.112669	ADHD
ENSG00000155886	9	19457450	19836926	909	65	64107	2.3728	0.0088263	SLC24A2	0.117536	ADHD
ENSG00000171843	9	20291663	20672542	579	66	64107	0.88684	0.18758	MLLT3	0.510532	ADHD
ENSG00000188352	9	20608308	21045954	1070	43	64107	-0.98211	0.83698	FOCAD	0.92258	ADHD
ENSG00000188921	9	20945306	21081635	359	30	64107	-0.68051	0.75191	PTPLAD2	0.88151	ADHD
ENSG00000171855	9	21027104	21127943	292	30	64107	-0.32859	0.62877	IFNB1	0.824443	ADHD
ENSG00000177047	9	21090631	21192144	317	30	64107	-1.855	0.9682	IFNW1	0.985668	ADHD
ENSG00000137080	9	21115636	21216659	351	29	64107	-2.0491	0.97977	IFNA21	0.99047	ADHD
ENSG00000236637	9	21136617	21237598	379	16	64107	-1.3429	0.91035	IFNA4	0.957059	ADHD
ENSG00000214042	9	21151468	21252204	376	14	64107	-1.3406	0.90998	IFNA7	0.957059	ADHD
ENSG00000186803	9	21156180	21257142	375	12	64107	-1.1895	0.88288	IFNA10	0.943775	ADHD
ENSG00000147885	9	21166372	21267310	371	13	64107	-1.3115	0.90515	IFNA16	0.955129	ADHD
ENSG00000234829	9	21177242	21278221	370	13	64107	-1.3071	0.90442	IFNA17	0.954836	ADHD
ENSG00000228083	9	21189201	21289978	369	13	64107	-1.1248	0.86966	IFNA14	0.937754	ADHD
ENSG00000147873	9	21254613	21355312	256	12	64107	-0.72935	0.76711	IFNA5	0.888516	ADHD
ENSG00000198642	9	21279670	21385379	265	10	64107	-0.71142	0.76159	KLHL9	0.885907	ADHD
ENSG00000120235	9	21299834	21401377	240	14	64107	-0.54649	0.70764	IFNA6	0.861716	ADHD
ENSG00000233816	9	21317371	21418075	256	17	64107	-0.4691	0.6805	IFNA13	0.847767	ADHD
ENSG00000188379	9	21334254	21435396	269	21	64107	-0.48321	0.68553	IFNA2	0.850337	ADHD
ENSG00000120242	9	21359146	21460184	270	25	64107	-0.69846	0.75756	IFNA8	0.884251	ADHD
ENSG00000197919	9	21390440	21491315	247	32	64107	0.063076	0.47485	IFNA1	0.739353	ADHD
ENSG00000184995	9	21430841	21532312	246	25	64107	0.57951	0.28112	IFNE	0.606643	ADHD
ENSG00000099810	9	21752542	21981646	429	28	64107	-0.04313	0.5172	MTAP	0.764996	ADHD
ENSG00000264545	9	21752635	22082985	596	36	64107	-0.3461	0.63537	RP11-145E5.5	0.827293	ADHD
ENSG00000224854	9	21917137	22017738	122	20	64107	-1.1662	0.87822	C9orf53	0.94174	ADHD
ENSG00000147889	9	21917751	22045300	179	21	64107	-0.94611	0.82795	CDKN2A	0.918231	ADHD
ENSG00000147883	9	21952902	22059362	172	15	64107	-0.42169	0.66337	CDKN2B	0.840785	ADHD
ENSG00000176399	9	22396840	22505739	248	21	64107	2.3405	0.0096282	DMRTA1	0.123874	ADHD
ENSG00000107105	9	23640102	23876335	581	63	64107	2.2941	0.010893	ELAVL2	0.132341	ADHD
ENSG00000205442	9	24492950	24595944	202	9	64107	-1.9807	0.97619	IZUMO3	0.988747	ADHD
ENSG00000198680	9	25626396	25728856	343	41	64107	-1.3421	0.91022	TUSC1	0.957059	ADHD
ENSG00000120159	9	26790683	26942802	409	28	64107	0.19558	0.42247	CAAP1	0.708613	ADHD
ENSG00000137055	9	26854081	26997461	406	22	64107	-0.24299	0.59599	PLAA	0.808731	ADHD
ENSG00000096872	9	26897037	27112928	570	26	64107	-0.71541	0.76282	IFT74	0.886686	ADHD
ENSG00000184434	9	26943134	27055691	278	19	64107	-1.1413	0.87312	LRRC19	0.939137	ADHD
ENSG00000120156	9	27059139	27280173	947	72	64107	-1.6901	0.9545	TEK	0.979534	ADHD
ENSG00000120160	9	27234656	27347137	364	30	64107	-0.335	0.63119	EQTN	0.825107	ADHD
ENSG00000120162	9	27275207	27579779	827	67	64107	-0.53657	0.70422	MOB3B	0.859389	ADHD
ENSG00000147896	9	27474312	27576496	340	21	64107	-1.9803	0.97616	IFNK	0.988747	ADHD
ENSG00000147894	9	27496544	27623864	388	30	64107	-1.0063	0.84288	C9orf72	0.9248	ADHD
ENSG00000174482	9	27898076	28720283	2537	163	64107	1.8752	0.030383	LINGO2	0.224657	ADHD
ENSG00000122729	9	32334618	32504767	404	43	64107	0.43774	0.33079	ACO1	0.646006	ADHD
ENSG00000107201	9	32405300	32576322	319	27	64107	1.2188	0.11145	DDX58	0.406765	ADHD
ENSG00000197579	9	32490542	32602551	184	15	64107	1.1478	0.12552	TOPORS	0.428339	ADHD
ENSG00000165264	9	32502997	32623160	180	18	64107	1.1232	0.13067	NDUFB6	0.436187	ADHD
ENSG00000241043	9	32516787	32618619	142	17	64107	1.3147	0.094303	GVQW1	0.376395	ADHD
ENSG00000122728	9	32579452	32685667	121	14	64107	0.24137	0.40463	TAF1L	0.695188	ADHD
ENSG00000188133	9	32733497	32837397	289	16	64107	0.9128	0.18067	TMEM215	0.501731	ADHD
ENSG00000137074	9	32922604	33075166	466	15	64107	0.47726	0.31659	APTX	0.63588	ADHD
ENSG00000086061	9	32975209	33089905	403	19	64107	0.6997	0.24206	DNAJA1	0.573121	ADHD
ENSG00000122692	9	32991762	33126665	494	31	64107	0.78388	0.21656	SMU1	0.54447	ADHD
ENSG00000086062	9	33054080	33217354	472	39	64107	0.59393	0.27628	B4GALT1	0.603256	ADHD
ENSG00000122711	9	33168363	33298565	263	20	64107	-0.11921	0.54745	SPINK4	0.781544	ADHD
ENSG00000107262	9	33197818	33314761	231	19	64107	-0.14937	0.55937	BAG1	0.786833	ADHD
ENSG00000086065	9	33214940	33331977	196	14	64107	-0.014189	0.50566	CHMP5	0.757492	ADHD
ENSG00000086102	9	33240509	33421155	253	27	64107	0.2304	0.40889	NFX1	0.698117	ADHD
ENSG00000165269	9	33334765	33452643	278	37	64107	0.11253	0.4552	AQP7	0.726887	ADHD
ENSG00000165272	9	33391152	33497609	320	35	64107	-0.31281	0.62279	AQP3	0.82206	ADHD
ENSG00000165271	9	33411439	33523928	324	30	64107	-0.31518	0.62369	NOL6	0.822556	ADHD
ENSG00000230453	9	33474392	33623007	253	29	64107	-0.5708	0.71593	ANKRD18B	0.86573	ADHD
ENSG00000010438	9	33700515	33849230	361	26	64107	0.92236	0.17817	PRSS3	0.499175	ADHD
ENSG00000107341	9	33767565	33970402	477	24	64107	1.0393	0.14933	UBE2R2	0.462125	ADHD
ENSG00000137073	9	33871691	34098947	572	22	64107	0.87032	0.19206	UBAP2	0.516396	ADHD
ENSG00000198876	9	34036385	34177397	351	24	64107	0.060819	0.47575	DCAF12	0.739798	ADHD
ENSG00000165006	9	34129003	34302521	345	20	64107	0.99377	0.16017	UBAP1	0.477616	ADHD
ENSG00000186638	9	34202379	34379198	336	18	64107	1.4474	0.073894	KIF24	0.333878	ADHD
ENSG00000164978	9	34279504	34393709	228	20	64107	1.6562	0.048842	NUDT2	0.275364	ADHD
ENSG00000164976	9	34316668	34426851	238	25	64107	1.0712	0.14204	KIAA1161	0.453329	ADHD
ENSG00000164972	9	34329017	34447830	251	29	64107	0.94297	0.17285	C9orf24	0.49302	ADHD
ENSG00000164970	9	34348182	34508568	304	27	64107	0.62942	0.26454	FAM219A	0.594424	ADHD
ENSG00000122735	9	34407412	34570982	327	28	64107	0.15067	0.44012	DNAI1	0.718225	ADHD
ENSG00000168913	9	34471038	34573039	198	29	64107	0.22047	0.41275	ENHO	0.700855	ADHD
ENSG00000122756	9	34501430	34640121	285	30	64107	0.34746	0.36412	CNTFR	0.668657	ADHD
ENSG00000164967	9	34560483	34662101	196	22	64107	0.5696	0.28447	RPP25L	0.609157	ADHD
ENSG00000137100	9	34563548	34670515	209	23	64107	0.58827	0.27818	DCTN3	0.604491	ADHD
ENSG00000205143	9	34571376	34678104	214	22	64107	0.46822	0.31981	ARID3C	0.637703	ADHD
ENSG00000147955	9	34584719	34687806	192	19	64107	0.32341	0.37319	SIGMAR1	0.674459	ADHD
ENSG00000213930	9	34588130	34701032	211	21	64107	0.32487	0.37264	GALT	0.673968	ADHD
ENSG00000258728	9	34596642	34707110	206	22	64107	0.26974	0.39368	GALT	0.688677	ADHD
ENSG00000137070	9	34600699	34711889	218	25	64107	0.079974	0.46813	IL11RA	0.734404	ADHD
ENSG00000213927	9	34611877	34714045	204	24	64107	-0.019806	0.5079	CCL27	0.759409	ADHD
ENSG00000187186	9	34614160	34716109	207	25	64107	-0.065368	0.52606	RP11-195F19.5	0.77028	ADHD
ENSG00000172724	9	34639564	34741274	216	28	64107	-0.76876	0.77898	CCL19	0.894512	ADHD
ENSG00000137077	9	34659002	34760121	225	26	64107	-0.83177	0.79723	CCL21	0.903561	ADHD
ENSG00000205108	9	34673052	34779464	220	25	64107	-1.0995	0.86422	FAM205A	0.934873	ADHD
ENSG00000122733	9	34907484	35032541	219	26	64107	-0.81894	0.79359	KIAA1045	0.901643	ADHD
ENSG00000137094	9	34939638	35048897	166	24	64107	-0.68668	0.75386	DNAJB5	0.882686	ADHD
ENSG00000174038	9	34991092	35095988	163	18	64107	-0.57337	0.7168	C9orf131	0.866314	ADHD
ENSG00000269510	9	34992390	35092824	159	17	64107	-0.61134	0.72951	FLJ00273	0.872112	ADHD
ENSG00000165280	9	35006061	35123246	196	23	64107	-0.34708	0.63573	VCP	0.827509	ADHD
ENSG00000221829	9	35023832	35130013	176	23	64107	-0.00045146	0.50018	FANCG	0.753925	ADHD
ENSG00000165282	9	35038685	35146591	207	25	64107	0.59284	0.27664	PIGO	0.603633	ADHD
ENSG00000165283	9	35049888	35153154	208	24	64107	0.82332	0.20516	STOML2	0.5319	ADHD
ENSG00000005238	9	35054109	35166338	211	24	64107	0.81317	0.20806	FAM214B	0.5345	ADHD
ENSG00000198722	9	35111999	35455335	517	25	64107	-0.030987	0.51236	UNC13B	0.762682	ADHD
ENSG00000268482	9	35311056	35411262	120	12	64107	-0.3316	0.6299	AL160274.1	0.824829	ADHD
ENSG00000198853	9	35440124	35611895	276	28	64107	0.15804	0.43721	RUSC2	0.716612	ADHD
ENSG00000215187	9	35511828	35613896	170	21	64107	0.73289	0.23181	FAM166B	0.562711	ADHD
ENSG00000107140	9	35555367	35660038	242	30	64107	-0.70899	0.76083	TESK1	0.885492	ADHD
ENSG00000137101	9	35559530	35696807	313	32	64107	-1.1787	0.88074	CD72	0.942844	ADHD
ENSG00000137078	9	35599292	35700937	248	35	64107	-1.6217	0.94756	SIT1	0.975381	ADHD
ENSG00000159884	9	35608301	35711508	233	34	64107	-1.7154	0.95686	CCDC107	0.980419	ADHD
ENSG00000137135	9	35608872	35725863	246	36	64107	-1.8155	0.96528	ARHGEF39	0.984316	ADHD
ENSG00000107159	9	35623853	35731156	232	34	64107	-2.142	0.98391	CA9	0.992314	ADHD
ENSG00000198467	9	35631989	35741017	226	34	64107	-2.2581	0.98803	TPM2	0.993853	ADHD
ENSG00000137076	9	35646945	35782392	237	34	64107	-3.0449	0.99884	TLN1	0.999595	ADHD
ENSG00000107175	9	35682332	35787001	147	24	64107	-3.1223	0.9991	CREB3	0.999679	ADHD
ENSG00000070610	9	35686863	35799983	157	23	64107	-2.7627	0.99713	GBA2	0.998985	ADHD
ENSG00000107185	9	35699203	35808572	149	20	64107	-2.4226	0.99229	RGP1	0.996122	ADHD
ENSG00000215183	9	35702987	35806610	140	20	64107	-2.4359	0.99257	MSMP	0.99635	ADHD
ENSG00000159899	9	35742151	35859729	177	19	64107	-1.9945	0.97695	NPR2	0.989263	ADHD
ENSG00000137098	9	35758042	35862269	161	17	64107	-1.975	0.97587	SPAG8	0.988682	ADHD
ENSG00000137133	9	35762957	35865351	165	18	64107	-2.0439	0.97952	HINT2	0.990385	ADHD
ENSG00000137103	9	35764448	35904844	271	25	64107	-1.7858	0.96294	TMEM8B	0.983462	ADHD
ENSG00000204930	9	35766388	35878744	196	22	64107	-2.1265	0.98327	FAM221B	0.992232	ADHD
ENSG00000168828	9	35819375	35920461	214	32	64107	-1.6237	0.94778	OR13J1	0.975381	ADHD
ENSG00000196196	9	35856189	35957138	294	34	64107	-0.57904	0.71872	HRCT1	0.866852	ADHD
ENSG00000122718	9	35907105	36008151	393	35	64107	-0.6967	0.75701	OR2S2	0.884215	ADHD
ENSG00000122707	9	35986430	36174448	558	46	64107	-0.83881	0.79921	RECK	0.904551	ADHD
ENSG00000122694	9	36086732	36213910	341	39	64107	-0.85061	0.80251	GLIPR2	0.905424	ADHD
ENSG00000185972	9	36119389	36221329	301	34	64107	-0.6822	0.75244	CCIN	0.88175	ADHD
ENSG00000122705	9	36140853	36354778	538	38	64107	-0.17939	0.57119	CLTA	0.793924	ADHD
ENSG00000159921	9	36164438	36327053	435	34	64107	-0.5139	0.69634	GNE	0.854818	ADHD
ENSG00000137075	9	36286393	36537545	441	46	64107	1.3657	0.086024	RNF38	0.359577	ADHD
ENSG00000165304	9	36522859	36727678	325	17	64107	0.52844	0.2986	MELK	0.620824	ADHD
ENSG00000196092	9	36783272	37084103	915	79	64107	1.2305	0.10926	PAX5	0.403589	ADHD
ENSG00000147905	9	37070536	37408146	560	27	64107	1.6703	0.047427	ZCCHC7	0.271746	ADHD
ENSG00000137106	9	37372663	37486987	348	40	64107	2.3781	0.0087006	GRHPR	0.116602	ADHD
ENSG00000168795	9	37388111	37515396	407	35	64107	2.1893	0.014289	ZBTB5	0.154561	ADHD
ENSG00000137054	9	37435932	37553694	355	20	64107	0.1616	0.43581	POLR1E	0.716173	ADHD
ENSG00000147912	9	37460889	37638871	516	27	64107	0.4907	0.31182	FBXO10	0.631352	ADHD
ENSG00000256966	9	37462544	37642466	520	29	64107	0.52887	0.29845	RP11-613M10.8	0.620824	ADHD
ENSG00000175768	9	37532643	37642639	261	23	64107	0.82233	0.20545	TOMM5	0.532263	ADHD
ENSG00000255872	9	37538410	38118684	1435	67	64107	-1.1505	0.87502	RP11-613M10.9	0.940041	ADHD
ENSG00000070601	9	37600997	37796901	563	47	64107	-0.74142	0.77078	FRMPD1	0.890105	ADHD
ENSG00000165275	9	37703804	37828969	316	22	64107	-1.9715	0.97567	TRMT10B	0.988642	ADHD
ENSG00000107371	9	37716975	37851434	328	20	64107	-2.0713	0.98083	EXOSC3	0.990908	ADHD
ENSG00000122741	9	37750499	37917663	373	13	64107	-2.6736	0.99625	DCAF10	0.998618	ADHD
ENSG00000122696	9	37829400	37954350	259	19	64107	-3.0294	0.99877	SLC25A51	0.999595	ADHD
ENSG00000107338	9	37869131	38119210	542	26	64107	-1.5732	0.94216	SHB	0.973133	ADHD
ENSG00000137124	9	38342661	38448658	400	60	64107	0.656	0.25591	ALDH1B1	0.586852	ADHD
ENSG00000137142	9	38358991	38474444	413	55	64107	0.63041	0.26421	IGFBPL1	0.594424	ADHD
ENSG00000273170	9	38490566	38627204	21	4	64107	0.062651	0.47502	ANKRD18A	0.739437	ADHD
ENSG00000180071	9	38490566	38670657	198	29	64107	0.07307	0.47088	ANKRD18A	0.736178	ADHD
ENSG00000106714	9	39022764	39338312	13	1	64107	1.0465	0.14765	CNTNAP3	0.459577	ADHD
ENSG00000196409	9	40710700	40886415	1	1	64107	-1.1474	0.8744	ZNF658	0.93979	ADHD
ENSG00000204814	9	44817571	44920528	1	1	64107	-2.5758	0.995	RP11-160N1.10	0.997787	ADHD
ENSG00000196873	9	70806397	70964929	3	1	64107	1.1779	0.11942	CBWD3	0.418728	ADHD
ENSG00000187559	9	70867276	70970000	4	1	64107	1.2453	0.10652	FOXD4L3	0.399177	ADHD
ENSG00000154330	9	70893224	71195977	193	26	64107	1.1146	0.13251	PGM5	0.439469	ADHD
ENSG00000181778	9	71101496	71205783	155	25	64107	0.84068	0.20026	TMEM252	0.526654	ADHD
ENSG00000107242	9	71270575	71674092	902	57	64107	1.1635	0.1223	PIP5K1B	0.4234	ADHD
ENSG00000187866	9	71344964	71448609	185	25	64107	0.48282	0.31461	FAM122A	0.634123	ADHD
ENSG00000165059	9	71577469	71679039	239	44	64107	1.5822	0.056799	PRKACG	0.293539	ADHD
ENSG00000165060	9	71600175	71765094	511	34	64107	0.78966	0.21486	FXN	0.54264	ADHD
ENSG00000119139	9	71686209	71920124	867	46	64107	0.82063	0.20593	TJP2	0.532877	ADHD
ENSG00000269295	9	71819331	71919642	397	50	64107	1.2495	0.10575	AL358113.1	0.397783	ADHD
ENSG00000135063	9	71889488	72057371	489	44	64107	2.5023	0.0061698	FAM189A2	0.0990718	ADHD
ENSG00000107282	9	71992446	72337222	716	44	64107	2.6251	0.0043311	APBA1	0.0813775	ADHD
ENSG00000188647	9	72274438	72424875	255	23	64107	0.33958	0.36709	PTAR1	0.670995	ADHD
ENSG00000204711	9	72385709	72571148	490	45	64107	0.2902	0.38583	C9orf135	0.684161	ADHD
ENSG00000165072	9	72608497	72891886	737	23	64107	-0.81126	0.79139	MAMDC2	0.900986	ADHD
ENSG00000198887	9	72823937	73019804	465	24	64107	-0.90091	0.81618	SMC5	0.911926	ADHD
ENSG00000119138	9	72949503	73079540	259	26	64107	-0.64639	0.74099	KLF9	0.877512	ADHD
ENSG00000083067	9	73093979	74111820	2755	118	64107	1.4953	0.067414	TRPM3	0.320149	ADHD
ENSG00000135048	9	74248282	74481606	528	34	64107	-0.51847	0.69793	TMEM2	0.855552	ADHD
ENSG00000107362	9	74427368	74575847	100	4	64107	-0.77034	0.77945	ABHD17B	0.894943	ADHD
ENSG00000155621	9	74476426	74650970	206	28	64107	-0.78972	0.78515	C9orf85	0.897871	ADHD
ENSG00000204669	9	74616292	74737733	310	30	64107	1.5711	0.058075	C9orf57	0.29734	ADHD
ENSG00000119125	9	74679511	74922109	703	40	64107	1.6453	0.049951	GDA	0.279046	ADHD
ENSG00000107372	9	74916341	75030163	273	24	64107	0.79519	0.21325	ZFAND5	0.5403	ADHD
ENSG00000165091	9	75086717	75501267	1063	27	64107	-1.2351	0.8916	TMC1	0.948212	ADHD
ENSG00000165092	9	75465578	75745358	535	34	64107	0.81191	0.20842	ALDH1A1	0.534991	ADHD
ENSG00000135046	9	75716673	75835309	338	34	64107	1.5379	0.062032	ANXA1	0.307117	ADHD
ENSG00000198963	9	77062281	77358093	596	50	64107	2.2163	0.013335	RORB	0.148596	ADHD
ENSG00000119121	9	77287411	77553010	517	59	64107	1.8358	0.033194	TRPM6	0.233564	ADHD
ENSG00000135045	9	77511497	77617802	233	33	64107	-1.052	0.85359	C9orf40	0.9301	ADHD
ENSG00000156017	9	77545936	77693339	369	28	64107	-0.42616	0.66501	C9orf41	0.841831	ADHD
ENSG00000106733	9	77625489	77753133	412	39	64107	-0.69944	0.75786	NMRK1	0.884387	ADHD
ENSG00000134996	9	77653459	77812181	471	49	64107	0.42023	0.33716	OSTF1	0.651275	ADHD
ENSG00000099139	9	78455560	79027255	1848	197	64107	0.17498	0.43055	PCSK5	0.713273	ADHD
ENSG00000135002	9	78950433	79059433	365	27	64107	0.40892	0.3413	RFK	0.653831	ADHD
ENSG00000187210	9	78984752	79172332	612	33	64107	-1.0744	0.85869	GCNT1	0.931973	ADHD
ENSG00000106772	9	79176292	79571003	985	85	64107	-1.2458	0.89358	PRUNE2	0.949084	ADHD
ENSG00000204612	9	79584571	79685869	487	46	64107	0.62225	0.26689	FOXB2	0.595834	ADHD
ENSG00000197969	9	79742269	80086457	978	42	64107	1.1312	0.12899	VPS13A	0.433861	ADHD
ENSG00000156049	9	79987995	80313223	772	89	64107	0.069051	0.47247	GNA14	0.737523	ADHD
ENSG00000156052	9	80281003	80696374	573	17	64107	-1.031	0.84873	GNAQ	0.927785	ADHD
ENSG00000148019	9	80800978	80944606	414	37	64107	0.080423	0.46795	CEP78	0.734349	ADHD
ENSG00000135069	9	80862059	80995009	414	42	64107	1.4931	0.067712	PSAT1	0.320437	ADHD
ENSG00000106829	9	82136688	82391658	434	45	64107	1.5	0.066805	TLE4	0.318797	ADHD
ENSG00000196781	9	84148598	84354220	553	73	64107	0.52523	0.29971	TLE1	0.62172	ADHD
ENSG00000214929	9	84553687	84660171	88	12	64107	-0.76855	0.77892	SPATA31D1	0.894497	ADHD
ENSG00000165105	9	85544500	85728092	242	23	64107	-0.63652	0.73778	RASEF	0.876148	ADHD
ENSG00000172159	9	85807905	86203461	1373	94	64107	0.8997	0.18414	FRMD3	0.506273	ADHD
ENSG00000148057	9	86187964	86309045	263	23	64107	2.9887	0.0014008	IDNK	0.0432244	ADHD
ENSG00000135018	9	86224878	86373118	343	20	64107	3.232	0.00061457	UBQLN1	0.0276367	ADHD
ENSG00000165113	9	86304336	86494431	347	17	64107	2.7573	0.0029138	GKAP1	0.0644644	ADHD
ENSG00000165115	9	86401613	86586342	274	13	64107	2.792	0.0026191	KIF27	0.0612102	ADHD
ENSG00000165118	9	86503226	86621901	177	16	64107	3.0403	0.0011815	C9orf64	0.0387912	ADHD
ENSG00000165119	9	86532998	86645569	175	16	64107	2.721	0.0032541	HNRNPK	0.06801	ADHD
ENSG00000178966	9	86545626	86668985	207	19	64107	3.4095	0.00032542	RMI1	0.0187463	ADHD
ENSG00000197506	9	86840372	87005672	515	39	64107	1.5865	0.056313	SLC28A3	0.292701	ADHD
ENSG00000148053	9	87233466	87688505	1131	68	64107	1.9547	0.025308	NTRK2	0.206829	ADHD
ENSG00000135049	9	88111455	88406944	683	22	64107	0.59604	0.27558	AGTPBP1	0.602607	ADHD
ENSG00000135040	9	88506061	88687213	218	25	64107	0.49861	0.30903	NAA35	0.628345	ADHD
ENSG00000135052	9	88591061	88765088	322	23	64107	-0.68158	0.75225	GOLM1	0.881745	ADHD
ENSG00000187753	9	88785180	88924572	225	27	64107	-2.3324	0.99016	C9orf153	0.995036	ADHD
ENSG00000135070	9	88829461	88947676	195	20	64107	-1.4856	0.9313	ISCA1	0.967551	ADHD
ENSG00000083223	9	88852648	89019369	295	16	64107	-1.364	0.91371	ZCCHC6	0.958777	ADHD
ENSG00000180447	9	89509279	89612104	335	26	64107	0.61552	0.2691	GAS1	0.597556	ADHD
ENSG00000204446	9	89713559	89824471	304	18	64107	-0.0029451	0.50117	C9orf170	0.754354	ADHD
ENSG00000196730	9	90062143	90373548	1001	87	64107	-1.5808	0.94304	DAPK1	0.9733	ADHD
ENSG00000135047	9	90290434	90396308	334	26	64107	-0.54948	0.70866	CTSL	0.862122	ADHD
ENSG00000177992	9	90447741	90553814	305	24	64107	-0.86876	0.80751	SPATA31E1	0.90815	ADHD
ENSG00000156345	9	90531356	90639668	154	15	64107	1.1585	0.12332	CDK20	0.424727	ADHD
ENSG00000106723	9	90953334	91143609	207	4	64107	-0.46733	0.67987	SPIN1	0.847391	ADHD
ENSG00000130045	9	91100016	91249189	196	19	64107	-0.44467	0.67172	NXNL2	0.844222	ADHD
ENSG00000186354	9	91555778	91661055	357	39	64107	2.8617	0.0021067	C9orf47	0.0552089	ADHD
ENSG00000213694	9	91556362	91669925	382	43	64107	2.97	0.001489	S1PR3	0.0447101	ADHD
ENSG00000148082	9	91578060	91843682	671	48	64107	2.3703	0.0088879	SHC3	0.117948	ADHD
ENSG00000123975	9	91876113	91981618	195	26	64107	2.783	0.0026931	CKS2	0.062023	ADHD
ENSG00000187742	9	91883421	92024557	307	31	64107	2.6323	0.0042408	SECISBP2	0.0805582	ADHD
ENSG00000187764	9	91925702	92163045	663	47	64107	1.7341	0.04145	SEMA4D	0.256054	ADHD
ENSG00000130222	9	92169928	92271470	328	27	64107	0.53048	0.29789	GADD45G	0.620806	ADHD
ENSG00000165023	9	93322114	93455386	528	39	64107	-1.0923	0.86264	DIRAS2	0.934113	ADHD
ENSG00000165025	9	93514069	93710831	750	79	64107	-0.57821	0.71844	SYK	0.866796	ADHD
ENSG00000148090	9	93926097	94174195	565	22	64107	2.0925	0.018198	AUH	0.174681	ADHD
ENSG00000165030	9	94121327	94236144	320	36	64107	0.45061	0.32614	NFIL3	0.642621	ADHD
ENSG00000169071	9	94275373	94762444	1643	79	64107	0.71998	0.23577	ROR2	0.565854	ADHD
ENSG00000090054	9	94744281	94927666	553	25	64107	-0.41332	0.66031	SPTLC1	0.839972	ADHD
ENSG00000196305	9	94922489	95106038	421	23	64107	0.84363	0.19944	IARS	0.525663	ADHD
ENSG00000198000	9	95009640	95137918	265	15	64107	1.198	0.11547	NOL8	0.412436	ADHD
ENSG00000188312	9	95037766	95432815	871	23	64107	0.78349	0.21667	CENPP	0.544602	ADHD
ENSG00000106809	9	95096249	95216978	280	15	64107	1.187	0.11762	OGN	0.415697	ADHD
ENSG00000127083	9	95126527	95236743	257	14	64107	1.1544	0.12416	OMD	0.426304	ADHD
ENSG00000106819	9	95168487	95294788	273	14	64107	0.81784	0.20672	ASPN	0.533151	ADHD
ENSG00000106823	9	95206365	95348937	300	15	64107	0.41874	0.3377	ECM2	0.65171	ADHD
ENSG00000127080	9	95325466	95482547	352	19	64107	0.091538	0.46353	IPPK	0.730844	ADHD
ENSG00000185963	9	95423645	95577094	387	17	64107	-0.39935	0.65518	BICD2	0.837488	ADHD
ENSG00000127081	9	95557874	95690304	341	28	64107	-1.2843	0.90048	ZNF484	0.952616	ADHD
ENSG00000127084	9	95659733	95848518	509	36	64107	-0.24133	0.59535	FGD3	0.808441	ADHD
ENSG00000157303	9	95770989	95897420	369	46	64107	-0.18048	0.57161	SUSD3	0.794223	ADHD
ENSG00000165233	9	95808500	95925565	341	41	64107	0.08568	0.46586	C9orf89	0.732993	ADHD
ENSG00000131669	9	95833771	95946570	335	43	64107	0.17512	0.43049	NINJ1	0.713273	ADHD
ENSG00000165238	9	95897198	96132854	678	39	64107	0.50542	0.30663	WNK2	0.626737	ADHD
ENSG00000204352	9	96030481	96158696	393	29	64107	1.3375	0.090534	C9orf129	0.367658	ADHD
ENSG00000188938	9	96158776	96265874	337	24	64107	2.4771	0.0066235	FAM120AOS	0.1032	ADHD
ENSG00000048828	9	96164004	96378397	636	26	64107	3.2885	0.00050366	FAM120A	0.0245076	ADHD
ENSG00000197724	9	96288689	96491869	670	29	64107	3.4647	0.00026543	PHF2	0.0163541	ADHD
ENSG00000131668	9	96663905	96767654	318	21	64107	-0.19886	0.57881	BARX1	0.79774	ADHD
ENSG00000158079	9	96743076	96922138	333	30	64107	-0.11864	0.54722	PTPDC1	0.781502	ADHD
ENSG00000175787	9	96971593	97113736	331	28	64107	0.006917	0.49724	ZNF169	0.752482	ADHD
ENSG00000130950	9	97027605	97140926	232	25	64107	0.40207	0.34382	NUTM2F	0.654956	ADHD
ENSG00000148110	9	97086833	97273324	381	19	64107	0.64102	0.26075	HIATL1	0.591363	ADHD
ENSG00000130957	9	97271002	97406075	512	20	64107	1.252	0.10529	FBP2	0.396603	ADHD
ENSG00000165140	9	97315415	97452531	479	30	64107	1.2938	0.09787	FBP1	0.383021	ADHD
ENSG00000148120	9	97438983	97899441	790	26	64107	2.0267	0.021348	C9orf3	0.189681	ADHD
ENSG00000158169	9	97811336	98129991	333	20	64107	-0.53987	0.70536	FANCC	0.860344	ADHD
ENSG00000185920	9	98155262	98329339	381	27	64107	0.72471	0.23432	PTCH1	0.565186	ADHD
ENSG00000268926	9	98484605	98587013	343	38	64107	-0.59144	0.72289	DKFZP434H0512	0.868875	ADHD
ENSG00000182150	9	98587983	98826842	567	27	64107	0.058681	0.4766	ERCC6L2	0.740316	ADHD
ENSG00000130948	9	98947588	99114434	490	46	64107	-1.5879	0.94385	HSD17B3	0.97366	ADHD
ENSG00000130958	9	99032988	99195992	434	27	64107	-1.5785	0.94277	SLC35D2	0.9733	ADHD
ENSG00000165244	9	99098223	99230611	249	11	64107	-0.85553	0.80387	ZNF367	0.905666	ADHD
ENSG00000130956	9	99162483	99303618	197	11	64107	-0.73693	0.76942	HABP4	0.889504	ADHD
ENSG00000081377	9	99202523	99432112	170	13	64107	-0.84878	0.802	CDC14B	0.90514	ADHD
ENSG00000158122	9	99351859	99467585	62	7	64107	0.35766	0.3603	AAED1	0.66596	ADHD
ENSG00000081386	9	99468147	99590411	34	6	64107	-0.20071	0.57954	ZNF510	0.798406	ADHD
ENSG00000196597	9	99528754	99687905	30	9	64107	-0.70889	0.7608	ZNF782	0.885492	ADHD
ENSG00000196312	9	99610348	99825862	78	7	64107	-0.49753	0.69059	HIATL2	0.852434	ADHD
ENSG00000188152	9	99640592	99752535	15	5	64107	0.64292	0.26014	NUTM2G	0.590933	ADHD
ENSG00000136943	9	99744940	99851925	82	6	64107	-1.0003	0.84142	CTSV	0.924076	ADHD
ENSG00000197816	9	99950765	100190806	538	15	64107	0.5917	0.27703	CCDC180	0.603738	ADHD
ENSG00000196116	9	100124232	100308407	375	29	64107	0.053574	0.47864	TDRD7	0.741421	ADHD
ENSG00000136842	9	100213462	100414030	333	45	64107	-0.38249	0.64895	TMOD1	0.834528	ADHD
ENSG00000136925	9	100312362	100445962	194	27	64107	0.27683	0.39096	TSTD2	0.686713	ADHD
ENSG00000136937	9	100345908	100486030	162	19	64107	-0.40996	0.65908	NCBP1	0.839346	ADHD
ENSG00000136936	9	100387191	100509639	197	15	64107	-0.96326	0.83229	XPA	0.920471	ADHD
ENSG00000178919	9	100565536	100668986	286	13	64107	0.24789	0.40211	FOXE1	0.694156	ADHD
ENSG00000136932	9	100616771	100734852	258	13	64107	2.475	0.0066623	C9orf156	0.103308	ADHD
ENSG00000136929	9	100639073	100757138	216	18	64107	3.1088	0.00093939	HEMGN	0.0345481	ADHD
ENSG00000136938	9	100695643	100828225	203	23	64107	3.9779	3.4764e-05	ANP32B	0.00507474	ADHD
ENSG00000095380	9	100769021	100895357	198	23	64107	2.5429	0.0054974	NANS	0.0933095	ADHD
ENSG00000106785	9	100781557	100931494	287	40	64107	1.9419	0.026077	TRIM14	0.209566	ADHD
ENSG00000106789	9	100833257	101004922	497	58	64107	0.52193	0.30086	CORO2A	0.622552	ADHD
ENSG00000095383	9	100911311	101067915	654	40	64107	1.2545	0.10484	TBC1D2	0.395773	ADHD
ENSG00000136928	9	101000391	101521479	1678	129	64107	2.4324	0.0074994	GABBR2	0.108071	ADHD
ENSG00000165138	9	101443611	101609247	325	27	64107	1.6013	0.05466	ANKS6	0.289825	ADHD
ENSG00000119514	9	101519981	101662363	402	38	64107	1.69	0.045512	GALNT12	0.265748	ADHD
ENSG00000204291	9	101655461	101883069	475	46	64107	0.67934	0.24846	COL15A1	0.580025	ADHD
ENSG00000106799	9	101816320	101966474	231	23	64107	1.6098	0.053723	TGFBR1	0.287507	ADHD
ENSG00000119523	9	101928708	102034238	210	11	64107	3.5001	0.00023253	ALG2	0.014771	ADHD
ENSG00000106803	9	101934346	102042897	222	12	64107	3.5023	0.00023067	SEC61B	0.014771	ADHD
ENSG00000119508	9	102534137	102679173	163	21	64107	-0.14435	0.55739	NR4A3	0.786146	ADHD
ENSG00000136874	9	102618915	102782618	258	20	64107	0.71104	0.23853	STX17	0.568976	ADHD
ENSG00000023318	9	102691461	102911322	354	19	64107	1.0983	0.13604	ERP44	0.444146	ADHD
ENSG00000119509	9	102811538	103113282	576	17	64107	0.75332	0.22563	INVS	0.554994	ADHD
ENSG00000136891	9	103014359	103165221	291	19	64107	0.62748	0.26517	TEX10	0.595096	ADHD
ENSG00000066697	9	103139438	103263511	306	19	64107	-0.22063	0.58731	MSANTD3	0.803432	ADHD
ENSG00000251349	9	103154553	103389918	559	28	64107	0.15936	0.43669	MSANTD3-TMEFF1	0.716459	ADHD
ENSG00000241697	9	103154560	103389918	559	28	64107	0.15936	0.43669	TMEFF1	0.716459	ADHD
ENSG00000170681	9	103290361	103400188	279	27	64107	0.6697	0.25153	MURC	0.583412	ADHD
ENSG00000148123	9	103740991	104137417	1131	58	64107	0.36123	0.35896	LPPR1	0.665353	ADHD
ENSG00000136881	9	104072699	104195801	380	19	64107	-1.4141	0.92133	BAAT	0.963288	ADHD
ENSG00000136897	9	104099915	104210896	322	22	64107	-1.0177	0.84559	MRPL50	0.926327	ADHD
ENSG00000136870	9	104111155	104222942	331	24	64107	-0.50447	0.69303	ZNF189	0.853337	ADHD
ENSG00000136872	9	104132860	104248105	286	32	64107	-0.17474	0.56936	ALDOB	0.792718	ADHD
ENSG00000165152	9	104185453	104345819	419	45	64107	-0.58322	0.72013	TMEM246	0.86756	ADHD
ENSG00000155827	9	104246133	104375622	331	26	64107	-0.99949	0.84122	RNF20	0.924076	ADHD
ENSG00000198785	9	104281635	104550862	791	28	64107	-0.77834	0.78181	GRIN3A	0.896169	ADHD
ENSG00000188386	9	104303897	104407283	270	24	64107	-0.57628	0.71779	PPP3R2	0.866508	ADHD
ENSG00000155833	9	105707593	105830770	428	30	64107	0.95715	0.16925	CYLC2	0.488421	ADHD
ENSG00000136824	9	106806541	106953698	513	13	64107	-0.65424	0.74352	SMC2	0.878669	ADHD
ENSG00000186881	9	107216455	107317547	274	26	64107	0.48276	0.31463	OR13F1	0.634123	ADHD
ENSG00000148136	9	107238534	107339490	262	27	64107	0.61731	0.26852	OR13C4	0.596757	ADHD
ENSG00000204246	9	107248030	107349137	281	27	64107	0.78047	0.21756	OR13C3	0.545394	ADHD
ENSG00000186943	9	107281449	107382411	331	22	64107	1.0692	0.14249	OR13C8	0.45411	ADHD
ENSG00000255800	9	107310650	107411788	355	10	64107	0.77879	0.21805	OR13C5	0.54619	ADHD
ENSG00000257019	9	107316924	107417951	353	10	64107	0.78051	0.21755	OR13C2	0.545394	ADHD
ENSG00000136839	9	107329529	107430485	364	12	64107	0.73519	0.23111	OR13C9	0.562191	ADHD
ENSG00000179055	9	107406660	107507766	286	16	64107	0.30067	0.38183	OR13D1	0.681217	ADHD
ENSG00000136783	9	107459969	107572403	281	29	64107	-0.22694	0.58976	NIPSNAP3A	0.804592	ADHD
ENSG00000165028	9	107476438	107589738	281	35	64107	-0.43454	0.66805	NIPSNAP3B	0.842825	ADHD
ENSG00000165029	9	107493283	107740518	892	96	64107	0.51862	0.30201	ABCA1	0.622979	ADHD
ENSG00000070214	9	107956903	108251452	632	34	64107	-0.21012	0.58321	SLC44A1	0.801012	ADHD
ENSG00000106701	9	108160077	108364714	340	26	64107	0.10302	0.45897	FSD1L	0.728799	ADHD
ENSG00000106692	9	108270411	108453399	330	37	64107	0.3107	0.37802	FKTN	0.67807	ADHD
ENSG00000186051	9	108374738	108475367	227	33	64107	0.56399	0.28638	TAL2	0.611272	ADHD
ENSG00000095209	9	108406825	108588893	521	23	64107	1.2395	0.10759	TMEM38B	0.400969	ADHD
ENSG00000148143	9	109575378	109825915	377	40	64107	2.6184	0.0044172	ZNF462	0.0822622	ADHD
ENSG00000242631	9	109635630	109736455	131	24	64107	2.8593	0.0021231	RP11-508N12.4	0.0552089	ADHD
ENSG00000119318	9	109995418	110144475	445	26	64107	-0.31625	0.6241	RAD23B	0.822789	ADHD
ENSG00000136826	9	110197133	110302763	245	37	64107	-1.8694	0.96921	KLF4	0.985907	ADHD
ENSG00000214645	9	110489471	110590419	279	30	64107	2.0334	0.021004	AL162389.1	0.188104	ADHD
ENSG00000148156	9	111566871	111669239	467	40	64107	-1.3905	0.9178	ACTL7B	0.960943	ADHD
ENSG00000187003	9	111574603	111676035	453	40	64107	-1.4802	0.93059	ACTL7A	0.967422	ADHD
ENSG00000070061	9	111579797	111746396	619	43	64107	0.024551	0.49021	IKBKAP	0.748234	ADHD
ENSG00000119328	9	111646461	111763024	374	25	64107	0.89531	0.18531	FAM206A	0.507568	ADHD
ENSG00000119326	9	111654851	111825809	524	25	64107	1.2124	0.11267	CTNNAL1	0.408176	ADHD
ENSG00000106771	9	111727432	111932225	664	32	64107	1.2366	0.10812	TMEM245	0.401604	ADHD
ENSG00000260230	9	111842573	111979571	474	34	64107	1.1313	0.12896	FRRS1L	0.433837	ADHD
ENSG00000095203	9	111884255	112133244	615	62	64107	1.5375	0.062089	EPB41L4B	0.307194	ADHD
ENSG00000070159	9	112087746	112310590	646	43	64107	3.16	0.0007888	PTPN3	0.0314061	ADHD
ENSG00000243444	9	112353068	112763755	1375	93	64107	1.6727	0.047194	PALM2	0.271066	ADHD
ENSG00000157654	9	112492589	112984792	1502	126	64107	1.089	0.13807	PALM2-AKAP2	0.447278	ADHD
ENSG00000241978	9	112492769	112984792	1502	126	64107	1.089	0.13807	AKAP2	0.447278	ADHD
ENSG00000188959	9	112902328	113020469	375	39	64107	0.1012	0.45969	C9orf152	0.729138	ADHD
ENSG00000136810	9	112956091	113068920	341	45	64107	-0.2392	0.59452	TXN	0.807834	ADHD
ENSG00000204193	9	113015801	113150127	478	61	64107	0.076937	0.46934	TXNDC8	0.735145	ADHD
ENSG00000165124	9	113077531	113392160	1230	81	64107	0.20599	0.4184	SVEP1	0.705643	ADHD
ENSG00000030304	9	113381051	113613859	781	57	64107	-0.85258	0.80305	MUSK	0.905666	ADHD
ENSG00000198121	9	113585543	113850981	864	65	64107	-0.54038	0.70553	LPAR1	0.86041	ADHD
ENSG00000171133	9	114039763	114140800	225	34	64107	-0.014665	0.50585	OR2K2	0.757657	ADHD
ENSG00000136813	9	114072972	114297025	487	27	64107	0.38346	0.35069	KIAA0368	0.65983	ADHD
ENSG00000173258	9	114237439	114390124	438	46	64107	-0.18984	0.57528	ZNF483	0.796013	ADHD
ENSG00000106853	9	114262002	114412135	470	50	64107	-0.38076	0.64831	PTGR1	0.8341	ADHD
ENSG00000059769	9	114343632	114482508	492	49	64107	-0.89751	0.81528	DNAJC25	0.911737	ADHD
ENSG00000244115	9	114343666	114482509	491	48	64107	-0.88225	0.81118	DNAJC25-GNG10	0.909912	ADHD
ENSG00000242616	9	114373615	114482526	380	35	64107	-0.41898	0.66239	GNG10	0.840711	ADHD
ENSG00000165181	9	114398453	114607288	685	30	64107	-0.48346	0.68562	C9orf84	0.850337	ADHD
ENSG00000148154	9	114609046	114747649	629	47	64107	-0.95587	0.83043	UGCG	0.919401	ADHD
ENSG00000106868	9	114753065	114987688	523	46	64107	1.3052	0.095915	SUSD1	0.378967	ADHD
ENSG00000119314	9	114930715	115145947	534	15	64107	1.3253	0.092534	PTBP3	0.37216	ADHD
ENSG00000119471	9	115092217	115284690	483	21	64107	-0.30615	0.62025	HSDL2	0.821062	ADHD
ENSG00000230185	9	115146096	115299484	366	14	64107	-1.0297	0.84842	C9orf147	0.927682	ADHD
ENSG00000165185	9	115199127	115481677	574	28	64107	-0.59738	0.72487	KIAA1958	0.869595	ADHD
ENSG00000148153	9	115396206	115530516	273	24	64107	-0.49446	0.68951	INIP	0.852099	ADHD
ENSG00000148158	9	115463118	115693951	572	24	64107	-0.06918	0.52758	SNX30	0.770738	ADHD
ENSG00000119457	9	115591200	115703193	350	30	64107	0.62483	0.26604	SLC46A2	0.595589	ADHD
ENSG00000136866	9	115750660	115869039	229	37	64107	-1.1637	0.87772	ZFP37	0.941588	ADHD
ENSG00000136867	9	115863222	115976417	370	38	64107	-0.0047836	0.50191	SLC31A2	0.754914	ADHD
ENSG00000119321	9	115873286	116033641	509	41	64107	1.1963	0.11579	FKBP15	0.413113	ADHD
ENSG00000136868	9	115933808	116078674	426	32	64107	1.9381	0.026305	SLC31A1	0.210016	ADHD
ENSG00000176386	9	115968115	116087869	331	26	64107	2.2313	0.012829	CDC26	0.145068	ADHD
ENSG00000136875	9	115987623	116105185	288	23	64107	2.1366	0.016317	PRPF4	0.165638	ADHD
ENSG00000165188	9	116009373	116115656	298	22	64107	1.8069	0.03539	RNF183	0.239599	ADHD
ENSG00000148225	9	116025502	116152578	411	30	64107	1.4076	0.07962	WDR31	0.345992	ADHD
ENSG00000119411	9	116061821	116183513	371	41	64107	0.35666	0.36067	BSPRY	0.666449	ADHD
ENSG00000119431	9	116085699	116189279	334	40	64107	0.20117	0.42028	HDHD3	0.707141	ADHD
ENSG00000148218	9	116098597	116213613	347	39	64107	0.034389	0.48628	ALAD	0.745768	ADHD
ENSG00000148229	9	116119515	116222952	256	32	64107	-0.50865	0.6945	POLE3	0.85391	ADHD
ENSG00000157653	9	116122334	116241964	283	34	64107	-0.6309	0.73595	C9orf43	0.875358	ADHD
ENSG00000138835	9	116157011	116410018	556	21	64107	-0.36947	0.64411	RGS3	0.831937	ADHD
ENSG00000157657	9	116588562	116868871	613	50	64107	-0.1107	0.54407	ZNF618	0.780027	ADHD
ENSG00000106927	9	116772407	116890752	316	33	64107	0.23797	0.40595	AMBP	0.696035	ADHD
ENSG00000136883	9	116798406	116911507	301	37	64107	0.61743	0.26848	KIF12	0.596738	ADHD
ENSG00000196739	9	116867840	117124791	746	109	64107	-0.67855	0.75129	COL27A1	0.881218	ADHD
ENSG00000229314	9	117035336	117138755	254	44	64107	-1.3438	0.91049	ORM1	0.957059	ADHD
ENSG00000228278	9	117042149	117145532	232	46	64107	-1.1388	0.87261	ORM2	0.938929	ADHD
ENSG00000106948	9	117046436	117206685	368	44	64107	-1.4851	0.93124	AKNA	0.967551	ADHD
ENSG00000095397	9	117114360	117317730	575	44	64107	0.37596	0.35347	DFNB31	0.661427	ADHD
ENSG00000136888	9	117300026	117410653	441	36	64107	0.91348	0.18049	ATP6V1G1	0.501561	ADHD
ENSG00000157693	9	117323486	117458702	559	35	64107	0.22217	0.41209	C9orf91	0.700487	ADHD
ENSG00000181634	9	117496915	117618406	230	31	64107	0.13484	0.44637	TNFSF15	0.722083	ADHD
ENSG00000106952	9	117606003	117742697	290	22	64107	0.56327	0.28663	TNFSF8	0.611396	ADHD
ENSG00000041982	9	117732806	117930536	586	41	64107	0.25232	0.4004	TNC	0.69341	ADHD
ENSG00000173077	9	117854097	118214923	1127	59	64107	0.69332	0.24405	2024-12-01	0.574893	ADHD
ENSG00000182752	9	118866083	119214601	420	55	64107	1.7387	0.041044	PAPPA	0.25504	ADHD
ENSG00000256040	9	119110439	119212885	193	28	64107	2.4114	0.0079457	PAPPA-AS1	0.111405	ADHD
ENSG00000148219	9	119137504	120227348	3006	155	64107	3.7938	7.4175e-05	ASTN2	0.00824201	ADHD
ENSG00000119401	9	119399581	119513579	267	25	64107	2.1647	0.015203	TRIM32	0.159926	ADHD
ENSG00000136869	9	120416610	120529149	349	31	64107	3.8738	5.3581e-05	TLR4	0.0066458	ADHD
ENSG00000078725	9	121865736	122181745	574	47	64107	1.104	0.13481	BRINP1	0.442534	ADHD
ENSG00000260970	9	122207653	122336403	280	22	64107	0.17131	0.43199	RP11-295D22.1	0.714101	ADHD
ENSG00000136861	9	123101147	123392448	338	27	64107	0.80497	0.21042	CDK5RAP2	0.537724	ADHD
ENSG00000106780	9	123313091	123526748	250	16	64107	2.398	0.0082422	MEGF9	0.113267	ADHD
ENSG00000119402	9	123464256	123605690	195	12	64107	2.4428	0.0072878	FBXW2	0.106889	ADHD
ENSG00000095261	9	123527774	123655262	167	14	64107	1.9701	0.024415	PSMD5	0.202584	ADHD
ENSG00000119403	9	123567977	123689606	218	17	64107	1.731	0.041723	PHF19	0.256583	ADHD
ENSG00000056558	9	123614671	123741451	283	14	64107	1.5511	0.060444	TRAF1	0.303547	ADHD
ENSG00000106804	9	123664616	123862554	442	25	64107	1.8522	0.031999	C5	0.229178	ADHD
ENSG00000119397	9	123787141	123989888	394	21	64107	1.5991	0.054902	CNTRL	0.290297	ADHD
ENSG00000119396	9	123890415	124035292	235	23	64107	1.171	0.1208	RAB14	0.420914	ADHD
ENSG00000148180	9	123920072	124145121	415	28	64107	0.77705	0.21856	GSN	0.547156	ADHD
ENSG00000148175	9	124051355	124182531	238	26	64107	1.2569	0.10439	STOM	0.395174	ADHD
ENSG00000267987	9	124053625	124160410	201	23	64107	1.0375	0.14976	AL161784.1	0.46275	ADHD
ENSG00000136848	9	124279336	124597809	727	80	64107	1.8061	0.035453	DAB2IP	0.239769	ADHD
ENSG00000175764	9	124534207	124905885	1203	76	64107	2.3641	0.0090374	TTLL11	0.119269	ADHD
ENSG00000119421	9	124844745	124972098	364	38	64107	2.7582	0.0029057	NDUFA8	0.0644644	ADHD
ENSG00000185681	9	124872190	125012367	362	44	64107	3.3236	0.0004443	MORN5	0.0221881	ADHD
ENSG00000106852	9	124914856	125041905	220	39	64107	3.4057	0.00032994	LHX6	0.0187463	ADHD
ENSG00000119446	9	124949903	125077118	152	27	64107	2.8666	0.0020745	RBM18	0.054838	ADHD
ENSG00000148187	9	124976882	125135743	176	23	64107	-0.22512	0.58906	MRRF	0.804157	ADHD
ENSG00000095303	9	125082824	125207982	198	28	64107	-0.75934	0.77618	PTGS1	0.893021	ADHD
ENSG00000269738	9	125098344	125198928	182	26	64107	-0.80969	0.79094	AL162424.1	0.900932	ADHD
ENSG00000136834	9	125189220	125290235	259	34	64107	0.66587	0.25275	OR1J1	0.584358	ADHD
ENSG00000197233	9	125223081	125324022	365	41	64107	1.6744	0.047022	OR1J2	0.270323	ADHD
ENSG00000239590	9	125231420	125332361	398	37	64107	1.8827	0.02987	OR1J4	0.223079	ADHD
ENSG00000171505	9	125238637	125339572	405	32	64107	1.9247	0.027131	OR1N1	0.21274	ADHD
ENSG00000171501	9	125265391	125366493	457	26	64107	2.0301	0.021173	OR1N2	0.189082	ADHD
ENSG00000171496	9	125279778	125380838	473	26	64107	2.0159	0.021906	OR1L8	0.192458	ADHD
ENSG00000165202	9	125326948	125428026	345	21	64107	1.7115	0.043492	OR1Q1	0.260773	ADHD
ENSG00000171484	9	125340858	125441852	287	23	64107	1.554	0.060096	OR1B1	0.302745	ADHD
ENSG00000173679	9	125373845	125474927	263	21	64107	1.0921	0.13739	OR1L1	0.446413	ADHD
ENSG00000171481	9	125387315	125488432	249	13	64107	0.78735	0.21554	OR1L3	0.543273	ADHD
ENSG00000136939	9	125436269	125537204	214	6	64107	0.42919	0.33389	OR1L4	0.648391	ADHD
ENSG00000171459	9	125462019	125563062	207	7	64107	0.40345	0.34331	OR1L6	0.654956	ADHD
ENSG00000148215	9	125501150	125602237	161	13	64107	0.51417	0.30357	OR5C1	0.624738	ADHD
ENSG00000136940	9	125510668	125640910	197	20	64107	0.92464	0.17758	PDCL	0.498437	ADHD
ENSG00000165204	9	125512370	125613395	160	16	64107	0.63259	0.2635	OR1K1	0.593806	ADHD
ENSG00000056586	9	125556835	125717620	219	22	64107	1.8458	0.032463	RC3H2	0.230472	ADHD
ENSG00000186130	9	125620335	125725609	141	14	64107	2.0049	0.022485	ZBTB6	0.194928	ADHD
ENSG00000171448	9	125627845	125743779	157	15	64107	2.0474	0.020311	ZBTB26	0.185105	ADHD
ENSG00000011454	9	125653112	125917145	304	15	64107	2.1499	0.015783	RABGAP1	0.162779	ADHD
ENSG00000188394	9	125746806	125847975	106	10	64107	2.0161	0.021897	GPR21	0.192458	ADHD
ENSG00000165209	9	125821779	126080855	310	33	64107	2.4584	0.0069775	STRBP	0.104949	ADHD
ENSG00000148204	9	126068449	126192603	320	38	64107	0.53798	0.2953	CRB2	0.618768	ADHD
ENSG00000119522	9	126091933	126742431	1363	54	64107	1.8509	0.032091	DENND1A	0.229202	ADHD
ENSG00000106689	9	126713949	126845580	414	31	64107	0.11767	0.45317	LHX2	0.725713	ADHD
ENSG00000119408	9	126969885	127165586	392	25	64107	2.411	0.0079546	NEK6	0.111405	ADHD
ENSG00000136930	9	127065745	127227723	252	20	64107	2.5723	0.0050514	PSMB7	0.0891884	ADHD
ENSG00000180264	9	127163423	127289379	143	19	64107	0.9189	0.17907	GPR144	0.499958	ADHD
ENSG00000136931	9	127193516	127319709	116	13	64107	-1.0155	0.84507	NR5A1	0.925971	ADHD
ENSG00000148200	9	127229554	127583589	164	7	64107	-0.18319	0.57267	NR6A1	0.79457	ADHD
ENSG00000185585	9	127489437	127627164	156	17	64107	2.4335	0.0074765	OLFML2A	0.108071	ADHD
ENSG00000136918	9	127565755	127670160	174	15	64107	2.9666	0.0015053	WDR38	0.0449013	ADHD
ENSG00000136942	9	127570159	127674260	180	15	64107	2.9917	0.0013871	RPL35	0.0430818	ADHD
ENSG00000136950	9	127574409	127690003	191	15	64107	3.0089	0.0013108	ARPC5L	0.0415971	ADHD
ENSG00000136935	9	127590646	127760771	236	14	64107	3.0655	0.0010864	GOLGA1	0.0368154	ADHD
ENSG00000173611	9	127654887	127955785	416	16	64107	3.0006	0.0013472	SCAI	0.0423809	ADHD
ENSG00000119414	9	127858852	128002218	244	12	64107	2.2609	0.011882	PPP6C	0.139247	ADHD
ENSG00000136933	9	127912821	128046437	206	14	64107	2.2788	0.01134	RABEPK	0.135199	ADHD
ENSG00000044574	9	127947132	128053609	155	14	64107	2.1674	0.0151	HSPA5	0.159525	ADHD
ENSG00000165219	9	127974073	128179486	321	18	64107	2.403	0.0081303	GAPVD1	0.112861	ADHD
ENSG00000119487	9	128149672	128519513	575	26	64107	3.2113	0.00066064	MAPKAP1	0.0284616	ADHD
ENSG00000167081	9	128459624	128779656	457	28	64107	2.8528	0.002167	PBX3	0.055422	ADHD
ENSG00000196814	9	129039128	129319320	735	53	64107	1.4462	0.074066	MVB12B	0.334257	ADHD
ENSG00000136944	9	129326722	129513311	539	50	64107	0.60289	0.27329	LMX1B	0.600825	ADHD
ENSG00000169155	9	129517285	129650489	138	28	64107	1.7492	0.040131	ZBTB43	0.252804	ADHD
ENSG00000177125	9	129572944	129698157	212	26	64107	1.2742	0.10129	ZBTB34	0.389065	ADHD
ENSG00000136828	9	129627053	130035445	587	21	64107	0.55889	0.28812	RALGPS1	0.612163	ADHD
ENSG00000136859	9	129799611	129935162	183	13	64107	0.64663	0.25894	ANGPTL2	0.589806	ADHD
ENSG00000136895	9	129936544	130205939	406	29	64107	-0.25697	0.6014	GARNL3	0.811488	ADHD
ENSG00000136856	9	130109421	130220703	225	18	64107	-0.54671	0.70771	SLC2A8	0.861716	ADHD
ENSG00000196152	9	130136661	130257651	243	15	64107	-0.57472	0.71726	ZNF79	0.866314	ADHD
ENSG00000197958	9	130159953	130263684	216	12	64107	-0.47583	0.6829	RPL12	0.849314	ADHD
ENSG00000148356	9	130163765	130315780	337	19	64107	-0.44603	0.67221	LRSAM1	0.844222	ADHD
ENSG00000136830	9	130217618	130391268	372	31	64107	-0.8974	0.81525	FAM129B	0.911737	ADHD
ENSG00000136854	9	130324544	130507460	238	25	64107	-1.0467	0.85237	STXBP1	0.929774	ADHD
ENSG00000187024	9	130405257	130537152	158	22	64107	-1.1395	0.87276	PTRH1	0.938974	ADHD
ENSG00000160401	9	130419268	130528281	135	20	64107	-1.1843	0.88184	C9orf117	0.943469	ADHD
ENSG00000167094	9	130428345	130543879	142	19	64107	-1.1485	0.87462	TTC16	0.939792	ADHD
ENSG00000160404	9	130443803	130547604	134	18	64107	-1.1299	0.87074	TOR2A	0.938095	ADHD
ENSG00000095370	9	130450596	130591020	204	21	64107	-0.74668	0.77237	SH2D3C	0.891019	ADHD
ENSG00000136807	9	130497958	130603066	174	18	64107	-0.54611	0.7075	CDK9	0.86165	ADHD
ENSG00000136877	9	130506876	130626606	206	25	64107	-0.64707	0.74121	FPGS	0.877512	ADHD
ENSG00000106991	9	130527291	130667035	207	30	64107	-0.42455	0.66442	ENG	0.841403	ADHD
ENSG00000106992	9	130578759	130690022	140	28	64107	-0.3371	0.63198	AK1	0.825431	ADHD
ENSG00000160408	9	130597600	130717687	162	23	64107	0.4648	0.32104	ST6GALNAC6	0.638882	ADHD
ENSG00000136840	9	130620165	130729317	145	15	64107	0.62933	0.26457	ST6GALNAC4	0.594424	ADHD
ENSG00000167103	9	130633158	130743076	148	12	64107	0.70513	0.24037	PIP5KL1	0.570997	ADHD
ENSG00000136908	9	130647378	130750763	150	11	64107	0.59137	0.27714	DPM2	0.603748	ADHD
ENSG00000167106	9	130652858	130792792	271	15	64107	0.49974	0.30863	FAM102A	0.628345	ADHD
ENSG00000171169	9	130773512	130880485	162	8	64107	-0.37248	0.64523	NAIF1	0.83266	ADHD
ENSG00000148339	9	130780480	130921524	167	8	64107	0.87939	0.1896	SLC25A25	0.512833	ADHD
ENSG00000148334	9	130832972	130940741	162	8	64107	1.315	0.094248	PTGES2	0.376377	ADHD
ENSG00000232850	9	130840612	130941481	146	9	64107	1.4978	0.067086	AL590708.2	0.319254	ADHD
ENSG00000148346	9	130861350	130965734	125	14	64107	3.0721	0.0010627	LCN2	0.0365342	ADHD
ENSG00000171159	9	130872539	130976207	141	15	64107	3.1887	0.00071457	C9orf16	0.0299109	ADHD
ENSG00000148337	9	130878343	131016662	203	22	64107	3.4435	0.00028708	CIZ1	0.0172402	ADHD
ENSG00000106976	9	130915658	131067527	257	21	64107	3.4276	0.00030447	DNM1	0.018056	ADHD
ENSG00000167110	9	130968108	131088274	201	22	64107	2.606	0.0045807	GOLGA2	0.084121	ADHD
ENSG00000175854	9	130987658	131101269	174	17	64107	2.0356	0.020897	SWI5	0.187643	ADHD
ENSG00000268211	9	131012367	131114212	155	14	64107	1.7156	0.043118	AL359091.2	0.260341	ADHD
ENSG00000167112	9	131021382	131135021	173	16	64107	1.6758	0.046891	TRUB2	0.269971	ADHD
ENSG00000167113	9	131034815	131146351	167	15	64107	1.559	0.059499	COQ4	0.301257	ADHD
ENSG00000167114	9	131052925	131173749	181	17	64107	1.3396	0.090195	SLC27A4	0.36683	ADHD
ENSG00000167118	9	131083598	131203015	176	18	64107	1.9718	0.024318	URM1	0.202261	ADHD
ENSG00000167123	9	131124030	131249626	182	13	64107	2.3108	0.010423	CERCAM	0.129618	ADHD
ENSG00000136811	9	131167465	131313571	186	8	64107	2.4535	0.0070737	ODF2	0.10545	ADHD
ENSG00000119392	9	131216979	131354567	132	9	64107	2.5161	0.005933	GLE1	0.0971446	ADHD
ENSG00000197694	9	131264866	131445941	167	11	64107	1.8529	0.031948	SPTAN1	0.22913	ADHD
ENSG00000119333	9	131345940	131469066	96	7	64107	1.0301	0.15148	WDR34	0.465397	ADHD
ENSG00000119335	9	131395703	131508679	82	12	64107	0.86648	0.19311	SET	0.517167	ADHD
ENSG00000160447	9	131414802	131533197	81	14	64107	0.22554	0.41078	PKN3	0.699576	ADHD
ENSG00000160446	9	131433148	131536406	59	10	64107	-0.5594	0.71205	ZDHHC12	0.863865	ADHD
ENSG00000160445	9	131442065	131584693	153	12	64107	0.84683	0.19854	ZER1	0.524237	ADHD
ENSG00000107021	9	131499483	131622711	194	12	64107	0.92548	0.17736	TBC1D13	0.498276	ADHD
ENSG00000167136	9	131530753	131634956	189	11	64107	0.94325	0.17278	ENDOG	0.492968	ADHD
ENSG00000198917	9	131531930	131642100	200	11	64107	0.88853	0.18713	C9orf114	0.510078	ADHD
ENSG00000171097	9	131545221	131694773	281	11	64107	0.52879	0.29848	CCBL1	0.620824	ADHD
ENSG00000136802	9	131594391	131730318	185	15	64107	-0.42888	0.66599	LRRC8A	0.842398	ADHD
ENSG00000175287	9	131633174	131754320	139	13	64107	-1.1326	0.87132	PHYHD1	0.938095	ADHD
ENSG00000251184	9	131653757	131769300	123	10	64107	-1.3276	0.90784	RP11-101E3.5	0.956106	ADHD
ENSG00000175283	9	131657809	131759898	100	10	64107	-1.2439	0.89323	DOLK	0.948935	ADHD
ENSG00000095319	9	131659978	131819375	161	14	64107	-1.0297	0.84842	NUP188	0.927682	ADHD
ENSG00000148341	9	131719315	131840582	91	11	64107	-0.70144	0.75849	SH3GLB2	0.884703	ADHD
ENSG00000148343	9	131748900	131884361	134	12	64107	-1.131	0.87098	FAM73B	0.938095	ADHD
ENSG00000167130	9	131793379	131902717	124	6	64107	-1.1078	0.86603	DOLPP1	0.935701	ADHD
ENSG00000095321	9	131807089	131923468	143	4	64107	-0.72845	0.76683	CRAT	0.88842	ADHD
ENSG00000119383	9	131823229	131961225	183	5	64107	-0.6403	0.73901	PPP2R4	0.87701	ADHD
ENSG00000188483	9	131887835	131990540	165	11	64107	-1.1469	0.87428	IER5L	0.939746	ADHD
ENSG00000148335	9	132321163	132448209	238	40	64107	2.1172	0.01712	NTMT1	0.168948	ADHD
ENSG00000179058	9	132324504	132433055	181	27	64107	1.469	0.070911	C9orf50	0.327819	ADHD
ENSG00000148331	9	132349171	132454444	189	32	64107	2.0316	0.021096	ASB6	0.188697	ADHD
ENSG00000167157	9	132377920	132534875	362	40	64107	3.1809	0.0007342	PRRX2	0.0304212	ADHD
ENSG00000148344	9	132450610	132565326	397	41	64107	2.5958	0.0047186	PTGES	0.0854436	ADHD
ENSG00000136816	9	132515432	132623560	520	24	64107	0.86549	0.19339	TOR1B	0.517367	ADHD
ENSG00000136827	9	132525223	132636413	573	20	64107	0.89758	0.1847	TOR1A	0.50695	ADHD
ENSG00000136819	9	132539569	132648142	577	18	64107	1.061	0.14435	C9orf78	0.455555	ADHD
ENSG00000136878	9	132546977	132694107	706	23	64107	1.3933	0.081767	USP20	0.35046	ADHD
ENSG00000187239	9	132599466	132855473	921	34	64107	1.5046	0.066213	FNBP1	0.317314	ADHD
ENSG00000148358	9	132765705	132952448	593	39	64107	1.3107	0.094972	GPR107	0.377634	ADHD
ENSG00000196979	9	132852889	132956498	379	37	64107	1.602	0.054574	AL360004.1	0.289684	ADHD
ENSG00000107130	9	132884857	133049583	514	55	64107	0.93462	0.17499	NCS1	0.495936	ADHD
ENSG00000148357	9	132996882	133359510	464	73	64107	-1.4913	0.93205	HMCN2	0.968134	ADHD
ENSG00000215428	9	133224029	133332639	227	41	64107	-1.0402	0.85088	AL354898.1	0.928958	ADHD
ENSG00000130707	9	133270316	133426661	409	57	64107	0.80197	0.21129	ASS1	0.538488	ADHD
ENSG00000107164	9	133404352	133563739	379	36	64107	1.0566	0.14534	FUBP3	0.456559	ADHD
ENSG00000130711	9	133489981	133608368	260	27	64107	1.0257	0.15253	PRDM12	0.467091	ADHD
ENSG00000130713	9	133519108	133630248	277	20	64107	1.6116	0.053527	EXOSC2	0.287029	ADHD
ENSG00000097007	9	133539333	133813062	614	41	64107	1.2818	0.099961	ABL1	0.386898	ADHD
ENSG00000188710	9	133718815	133819225	214	28	64107	0.82736	0.20402	QRFP	0.530644	ADHD
ENSG00000130720	9	133727825	133864673	283	34	64107	0.42605	0.33504	FIBCD1	0.649643	ADHD
ENSG00000050555	9	133834469	134019860	410	47	64107	-0.33181	0.62998	LAMC3	0.824829	ADHD
ENSG00000126878	9	133921863	134048539	312	27	64107	0.051108	0.47962	AIF1L	0.741717	ADHD
ENSG00000126883	9	133950948	134160057	321	22	64107	0.28651	0.38725	NUP214	0.685073	ADHD
ENSG00000126882	9	134083463	134201934	128	14	64107	-0.89322	0.81413	FAM78A	0.911397	ADHD
ENSG00000160539	9	134115081	134234649	158	22	64107	-1.7443	0.95944	PPAPDC3	0.981261	ADHD
ENSG00000130723	9	134219480	134425584	509	27	64107	0.7108	0.2386	PRRC2B	0.568976	ADHD
ENSG00000130714	9	134328289	134449193	312	22	64107	1.8974	0.028885	POMT1	0.218648	ADHD
ENSG00000130717	9	134349188	134456655	282	22	64107	2.2855	0.011142	UCK1	0.134164	ADHD
ENSG00000107263	9	134402157	134665461	710	44	64107	2.1306	0.016563	RAPGEF1	0.166259	ADHD
ENSG00000160563	9	134685494	135005295	522	44	64107	3.3801	0.00036224	MED27	0.0199253	ADHD
ENSG00000196358	9	134987334	135169921	345	38	64107	2.4563	0.0070192	NTNG2	0.105171	ADHD
ENSG00000107290	9	135086743	135280372	448	22	64107	0.23184	0.40833	SETX	0.697532	ADHD
ENSG00000125482	9	135201008	135332209	280	31	64107	-1.0647	0.8565	TTF1	0.931099	ADHD
ENSG00000188523	9	135235430	135498704	612	75	64107	-0.45744	0.67632	C9orf171	0.846158	ADHD
ENSG00000125492	9	135407572	135515653	225	38	64107	0.52627	0.29935	BARHL1	0.621324	ADHD
ENSG00000125485	9	135418384	135595788	398	35	64107	0.43642	0.33127	DDX31	0.646052	ADHD
ENSG00000125484	9	135495422	135620342	277	22	64107	0.19376	0.42318	GTF3C4	0.708736	ADHD
ENSG00000165695	9	135550965	135804164	568	42	64107	0.73121	0.23232	AK8	0.563201	ADHD
ENSG00000165698	9	135703414	135815588	250	28	64107	0.90709	0.18218	C9orf9	0.503676	ADHD
ENSG00000165699	9	135716735	135870020	394	42	64107	1.0276	0.15207	TSC1	0.466435	ADHD
ENSG00000165702	9	135770932	135917083	444	59	64107	2.0057	0.022443	GFI1B	0.194742	ADHD
ENSG00000148308	9	135856076	135983890	337	37	64107	2.6629	0.0038736	GTF3C5	0.075861	ADHD
ENSG00000170835	9	135887365	135997248	238	31	64107	2.5837	0.0048867	CEL	0.0875684	ADHD
ENSG00000160271	9	135923107	136089301	342	41	64107	1.6233	0.052267	RALGDS	0.283235	ADHD
ENSG00000148288	9	135978340	136089332	253	32	64107	0.41606	0.33868	GBGT1	0.652302	ADHD
ENSG00000171102	9	136030664	136134630	392	34	64107	-1.3217	0.90687	OBP2B	0.955953	ADHD
ENSG00000148296	9	136147552	136253235	336	28	64107	-0.80268	0.78892	SURF6	0.900056	ADHD
ENSG00000148297	9	136155160	136264986	341	24	64107	-0.59975	0.72566	MED22	0.870024	ADHD
ENSG00000148303	9	136165069	136268281	299	21	64107	-0.43031	0.66652	RPL7A	0.84261	ADHD
ENSG00000148290	9	136168610	136273552	326	22	64107	-0.43827	0.66941	SURF1	0.843631	ADHD
ENSG00000148291	9	136173428	136278045	328	22	64107	-0.44235	0.67088	SURF2	0.844002	ADHD
ENSG00000148248	9	136178325	136292970	352	20	64107	-0.35458	0.63855	SURF4	0.828653	ADHD
ENSG00000198870	9	136193117	136321220	341	14	64107	-0.45442	0.67524	C9orf96	0.845657	ADHD
ENSG00000148300	9	136221186	136333164	290	14	64107	-0.42938	0.66618	REXO4	0.842526	ADHD
ENSG00000160323	9	136229478	136374508	294	18	64107	-0.47724	0.6834	ADAMTS13	0.849599	ADHD
ENSG00000160325	9	136275089	136385970	178	20	64107	-0.49169	0.68853	CACFD1	0.851603	ADHD
ENSG00000160326	9	136286217	136394259	135	20	64107	-0.45237	0.6745	SLC2A6	0.845497	ADHD
ENSG00000187616	9	136329708	136443734	135	16	64107	1.4981	0.067048	TMEM8C	0.319254	ADHD
ENSG00000197859	9	136347286	136490641	294	34	64107	0.66262	0.25379	ADAMTSL2	0.585482	ADHD
ENSG00000196990	9	136394079	136501319	292	33	64107	0.46885	0.31959	FAM163B	0.63744	ADHD
ENSG00000123454	9	136451482	136574466	374	50	64107	-2.0619	0.98039	DBH	0.990743	ADHD
ENSG00000123453	9	136478682	136655077	396	53	64107	-0.83042	0.79685	SARDH	0.903335	ADHD
ENSG00000160293	9	136577016	136907726	712	68	64107	1.3451	0.089292	VAV2	0.365064	ADHD
ENSG00000169925	9	136845427	136983657	274	16	64107	1.6428	0.050216	BRD3	0.279469	ADHD
ENSG00000196363	9	136950487	137075093	329	20	64107	0.48982	0.31213	WDR5	0.631616	ADHD
ENSG00000186350	9	137158944	137382431	166	15	64107	-2.2055	0.98629	RXRA	0.993304	ADHD
ENSG00000130635	9	137483620	137786686	565	63	64107	0.24568	0.40296	COL5A1	0.694502	ADHD
ENSG00000160339	9	137722654	137829924	330	44	64107	0.48895	0.31244	FCN2	0.631771	ADHD
ENSG00000085265	9	137751431	137859809	401	51	64107	1.2593	0.10396	FCN1	0.394491	ADHD
ENSG00000130558	9	137917268	138063025	576	62	64107	1.8141	0.034829	OLFM1	0.238011	ADHD
ENSG00000269408	9	138100512	138201275	182	37	64107	2.0525	0.02006	AL390778.1	0.184063	ADHD
ENSG00000178243	9	138185095	138288408	114	12	64107	2.2518	0.012169	C9orf62	0.141018	ADHD
ENSG00000196422	9	138320925	138430739	116	15	64107	0.37557	0.35362	PPP1R26	0.661427	ADHD
ENSG00000160345	9	138337027	138443580	131	17	64107	0.22756	0.40999	C9orf116	0.698954	ADHD
ENSG00000122140	9	138341830	138446519	135	18	64107	0.17347	0.43114	MRPS2	0.713441	ADHD
ENSG00000160349	9	138363284	138468378	160	23	64107	-0.080934	0.53225	LCN1	0.773511	ADHD
ENSG00000122136	9	138387985	138491815	149	20	64107	-0.24822	0.59802	OBP2A	0.809821	ADHD
ENSG00000122133	9	138403602	138508801	148	22	64107	-0.40323	0.65661	PAEP	0.838213	ADHD
ENSG00000204007	9	138465502	138581386	305	42	64107	-1.0497	0.85307	GLT6D1	0.929949	ADHD
ENSG00000148386	9	138505168	138608268	317	39	64107	-1.1914	0.88324	LCN9	0.943775	ADHD
ENSG00000165643	9	138535253	138641374	199	25	64107	-0.85591	0.80398	SOHLH1	0.905683	ADHD
ENSG00000107147	9	138544031	138734992	248	33	64107	1.08	0.14006	KCNT1	0.450503	ADHD
ENSG00000130559	9	138650333	138849074	233	18	64107	1.9917	0.023203	CAMSAP1	0.197871	ADHD
ENSG00000130560	9	138774815	138903226	195	17	64107	0.78187	0.21715	UBAC1	0.54504	ADHD
ENSG00000148411	9	138848383	139037131	283	38	64107	-2.3673	0.99104	NACC2	0.995318	ADHD
ENSG00000238227	9	138956427	139060731	295	33	64107	-1.9034	0.97151	C9orf69	0.986904	ADHD
ENSG00000107187	9	139038096	139146955	208	32	64107	-0.036644	0.51462	LHX3	0.763962	ADHD
ENSG00000165661	9	139048179	139187687	157	27	64107	0.33467	0.36894	QSOX2	0.672395	ADHD
ENSG00000267845	9	139169089	139269640	18	3	64107	-0.1415	0.55626	DKFZP434A062	0.7859	ADHD
ENSG00000160360	9	139171932	139304057	54	6	64107	-0.72276	0.76509	GPSM1	0.887298	ADHD
ENSG00000213221	9	139203932	139308241	60	7	64107	-0.84565	0.80113	DNLZ	0.904903	ADHD
ENSG00000187796	9	139206355	139318133	78	8	64107	-1.0288	0.84822	CARD9	0.927602	ADHD
ENSG00000165684	9	139220029	139343249	115	11	64107	-0.4259	0.66491	SNAPC4	0.841817	ADHD
ENSG00000165689	9	139246377	139355061	115	10	64107	-0.49528	0.6898	SDCCAG3	0.852137	ADHD
ENSG00000165688	9	139255110	139368213	125	11	64107	-0.46353	0.67851	PMPCA	0.84706	ADHD
ENSG00000148384	9	139273071	139384274	140	11	64107	-0.070154	0.52796	INPP5E	0.770862	ADHD
ENSG00000148396	9	139284549	139422141	141	11	64107	-0.058106	0.52317	SEC16A	0.768972	ADHD
ENSG00000196366	9	139327947	139430518	64	6	64107	0.42335	0.33602	C9orf163	0.650214	ADHD
ENSG00000148400	9	139338896	139490314	62	7	64107	0.56504	0.28602	NOTCH1	0.610985	ADHD
ENSG00000172889	9	139503308	139617130	25	3	64107	1.2004	0.115	EGFL7	0.411921	ADHD
ENSG00000169692	9	139517595	139631875	36	6	64107	0.95365	0.17013	AGPAT2	0.489673	ADHD
ENSG00000165716	9	139557022	139668502	92	7	64107	-0.89782	0.81536	FAM69B	0.911737	ADHD
ENSG00000187922	9	139582619	139687808	93	7	64107	-0.81125	0.79139	LCN10	0.900986	ADHD
ENSG00000204003	9	139582619	139692905	93	7	64107	-0.81125	0.79139	LCN6	0.900986	ADHD
ENSG00000267206	9	139588463	139692980	93	7	64107	-0.81125	0.79139	LCN6	0.900986	ADHD
ENSG00000204001	9	139598838	139702678	99	8	64107	-0.89979	0.81588	LCN8	0.911888	ADHD
ENSG00000177984	9	139604086	139710707	105	9	64107	-0.89365	0.81424	LCN15	0.911397	ADHD
ENSG00000244187	9	139635807	139737709	104	9	64107	-0.81941	0.79372	TMEM141	0.901652	ADHD
ENSG00000272896	9	139635831	139745047	105	9	64107	-0.82126	0.79425	RP11-216L13.17	0.901896	ADHD
ENSG00000213213	9	139640802	139752193	97	9	64107	-0.66157	0.74588	CCDC183	0.878907	ADHD
ENSG00000196642	9	139652374	139785639	98	9	64107	-0.388	0.65099	RABL6	0.835679	ADHD
ENSG00000232434	9	139688867	139791797	79	4	64107	-0.080728	0.53217	C9orf172	0.773511	ADHD
ENSG00000054148	9	139693176	139795488	85	4	64107	-0.14921	0.55931	PHPT1	0.786833	ADHD
ENSG00000177943	9	139695395	139805249	104	4	64107	-0.10068	0.5401	MAMDC4	0.777978	ADHD
ENSG00000107223	9	139706571	139810738	103	4	64107	-0.031828	0.5127	EDF1	0.762859	ADHD
ENSG00000127191	9	139726364	139871059	258	12	64107	-0.77563	0.78102	TRAF2	0.895944	ADHD
ENSG00000159069	9	139784887	139889148	244	16	64107	-1.1947	0.88391	FBXW5	0.944161	ADHD
ENSG00000176919	9	139789698	139891426	237	16	64107	-1.1611	0.87719	C8G	0.941253	ADHD
ENSG00000184925	9	139794003	139899949	237	16	64107	-1.1016	0.86469	LCN12	0.934873	ADHD
ENSG00000198454	9	139813695	139916442	212	16	64107	-1.3154	0.90582	C9orf141	0.955464	ADHD
ENSG00000107317	9	139821956	139929887	195	14	64107	-1.3559	0.91243	PTGDS	0.957994	ADHD
ENSG00000214402	9	139826356	139930862	182	13	64107	-1.4269	0.92319	LCNL1	0.964192	ADHD
ENSG00000148362	9	139836870	139938436	159	11	64107	-1.9211	0.97264	C9orf142	0.987417	ADHD
ENSG00000169583	9	139839087	139941255	157	11	64107	-1.8972	0.9711	CLIC3	0.986593	ADHD
ENSG00000107331	9	139851686	139973367	137	11	64107	-1.9466	0.97421	ABCA2	0.987826	ADHD
ENSG00000180539	9	139871916	139981234	73	7	64107	-0.96729	0.8333	C9orf139	0.920676	ADHD
ENSG00000180549	9	139874626	139977462	67	6	64107	-1.311	0.90508	FUT7	0.955108	ADHD
ENSG00000107281	9	139883922	139990655	59	7	64107	-0.70859	0.76071	NPDC1	0.885492	ADHD
ENSG00000054179	9	139892550	139998497	59	7	64107	-0.83563	0.79832	ENTPD2	0.904137	ADHD
ENSG00000186193	9	139906581	140015040	61	6	64107	-0.76698	0.77845	SAPCD2	0.89432	ADHD
ENSG00000197355	9	139921953	140028991	60	5	64107	-0.71779	0.76356	UAP1L1	0.886789	ADHD
ENSG00000268996	9	139930807	140031121	60	5	64107	-0.71779	0.76356	AL807752.1	0.886789	ADHD
ENSG00000177239	9	139931379	140053635	60	5	64107	-0.71779	0.76356	MAN1B1	0.886789	ADHD
ENSG00000176978	9	139954994	140059629	60	5	64107	-0.71779	0.76356	DPP7	0.886789	ADHD
ENSG00000176884	9	139982842	140113207	72	6	64107	0.14398	0.44276	GRIN1	0.719741	ADHD
ENSG00000184709	9	140013210	140114503	39	2	64107	0.75344	0.22559	LRRC26	0.554994	ADHD
ENSG00000185863	9	140015310	140116861	38	2	64107	0.76914	0.2209	TMEM210	0.549701	ADHD
ENSG00000176248	9	140019236	140132989	38	2	64107	0.81426	0.20775	ANAPC2	0.534066	ADHD
ENSG00000176101	9	140033099	140134822	38	2	64107	0.81426	0.20775	SSNA1	0.534066	ADHD
ENSG00000176058	9	140036069	140148645	39	2	64107	0.79937	0.21204	TPRN	0.539114	ADHD
ENSG00000187713	9	140048534	140150090	39	2	64107	0.79937	0.21204	TMEM203	0.539114	ADHD
ENSG00000188566	9	140050147	140161461	39	2	64107	0.79937	0.21204	NDOR1	0.539114	ADHD
ENSG00000212864	9	140064707	140166033	39	2	64107	0.79937	0.21204	RNF208	0.539114	ADHD
ENSG00000197191	9	140069087	140170763	38	2	64107	0.8069	0.20986	C9orf169	0.536995	ADHD
ENSG00000233198	9	140072018	140174090	35	2	64107	0.81347	0.20798	RNF224	0.53444	ADHD
ENSG00000198569	9	140075209	140181006	30	2	64107	0.81735	0.20686	SLC34A3	0.533293	ADHD
ENSG00000188229	9	140085665	140188159	12	2	64107	0.72153	0.23529	TUBB4B	0.565323	ADHD
ENSG00000188163	9	140088036	140192222	11	2	64107	0.7268	0.23367	FAM166A	0.564167	ADHD
ENSG00000197768	9	140095713	140197934	6	2	64107	0.79247	0.21404	C9orf173	0.541506	ADHD
ENSG00000188986	9	140099625	140217998	3	1	64107	0.97897	0.1638	NELFB	0.480988	ADHD
ENSG00000198113	9	140122201	140227093	2	1	64107	0.86831	0.19261	TOR4A	0.516557	ADHD
ENSG00000187609	9	140151348	140367714	15	2	64107	1.5756	0.057561	EXD3	0.296026	ADHD
ENSG00000188747	9	140267802	140378858	15	2	64107	1.5756	0.057561	NOXA1	0.296026	ADHD
ENSG00000188833	9	140278816	140386268	15	2	64107	1.5756	0.057561	ENTPD8	0.296026	ADHD
ENSG00000165802	9	140292022	140403786	19	2	64107	1.0781	0.14049	NSMF	0.451037	ADHD
ENSG00000130653	9	140304404	140494986	83	11	64107	0.82111	0.20579	PNPLA7	0.53278	ADHD
ENSG00000182154	9	140395651	140497007	67	7	64107	0.62947	0.26452	MRPL41	0.594424	ADHD
ENSG00000148399	9	140399356	140523387	94	7	64107	0.49743	0.30944	DPH7	0.628518	ADHD
ENSG00000165724	9	140426531	140534942	110	7	64107	0.58374	0.2797	ZMYND19	0.605045	ADHD
ENSG00000197070	9	140450106	140559812	117	6	64107	0.56889	0.28471	ARRDC1	0.609331	ADHD
ENSG00000203993	9	140459784	140563358	113	6	64107	0.59345	0.27644	C9orf37	0.60331	ADHD
ENSG00000181090	9	140463444	140814468	451	24	64107	0.30939	0.37851	EHMT1	0.67828	ADHD
ENSG00000148408	9	140722241	141069076	247	20	64107	0.64396	0.2598	CACNA1B	0.590585	ADHD
ENSG00000173876	10	42828	170103	145	17	64107	-0.15965	0.56342	TUBB8	0.789487	ADHD
ENSG00000015171	10	130405	350577	342	23	64107	-0.50154	0.692	ZMYND11	0.852887	ADHD
ENSG00000151240	10	270130	785683	1067	53	64107	0.77418	0.21941	DIP2C	0.547648	ADHD
ENSG00000180525	10	645888	761109	211	23	64107	1.3462	0.089115	PRR26	0.365064	ADHD
ENSG00000107929	10	805484	1027564	505	26	64107	0.53525	0.29624	LARP4B	0.619439	ADHD
ENSG00000205740	10	967097	1084281	301	20	64107	1.9146	0.02777	AL359878.1	0.214573	ADHD
ENSG00000107937	10	984338	1115876	332	22	64107	2.1875	0.014354	GTPBP4	0.154946	ADHD
ENSG00000148377	10	1014847	1121799	273	20	64107	2.2549	0.012069	IDI2	0.140276	ADHD
ENSG00000067064	10	1035848	1145110	290	23	64107	2.383	0.008587	IDI1	0.115983	ADHD
ENSG00000047056	10	1045478	1228237	529	38	64107	2.2517	0.012172	WDR37	0.141018	ADHD
ENSG00000185736	10	1178073	1829670	2148	172	64107	0.15947	0.43665	ADARB2	0.716459	ADHD
ENSG00000067057	10	3058525	3229904	695	54	64107	0.41335	0.33968	PFKP	0.652385	ADHD
ENSG00000107959	10	3129920	3265003	562	40	64107	-0.26192	0.60331	PITRM1	0.81201	ADHD
ENSG00000067082	10	3768188	3877473	360	37	64107	1.0356	0.15019	KLF6	0.463214	ADHD
ENSG00000165568	10	4778821	4940254	840	46	64107	-0.21229	0.58406	AKR1E2	0.801695	ADHD
ENSG00000187134	10	4884796	5075475	851	52	64107	-0.57411	0.71705	AKR1C1	0.866314	ADHD
ENSG00000151632	10	4979967	5110223	529	43	64107	0.25401	0.39974	AKR1C2	0.693154	ADHD
ENSG00000196139	10	5027546	5199878	777	46	64107	0.091727	0.46346	AKR1C3	0.730844	ADHD
ENSG00000196326	10	5146335	5294449	675	24	64107	-0.36878	0.64385	AKR1CL1	0.831746	ADHD
ENSG00000198610	10	5187425	5310912	533	22	64107	-0.76354	0.77743	AKR1C4	0.893673	ADHD
ENSG00000178473	10	5356972	5466169	376	36	64107	0.12468	0.45039	UCN3	0.724354	ADHD
ENSG00000178462	10	5385061	5496793	320	25	64107	-0.33509	0.63122	TUBAL3	0.825107	ADHD
ENSG00000173848	10	5404514	5550426	396	22	64107	-0.361	0.64095	NET1	0.82992	ADHD
ENSG00000178372	10	5490658	5591533	282	39	64107	-0.17929	0.57115	CALML5	0.793924	ADHD
ENSG00000178363	10	5516924	5618225	328	62	64107	0.58609	0.27891	CALML3	0.604836	ADHD
ENSG00000196372	10	5630830	5758558	555	44	64107	1.1802	0.11895	ASB13	0.418099	ADHD
ENSG00000108021	10	5676801	5855703	482	42	64107	1.6466	0.049818	FAM208B	0.278637	ADHD
ENSG00000057608	10	5757186	5934095	458	36	64107	0.24149	0.40459	GDI2	0.695188	ADHD
ENSG00000134461	10	5853580	5981869	408	22	64107	-1.2731	0.89851	ANKRD16	0.951614	ADHD
ENSG00000134452	10	5881535	6029556	547	42	64107	-1.0608	0.8556	FBXO18	0.930987	ADHD
ENSG00000134470	10	5940855	6070150	471	75	64107	-0.84024	0.79961	IL15RA	0.904572	ADHD
ENSG00000134460	10	6002652	6154288	552	62	64107	-1.1787	0.88074	IL2RA	0.942844	ADHD
ENSG00000134453	10	6080950	6209420	477	57	64107	-2.3514	0.99065	RBM17	0.995265	ADHD
ENSG00000170525	10	6136881	6327495	492	82	64107	-1.7353	0.95865	PFKFB3	0.981021	ADHD
ENSG00000212743	10	6342278	6444723	240	38	64107	0.67666	0.24931	DKFZP667F0711	0.580866	ADHD
ENSG00000065675	10	6419105	6672263	705	80	64107	0.56022	0.28766	PRKCQ	0.611918	ADHD
ENSG00000198879	10	7150586	7503450	1065	81	64107	1.5142	0.064985	SFMBT2	0.314116	ADHD
ENSG00000123243	10	7551232	7758961	614	66	64107	2.3445	0.0095259	ITIH5	0.123395	ADHD
ENSG00000151655	10	7695232	7841483	502	59	64107	0.86189	0.19437	ITIH2	0.518639	ADHD
ENSG00000151657	10	7742925	7879990	446	38	64107	-0.30572	0.62009	KIN	0.821061	ADHD
ENSG00000165629	10	7780092	7899778	373	25	64107	-0.16119	0.56403	ATP5C1	0.789584	ADHD
ENSG00000165632	10	7810467	8108590	770	46	64107	-0.40013	0.65547	TAF3	0.837577	ADHD
ENSG00000107485	10	8045567	8167161	357	49	64107	-0.037357	0.5149	GATA3	0.764036	ADHD
ENSG00000048740	10	10997259	11428674	1179	93	64107	3.0969	0.00097793	CELF2	0.0351481	ADHD
ENSG00000148429	10	11445945	11703753	625	39	64107	0.42467	0.33554	USP6NL	0.649816	ADHD
ENSG00000134463	10	11734365	11856069	411	31	64107	0.93123	0.17587	ECHDC3	0.496875	ADHD
ENSG00000148426	10	11815338	11964276	471	44	64107	1.084	0.13919	PROSER2	0.44936	ADHD
ENSG00000151461	10	11912021	12135169	717	40	64107	0.63496	0.26273	UPF2	0.593198	ADHD
ENSG00000181192	10	12060971	12215224	473	38	64107	0.0063169	0.49748	DHTKD1	0.75256	ADHD
ENSG00000065665	10	12121636	12261960	350	26	64107	-0.0051585	0.50206	SEC61A2	0.75502	ADHD
ENSG00000165609	10	12157324	12288143	303	27	64107	0.53328	0.29692	NUDT5	0.619942	ADHD
ENSG00000151465	10	12187964	12342588	333	27	64107	0.8022	0.21122	CDC123	0.538488	ADHD
ENSG00000183049	10	12341481	12927545	1767	158	64107	3.1389	0.00084802	CAMK1D	0.0329346	ADHD
ENSG00000151468	10	12888627	13191652	1068	93	64107	0.49151	0.31153	CCDC3	0.631142	ADHD
ENSG00000123240	10	13091449	13230291	396	50	64107	1.0713	0.14202	OPTN	0.453329	ADHD
ENSG00000065328	10	13153554	13303104	488	75	64107	0.15193	0.43962	MCM10	0.718134	ADHD
ENSG00000165623	10	13213767	13326334	453	67	64107	-0.43686	0.66889	UCMA	0.843268	ADHD
ENSG00000107537	10	13269796	13394412	481	57	64107	-0.777	0.78142	PHYH	0.896067	ADHD
ENSG00000226209	10	13300145	13400447	357	37	64107	-1.8926	0.9708	AL138764.1	0.986513	ADHD
ENSG00000086475	10	13309424	13440297	414	35	64107	-0.71519	0.76275	SEPHS1	0.886686	ADHD
ENSG00000165626	10	13430484	13620974	451	34	64107	1.2447	0.10662	BEND7	0.399394	ADHD
ENSG00000165630	10	13578927	13722868	404	24	64107	-0.63386	0.73691	PRPF18	0.875863	ADHD
ENSG00000239665	10	13602047	13760299	500	42	64107	-0.50966	0.69486	RP11-295P9.3	0.854094	ADHD
ENSG00000151474	10	13635706	14554141	3219	231	64107	1.7561	0.039535	FRMD4A	0.251339	ADHD
ENSG00000065809	10	14510556	14866896	1267	104	64107	0.8753	0.19071	FAM107B	0.514882	ADHD
ENSG00000185267	10	14811249	14930574	268	28	64107	1.2635	0.1032	CDNF	0.393335	ADHD
ENSG00000187522	10	14830163	14963740	245	30	64107	1.4647	0.071506	HSPA14	0.328801	ADHD
ENSG00000152455	10	14870819	14996314	188	28	64107	1.6239	0.052199	SUV39H2	0.283175	ADHD
ENSG00000152457	10	14889358	15046431	416	32	64107	0.60969	0.27103	DCLRE1C	0.598961	ADHD
ENSG00000197889	10	14951438	15080049	512	35	64107	-0.33769	0.6322	MEIG1	0.825431	ADHD
ENSG00000152463	10	15024226	15165851	592	43	64107	-0.33535	0.63132	OLAH	0.825107	ADHD
ENSG00000176244	10	15069522	15180775	445	41	64107	0.14236	0.4434	ACBD7	0.719811	ADHD
ENSG00000176236	10	15087384	15189318	361	34	64107	0.73356	0.23161	C10orf111	0.562558	ADHD
ENSG00000152464	10	15089179	15231817	469	42	64107	0.37328	0.35447	RPP38	0.662029	ADHD
ENSG00000152465	10	15094583	15260692	530	50	64107	0.57706	0.28195	NMT2	0.607329	ADHD
ENSG00000148468	10	15203642	15463061	814	57	64107	1.6159	0.053062	FAM171A1	0.285662	ADHD
ENSG00000077943	10	15505948	15812124	967	57	64107	0.20282	0.41964	ITGA8	0.706799	ADHD
ENSG00000148481	10	15770169	15952519	274	18	64107	-0.26163	0.6032	FAM188A	0.81201	ADHD
ENSG00000165983	10	16428942	16605736	583	38	64107	-1.3672	0.91422	PTER	0.959047	ADHD
ENSG00000165985	10	16505742	16614004	330	29	64107	-0.62777	0.73492	C1QL3	0.875107	ADHD
ENSG00000148484	10	16582610	16909527	834	69	64107	0.92027	0.17872	RSU1	0.499731	ADHD
ENSG00000107611	10	16815963	17221830	1460	91	64107	4.5186	3.1128e-06	CUBN	0.000947193	ADHD
ENSG00000107614	10	17134253	17294053	474	27	64107	1.8908	0.029329	TRDMT1	0.220426	ADHD
ENSG00000026025	10	17220258	17329592	280	20	64107	0.93915	0.17383	VIM	0.494198	ADHD
ENSG00000148488	10	17310382	17546329	1032	47	64107	0.56253	0.28688	ST8SIA6	0.611424	ADHD
ENSG00000165996	10	17581958	17709376	462	41	64107	-1.2222	0.88918	PTPLA	0.947752	ADHD
ENSG00000136738	10	17636124	17807913	518	28	64107	-0.49715	0.69046	STAM	0.852434	ADHD
ENSG00000148483	10	17744251	17892867	119	12	64107	0.18016	0.42851	TMEM236	0.711758	ADHD
ENSG00000120586	10	18048352	18250091	121	9	64107	1.6425	0.050242	MRC1	0.279469	ADHD
ENSG00000148482	10	18190768	18382221	647	55	64107	1.7781	0.037697	SLC39A12	0.246309	ADHD
ENSG00000165995	10	18379606	18880798	1773	110	64107	2.1126	0.017316	CACNB2	0.169559	ADHD
ENSG00000241058	10	18784490	18990551	649	25	64107	2.2634	0.011806	NSUN6	0.138726	ADHD
ENSG00000271786	10	18881405	18994123	377	26	64107	2.2803	0.011295	RP11-139J15.7	0.134978	ADHD
ENSG00000165997	10	18898334	19020568	434	40	64107	1.9881	0.023399	ARL5B	0.198499	ADHD
ENSG00000204740	10	19442779	20129330	2370	85	64107	0.71519	0.23724	MALRD1	0.568089	ADHD
ENSG00000120594	10	20055168	20628785	2132	94	64107	0.93922	0.17381	PLXDC2	0.494198	ADHD
ENSG00000078114	10	21018902	21513116	1069	59	64107	0.59887	0.27463	NEBL	0.601661	ADHD
ENSG00000204683	10	21364692	21485488	230	22	64107	0.88024	0.18937	C10orf113	0.51243	ADHD
ENSG00000204682	10	21731587	21836191	136	16	64107	1.6543	0.049032	CASC10	0.276189	ADHD
ENSG00000180592	10	21752407	21864611	111	16	64107	1.6785	0.046628	SKIDA1	0.268954	ADHD
ENSG00000078403	10	21773094	22082559	241	26	64107	1.566	0.058677	MLLT10	0.29893	ADHD
ENSG00000136770	10	21995466	22342698	404	20	64107	1.7199	0.042728	DNAJC1	0.259373	ADHD
ENSG00000223601	10	22447743	22548950	167	12	64107	1.6197	0.052644	EBLN1	0.284137	ADHD
ENSG00000148444	10	22554903	22659235	16	8	64107	-0.31002	0.62173	COMMD3	0.821799	ADHD
ENSG00000269897	10	22555317	22668471	16	8	64107	-0.31002	0.62173	COMMD3-BMI1	0.821799	ADHD
ENSG00000168283	10	22560140	22670413	13	7	64107	-0.53663	0.70424	BMI1	0.859389	ADHD
ENSG00000077327	10	22584399	22793153	104	10	64107	0.33076	0.37041	SPAG6	0.672851	ADHD
ENSG00000150867	10	22773778	23053484	585	27	64107	1.0566	0.14535	PIP4K2A	0.456559	ADHD
ENSG00000165309	10	23166953	23376518	445	31	64107	-0.97727	0.83578	ARMC3	0.922035	ADHD
ENSG00000148450	10	23334435	23460942	198	27	64107	-0.266	0.60488	MSRB2	0.81263	ADHD
ENSG00000168267	10	23431256	23533181	121	19	64107	-0.95933	0.8313	PTF1A	0.92002	ADHD
ENSG00000204566	10	23442745	23578745	180	20	64107	-0.59143	0.72289	C10orf115	0.868875	ADHD
ENSG00000179133	10	23506124	23683774	320	17	64107	-0.084831	0.5338	C10orf67	0.774104	ADHD
ENSG00000165312	10	23678198	23781308	201	13	64107	0.85851	0.19531	OTUD1	0.519712	ADHD
ENSG00000120549	10	23933675	24886772	2315	119	64107	2.5803	0.0049354	KIAA1217	0.0881083	ADHD
ENSG00000269879	10	24720273	24820632	249	25	64107	-0.49613	0.6901	AL353583.1	0.852322	ADHD
ENSG00000107863	10	24822538	25062597	469	37	64107	1.7299	0.041821	ARHGAP21	0.256924	ADHD
ENSG00000099256	10	25087536	25291533	551	45	64107	2.7404	0.0030679	PRTFDC1	0.0660835	ADHD
ENSG00000151023	10	25220908	25355089	242	18	64107	3.1972	0.00069385	ENKUR	0.0294389	ADHD
ENSG00000185875	10	25255587	25365593	183	11	64107	2.7963	0.0025847	THNSL1	0.0608296	ADHD
ENSG00000151025	10	25413991	25941155	1742	67	64107	0.88525	0.18801	GPR158	0.510857	ADHD
ENSG00000095777	10	26173196	26551456	1398	22	64107	-0.37394	0.64578	MYO3A	0.832935	ADHD
ENSG00000136750	10	26455236	26643487	494	18	64107	0.45357	0.32507	GAD2	0.641453	ADHD
ENSG00000077420	10	26677132	26906732	631	42	64107	-0.79318	0.78616	APBB1IP	0.898408	ADHD
ENSG00000148459	10	26936588	27085727	476	28	64107	-0.85085	0.80257	PDSS1	0.905438	ADHD
ENSG00000136754	10	26985522	27200016	574	25	64107	-0.84836	0.80188	ABI1	0.90514	ADHD
ENSG00000107890	10	27230843	27439421	655	25	64107	1.6772	0.046748	ANKRD26	0.269565	ADHD
ENSG00000136758	10	27349383	27494195	519	19	64107	1.2108	0.11298	YME1L1	0.408416	ADHD
ENSG00000120539	10	27393753	27525853	562	21	64107	0.8227	0.20534	MASTL	0.53218	ADHD
ENSG00000107897	10	27434146	27581059	635	24	64107	0.22953	0.40923	ACBD5	0.69848	ADHD
ENSG00000182077	10	27637116	27753297	372	23	64107	0.95664	0.16938	PTCHD3	0.488648	ADHD
ENSG00000099246	10	27743197	27881143	297	21	64107	0.22142	0.41238	RAB18	0.700585	ADHD
ENSG00000150051	10	27911804	28084989	459	28	64107	1.4235	0.077298	MKX	0.341453	ADHD
ENSG00000169126	10	28014115	28337977	700	41	64107	1.4672	0.071155	ARMC4	0.328303	ADHD
ENSG00000150054	10	28289922	28673415	1365	56	64107	1.428	0.076649	MPP7	0.340127	ADHD
ENSG00000095787	10	28771422	28962041	368	19	64107	0.65263	0.257	WAC	0.588022	ADHD
ENSG00000095739	10	28916271	29021868	270	33	64107	1.1492	0.12524	BAMBI	0.428178	ADHD
ENSG00000204365	10	29085337	29220827	443	39	64107	1.0525	0.14629	C10orf126	0.457868	ADHD
ENSG00000120563	10	29527990	29657257	496	56	64107	0.49183	0.31142	LYZL1	0.630986	ADHD
ENSG00000197321	10	29696267	30075710	1340	85	64107	1.169	0.12121	SVIL	0.42131	ADHD
ENSG00000165757	10	30251729	30454423	437	38	64107	2.0544	0.019969	KIAA1462	0.183601	ADHD
ENSG00000107951	10	30548730	30713377	386	36	64107	0.82521	0.20463	MTPAP	0.53147	ADHD
ENSG00000107968	10	30672866	30800762	236	23	64107	-1.4055	0.92007	MAP3K8	0.962576	ADHD
ENSG00000151033	10	30850718	30968691	387	35	64107	-2.9963	0.99863	LYZL2	0.999578	ADHD
ENSG00000183621	10	31059136	31370866	896	36	64107	-0.51284	0.69597	ZNF438	0.854683	ADHD
ENSG00000148516	10	31557424	31868742	285	7	64107	-0.086844	0.5346	ZEB1	0.774652	ADHD
ENSG00000165322	10	32044365	32267742	419	24	64107	1.665	0.047961	ARHGAP12	0.273131	ADHD
ENSG00000170759	10	32247938	32395359	335	20	64107	2.1182	0.017079	KIF5B	0.16867	ADHD
ENSG00000120616	10	32506679	32717726	572	31	64107	2.418	0.0078027	EPC1	0.109877	ADHD
ENSG00000216937	10	32685068	32913492	672	26	64107	1.7236	0.042386	CCDC7	0.258387	ADHD
ENSG00000150076	10	32782297	33221802	1248	24	64107	1.2977	0.097199	C10ORF68	0.381577	ADHD
ENSG00000150093	10	33139247	33344720	529	32	64107	1.6308	0.051464	ITGB1	0.281468	ADHD
ENSG00000099250	10	33416420	33675190	926	77	64107	1.6085	0.053863	NRP1	0.287851	ADHD
ENSG00000148498	10	34348488	35154253	1641	60	64107	1.993	0.023132	PARD3	0.197627	ADHD
ENSG00000108094	10	35247479	35429570	360	10	64107	0.2005	0.42055	CUL2	0.707441	ADHD
ENSG00000095794	10	35365719	35551886	397	9	64107	0.050956	0.47968	CREM	0.741717	ADHD
ENSG00000108100	10	35485953	35910852	565	26	64107	-0.81078	0.79125	CCNY	0.900986	ADHD
ENSG00000177291	10	35844338	35947863	165	24	64107	-0.24651	0.59736	GJD4	0.809548	ADHD
ENSG00000177283	10	35877177	35980362	165	20	64107	-0.54161	0.70596	FZD8	0.860603	ADHD
ENSG00000229644	10	36760649	36863162	219	13	64107	1.8243	0.03405	NAMPTL	0.23558	ADHD
ENSG00000148513	10	37364785	37723039	593	21	64107	0.58992	0.27762	ANKRD30A	0.604035	ADHD
ENSG00000256892	10	37840366	37941859	337	16	64107	1.8744	0.030438	MTRNR2L7	0.224657	ADHD
ENSG00000198105	10	38041751	38197034	431	12	64107	0.18549	0.42642	ZNF248	0.710837	ADHD
ENSG00000175395	10	38188500	38315561	269	10	64107	0.075401	0.46995	ZNF25	0.735451	ADHD
ENSG00000189180	10	38249578	38404016	375	15	64107	0.98666	0.1619	ZNF33A	0.479385	ADHD
ENSG00000075407	10	38333264	38464472	322	13	64107	1.5663	0.058644	ZNF37A	0.298842	ADHD
ENSG00000225119	10	38667074	38786820	115	8	64107	1.5878	0.056163	LINC00999	0.292568	ADHD
ENSG00000196693	10	43034555	43183992	334	17	64107	0.31906	0.37484	ZNF33B	0.675787	ADHD
ENSG00000165733	10	43228249	43380385	495	29	64107	0.016887	0.49326	BMS1	0.750408	ADHD
ENSG00000165731	10	43522475	43675799	483	36	64107	0.14968	0.44051	RET	0.718422	ADHD
ENSG00000169826	10	43583934	43730756	338	20	64107	1.3067	0.09565	CSGALNACT2	0.378558	ADHD
ENSG00000198915	10	43639983	43812367	403	31	64107	1.5835	0.056659	RASGEF1A	0.293362	ADHD
ENSG00000150201	10	43817090	43921783	253	18	64107	1.7117	0.043477	FXYD4	0.260766	ADHD
ENSG00000169813	10	43831065	43954614	332	18	64107	1.7446	0.040523	HNRNPF	0.253881	ADHD
ENSG00000243660	10	43882282	44041517	502	27	64107	1.5821	0.056815	ZNF487	0.293542	ADHD
ENSG00000196793	10	44001792	44120066	396	30	64107	0.64257	0.26025	ZNF239	0.590963	ADHD
ENSG00000198298	10	44051855	44163351	325	32	64107	0.22479	0.41107	ZNF485	0.699756	ADHD
ENSG00000169740	10	44089307	44194304	314	23	64107	0.50381	0.3072	ZNF32	0.627008	ADHD
ENSG00000107562	10	44743038	44931941	691	56	64107	-0.33452	0.631	CXCL12	0.8251	ADHD
ENSG00000269515	10	44823687	44928739	437	47	64107	0.1505	0.44018	AL137026.1	0.718225	ADHD
ENSG00000187783	10	45356648	45482450	340	36	64107	0.066465	0.4735	TMEM72	0.738038	ADHD
ENSG00000107551	10	45404855	45541339	369	38	64107	0.072125	0.47125	RASSF4	0.736466	ADHD
ENSG00000165507	10	45416429	45524258	282	32	64107	0.18031	0.42845	C10orf10	0.711758	ADHD
ENSG00000165511	10	45443146	45546336	276	24	64107	-0.72165	0.76474	C10orf25	0.887179	ADHD
ENSG00000165512	10	45445923	45550774	281	23	64107	-0.82167	0.79437	ZNF22	0.901978	ADHD
ENSG00000256574	10	45748102	45861056	363	12	64107	-1.1324	0.87128	OR13A1	0.938095	ADHD
ENSG00000012779	10	45819661	45991561	486	27	64107	-0.44646	0.67237	ALOX5	0.844222	ADHD
ENSG00000165406	10	45900035	46140354	646	21	64107	0.1427	0.44326	2024-03-08	0.719811	ADHD
ENSG00000172671	10	46061043	46218228	354	8	64107	-0.27226	0.60729	ZFAND4	0.814192	ADHD
ENSG00000172661	10	46172648	46338409	44	2	64107	-2.6346	0.99579	FAM21C	0.998368	ADHD
ENSG00000198250	10	47607581	47751443	90	10	64107	0.38356	0.35065	ANTXRL	0.65983	ADHD
ENSG00000186807	10	47696936	47813041	18	2	64107	-0.13334	0.55304	ANXA8L2	0.784441	ADHD
ENSG00000215033	10	47696962	47820871	18	2	64107	-0.13334	0.55304	AL603965.1	0.784441	ADHD
ENSG00000165390	10	48205253	48329200	30	4	64107	-1.3515	0.91173	ANXA8	0.957599	ADHD
ENSG00000215020	10	48205279	48329199	30	4	64107	-1.3515	0.91173	AL591684.1	0.957599	ADHD
ENSG00000165388	10	48305024	48423866	172	30	64107	-0.34827	0.63618	ZNF488	0.827744	ADHD
ENSG00000107618	10	48331487	48440991	182	33	64107	-0.31613	0.62405	RBP3	0.822789	ADHD
ENSG00000128802	10	48363092	48466853	192	39	64107	0.36557	0.35734	GDF2	0.664492	ADHD
ENSG00000107623	10	48375815	48488976	219	45	64107	0.6128	0.27	GDF10	0.598085	ADHD
ENSG00000183675	10	48686874	48877966	1	1	64107	-0.1421	0.5565	PTPN20B	0.7859	ADHD
ENSG00000170324	10	49314601	49532941	256	21	64107	0.53359	0.29681	FRMPD2	0.61978	ADHD
ENSG00000107643	10	49464698	49697403	473	28	64107	-0.15006	0.55964	MAPK8	0.787048	ADHD
ENSG00000128805	10	49604077	49914310	912	74	64107	1.2614	0.10359	ARHGAP22	0.393866	ADHD
ENSG00000128815	10	49842921	50241001	1192	86	64107	1.5117	0.065308	WDFY4	0.314716	ADHD
ENSG00000165383	10	50067528	50193242	386	39	64107	1.0627	0.14396	LRRC18	0.455309	ADHD
ENSG00000165633	10	50172290	50373554	637	29	64107	-0.34012	0.63312	VSTM4	0.825976	ADHD
ENSG00000172538	10	50289199	50392053	385	23	64107	-0.5625	0.71311	FAM170B	0.86437	ADHD
ENSG00000204161	10	50312773	50446630	445	31	64107	-0.5956	0.72428	C10orf128	0.869421	ADHD
ENSG00000177354	10	50457187	50585537	395	29	64107	-0.78728	0.78444	C10orf71	0.897415	ADHD
ENSG00000165606	10	50522237	50653497	311	28	64107	-0.41876	0.6623	DRGX	0.840711	ADHD
ENSG00000225830	10	50613414	50797584	431	28	64107	0.94453	0.17245	ERCC6	0.492636	ADHD
ENSG00000243251	10	50673151	50797086	280	19	64107	1.3533	0.087974	PGBD3	0.362723	ADHD
ENSG00000258838	10	50673247	50797584	281	19	64107	1.3899	0.082274	ERCC6-PGBD3	0.351964	ADHD
ENSG00000070748	10	50767141	50951925	444	42	64107	1.2431	0.10692	CHAT	0.400122	ADHD
ENSG00000187714	10	50768347	50870765	223	40	64107	0.86458	0.19363	SLC18A3	0.517598	ADHD
ENSG00000178645	10	50837697	50968307	339	20	64107	0.81511	0.2075	C10orf53	0.53364	ADHD
ENSG00000197444	10	50892689	51020425	297	16	64107	0.98024	0.16348	OGDHL	0.480921	ADHD
ENSG00000227345	10	50976325	51180715	153	14	64107	-0.66816	0.74798	PARG	0.879565	ADHD
ENSG00000204169	10	51414162	51536327	95	3	64107	1.0372	0.14982	AGAP7	0.46275	ADHD
ENSG00000138294	10	51499498	51612517	163	9	64107	0.9464	0.17197	MSMB	0.492075	ADHD
ENSG00000138293	10	51515108	51640734	124	9	64107	0.80156	0.2114	NCOA4	0.538488	ADHD
ENSG00000138297	10	51542080	51673365	64	11	64107	0.43514	0.33173	TIMM23	0.646528	ADHD
ENSG00000204149	10	51698078	51820259	6	2	64107	-1.1186	0.86835	AGAP6	0.937111	ADHD
ENSG00000099290	10	51777648	51943269	8	2	64107	-1.5022	0.93348	FAM21A	0.968967	ADHD
ENSG00000188611	10	51892538	52058370	188	23	64107	1.1031	0.135	ASAH2	0.442775	ADHD
ENSG00000198964	10	52015360	52434923	953	49	64107	0.40239	0.3437	SGMS1	0.654956	ADHD
ENSG00000269165	10	52044298	52145876	229	34	64107	-0.50556	0.69342	AC069547.1	0.853485	ADHD
ENSG00000269700	10	52102766	52204321	232	21	64107	-0.042179	0.51682	AC069547.2	0.764941	ADHD
ENSG00000204147	10	52449078	52626255	251	19	64107	-0.47568	0.68285	ASAH2B	0.849314	ADHD
ENSG00000148584	10	52509169	52695435	201	23	64107	-0.84369	0.80058	A1CF	0.904903	ADHD
ENSG00000185532	10	52700945	54108110	3978	216	64107	1.5633	0.058986	PRKG1	0.299699	ADHD
ENSG00000177613	10	53405247	53509355	255	25	64107	0.60305	0.27324	CSTF2T	0.600825	ADHD
ENSG00000107984	10	54024056	54127802	184	23	64107	-0.088249	0.53516	DKK1	0.774833	ADHD
ENSG00000165471	10	54475140	54581460	466	36	64107	1.038	0.14963	MBL2	0.462615	ADHD
ENSG00000150275	10	55512531	57437702	5922	193	64107	0.4743	0.31764	PCDH15	0.636395	ADHD
ENSG00000249860	10	57308750	57410488	188	17	64107	0.025199	0.48995	MTRNR2L5	0.748147	ADHD
ENSG00000122952	10	58066989	58171036	166	15	64107	-0.72604	0.76609	ZWINT	0.887985	ADHD
ENSG00000151151	10	59901278	60077694	558	12	64107	-0.65009	0.74218	IPMK	0.878102	ADHD
ENSG00000122873	10	59978818	60099346	336	16	64107	-0.85874	0.80476	CISD1	0.906156	ADHD
ENSG00000072401	10	60044735	60180513	282	29	64107	0.083482	0.46673	UBE2D1	0.733571	ADHD
ENSG00000108064	10	60094782	60208981	251	25	64107	0.2161	0.41446	TFAM	0.70242	ADHD
ENSG00000122870	10	60222900	60641195	757	35	64107	0.21592	0.41453	BICC1	0.70242	ADHD
ENSG00000165443	10	60886350	61057534	218	11	64107	1.2583	0.10415	PHYHIPL	0.394855	ADHD
ENSG00000148541	10	60955890	61172939	392	30	64107	0.58569	0.27904	FAM13C	0.604836	ADHD
ENSG00000165449	10	61360523	61545760	413	47	64107	0.65065	0.25764	SLC16A9	0.588753	ADHD
ENSG00000108091	10	61498521	61716414	749	31	64107	0.15386	0.43886	CCDC6	0.718001	ADHD
ENSG00000235931	10	61665188	61770671	465	27	64107	0.79947	0.21201	C10orf40	0.539114	ADHD
ENSG00000151150	10	61736056	62543248	2380	89	64107	-0.038342	0.51529	ANK3	0.764256	ADHD
ENSG00000170312	10	62488089	62604610	361	29	64107	0.95449	0.16992	CDK1	0.489313	ADHD
ENSG00000072422	10	62579196	62811198	522	38	64107	-0.38799	0.65099	RHOBTB1	0.835679	ADHD
ENSG00000196932	10	63116401	63263208	365	28	64107	1.0816	0.13971	TMEM26	0.450064	ADHD
ENSG00000183346	10	63372719	63576524	631	31	64107	1.4481	0.073792	C10orf107	0.333731	ADHD
ENSG00000150347	10	63611059	63906703	690	82	64107	0.5688	0.28475	ARID5B	0.609335	ADHD
ENSG00000182010	10	63892794	64078466	470	28	64107	1.6385	0.050654	RTKN2	0.280295	ADHD
ENSG00000138311	10	64083951	64481771	1086	76	64107	1.952	0.025466	ZNF365	0.207226	ADHD
ENSG00000181915	10	64514516	64618238	296	22	64107	-0.84537	0.80105	ADO	0.904903	ADHD
ENSG00000122877	10	64521756	64729660	595	30	64107	0.40672	0.34211	EGR2	0.654215	ADHD
ENSG00000148572	10	64843050	64964783	288	22	64107	2.1561	0.01554	NRBF2	0.162034	ADHD
ENSG00000171988	10	64876981	65275722	782	21	64107	2.404	0.0081079	JMJD1C	0.112721	ADHD
ENSG00000165476	10	65231123	65434883	490	33	64107	1.7372	0.041179	REEP3	0.255659	ADHD
ENSG00000183230	10	67622276	69505927	6341	184	64107	0.53767	0.2954	CTNNA3	0.618768	ADHD
ENSG00000198739	10	68635764	68909588	654	42	64107	1.8742	0.030453	LRRTM3	0.224657	ADHD
ENSG00000108176	10	69506427	69647924	331	17	64107	1.2248	0.11032	DNAJC12	0.404821	ADHD
ENSG00000096717	10	69594427	69728147	272	13	64107	1.2384	0.10779	SIRT1	0.401395	ADHD
ENSG00000148634	10	69631665	69885105	445	22	64107	1.2672	0.10254	HERC4	0.392636	ADHD
ENSG00000138347	10	69815912	70021774	641	40	64107	0.42768	0.33444	MYPN	0.648944	ADHD
ENSG00000179774	10	69940386	70041871	390	19	64107	0.87815	0.18993	ATOH7	0.513533	ADHD
ENSG00000108187	10	69992417	70142806	423	16	64107	0.50924	0.30529	PBLD	0.625594	ADHD
ENSG00000096746	10	70040931	70152948	265	10	64107	0.28403	0.38819	HNRNPH3	0.685084	ADHD
ENSG00000204130	10	70050864	70217051	382	14	64107	0.14069	0.44406	RUFY2	0.720189	ADHD
ENSG00000138346	10	70123821	70281879	440	17	64107	0.44619	0.32773	DNA2	0.643823	ADHD
ENSG00000122912	10	70187756	70337231	434	21	64107	1.0329	0.15082	SLC25A16	0.464299	ADHD
ENSG00000138336	10	70270413	70504239	613	23	64107	2.1294	0.016611	TET1	0.166259	ADHD
ENSG00000060339	10	70430769	70602134	351	15	64107	0.58797	0.27828	CCAR1	0.604536	ADHD
ENSG00000165730	10	70537298	70705188	410	29	64107	0.90101	0.18379	STOX1	0.506063	ADHD
ENSG00000107625	10	70611034	70756603	370	22	64107	0.56288	0.28676	DDX50	0.611396	ADHD
ENSG00000165732	10	70665884	70794829	344	24	64107	-0.56862	0.71519	DDX21	0.865301	ADHD
ENSG00000198954	10	70698487	70826738	340	30	64107	-0.75719	0.77553	KIAA1279	0.892549	ADHD
ENSG00000122862	10	70797862	70914567	321	23	64107	-0.79437	0.78651	SRGN	0.898497	ADHD
ENSG00000122958	10	70833268	70982617	386	20	64107	-0.87954	0.81045	VPS26A	0.909634	ADHD
ENSG00000156502	10	70889988	71018855	363	28	64107	-0.38794	0.65097	SUPV3L1	0.835679	ADHD
ENSG00000156510	10	70930059	71077315	443	50	64107	-0.8467	0.80142	HKDC1	0.904947	ADHD
ENSG00000156515	10	70979740	71211638	741	85	64107	-0.23495	0.59288	HK1	0.806992	ADHD
ENSG00000075073	10	71113659	71226623	387	33	64107	0.3495	0.36336	TACR2	0.668377	ADHD
ENSG00000099282	10	71161229	71317425	515	27	64107	0.45197	0.32564	TSPAN15	0.642189	ADHD
ENSG00000122859	10	71281454	71382994	303	47	64107	0.49022	0.31199	NEUROG3	0.631467	ADHD
ENSG00000171224	10	71340007	71443352	455	55	64107	-1.8472	0.96764	C10orf35	0.985439	ADHD
ENSG00000235645	10	71394655	71502208	466	51	64107	-1.0623	0.85595	RP11-242G20.1	0.930987	ADHD
ENSG00000197467	10	71511644	71774031	993	119	64107	1.2359	0.10825	COL13A1	0.401851	ADHD
ENSG00000099284	10	71762552	71922036	430	53	64107	1.7421	0.040743	H2AFY2	0.254277	ADHD
ENSG00000042286	10	71807979	71942690	381	50	64107	1.1722	0.12055	AIFM2	0.420606	ADHD
ENSG00000156521	10	71847737	71956432	312	35	64107	1.1288	0.12949	TYSND1	0.434541	ADHD
ENSG00000079332	10	71857045	71980279	376	37	64107	0.62239	0.26684	SAR1A	0.595834	ADHD
ENSG00000180817	10	71912586	72043667	423	34	64107	-1.5622	0.94088	PPA1	0.972509	ADHD
ENSG00000148734	10	71957085	72093432	477	50	64107	-2.5177	0.99409	NPFFR1	0.997296	ADHD
ENSG00000172731	10	72008729	72192382	589	51	64107	-1.656	0.95114	LRRC20	0.977249	ADHD
ENSG00000148730	10	72114135	72238374	266	24	64107	-0.64266	0.73978	EIF4EBP2	0.877046	ADHD
ENSG00000156574	10	72142071	72257707	199	27	64107	-0.31877	0.62505	NODAL	0.823303	ADHD
ENSG00000197604	10	72144585	72246314	173	22	64107	-0.51477	0.69664	AC022532.1	0.854898	ADHD
ENSG00000107719	10	72188577	72378205	527	48	64107	0.23291	0.40791	PALD1	0.697453	ADHD
ENSG00000180644	10	72307104	72412531	387	32	64107	-0.445	0.67184	PRF1	0.844222	ADHD
ENSG00000138316	10	72382559	72572197	847	62	64107	0.14505	0.44234	ADAMTS14	0.719428	ADHD
ENSG00000166220	10	72480995	72595157	526	48	64107	0.38885	0.34869	TBATA	0.658356	ADHD
ENSG00000166224	10	72525717	72690930	597	49	64107	-0.14703	0.55845	SGPL1	0.786287	ADHD
ENSG00000166228	10	72592037	72698541	338	47	64107	0.40318	0.34341	PCBD1	0.654956	ADHD
ENSG00000107731	10	72922327	73112621	503	52	64107	0.62955	0.26449	UNC5B	0.594424	ADHD
ENSG00000198246	10	73029015	73173142	478	55	64107	0.047309	0.48113	SLC29A3	0.742553	ADHD
ENSG00000107736	10	73106691	73625702	1430	146	64107	0.086482	0.46554	CDH23	0.732793	ADHD
ENSG00000214688	10	73421458	73547581	339	48	64107	0.49048	0.3119	C10orf105	0.631352	ADHD
ENSG00000107738	10	73457316	73583255	314	37	64107	0.15199	0.4396	C10orf54	0.718134	ADHD
ENSG00000197746	10	73526055	73661126	447	39	64107	0.12235	0.45131	PSAP	0.724731	ADHD
ENSG00000122863	10	73674123	73823322	420	31	64107	-0.65261	0.74299	CHST3	0.878508	ADHD
ENSG00000107742	10	73768793	73898790	280	16	64107	0.30777	0.37913	SPOCK2	0.678996	ADHD
ENSG00000138303	10	73806278	74026892	337	24	64107	-0.065865	0.52626	ASCC1	0.77028	ADHD
ENSG00000166295	10	73925787	74045618	179	12	64107	-0.95707	0.83073	ANAPC16	0.919604	ADHD
ENSG00000168209	10	73983678	74085794	152	11	64107	-1.6345	0.94892	DDIT4	0.975919	ADHD
ENSG00000148719	10	74042588	74164988	186	10	64107	-0.38604	0.65027	DNAJB12	0.835587	ADHD
ENSG00000107745	10	74077098	74435899	440	9	64107	0.40495	0.34276	MICU1	0.654777	ADHD
ENSG00000156026	10	74401889	74697452	186	8	64107	0.46667	0.32037	MCU	0.63801	ADHD
ENSG00000138315	10	74603339	74742791	97	11	64107	-0.40712	0.65804	OIT3	0.839017	ADHD
ENSG00000138308	10	74644928	74764536	96	11	64107	-1.03	0.8485	PLA2G12B	0.927694	ADHD
ENSG00000122884	10	74716975	74906732	268	6	64107	-1.3014	0.90343	P4HA1	0.954481	ADHD
ENSG00000166321	10	74820217	74941586	225	2	64107	-1.149	0.87473	NUDT13	0.939857	ADHD
ENSG00000122882	10	74839913	74978813	244	2	64107	-1.1827	0.88154	ECD	0.943328	ADHD
ENSG00000138286	10	74877924	75054262	327	3	64107	-1.1978	0.8845	FAM149B1	0.944472	ADHD
ENSG00000213551	10	74893120	75058620	319	2	64107	-1.2182	0.88842	DNAJC9	0.947272	ADHD
ENSG00000182180	10	74956510	75062451	211	2	64107	-1.2247	0.88966	MRPS16	0.947891	ADHD
ENSG00000156042	10	74963517	75168617	379	2	64107	-1.2949	0.90232	TTC18	0.95368	ADHD
ENSG00000138279	10	75084859	75223834	144	3	64107	-1.0923	0.86264	ANXA7	0.934113	ADHD
ENSG00000166343	10	75133339	75243319	82	3	64107	-0.97954	0.83634	MSS51	0.92237	ADHD
ENSG00000107758	10	75146186	75305782	113	4	64107	-0.971	0.83423	PPP3CB	0.921147	ADHD
ENSG00000166348	10	75207296	75435711	229	8	64107	0.18439	0.42685	USP54	0.711121	ADHD
ENSG00000177791	10	75341412	75451515	135	7	64107	0.77174	0.22013	MYOZ1	0.54877	ADHD
ENSG00000166317	10	75354639	75473561	123	7	64107	1.2754	0.10108	SYNPO2L	0.38885	ADHD
ENSG00000172650	10	75384033	75507639	102	9	64107	2.6641	0.0038593	AGAP5	0.0757373	ADHD
ENSG00000176986	10	75454120	75581919	114	7	64107	2.9479	0.0015997	SEC24C	0.0465952	ADHD
ENSG00000267964	10	75481935	75582378	99	7	64107	2.975	0.0014649	AC022400.2	0.0443331	ADHD
ENSG00000196968	10	75482049	75590009	105	7	64107	3.0132	0.0012924	FUT11	0.041359	ADHD
ENSG00000172586	10	75491805	75593410	91	7	64107	3.0634	0.0010943	CHCHD1	0.0369511	ADHD
ENSG00000214655	10	75495340	75611551	111	8	64107	3.5156	0.00021935	ZSWIM8	0.0144912	ADHD
ENSG00000272916	10	75506272	75621409	106	8	64107	3.5535	0.00019006	RP11-574K11.31	0.0132602	ADHD
ENSG00000166507	10	75511669	75621589	102	8	64107	3.5714	0.00017754	NDST2	0.0128102	ADHD
ENSG00000148660	10	75522259	75684343	179	11	64107	3.556	0.00018826	CAMK2G	0.0131831	ADHD
ENSG00000122861	10	75618935	75727255	125	10	64107	3.0248	0.0012439	PLAU	0.0404691	ADHD
ENSG00000222047	10	75619727	75732535	134	11	64107	3.0181	0.0012717	C10orf55	0.0408343	ADHD
ENSG00000035403	10	75707872	75929918	291	17	64107	0.59339	0.27646	VCL	0.60331	ADHD
ENSG00000185009	10	75831524	75960821	199	12	64107	0.76605	0.22182	AP3M1	0.550763	ADHD
ENSG00000156110	10	75860960	76519061	845	17	64107	0.60208	0.27356	ADK	0.600825	ADHD
ENSG00000156650	10	76535340	76842380	385	21	64107	-0.32088	0.62585	KAT6B	0.823631	ADHD
ENSG00000188716	10	76747594	76868272	237	28	64107	0.0078766	0.49686	DUPD1	0.752327	ADHD
ENSG00000079393	10	76804192	76918979	266	19	64107	0.095307	0.46204	DUSP13	0.729768	ADHD
ENSG00000156671	10	76809344	76991881	389	25	64107	-0.066984	0.5267	SAMD8	0.77028	ADHD
ENSG00000165637	10	76919912	77041206	249	29	64107	-0.79738	0.78739	VDAC2	0.899001	ADHD
ENSG00000165644	10	76943727	77045788	213	28	64107	-0.86107	0.8054	COMTD1	0.906498	ADHD
ENSG00000165655	10	77107588	77211664	111	22	64107	2.3813	0.0086255	ZNF503	0.116254	ADHD
ENSG00000148655	10	77310998	78369925	1916	122	64107	1.1365	0.12787	C10orf11	0.432109	ADHD
ENSG00000156113	10	78579359	79448353	2098	150	64107	0.38492	0.35015	KCNMA1	0.65973	ADHD
ENSG00000151208	10	79500549	79736378	544	21	64107	0.86165	0.19444	DLG5	0.51868	ADHD
ENSG00000204049	10	79576633	79679368	222	12	64107	0.37115	0.35526	AL391421.1	0.662833	ADHD
ENSG00000148606	10	79684907	79839303	192	20	64107	2.8038	0.0025251	POLR3A	0.0602549	ADHD
ENSG00000138326	10	79743518	79866570	130	10	64107	2.4492	0.0071596	RPS24	0.106064	ADHD
ENSG00000108175	10	80778792	81126276	959	116	64107	1.7047	0.044126	ZMIZ1	0.262004	ADHD
ENSG00000108179	10	81057225	81165093	295	29	64107	0.60908	0.27124	PPIF	0.599011	ADHD
ENSG00000165424	10	81092081	81255383	545	49	64107	-0.88976	0.8132	ZCCHC24	0.910912	ADHD
ENSG00000235705	10	81216126	81320678	364	17	64107	-0.31851	0.62495	AL133481.1	0.823303	ADHD
ENSG00000253626	10	81222357	81326188	366	19	64107	-0.3379	0.63228	EIF5AL1	0.825453	ADHD
ENSG00000185303	10	81265608	81370153	284	18	64107	-0.053735	0.52143	SFTPA2	0.767604	ADHD
ENSG00000122852	10	81320695	81425196	279	14	64107	0.17391	0.43097	SFTPA1	0.713354	ADHD
ENSG00000188199	10	81412983	81524437	121	11	64107	-0.65899	0.74505	NUTM2B	0.878765	ADHD
ENSG00000228570	10	81551114	81660632	176	18	64107	-0.23172	0.59162	NUTM2E	0.806236	ADHD
ENSG00000133661	10	81647496	81792370	759	29	64107	-0.2683	0.60577	SFTPD	0.812988	ADHD
ENSG00000133678	10	81788402	81902313	492	34	64107	-0.39471	0.65347	TMEM254	0.83645	ADHD
ENSG00000189129	10	81841438	81955115	489	43	64107	-0.26961	0.60627	PLAC9	0.813432	ADHD
ENSG00000122359	10	81860645	82015328	524	38	64107	-0.085872	0.53422	ANXA11	0.774475	ADHD
ENSG00000204038	10	81959466	82063395	266	20	64107	-0.2779	0.60945	AL359195.1	0.815106	ADHD
ENSG00000151224	10	81981576	82099440	312	22	64107	-1.0147	0.84487	MAT1A	0.925805	ADHD
ENSG00000170788	10	82045861	82166511	375	20	64107	-1.1894	0.88286	DYDC1	0.943775	ADHD
ENSG00000133665	10	82054501	82177829	386	18	64107	-1.0835	0.8607	DYDC2	0.933343	ADHD
ENSG00000122378	10	82117585	82242753	444	21	64107	-0.28806	0.61335	FAM213A	0.817786	ADHD
ENSG00000108219	10	82163922	82342879	472	36	64107	0.41607	0.33868	TSPAN14	0.652302	ADHD
ENSG00000178217	10	82247658	82456316	565	56	64107	0.21584	0.41456	SH2D4B	0.70242	ADHD
ENSG00000185737	10	83585070	84796935	2946	154	64107	-1.3659	0.91401	NRG3	0.958943	ADHD
ENSG00000165678	10	85849196	85963001	342	36	64107	1.9478	0.025722	GHITM	0.207979	ADHD
ENSG00000188373	10	85883494	85995050	325	38	64107	1.9504	0.025566	C10orf99	0.207457	ADHD
ENSG00000148600	10	85904410	86029377	354	40	64107	1.4892	0.068213	CDHR1	0.321689	ADHD
ENSG00000204033	10	85930254	86035345	327	34	64107	1.3229	0.092928	LRIT2	0.37299	ADHD
ENSG00000148602	10	85941349	86051217	326	33	64107	1.3616	0.086662	LRIT1	0.360534	ADHD
ENSG00000148604	10	85954809	86069716	344	37	64107	1.2419	0.10713	RGR	0.400277	ADHD
ENSG00000107771	10	86038342	86328273	826	26	64107	-1.1314	0.87106	CCSER2	0.938095	ADHD
ENSG00000182771	10	87309312	88176250	2323	121	64107	0.1947	0.42281	GRID1	0.708613	ADHD
ENSG00000062650	10	88145013	88331572	469	27	64107	0.1839	0.42704	WAPAL	0.711121	ADHD
ENSG00000122375	10	88364314	88476605	388	31	64107	-0.29667	0.61664	OPN4	0.819237	ADHD
ENSG00000122367	10	88378206	88545825	510	35	64107	-0.47482	0.68254	LDB3	0.849293	ADHD
ENSG00000107779	10	88466407	88742595	619	33	64107	-0.75474	0.7748	BMPR1A	0.892087	ADHD
ENSG00000173269	10	88645297	88779238	302	32	64107	-0.1622	0.56443	MMRN2	0.78961	ADHD
ENSG00000173267	10	88668375	88773017	240	34	64107	-0.15678	0.56229	SNCG	0.7886	ADHD
ENSG00000148671	10	88677949	88793691	275	27	64107	0.016715	0.49333	ADIRF	0.750422	ADHD
ENSG00000188100	10	88730063	88834487	236	30	64107	-0.084448	0.53365	FAM25A	0.774104	ADHD
ENSG00000148672	10	88760243	88904623	268	19	64107	-0.59535	0.7242	GLUD1	0.869421	ADHD
ENSG00000122376	10	88803918	89001225	248	18	64107	-1.1149	0.86755	FAM35A	0.936769	ADHD
ENSG00000184923	10	88935205	89046665	28	5	64107	0.014701	0.49414	NUTM2A	0.750484	ADHD
ENSG00000214562	10	89067425	89180452	44	7	64107	0.62497	0.26599	NUTM2D	0.595589	ADHD
ENSG00000107789	10	89214632	89363217	206	31	64107	0.88975	0.1868	MINPP1	0.509553	ADHD
ENSG00000198682	10	89369370	89557462	474	37	64107	1.629	0.051652	PAPSS2	0.281868	ADHD
ENSG00000138138	10	89461269	89651100	331	22	64107	0.99524	0.15981	ATAD1	0.477244	ADHD
ENSG00000227268	10	89568918	89673194	148	31	64107	1.1163	0.13214	KLLN	0.439009	ADHD
ENSG00000171862	10	89572870	89781687	323	31	64107	1.226	0.11009	PTEN	0.404723	ADHD
ENSG00000184719	10	89983621	90394287	805	46	64107	1.3878	0.082594	RNLS	0.35271	ADHD
ENSG00000204022	10	90296510	90416733	145	19	64107	1.0168	0.15463	LIPJ	0.47014	ADHD
ENSG00000182333	10	90374198	90488571	268	23	64107	1.7081	0.043805	LIPF	0.261164	ADHD
ENSG00000204021	10	90434301	90562543	459	26	64107	0.89513	0.18536	LIPK	0.507568	ADHD
ENSG00000204020	10	90471163	90587999	414	26	64107	0.61861	0.26809	LIPN	0.596353	ADHD
ENSG00000173239	10	90512487	90630303	306	32	64107	0.44659	0.32759	LIPM	0.643792	ADHD
ENSG00000152766	10	90531889	90661575	278	33	64107	0.6303	0.26425	ANKRD22	0.594424	ADHD
ENSG00000138134	10	90589491	90784910	474	45	64107	-0.03423	0.51365	STAMBPL1	0.763569	ADHD
ENSG00000107796	10	90644831	90801147	418	44	64107	-0.039739	0.51585	ACTA2	0.764428	ADHD
ENSG00000026103	10	90700414	90825542	388	42	64107	-0.14276	0.55676	FAS	0.7859	ADHD
ENSG00000138135	10	90915694	91017071	255	30	64107	-0.099717	0.53972	CH25H	0.777756	ADHD
ENSG00000107798	10	90923326	91224314	754	60	64107	1.7601	0.039193	LIPA	0.250424	ADHD
ENSG00000119922	10	91011712	91119033	290	32	64107	1.6136	0.053311	IFIT2	0.286433	ADHD
ENSG00000119917	10	91037651	91150728	283	22	64107	1.4105	0.079189	IFIT3	0.345068	ADHD
ENSG00000204010	10	91087813	91194962	298	20	64107	2.0153	0.021935	IFIT1B	0.192478	ADHD
ENSG00000185745	10	91102303	91213745	273	26	64107	2.0423	0.020563	IFIT1	0.186176	ADHD
ENSG00000152778	10	91124343	91230758	244	32	64107	2.1185	0.017066	IFIT5	0.16867	ADHD
ENSG00000152779	10	91140051	91366398	545	61	64107	2.98	0.0014414	SLC16A12	0.0439139	ADHD
ENSG00000152782	10	91292745	91455215	478	39	64107	0.64922	0.2581	PANK1	0.589191	ADHD
ENSG00000138182	10	91411367	91584700	510	13	64107	-0.30607	0.62023	KIF20B	0.821062	ADHD
ENSG00000148680	10	92450578	92667671	514	21	64107	-1.0034	0.84215	HTR7	0.924406	ADHD
ENSG00000148688	10	92581473	92718312	353	29	64107	1.0234	0.15306	RPP30	0.467883	ADHD
ENSG00000148677	10	92621853	92731033	320	25	64107	1.1762	0.11975	ANKRD1	0.419434	ADHD
ENSG00000180628	10	92929908	93094088	291	20	64107	1.0704	0.14221	PCGF5	0.453566	ADHD
ENSG00000165338	10	93120096	93324586	195	10	64107	1.4932	0.067696	HECTD2	0.320437	ADHD
ENSG00000119938	10	93338199	93442811	335	19	64107	2.1501	0.015772	PPP1R3C	0.162779	ADHD
ENSG00000107854	10	93508069	93675033	334	18	64107	2.1357	0.016353	TNKS2	0.165826	ADHD
ENSG00000174721	10	93616346	93719240	209	25	64107	3.2103	0.00066291	FGFBP3	0.0284616	ADHD
ENSG00000095564	10	93633526	93840082	352	24	64107	3.285	0.00050997	BTAF1	0.024688	ADHD
ENSG00000107864	10	93756449	94100844	386	16	64107	3.1592	0.00079091	CPEB3	0.0314061	ADHD
ENSG00000198060	10	94000920	94163721	242	14	64107	3.0195	0.001266	2024-03-05	0.0407877	ADHD
ENSG00000119912	10	94161441	94383833	533	31	64107	0.35157	0.36258	IDE	0.668254	ADHD
ENSG00000138160	10	94303043	94465150	453	27	64107	0.3533	0.36193	KIF11	0.667626	ADHD
ENSG00000152804	10	94397945	94505403	269	19	64107	0.58773	0.27836	HHEX	0.604536	ADHD
ENSG00000138190	10	94540935	94869250	705	33	64107	0.95592	0.16956	EXOC6	0.488733	ADHD
ENSG00000187553	10	94771021	94878454	261	31	64107	1.6821	0.046272	CYP26C1	0.26829	ADHD
ENSG00000095596	10	94783232	94887647	240	37	64107	1.7414	0.040806	CYP26A1	0.254478	ADHD
ENSG00000138119	10	95016186	95292074	1067	71	64107	-0.16564	0.56578	MYOF	0.790473	ADHD
ENSG00000138180	10	95206389	95338849	441	36	64107	-0.2132	0.58441	CEP55	0.80192	ADHD
ENSG00000186188	10	95276422	95414237	407	46	64107	-2.1123	0.98267	FFAR4	0.991995	ADHD
ENSG00000138207	10	95301444	95411501	330	42	64107	-1.8905	0.97066	RBP4	0.986513	ADHD
ENSG00000095464	10	95322345	95475767	464	44	64107	0.15899	0.43684	PDE6C	0.716459	ADHD
ENSG00000148690	10	95377640	95512329	417	22	64107	0.68977	0.24517	FRA10AC1	0.576529	ADHD
ENSG00000108231	10	95467566	95607916	413	33	64107	0.39496	0.34644	LGI1	0.656258	ADHD
ENSG00000176273	10	95603730	95765819	252	14	64107	1.608	0.053923	SLC35G1	0.28809	ADHD
ENSG00000138193	10	95703746	96142580	812	50	64107	1.4568	0.072589	PLCE1	0.331215	ADHD
ENSG00000173145	10	96025004	96172716	314	23	64107	1.1541	0.12422	NOC3L	0.426433	ADHD
ENSG00000108239	10	96112261	96345687	379	25	64107	0.93406	0.17514	TBC1D12	0.496058	ADHD
ENSG00000119969	10	96255547	96423662	279	16	64107	0.98006	0.16353	HELLS	0.480921	ADHD
ENSG00000108242	10	96393251	96545947	322	15	64107	0.60167	0.2737	CYP2C18	0.600898	ADHD
ENSG00000165841	10	96397911	96663017	579	18	64107	0.71364	0.23773	CYP2C19	0.568616	ADHD
ENSG00000138109	10	96648415	96799147	486	25	64107	0.9586	0.16888	CYP2C9	0.488096	ADHD
ENSG00000138115	10	96746530	96879254	424	28	64107	0.86199	0.19435	CYP2C8	0.518639	ADHD
ENSG00000173124	10	96903957	97038685	383	21	64107	0.65808	0.25524	C10orf129	0.586403	ADHD
ENSG00000107438	10	96947329	97100781	469	51	64107	0.52824	0.29867	PDLIM1	0.620824	ADHD
ENSG00000095637	10	97021528	97371171	1157	91	64107	-0.55428	0.71031	SORBS1	0.863123	ADHD
ENSG00000059573	10	97315696	97466463	488	29	64107	-1.7541	0.96029	ALDH18A1	0.981654	ADHD
ENSG00000119977	10	97373158	97503900	366	25	64107	-1.5816	0.94313	TCTN3	0.97334	ADHD
ENSG00000138185	10	97421536	97687023	699	26	64107	-1.1552	0.876	ENTPD1	0.940795	ADHD
ENSG00000270099	10	97570305	97734601	418	30	64107	-0.066075	0.52634	RP11-248J23.7	0.77028	ADHD
ENSG00000173088	10	97617360	97748480	349	32	64107	0.10967	0.45634	C10orf131	0.727561	ADHD
ENSG00000269948	10	97659725	97794785	360	33	64107	0.3338	0.36926	RP11-248J23.6	0.6725	ADHD
ENSG00000269920	10	97683786	97842432	368	36	64107	0.33406	0.36917	RP11-690P14.4	0.672419	ADHD
ENSG00000188649	10	97683786	97842441	368	36	64107	0.33406	0.36917	CC2D2B	0.672419	ADHD
ENSG00000107443	10	97753151	97870627	224	24	64107	-0.14498	0.55764	CCNJ	0.786174	ADHD
ENSG00000095585	10	97901458	98081344	471	53	64107	0.10507	0.45816	BLNK	0.728549	ADHD
ENSG00000107447	10	98014085	98148321	347	21	64107	1.2659	0.10278	DNTT	0.392762	ADHD
ENSG00000197430	10	98052973	98169092	326	23	64107	1.4392	0.075041	OPALIN	0.336735	ADHD
ENSG00000095587	10	98074363	98323675	631	48	64107	1.9332	0.026603	TLL2	0.211021	ADHD
ENSG00000077147	10	98227866	98397209	451	33	64107	2.0764	0.018927	TM9SF3	0.178557	ADHD
ENSG00000155629	10	98303069	98530271	495	57	64107	1.2948	0.097692	PIK3AP1	0.3828	ADHD
ENSG00000196233	10	98542017	98790800	253	13	64107	-1.4355	0.92443	LCOR	0.964797	ADHD
ENSG00000155640	10	98691041	98795582	101	13	64107	-1.4103	0.92077	C10orf12	0.963021	ADHD
ENSG00000187122	10	98707795	98995677	621	69	64107	0.388	0.34901	SLIT1	0.658366	ADHD
ENSG00000269891	10	98707795	99102413	954	65	64107	0.73433	0.23137	ARHGAP19-SLIT1	0.562191	ADHD
ENSG00000213390	10	98928996	99102413	508	29	64107	1.1112	0.13324	ARHGAP19	0.440581	ADHD
ENSG00000165879	10	99029022	99131672	317	17	64107	1.278	0.10062	FRAT1	0.388261	ADHD
ENSG00000181274	10	99042255	99144458	342	18	64107	1.2048	0.11415	FRAT2	0.410647	ADHD
ENSG00000052749	10	99066115	99211127	401	19	64107	1.0839	0.13921	RRP12	0.44936	ADHD
ENSG00000224474	10	99129228	99235831	246	16	64107	0.4472	0.32736	AL355490.1	0.643563	ADHD
ENSG00000171314	10	99135917	99243198	237	16	64107	0.45978	0.32284	PGAM1	0.639847	ADHD
ENSG00000171311	10	99145899	99255774	213	20	64107	0.47138	0.31868	EXOSC1	0.636822	ADHD
ENSG00000171307	10	99155927	99267127	200	23	64107	0.38351	0.35067	ZDHHC16	0.65983	ADHD
ENSG00000155229	10	99168081	99308551	249	31	64107	0.38181	0.3513	MMS19	0.660202	ADHD
ENSG00000165886	10	99208625	99380966	314	29	64107	1.038	0.14963	UBTD1	0.462615	ADHD
ENSG00000165887	10	99282198	99393641	218	28	64107	1.0908	0.13767	ANKRD2	0.446821	ADHD
ENSG00000241935	10	99294080	99422559	226	27	64107	1.0242	0.15288	HOGA1	0.467861	ADHD
ENSG00000249967	10	99294131	99483667	380	37	64107	0.63887	0.26146	PI4K2A	0.591852	ADHD
ENSG00000155252	10	99294131	99486191	382	39	64107	0.6381	0.2617	PI4K2A	0.592016	ADHD
ENSG00000203942	10	99299450	99400690	193	25	64107	1.1909	0.11684	C10orf62	0.414909	ADHD
ENSG00000171160	10	99324310	99443344	219	25	64107	0.27861	0.39027	MORN4	0.6862	ADHD
ENSG00000119986	10	99387181	99497080	248	30	64107	-0.30861	0.62119	AVPI1	0.8216	ADHD
ENSG00000155254	10	99422930	99527907	286	24	64107	-0.46094	0.67758	MARVELD1	0.846953	ADHD
ENSG00000155256	10	99446878	99570664	330	26	64107	-0.5016	0.69203	ZFYVE27	0.852887	ADHD
ENSG00000120057	10	99476508	99581709	294	20	64107	-0.66226	0.7461	SFRP5	0.878907	ADHD
ENSG00000155265	10	99559996	99681337	274	37	64107	-0.62322	0.73343	GOLGA7B	0.874046	ADHD
ENSG00000095713	10	99574757	99840585	448	53	64107	1.5031	0.066402	CRTAC1	0.317728	ADHD
ENSG00000269783	10	99577889	99681294	212	36	64107	-0.50436	0.693	GOLGA7B	0.853337	ADHD
ENSG00000166024	10	99844387	100054654	357	22	64107	1.518	0.064503	R3HCC1L	0.312742	ADHD
ENSG00000138131	10	99957447	100078007	229	30	64107	1.314	0.094428	LOXL4	0.376395	ADHD
ENSG00000119943	10	100093322	100224941	451	30	64107	1.2007	0.11494	PYROXD2	0.411921	ADHD
ENSG00000107521	10	100125955	100256684	396	28	64107	0.91908	0.17903	HPS1	0.499919	ADHD
ENSG00000172987	10	100168875	101045619	1821	51	64107	-0.94222	0.82696	HPSE2	0.917836	ADHD
ENSG00000119946	10	101038856	101204087	367	28	64107	-0.57181	0.71627	CNNM1	0.865897	ADHD
ENSG00000120053	10	101106627	101240381	240	37	64107	1.4237	0.077267	GOT1	0.341396	ADHD
ENSG00000119919	10	101242690	101346278	358	35	64107	1.5906	0.055855	NKX2-3	0.291927	ADHD
ENSG00000155287	10	101320282	101430366	298	31	64107	-0.043608	0.51739	SLC25A28	0.765008	ADHD
ENSG00000198018	10	101369263	101515997	244	14	64107	-0.24542	0.59693	ENTPD7	0.809312	ADHD
ENSG00000119929	10	101412315	101565891	239	23	64107	-0.079284	0.5316	CUTC	0.773271	ADHD
ENSG00000014919	10	101421601	101541857	177	19	64107	0.015273	0.49391	COX15	0.750422	ADHD
ENSG00000023839	10	101492489	101661949	349	21	64107	0.96531	0.1672	ABCC2	0.486053	ADHD
ENSG00000107554	10	101585334	101819676	654	31	64107	1.0457	0.14784	DNMBP	0.459626	ADHD
ENSG00000120054	10	101751950	101891634	403	32	64107	1.2986	0.097043	CPN1	0.381304	ADHD
ENSG00000107566	10	101859851	101998091	306	20	64107	3.1121	0.00092867	ERLIN1	0.0345481	ADHD
ENSG00000213341	10	101898055	102039376	291	15	64107	3.5207	0.0002152	CHUK	0.0143293	ADHD
ENSG00000095485	10	101942055	102077437	291	17	64107	3.9722	3.5612e-05	CWF19L1	0.00509925	ADHD
ENSG00000196072	10	101983713	102096469	236	22	64107	3.9546	3.8336e-05	BLOC1S2	0.00531979	ADHD
ENSG00000107593	10	101997903	102140243	290	32	64107	3.4636	0.00026655	PKD2L1	0.01637	ADHD
ENSG00000099194	10	102056881	102174591	216	28	64107	0.93301	0.17541	SCD	0.496385	ADHD
ENSG00000075290	10	102172798	102293501	206	5	64107	1.7231	0.042433	WNT8B	0.258589	ADHD
ENSG00000075826	10	102196399	102339628	252	5	64107	1.5783	0.057248	SEC31B	0.295022	ADHD
ENSG00000255339	10	102215385	102339638	206	5	64107	1.5384	0.06198	NDUFB8	0.307117	ADHD
ENSG00000166136	10	102217203	102339757	204	5	64107	1.5382	0.061998	NDUFB8	0.307117	ADHD
ENSG00000166135	10	102238829	102369755	212	7	64107	1.5196	0.064312	HIF1AN	0.312465	ADHD
ENSG00000075891	10	102445360	102639698	360	40	64107	0.94622	0.17202	PAX2	0.492075	ADHD
ENSG00000119906	10	102622326	102774893	265	19	64107	2.458	0.0069865	FAM178A	0.104975	ADHD
ENSG00000055950	10	102679215	102797272	178	24	64107	1.9254	0.02709	MRPL43	0.21274	ADHD
ENSG00000095539	10	102679275	102795628	174	24	64107	1.9228	0.027253	SEMA4G	0.21274	ADHD
ENSG00000107815	10	102697124	102804158	162	26	64107	1.7248	0.042285	C10orf2	0.258278	ADHD
ENSG00000107816	10	102706375	102817593	172	29	64107	1.4289	0.076513	LZTS2	0.339726	ADHD
ENSG00000186862	10	102717440	102840890	208	37	64107	1.0461	0.14776	PDZD7	0.459577	ADHD
ENSG00000107819	10	102740991	102850998	215	41	64107	0.64885	0.25822	SFXN3	0.589321	ADHD
ENSG00000107821	10	102771598	102877888	222	32	64107	-0.031798	0.51268	KAZALD1	0.762859	ADHD
ENSG00000236311	10	102799078	102940883	377	38	64107	-0.73897	0.77004	TLX1NB	0.889791	ADHD
ENSG00000269259	10	102832536	102933624	306	30	64107	-0.67285	0.74948	HUG1	0.880219	ADHD
ENSG00000107807	10	102839257	102947545	332	34	64107	-0.84138	0.79993	TLX1	0.904798	ADHD
ENSG00000138136	10	102936733	103039551	238	38	64107	0.56059	0.28754	LBX1	0.611864	ADHD
ENSG00000166167	10	103063820	103367078	590	24	64107	-0.1814	0.57197	BTRC	0.794312	ADHD
ENSG00000166171	10	103280317	103419425	229	21	64107	-0.33532	0.63131	DPCD	0.825107	ADHD
ENSG00000166169	10	103288639	103398027	183	17	64107	-0.22781	0.5901	POLL	0.804882	ADHD
ENSG00000107829	10	103320423	103505052	234	21	64107	-0.26517	0.60456	FBXW4	0.81263	ADHD
ENSG00000107831	10	103479899	103585854	103	18	64107	2.1612	0.015338	FGF8	0.160901	ADHD
ENSG00000107833	10	103491082	103593170	109	18	64107	2.3047	0.010591	NPM3	0.130522	ADHD
ENSG00000198408	10	103494200	103628696	146	21	64107	2.1825	0.014537	MGEA5	0.155682	ADHD
ENSG00000120049	10	103535731	103653677	136	19	64107	1.896	0.028979	KCNIP2	0.218904	ADHD
ENSG00000120029	10	103555356	103865950	407	33	64107	1.8838	0.029796	C10orf76	0.222789	ADHD
ENSG00000166189	10	103775147	103877792	145	28	64107	1.6338	0.051149	HPS6	0.281372	ADHD
ENSG00000198728	10	103817317	103930210	158	26	64107	0.99653	0.1595	LDB1	0.476892	ADHD
ENSG00000148840	10	103842787	103960082	158	24	64107	0.98974	0.16115	PPRC1	0.478612	ADHD
ENSG00000166197	10	103861933	103973627	142	22	64107	1.1932	0.1164	NOLC1	0.414031	ADHD
ENSG00000119915	10	103936085	104039346	140	20	64107	2.5144	0.0059613	ELOVL3	0.0974398	ADHD
ENSG00000107859	10	103939943	104051231	145	20	64107	2.5868	0.0048439	PITX3	0.0870213	ADHD
ENSG00000107862	10	103955289	104192656	322	26	64107	2.6603	0.003904	GBF1	0.0762181	ADHD
ENSG00000077150	10	104103867	104212281	140	26	64107	2.8324	0.0023101	NFKB2	0.0573806	ADHD
ENSG00000059915	10	104112376	104231296	192	38	64107	2.8267	0.0023513	PSD	0.058155	ADHD
ENSG00000107872	10	104128946	104232893	174	35	64107	2.723	0.0032344	FBXL15	0.0678223	ADHD
ENSG00000107874	10	104133002	104242418	196	34	64107	2.4248	0.0076587	CUEDC2	0.109195	ADHD
ENSG00000120055	10	104159594	104261300	220	25	64107	1.7318	0.041656	C10orf95	0.256577	ADHD
ENSG00000138111	10	104171149	104286802	255	25	64107	1.9961	0.022962	TMEM180	0.196905	ADHD
ENSG00000138107	10	104188986	104312482	293	20	64107	1.4149	0.078554	ACTR1A	0.343874	ADHD
ENSG00000107882	10	104213744	104443292	503	19	64107	1.441	0.07479	SUFU	0.336006	ADHD
ENSG00000171206	10	104354253	104468164	215	23	64107	1.975	0.024133	TRIM8	0.201483	ADHD
ENSG00000138175	10	104383488	104524164	272	21	64107	2.1394	0.016202	ARL3	0.164881	ADHD
ENSG00000156398	10	104424295	104553249	279	22	64107	2.5107	0.0060239	SFXN2	0.0977892	ADHD
ENSG00000166272	10	104453727	104626021	405	28	64107	2.5137	0.0059732	WBP1L	0.0975503	ADHD
ENSG00000148795	10	104540288	104647290	274	22	64107	2.5643	0.0051686	CYP17A1	0.0905674	ADHD
ENSG00000166275	10	104563980	104674718	287	20	64107	1.6986	0.044697	C10orf32	0.263462	ADHD
ENSG00000270316	10	104564029	104711656	371	23	64107	1.7751	0.037938	C10orf32-ASMT	0.246558	ADHD
ENSG00000214435	10	104579273	104711656	341	20	64107	1.659	0.048553	AS3MT	0.27455	ADHD
ENSG00000148842	10	104628050	104899978	653	20	64107	1.6975	0.0448	CNNM2	0.263485	ADHD
ENSG00000076685	10	104795940	105003056	472	26	64107	1.6996	0.044601	NT5C2	0.263264	ADHD
ENSG00000235376	10	104955644	105057773	196	24	64107	2.2403	0.012535	RPEL1	0.143098	ADHD
ENSG00000148798	10	104986920	105100108	162	19	64107	2.1673	0.015106	INA	0.159525	ADHD
ENSG00000156374	10	105012553	105160891	177	17	64107	2.037	0.020826	PCGF6	0.187483	ADHD
ENSG00000148835	10	105077724	105198822	131	16	64107	1.9258	0.027065	TAF5	0.21274	ADHD
ENSG00000173915	10	105098798	105206223	118	15	64107	2.0361	0.020868	USMG5	0.187643	ADHD
ENSG00000148843	10	105106405	105256049	224	30	64107	2.1069	0.017564	PDCD11	0.171281	ADHD
ENSG00000138172	10	105156543	105262660	200	29	64107	1.958	0.025113	CALHM2	0.205862	ADHD
ENSG00000185933	10	105163144	105268645	214	31	64107	1.941	0.026132	CALHM1	0.209597	ADHD
ENSG00000183128	10	105182561	105288997	230	30	64107	1.9075	0.028227	CALHM3	0.216945	ADHD
ENSG00000107954	10	105203736	105402309	466	46	64107	0.99118	0.1608	NEURL1	0.478217	ADHD
ENSG00000107957	10	105298285	105665301	860	69	64107	0.61481	0.26934	SH3PXD2A	0.597879	ADHD
ENSG00000107960	10	105592300	105727963	345	27	64107	1.4272	0.076755	OBFC1	0.340194	ADHD
ENSG00000065613	10	105676959	105838991	380	27	64107	1.7077	0.04385	SLK	0.261164	ADHD
ENSG00000065618	10	105741044	105895760	266	22	64107	0.93024	0.17612	COL17A1	0.496979	ADHD
ENSG00000156384	10	105831816	105936143	147	12	64107	-0.013486	0.50538	SFR1	0.757207	ADHD
ENSG00000197748	10	105839646	106042120	361	27	64107	-0.39778	0.6546	WDR96	0.836985	ADHD
ENSG00000148834	10	105945114	106077217	255	24	64107	-0.59918	0.72547	GSTO1	0.869968	ADHD
ENSG00000065621	10	105978631	106114703	257	23	64107	-1.227	0.89008	GSTO2	0.947955	ADHD
ENSG00000148841	10	106021894	106148162	202	25	64107	-0.66018	0.74543	ITPRIP	0.878907	ADHD
ENSG00000120051	10	106063522	106264848	349	38	64107	1.1686	0.12129	CCDC147	0.421329	ADHD
ENSG00000156395	10	106350859	107074993	1947	54	64107	5.8095	3.1336e-09	SORCS3	5.94663e-06	ADHD
ENSG00000108018	10	108283421	108974292	1527	94	64107	0.86464	0.19362	SORCS1	0.517598	ADHD
ENSG00000108039	10	111574524	111733311	284	20	64107	-0.027188	0.51084	XPNPEP1	0.761824	ADHD
ENSG00000203876	10	111651029	111763649	162	8	64107	0.026265	0.48952	RP11-451M19.3	0.748077	ADHD
ENSG00000148700	10	111706126	111945323	340	17	64107	-0.97134	0.83431	ADD3	0.921149	ADHD
ENSG00000119950	10	111917363	112097123	443	31	64107	-0.78082	0.78255	MXI1	0.896536	ADHD
ENSG00000119953	10	112000488	112114709	271	22	64107	-0.1656	0.56577	SMNDC1	0.790473	ADHD
ENSG00000138166	10	112207596	112321302	253	26	64107	-1.5547	0.93999	DUSP5	0.972159	ADHD
ENSG00000108055	10	112277449	112414394	371	29	64107	-0.61462	0.7306	SMC3	0.872379	ADHD
ENSG00000203867	10	112354155	112649227	800	64	64107	-1.1467	0.87424	RBM20	0.939746	ADHD
ENSG00000150593	10	112581565	112709764	255	25	64107	-0.15493	0.56156	PDCD4	0.788159	ADHD
ENSG00000214413	10	112608488	112729032	232	23	64107	0.016577	0.49339	BBIP1	0.750422	ADHD
ENSG00000108061	10	112629301	112823425	332	20	64107	0.040233	0.48395	SHOC2	0.744184	ADHD
ENSG00000150594	10	112786790	112890658	176	31	64107	0.43291	0.33254	ADRA2A	0.647375	ADHD
ENSG00000119927	10	113859624	114025135	292	31	64107	0.01203	0.4952	GPAM	0.750788	ADHD
ENSG00000119913	10	113993493	114114793	309	23	64107	2.3557	0.0092445	TECTB	0.121155	ADHD
ENSG00000197142	10	114083776	114238138	277	20	64107	2.4757	0.006649	ACSL5	0.103308	ADHD
ENSG00000023041	10	114140058	114256672	170	23	64107	2.1429	0.016061	ZDHHC6	0.164396	ADHD
ENSG00000151532	10	114156756	114628503	756	76	64107	1.972	0.024302	VTI1A	0.202261	ADHD
ENSG00000148737	10	114660009	114977437	472	57	64107	0.41831	0.33786	TCF7L2	0.651764	ADHD
ENSG00000148702	10	115260596	115399361	429	56	64107	1.3123	0.094704	HABP2	0.377111	ADHD
ENSG00000197893	10	115298475	115473886	590	44	64107	1.4248	0.077105	NRAP	0.341077	ADHD
ENSG00000165806	10	115388942	115540662	471	28	64107	1.1737	0.12025	CASP7	0.42043	ADHD
ENSG00000148735	10	115461213	115593188	367	26	64107	1.0312	0.15123	PLEKHS1	0.464972	ADHD
ENSG00000198924	10	115544488	115664142	177	21	64107	-0.24034	0.59497	DCLRE1A	0.80804	ADHD
ENSG00000196865	10	115564420	115726953	207	40	64107	-0.11135	0.54433	NHLRC2	0.780027	ADHD
ENSG00000234631	10	115624530	115726949	134	26	64107	-0.30197	0.61866	AL162407.1	0.820255	ADHD
ENSG00000043591	10	115753806	115856667	336	25	64107	1.6673	0.047732	ADRB1	0.272812	ADHD
ENSG00000165813	10	115830621	115983979	329	13	64107	1.2373	0.10799	C10orf118	0.401604	ADHD
ENSG00000095627	10	115889029	116042063	312	12	64107	0.98685	0.16186	TDRD1	0.479341	ADHD
ENSG00000165816	10	115949018	116101272	330	27	64107	1.2073	0.11365	VWA2	0.409403	ADHD
ENSG00000169129	10	116004583	116214515	461	65	64107	0.65962	0.25475	AFAP1L2	0.586313	ADHD
ENSG00000099204	10	116140872	116494762	877	63	64107	-0.27723	0.6092	ABLIM1	0.814936	ADHD
ENSG00000151553	10	116531503	116709591	427	27	64107	0.33026	0.3706	FAM160B1	0.672925	ADHD
ENSG00000165832	10	116647952	116787430	289	19	64107	1.6452	0.049967	TRUB1	0.279053	ADHD
ENSG00000107518	10	116803124	117758503	1638	34	64107	2.9315	0.0016869	ATRNL1	0.048284	ADHD
ENSG00000151892	10	117766444	118082979	716	55	64107	-0.074589	0.52973	GFRA1	0.771858	ADHD
ENSG00000182645	10	118033940	118189541	335	24	64107	0.59247	0.27677	CCDC172	0.603738	ADHD
ENSG00000203837	10	118137379	118287469	479	21	64107	1.3831	0.083317	PNLIPRP3	0.354588	ADHD
ENSG00000175535	10	118255443	118377367	329	18	64107	2.4199	0.0077627	PNLIP	0.109771	ADHD
ENSG00000187021	10	118299897	118418687	263	24	64107	1.8481	0.032292	PNLIPRP1	0.230082	ADHD
ENSG00000165863	10	118373207	118479775	317	32	64107	0.67583	0.24957	C10orf82	0.581044	ADHD
ENSG00000165868	10	118380703	118552085	483	46	64107	1.4858	0.06866	HSPA12A	0.322314	ADHD
ENSG00000188316	10	118559023	118721299	132	16	64107	3.9446	3.9975e-05	ENO4	0.00541861	ADHD
ENSG00000187164	10	118593742	118936097	296	17	64107	4.4389	4.5203e-06	KIAA1598	0.00120819	ADHD
ENSG00000148704	10	118838032	118947812	108	15	64107	2.9566	0.0015551	VAX1	0.0459462	ADHD
ENSG00000186795	10	118907000	119019810	260	24	64107	0.80662	0.20994	KCNK18	0.537076	ADHD
ENSG00000165646	10	118950604	119088941	326	29	64107	1.0912	0.13758	SLC18A2	0.446605	ADHD
ENSG00000165650	10	118990000	119184978	407	20	64107	0.96125	0.16821	PDZD8	0.48757	ADHD
ENSG00000170370	10	119251955	119359056	370	34	64107	0.64319	0.26005	EMX2	0.590825	ADHD
ENSG00000107560	10	119714427	119856114	163	15	64107	1.6717	0.04729	RAB11FIP2	0.271525	ADHD
ENSG00000165669	10	120015401	120151840	236	43	64107	-0.83657	0.79858	FAM204A	0.904232	ADHD
ENSG00000119973	10	120302916	120405160	374	34	64107	-0.70407	0.75931	PRLHR	0.8851	ADHD
ENSG00000151893	10	120383679	120564761	525	30	64107	0.040016	0.48404	CACUL1	0.744184	ADHD
ENSG00000188613	10	120739228	120843854	210	24	64107	0.31702	0.37561	NANOS1	0.676775	ADHD
ENSG00000107581	10	120744356	120890316	283	18	64107	-0.011153	0.50445	EIF3A	0.756695	ADHD
ENSG00000119979	10	120813598	120947496	254	15	64107	0.44144	0.32945	FAM45A	0.645014	ADHD
ENSG00000183605	10	120850279	120975179	256	16	64107	0.83887	0.20077	SFXN4	0.527014	ADHD
ENSG00000165672	10	120877215	120988345	242	25	64107	1.2108	0.11299	PRDX3	0.408416	ADHD
ENSG00000198873	10	120917101	121265131	932	73	64107	1.2895	0.098607	GRK5	0.384243	ADHD
ENSG00000148908	10	121209340	121352220	370	40	64107	1.6514	0.04933	RGS10	0.277291	ADHD
ENSG00000151923	10	121284199	121406541	288	25	64107	0.15127	0.43988	TIAL1	0.718225	ADHD
ENSG00000151929	10	121360882	121487331	374	37	64107	-0.27095	0.60679	BAG3	0.813852	ADHD
ENSG00000198825	10	121435609	121638652	480	23	64107	0.16335	0.43512	INPP5F	0.715675	ADHD
ENSG00000197771	10	121538972	121702068	448	15	64107	1.1688	0.12124	MCMBP	0.42131	ADHD
ENSG00000107651	10	121602223	121752014	491	28	64107	1.953	0.025409	SEC23IP	0.206955	ADHD
ENSG00000203805	10	122166466	122399367	734	63	64107	0.93222	0.17561	PPAPDC1A	0.496654	ADHD
ENSG00000177234	10	122307721	122409629	340	47	64107	0.62199	0.26697	C10orf85	0.595834	ADHD
ENSG00000120008	10	122560687	122719036	541	28	64107	2.8441	0.0022269	WDR11	0.0562547	ADHD
ENSG00000066468	10	123187848	123407972	519	64	64107	-0.039109	0.5156	FGFR2	0.764428	ADHD
ENSG00000107669	10	123449939	123738316	899	43	64107	0.025168	0.48996	ATE1	0.748147	ADHD
ENSG00000107672	10	123666603	123784732	440	28	64107	0.57873	0.28138	NSMCE4A	0.606673	ADHD
ENSG00000138162	10	123698689	124064060	1255	105	64107	-0.25906	0.60221	TACC2	0.811825	ADHD
ENSG00000138152	10	123980821	124147677	522	35	64107	-0.58136	0.7195	BTBD16	0.867248	ADHD
ENSG00000107679	10	124084212	124241867	445	36	64107	-0.78674	0.78428	PLEKHA1	0.897297	ADHD
ENSG00000254636	10	124164169	124266868	294	31	64107	1.0101	0.15622	ARMS2	0.471708	ADHD
ENSG00000166033	10	124171041	124324424	509	40	64107	1.4429	0.074531	HTRA1	0.335239	ADHD
ENSG00000187908	10	124270181	124453252	638	37	64107	1.3757	0.084452	DMBT1	0.35646	ADHD
ENSG00000183559	10	124407225	124509338	331	32	64107	0.7821	0.21708	C10orf120	0.545033	ADHD
ENSG00000138161	10	124541665	124689146	312	23	64107	1.5334	0.062593	CUZD1	0.308405	ADHD
ENSG00000213185	10	124558594	124689157	246	25	64107	1.4664	0.071269	FAM24B	0.328429	ADHD
ENSG00000203795	10	124620217	124722627	175	21	64107	1.8142	0.034827	FAM24A	0.238011	ADHD
ENSG00000119965	10	124640419	124763919	270	22	64107	3.2431	0.00059124	C10orf88	0.0270361	ADHD
ENSG00000179988	10	124663897	124807029	354	31	64107	3.4211	0.00031188	PSTK	0.0182746	ADHD
ENSG00000095574	10	124700322	124818333	332	28	64107	3.4202	0.00031293	IKZF5	0.0182746	ADHD
ENSG00000196177	10	124718495	124867827	477	37	64107	3.0684	0.0010762	ACADSB	0.0367765	ADHD
ENSG00000188620	10	124845478	124947257	207	33	64107	1.2623	0.10342	HMX3	0.393658	ADHD
ENSG00000188816	10	124857638	124960188	192	30	64107	1.1883	0.11736	HMX2	0.415434	ADHD
ENSG00000154473	10	124863793	124974886	217	31	64107	1.2638	0.10314	BUB3	0.393188	ADHD
ENSG00000154478	10	125375871	125504123	467	42	64107	-0.60672	0.72798	GPR26	0.871604	ADHD
ENSG00000121898	10	125415723	125749783	1123	103	64107	0.44236	0.32911	CPXM2	0.644732	ADHD
ENSG00000182022	10	125717184	125903206	332	30	64107	1.587	0.056261	CHST15	0.292568	ADHD
ENSG00000065154	10	126035872	126157545	298	30	64107	0.54754	0.292	OAT	0.615835	ADHD
ENSG00000229544	10	126085592	126188753	249	39	64107	-0.97273	0.83466	NKX1-2	0.921278	ADHD
ENSG00000107902	10	126100403	126356457	909	63	64107	-2.2411	0.98749	LHPP	0.993616	ADHD
ENSG00000258539	10	126255649	126530296	676	43	64107	-1.511	0.9346	RP11-12J10.3	0.969545	ADHD
ENSG00000189319	10	126257861	126482838	600	38	64107	-1.3738	0.91525	FAM53B	0.959491	ADHD
ENSG00000203791	10	126386718	126530439	218	20	64107	-0.73547	0.76897	METTL10	0.889504	ADHD
ENSG00000165660	10	126440354	126575239	238	22	64107	-0.28486	0.61212	FAM175B	0.816884	ADHD
ENSG00000019995	10	126580692	126726758	393	22	64107	1.4882	0.06835	ZRANB1	0.322015	ADHD
ENSG00000175029	10	126626421	126899739	724	66	64107	1.3427	0.08968	CTBP2	0.365991	ADHD
ENSG00000175018	10	127215091	127421713	302	34	64107	-0.2416	0.59546	TEX36	0.808457	ADHD
ENSG00000107938	10	127358084	127502712	176	18	64107	0.49675	0.30968	EDRF1	0.628602	ADHD
ENSG00000154485	10	127405022	127514390	148	11	64107	0.5511	0.29078	MMP21	0.614682	ADHD
ENSG00000188690	10	127427146	127561817	179	12	64107	0.83681	0.20135	UROS	0.527116	ADHD
ENSG00000107949	10	127462115	127592264	166	9	64107	0.90263	0.18336	BCCIP	0.505566	ADHD
ENSG00000089876	10	127474906	127635005	193	12	64107	1.0733	0.14157	DHX32	0.452565	ADHD
ENSG00000203780	10	127535108	127748161	478	23	64107	1.3666	0.085882	FANK1	0.35922	ADHD
ENSG00000148848	10	127650950	128127024	1438	105	64107	1.3777	0.084149	ADAM12	0.355924	ADHD
ENSG00000154493	10	128063566	128409079	814	91	64107	2.3531	0.0093088	C10orf90	0.121629	ADHD
ENSG00000150760	10	128543978	129300781	2220	159	64107	2.0567	0.019856	DOCK1	0.183094	ADHD
ENSG00000188916	10	128883694	129044422	408	31	64107	0.47126	0.31873	FAM196A	0.636822	ADHD
ENSG00000214285	10	129297613	129400935	462	39	64107	1.7432	0.040648	NPS	0.254077	ADHD
ENSG00000186766	10	129485499	129589450	413	22	64107	1.4371	0.075343	FOXI2	0.337071	ADHD
ENSG00000180745	10	129626105	129741211	501	62	64107	-1.8567	0.96832	CLRN3	0.985668	ADHD
ENSG00000132334	10	129655325	129934119	990	108	64107	-0.85267	0.80308	PTPRE	0.905666	ADHD
ENSG00000148773	10	129844923	129974649	478	44	64107	-1.6206	0.94745	MKI67	0.975381	ADHD
ENSG00000170430	10	131215448	131616271	1332	64	64107	1.9983	0.02284	MGMT	0.196837	ADHD
ENSG00000268421	10	131258884	131359525	428	17	64107	2.2141	0.013411	AL355531.2	0.148855	ADHD
ENSG00000108001	10	131583547	131812105	298	43	64107	2.0934	0.018156	EBF3	0.174631	ADHD
ENSG00000108010	10	131884663	132032785	485	39	64107	-0.54706	0.70783	GLRX3	0.861716	ADHD
ENSG00000176769	10	132840654	133159984	1436	149	64107	-0.40436	0.65703	TCERG1L	0.838441	ADHD
ENSG00000189275	10	133554734	133672535	353	29	64107	-0.4888	0.68751	AL450307.1	0.851247	ADHD
ENSG00000175470	10	133697955	133823331	213	16	64107	0.88453	0.18821	PPP2R2D	0.510857	ADHD
ENSG00000176171	10	133731578	133845435	268	22	64107	0.61178	0.27034	BNIP3	0.598349	ADHD
ENSG00000188385	10	133868175	134048313	630	41	64107	1.3535	0.087941	JAKMIP3	0.362723	ADHD
ENSG00000151640	10	133950404	134069280	221	20	64107	1.0055	0.15733	DPYSL4	0.473612	ADHD
ENSG00000165752	10	133970996	134195351	609	38	64107	5.159	1.2414e-07	STK32C	8.2262e-05	ADHD
ENSG00000148814	10	134095614	134245010	346	21	64107	4.8265	6.9466e-07	LRRC27	0.000318121	ADHD
ENSG00000171813	10	134160672	134281367	166	22	64107	3.9498	3.9113e-05	PWWP2B	0.00535261	ADHD
ENSG00000180066	10	134207831	134312912	184	19	64107	0.46924	0.31945	C10orf91	0.637255	ADHD
ENSG00000068383	10	134301324	134646979	596	42	64107	1.5852	0.056466	INPP5A	0.29278	ADHD
ENSG00000148826	10	134548297	134649556	111	16	64107	-0.84276	0.80032	NKX6-2	0.904903	ADHD
ENSG00000171811	10	134571896	134806327	650	36	64107	-0.50471	0.69312	TTC40	0.853392	ADHD
ENSG00000197177	10	134834433	134995179	152	14	64107	2.4641	0.0068676	GPR123	0.104201	ADHD
ENSG00000171798	10	134923951	135089916	241	24	64107	3.0988	0.00097156	KNDC1	0.0350667	ADHD
ENSG00000171794	10	134993778	135095062	100	11	64107	2.6076	0.0045588	UTF1	0.0839926	ADHD
ENSG00000151650	10	135000908	135105433	106	14	64107	2.5612	0.0052155	VENTX	0.0907191	ADHD
ENSG00000151651	10	135025907	135140372	98	18	64107	2.133	0.016464	ADAM8	0.165908	ADHD
ENSG00000130640	10	135043135	135175841	158	17	64107	-0.047641	0.519	TUBGCP2	0.765987	ADHD
ENSG00000198546	10	135071979	135216033	187	17	64107	0.52363	0.30027	ZNF511	0.622145	ADHD
ENSG00000130643	10	135088927	135200475	155	12	64107	0.5076	0.30587	CALY	0.625997	ADHD
ENSG00000165828	10	135110650	135216187	164	15	64107	0.62081	0.26736	PRAP1	0.596118	ADHD
ENSG00000148803	10	135118658	135221529	179	17	64107	0.68624	0.24628	FUOM	0.577706	ADHD
ENSG00000127884	10	135125984	135237193	217	22	64107	0.65834	0.25516	ECHS1	0.586313	ADHD
ENSG00000148832	10	135142695	135255198	245	25	64107	0.57214	0.28361	PAOX	0.608753	ADHD
ENSG00000268882	10	135142720	135243102	214	22	64107	0.65772	0.25536	AL360181.1	0.586537	ADHD
ENSG00000254536	10	135154338	135283999	315	28	64107	0.77997	0.2177	RP11-108K14.8	0.545601	ADHD
ENSG00000148824	10	135157598	135284811	313	27	64107	0.76008	0.2236	MTG1	0.552795	ADHD
ENSG00000203772	10	135184170	135432916	675	34	64107	-0.021336	0.50851	SPRN	0.759842	ADHD
ENSG00000130649	10	135283910	135424724	402	17	64107	-0.86534	0.80657	CYP2E1	0.907254	ADHD
ENSG00000268925	10	135291026	135392661	303	14	64107	-0.81257	0.79177	AL161645.2	0.901058	ADHD
ENSG00000171772	10	135317404	135432876	393	14	64107	-0.82393	0.79501	SYCE1	0.902156	ADHD
ENSG00000225899	10	135387399	135490299	141	10	64107	-0.69279	0.75578	FRG2B	0.883971	ADHD
ENSG00000177951	11	117784	257428	250	22	64107	1.1011	0.13542	BET1L	0.443386	ADHD
ENSG00000188076	11	143080	244573	198	17	64107	1.0632	0.14384	SCGB1C1	0.455094	ADHD
ENSG00000177947	11	146738	250261	220	18	64107	1.0786	0.14039	ODF3	0.450945	ADHD
ENSG00000177963	11	157511	265113	277	18	64107	1.09	0.13785	RIC8A	0.447208	ADHD
ENSG00000142082	11	165458	286931	318	20	64107	1.0137	0.15536	SIRT3	0.47073	ADHD
ENSG00000185627	11	186546	302983	320	21	64107	1.0141	0.15526	PSMD13	0.470666	ADHD
ENSG00000174885	11	228365	335359	228	25	64107	0.70423	0.24064	NLRP6	0.571042	ADHD
ENSG00000142102	11	239135	346107	192	25	64107	0.40089	0.34425	ATHL1	0.655094	ADHD
ENSG00000206013	11	248200	349526	156	23	64107	0.28149	0.38917	IFITM5	0.685589	ADHD
ENSG00000185201	11	257631	365272	124	22	64107	-0.10249	0.54082	IFITM2	0.778572	ADHD
ENSG00000185885	11	263506	365272	98	17	64107	-0.37381	0.64573	IFITM1	0.832935	ADHD
ENSG00000142089	11	269669	377537	77	14	64107	-0.51012	0.69502	IFITM3	0.854125	ADHD
ENSG00000182272	11	319796	432116	44	5	64107	-0.36021	0.64066	B4GALNT4	0.829867	ADHD
ENSG00000184363	11	342614	454908	64	9	64107	-0.18167	0.57208	PKP3	0.794332	ADHD
ENSG00000185187	11	355716	467455	54	8	64107	0.37473	0.35393	SIGIRR	0.661662	ADHD
ENSG00000185101	11	367933	492011	103	10	64107	0.39161	0.34767	ANO9	0.657688	ADHD
ENSG00000174915	11	398268	541393	256	12	64107	0.4945	0.31048	PTDSS2	0.62964	ADHD
ENSG00000023191	11	444512	557300	281	14	64107	0.45439	0.32477	RNH1	0.641271	ADHD
ENSG00000174775	11	482242	587287	319	22	64107	0.6359	0.26242	HRAS	0.59278	ADHD
ENSG00000161328	11	487527	604916	331	23	64107	0.63875	0.26149	LRRC56	0.591852	ADHD
ENSG00000185522	11	504855	610779	278	21	64107	0.61293	0.26996	C11orf35	0.598085	ADHD
ENSG00000099849	11	510404	614021	280	20	64107	0.49977	0.30862	RASSF7	0.628345	ADHD
ENSG00000070047	11	526486	662222	306	23	64107	0.43747	0.33088	PHRF1	0.646006	ADHD
ENSG00000185507	11	562553	665999	216	21	64107	0.61972	0.26772	IRF7	0.596255	ADHD
ENSG00000099834	11	566565	676078	229	22	64107	0.5637	0.28648	CDHR5	0.611327	ADHD
ENSG00000070031	11	576431	677143	186	19	64107	0.40804	0.34162	SCT	0.654067	ADHD
ENSG00000069696	11	587293	690706	196	19	64107	0.58001	0.28095	DRD4	0.606345	ADHD
ENSG00000177030	11	594233	756715	293	22	64107	1.1337	0.12845	DEAF1	0.433196	ADHD
ENSG00000177106	11	644438	777727	266	20	64107	2.3419	0.0095933	EPS8L2	0.123737	ADHD
ENSG00000177042	11	645428	755028	224	20	64107	1.2634	0.10322	TMEM80	0.393335	ADHD
ENSG00000177156	11	697329	815024	180	19	64107	3.982	3.4175e-05	TALDO1	0.00506671	ADHD
ENSG00000177225	11	717220	827488	160	15	64107	4.124	1.8617e-05	PDDC1	0.00315442	ADHD
ENSG00000255284	11	727578	834297	151	15	64107	4.2122	1.2646e-05	AP006621.5	0.00249982	ADHD
ENSG00000184524	11	737104	840123	137	14	64107	4.3061	8.3089e-06	CEND1	0.00182925	ADHD
ENSG00000177542	11	740475	848316	127	13	64107	4.3563	6.6135e-06	SLC25A22	0.00160903	ADHD
ENSG00000177595	11	749179	859753	118	12	64107	4.3722	6.1492e-06	PIDD	0.00156312	ADHD
ENSG00000177600	11	759647	862880	106	11	64107	4.4187	4.9648e-06	RPLP2	0.00130857	ADHD
ENSG00000177666	11	768902	875573	95	11	64107	4.4561	4.1733e-06	PNPLA2	0.00116197	ADHD
ENSG00000177685	11	776144	881991	77	10	64107	4.4619	4.0617e-06	EFCAB4A	0.00115043	ADHD
ENSG00000177697	11	782843	889831	68	9	64107	4.4757	3.8072e-06	CD151	0.00109469	ADHD
ENSG00000177700	11	787356	892545	59	9	64107	4.5164	3.1445e-06	POLR2L	0.000947193	ADHD
ENSG00000214063	11	792808	917116	54	8	64107	4.5573	2.5914e-06	TSPAN4	0.000833508	ADHD
ENSG00000177830	11	817357	965058	127	5	64107	-0.041387	0.51651	CHID1	0.764691	ADHD
ENSG00000183020	11	874894	1062239	217	8	64107	0.013217	0.49473	AP2A2	0.750615	ADHD
ENSG00000184956	11	962821	1086706	140	12	64107	0.4823	0.3148	MUC6	0.634123	ADHD
ENSG00000198788	11	1024875	1154419	131	11	64107	0.28245	0.3888	MUC2	0.685474	ADHD
ENSG00000215182	11	1101580	1272364	162	17	64107	0.03948	0.48425	MUC5AC	0.744339	ADHD
ENSG00000117983	11	1194296	1333406	285	19	64107	0.30673	0.37952	MUC5B	0.679192	ADHD
ENSG00000078902	11	1245601	1380884	400	27	64107	0.62136	0.26718	TOLLIP	0.595942	ADHD
ENSG00000267950	11	1245809	1346033	284	19	64107	0.4513	0.32589	AC136297.1	0.642403	ADHD
ENSG00000174672	11	1361129	1533919	419	31	64107	1.6706	0.047403	BRSK2	0.271746	ADHD
ENSG00000182208	11	1440687	1572477	279	14	64107	2.1969	0.014014	MOB2	0.152929	ADHD
ENSG00000184545	11	1525274	1643150	349	16	64107	2.1229	0.016882	DUSP8	0.167645	ADHD
ENSG00000205869	11	1555572	1656513	335	20	64107	2.3451	0.0095101	KRTAP5-1	0.123274	ADHD
ENSG00000205867	11	1568409	1669524	407	25	64107	2.0228	0.021545	KRTAP5-2	0.190788	ADHD
ENSG00000196224	11	1578795	1679693	471	30	64107	1.8223	0.034205	KRTAP5-3	0.236469	ADHD
ENSG00000241598	11	1592188	1693368	483	32	64107	1.673	0.047165	KRTAP5-4	0.270981	ADHD
ENSG00000185940	11	1601033	1702160	477	33	64107	1.6533	0.049134	KRTAP5-5	0.276599	ADHD
ENSG00000205864	11	1668425	1768985	330	39	64107	-0.15428	0.56131	KRTAP5-6	0.787983	ADHD
ENSG00000244242	11	1703640	1821821	251	29	64107	0.98202	0.16304	IFITM10	0.480391	ADHD
ENSG00000250644	11	1718897	1830281	243	27	64107	1.0071	0.15694	RP11-295K3.1	0.473114	ADHD
ENSG00000117984	11	1723982	1835222	241	28	64107	1.0622	0.14408	CTSD	0.455309	ADHD
ENSG00000149043	11	1798709	1908751	104	12	64107	1.4716	0.070565	SYT8	0.327411	ADHD
ENSG00000130598	11	1810219	1912910	86	10	64107	1.2883	0.098828	TNNI2	0.384522	ADHD
ENSG00000130592	11	1824200	1963497	82	10	64107	0.89962	0.18416	LSP1	0.506273	ADHD
ENSG00000184682	11	1860375	1962084	18	5	64107	0.753	0.22572	C11orf89	0.555144	ADHD
ENSG00000130595	11	1890792	2009936	97	10	64107	0.37654	0.35326	TNNT3	0.661321	ADHD
ENSG00000214026	11	1918508	2055752	134	12	64107	0.22375	0.41148	MRPL23	0.700065	ADHD
ENSG00000167244	11	2100342	2220833	167	18	64107	1.5183	0.064463	IGF2	0.312628	ADHD
ENSG00000129965	11	2103768	2232439	207	20	64107	2.2609	0.011883	INS-IGF2	0.139247	ADHD
ENSG00000254647	11	2131009	2232571	166	16	64107	2.4708	0.0067413	INS	0.103671	ADHD
ENSG00000180176	11	2135159	2243107	213	20	64107	2.5578	0.0052664	TH	0.091275	ADHD
ENSG00000183734	11	2239725	2342182	348	29	64107	0.84921	0.19788	ASCL2	0.522918	ADHD
ENSG00000110665	11	2266875	2374279	403	32	64107	0.48448	0.31402	C11orf21	0.633616	ADHD
ENSG00000064201	11	2273227	2389430	430	31	64107	0.50501	0.30678	TSPAN32	0.626737	ADHD
ENSG00000110651	11	2347407	2468649	184	13	64107	0.058168	0.47681	CD81	0.740373	ADHD
ENSG00000184281	11	2371718	2475106	104	13	64107	0.047292	0.48114	TSSC4	0.742553	ADHD
ENSG00000070985	11	2375745	2494275	128	20	64107	0.030082	0.488	TRPM5	0.746913	ADHD
ENSG00000053918	11	2415914	2920339	649	91	64107	-0.28803	0.61334	KCNQ1	0.817786	ADHD
ENSG00000129757	11	2854443	2957111	128	32	64107	1.0829	0.13942	CDKN1C	0.449808	ADHD
ENSG00000254827	11	2859010	2974970	161	33	64107	1.2701	0.10202	SLC22A18AS	0.391195	ADHD
ENSG00000110628	11	2870951	2996476	223	34	64107	1.1694	0.12113	SLC22A18	0.421193	ADHD
ENSG00000181649	11	2899503	3000685	190	23	64107	0.83845	0.20089	PHLDA2	0.527014	ADHD
ENSG00000205531	11	2915667	3063607	323	18	64107	0.78957	0.21489	NAP1L4	0.542644	ADHD
ENSG00000183562	11	2961093	3062563	273	15	64107	0.82651	0.20426	AC131971.1	0.530919	ADHD
ENSG00000110619	11	2972152	3128843	368	20	64107	0.51392	0.30365	CARS	0.624738	ADHD
ENSG00000021762	11	3058346	3237969	480	61	64107	1.8672	0.030938	OSBPL5	0.225638	ADHD
ENSG00000182170	11	3189174	3290043	289	36	64107	2.3085	0.010485	MRGPRG	0.129891	ADHD
ENSG00000184350	11	3198928	3303616	271	32	64107	2.2166	0.013325	MRGPRE	0.148571	ADHD
ENSG00000005801	11	3310491	3450448	152	9	64107	-0.66804	0.74795	ZNF195	0.879565	ADHD
ENSG00000167311	11	3609733	3713546	312	29	64107	0.73537	0.23106	ART5	0.562191	ADHD
ENSG00000129744	11	3616358	3735646	330	32	64107	1.0991	0.13587	ART1	0.44394	ADHD
ENSG00000129749	11	3636817	3742614	280	26	64107	1.2613	0.1036	CHRNA10	0.393866	ADHD
ENSG00000110713	11	3642313	3869022	570	33	64107	0.95878	0.16884	NUP98	0.488096	ADHD
ENSG00000148985	11	3768954	3897601	317	29	64107	0.30829	0.37893	PGAP2	0.678784	ADHD
ENSG00000177105	11	3798208	3912213	287	27	64107	0.1068	0.45747	RHOG	0.728123	ADHD
ENSG00000167323	11	3825757	4164439	734	35	64107	0.36562	0.35732	STIM1	0.664492	ADHD
ENSG00000167325	11	4065937	4210106	452	21	64107	0.38915	0.34858	RRM1	0.658356	ADHD
ENSG00000221996	11	4338493	4439616	227	26	64107	0.28176	0.38906	OR52B4	0.685589	ADHD
ENSG00000132109	11	4356127	4464926	271	24	64107	-0.084533	0.53368	TRIM21	0.774104	ADHD
ENSG00000181963	11	4420525	4521591	355	39	64107	-0.37286	0.64538	OR52K2	0.832758	ADHD
ENSG00000196778	11	4460109	4561138	442	24	64107	-0.12725	0.55063	OR52K1	0.783365	ADHD
ENSG00000197790	11	4516421	4617374	535	27	64107	-0.42109	0.66315	OR52M1	0.840785	ADHD
ENSG00000171987	11	4542653	4649050	499	34	64107	-1.0937	0.86296	C11orf40	0.934139	ADHD
ENSG00000226288	11	4558021	4659135	470	35	64107	-1.143	0.87348	OR52I2	0.939227	ADHD
ENSG00000232268	11	4565037	4666243	456	35	64107	-0.8259	0.79557	OR52I1	0.902477	ADHD
ENSG00000167333	11	4569902	4679489	496	37	64107	-0.8401	0.79957	TRIM68	0.904572	ADHD
ENSG00000197428	11	4610945	4712068	464	33	64107	-0.60871	0.72864	OR51D1	0.871786	ADHD
ENSG00000180785	11	4614650	4726718	499	39	64107	-0.69729	0.75719	OR51E1	0.884215	ADHD
ENSG00000167332	11	4651401	4769084	556	45	64107	-0.51227	0.69577	OR51E2	0.854659	ADHD
ENSG00000167346	11	4676157	5063659	1642	79	64107	-1.5091	0.93436	MMP26	0.969434	ADHD
ENSG00000188069	11	4740209	4841168	522	20	64107	0.12477	0.45035	OR51F1	0.724354	ADHD
ENSG00000176937	11	4774663	4875847	512	16	64107	-0.13941	0.55544	OR52R1	0.785497	ADHD
ENSG00000176925	11	4792551	4893686	459	20	64107	-0.27109	0.60684	OR51F2	0.813852	ADHD
ENSG00000176922	11	4819427	4920514	343	24	64107	-0.83901	0.79927	OR51S1	0.904565	ADHD
ENSG00000176904	11	4830886	4931794	306	22	64107	-1.3919	0.91803	OR51H1P	0.961078	ADHD
ENSG00000176900	11	4853049	4954113	315	30	64107	-1.8684	0.96915	OR51T1	0.985907	ADHD
ENSG00000176895	11	4878600	4979538	337	38	64107	-2.1416	0.98389	OR51A7	0.992314	ADHD
ENSG00000176893	11	4885900	4986922	343	37	64107	-1.9947	0.97696	OR51G2	0.989263	ADHD
ENSG00000176879	11	4894531	4995637	347	38	64107	-1.9893	0.97667	OR51G1	0.98918	ADHD
ENSG00000205497	11	4917355	5018356	340	37	64107	-2.2363	0.98733	OR51A4	0.993591	ADHD
ENSG00000205496	11	4926002	5026943	354	36	64107	-2.2303	0.98713	OR51A2	0.993555	ADHD
ENSG00000176798	11	4970213	5071160	411	32	64107	-2.496	0.99372	OR51L1	0.997083	ADHD
ENSG00000205495	11	5017756	5118691	556	24	64107	-2.1317	0.98348	OR52J3	0.992232	ADHD
ENSG00000176787	11	5029880	5130857	551	22	64107	-1.8947	0.97093	OR52E2	0.986513	ADHD
ENSG00000171944	11	5102922	5203872	317	23	64107	-0.11314	0.54504	OR52A5	0.780091	ADHD
ENSG00000182070	11	5122239	5257612	477	36	64107	0.49858	0.30904	OR52A1	0.628345	ADHD
ENSG00000176742	11	5170965	5271930	388	32	64107	0.43723	0.33097	OR51V1	0.646006	ADHD
ENSG00000244734	11	5196694	5300625	375	32	64107	0.17476	0.43063	HBB	0.713273	ADHD
ENSG00000223609	11	5203908	5306600	344	31	64107	0.23775	0.40604	HBD	0.696035	ADHD
ENSG00000213934	11	5219313	5321122	272	21	64107	0.13919	0.44465	HBG1	0.720961	ADHD
ENSG00000196565	11	5224420	5717019	2253	116	64107	1.0189	0.15411	HBG2	0.469429	ADHD
ENSG00000213931	11	5239582	5576847	1518	66	64107	0.72142	0.23533	HBE1	0.565323	ADHD
ENSG00000183251	11	5272244	5373226	380	35	64107	-0.76245	0.7771	OR51B4	0.893488	ADHD
ENSG00000184881	11	5294541	5395582	487	39	64107	0.38175	0.35132	OR51B2	0.660202	ADHD
ENSG00000242180	11	5313744	5414809	589	32	64107	0.50404	0.30712	OR51B5	0.627008	ADHD
ENSG00000176239	11	5322738	5423676	631	33	64107	0.50186	0.30788	OR51B6	0.627701	ADHD
ENSG00000184698	11	5360607	5461664	647	25	64107	0.88319	0.18857	OR51M1	0.51114	ADHD
ENSG00000184321	11	5373827	5474777	641	26	64107	1.0266	0.15231	OR51J1	0.466718	ADHD
ENSG00000167360	11	5393341	5494436	578	27	64107	0.89996	0.18407	OR51Q1	0.506246	ADHD
ENSG00000167359	11	5411800	5512744	536	32	64107	0.8574	0.19561	OR51I1	0.519828	ADHD
ENSG00000187918	11	5424638	5525707	466	37	64107	0.86606	0.19323	OR51I2	0.517197	ADHD
ENSG00000181609	11	5459915	5560979	403	39	64107	1.6258	0.051993	OR52D1	0.282909	ADHD
ENSG00000175520	11	5478530	5581215	420	37	64107	1.1107	0.13335	UBQLN3	0.440693	ADHD
ENSG00000175518	11	5485623	5587935	434	36	64107	1.2208	0.11108	UBQLNL	0.406378	ADHD
ENSG00000181616	11	5515719	5616779	502	31	64107	1.2028	0.11453	OR52H1	0.411306	ADHD
ENSG00000187747	11	5552107	5653114	539	49	64107	0.70869	0.23926	OR52B6	0.569643	ADHD
ENSG00000121236	11	5567339	5684188	570	51	64107	0.39866	0.34507	TRIM6	0.65556	ADHD
ENSG00000258588	11	5567955	5715628	714	67	64107	0.63962	0.26121	TRIM6-TRIM34	0.591737	ADHD
ENSG00000258659	11	5590994	5715628	559	59	64107	0.72808	0.23328	TRIM34	0.563776	ADHD
ENSG00000132256	11	5634425	6009849	1597	64	64107	-0.30712	0.62063	TRIM5	0.821124	ADHD
ENSG00000132274	11	5660919	5808319	594	49	64107	0.78842	0.21523	TRIM22	0.542852	ADHD
ENSG00000181023	11	5707681	5808768	395	30	64107	0.87043	0.19203	OR56B1	0.516388	ADHD
ENSG00000181074	11	5725923	5826959	390	29	64107	0.32936	0.37094	OR52N4	0.67304	ADHD
ENSG00000181009	11	5748864	5849897	449	25	64107	-0.31925	0.62523	OR52N5	0.823381	ADHD
ENSG00000181001	11	5759084	5860046	457	23	64107	-0.41272	0.66009	OR52N1	0.839805	ADHD
ENSG00000180988	11	5791544	5892578	493	20	64107	-0.61079	0.72933	OR52N2	0.872096	ADHD
ENSG00000205409	11	5812158	5913182	574	19	64107	-0.84371	0.80058	OR52E6	0.904903	ADHD
ENSG00000183269	11	5827904	5928964	535	20	64107	-1.3376	0.90949	OR52E8	0.956835	ADHD
ENSG00000180974	11	5855501	5956527	485	20	64107	-1.4823	0.93087	OR52E4	0.967422	ADHD
ENSG00000184478	11	5918570	6019591	355	25	64107	-1.2055	0.886	OR56A3	0.945648	ADHD
ENSG00000183313	11	5957122	6058215	342	36	64107	-0.37747	0.64709	OR52L1	0.833378	ADHD
ENSG00000183389	11	5973216	6074424	337	36	64107	-0.28836	0.61346	OR56A4	0.817817	ADHD
ENSG00000180934	11	5997901	6098971	338	33	64107	-0.070224	0.52799	OR56A1	0.770862	ADHD
ENSG00000180919	11	6078914	6180065	342	12	64107	0.56202	0.28705	OR56B4	0.611581	ADHD
ENSG00000180913	11	6099840	6200706	333	23	64107	0.56161	0.28719	OR56B3P	0.611604	ADHD
ENSG00000180909	11	6123006	6223818	227	32	64107	0.3492	0.36347	OR52B1P	0.668377	ADHD
ENSG00000255307	11	6140560	6241638	207	32	64107	0.025307	0.4899	OR52B2	0.748147	ADHD
ENSG00000175485	11	6170376	6271489	206	28	64107	-0.55819	0.71164	OR52W1	0.863692	ADHD
ENSG00000180878	11	6176796	6282362	207	26	64107	-0.52841	0.70139	C11orf42	0.857511	ADHD
ENSG00000051009	11	6182565	6305941	281	28	64107	-0.99868	0.84103	FAM160A2	0.923999	ADHD
ENSG00000132259	11	6205995	6315659	232	34	64107	-1.7044	0.95585	CNGA4	0.979805	ADHD
ENSG00000110148	11	6230966	6343357	254	47	64107	-1.2437	0.8932	CCKBR	0.948935	ADHD
ENSG00000170955	11	6290176	6391877	244	51	64107	0.54804	0.29183	PRKCDBP	0.615608	ADHD
ENSG00000166311	11	6361655	6466228	185	31	64107	1.3093	0.095217	SMPD1	0.377834	ADHD
ENSG00000166313	11	6366355	6490644	211	37	64107	1.178	0.1194	APBB1	0.418728	ADHD
ENSG00000110169	11	6402279	6513847	177	29	64107	-0.40987	0.65905	HPX	0.839346	ADHD
ENSG00000110171	11	6419843	6545689	219	24	64107	0.7664	0.22172	TRIM3	0.550755	ADHD
ENSG00000132254	11	6446910	6552666	214	19	64107	1.1387	0.1274	ARFIP2	0.431111	ADHD
ENSG00000132286	11	6452677	6555909	204	18	64107	1.2255	0.1102	TIMM10B	0.404821	ADHD
ENSG00000265264	11	6452715	6580208	249	24	64107	1.2871	0.099033	TIMM10B	0.385034	ADHD
ENSG00000179532	11	6468490	6664988	412	49	64107	2.2113	0.013506	DNHD1	0.149383	ADHD
ENSG00000132275	11	6566305	6674850	241	46	64107	2.3743	0.008791	RRP8	0.117484	ADHD
ENSG00000166333	11	6574961	6682102	244	47	64107	2.502	0.0061752	ILK	0.0990718	ADHD
ENSG00000166337	11	6577526	6683898	245	47	64107	2.5292	0.0057157	TAF10	0.0953974	ADHD
ENSG00000166340	11	6584000	6690692	246	48	64107	2.5677	0.0051195	TPP1	0.089873	ADHD
ENSG00000166341	11	6592556	6727085	345	49	64107	2.3149	0.010308	DCHS1	0.128779	ADHD
ENSG00000158042	11	6652013	6754632	315	38	64107	1.3317	0.091478	MRPL17	0.36987	ADHD
ENSG00000188124	11	6739218	6840286	345	19	64107	-1.8546	0.96817	OR2AG2	0.985668	ADHD
ENSG00000170803	11	6756248	6857245	351	18	64107	-1.8078	0.96468	OR2AG1	0.984105	ADHD
ENSG00000184933	11	6765756	6867128	350	17	64107	-1.6832	0.95383	OR6A2	0.979089	ADHD
ENSG00000166363	11	6816883	6917936	394	14	64107	-0.9841	0.83747	OR10A5	0.92258	ADHD
ENSG00000170790	11	6840924	6941976	439	22	64107	-0.36671	0.64308	OR10A2	0.831543	ADHD
ENSG00000170782	11	6847856	6948850	447	22	64107	-0.16059	0.56379	OR10A4	0.789539	ADHD
ENSG00000166368	11	6862721	6963830	432	23	64107	0.012462	0.49503	OR2D2	0.750755	ADHD
ENSG00000178358	11	6892205	6993264	325	21	64107	0.21045	0.41666	OR2D3	0.704343	ADHD
ENSG00000149054	11	6897635	7055863	473	38	64107	-0.20672	0.58189	ZNF215	0.800412	ADHD
ENSG00000149050	11	6970549	7091599	349	23	64107	-1.9768	0.97597	ZNF214	0.988682	ADHD
ENSG00000158077	11	6991677	7142539	499	25	64107	-2.2026	0.98619	NLRP14	0.993256	ADHD
ENSG00000170748	11	7060165	7162379	363	18	64107	-2.1381	0.98375	RBMXL2	0.992314	ADHD
ENSG00000170743	11	7210009	7540273	1126	97	64107	-0.018341	0.50732	SYT9	0.758886	ADHD
ENSG00000183801	11	7456619	7582608	559	47	64107	-0.47096	0.68117	OLFML1	0.848311	ADHD
ENSG00000166387	11	7484529	7728358	923	77	64107	-0.45173	0.67427	PPFIBP2	0.845346	ADHD
ENSG00000166394	11	7636331	7748453	422	41	64107	0.98521	0.16226	CYB5R2	0.479775	ADHD
ENSG00000183303	11	7767452	7868520	377	17	64107	-0.43275	0.6674	OR5P2	0.842721	ADHD
ENSG00000182334	11	7796584	7897519	382	16	64107	-0.964	0.83248	OR5P3	0.920569	ADHD
ENSG00000175393	11	7899180	8000209	376	37	64107	-1.467	0.92882	OR10A6	0.966995	ADHD
ENSG00000170683	11	7910081	8011141	330	27	64107	-1.3687	0.91445	OR10A3	0.959182	ADHD
ENSG00000182261	11	7930971	8036973	325	33	64107	-1.5075	0.93415	NLRP10	0.969375	ADHD
ENSG00000175390	11	7941798	8073409	378	44	64107	-1.5573	0.9403	EIF3F	0.97227	ADHD
ENSG00000166402	11	7990791	8177659	487	61	64107	-1.5823	0.94321	TUB	0.97337	ADHD
ENSG00000166405	11	8077597	8240602	576	39	64107	-0.56946	0.71548	RIC3	0.865431	ADHD
ENSG00000166407	11	8195851	8340263	588	66	64107	0.14649	0.44177	LMO1	0.719302	ADHD
ENSG00000130413	11	8363418	8665836	863	27	64107	0.68519	0.24661	STK33	0.577838	ADHD
ENSG00000166436	11	8583584	8743413	377	26	64107	0.61831	0.26819	TRIM66	0.596372	ADHD
ENSG00000166441	11	8653958	8786306	251	34	64107	0.8847	0.18816	RPL27A	0.510857	ADHD
ENSG00000166444	11	8664898	8982498	773	30	64107	-0.33267	0.63031	ST5	0.824945	ADHD
ENSG00000166452	11	8882686	8991631	315	15	64107	-1.0501	0.85316	AKIP1	0.929949	ADHD
ENSG00000176029	11	8891623	9004553	308	14	64107	-0.95595	0.83045	C11orf16	0.919401	ADHD
ENSG00000176009	11	8909119	9014580	287	13	64107	-0.96384	0.83244	ASCL3	0.920569	ADHD
ENSG00000175348	11	8918841	9036558	315	15	64107	-1.0592	0.85525	TMEM9B	0.930937	ADHD
ENSG00000175352	11	8952123	9075596	330	22	64107	-1.2299	0.89064	NRIP3	0.948031	ADHD
ENSG00000175356	11	8991071	9209661	483	43	64107	-1.4573	0.92749	SCUBE2	0.966449	ADHD
ENSG00000184014	11	9110372	9336937	486	21	64107	-0.69235	0.75564	DENND5A	0.883862	ADHD
ENSG00000166471	11	9252201	9386327	363	26	64107	0.041274	0.48354	TMEM41B	0.744125	ADHD
ENSG00000205339	11	9356169	9519673	371	26	64107	0.10536	0.45805	IPO7	0.728549	ADHD
ENSG00000268403	11	9431747	9532010	164	14	64107	0.24709	0.40242	AC132192.1	0.694248	ADHD
ENSG00000166478	11	9431866	9600071	306	25	64107	-0.031613	0.51261	ZNF143	0.762845	ADHD
ENSG00000166483	11	9545228	9665004	252	30	64107	-0.16827	0.56682	WEE1	0.791192	ADHD
ENSG00000133789	11	9635624	9824538	468	22	64107	0.49942	0.30874	SWAP70	0.628345	ADHD
ENSG00000133812	11	9750214	10365754	1706	37	64107	0.67379	0.25022	SBF2	0.5822	ADHD
ENSG00000148926	11	10276227	10378944	252	15	64107	1.3439	0.089485	ADM	0.365446	ADHD
ENSG00000133805	11	10279860	10579126	917	80	64107	0.80108	0.21154	AMPD3	0.538607	ADHD
ENSG00000255823	11	10479434	10580723	317	36	64107	1.2891	0.09868	MTRNR2L8	0.384246	ADHD
ENSG00000110315	11	10483225	10612777	375	38	64107	1.5051	0.066152	RNF141	0.317172	ADHD
ENSG00000133800	11	10528513	10683236	460	40	64107	1.3182	0.093716	LYVE1	0.375007	ADHD
ENSG00000072952	11	10544638	10765535	663	53	64107	1.0707	0.14216	MRVI1	0.453559	ADHD
ENSG00000198730	11	10722534	10851290	292	37	64107	0.57287	0.28337	CTR9	0.608522	ADHD
ENSG00000110321	11	10768597	10880657	230	25	64107	0.16831	0.43317	EIF4G2	0.714627	ADHD
ENSG00000236287	11	10783621	10930343	320	27	64107	0.27942	0.38996	ZBED5	0.685972	ADHD
ENSG00000110328	11	11242423	11693552	1777	154	64107	0.95346	0.17018	GALNT18	0.489673	ADHD
ENSG00000254598	11	11323489	11424904	438	75	64107	-1.434	0.92421	CSNK2A3	0.964674	ADHD
ENSG00000268242	11	11697060	11797257	295	33	64107	-0.61295	0.73005	AC131935.1	0.872379	ADHD
ENSG00000170242	11	11812970	12030870	539	42	64107	-0.029861	0.51191	USP47	0.76243	ADHD
ENSG00000050165	11	11934653	12081316	419	58	64107	-1.179	0.8808	DKK3	0.942855	ADHD
ENSG00000133816	11	12065543	12335334	980	100	64107	2.3176	0.010236	MICAL2	0.128132	ADHD
ENSG00000133808	11	12247627	12430691	615	52	64107	2.0787	0.018824	MICALCL	0.178557	ADHD
ENSG00000197702	11	12348732	12602348	749	88	64107	-0.082576	0.53291	PARVA	0.773739	ADHD
ENSG00000187079	11	12645969	13016298	634	42	64107	2.8986	0.0018742	TEAD1	0.0513228	ADHD
ENSG00000133794	11	13248199	13458813	518	30	64107	0.012359	0.49507	ARNTL	0.750755	ADHD
ENSG00000148925	11	13359548	13534844	351	20	64107	1.3053	0.095895	BTBD10	0.378967	ADHD
ENSG00000152266	11	13463602	13567728	235	12	64107	1.7178	0.042913	PTH	0.259926	ADHD
ENSG00000197601	11	13640217	13803893	413	32	64107	0.42282	0.33621	FAR1	0.65025	ADHD
ENSG00000133818	11	14249472	14436052	254	28	64107	2.2599	0.011913	RRAS2	0.139379	ADHD
ENSG00000129083	11	14414986	14571573	248	19	64107	1.2345	0.10851	COPB1	0.402108	ADHD
ENSG00000256206	11	14465329	14591890	174	18	64107	1.3634	0.086385	PSMA1	0.360038	ADHD
ENSG00000129084	11	14465329	14715181	316	23	64107	1.1601	0.123	PSMA1	0.424695	ADHD
ENSG00000152270	11	14615269	14942350	355	23	64107	0.44435	0.32839	PDE3B	0.644332	ADHD
ENSG00000186104	11	14849553	14963798	147	17	64107	0.4261	0.33502	CYP2R1	0.649643	ADHD
ENSG00000175868	11	14876543	15153888	415	18	64107	1.9159	0.027686	CALCB	0.214186	ADHD
ENSG00000110680	11	14938214	15043900	154	7	64107	1.455	0.072828	CALCA	0.331588	ADHD
ENSG00000188487	11	15083970	15318754	618	60	64107	1.0283	0.1519	INSC	0.466064	ADHD
ENSG00000110693	11	15937995	16811138	1261	48	64107	2.1775	0.01472	SOX6	0.156933	ADHD
ENSG00000110696	11	16584679	16828428	358	25	64107	0.85811	0.19542	C11orf58	0.51976	ADHD
ENSG00000166689	11	16749842	17085990	854	57	64107	3.2611	0.00055489	PLEKHA7	0.0260004	ADHD
ENSG00000110700	11	17045936	17149334	180	20	64107	2.7269	0.0031963	RPS13	0.0675045	ADHD
ENSG00000011405	11	17049277	17279530	405	21	64107	2.8035	0.0025279	PIK3C2A	0.0602549	ADHD
ENSG00000070081	11	17179700	17421521	495	24	64107	3.6604	0.00012591	NUCB2	0.0109573	ADHD
ENSG00000188211	11	17323273	17448888	300	25	64107	3.9792	3.4579e-05	NCR3LG1	0.00507474	ADHD
ENSG00000187486	11	17357406	17460878	278	30	64107	3.885	5.1156e-05	KCNJ11	0.00642906	ADHD
ENSG00000006071	11	17364432	17548449	588	53	64107	3.4081	0.00032704	ABCC8	0.0187463	ADHD
ENSG00000006611	11	17465442	17615963	445	52	64107	1.0691	0.1425	USH1C	0.45411	ADHD
ENSG00000188162	11	17518920	17718697	448	42	64107	0.22722	0.41013	OTOG	0.699067	ADHD
ENSG00000129152	11	17691115	17793678	279	28	64107	0.77527	0.21909	MYOD1	0.547566	ADHD
ENSG00000129159	11	17706359	17854602	331	36	64107	1.6406	0.05044	KCNC1	0.27978	ADHD
ENSG00000129158	11	17759595	18084709	554	43	64107	1.5128	0.065162	SERGEF	0.314416	ADHD
ENSG00000129167	11	17989111	18113973	203	14	64107	2.0202	0.02168	TPH1	0.191474	ADHD
ENSG00000166788	11	18041482	18177638	297	17	64107	2.4357	0.0074309	SAAL1	0.107893	ADHD
ENSG00000179826	11	18092502	18210027	333	18	64107	1.9825	0.02371	MRGPRX3	0.199616	ADHD
ENSG00000255470	11	18111733	18261042	452	28	64107	1.468	0.071057	RP11-113D6.6	0.32809	ADHD
ENSG00000179817	11	18144384	18245827	331	19	64107	0.35348	0.36186	MRGPRX4	0.667608	ADHD
ENSG00000189332	11	18180685	18286109	342	27	64107	0.6831	0.24727	RP11-113D6.10	0.5786	ADHD
ENSG00000148965	11	18202896	18308440	328	35	64107	1.6282	0.051736	SAA4	0.282125	ADHD
ENSG00000134339	11	18210770	18320190	333	36	64107	2.2696	0.011616	SAA2	0.137415	ADHD
ENSG00000173432	11	18237721	18341524	279	30	64107	2.79	0.0026356	SAA1	0.0614887	ADHD
ENSG00000110756	11	18250223	18393745	328	30	64107	2.9683	0.0014973	HPS5	0.0448174	ADHD
ENSG00000110768	11	18293842	18438591	334	25	64107	2.4739	0.0066825	GTF2H1	0.103308	ADHD
ENSG00000134333	11	18365935	18479972	334	20	64107	1.6393	0.050578	LDHA	0.280239	ADHD
ENSG00000166796	11	18383854	18523605	397	22	64107	1.5989	0.054925	LDHC	0.290338	ADHD
ENSG00000166800	11	18427371	18551147	366	25	64107	1.8504	0.032126	LDHAL6A	0.229366	ADHD
ENSG00000074319	11	18439883	18598779	443	27	64107	1.8965	0.028947	TSG101	0.218855	ADHD
ENSG00000151116	11	18501156	18660294	408	26	64107	1.3508	0.088376	UEVLD	0.36369	ADHD
ENSG00000179119	11	18577948	18706338	365	35	64107	1.3806	0.083703	SPTY2D1	0.355145	ADHD
ENSG00000151117	11	18664669	18776332	338	54	64107	1.8279	0.033784	TMEM86A	0.235269	ADHD
ENSG00000179057	11	18675852	18797777	334	56	64107	1.9053	0.028371	IGSF22	0.217446	ADHD
ENSG00000110786	11	18699475	18864268	554	61	64107	0.81365	0.20792	PTPN5	0.534358	ADHD
ENSG00000170255	11	18905360	19011054	239	26	64107	-1.0066	0.84293	MRGPRX1	0.924801	ADHD
ENSG00000183695	11	19026002	19132228	365	21	64107	-1.6975	0.9552	MRGPRX2	0.97967	ADHD
ENSG00000177054	11	19088646	19247969	415	37	64107	-0.98205	0.83696	ZDHHC13	0.92258	ADHD
ENSG00000129170	11	19153578	19282120	261	34	64107	-0.46398	0.67867	CSRP3	0.84706	ADHD
ENSG00000129173	11	19195610	19313167	259	30	64107	-0.0078534	0.50313	E2F8	0.755731	ADHD
ENSG00000166833	11	19322271	20193144	2120	207	64107	0.18105	0.42817	NAV2	0.711629	ADHD
ENSG00000109851	11	20127701	20232159	352	45	64107	-0.3664	0.64297	DBX1	0.831527	ADHD
ENSG00000109854	11	20335231	20455329	394	29	64107	2.2931	0.010922	HTATIP2	0.132608	ADHD
ENSG00000185238	11	20359076	20580840	644	38	64107	0.84462	0.19916	PRMT3	0.525363	ADHD
ENSG00000165970	11	20570946	20730831	537	47	64107	-0.90805	0.81807	SLC6A5	0.91267	ADHD
ENSG00000165973	11	20641117	21647227	2862	216	64107	-1.0621	0.8559	NELL1	0.930987	ADHD
ENSG00000171714	11	22164722	22354903	250	19	64107	-0.15379	0.56111	ANO5	0.787833	ADHD
ENSG00000091664	11	22309643	22451049	327	32	64107	1.1491	0.12525	SLC17A6	0.428178	ADHD
ENSG00000183161	11	22594079	22697387	145	14	64107	2.7751	0.002759	FANCF	0.0629297	ADHD
ENSG00000229387	11	22596860	22697369	140	14	64107	2.7552	0.0029329	AC103801.2	0.0644956	ADHD
ENSG00000148935	11	22597188	22884601	547	39	64107	1.1366	0.12785	GAS2	0.432109	ADHD
ENSG00000198168	11	22785345	22901845	278	24	64107	0.14955	0.44056	SVIP	0.718442	ADHD
ENSG00000255359	11	22818477	22931972	273	17	64107	0.092494	0.46315	CCDC179	0.730607	ADHD
ENSG00000187398	11	24468516	25154150	2554	96	64107	1.8136	0.034867	LUZP2	0.238011	ADHD
ENSG00000134343	11	26160829	26734835	2661	71	64107	0.16967	0.43264	ANO3	0.714304	ADHD
ENSG00000169550	11	26530580	26643780	609	33	64107	-0.35958	0.64042	MUC15	0.829826	ADHD
ENSG00000148942	11	26638566	26794974	610	45	64107	0.2833	0.38848	SLC5A12	0.685084	ADHD
ENSG00000176971	11	26965628	27068630	292	29	64107	0.14656	0.44174	FIBIN	0.719302	ADHD
ENSG00000129151	11	27012272	27199356	606	36	64107	0.76792	0.22127	BBOX1	0.550045	ADHD
ENSG00000109881	11	27302374	27435415	334	27	64107	1.972	0.024304	CCDC34	0.202261	ADHD
ENSG00000205213	11	27337508	27544322	360	33	64107	2.4887	0.0064107	LGR4	0.101211	ADHD
ENSG00000148943	11	27466123	27578320	120	13	64107	2.7341	0.0031276	LIN7C	0.0666882	ADHD
ENSG00000176697	11	27626440	27793605	257	27	64107	3.7488	8.8828e-05	BDNF	0.00914199	ADHD
ENSG00000121621	11	27992167	28179855	250	19	64107	3.6135	0.00015104	KIF18A	0.0119429	ADHD
ENSG00000169519	11	28079795	28405054	360	18	64107	3.63	0.0001417	METTL15	0.0116915	ADHD
ENSG00000182255	11	29981288	30088570	243	29	64107	0.64693	0.25884	KCNA4	0.589791	ADHD
ENSG00000131808	11	30202563	30306808	195	14	64107	1.7189	0.042813	FSHB	0.259656	ADHD
ENSG00000152219	11	30294598	30409774	252	17	64107	1.6832	0.046167	ARL14EP	0.268088	ADHD
ENSG00000066382	11	30356040	30658419	678	52	64107	0.52457	0.29994	MPPED2	0.621733	ADHD
ENSG00000170959	11	30801916	31441357	740	20	64107	1.9998	0.022759	DCDC1	0.196585	ADHD
ENSG00000170946	11	31341387	31503396	172	13	64107	2.0033	0.022571	DNAJC24	0.195406	ADHD
ENSG00000148950	11	31403948	31581192	174	12	64107	2.0593	0.019731	IMMP1L	0.182244	ADHD
ENSG00000109911	11	31481297	31855546	393	17	64107	1.9219	0.027312	ELP4	0.21274	ADHD
ENSG00000007372	11	31756340	31889509	171	24	64107	1.3024	0.096387	PAX6	0.379957	ADHD
ENSG00000049449	11	31783939	32177301	807	64	64107	-0.06678	0.52662	RCN1	0.77028	ADHD
ENSG00000184937	11	32359321	32507176	556	25	64107	0.1949	0.42273	WT1	0.708613	ADHD
ENSG00000149100	11	32555344	32677808	289	26	64107	-0.76387	0.77753	EIF3M	0.893673	ADHD
ENSG00000186714	11	32573792	32866204	753	30	64107	-1.2075	0.88638	CCDC73	0.945894	ADHD
ENSG00000135378	11	32801489	32929669	402	22	64107	-1.4074	0.92034	PRRG4	0.962731	ADHD
ENSG00000060749	11	32864724	33064862	494	26	64107	-1.5779	0.94271	QSER1	0.9733	ADHD
ENSG00000121690	11	32987410	33105128	372	16	64107	-1.7006	0.95549	DEPDC7	0.979708	ADHD
ENSG00000176148	11	33010963	33177489	491	19	64107	-1.5563	0.94018	TCP11L1	0.972199	ADHD
ENSG00000176102	11	33048734	33233917	543	17	64107	-1.391	0.91789	CSTF3	0.960984	ADHD
ENSG00000110422	11	33228218	33428569	304	24	64107	-0.81821	0.79338	HIPK3	0.901643	ADHD
ENSG00000110427	11	33513618	33745648	500	43	64107	-0.81366	0.79208	KIAA1549L	0.901103	ADHD
ENSG00000205177	11	33669807	33772347	302	36	64107	-0.54802	0.70816	C11orf91	0.861716	ADHD
ENSG00000085063	11	33669807	33807991	406	39	64107	-0.39443	0.65337	CD59	0.83645	ADHD
ENSG00000110429	11	33712485	33846089	378	25	64107	-0.3974	0.65446	FBXO3	0.836985	ADHD
ENSG00000135363	11	33830122	33963836	316	45	64107	-1.3224	0.90699	LMO2	0.955953	ADHD
ENSG00000184566	11	33852189	33953338	230	41	64107	-1.6781	0.95334	AC132216.1	0.978767	ADHD
ENSG00000135387	11	34023230	34172703	330	13	64107	0.53529	0.29622	CAPRIN1	0.619439	ADHD
ENSG00000135372	11	34077149	34219217	259	11	64107	-1.1726	0.87952	NAT10	0.942495	ADHD
ENSG00000166016	11	34122535	34429555	744	80	64107	-0.19361	0.57676	ABTB2	0.796639	ADHD
ENSG00000121691	11	34410472	34543609	534	23	64107	-0.8555	0.80386	CAT	0.905666	ADHD
ENSG00000135374	11	34450340	34585352	352	30	64107	-0.21838	0.58643	ELF5	0.803109	ADHD
ENSG00000135373	11	34592640	34732604	313	34	64107	-1.3291	0.9081	EHF	0.956115	ADHD
ENSG00000149089	11	34824641	34988046	720	20	64107	-0.67958	0.75162	APIP	0.881333	ADHD
ENSG00000110435	11	34887376	35092138	751	25	64107	-0.25721	0.60149	PDHX	0.811494	ADHD
ENSG00000269766	11	35100091	35200215	365	40	64107	2.5666	0.0051343	AL356215.1	0.0900495	ADHD
ENSG00000026508	11	35110417	35303949	604	61	64107	2.4982	0.006242	CD44	0.0995415	ADHD
ENSG00000110436	11	35222753	35491610	750	45	64107	-0.00073557	0.50029	SLC1A2	0.753943	ADHD
ENSG00000149090	11	35403370	35601848	625	60	64107	0.69425	0.24376	PAMR1	0.574661	ADHD
ENSG00000179431	11	35589735	35692419	161	22	64107	2.1808	0.014598	FJX1	0.156159	ADHD
ENSG00000166326	11	35634353	35879775	305	29	64107	0.55578	0.28918	TRIM44	0.613111	ADHD
ENSG00000179241	11	35915531	36303686	1112	90	64107	1.2864	0.099152	LDLRAD3	0.385103	ADHD
ENSG00000110442	11	36245051	36360999	405	33	64107	-0.43517	0.66828	COMMD9	0.842935	ADHD
ENSG00000135362	11	36267838	36536754	815	71	64107	-0.3267	0.62805	PRR5L	0.824064	ADHD
ENSG00000175104	11	36458577	36581822	229	28	64107	0.57479	0.28272	TRAF6	0.607677	ADHD
ENSG00000166349	11	36482259	36664706	395	22	64107	2.0246	0.021455	RAG1	0.190213	ADHD
ENSG00000175097	11	36547124	36669829	300	14	64107	2.2608	0.011887	RAG2	0.139247	ADHD
ENSG00000166352	11	36566051	36744823	491	18	64107	2.0593	0.019733	C11orf74	0.182244	ADHD
ENSG00000148948	11	40085753	41531323	3464	170	64107	-0.42247	0.66366	LRRC4C	0.840785	ADHD
ENSG00000166181	11	43283513	43416079	284	28	64107	1.8949	0.029051	API5	0.219205	ADHD
ENSG00000052841	11	43330482	43566483	501	38	64107	1.9483	0.02569	TTC17	0.20789	ADHD
ENSG00000149084	11	43527986	43928167	879	53	64107	1.0511	0.14661	HSD17B12	0.458054	ADHD
ENSG00000166199	11	43852361	43991816	444	50	64107	1.6645	0.048006	ALKBH3	0.273147	ADHD
ENSG00000187479	11	43896892	44015888	440	52	64107	1.6048	0.05427	C11orf96	0.288806	ADHD
ENSG00000205126	11	44019531	44131527	392	43	64107	-0.7924	0.78594	ACCSL	0.89833	ADHD
ENSG00000110455	11	44037475	44155772	357	39	64107	-0.042366	0.5169	ACCS	0.764953	ADHD
ENSG00000151348	11	44067099	44316979	533	35	64107	1.1008	0.1355	EXT2	0.443451	ADHD
ENSG00000052850	11	44231994	44381716	352	52	64107	1.4801	0.06942	ALX4	0.324399	ADHD
ENSG00000085117	11	44535977	44691913	491	64	64107	0.79178	0.21424	CD82	0.541723	ADHD
ENSG00000157570	11	44698015	45003972	826	77	64107	1.6791	0.046566	TSPAN18	0.268789	ADHD
ENSG00000175274	11	44857454	45022840	395	55	64107	0.18133	0.42806	TP53I11	0.711509	ADHD
ENSG00000019485	11	45065564	45297734	472	41	64107	-0.012017	0.50479	PRDM11	0.757025	ADHD
ENSG00000019505	11	45211852	45357870	359	27	64107	0.39637	0.34592	SYT13	0.655881	ADHD
ENSG00000175264	11	45620427	45737172	333	23	64107	0.73866	0.23006	CHST1	0.560515	ADHD
ENSG00000205106	11	45742983	45843909	298	28	64107	1.9237	0.027195	CTD-2210P24.4	0.21274	ADHD
ENSG00000181830	11	45775623	45884566	304	28	64107	1.102	0.13524	SLC35C1	0.443059	ADHD
ENSG00000121671	11	45818669	45954798	268	26	64107	0.31952	0.37467	CRY2	0.675725	ADHD
ENSG00000121653	11	45857202	45978016	196	29	64107	-0.051942	0.52071	MAPK8IP1	0.767048	ADHD
ENSG00000234776	11	45878085	45978833	143	25	64107	-0.15158	0.56024	C11orf94	0.787515	ADHD
ENSG00000121680	11	45881220	45990363	154	25	64107	-0.11119	0.54427	PEX16	0.780027	ADHD
ENSG00000165905	11	45893172	46000647	149	22	64107	-0.032546	0.51298	GYLTL1B	0.762977	ADHD
ENSG00000135365	11	45900871	46192985	474	29	64107	0.41351	0.33962	PHF21A	0.652385	ADHD
ENSG00000157613	11	46249212	46392972	204	35	64107	2.7381	0.0030901	CREB3L1	0.0664366	ADHD
ENSG00000149091	11	46304455	46452104	160	23	64107	2.7187	0.0032769	DGKZ	0.0684111	ADHD
ENSG00000110492	11	46352306	46455375	79	14	64107	2.4023	0.0081469	MDK	0.112861	ADHD
ENSG00000180720	11	46356640	46458107	80	13	64107	2.2965	0.010823	CHRM4	0.131997	ADHD
ENSG00000110497	11	46367964	46665675	224	16	64107	2.0709	0.019182	AMBRA1	0.17985	ADHD
ENSG00000180423	11	46574411	46689459	77	7	64107	1.9411	0.026125	HARBI1	0.209597	ADHD
ENSG00000175224	11	46588826	46746368	142	13	64107	1.8142	0.034823	ATG13	0.238011	ADHD
ENSG00000175220	11	46648630	46772165	142	14	64107	1.6214	0.05247	ARHGAP1	0.283623	ADHD
ENSG00000175213	11	46672368	46777462	128	13	64107	1.5975	0.05508	ZNF408	0.290752	ADHD
ENSG00000180210	11	46690730	46811056	154	14	64107	1.4367	0.075399	F2	0.337071	ADHD
ENSG00000175216	11	46714598	46917847	270	14	64107	1.4767	0.069871	CKAP5	0.325299	ADHD
ENSG00000134569	11	46828419	46990193	189	16	64107	1.1885	0.11733	LRP4	0.415434	ADHD
ENSG00000149179	11	46908240	47235936	396	19	64107	1.8491	0.032223	C11orf49	0.229972	ADHD
ENSG00000149182	11	47135848	47248676	171	17	64107	1.7632	0.038933	ARFGAP2	0.249353	ADHD
ENSG00000165912	11	47149076	47257994	178	19	64107	1.7817	0.037396	PACSIN3	0.245376	ADHD
ENSG00000134574	11	47186493	47310767	235	21	64107	1.9645	0.024735	DDB2	0.203997	ADHD
ENSG00000134575	11	47210853	47320457	218	19	64107	1.8943	0.029095	ACP2	0.21945	ADHD
ENSG00000025434	11	47219851	47340396	247	20	64107	1.8705	0.030707	NR1H3	0.225078	ADHD
ENSG00000110514	11	47240712	47401582	358	21	64107	1.633	0.051231	MADD	0.281372	ADHD
ENSG00000134571	11	47302957	47424253	260	19	64107	1.374	0.08472	MYBPC3	0.357274	ADHD
ENSG00000066336	11	47326411	47450127	270	19	64107	1.1005	0.13556	SPI1	0.443462	ADHD
ENSG00000165915	11	47378683	47488047	240	17	64107	1.0873	0.13845	SLC39A13	0.448115	ADHD
ENSG00000165916	11	47390320	47497993	214	16	64107	1.0936	0.13705	PSMC3	0.445724	ADHD
ENSG00000165917	11	47409308	47520730	187	16	64107	1.4321	0.076053	RAPSN	0.338528	ADHD
ENSG00000149187	11	47437496	47637121	255	19	64107	2.3583	0.0091804	CELF1	0.120482	ADHD
ENSG00000213619	11	47536888	47656114	128	20	64107	3.0667	0.0010821	NDUFS3	0.0368154	ADHD
ENSG00000110536	11	47536982	47645013	120	20	64107	3.1089	0.00093898	PTPMT1	0.0345481	ADHD
ENSG00000123444	11	47543749	47650567	116	19	64107	2.9898	0.0013959	KBTBD4	0.0431433	ADHD
ENSG00000231880	11	47549277	47649823	111	18	64107	3.0317	0.0012158	KBTBD4	0.0397113	ADHD
ENSG00000196666	11	47558198	47660746	108	17	64107	2.9784	0.0014486	FAM180B	0.0439139	ADHD
ENSG00000172247	11	47561216	47666211	108	17	64107	2.958	0.0015483	C1QTNF4	0.045906	ADHD
ENSG00000109919	11	47588867	47714175	147	17	64107	2.1019	0.01778	MTCH2	0.172589	ADHD
ENSG00000165923	11	47631143	47786941	222	18	64107	1.6225	0.052347	AGBL2	0.28334	ADHD
ENSG00000109920	11	47688072	47838995	247	18	64107	1.5992	0.054886	FNBP4	0.290293	ADHD
ENSG00000030066	11	47749639	47920107	280	13	64107	1.3821	0.083477	NUP160	0.355026	ADHD
ENSG00000149177	11	47952113	48239670	533	28	64107	1.1594	0.12315	PTPRJ	0.424727	ADHD
ENSG00000175619	11	48188344	48289314	298	14	64107	1.1133	0.1328	OR4B1	0.43997	ADHD
ENSG00000172208	11	48216608	48317622	307	13	64107	1.2272	0.10987	OR4X2	0.404485	ADHD
ENSG00000176567	11	48235413	48336330	303	11	64107	1.2327	0.10884	OR4X1	0.402887	ADHD
ENSG00000176555	11	48277775	48378704	232	13	64107	1.0467	0.14761	OR4S1	0.459577	ADHD
ENSG00000176547	11	48296472	48397507	185	13	64107	1.0471	0.14752	OR4C3	0.459535	ADHD
ENSG00000176540	11	48337037	48438017	145	14	64107	0.83988	0.20049	OR4C5	0.526894	ADHD
ENSG00000237388	11	48460269	48561332	312	14	64107	1.254	0.10493	OR4A47	0.395955	ADHD
ENSG00000182053	11	49000504	49109579	313	13	64107	2.1052	0.017639	TRIM49B	0.171669	ADHD
ENSG00000214891	11	49025266	49130664	294	11	64107	1.7909	0.036657	TRIM64C	0.242891	ADHD
ENSG00000086205	11	49118187	49280222	497	18	64107	1.7248	0.042278	FOLH1	0.258278	ADHD
ENSG00000258817	11	49923943	50024971	295	12	64107	2.562	0.0052034	OR4C13	0.0906944	ADHD
ENSG00000221954	11	49953009	50054071	311	12	64107	2.4449	0.0072449	OR4C12	0.106744	ADHD
ENSG00000221840	11	51361378	51462448	119	7	64107	0.71013	0.23881	OR4A5	0.569334	ADHD
ENSG00000150244	11	54979658	55088595	211	6	64107	0.39632	0.34593	TRIM48	0.655881	ADHD
ENSG00000181961	11	55060627	55161707	323	13	64107	0.9946	0.15997	OR4A16	0.477244	ADHD
ENSG00000181958	11	55085360	55186394	355	14	64107	0.79609	0.21299	OR4A15	0.539857	ADHD
ENSG00000181939	11	55271783	55372895	481	13	64107	1.491	0.067976	OR4C15	0.32105	ADHD
ENSG00000181935	11	55289604	55390536	414	14	64107	1.5697	0.058243	OR4C16	0.297678	ADHD
ENSG00000172188	11	55320830	55421874	246	12	64107	1.2779	0.10065	OR4C11	0.388297	ADHD
ENSG00000181927	11	55355834	55456772	58	6	64107	1.2265	0.11	OR4P4	0.404544	ADHD
ENSG00000174982	11	55368380	55469315	49	7	64107	1.7592	0.039271	OR4S2	0.250503	ADHD
ENSG00000181903	11	55382614	55483671	110	15	64107	1.9918	0.023195	OR4C6	0.197871	ADHD
ENSG00000198877	11	55490914	55591858	495	14	64107	1.2427	0.10698	OR5D13	0.400268	ADHD
ENSG00000186113	11	55513032	55613976	397	18	64107	1.5862	0.056343	OR5D14	0.292738	ADHD
ENSG00000186117	11	55528854	55629952	298	15	64107	1.546	0.061053	OR5L1	0.304815	ADHD
ENSG00000186119	11	55537086	55638073	266	15	64107	1.6519	0.049282	OR5D18	0.277109	ADHD
ENSG00000205030	11	55544695	55645630	269	16	64107	1.6894	0.045567	OR5L2	0.265964	ADHD
ENSG00000205029	11	55556228	55657214	277	16	64107	1.7665	0.038655	OR5D16	0.248481	ADHD
ENSG00000124900	11	55600773	55709286	509	16	64107	1.0996	0.13575	TRIM51	0.443625	ADHD
ENSG00000187612	11	55631126	55732058	584	9	64107	0.76356	0.22257	OR5W2	0.551542	ADHD
ENSG00000167825	11	55652932	55753876	689	7	64107	0.69425	0.24376	OR5I1	0.574661	ADHD
ENSG00000174970	11	55684975	55785990	655	7	64107	0.62472	0.26608	OR10AG1	0.595589	ADHD
ENSG00000149133	11	55711157	55812101	677	8	64107	0.66311	0.25363	OR5F1	0.585326	ADHD
ENSG00000181785	11	55747895	55848869	637	8	64107	0.76225	0.22295	OR5AS1	0.551907	ADHD
ENSG00000172154	11	55810753	55911762	596	7	64107	0.66533	0.25292	OR8I2	0.584398	ADHD
ENSG00000181767	11	55822519	55923457	544	8	64107	0.5924	0.27679	OR8H2	0.603738	ADHD
ENSG00000181761	11	55839849	55940787	494	9	64107	0.70117	0.2416	OR8H3	0.57239	ADHD
ENSG00000167822	11	55854247	55955194	445	12	64107	0.82715	0.20407	OR8J3	0.530644	ADHD
ENSG00000181752	11	55876870	55977793	357	14	64107	1.0967	0.13638	OR8K5	0.444677	ADHD
ENSG00000174957	11	55894094	55995032	275	13	64107	1.5998	0.054824	OR5J2	0.290046	ADHD
ENSG00000181718	11	55949490	56050737	266	13	64107	1.6461	0.049869	OR5T2	0.278752	ADHD
ENSG00000172489	11	55969676	56070698	285	13	64107	1.8691	0.030807	OR5T3	0.225275	ADHD
ENSG00000181698	11	55993029	56094146	309	14	64107	1.8987	0.028805	OR5T1	0.218648	ADHD
ENSG00000181693	11	56007529	56108566	316	14	64107	2.0226	0.02156	OR8H1	0.190832	ADHD
ENSG00000181689	11	56035783	56136721	342	15	64107	2.1658	0.015162	OR8K3	0.159584	ADHD
ENSG00000150261	11	56063421	56164507	368	17	64107	2.2827	0.011224	OR8K1	0.134625	ADHD
ENSG00000172487	11	56077691	56178764	375	18	64107	2.3962	0.0082827	OR8J1	0.113651	ADHD
ENSG00000172199	11	56093100	56194029	385	17	64107	2.4414	0.0073142	OR8U1	0.107077	ADHD
ENSG00000174942	11	56134734	56235708	379	17	64107	2.0907	0.018275	OR5R1	0.175065	ADHD
ENSG00000150269	11	56179945	56280877	364	17	64107	2.1307	0.016556	OR5M9	0.166259	ADHD
ENSG00000174937	11	56186964	56288014	343	20	64107	2.2381	0.012609	OR5M3	0.143282	ADHD
ENSG00000181371	11	56207825	56308871	324	17	64107	1.8632	0.031219	OR5M8	0.226556	ADHD
ENSG00000255223	11	56259746	56360757	333	17	64107	1.532	0.062755	OR5M11	0.308764	ADHD
ENSG00000254834	11	56294212	56395263	309	17	64107	0.99223	0.16054	OR5M10	0.477893	ADHD
ENSG00000255012	11	56330031	56430978	263	17	64107	1.4325	0.075998	OR5M1	0.338468	ADHD
ENSG00000172464	11	56358942	56459947	271	18	64107	1.3345	0.091013	OR5AP2	0.368656	ADHD
ENSG00000172459	11	56381138	56482163	274	18	64107	1.1659	0.12183	OR5AR1	0.422586	ADHD
ENSG00000174914	11	56417864	56518781	309	22	64107	1.2841	0.099556	OR9G1	0.385684	ADHD
ENSG00000172457	11	56460303	56561287	326	24	64107	0.93941	0.17376	OR9G4	0.494176	ADHD
ENSG00000181273	11	56706347	56807342	334	15	64107	0.59594	0.27561	OR5AK2	0.602607	ADHD
ENSG00000183908	11	56899221	57009191	248	26	64107	0.70933	0.23906	LRRC55	0.569572	ADHD
ENSG00000134817	11	56951051	57054709	267	20	64107	1.0872	0.13847	APLNR	0.448115	ADHD
ENSG00000149115	11	57017112	57142426	322	21	64107	0.79155	0.21431	TNKS1BP1	0.541734	ADHD
ENSG00000149136	11	57043459	57153351	251	25	64107	0.80102	0.21156	SSRP1	0.538607	ADHD
ENSG00000109991	11	57055848	57188073	276	24	64107	1.1912	0.1168	P2RX3	0.414844	ADHD
ENSG00000156575	11	57094242	57198623	202	27	64107	1.2171	0.11179	PRG3	0.40679	ADHD
ENSG00000186652	11	57104267	57208130	199	27	64107	1.267	0.10259	PRG2	0.392704	ADHD
ENSG00000254979	11	57104838	57241532	240	34	64107	1.1876	0.1175	RP11-872D17.8	0.415697	ADHD
ENSG00000134802	11	57124427	57245053	190	29	64107	1.3416	0.089868	SLC43A3	0.366443	ADHD
ENSG00000186907	11	57178022	57295007	170	26	64107	0.96233	0.16794	RTN4RL2	0.487337	ADHD
ENSG00000149150	11	57202007	57333259	215	27	64107	1.2839	0.099595	SLC43A1	0.385717	ADHD
ENSG00000134809	11	57245936	57348276	184	21	64107	1.5967	0.055162	TIMM10	0.290968	ADHD
ENSG00000214872	11	57258979	57368108	221	23	64107	1.7784	0.037666	SMTNL1	0.24627	ADHD
ENSG00000156587	11	57269129	57385757	244	26	64107	2.2151	0.013375	UBE2L6	0.148779	ADHD
ENSG00000149131	11	57314860	57432326	228	25	64107	2.6354	0.004202	SERPING1	0.0801421	ADHD
ENSG00000166793	11	57362560	57467417	159	16	64107	3.1683	0.00076673	YPEL4	0.0308585	ADHD
ENSG00000172409	11	57366465	57479340	167	17	64107	3.2401	0.00059753	CLP1	0.0271975	ADHD
ENSG00000156599	11	57385219	57518659	172	17	64107	3.4752	0.00025523	ZDHHC5	0.0157769	ADHD
ENSG00000156603	11	57421186	57529693	139	14	64107	3.8213	6.6379e-05	MED19	0.00768094	ADHD
ENSG00000213593	11	57430072	57558445	163	16	64107	3.7184	0.00010024	TMX2	0.00980544	ADHD
ENSG00000254462	11	57430077	57609058	215	18	64107	3.5225	0.00021371	TMX2-CTNND1	0.0143293	ADHD
ENSG00000211450	11	57458825	57560986	122	14	64107	3.6192	0.00014773	C11orf31	0.0117849	ADHD
ENSG00000254732	11	57459635	57610715	174	16	64107	3.3469	0.00040862	RP11-691N7.6	0.0209013	ADHD
ENSG00000233436	11	57460986	57569253	129	14	64107	3.6808	0.00011625	BTBD18	0.0106381	ADHD
ENSG00000198561	11	57470715	57637018	185	16	64107	3.4596	0.00027046	CTNND1	0.0165565	ADHD
ENSG00000186509	11	57741353	57999088	819	28	64107	1.0675	0.14287	OR9Q1	0.45426	ADHD
ENSG00000172381	11	57748402	57849403	360	18	64107	0.084413	0.46636	OR6Q1	0.733172	ADHD
ENSG00000172377	11	57835972	57936916	300	21	64107	1.7854	0.037095	OR9I1	0.244428	ADHD
ENSG00000186513	11	57907906	58008990	295	18	64107	1.3758	0.084438	OR9Q2	0.35646	ADHD
ENSG00000197887	11	57920674	58021653	306	18	64107	0.90761	0.18204	OR1S2	0.503491	ADHD
ENSG00000172774	11	57932217	58033195	321	17	64107	0.46836	0.31976	OR1S1	0.637672	ADHD
ENSG00000180475	11	57945354	58046390	338	17	64107	-0.11439	0.54553	OR10Q1	0.780218	ADHD
ENSG00000172772	11	57984264	58085732	363	16	64107	-0.89426	0.81441	OR10W1	0.911534	ADHD
ENSG00000197786	11	58075597	58176542	323	11	64107	-0.026378	0.51052	OR5B17	0.761526	ADHD
ENSG00000172769	11	58119937	58220882	334	10	64107	-0.5074	0.69406	OR5B3	0.85383	ADHD
ENSG00000172365	11	58139738	58240786	343	12	64107	-0.65158	0.74266	OR5B2	0.878261	ADHD
ENSG00000172362	11	58156593	58257646	314	12	64107	-0.87807	0.81005	OR5B12	0.909493	ADHD
ENSG00000198283	11	58224648	58325578	150	13	64107	-0.69652	0.75695	OR5B21	0.884215	ADHD
ENSG00000110031	11	58244344	58395693	212	19	64107	-0.2416	0.59545	LPXN	0.808457	ADHD
ENSG00000186660	11	58296584	58438515	310	18	64107	-0.27033	0.60655	ZFP91	0.813635	ADHD
ENSG00000255073	11	58296645	58442112	325	18	64107	-0.21461	0.58497	ZFP91-CNTF	0.802005	ADHD
ENSG00000269570	11	58328589	58428759	231	13	64107	-0.29605	0.61641	AP001350.1	0.819161	ADHD
ENSG00000242689	11	58340146	58443198	261	15	64107	-0.15209	0.56044	CNTF	0.787607	ADHD
ENSG00000149124	11	58357899	58549447	578	28	64107	0.94469	0.17241	GLYAT	0.492596	ADHD
ENSG00000156689	11	58551542	58721688	566	18	64107	0.62515	0.26594	GLYATL2	0.595589	ADHD
ENSG00000166840	11	58622871	58861000	610	23	64107	1.0669	0.14301	GLYATL1	0.45426	ADHD
ENSG00000224130	11	58622897	58726071	309	16	64107	0.71172	0.23832	AP001652.1	0.568976	ADHD
ENSG00000189057	11	58824658	58944883	221	13	64107	0.40045	0.34441	FAM111B	0.655094	ADHD
ENSG00000166801	11	58860221	58972512	198	13	64107	0.18224	0.4277	FAM111A	0.711346	ADHD
ENSG00000110042	11	58888903	59026060	268	15	64107	0.32155	0.3739	DTX4	0.675119	ADHD
ENSG00000197629	11	58925983	59030424	231	18	64107	0.35073	0.3629	MPEG1	0.668254	ADHD
ENSG00000176495	11	59081885	59182921	198	7	64107	-0.024061	0.5096	OR5AN1	0.760572	ADHD
ENSG00000172324	11	59139416	59240449	210	9	64107	-0.68843	0.75441	OR5A2	0.882968	ADHD
ENSG00000172320	11	59160617	59261667	206	12	64107	-1.1891	0.8828	OR5A1	0.943775	ADHD
ENSG00000166884	11	59174411	59275464	202	13	64107	-1.3717	0.91492	OR4D6	0.959357	ADHD
ENSG00000254466	11	59194846	59295869	188	15	64107	-1.3707	0.91476	OR4D10	0.959347	ADHD
ENSG00000176200	11	59221049	59321984	155	17	64107	-0.1309	0.55207	OR4D11	0.784062	ADHD
ENSG00000172742	11	59232386	59333330	146	15	64107	0.79372	0.21368	OR4D9	0.540963	ADHD
ENSG00000110048	11	59291871	59433617	173	8	64107	1.8285	0.033741	OSBP	0.235146	ADHD
ENSG00000166889	11	59354189	59486453	162	8	64107	1.9173	0.027599	PATL1	0.214036	ADHD
ENSG00000172289	11	59430296	59531337	179	7	64107	1.9034	0.028492	OR10V1	0.217922	ADHD
ENSG00000166900	11	59430929	59623354	319	8	64107	1.9963	0.022951	STX3	0.196905	ADHD
ENSG00000166902	11	59523608	59628345	159	7	64107	1.9948	0.023032	MRPL16	0.197246	ADHD
ENSG00000134812	11	59546741	59662974	120	10	64107	2.0701	0.019221	GIF	0.180038	ADHD
ENSG00000134827	11	59570273	59684048	82	16	64107	2.0747	0.019007	TCN1	0.178917	ADHD
ENSG00000214788	11	59655928	59762807	97	15	64107	-0.65493	0.74374	OOSP1	0.87869	ADHD
ENSG00000149507	11	59757748	59865517	290	28	64107	-0.11733	0.5467	OOSP2	0.781229	ADHD
ENSG00000149516	11	59774060	59888601	275	25	64107	-0.15955	0.56338	MS4A3	0.789487	ADHD
ENSG00000149534	11	59805734	59913444	248	23	64107	0.24734	0.40232	MS4A2	0.694156	ADHD
ENSG00000110077	11	59889081	60002139	261	15	64107	-0.40328	0.65663	MS4A6A	0.838213	ADHD
ENSG00000214787	11	59918726	60060561	336	18	64107	-0.2843	0.61191	MS4A4E	0.816884	ADHD
ENSG00000110079	11	59998014	60126445	397	21	64107	0.47141	0.31867	MS4A4A	0.636822	ADHD
ENSG00000166926	11	60052304	60214069	494	30	64107	0.1283	0.44896	MS4A6E	0.723566	ADHD
ENSG00000166927	11	60095955	60213424	343	23	64107	-0.30544	0.61998	MS4A7	0.821039	ADHD
ENSG00000166928	11	60096003	60235161	388	26	64107	-0.3697	0.6442	MS4A14	0.831948	ADHD
ENSG00000166930	11	60147062	60272687	345	20	64107	-1.0265	0.84768	MS4A5	0.927407	ADHD
ENSG00000156738	11	60173225	60288233	329	22	64107	-0.70438	0.7594	MS4A1	0.88515	ADHD
ENSG00000071203	11	60210251	60324903	299	18	64107	-0.042695	0.51703	MS4A12	0.764953	ADHD
ENSG00000204979	11	60232886	60360194	295	14	64107	0.22452	0.41118	MS4A13	0.699817	ADHD
ENSG00000166959	11	60417047	60533284	113	10	64107	0.50504	0.30677	MS4A8	0.626737	ADHD
ENSG00000214782	11	60446789	60561685	127	17	64107	0.076632	0.46946	MS4A18	0.735145	ADHD
ENSG00000166961	11	60474426	60594205	199	30	64107	-0.87816	0.81007	MS4A15	0.909493	ADHD
ENSG00000172689	11	60502821	60618778	275	29	64107	-1.5933	0.94445	MS4A10	0.973842	ADHD
ENSG00000110104	11	60559544	60668554	305	26	64107	-0.90916	0.81837	CCDC86	0.912835	ADHD
ENSG00000183134	11	60568413	60673444	280	26	64107	-0.83218	0.79735	PTGDR2	0.903578	ADHD
ENSG00000149506	11	60585035	60693166	276	25	64107	-0.53814	0.70476	ZP1	0.859803	ADHD
ENSG00000110107	11	60608202	60724060	273	21	64107	-0.0010081	0.5004	PRPF19	0.753943	ADHD
ENSG00000110108	11	60631346	60740915	228	23	64107	0.023946	0.49045	TMEM109	0.748234	ADHD
ENSG00000006118	11	60641935	60754631	250	28	64107	-0.19056	0.57557	TMEM132A	0.796033	ADHD
ENSG00000110446	11	60654556	60770002	290	34	64107	-0.35173	0.63748	SLC15A3	0.828003	ADHD
ENSG00000013725	11	60689115	60837849	446	52	64107	-0.9832	0.83725	CD6	0.92258	ADHD
ENSG00000110448	11	60819867	60945324	274	24	64107	-0.34107	0.63347	CD5	0.82621	ADHD
ENSG00000167987	11	60847728	60979089	236	15	64107	0.041071	0.48362	VPS37C	0.744125	ADHD
ENSG00000229859	11	60920779	61030570	80	8	64107	0.48218	0.31484	PGA3	0.634123	ADHD
ENSG00000229183	11	60939688	61068929	49	7	64107	0.31238	0.37738	PGA4	0.677617	ADHD
ENSG00000256713	11	60958514	61068920	17	5	64107	-0.098248	0.53913	PGA5	0.777333	ADHD
ENSG00000167992	11	60975762	61112896	12	2	64107	-0.47741	0.68346	VWCE	0.849599	ADHD
ENSG00000167986	11	61016923	61160068	17	2	64107	-0.62078	0.73263	DDB1	0.873531	ADHD
ENSG00000149476	11	61050682	61170767	21	2	64107	-1.0473	0.85252	DAK	0.929786	ADHD
ENSG00000162144	11	61066217	61179771	23	3	64107	-1.3422	0.91023	CYB561A3	0.957059	ADHD
ENSG00000149483	11	61079473	61186981	23	3	64107	-1.3422	0.91023	TMEM138	0.957059	ADHD
ENSG00000187049	11	61109159	61216335	44	3	64107	-1.0338	0.84939	TMEM216	0.928132	ADHD
ENSG00000149532	11	61120121	61247503	71	3	64107	-0.92384	0.82222	CPSF7	0.915148	ADHD
ENSG00000256591	11	61146692	61303294	181	15	64107	1.4497	0.073577	RP11-286N22.8	0.333487	ADHD
ENSG00000167985	11	61147514	61265001	105	7	64107	0.29975	0.38218	SDHAF2	0.681354	ADHD
ENSG00000162148	11	61198592	61308403	161	15	64107	1.6476	0.049714	PPP1R32	0.278637	ADHD
ENSG00000204950	11	61226272	61328482	132	14	64107	2.0516	0.020103	LRRC10B	0.184063	ADHD
ENSG00000011347	11	61232785	61398620	170	22	64107	2.3806	0.0086432	SYT7	0.11641	ADHD
ENSG00000134780	11	61397905	61564473	275	25	64107	4.1337	1.7851e-05	DAGLA	0.00307962	ADHD
ENSG00000124920	11	61470114	61605990	211	27	64107	3.068	0.0010775	MYRF	0.0367765	ADHD
ENSG00000134825	11	61485973	61610274	196	26	64107	2.485	0.0064783	TMEM258	0.101855	ADHD
ENSG00000168496	11	61510109	61614716	165	21	64107	1.0355	0.15022	FEN1	0.463231	ADHD
ENSG00000134824	11	61510452	61684826	321	29	64107	1.2473	0.10614	FADS2	0.398697	ADHD
ENSG00000149485	11	61517099	61646790	247	27	64107	0.90576	0.18253	FADS1	0.504203	ADHD
ENSG00000221968	11	61590991	61709523	280	29	64107	0.7885	0.2152	FADS3	0.542849	ADHD
ENSG00000167994	11	61614773	61737741	291	37	64107	0.83828	0.20094	RAB3IL1	0.527014	ADHD
ENSG00000167995	11	61667293	61782987	296	35	64107	0.8669	0.193	BEST1	0.517019	ADHD
ENSG00000167996	11	61677190	61785132	282	31	64107	0.76914	0.2209	FTH1	0.549701	ADHD
ENSG00000269089	11	61685453	61786755	274	31	64107	0.74913	0.22689	AP003733.1	0.556484	ADHD
ENSG00000149503	11	61841445	61970635	433	24	64107	-2.0325	0.97895	INCENP	0.990326	ADHD
ENSG00000168515	11	61907688	62011011	290	17	64107	-1.2654	0.89714	SCGB1D1	0.950959	ADHD
ENSG00000124939	11	61926140	62031408	283	21	64107	-0.8475	0.80164	SCGB2A1	0.905034	ADHD
ENSG00000124935	11	61959682	62062280	252	23	64107	-0.67036	0.74869	SCGB1D2	0.8798	ADHD
ENSG00000110484	11	61987627	62090628	274	21	64107	-0.046829	0.51868	SCGB2A2	0.765872	ADHD
ENSG00000197745	11	62013754	62116536	293	18	64107	0.078151	0.46885	SCGB1D4	0.734955	ADHD
ENSG00000162174	11	62054920	62210882	460	30	64107	0.31657	0.37578	ASRGL1	0.676775	ADHD
ENSG00000149021	11	62122575	62240667	300	32	64107	0.17041	0.43234	SCGB1A1	0.714181	ADHD
ENSG00000124942	11	62151016	62373707	394	43	64107	0.28243	0.38881	AHNAK	0.685474	ADHD
ENSG00000254772	11	62277073	62392401	101	9	64107	0.43865	0.33046	EEF1G	0.645749	ADHD
ENSG00000255508	11	62277075	62409003	114	10	64107	0.40252	0.34365	MIR3654	0.654956	ADHD
ENSG00000149016	11	62292517	62409649	104	9	64107	0.36579	0.35726	TUT1	0.664492	ADHD
ENSG00000149480	11	62310686	62419312	94	7	64107	0.26527	0.3954	MTA2	0.690231	ADHD
ENSG00000149499	11	62319690	62430237	97	8	64107	0.074666	0.47024	EML3	0.735615	ADHD
ENSG00000149489	11	62329194	62432592	87	8	64107	0.051394	0.47951	ROM1	0.741717	ADHD
ENSG00000149541	11	62332768	62439647	95	8	64107	-0.074604	0.52973	B3GAT3	0.771858	ADHD
ENSG00000089597	11	62342298	62464104	114	10	64107	-0.17654	0.57007	GANAB	0.793241	ADHD
ENSG00000185085	11	62364320	62470774	113	10	64107	-0.33811	0.63236	INTS5	0.8255	ADHD
ENSG00000255432	11	62367166	62482650	120	12	64107	-0.45017	0.67371	RP11-831H9.11	0.845065	ADHD
ENSG00000162194	11	62380287	62489727	110	12	64107	-0.39341	0.65299	C11orf48	0.836417	ADHD
ENSG00000214756	11	62382781	62485968	101	11	64107	-0.40975	0.659	METTL12	0.839346	ADHD
ENSG00000204922	11	62387745	62491159	108	11	64107	-0.41593	0.66127	C11orf83	0.840227	ADHD
ENSG00000162191	11	62393970	62496567	113	11	64107	-0.45178	0.67429	UBXN1	0.845346	ADHD
ENSG00000177363	11	62403874	62507371	117	11	64107	-0.42043	0.66291	LRRN4CL	0.840785	ADHD
ENSG00000168000	11	62407747	62527317	132	11	64107	-0.30639	0.62035	BSCL2	0.821062	ADHD
ENSG00000234857	11	62407747	62544856	157	15	64107	-0.052587	0.52097	HNRNPUL2-BSCL2	0.767224	ADHD
ENSG00000162188	11	62425130	62526673	119	10	64107	-0.18887	0.5749	GNG3	0.796013	ADHD
ENSG00000214753	11	62430102	62544821	139	13	64107	0.067014	0.47329	HNRNPUL2	0.738014	ADHD
ENSG00000162222	11	62445541	62557765	139	14	64107	0.13904	0.44471	TTC9C	0.720996	ADHD
ENSG00000185670	11	62465791	62571660	120	16	64107	0.17239	0.43156	ZBTB3	0.713701	ADHD
ENSG00000168002	11	62479016	62584182	126	17	64107	0.3332	0.36949	POLR2G	0.672563	ADHD
ENSG00000162227	11	62488775	62604814	147	16	64107	0.22925	0.40934	TAF6L	0.698502	ADHD
ENSG00000168569	11	62489101	62609493	160	16	64107	0.2227	0.41188	TMEM223	0.700255	ADHD
ENSG00000185475	11	62504887	62607877	130	13	64107	0.34086	0.3666	TMEM179B	0.670412	ADHD
ENSG00000162231	11	62509595	62623774	161	12	64107	0.39946	0.34478	NXF1	0.655132	ADHD
ENSG00000162236	11	62524369	62649560	168	11	64107	0.36735	0.35668	STX5	0.664167	ADHD
ENSG00000133316	11	62549814	62659281	142	9	64107	0.23945	0.40538	WDR74	0.695497	ADHD
ENSG00000168003	11	62573518	62706352	207	21	64107	0.7238	0.23459	SLC3A2	0.565262	ADHD
ENSG00000168539	11	62626151	62739279	175	27	64107	1.0436	0.14834	CHRM1	0.460502	ADHD
ENSG00000197901	11	62653857	62802455	265	28	64107	1.1561	0.12382	SLC22A6	0.425599	ADHD
ENSG00000149452	11	62706626	62833311	252	33	64107	0.51369	0.30373	SLC22A8	0.624738	ADHD
ENSG00000197658	11	62797412	62961693	514	18	64107	-0.44999	0.67364	SLC22A24	0.845065	ADHD
ENSG00000184999	11	62855339	63187190	855	25	64107	-0.9241	0.82228	SLC22A10	0.915152	ADHD
ENSG00000196600	11	62881248	63047124	491	23	64107	-0.80015	0.78819	SLC22A25	0.89959	ADHD
ENSG00000149742	11	63087261	63227766	284	18	64107	-1.0879	0.86168	SLC22A9	0.933767	ADHD
ENSG00000168004	11	63178876	63308666	203	17	64107	-1.2323	0.89108	HRASLS5	0.948052	ADHD
ENSG00000133317	11	63223556	63334246	112	18	64107	-1.1431	0.8735	LGALS12	0.939227	ADHD
ENSG00000133321	11	63254281	63363934	92	15	64107	-0.71792	0.7636	RARRES3	0.886789	ADHD
ENSG00000133328	11	63270242	63380855	100	17	64107	-0.89176	0.81374	HRASLS2	0.911106	ADHD
ENSG00000176485	11	63290667	63434355	127	16	64107	-0.77146	0.77978	PLA2G16	0.89516	ADHD
ENSG00000184743	11	63341559	63489393	124	8	64107	-0.49741	0.69055	ATL3	0.852434	ADHD
ENSG00000133318	11	63398918	63577363	192	7	64107	-0.24001	0.59484	RTN3	0.807979	ADHD
ENSG00000168005	11	63530860	63645190	175	16	64107	-0.50104	0.69183	C11orf84	0.852887	ADHD
ENSG00000072518	11	63556400	63728491	233	19	64107	0.18058	0.42835	MARK2	0.711741	ADHD
ENSG00000167771	11	63628693	63734316	135	10	64107	0.55045	0.291	RCOR2	0.614888	ADHD
ENSG00000110583	11	63656431	63774800	163	9	64107	0.71216	0.23818	NAA40	0.568976	ADHD
ENSG00000176340	11	63692079	63794015	168	10	64107	0.60552	0.27242	COX8A	0.600431	ADHD
ENSG00000256100	11	63692092	63805818	179	11	64107	0.59258	0.27673	AP000721.4	0.603738	ADHD
ENSG00000167770	11	63703325	63819283	184	13	64107	0.6217	0.26707	OTUB1	0.595834	ADHD
ENSG00000133315	11	63716030	63983578	497	42	64107	2.5767	0.0049868	MACROD1	0.0885368	ADHD
ENSG00000126500	11	63820660	63936645	254	25	64107	3.0937	0.00098836	FLRT1	0.0352558	ADHD
ENSG00000168439	11	63902744	64022015	213	21	64107	2.1846	0.014459	STIP1	0.155367	ADHD
ENSG00000149781	11	63924150	64041354	193	21	64107	2.0939	0.018133	FERMT3	0.174498	ADHD
ENSG00000149743	11	63941271	64043726	163	19	64107	1.826	0.033926	TRPT1	0.235312	ADHD
ENSG00000149761	11	63943413	64048158	164	20	64107	1.752	0.039889	NUDT22	0.252292	ADHD
ENSG00000110011	11	63947750	64051758	159	20	64107	1.7332	0.041534	DNAJC4	0.256322	ADHD
ENSG00000173511	11	63952010	64056259	157	21	64107	1.6946	0.045074	VEGFB	0.264411	ADHD
ENSG00000173486	11	63958475	64061604	146	21	64107	1.5136	0.065065	FKBP2	0.314263	ADHD
ENSG00000173457	11	63961956	64064413	140	21	64107	1.4661	0.071307	PPP1R14B	0.328525	ADHD
ENSG00000149782	11	63968995	64086622	143	21	64107	1.281	0.10009	PLCB3	0.387199	ADHD
ENSG00000002330	11	63987302	64102176	137	21	64107	0.79117	0.21442	BAD	0.541817	ADHD
ENSG00000173264	11	63987534	64106972	143	21	64107	0.59066	0.27737	GPR137	0.60402	ADHD
ENSG00000182450	11	64008774	64117503	132	18	64107	0.3102	0.37821	KCNK4	0.67807	ADHD
ENSG00000219435	11	64017863	64122242	124	18	64107	0.44145	0.32944	TEX40	0.645014	ADHD
ENSG00000173153	11	64023044	64134215	139	18	64107	0.56654	0.28551	ESRRA	0.610218	ADHD
ENSG00000173113	11	64033932	64135556	123	16	64107	0.42957	0.33375	TRMT112	0.648384	ADHD
ENSG00000126432	11	64035560	64139283	129	16	64107	0.33517	0.36875	PRDX5	0.672281	ADHD
ENSG00000168071	11	64057695	64175006	184	21	64107	1.5618	0.059165	CCDC88B	0.300127	ADHD
ENSG00000162302	11	64076620	64189687	190	22	64107	1.6447	0.050019	RPS6KA4	0.27918	ADHD
ENSG00000181908	11	64166546	64269126	151	13	64107	0.32384	0.37303	AP003774.4	0.674446	ADHD
ENSG00000168065	11	64273098	64390347	160	17	64107	2.2957	0.010846	SLC22A11	0.132108	ADHD
ENSG00000197891	11	64308113	64419820	133	13	64107	2.399	0.0082192	SLC22A12	0.11319	ADHD
ENSG00000110076	11	64323646	64540660	221	15	64107	2.4559	0.0070264	NRXN2	0.105171	ADHD
ENSG00000068831	11	64444383	64562928	103	8	64107	2.0765	0.018925	RASGRP2	0.178557	ADHD
ENSG00000068976	11	64463861	64577769	93	7	64107	1.9003	0.028697	PYGM	0.21846	ADHD
ENSG00000168066	11	64482078	64596258	78	5	64107	1.6788	0.046596	SF1	0.268851	ADHD
ENSG00000168067	11	64506290	64620713	93	10	64107	1.8876	0.029542	MAP4K2	0.221326	ADHD
ENSG00000133895	11	64520982	64628766	98	13	64107	2.3348	0.0097774	MEN1	0.125069	ADHD
ENSG00000171219	11	64540859	64662041	126	15	64107	2.4746	0.006669	CDC42BPG	0.103308	ADHD
ENSG00000110047	11	64569114	64705768	173	15	64107	2.2737	0.011493	EHD1	0.136485	ADHD
ENSG00000110046	11	64612007	64734722	199	14	64107	2.3074	0.010517	ATG2A	0.130105	ADHD
ENSG00000068971	11	64635025	64751945	193	13	64107	2.184	0.014482	PPP2R5B	0.155367	ADHD
ENSG00000149735	11	64651943	64753360	184	12	64107	2.1445	0.015995	GPHA2	0.163897	ADHD
ENSG00000168070	11	64654989	64789557	246	16	64107	2.2303	0.012865	C11orf85	0.145234	ADHD
ENSG00000168062	11	64705415	64814517	242	24	64107	2.6948	0.003522	BATF2	0.0714834	ADHD
ENSG00000213465	11	64731585	64839656	235	29	64107	2.7897	0.0026375	ARL2	0.0614887	ADHD
ENSG00000273003	11	64731654	64858042	265	26	64107	2.7847	0.0026791	RP11-399J13.3	0.061926	ADHD
ENSG00000110025	11	64744880	64858044	225	30	64107	2.6812	0.0036677	SNX15	0.0737309	ADHD
ENSG00000168061	11	64758373	64862300	211	28	64107	2.6241	0.0043441	SAC3D1	0.0814605	ADHD
ENSG00000168060	11	64762290	64876021	221	28	64107	2.5867	0.0048451	NAALADL1	0.0870213	ADHD
ENSG00000146670	11	64783772	64901636	213	24	64107	2.2804	0.011292	CDCA5	0.134978	ADHD
ENSG00000162300	11	64801695	64905870	174	23	64107	1.972	0.024303	ZFPL1	0.202261	ADHD
ENSG00000187066	11	64802451	64906847	174	23	64107	1.9519	0.025476	TMEM262	0.207226	ADHD
ENSG00000149823	11	64806796	64929332	198	27	64107	1.864	0.031161	VPS51	0.226394	ADHD
ENSG00000149809	11	64829317	64933856	161	24	64107	1.5587	0.059531	TM7SF2	0.301339	ADHD
ENSG00000174276	11	64833875	64935170	150	23	64107	1.5546	0.060017	ZNHIT2	0.302644	ADHD
ENSG00000149806	11	64838100	64939945	151	23	64107	1.4836	0.068963	FAU	0.322979	ADHD
ENSG00000162298	11	64839252	64952004	167	26	64107	1.6792	0.046559	SYVN1	0.268789	ADHD
ENSG00000149792	11	64839655	64944843	154	24	64107	1.6099	0.053711	MRPL49	0.287507	ADHD
ENSG00000204710	11	64887625	64990715	165	24	64107	2.1251	0.01679	SPDYC	0.167344	ADHD
ENSG00000254614	11	64895077	64999305	170	24	64107	2.2034	0.013784	AP003068.23	0.151213	ADHD
ENSG00000014216	11	64898037	65029477	208	27	64107	2.4588	0.0069696	CAPN1	0.104949	ADHD
ENSG00000014138	11	64979233	65123060	171	17	64107	2.5176	0.0059077	POLA2	0.0969859	ADHD
ENSG00000149798	11	65032289	65139900	103	14	64107	2.6042	0.004604	CDC42EP2	0.0842356	ADHD
ENSG00000133884	11	65051225	65170720	116	21	64107	2.5635	0.0051817	DPF2	0.0906943	ADHD
ENSG00000173825	11	65072238	65175084	109	21	64107	2.5185	0.005892	TIGD3	0.0969753	ADHD
ENSG00000162241	11	65092663	65201172	102	19	64107	2.3308	0.0098831	SLC25A45	0.125841	ADHD
ENSG00000126391	11	65104070	65230996	127	20	64107	1.7855	0.03709	FRMD8	0.244428	ADHD
ENSG00000173727	11	65172728	65284028	138	11	64107	0.88083	0.18921	AP000769.1	0.512171	ADHD
ENSG00000142186	11	65242548	65356175	135	15	64107	0.83371	0.20222	SCYL1	0.528175	ADHD
ENSG00000168056	11	65256276	65376401	135	19	64107	0.77026	0.22057	LTBP3	0.549384	ADHD
ENSG00000173465	11	65287901	65391413	129	19	64107	1.0661	0.14319	SSSCA1	0.454477	ADHD
ENSG00000176973	11	65289820	65391669	129	19	64107	1.0661	0.14319	FAM89B	0.454477	ADHD
ENSG00000173442	11	65293509	65410121	154	23	64107	1.1164	0.13212	EHBP1L1	0.439009	ADHD
ENSG00000269018	11	65308665	65409947	139	22	64107	1.0432	0.14844	AP001362.1	0.460617	ADHD
ENSG00000173338	11	65310326	65413467	144	23	64107	1.0791	0.14027	KCNK7	0.450864	ADHD
ENSG00000173327	11	65315226	65432853	161	25	64107	1.2748	0.10118	MAP3K11	0.388879	ADHD
ENSG00000197136	11	65333244	65454910	186	24	64107	1.6188	0.052748	PCNXL3	0.284536	ADHD
ENSG00000213445	11	65355568	65468401	183	19	64107	1.6579	0.048673	SIPA1	0.274983	ADHD
ENSG00000173039	11	65371067	65480565	183	18	64107	1.73	0.041818	RELA	0.256924	ADHD
ENSG00000172977	11	65429467	65537075	222	18	64107	1.7001	0.044556	KAT5	0.26308	ADHD
ENSG00000172922	11	65432367	65538418	220	18	64107	1.7263	0.042149	RNASEH2C	0.25777	ADHD
ENSG00000254470	11	65493364	65598273	219	23	64107	2.4227	0.0077032	AP5B1	0.109325	ADHD
ENSG00000172818	11	65504493	65614690	210	25	64107	2.4865	0.0064497	OVOL1	0.101573	ADHD
ENSG00000172757	11	65540493	65679497	284	23	64107	2.4664	0.0068239	CFL1	0.104097	ADHD
ENSG00000172803	11	65551112	65674367	260	22	64107	2.3889	0.0084485	SNX32	0.11493	ADHD
ENSG00000172732	11	65574597	65685124	223	24	64107	1.908	0.028197	MUS81	0.216945	ADHD
ENSG00000172638	11	65583912	65691063	194	23	64107	1.8633	0.031209	EFEMP2	0.226556	ADHD
ENSG00000172543	11	65597280	65701212	178	23	64107	1.7438	0.040597	CTSW	0.254077	ADHD
ENSG00000172500	11	65601212	65706010	179	22	64107	1.6671	0.047748	FIBP	0.272812	ADHD
ENSG00000175602	11	65607875	65709105	168	21	64107	1.6371	0.050809	CCDC85B	0.280781	ADHD
ENSG00000175592	11	65609520	65718044	177	22	64107	1.6214	0.05247	FOSL1	0.283623	ADHD
ENSG00000175573	11	65634279	65736588	165	19	64107	0.65093	0.25755	C11orf68	0.588753	ADHD
ENSG00000175550	11	65636728	65739032	164	19	64107	0.65456	0.25638	DRAP1	0.587316	ADHD
ENSG00000175467	11	65679160	65797299	256	16	64107	1.1371	0.12775	SART1	0.43191	ADHD
ENSG00000175376	11	65714016	65819647	255	18	64107	2.0407	0.020642	EIF1AD	0.186624	ADHD
ENSG00000175334	11	65719550	65821620	250	22	64107	1.9349	0.026501	BANF1	0.210781	ADHD
ENSG00000175315	11	65729312	65830976	251	23	64107	2.2342	0.012736	CST6	0.144466	ADHD
ENSG00000175294	11	65734223	65843988	261	19	64107	2.3498	0.0093908	CATSPER1	0.122281	ADHD
ENSG00000175229	11	65759423	65866651	223	24	64107	2.6987	0.0034807	GAL3ST3	0.0708678	ADHD
ENSG00000087365	11	65768200	65886779	236	24	64107	2.8404	0.0022525	SF3B2	0.0565419	ADHD
ENSG00000255038	11	65784748	65887090	185	17	64107	2.9149	0.0017789	RP11-1167A19.2	0.0497058	ADHD
ENSG00000175115	11	65787834	66062218	437	22	64107	2.7854	0.0026731	PACS1	0.0618835	ADHD
ENSG00000174996	11	65974765	66085331	168	24	64107	2.1048	0.017656	KLC2	0.171737	ADHD
ENSG00000174903	11	65986004	66094963	170	27	64107	1.9216	0.027326	RAB1B	0.21274	ADHD
ENSG00000174871	11	65995661	66102772	167	27	64107	1.6423	0.050265	CNIH2	0.279469	ADHD
ENSG00000174851	11	66002051	66106641	165	27	64107	1.5208	0.064154	YIF1A	0.312327	ADHD
ENSG00000179292	11	66009341	66114135	163	26	64107	1.357	0.087385	TMEM151A	0.362075	ADHD
ENSG00000174807	11	66031958	66134515	168	21	64107	0.71853	0.23622	CD248	0.566361	ADHD
ENSG00000174791	11	66047713	66154311	169	19	64107	-0.19444	0.57709	RIN1	0.796736	ADHD
ENSG00000174744	11	66054804	66162596	190	17	64107	-0.61922	0.73212	BRMS1	0.873391	ADHD
ENSG00000174684	11	66062843	66165163	182	15	64107	-1.2619	0.89652	B3GNT1	0.950588	ADHD
ENSG00000255468	11	66065421	66182275	203	15	64107	-1.3149	0.90572	RP11-867G23.8	0.955422	ADHD
ENSG00000174669	11	66079992	66189685	191	14	64107	-1.3226	0.90702	SLC29A2	0.955953	ADHD
ENSG00000174576	11	66138475	66244178	154	19	64107	-0.98777	0.83837	NPAS4	0.922839	ADHD
ENSG00000174547	11	66152546	66284209	205	19	64107	-0.57979	0.71897	MRPL11	0.866939	ADHD
ENSG00000174516	11	66184216	66294808	155	11	64107	-0.073043	0.52911	PELI3	0.771429	ADHD
ENSG00000254986	11	66197484	66327130	200	13	64107	-0.32518	0.62748	DPP3	0.823973	ADHD
ENSG00000256349	11	66226550	66351084	215	13	64107	-0.52198	0.69916	CTD-3074O7.11	0.856384	ADHD
ENSG00000174483	11	66228077	66351098	214	13	64107	-0.51566	0.69695	BBS1	0.855038	ADHD
ENSG00000174165	11	66238108	66363709	214	14	64107	-0.56042	0.7124	ZDHHC24	0.864059	ADHD
ENSG00000174080	11	66280934	66386312	163	15	64107	-0.66149	0.74585	CTSF	0.878907	ADHD
ENSG00000182791	11	66307640	66410554	130	16	64107	-0.78022	0.78237	CCDC87	0.896452	ADHD
ENSG00000173992	11	66310292	66423490	136	17	64107	-0.69415	0.75621	CCS	0.884074	ADHD
ENSG00000239306	11	66334053	66444818	104	16	64107	-0.57359	0.71688	RBM14	0.866314	ADHD
ENSG00000248643	11	66334097	66463940	120	17	64107	-0.57469	0.71725	RBM14-RBM4	0.866314	ADHD
ENSG00000173933	11	66334097	66484153	132	19	64107	-0.58564	0.72094	RBM4	0.867771	ADHD
ENSG00000173914	11	66382469	66495392	83	17	64107	-0.61383	0.73033	RBM4B	0.872379	ADHD
ENSG00000173898	11	66402719	66546697	102	22	64107	-0.52476	0.70012	SPTBN2	0.857111	ADHD
ENSG00000173715	11	66461922	66660987	195	23	64107	-0.25359	0.60009	C11orf80	0.810816	ADHD
ENSG00000173653	11	66560306	66664017	137	14	64107	-0.36747	0.64337	RCE1	0.831594	ADHD
ENSG00000173599	11	66565704	66775847	263	25	64107	0.51241	0.30418	PC	0.625059	ADHD
ENSG00000173621	11	66574118	66677946	152	16	64107	0.25014	0.40124	LRFN4	0.693889	ADHD
ENSG00000173237	11	66692748	66794475	93	19	64107	0.84091	0.2002	C11orf86	0.526569	ADHD
ENSG00000173227	11	66724249	66868334	148	35	64107	0.87085	0.19192	SYT12	0.516166	ADHD
ENSG00000173156	11	66774289	66889484	124	29	64107	0.40192	0.34387	RHOD	0.654977	ADHD
ENSG00000173120	11	66836740	67075558	230	22	64107	0.58628	0.27884	KDM2A	0.604836	ADHD
ENSG00000179038	11	66913391	67014638	84	13	64107	0.46081	0.32247	AP001885.1	0.639688	ADHD
ENSG00000173020	11	66983881	67104027	132	16	64107	0.76481	0.22219	ADRBK1	0.551087	ADHD
ENSG00000172932	11	67006018	67119956	111	15	64107	0.8566	0.19583	ANKRD13D	0.520267	ADHD
ENSG00000172830	11	67020919	67130078	109	14	64107	0.88441	0.18824	SSH3	0.510857	ADHD
ENSG00000175482	11	67068248	67174443	124	13	64107	0.72694	0.23363	POLD4	0.564143	ADHD
ENSG00000175505	11	67081639	67191648	136	13	64107	0.61752	0.26845	CLCF1	0.596738	ADHD
ENSG00000172613	11	67109176	67215881	124	14	64107	0.50293	0.30751	RAD9A	0.627163	ADHD
ENSG00000172531	11	67115654	67238654	146	16	64107	0.52978	0.29813	PPP1CA	0.620824	ADHD
ENSG00000175463	11	67121386	67227560	134	15	64107	0.51013	0.30498	TBC1D10C	0.625594	ADHD
ENSG00000172508	11	67132439	67243078	135	16	64107	0.447	0.32744	CARNS1	0.643587	ADHD
ENSG00000175634	11	67145931	67252872	119	15	64107	0.35402	0.36166	RPS6KB2	0.667304	ADHD
ENSG00000213402	11	67152981	67255538	117	14	64107	0.36592	0.35721	PTPRCAP	0.664492	ADHD
ENSG00000172725	11	67155519	67261292	119	15	64107	0.3842	0.35041	CORO1B	0.65983	ADHD
ENSG00000175514	11	67168772	67270200	106	13	64107	0.46689	0.32029	GPR152	0.63801	ADHD
ENSG00000175544	11	67169877	67276699	108	14	64107	0.45949	0.32294	CABP4	0.639919	ADHD
ENSG00000172663	11	67181824	67286743	101	13	64107	0.3972	0.34561	TMEM134	0.655686	ADHD
ENSG00000110711	11	67200512	67308574	107	12	64107	0.40272	0.34358	AIP	0.654956	ADHD
ENSG00000110697	11	67209239	67323734	120	14	64107	0.39159	0.34768	PITPNM1	0.657688	ADHD
ENSG00000167797	11	67223968	67326120	107	12	64107	0.45511	0.32452	CDK2AP2	0.641034	ADHD
ENSG00000167791	11	67236383	67340899	133	12	64107	0.37211	0.3549	CABP2	0.662366	ADHD
ENSG00000084207	11	67301066	67404131	237	15	64107	-0.0010065	0.5004	GSTP1	0.753943	ADHD
ENSG00000184224	11	67320351	67424177	261	16	64107	-0.22357	0.58845	C11orf72	0.803787	ADHD
ENSG00000167792	11	67324323	67430006	259	17	64107	-0.23936	0.59459	NDUFV1	0.80784	ADHD
ENSG00000167799	11	67345409	67447401	242	22	64107	-0.5861	0.7211	NUDT8	0.867799	ADHD
ENSG00000167800	11	67348774	67457031	245	23	64107	-0.7204	0.76436	TBX10	0.887175	ADHD
ENSG00000132744	11	67360026	67468130	242	26	64107	-0.83687	0.79867	ACY3	0.904232	ADHD
ENSG00000132746	11	67379633	67498671	279	25	64107	-0.64363	0.74009	ALDH3B2	0.877046	ADHD
ENSG00000110057	11	67708575	67822452	208	20	64107	0.91581	0.17988	UNC93B1	0.501014	ADHD
ENSG00000006534	11	67726048	67846744	214	22	64107	0.86609	0.19322	ALDH3B1	0.517197	ADHD
ENSG00000110717	11	67748084	67854111	162	20	64107	0.59764	0.27504	NDUFS8	0.60208	ADHD
ENSG00000110719	11	67756483	67868362	158	19	64107	0.48354	0.31436	TCIRG1	0.634086	ADHD
ENSG00000110721	11	67770326	67938911	231	23	64107	0.012985	0.49482	CHKA	0.750615	ADHD
ENSG00000110066	11	67872330	68031295	240	27	64107	-0.66527	0.74706	SUV420H1	0.879137	ADHD
ENSG00000171067	11	67978803	68089469	204	27	64107	-0.4547	0.67534	C11orf24	0.845657	ADHD
ENSG00000162337	11	68030077	68266743	454	36	64107	0.24418	0.40354	LRP5	0.694916	ADHD
ENSG00000110075	11	68178186	68432802	545	18	64107	0.88723	0.18748	PPP6R3	0.510532	ADHD
ENSG00000069482	11	68401247	68508643	218	19	64107	0.35062	0.36294	GAL	0.668254	ADHD
ENSG00000132749	11	68424908	68569032	230	20	64107	-0.83771	0.7989	MTL5	0.904407	ADHD
ENSG00000110090	11	68472088	68661878	346	27	64107	1.5382	0.061996	CPT1A	0.307117	ADHD
ENSG00000197345	11	68608744	68721303	281	12	64107	2.2233	0.013097	MRPL21	0.146806	ADHD
ENSG00000132740	11	68621310	68758070	339	15	64107	2.0989	0.017913	IGHMBP2	0.173014	ADHD
ENSG00000172938	11	68697490	68798455	262	15	64107	2.3022	0.010663	MRGPRD	0.130803	ADHD
ENSG00000172935	11	68721863	68830877	233	25	64107	2.3981	0.0082413	MRGPRF	0.113267	ADHD
ENSG00000162341	11	68766365	68908072	353	24	64107	1.275	0.10116	TPCN2	0.388879	ADHD
ENSG00000172927	11	69011605	69232494	443	50	64107	-1.4617	0.92809	MYEOV	0.966586	ADHD
ENSG00000110092	11	69405855	69519242	175	19	64107	0.34121	0.36647	CCND1	0.670412	ADHD
ENSG00000149716	11	69417844	69540184	149	22	64107	0.84129	0.20009	ORAOV1	0.526569	ADHD
ENSG00000162344	11	69463000	69569410	110	16	64107	0.65904	0.25493	FGF19	0.586313	ADHD
ENSG00000268351	11	69537254	69637718	255	24	64107	-0.98925	0.83873	AP001888.1	0.923054	ADHD
ENSG00000075388	11	69537797	69640171	262	25	64107	-1.0244	0.84718	FGF4	0.927336	ADHD
ENSG00000186895	11	69574992	69683792	334	25	64107	-0.1213	0.54827	FGF3	0.781764	ADHD
ENSG00000131620	11	69874408	70085634	672	66	64107	0.94399	0.17259	ANO1	0.492694	ADHD
ENSG00000168040	11	69999269	70103496	267	25	64107	1.1277	0.12973	FADD	0.434712	ADHD
ENSG00000131626	11	70066806	70280509	356	16	64107	0.054478	0.47828	PPFIA1	0.741	ADHD
ENSG00000085733	11	70194510	70332690	181	14	64107	0.19916	0.42107	CTTN	0.707592	ADHD
ENSG00000162105	11	70263961	71013623	1897	144	64107	0.99292	0.16037	SHANK2	0.477821	ADHD
ENSG00000172893	11	71089239	71213914	422	24	64107	3.3653	0.0003823	DHCR7	0.020369	ADHD
ENSG00000172890	11	71114155	71285153	534	23	64107	3.212	0.00065902	NADSYN1	0.0284616	ADHD
ENSG00000244411	11	71188313	71289210	329	23	64107	2.0293	0.021214	KRTAP5-7	0.189359	ADHD
ENSG00000241233	11	71199071	71300253	304	23	64107	1.8079	0.035308	KRTAP5-8	0.239215	ADHD
ENSG00000254997	11	71209466	71310653	294	22	64107	1.3355	0.090853	KRTAP5-9	0.368165	ADHD
ENSG00000204572	11	71226609	71329980	255	18	64107	0.66587	0.25275	KRTAP5-10	0.584358	ADHD
ENSG00000204571	11	71242901	71364399	231	19	64107	0.26481	0.39558	KRTAP5-11	0.690414	ADHD
ENSG00000187811	11	71242956	71368487	230	19	64107	0.27003	0.39357	AP000867.1	0.688677	ADHD
ENSG00000158483	11	71448556	71562282	283	10	64107	-0.63548	0.73744	FAM86C1	0.876	ADHD
ENSG00000184276	11	71494246	71598756	329	11	64107	-0.15257	0.56063	DEFB108B	0.787611	ADHD
ENSG00000254469	11	71526555	71689700	477	10	64107	-0.088638	0.53532	RP11-849H4.2	0.774946	ADHD
ENSG00000137522	11	71589747	71758643	397	8	64107	-0.47325	0.68198	RNF121	0.849097	ADHD
ENSG00000137496	11	71659587	71766761	202	8	64107	-0.73256	0.76809	IL18BP	0.888992	ADHD
ENSG00000137497	11	71663910	71841739	346	8	64107	-0.90677	0.81774	NUMA1	0.912539	ADHD
ENSG00000184154	11	71741382	71871828	305	17	64107	-1.0452	0.85204	LRTOMT	0.92968	ADHD
ENSG00000149357	11	71746941	71864433	267	15	64107	-1.1911	0.88319	LAMTOR1	0.943775	ADHD
ENSG00000110200	11	71767424	71873826	270	15	64107	-1.0713	0.85798	ANAPC15	0.931671	ADHD
ENSG00000110203	11	71775915	71900936	275	18	64107	-1.0248	0.84728	FOLR3	0.927336	ADHD
ENSG00000110195	11	71850602	71957345	222	27	64107	1.3462	0.089119	FOLR1	0.365064	ADHD
ENSG00000165457	11	71877645	71982994	181	24	64107	1.4877	0.068421	FOLR2	0.32204	ADHD
ENSG00000165458	11	71884745	72000149	207	25	64107	1.2934	0.09793	INPPL1	0.383021	ADHD
ENSG00000165462	11	71900121	72006708	200	24	64107	1.3041	0.096091	PHOX2A	0.379504	ADHD
ENSG00000162129	11	71953469	72195692	406	21	64107	-0.045691	0.51822	CLPB	0.76555	ADHD
ENSG00000186642	11	72237185	72435635	539	44	64107	0.75341	0.2256	PDE2A	0.554994	ADHD
ENSG00000186635	11	72346114	72554644	440	31	64107	0.58785	0.27832	ARAP1	0.604536	ADHD
ENSG00000214530	11	72415774	72554726	256	17	64107	0.099008	0.46057	STARD10	0.729155	ADHD
ENSG00000168010	11	72475353	72604719	159	19	64107	-0.72119	0.7646	ATG16L2	0.887175	ADHD
ENSG00000137478	11	72497790	72903306	337	30	64107	-1.1639	0.87778	FCHSD2	0.941588	ADHD
ENSG00000175591	11	72879343	72997397	188	30	64107	2.204	0.013761	P2RY2	0.151124	ADHD
ENSG00000171631	11	72925550	73059662	228	21	64107	3.0235	0.0012492	P2RY6	0.0405232	ADHD
ENSG00000110237	11	72969334	73130136	266	12	64107	3.1488	0.00081978	ARHGEF17	0.0321425	ADHD
ENSG00000054967	11	73037309	73158519	167	10	64107	2.8775	0.0020043	RELT	0.0534341	ADHD
ENSG00000054965	11	73061532	73359234	360	23	64107	3.8406	6.1361e-05	FAM168A	0.0072778	ADHD
ENSG00000021300	11	73307223	73423864	249	30	64107	2.6415	0.0041274	PLEKHB1	0.0790389	ADHD
ENSG00000175582	11	73336683	73522182	418	24	64107	2.6748	0.0037387	RAB6A	0.0745266	ADHD
ENSG00000175581	11	73448361	73626178	465	24	64107	2.3108	0.010422	MRPL48	0.129618	ADHD
ENSG00000181924	11	73533712	73638033	304	15	64107	1.2667	0.10262	COA4	0.392704	ADHD
ENSG00000175575	11	73537744	73688790	422	19	64107	1.2462	0.10635	PAAF1	0.39893	ADHD
ENSG00000187726	11	73611364	73731411	255	21	64107	0.7932	0.21383	DNAJB13	0.541119	ADHD
ENSG00000175567	11	73635712	73744352	216	26	64107	1.0524	0.1463	UCP2	0.457868	ADHD
ENSG00000175564	11	73661326	73770480	201	27	64107	1.5824	0.056778	UCP3	0.293539	ADHD
ENSG00000168014	11	73673763	73932255	411	25	64107	1.916	0.027685	C2CD3	0.214186	ADHD
ENSG00000214517	11	73832144	74015748	299	18	64107	2.4974	0.0062546	PPME1	0.0996587	ADHD
ENSG00000149380	11	73896846	74072702	336	20	64107	2.6847	0.0036299	P4HA3	0.0732815	ADHD
ENSG00000165434	11	73991363	74159518	390	24	64107	1.991	0.023242	PGM2L1	0.197871	ADHD
ENSG00000175538	11	74115886	74228774	292	27	64107	1.0237	0.15299	KCNE3	0.467883	ADHD
ENSG00000175536	11	74152757	74254778	286	20	64107	-0.29069	0.61436	LIPT2	0.81797	ADHD
ENSG00000077514	11	74154896	74430162	761	39	64107	0.92923	0.17639	POLD3	0.497082	ADHD
ENSG00000054938	11	74357474	74492430	338	39	64107	1.8551	0.031789	CHRDL2	0.228421	ADHD
ENSG00000166439	11	74409913	74603458	308	20	64107	2.0682	0.01931	RNF169	0.180118	ADHD
ENSG00000166435	11	74468784	74710245	353	20	64107	2.1503	0.015765	XRRA1	0.162779	ADHD
ENSG00000118363	11	74610292	74740076	190	19	64107	2.1244	0.016818	SPCS2	0.167448	ADHD
ENSG00000162139	11	74649179	74779938	228	21	64107	1.6288	0.051674	NEU3	0.281868	ADHD
ENSG00000171561	11	74749758	74850799	229	20	64107	-0.14587	0.55799	OR2AT4	0.786287	ADHD
ENSG00000137491	11	74761608	74967594	423	27	64107	-0.38867	0.65124	SLCO2B1	0.835699	ADHD
ENSG00000261594	11	74901950	75004742	152	16	64107	0.0832	0.46685	TPBGL	0.733699	ADHD
ENSG00000137486	11	74925226	75112873	373	42	64107	0.03155	0.48742	ARRB1	0.746597	ADHD
ENSG00000149273	11	75060530	75183324	260	24	64107	1.5912	0.055783	RPS3	0.291927	ADHD
ENSG00000149243	11	75083438	75191674	208	27	64107	1.6988	0.044679	KLHL35	0.263462	ADHD
ENSG00000158555	11	75095685	75286948	459	39	64107	1.7585	0.039331	GDPD5	0.250658	ADHD
ENSG00000149257	11	75223101	75333828	307	35	64107	1.2071	0.1137	SERPINH1	0.409506	ADHD
ENSG00000171533	11	75247963	75430165	415	35	64107	0.65599	0.25592	MAP6	0.586852	ADHD
ENSG00000166391	11	75378864	75494003	211	21	64107	0.31319	0.37707	MOGAT2	0.677424	ADHD
ENSG00000062282	11	75420557	75562579	206	10	64107	0.20528	0.41868	DGAT2	0.705746	ADHD
ENSG00000198382	11	75476212	75904239	605	24	64107	1.5959	0.055255	UVRAG	0.290968	ADHD
ENSG00000085741	11	75847369	75971780	392	45	64107	0.43359	0.33229	WNT11	0.647279	ADHD
ENSG00000137492	11	76011000	76142015	324	28	64107	1.7607	0.039146	PRKRIR	0.25021	ADHD
ENSG00000179240	11	76042357	76175663	283	28	64107	2.7024	0.0034416	RP11-111M22.2	0.0702271	ADHD
ENSG00000158636	11	76105967	76314069	475	32	64107	3.3218	0.00044725	C11orf30	0.0222185	ADHD
ENSG00000137507	11	76318568	76431791	432	57	64107	1.1359	0.12801	LRRC32	0.432361	ADHD
ENSG00000182704	11	76443295	76559198	287	30	64107	0.40477	0.34282	TSKU	0.654826	ADHD
ENSG00000078124	11	76521911	76787841	589	18	64107	-1.8312	0.96646	ACER3	0.985041	ADHD
ENSG00000198488	11	76695385	76803096	230	20	64107	-1.6542	0.95095	B3GNT6	0.977249	ADHD
ENSG00000149260	11	76727979	76887201	372	48	64107	1.5653	0.05876	CAPN5	0.299089	ADHD
ENSG00000254550	11	76763886	76864377	227	39	64107	1.5905	0.055863	OMP	0.291927	ADHD
ENSG00000137474	11	76789310	76976284	491	51	64107	2.1283	0.016657	MYO7A	0.166403	ADHD
ENSG00000178795	11	76877603	77062732	479	26	64107	1.0948	0.1368	GDPD4	0.445445	ADHD
ENSG00000149269	11	76982752	77235680	499	22	64107	1.085	0.13897	PAK1	0.449044	ADHD
ENSG00000268635	11	77134416	77238074	192	22	64107	1.2547	0.1048	DKFZP434E1119	0.395773	ADHD
ENSG00000074201	11	77175981	77398850	401	34	64107	1.0565	0.14537	CLNS1A	0.456559	ADHD
ENSG00000178301	11	77250436	77371400	224	14	64107	0.70888	0.2392	AQP11	0.569643	ADHD
ENSG00000048649	11	77321041	77582063	455	15	64107	0.85582	0.19605	RSF1	0.520482	ADHD
ENSG00000087884	11	77482155	77679478	351	15	64107	1.2663	0.1027	AAMDC	0.392762	ADHD
ENSG00000149262	11	77539766	77755724	465	31	64107	1.1416	0.12681	INTS4	0.430256	ADHD
ENSG00000151364	11	77676761	77807237	396	30	64107	0.34296	0.36582	KCTD14	0.669918	ADHD
ENSG00000259112	11	77678017	77840911	554	28	64107	0.14673	0.44167	NDUFC2-KCTD14	0.719302	ADHD
ENSG00000151365	11	77724907	77829397	365	15	64107	-0.63447	0.73711	THRSP	0.875915	ADHD
ENSG00000151366	11	77729350	77841265	421	15	64107	-0.55613	0.71094	NDUFC2	0.863401	ADHD
ENSG00000159063	11	77761982	77900706	472	15	64107	-0.55887	0.71187	ALG8	0.863812	ADHD
ENSG00000188997	11	77832295	77949868	287	20	64107	-0.52249	0.69933	KCTD21	0.856427	ADHD
ENSG00000118369	11	77849858	77975757	223	18	64107	-0.36952	0.64413	USP35	0.831937	ADHD
ENSG00000033327	11	77876343	78179394	463	10	64107	-0.0071852	0.50287	GAB2	0.755579	ADHD
ENSG00000137513	11	78097007	78335919	359	6	64107	-0.082786	0.53299	NARS2	0.773739	ADHD
ENSG00000149256	11	78313876	79201992	2172	192	64107	-0.27275	0.60748	TENM4	0.814192	ADHD
ENSG00000182103	11	82393053	82494906	316	21	64107	0.40456	0.3429	FAM181B	0.654847	ADHD
ENSG00000137509	11	82484544	82731626	547	29	64107	2.2385	0.012594	PRCP	0.143282	ADHD
ENSG00000165490	11	82561017	82719319	341	23	64107	2.0245	0.02146	C11orf82	0.190213	ADHD
ENSG00000137502	11	82634175	82832965	419	32	64107	1.0896	0.13794	RAB30	0.447239	ADHD
ENSG00000165494	11	82818030	82948493	222	33	64107	0.57528	0.28255	PCF11	0.607492	ADHD
ENSG00000137494	11	82854781	83021736	282	20	64107	-0.68111	0.7521	ANKRD42	0.881678	ADHD
ENSG00000137500	11	82920139	83047450	249	18	64107	-0.32628	0.62789	CCDC90B	0.823973	ADHD
ENSG00000150672	11	83116055	85388966	5692	166	64107	0.8634	0.19396	DLG2	0.518055	ADHD
ENSG00000171204	11	85289629	85397580	200	21	64107	0.11619	0.45375	TMEM126B	0.72607	ADHD
ENSG00000171202	11	85309011	85417591	185	22	64107	0.21824	0.41362	TMEM126A	0.701956	ADHD
ENSG00000137504	11	85320752	85443951	228	27	64107	0.091099	0.46371	CREBZF	0.730943	ADHD
ENSG00000179071	11	85344893	85447320	197	25	64107	-0.00015687	0.50006	CCDC89	0.753925	ADHD
ENSG00000137501	11	85355267	85572184	462	32	64107	-0.15266	0.56067	SYTL2	0.787611	ADHD
ENSG00000215504	11	85513600	85615986	293	19	64107	-0.2929	0.6152	AP000974.1	0.818527	ADHD
ENSG00000150676	11	85516144	85681064	457	28	64107	-0.73419	0.76858	CCDC83	0.889296	ADHD
ENSG00000073921	11	85618727	85830924	558	23	64107	-0.22104	0.58747	PICALM	0.803432	ADHD
ENSG00000074266	11	85905586	86039855	308	20	64107	2.8074	0.0024973	EED	0.0601412	ADHD
ENSG00000149196	11	85963253	86106969	411	27	64107	2.6666	0.0038308	C11orf73	0.0754119	ADHD
ENSG00000149201	11	86035778	86184151	522	35	64107	1.7241	0.042341	CCDC81	0.258382	ADHD
ENSG00000151376	11	86102150	86433678	1204	62	64107	2.1839	0.014483	ME3	0.155367	ADHD
ENSG00000150687	11	86452101	86713952	863	59	64107	0.85289	0.19686	PRSS23	0.521397	ADHD
ENSG00000174804	11	86606721	86716433	354	34	64107	-0.29767	0.61702	FZD4	0.819512	ADHD
ENSG00000166575	11	86698886	87084800	1661	46	64107	0.042499	0.48305	TMEM135	0.74382	ADHD
ENSG00000123892	11	87796410	87958635	689	51	64107	0.61208	0.27024	RAB38	0.598308	ADHD
ENSG00000109861	11	87976760	88120955	432	40	64107	-0.9649	0.8327	CTSC	0.920569	ADHD
ENSG00000168959	11	88187744	88849113	1834	46	64107	0.40778	0.34172	GRM5	0.654067	ADHD
ENSG00000077498	11	88860620	89078927	473	21	64107	1.1889	0.11724	TYR	0.415434	ADHD
ENSG00000086991	11	89007524	89372779	754	38	64107	1.5359	0.062276	NOX4	0.307683	ADHD
ENSG00000214414	11	89393467	89501040	177	9	64107	1.6844	0.046056	TRIM77	0.267689	ADHD
ENSG00000168930	11	89480823	89591743	15	4	64107	-0.16263	0.56459	TRIM49	0.78961	ADHD
ENSG00000189253	11	89552450	89659185	19	4	64107	1.2115	0.11285	TRIM64B	0.408226	ADHD
ENSG00000223417	11	89594279	89704935	19	4	64107	1.2115	0.11285	TRIM49D1	0.408226	ADHD
ENSG00000204449	11	89714274	89856558	69	9	64107	0.83701	0.20129	TRIM49C	0.527116	ADHD
ENSG00000077616	11	89814683	89976062	488	24	64107	1.5398	0.061806	NAALAD2	0.306852	ADHD
ENSG00000110172	11	89884328	90006532	381	24	64107	1.6651	0.047946	CHORDC1	0.273131	ADHD
ENSG00000165323	11	92035262	92679618	1158	50	64107	1.1857	0.11786	FAT3	0.415697	ADHD
ENSG00000134640	11	92652886	92768232	279	30	64107	1.7766	0.03782	MTNR1B	0.246434	ADHD
ENSG00000180773	11	92827341	92981130	326	24	64107	0.97978	0.1636	SLC36A4	0.480921	ADHD
ENSG00000165325	11	93013137	93221653	577	28	64107	1.2766	0.10087	CCDC67	0.388672	ADHD
ENSG00000166002	11	93161638	93326674	469	44	64107	1.3133	0.094537	SMCO4	0.376659	ADHD
ENSG00000166004	11	93344805	93513522	265	18	64107	-0.43688	0.6689	KIAA1731	0.843268	ADHD
ENSG00000166012	11	93413114	93567557	218	15	64107	-1.5231	0.93614	TAF1D	0.970282	ADHD
ENSG00000182919	11	93424757	93547915	183	12	64107	-1.4703	0.92926	C11orf54	0.966995	ADHD
ENSG00000042429	11	93467393	93597861	311	23	64107	-0.42483	0.66452	MED17	0.841436	ADHD
ENSG00000214376	11	93501398	93633697	354	29	64107	0.27	0.39358	VSTM5	0.688677	ADHD
ENSG00000181333	11	93704527	93896917	402	26	64107	1.4255	0.07701	HEPHL1	0.340936	ADHD
ENSG00000110218	11	93812094	93965138	340	23	64107	1.0766	0.14083	PANX1	0.451589	ADHD
ENSG00000183560	11	93988759	94090887	314	29	64107	0.40218	0.34378	FOLR4	0.654956	ADHD
ENSG00000123901	11	94060477	94184585	358	20	64107	0.37553	0.35363	GPR83	0.661427	ADHD
ENSG00000020922	11	94102895	94277074	383	20	64107	-0.13429	0.55341	MRE11A	0.784451	ADHD
ENSG00000168876	11	94176795	94282749	209	17	64107	-0.41487	0.66088	ANKRD49	0.840123	ADHD
ENSG00000134627	11	94227006	94404587	454	42	64107	1.268	0.1024	PIWIL4	0.392416	ADHD
ENSG00000196371	11	94227017	94333063	245	22	64107	0.35046	0.363	FUT4	0.668254	ADHD
ENSG00000166025	11	94389597	94659918	593	38	64107	0.33259	0.36972	AMOTL1	0.672563	ADHD
ENSG00000150316	11	94645787	94756776	277	27	64107	-0.54609	0.7075	CWC15	0.86165	ADHD
ENSG00000186280	11	94656845	94782682	299	28	64107	-0.10541	0.54197	KDM4D	0.779164	ADHD
ENSG00000235268	11	94708422	94810760	213	32	64107	0.74028	0.22956	KDM4E	0.559943	ADHD
ENSG00000149218	11	94772974	94915809	360	38	64107	2.373	0.0088231	ENDOD1	0.117536	ADHD
ENSG00000149212	11	94848704	95015705	267	39	64107	2.8351	0.0022904	SESN3	0.0570705	ADHD
ENSG00000077458	11	95452106	95573573	330	19	64107	-1.8663	0.969	FAM76B	0.985907	ADHD
ENSG00000166037	11	95473129	95615857	360	18	64107	-1.6942	0.95489	CEP57	0.979647	ADHD
ENSG00000087053	11	95516046	95708479	502	28	64107	-1.2974	0.90275	MTMR2	0.953943	ADHD
ENSG00000184384	11	95659762	96126344	1323	129	64107	2.826	0.0023566	MAML2	0.058155	ADHD
ENSG00000149231	11	96035933	96173087	273	26	64107	1.5118	0.065297	CCDC82	0.314716	ADHD
ENSG00000183340	11	96073153	96290738	440	34	64107	0.89618	0.18508	JRKL	0.507433	ADHD
ENSG00000149972	11	98841683	100279616	5317	209	64107	2.1602	0.015379	CNTN5	0.161116	ADHD
ENSG00000165895	11	100508384	100912668	1628	67	64107	1.76	0.039206	ARHGAP42	0.250424	ADHD
ENSG00000170647	11	100812811	100914663	510	30	64107	2.0657	0.019428	TMEM133	0.180779	ADHD
ENSG00000082175	11	100850355	101051255	583	28	64107	0.97973	0.16361	PGR	0.480921	ADHD
ENSG00000137672	11	101272295	101793293	1783	51	64107	-0.27393	0.60793	TRPC6	0.81442	ADHD
ENSG00000187151	11	101711405	101837253	313	27	64107	0.59061	0.27739	ANGPTL5	0.60402	ADHD
ENSG00000110318	11	101735746	101921789	420	31	64107	1.0366	0.14996	KIAA1377	0.462885	ADHD
ENSG00000137691	11	101868174	102005291	301	24	64107	0.24099	0.40478	C11orf70	0.695268	ADHD
ENSG00000137693	11	101931192	102154154	405	21	64107	-0.070454	0.52808	YAP1	0.770875	ADHD
ENSG00000023445	11	102138215	102260134	183	18	64107	0.14612	0.44191	BIRC3	0.719345	ADHD
ENSG00000110330	11	102167942	102299401	200	15	64107	0.46813	0.31985	BIRC2	0.637703	ADHD
ENSG00000152558	11	102217063	102391115	387	33	64107	0.14274	0.44325	TMEM123	0.719811	ADHD
ENSG00000255482	11	102287986	102419532	335	41	64107	0.068964	0.47251	RP11-315O6.2	0.737524	ADHD
ENSG00000137673	11	102341239	102451484	422	48	64107	-0.046454	0.51853	MMP7	0.765799	ADHD
ENSG00000137674	11	102397566	102546063	637	45	64107	-0.65841	0.74486	MMP20	0.878765	ADHD
ENSG00000255798	11	102502041	102604644	461	30	64107	-1.37	0.91466	RP11-817J15.3	0.959347	ADHD
ENSG00000137675	11	102512218	102626537	482	36	64107	-1.5402	0.93824	MMP27	0.971541	ADHD
ENSG00000118113	11	102532526	102647781	465	38	64107	-1.5007	0.93328	MMP8	0.968865	ADHD
ENSG00000166670	11	102591234	102701359	412	53	64107	-0.45142	0.67416	MMP10	0.845346	ADHD
ENSG00000196611	11	102610651	102718891	365	47	64107	-0.067199	0.52679	MMP1	0.77028	ADHD
ENSG00000149968	11	102656532	102764534	311	29	64107	1.1213	0.13108	MMP3	0.437018	ADHD
ENSG00000137745	11	102763724	102876463	288	37	64107	0.91217	0.18084	MMP13	0.50181	ADHD
ENSG00000137692	11	102882805	103012944	199	27	64107	-0.67091	0.74886	DCUN1D5	0.879836	ADHD
ENSG00000187240	11	102930160	103400591	1840	31	64107	-1.1945	0.88386	DYNC2H1	0.944161	ADHD
ENSG00000170962	11	103727914	104085107	998	70	64107	0.50101	0.30818	PDGFD	0.628177	ADHD
ENSG00000170967	11	103857308	103959922	279	28	64107	0.98987	0.16112	DDI1	0.478612	ADHD
ENSG00000204403	11	104706445	104819397	154	11	64107	1.1521	0.12465	CASP12	0.427291	ADHD
ENSG00000196954	11	104763593	104890163	278	18	64107	1.2064	0.11383	CASP4	0.409896	ADHD
ENSG00000137757	11	104814962	104943895	317	24	64107	1.2575	0.10429	CASP5	0.395111	ADHD
ENSG00000137752	11	104846170	105022158	496	27	64107	1.7512	0.039953	CASP1	0.252309	ADHD
ENSG00000204397	11	104862053	105022158	442	18	64107	1.694	0.045135	CARD16	0.264635	ADHD
ENSG00000255221	11	104913196	105022158	313	12	64107	1.8283	0.033756	CARD17	0.235164	ADHD
ENSG00000255501	11	104958448	105060453	322	12	64107	2.1628	0.015278	CARD18	0.160537	ADHD
ENSG00000152578	11	105430721	105902819	877	44	64107	-2.3896	0.99157	GRIA4	0.99561	ADHD
ENSG00000170903	11	105816350	105943130	253	17	64107	-2.121	0.98304	MSANTD4	0.99219	ADHD
ENSG00000182359	11	105871825	105998492	193	21	64107	-1.4013	0.91944	KBTBD3	0.962235	ADHD
ENSG00000149313	11	105896228	106019437	183	18	64107	-0.88538	0.81202	AASDHPPT	0.910212	ADHD
ENSG00000152402	11	106494738	106939250	1245	69	64107	-0.10389	0.54137	GUCY1A2	0.778832	ADHD
ENSG00000152404	11	107147071	107378572	845	28	64107	0.73	0.23269	CWF19L2	0.56326	ADHD
ENSG00000137760	11	107323452	107486472	491	37	64107	-0.05433	0.52166	ALKBH8	0.767747	ADHD
ENSG00000110675	11	107411817	107587505	475	52	64107	-0.41195	0.65981	ELMOD1	0.839617	ADHD
ENSG00000268467	11	107412471	107513949	262	26	64107	0.25846	0.39803	AP000889.3	0.69201	ADHD
ENSG00000170290	11	107528104	107640419	340	34	64107	-0.97374	0.83491	SLN	0.921489	ADHD
ENSG00000268602	11	107532998	107645135	330	33	64107	-0.75115	0.77372	AP002353.1	0.891984	ADHD
ENSG00000214306	11	107593129	107697344	411	25	64107	-0.16838	0.56686	AP001024.2	0.791192	ADHD
ENSG00000214305	11	107600219	107702316	428	25	64107	-0.14274	0.55675	AP001024.1	0.7859	ADHD
ENSG00000110660	11	107611717	107849019	770	34	64107	0.21776	0.41381	SLC35F2	0.70209	ADHD
ENSG00000179331	11	107749229	107884208	304	31	64107	0.60285	0.2733	RAB39A	0.600825	ADHD
ENSG00000166266	11	107829459	108028503	361	24	64107	-1.1022	0.86482	CUL5	0.934873	ADHD
ENSG00000075239	11	107942243	108068503	196	22	64107	-0.94338	0.82726	ACAT1	0.91785	ADHD
ENSG00000149308	11	107977942	108143369	214	18	64107	-1.0318	0.84891	NPAT	0.927875	ADHD
ENSG00000149311	11	108043211	108289829	294	9	64107	-1.736	0.95872	ATM	0.981021	ADHD
ENSG00000269042	11	108080255	108186480	117	8	64107	-1.8023	0.96425	AP001925.1	0.983953	ADHD
ENSG00000166323	11	108129246	108388258	330	14	64107	-0.80181	0.78867	C11orf65	0.899921	ADHD
ENSG00000178202	11	108292832	108419159	182	18	64107	1.0962	0.1365	KDELC2	0.444926	ADHD
ENSG00000110723	11	108326158	108514465	405	40	64107	1.5394	0.061849	EXPH5	0.306852	ADHD
ENSG00000178105	11	108485752	108861657	663	29	64107	-0.22299	0.58823	DDX10	0.803701	ADHD
ENSG00000185742	11	109242846	109349840	80	11	64107	0.675	0.24984	C11orf87	0.58153	ADHD
ENSG00000149289	11	109914087	110092566	400	25	64107	0.53827	0.2952	ZC3H12C	0.618733	ADHD
ENSG00000137710	11	109995605	110217447	459	29	64107	0.62513	0.26594	RDX	0.595589	ADHD
ENSG00000137714	11	110250607	110385605	339	17	64107	1.8476	0.032333	FDX1	0.230127	ADHD
ENSG00000137727	11	110397766	110633912	555	21	64107	-0.52911	0.70164	ARHGAP20	0.857761	ADHD
ENSG00000150750	11	111076707	111207126	380	41	64107	-0.2667	0.60515	C11orf53	0.812676	ADHD
ENSG00000196167	11	111114114	111225770	337	26	64107	0.1824	0.42764	COLCA1	0.711346	ADHD
ENSG00000214290	11	111119565	111229460	337	25	64107	0.12093	0.45187	COLCA2	0.724731	ADHD
ENSG00000110777	11	111172977	111376355	649	35	64107	-2.0557	0.98009	POU2AF1	0.990635	ADHD
ENSG00000255093	11	111272064	111378876	343	29	64107	-2.3422	0.99041	RP11-794P6.2	0.995182	ADHD
ENSG00000137707	11	111288251	111433079	340	28	64107	-1.8613	0.96865	BTG4	0.98576	ADHD
ENSG00000183644	11	111335510	111457756	187	19	64107	-0.65654	0.74426	C11orf88	0.878765	ADHD
ENSG00000204381	11	111361005	111482264	185	15	64107	-0.22457	0.58884	LAYN	0.803956	ADHD
ENSG00000170145	11	111423115	111651577	250	12	64107	0.47698	0.31669	SIK2	0.635893	ADHD
ENSG00000137713	11	111547632	111687151	98	13	64107	0.62231	0.26687	PPP2R1B	0.595834	ADHD
ENSG00000086848	11	111602919	111792305	174	12	64107	1.0627	0.14397	ALG9	0.455309	ADHD
ENSG00000258529	11	111607010	111800149	174	12	64107	1.0673	0.14292	ALG9	0.45426	ADHD
ENSG00000255561	11	111694780	111801967	104	8	64107	1.2534	0.10503	FDXACB1	0.396175	ADHD
ENSG00000137720	11	111699659	111806699	99	7	64107	1.2863	0.099164	C11orf1	0.385103	ADHD
ENSG00000109846	11	111729289	111844446	93	8	64107	1.2757	0.10103	CRYAB	0.388775	ADHD
ENSG00000170276	11	111732966	111839574	91	8	64107	1.2742	0.10129	HSPB2	0.389065	ADHD
ENSG00000254445	11	111733460	111847595	92	8	64107	1.2499	0.10567	HSPB2-C11orf52	0.397561	ADHD
ENSG00000149300	11	111738756	111847596	86	8	64107	1.2331	0.10877	C11orf52	0.402831	ADHD
ENSG00000150764	11	111747868	111943308	130	9	64107	0.71473	0.23739	DIXDC1	0.568305	ADHD
ENSG00000150768	11	111845538	111985114	77	3	64107	-0.40277	0.65644	DLAT	0.83821	ADHD
ENSG00000150773	11	111884734	111994998	62	4	64107	-0.46431	0.67879	PIH1D2	0.84706	ADHD
ENSG00000150776	11	111894810	112005874	60	5	64107	-0.40755	0.6582	C11orf57	0.83907	ADHD
ENSG00000150779	11	111905524	112007522	54	5	64107	-0.41502	0.66094	TIMM8B	0.840123	ADHD
ENSG00000204370	11	111907497	112040353	116	16	64107	-0.89328	0.81415	SDHD	0.911397	ADHD
ENSG00000255292	11	111907627	112114528	246	26	64107	-1.3973	0.91884	SDHD	0.96166	ADHD
ENSG00000150782	11	111963974	112084840	182	20	64107	-1.3652	0.9139	IL18	0.958923	ADHD
ENSG00000150783	11	111988095	112093282	179	18	64107	-1.1231	0.86931	TEX12	0.937635	ADHD
ENSG00000272790	11	111991253	112121394	210	21	64107	-1.1194	0.86851	AP002884.3	0.937111	ADHD
ENSG00000197580	11	111996190	112145422	309	16	64107	-0.44602	0.67221	BCO2	0.844222	ADHD
ENSG00000150787	11	112047088	112190678	307	17	64107	-0.40884	0.65867	PTS	0.839256	ADHD
ENSG00000188771	11	112068876	112181583	250	15	64107	-0.12517	0.54981	PLET1	0.782735	ADHD
ENSG00000268472	11	112080988	112182117	223	12	64107	0.037164	0.48518	AP002884.2	0.744803	ADHD
ENSG00000149294	11	112781997	113199158	1078	55	64107	3.9713	3.5738e-05	NCAM1	0.00509925	ADHD
ENSG00000149292	11	113135251	113304266	382	34	64107	2.1786	0.01468	TTC12	0.156683	ADHD
ENSG00000170209	11	113208513	113321140	246	21	64107	2.1931	0.014152	ANKK1	0.153816	ADHD
ENSG00000149295	11	113230318	113396413	402	33	64107	1.9383	0.026296	DRD2	0.210016	ADHD
ENSG00000166682	11	113508272	113627095	404	22	64107	2.9467	0.0016058	TMPRSS5	0.0465952	ADHD
ENSG00000086827	11	113553909	113694533	384	25	64107	2.8192	0.0024075	ZW10	0.059027	ADHD
ENSG00000228607	11	113600469	113701222	237	23	64107	3.3354	0.00042593	CLDN25	0.021497	ADHD
ENSG00000048028	11	113618596	113796292	366	24	64107	3.7633	8.3856e-05	USP28	0.00882965	ADHD
ENSG00000149305	11	113725399	113867287	317	28	64107	2.8024	0.0025358	HTR3B	0.0602549	ADHD
ENSG00000166736	11	113795603	113911035	281	33	64107	1.3491	0.088647	HTR3A	0.364023	ADHD
ENSG00000109906	11	113880315	114171398	668	87	64107	1.0257	0.15252	ZBTB16	0.467091	ADHD
ENSG00000166741	11	114078509	114234007	392	53	64107	1.473	0.070371	NNMT	0.326811	ADHD
ENSG00000180425	11	114212165	114321139	248	31	64107	0.77616	0.21883	C11orf71	0.547349	ADHD
ENSG00000076053	11	114220752	114334925	263	23	64107	0.59574	0.27568	RBM7	0.602647	ADHD
ENSG00000255663	11	114221404	114364654	340	25	64107	0.42472	0.33552	RP11-212D19.4	0.649816	ADHD
ENSG00000076043	11	114260108	114371001	291	17	64107	0.59376	0.27634	REXO2	0.603256	ADHD
ENSG00000095110	11	114342437	114480617	275	17	64107	-0.59557	0.72427	NXPE1	0.869421	ADHD
ENSG00000137634	11	114391313	114516484	298	22	64107	-0.24494	0.59675	NXPE4	0.809211	ADHD
ENSG00000204361	11	114499108	114629362	333	24	64107	0.23347	0.4077	NXPE2	0.697397	ADHD
ENSG00000182985	11	114989938	115425675	769	58	64107	-0.74821	0.77283	CADM1	0.891279	ADHD
ENSG00000137656	11	116568886	116693704	383	35	64107	-0.075982	0.53028	BUD13	0.772304	ADHD
ENSG00000109917	11	116598436	116708766	352	37	64107	0.0568	0.47735	ZNF259	0.74066	ADHD
ENSG00000110243	11	116610083	116713136	330	35	64107	0.14552	0.44215	APOA5	0.719353	ADHD
ENSG00000110244	11	116641419	116744022	304	31	64107	0.52887	0.29845	APOA4	0.620824	ADHD
ENSG00000110245	11	116650422	116753788	305	33	64107	0.51856	0.30203	APOC3	0.622979	ADHD
ENSG00000118137	11	116656467	116758666	308	32	64107	0.47604	0.31702	APOA1	0.636219	ADHD
ENSG00000160584	11	116664118	117019153	1156	32	64107	0.26483	0.39557	SIK3	0.690414	ADHD
ENSG00000168092	11	116964983	117097610	371	21	64107	0.31578	0.37608	PAFAH1B2	0.67693	ADHD
ENSG00000149577	11	116999449	117118160	322	24	64107	0.31173	0.37762	SIDT2	0.677709	ADHD
ENSG00000149591	11	117020037	117125498	275	26	64107	0.32342	0.37319	TAGLN	0.674459	ADHD
ENSG00000160613	11	117025053	117153241	319	30	64107	-0.089674	0.53573	PCSK7	0.775362	ADHD
ENSG00000167257	11	117053341	117207161	358	39	64107	-0.1342	0.55338	RNF214	0.784451	ADHD
ENSG00000186318	11	117106402	117236975	296	27	64107	-0.94288	0.82713	BACE1	0.917836	ADHD
ENSG00000110274	11	117135273	117333984	509	46	64107	-0.43419	0.66792	CEP164	0.842773	ADHD
ENSG00000177103	11	117248489	117738240	1534	134	64107	0.15069	0.44011	DSCAML1	0.718225	ADHD
ENSG00000137731	11	117621559	117749413	359	55	64107	0.71002	0.23885	FXYD2	0.569358	ADHD
ENSG00000255245	11	117640878	117797382	464	69	64107	1.7366	0.041225	FXYD6-FXYD2	0.255659	ADHD
ENSG00000137726	11	117657693	117798201	425	60	64107	1.8388	0.032971	FXYD6	0.232426	ADHD
ENSG00000137747	11	117721358	117850174	354	47	64107	1.6409	0.050405	TMPRSS13	0.27978	ADHD
ENSG00000110324	11	117807063	117922196	342	25	64107	-0.21543	0.58528	IL10RA	0.802127	ADHD
ENSG00000137648	11	117897753	118042605	494	41	64107	2.3821	0.0086075	TMPRSS4	0.116177	ADHD
ENSG00000177098	11	117954092	118073603	374	37	64107	1.7021	0.044364	SCN4B	0.262436	ADHD
ENSG00000149575	11	117982666	118097388	316	32	64107	0.63407	0.26302	SCN2B	0.593708	ADHD
ENSG00000160593	11	118014455	118145809	356	23	64107	-0.90858	0.81821	AMICA1	0.912772	ADHD
ENSG00000160588	11	118047409	118173065	370	18	64107	-1.0445	0.85187	MPZL3	0.929665	ADHD
ENSG00000149573	11	118074118	118185251	306	14	64107	-0.61224	0.72981	MPZL2	0.872361	ADHD
ENSG00000198851	11	118125260	118236890	265	18	64107	-0.81638	0.79286	CD3E	0.901587	ADHD
ENSG00000167286	11	118159669	118263459	190	21	64107	-0.80647	0.79001	CD3D	0.900553	ADHD
ENSG00000160654	11	118165059	118275876	194	24	64107	-0.88793	0.81271	CD3G	0.910759	ADHD
ENSG00000110344	11	118180300	118319926	209	23	64107	-0.9541	0.82998	UBE4A	0.919332	ADHD
ENSG00000254873	11	118217810	118322610	150	15	64107	-0.99131	0.83923	RP11-770J1.5	0.923184	ADHD
ENSG00000167283	11	118221869	118352211	161	17	64107	-0.77965	0.7822	ATP5L	0.896423	ADHD
ENSG00000255384	11	118253836	118355921	119	15	64107	-0.5568	0.71117	RP11-770J1.4	0.863508	ADHD
ENSG00000118058	11	118257205	118447539	240	22	64107	-0.42728	0.66541	KMT2A	0.842026	ADHD
ENSG00000172425	11	118348187	118451912	142	10	64107	-0.10387	0.54136	TTC36	0.778832	ADHD
ENSG00000149582	11	118351756	118467995	164	10	64107	-0.16291	0.5647	TMEM25	0.789706	ADHD
ENSG00000118096	11	118365243	118493685	180	12	64107	-0.047744	0.51904	IFT46	0.765987	ADHD
ENSG00000095139	11	118393105	118523748	200	14	64107	-0.10898	0.54339	ARCN1	0.779861	ADHD
ENSG00000019144	11	118427155	118578741	319	16	64107	-0.19776	0.57838	PHLDB1	0.797403	ADHD
ENSG00000118094	11	118478026	118600399	280	10	64107	-0.11272	0.54487	TREH	0.780064	ADHD
ENSG00000110367	11	118570034	118711858	325	14	64107	-0.75704	0.77549	DDX6	0.892549	ADHD
ENSG00000160683	11	118704475	118818508	217	32	64107	-1.8144	0.96519	CXCR5	0.984316	ADHD
ENSG00000186174	11	118714584	118846317	254	32	64107	-1.6608	0.95162	BCL9L	0.977627	ADHD
ENSG00000110375	11	118745873	118879269	258	27	64107	-0.80324	0.78908	UPK2	0.900173	ADHD
ENSG00000176302	11	118792417	118902001	271	18	64107	-0.83445	0.79799	FOXR1	0.903936	ADHD
ENSG00000186166	11	118818852	118936501	249	20	64107	-0.99364	0.8398	CCDC84	0.923396	ADHD
ENSG00000118181	11	118836422	118939401	224	19	64107	-0.96544	0.83284	RPS25	0.920569	ADHD
ENSG00000196655	11	118839142	118946164	230	20	64107	-1.0434	0.85163	TRAPPC4	0.929563	ADHD
ENSG00000137700	11	118844824	118951616	227	20	64107	-1.0524	0.85368	SLC37A4	0.9301	ADHD
ENSG00000149428	11	118864900	118977913	227	23	64107	-1.4699	0.92921	HYOU1	0.966995	ADHD
ENSG00000160695	11	118888403	119002688	217	23	64107	-1.5418	0.93844	VPS11	0.971541	ADHD
ENSG00000256269	11	118905576	119014259	189	18	64107	-0.99728	0.84069	HMBS	0.923853	ADHD
ENSG00000188486	11	118914564	119016177	186	18	64107	-0.93983	0.82635	H2AFX	0.91727	ADHD
ENSG00000172269	11	118917213	119029041	208	20	64107	-0.94381	0.82737	DPAGT1	0.917865	ADHD
ENSG00000172375	11	118922908	119039252	213	20	64107	-0.95001	0.82895	C2CD2L	0.918662	ADHD
ENSG00000172273	11	118942297	119056752	194	18	64107	-0.91292	0.81936	HINFP	0.913196	ADHD
ENSG00000172350	11	118969722	119083360	168	14	64107	-0.60363	0.72695	ABCG4	0.870807	ADHD
ENSG00000268192	11	118977590	119077930	144	12	64107	-0.57055	0.71585	AP002956.1	0.865708	ADHD
ENSG00000160703	11	118987277	119104725	158	13	64107	-0.44143	0.67055	NLRX1	0.843942	ADHD
ENSG00000172367	11	119006166	119110932	130	13	64107	-0.35175	0.63749	PDZD3	0.828003	ADHD
ENSG00000248712	11	119010347	119117479	139	14	64107	-0.25104	0.59911	CCDC153	0.810255	ADHD
ENSG00000110395	11	119026752	119228859	219	23	64107	-0.4327	0.66738	CBL	0.842721	ADHD
ENSG00000076706	11	119129241	119242231	126	19	64107	-0.31475	0.62352	MCAM	0.822473	ADHD
ENSG00000173456	11	119155237	119258023	131	19	64107	-0.55815	0.71163	RNF26	0.863692	ADHD
ENSG00000259159	11	119159652	119267368	137	20	64107	-0.50038	0.6916	MFRP	0.852887	ADHD
ENSG00000223953	11	119159652	119267383	137	20	64107	-0.50038	0.6916	C1QTNF5	0.852887	ADHD
ENSG00000235718	11	119159652	119267383	137	20	64107	-0.50038	0.6916	MFRP	0.852887	ADHD
ENSG00000036672	11	119175925	119302436	171	20	64107	0.048048	0.48084	USP2	0.742526	ADHD
ENSG00000154096	11	119238090	119345695	170	10	64107	0.62525	0.2659	THY1	0.595589	ADHD
ENSG00000110400	11	119444120	119649794	438	35	64107	-0.35318	0.63802	PVRL1	0.828217	ADHD
ENSG00000137699	11	119931983	120106237	502	49	64107	0.8639	0.19382	TRIM29	0.517834	ADHD
ENSG00000176984	11	119989685	120092387	231	33	64107	1.1156	0.13229	AP000679.2	0.439036	ADHD
ENSG00000184232	11	120031475	120151041	293	32	64107	1.7609	0.039125	OAF	0.25021	ADHD
ENSG00000137709	11	120057349	120240653	404	39	64107	1.5441	0.061284	POU2F3	0.305486	ADHD
ENSG00000181264	11	120145838	120254391	205	24	64107	0.67743	0.24907	TMEM136	0.580751	ADHD
ENSG00000196914	11	120157787	120410645	429	28	64107	0.30948	0.37848	ARHGEF12	0.67828	ADHD
ENSG00000269601	11	120279880	120380047	139	15	64107	0.38387	0.35054	AP000758.1	0.65983	ADHD
ENSG00000149403	11	120332468	120909613	1285	116	64107	1.2864	0.099143	GRIK4	0.385103	ADHD
ENSG00000204306	11	120332511	120435732	201	37	64107	0.16691	0.43372	AP002348.1	0.714926	ADHD
ENSG00000154114	11	120844781	121011484	315	30	64107	0.60924	0.27118	TBCEL	0.599011	ADHD
ENSG00000109927	11	120921882	121112202	428	24	64107	1.4078	0.07959	TECTA	0.345992	ADHD
ENSG00000109929	11	121113162	121229403	332	29	64107	-1.0353	0.84974	SC5D	0.928408	ADHD
ENSG00000137642	11	121272912	121554402	434	58	64107	1.4597	0.07219	SORL1	0.330507	ADHD
ENSG00000259571	11	121936062	122036923	201	30	64107	0.17667	0.42989	BLID	0.712748	ADHD
ENSG00000154127	11	122476383	122735181	683	74	64107	1.7905	0.036686	UBASH3B	0.242937	ADHD
ENSG00000109943	11	122659208	122793347	371	44	64107	2.8263	0.0023546	CRTAM	0.058155	ADHD
ENSG00000109944	11	122703391	122880506	478	46	64107	2.5218	0.0058383	C11orf63	0.0964656	ADHD
ENSG00000188909	11	122798278	122902428	272	21	64107	1.0787	0.14035	BSX	0.450945	ADHD
ENSG00000109971	11	122878197	122983938	328	22	64107	-0.10376	0.54132	HSPA8	0.778832	ADHD
ENSG00000166250	11	122893035	123115989	729	62	64107	-0.87584	0.80944	CLMP	0.909027	ADHD
ENSG00000254667	11	123251058	123356427	194	44	64107	0.424	0.33578	AP000783.1	0.650054	ADHD
ENSG00000023171	11	123346344	123548482	655	84	64107	0.52515	0.29974	GRAMD1B	0.62172	ADHD
ENSG00000166257	11	123449895	123575952	466	48	64107	0.30128	0.3816	SCN3B	0.681052	ADHD
ENSG00000166261	11	123544885	123662383	376	31	64107	1.3939	0.081677	ZNF202	0.350279	ADHD
ENSG00000221931	11	123574196	123675253	288	19	64107	1.6733	0.047138	OR6X1	0.270908	ADHD
ENSG00000196099	11	123626043	123727095	360	28	64107	0.95889	0.16881	OR6M1	0.488096	ADHD
ENSG00000204300	11	123703633	123806349	382	26	64107	-0.11268	0.54486	TMEM225	0.780064	ADHD
ENSG00000181518	11	123727109	123828183	351	25	64107	0.1061	0.45775	OR8D4	0.728295	ADHD
ENSG00000171014	11	123760250	123861344	338	21	64107	0.52348	0.30032	OR4D5	0.622175	ADHD
ENSG00000181499	11	123763492	123864580	340	21	64107	0.52877	0.29848	OR6T1	0.620824	ADHD
ENSG00000196248	11	123797368	123898488	326	22	64107	0.8888	0.18705	OR10S1	0.509934	ADHD
ENSG00000198674	11	123814870	123915868	301	21	64107	0.97482	0.16483	OR10G6	0.482638	ADHD
ENSG00000254737	11	123836282	123937217	322	26	64107	0.65077	0.2576	OR10G4	0.588753	ADHD
ENSG00000236981	11	123843720	123944655	341	29	64107	0.54047	0.29444	OR10G9	0.618573	ADHD
ENSG00000234560	11	123850297	123951341	341	30	64107	0.57136	0.28388	OR10G8	0.60892	ADHD
ENSG00000182634	11	123858773	123959717	347	31	64107	0.61637	0.26882	OR10G7	0.597048	ADHD
ENSG00000110002	11	123936069	124068428	429	41	64107	0.52039	0.3014	VWA5A	0.622922	ADHD
ENSG00000197309	11	124005923	124106952	386	17	64107	-0.64679	0.74112	OR10D3	0.877512	ADHD
ENSG00000255298	11	124084723	124185763	454	13	64107	-0.79759	0.78745	OR8G5	0.899007	ADHD
ENSG00000196341	11	124129708	124230733	350	14	64107	-0.025588	0.51021	OR8D1	0.761303	ADHD
ENSG00000197263	11	124139134	124240184	323	14	64107	0.12615	0.44981	OR8D2	0.724191	ADHD
ENSG00000204293	11	124202291	124303258	314	16	64107	0.51824	0.30215	OR8B2	0.622979	ADHD
ENSG00000196661	11	124216278	124317264	311	18	64107	0.33888	0.36735	OR8B3	0.671211	ADHD
ENSG00000198657	11	124243807	124344789	320	21	64107	0.24143	0.40461	OR8B4	0.695188	ADHD
ENSG00000197125	11	124260022	124361054	290	19	64107	0.097903	0.461	OR8B8	0.729276	ADHD
ENSG00000170953	11	124362578	124463575	254	22	64107	2.2725	0.011529	OR8B12	0.136827	ADHD
ENSG00000196119	11	124389893	124491037	241	30	64107	2.523	0.0058187	OR8A1	0.0963538	ADHD
ENSG00000154143	11	124431386	124540252	176	26	64107	1.8721	0.030595	PANX3	0.224846	ADHD
ENSG00000154144	11	124442732	124555287	146	17	64107	0.8564	0.19589	TBRG1	0.520281	ADHD
ENSG00000110013	11	124453009	124615603	211	23	64107	0.7227	0.23493	SIAE	0.565323	ADHD
ENSG00000064199	11	124493694	124617414	170	15	64107	0.51893	0.3019	SPA17	0.622979	ADHD
ENSG00000154146	11	124559742	124667106	159	27	64107	0.29052	0.38571	NRGN	0.684013	ADHD
ENSG00000019102	11	124567368	124672134	163	27	64107	0.17591	0.43018	VSIG2	0.712909	ADHD
ENSG00000149564	11	124572026	124682186	186	28	64107	0.40297	0.34348	ESAM	0.654956	ADHD
ENSG00000120458	11	124586394	124720569	294	40	64107	0.45541	0.32441	MSANTD2	0.641034	ADHD
ENSG00000154134	11	124685282	124801366	352	52	64107	0.24337	0.40386	ROBO3	0.695015	ADHD
ENSG00000154133	11	124703587	124818396	327	44	64107	0.37057	0.35548	ROBO4	0.662927	ADHD
ENSG00000254943	11	124711200	124812022	283	38	64107	0.5135	0.3038	RP11-664I21.6	0.624752	ADHD
ENSG00000165478	11	124739089	124856308	323	40	64107	-0.62515	0.73406	HEPACAM	0.874512	ADHD
ENSG00000221932	11	124739146	124840573	272	38	64107	-0.55471	0.71045	HEPN1	0.863123	ADHD
ENSG00000149548	11	124774017	124961385	556	34	64107	-1.1717	0.87934	CCDC15	0.942409	ADHD
ENSG00000134955	11	124882963	125009131	424	49	64107	-1.6659	0.95213	SLC37A2	0.977789	ADHD
ENSG00000150433	11	124916398	125031659	405	57	64107	-1.1483	0.87459	TMEM218	0.939792	ADHD
ENSG00000165495	11	124984583	125353285	918	91	64107	0.69188	0.24451	PKNOX2	0.575334	ADHD
ENSG00000149557	11	125265646	125416213	322	29	64107	1.586	0.056366	FEZ1	0.292738	ADHD
ENSG00000255537	11	125315110	125419424	214	22	64107	1.6122	0.053461	AP000708.1	0.287029	ADHD
ENSG00000149547	11	125389112	125504575	303	20	64107	1.0378	0.14969	EI24	0.462649	ADHD
ENSG00000134910	11	125411607	125545110	345	18	64107	0.74213	0.22901	STT3A	0.559131	ADHD
ENSG00000149554	11	125445036	125596150	436	20	64107	0.71865	0.23618	CHEK1	0.566337	ADHD
ENSG00000134940	11	125491417	125601018	301	18	64107	0.94528	0.17226	ACRV1	0.492538	ADHD
ENSG00000171053	11	125566188	125669762	373	22	64107	1.7151	0.043163	PATE1	0.260349	ADHD
ENSG00000196844	11	125596008	125698714	351	18	64107	1.8054	0.035507	PATE2	0.240049	ADHD
ENSG00000236027	11	125608006	125711495	360	18	64107	1.8451	0.032508	PATE3	0.230618	ADHD
ENSG00000237353	11	125653211	125759964	313	13	64107	1.5241	0.063745	PATE4	0.311294	ADHD
ENSG00000198331	11	125703509	125820543	354	26	64107	1.2423	0.10707	HYLS1	0.400277	ADHD
ENSG00000110060	11	125713381	125823116	322	27	64107	1.1338	0.12844	PUS3	0.433196	ADHD
ENSG00000109832	11	125723271	125843158	361	36	64107	0.94191	0.17312	DDX25	0.493288	ADHD
ENSG00000064309	11	125775691	125983230	649	62	64107	-0.38689	0.65058	CDON	0.83563	ADHD
ENSG00000165526	11	126021993	126131587	346	35	64107	0.91163	0.18098	RPUSD4	0.50182	ADHD
ENSG00000197798	11	126031309	126182881	434	32	64107	1.3457	0.089194	FAM118B	0.365064	ADHD
ENSG00000182934	11	126082814	126189039	240	25	64107	1.7577	0.039397	SRPR	0.250885	ADHD
ENSG00000110074	11	126088950	126198026	249	26	64107	1.866	0.031023	FOXRED1	0.225911	ADHD
ENSG00000150455	11	126102960	126218740	274	21	64107	1.8654	0.031059	TIRAP	0.225999	ADHD
ENSG00000255062	11	126114193	126224213	254	20	64107	1.7921	0.036558	RP11-712L6.5	0.24253	ADHD
ENSG00000110063	11	126123647	126265644	339	31	64107	1.523	0.063884	DCPS	0.311706	ADHD
ENSG00000110080	11	126175535	126360239	487	67	64107	1.0165	0.15469	ST3GAL4	0.47014	ADHD
ENSG00000149571	11	126243254	126923355	2088	146	64107	1.2666	0.10265	KIRREL3	0.39274	ADHD
ENSG00000134954	11	128278656	128507453	522	64	64107	1.0524	0.14632	ETS1	0.457868	ADHD
ENSG00000151702	11	128506430	128733162	640	71	64107	1.4404	0.074883	FLI1	0.336265	ADHD
ENSG00000151704	11	128656210	128787268	339	37	64107	2.1499	0.01578	KCNJ1	0.162779	ADHD
ENSG00000120457	11	128711251	128840930	267	39	64107	2.7275	0.0031905	KCNJ5	0.0675045	ADHD
ENSG00000174370	11	128719460	128825930	223	39	64107	2.4459	0.0072245	C11orf45	0.106526	ADHD
ENSG00000120471	11	128754626	128863040	204	28	64107	3.0811	0.001031	TP53AIP1	0.0358686	ADHD
ENSG00000134909	11	128784955	129199219	842	28	64107	3.711	0.00010324	ARHGAP32	0.0099451	ADHD
ENSG00000043039	11	129195835	129372171	467	62	64107	1.0524	0.1463	BARX2	0.457868	ADHD
ENSG00000151715	11	129635714	129779898	335	26	64107	-0.94952	0.82882	TMEM45B	0.918614	ADHD
ENSG00000170322	11	129683531	129815485	294	28	64107	-1.5617	0.94082	NFRKB	0.972509	ADHD
ENSG00000170325	11	129719601	129922730	485	45	64107	-1.7492	0.95987	PRDM10	0.981542	ADHD
ENSG00000267981	11	129886836	129994012	326	18	64107	1.2107	0.11301	AP003041.2	0.408416	ADHD
ENSG00000084234	11	129889732	130064699	429	25	64107	1.0851	0.13893	APLP2	0.448991	ADHD
ENSG00000149418	11	129979457	130130271	304	34	64107	1.0639	0.14369	ST14	0.454922	ADHD
ENSG00000196323	11	130046572	130234581	378	34	64107	0.69294	0.24417	ZBTB44	0.575033	ADHD
ENSG00000134917	11	130224820	130348888	299	48	64107	0.51183	0.30438	ADAMTS8	0.6252	ADHD
ENSG00000166106	11	130268869	130396532	334	52	64107	0.7102	0.23879	ADAMTS15	0.569334	ADHD
ENSG00000175728	11	130492851	130637247	210	29	64107	0.68165	0.24773	C11orf44	0.579102	ADHD
ENSG00000120451	11	130695331	130836404	471	23	64107	0.7325	0.23193	SNX19	0.562711	ADHD
ENSG00000182667	11	131190373	132256716	2854	214	64107	2.8955	0.0018925	NTM	0.0515265	ADHD
ENSG00000183715	11	132234871	133452414	3361	237	64107	3.0809	0.001032	OPCML	0.0358686	ADHD
ENSG00000166118	11	133660526	133765433	327	27	64107	3.083	0.0010247	SPATA19	0.0358431	ADHD
ENSG00000080854	11	133728459	133876880	436	50	64107	3.5258	0.00021112	IGSF9B	0.0142577	ADHD
ENSG00000166086	11	133888820	134071896	389	24	64107	1.1123	0.133	JAM3	0.440117	ADHD
ENSG00000151503	11	133970014	134145348	334	24	64107	1.3407	0.09001	NCAPD3	0.366723	ADHD
ENSG00000151502	11	134044539	134167686	204	30	64107	1.7027	0.044311	VPS26B	0.262368	ADHD
ENSG00000151500	11	134068173	134173264	189	28	64107	1.6307	0.051482	THYN1	0.281468	ADHD
ENSG00000151498	11	134073389	134185749	204	30	64107	1.8484	0.032271	ACAD8	0.230082	ADHD
ENSG00000166105	11	134094139	134239458	295	45	64107	1.9909	0.023246	GLB1L3	0.197871	ADHD
ENSG00000149328	11	134151768	134298235	427	59	64107	3.5961	0.0001615	GLB1L2	0.0120661	ADHD
ENSG00000109956	11	134198398	134331812	443	51	64107	3.4442	0.00028641	B3GAT1	0.0172402	ADHD
ENSG00000268936	11	134805246	134906693	482	23	64107	1.4796	0.06949	AP003062.1	0.324453	ADHD
ENSG00000268640	12	97052	197377	1	1	64107	1.7655	0.03874	AC026369.1	0.248872	ADHD
ENSG00000120645	12	125931	337626	153	23	64107	1.9381	0.026308	IQSEC3	0.210016	ADHD
ENSG00000111181	12	249243	373736	251	39	64107	1.2992	0.096938	SLC6A12	0.381159	ADHD
ENSG00000010379	12	279789	422039	345	40	64107	0.94699	0.17182	SLC6A13	0.492075	ADHD
ENSG00000073614	12	339295	548620	467	24	64107	-1.92	0.97257	KDM5A	0.987399	ADHD
ENSG00000120647	12	448439	601811	391	36	64107	-2.6645	0.99614	CCDC77	0.998613	ADHD
ENSG00000139044	12	519530	722675	667	79	64107	-2.2327	0.98722	B4GALNT3	0.993555	ADHD
ENSG00000171840	12	623462	822945	591	53	64107	0.82821	0.20377	NINJ2	0.530372	ADHD
ENSG00000060237	12	811759	1070618	481	34	64107	1.8469	0.032381	WNK1	0.230148	ADHD
ENSG00000002016	12	971243	1149219	361	41	64107	0.91018	0.18136	RAD52	0.502213	ADHD
ENSG00000082805	12	1049675	1655099	1680	59	64107	-0.94334	0.82725	ERC1	0.91785	ADHD
ENSG00000111186	12	1589057	1806409	516	77	64107	-0.504	0.69287	WNT5B	0.853337	ADHD
ENSG00000171823	12	1625159	1753331	223	52	64107	-0.50039	0.6916	FBXL14	0.852887	ADHD
ENSG00000006831	12	1747740	1947844	491	36	64107	0.63107	0.264	ADIPOR2	0.594424	ADHD
ENSG00000151062	12	1851123	2078002	611	54	64107	1.6385	0.050662	CACNA2D4	0.280295	ADHD
ENSG00000166159	12	1879433	1995918	306	41	64107	1.8404	0.032858	LRTM2	0.232031	ADHD
ENSG00000151065	12	2005220	2163701	517	38	64107	0.74596	0.22785	DCP1B	0.557951	ADHD
ENSG00000151067	12	2029952	2852108	1930	158	64107	0.34765	0.36405	CACNA1C	0.668594	ADHD
ENSG00000004478	12	2854119	2964576	190	16	64107	-0.51572	0.69698	FKBP4	0.855038	ADHD
ENSG00000111203	12	2871788	3018957	272	15	64107	-0.38574	0.65016	ITFG2	0.835574	ADHD
ENSG00000053702	12	2884514	2994710	164	12	64107	-0.15609	0.56202	NRIP2	0.78844	ADHD
ENSG00000206044	12	2908397	3016213	217	14	64107	-0.26045	0.60274	AC005841.1	0.811825	ADHD
ENSG00000111206	12	2916847	3036206	253	10	64107	-0.18659	0.57401	FOXM1	0.795457	ADHD
ENSG00000171792	12	2935424	3048626	261	12	64107	-0.12161	0.5484	RHNO1	0.781834	ADHD
ENSG00000078246	12	2936389	3100306	393	19	64107	-0.18326	0.5727	TULP3	0.79457	ADHD
ENSG00000197905	12	3018496	3199839	560	45	64107	-0.61518	0.73078	TEAD4	0.872379	ADHD
ENSG00000011105	12	3136521	3445730	1219	108	64107	-0.56043	0.71241	TSPAN9	0.864059	ADHD
ENSG00000111218	12	3440515	3753139	665	94	64107	-0.7111	0.76149	PRMT8	0.885845	ADHD
ENSG00000130038	12	3665799	3923985	821	81	64107	0.57197	0.28367	EFCAB4B	0.608753	ADHD
ENSG00000111224	12	3850213	4032608	525	48	64107	1.2973	0.097261	PARP11	0.381675	ADHD
ENSG00000118971	12	4332938	4464516	200	39	64107	0.88807	0.18725	CCND2	0.510186	ADHD
ENSG00000078237	12	4380371	4512338	221	35	64107	1.0364	0.15001	C12orf5	0.462885	ADHD
ENSG00000118972	12	4427393	4538894	265	30	64107	0.6561	0.25588	FGF23	0.586852	ADHD
ENSG00000111241	12	4487321	4604780	299	32	64107	0.98747	0.16171	FGF6	0.479254	ADHD
ENSG00000047621	12	4546894	4697674	269	24	64107	1.17	0.121	C12orf4	0.421015	ADHD
ENSG00000111247	12	4597950	4719214	206	27	64107	0.56259	0.28686	RAD51AP1	0.611424	ADHD
ENSG00000010219	12	4621370	4773325	383	30	64107	-0.52095	0.6988	DYRK4	0.85609	ADHD
ENSG00000272921	12	4664110	4821809	473	38	64107	-2.0384	0.97925	RP11-500M8.7	0.990385	ADHD
ENSG00000111254	12	4674674	4808213	405	31	64107	-2.4838	0.9935	AKAP3	0.99703	ADHD
ENSG00000139180	12	4708261	4848454	430	33	64107	-3.3243	0.99956	NDUFA9	0.999982	ADHD
ENSG00000255639	12	4716800	4903747	521	29	64107	-3.5552	0.99981	RP11-234B24.6	1	ADHD
ENSG00000130035	12	4779507	5010277	695	57	64107	0.98361	0.16265	GALNT8	0.480105	ADHD
ENSG00000151079	12	4868342	5010277	455	52	64107	1.6232	0.052268	KCNA6	0.283235	ADHD
ENSG00000111262	12	4969071	5090527	314	50	64107	1.0814	0.13976	KCNA1	0.450064	ADHD
ENSG00000130037	12	5103085	5205949	304	42	64107	0.94915	0.17127	KCNA5	0.491217	ADHD
ENSG00000185652	12	5491278	5680702	504	58	64107	-0.32193	0.62625	NTF3	0.823683	ADHD
ENSG00000047617	12	5591035	6105398	1495	119	64107	0.63948	0.26126	ANO2	0.591777	ADHD
ENSG00000110799	12	6008040	6283936	804	57	64107	1.0144	0.15519	VWF	0.470666	ADHD
ENSG00000010278	12	6258881	6397425	297	25	64107	-0.36011	0.64062	CD9	0.829867	ADHD
ENSG00000008323	12	6369602	6487672	227	28	64107	-0.004409	0.50176	PLEKHG6	0.754808	ADHD
ENSG00000067182	12	6387923	6501280	197	26	64107	0.1052	0.45811	TNFRSF1A	0.728549	ADHD
ENSG00000111319	12	6406009	6536896	186	40	64107	-0.087003	0.53467	SCNN1A	0.774652	ADHD
ENSG00000111321	12	6434211	6550733	160	33	64107	0.14907	0.44075	LTBR	0.718628	ADHD
ENSG00000139193	12	6504033	6610884	281	24	64107	-0.27556	0.60856	CD27	0.814614	ADHD
ENSG00000139192	12	6510856	6625683	316	23	64107	-0.23829	0.59417	TAPBPL	0.807688	ADHD
ENSG00000139190	12	6521403	6630153	314	22	64107	-0.13412	0.55335	VAMP1	0.784451	ADHD
ENSG00000111639	12	6551150	6653007	304	14	64107	-0.47717	0.68338	MRPL51	0.849599	ADHD
ENSG00000010292	12	6552522	6691121	353	19	64107	-0.49272	0.68889	NCAPD2	0.851776	ADHD
ENSG00000111640	12	6593093	6697537	246	21	64107	-0.44282	0.67105	GAPDH	0.844072	ADHD
ENSG00000010295	12	6597541	6715239	253	19	64107	-0.20782	0.58232	IFFO1	0.800716	ADHD
ENSG00000111641	12	6616029	6727857	196	21	64107	0.23985	0.40522	NOP2	0.695372	ADHD
ENSG00000111642	12	6629249	6766642	204	22	64107	0.65832	0.25517	CHD4	0.586313	ADHD
ENSG00000184574	12	6678001	6795613	125	14	64107	1.1628	0.12246	LPAR5	0.423567	ADHD
ENSG00000111644	12	6697241	6806626	96	12	64107	1.2199	0.11125	ACRBP	0.406546	ADHD
ENSG00000111653	12	6709446	6822314	81	13	64107	1.2371	0.10803	ING4	0.401604	ADHD
ENSG00000126746	12	6725643	6848738	116	18	64107	0.7964	0.2129	ZNF384	0.539701	ADHD
ENSG00000139200	12	6752958	6859966	140	16	64107	0.46415	0.32127	PIANP	0.639138	ADHD
ENSG00000111652	12	6782907	6891041	166	17	64107	0.30768	0.37916	COPS7A	0.678996	ADHD
ENSG00000089693	12	6807170	6926641	248	32	64107	0.16392	0.4349	MLF2	0.715607	ADHD
ENSG00000159335	12	6824682	6930116	256	29	64107	-0.03012	0.51201	PTMS	0.76243	ADHD
ENSG00000089692	12	6831678	6937621	262	30	64107	-0.02594	0.51035	LAG3	0.761333	ADHD
ENSG00000010610	12	6846024	6979974	279	42	64107	-0.040053	0.51597	CD4	0.764428	ADHD
ENSG00000250510	12	6880711	6989136	189	34	64107	-0.056388	0.52248	GPR162	0.768315	ADHD
ENSG00000111664	12	6899118	7006557	198	29	64107	-0.20936	0.58292	GNB3	0.800949	ADHD
ENSG00000111665	12	6903957	7011230	203	24	64107	-0.06262	0.52497	CDCA3	0.770246	ADHD
ENSG00000111667	12	6911292	7025796	206	18	64107	-0.048092	0.51918	USP5	0.766104	ADHD
ENSG00000111669	12	6926283	7030112	173	13	64107	0.30548	0.38	TPI1	0.679666	ADHD
ENSG00000111671	12	6930099	7048522	176	12	64107	0.39105	0.34788	SPSB2	0.657869	ADHD
ENSG00000010626	12	6932733	7073407	196	15	64107	0.32353	0.37315	LRRC23	0.674459	ADHD
ENSG00000111674	12	6972909	7082861	160	11	64107	0.34201	0.36617	ENO2	0.670272	ADHD
ENSG00000111676	12	6983626	7101484	162	13	64107	0.30368	0.38069	ATN1	0.680569	ADHD
ENSG00000111678	12	7002141	7105166	134	14	64107	0.28085	0.38941	C12orf57	0.685768	ADHD
ENSG00000111679	12	7005631	7120479	147	17	64107	0.15079	0.44007	PTPN6	0.718225	ADHD
ENSG00000126749	12	7022408	7155520	164	17	64107	-0.315	0.62362	EMG1	0.822521	ADHD
ENSG00000215021	12	7024490	7129988	114	18	64107	-0.19539	0.57746	PHB2	0.796979	ADHD
ENSG00000111684	12	7035348	7175814	185	19	64107	-0.62553	0.73419	LPCAT3	0.874512	ADHD
ENSG00000182326	12	7046351	7228336	198	19	64107	-0.76279	0.77721	C1S	0.893561	ADHD
ENSG00000159403	12	7137513	7295203	220	35	64107	-0.30135	0.61842	C1R	0.820255	ADHD
ENSG00000139178	12	7192183	7311869	162	23	64107	0.38302	0.35085	C1RL	0.659935	ADHD
ENSG00000139194	12	7226280	7331538	204	27	64107	0.15238	0.43944	RBP5	0.718134	ADHD
ENSG00000139182	12	7232294	7361541	261	26	64107	0.040876	0.4837	CLSTN3	0.744157	ADHD
ENSG00000139197	12	7291281	7421170	321	26	64107	0.51859	0.30202	PEX5	0.622979	ADHD
ENSG00000215009	12	7406880	7531320	242	24	64107	1.3883	0.082524	ACSM4	0.352636	ADHD
ENSG00000177675	12	7449281	7682493	430	49	64107	0.41766	0.3381	CD163L1	0.651866	ADHD
ENSG00000177575	12	7573409	7706489	276	32	64107	-0.90358	0.81689	CD163	0.912242	ADHD
ENSG00000111701	12	7751996	7868499	451	43	64107	-0.35466	0.63858	APOBEC1	0.828653	ADHD
ENSG00000184344	12	7792378	7898372	415	50	64107	-1.1429	0.87346	GDF3	0.939227	ADHD
ENSG00000187569	12	7814050	7920155	379	47	64107	-1.1365	0.87212	DPPA3	0.938594	ADHD
ENSG00000198178	12	7832011	7954201	389	45	64107	-0.9009	0.81618	CLEC4C	0.911926	ADHD
ENSG00000205857	12	7867812	7976717	367	32	64107	-0.057411	0.52289	NANOGNB	0.768738	ADHD
ENSG00000111704	12	7890390	7998655	337	25	64107	0.15064	0.44013	NANOG	0.718225	ADHD
ENSG00000173262	12	7915108	8093744	468	43	64107	0.23601	0.40671	SLC2A14	0.696708	ADHD
ENSG00000059804	12	8021826	8138871	208	27	64107	0.36098	0.35906	SLC2A3	0.665418	ADHD
ENSG00000065970	12	8135299	8258099	203	20	64107	-1.2524	0.8948	FOXJ2	0.949572	ADHD
ENSG00000171860	12	8160898	8269067	157	25	64107	-1.3498	0.91146	C3AR1	0.957559	ADHD
ENSG00000089818	12	8184807	8300367	163	26	64107	-0.98393	0.83742	NECAP1	0.92258	ADHD
ENSG00000111729	12	8226228	8341203	147	17	64107	-0.37916	0.64772	CLEC4A	0.833907	ADHD
ENSG00000196946	12	8240733	8391133	136	12	64107	-0.17767	0.57051	ZNF705A	0.793518	ADHD
ENSG00000171847	12	8323856	8430214	27	1	64107	-0.4866	0.68673	FAM90A1	0.850658	ADHD
ENSG00000205846	12	8558522	8680926	213	8	64107	-2.0441	0.97953	CLEC6A	0.990385	ADHD
ENSG00000166527	12	8612071	8724962	267	18	64107	1.1574	0.12355	CLEC4D	0.42521	ADHD
ENSG00000166523	12	8635901	8743559	252	20	64107	1.216	0.112	CLEC4E	0.40705	ADHD
ENSG00000111732	12	8704762	8815467	219	22	64107	0.41449	0.33926	AICDA	0.652385	ADHD
ENSG00000197614	12	8739942	8865484	177	17	64107	-1.7643	0.96116	MFAP5	0.982181	ADHD
ENSG00000166532	12	8784196	8985691	196	22	64107	-1.1962	0.88419	RIMKLB	0.9443	ADHD
ENSG00000166535	12	8925068	9089597	342	35	64107	0.98718	0.16178	A2ML1	0.479254	ADHD
ENSG00000111752	12	9016492	9144063	338	26	64107	0.77494	0.21919	PHC1	0.5476	ADHD
ENSG00000003056	12	9042959	9152551	258	14	64107	0.49661	0.30973	M6PR	0.628636	ADHD
ENSG00000139187	12	9052640	9213356	367	19	64107	-0.25002	0.59871	KLRG1	0.81004	ADHD
ENSG00000175899	12	9170260	9318825	302	16	64107	0.54972	0.29126	A2M	0.615026	ADHD
ENSG00000126838	12	9251436	9410966	424	32	64107	0.12652	0.44966	PZP	0.724011	ADHD
ENSG00000111796	12	9697147	9810482	255	22	64107	-0.9907	0.83908	KLRB1	0.923184	ADHD
ENSG00000069493	12	9767565	9898413	498	28	64107	-0.78437	0.78359	CLEC2D	0.896929	ADHD
ENSG00000184293	12	9818456	9935895	468	26	64107	-0.56202	0.71295	CLECL1	0.864349	ADHD
ENSG00000110848	12	9855082	9963497	440	31	64107	-0.509	0.69462	CD69	0.853965	ADHD
ENSG00000150045	12	9930077	10047606	364	41	64107	-1.1191	0.86846	KLRF1	0.937111	ADHD
ENSG00000110852	12	9955583	10072735	337	40	64107	-1.6369	0.94917	CLEC2B	0.976028	ADHD
ENSG00000256797	12	9984088	10098432	352	43	64107	-1.566	0.94133	KLRF2	0.972739	ADHD
ENSG00000188393	12	10001272	10134980	465	51	64107	-1.7951	0.96368	CLEC2A	0.983867	ADHD
ENSG00000172322	12	10053915	10198293	499	39	64107	-1.2508	0.89449	CLEC12A	0.949572	ADHD
ENSG00000165682	12	10088241	10216023	424	35	64107	-0.93874	0.82607	CLEC1B	0.917142	ADHD
ENSG00000256660	12	10113226	10221218	345	29	64107	-0.79698	0.78727	CLEC12B	0.898953	ADHD
ENSG00000197992	12	10133276	10268565	387	34	64107	-1.0962	0.8635	CLEC9A	0.93451	ADHD
ENSG00000150048	12	10172153	10314226	388	30	64107	-0.96171	0.8319	CLEC1A	0.920255	ADHD
ENSG00000172243	12	10219376	10332857	353	25	64107	-0.85548	0.80386	CLEC7A	0.905666	ADHD
ENSG00000173391	12	10260902	10374737	413	39	64107	0.96159	0.16813	OLR1	0.487487	ADHD
ENSG00000165685	12	10273141	10394400	424	41	64107	0.98165	0.16314	TMEM52B	0.480433	ADHD
ENSG00000139112	12	10315057	10425727	387	37	64107	1.1087	0.13378	GABARAPL1	0.441367	ADHD
ENSG00000134539	12	10328657	10519850	565	44	64107	0.64865	0.25828	KLRD1	0.589321	ADHD
ENSG00000213809	12	10474952	10594473	245	24	64107	-0.60434	0.72719	KLRK1	0.87104	ADHD
ENSG00000255819	12	10474952	10612745	294	20	64107	-0.64715	0.74123	KLRC4-KLRK1	0.877512	ADHD
ENSG00000183542	12	10509983	10612356	203	15	64107	-0.336	0.63157	KLRC4	0.825228	ADHD
ENSG00000205810	12	10514911	10623194	211	14	64107	-0.32378	0.62695	KLRC3	0.823913	ADHD
ENSG00000255641	12	10514911	10638600	251	15	64107	-0.47343	0.68205	NKG2-E	0.849128	ADHD
ENSG00000205809	12	10529453	10644899	233	15	64107	-0.55654	0.71108	KLRC2	0.863508	ADHD
ENSG00000134545	12	10544863	10657284	225	16	64107	-0.2392	0.59452	KLRC1	0.807834	ADHD
ENSG00000180574	12	10608201	10725734	403	18	64107	1.5431	0.061403	EIF2S3L	0.305839	ADHD
ENSG00000111196	12	10708612	10816222	350	17	64107	0.27731	0.39077	MAGOHB	0.686654	ADHD
ENSG00000060140	12	10721538	10876917	433	31	64107	-0.10877	0.54331	STYK1	0.77985	ADHD
ENSG00000060138	12	10801683	10925911	298	30	64107	0.48971	0.31217	YBX3	0.631629	ADHD
ENSG00000121377	12	10904131	11005226	84	14	64107	0.72193	0.23517	TAS2R7	0.565323	ADHD
ENSG00000121314	12	10908650	11009892	75	13	64107	0.69908	0.24225	TAS2R8	0.573286	ADHD
ENSG00000121381	12	10911693	11012767	73	13	64107	0.69622	0.24315	TAS2R9	0.574149	ADHD
ENSG00000111215	12	10927559	11374212	187	21	64107	1.2742	0.1013	PRR4	0.389065	ADHD
ENSG00000121318	12	10927916	11028957	38	8	64107	0.28069	0.38947	TAS2R10	0.68581	ADHD
ENSG00000212127	12	11040005	11374172	148	15	64107	1.3544	0.087801	TAS2R14	0.362611	ADHD
ENSG00000226761	12	11163964	11264893	10	1	64107	2.0766	0.018917	TAS2R46	0.178557	ADHD
ENSG00000255374	12	11193886	11294912	10	1	64107	2.0766	0.018917	TAS2R43	0.178557	ADHD
ENSG00000256188	12	11235557	11337243	31	5	64107	1.7992	0.035996	TAS2R30	0.241056	ADHD
ENSG00000186136	12	11288599	11389543	166	17	64107	1.0086	0.15658	TAS2R42	0.472404	ADHD
ENSG00000197870	12	11368857	11472739	173	9	64107	0.12051	0.45204	PRB3	0.724759	ADHD
ENSG00000230657	12	11410017	11513369	178	19	64107	0.1829	0.42744	PRB4	0.711276	ADHD
ENSG00000251655	12	11454757	11598500	239	29	64107	0.81911	0.20636	PRB1	0.533151	ADHD
ENSG00000121335	12	11494476	11703975	446	28	64107	1.0684	0.14266	PRB2	0.45426	ADHD
ENSG00000139083	12	11752788	12098336	726	94	64107	1.9345	0.026526	ETV6	0.210781	ADHD
ENSG00000121380	12	12152778	12414018	711	72	64107	0.52636	0.29932	BCL2L14	0.621324	ADHD
ENSG00000070018	12	12218959	12469946	664	53	64107	0.86381	0.19385	LRP6	0.517834	ADHD
ENSG00000111261	12	12432198	12553475	414	48	64107	1.2648	0.10296	MANSC1	0.392896	ADHD
ENSG00000205791	12	12458342	12560001	314	33	64107	1.1632	0.12238	LOH12CR2	0.423487	ADHD
ENSG00000165714	12	12460013	12669840	617	42	64107	2.0563	0.019878	LOH12CR1	0.183119	ADHD
ENSG00000111266	12	12578829	12765317	359	28	64107	2.4345	0.0074561	DUSP16	0.107987	ADHD
ENSG00000111269	12	12714761	12848042	195	25	64107	2.2209	0.013179	CREBL2	0.147463	ADHD
ENSG00000183150	12	12763825	12899141	239	31	64107	1.9714	0.02434	GPR19	0.202322	ADHD
ENSG00000111276	12	12817992	12925305	179	26	64107	1.1693	0.12114	CDKN1B	0.421193	ADHD
ENSG00000178878	12	12828851	13032909	483	58	64107	-0.2935	0.61543	APOLD1	0.818718	ADHD
ENSG00000213782	12	12916250	13032915	337	34	64107	-0.83994	0.79953	DDX47	0.904572	ADHD
ENSG00000013588	12	12993716	13120871	342	50	64107	0.53944	0.29479	GPRC5A	0.618573	ADHD
ENSG00000111291	12	13043709	13155081	263	30	64107	1.004	0.15768	GPRC5D	0.474139	ADHD
ENSG00000013583	12	13077798	13203207	279	24	64107	0.14784	0.44123	HEBP1	0.719141	ADHD
ENSG00000084444	12	13147218	13345455	358	36	64107	-0.61458	0.73058	KIAA1467	0.872379	ADHD
ENSG00000111305	12	13186494	13306619	205	23	64107	-1.0453	0.85207	GSG1	0.92968	ADHD
ENSG00000134531	12	13299650	13419708	320	44	64107	0.79524	0.21324	EMP1	0.5403	ADHD
ENSG00000180861	12	13474023	13590101	385	37	64107	-0.060134	0.52398	C12orf36	0.769745	ADHD
ENSG00000273079	12	13643165	14183053	1624	102	64107	-1.3858	0.9171	GRIN2B	0.960728	ADHD
ENSG00000171681	12	14468610	14701697	500	32	64107	2.0303	0.021165	ATF7IP	0.189082	ADHD
ENSG00000121316	12	14606595	14771283	264	32	64107	2.6415	0.0041275	PLBD1	0.0790389	ADHD
ENSG00000070019	12	14715576	14899519	294	22	64107	2.5399	0.0055436	GUCY2C	0.0936784	ADHD
ENSG00000197837	12	14870933	14974065	246	19	64107	1.7071	0.043904	HIST4H4	0.261164	ADHD
ENSG00000246705	12	14877270	14980936	250	20	64107	1.6431	0.05018	H2AFJ	0.279432	ADHD
ENSG00000084463	12	14889410	15006474	276	20	64107	1.2421	0.1071	WBP11	0.400277	ADHD
ENSG00000182993	12	14906506	15109520	479	24	64107	0.31787	0.37529	C12orf60	0.67647	ADHD
ENSG00000179256	12	14907584	15017116	257	19	64107	0.91923	0.17899	SMCO3	0.499881	ADHD
ENSG00000111339	12	14928503	15046429	246	15	64107	0.24517	0.40316	ART4	0.694675	ADHD
ENSG00000111341	12	14984115	15088860	248	7	64107	-0.23535	0.59303	MGP	0.807023	ADHD
ENSG00000139055	12	15016969	15142016	337	19	64107	-1.2627	0.89665	ERP27	0.950588	ADHD
ENSG00000111348	12	15044951	15164662	341	22	64107	-1.9365	0.9736	ARHGDIB	0.987609	ADHD
ENSG00000139053	12	15075956	15184799	336	22	64107	-2.1707	0.98502	PDE6H	0.992762	ADHD
ENSG00000134533	12	15210717	15551609	663	34	64107	1.3643	0.086238	RERG	0.359916	ADHD
ENSG00000151490	12	15425331	15800333	601	47	64107	1.4327	0.075976	PTPRO	0.338468	ADHD
ENSG00000151491	12	15723092	16085263	184	19	64107	0.6537	0.25665	EPS8	0.587721	ADHD
ENSG00000023734	12	15985325	16106412	59	7	64107	2.4301	0.0075477	STRAP	0.108182	ADHD
ENSG00000023697	12	16014106	16240220	270	26	64107	1.8565	0.031694	DERA	0.228257	ADHD
ENSG00000188991	12	16291419	16480619	518	22	64107	0.71548	0.23716	SLC15A5	0.567969	ADHD
ENSG00000008394	12	16450076	16812193	596	53	64107	2.1131	0.017295	MGST1	0.16948	ADHD
ENSG00000048540	12	16651307	16813528	195	37	64107	3.3749	0.00036921	LMO3	0.0201916	ADHD
ENSG00000111404	12	18183803	18523041	950	47	64107	0.20762	0.41776	RERGL	0.705238	ADHD
ENSG00000139144	12	18350548	18851348	1526	65	64107	1.5299	0.063025	PIK3C2G	0.309518	ADHD
ENSG00000139151	12	18786103	18940991	580	36	64107	1.6622	0.048232	PLCZ1	0.273624	ADHD
ENSG00000177938	12	18841045	18942121	337	26	64107	-0.26333	0.60385	CAPZA3	0.812468	ADHD
ENSG00000052126	12	19232648	19579334	826	40	64107	-0.82399	0.79503	PLEKHA5	0.902156	ADHD
ENSG00000139154	12	19506979	19923735	1778	65	64107	0.35823	0.36008	AEBP2	0.66572	ADHD
ENSG00000172572	12	20472179	20887315	1124	81	64107	2.4486	0.0071699	PDE3A	0.106132	ADHD
ENSG00000139155	12	20798289	20956320	509	23	64107	-0.72119	0.7646	SLCO1C1	0.887175	ADHD
ENSG00000111700	12	20913636	21293040	1411	31	64107	-0.82884	0.7964	SLCO1B3	0.902924	ADHD
ENSG00000257046	12	20918608	21293179	1383	32	64107	-0.81645	0.79288	LST3	0.901587	ADHD
ENSG00000205754	12	20918673	21295679	1390	31	64107	-0.78374	0.7834	SLCO1B7	0.896928	ADHD
ENSG00000257062	12	21150113	21379829	757	24	64107	-0.78433	0.78358	RP11-125O5.2	0.896929	ADHD
ENSG00000134538	12	21234136	21442180	691	28	64107	-0.57141	0.71614	SLCO1B1	0.865874	ADHD
ENSG00000084453	12	21367534	21622528	920	50	64107	0.33159	0.3701	SLCO1A2	0.672563	ADHD
ENSG00000121351	12	21457893	21582912	385	36	64107	1.1727	0.12046	IAPP	0.420439	ADHD
ENSG00000121350	12	21540549	21673300	515	26	64107	-0.2431	0.59604	PYROXD1	0.808741	ADHD
ENSG00000004700	12	21571845	21704603	544	24	64107	-0.50839	0.69441	RECQL	0.85391	ADHD
ENSG00000111711	12	21604715	21721342	489	29	64107	-0.46323	0.6784	GOLT1B	0.847029	ADHD
ENSG00000134548	12	21629241	21740311	415	27	64107	-0.2746	0.60819	C12orf39	0.814494	ADHD
ENSG00000111713	12	21639123	21807781	471	32	64107	-0.23563	0.59314	GYS2	0.807114	ADHD
ENSG00000111716	12	21738276	21960791	232	19	64107	0.12362	0.45081	LDHB	0.724572	ADHD
ENSG00000121361	12	21867889	21978515	87	12	64107	0.51418	0.30356	KCNJ8	0.624738	ADHD
ENSG00000069431	12	21900335	22144336	363	37	64107	0.60122	0.27385	ABCC9	0.600898	ADHD
ENSG00000111726	12	22149108	22268608	278	24	64107	0.46198	0.32205	CMAS	0.63938	ADHD
ENSG00000111728	12	22166707	22639975	1056	58	64107	-0.56772	0.71489	ST8SIA1	0.865208	ADHD
ENSG00000111731	12	22551517	22747480	200	5	64107	-2.0264	0.97864	C2CD5	0.990224	ADHD
ENSG00000139163	12	22728009	22893599	297	20	64107	0.11458	0.45439	ETNK1	0.726633	ADHD
ENSG00000134532	12	23632440	24153966	1220	120	64107	2.6196	0.0044014	SOX5	0.0821553	ADHD
ENSG00000060982	12	24914295	25152393	882	66	64107	-0.33731	0.63206	BCAT1	0.825431	ADHD
ENSG00000268865	12	25005243	25107615	336	43	64107	-0.11439	0.54554	AC026310.1	0.780218	ADHD
ENSG00000226397	12	25096358	25200453	417	46	64107	0.72049	0.23561	C12orf77	0.565685	ADHD
ENSG00000118308	12	25123936	25311268	684	67	64107	0.34464	0.36518	LRMP	0.669262	ADHD
ENSG00000118307	12	25211354	25398096	589	26	64107	0.18802	0.42543	CASC1	0.710435	ADHD
ENSG00000205707	12	25298150	25412579	330	20	64107	0.50971	0.30513	LYRM5	0.625594	ADHD
ENSG00000133703	12	25307723	25453870	420	38	64107	0.23712	0.40628	KRAS	0.696223	ADHD
ENSG00000268076	12	25331515	25440840	303	31	64107	0.60006	0.27423	AC087239.1	0.601278	ADHD
ENSG00000152936	12	25512241	25851513	1086	70	64107	0.6338	0.26311	IFLTD1	0.593722	ADHD
ENSG00000123094	12	26061962	26282825	764	38	64107	-0.96593	0.83296	RASSF8	0.920569	ADHD
