## Supplementary Table 21 for "Single-nucleus transcriptome-wide association study of human brain disorders" (part 2 of 3)

### Sheet: TableS22 (continued)
Gene	Chr	Start	Stop	nSNPs	nParam	N	z-score	p	GeneName	FDR	Trait
ENSG00000123095	12	26222959	26328060	305	39	64107	-0.81971	0.79381	BHLHE41	0.901666	ADHD
ENSG00000123096	12	26224924	26502223	853	72	64107	-1.5469	0.93905	SSPN	0.971694	ADHD
ENSG00000123104	12	26440342	27036131	1827	103	64107	1.7835	0.037253	ITPR2	0.245142	ADHD
ENSG00000064102	12	27008114	27141259	338	37	64107	0.52938	0.29827	ASUN	0.620824	ADHD
ENSG00000111790	12	27041316	27169583	299	39	64107	1.276	0.10098	FGFR1OP2	0.38874	ADHD
ENSG00000064115	12	27076128	27217367	363	39	64107	1.1169	0.13201	TM7SF3	0.438764	ADHD
ENSG00000152944	12	27125479	27269276	417	31	64107	0.80685	0.20988	MED21	0.536995	ADHD
ENSG00000214700	12	27183991	27285447	312	19	64107	0.17662	0.4299	C12orf71	0.712748	ADHD
ENSG00000211455	12	27346901	27528892	524	34	64107	2.0521	0.020078	STK38L	0.184063	ADHD
ENSG00000029153	12	27435787	27626241	551	37	64107	2.4984	0.0062371	ARNTL2	0.0995415	ADHD
ENSG00000165935	12	27569743	27705118	479	30	64107	0.89393	0.18568	SMCO2	0.508097	ADHD
ENSG00000110841	12	27626364	27898497	799	59	64107	0.48743	0.31298	PPFIBP1	0.632392	ADHD
ENSG00000174236	12	27799428	27900566	191	25	64107	0.057721	0.47699	REP15	0.740437	ADHD
ENSG00000061794	12	27813706	27959228	304	23	64107	-0.26498	0.60449	MRPS35	0.81263	ADHD
ENSG00000205693	12	27865671	27974209	314	26	64107	-0.69207	0.75555	MANSC4	0.883862	ADHD
ENSG00000087448	12	27882953	28005973	417	36	64107	0.27422	0.39196	KLHL42	0.687451	ADHD
ENSG00000087494	12	28061017	28175638	334	28	64107	-1.6186	0.94723	PTHLH	0.975291	ADHD
ENSG00000123106	12	28236182	28782883	1293	27	64107	0.014898	0.49406	CCDC91	0.750422	ADHD
ENSG00000064763	12	29252036	29543913	872	32	64107	-0.64241	0.7397	FAR2	0.877046	ADHD
ENSG00000087502	12	29440285	29584122	354	24	64107	-1.3061	0.90425	ERGIC2	0.954816	ADHD
ENSG00000257599	12	29492227	29690421	523	43	64107	-1.2918	0.90179	OVCH1-AS1	0.953279	ADHD
ENSG00000187950	12	29515407	29700619	507	40	64107	-1.257	0.89562	OVCH1	0.950144	ADHD
ENSG00000133687	12	29603773	29987692	1282	98	64107	0.60236	0.27347	TMTC1	0.600825	ADHD
ENSG00000133704	12	30731922	30898920	404	19	64107	-1.5305	0.93705	IPO8	0.970855	ADHD
ENSG00000110888	12	30812486	30957885	385	23	64107	-0.40949	0.65891	CAPRIN2	0.839346	ADHD
ENSG00000110900	12	31029362	31199534	497	71	64107	0.71142	0.23841	TSPAN11	0.568976	ADHD
ENSG00000013573	12	31176779	31307725	270	18	64107	-0.43456	0.66806	DDX11	0.842825	ADHD
ENSG00000139146	12	31383518	31529992	310	46	64107	0.1099	0.45624	FAM60A	0.727507	ADHD
ENSG00000177340	12	31427250	31528879	163	37	64107	0.4579	0.32351	AC024940.1	0.640306	ADHD
ENSG00000170456	12	31485157	31794031	1009	35	64107	0.98853	0.16145	DENND5B	0.479249	ADHD
ENSG00000139160	12	31750094	31876048	379	36	64107	0.90028	0.18399	METTL20	0.506173	ADHD
ENSG00000151743	12	31774071	31932108	485	46	64107	0.39645	0.34589	AMN1	0.655881	ADHD
ENSG00000188375	12	31894123	31995175	403	35	64107	-0.68677	0.75389	H3F3C	0.882686	ADHD
ENSG00000174718	12	32062304	32196039	611	66	64107	-1.0376	0.85027	KIAA1551	0.928613	ADHD
ENSG00000151746	12	32209769	32586567	1477	66	64107	0.093004	0.46295	BICD1	0.73046	ADHD
ENSG00000139132	12	32502463	32848984	1242	55	64107	2.0288	0.021237	FGD4	0.189387	ADHD
ENSG00000087470	12	32782134	32948486	562	24	64107	1.1804	0.11893	DNM1L	0.418099	ADHD
ENSG00000139131	12	32830424	32958836	443	26	64107	1.0236	0.15302	YARS2	0.467883	ADHD
ENSG00000057294	12	32893679	33099774	671	50	64107	2.4522	0.0070986	PKP2	0.105676	ADHD
ENSG00000110975	12	33477173	33642754	395	21	64107	0.94479	0.17238	SYT10	0.492585	ADHD
ENSG00000139133	12	34125216	34232629	244	14	64107	0.79664	0.21283	ALG10	0.539701	ADHD
ENSG00000175548	12	38660380	38767784	277	14	64107	0.99079	0.16089	ALG10B	0.47841	ADHD
ENSG00000139117	12	38990624	39351232	781	23	64107	0.63121	0.26395	CPNE8	0.594424	ADHD
ENSG00000139116	12	39637030	39887192	370	21	64107	2.1533	0.015646	KIF21A	0.162337	ADHD
ENSG00000173208	12	39893835	40063553	315	30	64107	3.6518	0.00013022	ABCD2	0.0111315	ADHD
ENSG00000180116	12	39969969	40352102	827	39	64107	4.1588	1.5994e-05	C12orf40	0.00297567	ADHD
ENSG00000151229	12	40098823	40549891	1056	53	64107	3.5595	0.00018581	SLC2A13	0.0131082	ADHD
ENSG00000188906	12	40540546	40813087	1054	39	64107	1.4528	0.073142	LRRK2	0.3323	ADHD
ENSG00000205592	12	40737197	41014632	1268	36	64107	-0.090572	0.53608	MUC19	0.77548	ADHD
ENSG00000018236	12	41036244	41516220	1332	53	64107	-0.21423	0.58482	CNTN1	0.802004	ADHD
ENSG00000165966	12	41532250	42018392	1543	45	64107	1.9842	0.023616	PDZRN4	0.199537	ADHD
ENSG00000151233	12	42425647	42588681	292	19	64107	1.3785	0.08402	GXYLT1	0.355824	ADHD
ENSG00000015153	12	42500906	42682151	307	18	64107	1.2881	0.098861	YAF2	0.384522	ADHD
ENSG00000269367	12	42574050	42678075	159	15	64107	1.1787	0.11926	AC020629.1	0.418716	ADHD
ENSG00000134283	12	42582249	42903517	748	32	64107	0.92593	0.17724	PPHLN1	0.49822	ADHD
ENSG00000139168	12	42655880	42769920	261	14	64107	0.91203	0.18088	ZCRB1	0.50181	ADHD
ENSG00000139174	12	42802140	43034157	716	51	64107	-0.11212	0.54464	PRICKLE1	0.780064	ADHD
ENSG00000173157	12	43697669	43995724	919	32	64107	0.91488	0.18013	ADAMTS20	0.501147	ADHD
ENSG00000129317	12	44072410	44202620	325	18	64107	-2.2305	0.98714	PUS7L	0.993555	ADHD
ENSG00000198001	12	44102747	44233346	303	22	64107	-2.4078	0.99197	IRAK4	0.995906	ADHD
ENSG00000151239	12	44137526	44250178	226	27	64107	-2.5012	0.99381	TWF1	0.997108	ADHD
ENSG00000139173	12	44179770	44833545	1400	34	64107	-0.12264	0.5488	TMEM117	0.781948	ADHD
ENSG00000184613	12	44852058	45365631	1093	59	64107	-0.75808	0.7758	NELL2	0.892697	ADHD
ENSG00000185610	12	45358455	45494882	356	17	64107	0.71912	0.23603	DBX2	0.56612	ADHD
ENSG00000177119	12	45559770	45884187	652	24	64107	0.37751	0.3529	ANO6	0.661123	ADHD
ENSG00000189079	12	46073448	46351823	295	16	64107	-0.36731	0.64331	ARID2	0.831594	ADHD
ENSG00000139218	12	46262914	46435903	190	18	64107	-1.4821	0.93084	SCAF11	0.967422	ADHD
ENSG00000111371	12	46526846	46713800	372	53	64107	0.75594	0.22484	SLC38A1	0.554416	ADHD
ENSG00000134294	12	46701972	46816650	195	13	64107	0.6042	0.27285	SLC38A2	0.600825	ADHD
ENSG00000139209	12	47108546	47276191	455	38	64107	0.18017	0.42851	SLC38A4	0.711758	ADHD
ENSG00000139211	12	47419490	47523734	252	33	64107	0.36288	0.35835	AMIGO2	0.665337	ADHD
ENSG00000179715	12	47423386	47680443	743	65	64107	1.1596	0.12311	PCED1B	0.424727	ADHD
ENSG00000005175	12	48007070	48149844	362	23	64107	1.0308	0.15133	RPAP3	0.465098	ADHD
ENSG00000111405	12	48053517	48169350	291	26	64107	1.1537	0.12431	ENDOU	0.426511	ADHD
ENSG00000079337	12	48078455	48214823	387	37	64107	1.2945	0.097743	RAPGEF3	0.382921	ADHD
ENSG00000211584	12	48097699	48226536	372	39	64107	1.3885	0.082486	SLC48A1	0.352553	ADHD
ENSG00000061273	12	48126505	48276915	381	51	64107	1.3632	0.086411	HDAC7	0.360038	ADHD
ENSG00000268069	12	48128706	48229787	280	33	64107	1.5265	0.063446	AC004466.1	0.310527	ADHD
ENSG00000111424	12	48185320	48386831	517	55	64107	1.6557	0.048894	VDR	0.275575	ADHD
ENSG00000134291	12	48307352	48412661	342	29	64107	2.763	0.0028637	TMEM106C	0.064179	ADHD
ENSG00000139219	12	48316748	48448269	398	32	64107	3.1515	0.0008123	COL2A1	0.0320286	ADHD
ENSG00000257955	12	48363554	48469165	310	20	64107	3.7192	9.992e-05	RP1-228P16.5	0.00980544	ADHD
ENSG00000079387	12	48386681	48550091	425	21	64107	3.4018	0.00033469	SENP1	0.0189188	ADHD
ENSG00000152556	12	48448922	48590187	354	19	64107	3.5703	0.00017826	PFKM	0.0128102	ADHD
ENSG00000177981	12	48491571	48624996	400	20	64107	3.5277	0.0002096	ASB8	0.0142056	ADHD
ENSG00000177875	12	48527366	48629709	317	17	64107	3.3227	0.0004457	C12orf68	0.0221996	ADHD
ENSG00000269514	12	48542170	48645814	351	16	64107	3.2669	0.0005436	DKFZP779L1853	0.0257233	ADHD
ENSG00000172640	12	48546081	48647170	344	16	64107	3.4283	0.00030371	OR10AD1	0.018056	ADHD
ENSG00000187166	12	48672763	48774062	253	15	64107	3.7935	7.4268e-05	H1FNT	0.00824201	ADHD
ENSG00000167528	12	48683791	48795197	295	22	64107	4.1522	1.6467e-05	ZNF641	0.00301344	ADHD
ENSG00000269282	12	48709919	48811738	244	29	64107	4.4535	4.2249e-06	AC024257.1	0.00116197	ADHD
ENSG00000139223	12	48816448	48916843	318	16	64107	3.374	0.00037048	ANP32D	0.0202029	ADHD
ENSG00000177627	12	48826286	48940295	375	17	64107	3.5702	0.00017838	C12orf54	0.0128102	ADHD
ENSG00000197376	12	48851137	48973680	412	22	64107	3.5895	0.00016568	OR8S1	0.0122339	ADHD
ENSG00000167531	12	48911467	49013849	275	23	64107	2.8144	0.0024437	LALBA	0.059454	ADHD
ENSG00000139620	12	48997184	49126021	277	13	64107	-1.2721	0.89834	KANSL2	0.951594	ADHD
ENSG00000129315	12	49032247	49160681	244	18	64107	-1.5168	0.93534	CCNT1	0.969896	ADHD
ENSG00000257987	12	49071218	49209569	253	25	64107	-0.85301	0.80317	LINC00935	0.905666	ADHD
ENSG00000174233	12	49109975	49232820	209	32	64107	-0.35697	0.63944	ADCY6	0.82921	ADHD
ENSG00000167535	12	49157577	49272724	208	32	64107	0.65538	0.25611	CACNB3	0.587122	ADHD
ENSG00000174243	12	49173547	49296625	241	36	64107	1.0172	0.15452	DDX23	0.470121	ADHD
ENSG00000172602	12	49200928	49309681	208	29	64107	1.3092	0.09523	RND1	0.377834	ADHD
ENSG00000272822	12	49247286	49401148	325	16	64107	1.6229	0.052307	RP11-302B13.5	0.283253	ADHD
ENSG00000139537	12	49247893	49375623	301	16	64107	1.4064	0.079797	CCDC65	0.346307	ADHD
ENSG00000134285	12	49265301	49370257	265	12	64107	1.4446	0.074285	FKBP11	0.334865	ADHD
ENSG00000255863	12	49265767	49383446	277	13	64107	1.4864	0.068583	AC073610.5	0.322238	ADHD
ENSG00000134287	12	49279506	49401334	242	16	64107	1.7516	0.039919	ARF3	0.252292	ADHD
ENSG00000169884	12	49309123	49415546	195	15	64107	2.1134	0.017282	WNT10B	0.16948	ADHD
ENSG00000125084	12	49322398	49425459	173	17	64107	2.5371	0.005589	WNT1	0.0941104	ADHD
ENSG00000181418	12	49338932	49443092	146	19	64107	3.2215	0.00063755	DDN	0.0283744	ADHD
ENSG00000181929	12	49346057	49462980	134	21	64107	3.7087	0.00010418	PRKAG1	0.00998497	ADHD
ENSG00000167548	12	49362758	49503557	127	18	64107	4.1507	1.657e-05	KMT2D	0.00301344	ADHD
ENSG00000167550	12	49408468	49513808	95	12	64107	4.2235	1.2028e-05	RHEBL1	0.00242825	ADHD
ENSG00000139549	12	49433204	49538602	104	10	64107	3.7684	8.2143e-05	DHH	0.00875746	ADHD
ENSG00000139636	12	49440919	49554683	114	10	64107	3.5879	0.00016664	LMBR1L	0.0122571	ADHD
ENSG00000123416	12	49471565	49575180	119	7	64107	3.2243	0.00063144	TUBA1B	0.0282333	ADHD
ENSG00000167552	12	49528579	49633107	131	11	64107	2.7555	0.0029299	TUBA1A	0.0644956	ADHD
ENSG00000167553	12	49532519	49717114	300	22	64107	2.1209	0.016965	TUBA1C	0.16803	ADHD
ENSG00000135406	12	49637035	49742465	206	18	64107	0.37318	0.35451	PRPH	0.662029	ADHD
ENSG00000135451	12	49667019	49775514	226	18	64107	0.81833	0.20658	TROAP	0.533151	ADHD
ENSG00000186897	12	49676200	49780971	223	18	64107	0.95824	0.16897	C1QL4	0.488207	ADHD
ENSG00000178401	12	49690700	49801309	223	20	64107	1.2205	0.11113	DNAJC22	0.406378	ADHD
ENSG00000123352	12	49710367	49971205	429	19	64107	2.2089	0.013592	SPATS2	0.149952	ADHD
ENSG00000135519	12	49882940	50002091	161	15	64107	2.5902	0.0047955	KCNH3	0.0864634	ADHD
ENSG00000187778	12	49900327	50011936	139	12	64107	2.5205	0.0058587	MCRS1	0.0966787	ADHD
ENSG00000110844	12	49912001	50088449	190	12	64107	2.2031	0.013792	PRPF40B	0.151213	ADHD
ENSG00000135436	12	49926668	50049422	129	10	64107	2.4049	0.0080892	FAM186B	0.112669	ADHD
ENSG00000161791	12	49981724	50151948	231	11	64107	1.5094	0.0656	FMNL3	0.315722	ADHD
ENSG00000139644	12	50051508	50208717	310	19	64107	1.3712	0.085152	TMBIM6	0.357677	ADHD
ENSG00000167566	12	50134929	50272533	350	29	64107	0.89148	0.18633	NCKAP5L	0.50892	ADHD
ENSG00000186666	12	50181573	50286912	286	20	64107	0.27532	0.39154	BCDIN3D	0.687159	ADHD
ENSG00000135472	12	50210679	50348000	327	41	64107	-0.30732	0.6207	FAIM2	0.821124	ADHD
ENSG00000167580	12	50294524	50402664	164	29	64107	-1.2257	0.88985	AQP2	0.947891	ADHD
ENSG00000161798	12	50305653	50409464	141	23	64107	-1.5937	0.9445	AQP5	0.973842	ADHD
ENSG00000086159	12	50310977	50420922	145	18	64107	-1.7362	0.95874	AQP6	0.981021	ADHD
ENSG00000161800	12	50320706	50476919	211	21	64107	-1.3928	0.91815	RACGAP1	0.96115	ADHD
ENSG00000110881	12	50401331	50527394	168	15	64107	-0.56195	0.71293	ASIC1	0.864349	ADHD
ENSG00000066117	12	50428755	50544495	152	14	64107	-0.14384	0.55719	SMARCD1	0.78598	ADHD
ENSG00000167588	12	50447602	50555102	144	11	64107	0.098498	0.46077	GPD1	0.729155	ADHD
ENSG00000178449	12	50455762	50564240	143	10	64107	0.1581	0.43719	COX14	0.716612	ADHD
ENSG00000139624	12	50473575	50611288	161	10	64107	0.14131	0.44381	CERS5	0.72014	ADHD
ENSG00000050405	12	50519571	50727329	251	11	64107	-0.075897	0.53025	LIMA1	0.772304	ADHD
ENSG00000269529	12	50640489	50741718	128	5	64107	-0.43175	0.66704	AC140061.12	0.84261	ADHD
ENSG00000185958	12	50670013	50840405	233	13	64107	0.56316	0.28666	FAM186A	0.611396	ADHD
ENSG00000161813	12	50736166	50923787	287	15	64107	1.0358	0.15015	LARP4	0.463166	ADHD
ENSG00000066084	12	50848768	51192450	536	17	64107	0.037321	0.48511	DIP2B	0.744803	ADHD
ENSG00000123268	12	51107493	51264905	269	16	64107	-0.26605	0.6049	ATF1	0.81263	ADHD
ENSG00000186452	12	51186703	51331667	306	15	64107	0.017946	0.49284	TMPRSS12	0.750025	ADHD
ENSG00000185432	12	51267255	51376300	307	20	64107	0.12093	0.45187	METTL7A	0.724731	ADHD
ENSG00000214511	12	51297705	51414289	324	19	64107	0.26991	0.39361	HIGD1C	0.688677	ADHD
ENSG00000110911	12	51323184	51472349	400	19	64107	0.49352	0.31082	SLC11A2	0.6301	ADHD
ENSG00000050426	12	51391745	51504207	265	15	64107	0.61676	0.2687	LETMD1	0.596947	ADHD
ENSG00000110925	12	51404990	51527447	287	17	64107	0.51824	0.30215	CSRNP2	0.622979	ADHD
ENSG00000135457	12	51437446	51616926	427	29	64107	0.19445	0.42291	TFCP2	0.708613	ADHD
ENSG00000184271	12	51530719	51661477	277	25	64107	1.5019	0.066566	POU6F1	0.318006	ADHD
ENSG00000269339	12	51569860	51670085	193	23	64107	2.0918	0.018229	AC139768.1	0.174828	ADHD
ENSG00000183283	12	51582076	51715146	300	17	64107	3.2364	0.00060523	DAZAP2	0.027317	ADHD
ENSG00000170545	12	51588342	51714674	285	17	64107	3.3967	0.00034097	SMAGP	0.0191438	ADHD
ENSG00000110934	12	51624822	51768452	307	16	64107	4.09	2.1566e-05	BIN2	0.00355877	ADHD
ENSG00000139610	12	51672227	51790463	243	18	64107	4.0351	2.7286e-05	CELA1	0.00431505	ADHD
ENSG00000139629	12	51695031	51836651	277	27	64107	4.145	1.6991e-05	GALNT6	0.00301344	ADHD
ENSG00000050438	12	51735101	51952980	369	28	64107	2.1024	0.017757	SLC4A8	0.172542	ADHD
ENSG00000196876	12	51934050	52256648	494	30	64107	1.3664	0.085908	SCN8A	0.35925	ADHD
ENSG00000260415	12	52153789	52256636	180	23	64107	0.52719	0.29903	AC068987.1	0.621062	ADHD
ENSG00000167612	12	52231744	52335448	288	38	64107	0.53994	0.29462	ANKRD33	0.618573	ADHD
ENSG00000139567	12	52250692	52367145	297	37	64107	0.55239	0.29034	ACVRL1	0.614406	ADHD
ENSG00000135503	12	52295451	52440862	269	34	64107	0.92178	0.17832	ACVR1B	0.499186	ADHD
ENSG00000161835	12	52350724	52459673	170	32	64107	0.89507	0.18538	GRASP	0.507568	ADHD
ENSG00000123358	12	52366616	52503291	255	30	64107	0.37537	0.35369	NR4A1	0.661465	ADHD
ENSG00000123395	12	52413030	52521278	236	25	64107	-0.64151	0.7394	C12orf44	0.877046	ADHD
ENSG00000167767	12	52512780	52635784	393	43	64107	1.3718	0.085068	KRT80	0.357677	ADHD
ENSG00000135480	12	52576304	52695970	390	40	64107	-0.46094	0.67758	KRT7	0.846953	ADHD
ENSG00000170442	12	52593084	52752947	583	40	64107	-1.7213	0.9574	KRT86	0.980541	ADHD
ENSG00000205426	12	52629697	52735318	380	28	64107	-1.7857	0.96292	KRT81	0.983462	ADHD
ENSG00000170523	12	52658085	52765182	407	27	64107	-1.6448	0.94999	KRT83	0.976702	ADHD
ENSG00000267873	12	52659128	52759790	387	25	64107	-1.5438	0.93868	AC121757.1	0.971654	ADHD
ENSG00000135443	12	52703790	52811265	471	30	64107	-2.2856	0.98886	KRT85	0.994256	ADHD
ENSG00000161849	12	52721596	52829436	416	28	64107	-1.6386	0.94935	KRT84	0.976149	ADHD
ENSG00000161850	12	52737715	52850139	424	29	64107	-1.4453	0.92581	KRT82	0.965759	ADHD
ENSG00000170454	12	52767854	52878309	475	25	64107	-0.6703	0.74867	KRT75	0.8798	ADHD
ENSG00000185479	12	52790435	52895910	427	19	64107	-0.17862	0.57088	KRT6B	0.793886	ADHD
ENSG00000170465	12	52812300	52917569	428	14	64107	-0.16115	0.56401	KRT6C	0.789584	ADHD
ENSG00000205420	12	52830958	52937041	460	23	64107	-0.44148	0.67057	KRT6A	0.843942	ADHD
ENSG00000186081	12	52858359	52964471	491	38	64107	-0.71044	0.76128	KRT5	0.885756	ADHD
ENSG00000268716	12	52872915	52972980	459	45	64107	-0.99209	0.83942	AC055736.1	0.923184	ADHD
ENSG00000139648	12	52887693	52996931	477	51	64107	-1.4427	0.92545	KRT71	0.965574	ADHD
ENSG00000170484	12	52909566	53017609	451	46	64107	-1.1691	0.87882	KRT74	0.942064	ADHD
ENSG00000170486	12	52929373	53045322	478	39	64107	-0.81424	0.79225	KRT72	0.901223	ADHD
ENSG00000186049	12	52951354	53062343	472	39	64107	-1.0913	0.86244	KRT73	0.934113	ADHD
ENSG00000172867	12	52988342	53095948	398	38	64107	-0.98769	0.83835	KRT2	0.922839	ADHD
ENSG00000167768	12	53018520	53124191	413	38	64107	-0.052804	0.52106	KRT1	0.767237	ADHD
ENSG00000189182	12	53033410	53147247	472	39	64107	0.90683	0.18225	KRT77	0.503796	ADHD
ENSG00000185069	12	53111939	53221129	460	44	64107	1.72	0.042717	KRT76	0.259373	ADHD
ENSG00000186442	12	53133469	53239901	369	44	64107	1.4377	0.075261	KRT3	0.336913	ADHD
ENSG00000170477	12	53150333	53258335	307	45	64107	1.2252	0.11025	KRT4	0.404821	ADHD
ENSG00000185640	12	53165194	53278079	379	46	64107	-0.24791	0.5979	KRT79	0.809821	ADHD
ENSG00000170423	12	53181588	53292876	426	41	64107	-0.59289	0.72337	KRT78	0.869035	ADHD
ENSG00000170421	12	53240977	53393738	517	30	64107	-0.8796	0.81046	KRT8	0.909634	ADHD
ENSG00000111057	12	53292655	53396685	269	31	64107	-1.2193	0.88864	KRT18	0.947453	ADHD
ENSG00000063046	12	53349942	53485993	290	25	64107	0.05627	0.47756	EIF4B	0.74066	ADHD
ENSG00000111077	12	53390753	53508156	254	21	64107	0.10846	0.45681	TENC1	0.727561	ADHD
ENSG00000167778	12	53408388	53523204	267	23	64107	0.18248	0.4276	SPRYD3	0.711346	ADHD
ENSG00000167779	12	53441220	53546129	214	22	64107	0.3305	0.37051	IGFBP6	0.672903	ADHD
ENSG00000167780	12	53447302	53568322	226	22	64107	0.36578	0.35727	SOAT2	0.664492	ADHD
ENSG00000139631	12	53501447	53625135	223	20	64107	0.34728	0.36419	CSAD	0.668721	ADHD
ENSG00000139651	12	53524484	53634596	164	19	64107	0.31361	0.37691	ZNF740	0.677403	ADHD
ENSG00000139626	12	53535102	53651091	181	24	64107	-0.16072	0.56384	ITGB7	0.789551	ADHD
ENSG00000172819	12	53554354	53676764	205	29	64107	-0.8868	0.81241	RARG	0.910531	ADHD
ENSG00000182544	12	53595035	53698189	167	22	64107	-2.1671	0.98489	MFSD5	0.992762	ADHD
ENSG00000135476	12	53612083	53737427	199	21	64107	-2.2125	0.98653	ESPL1	0.993393	ADHD
ENSG00000123349	12	53639075	53743234	168	17	64107	-2.2744	0.98853	PFDN5	0.99403	ADHD
ENSG00000139637	12	53643470	53750961	166	16	64107	-2.2156	0.98664	C12orf10	0.993393	ADHD
ENSG00000094914	12	53651240	53768648	175	18	64107	-2.0695	0.98075	AAAS	0.99088	ADHD
ENSG00000170374	12	53670362	53789099	155	19	64107	-2.1266	0.98328	SP7	0.992232	ADHD
ENSG00000185591	12	53723960	53860230	174	14	64107	-1.3279	0.90789	SP1	0.956106	ADHD
ENSG00000135409	12	53767639	53875318	130	10	64107	-1.127	0.87012	AMHR2	0.937974	ADHD
ENSG00000205352	12	53785389	53890429	121	11	64107	-0.94681	0.82813	PRR13	0.918279	ADHD
ENSG00000197111	12	53785525	53924946	156	15	64107	-1.1543	0.8758	PCBP2	0.940687	ADHD
ENSG00000139625	12	53824274	53943847	133	18	64107	-0.83362	0.79775	MAP3K12	0.903815	ADHD
ENSG00000139546	12	53844705	53950215	120	16	64107	-0.61657	0.73124	TARBP2	0.872756	ADHD
ENSG00000267281	12	53850472	54069763	342	17	64107	-0.88219	0.81116	RP11-793H13.10	0.909912	ADHD
ENSG00000139574	12	53850474	53951422	124	15	64107	-0.60763	0.72828	NPFF	0.871604	ADHD
ENSG00000170653	12	53851640	54070199	342	17	64107	-0.90441	0.81711	ATF7	0.912242	ADHD
ENSG00000135390	12	53976510	54121192	310	17	64107	-1.5239	0.93623	ATP5G2	0.970282	ADHD
ENSG00000012822	12	54054903	54171529	250	29	64107	-2.6341	0.99578	CALCOCO1	0.998368	ADHD
ENSG00000123364	12	54282535	54390328	269	30	64107	0.88269	0.1887	HOXC13	0.51142	ADHD
ENSG00000123407	12	54298618	54402740	230	31	64107	1.184	0.11821	HOXC12	0.416269	ADHD
ENSG00000123388	12	54316910	54421427	199	30	64107	1.08	0.14007	HOXC11	0.450503	ADHD
ENSG00000180818	12	54328849	54434063	185	29	64107	1.0442	0.14821	HOXC10	0.460174	ADHD
ENSG00000273049	12	54329629	54478672	243	41	64107	1.7438	0.040596	RP11-834C11.12	0.254077	ADHD
ENSG00000197757	12	54334408	54474607	224	39	64107	1.6715	0.047308	HOXC6	0.271525	ADHD
ENSG00000180806	12	54338679	54447121	172	28	64107	1.0152	0.155	HOXC9	0.470479	ADHD
ENSG00000037965	12	54352832	54457570	154	25	64107	1.5199	0.06427	HOXC8	0.312465	ADHD
ENSG00000198353	12	54360715	54499813	197	37	64107	2.2822	0.011239	HOXC4	0.134648	ADHD
ENSG00000172789	12	54376637	54479142	139	26	64107	2.1245	0.016816	HOXC5	0.167448	ADHD
ENSG00000273266	12	54397661	54499814	143	26	64107	2.4767	0.0066308	HOXC4	0.103226	ADHD
ENSG00000123415	12	54508529	54632778	229	32	64107	0.15727	0.43752	SMUG1	0.716838	ADHD
ENSG00000094916	12	54574724	54723886	157	22	64107	0.81695	0.20698	CBX5	0.533293	ADHD
ENSG00000135486	12	54623977	54730872	77	11	64107	1.257	0.10437	HNRNPA1	0.395174	ADHD
ENSG00000123405	12	54635895	54744905	78	11	64107	1.4018	0.08049	NFE2	0.347477	ADHD
ENSG00000111481	12	54644986	54795633	124	17	64107	1.7883	0.036861	COPZ1	0.243309	ADHD
ENSG00000139572	12	54706229	54808271	93	15	64107	1.8209	0.034314	GPR84	0.236747	ADHD
ENSG00000161642	12	54712917	54835082	118	21	64107	1.8345	0.033288	ZNF385A	0.233956	ADHD
ENSG00000161638	12	54739045	54863244	144	21	64107	1.562	0.059141	ITGA5	0.300085	ADHD
ENSG00000170627	12	54799734	54917386	221	25	64107	1.1877	0.11747	GTSF1	0.415697	ADHD
ENSG00000123338	12	54841495	54987726	326	47	64107	1.1697	0.12106	NCKAP1L	0.421147	ADHD
ENSG00000123360	12	54893134	55023023	304	44	64107	0.23358	0.40766	PDE1B	0.697391	ADHD
ENSG00000135447	12	54919171	55032443	272	34	64107	0.24975	0.40139	PPP1R1A	0.693889	ADHD
ENSG00000135413	12	54974595	55078679	284	24	64107	0.53198	0.29737	LACRT	0.620404	ADHD
ENSG00000161634	12	54988375	55092277	303	28	64107	0.78691	0.21567	DCD	0.543388	ADHD
ENSG00000172551	12	55174303	55302177	449	22	64107	0.625	0.26598	MUCL1	0.595589	ADHD
ENSG00000135426	12	55291802	55428530	416	28	64107	0.94728	0.17175	TESPA1	0.49197	ADHD
ENSG00000123307	12	55363729	55473798	166	13	64107	1.2466	0.10627	NEUROD4	0.398866	ADHD
ENSG00000170605	12	55473465	55574586	278	4	64107	-0.4391	0.6697	OR9K2	0.843772	ADHD
ENSG00000179919	12	55564809	55665759	215	6	64107	-0.22086	0.5874	OR10A7	0.803432	ADHD
ENSG00000197706	12	55590982	55692086	171	10	64107	-0.0095347	0.5038	OR6C74	0.755914	ADHD
ENSG00000188324	12	55638072	55739016	210	20	64107	0.64679	0.25888	OR6C6	0.589791	ADHD
ENSG00000205330	12	55664346	55765408	234	15	64107	0.82689	0.20415	OR6C1	0.530779	ADHD
ENSG00000205329	12	55675485	55776420	255	13	64107	0.75548	0.22498	OR6C3	0.554549	ADHD
ENSG00000187857	12	55708895	55809833	276	8	64107	0.65858	0.25508	OR6C75	0.586313	ADHD
ENSG00000205328	12	55744214	55845289	255	10	64107	0.4038	0.34318	OR6C65	0.654956	ADHD
ENSG00000185821	12	55770038	55870976	227	13	64107	0.07246	0.47112	OR6C76	0.736324	ADHD
ENSG00000179695	12	55795998	55896936	237	16	64107	-0.18962	0.5752	OR6C2	0.796013	ADHD
ENSG00000184954	12	55812984	55913922	239	17	64107	-0.47083	0.68112	OR6C70	0.848304	ADHD
ENSG00000205327	12	55836147	55937100	234	16	64107	-0.36644	0.64298	OR6C68	0.831527	ADHD
ENSG00000179626	12	55894983	55996028	190	12	64107	0.94422	0.17253	OR6C4	0.492694	ADHD
ENSG00000179615	12	55918199	56019128	160	13	64107	1.3831	0.08331	OR2AP1	0.354588	ADHD
ENSG00000175398	12	55980644	56081638	210	25	64107	0.89612	0.18509	OR10P1	0.507433	ADHD
ENSG00000170439	12	56025330	56128395	201	29	64107	0.021316	0.4915	METTL7B	0.749007	ADHD
ENSG00000135424	12	56028352	56159827	207	31	64107	-0.11533	0.54591	ITGA7	0.780571	ADHD
ENSG00000135441	12	56059820	56163871	109	15	64107	-0.10939	0.54355	BLOC1S1	0.779993	ADHD
ENSG00000258311	12	56059820	56168487	111	15	64107	-0.08287	0.53302	RP11-644F5.10	0.773739	ADHD
ENSG00000135437	12	56064151	56168489	107	14	64107	-0.086193	0.53434	RDH5	0.774532	ADHD
ENSG00000135404	12	56069107	56173491	94	12	64107	0.04531	0.48193	CD63	0.742943	ADHD
ENSG00000135414	12	56087064	56200911	83	12	64107	0.25923	0.39773	GDF11	0.691939	ADHD
ENSG00000205323	12	56096247	56261540	100	14	64107	0.76569	0.22193	SARNP	0.550819	ADHD
ENSG00000257390	12	56101059	56271330	99	14	64107	0.89792	0.18461	RP11-762I7.5	0.50695	ADHD
ENSG00000123353	12	56161703	56265663	56	9	64107	1.1397	0.12722	ORMDL2	0.430809	ADHD
ENSG00000135392	12	56164744	56274608	60	10	64107	1.299	0.096972	DNAJC14	0.381159	ADHD
ENSG00000123342	12	56179217	56286750	59	10	64107	1.3386	0.090357	MMP19	0.367307	ADHD
ENSG00000170473	12	56245197	56376402	86	9	64107	2.2031	0.013793	WIBG	0.151213	ADHD
ENSG00000065357	12	56271103	56397811	110	14	64107	3.2539	0.00056914	DGKA	0.0263088	ADHD
ENSG00000185664	12	56297889	56417101	107	14	64107	3.5694	0.00017892	PMEL	0.0128102	ADHD
ENSG00000123374	12	56310553	56416568	99	14	64107	3.5136	0.00022102	CDK2	0.0144912	ADHD
ENSG00000111540	12	56317697	56438490	111	14	64107	3.4079	0.00032737	RAB5B	0.0187463	ADHD
ENSG00000139531	12	56340964	56450425	115	12	64107	3.3522	0.0004009	SUOX	0.0207299	ADHD
ENSG00000123411	12	56351443	56482219	151	12	64107	3.3853	0.00035548	IKZF4	0.0196675	ADHD
ENSG00000197728	12	56385637	56488116	108	10	64107	3.249	0.00057903	RPS26	0.0266705	ADHD
ENSG00000065361	12	56423641	56547289	116	14	64107	3.1775	0.00074277	ERBB3	0.0306425	ADHD
ENSG00000257411	12	56445115	56553073	102	13	64107	3.0951	0.00098384	RP11-603J24.9	0.035227	ADHD
ENSG00000170515	12	56448103	56557691	97	13	64107	2.9471	0.0016038	PA2G4	0.0465952	ADHD
ENSG00000229117	12	56460370	56561727	85	13	64107	2.9976	0.0013604	RPL41	0.0425466	ADHD
ENSG00000135482	12	56461943	56566278	85	13	64107	3.0746	0.001054	ZC3H10	0.0363668	ADHD
ENSG00000139641	12	56462034	56588455	95	13	64107	2.8608	0.0021126	ESYT1	0.0552089	ADHD
ENSG00000196465	12	56496040	56603431	61	10	64107	1.018	0.15435	MYL6B	0.470071	ADHD
ENSG00000092841	12	56501945	56607280	59	10	64107	0.92535	0.17739	MYL6	0.498276	ADHD
ENSG00000139613	12	56506767	56633351	78	15	64107	1.3776	0.084158	SMARCC2	0.355924	ADHD
ENSG00000181852	12	56548285	56665717	73	9	64107	1.8583	0.031564	RNF41	0.227666	ADHD
ENSG00000139579	12	56565799	56673638	71	7	64107	1.8525	0.031979	NABP2	0.229178	ADHD
ENSG00000139540	12	56573833	56681630	79	7	64107	1.9283	0.026912	SLC39A5	0.21223	ADHD
ENSG00000139645	12	56581591	56702175	103	6	64107	1.9382	0.026299	ANKRD52	0.210016	ADHD
ENSG00000135469	12	56610642	56714750	97	5	64107	1.9135	0.027841	COQ10A	0.214685	ADHD
ENSG00000062485	12	56615483	56744176	119	4	64107	1.9348	0.02651	CS	0.210781	ADHD
ENSG00000144785	12	56629700	56759843	120	4	64107	1.9156	0.027707	RP11-977G19.10	0.214261	ADHD
ENSG00000257727	12	56653626	56760120	100	4	64107	1.9471	0.02576	CNPY2	0.208133	ADHD
ENSG00000135473	12	56660007	56777837	102	5	64107	1.9406	0.026155	PAN2	0.209684	ADHD
ENSG00000110944	12	56682663	56784193	84	5	64107	1.9371	0.026369	IL23A	0.210262	ADHD
ENSG00000170581	12	56685381	56803939	91	7	64107	1.9266	0.027017	STAT2	0.212651	ADHD
ENSG00000175336	12	56704353	56806607	68	8	64107	1.9341	0.026548	APOF	0.210796	ADHD
ENSG00000111602	12	56760903	56893187	175	23	64107	0.53571	0.29608	TIMELESS	0.619278	ADHD
ENSG00000135517	12	56793286	56912950	174	21	64107	0.53986	0.29465	MIP	0.618573	ADHD
ENSG00000176422	12	56812301	56914763	160	19	64107	0.32777	0.37154	SPRYD4	0.673743	ADHD
ENSG00000135423	12	56814736	56932198	216	21	64107	1.1304	0.12916	GLS2	0.433962	ADHD
ENSG00000076067	12	56865713	57034745	261	27	64107	1.9807	0.023815	RBMS2	0.199972	ADHD
ENSG00000076108	12	56939380	57080600	214	29	64107	1.9592	0.025045	BAZ2A	0.205482	ADHD
ENSG00000110955	12	56981959	57089798	153	15	64107	2.0593	0.019733	ATP5B	0.182244	ADHD
ENSG00000110958	12	57007127	57132159	179	16	64107	1.8605	0.031408	PTGES3	0.227391	ADHD
ENSG00000196531	12	57056212	57175412	144	15	64107	1.6375	0.050759	NACA	0.280587	ADHD
ENSG00000198056	12	57075380	57196157	154	16	64107	1.6573	0.048726	PRIM1	0.275037	ADHD
ENSG00000025423	12	57095945	57231574	208	20	64107	1.5414	0.061612	HSD17B6	0.306477	ADHD
ENSG00000170426	12	57266938	57378189	276	20	64107	-1.1361	0.87203	SDR9C7	0.938594	ADHD
ENSG00000139547	12	57295219	57403158	203	21	64107	-1.1639	0.87776	RDH16	0.941588	ADHD
ENSG00000166856	12	57338230	57440468	172	12	64107	-0.65847	0.74488	GPR182	0.878765	ADHD
ENSG00000268162	12	57340745	57441335	170	12	64107	-0.66151	0.74586	HBCBP	0.878907	ADHD
ENSG00000166860	12	57342618	57450230	189	13	64107	-0.63265	0.73652	ZBTB39	0.875584	ADHD
ENSG00000166863	12	57353784	57472667	200	13	64107	-0.6197	0.73227	TAC3	0.873424	ADHD
ENSG00000166866	12	57372301	57494982	208	16	64107	-0.18799	0.57456	MYO1A	0.795752	ADHD
ENSG00000166881	12	57399426	57531846	226	23	64107	-0.31644	0.62417	TMEM194A	0.822789	ADHD
ENSG00000166886	12	57432677	57539259	176	24	64107	-0.27905	0.6099	NAB2	0.81565	ADHD
ENSG00000166888	12	57439191	57575922	197	31	64107	0.57877	0.28137	STAT6	0.606673	ADHD
ENSG00000123384	12	57472276	57657134	235	37	64107	2.505	0.006122	LRP1	0.0987062	ADHD
ENSG00000182379	12	57560578	57670232	113	13	64107	2.8342	0.0022971	NXPH4	0.0571325	ADHD
ENSG00000182199	12	57573110	57678718	109	15	64107	2.8603	0.0021165	SHMT2	0.0552089	ADHD
ENSG00000185633	12	57578686	57684498	109	16	64107	2.9485	0.0015965	NDUFA4L2	0.0465952	ADHD
ENSG00000185482	12	57587236	57694976	108	16	64107	2.8939	0.0019025	STAC3	0.0516256	ADHD
ENSG00000258830	12	57593392	57740267	143	15	64107	2.2274	0.012961	RP11-123K3.4	0.146058	ADHD
ENSG00000179912	12	57593392	57874788	315	17	64107	1.9504	0.025562	R3HDM2	0.207457	ADHD
ENSG00000268367	12	57760198	57860536	127	12	64107	1.8261	0.033918	AC126614.1	0.235312	ADHD
ENSG00000175189	12	57778543	57894611	155	19	64107	1.5858	0.056388	INHBC	0.292738	ADHD
ENSG00000139269	12	57796106	57903063	142	18	64107	1.3963	0.081308	INHBE	0.349407	ADHD
ENSG00000111087	12	57803918	57916045	148	18	64107	1.2834	0.099674	GLI1	0.385944	ADHD
ENSG00000123329	12	57816038	57932597	155	17	64107	0.96993	0.16604	ARHGAP9	0.484204	ADHD
ENSG00000166986	12	57819228	57961352	188	20	64107	0.7944	0.21348	MARS	0.540666	ADHD
ENSG00000175197	12	57860371	57964300	128	12	64107	-0.62807	0.73502	DDIT3	0.875133	ADHD
ENSG00000166987	12	57864493	57973931	124	11	64107	-0.61704	0.7314	MBD6	0.872832	ADHD
ENSG00000175203	12	57873885	57991114	142	14	64107	-0.50424	0.69295	DCTN2	0.853337	ADHD
ENSG00000155980	12	57893781	58030415	173	23	64107	-0.69356	0.75602	KIF5A	0.883984	ADHD
ENSG00000166908	12	57934957	58047198	153	24	64107	-0.66421	0.74672	PIP4K2C	0.879064	ADHD
ENSG00000178498	12	57948405	58053587	164	21	64107	-0.56536	0.71409	DTX3	0.865068	ADHD
ENSG00000240771	12	57953963	58063162	183	18	64107	-0.56059	0.71246	ARHGEF25	0.864059	ADHD
ENSG00000135502	12	57963310	58069934	193	16	64107	-0.4334	0.66764	SLC26A10	0.842743	ADHD
ENSG00000135454	12	57967193	58077138	210	16	64107	-0.3893	0.65147	B4GALNT1	0.835781	ADHD
ENSG00000135506	12	58037738	58165340	208	12	64107	-0.37953	0.64785	OS9	0.834017	ADHD
ENSG00000135439	12	58068980	58185940	152	15	64107	-0.46081	0.67753	AGAP2	0.846953	ADHD
ENSG00000255737	12	58070054	58172139	133	14	64107	-0.53687	0.70432	AGAP2-AS1	0.859432	ADHD
ENSG00000135452	12	58081796	58193994	130	13	64107	-0.58163	0.71959	TSPAN31	0.867301	ADHD
ENSG00000135446	12	58091510	58199796	117	12	64107	-0.48843	0.68738	CDK4	0.851241	ADHD
ENSG00000139266	12	58098881	58204190	111	12	64107	-0.29809	0.61718	2024-03-09	0.819667	ADHD
ENSG00000111012	12	58106117	58212769	107	11	64107	-0.34358	0.63442	CYP27B1	0.826995	ADHD
ENSG00000037897	12	58112254	58216576	105	11	64107	-0.29763	0.61701	METTL1	0.819512	ADHD
ENSG00000123427	12	58115275	58226324	114	12	64107	-0.4564	0.67595	METTL21B	0.846051	ADHD
ENSG00000257921	12	58116811	58230829	120	12	64107	-0.54324	0.70652	RP11-571M6.15	0.861009	ADHD
ENSG00000123297	12	58126372	58251854	121	11	64107	-0.46772	0.68001	TSFM	0.847422	ADHD
ENSG00000135407	12	58141159	58262487	126	11	64107	-0.26292	0.60369	AVIL	0.812325	ADHD
ENSG00000175215	12	58163710	58290522	152	12	64107	-0.61477	0.73065	CTDSP2	0.872379	ADHD
ENSG00000166896	12	58285324	58401052	271	12	64107	1.8079	0.035307	XRCC6BP1	0.239215	ADHD
ENSG00000258231	12	58887907	59256842	806	51	64107	-0.0057023	0.50227	RP11-362K2.2	0.755096	ADHD
ENSG00000139263	12	59215931	59364303	360	21	64107	-1.929	0.97313	LRIG3	0.987555	ADHD
ENSG00000257230	12	59867059	59967965	243	28	64107	2.6732	0.0037562	RP11-272B17.2	0.0746402	ADHD
ENSG00000118596	12	59939848	60226395	678	31	64107	1.4308	0.076242	SLC16A7	0.338985	ADHD
ENSG00000198673	12	62052040	62722931	1767	86	64107	-0.052028	0.52075	FAM19A2	0.767048	ADHD
ENSG00000135655	12	62604119	62861211	613	30	64107	2.0139	0.022009	USP15	0.192561	ADHD
ENSG00000061987	12	62810597	63041363	598	31	64107	1.793	0.03649	MON2	0.24253	ADHD
ENSG00000221949	12	62945531	63047214	243	35	64107	0.83814	0.20098	C12orf61	0.527014	ADHD
ENSG00000111110	12	62987762	63378817	1093	118	64107	-2.1658	0.98484	PPM1H	0.992762	ADHD
ENSG00000166148	12	63489014	63594722	330	18	64107	-1.6885	0.95434	AVPR1A	0.979423	ADHD
ENSG00000177990	12	63902693	64112719	704	31	64107	1.0444	0.14814	DPY19L2	0.460174	ADHD
ENSG00000118600	12	64123583	64253338	351	21	64107	1.497	0.067197	TMEM5	0.319678	ADHD
ENSG00000196935	12	64188073	64591613	676	67	64107	-0.44671	0.67246	SRGAP1	0.844223	ADHD
ENSG00000174206	12	64530096	64666076	209	22	64107	-0.65059	0.74234	C12orf66	0.878102	ADHD
ENSG00000185306	12	64610217	64834972	446	29	64107	0.20773	0.41772	C12orf56	0.705238	ADHD
ENSG00000184575	12	64748130	64894907	241	22	64107	1.5226	0.063928	XPOT	0.311706	ADHD
ENSG00000183735	12	64795660	64945888	281	28	64107	1.4857	0.068684	TBK1	0.322314	ADHD
ENSG00000153179	12	64954293	65141347	354	27	64107	-0.11412	0.54543	RASSF3	0.780218	ADHD
ENSG00000268028	12	65040189	65140329	178	21	64107	0.1094	0.45644	AC025262.1	0.727561	ADHD
ENSG00000135677	12	65057225	65203227	206	21	64107	-0.10298	0.54101	GNS	0.778787	ADHD
ENSG00000111490	12	65124589	65324812	241	28	64107	-0.82375	0.79496	TBC1D30	0.902156	ADHD
ENSG00000156076	12	65394406	65565346	227	23	64107	0.44345	0.32872	WIF1	0.6445	ADHD
ENSG00000174106	12	65513351	65692107	210	18	64107	-0.4888	0.68751	LEMD3	0.851247	ADHD
ENSG00000174099	12	65622423	65932024	347	18	64107	-0.26085	0.60289	MSRB3	0.811825	ADHD
ENSG00000149948	12	66167911	66410075	392	34	64107	3.135	0.00085913	HMGA2	0.0330035	ADHD
ENSG00000197301	12	66195120	66325947	198	19	64107	2.1958	0.014053	RP11-366L20.2	0.153166	ADHD
ENSG00000267942	12	66241518	66367967	160	24	64107	2.4727	0.0067041	AC090673.2	0.103434	ADHD
ENSG00000139233	12	66466842	66574548	201	11	64107	-0.5575	0.71141	LLPH	0.863692	ADHD
ENSG00000228144	12	66467697	66613765	253	11	64107	-0.62239	0.73316	TMBIM4	0.873888	ADHD
ENSG00000155957	12	66467709	66613852	253	11	64107	-0.62239	0.73316	TMBIM4	0.873888	ADHD
ENSG00000090376	12	66532659	66698402	255	19	64107	-0.99968	0.84127	IRAK3	0.924076	ADHD
ENSG00000127311	12	66646325	66787423	238	12	64107	-0.18366	0.57286	HELB	0.794618	ADHD
ENSG00000155974	12	66691211	67247966	1554	106	64107	-1.8609	0.96862	GRIP1	0.98576	ADHD
ENSG00000111530	12	67613061	67763731	452	22	64107	-1.473	0.92962	CAND1	0.967129	ADHD
ENSG00000127334	12	67992118	68109186	247	28	64107	2.0831	0.018619	DYRK2	0.177643	ADHD
ENSG00000111537	12	68498548	68603527	333	21	64107	2.5901	0.0047977	IFNG	0.0864634	ADHD
ENSG00000111536	12	68545131	68669601	413	32	64107	2.2719	0.011546	IL26	0.136857	ADHD
ENSG00000127318	12	68592022	68697387	306	25	64107	1.5283	0.063214	IL22	0.309935	ADHD
ENSG00000111554	12	68616223	68776161	417	43	64107	1.7598	0.039219	MDM1	0.250424	ADHD
ENSG00000127314	12	68954619	69104372	228	31	64107	-0.77568	0.78103	RAP1B	0.895944	ADHD
ENSG00000111581	12	69030514	69186785	254	22	64107	0.15693	0.43765	NUP107	0.716838	ADHD
ENSG00000175782	12	69089886	69237508	259	24	64107	0.2445	0.40342	SLC35E3	0.694899	ADHD
ENSG00000251695	12	69136125	69237743	178	22	64107	0.37659	0.35324	AC124890.1	0.661321	ADHD
ENSG00000135679	12	69151956	69289214	282	31	64107	0.56023	0.28766	MDM2	0.611918	ADHD
ENSG00000135678	12	69185977	69415350	565	64	64107	0.048902	0.4805	CPM	0.742122	ADHD
ENSG00000111605	12	69583317	69718138	330	27	64107	1.23	0.10936	CPSF6	0.403589	ADHD
ENSG00000090382	12	69692121	69798014	312	16	64107	0.38172	0.35134	LYZ	0.660202	ADHD
ENSG00000127337	12	69703483	69834576	433	28	64107	0.22534	0.41086	YEATS4	0.699614	ADHD
ENSG00000166225	12	69814129	70023562	518	28	64107	-1.0521	0.85363	FRS2	0.9301	ADHD
ENSG00000166226	12	69929114	70045350	331	28	64107	-0.4895	0.68776	CCT2	0.851267	ADHD
ENSG00000198812	12	69952351	70054942	303	27	64107	-0.25765	0.60166	LRRC10	0.81152	ADHD
ENSG00000127325	12	69987140	70143256	537	36	64107	0.70064	0.24177	BEST3	0.572578	ADHD
ENSG00000127328	12	70082461	70266984	469	33	64107	1.785	0.037129	RAB3IP	0.244567	ADHD
ENSG00000258052	12	70145449	70299143	463	28	64107	2.3278	0.0099615	AC025263.3	0.126395	ADHD
ENSG00000166268	12	70169084	70402877	803	40	64107	2.7857	0.0026703	MYRFL	0.0618835	ADHD
ENSG00000111596	12	70586774	70798773	572	24	64107	0.58754	0.27842	CNOT2	0.604597	ADHD
ENSG00000135643	12	70710056	70878072	499	49	64107	0.61928	0.26787	KCNMB4	0.596255	ADHD
ENSG00000127329	12	70860630	71081220	758	64	64107	0.077123	0.46926	PTPRB	0.735145	ADHD
ENSG00000153233	12	70981853	71364623	1075	82	64107	-0.26509	0.60453	PTPRR	0.81263	ADHD
ENSG00000258053	12	71391182	71562027	410	16	64107	0.50554	0.30659	CTD-2021H9.3	0.626737	ADHD
ENSG00000127324	12	71468865	71885678	1085	57	64107	1.3075	0.095519	TSPAN8	0.378348	ADHD
ENSG00000139292	12	71783550	72030090	704	40	64107	1.3786	0.084005	LGR5	0.355824	ADHD
ENSG00000133858	12	71953252	72111505	284	16	64107	-0.39485	0.65352	ZFC3H1	0.83645	ADHD
ENSG00000173451	12	72006789	72124419	198	21	64107	-0.090634	0.53611	THAP2	0.77548	ADHD
ENSG00000258064	12	72017984	72142748	227	25	64107	0.047349	0.48112	RP11-293I14.2	0.742553	ADHD
ENSG00000139291	12	72029867	72147836	218	24	64107	0.11091	0.45585	TMEM19	0.727313	ADHD
ENSG00000080371	12	72098654	72234699	252	18	64107	0.41389	0.33948	RAB21	0.652385	ADHD
ENSG00000121749	12	72183487	72370629	357	28	64107	-0.70864	0.76072	TBC1D15	0.885492	ADHD
ENSG00000139287	12	72282626	72630398	723	38	64107	-0.33454	0.63101	TPH2	0.8251	ADHD
ENSG00000072657	12	72431046	73109422	1194	57	64107	1.0764	0.14087	TRHDE	0.451589	ADHD
ENSG00000253719	12	74881551	74985223	343	20	64107	1.8205	0.034345	ATXN7L3B	0.236747	ADHD
ENSG00000166006	12	75383857	75653648	569	41	64107	0.81818	0.20663	KCNC2	0.533151	ADHD
ENSG00000180881	12	75619759	75834708	391	25	64107	1.0731	0.14161	CAPS2	0.452565	ADHD
ENSG00000173401	12	75678419	75814340	246	18	64107	0.69923	0.2422	GLIPR1L1	0.573286	ADHD
ENSG00000180481	12	75734850	75876468	331	12	64107	-0.22407	0.58865	GLIPR1L2	0.803897	ADHD
ENSG00000139278	12	75824460	75947633	267	14	64107	0.3604	0.35928	GLIPR1	0.665435	ADHD
ENSG00000111615	12	75840684	75955416	239	17	64107	0.41409	0.33941	KRR1	0.652385	ADHD
ENSG00000139289	12	76369227	76477712	229	36	64107	-0.39775	0.65459	PHLDA1	0.836985	ADHD
ENSG00000187109	12	76388670	76528813	231	35	64107	-0.55518	0.71062	NAP1L1	0.863123	ADHD
ENSG00000179941	12	76688254	76792222	184	24	64107	1.0174	0.15449	BBS10	0.470121	ADHD
ENSG00000091039	12	76695577	77003589	530	23	64107	1.1385	0.12745	OSBPL8	0.43116	ADHD
ENSG00000186908	12	77107368	77297476	580	27	64107	0.19179	0.42395	ZDHHC17	0.709525	ADHD
ENSG00000175183	12	77202495	77322840	328	28	64107	0.37765	0.35284	CSRP2	0.661123	ADHD
ENSG00000165891	12	77365027	77509360	464	52	64107	1.2935	0.097916	E2F7	0.383021	ADHD
ENSG00000268519	12	77899297	78000568	455	23	64107	0.49343	0.31085	AC073528.1	0.6301	ADHD
ENSG00000067798	12	78174685	78656790	1377	92	64107	3.0215	0.0012576	NAV3	0.0406908	ADHD
ENSG00000067715	12	79207773	79895788	1165	56	64107	-0.044194	0.51763	SYT1	0.765065	ADHD
ENSG00000177425	12	79918759	80134877	92	9	64107	-0.87513	0.80925	PAWR	0.909027	ADHD
ENSG00000058272	12	80117343	80379240	236	8	64107	0.91444	0.18024	PPP1R12A	0.501235	ADHD
ENSG00000269531	12	80148742	80252321	101	5	64107	0.99032	0.16101	AC073569.1	0.478466	ADHD
ENSG00000165899	12	80553233	80822870	521	28	64107	-1.3627	0.91351	OTOGL	0.958673	ADHD
ENSG00000139304	12	80749774	81122802	819	43	64107	-0.77979	0.78224	PTPRQ	0.896423	ADHD
ENSG00000111046	12	81051277	81153253	251	20	64107	1.1597	0.1231	MYF6	0.424727	ADHD
ENSG00000111049	12	81060691	81163452	251	22	64107	1.1559	0.12386	MYF5	0.425651	ADHD
ENSG00000111052	12	81136299	81381704	664	43	64107	0.68002	0.24825	LIN7A	0.579678	ADHD
ENSG00000111058	12	81281594	81700533	1134	38	64107	-0.30271	0.61894	ACSS3	0.820551	ADHD
ENSG00000139220	12	81602045	82203332	1299	60	64107	0.19125	0.42416	PPFIA2	0.709626	ADHD
ENSG00000133773	12	82567460	82802584	483	25	64107	0.55892	0.28811	CCDC59	0.612163	ADHD
ENSG00000127720	12	82702276	82923015	392	11	64107	0.45373	0.32501	METTL25	0.641401	ADHD
ENSG00000179104	12	83030659	83578649	1221	94	64107	0.9085	0.18181	TMTC2	0.503093	ADHD
ENSG00000072041	12	85203492	85357394	285	26	64107	1.1279	0.12968	SLC6A15	0.434712	ADHD
ENSG00000231738	12	85358094	85480055	139	17	64107	-0.99204	0.83941	TSPAN19	0.923184	ADHD
ENSG00000133640	12	85380092	85707002	375	18	64107	-0.0024603	0.50098	LRRIQ1	0.754232	ADHD
ENSG00000180318	12	85623885	85745562	153	13	64107	0.41761	0.33811	ALX1	0.651866	ADHD
ENSG00000198774	12	86148331	86280348	530	16	64107	-1.4708	0.92933	RASSF9	0.966995	ADHD
ENSG00000133636	12	86218073	86326770	423	19	64107	-1.0888	0.86187	NTS	0.933811	ADHD
ENSG00000182050	12	86322516	87282681	2273	43	64107	0.13279	0.44718	MGAT4C	0.722414	ADHD
ENSG00000165805	12	88323816	88477814	214	20	64107	0.063882	0.47453	C12orf50	0.738976	ADHD
ENSG00000133641	12	88377623	88493937	154	13	64107	-0.39979	0.65535	C12orf29	0.837518	ADHD
ENSG00000198707	12	88392793	88585993	249	16	64107	-0.18591	0.57374	CEP290	0.795268	ADHD
ENSG00000139324	12	88486073	88643664	192	9	64107	0.13027	0.44818	TMTC3	0.723088	ADHD
ENSG00000049130	12	88836570	89024628	277	10	64107	-1.0279	0.848	KITLG	0.927501	ADHD
ENSG00000139318	12	89691009	89797048	226	29	64107	4.7343	1.0991e-06	DUSP6	0.000443779	ADHD
ENSG00000139323	12	89763495	89969801	457	32	64107	3.047	0.0011557	POC1B	0.0384093	ADHD
ENSG00000259075	12	89863185	89970039	242	21	64107	2.0353	0.020913	POC1B-GALNT4	0.187643	ADHD
ENSG00000257594	12	89863185	89970039	242	21	64107	2.0353	0.020913	GALNT4	0.187643	ADHD
ENSG00000070961	12	89931828	90153077	331	27	64107	1.3198	0.093443	ATP2B1	0.374344	ADHD
ENSG00000197651	12	91249399	91398953	358	28	64107	0.91108	0.18113	CCER1	0.502089	ADHD
ENSG00000083782	12	91307456	91448803	407	17	64107	-1.2287	0.89041	EPYC	0.948031	ADHD
ENSG00000139330	12	91394268	91501760	430	23	64107	-0.75134	0.77377	KERA	0.891984	ADHD
ENSG00000139329	12	91446406	91555608	277	18	64107	-0.13151	0.55231	LUM	0.784285	ADHD
ENSG00000011465	12	91489025	91626900	247	18	64107	0.4365	0.33124	DCN	0.646052	ADHD
ENSG00000257242	12	92328756	92586690	689	64	64107	1.6906	0.045458	C12orf79	0.265678	ADHD
ENSG00000133639	12	92486286	92589673	247	34	64107	2.08	0.018764	BTG1	0.178395	ADHD
ENSG00000205057	12	92763870	92871924	301	36	64107	0.17376	0.43103	CLLU1OS	0.713354	ADHD
ENSG00000257127	12	92765307	92874778	311	39	64107	0.027725	0.48894	CLLU1	0.747853	ADHD
ENSG00000214215	12	93046619	93152325	234	22	64107	0.61843	0.26815	C12orf74	0.596353	ADHD
ENSG00000187510	12	93065281	93216231	284	19	64107	0.216	0.4145	PLEKHG7	0.70242	ADHD
ENSG00000102189	12	93114413	93373107	531	26	64107	-0.69363	0.75604	EEA1	0.883984	ADHD
ENSG00000173598	12	93721659	93847024	233	33	64107	1.4757	0.070006	NUDT4	0.325665	ADHD
ENSG00000177889	12	93749449	93886038	276	26	64107	1.836	0.033177	UBE2N	0.233531	ADHD
ENSG00000198015	12	93811264	93947545	350	21	64107	1.3931	0.081796	MRPL42	0.35046	ADHD
ENSG00000120833	12	93913590	94027263	319	37	64107	0.73379	0.23154	SOCS2	0.562484	ADHD
ENSG00000169372	12	94021151	94338616	713	75	64107	-0.36123	0.64103	CRADD	0.829967	ADHD
ENSG00000136040	12	94492499	94751451	767	79	64107	-1.0599	0.8554	PLXNC1	0.930937	ADHD
ENSG00000258365	12	94621534	94726620	304	41	64107	-0.53616	0.70408	RP11-1105G2.3	0.85936	ADHD
ENSG00000173588	12	94650225	94903764	546	36	64107	0.39028	0.34816	CCDC41	0.658005	ADHD
ENSG00000057704	12	94910900	95094338	639	72	64107	-0.91249	0.81924	TMCC3	0.913196	ADHD
ENSG00000184752	12	95240831	95447546	834	46	64107	0.21348	0.41548	NDUFA12	0.703288	ADHD
ENSG00000120798	12	95364005	95517479	463	31	64107	1.6395	0.050556	NR2C1	0.280199	ADHD
ENSG00000180263	12	95420525	95661258	657	31	64107	1.9402	0.026176	FGD6	0.209684	ADHD
ENSG00000028203	12	95561522	95746566	572	36	64107	1.8971	0.028908	VEZT	0.218735	ADHD
ENSG00000258247	12	95720984	95824672	417	37	64107	0.41413	0.33939	RP11-167N24.6	0.652385	ADHD
ENSG00000111142	12	95817296	95959615	546	32	64107	1.1474	0.1256	METAP2	0.428381	ADHD
ENSG00000136014	12	95860336	95995266	450	48	64107	0.96201	0.16802	USP44	0.487388	ADHD
ENSG00000074527	12	96001583	96234930	751	70	64107	2.7608	0.0028828	NTN4	0.0642854	ADHD
ENSG00000258292	12	96146875	96267085	389	26	64107	2.2664	0.011714	RP11-536G4.1	0.138046	ADHD
ENSG00000139343	12	96202706	96347606	460	36	64107	1.058	0.14502	SNRPF	0.456392	ADHD
ENSG00000165972	12	96210826	96386752	601	41	64107	0.6939	0.24387	CCDC38	0.574706	ADHD
ENSG00000139344	12	96287071	96412370	413	36	64107	0.15045	0.4402	AMDHD1	0.718225	ADHD
ENSG00000084110	12	96316440	96440143	410	31	64107	0.72715	0.23357	HAL	0.564069	ADHD
ENSG00000111144	12	96344606	96487298	471	42	64107	0.8078	0.2096	LTA4H	0.536423	ADHD
ENSG00000111145	12	96538160	96713613	342	43	64107	0.011961	0.49523	ELK3	0.750788	ADHD
ENSG00000059758	12	96622039	96844338	462	40	64107	-0.32309	0.62669	CDK17	0.823879	ADHD
ENSG00000188596	12	96833349	97319333	1214	37	64107	1.1661	0.12179	C12orf55	0.422524	ADHD
ENSG00000139350	12	97251001	97397129	287	21	64107	-0.64825	0.74159	NEDD1	0.877762	ADHD
ENSG00000245017	12	98829322	98947633	328	27	64107	1.4876	0.06843	RP11-181C3.1	0.32204	ADHD
ENSG00000120802	12	98859290	98994157	358	33	64107	1.4757	0.070017	TMPO	0.325665	ADHD
ENSG00000075415	12	98937369	99045946	260	34	64107	1.3156	0.094151	SLC25A3	0.376148	ADHD
ENSG00000166130	12	98957183	99088891	301	32	64107	1.3617	0.086645	IKBIP	0.360534	ADHD
ENSG00000120868	12	98988919	99179204	415	41	64107	0.62187	0.26701	APAF1	0.595834	ADHD
ENSG00000185046	12	99070235	100428432	2900	156	64107	0.28227	0.38887	ANKS1B	0.685517	ADHD
ENSG00000180219	12	99991531	100093824	221	26	64107	0.55991	0.28777	FAM71C	0.612032	ADHD
ENSG00000111647	12	100372233	100586626	449	26	64107	0.29072	0.38563	UHRF1BP1L	0.683999	ADHD
ENSG00000075089	12	100542900	100685643	263	22	64107	0.72771	0.2334	ACTR6	0.563874	ADHD
ENSG00000166153	12	100547447	100710857	295	25	64107	0.81094	0.2087	DEPDC4	0.535403	ADHD
ENSG00000136021	12	100610918	100785502	298	21	64107	0.88646	0.18769	SCYL2	0.510532	ADHD
ENSG00000179520	12	100700857	100865837	303	30	64107	1.7022	0.044363	SLC17A8	0.262436	ADHD
ENSG00000012504	12	100817486	101008191	331	35	64107	0.76768	0.22134	NR1H4	0.550075	ADHD
ENSG00000139354	12	100917461	101072064	278	29	64107	-0.22846	0.59036	GAS2L3	0.805006	ADHD
ENSG00000151572	12	101061304	101572419	1465	103	64107	0.0064636	0.49742	ANO4	0.75256	ADHD
ENSG00000256870	12	101499271	101654185	478	46	64107	0.051313	0.47954	SLC5A8	0.741717	ADHD
ENSG00000120800	12	101623887	101830394	480	30	64107	1.3975	0.081138	UTP20	0.349151	ADHD
ENSG00000120805	12	101736898	101851598	257	27	64107	1.0122	0.15571	ARL1	0.471202	ADHD
ENSG00000166211	12	101819199	101930775	289	33	64107	0.98776	0.16163	SPIC	0.479254	ADHD
ENSG00000196091	12	101912131	102129796	715	71	64107	0.076379	0.46956	MYBPC1	0.735145	ADHD
ENSG00000111666	12	102040725	102187918	408	36	64107	-0.55691	0.71121	CHPT1	0.863508	ADHD
ENSG00000139351	12	102072426	102183250	282	26	64107	-0.12546	0.54992	SYCP3	0.782735	ADHD
ENSG00000111670	12	102089275	102274716	392	23	64107	-0.3112	0.62218	GNPTAB	0.822059	ADHD
ENSG00000136048	12	102221129	102455908	635	47	64107	1.5674	0.058516	DRAM1	0.298671	ADHD
ENSG00000120860	12	102356705	102505927	256	22	64107	3.0908	0.00099798	CCDC53	0.0353994	ADHD
ENSG00000075188	12	102417967	102563902	239	19	64107	3.1883	0.00071558	NUP37	0.0299109	ADHD
ENSG00000185480	12	102463956	102641298	299	16	64107	3.4554	0.0002747	PARPBP	0.0167252	ADHD
ENSG00000183395	12	102540237	102641623	170	14	64107	3.3703	0.00037537	PMCH	0.0202482	ADHD
ENSG00000017427	12	102739645	102924423	316	27	64107	2.7935	0.0026074	IGF1	0.0610119	ADHD
ENSG00000171759	12	103180663	103402188	528	32	64107	1.2297	0.10941	PAH	0.403589	ADHD
ENSG00000139352	12	103301464	103404294	254	26	64107	-0.070151	0.52796	ASCL1	0.770862	ADHD
ENSG00000257860	12	103495620	103612087	291	22	64107	1.2517	0.10534	RP11-552I14.1	0.396634	ADHD
ENSG00000179088	12	103581369	103939749	756	47	64107	0.63263	0.26349	C12orf42	0.593806	ADHD
ENSG00000136011	12	103931051	104210505	923	77	64107	0.49066	0.31183	STAB2	0.631352	ADHD
ENSG00000111696	12	104114231	104284975	684	36	64107	0.53836	0.29517	NT5DC3	0.618733	ADHD
ENSG00000257327	12	104185229	104288442	487	29	64107	-0.05776	0.52303	RP11-650K20.3	0.768826	ADHD
ENSG00000166598	12	104273885	104397423	509	30	64107	-1.478	0.9303	HSP90B1	0.967422	ADHD
ENSG00000204954	12	104293980	104409486	426	35	64107	-1.5353	0.93764	C12orf73	0.971209	ADHD
ENSG00000139372	12	104309582	104432652	420	35	64107	-1.647	0.95022	TDG	0.976832	ADHD
ENSG00000120820	12	104332762	104507961	500	47	64107	-2.1849	0.98555	GLT8D2	0.992945	ADHD
ENSG00000111727	12	104408235	104548639	316	33	64107	-1.6147	0.94681	HCFC2	0.975027	ADHD
ENSG00000120837	12	104460855	104582067	277	22	64107	-1.4032	0.91972	NFYB	0.962422	ADHD
ENSG00000198431	12	104559557	104794061	685	37	64107	-1.0362	0.84994	TXNRD1	0.928466	ADHD
ENSG00000255150	12	104647517	104748980	278	20	64107	-0.32829	0.62865	EID3	0.8244	ADHD
ENSG00000171310	12	104799073	105205792	1204	126	64107	-1.357	0.91262	CHST11	0.958004	ADHD
ENSG00000136052	12	105146331	105402522	647	25	64107	0.59453	0.27608	SLC41A2	0.603035	ADHD
ENSG00000151131	12	105330088	105493515	516	29	64107	2.0179	0.021802	C12orf45	0.192078	ADHD
ENSG00000136010	12	105363568	105528355	461	33	64107	2.2896	0.011021	ALDH1L2	0.133384	ADHD
ENSG00000136051	12	105451102	105612912	396	19	64107	2.0994	0.017889	KIAA1033	0.173014	ADHD
ENSG00000136044	12	105517074	105680016	440	21	64107	1.6758	0.046889	APPL2	0.269971	ADHD
ENSG00000235162	12	105579068	105839875	793	46	64107	0.73436	0.23136	C12orf75	0.562191	ADHD
ENSG00000074590	12	106407118	106583811	366	52	64107	-0.8557	0.80392	NUAK1	0.905669	ADHD
ENSG00000136026	12	106581655	106748057	422	51	64107	-0.32166	0.62615	CKAP4	0.823652	ADHD
ENSG00000166046	12	106645707	106790793	356	34	64107	-0.16536	0.56567	TCP11L2	0.790473	ADHD
ENSG00000013503	12	106701436	106953976	559	26	64107	-0.58587	0.72102	POLR3B	0.867799	ADHD
ENSG00000257545	12	106839736	107218696	732	48	64107	0.74208	0.22902	RP11-144F15.1	0.559131	ADHD
ENSG00000111783	12	106926685	107206581	525	32	64107	1.0202	0.15383	RFX4	0.469028	ADHD
ENSG00000111785	12	107118373	107333090	390	26	64107	0.90733	0.18212	RIC8B	0.503583	ADHD
ENSG00000151135	12	107299497	107422556	340	27	64107	0.58168	0.28039	C12orf23	0.605618	ADHD
ENSG00000120832	12	107321069	107430944	273	26	64107	0.36384	0.35799	MTERFD3	0.664994	ADHD
ENSG00000008405	12	107335142	107537607	461	29	64107	0.49767	0.30936	CRY1	0.628504	ADHD
ENSG00000151136	12	107662190	108103419	1106	82	64107	1.2394	0.10759	BTBD11	0.400969	ADHD
ENSG00000136045	12	108029509	108156944	311	23	64107	1.0915	0.13752	PWP1	0.446552	ADHD
ENSG00000110851	12	108076643	108205049	320	18	64107	1.3102	0.095066	PRDM4	0.377634	ADHD
ENSG00000187855	12	108118162	108220421	294	17	64107	1.3878	0.082597	ASCL4	0.35271	ADHD
ENSG00000075035	12	108473248	108694314	514	45	64107	1.6417	0.050325	WSCD2	0.279654	ADHD
ENSG00000174600	12	108631821	108783118	421	58	64107	1.8839	0.02979	CMKLR1	0.222789	ADHD
ENSG00000198855	12	108858962	108969614	373	32	64107	0.48903	0.31241	FICD	0.631771	ADHD
ENSG00000075856	12	108866357	109005176	435	35	64107	0.38385	0.35054	SART3	0.65983	ADHD
ENSG00000136003	12	108906358	109013160	293	25	64107	0.62557	0.2658	ISCU	0.595589	ADHD
ENSG00000183160	12	108933622	109042096	271	28	64107	0.53079	0.29778	TMEM119	0.620781	ADHD
ENSG00000110876	12	108965686	109077735	211	31	64107	0.76807	0.22122	SELPLG	0.550045	ADHD
ENSG00000110880	12	108988885	109175372	319	27	64107	1.0652	0.14338	CORO1C	0.454807	ADHD
ENSG00000084112	12	109126466	109301366	286	26	64107	-0.032413	0.51293	SSH1	0.762977	ADHD
ENSG00000110887	12	109202708	109344819	328	43	64107	0.32646	0.37204	DAO	0.67381	ADHD
ENSG00000166111	12	109254658	109509045	457	46	64107	0.071332	0.47157	SVOP	0.736724	ADHD
ENSG00000135093	12	109410894	109575831	250	35	64107	-0.077011	0.53069	USP30	0.772427	ADHD
ENSG00000189046	12	109475996	109581436	206	29	64107	0.045679	0.48178	ALKBH2	0.742943	ADHD
ENSG00000076248	12	109485379	109598797	253	26	64107	0.21948	0.41314	UNG	0.701329	ADHD
ENSG00000076555	12	109504400	109756031	596	46	64107	0.93661	0.17448	ACACB	0.495121	ADHD
ENSG00000139445	12	109665784	109797025	274	32	64107	0.59678	0.27533	FOXN4	0.602386	ADHD
ENSG00000174527	12	109735708	109943328	664	29	64107	-0.58607	0.72109	MYO1H	0.867799	ADHD
ENSG00000110906	12	109836461	109965349	439	24	64107	-0.33065	0.62955	KCTD10	0.824699	ADHD
ENSG00000151148	12	109865207	110024507	456	21	64107	0.14328	0.44304	UBE3B	0.719811	ADHD
ENSG00000139428	12	109941542	110061679	355	22	64107	0.27359	0.3922	MMAB	0.687555	ADHD
ENSG00000110921	12	109961060	110085067	402	29	64107	0.35413	0.36162	MVK	0.667304	ADHD
ENSG00000139438	12	110102033	110258312	375	40	64107	0.0068136	0.49728	FAM222A	0.752482	ADHD
ENSG00000111199	12	110170890	110321212	355	36	64107	-0.078185	0.53116	TRPV4	0.772874	ADHD
ENSG00000139433	12	110238748	110368293	290	25	64107	0.4859	0.31352	GLTP	0.633078	ADHD
ENSG00000139437	12	110288069	110471646	368	21	64107	0.79695	0.21274	TCHP	0.539701	ADHD
ENSG00000139436	12	110317607	110484194	331	21	64107	0.77007	0.22063	GIT2	0.549461	ADHD
ENSG00000076513	12	110386991	110527568	299	22	64107	1.1727	0.12046	ANKRD13A	0.420439	ADHD
ENSG00000174456	12	110415872	110561491	339	26	64107	1.2537	0.10497	C12orf76	0.396027	ADHD
ENSG00000122970	12	110512140	110706602	382	16	64107	1.0898	0.13791	IFT81	0.447218	ADHD
ENSG00000174437	12	110668561	110838898	324	15	64107	1.4319	0.076091	ATP2A2	0.338534	ADHD
ENSG00000196510	12	110760705	110891535	268	14	64107	1.7669	0.038626	ANAPC7	0.248481	ADHD
ENSG00000111229	12	110822630	110938227	258	14	64107	1.7679	0.038543	ARPC3	0.248481	ADHD
ENSG00000111231	12	110840289	110957073	243	17	64107	1.7356	0.041321	GPN3	0.256004	ADHD
ENSG00000204856	12	110856169	110978190	255	13	64107	1.7363	0.041258	FAM216A	0.2557	ADHD
ENSG00000111237	12	110878902	110989922	240	16	64107	1.6901	0.045502	VPS29	0.265748	ADHD
ENSG00000151164	12	110889460	111019891	258	14	64107	1.7037	0.044216	RAD9B	0.262215	ADHD
ENSG00000196850	12	110919120	111071125	268	12	64107	1.4917	0.067883	PPTC7	0.320851	ADHD
ENSG00000204852	12	111001832	111137235	215	15	64107	1.6239	0.052195	TCTN1	0.283175	ADHD
ENSG00000122986	12	111015646	111192755	301	15	64107	1.8699	0.030748	HVCN1	0.225204	ADHD
ENSG00000186298	12	111107485	111230744	226	13	64107	1.9844	0.023605	PPP1CC	0.199533	ADHD
ENSG00000173093	12	111234573	111395339	375	32	64107	0.42741	0.33454	CCDC63	0.649071	ADHD
ENSG00000111245	12	111298623	111408526	257	18	64107	0.16013	0.43639	MYL2	0.716459	ADHD
ENSG00000111249	12	111421828	111838358	412	26	64107	-0.30184	0.61861	CUX2	0.820255	ADHD
ENSG00000198324	12	111748455	111856925	150	11	64107	0.20308	0.41953	FAM109A	0.706799	ADHD
ENSG00000111252	12	111793752	111939427	117	9	64107	0.78104	0.21739	SH2B3	0.545184	ADHD
ENSG00000204842	12	111840018	112087480	169	10	64107	0.65753	0.25542	ATXN2	0.586604	ADHD
ENSG00000089234	12	112029950	112173790	101	8	64107	0.57764	0.28175	BRAP	0.607186	ADHD
ENSG00000111271	12	112073857	112244903	125	9	64107	0.69607	0.24319	ACAD10	0.574149	ADHD
ENSG00000257767	12	112141694	112279222	117	7	64107	0.74992	0.22665	RP11-162P23.2	0.556421	ADHD
ENSG00000111275	12	112154691	112297782	158	7	64107	0.74407	0.22842	ALDH2	0.558455	ADHD
ENSG00000089022	12	112229782	112384343	233	7	64107	0.86555	0.19337	MAPKAPK5	0.517367	ADHD
ENSG00000198270	12	112319086	112500970	247	10	64107	0.72394	0.23455	TMEM116	0.565262	ADHD
ENSG00000089248	12	112401120	112511255	139	9	64107	0.72303	0.23483	ERP29	0.565323	ADHD
ENSG00000111300	12	112414500	112596826	190	13	64107	0.64744	0.25867	NAA25	0.58978	ADHD
ENSG00000135148	12	112513305	112641407	107	10	64107	0.024081	0.49039	TRAFD1	0.748234	ADHD
ENSG00000173064	12	112547992	112869896	291	14	64107	0.13422	0.44661	HECTD4	0.722103	ADHD
ENSG00000089009	12	112792994	112906642	107	13	64107	-0.12239	0.5487	RPL6	0.781948	ADHD
ENSG00000179295	12	112806155	112997717	188	15	64107	-0.40416	0.65695	PTPN11	0.838421	ADHD
ENSG00000089169	12	112958184	113386686	719	58	64107	-0.26611	0.60492	RPH3A	0.81263	ADHD
ENSG00000089127	12	113294582	113419990	272	13	64107	-0.064621	0.52576	OAS1	0.77028	ADHD
ENSG00000111331	12	113326157	113461054	362	20	64107	0.74969	0.22672	OAS3	0.556484	ADHD
ENSG00000111335	12	113366200	113499528	388	22	64107	1.0171	0.15454	OAS2	0.470121	ADHD
ENSG00000135144	12	113444514	113585833	405	33	64107	1.6468	0.049802	DTX1	0.278637	ADHD
ENSG00000111344	12	113486624	113624044	308	21	64107	1.2525	0.10519	RASAL1	0.396542	ADHD
ENSG00000186710	12	113537663	113647081	205	11	64107	1.2485	0.10593	CCDC42B	0.398224	ADHD
ENSG00000123064	12	113544979	113673284	210	10	64107	1.1727	0.12045	DDX54	0.420439	ADHD
ENSG00000139405	12	113573331	113680173	147	5	64107	0.91422	0.1803	RITA1	0.501235	ADHD
ENSG00000166578	12	113583246	113708899	167	4	64107	0.97799	0.16404	IQCD	0.481259	ADHD
ENSG00000186815	12	113608855	113786390	280	10	64107	0.92486	0.17752	TPCN1	0.498343	ADHD
ENSG00000089060	12	113686564	113847298	245	18	64107	0.86978	0.19221	SLC8B1	0.516532	ADHD
ENSG00000151176	12	113746371	113877203	214	13	64107	0.76711	0.22151	PLBD2	0.550425	ADHD
ENSG00000135094	12	113780250	113914106	176	8	64107	0.64648	0.25899	SDS	0.589806	ADHD
ENSG00000139410	12	113810042	113926081	165	7	64107	0.065926	0.47372	SDSL	0.738199	ADHD
ENSG00000089116	12	113849839	113960085	160	12	64107	-0.22845	0.59035	LHX5	0.805006	ADHD
ENSG00000122965	12	114204543	114454176	927	60	64107	0.53582	0.29604	RBM19	0.619263	ADHD
ENSG00000089225	12	114741736	114896247	446	51	64107	-0.77836	0.78182	TBX5	0.896169	ADHD
ENSG00000135111	12	115058059	115171969	255	41	64107	1.4936	0.067639	TBX3	0.32043	ADHD
ENSG00000257726	12	115750817	115852550	295	32	64107	0.45835	0.32335	RP11-116D17.1	0.640122	ADHD
ENSG00000123066	12	116345711	116765143	742	47	64107	1.1281	0.12963	MED13L	0.434704	ADHD
ENSG00000171471	12	116947186	117064425	368	53	64107	1.4365	0.075427	MAP1LC3B2	0.337071	ADHD
ENSG00000111412	12	117103593	117225875	321	35	64107	1.514	0.065012	C12orf49	0.314167	ADHD
ENSG00000135119	12	117126096	117341436	490	44	64107	1.9126	0.027901	RNFT2	0.21506	ADHD
ENSG00000135116	12	117243949	117369246	201	22	64107	1.8514	0.032056	HRK	0.229189	ADHD
ENSG00000174989	12	117298761	117518953	343	15	64107	0.73047	0.23255	FBXW8	0.56326	ADHD
ENSG00000088992	12	117426728	117587284	339	34	64107	1.4164	0.078328	TESC	0.343657	ADHD
ENSG00000135108	12	117531146	117678336	357	25	64107	1.5831	0.056703	FBXO21	0.293362	ADHD
ENSG00000089250	12	117595947	117939975	845	71	64107	1.5374	0.062093	NOS1	0.307194	ADHD
ENSG00000171435	12	117840817	118456788	1676	170	64107	0.4832	0.31448	KSR2	0.634123	ADHD
ENSG00000111445	12	118401393	118520935	308	38	64107	-0.46911	0.68051	RFC5	0.847767	ADHD
ENSG00000176871	12	118420712	118550235	309	44	64107	0.14423	0.44266	WSB2	0.719718	ADHD
ENSG00000176834	12	118451398	118623831	403	52	64107	1.3986	0.080967	VSIG10	0.348494	ADHD
ENSG00000089220	12	118523663	118633389	236	31	64107	1.8567	0.031674	PEBP1	0.2282	ADHD
ENSG00000135090	12	118537606	118860750	589	27	64107	1.4525	0.073176	TAOK3	0.332375	ADHD
ENSG00000111707	12	118764185	118905840	304	15	64107	0.96182	0.16807	SUDS3	0.487388	ADHD
ENSG00000139767	12	119369300	119650856	855	72	64107	2.3247	0.010045	SRRM4	0.126723	ADHD
ENSG00000152137	12	119566447	119708936	386	57	64107	2.1387	0.016231	HSPB8	0.164979	ADHD
ENSG00000183273	12	119722517	120028852	752	83	64107	1.2463	0.10633	CCDC60	0.39893	ADHD
ENSG00000224982	12	119981264	120129363	328	27	64107	1.6475	0.049726	TMEM233	0.278637	ADHD
ENSG00000111725	12	120055558	120169435	230	23	64107	1.0173	0.1545	PRKAB1	0.470121	ADHD
ENSG00000122966	12	120073595	120365095	627	39	64107	1.6635	0.04811	CIT	0.27334	ADHD
ENSG00000255692	12	120087573	120188816	211	24	64107	0.56218	0.287	RP1-127H14.3	0.611581	ADHD
ENSG00000135127	12	120377673	120582298	357	21	64107	0.55693	0.28879	CCDC64	0.612822	ADHD
ENSG00000111737	12	120482899	120605306	189	22	64107	1.0542	0.1459	RAB35	0.457492	ADHD
ENSG00000089154	12	120515007	120682513	219	25	64107	1.0036	0.15778	GCN1L1	0.47414	ADHD
ENSG00000089157	12	120584489	120689038	124	12	64107	0.85522	0.19621	RPLP0	0.520482	ADHD
ENSG00000089159	12	120598250	120753574	226	26	64107	0.56854	0.28484	PXN	0.609335	ADHD
ENSG00000089163	12	120690119	120801052	211	20	64107	0.61939	0.26783	SIRT4	0.596255	ADHD
ENSG00000170890	12	120709914	120815592	196	18	64107	0.70592	0.24012	PLA2G1B	0.570641	ADHD
ENSG00000135097	12	120729133	120856983	250	27	64107	0.91955	0.1789	MSI1	0.499731	ADHD
ENSG00000111775	12	120825893	120928545	247	29	64107	0.9143	0.18028	COX6A1	0.501235	ADHD
ENSG00000111780	12	120826001	120947809	309	25	64107	1.081	0.13984	AL021546.6	0.450092	ADHD
ENSG00000170855	12	120831764	120934215	257	22	64107	0.96362	0.16762	TRIAP1	0.486827	ADHD
ENSG00000257218	12	120834241	120949389	303	24	64107	1.1159	0.13223	GATC	0.439036	ADHD
ENSG00000111786	12	120849471	120957596	287	21	64107	1.1125	0.13296	SRSF9	0.440117	ADHD
ENSG00000088986	12	120857653	120986296	348	20	64107	1.0671	0.14296	DYNLL1	0.45426	ADHD
ENSG00000110871	12	120891077	121022237	366	18	64107	1.4193	0.077911	COQ5	0.342646	ADHD
ENSG00000022840	12	120921283	121065397	417	32	64107	1.5267	0.063418	RNF10	0.310496	ADHD
ENSG00000167272	12	120966567	121069201	296	33	64107	1.4205	0.077738	POP5	0.342123	ADHD
ENSG00000157782	12	121028355	121155127	369	39	64107	0.11061	0.45596	CABP1	0.727414	ADHD
ENSG00000110917	12	121074672	121189667	325	26	64107	-0.22356	0.58845	MLEC	0.803787	ADHD
ENSG00000175970	12	121098238	121211443	310	24	64107	0.61501	0.26927	UNC119B	0.597793	ADHD
ENSG00000122971	12	121113538	121227811	309	23	64107	0.91427	0.18029	ACADS	0.501235	ADHD
ENSG00000157837	12	121150313	121392174	713	26	64107	1.6422	0.050277	SPPL3	0.279469	ADHD
ENSG00000272214	12	121357641	121460095	347	27	64107	2.4218	0.0077219	AC079602.1	0.109435	ADHD
ENSG00000135100	12	121366346	121490315	416	34	64107	2.4265	0.007622	HNF1A	0.108871	ADHD
ENSG00000157895	12	121390225	121504305	370	32	64107	2.3047	0.010592	C12orf43	0.130522	ADHD
ENSG00000135114	12	121408095	121527045	354	36	64107	2.2461	0.01235	OASL	0.142011	ADHD
ENSG00000089041	12	121520622	121673876	635	32	64107	0.26426	0.39579	P2RX7	0.690485	ADHD
ENSG00000135124	12	121597660	121721909	444	36	64107	-0.11041	0.54396	P2RX4	0.780016	ADHD
ENSG00000110931	12	121625497	121786111	386	36	64107	-0.48346	0.68562	CAMKK2	0.850337	ADHD
ENSG00000089053	12	121696048	121887699	402	33	64107	-0.1129	0.54495	ANAPC5	0.780064	ADHD
ENSG00000170633	12	121787844	121918389	281	17	64107	0.084497	0.46633	RNF34	0.733172	ADHD
ENSG00000089094	12	121816900	122068920	419	27	64107	0.39977	0.34466	KDM2B	0.655132	ADHD
ENSG00000182500	12	122014455	122130583	193	17	64107	1.0245	0.15281	ORAI1	0.467797	ADHD
ENSG00000139714	12	122039024	122160537	200	18	64107	1.2025	0.11458	MORN3	0.411306	ADHD
ENSG00000188735	12	122100658	122270907	309	25	64107	1.9836	0.02365	TMEM120B	0.199616	ADHD
ENSG00000139725	12	122165664	122291309	220	20	64107	1.6682	0.047642	RHOF	0.272484	ADHD
ENSG00000139718	12	122192086	122320562	247	24	64107	1.1342	0.12837	SETD1B	0.43308	ADHD
ENSG00000158104	12	122227433	122351502	208	20	64107	-0.078741	0.53138	HPD	0.773135	ADHD
ENSG00000110801	12	122276637	122406203	299	17	64107	-0.088528	0.53527	PSMD9	0.774933	ADHD
ENSG00000256950	12	122276715	122409376	302	18	64107	-0.10226	0.54072	RP11-87C12.2	0.778487	ADHD
ENSG00000158023	12	122305768	122491833	415	23	64107	0.051931	0.47929	WDR66	0.741717	ADHD
ENSG00000110987	12	122407328	122549948	229	25	64107	-0.39823	0.65477	BCL7A	0.837077	ADHD
ENSG00000175727	12	122466628	122681894	389	16	64107	-2.0057	0.97756	MLXIP	0.989679	ADHD
ENSG00000158113	12	122602285	122738018	299	19	64107	-1.8777	0.96979	LRRC43	0.986058	ADHD
ENSG00000204671	12	122606577	122708746	246	20	64107	-1.8465	0.96759	IL31	0.985439	ADHD
ENSG00000176383	12	122638090	122743499	183	18	64107	-1.2327	0.89115	B3GNT4	0.948052	ADHD
ENSG00000184047	12	122642210	122762081	202	20	64107	-1.3472	0.91105	DIABLO	0.957468	ADHD
ENSG00000256861	12	122642326	122800970	250	21	64107	-1.4349	0.92434	RP11-512M8.5	0.964756	ADHD
ENSG00000139719	12	122664111	122801068	186	14	64107	-1.1123	0.86699	VPS33A	0.936472	ADHD
ENSG00000130779	12	122705979	122957179	375	18	64107	-1.9052	0.97162	CLIP1	0.98695	ADHD
ENSG00000033030	12	122907417	123035518	201	16	64107	-1.2767	0.89915	ZCCHC8	0.95192	ADHD
ENSG00000111011	12	122939190	123061547	181	16	64107	-1.1002	0.86438	RSRC2	0.934873	ADHD
ENSG00000184445	12	122961793	123160943	314	18	64107	-0.89846	0.81553	KNTC1	0.911759	ADHD
ENSG00000196917	12	123054824	123265390	373	35	64107	-0.80119	0.78849	HCAR1	0.899878	ADHD
ENSG00000182782	12	123135840	123237890	199	22	64107	-0.087883	0.53502	HCAR2	0.77479	ADHD
ENSG00000255398	12	123149303	123251439	204	21	64107	-0.10619	0.54228	HCAR3	0.779267	ADHD
ENSG00000139726	12	123187321	123305611	249	22	64107	-0.5903	0.72251	DENR	0.868875	ADHD
ENSG00000130783	12	123208874	123362075	344	14	64107	-0.28407	0.61182	CCDC62	0.816884	ADHD
ENSG00000130787	12	123269000	123397507	293	13	64107	-0.28188	0.61098	HIP1R	0.816346	ADHD
ENSG00000139722	12	123299882	123430991	231	18	64107	-0.16189	0.56431	VPS37B	0.78961	ADHD
ENSG00000150967	12	123355498	123516196	117	19	64107	3.1633	0.00077987	ABCB9	0.031157	ADHD
ENSG00000111325	12	123409127	123514590	64	10	64107	3.6705	0.00012102	OGFOD2	0.0107821	ADHD
ENSG00000182196	12	123414607	123517456	61	9	64107	3.7904	7.5207e-05	ARL6IP4	0.00824973	ADHD
ENSG00000090975	12	123418027	123684562	272	15	64107	4.6207	1.9126e-06	PITPNM2	0.000679306	ADHD
ENSG00000051825	12	123586867	123778561	407	14	64107	4.4466	4.3613e-06	MPHOSPH9	0.00118235	ADHD
ENSG00000130921	12	123667463	123792506	302	14	64107	4.3049	8.3514e-06	C12orf65	0.00182925	ADHD
ENSG00000111328	12	123695528	123806881	290	14	64107	3.8586	5.7031e-05	CDK2AP1	0.00698243	ADHD
ENSG00000139697	12	123723656	123899390	459	16	64107	2.9501	0.0015882	SBNO1	0.0465112	ADHD
ENSG00000183955	12	123818320	123943905	277	22	64107	3.1065	0.00094651	SETD8	0.0345947	ADHD
ENSG00000150977	12	123849936	123971264	239	29	64107	3.3369	0.00042358	RILPL2	0.0214354	ADHD
ENSG00000184209	12	123892188	124007701	219	24	64107	2.3069	0.010531	SNRNP35	0.130109	ADHD
ENSG00000188026	12	123905925	124068265	378	28	64107	1.72	0.042713	RILPL1	0.259373	ADHD
ENSG00000086598	12	124019078	124133116	336	16	64107	0.15612	0.43797	TMED2	0.717007	ADHD
ENSG00000111364	12	124036624	124155488	334	17	64107	0.056267	0.47756	DDX55	0.74066	ADHD
ENSG00000111361	12	124054953	124168313	334	15	64107	-0.043247	0.51725	EIF2B1	0.765008	ADHD
ENSG00000111358	12	124068375	124197153	397	16	64107	0.032016	0.48723	GTF2H3	0.746441	ADHD
ENSG00000168778	12	124105660	124242948	390	12	64107	0.15428	0.4387	TCTN2	0.717814	ADHD
ENSG00000185344	12	124146865	124296302	432	21	64107	-0.090619	0.5361	ATP6V0A2	0.77548	ADHD
ENSG00000197653	12	124197042	124470753	636	40	64107	0.08422	0.46644	DNAH10	0.733192	ADHD
ENSG00000119242	12	124353207	124507378	317	21	64107	0.77808	0.21826	CCDC92	0.546644	ADHD
ENSG00000250091	12	124360971	124469531	241	22	64107	0.74295	0.22876	DNAH10OS	0.55907	ADHD
ENSG00000179195	12	124406392	124549986	284	23	64107	1.2372	0.10801	ZNF664	0.401604	ADHD
ENSG00000178882	12	124407788	124850570	1172	90	64107	3.2732	0.00053162	FAM101A	0.025412	ADHD
ENSG00000196498	12	124758961	125102135	801	98	64107	1.943	0.026009	NCOR2	0.209318	ADHD
ENSG00000073060	12	125211402	125417214	522	66	64107	-0.32387	0.62698	SCARB1	0.823913	ADHD
ENSG00000150991	12	125346150	125451914	357	37	64107	-0.30392	0.6194	UBC	0.820905	ADHD
ENSG00000150990	12	125381371	125523668	526	47	64107	-0.80385	0.78926	DHX37	0.900299	ADHD
ENSG00000184992	12	125428246	125565777	510	44	64107	-1.518	0.9355	BRI3BP	0.969896	ADHD
ENSG00000081760	12	125499925	125677873	424	31	64107	-0.10818	0.54307	AACS	0.779725	ADHD
ENSG00000139364	12	125621382	126196917	1559	123	64107	2.609	0.0045397	TMEM132B	0.0837293	ADHD
ENSG00000181234	12	128701948	129242460	1298	150	64107	2.4146	0.0078772	TMEM132C	0.11073	ADHD
ENSG00000139370	12	129227739	129358528	478	43	64107	0.61196	0.27028	SLC15A4	0.598308	ADHD
ENSG00000151948	12	129287972	129519509	831	71	64107	0.38839	0.34886	GLT1D1	0.658356	ADHD
ENSG00000151952	12	129506270	130438211	2931	265	64107	1.2973	0.097264	TMEM132D	0.381675	ADHD
ENSG00000111432	12	130597004	130700285	435	62	64107	-1.4716	0.92944	FZD10	0.966995	ADHD
ENSG00000125207	12	130772432	130907182	461	45	64107	2.8998	0.001867	PIWIL1	0.0511995	ADHD
ENSG00000060709	12	130830682	131250826	1486	152	64107	1.5191	0.064373	RIMBP2	0.312465	ADHD
ENSG00000111450	12	131224145	131373811	531	26	64107	0.29112	0.38548	STX2	0.683924	ADHD
ENSG00000132341	12	131306424	131412223	297	17	64107	0.17149	0.43192	RAN	0.714101	ADHD
ENSG00000111452	12	131388452	131676014	951	76	64107	0.78768	0.21544	GPR133	0.543093	ADHD
ENSG00000268091	12	131464221	131564769	350	28	64107	1.6299	0.051561	AC078925.1	0.281575	ADHD
ENSG00000267819	12	131730067	131832763	206	26	64107	-1.0437	0.85169	AC092850.1	0.929575	ADHD
ENSG00000061936	12	132145626	132334282	444	31	64107	1.0919	0.13743	SFSWAP	0.446413	ADHD
ENSG00000198598	12	132262938	132386328	240	30	64107	0.84214	0.19985	MMP17	0.526524	ADHD
ENSG00000177169	12	132329196	132457712	177	18	64107	-0.72983	0.76725	ULK1	0.88857	ADHD
ENSG00000177192	12	132363745	132478406	159	14	64107	-0.60225	0.7265	PUS1	0.870565	ADHD
ENSG00000183495	12	132384508	132615005	289	15	64107	-0.25259	0.59971	EP400	0.810791	ADHD
ENSG00000185684	12	132518828	132663029	181	15	64107	0.10396	0.4586	EP400NL	0.728799	ADHD
ENSG00000185163	12	132571139	132678880	144	13	64107	0.058524	0.47667	DDX51	0.740364	ADHD
ENSG00000184967	12	132578993	132687013	159	17	64107	-0.081786	0.53259	NOC4L	0.773739	ADHD
ENSG00000182870	12	132630924	132955935	172	19	64107	-0.60718	0.72813	GALNT9	0.871604	ADHD
ENSG00000269676	12	132999334	133100726	47	10	64107	1.1971	0.11563	MUC8	0.41293	ADHD
ENSG00000112787	12	133016137	133211774	332	32	64107	1.8027	0.035718	FBRSL1	0.240272	ADHD
ENSG00000187848	12	133145366	133248972	305	22	64107	1.8402	0.032866	P2RX2	0.232031	ADHD
ENSG00000177084	12	133150348	133313951	445	21	64107	1.4939	0.067601	POLE	0.32043	ADHD
ENSG00000176894	12	133214192	133347276	354	26	64107	1.0318	0.15109	PXMP2	0.464857	ADHD
ENSG00000256632	12	133214635	133341498	327	23	64107	1.0526	0.14626	RP13-672B3.2	0.457868	ADHD
ENSG00000247077	12	133237405	133349228	298	24	64107	0.92941	0.17634	PGAM5	0.497082	ADHD
ENSG00000176915	12	133252254	133388474	388	34	64107	0.48108	0.31523	ANKLE2	0.634304	ADHD
ENSG00000090615	12	133295495	133455444	486	35	64107	-0.072549	0.52892	GOLGA3	0.771271	ADHD
ENSG00000072609	12	133348773	133582890	475	23	64107	-0.46655	0.67959	CHFR	0.847259	ADHD
ENSG00000196458	12	133448019	133582892	175	18	64107	-0.93032	0.8239	ZNF605	0.915997	ADHD
ENSG00000198393	12	133512951	133639154	4	1	64107	1.0695	0.14243	ZNF26	0.454103	ADHD
ENSG00000198040	12	133563878	133689885	16	3	64107	-0.2922	0.61493	ZNF84	0.818282	ADHD
ENSG00000196387	12	133606424	133734130	114	8	64107	-0.32202	0.62628	ZNF140	0.823683	ADHD
ENSG00000214029	12	133644740	133757059	161	9	64107	-0.25382	0.60018	ZNF891	0.810835	ADHD
ENSG00000256223	12	133657161	133786051	227	10	64107	-0.10607	0.54224	ZNF10	0.779267	ADHD
ENSG00000256825	12	133657570	133828955	272	9	64107	-0.083011	0.53308	CTD-2140B24.4	0.773739	ADHD
ENSG00000090612	12	133657570	133833698	272	9	64107	-0.083011	0.53308	ZNF268	0.773739	ADHD
ENSG00000255748	12	133737246	133837772	155	8	64107	0.076644	0.46945	AC226150.4	0.735145	ADHD
ENSG00000227059	12	133744898	133862681	148	8	64107	0.095418	0.46199	ANHX	0.729768	ADHD
ENSG00000198033	13	19697910	19805992	644	31	64107	-1.4805	0.93064	TUBA3C	0.967422	ADHD
ENSG00000121388	13	19706173	19811496	609	31	64107	-1.417	0.92175	RP11-408E5.4	0.963377	ADHD
ENSG00000132958	13	19947017	20160903	484	22	64107	1.7498	0.040076	TPTE2	0.252657	ADHD
ENSG00000196199	13	20157788	20297599	202	13	64107	0.018611	0.49258	MPHOSPH8	0.749915	ADHD
ENSG00000121390	13	20198896	20407142	345	12	64107	-0.26027	0.60267	PSPC1	0.811825	ADHD
ENSG00000269591	13	20218547	20319240	160	11	64107	-0.26375	0.60401	AL354808.2	0.812468	ADHD
ENSG00000132950	13	20347622	20487776	348	10	64107	-0.2403	0.59495	ZMYM5	0.80804	ADHD
ENSG00000121741	13	20482810	20715968	425	30	64107	0.045007	0.48205	ZMYM2	0.742943	ADHD
ENSG00000121743	13	20662394	20785188	352	53	64107	-1.0085	0.84339	GJA3	0.925145	ADHD
ENSG00000165474	13	20711609	20817037	345	46	64107	-1.1407	0.87301	GJB2	0.939072	ADHD
ENSG00000121742	13	20746110	20856534	361	41	64107	-0.13307	0.55293	GJB6	0.784441	ADHD
ENSG00000165475	13	20927806	21149996	670	65	64107	-0.094392	0.5376	CRYL1	0.77647	ADHD
ENSG00000032742	13	21090585	21315503	531	24	64107	1.7149	0.043183	IFT88	0.260349	ADHD
ENSG00000172458	13	21226266	21347237	288	17	64107	1.4061	0.079841	IL17D	0.346318	ADHD
ENSG00000150456	13	21252870	21398097	297	15	64107	0.762	0.22303	N6AMT2	0.552011	ADHD
ENSG00000132953	13	21301469	21527187	505	21	64107	-0.71771	0.76353	XPO4	0.886789	ADHD
ENSG00000150457	13	21497171	21685686	555	41	64107	-0.61116	0.72945	LATS2	0.872096	ADHD
ENSG00000150459	13	21664653	21773221	329	32	64107	-0.51794	0.69775	SAP18	0.855485	ADHD
ENSG00000165480	13	21677734	21800741	341	27	64107	-1.3172	0.90611	SKA3	0.95561	ADHD
ENSG00000173141	13	21700784	21803223	250	23	64107	-1.5862	0.94365	MRP63	0.973559	ADHD
ENSG00000180776	13	21900263	22083509	449	33	64107	0.58721	0.27853	ZDHHC20	0.604698	ADHD
ENSG00000165487	13	22016836	22228353	459	26	64107	0.14506	0.44233	MICU2	0.719428	ADHD
ENSG00000102678	13	22195522	22328637	264	31	64107	0.28361	0.38835	FGF9	0.685084	ADHD
ENSG00000102683	13	23705091	23949304	1170	86	64107	0.038842	0.48451	SGCG	0.744392	ADHD
ENSG00000151835	13	23852965	24057841	812	57	64107	-0.29524	0.6161	SACS	0.819035	ADHD
ENSG00000127863	13	24094509	24300232	634	44	64107	1.3319	0.091445	TNFRSF19	0.369853	ADHD
ENSG00000027001	13	24254328	24513558	722	38	64107	-0.062331	0.52485	MIPEP	0.770189	ADHD
ENSG00000268735	13	24272243	24373901	233	18	64107	0.14178	0.44363	AL139080.1	0.720107	ADHD
ENSG00000205863	13	24415238	24526794	394	31	64107	-0.59456	0.72393	C1QTNF9B	0.869421	ADHD
ENSG00000273167	13	24503839	24945169	1637	150	64107	0.35854	0.35997	RP11-307N16.6	0.66572	ADHD
ENSG00000182957	13	24503944	24931212	1581	152	64107	0.30286	0.381	SPATA13	0.680749	ADHD
ENSG00000240654	13	24831304	24946673	302	31	64107	1.1128	0.1329	C1QTNF9	0.440117	ADHD
ENSG00000205850	13	24845264	24945566	265	27	64107	1.3438	0.089508	AL359736.1	0.365446	ADHD
ENSG00000102699	13	24945064	25136948	815	27	64107	1.8202	0.034361	PARP4	0.236771	ADHD
ENSG00000075673	13	25204549	25335921	538	57	64107	-0.14656	0.55826	ATP12A	0.786287	ADHD
ENSG00000132972	13	25288290	25504059	581	37	64107	-0.26562	0.60473	RNF17	0.81263	ADHD
ENSG00000151849	13	25407171	25547018	470	27	64107	0.017923	0.49285	CENPJ	0.750025	ADHD
ENSG00000269099	13	25541541	25641675	380	37	64107	1.8117	0.035015	LSP1	0.238035	ADHD
ENSG00000151846	13	25620300	25723389	307	21	64107	0.21435	0.41514	PABPC3	0.703089	ADHD
ENSG00000165566	13	25685822	25796426	293	38	64107	0.74775	0.22731	AMER2	0.557177	ADHD
ENSG00000139505	13	25752307	25912147	249	29	64107	-0.63348	0.73679	MTMR6	0.875795	ADHD
ENSG00000139496	13	25825662	25973938	211	30	64107	1.5262	0.063483	NUPL1	0.310574	ADHD
ENSG00000132932	13	25896209	26649989	2023	112	64107	0.65186	0.25725	ATP8A2	0.588314	ADHD
ENSG00000215549	13	26392061	26505095	160	14	64107	0.50984	0.30508	AL138815.1	0.625594	ADHD
ENSG00000268344	13	26402422	26502679	141	13	64107	0.4869	0.31317	AL138815.2	0.632641	ADHD
ENSG00000180730	13	26568735	26675169	419	39	64107	0.79149	0.21433	SHISA2	0.541734	ADHD
ENSG00000127870	13	26656253	26846791	676	40	64107	1.2433	0.10687	RNF6	0.400014	ADHD
ENSG00000132964	13	26778276	27029375	637	22	64107	1.8041	0.035611	CDK8	0.240272	ADHD
ENSG00000132970	13	27081840	27313085	772	37	64107	-0.57901	0.71871	WASF3	0.866852	ADHD
ENSG00000132975	13	27279341	27384922	363	26	64107	1.6961	0.044936	GPR12	0.263951	ADHD
ENSG00000152484	13	27590293	27796033	485	39	64107	3.444	0.0002866	USP12	0.0172402	ADHD
ENSG00000122026	13	27775446	27880828	231	26	64107	2.0565	0.019867	RPL21	0.183106	ADHD
ENSG00000122035	13	27794464	27897827	250	27	64107	1.9653	0.024688	RASL11A	0.203875	ADHD
ENSG00000122034	13	27948681	28059958	404	30	64107	2.0242	0.021476	GTF3A	0.190266	ADHD
ENSG00000122033	13	27959776	28074739	400	24	64107	1.6634	0.048113	MTIF3	0.27334	ADHD
ENSG00000139517	13	28070050	28244541	518	38	64107	0.59498	0.27593	LNX2	0.602777	ADHD
ENSG00000186184	13	28144903	28291548	605	33	64107	-0.19609	0.57773	POLR1D	0.79712	ADHD
ENSG00000169840	13	28316780	28418905	246	33	64107	-0.45421	0.67516	GSX1	0.845657	ADHD
ENSG00000139515	13	28444157	28550368	319	24	64107	1.1109	0.13331	PDX1	0.440693	ADHD
ENSG00000180389	13	28469343	28569727	280	24	64107	0.54113	0.29421	ATP5EP2	0.618313	ADHD
ENSG00000165556	13	28486274	28595276	264	28	64107	0.33996	0.36694	CDX2	0.670785	ADHD
ENSG00000183463	13	28501851	28612791	300	34	64107	0.69996	0.24198	URAD	0.573004	ADHD
ENSG00000122025	13	28527411	28724729	553	36	64107	0.38199	0.35124	FLT3	0.660202	ADHD
ENSG00000152520	13	28662643	28919475	339	18	64107	1.7821	0.037366	PAN3	0.245349	ADHD
ENSG00000102755	13	28824489	29119265	604	45	64107	1.7347	0.041396	FLT1	0.256054	ADHD
ENSG00000132963	13	29183241	29303062	257	24	64107	-1.0285	0.84815	POMP	0.927579	ADHD
ENSG00000139508	13	29224201	29343107	237	23	64107	-1.7224	0.9575	SLC46A3	0.980541	ADHD
ENSG00000132938	13	29548748	30127892	1658	90	64107	0.90885	0.18171	MTUS2	0.503036	ADHD
ENSG00000139514	13	30033547	30219825	482	43	64107	-0.45051	0.67383	SLC7A1	0.845104	ADHD
ENSG00000122042	13	30288508	30474821	472	30	64107	0.30747	0.37924	UBL3	0.679016	ADHD
ENSG00000102781	13	30726767	30931621	527	53	64107	0.88348	0.18849	KATNAL1	0.511132	ADHD
ENSG00000189403	13	30982884	31241734	268	31	64107	0.5287	0.29851	HMGB1	0.620824	ADHD
ENSG00000132952	13	31141830	31283686	255	21	64107	0.9129	0.18065	USPL1	0.501731	ADHD
ENSG00000132965	13	31259645	31388556	433	44	64107	1.9247	0.027133	ALOX5AP	0.21274	ADHD
ENSG00000102802	13	31430328	31549709	331	39	64107	1.9281	0.026922	MEDAG	0.21223	ADHD
ENSG00000175664	13	31456840	31599639	391	44	64107	0.98615	0.16203	TEX26	0.47965	ADHD
ENSG00000120694	13	31660762	31786525	323	26	64107	-1.8924	0.97078	HSPH1	0.986513	ADHD
ENSG00000187676	13	31724073	31956413	505	24	64107	-0.74366	0.77146	B3GALTL	0.890511	ADHD
ENSG00000133105	13	32263674	32427009	423	30	64107	-0.31634	0.62413	RXFP2	0.822789	ADHD
ENSG00000073910	13	32555437	32920794	965	80	64107	-0.39686	0.65427	FRY	0.836985	ADHD
ENSG00000189167	13	32827837	32939481	238	33	64107	-0.66213	0.74606	ZAR1L	0.878907	ADHD
ENSG00000139618	13	32839611	33023805	358	36	64107	0.98745	0.16171	BRCA2	0.479254	ADHD
ENSG00000139597	13	32924861	33052315	203	28	64107	2.1121	0.017339	N4BP2L1	0.169697	ADHD
ENSG00000244754	13	32956554	33162970	277	21	64107	2.7629	0.0028645	N4BP2L2	0.064179	ADHD
ENSG00000083642	13	33110564	33402157	403	10	64107	2.4841	0.0064931	PDS5B	0.101919	ADHD
ENSG00000133116	13	33540207	33690282	445	37	64107	0.39591	0.34609	KL	0.655988	ADHD
ENSG00000133121	13	33627272	33974767	864	61	64107	1.335	0.090933	STARD13	0.368411	ADHD
ENSG00000133119	13	34342186	34590695	627	35	64107	1.0054	0.15736	RFC3	0.473612	ADHD
ENSG00000172915	13	35466424	36297159	1903	66	64107	0.52117	0.30112	NBEA	0.622682	ADHD
ENSG00000180660	13	35997926	36100832	218	30	64107	-0.61073	0.72931	MAB21L1	0.872096	ADHD
ENSG00000133083	13	36295478	36755443	1392	92	64107	1.477	0.069838	DCLK1	0.325299	ADHD
ENSG00000120669	13	36692345	36921979	752	29	64107	0.55419	0.28973	SOHLH2	0.613708	ADHD
ENSG00000250709	13	36692931	36921979	749	29	64107	0.55314	0.29008	CCDC169-SOHLH2	0.614101	ADHD
ENSG00000242715	13	36751182	36921977	543	13	64107	0.33268	0.36969	CCDC169	0.672563	ADHD
ENSG00000133104	13	36825775	36994317	461	22	64107	0.43821	0.33062	SPG20	0.645824	ADHD
ENSG00000120664	13	36870568	36993738	273	18	64107	0.41278	0.33988	SPG20OS	0.65256	ADHD
ENSG00000133101	13	36955967	37067019	220	26	64107	-0.24695	0.59752	CCNA1	0.809707	ADHD
ENSG00000180440	13	37198049	37321976	158	28	64107	-0.80644	0.79001	SERTM1	0.900553	ADHD
ENSG00000133111	13	37343361	37453241	243	32	64107	-0.29037	0.61423	RFXAP	0.81797	ADHD
ENSG00000120693	13	37368968	37544902	293	34	64107	0.19258	0.42364	SMAD9	0.709256	ADHD
ENSG00000120697	13	37473912	37624398	201	18	64107	0.70907	0.23914	ALG5	0.56962	ADHD
ENSG00000120699	13	37522953	37633750	137	11	64107	0.91215	0.18084	EXOSC8	0.50181	ADHD
ENSG00000102710	13	37533449	37683850	246	16	64107	0.67173	0.25088	SUPT20H	0.58283	ADHD
ENSG00000180138	13	37627398	37729803	263	13	64107	-0.22014	0.58712	CSNK1A1L	0.80342	ADHD
ENSG00000133110	13	38086720	38222981	452	26	64107	0.015302	0.4939	POSTN	0.750422	ADHD
ENSG00000133107	13	38160773	38494562	974	61	64107	-0.33747	0.63212	TRPC4	0.825431	ADHD
ENSG00000120686	13	38873986	38987140	158	5	64107	-0.67871	0.75134	UFM1	0.881222	ADHD
ENSG00000150893	13	39211266	39510074	719	55	64107	1.1252	0.13026	FREM2	0.435422	ADHD
ENSG00000133115	13	39490062	39615203	519	30	64107	0.011085	0.49558	STOML3	0.751108	ADHD
ENSG00000120685	13	39534003	39662252	316	19	64107	-0.037052	0.51478	PROSER1	0.763962	ADHD
ENSG00000188811	13	39562443	39674246	216	16	64107	0.41389	0.33948	NHLRC3	0.652385	ADHD
ENSG00000183722	13	39867029	40227665	1078	77	64107	1.9001	0.028713	LHFP	0.21846	ADHD
ENSG00000133103	13	40179764	40415802	583	25	64107	2.1925	0.014171	COG6	0.153934	ADHD
ENSG00000269120	13	41061138	41161323	241	37	64107	1.6264	0.051937	AL133318.1	0.282909	ADHD
ENSG00000150907	13	41079804	41290734	407	32	64107	2.3725	0.0088334	FOXO1	0.117536	ADHD
ENSG00000102738	13	41253432	41395309	196	14	64107	1.9928	0.02314	MRPS31	0.197627	ADHD
ENSG00000102743	13	41313548	41434247	180	16	64107	1.4201	0.077786	SLC25A15	0.34218	ADHD
ENSG00000120690	13	41456056	41685576	303	16	64107	0.3412	0.36648	ELF1	0.670412	ADHD
ENSG00000120688	13	41585410	41708137	122	17	64107	1.2084	0.11344	WBP4	0.409101	ADHD
ENSG00000165572	13	41651705	41756882	93	12	64107	1.5561	0.059843	KBTBD6	0.302113	ADHD
ENSG00000120696	13	41713969	41818702	125	17	64107	0.4503	0.32625	KBTBD7	0.642642	ADHD
ENSG00000120662	13	41740505	41887742	251	24	64107	-1.0969	0.86365	MTRF1	0.9346	ADHD
ENSG00000172766	13	41835341	42001166	322	13	64107	-1.0811	0.86017	NAA16	0.933067	ADHD
ENSG00000102760	13	41981695	42095018	254	19	64107	-0.068049	0.52713	RGCC	0.770537	ADHD
ENSG00000102763	13	42090973	42585256	1152	55	64107	0.40615	0.34231	VWA8	0.654247	ADHD
ENSG00000102780	13	42564176	42880714	957	52	64107	0.45636	0.32407	DGKH	0.640812	ADHD
ENSG00000023516	13	42796289	42947396	372	29	64107	1.4573	0.072523	AKAP11	0.33103	ADHD
ENSG00000120659	13	43086872	43232149	356	29	64107	1.7332	0.041528	TNFSF11	0.256322	ADHD
ENSG00000179813	13	43305686	43415683	288	21	64107	1.8458	0.032463	FAM216B	0.230472	ADHD
ENSG00000133106	13	43410524	43616407	510	47	64107	0.78249	0.21696	EPSTI1	0.544826	ADHD
ENSG00000120675	13	43547339	43733045	387	23	64107	1.0096	0.15633	DNAJC15	0.471799	ADHD
ENSG00000120658	13	43737654	44411044	1563	86	64107	1.1303	0.12917	ENOX1	0.433962	ADHD
ENSG00000151773	13	44348045	44503827	474	32	64107	1.542	0.061541	CCDC122	0.306204	ADHD
ENSG00000179630	13	44403420	44518068	382	23	64107	1.7365	0.041238	LACC1	0.255659	ADHD
ENSG00000139656	13	44667679	44785393	171	24	64107	1.6289	0.051666	SMIM2	0.281868	ADHD
ENSG00000151778	13	44897801	45021850	208	24	64107	0.097475	0.46117	SERP2	0.729349	ADHD
ENSG00000102804	13	44957655	45201283	391	16	64107	0.69247	0.24432	TSC22D1	0.575101	ADHD
ENSG00000083635	13	45463384	45613618	255	28	64107	-0.35122	0.63729	NUFIP1	0.828003	ADHD
ENSG00000133114	13	45513687	45657746	265	22	64107	0.18806	0.42542	GPALPP1	0.710435	ADHD
ENSG00000188342	13	45644650	45908237	505	18	64107	0.33698	0.36807	GTF2F2	0.671638	ADHD
ENSG00000180332	13	45716988	45825175	163	8	64107	-0.97069	0.83415	KCTD4	0.921147	ADHD
ENSG00000133112	13	45861008	45965505	287	20	64107	0.46188	0.32208	TPT1	0.63938	ADHD
ENSG00000174032	13	45917451	46042590	264	18	64107	-0.51141	0.69547	SLC25A30	0.854456	ADHD
ENSG00000136152	13	45989060	46160765	434	29	64107	-0.11207	0.54461	COG3	0.780064	ADHD
ENSG00000165837	13	46058657	46239874	387	31	64107	0.22155	0.41233	FAM194B	0.700581	ADHD
ENSG00000174015	13	46226446	46338694	226	40	64107	-0.044156	0.51761	SPERT	0.765065	ADHD
ENSG00000215475	13	46304405	46475871	535	48	64107	-0.52486	0.70016	SIAH3	0.857111	ADHD
ENSG00000123200	13	46478600	46676894	447	25	64107	0.12034	0.45211	ZC3H13	0.724759	ADHD
ENSG00000080618	13	46577321	46729211	384	23	64107	0.63881	0.26147	CPB2	0.591852	ADHD
ENSG00000136167	13	46650055	46836006	441	44	64107	-0.14686	0.55838	LCP1	0.786287	ADHD
ENSG00000173988	13	46736083	46901501	379	32	64107	-0.85329	0.80325	LRRC63	0.905666	ADHD
ENSG00000102445	13	46866139	47062325	371	20	64107	1.1629	0.12243	KIAA0226L	0.423567	ADHD
ENSG00000136141	13	47077303	47377175	680	40	64107	-1.5121	0.93474	LRCH1	0.969585	ADHD
ENSG00000139684	13	47295391	47421367	209	29	64107	-0.74482	0.77181	ESD	0.890705	ADHD
ENSG00000102468	13	47355685	47521169	448	46	64107	0.10685	0.45746	HTR2A	0.728123	ADHD
ENSG00000136143	13	48460622	48662125	684	23	64107	0.24781	0.40214	SUCLA2	0.694156	ADHD
ENSG00000136159	13	48561703	48671358	359	23	64107	0.10878	0.45669	NUDT15	0.727561	ADHD
ENSG00000136146	13	48577459	48719267	488	28	64107	-0.11192	0.54456	MED4	0.780064	ADHD
ENSG00000136156	13	48757294	48887063	222	23	64107	0.72981	0.23275	ITM2B	0.56326	ADHD
ENSG00000139687	13	48827887	49106122	420	16	64107	0.99043	0.16098	RB1	0.478466	ADHD
ENSG00000139679	13	48913707	49068840	216	15	64107	1.0119	0.15579	LPAR6	0.471219	ADHD
ENSG00000136161	13	49013095	49157369	197	16	64107	1.3916	0.082022	RCBTB2	0.351045	ADHD
ENSG00000152207	13	49230951	49333498	337	30	64107	-0.68449	0.75317	CYSLTR2	0.882127	ADHD
ENSG00000102531	13	49500048	49833915	390	18	64107	0.47589	0.31707	FNDC3A	0.636252	ADHD
ENSG00000102539	13	49744474	49846513	105	14	64107	-0.7435	0.77141	MLNR	0.890511	ADHD
ENSG00000102543	13	49772047	49917618	207	17	64107	-0.91323	0.81944	CDADC1	0.913232	ADHD
ENSG00000102547	13	49832786	50068262	558	38	64107	0.19155	0.42405	CAB39L	0.709567	ADHD
ENSG00000215462	13	49957495	50070554	330	30	64107	0.68763	0.24584	AL136218.1	0.57746	ADHD
ENSG00000136169	13	49968429	50119138	471	32	64107	0.87315	0.19129	SETDB2	0.515202	ADHD
ENSG00000136147	13	50019746	50153123	482	26	64107	0.9732	0.16523	PHF11	0.483362	ADHD
ENSG00000136144	13	50056082	50209719	614	25	64107	0.83053	0.20312	RCBTB1	0.52977	ADHD
ENSG00000152213	13	50152435	50258008	369	32	64107	0.023871	0.49048	ARL11	0.748234	ADHD
ENSG00000123179	13	50184859	50315611	419	37	64107	-0.67817	0.75117	EBPL	0.881132	ADHD
ENSG00000102753	13	50223447	50417057	619	30	64107	-1.0089	0.8435	KPNA3	0.925171	ADHD
ENSG00000123178	13	50436842	50560626	266	23	64107	-2.1029	0.98226	SPRYD7	0.991769	ADHD
ENSG00000204977	13	50520024	50644617	194	18	64107	-1.9335	0.97341	TRIM13	0.987609	ADHD
ENSG00000198553	13	50539390	50645058	157	15	64107	-2.2244	0.98694	KCNRG	0.993537	ADHD
ENSG00000176124	13	50606307	51347372	1691	101	64107	-0.83295	0.79756	DLEU1	0.903654	ADHD
ENSG00000186047	13	51235144	51468075	575	48	64107	0.28886	0.38634	DLEU7	0.684735	ADHD
ENSG00000136104	13	51433814	51594592	336	38	64107	0.25451	0.39955	RNASEH2B	0.693094	ADHD
ENSG00000150510	13	51746503	51908377	353	53	64107	0.47356	0.31791	FAM124A	0.636395	ADHD
ENSG00000253309	13	51859909	51988871	235	19	64107	0.73461	0.23129	SERPINE3	0.562191	ADHD
ENSG00000102786	13	51878213	52078400	367	19	64107	0.35083	0.36286	INTS6	0.668254	ADHD
ENSG00000139668	13	52108644	52386171	324	31	64107	1.1277	0.12971	WDFY2	0.434712	ADHD
ENSG00000102796	13	52292129	52428293	245	44	64107	0.34805	0.3639	DHRS12	0.668447	ADHD
ENSG00000123171	13	52386117	52490366	259	31	64107	-0.44636	0.67233	CCDC70	0.844222	ADHD
ENSG00000123191	13	52456809	52635630	347	25	64107	-0.0027222	0.50109	ATP7B	0.754338	ADHD
ENSG00000253710	13	52536534	52653800	213	17	64107	0.38864	0.34877	ALG11	0.658356	ADHD
ENSG00000253797	13	52548827	52657736	200	16	64107	0.44711	0.3274	UTP14C	0.643575	ADHD
ENSG00000197168	13	52561093	52753214	363	20	64107	0.25951	0.39762	NEK5	0.691939	ADHD
ENSG00000136098	13	52656775	52783996	250	25	64107	0.09354	0.46274	NEK3	0.730203	ADHD
ENSG00000136114	13	52901305	53030629	269	9	64107	0.75545	0.22499	THSD1	0.554549	ADHD
ENSG00000136100	13	52936737	53074763	261	9	64107	0.72851	0.23315	VPS36	0.563629	ADHD
ENSG00000136108	13	52979564	53100763	161	11	64107	0.80455	0.21054	CKAP2	0.537912	ADHD
ENSG00000139675	13	53141605	53267919	328	6	64107	0.62483	0.26604	HNRNPA1L2	0.595589	ADHD
ENSG00000165416	13	53176844	53325044	377	13	64107	0.72129	0.23537	SUGT1	0.565323	ADHD
ENSG00000136110	13	53227399	53363947	319	25	64107	0.74222	0.22898	LECT1	0.559131	ADHD
ENSG00000136099	13	53368109	53472775	315	33	64107	-0.99245	0.83951	PCDH8	0.923184	ADHD
ENSG00000102837	13	53552894	53676192	361	43	64107	1.4534	0.07306	OLFM4	0.332007	ADHD
ENSG00000204919	13	57665052	57768073	164	14	64107	0.62171	0.26707	PRR20A	0.595834	ADHD
ENSG00000204918	13	57671622	57774643	146	14	64107	0.5638	0.28645	PRR20B	0.611327	ADHD
ENSG00000229665	13	57678195	57781216	120	13	64107	0.56503	0.28603	PRR20C	0.610985	ADHD
ENSG00000227151	13	57684766	57787787	92	13	64107	0.48114	0.31521	PRR20D	0.634304	ADHD
ENSG00000234278	13	57691331	57794352	89	13	64107	0.55583	0.28916	PRR20E	0.613111	ADHD
ENSG00000118946	13	58155944	58353445	336	35	64107	3.3092	0.00046773	PCDH17	0.0229951	ADHD
ENSG00000139734	13	60189717	60788121	1319	32	64107	-0.84388	0.80063	DIAPH3	0.904903	ADHD
ENSG00000083544	13	60920591	61198012	606	27	64107	0.88558	0.18792	TDRD3	0.510857	ADHD
ENSG00000197991	13	61933818	62052220	353	31	64107	1.054	0.14594	PCDH20	0.457542	ADHD
ENSG00000226974	13	64270934	64371323	158	13	64107	3.9839	3.3899e-05	AL445989.1	0.00506536	ADHD
ENSG00000184226	13	66826967	67854468	2140	125	64107	2.4004	0.0081894	PCDH9	0.112861	ADHD
ENSG00000150361	13	70224726	70732591	1997	73	64107	1.9197	0.027449	KLHL1	0.213309	ADHD
ENSG00000165659	13	71962098	72491330	561	51	64107	2.5031	0.0061551	DACH1	0.0990715	ADHD
ENSG00000204899	13	73232495	73351825	294	21	64107	-0.45659	0.67602	MZT1	0.846051	ADHD
ENSG00000136122	13	73252061	73380336	272	21	64107	-0.28969	0.61397	BORA	0.81797	ADHD
ENSG00000083520	13	73279540	73406234	233	24	64107	0.010401	0.49585	DIS3	0.751277	ADHD
ENSG00000083535	13	73306197	73640591	689	27	64107	-0.13658	0.55432	PIBF1	0.784904	ADHD
ENSG00000102554	13	73579114	73701676	325	37	64107	0.82364	0.20507	KLF5	0.531812	ADHD
ENSG00000118922	13	74210226	74758394	1340	112	64107	1.9599	0.025003	KLF12	0.205403	ADHD
ENSG00000177596	13	74937094	75043252	470	34	64107	1.6106	0.053633	AL355390.1	0.287269	ADHD
ENSG00000136111	13	75808808	76106250	803	71	64107	0.96303	0.16777	TBC1D4	0.487039	ADHD
ENSG00000188243	13	76049350	76173575	344	23	64107	1.064	0.14367	COMMD6	0.454922	ADHD
ENSG00000118939	13	76073619	76230085	436	28	64107	0.72637	0.23381	UCHL3	0.564434	ADHD
ENSG00000136153	13	76144570	76484004	955	60	64107	2.677	0.0037139	LMO7	0.0741981	ADHD
ENSG00000178734	13	76395187	76507947	400	32	64107	3.4386	0.00029232	C13orf45	0.0174995	ADHD
ENSG00000178695	13	77404312	77510540	268	34	64107	-0.16857	0.56693	KCTD12	0.791192	ADHD
ENSG00000102794	13	77472632	77582777	293	36	64107	-0.24387	0.59634	IRG1	0.809015	ADHD
ENSG00000102805	13	77514795	77626652	275	26	64107	-0.1099	0.54375	CLN5	0.779993	ADHD
ENSG00000005812	13	77516740	77651330	310	26	64107	-0.12953	0.55153	FBXL3	0.783922	ADHD
ENSG00000005810	13	77568792	77951185	677	28	64107	-0.034183	0.51363	MYCBP2	0.763569	ADHD
ENSG00000136155	13	78059809	78269398	470	36	64107	0.6966	0.24303	SCEL	0.574058	ADHD
ENSG00000139737	13	78222023	78388377	417	31	64107	0.86243	0.19423	SLAIN1	0.518411	ADHD
ENSG00000136160	13	78419616	78543903	337	18	64107	-0.040687	0.51623	EDNRB	0.764575	ADHD
ENSG00000152192	13	79122497	79227673	206	19	64107	0.38968	0.34839	POU4F1	0.658243	ADHD
ENSG00000152193	13	79138426	79283314	256	20	64107	0.4622	0.32197	RNF219	0.63938	ADHD
ENSG00000139746	13	79835962	80030612	430	12	64107	0.13241	0.44733	RBM26	0.722414	ADHD
ENSG00000102471	13	80005287	80180210	297	17	64107	0.60025	0.27417	NDFIP2	0.601216	ADHD
ENSG00000136158	13	80860111	80965086	194	34	64107	-0.35146	0.63738	SPRY2	0.828003	ADHD
ENSG00000178235	13	84401344	84506528	253	19	64107	1.421	0.077661	SLITRK1	0.341863	ADHD
ENSG00000184564	13	86316925	86423623	564	19	64107	2.1706	0.014979	SLITRK6	0.158714	ADHD
ENSG00000165300	13	88274870	88381871	222	26	64107	2.1988	0.013946	SLITRK5	0.152439	ADHD
ENSG00000179399	13	92000929	93569490	3759	170	64107	0.39471	0.34653	GPC5	0.656363	ADHD
ENSG00000183098	13	93829095	95109655	3097	172	64107	1.5322	0.06274	GPC6	0.308764	ADHD
ENSG00000080166	13	95039558	95181936	491	41	64107	-0.20975	0.58307	DCT	0.800949	ADHD
ENSG00000088451	13	95176308	95298511	286	22	64107	0.10652	0.45758	TGDS	0.728176	ADHD
ENSG00000152749	13	95204157	95336899	288	29	64107	-0.20208	0.58007	GPR180	0.798736	ADHD
ENSG00000125285	13	95311886	95414389	262	26	64107	0.14276	0.44324	SOX21	0.719811	ADHD
ENSG00000125257	13	95622083	96003687	1462	107	64107	2.2227	0.013119	ABCC4	0.146965	ADHD
ENSG00000134873	13	96035858	96282013	769	47	64107	1.211	0.11295	CLDN10	0.408416	ADHD
ENSG00000134874	13	96180457	96346957	240	29	64107	1.233	0.10879	DZIP1	0.402831	ADHD
ENSG00000102580	13	96279393	96497243	240	28	64107	0.36899	0.35607	DNAJC3	0.663636	ADHD
ENSG00000102595	13	96403834	96755736	559	19	64107	1.0169	0.15459	UGGT2	0.470137	ADHD
ENSG00000185352	13	96693093	97535671	1775	63	64107	1.7101	0.043621	HS6ST3	0.261164	ADHD
ENSG00000165621	13	97587973	97696984	216	21	64107	2.4153	0.0078603	OXGR1	0.110574	ADHD
ENSG00000139793	13	97823688	98096374	509	34	64107	1.0155	0.15493	MBNL2	0.470433	ADHD
ENSG00000125249	13	98036476	98171382	188	18	64107	-0.86248	0.80579	RAP2A	0.906753	ADHD
ENSG00000065150	13	98555912	98726551	259	26	64107	2.2359	0.012678	IPO5	0.143894	ADHD
ENSG00000152767	13	98744816	99152027	1300	140	64107	-0.035795	0.51428	FARP1	0.763952	ADHD
ENSG00000139797	13	98778039	98879519	236	34	64107	-0.44252	0.67094	RNF113B	0.844002	ADHD
ENSG00000102572	13	99052455	99280194	675	48	64107	-0.71598	0.763	STK24	0.886724	ADHD
ENSG00000088386	13	99286055	99454908	760	64	64107	2.737	0.0030999	SLC15A1	0.0664366	ADHD
ENSG00000088387	13	99395741	99788879	1288	46	64107	1.8878	0.029528	DOCK9	0.221326	ADHD
ENSG00000134882	13	99803028	100088688	684	29	64107	-0.17054	0.56771	UBAC2	0.791765	ADHD
ENSG00000125245	13	99856968	99963998	180	21	64107	-0.26795	0.60563	GPR18	0.812928	ADHD
ENSG00000169508	13	99896784	100009659	224	27	64107	-0.19589	0.57765	GPR183	0.797067	ADHD
ENSG00000125304	13	100103671	100266260	482	29	64107	-0.91729	0.8205	TM9SF2	0.913877	ADHD
ENSG00000125246	13	100208919	100599387	1105	93	64107	-0.93214	0.82437	CLYBL	0.916308	ADHD
ENSG00000139800	13	100565218	100674163	260	37	64107	0.40766	0.34176	ZIC5	0.654067	ADHD
ENSG00000043355	13	100584026	100689018	224	33	64107	0.60374	0.27301	ZIC2	0.600825	ADHD
ENSG00000175198	13	100691269	101232686	975	46	64107	0.62585	0.26571	PCCA	0.595589	ADHD
ENSG00000134864	13	101133810	101291782	309	26	64107	-0.04127	0.51646	GGACT	0.764691	ADHD
ENSG00000125247	13	101206181	101377347	368	21	64107	-0.44149	0.67057	TMTC4	0.843942	ADHD
ENSG00000102452	13	101656130	102118843	1475	95	64107	0.33176	0.37003	NALCN	0.672563	ADHD
ENSG00000198542	13	102054966	102425456	1046	63	64107	1.4106	0.079188	ITGBL1	0.345068	ADHD
ENSG00000102466	13	102322134	103104124	1874	114	64107	-0.14107	0.55609	FGF14	0.785887	ADHD
ENSG00000134900	13	103199353	103381521	626	36	64107	0.63296	0.26338	TPP2	0.593806	ADHD
ENSG00000139780	13	103288094	103396854	360	34	64107	1.1202	0.13131	METTL21C	0.43738	ADHD
ENSG00000175820	13	103331801	103439159	281	37	64107	1.1364	0.1279	CCDC168	0.432109	ADHD
ENSG00000151287	13	103368340	103476161	242	26	64107	0.36148	0.35887	TEX30	0.665353	ADHD
ENSG00000134901	13	103386631	103501357	273	19	64107	0.30926	0.37856	KDELC1	0.678305	ADHD
ENSG00000134897	13	103401399	103543885	334	23	64107	-0.46879	0.68039	BIVM	0.847729	ADHD
ENSG00000270181	13	103409704	103574748	403	32	64107	-1.5147	0.93508	BIVM-ERCC5	0.969832	ADHD
ENSG00000134899	13	103447194	103578345	347	38	64107	-1.713	0.95664	ERCC5	0.980246	ADHD
ENSG00000125255	13	103646350	103769196	399	46	64107	-0.090449	0.53603	SLC10A2	0.77548	ADHD
ENSG00000182346	13	106068216	106193383	378	28	64107	-0.98586	0.8379	DAOA	0.922764	ADHD
ENSG00000125266	13	107092079	107237462	254	48	64107	-0.067216	0.5268	EFNB2	0.77028	ADHD
ENSG00000134884	13	107144021	107270512	215	37	64107	-1.3728	0.91509	ARGLU1	0.959428	ADHD
ENSG00000204442	13	107770883	108569083	2291	195	64107	-0.094401	0.5376	FAM155A	0.77647	ADHD
ENSG00000174405	13	108809787	108920716	232	28	64107	-0.85276	0.8031	LIG4	0.905666	ADHD
ENSG00000139826	13	108820727	108936603	216	25	64107	-0.89042	0.81338	ABHD13	0.910918	ADHD
ENSG00000102524	13	108853588	109010832	268	35	64107	-0.55143	0.70933	TNFSF13B	0.862617	ADHD
ENSG00000041515	13	109198500	109910355	2422	162	64107	1.2953	0.097601	MYO16	0.382747	ADHD
ENSG00000185950	13	110356184	110488915	403	39	64107	-0.89347	0.8142	IRS2	0.911397	ADHD
ENSG00000187498	13	110751318	111009496	732	87	64107	0.056023	0.47766	COL4A1	0.74066	ADHD
ENSG00000134871	13	110908159	111215374	1192	111	64107	0.23204	0.40825	COL4A2	0.697532	ADHD
ENSG00000139832	13	111125417	111264080	554	59	64107	0.65522	0.25616	RAB20	0.587164	ADHD
ENSG00000213995	13	111217881	111342340	428	29	64107	0.074113	0.47046	CARKD	0.735777	ADHD
ENSG00000134905	13	111243759	111415950	511	25	64107	-0.836	0.79842	CARS2	0.904196	ADHD
ENSG00000153487	13	111315083	111423421	244	21	64107	-0.39021	0.65181	ING1	0.835837	ADHD
ENSG00000255874	13	111471578	111572162	285	24	64107	0.10244	0.4592	LINC00346	0.728925	ADHD
ENSG00000088448	13	111480887	111617416	388	36	64107	-0.19968	0.57913	ANKRD10	0.798007	ADHD
ENSG00000102606	13	111716906	112008084	914	63	64107	3.9673	3.6343e-05	ARHGEF7	0.00514687	ADHD
ENSG00000153495	13	111918531	112046596	476	53	64107	3.151	0.0008135	TEX29	0.0320286	ADHD
ENSG00000204398	13	112190548	112374955	515	36	64107	0.71937	0.23596	RP11-65D24.2	0.566095	ADHD
ENSG00000182968	13	112671913	112776020	193	34	64107	1.7283	0.041964	SOX1	0.257302	ADHD
ENSG00000153498	13	112980633	113139003	601	37	64107	-0.071476	0.52849	SPACA7	0.771118	ADHD
ENSG00000126216	13	113089325	113292481	513	33	64107	2.0181	0.02179	TUBGCP3	0.192062	ADHD
ENSG00000197595	13	113251358	113388811	310	33	64107	0.036209	0.48556	C13orf35	0.745192	ADHD
ENSG00000068650	13	113294643	113591482	710	55	64107	0.096902	0.4614	ATP11A	0.729483	ADHD
ENSG00000126217	13	113498692	113804053	620	66	64107	1.8191	0.034451	MCF2L	0.237133	ADHD
ENSG00000268130	13	113705563	113806608	106	19	64107	2.2421	0.012477	AL137002.1	0.14275	ADHD
ENSG00000057593	13	113710105	113824995	120	21	64107	2.1352	0.016373	F7	0.165889	ADHD
ENSG00000126218	13	113727128	113853843	122	14	64107	1.7744	0.038001	F10	0.246798	ADHD
ENSG00000126231	13	113762968	113876694	89	6	64107	1.0653	0.14337	PROZ	0.454807	ADHD
ENSG00000126226	13	113781891	113913029	151	4	64107	1.052	0.1464	PCID2	0.457868	ADHD
ENSG00000139842	13	113812552	113969399	145	3	64107	1.0101	0.15623	CUL4A	0.471708	ADHD
ENSG00000185896	13	113901556	114027987	125	18	64107	-0.21966	0.58693	LAMP1	0.80333	ADHD
ENSG00000139835	13	113928505	114068446	217	28	64107	1.372	0.085027	GRTP1	0.357677	ADHD
ENSG00000153531	13	114026260	114157839	346	32	64107	2.4301	0.0075477	ADPRHL1	0.108182	ADHD
ENSG00000150401	13	114060134	114195267	455	22	64107	2.0557	0.019904	DCUN1D2	0.183269	ADHD
ENSG00000150403	13	114095310	114254542	528	14	64107	2.3832	0.0085813	TMCO3	0.115983	ADHD
ENSG00000198176	13	114189013	114345785	233	14	64107	2.8454	0.0022175	TFDP1	0.0562547	ADHD
ENSG00000186009	13	114253119	114362501	88	9	64107	2.689	0.0035829	ATP4B	0.0724602	ADHD
ENSG00000185974	13	114271470	114490708	212	18	64107	0.96459	0.16738	GRK1	0.486427	ADHD
ENSG00000184497	13	114412216	114564926	341	22	64107	-0.89737	0.81524	TMEM255B	0.911737	ADHD
ENSG00000183087	13	114473522	114617046	289	22	64107	-0.65137	0.7426	GAS6	0.878261	ADHD
ENSG00000185989	13	114697194	114948086	673	37	64107	-0.84529	0.80103	RASA3	0.904903	ADHD
ENSG00000130177	13	114950362	115088198	328	20	64107	-1.965	0.97529	CDC16	0.988456	ADHD
ENSG00000169062	13	114997059	115121283	212	18	64107	-1.3935	0.91826	UPF3A	0.961212	ADHD
ENSG00000198824	13	115029988	115142796	135	13	64107	-1.2333	0.89127	CHAMP1	0.948116	ADHD
ENSG00000165762	14	20294391	20395468	18	2	64107	1.139	0.12735	OR4K2	0.431019	ADHD
ENSG00000176281	14	20338741	20439818	110	11	64107	0.20041	0.42058	OR4K5	0.707441	ADHD
ENSG00000155249	14	20353767	20454842	183	16	64107	-0.14339	0.55701	OR4K1	0.78596	ADHD
ENSG00000169488	14	20393603	20494818	332	26	64107	-0.86406	0.80622	OR4K15	0.906968	ADHD
ENSG00000169484	14	20432419	20533352	467	30	64107	-1.4499	0.92646	OR4K14	0.965768	ADHD
ENSG00000176253	14	20452003	20552919	429	26	64107	-1.2843	0.90048	OR4K13	0.952616	ADHD
ENSG00000176246	14	20478204	20579142	459	27	64107	-0.5806	0.71925	OR4L1	0.867201	ADHD
ENSG00000176230	14	20535566	20636597	287	19	64107	0.38651	0.34956	OR4K17	0.659142	ADHD
ENSG00000184394	14	20561895	20662821	349	25	64107	0.45	0.32635	OR4N5	0.642642	ADHD
ENSG00000196832	14	20615495	20716605	411	42	64107	-0.69856	0.75759	OR11G2	0.884251	ADHD
ENSG00000176219	14	20641791	20742964	424	47	64107	-1.5799	0.94294	OR11H6	0.9733	ADHD
ENSG00000176198	14	20660898	20761979	377	46	64107	-2.1737	0.98514	OR11H4	0.992831	ADHD
ENSG00000136319	14	20674717	20824153	483	50	64107	-1.8559	0.96827	TTC5	0.985668	ADHD
ENSG00000100814	14	20729527	20851471	328	26	64107	-1.0127	0.8444	CCNB1IP1	0.925601	ADHD
ENSG00000129484	14	20761741	20876064	348	29	64107	-0.21135	0.58369	PARP2	0.801497	ADHD
ENSG00000129566	14	20783826	20931588	486	58	64107	1.3805	0.08371	TEP1	0.355145	ADHD
ENSG00000185271	14	20846970	20953801	361	54	64107	1.7157	0.043108	KLHL33	0.260341	ADHD
ENSG00000092094	14	20864570	20973264	356	63	64107	1.7077	0.043849	OSGEP	0.261164	ADHD
ENSG00000100823	14	20873350	20975927	302	50	64107	1.8959	0.028988	APEX1	0.218904	ADHD
ENSG00000165782	14	20875878	20979771	300	51	64107	1.8762	0.030315	TMEM55B	0.224657	ADHD
ENSG00000198805	14	20887113	20995253	289	51	64107	0.78596	0.21595	PNP	0.543757	ADHD
ENSG00000182545	14	20923696	21029328	259	53	64107	0.92145	0.17841	RNASE10	0.499364	ADHD
ENSG00000188655	14	20974252	21079090	355	60	64107	1.2185	0.11151	RNASE9	0.40679	ADHD
ENSG00000259060	14	21001051	21127954	477	72	64107	1.5544	0.060044	RNASE11	0.302644	ADHD
ENSG00000173464	14	21001054	21128043	477	72	64107	1.5544	0.060044	RNASE11	0.302644	ADHD
ENSG00000258436	14	21008352	21108982	411	64	64107	1.3272	0.092219	RNASE12	0.371558	ADHD
ENSG00000181803	14	21058855	21159850	349	43	64107	0.43118	0.33317	OR6S1	0.647929	ADHD
ENSG00000258818	14	21102259	21218761	432	63	64107	-0.16252	0.56455	RNASE4	0.78961	ADHD
ENSG00000214274	14	21102336	21217130	424	61	64107	-0.17408	0.5691	ANG	0.79253	ADHD
ENSG00000259171	14	21102746	21218735	427	62	64107	-0.15317	0.56087	AL163636.6	0.787773	ADHD
ENSG00000181562	14	21164051	21266539	520	51	64107	-0.75231	0.77407	EDDM3A	0.892016	ADHD
ENSG00000181552	14	21186586	21289107	481	51	64107	-0.73606	0.76915	EDDM3B	0.889504	ADHD
ENSG00000169413	14	21199210	21300626	451	50	64107	-0.67784	0.75106	RNASE6	0.881081	ADHD
ENSG00000129538	14	21219387	21321437	366	48	64107	-0.64037	0.73903	RNASE1	0.87701	ADHD
ENSG00000169397	14	21309558	21410507	154	20	64107	0.61298	0.26994	RNASE3	0.598085	ADHD
ENSG00000169385	14	21373611	21474595	202	27	64107	0.059235	0.47638	RNASE2	0.740156	ADHD
ENSG00000165792	14	21407929	21515189	254	37	64107	-0.44934	0.67341	METTL17	0.844963	ADHD
ENSG00000165794	14	21417414	21520030	262	42	64107	-0.60943	0.72888	SLC39A2	0.871858	ADHD
ENSG00000165795	14	21434922	21589031	364	63	64107	0.121	0.45185	NDRG2	0.724731	ADHD
ENSG00000179636	14	21442268	21554435	283	54	64107	-0.11647	0.54636	TPPP2	0.780861	ADHD
ENSG00000255472	14	21450977	21552054	248	54	64107	-0.36818	0.64363	RP11-998D10.1	0.831631	ADHD
ENSG00000206150	14	21450979	21552944	248	54	64107	-0.36818	0.64363	RNASE13	0.831631	ADHD
ENSG00000165799	14	21460385	21562393	209	52	64107	0.12456	0.45043	RNASE7	0.724354	ADHD
ENSG00000173431	14	21475981	21576614	218	51	64107	0.4558	0.32427	RNASE8	0.641034	ADHD
ENSG00000165801	14	21488429	21608399	249	54	64107	0.69267	0.24426	ARHGEF40	0.575054	ADHD
ENSG00000165804	14	21508205	21622881	252	43	64107	0.26874	0.39407	ZNF219	0.688891	ADHD
ENSG00000232070	14	21517096	21621883	237	45	64107	0.38087	0.35165	TMEM253	0.660523	ADHD
ENSG00000169327	14	21573026	21674222	197	37	64107	0.25729	0.39848	OR5AU1	0.69217	ADHD
ENSG00000092199	14	21627295	21787653	247	25	64107	0.041011	0.48364	HNRNPC	0.744125	ADHD
ENSG00000092200	14	21706098	21869460	263	22	64107	-1.0307	0.84866	RPGRIP1	0.927784	ADHD
ENSG00000092201	14	21769631	21902425	202	19	64107	-2.0894	0.98167	SUPT16H	0.991427	ADHD
ENSG00000100888	14	21803353	21974285	267	16	64107	-1.6558	0.95112	CHD8	0.977249	ADHD
ENSG00000129472	14	21877179	21995132	190	18	64107	-1.2834	0.90032	RAB2B	0.952606	ADHD
ENSG00000092203	14	21894756	22017319	226	28	64107	-0.19693	0.57806	TOX4	0.797324	ADHD
ENSG00000165819	14	21916277	22029517	236	30	64107	0.97785	0.16408	METTL3	0.481259	ADHD
ENSG00000165821	14	21939232	22055350	325	40	64107	1.9301	0.026797	SALL2	0.211773	ADHD
ENSG00000169208	14	21987934	22088875	412	44	64107	1.9504	0.025561	OR10G3	0.207457	ADHD
ENSG00000255582	14	22051992	22153096	447	43	64107	2.1521	0.015695	OR10G2	0.162484	ADHD
ENSG00000221977	14	22083297	22184238	371	25	64107	2.1279	0.016673	OR4E2	0.166403	ADHD
ENSG00000259003	14	22975534	23077939	395	35	64107	1.2325	0.10889	AE000662.92	0.402887	ADHD
ENSG00000129562	14	22983805	23108175	500	46	64107	1.478	0.069702	DAD1	0.324996	ADHD
ENSG00000100439	14	23017146	23131265	488	44	64107	1.4978	0.067091	ABHD4	0.319254	ADHD
ENSG00000255804	14	23052673	23153716	293	36	64107	0.87545	0.19067	OR6J1	0.514882	ADHD
ENSG00000155463	14	23185731	23291007	338	35	64107	0.44761	0.32722	OXA1L	0.643511	ADHD
ENSG00000155465	14	23192431	23349029	433	54	64107	0.040038	0.48403	SLC7A7	0.744184	ADHD
ENSG00000215306	14	23236463	23341750	282	36	64107	0.36858	0.35622	AL135998.1	0.663785	ADHD
ENSG00000172590	14	23249088	23354246	268	36	64107	0.36078	0.35913	MRPL52	0.665435	ADHD
ENSG00000157227	14	23255766	23368236	292	41	64107	0.22789	0.40986	MMP14	0.698954	ADHD
ENSG00000197324	14	23290822	23400789	227	35	64107	-2.0642	0.9805	LRP10	0.990743	ADHD
ENSG00000139890	14	23302374	23406895	215	28	64107	-2.0922	0.98179	REM2	0.991455	ADHD
ENSG00000100461	14	23319854	23438393	214	20	64107	-2.0619	0.98039	RBM23	0.990743	ADHD
ENSG00000100462	14	23339720	23448794	198	16	64107	-1.6547	0.951	PRMT5	0.977249	ADHD
ENSG00000092036	14	23365437	23476370	192	13	64107	-1.2356	0.89171	HAUS4	0.948223	ADHD
ENSG00000259132	14	23365479	23501467	225	17	64107	-1.2631	0.89673	RP11-298I3.5	0.950588	ADHD
ENSG00000129474	14	23390383	23501851	168	15	64107	-1.0495	0.85302	AJUBA	0.929949	ADHD
ENSG00000100802	14	23406110	23529375	177	24	64107	-0.38393	0.64948	C14orf93	0.835096	ADHD
ENSG00000100804	14	23435752	23554439	169	31	64107	0.098981	0.46058	PSMB5	0.729155	ADHD
ENSG00000222028	14	23461376	23563269	162	31	64107	0.75623	0.22476	PSMB11	0.554416	ADHD
ENSG00000139880	14	23466271	23576747	200	32	64107	1.1303	0.12918	CDH24	0.433962	ADHD
ENSG00000100813	14	23477773	23614823	255	34	64107	1.1019	0.13524	ACIN1	0.443059	ADHD
ENSG00000179933	14	23513974	23619665	216	35	64107	1.2856	0.099286	C14orf119	0.385228	ADHD
ENSG00000092067	14	23536513	23638825	211	36	64107	1.065	0.14343	CEBPE	0.454858	ADHD
ENSG00000092068	14	23544504	23702883	364	59	64107	0.84159	0.20001	SLC7A8	0.52656	ADHD
ENSG00000215277	14	23604525	23792686	422	47	64107	-0.13334	0.55304	C14orf164	0.784441	ADHD
ENSG00000215271	14	23691666	23818656	255	26	64107	-0.2262	0.58948	HOMEZ	0.804326	ADHD
ENSG00000235194	14	23714852	23822057	203	29	64107	-0.015558	0.50621	PPP1R3E	0.757718	ADHD
ENSG00000129473	14	23717999	23830968	215	32	64107	0.0013591	0.49946	BCL2L2	0.753558	ADHD
ENSG00000258643	14	23726044	23844578	215	36	64107	-0.0071111	0.50284	BCL2L2-PABPN1	0.755579	ADHD
ENSG00000100836	14	23740498	23845394	166	30	64107	-0.12245	0.54873	PABPN1	0.781948	ADHD
ENSG00000268702	14	23740839	23841484	155	28	64107	-0.082308	0.5328	AL049829.1	0.773739	ADHD
ENSG00000092096	14	23765515	23872121	183	34	64107	-0.41629	0.6614	SLC22A17	0.840227	ADHD
ENSG00000100842	14	23775611	23884961	202	38	64107	-0.61345	0.73021	EFS	0.872379	ADHD
ENSG00000166090	14	23792018	23895612	207	36	64107	-0.70788	0.76049	IL25	0.885492	ADHD
ENSG00000166091	14	23796017	23898981	207	36	64107	-0.74593	0.77214	CMTM5	0.890862	ADHD
ENSG00000197616	14	23801199	23927486	270	38	64107	-1.0259	0.84753	MYH6	0.927381	ADHD
ENSG00000092054	14	23831947	23954927	261	30	64107	-1.81	0.96485	MYH7	0.984142	ADHD
ENSG00000129460	14	23888897	24029071	221	22	64107	-1.9656	0.97533	NGDN	0.988456	ADHD
ENSG00000136367	14	23940066	24075401	137	21	64107	-2.0872	0.98156	ZFHX2	0.991427	ADHD
ENSG00000259431	14	23975216	24079480	73	17	64107	-1.7823	0.96265	THTPA	0.983378	ADHD
ENSG00000213983	14	23978774	24087279	70	16	64107	-1.7974	0.96386	AP1G2	0.983867	ADHD
ENSG00000092051	14	23987244	24098009	61	14	64107	-1.4578	0.92755	JPH4	0.966459	ADHD
ENSG00000100867	14	24049324	24164848	202	29	64107	0.42454	0.33559	DHRS2	0.649846	ADHD
ENSG00000197775	14	24357940	24459196	256	13	64107	0.91565	0.17992	DHRS4-AS1	0.501014	ADHD
ENSG00000157326	14	24372795	24488488	262	10	64107	0.5299	0.29809	DHRS4	0.620824	ADHD
ENSG00000187630	14	24389148	24525617	290	17	64107	0.2561	0.39894	DHRS4L2	0.692688	ADHD
ENSG00000186648	14	24471206	24588937	145	37	64107	1.0876	0.13839	LRRC16B	0.448009	ADHD
ENSG00000100884	14	24490046	24597309	140	33	64107	0.84404	0.19932	CPNE6	0.525604	ADHD
ENSG00000129535	14	24499316	24634223	175	37	64107	1.1375	0.12766	NRL	0.431683	ADHD
ENSG00000100889	14	24513262	24629807	143	28	64107	1.3792	0.083916	PCK2	0.35558	ADHD
ENSG00000100897	14	24533404	24644451	141	27	64107	1.6618	0.048279	DCAF11	0.273664	ADHD
ENSG00000259371	14	24540560	24651038	140	25	64107	1.6237	0.05222	RP11-468E2.6	0.283175	ADHD
ENSG00000139914	14	24550484	24652058	128	23	64107	1.5561	0.059845	FITM1	0.302113	ADHD
ENSG00000092010	14	24555367	24658176	134	24	64107	1.6588	0.048578	PSME1	0.27461	ADHD
ENSG00000100908	14	24558174	24660797	135	24	64107	1.59	0.055918	EMC9	0.291927	ADHD
ENSG00000100911	14	24562574	24666779	142	25	64107	1.6029	0.054482	PSME2	0.289387	ADHD
ENSG00000092098	14	24565892	24679870	174	30	64107	1.355	0.087706	RNF31	0.36246	ADHD
ENSG00000259529	14	24570427	24686611	181	32	64107	1.3373	0.090558	RP11-468E2.4	0.367663	ADHD
ENSG00000213928	14	24580262	24685774	165	28	64107	1.1851	0.11799	IRF9	0.415725	ADHD
ENSG00000100918	14	24591062	24699463	170	29	64107	1.0681	0.14274	REC8	0.45426	ADHD
ENSG00000196497	14	24599425	24708170	160	28	64107	1.0442	0.14821	IPO4	0.460174	ADHD
ENSG00000259522	14	24599601	24709622	160	28	64107	1.0442	0.14821	RP11-468E2.2	0.460174	ADHD
ENSG00000100926	14	24608349	24732679	186	31	64107	1.0109	0.15603	TM9SF1	0.471569	ADHD
ENSG00000254692	14	24608363	24732679	186	31	64107	1.0109	0.15603	TM9SF1	0.471569	ADHD
ENSG00000139908	14	24624903	24727568	160	26	64107	0.6996	0.24209	TSSK4	0.573121	ADHD
ENSG00000254505	14	24628789	24733075	169	29	64107	0.93554	0.17476	CHMP4A	0.49558	ADHD
ENSG00000213920	14	24633143	24735276	169	29	64107	0.98277	0.16286	MDP1	0.480391	ADHD
ENSG00000255526	14	24633161	24751558	193	34	64107	0.90075	0.18386	NEDD8-MDP1	0.50609	ADHD
ENSG00000129559	14	24636058	24751660	192	34	64107	0.87981	0.18948	NEDD8	0.512582	ADHD
ENSG00000100938	14	24651628	24758448	185	33	64107	1.1243	0.13044	GMPR2	0.435726	ADHD
ENSG00000092330	14	24658849	24761880	192	33	64107	1.3451	0.089298	TINF2	0.365064	ADHD
ENSG00000092295	14	24668320	24783638	213	32	64107	1.6008	0.05471	TGM1	0.289853	ADHD
ENSG00000100949	14	24684744	24790945	183	26	64107	1.7089	0.043731	RABGGTA	0.261164	ADHD
ENSG00000157379	14	24709804	24819039	256	23	64107	1.4067	0.079761	DHRS1	0.346288	ADHD
ENSG00000196943	14	24719068	24828330	281	25	64107	1.3402	0.090098	NOP9	0.366828	ADHD
ENSG00000136305	14	24724302	24830636	278	24	64107	1.3099	0.095109	CIDEB	0.377634	ADHD
ENSG00000213906	14	24724940	24831259	278	24	64107	1.3057	0.095821	LTB4R2	0.378967	ADHD
ENSG00000272658	14	24728161	24831252	274	24	64107	1.3069	0.095629	LTB4R2	0.378558	ADHD
ENSG00000213903	14	24730656	24837242	286	24	64107	1.2578	0.10424	LTB4R	0.395079	ADHD
ENSG00000129467	14	24737555	24854299	301	23	64107	1.0817	0.13969	ADCY4	0.450064	ADHD
ENSG00000258973	14	24751516	24856588	293	24	64107	1.1235	0.13061	RP11-934B9.3	0.436064	ADHD
ENSG00000129465	14	24755227	24859251	297	23	64107	1.0846	0.13905	RIPK3	0.449214	ADHD
ENSG00000100968	14	24784879	24898810	322	37	64107	0.021597	0.49138	NFATC4	0.749007	ADHD
ENSG00000205978	14	24817992	24938494	448	50	64107	-0.84532	0.80103	NYNRIN	0.904903	ADHD
ENSG00000139899	14	24845738	24950160	490	38	64107	-0.95209	0.82947	CBLN3	0.918906	ADHD
ENSG00000100441	14	24848492	24960540	522	40	64107	-0.84798	0.80178	KHNYN	0.905085	ADHD
ENSG00000100445	14	24858972	24962111	496	28	64107	-0.95441	0.83006	SDR39U1	0.919344	ADHD
ENSG00000258744	14	24920800	25027894	443	18	64107	-0.44476	0.67175	RP11-80A15.1	0.844222	ADHD
ENSG00000092009	14	24924559	25027471	416	18	64107	-0.38072	0.64829	CMA1	0.8341	ADHD
ENSG00000100448	14	24992728	25095466	251	23	64107	-0.18232	0.57234	CTSG	0.794344	ADHD
ENSG00000100450	14	25025686	25128905	283	23	64107	-0.44006	0.67005	GZMH	0.843933	ADHD
ENSG00000100453	14	25050160	25153473	290	24	64107	-0.66738	0.74773	GZMB	0.879565	ADHD
ENSG00000168952	14	25228862	25569503	1015	65	64107	0.1949	0.42273	STXBP6	0.708613	ADHD
ENSG00000139910	14	26862299	27116960	360	20	64107	1.1488	0.12532	NOVA1	0.428178	ADHD
ENSG00000176165	14	29185050	29288870	188	29	64107	0.42296	0.33616	FOXG1	0.65025	ADHD
ENSG00000186960	14	29191910	29332493	191	32	64107	0.68467	0.24678	C14orf23	0.577952	ADHD
ENSG00000184304	14	29995687	30711104	1596	113	64107	2.1466	0.015911	PRKD1	0.163389	ADHD
ENSG00000092140	14	30978329	31139269	324	24	64107	1.8011	0.035845	G2E3	0.240704	ADHD
ENSG00000092108	14	31041318	31255018	466	36	64107	1.7991	0.035999	SCFD1	0.241056	ADHD
ENSG00000100473	14	31293720	31414271	278	30	64107	0.34852	0.36373	COCH	0.668447	ADHD
ENSG00000196792	14	31313005	31545607	517	31	64107	0.5374	0.2955	STRN3	0.618768	ADHD
ENSG00000100478	14	31444312	31612818	296	25	64107	1.131	0.12903	AP4S1	0.433919	ADHD
ENSG00000092148	14	31519318	31727010	276	25	64107	1.4963	0.067283	HECTD1	0.319927	ADHD
ENSG00000129493	14	31710994	31939788	297	15	64107	0.70863	0.23928	HEATR5A	0.569643	ADHD
ENSG00000203546	14	31753518	31976647	303	18	64107	0.59024	0.27752	RP11-176H8.1	0.604035	ADHD
ENSG00000129480	14	31865242	31976716	165	16	64107	0.70673	0.23987	DTD2	0.570451	ADHD
ENSG00000151413	14	31909162	32380430	1180	26	64107	0.26962	0.39373	NUBPL	0.688677	ADHD
ENSG00000258474	14	32364059	32469588	367	46	64107	1.2468	0.10624	RP11-187E13.1	0.398866	ADHD
ENSG00000258386	14	32426108	32537891	265	30	64107	1.2583	0.10415	RP11-187E13.2	0.394855	ADHD
ENSG00000100852	14	32495320	32678934	207	38	64107	1.1287	0.12952	ARHGAP5	0.434556	ADHD
ENSG00000151320	14	32748479	33350567	1639	132	64107	3.5463	0.00019531	AKAP6	0.0135234	ADHD
ENSG00000151322	14	33354139	34323382	2617	257	64107	3.4841	0.00024694	NPAS3	0.0154411	ADHD
ENSG00000129521	14	34343437	34981980	1737	148	64107	0.26199	0.39667	EGLN3	0.69123	ADHD
ENSG00000165389	14	34851995	34981562	342	22	64107	-0.08239	0.53283	SPTSSA	0.773739	ADHD
ENSG00000129518	14	34935135	35058916	265	16	64107	-1.5278	0.93672	EAPP	0.970683	ADHD
ENSG00000129515	14	34980300	35149389	389	24	64107	-1.2395	0.89241	SNX6	0.948436	ADHD
ENSG00000165410	14	35129593	35234029	363	32	64107	-0.27718	0.60918	CFL2	0.814936	ADHD
ENSG00000198604	14	35171937	35394853	681	36	64107	0.084207	0.46645	BAZ1A	0.733192	ADHD
ENSG00000100883	14	35401163	35548773	510	21	64107	0.56584	0.28575	SRP54	0.610524	ADHD
ENSG00000151327	14	35464113	35632336	530	23	64107	0.77407	0.21944	FAM177A1	0.547648	ADHD
ENSG00000092020	14	35504673	35641723	430	24	64107	0.82813	0.2038	PPP2R3C	0.530377	ADHD
ENSG00000100890	14	35541052	35793271	704	30	64107	1.0466	0.14765	KIAA0391	0.459577	ADHD
ENSG00000258790	14	35541755	35836680	880	28	64107	1.1853	0.11796	KIAA0391	0.415697	ADHD
ENSG00000100902	14	35697839	35836699	435	27	64107	1.5275	0.063316	PSMA6	0.310157	ADHD
ENSG00000100906	14	35820717	35923955	400	45	64107	1.4216	0.07757	NFKBIA	0.341701	ADHD
ENSG00000168348	14	35953248	36056260	97	13	64107	-0.93222	0.82439	INSM2	0.916308	ADHD
ENSG00000174373	14	35957558	36328510	390	15	64107	-0.38831	0.65111	RALGAPA1	0.835699	ADHD
ENSG00000100916	14	36245524	36451531	268	28	64107	0.32647	0.37203	BRMS1L	0.67381	ADHD
ENSG00000151332	14	36717770	36839882	187	15	64107	2.7762	0.0027498	MBIP	0.0627954	ADHD
ENSG00000229415	14	36892493	37033034	278	33	64107	1.2917	0.098225	SFTA3	0.383746	ADHD
ENSG00000136352	14	36935602	37040354	216	26	64107	0.28546	0.38765	NKX2-1	0.685073	ADHD
ENSG00000136327	14	36999784	37101812	294	17	64107	-0.59499	0.72407	NKX2-8	0.869421	ADHD
ENSG00000198807	14	37076773	37198920	298	25	64107	0.46045	0.3226	PAX9	0.639785	ADHD
ENSG00000183032	14	37097636	37692071	1485	90	64107	1.1732	0.12036	SLC25A21	0.420439	ADHD
ENSG00000258708	14	37591093	37693016	209	15	64107	0.79989	0.21189	SLC25A21-AS1	0.539114	ADHD
ENSG00000151338	14	37617118	38071566	768	17	64107	1.2965	0.097405	MIPOL1	0.38207	ADHD
ENSG00000129514	14	38009189	38119245	209	22	64107	0.60129	0.27382	FOXA1	0.600898	ADHD
ENSG00000139865	14	38015052	38560647	982	57	64107	1.1566	0.12371	TTC6	0.425452	ADHD
ENSG00000139874	14	38627204	38732272	280	31	64107	0.84187	0.19993	SSTR1	0.52656	ADHD
ENSG00000176435	14	38673308	38775574	210	33	64107	1.5624	0.059098	CLEC14A	0.299947	ADHD
ENSG00000100934	14	39451123	39628850	423	26	64107	1.8406	0.032843	SEC23A	0.232031	ADHD
ENSG00000092208	14	39533427	39656177	309	20	64107	1.9018	0.028599	GEMIN2	0.218197	ADHD
ENSG00000182400	14	39567015	39689736	302	21	64107	2.0086	0.022289	TRAPPC6B	0.193964	ADHD
ENSG00000100941	14	39594387	39702422	279	22	64107	2.0341	0.02097	PNN	0.18804	ADHD
ENSG00000150526	14	39649435	39772859	274	21	64107	1.4761	0.069957	MIA2	0.325545	ADHD
ENSG00000258941	14	39653106	39870397	464	25	64107	1.4574	0.072502	RP11-407N17.3	0.33103	ADHD
ENSG00000150527	14	39684488	39906156	482	24	64107	1.4776	0.06976	CTAGE5	0.325107	ADHD
ENSG00000165355	14	39816873	39951704	305	19	64107	1.8678	0.030893	FBXO33	0.225592	ADHD
ENSG00000165379	14	42026773	42423752	1041	33	64107	1.8605	0.031407	LRFN5	0.227391	ADHD
ENSG00000189139	14	44923545	45026482	448	24	64107	0.83688	0.20133	FSCB	0.527116	ADHD
ENSG00000179476	14	45316498	45426460	242	13	64107	0.2594	0.39766	C14orf28	0.691939	ADHD
ENSG00000179454	14	45343522	45561525	350	10	64107	0.98772	0.16164	KLHL28	0.479254	ADHD
ENSG00000198718	14	45381411	45593634	320	9	64107	1.1299	0.12925	FAM179B	0.434043	ADHD
ENSG00000185246	14	45503302	45635485	163	11	64107	1.181	0.11879	PRPF39	0.417923	ADHD
ENSG00000100442	14	45534803	45654522	149	10	64107	1.2107	0.11301	FKBP3	0.408416	ADHD
ENSG00000187790	14	45555143	45720093	223	15	64107	1.3518	0.088218	FANCM	0.363306	ADHD
ENSG00000129534	14	45622393	45772743	185	15	64107	1.3561	0.087527	MIS18BP1	0.362268	ADHD
ENSG00000165496	14	47070222	47171028	231	20	64107	1.7796	0.037574	RPL10L	0.245922	ADHD
ENSG00000139915	14	47258826	48194157	2481	76	64107	2.2716	0.011555	MDGA2	0.136878	ADHD
ENSG00000272781	14	47261134	48193999	2474	74	64107	2.2568	0.012009	MDGA2	0.139899	ADHD
ENSG00000213741	14	49993390	50115408	262	12	64107	-0.26207	0.60337	RPS29	0.81201	ADHD
ENSG00000253459	14	50014193	50115882	214	11	64107	-0.059041	0.52354	AL139099.1	0.769397	ADHD
ENSG00000165501	14	50015415	50131390	235	11	64107	-0.079419	0.53165	LRR1	0.773271	ADHD
ENSG00000165502	14	50035237	50137403	206	10	64107	-0.026831	0.5107	RPL36AL	0.76169	ADHD
ENSG00000168282	14	50037489	50140198	206	10	64107	-0.022836	0.50911	MGAT2	0.760125	ADHD
ENSG00000165506	14	50041892	50151948	220	10	64107	-0.091729	0.53654	DNAAF2	0.775794	ADHD
ENSG00000100479	14	50060273	50205140	225	12	64107	-0.18207	0.57224	POLE2	0.794344	ADHD
ENSG00000197776	14	50109823	50269870	145	10	64107	-0.45454	0.67528	KLHDC1	0.845657	ADHD
ENSG00000165516	14	50184326	50299909	70	10	64107	-1.0255	0.84744	KLHDC2	0.927336	ADHD
ENSG00000165525	14	50199997	50369921	114	10	64107	-1.1225	0.86917	NEMF	0.937546	ADHD
ENSG00000269832	14	50241993	50343258	60	5	64107	-1.3196	0.90651	AL627171.2	0.955766	ADHD
ENSG00000197502	14	50250810	50361552	80	8	64107	-1.1748	0.87995	AL627171.1	0.942639	ADHD
ENSG00000165527	14	50309810	50411490	154	12	64107	-1.0745	0.8587	ARF6	0.931973	ADHD
ENSG00000214900	14	50398430	50524238	380	41	64107	1.3402	0.090084	C14orf182	0.366828	ADHD
ENSG00000168260	14	50500369	50609361	247	27	64107	1.336	0.090779	C14orf183	0.368101	ADHD
ENSG00000100483	14	50525350	50633318	261	18	64107	1.1152	0.13238	VCPKMT	0.439191	ADHD
ENSG00000100485	14	50533847	50748276	532	20	64107	1.0613	0.14428	SOS2	0.455555	ADHD
ENSG00000087299	14	50654281	50829266	378	19	64107	1.3535	0.087944	L2HGDH	0.362723	ADHD
ENSG00000125375	14	50729044	50852276	252	12	64107	1.8977	0.028866	ATP5S	0.218648	ADHD
ENSG00000100490	14	50746310	50933179	375	34	64107	2.5784	0.0049624	CDKL1	0.088341	ADHD
ENSG00000012983	14	50835219	51077844	420	33	64107	1.6991	0.044649	MAP4K5	0.263462	ADHD
ENSG00000198513	14	50949227	51149786	364	21	64107	0.54806	0.29183	ATL1	0.615608	ADHD
ENSG00000151748	14	51048776	51185049	346	19	64107	0.8734	0.19122	SAV1	0.515159	ADHD
ENSG00000100503	14	51136481	51347839	523	48	64107	1.7579	0.039382	NIN	0.250874	ADHD
ENSG00000100504	14	51274609	51461454	561	67	64107	-0.25818	0.60187	PYGL	0.811661	ADHD
ENSG00000131969	14	51288878	51421688	370	42	64107	0.18414	0.42695	ABHD12B	0.711121	ADHD
ENSG00000100505	14	51391980	51612779	818	64	64107	-0.86367	0.80612	TRIM9	0.906963	ADHD
ENSG00000139921	14	51656880	51772759	338	30	64107	-0.55274	0.70978	TMX1	0.862833	ADHD
ENSG00000139926	14	51905818	52247445	1000	95	64107	-0.069621	0.52775	FRMD6	0.770837	ADHD
ENSG00000186469	14	52242913	52496060	892	74	64107	1.3952	0.081473	GNG2	0.34972	ADHD
ENSG00000258928	14	52332863	52435289	347	37	64107	0.81845	0.20655	RP11-463J10.2	0.533151	ADHD
ENSG00000267802	14	52386014	52486247	308	39	64107	0.11354	0.4548	AL358333.1	0.726762	ADHD
ENSG00000087302	14	52406193	52521420	434	42	64107	0.6372	0.262	C14orf166	0.592325	ADHD
ENSG00000087303	14	52421521	52585712	614	43	64107	0.81899	0.2064	NID2	0.533151	ADHD
ENSG00000168229	14	52684431	52793442	301	36	64107	-0.12507	0.54977	PTGDR	0.782735	ADHD
ENSG00000125384	14	52731023	52845324	421	39	64107	-0.5531	0.7099	PTGER2	0.862856	ADHD
ENSG00000087301	14	52847308	53069240	504	28	64107	1.6626	0.048201	TXNDC16	0.273606	ADHD
ENSG00000180998	14	52969866	53154431	354	22	64107	2.0742	0.019031	GPR137C	0.179054	ADHD
ENSG00000197930	14	53056634	53212618	247	30	64107	3.1003	0.00096657	ERO1L	0.035005	ADHD
ENSG00000100519	14	53123890	53245305	205	24	64107	3.347	0.00040847	PSMC6	0.0209013	ADHD
ENSG00000198252	14	53146898	53291716	217	20	64107	3.0973	0.0009765	STYX	0.0351481	ADHD
ENSG00000100522	14	53191912	53308386	157	12	64107	2.7989	0.0025639	GNPNAT1	0.0605095	ADHD
ENSG00000073712	14	53273986	53469153	370	27	64107	1.8175	0.03457	FERMT2	0.237491	ADHD
ENSG00000100523	14	53460686	53670000	397	21	64107	2.1572	0.015494	DDHD1	0.161706	ADHD
ENSG00000125378	14	54366454	54475479	240	37	64107	1.0641	0.14363	BMP4	0.454922	ADHD
ENSG00000100526	14	54813567	54936936	269	16	64107	0.28204	0.38896	CDKN3	0.685589	ADHD
ENSG00000100528	14	54843654	54958149	218	16	64107	-0.43482	0.66815	CNIH1	0.842827	ADHD
ENSG00000197045	14	54891202	55005914	166	11	64107	-0.66916	0.7483	GMFB	0.8798	ADHD
ENSG00000100532	14	54926530	55055567	161	19	64107	-1.498	0.93293	CGRRF1	0.968608	ADHD
ENSG00000020577	14	54983815	55310033	659	94	64107	-0.99773	0.84079	SAMD4A	0.923853	ADHD
ENSG00000131979	14	55258726	55419570	404	22	64107	0.021318	0.4915	GCH1	0.749007	ADHD
ENSG00000198554	14	55355668	55543823	352	16	64107	-0.93692	0.8256	WDHD1	0.916935	ADHD
ENSG00000180008	14	55443948	55566206	224	17	64107	-0.71608	0.76303	SOCS4	0.886724	ADHD
ENSG00000168175	14	55468349	55586910	211	15	64107	-0.38473	0.64978	MAPK1IP1L	0.835312	ADHD
ENSG00000131981	14	55540828	55662126	222	14	64107	-0.023778	0.50948	LGALS3	0.760453	ADHD
ENSG00000126787	14	55564830	55708396	215	12	64107	0.099647	0.46031	DLGAP5	0.729155	ADHD
ENSG00000178974	14	55688021	55878636	378	10	64107	0.34195	0.3662	FBXO34	0.670272	ADHD
ENSG00000126775	14	55783110	55928576	420	16	64107	0.23788	0.40599	ATG14	0.696035	ADHD
ENSG00000182521	14	55830259	55973444	495	26	64107	0.46286	0.32173	TBPL2	0.63938	ADHD
ENSG00000126777	14	55975790	56218244	705	21	64107	0.40332	0.34336	KTN1	0.654956	ADHD
ENSG00000139946	14	56534532	56818244	793	30	64107	0.95104	0.17079	PELI2	0.49061	ADHD
ENSG00000070269	14	56905072	57167324	751	60	64107	-0.43164	0.667	TMEM260	0.84261	ADHD
ENSG00000259133	14	57065683	57247253	478	53	64107	0.047121	0.48121	RP11-1085N6.3	0.742553	ADHD
ENSG00000165588	14	57217425	57327197	266	34	64107	2.1524	0.015682	OTX2	0.162444	ADHD
ENSG00000070367	14	57620518	57785726	181	16	64107	-0.16959	0.56733	EXOC5	0.791576	ADHD
ENSG00000212928	14	57621888	57723291	138	14	64107	0.065032	0.47407	AL391152.1	0.738595	ADHD
ENSG00000053770	14	57685627	57806797	74	6	64107	-0.68717	0.75401	AP5M1	0.882717	ADHD
ENSG00000139977	14	57807262	57932635	157	14	64107	0.071081	0.47167	NAA30	0.736774	ADHD
ENSG00000100557	14	57886019	58010585	197	13	64107	1.0223	0.15331	C14orf105	0.468376	ADHD
ENSG00000151812	14	57980640	58498912	1768	92	64107	0.74588	0.22787	SLC35F4	0.557951	ADHD
ENSG00000139971	14	58416453	58814857	813	58	64107	3.6853	0.00011423	C14orf37	0.010523	ADHD
ENSG00000131966	14	58616798	58751750	159	19	64107	3.9492	3.9206e-05	ACTR10	0.00535261	ADHD
ENSG00000100567	14	58661549	58788730	161	12	64107	3.3731	0.00037159	PSMA3	0.0202053	ADHD
ENSG00000268466	14	58704751	58805865	125	9	64107	3.3569	0.00039408	AL132989.1	0.0204889	ADHD
ENSG00000032219	14	58715103	58890605	196	17	64107	3.626	0.00014392	ARID4A	0.0117218	ADHD
ENSG00000196860	14	58812634	58925419	101	19	64107	3.8782	5.2615e-05	TOMM20L	0.00656891	ADHD
ENSG00000100575	14	58825212	58944332	99	19	64107	3.5454	0.00019597	TIMM9	0.0135234	ADHD
ENSG00000100578	14	58844103	59065216	211	33	64107	3.0456	0.0011609	KIAA0586	0.0385071	ADHD
ENSG00000165617	14	59050685	59165039	287	39	64107	1.4486	0.073724	DACT1	0.333731	ADHD
ENSG00000100592	14	59605364	59888123	828	36	64107	2.4716	0.0067264	DAAM1	0.103641	ADHD
ENSG00000181619	14	59845740	59982060	464	23	64107	1.8519	0.032022	GPR135	0.229184	ADHD
ENSG00000126790	14	59877081	60001148	407	20	64107	1.633	0.05123	L3HYPDH	0.281372	ADHD
ENSG00000050130	14	59901161	60022128	363	16	64107	1.5846	0.056527	JKAMP	0.292931	ADHD
ENSG00000151838	14	59921257	60093549	570	22	64107	1.3313	0.091543	CCDC175	0.369934	ADHD
ENSG00000139970	14	60012694	60387684	724	32	64107	0.8734	0.19122	RTN1	0.515159	ADHD
ENSG00000131951	14	60336431	60580277	413	12	64107	0.70265	0.24114	LRRC9	0.571657	ADHD
ENSG00000126773	14	60508629	60685851	325	11	64107	0.28609	0.3874	PCNXL4	0.685073	ADHD
ENSG00000100612	14	60560838	60686574	229	12	64107	0.25907	0.39779	DHRS7	0.691939	ADHD
ENSG00000100614	14	60662470	60815805	267	17	64107	-0.19559	0.57754	PPM1A	0.797028	ADHD
ENSG00000179008	14	60813187	61032261	395	12	64107	1.3397	0.090172	C14orf39	0.36683	ADHD
ENSG00000184302	14	60925669	61029568	202	10	64107	1.0364	0.15001	SIX6	0.462885	ADHD
ENSG00000126778	14	61060133	61174977	164	15	64107	0.35169	0.36254	SIX1	0.668254	ADHD
ENSG00000100625	14	61126246	61241066	130	13	64107	-1.1619	0.87737	SIX4	0.941361	ADHD
ENSG00000020426	14	61151460	61486671	373	20	64107	-1.5775	0.94266	MNAT1	0.9733	ADHD
ENSG00000126814	14	61388169	61498076	141	14	64107	-1.699	0.95534	TRMT5	0.979675	ADHD
ENSG00000139974	14	61397832	61600451	319	19	64107	-0.53049	0.70211	SLC38A6	0.857783	ADHD
ENSG00000027075	14	61604277	62067694	1144	99	64107	-0.42346	0.66402	PRKCH	0.841027	ADHD
ENSG00000182107	14	61694088	61798558	237	31	64107	0.48108	0.31523	TMEM30B	0.634304	ADHD
ENSG00000258989	14	61945846	62174682	577	55	64107	1.0025	0.15805	RP11-47I22.4	0.474575	ADHD
ENSG00000232774	14	61987258	62175414	421	54	64107	1.2601	0.10383	RP11-47I22.3	0.394234	ADHD
ENSG00000100644	14	62112231	62264976	327	25	64107	1.284	0.099566	HIF1A	0.385684	ADHD
ENSG00000023608	14	62179075	62313146	286	19	64107	1.1956	0.11592	SNAPC1	0.413415	ADHD
ENSG00000139973	14	62403803	62618431	706	67	64107	-0.0041933	0.50167	SYT16	0.754732	ADHD
ENSG00000140015	14	63123287	63618755	1239	76	64107	-1.9277	0.97306	KCNH5	0.987555	ADHD
ENSG00000126785	14	63620832	63809937	454	37	64107	-0.7069	0.76018	RHOJ	0.885492	ADHD
ENSG00000154001	14	63788075	64060092	564	30	64107	-0.13675	0.55439	PPP2R5E	0.784904	ADHD
ENSG00000140006	14	64013757	64158579	290	17	64107	-0.63838	0.73839	WDR89	0.876544	ADHD
ENSG00000126821	14	64100932	64244757	233	11	64107	-0.9954	0.84023	SGPP1	0.923569	ADHD
ENSG00000054654	14	64269683	64743165	1089	47	64107	0.79473	0.21338	SYNE2	0.540557	ADHD
ENSG00000140009	14	64500950	64854830	796	43	64107	1.6963	0.044912	ESR2	0.26395	ADHD
ENSG00000100714	14	64804749	64976722	424	33	64107	1.3384	0.090391	MTHFD1	0.367307	ADHD
ENSG00000089775	14	64865824	65021931	398	24	64107	0.82516	0.20464	ZBTB25	0.53147	ADHD
ENSG00000179841	14	64882217	64991221	280	16	64107	0.62319	0.26658	AKAP5	0.595834	ADHD
ENSG00000126804	14	64920430	65050408	319	18	64107	0.66093	0.25433	ZBTB1	0.586061	ADHD
ENSG00000126803	14	64952623	65059955	268	17	64107	0.54538	0.29275	HSPA2	0.616816	ADHD
ENSG00000165807	14	64966620	65106098	282	19	64107	0.6966	0.24303	PPP1R36	0.574058	ADHD
ENSG00000126822	14	65120820	65263610	374	37	64107	-0.056865	0.52267	PLEKHG3	0.768475	ADHD
ENSG00000070182	14	65163002	65396601	731	47	64107	-0.51283	0.69596	SPTB	0.854683	ADHD
ENSG00000258289	14	65331079	65461309	393	18	64107	-1.7991	0.964	CHURC1	0.983867	ADHD
ENSG00000125954	14	65331203	65578521	643	34	64107	-2.0144	0.97801	CHURC1-FNTB	0.989954	ADHD
ENSG00000257365	14	65331203	65579368	646	34	64107	-1.9618	0.97511	FNTB	0.988339	ADHD
ENSG00000176153	14	65355870	65459531	289	17	64107	-1.7514	0.96006	GPX2	0.981586	ADHD
ENSG00000139998	14	65362532	65489494	323	24	64107	-1.3338	0.90886	RAB15	0.956479	ADHD
ENSG00000125952	14	65422892	65619413	417	32	64107	-1.2489	0.89415	MAX	0.949434	ADHD
ENSG00000033170	14	65827310	66260839	974	29	64107	2.6159	0.0044501	FUT8	0.0826688	ADHD
ENSG00000258847	14	66374015	66521241	464	45	64107	-0.39439	0.65335	CTD-2014B16.3	0.83645	ADHD
ENSG00000171723	14	66924125	67698520	2020	16	64107	1.2061	0.11389	GPHN	0.409956	ADHD
ENSG00000172717	14	67606110	67745267	367	16	64107	0.53163	0.29749	FAM71D	0.62047	ADHD
ENSG00000072415	14	67657826	67852536	494	15	64107	0.032214	0.48715	MPP5	0.74644	ADHD
ENSG00000100554	14	67711088	67876982	435	15	64107	-0.071329	0.52843	ATP6V1D	0.771118	ADHD
ENSG00000134001	14	67776714	67903233	324	22	64107	0.028453	0.48865	EIF2S1	0.747546	ADHD
ENSG00000100558	14	67803700	67928917	323	27	64107	0.17321	0.43124	PLEK2	0.713507	ADHD
ENSG00000198133	14	67863801	68050456	578	70	64107	-0.66958	0.74844	TMEM229B	0.8798	ADHD
ENSG00000054690	14	67950018	68106329	462	60	64107	-1.351	0.91165	PLEKHH1	0.957599	ADHD
ENSG00000100564	14	67998672	68117004	299	39	64107	-0.90736	0.81789	PIGH	0.91263	ADHD
ENSG00000081181	14	68036515	68168437	296	28	64107	0.21664	0.41424	ARG2	0.702317	ADHD
ENSG00000100568	14	68063792	68191548	310	22	64107	0.42476	0.33551	VTI1B	0.649816	ADHD
ENSG00000258466	14	68076537	68207084	290	16	64107	0.72401	0.23453	RP11-1012A1.4	0.565262	ADHD
ENSG00000072042	14	68093518	68212531	266	17	64107	0.80404	0.21069	RDH11	0.538052	ADHD
ENSG00000139988	14	68118603	68251169	302	24	64107	0.539	0.29494	RDH12	0.618624	ADHD
ENSG00000072121	14	68144091	68333307	436	30	64107	0.018906	0.49246	ZFYVE26	0.749913	ADHD
ENSG00000182185	14	68236496	69246935	2074	117	64107	0.37814	0.35266	RAD51B	0.661123	ADHD
ENSG00000185650	14	69204377	69313190	331	27	64107	-0.76749	0.7786	ZFP36L1	0.894346	ADHD
ENSG00000072110	14	69290860	69496157	725	71	64107	0.67045	0.25129	ACTN1	0.583188	ADHD
ENSG00000139990	14	69467598	69669867	373	25	64107	1.802	0.03577	DCAF5	0.240456	ADHD
ENSG00000081177	14	69608228	69759075	296	27	64107	2.6035	0.0046133	EXD2	0.0842604	ADHD
ENSG00000100626	14	69675994	69871183	516	47	64107	2.6575	0.0039365	GALNT16	0.0766184	ADHD
ENSG00000100632	14	69796848	69915344	283	21	64107	0.4197	0.33735	ERH	0.651327	ADHD
ENSG00000029364	14	69814732	69979105	372	23	64107	-0.10539	0.54197	SLC39A9	0.779164	ADHD
ENSG00000175985	14	69901409	70045215	275	27	64107	-0.65292	0.7431	PLEKHD1	0.878508	ADHD
ENSG00000255994	14	69987483	70088032	145	16	64107	-0.27565	0.60859	CCDC177	0.814614	ADHD
ENSG00000267909	14	69988216	70090339	144	16	64107	-0.24822	0.59802	CCDC177	0.809821	ADHD
ENSG00000100647	14	70028313	70231859	304	26	64107	0.92953	0.17631	KIAA0247	0.497078	ADHD
ENSG00000100650	14	70143617	70288722	250	21	64107	1.0324	0.15094	SRSF5	0.46447	ADHD
ENSG00000100652	14	70192134	70314006	244	16	64107	0.57669	0.28207	SLC10A1	0.60738	ADHD
ENSG00000198732	14	70270848	70549083	900	79	64107	-0.95059	0.82909	SMOC1	0.918753	ADHD
ENSG00000100678	14	70460934	70705787	846	64	64107	-0.83216	0.79734	SLC8A3	0.903578	ADHD
ENSG00000133983	14	70741798	70876448	458	25	64107	-2.0884	0.98162	COX16	0.991427	ADHD
ENSG00000213463	14	70788148	70933778	465	25	64107	-1.8715	0.96936	SYNJ2BP	0.985907	ADHD
ENSG00000139985	14	70868874	70976622	328	19	64107	-1.272	0.89831	ADAM21	0.951594	ADHD
ENSG00000134007	14	70939075	71051732	292	19	64107	-1.6401	0.94951	ADAM20	0.976261	ADHD
ENSG00000133997	14	70997974	71117384	357	25	64107	-2.0849	0.98146	MED6	0.991386	ADHD
ENSG00000133985	14	71058504	71192077	402	61	64107	-2.4539	0.99293	TTC9	0.996606	ADHD
ENSG00000006432	14	71139243	71326251	612	39	64107	0.16608	0.43405	MAP3K9	0.715026	ADHD
ENSG00000100731	14	71324122	71632099	730	27	64107	0.926	0.17722	PCNX	0.49822	ADHD
ENSG00000267901	14	71633031	71733462	332	25	64107	-0.13816	0.55494	AC004817.1	0.785224	ADHD
ENSG00000197555	14	71737166	72257946	635	37	64107	1.22	0.11124	SIPA1L1	0.406546	ADHD
ENSG00000182732	14	72349156	73080654	2325	109	64107	0.4295	0.33378	RGS6	0.648384	ADHD
ENSG00000257040	14	72406191	72508326	416	29	64107	1.3553	0.087665	AC005477.1	0.36246	ADHD
ENSG00000205683	14	73036004	73410809	1041	73	64107	1.11	0.13351	DPF3	0.441013	ADHD
ENSG00000119599	14	73343040	73476411	498	35	64107	0.95835	0.16894	DCAF4	0.488195	ADHD
ENSG00000165861	14	73386159	73543920	507	24	64107	0.65687	0.25563	ZFYVE1	0.586852	ADHD
ENSG00000119707	14	73475144	73638122	353	23	64107	0.052325	0.47913	RBM25	0.741696	ADHD
ENSG00000080815	14	73553126	73740399	361	27	64107	0.011095	0.49557	PSEN1	0.751108	ADHD
ENSG00000100767	14	73654205	73791348	290	32	64107	0.875	0.19079	PAPLN	0.514913	ADHD
ENSG00000133961	14	73691815	73980348	576	32	64107	1.0818	0.13968	NUMB	0.450064	ADHD
ENSG00000187105	14	73895189	74075651	377	40	64107	0.31999	0.37449	HEATR4	0.675477	ADHD
ENSG00000184227	14	73953818	74060498	215	35	64107	-0.12266	0.54881	ACOT1	0.781948	ADHD
ENSG00000119673	14	73984324	74092357	259	25	64107	0.19454	0.42288	ACOT2	0.708613	ADHD
ENSG00000177465	14	74008410	74113200	301	28	64107	-0.11261	0.54483	ACOT4	0.780064	ADHD
ENSG00000205669	14	74027649	74136592	340	32	64107	-0.245	0.59677	ACOT6	0.809211	ADHD
ENSG00000119661	14	74061578	74220435	422	33	64107	0.12739	0.44932	DNAL1	0.723771	ADHD
ENSG00000176903	14	74128494	74231128	243	29	64107	0.36045	0.35926	PNMA1	0.665435	ADHD
ENSG00000156030	14	74131825	74306988	434	47	64107	0.59884	0.27464	ELMSAN1	0.601661	ADHD
ENSG00000140043	14	74268547	74403530	471	21	64107	1.3961	0.081346	PTGR2	0.349491	ADHD
ENSG00000258653	14	74268674	74448981	604	20	64107	1.403	0.080303	RP5-1021I20.4	0.34729	ADHD
ENSG00000119725	14	74303320	74449214	492	18	64107	1.4896	0.068161	ZNF410	0.321604	ADHD
ENSG00000156050	14	74348204	74467117	387	16	64107	1.3014	0.096566	FAM161B	0.380036	ADHD
ENSG00000119723	14	74366629	74480373	385	18	64107	1.2299	0.10937	COQ6	0.403589	ADHD
ENSG00000187097	14	74374713	74536102	503	20	64107	1.3099	0.09512	ENTPD5	0.377634	ADHD
ENSG00000119636	14	74436056	74599566	505	18	64107	1.1833	0.11834	CCDC176	0.416494	ADHD
ENSG00000119711	14	74473553	74601196	382	16	64107	1.1272	0.12982	ALDH6A1	0.434803	ADHD
ENSG00000205659	14	74501499	74717936	643	29	64107	1.0442	0.1482	LIN52	0.460174	ADHD
ENSG00000119614	14	74656175	74779441	296	27	64107	-0.20094	0.57963	VSX2	0.798406	ADHD
ENSG00000119688	14	74702126	74819759	218	20	64107	-1.4218	0.92246	ABCD4	0.963833	ADHD
ENSG00000133980	14	74719772	74876711	278	31	64107	-0.13892	0.55524	VRTN	0.785331	ADHD
ENSG00000183379	14	74822596	74942805	234	28	64107	2.7457	0.0030191	SYNDIG1L	0.0656192	ADHD
ENSG00000119655	14	74892895	75010880	240	23	64107	3.2587	0.00055957	NPC2	0.0260908	ADHD
ENSG00000165898	14	74910423	75013809	221	22	64107	3.211	0.00066131	ISCA2	0.0284616	ADHD
ENSG00000119681	14	74914873	75129306	449	39	64107	3.0144	0.0012873	LTBP2	0.0412654	ADHD
ENSG00000119682	14	75070140	75229818	223	18	64107	2.0444	0.020456	AREL1	0.185561	ADHD
ENSG00000214670	14	75108879	75229800	126	10	64107	2.5246	0.005792	AC007956.1	0.0962751	ADHD
ENSG00000119616	14	75129847	75253394	138	12	64107	2.4712	0.0067339	FCF1	0.103641	ADHD
ENSG00000119596	14	75180069	75372244	295	14	64107	2.3631	0.009061	YLPM1	0.119436	ADHD
ENSG00000119608	14	75269736	75380537	204	15	64107	2.2818	0.011251	PROX2	0.134694	ADHD
ENSG00000119689	14	75298594	75420448	227	18	64107	2.2703	0.011596	DLST	0.137278	ADHD
ENSG00000198208	14	75320657	75440099	225	19	64107	2.1035	0.017712	RPS6KL1	0.172193	ADHD
ENSG00000119630	14	75358537	75472487	184	17	64107	1.863	0.031232	PGF	0.226563	ADHD
ENSG00000119718	14	75419614	75526292	114	5	64107	0.52231	0.30073	EIF2B2	0.62248	ADHD
ENSG00000119684	14	75430467	75568235	164	6	64107	0.37919	0.35227	MLH3	0.661123	ADHD
ENSG00000119640	14	75469924	75586186	140	5	64107	0.25065	0.40104	ACYP1	0.693885	ADHD
ENSG00000119703	14	75480873	75595126	148	5	64107	0.17969	0.4287	ZC2HC1C	0.711949	ADHD
ENSG00000119638	14	75498822	75644047	190	6	64107	0.24336	0.40386	NEK9	0.695015	ADHD
ENSG00000170348	14	75548173	75693334	198	9	64107	0.62678	0.2654	TMED10	0.59533	ADHD
ENSG00000258740	14	75655319	75785986	309	46	64107	1.1143	0.13257	RP11-293M10.1	0.439591	ADHD
ENSG00000170345	14	75695477	75798933	275	40	64107	0.62407	0.26629	FOS	0.595778	ADHD
ENSG00000140044	14	75844419	75990814	341	54	64107	0.20902	0.41722	JDP2	0.704788	ADHD
ENSG00000156127	14	75938768	76063358	299	37	64107	-0.57813	0.71841	BATF	0.866796	ADHD
ENSG00000119686	14	75994960	76179557	369	44	64107	-1.2029	0.8855	FLVCR2	0.945359	ADHD
ENSG00000119685	14	76049968	76471421	669	30	64107	-0.84564	0.80112	TTLL5	0.904903	ADHD
ENSG00000133935	14	76066134	76177532	180	24	64107	-1.0039	0.84229	C14orf1	0.924419	ADHD
ENSG00000119650	14	76318479	76600928	616	41	64107	1.0486	0.14719	IFT43	0.459034	ADHD
ENSG00000119699	14	76374442	76499334	182	16	64107	0.38819	0.34894	TGFB3	0.658356	ADHD
ENSG00000089916	14	76568259	76770685	678	50	64107	0.58677	0.27868	GPATCH2L	0.604816	ADHD
ENSG00000119715	14	76726957	77018178	965	100	64107	-1.228	0.89027	ESRRB	0.947966	ADHD
ENSG00000071246	14	77178532	77299354	313	36	64107	0.25067	0.40104	VASH1	0.693885	ADHD
ENSG00000013523	14	77203588	77342589	361	43	64107	0.050217	0.47997	ANGEL1	0.741894	ADHD
ENSG00000100565	14	77242715	77386645	362	43	64107	-0.42153	0.66332	C14orf166B	0.840785	ADHD
ENSG00000119669	14	77440888	77545034	291	31	64107	1.4141	0.078672	IRF2BPL	0.344014	ADHD
ENSG00000198894	14	77514440	77633630	289	36	64107	1.1494	0.1252	CIPC	0.428178	ADHD
ENSG00000259164	14	77514654	77741805	700	60	64107	0.51048	0.30486	RP11-463C8.4	0.625594	ADHD
ENSG00000165548	14	77532911	77775838	737	63	64107	0.26993	0.39361	TMEM63C	0.688677	ADHD
ENSG00000177108	14	77547613	77659077	287	35	64107	0.73484	0.23122	ZDHHC22	0.562191	ADHD
ENSG00000269883	14	77557026	77659339	274	33	64107	0.71294	0.23794	AC007375.1	0.568689	ADHD
ENSG00000165553	14	77681826	77787655	397	43	64107	0.050876	0.47971	NGB	0.741717	ADHD
ENSG00000009830	14	77691299	77837227	467	47	64107	0.47829	0.31622	POMT2	0.635487	ADHD
ENSG00000100577	14	77737227	77847940	298	30	64107	0.81823	0.20661	GSTZ1	0.533151	ADHD
ENSG00000100580	14	77751364	77893452	343	32	64107	0.87582	0.19057	TMED8	0.514797	ADHD
ENSG00000100583	14	77793032	77907840	230	24	64107	1.0234	0.15306	SAMD15	0.467883	ADHD
ENSG00000165555	14	77810364	77939860	291	17	64107	0.93327	0.17534	NOXRED1	0.496335	ADHD
ENSG00000268156	14	77832741	77933115	213	17	64107	0.89784	0.18464	FKSG61	0.50695	ADHD
ENSG00000151445	14	77843018	77974295	306	18	64107	0.60259	0.27339	VIPAS39	0.600825	ADHD
ENSG00000100591	14	77874213	77985817	275	19	64107	0.52566	0.29956	AHSA1	0.621624	ADHD
ENSG00000100593	14	77890740	78015210	362	31	64107	0.071338	0.47156	ISM2	0.736724	ADHD
ENSG00000100596	14	77922340	78133116	792	52	64107	1.799	0.036013	SPTLC2	0.241065	ADHD
ENSG00000100601	14	78088747	78224363	555	25	64107	1.9612	0.024929	ALKBH1	0.205062	ADHD
ENSG00000119705	14	78124414	78277447	577	22	64107	1.5593	0.059458	SLIRP	0.30121	ADHD
ENSG00000100603	14	78133942	78277550	526	21	64107	1.5353	0.062358	SNW1	0.307768	ADHD
ENSG00000197734	14	78177173	78286085	384	24	64107	1.5608	0.059286	C14orf178	0.30058	ADHD
ENSG00000268208	14	78177711	78278033	350	21	64107	1.5291	0.063116	AC008372.1	0.309596	ADHD
ENSG00000063761	14	78216426	78451355	890	48	64107	3.0942	0.00098664	ADCK1	0.0352558	ADHD
ENSG00000021645	14	78658734	80380762	3709	196	64107	1.9889	0.023356	NRXN3	0.198312	ADHD
ENSG00000211448	14	80613873	80904100	633	41	64107	-0.022329	0.50891	DIO2	0.760081	ADHD
ENSG00000100629	14	80893330	81475861	1704	60	64107	0.37197	0.35496	CEP128	0.662413	ADHD
ENSG00000165409	14	81371333	81662646	884	56	64107	1.2142	0.11233	TSHR	0.407744	ADHD
ENSG00000165417	14	81591796	81737721	287	28	64107	0.16126	0.43595	GTF2A1	0.716266	ADHD
ENSG00000140022	14	81677000	81952809	661	47	64107	0.6835	0.24715	STON2	0.578578	ADHD
ENSG00000071537	14	81887893	82050205	344	38	64107	0.35472	0.3614	SEL1L	0.667149	ADHD
ENSG00000258945	14	85944943	86045730	307	30	64107	-1.1047	0.86536	RP11-497E19.2	0.935243	ADHD
ENSG00000185070	14	85946488	86145034	672	47	64107	-0.24634	0.59729	FLRT2	0.809511	ADHD
ENSG00000258804	14	87322122	87439099	312	24	64107	1.6328	0.051257	RP11-322L20.1	0.281372	ADHD
ENSG00000054983	14	88254164	88510009	931	35	64107	-0.30927	0.62144	GALC	0.821662	ADHD
ENSG00000140030	14	88421468	88528419	426	17	64107	-1.0636	0.85625	GPR65	0.930987	ADHD
ENSG00000100433	14	88599113	88843251	729	60	64107	0.45407	0.32489	KCNK10	0.641271	ADHD
ENSG00000042317	14	88801268	88986694	319	15	64107	1.1139	0.13267	SPATA7	0.439769	ADHD
ENSG00000070778	14	88882122	89071077	292	17	64107	1.0581	0.145	PTPN21	0.456392	ADHD
ENSG00000100722	14	88979253	89129853	222	24	64107	0.99795	0.15915	ZC3H14	0.476446	ADHD
ENSG00000165521	14	89028775	89309096	445	22	64107	1.0609	0.14437	EML5	0.455555	ADHD
ENSG00000165533	14	89240497	89394335	290	19	64107	1.3528	0.088053	TTC8	0.362862	ADHD
ENSG00000053254	14	89541215	90135493	1279	136	64107	-0.71376	0.76231	FOXN3	0.886411	ADHD
ENSG00000258792	14	90045265	90159015	225	31	64107	-1.2096	0.88678	RP11-944C7.1	0.946055	ADHD
ENSG00000140025	14	90211013	90471121	672	33	64107	-1.9147	0.97224	EFCAB11	0.987222	ADHD
ENSG00000042088	14	90371283	90561106	403	20	64107	-0.80406	0.78932	TDP1	0.900299	ADHD
ENSG00000152315	14	90478109	90702201	537	42	64107	-1.35	0.91149	KCNK13	0.957559	ADHD
ENSG00000100764	14	90672839	90788968	244	9	64107	0.14569	0.44208	PSMC1	0.719353	ADHD
ENSG00000119720	14	90692580	90848481	380	15	64107	0.98907	0.16131	NRDE2	0.478983	ADHD
ENSG00000198668	14	90812846	90924605	246	25	64107	1.4947	0.067494	CALM1	0.320307	ADHD
ENSG00000165914	14	90956932	91332823	1151	84	64107	-0.55867	0.71181	TTC7B	0.863794	ADHD
ENSG00000100784	14	91286799	91576980	640	36	64107	0.24043	0.405	RPS6KA5	0.695274	ADHD
ENSG00000133943	14	91476677	91741976	565	56	64107	1.265	0.10293	C14orf159	0.392861	ADHD
ENSG00000119714	14	91648876	91770269	306	34	64107	0.61903	0.26795	GPR68	0.596255	ADHD
ENSG00000258875	14	91659103	91767426	285	33	64107	0.74515	0.22809	CTD-2547L24.3	0.558007	ADHD
ENSG00000015133	14	91687667	91934188	601	55	64107	2.0631	0.019553	CCDC88C	0.181357	ADHD
ENSG00000100796	14	91873955	92026898	353	16	64107	2.0525	0.02006	SMEK1	0.184063	ADHD
ENSG00000268657	14	91988788	92091383	287	13	64107	1.4595	0.072212	AL133373.1	0.330528	ADHD
ENSG00000133962	14	91997040	92297051	817	54	64107	0.65184	0.25725	CATSPERB	0.588314	ADHD
ENSG00000165929	14	92196095	92383880	416	36	64107	0.0058781	0.49765	TC2N	0.752682	ADHD
ENSG00000140092	14	92285756	92464331	469	47	64107	0.28439	0.38806	FBLN5	0.685084	ADHD
ENSG00000100815	14	92382335	92557240	502	25	64107	1.2796	0.10035	TRIP11	0.387613	ADHD
ENSG00000066427	14	92474896	92622965	485	22	64107	1.2769	0.10082	ATXN3	0.388558	ADHD
ENSG00000183648	14	92532466	92638261	386	19	64107	1.0382	0.14958	NDUFB1	0.462615	ADHD
ENSG00000165934	14	92538281	92680755	512	29	64107	0.85981	0.19495	CPSF2	0.519225	ADHD
ENSG00000140090	14	92738925	93012596	942	77	64107	2.5619	0.0052047	SLC24A4	0.0906944	ADHD
ENSG00000100599	14	92930118	93205339	854	104	64107	0.8866	0.18765	RIN3	0.510532	ADHD
ENSG00000100600	14	93120152	93265047	366	43	64107	0.73964	0.22976	LGMN	0.560143	ADHD
ENSG00000066455	14	93210576	93356308	395	21	64107	-0.25532	0.60076	GOLGA5	0.811077	ADHD
ENSG00000100604	14	93339425	93451638	337	43	64107	0.076625	0.46946	CHGA	0.735145	ADHD
ENSG00000100605	14	93353259	93632665	913	51	64107	0.45895	0.32313	ITPK1	0.639919	ADHD
ENSG00000165943	14	93598541	93701273	377	32	64107	0.95074	0.17087	MOAP1	0.490617	ADHD
ENSG00000153485	14	93601296	93703434	385	35	64107	0.94983	0.1711	TMEM251	0.490964	ADHD
ENSG00000259066	14	93601318	93734932	453	45	64107	1.1009	0.13546	RP11-371E8.4	0.44344	ADHD
ENSG00000170270	14	93619239	93723439	303	38	64107	1.1069	0.13416	C14orf142	0.442072	ADHD
ENSG00000012963	14	93623401	93745561	322	40	64107	1.3026	0.096356	UBR7	0.379919	ADHD
ENSG00000011114	14	93653896	93849438	516	30	64107	0.87456	0.19091	BTBD7	0.515055	ADHD
ENSG00000133958	14	93749565	94224222	962	28	64107	0.97029	0.16595	UNC79	0.484204	ADHD
ENSG00000187581	14	93763537	93864702	288	15	64107	0.77449	0.21932	COX8C	0.547648	ADHD
ENSG00000175785	14	94134644	94304827	393	65	64107	0.68054	0.24808	PRIMA1	0.579495	ADHD
ENSG00000140067	14	94335240	94445954	443	56	64107	0.43884	0.33039	FAM181A	0.645707	ADHD
ENSG00000100628	14	94350499	94493137	541	66	64107	0.64807	0.25847	ASB2	0.589491	ADHD
ENSG00000258987	14	94355901	94460475	369	52	64107	0.96837	0.16643	RP11-131H24.4	0.484854	ADHD
ENSG00000089723	14	94442675	94565276	424	31	64107	0.82725	0.20405	OTUB2	0.530644	ADHD
ENSG00000089737	14	94467266	94597591	444	33	64107	0.71718	0.23663	DDX24	0.566938	ADHD
ENSG00000165948	14	94497628	94620192	375	31	64107	0.85812	0.19541	IFI27L1	0.51976	ADHD
ENSG00000165949	14	94521182	94633033	329	32	64107	0.80133	0.21147	IFI27	0.538522	ADHD
ENSG00000119632	14	94544116	94646590	293	30	64107	0.69916	0.24223	IFI27L2	0.573286	ADHD
ENSG00000119698	14	94562465	94796072	576	33	64107	0.29382	0.38445	PPP4R4	0.682916	ADHD
ENSG00000140093	14	94699650	94809608	276	30	64107	0.37109	0.35529	SERPINA10	0.662833	ADHD
ENSG00000170099	14	94720585	94839731	360	34	64107	0.48213	0.31486	SERPINA6	0.634123	ADHD
ENSG00000197249	14	94793084	94907030	430	50	64107	0.36272	0.35841	SERPINA1	0.665337	ADHD
ENSG00000186910	14	94858801	94969127	465	46	64107	-0.96072	0.83165	SERPINA11	0.920193	ADHD
ENSG00000170054	14	94879054	94996026	459	49	64107	-1.4706	0.9293	SERPINA9	0.966995	ADHD
ENSG00000165953	14	94903611	95034181	491	64	64107	-1.4614	0.92805	SERPINA12	0.966586	ADHD
ENSG00000100665	14	94977428	95086250	437	46	64107	0.41163	0.3403	SERPINA4	0.653028	ADHD
ENSG00000188488	14	94977779	95109457	517	56	64107	0.30819	0.37897	SERPINA5	0.678784	ADHD
ENSG00000273259	14	95008395	95140983	641	62	64107	0.45882	0.32318	RP11-986E7.7	0.639919	ADHD
ENSG00000196136	14	95028714	95140392	561	57	64107	0.50026	0.30845	SERPINA3	0.628283	ADHD
ENSG00000133937	14	95184553	95286562	339	42	64107	1.4124	0.078922	GSC	0.344379	ADHD
ENSG00000100697	14	95502565	95674347	334	34	64107	0.85796	0.19546	DICER1	0.519768	ADHD
ENSG00000165959	14	95598277	95836243	717	66	64107	0.036128	0.48559	CLMN	0.745192	ADHD
ENSG00000176438	14	95833831	95992173	584	86	64107	-0.12095	0.54814	SYNE3	0.781698	ADHD
ENSG00000258572	14	95932473	96034248	377	54	64107	1.1487	0.12534	RP11-1070N10.3	0.428178	ADHD
ENSG00000182512	14	95949840	96061061	460	45	64107	1.3804	0.083732	GLRX5	0.355159	ADHD
ENSG00000213231	14	96102754	96208980	347	46	64107	-1.693	0.95477	TCL1B	0.979599	ADHD
ENSG00000100721	14	96126304	96230533	333	39	64107	-0.95511	0.83024	TCL1A	0.919401	ADHD
ENSG00000227051	14	96455661	96610417	457	45	64107	0.53506	0.2963	C14orf132	0.619439	ADHD
ENSG00000168398	14	96621016	96760666	442	64	64107	-1.1319	0.87116	BDKRB2	0.938095	ADHD
ENSG00000258691	14	96621181	96780266	482	66	64107	-1.285	0.90061	RP11-404P21.8	0.952616	ADHD
ENSG00000100739	14	96672161	96785304	327	36	64107	-1.1522	0.87537	BDKRB1	0.940332	ADHD
ENSG00000258729	14	96691383	96793060	263	27	64107	-1.3817	0.91647	DKFZP434O1614	0.960345	ADHD
ENSG00000066739	14	96697595	96880207	345	32	64107	-1.2909	0.90163	ATG2B	0.953269	ADHD
ENSG00000100744	14	96779814	96903625	161	27	64107	-0.65703	0.74442	GSKIP	0.878765	ADHD
ENSG00000140057	14	96808448	97005764	292	33	64107	-0.18583	0.57371	AK7	0.795268	ADHD
ENSG00000090060	14	96917770	97083448	244	28	64107	0.25406	0.39972	PAPOLA	0.693154	ADHD
ENSG00000100749	14	97213641	97448059	637	38	64107	0.98501	0.16231	VRK1	0.479775	ADHD
ENSG00000258869	14	98165601	98280326	339	31	64107	1.3357	0.090816	RP11-204N11.1	0.368118	ADHD
ENSG00000246223	14	98341947	98494461	495	31	64107	1.8771	0.03025	C14orf64	0.224657	ADHD
ENSG00000176605	14	99127950	99234098	412	41	64107	-0.66513	0.74702	C14orf177	0.879137	ADHD
ENSG00000127152	14	99585624	99787861	394	53	64107	2.1965	0.014029	BCL11B	0.153005	ADHD
ENSG00000183576	14	99814083	99997216	253	23	64107	1.2803	0.10021	SETD3	0.387268	ADHD
ENSG00000090061	14	99897506	100051381	296	14	64107	-0.11893	0.54734	CCNK	0.781544	ADHD
ENSG00000205476	14	99927603	100120363	403	31	64107	0.67081	0.25117	CCDC85C	0.583052	ADHD
ENSG00000182218	14	100061447	100196906	288	27	64107	2.6488	0.0040383	HHIPL1	0.0778808	ADHD
ENSG00000036530	14	100100641	100243638	366	39	64107	3.2196	0.00064174	CYP46A1	0.028454	ADHD
ENSG00000066629	14	100154030	100458397	758	60	64107	2.5075	0.0060795	EML1	0.0983512	ADHD
ENSG00000196405	14	100387786	100660573	643	36	64107	-0.24944	0.59849	EVL	0.809821	ADHD
ENSG00000168350	14	100562756	100676500	254	24	64107	-0.62013	0.73241	DEGS2	0.873433	ADHD
ENSG00000100811	14	100654635	100799129	266	23	64107	-0.71797	0.76361	YY1	0.886789	ADHD
ENSG00000197119	14	100707448	100822884	207	28	64107	-0.38874	0.65127	SLC25A29	0.835699	ADHD
ENSG00000140107	14	100739674	100846715	211	20	64107	0.13225	0.44739	SLC25A47	0.722414	ADHD
ENSG00000140105	14	100750125	100893142	259	19	64107	-0.03449	0.51376	WARS	0.763598	ADHD
ENSG00000176473	14	100792755	101046640	381	27	64107	0.20158	0.42012	WDR25	0.706997	ADHD
ENSG00000183092	14	100953486	101103750	203	18	64107	0.75804	0.22421	BEGAIN	0.553681	ADHD
ENSG00000185559	14	101142042	101251539	298	33	64107	0.00052135	0.49979	DLK1	0.753696	ADHD
ENSG00000267918	14	101245066	101345537	268	31	64107	-0.13055	0.55193	AL117190.2	0.783922	ADHD
ENSG00000254656	14	101296992	101401184	192	34	64107	-1.2734	0.89856	RTL1	0.951614	ADHD
ENSG00000269375	14	101309265	101410646	158	26	64107	-0.69599	0.75678	AL117190.3	0.884215	ADHD
ENSG00000197406	14	101977688	102079789	206	31	64107	1.331	0.091601	DIO3	0.37006	ADHD
ENSG00000258512	14	102146774	102248859	205	4	64107	0.32486	0.37265	RP11-796G6.2	0.673968	ADHD
ENSG00000078304	14	102178135	102444326	656	46	64107	1.2191	0.1114	PPP2R5C	0.406702	ADHD
ENSG00000197102	14	102380865	102567129	404	25	64107	0.36129	0.35894	DYNC1H1	0.665353	ADHD
ENSG00000080824	14	102497075	102656036	315	20	64107	0.0020978	0.49916	HSP90AA1	0.753465	ADHD
ENSG00000140153	14	102555840	102741184	363	18	64107	-0.16194	0.56432	WDR20	0.78961	ADHD
ENSG00000080823	14	102640837	102821537	356	23	64107	-0.1022	0.5407	MOK	0.778487	ADHD
ENSG00000022976	14	102733714	102859044	253	25	64107	-0.10009	0.53986	ZNF839	0.777809	ADHD
ENSG00000100865	14	102758956	102879253	247	26	64107	-0.029769	0.51187	CINP	0.76243	ADHD
ENSG00000196663	14	102779300	103018818	617	25	64107	-0.41495	0.66091	TECPR2	0.840123	ADHD
ENSG00000156381	14	102923179	103026136	268	27	64107	-0.36425	0.64217	ANKRD9	0.830876	ADHD
ENSG00000089902	14	103008998	103246913	576	23	64107	0.82189	0.20557	RCOR1	0.532501	ADHD
ENSG00000131323	14	103193813	103427837	490	32	64107	4.1591	1.5978e-05	TRAF3	0.00297567	ADHD
ENSG00000166126	14	103338993	103449933	208	27	64107	4.136	1.767e-05	AMN	0.00307636	ADHD
ENSG00000198752	14	103348716	103573799	421	35	64107	3.1373	0.00085242	CDC42BPB	0.0330035	ADHD
ENSG00000205436	14	103516481	103626896	229	33	64107	0.39365	0.34692	EXOC3L4	0.656953	ADHD
ENSG00000185215	14	103539779	103653776	283	30	64107	0.0050238	0.498	TNFAIP2	0.752717	ADHD
ENSG00000100664	14	103749881	103861362	309	26	64107	1.0418	0.14876	EIF5	0.461202	ADHD
ENSG00000075413	14	103801729	104020168	462	21	64107	1.9325	0.026646	MARK3	0.211044	ADHD
ENSG00000166165	14	103935996	104039448	195	13	64107	1.8719	0.030611	CKB	0.224846	ADHD
ENSG00000166166	14	103945521	104053410	200	15	64107	1.7998	0.035944	TRMT61A	0.240858	ADHD
ENSG00000166170	14	103972881	104079168	221	18	64107	1.5397	0.061814	BAG5	0.306852	ADHD
ENSG00000126214	14	103978233	104217888	473	25	64107	0.93484	0.17493	KLC1	0.49584	ADHD
ENSG00000256053	14	103979299	104123860	303	16	64107	1.2382	0.10781	APOPT1	0.401395	ADHD
ENSG00000256500	14	103979299	104202261	445	23	64107	0.93173	0.17574	RP11-73M18.2	0.496754	ADHD
ENSG00000126215	14	104113946	104231841	206	22	64107	0.1697	0.43262	XRCC3	0.714304	ADHD
ENSG00000224997	14	104127607	104229149	175	20	64107	0.21532	0.41476	AL049840.1	0.702634	ADHD
ENSG00000100711	14	104132067	104250005	203	19	64107	0.1902	0.42458	ZFYVE21	0.709866	ADHD
ENSG00000088808	14	104150089	104363927	428	18	64107	0.34021	0.36685	PPP1R13B	0.67074	ADHD
ENSG00000156411	14	104328625	104444606	363	19	64107	-0.8709	0.8081	C14orf2	0.908383	ADHD
ENSG00000156414	14	104344799	104569004	581	20	64107	-1.2687	0.89773	TDRD9	0.951223	ADHD
ENSG00000227729	14	104356763	104458645	342	16	64107	-1.0766	0.85917	RD3L	0.93243	ADHD
ENSG00000166183	14	104502016	104629098	125	15	64107	-0.54537	0.70725	ASPG	0.861536	ADHD
ENSG00000066735	14	104555060	104697231	88	14	64107	1.4063	0.079821	KIF26A	0.346311	ADHD
ENSG00000228032	14	104660541	104762473	181	13	64107	-0.13635	0.55423	C14orf144	0.784904	ADHD
ENSG00000258986	14	104891015	105121984	433	35	64107	-0.11845	0.54715	TMEM179	0.78146	ADHD
ENSG00000184601	14	104996021	105106852	149	12	64107	-0.53241	0.70278	C14orf180	0.858215	ADHD
ENSG00000203485	14	105105943	105235942	143	16	64107	0.092368	0.4632	INF2	0.730625	ADHD
ENSG00000185100	14	105140523	105263662	105	8	64107	0.05712	0.47722	ADSSL1	0.740612	ADHD
ENSG00000184990	14	105169437	105284831	111	9	64107	0.38437	0.35035	SIVA1	0.65983	ADHD
ENSG00000142208	14	105185686	105312088	137	13	64107	0.1199	0.45228	AKT1	0.72497	ADHD
ENSG00000179627	14	105216933	105321049	109	14	64107	0.088937	0.46457	ZBTB42	0.731907	ADHD
ENSG00000099814	14	105281617	105413107	184	14	64107	-0.56105	0.71262	CEP170B	0.864059	ADHD
ENSG00000166428	14	105341153	105449574	177	13	64107	-0.28428	0.6119	PLD4	0.816884	ADHD
ENSG00000185567	14	105353581	105494694	287	17	64107	0.096237	0.46167	AHNAK2	0.729545	ADHD
ENSG00000140104	14	105402112	105526819	242	16	64107	0.35049	0.36298	C14orf79	0.668254	ADHD
ENSG00000170779	14	105425910	105537485	240	14	64107	0.32786	0.37151	CDCA4	0.673743	ADHD
ENSG00000183484	14	105465728	105581782	271	12	64107	-0.16023	0.56365	GPR132	0.789518	ADHD
ENSG00000184916	14	105557318	105685161	174	16	64107	0.013664	0.49455	JAG2	0.750615	ADHD
ENSG00000183828	14	105589275	105697660	102	10	64107	0.8491	0.19791	NUDT14	0.522918	ADHD
ENSG00000185024	14	105625623	105831926	176	8	64107	0.62229	0.26688	BRF1	0.595834	ADHD
ENSG00000184887	14	105664827	105767430	171	8	64107	0.64625	0.25906	BTBD6	0.589895	ADHD
ENSG00000179364	14	105716900	105914484	103	4	64107	0.29618	0.38354	PACS2	0.68246	ADHD
ENSG00000182979	14	105836159	105987066	33	1	64107	0.31382	0.37683	MTA1	0.677403	ADHD
ENSG00000182809	14	105889299	105996499	39	1	64107	0.30028	0.38198	CRIP2	0.681217	ADHD
ENSG00000213145	14	105902654	106005284	45	1	64107	0.2836	0.38836	CRIP1	0.685084	ADHD
ENSG00000257341	14	105903536	106008604	45	1	64107	0.2836	0.38836	CRIP1	0.685084	ADHD
ENSG00000185347	14	105906192	106015912	45	1	64107	0.2836	0.38836	C14orf80	0.685084	ADHD
ENSG00000184986	14	105942940	106046539	45	1	64107	0.2836	0.38836	TMEM121	0.685084	ADHD
ENSG00000197414	15	22686246	22796002	39	5	64107	1.2451	0.10655	GOLGA6L1	0.39921	ADHD
ENSG00000153575	15	22783395	22923892	222	20	64107	0.25669	0.39871	TUBGCP5	0.692477	ADHD
ENSG00000068793	15	22842005	23056016	449	57	64107	-0.86004	0.80512	CYFIP1	0.906397	ADHD
ENSG00000140157	15	22954684	23084427	247	37	64107	-0.713	0.76208	NIPA2	0.886314	ADHD
ENSG00000170113	15	22993277	23150005	173	22	64107	-0.25336	0.6	NIPA1	0.81081	ADHD
ENSG00000174450	15	23634645	23742381	118	9	64107	0.19768	0.42165	GOLGA6L2	0.70786	ADHD
ENSG00000179455	15	23760454	23923064	322	33	64107	-0.084742	0.53377	MKRN3	0.774104	ADHD
ENSG00000254585	15	23838691	23941175	230	26	64107	0.22239	0.41201	MAGEL2	0.700413	ADHD
ENSG00000182636	15	23880565	23982450	171	23	64107	0.032189	0.48716	NDN	0.74644	ADHD
ENSG00000185823	15	24870541	24978593	396	21	64107	-0.47973	0.68429	NPAP1	0.849687	ADHD
ENSG00000128739	15	25018794	25273870	759	79	64107	-0.20666	0.58186	SNRPN	0.800412	ADHD
ENSG00000273173	15	25150133	25273729	250	25	64107	1.0563	0.14541	SNURF	0.456559	ADHD
ENSG00000214265	15	25150181	25295423	297	29	64107	0.9709	0.1658	SNURF	0.484131	ADHD
ENSG00000114062	15	25532381	25734128	318	17	64107	0.70241	0.24121	UBE3A	0.571751	ADHD
ENSG00000206190	15	25872420	26160317	1070	108	64107	1.0871	0.1385	ATP10A	0.448135	ADHD
ENSG00000166206	15	26738693	27234686	1143	91	64107	-0.39737	0.65445	GABRB3	0.836985	ADHD
ENSG00000186297	15	27061510	27244354	251	32	64107	-1.2298	0.89061	GABRA5	0.948031	ADHD
ENSG00000182256	15	27166429	27828373	1348	121	64107	2.2507	0.012204	GABRG3	0.141131	ADHD
ENSG00000104044	15	27950021	28394504	810	42	64107	-0.10995	0.54377	OCA2	0.779993	ADHD
ENSG00000128731	15	28306186	28617298	44	7	64107	-0.69615	0.75683	HERC2	0.884215	ADHD
ENSG00000034053	15	29079629	29460518	543	24	64107	0.25877	0.39791	APBA2	0.69201	ADHD
ENSG00000104059	15	29362457	29912927	1276	78	64107	1.3999	0.080767	FAM189A1	0.34841	ADHD
ENSG00000185115	15	29510353	29612033	298	17	64107	0.59531	0.27582	NDNL2	0.602675	ADHD
ENSG00000104067	15	29941571	30311068	799	60	64107	0.46795	0.31991	TJP1	0.637703	ADHD
ENSG00000179938	15	30325158	30435702	37	5	64107	-0.42235	0.66362	GOLGA8J	0.840785	ADHD
ENSG00000261794	15	30846329	30956764	37	4	64107	-0.54189	0.70605	GOLGA8H	0.860614	ADHD
ENSG00000187951	15	30866697	31115196	306	13	64107	-0.696	0.75678	ARHGAP11B	0.884215	ADHD
ENSG00000198690	15	31146055	31285311	280	18	64107	-1.1128	0.8671	FAN1	0.936516	ADHD
ENSG00000166912	15	31181144	31333810	369	26	64107	-0.94362	0.82732	MTMR10	0.917863	ADHD
ENSG00000134160	15	31243264	31503476	730	78	64107	0.66681	0.25245	TRPM1	0.584358	ADHD
ENSG00000169926	15	31569058	31777868	504	42	64107	0.96985	0.16606	KLF13	0.484204	ADHD
ENSG00000169918	15	31725329	32212992	1108	46	64107	0.40717	0.34194	OTUD7A	0.654067	ADHD
ENSG00000175344	15	32272691	32514722	355	33	64107	1.8663	0.031	CHRNA7	0.22583	ADHD
ENSG00000232653	15	32835657	32946179	54	11	64107	-0.10427	0.54152	GOLGA8N	0.778871	ADHD
ENSG00000198826	15	32857345	32982150	157	36	64107	0.47352	0.31792	ARHGAP11A	0.636395	ADHD
ENSG00000166922	15	32883877	33039299	315	48	64107	0.81717	0.20692	SCG5	0.533293	ADHD
ENSG00000166923	15	32960175	33076870	417	41	64107	1.6524	0.049223	GREM1	0.276936	ADHD
ENSG00000248905	15	33007747	33536897	2019	139	64107	0.8781	0.18994	FMN1	0.513533	ADHD
ENSG00000198838	15	33553163	34208303	2468	183	64107	-0.14355	0.55707	RYR3	0.78598	ADHD
ENSG00000169857	15	34108428	34381377	842	45	64107	0.84153	0.20003	AVEN	0.52656	ADHD
ENSG00000184984	15	34210921	34407291	471	25	64107	1.9166	0.027641	CHRM5	0.214186	ADHD
ENSG00000134153	15	34326218	34444149	172	15	64107	2.444	0.0072631	EMC7	0.106792	ADHD
ENSG00000182405	15	34344274	34446591	139	13	64107	2.6269	0.0043086	PGBD4	0.0811959	ADHD
ENSG00000134152	15	34382875	34552297	391	21	64107	0.31289	0.37718	KATNBL1	0.677432	ADHD
ENSG00000128463	15	34467200	34572357	325	19	64107	-1.1401	0.87288	EMC4	0.939039	ADHD
ENSG00000140199	15	34475460	34680261	655	27	64107	-0.35083	0.63714	SLC12A6	0.828003	ADHD
ENSG00000182117	15	34583917	34685378	318	21	64107	0.29801	0.38285	NOP10	0.681872	ADHD
ENSG00000184507	15	34585516	34699938	307	21	64107	0.33222	0.36986	NUTM1	0.672563	ADHD
ENSG00000176454	15	34601106	34709479	254	23	64107	0.47534	0.31727	LPCAT4	0.636395	ADHD
ENSG00000175265	15	34621269	34930704	368	38	64107	-0.2274	0.58994	GOLGA8A	0.80478	ADHD
ENSG00000215252	15	34767408	34930704	215	21	64107	-1.1609	0.87716	GOLGA8B	0.941253	ADHD
ENSG00000159248	15	34993233	35097166	343	45	64107	1.0343	0.1505	GJD2	0.463718	ADHD
ENSG00000159251	15	35030297	35138340	353	54	64107	-0.039934	0.51593	ACTC1	0.764428	ADHD
ENSG00000021776	15	35097732	35312040	483	31	64107	-0.87339	0.80877	AQR	0.908813	ADHD
ENSG00000198146	15	35220542	35330488	260	17	64107	-0.38858	0.65121	ZNF770	0.835699	ADHD
ENSG00000212768	15	35220552	35322268	243	20	64107	-0.46463	0.6789	AC114546.1	0.84706	ADHD
ENSG00000134146	15	35459546	35888394	695	31	64107	0.50978	0.3051	DPH6	0.625594	ADHD
ENSG00000186073	15	36821812	37152449	879	50	64107	0.902	0.18353	C15orf41	0.50586	ADHD
ENSG00000134138	15	37131406	37443504	604	90	64107	1.8938	0.029123	MEIS2	0.219574	ADHD
ENSG00000166069	15	38164140	38309925	256	22	64107	1.9759	0.024084	TMCO5A	0.201455	ADHD
ENSG00000166068	15	38494527	38699450	573	23	64107	0.86443	0.19368	SPRED1	0.517598	ADHD
ENSG00000171262	15	38696328	38829911	368	23	64107	0.038894	0.48449	FAM98B	0.744392	ADHD
ENSG00000172575	15	38730304	38907776	401	30	64107	0.58414	0.27956	RASGRP1	0.605045	ADHD
ENSG00000175779	15	38938799	39042239	370	42	64107	2.3529	0.009313	C15orf53	0.121629	ADHD
ENSG00000175746	15	39492885	39597046	298	37	64107	-0.33191	0.63002	C15orf54	0.824829	ADHD
ENSG00000137801	15	39823280	39941667	239	13	64107	-0.039982	0.51595	THBS1	0.764428	ADHD
ENSG00000150667	15	39842232	40125031	691	28	64107	0.18722	0.42575	FSIP1	0.710578	ADHD
ENSG00000166073	15	40041233	40263093	492	48	64107	0.3995	0.34476	GPR176	0.655132	ADHD
ENSG00000128829	15	40176347	40377797	500	43	64107	0.20827	0.41751	EIF2AK4	0.70506	ADHD
ENSG00000140319	15	40277940	40381389	240	27	64107	-0.020875	0.50833	SRP14	0.759753	ADHD
ENSG00000104081	15	40330091	40451093	216	24	64107	-0.23864	0.59431	BMF	0.807732	ADHD
ENSG00000156970	15	40403224	40563337	211	16	64107	-0.15213	0.56046	BUB1B	0.787607	ADHD
ENSG00000259288	15	40459629	40618597	221	39	64107	0.44297	0.3289	RP11-133K1.2	0.644654	ADHD
ENSG00000137843	15	40459629	40619688	224	39	64107	0.51927	0.30178	PAK6	0.622979	ADHD
ENSG00000176753	15	40492865	40595170	139	28	64107	-0.10444	0.54159	C15orf56	0.778913	ADHD
ENSG00000137841	15	40520377	40650136	246	50	64107	2.4351	0.0074444	PLCB2	0.107924	ADHD
ENSG00000230778	15	40523645	40624787	180	37	64107	1.214	0.11237	ANKRD63	0.407811	ADHD
ENSG00000188549	15	40573653	40683168	227	38	64107	3.1061	0.00094792	C15orf52	0.0345947	ADHD
ENSG00000233041	15	40593234	40698635	239	36	64107	2.8969	0.0018843	PHGR1	0.0514509	ADHD
ENSG00000140323	15	40600436	40713257	262	29	64107	3.0428	0.0011721	DISP2	0.0386162	ADHD
ENSG00000128944	15	40624922	40736447	255	22	64107	2.7087	0.003377	KNSTRN	0.069221	ADHD
ENSG00000128928	15	40647686	40778146	245	26	64107	2.1663	0.015142	IVD	0.159556	ADHD
ENSG00000140320	15	40681920	40810441	213	22	64107	1.4179	0.078104	BAHD1	0.343018	ADHD
ENSG00000169105	15	40713160	40815353	152	16	64107	1.4674	0.071131	CHST14	0.328272	ADHD
ENSG00000128891	15	40770882	40907256	298	12	64107	2.5404	0.0055361	C15orf57	0.0936351	ADHD
ENSG00000166133	15	40811499	40916659	263	11	64107	2.7637	0.0028574	RPUSD2	0.0641715	ADHD
ENSG00000137812	15	40836218	41006540	374	15	64107	3.26	0.00055703	CASC5	0.0260364	ADHD
ENSG00000051180	15	40936972	41074354	230	16	64107	3.3683	0.00037815	RAD51	0.0202716	ADHD
ENSG00000137824	15	40978082	41098049	186	15	64107	3.1971	0.00069398	RMDN3	0.0294389	ADHD
ENSG00000137880	15	41006218	41109906	170	15	64107	2.8019	0.0025405	GCHFR	0.0602549	ADHD
ENSG00000104129	15	41010067	41149675	242	23	64107	2.6924	0.0035469	DNAJC17	0.0719119	ADHD
ENSG00000188277	15	41012159	41114643	164	15	64107	2.7017	0.0034491	C15orf62	0.0703046	ADHD
ENSG00000166140	15	41049284	41156767	186	20	64107	1.484	0.068901	ZFYVE19	0.322768	ADHD
ENSG00000166143	15	41057650	41170907	185	19	64107	1.2986	0.097049	PPP1R14D	0.381304	ADHD
ENSG00000166145	15	41086216	41200405	231	22	64107	1.2149	0.1122	SPINT1	0.407542	ADHD
ENSG00000104140	15	41114412	41216487	190	18	64107	1.3389	0.090303	RHOV	0.367191	ADHD
ENSG00000104142	15	41136628	41246173	180	19	64107	1.0036	0.15778	VPS18	0.47414	ADHD
ENSG00000128917	15	41171538	41281237	198	26	64107	1.1001	0.13565	DLL4	0.443581	ADHD
ENSG00000128965	15	41195160	41298710	155	21	64107	1.059	0.14481	CHAC1	0.456128	ADHD
ENSG00000128908	15	41221078	41458552	326	16	64107	1.0498	0.14691	INO80	0.458569	ADHD
ENSG00000178997	15	41424923	41572941	446	13	64107	0.10618	0.45772	EXD1	0.728295	ADHD
ENSG00000187446	15	41473037	41624043	365	14	64107	-0.098269	0.53914	CHP1	0.777333	ADHD
ENSG00000104147	15	41551466	41674819	185	12	64107	0.84909	0.19791	OIP5	0.522918	ADHD
ENSG00000137804	15	41574892	41723248	192	11	64107	1.0395	0.14929	NUSAP1	0.462125	ADHD
ENSG00000137806	15	41629551	41744717	144	10	64107	1.0877	0.13836	NDUFAF1	0.447988	ADHD
ENSG00000137815	15	41650606	41825761	256	19	64107	1.277	0.10081	RTF1	0.388558	ADHD
ENSG00000137825	15	41735591	41845747	197	23	64107	1.142	0.12673	ITPKA	0.430148	ADHD
ENSG00000062524	15	41745836	41856085	197	24	64107	1.1755	0.1199	LTK	0.419882	ADHD
ENSG00000103932	15	41759374	41886467	245	29	64107	1.8876	0.02954	RPAP1	0.221326	ADHD
ENSG00000092445	15	41799873	41921536	257	23	64107	1.8725	0.030567	TYRO3	0.224834	ADHD
ENSG00000174197	15	41863422	42112141	422	22	64107	2.1237	0.01685	MGA	0.167503	ADHD
ENSG00000137802	15	42016632	42170053	284	20	64107	2.4561	0.0070225	MAPKBP1	0.105171	ADHD
ENSG00000268632	15	42023346	42126229	157	17	64107	1.8689	0.030817	AC073657.1	0.225275	ADHD
ENSG00000243789	15	42070283	42179779	250	26	64107	2.4123	0.0079264	JMJD7	0.111257	ADHD
ENSG00000243708	15	42070283	42190345	283	24	64107	2.5722	0.0050523	PLA2G4B	0.0891884	ADHD
ENSG00000168970	15	42070293	42190353	283	24	64107	2.5722	0.0050523	JMJD7-PLA2G4B	0.0891884	ADHD
ENSG00000137877	15	42090345	42236275	407	34	64107	2.3364	0.009736	SPTBN5	0.124834	ADHD
ENSG00000103966	15	42140950	42314776	506	49	64107	1.8443	0.032571	EHD4	0.230979	ADHD
ENSG00000188089	15	42223780	42393388	612	48	64107	-0.15744	0.56255	PLA2G4E	0.788792	ADHD
ENSG00000159337	15	42309207	42436752	551	35	64107	-0.16437	0.56528	PLA2G4D	0.790168	ADHD
ENSG00000168907	15	42383332	42498839	333	34	64107	1.6466	0.049819	PLA2G4F	0.278637	ADHD
ENSG00000166887	15	42400899	42550514	311	32	64107	1.8287	0.033723	VPS39	0.235114	ADHD
ENSG00000103978	15	42452730	42615861	209	15	64107	1.9162	0.027667	TMEM87A	0.214186	ADHD
ENSG00000214013	15	42515431	42695864	333	11	64107	2.3452	0.0095081	GANC	0.123274	ADHD
ENSG00000092529	15	42590301	42754516	316	16	64107	2.4571	0.007003	CAPN3	0.105139	ADHD
ENSG00000103994	15	42655021	42833321	228	19	64107	1.8612	0.031356	ZNF106	0.227289	ADHD
ENSG00000092531	15	42733431	42887547	180	12	64107	1.6822	0.046269	SNAP23	0.26829	ADHD
ENSG00000180979	15	42784720	42891000	118	9	64107	1.7035	0.044233	LRRC57	0.262234	ADHD
ENSG00000137814	15	42791008	42912192	120	10	64107	1.7314	0.041688	HAUS2	0.256577	ADHD
ENSG00000159433	15	42817857	43063179	305	19	64107	0.76433	0.22234	STARD9	0.551094	ADHD
ENSG00000140326	15	42965757	43079324	170	14	64107	-0.14019	0.55575	CDAN1	0.785711	ADHD
ENSG00000128881	15	42980932	43263007	306	21	64107	0.67155	0.25094	TTBK2	0.582875	ADHD
ENSG00000159459	15	43185095	43448311	226	18	64107	1.5264	0.063457	UBR1	0.310527	ADHD
ENSG00000166947	15	43348423	43563481	170	17	64107	2.4755	0.0066528	EPB42	0.103308	ADHD
ENSG00000137842	15	43365477	43527344	105	14	64107	2.3836	0.0085715	TMEM62	0.115983	ADHD
ENSG00000166946	15	43427316	43537396	70	9	64107	2.6253	0.0043284	CCNDBP1	0.0813775	ADHD
ENSG00000104055	15	43474793	43609055	135	12	64107	2.373	0.0088217	TGM5	0.117536	ADHD
ENSG00000159495	15	43518478	43644453	171	12	64107	2.1954	0.014068	TGM7	0.153166	ADHD
ENSG00000168806	15	43569974	43672803	152	9	64107	2.0853	0.018523	LCMT2	0.176893	ADHD
ENSG00000168803	15	43572872	43696096	181	10	64107	2.0681	0.019315	ADAL	0.180118	ADHD
ENSG00000140265	15	43600370	43713223	175	9	64107	2.1335	0.016442	ZSCAN29	0.165908	ADHD
ENSG00000137822	15	43611419	43749293	218	10	64107	2.283	0.011216	TUBGCP4	0.134625	ADHD
ENSG00000067369	15	43649407	43852926	293	10	64107	2.3616	0.0090989	TP53BP1	0.119826	ADHD
ENSG00000166963	15	43753156	43873818	126	9	64107	2.3321	0.0098467	MAP1A	0.125642	ADHD
ENSG00000168781	15	43775660	43932430	130	10	64107	2.4943	0.0063101	PPIP5K1	0.100173	ADHD
ENSG00000237289	15	43835252	43947099	82	7	64107	2.501	0.0061927	CKMT1B	0.0992558	ADHD
ENSG00000242866	15	43841596	44060458	162	11	64107	2.5778	0.0049715	STRC	0.08842	ADHD
ENSG00000166762	15	43870701	44010316	87	8	64107	2.4585	0.0069752	CATSPER2	0.104949	ADHD
ENSG00000223572	15	43935084	44041420	80	9	64107	2.613	0.004488	CKMT1A	0.0832539	ADHD
ENSG00000167004	15	43988590	44115477	142	9	64107	2.7294	0.0031722	PDIA3	0.0673365	ADHD
ENSG00000128886	15	44014798	44119741	124	8	64107	2.7777	0.0027373	ELL3	0.0626607	ADHD
ENSG00000262560	15	44014815	44141331	148	8	64107	2.6234	0.0043532	RP11-296A16.1	0.0814701	ADHD
ENSG00000140264	15	44019285	44144787	141	8	64107	2.6117	0.0045046	SERF2	0.0833175	ADHD
ENSG00000268488	15	44025041	44125231	118	7	64107	2.7576	0.002911	AC018512.1	0.0644644	ADHD
ENSG00000184716	15	44036360	44142419	117	7	64107	2.5585	0.0052562	SERINC4	0.0912598	ADHD
ENSG00000242028	15	44038340	44145241	115	6	64107	2.556	0.0052936	HYPK	0.091574	ADHD
ENSG00000140259	15	44046690	44167000	128	7	64107	2.4461	0.0072208	MFAP1	0.106526	ADHD
ENSG00000092470	15	44069161	44210617	152	9	64107	2.2447	0.012394	WDR76	0.142373	ADHD
ENSG00000171877	15	44112962	44537450	499	20	64107	1.7081	0.04381	FRMD5	0.261164	ADHD
ENSG00000166734	15	44530927	44757956	251	8	64107	-0.072292	0.52882	CASC4	0.771243	ADHD
ENSG00000137770	15	44669432	44871236	242	8	64107	-0.2421	0.59565	CTDSPL2	0.808514	ADHD
ENSG00000104131	15	44779255	44905227	117	10	64107	-0.31213	0.62253	EIF3J	0.82206	ADHD
ENSG00000104133	15	44804894	45005876	125	19	64107	-0.23404	0.59252	SPG11	0.806717	ADHD
ENSG00000229474	15	44907930	45053514	173	17	64107	1.5741	0.057728	PATL2	0.296322	ADHD
ENSG00000166710	15	44953675	45061075	171	14	64107	1.5336	0.062568	B2M	0.308403	ADHD
ENSG00000185880	15	44971186	45110027	291	18	64107	1.6666	0.0478	TRIM69	0.272812	ADHD
ENSG00000167014	15	45198900	45321427	235	11	64107	-1.2435	0.89316	C15orf43	0.948935	ADHD
ENSG00000140263	15	45265302	45419383	225	18	64107	-2.3166	0.98974	SORD	0.994813	ADHD
ENSG00000140279	15	45334848	45456542	178	24	64107	-2.1427	0.98393	DUOX2	0.992314	ADHD
ENSG00000140274	15	45356519	45460619	178	21	64107	-1.9104	0.97196	DUOXA2	0.986991	ADHD
ENSG00000140254	15	45359569	45472136	186	21	64107	-2.1657	0.98483	DUOXA1	0.992762	ADHD
ENSG00000137857	15	45372131	45507774	219	23	64107	-1.9466	0.97421	DUOX1	0.987826	ADHD
ENSG00000138606	15	45409412	45543373	297	16	64107	-0.5383	0.70482	SHF	0.859821	ADHD
ENSG00000137860	15	45494428	45618149	288	7	64107	0.17285	0.43139	SLC28A2	0.713544	ADHD
ENSG00000171766	15	45603322	45744525	224	8	64107	0.61365	0.26972	GATM	0.598085	ADHD
ENSG00000171763	15	45644529	45763617	154	7	64107	0.66786	0.25211	SPATA5L1	0.584163	ADHD
ENSG00000166920	15	45672727	45790959	104	10	64107	0.62553	0.26581	C15orf48	0.595589	ADHD
ENSG00000104154	15	45721809	45865005	106	10	64107	0.74467	0.22823	SLC30A4	0.55816	ADHD
ENSG00000104164	15	45829321	45958197	259	17	64107	-0.29574	0.61629	BLOC1S6	0.819116	ADHD
ENSG00000260170	15	45829549	46018512	502	43	64107	-0.7565	0.77533	RP11-96O20.4	0.892535	ADHD
ENSG00000137767	15	45873346	46033492	508	38	64107	-0.80271	0.78893	SQRDL	0.900056	ADHD
ENSG00000259752	15	47375693	47476320	251	19	64107	0.25985	0.39749	FKSG62	0.691861	ADHD
ENSG00000137872	15	47426298	48116420	1717	69	64107	4.9949	2.9432e-07	SEMA6D	0.000162926	ADHD
ENSG00000188467	15	48363169	48484869	43	2	64107	-1.8477	0.96768	SLC24A5	0.985439	ADHD
ENSG00000104177	15	48381625	48520714	14	1	64107	-1.6367	0.94915	MYEF2	0.976028	ADHD
ENSG00000233932	15	48433736	48545953	45	5	64107	-0.47787	0.68363	CTXN2	0.849599	ADHD
ENSG00000074803	15	48433861	48646275	184	10	64107	-1.4712	0.92938	SLC12A1	0.966995	ADHD
ENSG00000128951	15	48573208	48685570	197	9	64107	-2.032	0.97893	DUT	0.990326	ADHD
ENSG00000166147	15	48650503	48988046	424	16	64107	0.42046	0.33708	FBN1	0.651261	ADHD
ENSG00000103995	15	48955125	49153343	306	28	64107	0.48336	0.31442	CEP152	0.634086	ADHD
ENSG00000185634	15	49065932	49305641	468	58	64107	0.70652	0.23993	SHC4	0.570451	ADHD
ENSG00000255302	15	49120083	49222380	235	32	64107	1.0978	0.13615	EID1	0.444396	ADHD
ENSG00000138593	15	49230673	49388760	265	25	64107	0.3333	0.36945	SECISBP2L	0.672563	ADHD
ENSG00000166200	15	49348268	49497858	343	20	64107	-0.10751	0.54281	COPS2	0.779663	ADHD
ENSG00000156958	15	49397853	49710066	719	20	64107	-0.79708	0.7873	GALK2	0.898953	ADHD
ENSG00000166262	15	49569159	49963128	996	28	64107	-0.31403	0.62325	FAM227B	0.822332	ADHD
ENSG00000140285	15	49665293	49830972	460	23	64107	-0.12608	0.55017	FGF7	0.782828	ADHD
ENSG00000104047	15	49863177	49987333	269	14	64107	0.10828	0.45689	DTWD1	0.727614	ADHD
ENSG00000104043	15	50100435	50525014	1211	66	64107	0.94779	0.17162	ATP8B4	0.491746	ADHD
ENSG00000140284	15	50424393	50578592	543	36	64107	-0.008254	0.50329	SLC27A2	0.755731	ADHD
ENSG00000140287	15	50484144	50608223	361	31	64107	0.30965	0.37841	HDC	0.678229	ADHD
ENSG00000104064	15	50519389	50697605	436	27	64107	0.39108	0.34787	GABPB1	0.657869	ADHD
ENSG00000138592	15	50666577	50843280	442	25	64107	2.11	0.017431	USP8	0.170158	ADHD
ENSG00000170236	15	50742759	50888905	394	20	64107	2.2904	0.010998	USP50	0.13319	ADHD
ENSG00000092439	15	50794670	51029012	679	20	64107	2.4653	0.0068446	TRPM7	0.104201	ADHD
ENSG00000138600	15	50949506	51108005	461	27	64107	2.5622	0.0052011	SPPL2A	0.0906944	ADHD
ENSG00000081014	15	51150869	51348097	382	17	64107	1.173	0.12041	AP4E1	0.420439	ADHD
ENSG00000183578	15	51298795	51447473	266	20	64107	1.8266	0.03388	TNFAIP8L3	0.235269	ADHD
ENSG00000137869	15	51450254	51680807	700	47	64107	1.928	0.02693	CYP19A1	0.21223	ADHD
ENSG00000186417	15	51583826	51750210	474	43	64107	1.2284	0.10965	GLDN	0.40404	ADHD
ENSG00000104093	15	51689908	51965030	567	22	64107	1.953	0.02541	DMXL2	0.206955	ADHD
ENSG00000104112	15	51923550	52063223	313	22	64107	2.939	0.0016462	SCG3	0.0474051	ADHD
ENSG00000140280	15	51965208	52093782	310	18	64107	3.0529	0.0011333	LYSMD2	0.037944	ADHD
ENSG00000128872	15	51993758	52158565	399	15	64107	2.9707	0.0014858	TMOD2	0.0447101	ADHD
ENSG00000138594	15	52071825	52289492	422	11	64107	2.1661	0.015151	TMOD3	0.159556	ADHD
ENSG00000166477	15	52180222	52314003	196	8	64107	1.2858	0.099254	LEO1	0.385183	ADHD
ENSG00000069956	15	52194303	52408462	305	24	64107	1.7871	0.03696	MAPK6	0.243721	ADHD
ENSG00000137875	15	52351460	52454972	203	24	64107	1.2881	0.098848	BCL2L10	0.384522	ADHD
ENSG00000069966	15	52363117	52533566	397	28	64107	0.73965	0.22975	GNB5	0.560143	ADHD
ENSG00000128833	15	52434519	52637995	425	41	64107	1.1451	0.12609	MYO5C	0.429127	ADHD
ENSG00000197535	15	52549480	52871247	736	29	64107	0.6784	0.24876	MYO5A	0.58044	ADHD
ENSG00000128989	15	52789242	52912080	253	15	64107	-0.04918	0.51961	ARPP19	0.766232	ADHD
ENSG00000047346	15	52823514	53052014	486	52	64107	-0.66393	0.74663	FAM214A	0.879064	ADHD
ENSG00000169856	15	52999637	53133273	325	44	64107	1.0528	0.14621	ONECUT1	0.457868	ADHD
ENSG00000166415	15	53755938	54105075	1273	49	64107	0.56179	0.28713	WDR72	0.611604	ADHD
ENSG00000137766	15	54255101	54970806	2702	113	64107	0.6008	0.27399	UNC13C	0.60096	ADHD
ENSG00000137876	15	55423004	55539265	424	18	64107	0.5139	0.30366	RSL24D1	0.624738	ADHD
ENSG00000069974	15	55445164	55661311	695	38	64107	0.030032	0.48802	RAB27A	0.746913	ADHD
ENSG00000069943	15	55561158	55697846	409	29	64107	-0.40548	0.65744	PIGB	0.838682	ADHD
ENSG00000260916	15	55582230	55750708	531	24	64107	-0.46418	0.67874	CCPG1	0.84706	ADHD
ENSG00000261652	15	55650746	55760962	361	17	64107	-0.24932	0.59844	C15orf65	0.809821	ADHD
ENSG00000256061	15	55652723	55850432	669	37	64107	-0.3227	0.62654	DYX1C1	0.823739	ADHD
ENSG00000171016	15	55781088	55931145	456	43	64107	-0.15502	0.5616	PYGO1	0.788159	ADHD
ENSG00000166450	15	55853744	56085288	612	35	64107	-0.3503	0.63694	PRTG	0.828003	ADHD
ENSG00000069869	15	56069120	56335944	937	39	64107	0.96553	0.16714	NEDD4	0.486028	ADHD
ENSG00000181827	15	56329478	56585483	569	23	64107	1.2029	0.1145	RFX7	0.411306	ADHD
ENSG00000151575	15	56486207	56788195	775	21	64107	1.2775	0.1007	TEX9	0.388411	ADHD
ENSG00000138587	15	56663742	56807335	330	28	64107	2.3489	0.0094138	MNS1	0.122444	ADHD
ENSG00000137871	15	56872379	57260769	682	23	64107	4.1706	1.5192e-05	ZNF280D	0.00288299	ADHD
ENSG00000140262	15	57160821	57641479	1047	23	64107	4.7211	1.1731e-06	TCF12	0.000454325	ADHD
ENSG00000128849	15	57618165	57892925	1067	95	64107	1.6685	0.047608	CGNL1	0.272435	ADHD
ENSG00000137878	15	57834106	58056943	730	63	64107	0.28385	0.38826	GCOM1	0.685084	ADHD
ENSG00000263155	15	57834139	58027562	672	56	64107	0.36818	0.35637	MYZAP	0.663934	ADHD
ENSG00000255529	15	57834231	58124960	922	80	64107	0.019945	0.49204	POLR2M	0.749454	ADHD
ENSG00000128918	15	58195622	58840065	2018	115	64107	3.5995	0.00015941	ALDH1A2	0.0119938	ADHD
ENSG00000103569	15	58380368	58528110	395	40	64107	1.7131	0.043348	AQP9	0.260766	ADHD
ENSG00000166035	15	58652768	58911151	751	92	64107	-0.01971	0.50786	LIPC	0.759409	ADHD
ENSG00000137845	15	58837403	59092177	495	24	64107	-0.17407	0.5691	ADAM10	0.79253	ADHD
ENSG00000128923	15	59013391	59204099	305	18	64107	-0.80899	0.79074	FAM63B	0.900929	ADHD
ENSG00000157450	15	59107374	59439618	565	27	64107	-1.8688	0.96917	RNF111	0.985907	ADHD
ENSG00000137776	15	59121244	59275852	232	21	64107	-1.235	0.89158	SLTM	0.948212	ADHD
ENSG00000157456	15	59347277	59467244	260	18	64107	-0.4862	0.68659	CCNB2	0.850658	ADHD
ENSG00000157483	15	59377113	59715099	847	67	64107	-0.32849	0.62873	MYO1E	0.824443	ADHD
ENSG00000268327	15	59389899	59490054	233	27	64107	0.2448	0.40331	C15ORF31	0.694773	ADHD
ENSG00000171989	15	59449042	59550705	296	23	64107	0.45677	0.32392	LDHAL6B	0.640669	ADHD
ENSG00000157470	15	59614892	59865748	665	53	64107	0.092919	0.46298	FAM81A	0.73046	ADHD
ENSG00000140297	15	59837074	59982438	441	29	64107	-1.5477	0.93915	GCNT3	0.971694	ADHD
ENSG00000140307	15	59880261	59999740	372	21	64107	-1.8303	0.96639	GTF2A2	0.985041	ADHD
ENSG00000140299	15	59901345	60031733	368	13	64107	-1.6235	0.94776	BNIP2	0.975381	ADHD
ENSG00000171956	15	60246421	60403929	380	38	64107	1.2001	0.11505	FOXB1	0.41198	ADHD
ENSG00000182718	15	60589333	60745082	422	32	64107	0.57886	0.28134	ANXA2	0.606673	ADHD
ENSG00000128915	15	60661808	60821359	252	19	64107	0.23658	0.40649	NARG2	0.69652	ADHD
ENSG00000069667	15	60730483	61571518	1985	200	64107	0.48812	0.31273	RORA	0.632169	ADHD
ENSG00000129003	15	62094588	62402672	772	31	64107	1.4658	0.071357	VPS13C	0.328675	ADHD
ENSG00000198535	15	62309176	62413116	290	19	64107	1.4431	0.074495	C2CD4A	0.335157	ADHD
ENSG00000205502	15	62405734	62507482	244	35	64107	0.42304	0.33613	C2CD4B	0.65025	ADHD
ENSG00000171914	15	62632725	63186830	1446	122	64107	0.08156	0.4675	TLN2	0.734052	ADHD
ENSG00000259458	15	62879371	62987490	263	31	64107	-0.060914	0.52429	RP11-625H11.1	0.769926	ADHD
ENSG00000140416	15	63284831	63414114	458	38	64107	0.27378	0.39213	TPM1	0.687531	ADHD
ENSG00000103642	15	63363999	63484260	352	24	64107	0.11172	0.45552	LACTB	0.727093	ADHD
ENSG00000185088	15	63368071	63500220	364	24	64107	0.031123	0.48759	RPS27L	0.746631	ADHD
ENSG00000166128	15	63431668	63609981	393	28	64107	-0.96772	0.83341	RAB8B	0.920692	ADHD
ENSG00000138613	15	63518217	63651325	289	27	64107	-0.56748	0.71481	APH1B	0.865208	ADHD
ENSG00000074410	15	63563577	63724360	395	46	64107	-0.5809	0.71935	CA12	0.867201	ADHD
ENSG00000140455	15	63746793	63936839	487	32	64107	-0.39263	0.65271	USP3	0.836416	ADHD
ENSG00000197361	15	63839552	63944627	218	21	64107	-0.51278	0.69595	FBXL22	0.854683	ADHD
ENSG00000103657	15	63850817	64176141	800	27	64107	-0.65284	0.74307	HERC1	0.878508	ADHD
ENSG00000035664	15	64149235	64414232	778	45	64107	0.47626	0.31695	DAPK2	0.636213	ADHD
ENSG00000166797	15	64314758	64436217	245	24	64107	0.12144	0.45167	FAM96A	0.724731	ADHD
ENSG00000028528	15	64336322	64488289	236	17	64107	0.33852	0.36748	SNX1	0.671292	ADHD
ENSG00000157734	15	64393914	64499680	151	14	64107	0.45916	0.32306	SNX22	0.639919	ADHD
ENSG00000166794	15	64398011	64505404	153	14	64107	0.50315	0.30743	PPIB	0.627163	ADHD
ENSG00000169118	15	64407716	64698442	420	16	64107	1.1803	0.11895	CSNK1G1	0.418099	ADHD
ENSG00000259316	15	64422547	64715980	433	17	64107	1.1949	0.11605	CTD-2116N17.1	0.413723	ADHD
ENSG00000166803	15	64607193	64729886	158	16	64107	0.86966	0.19224	KIAA0101	0.516532	ADHD
ENSG00000103671	15	64629947	64797502	234	19	64107	0.68495	0.24669	TRIP4	0.577884	ADHD
ENSG00000180357	15	64702941	65028264	518	16	64107	0.33874	0.3674	ZNF609	0.671238	ADHD
ENSG00000180304	15	64929772	65045480	182	15	64107	0.66964	0.25154	OAZ2	0.583412	ADHD
ENSG00000166831	15	64982091	65117786	299	15	64107	0.33009	0.37067	RBPMS2	0.672925	ADHD
ENSG00000140451	15	65057831	65167867	309	21	64107	-0.67741	0.75093	PIF1	0.881081	ADHD
ENSG00000249240	15	65084082	65273118	499	32	64107	-1.1263	0.86999	AC069368.3	0.937974	ADHD
ENSG00000241839	15	65084088	65210206	342	20	64107	-1.2381	0.89217	PLEKHO2	0.948393	ADHD
ENSG00000166839	15	65154101	65301042	351	28	64107	-0.95728	0.83079	ANKDD1A	0.919616	ADHD
ENSG00000090487	15	65205362	65332648	307	21	64107	-0.13856	0.5551	SPG21	0.78525	ADHD
ENSG00000103707	15	65244845	65371977	272	19	64107	0.38853	0.34881	MTFMT	0.658356	ADHD
ENSG00000186198	15	65287708	65395734	191	24	64107	0.81596	0.20726	SLC51B	0.533487	ADHD
ENSG00000103710	15	65295679	65419028	168	23	64107	1.0588	0.14484	RASL12	0.456128	ADHD
ENSG00000234438	15	65319154	65422276	112	16	64107	1.5667	0.058598	KBTBD13	0.29882	ADHD
ENSG00000246922	15	65335338	65457535	103	14	64107	1.9014	0.028625	UBAP1L	0.218197	ADHD
ENSG00000090470	15	65359717	65476174	72	11	64107	2.1463	0.015926	PDCD7	0.163455	ADHD
ENSG00000166855	15	65390557	65527680	99	13	64107	2.4735	0.0066905	CLPX	0.103308	ADHD
ENSG00000138615	15	65438337	65553826	139	16	64107	2.1322	0.016495	CILP	0.165973	ADHD
ENSG00000138617	15	65476798	65642956	308	18	64107	1.7072	0.043895	PARP16	0.261164	ADHD
ENSG00000174498	15	65569465	65720378	292	37	64107	1.6659	0.047866	IGDCC3	0.272861	ADHD
ENSG00000103742	15	65623802	65765410	259	33	64107	1.3635	0.086366	IGDCC4	0.360038	ADHD
ENSG00000074603	15	65684801	65860042	317	15	64107	1.7195	0.04276	DPP8	0.259417	ADHD
ENSG00000074696	15	65772756	65920687	250	11	64107	1.5399	0.061798	PTPLAD1	0.306852	ADHD
ENSG00000138614	15	65821091	65953627	218	10	64107	1.5901	0.055907	VWA9	0.291927	ADHD
ENSG00000074621	15	65853704	66003333	219	12	64107	1.8478	0.032314	SLC24A1	0.230102	ADHD
ENSG00000174485	15	65900384	66134631	358	13	64107	2.1863	0.014396	DENND4A	0.155079	ADHD
ENSG00000103769	15	65968392	66234329	443	21	64107	1.8635	0.031198	RAB11A	0.226556	ADHD
ENSG00000157890	15	66137417	66596085	1250	106	64107	2.3464	0.009477	MEGF11	0.123013	ADHD
ENSG00000166938	15	66535555	66676236	367	29	64107	2.0194	0.021723	DIS3L	0.191649	ADHD
ENSG00000075131	15	66578544	66729084	386	24	64107	1.302	0.096454	TIPIN	0.379957	ADHD
ENSG00000169032	15	66629155	66834650	529	22	64107	1.0506	0.14673	MAP2K1	0.458278	ADHD
ENSG00000174446	15	66732473	66840151	271	17	64107	0.97788	0.16407	SNAPC5	0.481259	ADHD
ENSG00000174444	15	66740355	66866870	343	24	64107	1.3181	0.093727	RPL4	0.375007	ADHD
ENSG00000174442	15	66747297	66892115	452	33	64107	1.6818	0.0463	ZWILCH	0.26829	ADHD
ENSG00000188501	15	66789517	66908317	393	36	64107	1.7835	0.037255	LCTL	0.245142	ADHD
ENSG00000259471	15	66824528	67028132	731	65	64107	2.4105	0.0079653	RP11-321F6.1	0.111473	ADHD
ENSG00000137834	15	66944566	67124338	543	57	64107	2.5498	0.0053886	SMAD6	0.0922087	ADHD
ENSG00000166949	15	67306101	67537533	556	56	64107	1.556	0.059854	SMAD3	0.302113	ADHD
ENSG00000259202	15	67385072	67489277	257	34	64107	1.6613	0.048329	RP11-342M21.2	0.273731	ADHD
ENSG00000103591	15	67443371	67597533	304	23	64107	2.0637	0.019524	AAGAB	0.181354	ADHD
ENSG00000103599	15	67497138	67844598	552	20	64107	2.1409	0.01614	IQCH	0.16476	ADHD
ENSG00000189227	15	67763406	67869628	201	13	64107	1.2354	0.10833	C15orf61	0.401949	ADHD
ENSG00000137764	15	67785047	68149461	784	23	64107	1.6322	0.051317	MAP2K5	0.281441	ADHD
ENSG00000188779	15	68062042	68176899	311	22	64107	1.2931	0.09799	SKOR1	0.383098	ADHD
ENSG00000033800	15	68296517	68533096	272	15	64107	0.25156	0.40069	PIAS1	0.693533	ADHD
ENSG00000129007	15	68433043	68548417	126	7	64107	0.10209	0.45934	CALML4	0.728959	ADHD
ENSG00000260007	15	68436139	68572056	140	9	64107	-0.01913	0.50763	RP11-315D16.2	0.759245	ADHD
ENSG00000128973	15	68449330	68599549	164	12	64107	-0.11938	0.54751	CLN6	0.781544	ADHD
ENSG00000169018	15	68520141	68638203	231	30	64107	-0.46679	0.67968	FEM1B	0.847259	ADHD
ENSG00000137809	15	68544050	68774501	634	55	64107	-0.83681	0.79865	ITGA11	0.904232	ADHD
ENSG00000103647	15	68821308	69070145	544	41	64107	0.46772	0.31999	CORO2B	0.637795	ADHD
ENSG00000140350	15	69020874	69163236	235	28	64107	0.6204	0.2675	ANP32A	0.596118	ADHD
ENSG00000258484	15	69060560	69289150	284	20	64107	0.038669	0.48458	SPESP1	0.744424	ADHD
ENSG00000255346	15	69172864	69405083	330	23	64107	1.7072	0.043893	NOX5	0.261164	ADHD
ENSG00000138604	15	69402923	69614556	379	17	64107	2.8596	0.0021211	GLCE	0.0552089	ADHD
ENSG00000137819	15	69541286	69750119	313	18	64107	2.1296	0.016602	PAQR5	0.166259	ADHD
ENSG00000137807	15	69656585	69790764	117	9	64107	-1.3184	0.90632	KIF23	0.955714	ADHD
ENSG00000137818	15	69695123	69798255	91	9	64107	-1.2176	0.88831	RPLP1	0.947208	ADHD
ENSG00000140332	15	70290129	70440515	269	45	64107	1.2345	0.10851	TLE3	0.402108	ADHD
ENSG00000137831	15	70896893	71105932	333	14	64107	0.93027	0.17612	UACA	0.496979	ADHD
ENSG00000166173	15	71073863	71196498	278	10	64107	0.98223	0.16299	LARP6	0.480391	ADHD
ENSG00000137821	15	71095578	71392414	307	17	64107	0.086742	0.46544	LRRC49	0.732791	ADHD
ENSG00000129028	15	71123681	71235124	134	9	64107	-0.38997	0.65172	THAP10	0.835837	ADHD
ENSG00000187720	15	71339291	72125722	1969	143	64107	0.67306	0.25046	THSD4	0.582324	ADHD
ENSG00000225362	15	71352583	71457833	113	16	64107	-0.32688	0.62812	CT62	0.824064	ADHD
ENSG00000066933	15	72064632	72460918	508	18	64107	1.4055	0.07994	MYO9A	0.346565	ADHD
ENSG00000166192	15	72356599	72483311	165	12	64107	0.91562	0.17993	SENP8	0.501014	ADHD
ENSG00000175318	15	72402148	72540126	166	13	64107	1.1291	0.12943	GRAMD2	0.434417	ADHD
ENSG00000067225	15	72441370	72574164	176	14	64107	1.2352	0.10837	PKM	0.401982	ADHD
ENSG00000137817	15	72483522	72615340	191	17	64107	2.1889	0.014301	PARP6	0.154561	ADHD
ENSG00000273025	15	72509087	72662287	243	20	64107	2.3787	0.0086867	CELF6	0.116602	ADHD
ENSG00000140488	15	72527068	72662470	217	19	64107	2.4086	0.0080078	CELF6	0.111903	ADHD
ENSG00000213614	15	72585775	72718817	203	14	64107	2.1535	0.015641	HEXA	0.162337	ADHD
ENSG00000187806	15	72640614	72750370	114	8	64107	1.4218	0.077541	TMEM202	0.341701	ADHD
ENSG00000166233	15	72716667	72929692	188	15	64107	1.225	0.11029	ARIH1	0.404821	ADHD
ENSG00000215186	15	72897079	73008735	102	20	64107	0.38472	0.35022	GOLGA6B	0.65974	ADHD
ENSG00000175202	15	72918124	73028490	102	15	64107	-0.47551	0.68279	HIGD2B	0.849314	ADHD
ENSG00000140463	15	72928527	73080817	182	18	64107	-0.78199	0.78289	BBS4	0.896703	ADHD
ENSG00000159322	15	72993710	73128187	225	19	64107	-0.89681	0.81509	ADPGK	0.911737	ADHD
ENSG00000067141	15	73294051	73647547	696	26	64107	-0.30555	0.62003	NEO1	0.821039	ADHD
ENSG00000138622	15	73562200	73711605	311	33	64107	1.0644	0.14357	HCN4	0.454922	ADHD
ENSG00000183324	15	73685499	73902355	379	20	64107	2.1159	0.017178	C15orf60	0.169111	ADHD
ENSG00000156642	15	73802355	73976475	266	18	64107	1.7778	0.037719	NPTN	0.246309	ADHD
ENSG00000103855	15	73926307	74056859	305	30	64107	0.19025	0.42456	CD276	0.709866	ADHD
ENSG00000205363	15	73982141	74095088	321	39	64107	0.63802	0.26173	C15orf59	0.592016	ADHD
ENSG00000167139	15	74115949	74231555	346	31	64107	2.005	0.02248	TBC1D21	0.194928	ADHD
ENSG00000129038	15	74168330	74294478	361	39	64107	1.7507	0.039995	LOXL1	0.252446	ADHD
ENSG00000067221	15	74225547	74336963	323	30	64107	1.1937	0.11629	STOML1	0.413963	ADHD
ENSG00000140464	15	74237014	74390153	294	23	64107	0.62333	0.26653	PML	0.595834	ADHD
ENSG00000159289	15	74312198	74424891	99	19	64107	0.20167	0.42009	GOLGA6A	0.706997	ADHD
ENSG00000167178	15	74342652	74480881	86	16	64107	-0.19742	0.57825	ISLR2	0.79737	ADHD
ENSG00000248540	15	74368256	74471619	46	9	64107	0.16684	0.43375	RP11-247C2.2	0.714926	ADHD
ENSG00000129009	15	74416012	74519213	140	17	64107	0.44831	0.32696	ISLR	0.643369	ADHD
ENSG00000137868	15	74421807	74554608	211	25	64107	0.96455	0.16738	STRA6	0.486427	ADHD
ENSG00000140481	15	74459613	74678813	483	42	64107	0.29911	0.38243	CCDC33	0.681508	ADHD
ENSG00000140459	15	74580100	74710081	283	22	64107	-0.78677	0.78429	CYP11A1	0.897297	ADHD
ENSG00000138623	15	74651630	74776808	285	25	64107	-0.42086	0.66307	SEMA7A	0.840785	ADHD
ENSG00000138629	15	74688318	74803523	224	17	64107	-0.040337	0.51609	UBL7	0.764531	ADHD
ENSG00000179361	15	74783518	74940472	203	10	64107	-0.37323	0.64551	ARID3B	0.832869	ADHD
ENSG00000179335	15	74840841	74982057	144	11	64107	-0.52767	0.70113	CLK3	0.857469	ADHD
ENSG00000179151	15	74872899	75038633	172	18	64107	-0.55254	0.70971	EDC3	0.862833	ADHD
ENSG00000140465	15	74961883	75067951	145	20	64107	-0.72805	0.76671	CYP1A1	0.88842	ADHD
ENSG00000140505	15	74991185	75098543	179	20	64107	-0.49333	0.68911	CYP1A2	0.85182	ADHD
ENSG00000103653	15	75024398	75145539	240	22	64107	-0.52956	0.70179	CSK	0.857772	ADHD
ENSG00000140506	15	75055057	75168099	193	20	64107	-0.74503	0.77187	LMAN1L	0.890705	ADHD
ENSG00000213578	15	75068888	75174141	169	18	64107	-0.66123	0.74577	CPLX3	0.878907	ADHD
ENSG00000140474	15	75078457	75185687	161	17	64107	-0.61932	0.73215	ULK3	0.873391	ADHD
ENSG00000140497	15	75086071	75215706	181	18	64107	-0.65017	0.74221	SCAMP2	0.878102	ADHD
ENSG00000178802	15	75132346	75241798	138	12	64107	-0.34493	0.63493	MPI	0.827293	ADHD
ENSG00000178761	15	75142328	75249462	134	12	64107	-0.45906	0.6769	FAM219B	0.846544	ADHD
ENSG00000178741	15	75162132	75280509	166	15	64107	0.14457	0.44253	COX5A	0.719614	ADHD
ENSG00000178718	15	75196757	75299805	180	19	64107	0.43997	0.32998	RPP25	0.6453	ADHD
ENSG00000198794	15	75199560	75363837	324	19	64107	0.73237	0.23197	SCAMP5	0.562712	ADHD
ENSG00000138621	15	75265896	75459803	453	22	64107	0.69875	0.24235	PPCDC	0.573379	ADHD
ENSG00000167173	15	75437984	75554510	100	13	64107	-1.2038	0.88568	C15orf39	0.945466	ADHD
ENSG00000167195	15	75500940	75612540	44	8	64107	2.4902	0.0063828	GOLGA6C	0.101023	ADHD
ENSG00000140478	15	75525176	75636816	60	6	64107	2.609	0.0045401	GOLGA6D	0.0837293	ADHD
ENSG00000140365	15	75578232	75684268	84	8	64107	2.7114	0.0033499	COMMD4	0.0691323	ADHD
ENSG00000140398	15	75589296	75697592	98	8	64107	2.7496	0.0029834	NEIL1	0.0650758	ADHD
ENSG00000140400	15	75598133	75710971	102	8	64107	2.8068	0.0025019	MAN2C1	0.0601756	ADHD
ENSG00000169375	15	75611720	75798183	153	10	64107	2.7087	0.0033772	SIN3A	0.069221	ADHD
ENSG00000169410	15	75709462	75921630	215	13	64107	2.6333	0.0042278	PTPN9	0.0804724	ADHD
ENSG00000169371	15	75840424	75968810	167	18	64107	2.7878	0.0026536	SNUPN	0.0617882	ADHD
ENSG00000177971	15	75881426	75991047	157	19	64107	2.7569	0.0029179	IMP3	0.0644644	ADHD
ENSG00000173548	15	75890247	76004642	156	20	64107	2.7124	0.0033401	SNX33	0.0691323	ADHD
ENSG00000173546	15	75916663	76055189	227	21	64107	1.515	0.064888	CSPG4	0.313807	ADHD
ENSG00000203392	15	75920672	76023093	137	20	64107	1.5915	0.055753	AC105020.1	0.291869	ADHD
ENSG00000182950	15	75966318	76070029	177	11	64107	0.71193	0.23825	ODF3L1	0.568976	ADHD
ENSG00000256530	15	75980311	76081568	180	11	64107	0.76929	0.22086	AC019294.1	0.549701	ADHD
ENSG00000140367	15	76085622	76243419	266	22	64107	0.76247	0.22289	UBE2Q2	0.551903	ADHD
ENSG00000167196	15	76146200	76277609	228	11	64107	0.59879	0.27466	FBXO22	0.601661	ADHD
ENSG00000169752	15	76178310	76402136	406	18	64107	0.98612	0.16204	NRG4	0.47965	ADHD
ENSG00000169758	15	76302178	76571462	551	41	64107	0.92239	0.17816	C15orf27	0.499175	ADHD
ENSG00000140374	15	76457696	76653813	391	20	64107	0.5001	0.3085	ETFA	0.628283	ADHD
ENSG00000159556	15	76579065	76684817	196	20	64107	0.93004	0.17617	ISL2	0.496979	ADHD
ENSG00000140386	15	76590526	77247785	1120	22	64107	1.5077	0.065821	SCAPER	0.316224	ADHD
ENSG00000117906	15	77173960	77292601	187	25	64107	2.0768	0.018911	RCN2	0.178557	ADHD
ENSG00000140368	15	77235700	77379673	205	28	64107	2.3239	0.010065	PSTPIP1	0.126744	ADHD
ENSG00000140391	15	77286359	77426326	206	28	64107	3.0101	0.0013058	TSPAN3	0.0415078	ADHD
ENSG00000173517	15	77350471	77762486	545	19	64107	3.35	0.00040408	PEAK1	0.0208376	ADHD
ENSG00000140382	15	77662754	77827949	315	18	64107	3.9541	3.8405e-05	HMG20A	0.00531979	ADHD
ENSG00000169783	15	77855369	78163242	949	48	64107	2.0955	0.018064	LINGO1	0.17401	ADHD
ENSG00000167202	15	78226378	78420066	577	37	64107	0.94601	0.17207	TBC1D2B	0.492144	ADHD
ENSG00000183476	15	78320150	78447251	354	40	64107	1.2038	0.11433	SH2D7	0.411072	ADHD
ENSG00000136425	15	78346948	78473886	320	34	64107	1.1589	0.12324	CIB2	0.424727	ADHD
ENSG00000166411	15	78373840	78514291	352	37	64107	1.0674	0.14289	IDH3A	0.45426	ADHD
ENSG00000103740	15	78409810	78588030	475	58	64107	-0.019915	0.50794	ACSBG1	0.759409	ADHD
ENSG00000140403	15	78506428	78624538	339	31	64107	-1.2824	0.90015	DNAJA4	0.952554	ADHD
ENSG00000140395	15	78520177	78642136	339	31	64107	-1.4027	0.91965	WDR61	0.962402	ADHD
ENSG00000166426	15	78582666	78690572	239	45	64107	0.27371	0.39215	CRABP1	0.687531	ADHD
ENSG00000136381	15	78679773	78843798	329	23	64107	0.0073721	0.49706	IREB2	0.75245	ADHD
ENSG00000188266	15	78749906	78879714	262	14	64107	0.081115	0.46768	HYKK	0.734168	ADHD
ENSG00000268838	15	78780023	78881288	213	15	64107	-0.20911	0.58282	AC027228.1	0.800949	ADHD
ENSG00000041357	15	78782747	78891604	226	15	64107	-0.30659	0.62042	PSMA4	0.821097	ADHD
ENSG00000169684	15	78807862	78937611	289	13	64107	-0.095922	0.53821	CHRNA5	0.77676	ADHD
ENSG00000080644	15	78835394	78963637	266	19	64107	0.13479	0.44639	CHRNA3	0.722083	ADHD
ENSG00000117971	15	78866461	79070096	483	26	64107	0.035576	0.48581	CHRNB4	0.745441	ADHD
ENSG00000136378	15	79001545	79153773	475	21	64107	0.16809	0.43325	ADAMTS7	0.714627	ADHD
ENSG00000185787	15	79052829	79240475	553	22	64107	0.14616	0.4419	MORF4L1	0.719345	ADHD
ENSG00000103811	15	79163400	79291916	390	30	64107	0.18471	0.42673	CTSH	0.711121	ADHD
ENSG00000058335	15	79202289	79433115	576	60	64107	0.32502	0.37258	RASGRF1	0.673968	ADHD
ENSG00000235711	15	79525146	79640580	336	34	64107	0.53585	0.29603	ANKRD34C	0.619263	ADHD
ENSG00000166557	15	79553404	79754334	572	42	64107	1.1717	0.12067	TMED3	0.42082	ADHD
ENSG00000169330	15	79674858	79814632	395	34	64107	1.2286	0.10962	KIAA1024	0.404012	ADHD
ENSG00000136371	15	80075927	80239721	515	30	64107	0.22305	0.41175	MTHFS	0.700216	ADHD
ENSG00000259332	15	80087537	80266096	530	29	64107	0.28387	0.38825	ST20-MTHFS	0.685084	ADHD
ENSG00000180953	15	80141182	80266044	356	23	64107	0.5846	0.27941	ST20	0.605038	ADHD
ENSG00000259642	15	80165113	80267194	308	22	64107	0.68284	0.24735	C15orf37	0.578667	ADHD
ENSG00000257028	15	80165507	80267194	306	22	64107	0.68636	0.24624	C15ORF37	0.577706	ADHD
ENSG00000140379	15	80203231	80313788	276	29	64107	0.28494	0.38784	BCL2A1	0.685084	ADHD
ENSG00000086666	15	80301910	80480735	434	44	64107	-1.1661	0.87821	ZFAND6	0.94174	ADHD
ENSG00000103876	15	80394832	80529288	384	33	64107	-1.8186	0.96551	FAH	0.984392	ADHD
ENSG00000259495	15	80587195	80745917	613	54	64107	2.4188	0.0077855	RP11-210M15.2	0.109848	ADHD
ENSG00000172379	15	80646692	80940278	863	72	64107	2.4182	0.0077983	ARNT2	0.109877	ADHD
ENSG00000136379	15	80922025	81097962	492	44	64107	3.4854	0.00024567	ABHD17C	0.0154373	ADHD
ENSG00000103888	15	81021684	81294117	515	61	64107	2.5859	0.0048569	KIAA1199	0.0871166	ADHD
ENSG00000259649	15	81138532	81252118	100	17	64107	1.0941	0.13695	RP11-351M8.1	0.445507	ADHD
ENSG00000117899	15	81189667	81332219	208	11	64107	-0.71821	0.76369	MESDC2	0.886809	ADHD
ENSG00000140406	15	81243295	81346342	204	12	64107	-0.62628	0.73443	MESDC1	0.874688	ADHD
ENSG00000156206	15	81249374	81491516	481	34	64107	-1.1444	0.87378	C15orf26	0.939421	ADHD
ENSG00000172349	15	81401916	81655104	597	43	64107	-1.0722	0.85819	IL16	0.931739	ADHD
ENSG00000172345	15	81551394	81666524	300	27	64107	-0.73995	0.77034	STARD5	0.889922	ADHD
ENSG00000188869	15	81573558	81716554	279	26	64107	-0.93781	0.82583	TMC3	0.917014	ADHD
ENSG00000183496	15	82284119	82388482	302	36	64107	0.2982	0.38278	MEX3B	0.681811	ADHD
ENSG00000259518	15	82330935	82440035	340	55	64107	-0.91481	0.81985	RP11-597K23.2	0.913474	ADHD
ENSG00000140598	15	82372571	82605104	608	49	64107	-1.8432	0.96735	EFTUD1	0.985439	ADHD
ENSG00000188659	15	82505151	82627271	206	26	64107	-1.6233	0.94774	FAM154B	0.975381	ADHD
ENSG00000205281	15	82585130	82691706	2	1	64107	-0.37181	0.64498	GOLGA6L10	0.832412	ADHD
ENSG00000197978	15	82672223	82781338	1	1	64107	-0.29866	0.6174	GOLGA6L9	0.819673	ADHD
ENSG00000182774	15	83155504	83259315	107	17	64107	0.34628	0.36457	RPS17L	0.66916	ADHD
ENSG00000260836	15	83158783	83274682	149	21	64107	0.063938	0.47451	RP11-152F13.10	0.738976	ADHD
ENSG00000261086	15	83159620	83281124	159	21	64107	0.012401	0.49505	RP11-379H8.1	0.750755	ADHD
ENSG00000214575	15	83161951	83367612	352	23	64107	0.14378	0.44284	CPEB1	0.719809	ADHD
ENSG00000103723	15	83278033	83428666	338	29	64107	1.171	0.12081	AP3B2	0.420914	ADHD
ENSG00000186628	15	83374114	83524822	354	32	64107	1.3053	0.095891	FSD2	0.378967	ADHD
ENSG00000156232	15	83428380	83553611	305	26	64107	0.8377	0.2011	WHAMM	0.527022	ADHD
ENSG00000103942	15	83459838	83704661	552	33	64107	0.96924	0.16621	HOMER2	0.484362	ADHD
ENSG00000169612	15	83604959	83709809	212	28	64107	1.3179	0.093762	FAM103A1	0.375068	ADHD
ENSG00000169609	15	83607193	83730393	258	23	64107	1.2379	0.10788	C15orf40	0.401419	ADHD
ENSG00000064726	15	83635174	83786106	293	26	64107	1.3017	0.096508	BTBD1	0.379957	ADHD
ENSG00000136404	15	83726159	83863606	224	22	64107	0.92663	0.17706	TM6SF1	0.497935	ADHD
ENSG00000166503	15	83734320	83926770	305	20	64107	0.99956	0.15876	HDGFRP3	0.475939	ADHD
ENSG00000169594	15	83874655	84003466	174	17	64107	1.1082	0.13389	BNC1	0.441642	ADHD
ENSG00000140600	15	84065980	84337495	585	62	64107	0.55982	0.2878	SH3GL3	0.612032	ADHD
ENSG00000156218	15	84272838	84758594	1119	45	64107	1.9862	0.023505	ADAMTSL3	0.198954	ADHD
ENSG00000259511	15	84791242	84900986	84	16	64107	0.48346	0.31439	UBE2Q2L	0.634086	ADHD
ENSG00000184206	15	84854525	84964120	187	23	64107	0.13449	0.44651	GOLGA6L4	0.722083	ADHD
ENSG00000176371	15	85094217	85221027	240	26	64107	0.23769	0.40606	ZSCAN2	0.696035	ADHD
ENSG00000177082	15	85135999	85247574	210	25	64107	0.13224	0.4474	WDR73	0.722414	ADHD
ENSG00000197696	15	85148360	85251794	200	23	64107	0.11358	0.45478	NMB	0.726762	ADHD
ENSG00000140612	15	85162775	85309947	283	19	64107	0.1144	0.45446	SEC11A	0.726655	ADHD
ENSG00000166716	15	85241866	85399659	317	22	64107	-0.048265	0.51925	ZNF592	0.766115	ADHD
ENSG00000136383	15	85309911	85466713	453	52	64107	0.75081	0.22638	ALPK3	0.555902	ADHD
ENSG00000156222	15	85377885	85568876	652	76	64107	1.0621	0.1441	SLC28A1	0.455309	ADHD
ENSG00000073417	15	85473671	85732376	849	41	64107	0.60109	0.27389	PDE8A	0.600898	ADHD
ENSG00000170776	15	85873802	86342586	1481	41	64107	0.11789	0.45308	AKAP13	0.7257	ADHD
ENSG00000183655	15	86252554	86388261	574	44	64107	1.0987	0.13595	KLHL25	0.444125	ADHD
ENSG00000166748	15	86635227	87622283	3564	140	64107	1.5704	0.058155	AGBL1	0.297388	ADHD
ENSG00000140538	15	88368230	88849999	949	74	64107	0.53481	0.29639	NTRK3	0.619506	ADHD
ENSG00000259494	15	88952707	89060650	67	9	64107	1.1995	0.11517	MRPL46	0.412063	ADHD
ENSG00000181991	15	88960684	89072222	89	9	64107	1.0948	0.13679	MRPS11	0.445445	ADHD
ENSG00000140543	15	89004790	89139906	218	14	64107	0.94654	0.17194	DET1	0.492075	ADHD
ENSG00000181026	15	89114527	89225513	337	28	64107	0.1345	0.4465	AEN	0.722083	ADHD
ENSG00000172183	15	89129384	89249714	377	32	64107	0.45847	0.32331	ISG20	0.64011	ADHD
ENSG00000157766	15	89296674	89468585	370	49	64107	0.15961	0.43659	ACAN	0.716459	ADHD
ENSG00000140511	15	89370519	89488857	342	39	64107	0.70439	0.2406	HAPLN3	0.571019	ADHD
ENSG00000140545	15	89391916	89506642	327	32	64107	0.49843	0.30909	MFGE8	0.628345	ADHD
ENSG00000140526	15	89580690	89795591	469	40	64107	1.2622	0.10343	ABHD2	0.393658	ADHD
ENSG00000140522	15	89703100	89814982	229	17	64107	0.8735	0.19119	RLBP1	0.515159	ADHD
ENSG00000140525	15	89737180	89910492	308	15	64107	0.63372	0.26313	FANCI	0.593722	ADHD
ENSG00000140521	15	89809534	89928092	202	17	64107	0.944	0.17258	POLG	0.492694	ADHD
ENSG00000140519	15	89948680	90089844	241	37	64107	1.4053	0.079971	RHCG	0.346565	ADHD
ENSG00000140534	15	90068713	90224287	307	13	64107	1.8876	0.029542	TICRR	0.221326	ADHD
ENSG00000166813	15	90102020	90248682	324	19	64107	1.6019	0.054591	KIF7	0.289684	ADHD
ENSG00000166819	15	90157596	90272658	261	18	64107	0.90489	0.18276	PLIN1	0.504471	ADHD
ENSG00000166821	15	90170995	90284014	255	17	64107	0.5893	0.27783	PEX11A	0.604215	ADHD
ENSG00000140527	15	90184028	90336869	422	18	64107	-0.54811	0.70819	WDR93	0.861716	ADHD
ENSG00000166823	15	90241892	90344541	322	11	64107	-1.3752	0.91546	MESP1	0.959657	ADHD
ENSG00000188095	15	90253822	90371982	339	17	64107	-1.047	0.85244	MESP2	0.929774	ADHD
ENSG00000166825	15	90278120	90408633	323	21	64107	-0.75625	0.77525	ANPEP	0.892497	ADHD
ENSG00000157823	15	90323831	90487574	318	24	64107	-0.26545	0.60467	AP3S2	0.81263	ADHD
ENSG00000250021	15	90327540	90506114	330	25	64107	-0.32431	0.62715	C15orf38-AP3S2	0.823913	ADHD
ENSG00000242498	15	90393159	90506188	163	15	64107	0.17305	0.43131	C15orf38	0.713507	ADHD
ENSG00000140548	15	90494624	90675438	273	25	64107	-3.7064	0.99989	ZNF710	1	ADHD
ENSG00000182054	15	90576277	90695736	281	21	64107	-1.6804	0.95356	IDH2	0.978887	ADHD
ENSG00000185033	15	90653836	90822911	487	29	64107	0.6657	0.2528	SEMA4B	0.584358	ADHD
ENSG00000185043	15	90723207	90827279	275	16	64107	0.95977	0.16859	CIB1	0.487926	ADHD
ENSG00000183208	15	90727040	90835315	281	17	64107	1.0298	0.15155	GDPGP1	0.465397	ADHD
ENSG00000213471	15	90742762	90858199	287	18	64107	1.0794	0.1402	TTLL13	0.450716	ADHD
ENSG00000261147	15	90742788	90865440	296	19	64107	1.0581	0.145	RP11-697E2.6	0.456392	ADHD
ENSG00000182768	15	90758891	90866463	253	16	64107	1.0519	0.14642	NGRN	0.457868	ADHD
ENSG00000238244	15	90840819	90942669	323	14	64107	-0.53049	0.70211	GABARAPL3	0.857783	ADHD
ENSG00000196391	15	90845477	90959324	358	15	64107	-0.47023	0.6809	ZNF774	0.848086	ADHD
ENSG00000140575	15	90881450	91095475	588	15	64107	0.59804	0.27491	IQGAP1	0.602	ADHD
ENSG00000140577	15	91023157	91238577	505	20	64107	0.77681	0.21864	CRTC3	0.547234	ADHD
ENSG00000197299	15	91210558	91408859	415	24	64107	0.57207	0.28364	BLM	0.608753	ADHD
ENSG00000140564	15	91361822	91476688	250	39	64107	2.4777	0.0066119	FURIN	0.1032	ADHD
ENSG00000182511	15	91376925	91489006	202	28	64107	2.5696	0.0050904	FES	0.0895278	ADHD
ENSG00000196547	15	91395448	91515814	261	24	64107	2.5465	0.0054402	MAN2A2	0.0927522	ADHD
ENSG00000140553	15	91423410	91547323	316	23	64107	1.955	0.02529	UNC45A	0.206777	ADHD
ENSG00000184508	15	91424148	91525799	253	18	64107	1.8834	0.029825	HDDC3	0.222918	ADHD
ENSG00000166965	15	91448100	91556349	286	17	64107	1.4424	0.074596	RCCD1	0.335338	ADHD
ENSG00000198901	15	91459270	91588859	362	24	64107	1.7124	0.043407	PRC1	0.260766	ADHD
ENSG00000184056	15	91491646	91615833	409	40	64107	1.5932	0.055561	VPS33B	0.291543	ADHD
ENSG00000185518	15	91593180	91894539	844	61	64107	0.95479	0.16984	SV2B	0.489157	ADHD
ENSG00000176463	15	92346925	92765665	1205	93	64107	-0.14749	0.55863	SLCO3A1	0.786287	ADHD
ENSG00000140557	15	92887058	93061958	476	60	64107	0.025726	0.48974	ST8SIA2	0.748147	ADHD
ENSG00000183643	15	92964884	93094347	457	56	64107	0.060003	0.47608	C15orf32	0.740053	ADHD
ENSG00000185442	15	93110673	93403114	970	69	64107	-0.23395	0.59249	FAM174B	0.806717	ADHD
ENSG00000173575	15	93376526	93621237	598	49	64107	-1.0568	0.8547	CHD2	0.930559	ADHD
ENSG00000182175	15	93536636	93682433	408	64	64107	-1.0489	0.85289	RGMA	0.929949	ADHD
ENSG00000269360	15	93699295	93801277	221	36	64107	-0.067569	0.52694	AC112693.2	0.770396	ADHD
ENSG00000140563	15	94724767	95073632	897	92	64107	0.081249	0.46762	MCTP2	0.734168	ADHD
ENSG00000205148	15	96781280	96881660	197	28	64107	0.60862	0.27139	AC016251.1	0.599011	ADHD
ENSG00000185551	15	96819167	96933492	176	29	64107	1.7272	0.042069	NR2F2	0.257613	ADHD
ENSG00000268484	15	96854487	96954900	163	22	64107	2.1364	0.016322	AC087477.1	0.165638	ADHD
ENSG00000185594	15	97276619	97378845	309	38	64107	0.16695	0.43371	SPATA8	0.714926	ADHD
ENSG00000251209	15	98235448	98467780	875	59	64107	3.2814	0.00051638	LINC00923	0.0249347	ADHD
ENSG00000140450	15	98412784	98567068	634	49	64107	3.2396	0.00059857	ARRDC4	0.0271975	ADHD
ENSG00000185087	15	98930391	99107611	514	46	64107	-1.6779	0.95331	FAM169B	0.978767	ADHD
ENSG00000140443	15	99142200	99557759	1011	94	64107	2.3319	0.0098517	IGF1R	0.125642	ADHD
ENSG00000183571	15	99461459	99601024	467	48	64107	0.32061	0.37425	PGPEP1L	0.675337	ADHD
ENSG00000182253	15	99588420	99725798	464	46	64107	0.37809	0.35268	SYNM	0.661123	ADHD
ENSG00000103852	15	99626528	99841428	634	30	64107	-0.39318	0.65291	TTC23	0.836417	ADHD
ENSG00000168904	15	99741567	99980934	648	43	64107	-0.33532	0.63131	LRRC28	0.825107	ADHD
ENSG00000268730	15	99809300	99909828	259	15	64107	0.31311	0.3771	AC022819.2	0.677424	ADHD
ENSG00000068305	15	99967370	100306671	882	71	64107	1.2865	0.099132	MEF2A	0.385103	ADHD
ENSG00000269810	15	99988447	100088578	349	31	64107	-0.26357	0.60394	AC015660.1	0.812468	ADHD
ENSG00000183060	15	100205902	100323766	365	39	64107	1.4522	0.073227	LYSMD4	0.332527	ADHD
ENSG00000214397	15	100205908	100308029	318	33	64107	1.4278	0.076679	DKFZP779J2370	0.340127	ADHD
ENSG00000259363	15	100297228	100467353	774	36	64107	0.4544	0.32477	CTD-2054N24.2	0.641271	ADHD
ENSG00000140470	15	100461794	100932210	1999	135	64107	1.2022	0.11464	ADAMTS17	0.411324	ADHD
ENSG00000154227	15	100890600	101135200	1016	39	64107	-0.3863	0.65036	CERS3	0.835587	ADHD
ENSG00000140471	15	101049574	101193435	555	41	64107	-1.1612	0.87722	LINS	0.941253	ADHD
ENSG00000183475	15	101092739	101241910	512	49	64107	-0.65362	0.74332	ASB7	0.878601	ADHD
ENSG00000184254	15	101367919	101506831	275	29	64107	0.18935	0.42491	ALDH1A3	0.710059	ADHD
ENSG00000154237	15	101409420	101660317	616	47	64107	0.0015542	0.49938	LRRK1	0.753557	ADHD
ENSG00000131873	15	101665928	101842137	418	31	64107	0.026806	0.48931	CHSY1	0.748077	ADHD
ENSG00000131871	15	101761022	101867705	291	26	64107	0.4734	0.31796	VIMP	0.636395	ADHD
ENSG00000131876	15	101771715	101885487	320	31	64107	0.25918	0.39775	SNRPA1	0.691939	ADHD
ENSG00000140479	15	101790818	102115405	1058	121	64107	-0.96464	0.83264	PCSK6	0.920569	ADHD
ENSG00000184277	15	102111847	102242594	364	32	64107	-0.36346	0.64187	TM2D3	0.830601	ADHD
ENSG00000185418	15	102143801	102314807	322	26	64107	0.13445	0.44652	TARSL2	0.722083	ADHD
ENSG00000259658	15	102227302	102335913	147	15	64107	0.76922	0.22088	RP11-89K11.1	0.549701	ADHD
ENSG00000184140	15	102295902	102396876	169	17	64107	0.59519	0.27586	OR4F6	0.602693	ADHD
ENSG00000182854	15	102308366	102409350	179	18	64107	0.5201	0.3015	OR4F15	0.622979	ADHD
ENSG00000177693	15	102412245	102513298	2	1	64107	-0.63081	0.73592	OR4F4	0.875358	ADHD
ENSG00000234769	16	14043	119452	61	6	64107	3.164	0.00077809	WASH4P	0.0311515	ADHD
ENSG00000161980	16	46407	153628	74	7	64107	2.9975	0.0013609	POLR3K	0.0425466	ADHD
ENSG00000161981	16	53010	157669	79	8	64107	2.9268	0.0017124	SNRNP25	0.0487067	ADHD
ENSG00000007384	16	58058	176354	97	10	64107	2.7254	0.003211	RHBDF1	0.0676306	ADHD
ENSG00000103152	16	77006	185852	104	11	64107	2.6781	0.0037019	MPG	0.0741785	ADHD
ENSG00000103148	16	84273	238859	143	19	64107	2.6195	0.0044028	NPRL3	0.0821553	ADHD
ENSG00000130656	16	152686	254502	91	16	64107	1.0893	0.13802	HBZ	0.447269	ADHD
ENSG00000206177	16	153891	266767	101	16	64107	1.2181	0.11159	HBM	0.40679	ADHD
ENSG00000188536	16	172846	273709	88	14	64107	1.479	0.069572	HBA2	0.32455	ADHD
ENSG00000206172	16	176679	277521	95	13	64107	1.4051	0.079998	HBA1	0.346603	ADHD
ENSG00000086506	16	180452	281180	95	13	64107	1.4589	0.07229	HBQ1	0.330771	ADHD
ENSG00000007392	16	188968	329462	160	18	64107	2.3929	0.0083588	LUC7L	0.114119	ADHD
ENSG00000167930	16	234545	369942	227	29	64107	3.0127	0.0012947	ITFG3	0.0413628	ADHD
ENSG00000269881	16	249546	369942	202	26	64107	2.9563	0.0015568	ITFG3	0.0459462	ADHD
ENSG00000076344	16	268300	375980	203	27	64107	2.9207	0.0017462	RGS11	0.0490928	ADHD
ENSG00000242173	16	268726	383003	226	28	64107	2.7406	0.0030661	ARHGDIG	0.0660835	ADHD
ENSG00000185615	16	283152	387215	210	26	64107	2.8229	0.0023795	PDIA2	0.0584919	ADHD
ENSG00000103126	16	287440	452673	283	21	64107	3.1982	0.00069154	AXIN1	0.0294389	ADHD
ENSG00000086504	16	367384	470527	141	14	64107	2.7764	0.0027481	MRPL28	0.0627954	ADHD
ENSG00000129925	16	370773	487113	152	16	64107	2.7248	0.0032172	TMEM8A	0.067686	ADHD
ENSG00000103202	16	396725	510367	115	15	64107	2.8585	0.0021286	NME4	0.0552089	ADHD
ENSG00000242612	16	401826	512487	103	14	64107	2.6236	0.0043502	DECR2	0.0814701	ADHD
ENSG00000090565	16	425619	623011	98	7	64107	0.93316	0.17537	RAB11FIP3	0.496345	ADHD
ENSG00000103326	16	527717	654636	51	6	64107	0.95055	0.17092	CAPN15	0.490629	ADHD
ENSG00000161992	16	560422	665528	33	1	64107	0.40742	0.34185	C16orf11	0.654067	ADHD
ENSG00000007541	16	566995	684136	43	1	64107	0.47149	0.31865	PIGQ	0.636822	ADHD
ENSG00000257108	16	566996	669495	38	1	64107	0.43732	0.33094	NHLRC4	0.646006	ADHD
ENSG00000197562	16	589357	729272	43	1	64107	0.47149	0.31865	RAB40C	0.636822	ADHD
ENSG00000127578	16	629239	734116	43	1	64107	0.47149	0.31865	WFIKKN1	0.636822	ADHD
ENSG00000130731	16	634429	736358	41	1	64107	0.4859	0.31352	C16orf13	0.633078	ADHD
ENSG00000172366	16	641813	748474	37	1	64107	0.47477	0.31747	FAM195A	0.636395	ADHD
ENSG00000161996	16	649311	767833	28	1	64107	0.50074	0.30828	WDR90	0.628283	ADHD
ENSG00000140983	16	668086	774174	5	1	64107	0.6974	0.24278	RHOT2	0.573896	ADHD
ENSG00000127585	16	692500	805829	10	2	64107	-2.8601	0.99788	FBXL16	0.998985	ADHD
ENSG00000103260	16	715115	819655	10	2	64107	-2.8601	0.99788	METRN	0.998985	ADHD
ENSG00000103254	16	720581	822601	10	2	64107	-2.8601	0.99788	FAM173A	0.998985	ADHD
ENSG00000162004	16	722582	826954	10	2	64107	-2.8601	0.99788	CCDC78	0.998985	ADHD
ENSG00000103253	16	726936	835525	10	2	64107	-2.8601	0.99788	HAGHL	0.998985	ADHD
ENSG00000103245	16	729753	841329	10	2	64107	-2.8601	0.99788	NARFL	0.998985	ADHD
ENSG00000102854	16	760762	868865	10	2	64107	-2.8601	0.99788	MSLN	0.998985	ADHD
ENSG00000162006	16	769428	883370	34	5	64107	-0.95156	0.82934	MSLNL	0.918869	ADHD
ENSG00000007376	16	784974	888397	52	8	64107	0.69321	0.24409	RPUSD1	0.574916	ADHD
ENSG00000127586	16	788046	900737	74	8	64107	1.463	0.071737	CHTF18	0.329265	ADHD
ENSG00000127588	16	798041	900733	72	8	64107	1.4855	0.068699	GNG13	0.322314	ADHD
ENSG00000167945	16	805443	913861	64	6	64107	1.564	0.058905	PRR25	0.299368	ADHD
ENSG00000103227	16	853634	1081318	252	15	64107	4.2002	1.3333e-05	LMF1	0.00260846	ADHD
ENSG00000269047	16	981252	1081663	118	6	64107	2.7856	0.0026714	AC009041.2	0.0618835	ADHD
ENSG00000005513	16	981808	1086979	118	6	64107	2.7856	0.0026714	SOX8	0.0618835	ADHD
ENSG00000162009	16	1072756	1181454	14	1	64107	0.25548	0.39918	SSTR5	0.692688	ADHD
ENSG00000196557	16	1153241	1321771	29	5	64107	1.1708	0.12085	CACNA1H	0.420914	ADHD
ENSG00000116176	16	1221651	1325257	29	5	64107	1.1708	0.12085	TPSG1	0.420914	ADHD
ENSG00000172236	16	1240697	1342555	29	5	64107	1.1708	0.12085	TPSAB1	0.420914	ADHD
ENSG00000095917	16	1256060	1358532	35	7	64107	0.78146	0.21727	TPSD1	0.5451	ADHD
ENSG00000103275	16	1305548	1427019	35	7	64107	0.34295	0.36582	UBE2I	0.669918	ADHD
ENSG00000007516	16	1333602	1449439	29	5	64107	-0.10528	0.54192	BAIAP3	0.779164	ADHD
ENSG00000007520	16	1349241	1451912	25	5	64107	0.17013	0.43246	TSR3	0.714255	ADHD
ENSG00000090581	16	1351924	1463352	24	4	64107	0.16878	0.43298	GNPTG	0.714554	ADHD
ENSG00000059145	16	1363206	1514752	114	11	64107	0.018696	0.49254	UNKL	0.749915	ADHD
ENSG00000174109	16	1419745	1529345	180	15	64107	-0.10859	0.54323	C16orf91	0.779794	ADHD
ENSG00000197599	16	1434384	1544557	272	24	64107	0.88943	0.18689	CCDC154	0.509571	ADHD
ENSG00000103249	16	1444935	1575581	333	35	64107	0.99836	0.15905	CLCN7	0.476297	ADHD
ENSG00000251692	16	1485887	1588982	362	37	64107	0.95615	0.1695	PTX4	0.488733	ADHD
ENSG00000100726	16	1493345	1610458	426	39	64107	1.0216	0.15348	TELO2	0.468488	ADHD
ENSG00000187535	16	1510428	1712111	540	35	64107	1.0606	0.14443	IFT140	0.455656	ADHD
ENSG00000131634	16	1528689	1655581	359	29	64107	1.3777	0.084153	TMEM204	0.355924	ADHD
ENSG00000007545	16	1612326	1777909	261	10	64107	0.45761	0.32362	CRAMP1L	0.640409	ADHD
ENSG00000261732	16	1632260	1786716	228	12	64107	0.45147	0.32583	LA16c-431H6.6	0.642352	ADHD
ENSG00000206053	16	1678257	1802281	155	7	64107	0.27129	0.39309	HN1L	0.68856	ADHD
ENSG00000138834	16	1706184	1870318	375	18	64107	0.56859	0.28482	MAPK8IP3	0.609335	ADHD
ENSG00000103024	16	1770287	1871731	300	13	64107	0.83455	0.20199	NME3	0.527949	ADHD
ENSG00000074071	16	1771891	1873156	306	13	64107	0.80314	0.21095	MRPS34	0.538354	ADHD
ENSG00000197774	16	1773208	1881709	364	14	64107	0.9995	0.15878	EME2	0.475939	ADHD
ENSG00000162032	16	1776713	1893701	441	14	64107	1.1726	0.12048	SPSB3	0.420439	ADHD
ENSG00000095906	16	1782902	1889192	411	14	64107	1.1688	0.12124	NUBP2	0.42131	ADHD
ENSG00000099769	16	1790414	1894972	435	14	64107	1.2027	0.11455	IGFALS	0.411306	ADHD
ENSG00000063854	16	1795621	1927195	650	13	64107	1.4376	0.075276	HAGH	0.336913	ADHD
ENSG00000180185	16	1826968	1940208	660	13	64107	1.4386	0.07513	FAHD1	0.33689	ADHD
ENSG00000162039	16	1833984	1984295	794	12	64107	1.3161	0.094073	MEIOB	0.375995	ADHD
ENSG00000162040	16	1911464	2018441	320	13	64107	1.4443	0.07433	HS3ST6	0.334918	ADHD
ENSG00000198736	16	1938211	2043327	212	15	64107	1.2891	0.098675	MSRB1	0.384246	ADHD
ENSG00000140986	16	1943975	2057607	203	15	64107	1.3055	0.095862	RPL3L	0.378967	ADHD
ENSG00000140990	16	1959509	2061976	132	14	64107	1.4434	0.074458	NDUFB10	0.335157	ADHD
ENSG00000140988	16	1962053	2064861	129	14	64107	1.4769	0.069853	RPS2	0.325299	ADHD
ENSG00000179580	16	1966824	2068976	109	13	64107	1.7415	0.040795	RNF151	0.254478	ADHD
ENSG00000183751	16	1972038	2082934	100	12	64107	1.8513	0.032065	TBL3	0.229189	ADHD
ENSG00000196408	16	1978918	2084193	74	8	64107	2.0661	0.01941	NOXO1	0.180738	ADHD
ENSG00000269205	16	1981633	2082918	73	7	64107	2.0723	0.019118	AC005606.1	0.179516	ADHD
ENSG00000127554	16	1984208	2087750	73	7	64107	2.0723	0.019118	GFER	0.179516	ADHD
ENSG00000127561	16	1989661	2094276	71	7	64107	2.0775	0.018877	SYNGR3	0.178557	ADHD
ENSG00000167962	16	1997655	2109824	73	7	64107	2.0654	0.019441	ZNF598	0.180779	ADHD
ENSG00000183971	16	2009927	2120756	65	8	64107	1.8885	0.029479	NPW	0.221291	ADHD
ENSG00000065054	16	2025357	2139027	15	3	64107	-0.79704	0.78729	SLC9A3R2	0.898953	ADHD
ENSG00000065057	16	2039816	2147867	12	2	64107	-0.51429	0.69647	NTHL1	0.854855	ADHD
ENSG00000103197	16	2047466	2188716	12	2	64107	-0.51429	0.69647	TSC2	0.854855	ADHD
ENSG00000008710	16	2088711	2235899	6	1	64107	0.10793	0.45703	PKD1	0.727667	ADHD
ENSG00000131653	16	2155699	2278130	7	1	64107	1.2367	0.10809	TRAF7	0.401604	ADHD
ENSG00000167971	16	2177184	2296526	7	1	64107	1.2367	0.10809	CASKIN1	0.401604	ADHD
ENSG00000167965	16	2204249	2309417	14	3	64107	0.9974	0.15928	MLST8	0.476534	ADHD
ENSG00000182685	16	2209254	2311951	14	3	64107	0.9974	0.15928	BRICD5	0.476534	ADHD
ENSG00000184207	16	2211998	2314808	17	4	64107	0.92735	0.17687	PGP	0.49765	ADHD
ENSG00000167967	16	2223567	2335743	27	5	64107	0.66656	0.25253	E4F1	0.584358	ADHD
ENSG00000167968	16	2235817	2338712	27	5	64107	0.66656	0.25253	DNASE1L2	0.584358	ADHD
ENSG00000167969	16	2239396	2352301	31	5	64107	0.50377	0.30721	ECI1	0.627008	ADHD
ENSG00000205937	16	2253117	2368413	57	8	64107	0.44829	0.32697	RNPS1	0.643369	ADHD
ENSG00000167970	16	2253738	2362343	46	7	64107	0.36174	0.35877	AC009065.1	0.665353	ADHD
ENSG00000167972	16	2275882	2440747	79	10	64107	-0.16749	0.56651	ABCA3	0.791158	ADHD
ENSG00000162063	16	2429395	2558855	131	2	64107	0.12864	0.44882	CCNF	0.723566	ADHD
ENSG00000162062	16	2460081	2564964	77	2	64107	0.32278	0.37343	C16orf59	0.674517	ADHD
ENSG00000162068	16	2471500	2574146	62	2	64107	0.33826	0.36758	NTN3	0.671373	ADHD
ENSG00000162065	16	2475147	2605735	56	1	64107	0.33532	0.36869	TBC1D24	0.672281	ADHD
ENSG00000260272	16	2496033	2620219	21	1	64107	0.27573	0.39138	RP11-20I23.1	0.687069	ADHD
ENSG00000140992	16	2537965	2703189	1	1	64107	-1.829	0.9663	PDPK1	0.985038	ADHD
ENSG00000167977	16	2682476	2809031	53	4	64107	-0.19519	0.57738	KCTD5	0.796926	ADHD
ENSG00000172382	16	2712419	2820552	48	6	64107	-0.61944	0.73219	PRSS27	0.873391	ADHD
ENSG00000167978	16	2752330	2872539	47	5	64107	-1.3253	0.90747	SRRM2	0.956077	ADHD
ENSG00000103363	16	2771415	2877298	54	6	64107	-0.92794	0.82328	TCEB2	0.915629	ADHD
ENSG00000103355	16	2783954	2887949	74	9	64107	-0.13678	0.5544	PRSS33	0.784904	ADHD
ENSG00000007038	16	2817164	2926305	153	23	64107	0.68001	0.24825	PRSS21	0.579678	ADHD
ENSG00000162078	16	2830170	2938967	180	25	64107	0.81879	0.20645	ZG16B	0.533151	ADHD
ENSG00000005001	16	2852728	2958171	268	23	64107	0.47089	0.31886	PRSS22	0.636948	ADHD
ENSG00000162076	16	2883187	2999383	421	34	64107	0.041139	0.48359	FLYWCH2	0.744125	ADHD
ENSG00000059122	16	2911938	3051209	433	35	64107	-0.10641	0.54237	FLYWCH1	0.779267	ADHD
ENSG00000131650	16	2963945	3068384	246	25	64107	0.15609	0.43798	KREMEN2	0.717007	ADHD
ENSG00000127564	16	2968025	3080540	249	26	64107	0.2528	0.40021	PKMYT1	0.693334	ADHD
ENSG00000162073	16	2969246	3073490	235	24	64107	0.2579	0.39824	PAQR4	0.69217	ADHD
ENSG00000213937	16	3012457	3114506	108	14	64107	0.55446	0.28963	CLDN9	0.613675	ADHD
ENSG00000184697	16	3014713	3120072	112	15	64107	0.58609	0.27891	CLDN6	0.604836	ADHD
ENSG00000006327	16	3018446	3122384	114	16	64107	0.54738	0.29206	TNFRSF12A	0.615888	ADHD
ENSG00000103145	16	3022621	3124287	113	15	64107	0.53095	0.29773	HCFC1R1	0.620781	ADHD
ENSG00000131652	16	3024028	3127756	128	18	64107	0.52837	0.29862	THOC6	0.620824	ADHD
ENSG00000162069	16	3027683	3136927	144	20	64107	0.51425	0.30354	CCDC64B	0.624738	ADHD
ENSG00000008516	16	3046682	3160727	178	24	64107	0.26325	0.39618	MMP25	0.690658	ADHD
ENSG00000008517	16	3065298	3181908	193	24	64107	0.1535	0.439	IL32	0.718015	ADHD
ENSG00000130182	16	3088891	3199318	175	17	64107	-0.25072	0.59898	ZSCAN10	0.810181	ADHD
ENSG00000122386	16	3112561	3220518	185	12	64107	-0.36606	0.64284	ZNF205	0.83146	ADHD
ENSG00000085644	16	3129778	3242806	201	13	64107	-0.97939	0.83631	ZNF213	0.92237	ADHD
ENSG00000228146	16	3144220	3249964	193	13	64107	-1.3102	0.90494	CASP16	0.955066	ADHD
ENSG00000168124	16	3204247	3305188	237	24	64107	-2.1652	0.98481	OR1F1	0.992762	ADHD
ENSG00000010539	16	3222325	3336221	225	24	64107	-2.248	0.98771	ZNF200	0.993732	ADHD
ENSG00000103313	16	3242028	3356627	190	20	64107	-2.4881	0.99358	MEFV	0.997048	ADHD
ENSG00000006194	16	3263743	3401401	189	23	64107	-2.1335	0.98356	ZNF263	0.99224	ADHD
ENSG00000140993	16	3298832	3405729	125	15	64107	-1.5445	0.93877	TIGD7	0.971659	ADHD
ENSG00000162086	16	3305406	3418852	170	17	64107	-1.4263	0.92312	ZNF75A	0.964172	ADHD
ENSG00000168158	16	3355889	3456924	223	16	64107	-1.0622	0.85592	OR2C1	0.930987	ADHD
ENSG00000262621	16	3365099	3586960	567	27	64107	-0.6073	0.72817	NAA60	0.871604	ADHD
ENSG00000232196	16	3371053	3472283	235	16	64107	-0.94805	0.82845	MTRNR2L4	0.918419	ADHD
ENSG00000140987	16	3382085	3501065	319	14	64107	-0.26638	0.60503	ZSCAN32	0.81263	ADHD
ENSG00000103343	16	3401235	3509370	292	14	64107	-0.25021	0.59879	ZNF174	0.81004	ADHD
ENSG00000167981	16	3436104	3543542	333	21	64107	-0.32036	0.62565	ZNF597	0.823477	ADHD
ENSG00000122390	16	3443611	3586963	388	28	64107	-0.37848	0.64746	NAA60	0.833685	ADHD
ENSG00000215131	16	3493484	3595480	282	22	64107	-0.6638	0.74659	C16orf90	0.879064	ADHD
ENSG00000103351	16	3500924	3639048	343	21	64107	-0.64867	0.74172	CLUAP1	0.877861	ADHD
ENSG00000188827	16	3581182	3711599	261	7	64107	-0.25234	0.59961	SLX4	0.810791	ADHD
ENSG00000213918	16	3611729	3780144	349	25	64107	-0.59618	0.72447	DNASE1	0.869421	ADHD
ENSG00000126602	16	3651640	3817598	278	27	64107	-0.69079	0.75515	TRAP1	0.883561	ADHD
ENSG00000005339	16	3725055	3980727	272	36	64107	-1.3221	0.90694	CREBBP	0.955953	ADHD
ENSG00000162104	16	3953388	4216186	909	85	64107	-1.1035	0.86509	ADCY9	0.935058	ADHD
ENSG00000185739	16	4189375	4342081	370	44	64107	0.83709	0.20127	SRL	0.527116	ADHD
ENSG00000090447	16	4257187	4373076	153	16	64107	1.8707	0.030693	TFAP4	0.225078	ADHD
ENSG00000126603	16	4314762	4439598	85	10	64107	1.8452	0.032504	GLIS2	0.230618	ADHD
ENSG00000217930	16	4331550	4455608	86	13	64107	1.4686	0.070966	PAM16	0.327971	ADHD
ENSG00000103426	16	4340252	4520495	184	14	64107	1.612	0.053485	CORO7-PAM16	0.287029	ADHD
ENSG00000262246	16	4354543	4525706	183	11	64107	1.3461	0.08914	CORO7	0.365064	ADHD
ENSG00000168140	16	4371849	4483529	102	8	64107	1.2313	0.1091	VASN	0.403298	ADHD
ENSG00000103423	16	4425806	4556776	256	9	64107	1.3228	0.092957	DNAJA3	0.37302	ADHD
ENSG00000153406	16	4461681	4595764	283	10	64107	1.4033	0.080271	NMRAL1	0.34729	ADHD
ENSG00000103415	16	4474691	4610348	290	10	64107	1.4509	0.073408	HMOX2	0.332871	ADHD
ENSG00000089486	16	4510676	4638829	285	13	64107	1.4979	0.067085	CDIP1	0.319254	ADHD
ENSG00000205832	16	4556491	4700715	304	17	64107	2.0021	0.022636	C16orf96	0.19579	ADHD
ENSG00000153443	16	4608884	4715028	245	22	64107	1.7757	0.037888	UBALD1	0.246447	ADHD
ENSG00000102858	16	4616494	4790975	454	27	64107	1.2172	0.11177	MGRN1	0.40679	ADHD
ENSG00000168101	16	4693695	4795860	300	11	64107	0.10004	0.46015	NUDT16L1	0.729155	ADHD
ENSG00000168096	16	4696513	4834379	423	20	64107	-0.068425	0.52728	ANKS3	0.770537	ADHD
ENSG00000166246	16	4734273	4849397	330	22	64107	-0.027844	0.51111	C16orf71	0.762107	ADHD
ENSG00000103199	16	4748240	4867625	338	27	64107	0.14049	0.44414	ZNF500	0.720257	ADHD
ENSG00000140623	16	4777670	4888522	311	27	64107	1.1171	0.13198	2024-09-12	0.438764	ADHD
ENSG00000267795	16	4788398	4896492	298	28	64107	1.6268	0.051892	SMIM22	0.282813	ADHD
ENSG00000067836	16	4796969	4902951	295	27	64107	1.754	0.039715	ROGDI	0.25198	ADHD
ENSG00000140632	16	4803204	4947343	411	30	64107	2.1216	0.016934	GLYR1	0.16788	ADHD
ENSG00000118900	16	4846666	4982361	386	28	64107	2.4475	0.0071919	UBN1	0.106293	ADHD
ENSG00000118898	16	4882508	5060742	615	48	64107	1.7317	0.041661	PPL	0.256577	ADHD
ENSG00000103184	16	4958318	5119159	526	43	64107	-0.16784	0.56665	SEC14L5	0.791192	ADHD
ENSG00000103174	16	5024845	5134142	247	31	64107	-1.1594	0.87686	NAGPA	0.941144	ADHD
ENSG00000033011	16	5033703	5187380	218	28	64107	-1.0628	0.85606	ALG1	0.930987	ADHD
ENSG00000153446	16	5044123	5166111	179	25	64107	-1.3412	0.91008	C16orf89	0.957059	ADHD
ENSG00000118894	16	5084305	5197809	84	16	64107	-1.5059	0.93395	FAM86A	0.969296	ADHD
ENSG00000078328	16	6019095	7813340	9102	434	64107	2.4326	0.007495	RBFOX1	0.108071	ADHD
ENSG00000232258	16	8569502	8672304	405	32	64107	0.19411	0.42305	TMEM114	0.708706	ADHD
ENSG00000067365	16	8665540	8790081	407	31	64107	-1.8532	0.96807	METTL22	0.985668	ADHD
ENSG00000183044	16	8718422	8928432	843	76	64107	0.32208	0.3737	ABAT	0.674886	ADHD
ENSG00000184857	16	8824241	8941505	464	45	64107	0.88681	0.18759	TMEM186	0.510532	ADHD
ENSG00000140650	16	8832680	8993188	560	40	64107	0.46005	0.32274	PMM2	0.639847	ADHD
ENSG00000153048	16	8896799	9012866	307	24	64107	-0.84331	0.80047	CARHSP1	0.904903	ADHD
ENSG00000187555	16	8935951	9108371	441	36	64107	-0.59986	0.7257	USP7	0.870024	ADHD
ENSG00000182831	16	9135505	9265497	460	40	64107	-0.16472	0.56542	C16orf72	0.790303	ADHD
ENSG00000260362	16	9710742	9820700	556	49	64107	1.543	0.061421	RP11-297M9.1	0.305848	ADHD
ENSG00000183454	16	9802376	10326611	1993	61	64107	2.9244	0.0017256	GRIN2A	0.0487924	ADHD
ENSG00000166669	16	10370291	10627495	580	29	64107	1.4025	0.080388	ATF7IP2	0.347477	ADHD
ENSG00000213853	16	10572279	10724555	494	62	64107	0.72444	0.2344	EMP2	0.565211	ADHD
ENSG00000153060	16	10671358	10838802	748	55	64107	0.91076	0.18121	TEKT5	0.502119	ADHD
ENSG00000103274	16	10787643	10913208	276	22	64107	0.67845	0.24874	NUBP1	0.58044	ADHD
ENSG00000166676	16	10804776	10962651	303	31	64107	0.020461	0.49184	TVP23A	0.749224	ADHD
ENSG00000179583	16	10921055	11076079	347	40	64107	-0.043541	0.51737	CIITA	0.765008	ADHD
ENSG00000182108	16	10972748	11086317	260	31	64107	0.62708	0.2653	DEXI	0.595199	ADHD
ENSG00000038532	16	10988345	11326046	868	38	64107	-0.093488	0.53724	CLEC16A	0.7762	ADHD
ENSG00000175643	16	11293476	11495619	846	40	64107	0.42117	0.33681	RMI2	0.651013	ADHD
ENSG00000185338	16	11298262	11400036	354	31	64107	0.67841	0.24875	SOCS1	0.58044	ADHD
ENSG00000178279	16	11311605	11413390	370	28	64107	0.62298	0.26665	TNP2	0.595834	ADHD
ENSG00000178257	16	11317144	11417452	373	28	64107	0.60203	0.27358	PRM3	0.600825	ADHD
ENSG00000122304	16	11319496	11420337	377	25	64107	0.61194	0.27029	PRM2	0.598308	ADHD
ENSG00000175646	16	11324693	11425207	372	24	64107	0.55721	0.28869	PRM1	0.612822	ADHD
ENSG00000188897	16	11403702	11667444	1152	80	64107	-0.49698	0.6904	CTD-3088G3.8	0.852434	ADHD
ENSG00000189067	16	11591853	11780237	590	49	64107	0.14144	0.44376	LITAF	0.720133	ADHD
ENSG00000184602	16	11712270	11823015	272	21	64107	0.39739	0.34554	SNN	0.655686	ADHD
ENSG00000153066	16	11722936	11886734	384	28	64107	-0.059578	0.52375	TXNDC11	0.769586	ADHD
ENSG00000122299	16	11794442	11941123	348	29	64107	-0.74631	0.77226	ZC3H7A	0.890946	ADHD
ENSG00000171490	16	11879056	11995442	270	23	64107	-3.2231	0.99937	RSL1D1	0.999864	ADHD
ENSG00000103342	16	11911985	12059939	297	20	64107	-2.6701	0.99621	GSPT1	0.998618	ADHD
ENSG00000234719	16	11971230	12120500	323	29	64107	-0.34616	0.63539	RP11-166B2.1	0.827293	ADHD
ENSG00000048462	16	12008964	12111925	248	29	64107	-0.34757	0.63592	TNFRSF17	0.827642	ADHD
ENSG00000269121	16	12012000	12112333	239	28	64107	-0.2906	0.61432	AC007216.2	0.81797	ADHD
ENSG00000048471	16	12020594	12718146	2811	119	64107	1.6316	0.051379	SNX29	0.281441	ADHD
ENSG00000175604	16	12130603	12234159	350	31	64107	1.9612	0.024928	RP11-276H1.3	0.205062	ADHD
ENSG00000103381	16	12706919	12947874	866	64	64107	0.17167	0.43185	CPPED1	0.714056	ADHD
ENSG00000237515	16	12945477	13384272	1613	114	64107	3.0211	0.0012595	SHISA9	0.0406908	ADHD
ENSG00000175595	16	13964014	14096202	303	18	64107	0.64082	0.26082	ERCC4	0.591363	ADHD
ENSG00000186260	16	14115178	14410630	578	20	64107	0.099216	0.46048	MKL2	0.729155	ADHD
ENSG00000140694	16	14479558	14776585	322	17	64107	3.4978	0.00023453	PARN	0.0148356	ADHD
ENSG00000269049	16	14514842	14615054	100	13	64107	3.2547	0.00056765	AC092291.2	0.0263088	ADHD
ENSG00000103429	16	14676672	14813093	97	10	64107	2.7053	0.0034117	BFAR	0.069692	ADHD
ENSG00000069764	16	14716405	14838526	44	8	64107	2.5067	0.0060936	PLA2G10	0.0983512	ADHD
ENSG00000224712	16	14752801	14870195	26	5	64107	1.9344	0.026535	NPIPA3	0.210781	ADHD
ENSG00000254852	16	14791923	14909270	2	1	64107	1.242	0.10712	NPIPA2	0.400277	ADHD
ENSG00000103512	16	14877538	15040017	3	2	64107	2.022	0.021586	NOMO1	0.190884	ADHD
ENSG00000183426	16	14966659	15095915	2	1	64107	1.9009	0.028659	NPIPA1	0.218331	ADHD
ENSG00000179889	16	15018448	15283196	136	19	64107	2.0354	0.020904	PDXDC1	0.187643	ADHD
ENSG00000157045	16	15081710	15199921	118	17	64107	1.9074	0.028237	NTAN1	0.216945	ADHD
ENSG00000085721	16	15103879	15238174	125	18	64107	2.0166	0.021871	RRN3	0.192329	ADHD
ENSG00000183793	16	15407516	15524904	106	17	64107	1.7221	0.042527	NPIPA5	0.25888	ADHD
ENSG00000156968	16	15439611	15557125	143	20	64107	2.7643	0.0028527	MPV17L	0.0641418	ADHD
ENSG00000261130	16	15439611	15659205	258	24	64107	3.6276	0.00014302	RP11-1021N1.1	0.0116987	ADHD
ENSG00000166780	16	15478152	15768885	394	39	64107	3.647	0.00013268	C16orf45	0.0111905	ADHD
ENSG00000166783	16	15638243	15787023	196	28	64107	1.5941	0.055452	KIAA0430	0.291411	ADHD
ENSG00000072864	16	15687124	15870210	348	27	64107	0.50191	0.30786	NDE1	0.627701	ADHD
ENSG00000133392	16	15747029	16000890	773	52	64107	0.10868	0.45673	MYH11	0.727561	ADHD
ENSG00000133393	16	15909577	16032482	376	18	64107	-1.3317	0.90853	FOPNL	0.956302	ADHD
ENSG00000103222	16	15993434	16286931	838	64	64107	-0.63395	0.73694	ABCC1	0.875863	ADHD
ENSG00000091262	16	16192785	16367379	342	39	64107	-0.46212	0.678	ABCC6	0.84702	ADHD
ENSG00000103226	16	16276352	16438668	86	14	64107	-0.83384	0.79781	NOMO3	0.903829	ADHD
ENSG00000103489	16	17145626	17614738	1164	105	64107	0.70396	0.24073	XYLT1	0.571184	ADHD
ENSG00000185164	16	18461182	18623533	4	1	64107	-0.42124	0.66321	NOMO2	0.840785	ADHD
ENSG00000134419	16	18742617	18851705	97	7	64107	0.38131	0.35149	RPS15A	0.660344	ADHD
ENSG00000260342	16	18749385	18862841	123	8	64107	0.29444	0.38421	RP11-1035H13.3	0.682916	ADHD
ENSG00000170540	16	18752991	18863000	123	8	64107	0.29444	0.38421	ARL6IP1	0.682916	ADHD
ENSG00000157106	16	18766175	18987776	332	15	64107	-0.18978	0.57526	SMG1	0.796013	ADHD
ENSG00000170537	16	18945256	19125264	327	21	64107	-0.068208	0.52719	TMC7	0.770537	ADHD
ENSG00000167186	16	19028921	19141417	201	21	64107	-0.076299	0.53041	COQ7	0.772401	ADHD
ENSG00000205730	16	19075254	19182946	146	23	64107	-0.15884	0.5631	ITPRIPL2	0.789272	ADHD
ENSG00000261427	16	19075324	19234900	224	40	64107	0.070258	0.47199	CTD-2349B8.1	0.737077	ADHD
ENSG00000103528	16	19129293	19329652	345	49	64107	1.7185	0.042852	SYT17	0.259726	ADHD
ENSG00000261210	16	19247061	19383467	431	34	64107	2.0785	0.018833	CLEC19A	0.178557	ADHD
ENSG00000103534	16	19371818	19560435	680	34	64107	1.01	0.15625	TMC5	0.471708	ADHD
ENSG00000006007	16	19463015	19583467	387	21	64107	0.80977	0.20904	GDE1	0.53564	ADHD
ENSG00000103540	16	19485133	19614730	413	20	64107	0.75678	0.22459	CCP110	0.554304	ADHD
ENSG00000103544	16	19516562	19768115	617	34	64107	0.81689	0.207	C16orf62	0.533293	ADHD
ENSG00000103550	16	19664902	19779557	212	16	64107	1.1866	0.1177	KNOP1	0.415697	ADHD
ENSG00000174628	16	19677778	19918907	408	19	64107	0.82898	0.20356	IQCK	0.530262	ADHD
ENSG00000167191	16	19818616	19947489	240	21	64107	0.28559	0.38759	GPRC5B	0.685073	ADHD
ENSG00000180269	16	19992807	20135239	383	32	64107	1.6602	0.048442	GPR139	0.274086	ADHD
ENSG00000169347	16	20270894	20389130	257	21	64107	0.88965	0.18683	GP2	0.509553	ADHD
ENSG00000169344	16	20294374	20417623	260	27	64107	0.23282	0.40795	UMOD	0.697453	ADHD
ENSG00000169340	16	20320492	20466059	368	36	64107	-0.18231	0.57233	PDILT	0.794344	ADHD
ENSG00000183549	16	20370856	20502658	330	22	64107	0.11864	0.45278	ACSM5	0.725436	ADHD
ENSG00000183747	16	20412783	20548991	289	15	64107	0.77614	0.21883	ACSM2A	0.547349	ADHD
ENSG00000267824	16	20449024	20550981	150	11	64107	1.2622	0.10343	AC137056.1	0.393658	ADHD
ENSG00000066813	16	20497548	20637749	303	18	64107	0.37877	0.35243	ACSM2B	0.661123	ADHD
ENSG00000005187	16	20571565	20858903	543	17	64107	-0.2449	0.59673	ACSM3	0.809211	ADHD
ENSG00000166743	16	20584559	20760212	401	18	64107	-0.29988	0.61787	ACSM1	0.820067	ADHD
ENSG00000066654	16	20694986	20803406	194	11	64107	0.056171	0.4776	THUMPD1	0.74066	ADHD
ENSG00000196678	16	20741515	20961671	318	18	64107	0.26203	0.39665	ERI2	0.69123	ADHD
ENSG00000005189	16	20767751	20910987	190	15	64107	0.25391	0.39978	AC004381.6	0.693154	ADHD
ENSG00000188215	16	20816247	20961706	193	19	64107	0.40122	0.34413	DCUN1D3	0.655094	ADHD
ENSG00000102897	16	20861190	20986328	213	25	64107	-0.055486	0.52212	LYRM1	0.768053	ADHD
ENSG00000158486	16	20894433	21220762	657	41	64107	-1.0004	0.84143	DNAH3	0.924076	ADHD
ENSG00000011638	16	21119698	21241937	295	25	64107	0.24185	0.40445	TMEM159	0.695188	ADHD
ENSG00000103310	16	21158773	21275831	242	39	64107	0.09056	0.46392	ZP2	0.731153	ADHD
ENSG00000175311	16	21194986	21313750	244	36	64107	0.32694	0.37186	ANKS4B	0.673743	ADHD
ENSG00000103316	16	21200195	21364404	242	36	64107	0.36062	0.35919	CRYM	0.665435	ADHD
ENSG00000169246	16	21363558	21509888	2	1	64107	-1.0175	0.84555	NPIPB3	0.926327	ADHD
ENSG00000197006	16	21558539	21718794	110	17	64107	1.1329	0.12863	METTL9	0.433418	ADHD
ENSG00000140749	16	21602609	21713981	104	15	64107	1.1779	0.11943	IGSF6	0.418728	ADHD
ENSG00000155719	16	21639835	21822050	149	21	64107	0.25967	0.39756	OTOA	0.691902	ADHD
ENSG00000185864	16	21795890	21942148	20	4	64107	0.24182	0.40446	NPIPB4	0.695188	ADHD
ENSG00000140740	16	21913981	22044981	61	8	64107	1.2208	0.11108	UQCRC2	0.406378	ADHD
ENSG00000155714	16	21945186	22062433	74	8	64107	1.192	0.11663	PDZD9	0.414473	ADHD
ENSG00000185716	16	21968959	22148855	124	13	64107	1.5298	0.063037	C16orf52	0.309518	ADHD
ENSG00000175267	16	22053859	22218287	146	17	64107	1.5033	0.066378	VWA3A	0.317728	ADHD
ENSG00000183921	16	22127618	22253075	178	16	64107	1.1436	0.12639	SDR42E2	0.429563	ADHD
ENSG00000103319	16	22167603	22348554	214	22	64107	0.94088	0.17338	EEF2K	0.493567	ADHD
ENSG00000058600	16	22258730	22396424	94	11	64107	0.65411	0.25652	POLR3E	0.587565	ADHD
ENSG00000140743	16	22307257	22498486	63	11	64107	-0.34531	0.63507	CDR2	0.827293	ADHD
ENSG00000122254	16	22775498	22977659	530	66	64107	0.6769	0.24923	HS3ST2	0.580751	ADHD
ENSG00000103404	16	23022727	23210591	434	14	64107	0.40902	0.34126	USP31	0.653831	ADHD
ENSG00000166828	16	23144036	23278204	344	19	64107	1.2753	0.10111	SCNN1G	0.388879	ADHD
ENSG00000168447	16	23239552	23442620	338	37	64107	-0.33302	0.63044	SCNN1B	0.824945	ADHD
ENSG00000168434	16	23349814	23514501	205	20	64107	-0.37689	0.64687	COG7	0.833378	ADHD
ENSG00000103365	16	23424863	23583316	243	12	64107	-0.20826	0.58249	GGA2	0.800892	ADHD
ENSG00000103356	16	23483335	23619052	274	13	64107	-0.24918	0.59839	EARS2	0.809821	ADHD
ENSG00000103353	16	23518392	23635710	283	15	64107	-0.46309	0.67835	UBFD1	0.847029	ADHD
ENSG00000004779	16	23542323	23657677	278	18	64107	-0.7843	0.78357	NDUFAB1	0.896929	ADHD
ENSG00000083093	16	23564488	23702631	332	19	64107	-0.89672	0.81507	PALB2	0.911737	ADHD
ENSG00000166847	16	23602713	23731195	288	17	64107	-0.70003	0.75805	DCTN5	0.8845	ADHD
ENSG00000166851	16	23638977	23751688	219	21	64107	-0.44148	0.67057	PLK1	0.843942	ADHD
ENSG00000134398	16	23651647	23774821	246	27	64107	-0.49295	0.68898	ERN2	0.851795	ADHD
ENSG00000166869	16	23715948	23820272	227	23	64107	-0.52756	0.7011	CHP2	0.857469	ADHD
ENSG00000166501	16	23797322	24281932	1295	96	64107	0.34281	0.36587	PRKCB	0.669926	ADHD
ENSG00000006116	16	24216874	24424122	620	79	64107	0.65835	0.25516	CACNG3	0.586313	ADHD
ENSG00000122257	16	24499014	24634184	421	26	64107	-0.84561	0.80112	RBBP6	0.904903	ADHD
ENSG00000090905	16	24691016	24888953	410	28	64107	2.2592	0.011937	TNRC6A	0.1395	ADHD
ENSG00000158865	16	24807162	24972949	322	37	64107	1.3754	0.084504	SLC5A11	0.3566	ADHD
ENSG00000140750	16	24880706	25076987	387	26	64107	1.1054	0.13449	ARHGAP17	0.442402	ADHD
ENSG00000205629	16	25073050	25239552	306	21	64107	0.18227	0.42768	LCMT1	0.711346	ADHD
ENSG00000103375	16	25177052	25290261	288	25	64107	-0.061457	0.5245	AQP8	0.769926	ADHD
ENSG00000155592	16	25197322	25319252	377	26	64107	0.33454	0.36899	ZKSCAN2	0.672395	ADHD
ENSG00000182601	16	25653347	26199009	1659	147	64107	-0.12943	0.55149	HS3ST4	0.783922	ADHD
ENSG00000155666	16	27164807	27283089	307	32	64107	2.171	0.014967	KDM8	0.158675	ADHD
ENSG00000169189	16	27186312	27330115	251	25	64107	0.88106	0.18914	NSMCE1	0.512154	ADHD
ENSG00000245888	16	27229526	27351813	223	19	64107	0.43662	0.33119	CTD-3203P2.2	0.646052	ADHD
ENSG00000077238	16	27274989	27426099	378	39	64107	0.33157	0.37011	IL4R	0.672563	ADHD
ENSG00000103522	16	27363483	27512115	357	47	64107	1.1818	0.11864	IL21R	0.417473	ADHD
ENSG00000077235	16	27420876	27611234	249	24	64107	1.0575	0.14514	GTF3C1	0.456429	ADHD
ENSG00000047578	16	27511454	27841690	437	34	64107	0.31549	0.3762	KIAA0556	0.677017	ADHD
ENSG00000169181	16	27748850	28124830	951	98	64107	-0.98406	0.83746	GSG1L	0.92258	ADHD
ENSG00000169180	16	28059300	28273241	265	15	64107	-1.6305	0.9485	XPO6	0.975751	ADHD
ENSG00000188322	16	28253840	28385170	88	13	64107	0.23974	0.40527	SBK1	0.695372	ADHD
ENSG00000198156	16	28303876	28424829	47	11	64107	-0.13023	0.55181	NPIPB6	0.783922	ADHD
ENSG00000205609	16	28340900	28465200	5	2	64107	-0.084586	0.5337	EIF3CL	0.774104	ADHD
ENSG00000233232	16	28417693	28531868	68	7	64107	-0.25904	0.6022	NPIPB7	0.811825	ADHD
ENSG00000261832	16	28427974	28553333	113	11	64107	-0.30133	0.61842	CLN3	0.820255	ADHD
ENSG00000188603	16	28427983	28556896	123	12	64107	-0.3457	0.63522	CLN3	0.827293	ADHD
ENSG00000184730	16	28455970	28560291	141	13	64107	-0.37461	0.64602	APOBR	0.833074	ADHD
ENSG00000197272	16	28460683	28573372	173	15	64107	-0.42015	0.66281	IL27	0.840785	ADHD
ENSG00000176046	16	28498606	28600495	213	16	64107	-0.39456	0.65342	NUPR1	0.83645	ADHD
ENSG00000176476	16	28515236	28653111	274	14	64107	-0.33928	0.6328	CCDC101	0.825791	ADHD
ENSG00000197165	16	28553264	28658430	202	14	64107	-0.37148	0.64486	SULT1A2	0.832352	ADHD
ENSG00000196502	16	28566903	28684946	154	12	64107	-0.32545	0.62758	SULT1A1	0.823973	ADHD
ENSG00000255524	16	28598975	28720003	88	8	64107	-0.18985	0.57529	NPIPB8	0.796013	ADHD
ENSG00000184110	16	28649879	28797051	2	1	64107	-0.97999	0.83645	EIF3C	0.922428	ADHD
ENSG00000196993	16	28713108	28834128	20	2	64107	0.90637	0.18237	NPIPB9	0.503907	ADHD
ENSG00000168488	16	28784356	28898558	103	3	64107	0.9874	0.16172	ATXN2L	0.479254	ADHD
ENSG00000178952	16	28803732	28907729	110	3	64107	0.96675	0.16683	TUFM	0.4852	ADHD
ENSG00000178188	16	28807921	28935526	131	5	64107	0.8934	0.18582	SH2B1	0.508406	ADHD
ENSG00000196296	16	28839726	28965830	120	6	64107	0.78579	0.21599	ATP2A1	0.543757	ADHD
ENSG00000177548	16	28865742	28997847	112	8	64107	0.46194	0.32206	RABEP2	0.63938	ADHD
ENSG00000177455	16	28893260	29000667	79	8	64107	-0.034602	0.5138	CD19	0.763598	ADHD
ENSG00000176953	16	28912128	29028418	97	12	64107	-0.29844	0.61732	NFATC2IP	0.819673	ADHD
ENSG00000169682	16	28935542	29045869	88	14	64107	-0.46228	0.67806	SPNS1	0.84702	ADHD
ENSG00000213658	16	28946147	29052104	83	13	64107	-0.48251	0.68528	LAT	0.850175	ADHD
ENSG00000196796	16	28999923	29114047	66	15	64107	-1.0555	0.8544	CTB-134H23.2	0.930392	ADHD
ENSG00000254206	16	29342675	29465350	5	1	64107	-0.090139	0.53591	NPIPB11	0.77548	ADHD
ENSG00000261740	16	29404551	29515972	4	1	64107	0.12087	0.4519	RP11-345J4.5	0.724731	ADHD
ENSG00000183336	16	29414914	29516285	3	1	64107	0.098853	0.46063	BOLA2	0.729155	ADHD
ENSG00000181625	16	29415822	29519540	3	1	64107	0.098853	0.46063	SLX1B	0.729155	ADHD
ENSG00000213648	16	29417127	29526300	3	1	64107	0.098853	0.46063	SULT1A4	0.729155	ADHD
ENSG00000258150	16	29426288	29529154	2	1	64107	-0.073389	0.52925	RP11-345J4.3	0.771528	ADHD
ENSG00000197471	16	29624300	29732187	100	13	64107	1.5218	0.064031	SPN	0.312058	ADHD
ENSG00000103485	16	29624600	29760020	145	12	64107	1.31	0.095099	QPRT	0.377634	ADHD
ENSG00000185905	16	29703784	29807327	86	3	64107	0.86876	0.19249	C16orf54	0.516557	ADHD
ENSG00000174992	16	29739561	29843096	74	7	64107	1.6755	0.046914	ZG16	0.269971	ADHD
ENSG00000079616	16	29752040	29866706	70	7	64107	2.1163	0.017159	KIF22	0.169111	ADHD
ENSG00000103495	16	29767427	29873649	52	4	64107	2.0446	0.020445	MAZ	0.18555	ADHD
ENSG00000167371	16	29773177	29877201	55	5	64107	2.0066	0.022396	PRRT2	0.194501	ADHD
ENSG00000185928	16	29777285	29891948	68	6	64107	1.8561	0.03172	PAGR1	0.228328	ADHD
ENSG00000263136	16	29777832	29881438	62	6	64107	1.9171	0.027614	PAGR1	0.214065	ADHD
ENSG00000013364	16	29781715	29909355	77	8	64107	1.812	0.03499	MVP	0.238035	ADHD
ENSG00000103502	16	29819678	29925057	85	8	64107	1.7177	0.042926	CDIPT	0.259926	ADHD
ENSG00000174938	16	29832480	29960868	119	13	64107	1.4646	0.071518	SEZ6L2	0.328801	ADHD
ENSG00000174939	16	29861696	29981185	111	12	64107	0.46695	0.32027	ASPHD1	0.63801	ADHD
ENSG00000174943	16	29866333	29988356	122	12	64107	0.4709	0.31886	KCTD13	0.636948	ADHD
ENSG00000149932	16	29902206	30034373	163	12	64107	0.81299	0.20811	TMEM219	0.534557	ADHD
ENSG00000149930	16	29934962	30053582	149	10	64107	0.7888	0.21511	TAOK2	0.542849	ADHD
ENSG00000149929	16	29953645	30057757	138	10	64107	0.77618	0.21882	HIRIP3	0.547349	ADHD
ENSG00000169592	16	29956615	30067114	144	10	64107	0.81138	0.20857	INO80E	0.535236	ADHD
ENSG00000149927	16	29966830	30084591	144	11	64107	0.86065	0.19472	DOC2A	0.518984	ADHD
ENSG00000167194	16	29984655	30089057	121	10	64107	0.88368	0.18843	C16orf92	0.511126	ADHD
ENSG00000149926	16	29985748	30114299	144	11	64107	0.84574	0.19885	FAM57B	0.524764	ADHD
ENSG00000149925	16	30014411	30131778	127	11	64107	0.89234	0.1861	ALDOA	0.508659	ADHD
ENSG00000149923	16	30037299	30146698	104	11	64107	0.97079	0.16583	PPP4C	0.484131	ADHD
ENSG00000149922	16	30047114	30153208	98	12	64107	1.0612	0.1443	TBX6	0.455555	ADHD
ENSG00000090238	16	30053635	30158236	95	12	64107	1.0464	0.14769	YPEL3	0.459577	ADHD
ENSG00000102886	16	30066131	30175177	102	14	64107	0.90813	0.18191	GDPD3	0.50325	ADHD
ENSG00000102882	16	30075426	30184827	105	14	64107	0.92247	0.17814	MAPK3	0.499175	ADHD
ENSG00000102879	16	30144148	30250397	55	6	64107	0.54458	0.29302	CORO1A	0.617089	ADHD
ENSG00000169627	16	30154255	30255627	51	6	64107	0.50913	0.30533	BOLA2B	0.625594	ADHD
ENSG00000132207	16	30155208	30258882	49	6	64107	0.52784	0.29881	SLX1A	0.620824	ADHD
ENSG00000261052	16	30155754	30265631	48	6	64107	0.54374	0.29331	SULT1A3	0.6172	ADHD
ENSG00000258130	16	30165637	30270392	36	6	64107	0.75707	0.2245	RP11-347C12.3	0.554154	ADHD
ENSG00000198064	16	30184258	30315831	15	5	64107	0.94287	0.17287	RP11-347C12.1	0.49302	ADHD
ENSG00000169217	16	30312087	30416682	76	9	64107	0.82363	0.20507	CD2BP2	0.531812	ADHD
ENSG00000169221	16	30318423	30431585	84	10	64107	0.80937	0.20915	TBC1D10B	0.53585	ADHD
ENSG00000180209	16	30332255	30439312	81	9	64107	0.67365	0.25027	MYLPF	0.582245	ADHD
ENSG00000180035	16	30339427	30461429	96	13	64107	0.51916	0.30182	ZNF48	0.622979	ADHD
ENSG00000180096	16	30339454	30457312	90	11	64107	0.5741	0.28295	2024-09-01	0.608033	ADHD
ENSG00000270466	16	30339755	30443863	80	9	64107	0.66533	0.25292	2024-09-01	0.584398	ADHD
ENSG00000179965	16	30368618	30490920	116	17	64107	0.34812	0.36388	ZNF771	0.668447	ADHD
ENSG00000179958	16	30384940	30491396	103	16	64107	0.41614	0.33865	DCTPP1	0.652302	ADHD
ENSG00000179918	16	30404952	30507502	118	20	64107	0.34136	0.36642	SEPHS2	0.670412	ADHD
ENSG00000005844	16	30433979	30584506	162	28	64107	-0.21468	0.58499	ITGAL	0.802005	ADHD
ENSG00000169957	16	30485325	30588142	108	23	64107	-0.18604	0.57379	ZNF768	0.795268	ADHD
ENSG00000261459	16	30487244	30596173	112	24	64107	-0.13262	0.55275	ZNF747	0.78444	ADHD
ENSG00000169955	16	30487244	30596668	112	24	64107	-0.13262	0.55275	ZNF747	0.78444	ADHD
ENSG00000260869	16	30495548	30619600	110	24	64107	-0.17691	0.57021	AC002310.13	0.793319	ADHD
ENSG00000169951	16	30515085	30619819	68	16	64107	-0.32972	0.62919	ZNF764	0.824595	ADHD
ENSG00000229809	16	30530667	30634055	60	13	64107	-0.0021614	0.50086	ZNF688	0.754232	ADHD
ENSG00000197162	16	30535061	30647092	76	11	64107	0.15821	0.43715	ZNF785	0.716612	ADHD
ENSG00000156853	16	30563879	30685333	62	7	64107	0.49085	0.31177	ZNF689	0.631352	ADHD
ENSG00000156858	16	30612038	30717761	57	5	64107	0.36535	0.35743	PRR14	0.664492	ADHD
ENSG00000156860	16	30619752	30732135	62	6	64107	0.24738	0.40231	FBRS	0.694156	ADHD
ENSG00000080603	16	30659530	30805602	67	9	64107	-0.57438	0.71715	SRCAP	0.866314	ADHD
ENSG00000156873	16	30709591	30822490	53	8	64107	-0.85633	0.80409	PHKG2	0.905733	ADHD
ENSG00000196118	16	30718744	30824031	50	8	64107	-1.1205	0.86876	C16orf93	0.937316	ADHD
ENSG00000103549	16	30723066	30837628	63	7	64107	-1.2444	0.89333	RNF40	0.948935	ADHD
ENSG00000102870	16	30739778	30848523	62	7	64107	-1.2881	0.90114	ZNF629	0.952964	ADHD
ENSG00000099385	16	30794947	30956281	133	9	64107	-0.49005	0.68795	BCL7C	0.851391	ADHD
ENSG00000150281	16	30857928	30964881	96	8	64107	-0.20751	0.58219	CTF1	0.800596	ADHD
ENSG00000099364	16	30884376	31010104	105	7	64107	-0.096262	0.53834	FBXL19	0.776813	ADHD
ENSG00000175938	16	30910387	31017782	96	7	64107	0.34078	0.36663	ORAI3	0.670412	ADHD
ENSG00000099381	16	30918615	31046437	112	8	64107	0.43685	0.33111	SETD1A	0.646052	ADHD
ENSG00000099377	16	30946519	31050473	92	7	64107	0.51833	0.30211	HSD3B7	0.622979	ADHD
ENSG00000268863	16	30946808	31047533	83	7	64107	0.51156	0.30448	AC135048.1	0.625337	ADHD
ENSG00000099365	16	30950577	31071949	111	8	64107	0.51684	0.30264	STX1B	0.623515	ADHD
ENSG00000103496	16	30994210	31104296	116	8	64107	0.53878	0.29502	STX4	0.618624	ADHD
ENSG00000167394	16	31022164	31135641	125	8	64107	0.32122	0.37402	ZNF668	0.675207	ADHD
ENSG00000232748	16	31022813	31123451	104	7	64107	0.34977	0.36325	ZNF668	0.668377	ADHD
ENSG00000167395	16	31035743	31145517	124	8	64107	0.33795	0.3677	ZNF646	0.671398	ADHD
ENSG00000151006	16	31044746	31150949	118	9	64107	0.34345	0.36563	PRSS53	0.66981	ADHD
ENSG00000255439	16	31044760	31156277	123	9	64107	0.31593	0.37603	RP11-196G11.1	0.676904	ADHD
ENSG00000167397	16	31052163	31157301	112	9	64107	0.30217	0.38126	VKORC1	0.680984	ADHD
ENSG00000103507	16	31067428	31174110	106	10	64107	0.32055	0.37427	BCKDK	0.675337	ADHD
ENSG00000103510	16	31077075	31192714	105	11	64107	0.38832	0.34889	KAT8	0.658356	ADHD
ENSG00000052344	16	31092756	31197083	87	10	64107	0.4701	0.31914	PRSS8	0.637038	ADHD
ENSG00000178226	16	31100246	31211415	79	10	64107	0.53609	0.29595	PRSS36	0.619211	ADHD
ENSG00000089280	16	31141431	31253127	51	8	64107	1.0594	0.14471	FUS	0.456128	ADHD
ENSG00000103490	16	31162806	31264771	47	5	64107	1.0588	0.14484	PYCARD	0.456128	ADHD
ENSG00000261359	16	31163206	31264773	47	5	64107	1.0588	0.14484	C16orf98	0.456128	ADHD
ENSG00000177238	16	31175342	31286510	76	7	64107	0.61012	0.27089	TRIM72	0.598937	ADHD
ENSG00000169900	16	31177283	31278680	58	6	64107	0.82827	0.20376	PYDC1	0.530372	ADHD
ENSG00000169896	16	31221311	31394213	242	17	64107	0.093929	0.46258	ITGAM	0.730072	ADHD
ENSG00000140678	16	31316455	31444318	204	22	64107	-0.63021	0.73572	ITGAX	0.875331	ADHD
ENSG00000156886	16	31354633	31487826	162	24	64107	-1.1179	0.86819	ITGAD	0.937085	ADHD
ENSG00000156885	16	31389052	31489967	115	15	64107	-1.463	0.92826	COX6A2	0.966668	ADHD
ENSG00000176723	16	31395569	31504346	114	16	64107	-1.5802	0.94297	ZNF843	0.9733	ADHD
ENSG00000140691	16	31419401	31528487	118	16	64107	-1.8734	0.96949	ARMC5	0.985907	ADHD
ENSG00000140682	16	31432906	31539281	148	15	64107	-2.3377	0.9903	TGFB1I1	0.995124	ADHD
ENSG00000140675	16	31444323	31552181	180	16	64107	-2.5627	0.99481	SLC5A2	0.997649	ADHD
ENSG00000140688	16	31450792	31570630	238	20	64107	-3.0656	0.99891	C16orf58	0.999595	ADHD
ENSG00000169877	16	31489185	31590124	248	19	64107	-3.6296	0.99986	AHSP	1	ADHD
ENSG00000197302	16	31674550	31856190	285	8	64107	-0.71997	0.76423	ZNF720	0.887175	ADHD
ENSG00000185947	16	31835079	31978668	101	7	64107	1.3077	0.095495	ZNF267	0.378332	ADHD
ENSG00000179755	16	34206507	34307278	6	1	64107	2.5032	0.0061544	CTD-2144E22.5	0.0990715	ADHD
ENSG00000171241	16	46564466	46705538	27	8	64107	1.4563	0.072661	SHCBP1	0.331384	ADHD
ENSG00000069329	16	46640054	46773430	23	5	64107	1.1511	0.12485	VPS35	0.427736	ADHD
ENSG00000091651	16	46673555	46782306	18	4	64107	0.90177	0.18359	ORC6	0.505879	ADHD
ENSG00000140795	16	46690891	46874319	43	6	64107	1.1124	0.13299	MYLK3	0.440117	ADHD
ENSG00000155330	16	46780519	46915323	36	6	64107	1.3382	0.090409	C16orf87	0.367307	ADHD
ENSG00000166123	16	46868290	47015209	54	13	64107	0.76426	0.22236	GPT2	0.551094	ADHD
ENSG00000069345	16	46939299	47057699	66	6	64107	0.80617	0.21007	DNAJA2	0.537264	ADHD
ENSG00000171208	16	47061614	47227908	75	6	64107	0.20568	0.41852	NETO2	0.705665	ADHD
ENSG00000129636	16	47138298	47548060	244	11	64107	0.15726	0.43752	ITFG1	0.716838	ADHD
ENSG00000102893	16	47445034	47785434	202	9	64107	0.033998	0.48644	PHKB	0.745893	ADHD
ENSG00000140798	16	48066884	48239929	130	16	64107	-0.74133	0.77075	ABCC12	0.890105	ADHD
ENSG00000121270	16	48150821	48331479	287	12	64107	-0.4383	0.66941	ABCC11	0.843631	ADHD
ENSG00000102910	16	48228207	48447033	305	8	64107	-0.21689	0.58585	LONP2	0.802662	ADHD
ENSG00000196470	16	48340275	48532313	209	21	64107	0.1416	0.4437	SIAH1	0.720113	ADHD
ENSG00000102921	16	48522637	48704059	299	8	64107	1.1533	0.12439	N4BP1	0.426631	ADHD
ENSG00000102924	16	49261828	49365742	211	30	64107	1.0477	0.14738	CBLN1	0.459401	ADHD
ENSG00000166152	16	49357734	49483342	267	22	64107	0.93358	0.17526	C16orf78	0.496182	ADHD
ENSG00000102935	16	49471435	49941830	1308	131	64107	1.8149	0.034767	ZNF423	0.238011	ADHD
ENSG00000205423	16	50008321	50120999	270	17	64107	0.82017	0.20606	CNEP1R1	0.533043	ADHD
ENSG00000155393	16	50049852	50190298	324	16	64107	0.69099	0.24479	HEATR3	0.575778	ADHD
ENSG00000121274	16	50136829	50319221	305	25	64107	-0.53176	0.70255	PAPD5	0.858155	ADHD
ENSG00000121281	16	50230048	50402046	285	31	64107	-1.0743	0.85866	ADCY7	0.931973	ADHD
ENSG00000166164	16	50297398	50452845	320	36	64107	-1.0241	0.84711	BRD7	0.927336	ADHD
ENSG00000140807	16	50532241	50720647	192	28	64107	-0.70312	0.75901	NKD1	0.884913	ADHD
ENSG00000167208	16	50650211	50765264	145	20	64107	0.023256	0.49072	SNX20	0.748464	ADHD
ENSG00000167207	16	50677514	50816988	185	24	64107	0.19899	0.42114	NOD2	0.707618	ADHD
ENSG00000083799	16	50725961	50885846	290	30	64107	0.1527	0.43932	CYLD	0.718134	ADHD
ENSG00000103449	16	51119886	51235278	215	37	64107	-0.2997	0.6178	SALL1	0.820067	ADHD
ENSG00000261190	16	51989399	52162386	338	41	64107	0.042909	0.48289	C16orf97	0.74371	ADHD
ENSG00000103460	16	52421917	52631714	395	46	64107	1.5906	0.055845	TOX3	0.291927	ADHD
ENSG00000177200	16	53038945	53413062	735	31	64107	-0.1463	0.55816	CHD9	0.786287	ADHD
ENSG00000103479	16	53417889	53575561	261	18	64107	1.5269	0.06339	RBL2	0.310439	ADHD
ENSG00000166971	16	53474952	53588323	207	20	64107	1.5631	0.059011	AKTIP	0.299746	ADHD
ENSG00000103494	16	53581595	53787850	388	26	64107	0.34096	0.36657	RPGRIP1L	0.670412	ADHD
ENSG00000140718	16	53687875	54205853	1349	115	64107	0.5837	0.27971	FTO	0.605045	ADHD
ENSG00000259517	16	54229456	54354658	375	32	64107	-0.95955	0.83136	RP11-324D17.1	0.920033	ADHD
ENSG00000177508	16	54267216	54370675	298	34	64107	0.42881	0.33403	IRX3	0.648413	ADHD
ENSG00000176842	16	54914774	55018397	145	10	64107	-0.035314	0.51409	IRX5	0.76385	ADHD
ENSG00000159387	16	55307672	55414672	292	24	64107	1.0903	0.13779	IRX6	0.447134	ADHD
ENSG00000087245	16	55373612	55590603	719	56	64107	0.04328	0.48274	MMP2	0.743645	ADHD
ENSG00000087253	16	55492910	55670582	434	38	64107	0.48291	0.31458	LPCAT2	0.634123	ADHD
ENSG00000256812	16	55550584	55651599	176	15	64107	1.3535	0.087948	CAPNS2	0.362723	ADHD
ENSG00000103546	16	55639516	55790104	476	43	64107	-0.76071	0.77658	SLC6A2	0.893087	ADHD
ENSG00000198848	16	55786763	55917249	243	38	64107	1.4432	0.074489	CES1	0.335157	ADHD
ENSG00000159398	16	55830066	56039943	558	39	64107	1.6874	0.045768	CES5A	0.266505	ADHD
ENSG00000087258	16	56175302	56441356	592	42	64107	0.51829	0.30213	GNAO1	0.622979	ADHD
ENSG00000159461	16	56345364	56509450	363	32	64107	1.0418	0.14876	AMFR	0.461202	ADHD
ENSG00000167005	16	56413045	56536111	238	20	64107	0.09178	0.46344	NUDT21	0.730844	ADHD
ENSG00000087263	16	56435402	56563012	248	20	64107	0.32864	0.37121	OGFOD1	0.673401	ADHD
ENSG00000125124	16	56450748	56604195	400	36	64107	0.53967	0.29471	BBS2	0.618573	ADHD
ENSG00000102891	16	56548961	56652869	412	53	64107	1.0166	0.15468	MT4	0.47014	ADHD
ENSG00000087250	16	56572986	56675000	445	61	64107	0.3776	0.35287	MT3	0.661123	ADHD
ENSG00000125148	16	56592111	56693409	436	55	64107	0.1746	0.4307	MT2A	0.713273	ADHD
ENSG00000169715	16	56609387	56711024	433	48	64107	0.16167	0.43578	MT1E	0.716173	ADHD
ENSG00000268317	16	56612971	56716150	430	47	64107	0.1244	0.4505	AC026461.1	0.724354	ADHD
ENSG00000205364	16	56616145	56717898	430	45	64107	0.14543	0.44218	MT1M	0.719353	ADHD
ENSG00000205362	16	56622578	56723999	427	45	64107	0.14232	0.44341	MT1A	0.719811	ADHD
ENSG00000169688	16	56635811	56737116	422	42	64107	0.70947	0.23902	MT1B	0.569548	ADHD
ENSG00000198417	16	56641606	56744610	428	46	64107	0.76767	0.22134	MT1F	0.550075	ADHD
ENSG00000125144	16	56650643	56751977	411	48	64107	0.92105	0.17851	MT1G	0.499496	ADHD
ENSG00000205358	16	56653726	56755041	402	44	64107	0.98433	0.16248	MT1H	0.479979	ADHD
ENSG00000187193	16	56666336	56768108	397	50	64107	1.3848	0.08305	MT1X	0.354075	ADHD
ENSG00000102900	16	56714017	56928797	549	43	64107	1.7122	0.043429	NUP93	0.260766	ADHD
ENSG00000070915	16	56849119	56999762	472	45	64107	0.71315	0.23788	SLC12A3	0.568689	ADHD
ENSG00000051108	16	56915960	57027798	399	40	64107	0.5617	0.28716	HERPUD1	0.611604	ADHD
ENSG00000087237	16	56945762	57067757	405	62	64107	-0.071096	0.52834	CETP	0.771077	ADHD
ENSG00000140853	16	56973397	57167443	677	108	64107	-0.62818	0.73506	NLRC5	0.875133	ADHD
ENSG00000140848	16	57076449	57231878	434	66	64107	-0.84539	0.80105	CPNE2	0.904903	ADHD
ENSG00000172775	16	57136378	57270028	282	32	64107	-0.44448	0.67165	FAM192A	0.844222	ADHD
ENSG00000159579	16	57170049	57324387	328	23	64107	-0.34661	0.63556	RSPRY1	0.82737	ADHD
ENSG00000102931	16	57229010	57337516	239	26	64107	-0.5044	0.69301	ARL2BP	0.853337	ADHD
ENSG00000102934	16	57240004	57368599	281	29	64107	0.31725	0.37553	PLLP	0.67671	ADHD
ENSG00000102962	16	57342684	57450102	306	29	64107	2.2261	0.013003	CCL22	0.14627	ADHD
ENSG00000006210	16	57356370	57468960	314	29	64107	2.4404	0.0073352	CX3CL1	0.107077	ADHD
ENSG00000102970	16	57388679	57499974	326	29	64107	2.7106	0.0033583	CCL17	0.0691323	ADHD
ENSG00000005194	16	57412081	57531440	327	27	64107	2.7569	0.002918	CIAPIN1	0.0644644	ADHD
ENSG00000088682	16	57431337	57545187	322	28	64107	2.7733	0.0027745	COQ9	0.0629873	ADHD
ENSG00000102978	16	57446299	57555922	293	29	64107	2.6262	0.004317	POLR2C	0.0812735	ADHD
ENSG00000125170	16	57455863	57571239	312	31	64107	2.3121	0.010387	DOK4	0.129402	ADHD
ENSG00000135736	16	57496090	57620511	333	36	64107	1.5106	0.065447	CCDC102A	0.315145	ADHD
ENSG00000159618	16	57526333	57675593	465	48	64107	0.022798	0.49091	GPR114	0.748544	ADHD
ENSG00000205336	16	57594564	57748944	440	60	64107	-0.7149	0.76267	GPR56	0.886675	ADHD
ENSG00000182885	16	57652099	57773975	267	43	64107	-0.90165	0.81638	GPR97	0.911926	ADHD
ENSG00000159625	16	57678705	57815717	301	45	64107	-0.42699	0.66531	CCDC135	0.842026	ADHD
ENSG00000140854	16	57719642	57841162	280	29	64107	0.41157	0.34033	KATNB1	0.653028	ADHD
ENSG00000140859	16	57742129	57946957	561	49	64107	1.9074	0.028236	KIFC3	0.216945	ADHD
ENSG00000187185	16	57782098	57900850	352	35	64107	1.227	0.10991	CTD-2600O9.1	0.404485	ADHD
ENSG00000070729	16	57867503	58055020	491	66	64107	2.762	0.0028725	CNGB1	0.0642066	ADHD
ENSG00000159648	16	57960339	58072020	213	29	64107	1.8398	0.032897	TEPP	0.232163	ADHD
ENSG00000166188	16	57978572	58084357	206	26	64107	1.7665	0.038653	ZNF319	0.248481	ADHD
ENSG00000103005	16	57983450	58105522	261	26	64107	2.0512	0.020126	USB1	0.184063	ADHD
ENSG00000102996	16	58009470	58130805	266	21	64107	1.3539	0.087884	MMP15	0.362717	ADHD
ENSG00000070761	16	58097496	58213354	346	23	64107	-0.36707	0.64322	C16orf80	0.831594	ADHD
ENSG00000070770	16	58141811	58281824	455	26	64107	0.47773	0.31642	CSNK2A2	0.635755	ADHD
ENSG00000103021	16	58215061	58367740	532	25	64107	0.5271	0.29906	CCDC113	0.621062	ADHD
ENSG00000103023	16	58263901	58378951	387	20	64107	0.22516	0.41093	PRSS54	0.699614	ADHD
ENSG00000181938	16	58278984	58490048	623	43	64107	-0.61756	0.73157	GINS3	0.87298	ADHD
ENSG00000103034	16	58446750	58597532	329	41	64107	-0.84407	0.80068	NDRG4	0.904903	ADHD
ENSG00000103037	16	58499383	58604431	225	24	64107	-0.32753	0.62837	SETD6	0.824173	ADHD
ENSG00000125107	16	58503855	58713790	526	25	64107	-0.58793	0.72171	CNOT1	0.868147	ADHD
ENSG00000103042	16	58649013	58769008	386	36	64107	-0.5969	0.72471	SLC38A7	0.869532	ADHD
ENSG00000125166	16	58691035	58818261	523	25	64107	0.25623	0.39889	GOT2	0.692688	ADHD
ENSG00000260240	16	59693897	59838752	461	26	64107	0.81075	0.20875	RP11-105C20.2	0.535403	ADHD
ENSG00000150394	16	61631146	62120939	976	50	64107	6.1695	3.4251e-10	CDH8	8.39637e-07	ADHD
ENSG00000140937	16	64927656	65210015	1002	42	64107	1.9753	0.024119	CDH11	0.201455	ADHD
ENSG00000179776	16	66350533	66488686	393	42	64107	-0.24377	0.5963	CDH5	0.809015	ADHD
ENSG00000166546	16	66411200	66577432	338	33	64107	1.2783	0.10057	BEAN1	0.388224	ADHD
ENSG00000260851	16	66453715	66601215	262	22	64107	1.4834	0.068984	RP11-403P17.5	0.322998	ADHD
ENSG00000247270	16	66466775	66569747	169	18	64107	1.8002	0.035914	AC132186.1	0.240755	ADHD
ENSG00000166548	16	66491906	66636447	231	12	64107	1.6096	0.053739	TK2	0.287512	ADHD
ENSG00000217555	16	66536466	66650154	197	9	64107	1.3944	0.081591	CKLF	0.349989	ADHD
ENSG00000254788	16	66536490	66663038	223	11	64107	1.348	0.088835	CKLF-CMTM1	0.364344	ADHD
ENSG00000089505	16	66550294	66663040	208	11	64107	1.2902	0.098486	CMTM1	0.384087	ADHD
ENSG00000140932	16	66563351	66672178	211	12	64107	1.1394	0.12726	CMTM2	0.430868	ADHD
ENSG00000140931	16	66587777	66697795	214	14	64107	0.75122	0.22626	CMTM3	0.55568	ADHD
ENSG00000183723	16	66598653	66780610	323	17	64107	0.44589	0.32784	CMTM4	0.643973	ADHD
ENSG00000135720	16	66704796	66835701	199	12	64107	-0.11139	0.54435	DYNC1LI2	0.780027	ADHD
ENSG00000249961	16	66738879	66885523	210	8	64107	-0.47874	0.68394	CCDC79	0.849599	ADHD
ENSG00000159593	16	66786778	66957159	242	16	64107	-0.21147	0.58374	NAE1	0.801507	ADHD
ENSG00000168748	16	66828282	66938056	154	13	64107	-0.43897	0.66966	CA7	0.843772	ADHD
ENSG00000172840	16	66862492	66979657	163	17	64107	0.053128	0.47882	PDP2	0.741639	ADHD
ENSG00000166589	16	66892025	67002887	158	20	64107	0.28161	0.38912	CDH16	0.685589	ADHD
ENSG00000166592	16	66905582	67009547	153	21	64107	0.35105	0.36278	RRAD	0.668254	ADHD
ENSG00000166595	16	66915959	67018326	146	20	64107	0.26589	0.39516	FAM96B	0.689939	ADHD
ENSG00000172831	16	66918347	67028999	156	20	64107	0.21861	0.41348	CES2	0.701843	ADHD
ENSG00000172828	16	66945140	67059051	136	18	64107	0.086051	0.46571	CES3	0.732939	ADHD
ENSG00000172824	16	66972492	67093661	142	15	64107	0.30693	0.37945	CES4A	0.679131	ADHD
ENSG00000067955	16	67013019	67184961	159	12	64107	0.67599	0.24952	CBFB	0.580999	ADHD
ENSG00000125149	16	67093861	67232442	115	12	64107	0.96776	0.16658	C16orf70	0.485023	ADHD
ENSG00000237172	16	67132008	67235117	79	10	64107	1.1194	0.13148	B3GNT9	0.437583	ADHD
ENSG00000102871	16	67138083	67244201	92	11	64107	1.1671	0.12158	TRADD	0.42195	ADHD
ENSG00000135722	16	67143834	67248473	91	10	64107	1.2004	0.11499	FBXL8	0.411921	ADHD
ENSG00000265690	16	67147288	67249718	86	10	64107	1.1613	0.12277	RP11-5A19.5	0.424141	ADHD
ENSG00000102878	16	67147288	67253848	87	10	64107	1.1701	0.12098	HSF4	0.421015	ADHD
ENSG00000140939	16	67154057	67259643	89	10	64107	1.1562	0.12379	NOL3	0.425599	ADHD
ENSG00000196123	16	67159505	67267943	98	11	64107	1.1264	0.12999	KIAA0895L	0.435065	ADHD
ENSG00000179044	16	67168269	67274107	98	11	64107	1.1577	0.1235	EXOC3L1	0.425115	ADHD
ENSG00000205250	16	67176072	67282821	96	10	64107	1.1777	0.11945	E2F4	0.418728	ADHD
ENSG00000102890	16	67183014	67287932	96	10	64107	1.1866	0.1177	ELMO3	0.415697	ADHD
ENSG00000125122	16	67191042	67310951	113	11	64107	1.0732	0.14159	LRRC29	0.452565	ADHD
ENSG00000237102	16	67194251	67310930	112	11	64107	1.0853	0.1389	AC040160.1	0.44897	ADHD
ENSG00000168701	16	67211006	67313181	108	11	64107	1.0898	0.1379	TMEM208	0.447218	ADHD
ENSG00000135723	16	67213290	67331561	128	13	64107	0.951	0.1708	FHOD1	0.49061	ADHD
ENSG00000135740	16	67221586	67356093	130	13	64107	0.82841	0.20372	SLC9A5	0.530372	ADHD
ENSG00000196155	16	67261413	67373402	117	12	64107	0.11136	0.45566	PLEKHG4	0.727133	ADHD
ENSG00000168676	16	67273331	67410666	150	13	64107	-0.069677	0.52777	KCTD19	0.770837	ADHD
ENSG00000159708	16	67310701	67469106	200	13	64107	-0.18421	0.57308	LRRC36	0.794749	ADHD
ENSG00000159713	16	67373712	67477438	140	11	64107	-0.073513	0.5293	TPPP3	0.771528	ADHD
ENSG00000159714	16	67378322	67500736	153	12	64107	0.10105	0.45976	ZDHHC1	0.729138	ADHD
ENSG00000176387	16	67414555	67521456	128	11	64107	0.30188	0.38137	HSD11B2	0.680984	ADHD
ENSG00000159720	16	67421917	67565140	153	12	64107	0.65879	0.25501	ATP6V0D1	0.586313	ADHD
ENSG00000159723	16	67466474	67567716	95	9	64107	0.98165	0.16314	AGRP	0.480433	ADHD
ENSG00000039523	16	67502321	67630691	125	15	64107	0.36585	0.35724	FAM65A	0.664492	ADHD
ENSG00000102974	16	67546310	67723086	162	16	64107	-0.38893	0.65134	CTCF	0.835727	ADHD
ENSG00000159753	16	67628822	67741472	101	11	64107	-0.92652	0.82291	RLTPR	0.915379	ADHD
ENSG00000102977	16	67641415	67744713	96	10	64107	-0.99138	0.83925	ACD	0.923184	ADHD
ENSG00000102981	16	67644849	67746681	93	10	64107	-0.99621	0.84043	PARD6A	0.923693	ADHD
ENSG00000124074	16	67646848	67751168	94	11	64107	-1.0091	0.84354	ENKD1	0.925171	ADHD
ENSG00000159761	16	67650719	67752661	92	10	64107	-0.99227	0.83947	C16orf86	0.923184	ADHD
ENSG00000141098	16	67658434	67803324	116	9	64107	-0.88854	0.81287	GFOD2	0.910806	ADHD
ENSG00000141084	16	67707005	67890555	177	11	64107	-0.93734	0.82571	RANBP10	0.916935	ADHD
ENSG00000102904	16	67790668	67916051	133	10	64107	-0.92424	0.82232	TSNAXIP1	0.915152	ADHD
ENSG00000102901	16	67812060	67931714	127	11	64107	-0.82105	0.79419	CENPT	0.901896	ADHD
ENSG00000168286	16	67826213	67928097	105	10	64107	-0.77208	0.77997	THAP11	0.895215	ADHD
ENSG00000102898	16	67830635	67956470	126	11	64107	-0.81775	0.79325	NUTF2	0.901643	ADHD
ENSG00000038358	16	67856926	67968406	103	9	64107	-0.76403	0.77757	EDC4	0.893673	ADHD
ENSG00000188038	16	67868708	67972758	95	9	64107	-0.7235	0.76531	NRN1L	0.887298	ADHD
ENSG00000159792	16	67877175	68013581	121	10	64107	-0.79244	0.78595	PSKH1	0.89833	ADHD
ENSG00000141086	16	67911543	68016317	82	8	64107	-0.87036	0.80795	CTRL	0.908268	ADHD
ENSG00000261884	16	67913517	68019920	84	8	64107	-0.92888	0.82353	CTC-479C5.12	0.915693	ADHD
ENSG00000205220	16	67918405	68020990	84	8	64107	-0.8891	0.81302	PSMB10	0.910806	ADHD
ENSG00000213398	16	67923653	68028034	87	8	64107	-0.96435	0.83256	LCAT	0.920569	ADHD
ENSG00000124067	16	67927377	68053504	111	9	64107	-1.1302	0.8708	SLC12A4	0.938095	ADHD
ENSG00000141096	16	67959566	68064732	88	8	64107	-1.155	0.87596	DPEP3	0.940795	ADHD
ENSG00000167261	16	67971297	68084489	109	9	64107	-1.2135	0.88753	DPEP2	0.946642	ADHD
ENSG00000167264	16	67971649	68163223	202	11	64107	-1.4763	0.93006	DUS2	0.967322	ADHD
ENSG00000182810	16	68005179	68107770	108	8	64107	-1.3562	0.91249	DDX28	0.957994	ADHD
ENSG00000072736	16	68068654	68313162	312	10	64107	-1.061	0.85567	NFATC3	0.930987	ADHD
ENSG00000103067	16	68213014	68322005	142	11	64107	-0.88286	0.81134	ESRP2	0.909912	ADHD
ENSG00000103066	16	68229207	68344961	167	14	64107	-1.065	0.85657	PLA2G15	0.931099	ADHD
ENSG00000103064	16	68248433	68385722	243	19	64107	-0.8345	0.798	SLC7A6	0.903936	ADHD
ENSG00000103061	16	68268406	68394849	242	19	64107	-0.76625	0.77824	SLC7A6OS	0.894149	ADHD
ENSG00000132600	16	68294877	68442466	299	16	64107	-0.75389	0.77454	PRMT7	0.892087	ADHD
ENSG00000103056	16	68342231	68532591	343	19	64107	-0.44638	0.67234	SMPD3	0.844222	ADHD
ENSG00000184939	16	68513993	68659975	321	13	64107	-0.62031	0.73247	ZFP90	0.87345	ADHD
ENSG00000062038	16	68620092	68806519	432	21	64107	-0.70597	0.7599	CDH3	0.885353	ADHD
ENSG00000039068	16	68721128	68919451	546	24	64107	0.36443	0.35777	CDH1	0.664845	ADHD
ENSG00000103047	16	68827507	69169083	612	29	64107	0.88541	0.18797	TANGO6	0.510857	ADHD
ENSG00000103044	16	69089467	69202622	164	21	64107	1.9606	0.02496	HAS3	0.205139	ADHD
ENSG00000168802	16	69101913	69216487	166	23	64107	2.0131	0.022052	CHTF8	0.192759	ADHD
ENSG00000263203	16	69102757	69204331	147	21	64107	2.0486	0.020249	CHTF8	0.184682	ADHD
ENSG00000141076	16	69115194	69315033	307	21	64107	1.7085	0.043771	CIRH1A	0.261164	ADHD
ENSG00000168807	16	69171032	69392955	365	19	64107	1.7514	0.039937	SNTB2	0.252292	ADHD
ENSG00000260914	16	69283585	69404614	209	18	64107	1.8796	0.030078	RP11-343C2.11	0.224191	ADHD
ENSG00000132612	16	69295259	69408949	180	17	64107	2.0149	0.021959	VPS4A	0.192478	ADHD
ENSG00000213380	16	69304043	69423570	181	17	64107	2.0357	0.020892	COG8	0.187643	ADHD
ENSG00000258429	16	69312524	69414498	156	15	64107	2.128	0.016668	PDF	0.166403	ADHD
ENSG00000272617	16	69312547	69418774	160	15	64107	2.113	0.017299	RP11-343C2.12	0.16948	ADHD
ENSG00000260371	16	69318994	69440209	195	19	64107	2.0512	0.020126	RP11-343C2.9	0.184063	ADHD
ENSG00000259900	16	69319179	69435633	178	17	64107	2.1005	0.017844	RP11-343C2.7	0.173014	ADHD
ENSG00000132603	16	69323333	69427014	158	15	64107	2.1289	0.016632	NIP7	0.166294	ADHD
ENSG00000157315	16	69327151	69435712	159	16	64107	2.2502	0.012219	TMED6	0.141218	ADHD
ENSG00000132604	16	69339464	69492474	297	27	64107	1.8005	0.035889	TERF2	0.240755	ADHD
ENSG00000103018	16	69408428	69550169	294	25	64107	0.29377	0.38447	CYB5B	0.682916	ADHD
ENSG00000102908	16	69548997	69788569	432	18	64107	-0.29288	0.61519	NFAT5	0.818527	ADHD
ENSG00000181019	16	69690899	69810854	196	17	64107	0.22764	0.40996	NQO1	0.698954	ADHD
ENSG00000141101	16	69725770	69838843	183	16	64107	0.55165	0.2906	NOB1	0.614406	ADHD
ENSG00000198373	16	69746209	70025644	487	25	64107	0.66515	0.25298	WWP2	0.584462	ADHD
ENSG00000157322	16	69934810	70048141	159	14	64107	1.0823	0.13957	CLEC18A	0.450051	ADHD
ENSG00000090857	16	70097529	70245203	56	5	64107	0.38121	0.35152	PDPR	0.660344	ADHD
ENSG00000157335	16	70157225	70271264	5	2	64107	-0.41106	0.65948	CLEC18C	0.839435	ADHD
ENSG00000269746	16	70189303	70289683	9	4	64107	-0.44727	0.67266	AC009060.1	0.844418	ADHD
ENSG00000269866	16	70208261	70308641	14	4	64107	-0.40533	0.65738	FKSG63	0.838682	ADHD
ENSG00000223496	16	70234134	70335833	24	7	64107	-0.12114	0.54821	EXOSC6	0.781739	ADHD
ENSG00000090861	16	70236198	70373446	39	9	64107	-0.14216	0.55652	AARS	0.7859	ADHD
ENSG00000157349	16	70273566	70419186	70	13	64107	-0.061276	0.52443	DDX19B	0.769926	ADHD
ENSG00000260537	16	70283097	70450163	94	15	64107	-0.12446	0.54952	RP11-529K1.3	0.782725	ADHD
ENSG00000168872	16	70330732	70457286	80	15	64107	-0.14249	0.55665	DDX19A	0.7859	ADHD
ENSG00000157350	16	70363338	70523140	107	20	64107	0.25232	0.4004	ST3GAL2	0.69341	ADHD
ENSG00000157353	16	70438324	70564177	101	14	64107	1.6975	0.044802	FUK	0.263485	ADHD
ENSG00000103051	16	70464471	70607468	125	12	64107	1.9505	0.025558	COG4	0.207457	ADHD
ENSG00000189091	16	70507691	70658820	169	14	64107	2.1397	0.01619	SF3B3	0.164881	ADHD
ENSG00000157368	16	70563798	70744585	361	28	64107	2.1863	0.014396	IL34	0.155079	ADHD
ENSG00000132613	16	70645107	70769969	321	26	64107	1.7679	0.038536	MTSS1L	0.248481	ADHD
ENSG00000268927	16	70645570	70749739	281	22	64107	1.6195	0.052669	FLJ00418	0.284191	ADHD
ENSG00000103043	16	70671342	70885064	377	29	64107	1.8465	0.032408	VAC14	0.230253	ADHD
ENSG00000157423	16	70791281	71314625	374	31	64107	1.3707	0.085234	HYDIN	0.357677	ADHD
ENSG00000180917	16	71265292	71373618	295	18	64107	-0.16754	0.56653	CMTR2	0.791158	ADHD
ENSG00000172137	16	71342616	71474341	383	31	64107	0.90928	0.1816	CALB2	0.502805	ADHD
ENSG00000167377	16	71431500	71546998	235	27	64107	1.4131	0.07882	ZNF23	0.344061	ADHD
ENSG00000261611	16	71431503	71573214	275	22	64107	1.4652	0.071429	AC010547.9	0.328767	ADHD
ENSG00000157429	16	71448453	71648992	380	29	64107	1.3324	0.091365	ZNF19	0.369716	ADHD
ENSG00000140835	16	71509136	71622649	170	25	64107	1.6228	0.052316	CHST4	0.283253	ADHD
ENSG00000198650	16	71549563	71661033	211	28	64107	0.86908	0.1924	TAT	0.516532	ADHD
ENSG00000140832	16	71610064	71726017	241	22	64107	-0.31062	0.62196	MARVELD3	0.821989	ADHD
ENSG00000040199	16	71621738	71808604	397	20	64107	-0.26025	0.60267	PHLPP2	0.811825	ADHD
ENSG00000166747	16	71712913	71893104	363	22	64107	-0.33769	0.6322	AP1G1	0.825431	ADHD
ENSG00000224470	16	71829894	71969171	263	16	64107	-0.083037	0.53309	ATXN1L	0.773739	ADHD
ENSG00000182149	16	71829899	72012913	396	20	64107	0.92861	0.17654	IST1	0.49734	ADHD
ENSG00000102984	16	71843583	71979239	258	16	64107	0.0018993	0.49924	ZNF821	0.753496	ADHD
ENSG00000102967	16	71992487	72108954	360	24	64107	1.9288	0.026876	DHODH	0.212173	ADHD
ENSG00000140830	16	72028188	72178330	390	24	64107	1.3769	0.084264	TXNL4B	0.35603	ADHD
ENSG00000257017	16	72038491	72144954	259	18	64107	1.3769	0.084275	HP	0.35603	ADHD
ENSG00000261701	16	72038522	72161145	310	20	64107	1.3641	0.086274	HPR	0.359941	ADHD
ENSG00000140829	16	72077461	72196811	300	20	64107	1.4407	0.074834	DHX38	0.336124	ADHD
ENSG00000118557	16	72096056	72260777	424	28	64107	1.8368	0.033117	PMFBP1	0.233195	ADHD
ENSG00000140836	16	72766784	73143597	707	85	64107	1.4806	0.06935	ZFHX3	0.324151	ADHD
ENSG00000197445	16	73110536	73228346	340	40	64107	2.8927	0.0019099	C16orf47	0.0516299	ADHD
ENSG00000103035	16	74280673	74390186	163	24	64107	1.0101	0.15623	PSMD7	0.471708	ADHD
ENSG00000196436	16	74361776	74475978	100	20	64107	0.16451	0.43466	NPIPB15	0.71546	ADHD
ENSG00000140839	16	74392529	74505368	140	20	64107	-0.10808	0.54303	CLEC18B	0.779725	ADHD
ENSG00000090863	16	74435856	74691012	621	24	64107	0.22132	0.41242	GLG1	0.700585	ADHD
ENSG00000168411	16	74605292	74750779	479	36	64107	-0.36764	0.64343	RFWD3	0.831594	ADHD
ENSG00000168404	16	74655753	74784858	420	47	64107	-0.70232	0.75876	MLKL	0.884785	ADHD
ENSG00000103089	16	74696853	74858729	548	57	64107	-0.179	0.57103	FA2H	0.793924	ADHD
ENSG00000103091	16	74857468	75084071	669	60	64107	-1.3032	0.90375	WDR59	0.954532	ADHD
ENSG00000186187	16	74982928	75194892	516	33	64107	1.0472	0.14751	ZNRF1	0.459535	ADHD
ENSG00000166816	16	75095758	75200669	276	20	64107	1.7903	0.0367	LDHD	0.242937	ADHD
ENSG00000184517	16	75132390	75256134	472	40	64107	1.3836	0.083233	ZFP1	0.35444	ADHD
ENSG00000168928	16	75187994	75291083	428	33	64107	0.12242	0.45128	CTRB2	0.724731	ADHD
ENSG00000168925	16	75202898	75308822	439	28	64107	-0.3019	0.61864	CTRB1	0.820255	ADHD
ENSG00000050820	16	75212928	75351951	531	28	64107	-0.67551	0.75033	BCAR1	0.880854	ADHD
ENSG00000153774	16	75277596	75517383	736	24	64107	-1.3482	0.9112	CFDP1	0.957487	ADHD
ENSG00000261717	16	75396582	75548604	469	24	64107	-0.94771	0.82836	RP11-77K12.1	0.918384	ADHD
ENSG00000166822	16	75426952	75549395	384	25	64107	-0.86112	0.80542	TMEM170A	0.906498	ADHD
ENSG00000183196	16	75460949	75579282	344	29	64107	-1.0914	0.86246	CHST6	0.934113	ADHD
ENSG00000260092	16	75512430	75629326	285	20	64107	-0.45815	0.67658	RP11-77K12.7	0.84626	ADHD
ENSG00000135702	16	75512433	75619145	262	20	64107	-0.44165	0.67063	CHST5	0.843942	ADHD
ENSG00000205084	16	75522015	75640184	309	20	64107	-0.48413	0.68585	TMEM231	0.850511	ADHD
ENSG00000034713	16	75550249	75661779	296	18	64107	-0.80469	0.7895	GABARAPL2	0.900299	ADHD
ENSG00000065457	16	75580879	75707198	346	20	64107	-0.54521	0.7072	ADAT1	0.861536	ADHD
ENSG00000065427	16	75611622	75732541	346	18	64107	-0.44626	0.6723	KARS	0.844222	ADHD
ENSG00000166848	16	75631684	75845770	491	27	64107	-0.16566	0.56579	TERF2IP	0.790473	ADHD
ENSG00000214325	16	75678367	75784089	268	15	64107	0.14084	0.444	AC025287.1	0.720189	ADHD
ENSG00000152910	16	76261176	76643135	1325	64	64107	3.1791	0.00073872	CNTNAP4	0.0305418	ADHD
ENSG00000261833	16	76537314	76719520	406	41	64107	2.7935	0.0026073	RP11-58C22.1	0.0610119	ADHD
ENSG00000103111	16	77174732	77286302	542	29	64107	1.5357	0.062303	MON1B	0.307737	ADHD
ENSG00000205078	16	77183294	77297112	542	29	64107	1.3897	0.082312	SYCE1L	0.351968	ADHD
ENSG00000140873	16	77231710	77519011	1374	62	64107	0.38929	0.34853	ADAMTS18	0.658356	ADHD
ENSG00000140876	16	77706411	77826157	595	47	64107	0.65054	0.25767	NUDT7	0.588753	ADHD
ENSG00000171724	16	77772427	78064004	1316	92	64107	-0.033004	0.51316	VAT1L	0.763125	ADHD
ENSG00000166509	16	78006412	78150658	917	27	64107	0.71985	0.23581	CLEC3A	0.565855	ADHD
ENSG00000186153	16	78083310	79296564	6322	321	64107	2.6708	0.0037841	WWOX	0.0747251	ADHD
ENSG00000268977	16	78965647	79065739	493	73	64107	0.77193	0.22008	PIH1	0.54874	ADHD
ENSG00000178573	16	79569740	79684611	360	53	64107	-1.5473	0.9391	MAF	0.971694	ADHD
ENSG00000168589	16	80524631	80634657	355	40	64107	0.59158	0.27707	DYNLRB2	0.603738	ADHD
ENSG00000166446	16	80581803	80888226	901	62	64107	0.63808	0.26171	CDYL2	0.592016	ADHD
ENSG00000103121	16	80959698	81103875	523	14	64107	0.9874	0.16172	CMC2	0.479254	ADHD
ENSG00000166451	16	80990103	81116719	472	16	64107	1.229	0.10953	CENPN	0.403837	ADHD
ENSG00000166454	16	81019452	81130963	371	10	64107	1.4788	0.0696	ATMIN	0.3246	ADHD
ENSG00000166455	16	81037102	81160872	394	18	64107	1.2902	0.098483	C16orf46	0.384087	ADHD
ENSG00000140905	16	81065566	81180008	432	34	64107	0.61311	0.2699	GCSH	0.598085	ADHD
ENSG00000135697	16	81222053	81374747	574	48	64107	-0.59241	0.72321	BCMO1	0.869035	ADHD
ENSG00000261609	16	81298557	81474489	603	50	64107	-1.6967	0.95512	GAN	0.97967	ADHD
ENSG00000153815	16	81428775	81795367	1304	117	64107	0.51614	0.30288	CMIP	0.623807	ADHD
ENSG00000197943	16	81722702	82041899	1431	128	64107	0.97972	0.16361	PLCG2	0.480921	ADHD
ENSG00000184860	16	81981221	82095093	127	30	64107	-0.52707	0.70093	SDR42E1	0.857469	ADHD
ENSG00000086696	16	82018609	82182139	337	25	64107	2.4179	0.0078049	HSD17B2	0.109877	ADHD
ENSG00000135698	16	82131403	82253831	602	18	64107	2.2719	0.011545	MPHOSPH6	0.136857	ADHD
ENSG00000140945	16	82610408	83880204	6494	333	64107	1.5893	0.055996	CDH13	0.292174	ADHD
ENSG00000230989	16	83791448	83903342	612	43	64107	-0.94737	0.82827	HSBP1	0.91838	ADHD
ENSG00000103150	16	83882731	83999787	484	40	64107	-1.3704	0.91472	MLYCD	0.959347	ADHD
ENSG00000260300	16	83891738	84035058	606	52	64107	-0.32487	0.62736	RP11-505K9.4	0.823973	ADHD
ENSG00000140961	16	83931887	84049937	542	44	64107	0.89971	0.18414	OSGIN1	0.506273	ADHD
ENSG00000103154	16	83952237	84086381	708	72	64107	0.90091	0.18382	NECAB2	0.506072	ADHD
ENSG00000166558	16	83993272	84126241	704	66	64107	0.86493	0.19354	SLC38A8	0.517589	ADHD
ENSG00000140943	16	84037368	84200511	708	60	64107	0.26942	0.3938	MBTPS1	0.688677	ADHD
ENSG00000103160	16	84105886	84228797	455	42	64107	-0.57386	0.71697	HSDL1	0.866314	ADHD
ENSG00000154099	16	84128865	84262373	559	56	64107	-0.65389	0.74341	DNAAF1	0.878601	ADHD
ENSG00000103168	16	84161458	84270669	488	61	64107	-0.44576	0.67211	TAF1C	0.844222	ADHD
ENSG00000140955	16	84174744	84280774	509	59	64107	-0.4164	0.66144	ADAD2	0.840227	ADHD
ENSG00000168418	16	84205823	84323356	664	92	64107	-0.46535	0.67916	KCNG4	0.84721	ADHD
ENSG00000103175	16	84278252	84413450	753	100	64107	0.61714	0.26857	WFDC1	0.596798	ADHD
ENSG00000064270	16	84352133	84547793	1220	109	64107	1.146	0.12591	ATP2C2	0.428822	ADHD
ENSG00000140950	16	84461681	84637639	1042	79	64107	-0.087054	0.53469	TLDC1	0.774652	ADHD
ENSG00000103187	16	84549200	84701683	649	72	64107	-0.22258	0.58807	COTL1	0.803701	ADHD
ENSG00000135686	16	84632131	84751292	321	39	64107	1.5745	0.057687	KLHL36	0.296192	ADHD
ENSG00000103194	16	84683584	84863528	661	66	64107	2.924	0.0017278	USP10	0.0487924	ADHD
ENSG00000103196	16	84803590	85004374	901	98	64107	3.3209	0.00044862	CRISPLD2	0.0222284	ADHD
ENSG00000153786	16	84957787	85095141	634	53	64107	2.9195	0.0017531	ZDHHC7	0.0492139	ADHD
ENSG00000135709	16	85011375	85177836	774	51	64107	1.9712	0.024351	KIAA0513	0.202324	ADHD
ENSG00000153789	16	85081965	85196114	551	60	64107	2.4019	0.0081542	FAM92B	0.112861	ADHD
ENSG00000262601	16	85154882	85268969	474	59	64107	1.1401	0.12713	CTC-786C10.1	0.430735	ADHD
ENSG00000261567	16	85341069	85443055	132	27	64107	-0.76479	0.7778	RP11-680G10.1	0.893752	ADHD
ENSG00000131149	16	85595015	85759810	165	13	64107	0.14545	0.44218	GSE1	0.719353	ADHD
ENSG00000131153	16	85659804	85773679	203	14	64107	0.12811	0.44903	GINS2	0.723566	ADHD
ENSG00000154102	16	85673690	85834735	298	19	64107	0.12111	0.4518	C16orf74	0.724731	ADHD
ENSG00000131148	16	85755364	85883214	236	20	64107	0.1928	0.42356	EMC8	0.709256	ADHD
ENSG00000131143	16	85782239	85890650	185	13	64107	0.11016	0.45614	COX4I1	0.727505	ADHD
ENSG00000140968	16	85882409	86006215	518	49	64107	-0.041611	0.5166	IRF8	0.764765	ADHD
ENSG00000103241	16	86494133	86598076	446	44	64107	0.20882	0.41729	FOXF1	0.704797	ADHD
ENSG00000103248	16	86513782	86638841	518	48	64107	0.87387	0.19109	MTHFSD	0.515159	ADHD
ENSG00000176692	16	86550857	86652539	418	37	64107	1.1771	0.11957	FOXC2	0.419036	ADHD
ENSG00000176678	16	86559974	86665303	385	40	64107	0.88005	0.18942	FOXL1	0.512493	ADHD
ENSG00000260456	16	87067168	87401022	1304	93	64107	-0.47926	0.68412	C16orf95	0.849625	ADHD
ENSG00000131152	16	87286482	87417879	470	37	64107	-0.19436	0.57705	RP11-178L8.4	0.796736	ADHD
ENSG00000103264	16	87310593	87475748	536	37	64107	0.36521	0.35748	FBXO31	0.664502	ADHD
ENSG00000140941	16	87367601	87488385	348	26	64107	1.0949	0.13679	MAP1LC3B	0.445445	ADHD
ENSG00000140948	16	87389852	87575651	516	21	64107	1.4539	0.072981	ZCCHC14	0.331791	ADHD
ENSG00000154118	16	87585441	87781762	786	65	64107	3.088	0.0010076	JPH3	0.0356373	ADHD
ENSG00000226180	16	87677144	87779753	461	44	64107	1.3292	0.091897	AC010536.1	0.370733	ADHD
ENSG00000104731	16	87680091	87849598	599	45	64107	0.78127	0.21732	KLHDC4	0.545153	ADHD
ENSG00000205047	16	87681749	87789290	486	42	64107	0.96075	0.16834	FLJ00104	0.487798	ADHD
ENSG00000103257	16	87813629	87953094	295	24	64107	-1.1946	0.88388	SLC7A5	0.944161	ADHD
ENSG00000174990	16	87871625	88020135	379	28	64107	2.4312	0.0075254	CA5A	0.108124	ADHD
ENSG00000172530	16	87932850	88160924	694	26	64107	2.4959	0.0062818	BANP	0.100008	ADHD
ENSG00000179588	16	88469725	88653424	48	4	64107	0.97528	0.16471	ZFPM1	0.482436	ADHD
ENSG00000158545	16	88586789	88748374	153	18	64107	1.1257	0.13015	ZC3H18	0.435294	ADHD
ENSG00000124391	16	88654999	88756881	104	15	64107	1.1193	0.13151	IL17C	0.437606	ADHD
ENSG00000051523	16	88659691	88767560	90	13	64107	0.95339	0.1702	CYBA	0.489673	ADHD
ENSG00000167508	16	88668343	88779569	74	12	64107	0.81844	0.20655	MVD	0.533151	ADHD
ENSG00000185669	16	88694090	88802901	34	7	64107	-1.1106	0.86664	SNAI3	0.936264	ADHD
ENSG00000158717	16	88712903	88822829	21	3	64107	-0.74075	0.77058	RNF166	0.890071	ADHD
ENSG00000174177	16	88722871	88831794	16	3	64107	-0.44099	0.67039	CTU2	0.843942	ADHD
ENSG00000103335	16	88731751	88901619	62	8	64107	-1.231	0.89083	PIEZO1	0.948031	ADHD
ENSG00000167513	16	88819621	88925666	82	12	64107	-1.4259	0.92305	CDT1	0.964152	ADHD
ENSG00000198931	16	88825747	88928352	88	12	64107	-1.3247	0.90736	APRT	0.956025	ADHD
ENSG00000141012	16	88830142	88973378	114	13	64107	-0.92873	0.82349	GALNS	0.915693	ADHD
ENSG00000269422	16	88844366	88944545	92	10	64107	-0.65054	0.74233	AC092384.1	0.878102	ADHD
ENSG00000167515	16	88872628	88979094	56	4	64107	-0.043764	0.51745	TRAPPC2L	0.765008	ADHD
ENSG00000205022	16	88878034	88983068	56	4	64107	-0.043764	0.51745	PABPN1L	0.765008	ADHD
ENSG00000129993	16	88891266	89093612	66	5	64107	-0.26438	0.60426	CBFA2T3	0.812574	ADHD
ENSG00000205018	16	88956197	89067932	9	2	64107	-0.8465	0.80136	RP11-830F9.6	0.904947	ADHD
ENSG00000176715	16	89104783	89272254	393	17	64107	2.4601	0.0069457	ACSF3	0.104776	ADHD
ENSG00000129910	16	89188175	89311900	420	24	64107	2.7534	0.0029491	CDH15	0.0644956	ADHD
ENSG00000259803	16	89212406	89318072	362	22	64107	2.7373	0.003097	SLC22A31	0.0664366	ADHD
ENSG00000170100	16	89234118	89345363	351	22	64107	2.7102	0.0033625	ZNF778	0.0691334	ADHD
ENSG00000167522	16	89284038	89606969	651	29	64107	1.8206	0.034334	ANKRD11	0.236747	ADHD
ENSG00000268218	16	89284512	89389452	291	22	64107	2.8099	0.0024777	AC137932.1	0.0598752	ADHD
ENSG00000197912	16	89507325	89674176	365	17	64107	1.0594	0.14472	SPG7	0.456128	ADHD
ENSG00000167526	16	89577065	89680950	239	18	64107	1.4932	0.067693	RPL13	0.320437	ADHD
ENSG00000178773	16	89592176	89713654	276	25	64107	2.8471	0.002206	CPNE7	0.056117	ADHD
ENSG00000015413	16	89629716	89754839	337	25	64107	3.5695	0.0001788	DPEP1	0.0128102	ADHD
ENSG00000131165	16	89660839	89774253	310	21	64107	3.139	0.00084772	CHMP1A	0.0329346	ADHD
ENSG00000167523	16	89674210	89787680	305	20	64107	3.0113	0.0013005	SPATA33	0.0414342	ADHD
ENSG00000185324	16	89697145	89812772	366	24	64107	2.441	0.0073243	CDK10	0.107077	ADHD
ENSG00000260259	16	89699028	89802977	314	23	64107	2.6807	0.0036735	RP11-368I7.4	0.0737693	ADHD
ENSG00000158792	16	89712751	89818113	357	25	64107	2.4332	0.0074835	SPATA2L	0.108071	ADHD
ENSG00000075399	16	89723542	89837394	439	24	64107	1.8798	0.030065	VPS9D1	0.224182	ADHD
ENSG00000158805	16	89736808	89857311	489	25	64107	1.1751	0.11998	ZNF276	0.41993	ADHD
ENSG00000187741	16	89753957	89933065	657	21	64107	0.72428	0.23445	FANCA	0.56526	ADHD
ENSG00000204991	16	89834587	89987727	480	19	64107	0.78046	0.21756	SPIRE2	0.545394	ADHD
ENSG00000141002	16	89890000	90027792	403	21	64107	0.87697	0.19025	TCF25	0.514152	ADHD
ENSG00000258839	16	89928527	90037385	315	19	64107	0.93101	0.17592	MC1R	0.496875	ADHD
ENSG00000198211	16	89935573	90052500	349	20	64107	1.2146	0.11226	TUBB3	0.407641	ADHD
ENSG00000258947	16	89937800	90055169	360	20	64107	1.2659	0.10277	TUBB3	0.392762	ADHD
ENSG00000140995	16	89964333	90084468	374	25	64107	1.8515	0.032049	DEF8	0.229189	ADHD
ENSG00000177946	16	89986206	90088942	331	24	64107	2.0513	0.020117	CENPBD1	0.184063	ADHD
ENSG00000003249	16	90021273	90136536	361	24	64107	2.3897	0.0084302	DBNDD1	0.114763	ADHD
ENSG00000141013	16	90036037	90161383	365	25	64107	2.4228	0.0077016	GAS8	0.109325	ADHD
ENSG00000221819	16	90045316	90146309	306	24	64107	2.5019	0.006176	C16orf3	0.0990718	ADHD
ENSG00000126856	16	90072974	90208480	259	20	64107	1.9948	0.023033	PRDM7	0.197246	ADHD
ENSG00000272636	17	0	81427	53	12	64107	-0.89653	0.81501	DOC2B	0.911737	ADHD
ENSG00000181031	17	12293	286045	263	49	64107	-0.0035652	0.50142	RPH3AL	0.754536	ADHD
ENSG00000187624	17	210118	323510	120	19	64107	0.015114	0.49397	C17orf97	0.750422	ADHD
ENSG00000183688	17	239769	345730	120	19	64107	0.015114	0.49397	FAM101B	0.750422	ADHD
ENSG00000141252	17	361908	674957	738	37	64107	-1.417	0.92176	VPS53	0.963377	ADHD
ENSG00000167695	17	585652	696206	300	29	64107	-1.8011	0.96416	FAM57A	0.983914	ADHD
ENSG00000179409	17	597654	707239	284	27	64107	-1.8079	0.96469	GEMIN4	0.984105	ADHD
ENSG00000167699	17	610337	735581	362	41	64107	0.37835	0.35258	GLOD4	0.661123	ADHD
ENSG00000171861	17	635513	745749	333	40	64107	0.74625	0.22776	RNMTL1	0.557847	ADHD
ENSG00000167693	17	652553	933010	663	82	64107	0.19969	0.42086	NXN	0.707557	ADHD
ENSG00000262003	17	762872	864452	296	39	64107	-1.0175	0.84555	RP11-676J12.7	0.926327	ADHD
ENSG00000177370	17	850357	956911	53	6	64107	1.5022	0.066519	TIMM22	0.318006	ADHD
ENSG00000159842	17	856758	1182315	355	48	64107	2.0336	0.020996	ABR	0.188104	ADHD
ENSG00000205899	17	1123853	1224754	221	35	64107	0.24733	0.40233	BHLHA9	0.694156	ADHD
ENSG00000184811	17	1132957	1254281	315	32	64107	-0.69491	0.75644	TUSC5	0.884215	ADHD
ENSG00000108953	17	1197566	1353672	520	33	64107	-0.9952	0.84018	YWHAE	0.923569	ADHD
ENSG00000167193	17	1273983	1416456	381	36	64107	-0.8715	0.80826	CRK	0.908509	ADHD
ENSG00000197879	17	1317392	1446106	312	27	64107	-0.84265	0.80029	MYO1C	0.904903	ADHD
ENSG00000132376	17	1347865	1470182	291	25	64107	-0.83875	0.79919	INPP5K	0.904551	ADHD
ENSG00000174238	17	1371012	1516110	258	19	64107	-0.50492	0.69319	PITPNA	0.853423	ADHD
ENSG00000167703	17	1422561	1582180	274	29	64107	-0.86103	0.80539	SLC43A2	0.906498	ADHD
ENSG00000074660	17	1487152	1599041	162	16	64107	-0.11298	0.54498	SCARF1	0.780064	ADHD
ENSG00000167705	17	1499444	1603371	160	16	64107	-0.093955	0.53743	RILP	0.776401	ADHD
ENSG00000174231	17	1503923	1638176	163	17	64107	-0.11802	0.54697	PRPF8	0.781319	ADHD
ENSG00000185561	17	1561064	1663732	121	12	64107	-0.16542	0.56569	TLCD2	0.790473	ADHD
ENSG00000167716	17	1569817	1691893	191	25	64107	-0.707	0.76022	WDR81	0.885492	ADHD
ENSG00000167711	17	1596130	1708562	175	19	64107	-0.097773	0.53894	SERPINF2	0.777333	ADHD
ENSG00000132386	17	1615253	1730868	244	23	64107	0.59143	0.27712	SERPINF1	0.603748	ADHD
ENSG00000186532	17	1632779	1783928	377	22	64107	0.73438	0.23136	SMYD4	0.562191	ADHD
ENSG00000132383	17	1682996	1853376	410	29	64107	1.1046	0.13466	RPA1	0.442479	ADHD
ENSG00000185924	17	1787971	1978639	415	56	64107	1.6567	0.048787	RTN4RL1	0.275299	ADHD
ENSG00000108963	17	1883404	1996724	216	29	64107	2.712	0.0033443	DPH1	0.0691323	ADHD
ENSG00000262664	17	1895327	1996724	200	26	64107	2.7285	0.0031814	OVCA2	0.0674563	ADHD
ENSG00000177374	17	1907448	2012981	219	29	64107	3.1121	0.00092869	HIC1	0.0345481	ADHD
ENSG00000070366	17	1913133	2257065	749	34	64107	2.4404	0.0073351	SMG6	0.107077	ADHD
ENSG00000167720	17	2156677	2278554	295	24	64107	1.7096	0.043673	SRR	0.261164	ADHD
ENSG00000167721	17	2175797	2290801	274	27	64107	2.1469	0.015899	TSR1	0.163389	ADHD
ENSG00000141258	17	2190792	2334352	314	34	64107	2.63	0.0042689	SGSM2	0.0806882	ADHD
ENSG00000070444	17	2237354	2354412	252	30	64107	2.7059	0.0034056	MNT	0.0696423	ADHD
ENSG00000127804	17	2258856	2465185	449	50	64107	2.242	0.012481	METTL16	0.14275	ADHD
ENSG00000205821	17	2260279	2368731	200	31	64107	2.683	0.0036483	AC006435.1	0.0735208	ADHD
ENSG00000007168	17	2446504	2638909	333	22	64107	0.18005	0.42856	PAFAH1B1	0.711779	ADHD
ENSG00000132361	17	2542680	2665957	183	27	64107	0.00075725	0.4997	CLUH	0.753696	ADHD
ENSG00000132359	17	2630350	2991033	786	111	64107	0.13212	0.44745	RAP1GAP2	0.722414	ADHD
ENSG00000262628	17	2915963	3016901	173	24	64107	-1.0144	0.8448	OR1D5	0.925793	ADHD
ENSG00000184166	17	2945352	3046290	145	11	64107	-0.40488	0.65722	OR1D2	0.838584	ADHD
ENSG00000183024	17	2979878	3080875	214	19	64107	-1.0485	0.85279	OR1G1	0.929949	ADHD
ENSG00000172150	17	3050813	3151742	254	20	64107	-2.5034	0.99385	OR1A2	0.997108	ADHD
ENSG00000172146	17	3068915	3169844	254	17	64107	-2.5256	0.99422	OR1A1	0.997371	ADHD
ENSG00000221882	17	3131193	3232268	275	12	64107	-1.8341	0.96668	OR3A2	0.985149	ADHD
ENSG00000180090	17	3144929	3245876	289	11	64107	-1.8793	0.9699	OR3A1	0.986058	ADHD
ENSG00000180016	17	3250398	3351704	239	21	64107	-1.5364	0.93779	OR1E1	0.971209	ADHD
ENSG00000159961	17	3273862	3374827	267	16	64107	-0.39427	0.65331	OR3A3	0.83645	ADHD
ENSG00000127780	17	3286164	3387135	266	16	64107	-0.19002	0.57535	OR1E2	0.796013	ADHD
ENSG00000141255	17	3293313	3467146	519	45	64107	0.41371	0.33954	SPATA22	0.652385	ADHD
ENSG00000108381	17	3325668	3456713	418	48	64107	0.68758	0.24586	ASPA	0.57746	ADHD
ENSG00000167723	17	3363796	3511289	471	68	64107	0.64953	0.258	TRPV3	0.589036	ADHD
ENSG00000196689	17	3418738	3550392	416	51	64107	0.54729	0.29209	TRPV1	0.615888	ADHD
ENSG00000262304	17	3418738	3589543	526	53	64107	0.37609	0.35343	SHPK	0.661427	ADHD
ENSG00000197417	17	3461556	3589616	379	41	64107	-0.21032	0.58329	SHPK	0.801063	ADHD
ENSG00000040531	17	3489762	3614836	364	36	64107	0.10242	0.45921	CTNS	0.728925	ADHD
ENSG00000213977	17	3516196	3621976	334	29	64107	0.22202	0.41215	TAX1BP3	0.700526	ADHD
ENSG00000257950	17	3516357	3649488	402	36	64107	0.52144	0.30103	P2RX5-TAX1BP3	0.622652	ADHD
ENSG00000127774	17	3522109	3622962	321	27	64107	0.26111	0.397	EMC6	0.691314	ADHD
ENSG00000083454	17	3525493	3649698	380	33	64107	0.57043	0.28419	P2RX5	0.609132	ADHD
ENSG00000083457	17	3567922	3754537	394	38	64107	1.2379	0.10788	ITGAE	0.401419	ADHD
ENSG00000177602	17	3577211	3680067	297	25	64107	1.6467	0.049807	GSG2	0.278637	ADHD
ENSG00000074356	17	3664460	3799545	176	26	64107	0.49303	0.31099	C17orf85	0.63025	ADHD
ENSG00000004660	17	3713609	3848185	125	26	64107	0.12857	0.44885	CAMKK1	0.723566	ADHD
ENSG00000108405	17	3749886	3869794	113	25	64107	0.22589	0.41064	P2RX1	0.699576	ADHD
ENSG00000074370	17	3777169	3917736	232	27	64107	-0.23677	0.59358	ATP2A3	0.80742	ADHD
ENSG00000074755	17	3857739	4096314	641	17	64107	-0.52711	0.70094	ZZEF1	0.857469	ADHD
ENSG00000167740	17	3996462	4140605	339	13	64107	-0.85372	0.80337	CYB5D2	0.905666	ADHD
ENSG00000185722	17	4017201	4217274	379	15	64107	-0.74721	0.77253	ANKFY1	0.891041	ADHD
ENSG00000132388	17	4122554	4319923	240	13	64107	0.36652	0.35699	UBE2G1	0.664437	ADHD
ENSG00000182557	17	4286983	4441503	423	49	64107	0.24272	0.40411	SPNS3	0.695188	ADHD
ENSG00000183018	17	4352133	4492330	360	51	64107	-0.66106	0.74571	SPNS2	0.878907	ADHD
ENSG00000132382	17	4392192	4508926	267	39	64107	-1.2368	0.89192	MYBBP1A	0.948287	ADHD
ENSG00000167741	17	4410222	4514113	248	40	64107	-1.8824	0.97011	GGT6	0.986168	ADHD
ENSG00000188176	17	4437294	4561614	239	39	64107	-2.0232	0.97848	SMTNL2	0.990135	ADHD
ENSG00000161905	17	4484197	4595589	210	22	64107	-0.8988	0.81562	ALOX15	0.911759	ADHD
ENSG00000141456	17	4524679	4657632	259	15	64107	0.25114	0.40085	PELP1	0.693747	ADHD
ENSG00000141480	17	4563784	4674794	254	28	64107	0.037701	0.48496	ARRB2	0.744767	ADHD
ENSG00000161920	17	4584723	4686905	252	32	64107	0.2883	0.38656	MED11	0.68483	ADHD
ENSG00000161921	17	4586821	4693217	269	32	64107	0.24909	0.40165	CXCL16	0.693889	ADHD
ENSG00000141497	17	4593319	4699411	266	33	64107	0.15935	0.4367	ZMYND15	0.716459	ADHD
ENSG00000142484	17	4625179	4736506	279	44	64107	0.011902	0.49525	TM4SF5	0.750788	ADHD
ENSG00000182853	17	4638580	4739728	248	46	64107	0.22753	0.41001	VMO1	0.698954	ADHD
ENSG00000182327	17	4642254	4743685	244	45	64107	0.4187	0.33772	GLTPD2	0.65171	ADHD
ENSG00000142507	17	4649439	4751790	246	44	64107	0.48268	0.31466	PSMB6	0.634123	ADHD
ENSG00000129219	17	4660391	4776729	277	35	64107	0.41792	0.338	PLD2	0.651852	ADHD
ENSG00000141503	17	4686683	4851356	382	27	64107	0.13234	0.44736	MINK1	0.722414	ADHD
ENSG00000108556	17	4751069	4856369	252	17	64107	-0.064951	0.52589	CHRNE	0.77028	ADHD
ENSG00000205710	17	4752713	4856227	249	22	64107	-0.042831	0.51708	C17orf107	0.764953	ADHD
ENSG00000185245	17	4785592	4888325	229	25	64107	-0.42216	0.66355	GP1BA	0.840785	ADHD
ENSG00000108528	17	4790425	4893546	232	25	64107	-0.42977	0.66632	SLC25A11	0.842534	ADHD
ENSG00000108523	17	4793303	4898517	240	25	64107	-0.36301	0.6417	RNF167	0.830451	ADHD
ENSG00000108518	17	4798947	4902356	236	25	64107	-0.27289	0.60753	PFN1	0.814202	ADHD
ENSG00000108515	17	4801387	4910426	246	25	64107	-0.27128	0.60691	ENO3	0.813888	ADHD
ENSG00000091640	17	4812521	4921167	230	25	64107	0.018595	0.49258	SPAG7	0.749915	ADHD
ENSG00000108509	17	4821287	4940960	258	20	64107	0.23841	0.40578	CAMTA2	0.695869	ADHD
ENSG00000196388	17	4841425	4950905	230	24	64107	0.38409	0.35046	INCA1	0.65983	ADHD
ENSG00000129250	17	4851243	4981696	313	24	64107	0.36626	0.35709	KIF1C	0.664492	ADHD
ENSG00000132517	17	4885895	5005304	316	27	64107	0.31626	0.3759	SLC52A1	0.676904	ADHD
ENSG00000180787	17	4931543	5049669	321	26	64107	-0.30141	0.61845	ZFP3	0.820255	ADHD
ENSG00000167840	17	4958836	5076411	281	23	64107	-0.66245	0.74616	ZNF232	0.878907	ADHD
ENSG00000129204	17	4969733	5128329	341	24	64107	-0.72808	0.76672	USP6	0.88842	ADHD
ENSG00000180626	17	5032831	5145178	233	19	64107	-0.42	0.66276	ZNF594	0.840785	ADHD
ENSG00000161929	17	5062256	5188155	312	23	64107	0.6529	0.25691	SCIMP	0.588022	ADHD
ENSG00000029725	17	5135558	5339129	682	28	64107	0.23428	0.40738	RABEP1	0.697089	ADHD
ENSG00000108559	17	5214258	5373480	518	24	64107	-0.12551	0.54994	NUP88	0.782735	ADHD
ENSG00000129197	17	5272961	5386196	379	22	64107	0.010638	0.49576	RPAIN	0.751261	ADHD
ENSG00000108561	17	5286097	5402150	426	23	64107	0.24149	0.40459	C1QBP	0.695188	ADHD
ENSG00000005100	17	5294232	5422380	480	26	64107	0.37122	0.35524	DHX33	0.662833	ADHD
ENSG00000072849	17	5324571	5440131	433	28	64107	0.48075	0.31535	DERL2	0.634411	ADHD
ENSG00000167842	17	5339605	5444134	411	26	64107	0.57652	0.28213	MIS12	0.607385	ADHD
ENSG00000091592	17	5352747	5572744	827	29	64107	-0.0091501	0.50365	NLRP1	0.755914	ADHD
ENSG00000179314	17	5625554	6077747	1293	129	64107	1.9455	0.025859	WSCD1	0.208602	ADHD
ENSG00000129221	17	6247013	6388519	590	75	64107	0.56765	0.28513	AIPL1	0.609818	ADHD
ENSG00000129195	17	6297735	6404789	442	58	64107	0.39549	0.34624	FAM64A	0.656141	ADHD
ENSG00000091622	17	6304584	6509814	663	70	64107	-0.22232	0.58797	PITPNM3	0.803701	ADHD
ENSG00000198920	17	6431468	6594247	458	28	64107	-0.81676	0.79297	KIAA0753	0.901587	ADHD
ENSG00000129235	17	6494078	6597861	313	24	64107	-0.71831	0.76372	TXNDC17	0.886809	ADHD
ENSG00000108590	17	6496635	6604954	336	30	64107	-0.92516	0.82256	MED31	0.915258	ADHD
ENSG00000212734	17	6504971	6606791	327	31	64107	-0.96227	0.83204	C17orf100	0.920313	ADHD
ENSG00000141485	17	6538032	6666886	357	46	64107	-1.2604	0.89624	SLC13A5	0.950536	ADHD
ENSG00000132530	17	6608766	6728966	315	28	64107	-0.82274	0.79467	XAF1	0.902049	ADHD
ENSG00000177294	17	6629542	6750420	353	32	64107	-0.94209	0.82693	FBXO39	0.917836	ADHD
ENSG00000167858	17	6642452	6785080	410	39	64107	-1.1193	0.8685	TEKT1	0.937111	ADHD
ENSG00000215067	17	6729954	6965668	434	51	64107	-0.061172	0.52439	AC027763.2	0.769926	ADHD
ENSG00000108839	17	6849384	6964055	203	23	64107	0.86748	0.19284	ALOX12	0.516836	ADHD
ENSG00000219200	17	6865736	6967851	205	24	64107	0.93593	0.17465	RNASEK	0.495342	ADHD
ENSG00000269871	17	6865928	6967755	204	24	64107	0.90212	0.1835	AC040977.1	0.505851	ADHD
ENSG00000161939	17	6865954	6970839	218	26	64107	0.8532	0.19677	RNASEK-C17orf49	0.521305	ADHD
ENSG00000258315	17	6867814	6970844	216	26	64107	0.8632	0.19401	C17orf49	0.518115	ADHD
ENSG00000161940	17	6876339	6983609	249	32	64107	0.69542	0.2434	BCL6B	0.574359	ADHD
ENSG00000174327	17	6889394	6993440	241	35	64107	0.78788	0.21538	SLC16A13	0.543014	ADHD
ENSG00000174326	17	6894949	6997242	246	38	64107	0.73604	0.23085	SLC16A11	0.561983	ADHD
ENSG00000132514	17	6927856	7033626	309	36	64107	0.31668	0.37574	CLEC10A	0.676775	ADHD
ENSG00000161944	17	6954641	7069019	331	41	64107	-0.071447	0.52848	ASGR2	0.771118	ADHD
ENSG00000141505	17	7026750	7132883	139	29	64107	0.7045	0.24056	ASGR1	0.571019	ADHD
ENSG00000132535	17	7043209	7173021	140	22	64107	0.26591	0.39516	DLG4	0.689939	ADHD
ENSG00000072778	17	7070444	7178592	117	16	64107	-0.58536	0.72085	ACADVL	0.867718	ADHD
ENSG00000004975	17	7078660	7187864	129	16	64107	-0.84163	0.8	DVL2	0.904798	ADHD
ENSG00000040633	17	7088347	7193041	127	15	64107	-0.73914	0.77009	PHF23	0.889791	ADHD
ENSG00000170296	17	7093333	7196089	122	14	64107	-0.77137	0.77976	GABARAP	0.89516	ADHD
ENSG00000262526	17	7093746	7197954	122	14	64107	-0.78121	0.78266	CTD-2545G14.7	0.896536	ADHD
ENSG00000175826	17	7096910	7205810	142	18	64107	-0.83977	0.79948	CTDNEP1	0.904572	ADHD
ENSG00000262302	17	7100148	7215408	162	22	64107	-0.96551	0.83285	RP1-4G17.5	0.920569	ADHD
ENSG00000170291	17	7104735	7213259	149	20	64107	-0.93058	0.82396	ELP5	0.91601	ADHD
ENSG00000181885	17	7113222	7217302	148	21	64107	-0.94624	0.82799	CLDN7	0.918231	ADHD
ENSG00000181856	17	7134986	7241576	179	26	64107	-1.102	0.86476	SLC2A4	0.934873	ADHD
ENSG00000006047	17	7141571	7247934	176	27	64107	-1.1214	0.86894	YBX2	0.937404	ADHD
ENSG00000132507	17	7160318	7265774	174	29	64107	-0.90673	0.81773	EIF5A	0.912539	ADHD
ENSG00000132522	17	7164643	7268883	172	30	64107	-0.78888	0.78491	GPS2	0.897682	ADHD
ENSG00000261915	17	7165980	7272493	183	33	64107	-0.79685	0.78723	RP11-542C16.2	0.898953	ADHD
ENSG00000215041	17	7168947	7282712	216	39	64107	-1.1269	0.8701	NEURL4	0.937974	ADHD
ENSG00000072818	17	7189848	7304797	242	43	64107	-1.0488	0.85287	ACAP1	0.929949	ADHD
ENSG00000213859	17	7205208	7308258	221	40	64107	-1.0928	0.86275	KCTD11	0.934125	ADHD
ENSG00000182896	17	7208442	7310538	212	38	64107	-1.1	0.86434	TMEM95	0.934873	ADHD
ENSG00000174292	17	7233853	7343093	220	42	64107	-0.17868	0.57091	TNK1	0.793886	ADHD
ENSG00000187838	17	7243046	7357416	219	39	64107	1.0299	0.15153	TMEM256-PLSCR3	0.465397	ADHD
ENSG00000262481	17	7243053	7357416	219	39	64107	1.0299	0.15153	C17orf61-PLSCR3	0.465397	ADHD
ENSG00000205544	17	7256294	7357456	213	38	64107	1.0079	0.15674	TMEM256	0.472691	ADHD
ENSG00000169992	17	7258193	7373179	238	40	64107	1.7925	0.036523	NLGN2	0.24253	ADHD
ENSG00000181323	17	7273679	7374951	205	36	64107	2.0186	0.021764	SPEM1	0.191922	ADHD
ENSG00000184560	17	7278934	7380887	195	33	64107	2.5	0.00621	C17orf74	0.0993311	ADHD
ENSG00000181284	17	7288762	7390998	204	29	64107	2.9215	0.0017419	TMEM102	0.0490446	ADHD
ENSG00000161958	17	7291592	7398256	234	26	64107	2.9963	0.0013665	FGF11	0.0425814	ADHD
ENSG00000170175	17	7298380	7411026	265	24	64107	3.0731	0.0010593	CHRNB1	0.0364834	ADHD
ENSG00000174282	17	7312685	7437582	305	17	64107	3.0586	0.0011117	ZBTB4	0.0374056	ADHD
ENSG00000259224	17	7334721	7436383	274	13	64107	3.0436	0.0011688	SLC35G6	0.0385745	ADHD
ENSG00000181222	17	7337685	7467933	360	21	64107	2.8448	0.002222	POLR2A	0.0562547	ADHD
ENSG00000239697	17	7402208	7514925	277	25	64107	2.1588	0.015433	TNFSF12	0.161362	ADHD
ENSG00000248871	17	7402416	7514918	276	25	64107	2.1572	0.015496	TNFSF12-TNFSF13	0.161706	ADHD
ENSG00000161955	17	7411609	7514925	246	30	64107	1.9503	0.02557	TNFSF13	0.207457	ADHD
ENSG00000161956	17	7415192	7525287	252	23	64107	1.7672	0.038597	SENP3	0.248481	ADHD
ENSG00000161960	17	7426024	7532323	235	29	64107	1.4353	0.075607	EIF4A1	0.33736	ADHD
ENSG00000129226	17	7432785	7535429	216	26	64107	0.90407	0.18298	CD68	0.504711	ADHD
ENSG00000129255	17	7436847	7546107	249	28	64107	0.8738	0.19111	MPDU1	0.515159	ADHD
ENSG00000129194	17	7441496	7543488	203	25	64107	0.68055	0.24808	SOX15	0.579495	ADHD
ENSG00000129245	17	7444548	7568189	290	23	64107	0.9386	0.17397	FXR2	0.494448	ADHD
ENSG00000268503	17	7467264	7567427	225	22	64107	1.1059	0.13438	AC007421.1	0.442347	ADHD
ENSG00000129214	17	7467382	7586700	277	24	64107	1.0744	0.14132	SHBG	0.452159	ADHD
ENSG00000141504	17	7479552	7581194	241	27	64107	1.1253	0.13024	SAT2	0.435422	ADHD
ENSG00000129244	17	7499945	7611086	261	27	64107	0.92195	0.17828	ATP1B2	0.499175	ADHD
ENSG00000141510	17	7515097	7640856	301	35	64107	1.0332	0.15075	TP53	0.464262	ADHD
ENSG00000141499	17	7539389	7656820	280	32	64107	1.0783	0.14045	WRAP53	0.451017	ADHD
ENSG00000108947	17	7558520	7664696	221	37	64107	0.70723	0.23971	EFNB3	0.570262	ADHD
ENSG00000183914	17	7570672	7787062	400	49	64107	1.8138	0.034853	DNAH2	0.238011	ADHD
ENSG00000132510	17	7693222	7808114	163	28	64107	2.1278	0.016678	KDM6B	0.166403	ADHD
ENSG00000167874	17	7708383	7809417	139	23	64107	2.1499	0.015783	TMEM88	0.162779	ADHD
ENSG00000183011	17	7710003	7838556	190	28	64107	1.6703	0.047427	LSMD1	0.271746	ADHD
ENSG00000182224	17	7711064	7815600	141	23	64107	2.1338	0.01643	CYB5D1	0.165908	ADHD
ENSG00000170004	17	7738124	7866078	215	23	64107	1.2092	0.11328	CHD3	0.409002	ADHD
ENSG00000170049	17	7775177	7883121	235	19	64107	0.50385	0.30718	KCNAB3	0.627008	ADHD
ENSG00000262730	17	7779249	7883940	224	17	64107	0.36119	0.35898	RP11-1099M24.7	0.665353	ADHD
ENSG00000170043	17	7783663	7885441	220	17	64107	0.16226	0.43555	TRAPPC1	0.716014	ADHD
ENSG00000170037	17	7785419	7903236	284	16	64107	0.23531	0.40698	CNTROB	0.696856	ADHD
ENSG00000132518	17	7855912	7973657	364	33	64107	0.20957	0.417	GUCY2D	0.704604	ADHD
ENSG00000179593	17	7892335	8002452	302	39	64107	0.15678	0.43771	ALOX15B	0.716874	ADHD
ENSG00000179477	17	7925954	8041021	314	49	64107	-0.32597	0.62778	ALOX12B	0.823973	ADHD
ENSG00000214999	17	7932800	8034883	273	43	64107	-0.71714	0.76336	AC129492.6	0.886789	ADHD
ENSG00000179148	17	7949218	8072365	319	50	64107	-0.77971	0.78222	ALOXE3	0.896423	ADHD
ENSG00000179111	17	7973908	8077410	231	42	64107	-0.58509	0.72076	HES7	0.867689	ADHD
ENSG00000179094	17	7993790	8109824	250	33	64107	-0.58099	0.71937	PER1	0.867201	ADHD
ENSG00000263620	17	8004134	8116293	243	29	64107	-0.70783	0.76047	RP11-599B13.6	0.885492	ADHD
ENSG00000220205	17	8012467	8116864	232	27	64107	-0.66491	0.74695	VAMP2	0.879116	ADHD
ENSG00000179029	17	8026555	8129717	224	24	64107	-0.65821	0.7448	TMEM107	0.878765	ADHD
ENSG00000196544	17	8041652	8143564	210	22	64107	-0.87807	0.81005	C17orf59	0.909493	ADHD
ENSG00000178999	17	8058056	8163918	226	24	64107	-1.1236	0.8694	AURKB	0.937635	ADHD
ENSG00000178971	17	8080191	8201362	285	22	64107	-0.92093	0.82146	CTC1	0.91457	ADHD
ENSG00000178921	17	8100936	8223809	325	26	64107	-0.8116	0.79149	PFAS	0.900986	ADHD
ENSG00000125434	17	8141081	8248661	303	25	64107	0.30742	0.37926	SLC25A35	0.679016	ADHD
ENSG00000108961	17	8141815	8243410	276	24	64107	-0.02256	0.509	RANGRF	0.760095	ADHD
ENSG00000198844	17	8163559	8275829	332	25	64107	0.97511	0.16475	ARHGEF15	0.482479	ADHD
ENSG00000184650	17	8193182	8299364	313	23	64107	1.1735	0.12029	ODF4	0.42043	ADHD
ENSG00000198150	17	8211731	8313538	269	18	64107	1.3994	0.080845	AC135178.1	0.34841	ADHD
ENSG00000184619	17	8221955	8330029	290	24	64107	1.7421	0.040747	KRBA2	0.254277	ADHD
ENSG00000263809	17	8221956	8336505	302	27	64107	1.7815	0.037417	RP11-849F2.7	0.245376	ADHD
ENSG00000161970	17	8230838	8336531	280	24	64107	1.7565	0.039502	RPL26	0.251339	ADHD
ENSG00000189051	17	8244022	8351144	261	26	64107	1.8593	0.031489	RNF222	0.227558	ADHD
ENSG00000166579	17	8266449	8443729	295	28	64107	1.6009	0.054705	NDEL1	0.289853	ADHD
ENSG00000133026	17	8327523	8584079	352	26	64107	1.4698	0.07081	MYH10	0.327792	ADHD
ENSG00000161973	17	8583252	8698537	376	31	64107	3.1362	0.00085562	CCDC42	0.0330035	ADHD
ENSG00000183318	17	8606424	8711877	360	31	64107	3.068	0.0010775	SPDYE4	0.0367765	ADHD
ENSG00000185156	17	8650436	8752667	236	35	64107	1.4477	0.073844	MFSD6L	0.333731	ADHD
ENSG00000174083	17	8656041	8820994	352	46	64107	0.72382	0.23459	PIK3R6	0.565262	ADHD
ENSG00000141506	17	8732233	8919029	384	51	64107	-1.548	0.93918	PIK3R5	0.971694	ADHD
ENSG00000065320	17	8874859	9197317	904	88	64107	2.325	0.010036	NTN1	0.126723	ADHD
ENSG00000170310	17	9103788	9529908	739	87	64107	1.3865	0.082802	STX8	0.353426	ADHD
ENSG00000166596	17	9429944	9596776	165	17	64107	-1.6992	0.95536	WDR16	0.979675	ADHD
ENSG00000154914	17	9498015	9683008	313	27	64107	-0.44041	0.67018	USP43	0.843942	ADHD
ENSG00000184544	17	9624751	9744614	325	31	64107	1.1416	0.12681	DHRS7C	0.430256	ADHD
ENSG00000214978	17	9644544	9775388	360	40	64107	1.0473	0.14749	RP11-477N12.3	0.459535	ADHD
ENSG00000065325	17	9675523	9845419	487	41	64107	1.7726	0.038148	GLP2R	0.24733	ADHD
ENSG00000109047	17	9749637	9858938	323	27	64107	1.6337	0.051163	RCVRN	0.281372	ADHD
ENSG00000007237	17	9763926	10151868	1370	144	64107	1.3187	0.093633	GAS7	0.374789	ADHD
ENSG00000264194	17	9998831	10100277	432	70	64107	-0.30146	0.61847	AC000003.2	0.820255	ADHD
ENSG00000006788	17	10151401	10326447	472	70	64107	1.1469	0.12571	MYH13	0.428593	ADHD
ENSG00000133020	17	10243639	10375267	228	21	64107	-1.124	0.8695	MYH8	0.937635	ADHD
ENSG00000264424	17	10296607	10422876	166	9	64107	-1.1698	0.87896	MYH4	0.942108	ADHD
ENSG00000109061	17	10345624	10471860	191	11	64107	-1.3282	0.90794	MYH1	0.956106	ADHD
ENSG00000125414	17	10374465	10503274	216	11	64107	-1.5555	0.94009	MYH2	0.972159	ADHD
ENSG00000109063	17	10481843	10610626	287	21	64107	-1.2666	0.89734	MYH3	0.951033	ADHD
ENSG00000133028	17	10533654	10651692	258	12	64107	-0.84886	0.80202	SCO1	0.90514	ADHD
ENSG00000170222	17	10550911	10664550	227	12	64107	-1.1753	0.88006	ADPRM	0.942639	ADHD
ENSG00000187824	17	10552332	10683633	238	14	64107	-1.2593	0.89605	TMEM220	0.950441	ADHD
ENSG00000233670	17	10675792	10791762	274	32	64107	0.13331	0.44697	PIRT	0.722414	ADHD
ENSG00000188803	17	11094580	11517380	1194	118	64107	1.1031	0.135	SHISA6	0.442775	ADHD
ENSG00000007174	17	11451748	11923065	891	73	64107	1.9527	0.02543	DNAH9	0.207029	ADHD
ENSG00000154957	17	11830756	11950827	189	11	64107	0.60378	0.27299	ZNF18	0.600825	ADHD
ENSG00000065559	17	11874141	12097147	353	23	64107	0.32099	0.37411	MAP2K4	0.675259	ADHD
ENSG00000141052	17	12519207	12722266	460	61	64107	0.173	0.43133	MYOCD	0.713507	ADHD
ENSG00000273452	17	12576199	12711542	316	43	64107	0.33297	0.36958	AC005358.1	0.672563	ADHD
ENSG00000006740	17	12642856	12944960	996	63	64107	0.79355	0.21373	ARHGAP44	0.540963	ADHD
ENSG00000006744	17	12845708	12971504	535	29	64107	0.49707	0.30957	ELAC2	0.62858	ADHD
ENSG00000153976	17	13349006	13555244	707	67	64107	1.0373	0.1498	HS3ST3A1	0.46275	ADHD
ENSG00000006695	17	13922813	14161994	568	45	64107	0.014021	0.49441	COX10	0.750615	ADHD
ENSG00000223510	17	14088990	14190179	258	26	64107	-0.38796	0.65098	CDRT15	0.835679	ADHD
ENSG00000125430	17	14154400	14302721	353	58	64107	0.66749	0.25223	HS3ST3B1	0.584273	ADHD
ENSG00000109099	17	15083095	15218643	316	30	64107	0.31557	0.37617	PMP22	0.677017	ADHD
ENSG00000125409	17	15157128	15294958	385	36	64107	1.2161	0.11198	TEKT3	0.40705	ADHD
ENSG00000239704	17	15289332	15456922	416	43	64107	0.95581	0.16958	CDRT4	0.488733	ADHD
ENSG00000259024	17	15289338	15516875	474	49	64107	0.91951	0.17891	TVP23C-CDRT4	0.499731	ADHD
ENSG00000175106	17	15291205	15516909	466	47	64107	0.94223	0.17304	TVP23C	0.493163	ADHD
ENSG00000181464	17	15418797	15519590	130	15	64107	0.86669	0.19306	CDRT1	0.517107	ADHD
ENSG00000241322	17	15418798	15572826	184	23	64107	0.89119	0.18641	CDRT1	0.50892	ADHD
ENSG00000251537	17	15424805	15604967	199	27	64107	1.7016	0.044418	RP11-385D13.1	0.262674	ADHD
ENSG00000221926	17	15481274	15637625	180	25	64107	1.6261	0.05196	TRIM16	0.282909	ADHD
ENSG00000187607	17	15552891	15690874	210	27	64107	1.7901	0.036718	ZNF286A	0.242937	ADHD
ENSG00000255104	17	15553006	15698092	218	28	64107	1.7238	0.042374	ZNF286A	0.258387	ADHD
ENSG00000214946	17	15585561	15699476	165	21	64107	1.5872	0.056233	TBC1D26	0.292568	ADHD
ENSG00000170425	17	15798231	15929060	198	14	64107	-0.34578	0.63525	ADORA2B	0.827293	ADHD
ENSG00000214941	17	15829874	15953031	189	11	64107	-0.34023	0.63316	ZSWIM7	0.825976	ADHD
ENSG00000011295	17	15852694	15998329	234	10	64107	-0.5838	0.72032	TTC19	0.867575	ADHD
ENSG00000141027	17	15882471	16171499	415	10	64107	-0.93934	0.82622	NCOR1	0.917233	ADHD
ENSG00000227782	17	15893505	15993994	166	8	64107	-0.659	0.74505	AC002553.1	0.878765	ADHD
ENSG00000108474	17	16070505	16302115	326	13	64107	-0.90368	0.81692	PIGL	0.912242	ADHD
ENSG00000166582	17	16195848	16306970	176	14	64107	-0.74197	0.77095	CENPV	0.890139	ADHD
ENSG00000170315	17	16234112	16336059	168	19	64107	-1.1908	0.88313	UBB	0.943775	ADHD
ENSG00000187688	17	16268856	16390317	264	19	64107	-1.2732	0.89853	TRPV2	0.951614	ADHD
ENSG00000181350	17	16294891	16445467	346	29	64107	-1.028	0.84803	FAM211A	0.927501	ADHD
ENSG00000141040	17	16404701	16522520	208	16	64107	-0.34826	0.63618	ZNF287	0.827744	ADHD
ENSG00000197566	17	16474051	16607170	256	10	64107	-0.68291	0.75267	ZNF624	0.881856	ADHD
ENSG00000170160	17	16542851	16757767	128	10	64107	-0.9907	0.83908	CCDC144A	0.923184	ADHD
ENSG00000266302	17	16543575	16757767	127	10	64107	-0.9846	0.83759	RP11-219A15.1	0.92258	ADHD
ENSG00000240505	17	16782849	16925432	460	39	64107	-0.30897	0.62133	TNFRSF13B	0.821662	ADHD
ENSG00000133030	17	16895859	17170993	532	28	64107	-1.7189	0.95718	MPRIP	0.980541	ADHD
ENSG00000179598	17	17054309	17159629	247	28	64107	-1.8442	0.96742	PLD6	0.985439	ADHD
ENSG00000264187	17	17055963	17190499	328	24	64107	-2.2723	0.98847	RP11-45M22.4	0.994022	ADHD
ENSG00000154803	17	17065526	17190502	311	24	64107	-2.2985	0.98923	FLCN	0.994576	ADHD
ENSG00000141030	17	17100141	17234607	371	25	64107	-1.7179	0.95709	COPS3	0.980541	ADHD
ENSG00000205309	17	17156649	17300977	366	36	64107	-0.27455	0.60817	NT5M	0.814494	ADHD
ENSG00000141026	17	17330300	17446540	285	26	64107	2.4632	0.0068851	MED9	0.104277	ADHD
ENSG00000108551	17	17347751	17449709	229	25	64107	2.0675	0.019342	RASD1	0.180282	ADHD
ENSG00000133027	17	17358877	17545022	449	31	64107	1.3776	0.084166	PEMT	0.355924	ADHD
ENSG00000108557	17	17534787	17764767	342	23	64107	1.2613	0.1036	RAI1	0.393866	ADHD
ENSG00000072310	17	17663713	17790325	133	10	64107	2.2422	0.012473	SREBF1	0.14275	ADHD
ENSG00000175662	17	17696828	17925736	284	8	64107	2.2391	0.012574	TOM1L2	0.14321	ADHD
ENSG00000171962	17	17826127	17970203	203	8	64107	1.9208	0.027376	LRRC48	0.212916	ADHD
ENSG00000171953	17	17830723	17992523	230	9	64107	1.9117	0.027957	ATPAF2	0.215404	ADHD
ENSG00000141034	17	17892606	18021718	197	10	64107	1.87	0.030739	GID4	0.225204	ADHD
ENSG00000108591	17	17941200	18061285	200	14	64107	1.9227	0.027259	DRG2	0.21274	ADHD
ENSG00000091536	17	17962020	18133116	311	19	64107	1.227	0.10991	MYO15A	0.404485	ADHD
ENSG00000091542	17	18036392	18163268	228	15	64107	-0.92574	0.82271	ALKBH5	0.915275	ADHD
ENSG00000131899	17	18078901	18198189	221	17	64107	-1.2374	0.89204	LLGL1	0.948308	ADHD
ENSG00000177731	17	18098150	18212230	202	16	64107	-1.2241	0.88954	FLII	0.94788	ADHD
ENSG00000177427	17	18113848	18219866	181	15	64107	-1.223	0.88934	MIEF2	0.947827	ADHD
ENSG00000177302	17	18124742	18268321	282	13	64107	-1.2667	0.89738	TOP3A	0.951033	ADHD
ENSG00000176994	17	18168624	18276517	222	14	64107	-1.5404	0.93826	SMCR8	0.971541	ADHD
ENSG00000176974	17	18181187	18316856	223	14	64107	-1.6009	0.9453	SHMT1	0.974411	ADHD
ENSG00000214860	17	18230976	18342961	122	12	64107	-1.459	0.92771	EVPLL	0.966573	ADHD
ENSG00000189375	17	18488319	18615263	53	9	64107	0.23916	0.40549	TBC1D28	0.69556	ADHD
ENSG00000249459	17	18511742	18635575	75	13	64107	0.59126	0.27717	ZNF286B	0.603748	ADHD
ENSG00000108448	17	18551311	18689431	154	21	64107	1.1006	0.13554	TRIM16L	0.443462	ADHD
ENSG00000171931	17	18597326	18732662	165	21	64107	1.1197	0.13142	FBXW10	0.437536	ADHD
ENSG00000171928	17	18634308	18760027	147	17	64107	0.93937	0.17377	TVP23B	0.494176	ADHD
ENSG00000141127	17	18693398	18884581	311	14	64107	-0.14467	0.55751	PRPSAP2	0.786174	ADHD
ENSG00000154025	17	18803658	18975908	174	23	64107	-0.78411	0.78351	SLC5A10	0.896929	ADHD
ENSG00000188522	17	18822102	18958117	126	22	64107	-1.087	0.86148	FAM83G	0.933752	ADHD
ENSG00000154016	17	18873986	19000950	44	10	64107	-0.8384	0.7991	GRAP	0.904534	ADHD
ENSG00000072134	17	19068928	19290028	47	5	64107	0.46239	0.3219	EPN2	0.63938	ADHD
ENSG00000230493	17	19072674	19175839	11	2	64107	0.37359	0.35436	AC106017.1	0.661944	ADHD
ENSG00000108641	17	19190867	19331495	44	6	64107	0.19943	0.42096	B9D1	0.707578	ADHD
ENSG00000166484	17	19231034	19336857	33	7	64107	-0.11956	0.54759	MAPK7	0.781544	ADHD
ENSG00000166482	17	19236755	19340553	34	7	64107	-0.35671	0.63934	MFAP4	0.829137	ADHD
ENSG00000128482	17	19264438	19370589	41	5	64107	-1.0549	0.85427	RNF112	0.930326	ADHD
ENSG00000142494	17	19348698	19532347	207	22	64107	-0.43308	0.66752	SLC47A1	0.842743	ADHD
ENSG00000072210	17	19501449	19630911	171	12	64107	0.23477	0.40719	ALDH3A2	0.697062	ADHD
ENSG00000180638	17	19531601	19672292	201	18	64107	0.2416	0.40455	SLC47A2	0.695188	ADHD
ENSG00000108602	17	19591297	19702256	163	19	64107	-0.22827	0.59028	ALDH3A1	0.805006	ADHD
ENSG00000083290	17	19624142	19821249	253	12	64107	-0.75445	0.77471	ULK2	0.892087	ADHD
ENSG00000108599	17	19757615	19931656	212	14	64107	-1.2355	0.89168	AKAP10	0.948223	ADHD
ENSG00000128487	17	19862657	20272339	672	15	64107	-0.51456	0.69657	SPECC1	0.854867	ADHD
ENSG00000170298	17	20302708	20420852	25	4	64107	0.16945	0.43272	LGALS9B	0.714312	ADHD
ENSG00000214819	17	20433037	20534224	37	8	64107	0.50819	0.30566	CDRT15L2	0.625932	ADHD
ENSG00000205212	17	20689760	20849453	131	18	64107	-0.4909	0.68825	CCDC144NL	0.851429	ADHD
ENSG00000124422	17	20852910	20997073	349	17	64107	0.38561	0.34989	USP22	0.659436	ADHD
ENSG00000109016	17	20976677	21146578	250	27	64107	-0.69012	0.75494	DHRS7B	0.883417	ADHD
ENSG00000178307	17	21050593	21167937	198	26	64107	-0.094588	0.53768	TMEM11	0.776526	ADHD
ENSG00000154035	17	21092183	21206722	188	29	64107	0.68515	0.24663	C17orf103	0.577838	ADHD
ENSG00000034152	17	21137984	21268552	114	19	64107	1.146	0.1259	MAP2K3	0.428822	ADHD
ENSG00000184185	17	21229509	21373179	15	3	64107	2.1519	0.015703	KCNJ12	0.162484	ADHD
ENSG00000212719	17	21378051	21527722	105	10	64107	0.98792	0.1616	C17orf51	0.479254	ADHD
ENSG00000263563	17	21679601	21781762	91	6	64107	-0.44761	0.67278	UBBP4	0.844457	ADHD
ENSG00000256618	17	21972437	22073991	169	13	64107	-0.62137	0.73282	MTRNR2L1	0.873648	ADHD
ENSG00000109046	17	25571102	25690657	224	26	64107	0.99249	0.16048	WSB1	0.477864	ADHD
ENSG00000141068	17	25733670	26003461	510	30	64107	0.68534	0.24657	KSR1	0.577838	ADHD
ENSG00000266728	17	25900390	26017803	261	14	64107	0.35112	0.36275	AC015688.3	0.668254	ADHD
ENSG00000168961	17	25906824	26026586	295	14	64107	0.33283	0.36963	LGALS9	0.672563	ADHD
ENSG00000007171	17	26033792	26177525	382	28	64107	0.24439	0.40346	NOS2	0.694905	ADHD
ENSG00000266202	17	26075832	26270391	382	40	64107	0.88334	0.18853	RP1-66C13.4	0.511132	ADHD
ENSG00000232859	17	26155340	26271778	170	22	64107	1.4215	0.077586	LYRM9	0.341701	ADHD
ENSG00000087095	17	26318763	26573407	201	35	64107	1.3316	0.091488	NLK	0.36987	ADHD
ENSG00000268206	17	26588667	26692323	120	21	64107	1.9535	0.02538	AC061975.10	0.206955	ADHD
ENSG00000109084	17	26596121	26705707	136	18	64107	1.9082	0.028181	TMEM97	0.216945	ADHD
ENSG00000109083	17	26605352	26712515	138	16	64107	1.9578	0.025129	IFT20	0.205904	ADHD
ENSG00000109079	17	26612628	26724035	156	16	64107	1.7399	0.040938	TNFAIP1	0.2547	ADHD
ENSG00000004142	17	26623659	26734545	158	16	64107	1.7399	0.040934	POLDIP2	0.2547	ADHD
ENSG00000244045	17	26634604	26758716	178	21	64107	1.6351	0.051017	TMEM199	0.281372	ADHD
ENSG00000109072	17	26641290	26750110	164	18	64107	1.6299	0.051561	VTN	0.281575	ADHD
ENSG00000273171	17	26641310	26745033	153	16	64107	1.6471	0.049767	CTB-96E2.2	0.278637	ADHD
ENSG00000004139	17	26641378	26778065	190	23	64107	1.5966	0.055183	SARM1	0.290968	ADHD
ENSG00000076351	17	26671661	26784215	154	21	64107	1.536	0.062264	SLC46A1	0.307683	ADHD
ENSG00000258472	17	26732770	26991215	295	32	64107	1.1031	0.13499	RP11-192H23.4	0.442775	ADHD
ENSG00000007216	17	26750311	26874799	203	22	64107	0.4851	0.3138	SLC13A2	0.633307	ADHD
ENSG00000109101	17	26783261	26915914	196	23	64107	0.66656	0.25253	FOXN1	0.584358	ADHD
ENSG00000109103	17	26823725	26929686	120	19	64107	1.252	0.10528	UNC119	0.396603	ADHD
ENSG00000087111	17	26830401	26948890	119	21	64107	1.4553	0.072799	PIGS	0.331535	ADHD
ENSG00000109107	17	26850133	26954282	86	21	64107	1.7154	0.043135	ALDOC	0.260349	ADHD
ENSG00000076382	17	26854588	26976297	84	19	64107	1.7212	0.042607	SPAG5	0.259152	ADHD
ENSG00000167524	17	26884982	26991218	59	14	64107	1.7688	0.038461	SGK494	0.248341	ADHD
ENSG00000007202	17	26891458	27022472	77	15	64107	1.8419	0.032744	KIAA0100	0.2316	ADHD
ENSG00000132581	17	26925374	27039207	74	14	64107	1.9976	0.022881	SDF2	0.196901	ADHD
ENSG00000109111	17	26939109	27079697	108	16	64107	2.4801	0.0065672	SUPT6H	0.102899	ADHD
ENSG00000167525	17	26980215	27088872	95	14	64107	2.9518	0.0015794	PROCA1	0.046325	ADHD
ENSG00000109113	17	26991299	27095447	93	13	64107	3.0545	0.0011274	RAB34	0.0378667	ADHD
ENSG00000198242	17	26996411	27101377	96	13	64107	3.2954	0.0004914	RPL23A	0.0239896	ADHD
ENSG00000160606	17	27001366	27104953	96	12	64107	3.3639	0.00038426	TLCD1	0.020369	ADHD
ENSG00000160602	17	27002915	27120473	114	12	64107	3.5221	0.00021404	NEK8	0.0143293	ADHD
ENSG00000076604	17	27021002	27127974	114	11	64107	3.6673	0.00012256	TRAF4	0.010838	ADHD
ENSG00000173065	17	27032996	27232250	246	16	64107	3.6747	0.00011908	FAM222B	0.0107288	ADHD
ENSG00000132591	17	27131956	27238085	135	12	64107	3.6203	0.00014716	ERAL1	0.0117849	ADHD
ENSG00000132589	17	27156353	27274697	124	14	64107	3.245	0.00058723	FLOT2	0.0269175	ADHD
ENSG00000167536	17	27174799	27280089	104	14	64107	2.862	0.0021052	DHRS13	0.0552089	ADHD
ENSG00000109118	17	27182268	27328789	156	18	64107	2.3274	0.0099707	PHF12	0.126395	ADHD
ENSG00000179761	17	27227531	27434234	269	30	64107	1.5495	0.060632	PIPOX	0.303832	ADHD
ENSG00000063015	17	27231919	27383458	182	29	64107	1.8134	0.034886	SEZ6	0.238035	ADHD
ENSG00000196535	17	27350528	27557430	376	25	64107	2.2737	0.011492	MYO18A	0.136485	ADHD
ENSG00000221995	17	27350537	27468537	212	23	64107	1.3826	0.083392	TIAF1	0.354827	ADHD
ENSG00000108255	17	27523881	27631512	231	22	64107	2.7545	0.0029387	CRYBA1	0.0644956	ADHD
ENSG00000108256	17	27532854	27671136	266	19	64107	2.765	0.0028464	NUFIP2	0.0640761	ADHD
ENSG00000160551	17	27667482	27928922	363	16	64107	0.87483	0.19083	TAOK1	0.514913	ADHD
ENSG00000168792	17	27837565	27944155	115	18	64107	0.16022	0.43636	ABHD15	0.716459	ADHD
ENSG00000167543	17	27843070	27950175	113	19	64107	0.25338	0.39999	TP53I13	0.693276	ADHD
ENSG00000108262	17	27850487	27971072	121	22	64107	0.28537	0.38768	GIT1	0.685073	ADHD
ENSG00000198720	17	27866787	27991779	117	23	64107	-0.29444	0.61579	ANKRD13B	0.818835	ADHD
ENSG00000167549	17	27891774	27999925	99	16	64107	-0.3509	0.63717	CORO6	0.828003	ADHD
ENSG00000141298	17	27902956	28307294	405	15	64107	-0.57516	0.71741	SSH2	0.86638	ADHD
ENSG00000176927	17	28206218	28485470	299	11	64107	-0.53111	0.70233	EFCAB5	0.857941	ADHD
ENSG00000126653	17	28392539	28563493	218	11	64107	-0.15847	0.56296	NSRP1	0.789192	ADHD
ENSG00000108576	17	28471337	28613020	186	18	64107	0.27493	0.39169	SLC6A4	0.687186	ADHD
ENSG00000108578	17	28525218	28669074	211	22	64107	1.106	0.13437	BLMH	0.442347	ADHD
ENSG00000182271	17	28593351	28711077	189	16	64107	1.2181	0.11159	TMIGD1	0.40679	ADHD
ENSG00000108582	17	28655923	28847007	248	17	64107	1.9607	0.024959	CPD	0.205139	ADHD
ENSG00000108587	17	28754380	28904610	189	16	64107	2.2862	0.011121	GOSR1	0.133996	ADHD
ENSG00000266733	17	28834130	28940511	155	15	64107	2.3037	0.010618	TBC1D29	0.130673	ADHD
ENSG00000176390	17	29046406	29201794	379	5	64107	1.9821	0.023731	CRLF3	0.19962	ADHD
ENSG00000176208	17	29108988	29272887	300	5	64107	2.1972	0.014004	ATAD5	0.152908	ADHD
ENSG00000172171	17	29174354	29283838	133	5	64107	2.3085	0.010486	TEFM	0.129891	ADHD
ENSG00000184060	17	29183362	29336340	135	6	64107	2.3247	0.010044	ADAP2	0.126723	ADHD
ENSG00000181481	17	29245803	29376929	28	10	64107	1.6322	0.051316	RNF135	0.281441	ADHD
ENSG00000196712	17	29371945	29759134	392	11	64107	1.3953	0.081461	NF1	0.34972	ADHD
ENSG00000126861	17	29549031	29674557	109	4	64107	1.3454	0.089247	OMG	0.365064	ADHD
ENSG00000185862	17	29580784	29691130	93	4	64107	1.4163	0.07834	EVI2B	0.343657	ADHD
ENSG00000265118	17	29582231	29695849	98	4	64107	1.4139	0.078697	CTD-2370N5.3	0.344014	ADHD
ENSG00000126860	17	29594578	29698902	89	4	64107	1.4426	0.074566	EVI2A	0.335317	ADHD
ENSG00000131242	17	29668642	29915236	532	49	64107	1.5857	0.0564	RAB11FIP4	0.292738	ADHD
ENSG00000228768	17	29848161	29952678	307	42	64107	1.1157	0.13228	AC003101.1	0.439036	ADHD
ENSG00000172301	17	30128883	30236356	231	23	64107	-0.24744	0.59771	COPRS	0.809821	ADHD
ENSG00000108651	17	30137923	30278784	278	18	64107	-0.30638	0.62034	UTP6	0.821062	ADHD
ENSG00000178691	17	30214037	30378064	261	7	64107	-0.36832	0.64368	SUZ12	0.831639	ADHD
ENSG00000185158	17	30284891	30430523	169	6	64107	-0.70544	0.75973	LRRC37B	0.885209	ADHD
ENSG00000214708	17	30418245	30520154	133	5	64107	-1.2668	0.89739	AC090616.2	0.951033	ADHD
ENSG00000126858	17	30419473	30630393	349	23	64107	0.12234	0.45131	RHOT1	0.724731	ADHD
ENSG00000269402	17	30456379	30556885	113	6	64107	-0.91153	0.81899	AC116407.2	0.913106	ADHD
ENSG00000141314	17	30543195	30701680	301	31	64107	1.2702	0.10201	RHBDL3	0.391195	ADHD
ENSG00000108666	17	30601584	30727042	222	27	64107	1.4558	0.072725	C17orf75	0.331478	ADHD
ENSG00000010244	17	30627136	30758905	164	16	64107	1.5345	0.062456	ZNF207	0.308091	ADHD
ENSG00000108671	17	30721279	30860336	118	15	64107	2.3746	0.0087833	PSMD11	0.117463	ADHD
ENSG00000176749	17	30763637	30868274	105	17	64107	2.4356	0.0074329	CDK5R1	0.107893	ADHD
ENSG00000176658	17	30769540	31254195	718	47	64107	0.54367	0.29333	MYO1D	0.6172	ADHD
ENSG00000006042	17	31204928	31322124	285	22	64107	-0.91055	0.81873	TMEM98	0.912977	ADHD
ENSG00000141316	17	31247394	31374895	386	46	64107	0.65849	0.25511	SPACA3	0.586313	ADHD
ENSG00000108684	17	31290105	32551983	3578	273	64107	1.7733	0.038092	ASIC2	0.24722	ADHD
ENSG00000268024	17	32531900	32632306	255	20	64107	0.34812	0.36388	AC005549.3	0.668447	ADHD
ENSG00000108691	17	32532304	32634222	256	20	64107	0.34291	0.36583	CCL2	0.669918	ADHD
ENSG00000108688	17	32547240	32649261	253	20	64107	0.37529	0.35372	CCL7	0.661465	ADHD
ENSG00000172156	17	32562687	32665353	265	21	64107	0.41888	0.33765	CCL11	0.651707	ADHD
ENSG00000108700	17	32596055	32698421	302	27	64107	0.31176	0.37761	CCL8	0.677709	ADHD
ENSG00000181374	17	32633471	32735629	378	32	64107	0.35122	0.36271	CCL13	0.668254	ADHD
ENSG00000108702	17	32637347	32740250	373	31	64107	0.40745	0.34184	CCL1	0.654067	ADHD
ENSG00000197322	17	32851142	32956388	261	33	64107	-1.4603	0.9279	C17orf102	0.966586	ADHD
ENSG00000181291	17	32857768	33016337	408	67	64107	-1.9341	0.97345	TMEM132E	0.987609	ADHD
ENSG00000132141	17	33204878	33358097	177	25	64107	0.91613	0.1798	CCT6B	0.500964	ADHD
ENSG00000198783	17	33238549	33340205	116	20	64107	0.83308	0.2024	ZNF830	0.528432	ADHD
ENSG00000005156	17	33257513	33382083	112	19	64107	0.6658	0.25277	LIG3	0.584358	ADHD
ENSG00000092871	17	33283009	33466338	162	24	64107	1.1797	0.11905	RFFL	0.418295	ADHD
ENSG00000267618	17	33288368	33498512	212	33	64107	1.415	0.078528	RAD51L3-RFFL	0.343874	ADHD
ENSG00000185379	17	33376811	33498541	141	28	64107	1.7826	0.037329	RAD51D	0.245349	ADHD
ENSG00000073598	17	33398598	33507751	154	28	64107	1.6359	0.050935	FNDC8	0.28115	ADHD
ENSG00000073536	17	33405772	33519334	175	29	64107	1.4446	0.074289	NLE1	0.334865	ADHD
ENSG00000141161	17	33424836	33566364	262	25	64107	0.92783	0.17675	UNC45B	0.497618	ADHD
ENSG00000164729	17	33469539	33571412	235	24	64107	0.26185	0.39672	SLC35G3	0.69123	ADHD
ENSG00000166750	17	33520055	33650674	325	32	64107	1.727	0.042088	SLFN5	0.257646	ADHD
ENSG00000172716	17	33627324	33750720	341	33	64107	1.3542	0.087833	SLFN11	0.362665	ADHD
ENSG00000172123	17	33688079	33810302	312	34	64107	1.7967	0.036195	SLFN12	0.241516	ADHD
ENSG00000154760	17	33712115	33825856	297	33	64107	1.6467	0.049808	SLFN13	0.278637	ADHD
ENSG00000205045	17	33741268	33914880	468	60	64107	1.0239	0.15294	SLFN12L	0.467883	ADHD
ENSG00000236320	17	33825144	33935117	306	28	64107	0.96341	0.16767	SLFN14	0.486897	ADHD
ENSG00000108733	17	33851814	33955882	321	24	64107	1.2489	0.10586	PEX12	0.398118	ADHD
ENSG00000006125	17	33855065	34103436	657	30	64107	1.1258	0.13013	AP2B1	0.435294	ADHD
ENSG00000141150	17	34008668	34120540	237	28	64107	0.6658	0.25277	RASL10B	0.584358	ADHD
ENSG00000132139	17	34021530	34129897	211	25	64107	0.35116	0.36273	GAS2L2	0.668254	ADHD
ENSG00000129270	17	34033268	34172711	253	20	64107	-0.41238	0.65997	MMP28	0.839708	ADHD
ENSG00000154768	17	34037916	34142098	198	21	64107	-0.31234	0.62261	C17orf50	0.82206	ADHD
ENSG00000172660	17	34086459	34241619	278	10	64107	-1.0629	0.85609	TAF15	0.930987	ADHD
ENSG00000172653	17	34131955	34245895	231	10	64107	-1.0518	0.85356	C17orf66	0.9301	ADHD
ENSG00000161570	17	34148495	34257797	229	9	64107	-1.099	0.86412	CCL5	0.934861	ADHD
ENSG00000187456	17	34195070	34307777	323	17	64107	-1.7049	0.9559	RDM1	0.979805	ADHD
ENSG00000161572	17	34211522	34320703	332	23	64107	-2.0427	0.97946	LYZL6	0.990385	ADHD
ENSG00000161573	17	34253529	34358532	355	29	64107	-1.26	0.89616	CCL16	0.950505	ADHD
ENSG00000213494	17	34260327	34379100	381	33	64107	-0.45365	0.67496	CCL14	0.845657	ADHD
ENSG00000266956	17	34260692	34367306	366	32	64107	-0.56344	0.71343	CTB-186H2.3	0.864599	ADHD
ENSG00000161574	17	34260692	34378660	381	33	64107	-0.45365	0.67496	CCL15-CCL14	0.845657	ADHD
ENSG00000267596	17	34273476	34379084	343	30	64107	-0.34501	0.63496	CCL15	0.827293	ADHD
ENSG00000167236	17	34290096	34395005	315	27	64107	-0.0076191	0.50304	CCL23	0.755715	ADHD
ENSG00000006074	17	34341640	34449392	233	25	64107	0.34604	0.36466	CCL18	0.669245	ADHD
ENSG00000006075	17	34365602	34467515	164	14	64107	-0.10582	0.54214	CCL3	0.779267	ADHD
ENSG00000129277	17	34380983	34483014	144	11	64107	-0.27927	0.60998	CCL4	0.815699	ADHD
ENSG00000242384	17	34531086	34858061	64	11	64107	1.3488	0.088699	TBC1D3H	0.364023	ADHD
ENSG00000161583	17	34695936	34858104	64	11	64107	1.3488	0.088699	TBC1D3G	0.364023	ADHD
ENSG00000108278	17	34792473	34905154	139	15	64107	2.098	0.017953	ZNHIT3	0.173205	ADHD
ENSG00000141140	17	34801477	34949284	194	16	64107	2.3346	0.009782	MYO19	0.125069	ADHD
ENSG00000184886	17	34840847	34945159	151	11	64107	2.4677	0.0067989	PIGW	0.104027	ADHD
ENSG00000005955	17	34850737	34996278	251	21	64107	2.365	0.009015	GGNBP2	0.119188	ADHD
ENSG00000108272	17	34898228	35007235	209	22	64107	2.2178	0.013284	DHRS11	0.1483	ADHD
ENSG00000129282	17	34908001	35015407	203	23	64107	2.1103	0.017414	MRM1	0.17008	ADHD
ENSG00000132130	17	35244084	35351917	206	41	64107	-2.2688	0.98836	LHX1	0.993964	ADHD
ENSG00000108270	17	35256175	35464171	260	35	64107	-1.3232	0.90711	AATF	0.955974	ADHD
ENSG00000132142	17	35391923	35816909	540	32	64107	0.50002	0.30853	ACACA	0.628283	ADHD
ENSG00000167230	17	35682928	35799662	181	23	64107	0.0025035	0.499	C17orf78	0.753465	ADHD
ENSG00000108264	17	35716965	35889835	325	20	64107	-0.04451	0.51775	TADA2A	0.765094	ADHD
ENSG00000161326	17	35799937	35923603	228	23	64107	-0.002958	0.50118	DUSP14	0.754354	ADHD
ENSG00000006114	17	35824900	36019544	266	21	64107	-0.1465	0.55824	SYNRG	0.786287	ADHD
ENSG00000141141	17	35919787	36053493	147	26	64107	0.26345	0.3961	DDX52	0.690627	ADHD
ENSG00000108753	17	35996435	36155237	302	66	64107	0.45824	0.32339	HNF1B	0.640135	ADHD
ENSG00000185128	17	36233971	36344915	43	4	64107	-0.77789	0.78168	TBC1D3F	0.896169	ADHD
ENSG00000174093	17	36287717	36471858	51	5	64107	-0.18092	0.57178	RP11-1407O15.2	0.794223	ADHD
ENSG00000174100	17	36402989	36529101	122	12	64107	0.030829	0.4877	MRPL45	0.746679	ADHD
ENSG00000188888	17	36431413	36549730	143	15	64107	0.17734	0.42962	GPR179	0.712591	ADHD
ENSG00000174111	17	36458111	36606019	245	28	64107	0.42647	0.33488	SOCS7	0.649532	ADHD
ENSG00000225485	17	36534662	36718628	283	32	64107	-0.12605	0.55015	ARHGAP23	0.782828	ADHD
ENSG00000017373	17	36636251	36812183	284	29	64107	-0.48484	0.6861	SRCIN1	0.850581	ADHD
ENSG00000179294	17	36777961	36881187	182	28	64107	0.58514	0.27923	C17orf96	0.604946	ADHD
ENSG00000108292	17	36811795	36936056	193	34	64107	2.0266	0.02135	MLLT6	0.189681	ADHD
ENSG00000269094	17	36834086	36934451	158	31	64107	2.1895	0.014279	AC006449.1	0.154561	ADHD
ENSG00000230055	17	36836488	36941297	165	32	64107	2.0593	0.019735	CISD3	0.182244	ADHD
ENSG00000056661	17	36840150	36956070	191	35	64107	1.7392	0.041	PCGF2	0.254933	ADHD
ENSG00000227450	17	36855613	36956969	178	34	64107	1.8723	0.030579	CTB-58E17.5	0.224834	ADHD
ENSG00000108294	17	36858989	36970484	206	36	64107	1.5172	0.064602	PSMB3	0.313142	ADHD
ENSG00000141720	17	36871942	37006379	293	34	64107	1.3142	0.094382	PIP4K2B	0.376395	ADHD
ENSG00000108296	17	36906687	37031734	294	29	64107	1.1461	0.12587	CWC25	0.428822	ADHD
ENSG00000214556	17	36941341	37047708	257	27	64107	1.4575	0.072492	C17orf98	0.33103	ADHD
ENSG00000125691	17	36954118	37060096	266	35	64107	1.6605	0.048404	RPL23	0.273952	ADHD
ENSG00000002834	17	36976112	37128023	337	48	64107	1.2268	0.10994	LASP1	0.404485	ADHD
ENSG00000204952	17	37042685	37173655	233	35	64107	0.018071	0.49279	FBXO47	0.750025	ADHD
ENSG00000161381	17	37169556	37360647	506	34	64107	0.84177	0.19996	PLXDC1	0.52656	ADHD
ENSG00000141748	17	37263147	37373737	272	29	64107	0.94218	0.17305	ARL5C	0.493163	ADHD
ENSG00000067191	17	37279709	37403956	251	37	64107	0.25755	0.39838	CACNB1	0.69217	ADHD
ENSG00000108298	17	37306536	37410980	176	29	64107	-0.62316	0.73341	RPL19	0.874046	ADHD
ENSG00000141750	17	37316789	37432125	177	25	64107	-0.2315	0.59154	STAC2	0.806236	ADHD
ENSG00000108306	17	37365384	37608776	382	11	64107	0.7536	0.22554	FBXL20	0.554994	ADHD
ENSG00000125686	17	37510538	37657539	228	9	64107	0.85157	0.19723	MED1	0.522099	ADHD
ENSG00000167258	17	37567764	37771160	328	14	64107	0.83016	0.20323	CDK12	0.529911	ADHD
ENSG00000171532	17	37709789	37816030	204	23	64107	1.9849	0.023579	NEUROD2	0.199402	ADHD
ENSG00000131771	17	37732993	37842879	252	18	64107	2.1399	0.016182	PPP1R1B	0.164881	ADHD
ENSG00000131748	17	37743318	37869737	252	17	64107	2.1576	0.015478	STARD3	0.161706	ADHD
ENSG00000173991	17	37770440	37872808	217	20	64107	2.2862	0.011121	TCAP	0.133996	ADHD
ENSG00000141744	17	37774234	37876728	205	19	64107	2.3039	0.010615	PNMT	0.130673	ADHD
ENSG00000161395	17	37777375	37903050	228	21	64107	2.353	0.0093108	PGAP3	0.121629	ADHD
ENSG00000141736	17	37794167	37936679	227	22	64107	2.1467	0.01591	ERBB2	0.163389	ADHD
ENSG00000141741	17	37834749	37937040	117	13	64107	1.4449	0.074241	MIEN1	0.334808	ADHD
ENSG00000141738	17	37844180	37953544	134	12	64107	0.86905	0.19241	GRB7	0.516532	ADHD
ENSG00000161405	17	37871198	38070441	362	10	64107	0.028341	0.4887	IKZF3	0.747546	ADHD
ENSG00000186075	17	37974417	38084149	243	11	64107	-0.59957	0.72561	ZPBP2	0.870024	ADHD
ENSG00000073605	17	38010848	38126107	295	14	64107	-0.40422	0.65697	GSDMB	0.838421	ADHD
ENSG00000172057	17	38027294	38133854	275	14	64107	-0.30731	0.6207	ORMDL3	0.821124	ADHD
ENSG00000204913	17	38047727	38151000	276	16	64107	-0.040418	0.51612	LRRC3C	0.764531	ADHD
ENSG00000167914	17	38069226	38184019	339	19	64107	0.39335	0.34703	GSDMA	0.656982	ADHD
ENSG00000108344	17	38087050	38204213	331	17	64107	0.41006	0.34088	PSMD3	0.653663	ADHD
ENSG00000108342	17	38121614	38224066	251	17	64107	0.59222	0.27685	CSF3	0.603738	ADHD
ENSG00000008838	17	38125350	38267468	284	18	64107	0.71797	0.23639	MED24	0.566625	ADHD
ENSG00000126351	17	38164543	38300120	215	26	64107	1.12	0.13135	THRA	0.43738	ADHD
ENSG00000126368	17	38199040	38306978	137	22	64107	1.5051	0.066145	NR1D1	0.317172	ADHD
ENSG00000188895	17	38228551	38343042	119	11	64107	1.8036	0.03565	MSL1	0.240272	ADHD
ENSG00000108349	17	38246571	38378436	168	14	64107	1.7403	0.040904	CASC3	0.2547	ADHD
ENSG00000108352	17	38283263	38401908	154	14	64107	1.6757	0.046898	RAPGEFL1	0.269971	ADHD
ENSG00000171475	17	38325556	38490388	203	14	64107	1.3836	0.083245	WIPF2	0.35444	ADHD
ENSG00000094804	17	38393885	38509171	120	10	64107	1.1992	0.11522	CDC6	0.412152	ADHD
ENSG00000131759	17	38415444	38563094	182	12	64107	1.363	0.086438	RARA	0.360038	ADHD
ENSG00000266208	17	38466907	38570945	141	10	64107	1.3621	0.086576	CTD-2267D19.3	0.360455	ADHD
ENSG00000183153	17	38467235	38570067	138	10	64107	1.3697	0.085384	GJD3	0.358077	ADHD
ENSG00000131747	17	38494768	38624202	219	18	64107	1.4683	0.071014	TOP2A	0.327971	ADHD
ENSG00000141753	17	38549702	38663983	224	31	64107	1.8775	0.030222	IGFBP4	0.224657	ADHD
ENSG00000131746	17	38582080	38707849	243	39	64107	1.6329	0.051246	TNS4	0.281372	ADHD
ENSG00000126353	17	38660021	38771724	150	30	64107	-0.73935	0.77015	CCR7	0.889791	ADHD
ENSG00000073584	17	38731214	38854760	147	12	64107	-0.25644	0.60119	SMARCE1	0.811262	ADHD
ENSG00000264058	17	38735049	38871393	182	12	64107	-0.28253	0.61123	KRT222	0.816508	ADHD
ENSG00000213424	17	38760917	38871433	146	8	64107	-0.39409	0.65324	KRT222	0.83645	ADHD
ENSG00000167916	17	38804243	38910002	189	19	64107	-0.77694	0.7814	KRT24	0.896067	ADHD
ENSG00000204897	17	38854273	38961584	265	31	64107	-0.86193	0.80564	KRT25	0.906638	ADHD
ENSG00000186393	17	38872490	38978414	269	31	64107	-0.37769	0.64717	KRT26	0.833425	ADHD
ENSG00000171446	17	38883060	38988786	273	31	64107	-0.064419	0.52568	KRT27	0.77028	ADHD
ENSG00000173908	17	38898455	39006211	273	27	64107	0.13072	0.448	KRT28	0.722995	ADHD
ENSG00000186395	17	38924369	39028847	269	24	64107	0.46171	0.32214	KRT10	0.63938	ADHD
ENSG00000167920	17	38925358	39042522	313	26	64107	0.30437	0.38042	TMEM99	0.680225	ADHD
ENSG00000187242	17	38967555	39073462	290	28	64107	0.12442	0.45049	KRT12	0.724354	ADHD
ENSG00000171431	17	38982193	39091479	311	32	64107	-0.29734	0.6169	KRT20	0.819467	ADHD
ENSG00000108244	17	39028948	39143886	437	33	64107	-0.012428	0.50496	KRT23	0.757041	ADHD
ENSG00000196859	17	39064669	39173144	505	24	64107	0.37364	0.35434	KRT39	0.661944	ADHD
ENSG00000204889	17	39083968	39193387	510	21	64107	0.47402	0.31774	KRT40	0.636395	ADHD
ENSG00000212899	17	39099686	39200385	474	23	64107	0.4427	0.32899	KRTAP3-3	0.644701	ADHD
ENSG00000212900	17	39105447	39206138	465	23	64107	0.24086	0.40483	KRTAP3-2	0.695268	ADHD
ENSG00000212901	17	39114773	39225576	503	24	64107	0.044603	0.48221	KRTAP3-1	0.743009	ADHD
ENSG00000221852	17	39132278	39233454	455	26	64107	-0.16049	0.56375	KRTAP1-5	0.789539	ADHD
ENSG00000204887	17	39135949	39236356	440	27	64107	-0.17381	0.56899	KRTAP1-4	0.792493	ADHD
ENSG00000221880	17	39140142	39241107	425	26	64107	-0.092097	0.53669	KRTAP1-3	0.775923	ADHD
ENSG00000188581	17	39146811	39247713	434	24	64107	-0.24278	0.59591	KRTAP1-1	0.808721	ADHD
ENSG00000212725	17	39152793	39253568	436	24	64107	-0.33156	0.62989	KRTAP2-1	0.824829	ADHD
ENSG00000214518	17	39160750	39261482	430	23	64107	-0.64335	0.74	KRTAP2-2	0.877046	ADHD
ENSG00000212724	17	39165495	39266344	430	22	64107	-1.1937	0.88369	KRTAP2-3	0.944085	ADHD
ENSG00000213417	17	39171369	39272131	455	22	64107	-1.4538	0.927	KRTAP2-4	0.966151	ADHD
ENSG00000240871	17	39190459	39291396	458	16	64107	-2.3675	0.99105	KRTAP4-7	0.995318	ADHD
ENSG00000204880	17	39203233	39304393	450	13	64107	-2.4615	0.99308	KRTAP4-8	0.996704	ADHD
ENSG00000241241	17	39207754	39308461	443	13	64107	-2.3481	0.99057	KRTAP4-16P	0.995265	ADHD
ENSG00000212722	17	39211584	39312740	439	14	64107	-2.4176	0.99219	KRTAP4-9	0.996074	ADHD
ENSG00000212721	17	39223433	39324606	403	11	64107	-2.03	0.97882	KRTAP4-11	0.990326	ADHD
ENSG00000213416	17	39229343	39330419	414	12	64107	-1.9349	0.9735	KRTAP4-12	0.987609	ADHD
ENSG00000198090	17	39245685	39346739	398	17	64107	-1.8392	0.96706	KRTAP4-6	0.985439	ADHD
ENSG00000198271	17	39255178	39356054	342	15	64107	-1.91	0.97193	KRTAP4-5	0.986991	ADHD
ENSG00000171396	17	39265910	39366983	291	15	64107	-1.6089	0.94618	KRTAP4-4	0.974791	ADHD
ENSG00000196156	17	39273484	39374424	259	16	64107	-1.4324	0.92398	KRTAP4-3	0.964623	ADHD
ENSG00000244537	17	39283698	39384460	226	17	64107	-1.2326	0.89114	KRTAP4-2	0.948052	ADHD
ENSG00000198443	17	39290354	39391594	218	16	64107	-1.1429	0.87346	KRTAP4-1	0.939227	ADHD
ENSG00000240542	17	39294697	39396891	218	15	64107	-1.1021	0.86478	KRTAP9-1	0.934873	ADHD
ENSG00000239886	17	39332900	39433904	138	10	64107	-0.82481	0.79526	KRTAP9-2	0.902321	ADHD
ENSG00000204873	17	39338715	39439705	110	10	64107	-0.93582	0.82532	KRTAP9-3	0.916716	ADHD
ENSG00000187272	17	39344297	39445256	90	10	64107	-0.96256	0.83212	KRTAP9-8	0.920337	ADHD
ENSG00000241595	17	39355939	39456904	70	8	64107	-1.1208	0.86882	KRTAP9-4	0.937328	ADHD
ENSG00000198083	17	39361636	39462616	67	8	64107	-1.1275	0.87023	KRTAP9-9	0.937996	ADHD
ENSG00000212659	17	39371591	39472893	86	8	64107	-0.48837	0.68736	KRTAP9-6	0.851241	ADHD
ENSG00000180386	17	39381911	39482949	88	6	64107	-0.21872	0.58656	KRTAP9-7	0.803113	ADHD
ENSG00000212658	17	39408078	39509103	117	10	64107	-0.12933	0.55145	KRTAP29-1	0.783922	ADHD
ENSG00000212657	17	39413952	39515505	128	10	64107	-0.12512	0.54978	KRTAP16-1	0.782735	ADHD
ENSG00000186860	17	39421173	39521947	134	11	64107	-0.13283	0.55284	KRTAP17-1	0.784441	ADHD
ENSG00000006059	17	39452344	39557064	199	15	64107	-0.13028	0.55183	KRT33A	0.783922	ADHD
ENSG00000131738	17	39469746	39576052	219	18	64107	-0.19218	0.5762	KRT33B	0.79628	ADHD
ENSG00000131737	17	39483902	39588655	210	20	64107	-0.23183	0.59167	KRT34	0.806236	ADHD
ENSG00000094796	17	39499976	39603844	265	16	64107	-0.038201	0.51524	KRT31	0.764242	ADHD
ENSG00000108417	17	39527005	39630775	387	19	64107	0.85133	0.19729	KRT37	0.522099	ADHD
ENSG00000171360	17	39542698	39647173	414	18	64107	0.86695	0.19299	KRT38	0.517019	ADHD
ENSG00000108759	17	39566063	39673681	421	20	64107	1.0173	0.1545	KRT32	0.470121	ADHD
ENSG00000197079	17	39582941	39687392	402	21	64107	1.2411	0.10729	KRT35	0.400576	ADHD
ENSG00000126337	17	39592388	39698798	389	22	64107	1.3085	0.095344	KRT36	0.377943	ADHD
ENSG00000171401	17	39607233	39711957	326	24	64107	1.4636	0.071652	KRT13	0.329155	ADHD
ENSG00000171346	17	39619995	39728781	264	24	64107	1.5154	0.064832	KRT15	0.313616	ADHD
ENSG00000171345	17	39629869	39734560	222	30	64107	0.96011	0.1685	KRT19	0.487844	ADHD
ENSG00000171403	17	39672096	39778310	209	12	64107	0.52341	0.30035	KRT9	0.622175	ADHD
ENSG00000186847	17	39688531	39793173	185	10	64107	0.31241	0.37736	KRT14	0.677617	ADHD
ENSG00000186832	17	39716030	39822151	172	9	64107	-0.2942	0.6157	KRT16	0.81883	ADHD
ENSG00000128422	17	39725689	39831094	219	15	64107	-0.54003	0.70541	KRT17	0.860344	ADHD
ENSG00000173801	17	39725692	39993183	560	37	64107	-1.7889	0.96319	JUP	0.983516	ADHD
ENSG00000173812	17	39795137	39898920	225	15	64107	-1.1833	0.88166	EIF1	0.94335	ADHD
ENSG00000184502	17	39818578	39922221	251	19	64107	-1.2253	0.88976	GAST	0.947891	ADHD
ENSG00000173805	17	39823994	39940896	269	19	64107	-1.3196	0.90651	HAP1	0.955766	ADHD
ENSG00000141696	17	39908199	40018856	247	22	64107	-1.744	0.95942	LEPREL4	0.981261	ADHD
ENSG00000141756	17	39918932	40029465	239	18	64107	-1.8865	0.97039	FKBP10	0.986347	ADHD
ENSG00000141698	17	39931335	40042523	226	15	64107	-2.1808	0.9854	NT5C3B	0.992945	ADHD
ENSG00000161594	17	39941937	40054636	239	14	64107	-2.1698	0.98499	KLHL10	0.992762	ADHD
ENSG00000178502	17	39959797	40071684	221	11	64107	-2.0659	0.98058	KLHL11	0.990761	ADHD
ENSG00000131473	17	39973161	40136795	285	12	64107	-1.9423	0.97395	ACLY	0.987826	ADHD
ENSG00000173786	17	40068759	40179749	138	14	64107	-0.71892	0.76391	CNP	0.886921	ADHD
ENSG00000168259	17	40078451	40223394	178	17	64107	-0.33652	0.63176	DNAJC7	0.825341	ADHD
ENSG00000168256	17	40113400	40227659	141	14	64107	-0.10012	0.53988	NKIRAS2	0.777809	ADHD
ENSG00000187595	17	40127594	40267383	181	24	64107	-0.46324	0.6784	ZNF385C	0.847029	ADHD
ENSG00000108771	17	40203422	40314751	188	22	64107	-1.2898	0.90145	DHX58	0.953238	ADHD
ENSG00000108773	17	40215126	40323376	179	20	64107	-1.5234	0.93618	KAT2A	0.970282	ADHD
ENSG00000267261	17	40221692	40356934	175	19	64107	-1.7651	0.96122	CTD-2132N18.3	0.982181	ADHD
ENSG00000197723	17	40224756	40325371	156	16	64107	-1.9536	0.97463	HSPB9	0.988031	ADHD
ENSG00000108774	17	40226994	40357035	163	17	64107	-1.7521	0.96012	RAB5C	0.981586	ADHD
ENSG00000089558	17	40258909	40383296	134	14	64107	-1.7184	0.95714	KCNH4	0.980541	ADHD
ENSG00000161610	17	40286078	40387470	96	16	64107	-1.4802	0.93059	HCRT	0.967422	ADHD
ENSG00000167925	17	40290817	40396531	92	19	64107	-1.4113	0.92092	GHDC	0.963094	ADHD
ENSG00000173757	17	40301186	40478725	185	19	64107	-1.2267	0.89004	STAT5B	0.947955	ADHD
ENSG00000126561	17	40389565	40513961	164	12	64107	-0.73176	0.76784	STAT5A	0.888928	ADHD
ENSG00000168610	17	40415342	40590586	321	21	64107	-1.0879	0.86169	STAT3	0.933767	ADHD
ENSG00000177469	17	40504470	40625535	258	19	64107	-0.69552	0.75663	PTRF	0.884215	ADHD
ENSG00000033627	17	40560862	40724629	256	16	64107	-0.42958	0.66625	ATP6V0A1	0.842534	ADHD
ENSG00000108784	17	40638190	40746467	128	13	64107	-0.2986	0.61738	NAGLU	0.819673	ADHD
ENSG00000108786	17	40651232	40757231	129	12	64107	-0.28822	0.61341	HSD17B1	0.817808	ADHD
ENSG00000068120	17	40663485	40768295	132	11	64107	-0.24204	0.59563	COASY	0.808514	ADHD
ENSG00000108788	17	40669086	40775257	145	11	64107	-0.24902	0.59833	MLX	0.809821	ADHD
ENSG00000131470	17	40674333	40779849	148	10	64107	-0.21347	0.58452	PSMC3IP	0.80192	ADHD
ENSG00000141699	17	40681531	40812641	194	11	64107	-0.19705	0.57811	FAM134C	0.797324	ADHD
ENSG00000131462	17	40711694	40817252	158	9	64107	-0.1431	0.5569	TUBG1	0.78596	ADHD
ENSG00000037042	17	40761323	40869024	135	10	64107	-0.28083	0.61058	TUBG2	0.816256	ADHD
ENSG00000068137	17	40769932	40879048	133	10	64107	-0.34021	0.63315	PLEKHH3	0.825976	ADHD
ENSG00000184451	17	40780907	40885935	118	11	64107	-0.48947	0.68775	CCR10	0.851267	ADHD
ENSG00000108797	17	40784631	40901832	125	12	64107	-0.63555	0.73747	CNTNAP1	0.876	ADHD
ENSG00000108799	17	40802293	40947071	121	13	64107	-0.85643	0.80412	EZH1	0.905733	ADHD
ENSG00000131477	17	40860465	40965059	64	11	64107	-0.90433	0.81709	RAMP2	0.912242	ADHD
ENSG00000131475	17	40875454	40981617	53	13	64107	-1.1071	0.86588	VPS25	0.935592	ADHD
ENSG00000126562	17	40882696	40998954	51	16	64107	-0.89942	0.81578	WNK4	0.911884	ADHD
ENSG00000183978	17	40897165	41000722	43	16	64107	-0.17636	0.56999	COA3	0.793229	ADHD
ENSG00000176563	17	40900810	41013605	44	17	64107	-0.16482	0.56546	CNTD1	0.790303	ADHD
ENSG00000126581	17	40912152	41035367	44	18	64107	0.33187	0.36999	BECN1	0.672563	ADHD
ENSG00000131467	17	40926402	41045774	40	17	64107	0.57572	0.2824	PSME3	0.607471	ADHD
ENSG00000131480	17	40946617	41052724	41	16	64107	0.39726	0.34559	AOC2	0.655686	ADHD
ENSG00000131471	17	40953201	41060147	57	14	64107	-0.15348	0.56099	AOC3	0.787827	ADHD
ENSG00000131482	17	41002814	41115386	92	17	64107	1.4034	0.080242	G6PC	0.34729	ADHD
ENSG00000266967	17	41052543	41166515	119	14	64107	1.8326	0.033434	AARSD1	0.234578	ADHD
ENSG00000108825	17	41052543	41182545	135	15	64107	2.4432	0.007278	PTGES3L-AARSD1	0.106889	ADHD
ENSG00000267060	17	41070105	41182545	105	10	64107	2.5198	0.0058706	PTGES3L	0.0967069	ADHD
ENSG00000198863	17	41082582	41195707	109	8	64107	2.9492	0.001593	RUNDC1	0.0465799	ADHD
ENSG00000131469	17	41100290	41204976	110	8	64107	3.2107	0.00066197	RPL27	0.0284616	ADHD
ENSG00000068079	17	41108742	41216473	125	8	64107	3.4289	0.00030301	IFI35	0.018056	ADHD
ENSG00000108828	17	41116622	41227140	144	8	64107	3.4999	0.00023273	VAT1	0.014771	ADHD
ENSG00000108830	17	41127258	41234057	151	8	64107	3.5625	0.00018366	RND2	0.0130049	ADHD
ENSG00000012048	17	41146312	41327500	280	6	64107	3.764	8.3594e-05	BRCA1	0.00882965	ADHD
ENSG00000188554	17	41272498	41413708	232	4	64107	3.9064	4.6847e-05	NBR1	0.00608915	ADHD
ENSG00000184988	17	41313854	41422061	172	4	64107	3.9409	4.0592e-05	TMEM106A	0.00546322	ADHD
ENSG00000175906	17	41426327	41528505	206	24	64107	3.1276	0.00088132	ARL4D	0.0335167	ADHD
ENSG00000067596	17	41511233	41671831	264	12	64107	0.48803	0.31276	DHX8	0.632169	ADHD
ENSG00000175832	17	41555212	41706988	273	20	64107	0.1807	0.4283	ETV4	0.711721	ADHD
ENSG00000005102	17	41667756	41789322	274	29	64107	0.19005	0.42464	MEOX1	0.709866	ADHD
ENSG00000167941	17	41781099	41886156	213	21	64107	0.15932	0.43671	SOST	0.716459	ADHD
ENSG00000108861	17	41793489	41906356	216	20	64107	0.42941	0.33381	DUSP3	0.648384	ADHD
ENSG00000231256	17	41807803	41914980	190	17	64107	0.62982	0.26441	C17orf105	0.594424	ADHD
ENSG00000161647	17	41828167	41960538	213	16	64107	0.92512	0.17745	MPP3	0.498276	ADHD
ENSG00000161649	17	41874516	41990997	200	15	64107	0.81563	0.20736	CD300LG	0.533497	ADHD
ENSG00000108852	17	41902725	42037068	300	20	64107	0.18396	0.42702	MPP2	0.711121	ADHD
ENSG00000267496	17	41944576	42045326	257	19	64107	-0.41459	0.66078	FAM215A	0.840123	ADHD
ENSG00000261514	17	41965731	42066327	256	22	64107	-0.39416	0.65327	RP11-527L4.2	0.83645	ADHD
ENSG00000108849	17	41968172	42069836	252	22	64107	-0.36461	0.6423	PPY	0.830988	ADHD
ENSG00000131096	17	41980106	42131837	351	30	64107	-0.09508	0.53787	PYY	0.776635	ADHD
ENSG00000161653	17	42031914	42136431	202	23	64107	0.31387	0.37681	NAGS	0.677403	ADHD
ENSG00000091947	17	42038556	42151314	205	23	64107	0.40267	0.3436	TMEM101	0.654956	ADHD
ENSG00000161654	17	42062003	42194987	228	23	64107	0.35946	0.35962	LSM12	0.665546	ADHD
ENSG00000141349	17	42098103	42203709	161	19	64107	0.34363	0.36556	G6PC3	0.669746	ADHD
ENSG00000108840	17	42104114	42251070	217	23	64107	0.58459	0.27941	HDAC5	0.605038	ADHD
ENSG00000125319	17	42169274	42289844	183	15	64107	0.61159	0.27041	C17orf53	0.598434	ADHD
ENSG00000161664	17	42197815	42306451	167	16	64107	0.8968	0.18491	ASB16	0.507242	ADHD
ENSG00000168591	17	42214338	42319099	157	17	64107	0.9513	0.17073	TMUB2	0.49061	ADHD
ENSG00000087152	17	42219173	42327481	169	18	64107	0.88774	0.18734	ATXN7L3	0.510358	ADHD
ENSG00000108312	17	42232401	42348994	196	24	64107	0.84977	0.19773	UBTF	0.522918	ADHD
ENSG00000004939	17	42275753	42395509	192	32	64107	2.2178	0.013285	SLC4A1	0.1483	ADHD
ENSG00000214921	17	42275758	42377236	168	28	64107	1.6069	0.054038	AC003102.1	0.28838	ADHD
ENSG00000268413	17	42285297	42405825	193	32	64107	2.4937	0.0063212	AC003043.1	0.100215	ADHD
ENSG00000108309	17	42335781	42446039	164	25	64107	2.8442	0.0022258	RUNDC3A	0.0562547	ADHD
ENSG00000013306	17	42346993	42452238	149	21	64107	2.857	0.0021383	SLC25A39	0.0552089	ADHD
ENSG00000030582	17	42372614	42480470	136	21	64107	2.7985	0.0025667	GRN	0.0605095	ADHD
ENSG00000161682	17	42380583	42491243	138	23	64107	2.6451	0.0040834	FAM171A2	0.0783813	ADHD
ENSG00000005961	17	42399548	42516873	139	19	64107	1.7119	0.043462	ITGA2B	0.260766	ADHD
ENSG00000186566	17	42422652	42630798	252	14	64107	0.10568	0.45792	GPATCH8	0.728411	ADHD
ENSG00000180340	17	42584925	42686907	248	29	64107	0.32983	0.37076	FZD2	0.672925	ADHD
ENSG00000180336	17	42683762	42817676	283	21	64107	0.37231	0.35483	C17orf104	0.662356	ADHD
ENSG00000180329	17	42700437	42817147	211	19	64107	0.40003	0.34457	CCDC43	0.655132	ADHD
ENSG00000161692	17	42735976	42879632	221	27	64107	-0.023161	0.50924	DBF4B	0.760155	ADHD
ENSG00000073670	17	42786399	42909214	208	25	64107	-0.41172	0.65973	ADAM11	0.839617	ADHD
ENSG00000182963	17	42825816	42958184	271	20	64107	-0.75202	0.77398	GJC1	0.892016	ADHD
ENSG00000131097	17	42873721	42977848	229	23	64107	-0.97497	0.83521	HIGD1B	0.92166	ADHD
ENSG00000108883	17	42877311	43027030	366	27	64107	-0.82619	0.79565	EFTUD2	0.902513	ADHD
ENSG00000167131	17	42926510	43032758	305	26	64107	-0.67648	0.75063	CCDC103	0.880934	ADHD
ENSG00000214447	17	42927135	43032758	304	26	64107	-0.68257	0.75256	FAM187A	0.881781	ADHD
ENSG00000131095	17	42932376	43044305	328	27	64107	-0.49626	0.69014	GFAP	0.852322	ADHD
ENSG00000186185	17	42952077	43075082	360	33	64107	-0.54777	0.70808	KIF18B	0.861716	ADHD
ENSG00000131094	17	42987061	43095439	295	34	64107	-0.45335	0.67485	C1QL1	0.845657	ADHD
ENSG00000172992	17	43050708	43188473	349	28	64107	0.62477	0.26606	DCAKD	0.595589	ADHD
ENSG00000136448	17	43078978	43236384	369	28	64107	0.86043	0.19478	NMT1	0.518984	ADHD
ENSG00000161714	17	43136335	43260721	280	28	64107	0.78521	0.21617	PLCD3	0.544138	ADHD
ENSG00000181513	17	43159967	43271548	225	34	64107	0.40402	0.3431	ACBD4	0.654956	ADHD
ENSG00000186834	17	43174684	43279468	203	35	64107	0.21136	0.4163	HEXIM1	0.704048	ADHD
ENSG00000168517	17	43188067	43297407	211	37	64107	0.23324	0.40779	HEXIM2	0.697453	ADHD
ENSG00000184922	17	43248811	43374687	244	39	64107	0.10374	0.45869	FMNL1	0.728799	ADHD
ENSG00000184361	17	43281760	43389479	204	28	64107	0.30083	0.38177	SPATA32	0.681217	ADHD
ENSG00000159314	17	43421275	43561787	257	17	64107	1.4436	0.074424	ARHGAP27	0.335157	ADHD
ENSG00000225190	17	43463266	43618115	212	10	64107	1.1797	0.11905	PLEKHM1	0.418295	ADHD
ENSG00000120088	17	43649267	43963194	950	7	64107	1.7462	0.040389	CRHR1	0.25361	ADHD
ENSG00000185294	17	43872256	43974438	541	7	64107	1.6921	0.045317	SPPL2C	0.265181	ADHD
ENSG00000186868	17	43921748	44155700	1126	5	64107	1.6151	0.053149	MAPT	0.285806	ADHD
ENSG00000256762	17	44026616	44127060	418	5	64107	1.6424	0.050249	STH	0.279469	ADHD
ENSG00000120071	17	44057282	44352733	697	6	64107	1.595	0.055355	KANSL1	0.291151	ADHD
ENSG00000228696	17	44302150	44489130	30	5	64107	1.3341	0.091093	ARL17B	0.368875	ADHD
ENSG00000176681	17	44320099	44465160	25	4	64107	1.3281	0.092069	LRRC37A	0.371269	ADHD
ENSG00000238083	17	44538877	44683016	2	1	64107	0.12833	0.44894	LRRC37A2	0.723566	ADHD
ENSG00000185829	17	44544068	44707088	2	1	64107	0.12833	0.44894	ARL17A	0.723566	ADHD
ENSG00000073969	17	44618035	44884830	137	12	64107	1.5191	0.064373	NSF	0.312465	ADHD
ENSG00000108379	17	44789872	44960520	265	30	64107	2.2074	0.013644	WNT3	0.15022	ADHD
ENSG00000158955	17	44860567	45014096	319	38	64107	1.9659	0.024657	WNT9B	0.203707	ADHD
ENSG00000108433	17	44950483	45155003	505	22	64107	0.2941	0.38434	GOSR2	0.682916	ADHD
ENSG00000262633	17	44950499	45174520	560	24	64107	0.24535	0.40309	RP11-156P1.2	0.694646	ADHD
ENSG00000179673	17	45005523	45106614	298	17	64107	0.37969	0.35209	RPRML	0.661022	ADHD
ENSG00000004897	17	45145069	45316788	385	33	64107	-1.3011	0.90339	CDC27	0.954481	ADHD
ENSG00000198336	17	45227812	45351045	335	38	64107	0.27951	0.38992	MYL4	0.685972	ADHD
ENSG00000259207	17	45281212	45471658	567	35	64107	0.73247	0.23194	ITGB3	0.562711	ADHD
ENSG00000259753	17	45281263	45471658	566	34	64107	0.73173	0.23217	ITGB3	0.563053	ADHD
ENSG00000178852	17	45350656	45568678	562	23	64107	0.44483	0.32822	EFCAB13	0.644332	ADHD
ENSG00000141279	17	45550308	45750642	275	15	64107	0.44553	0.32797	NPEPPS	0.644161	ADHD
ENSG00000108424	17	45676842	45812871	206	23	64107	1.1019	0.13525	KPNB1	0.443059	ADHD
ENSG00000198933	17	45721447	45839416	229	29	64107	2.6307	0.00426	TBKBP1	0.0806759	ADHD
ENSG00000073861	17	45760610	45873485	274	22	64107	3.2974	0.00048792	TBX21	0.0239257	ADHD
ENSG00000006025	17	45834738	45949200	335	31	64107	2.4321	0.0075055	OSBPL7	0.108071	ADHD
ENSG00000159111	17	45850638	45958900	314	29	64107	2.2619	0.011851	MRPL10	0.139083	ADHD
ENSG00000141294	17	45858993	45965079	301	29	64107	1.5599	0.059389	LRRC46	0.300941	ADHD
ENSG00000141295	17	45865058	45968699	287	27	64107	0.92991	0.17621	SCRN2	0.497018	ADHD
ENSG00000189120	17	45872279	45983240	311	28	64107	0.54941	0.29136	SP6	0.615053	ADHD
ENSG00000167182	17	45923516	46056323	318	25	64107	0.70289	0.24106	SP2	0.571539	ADHD
ENSG00000108439	17	45968872	46075654	257	20	64107	0.89158	0.18631	PNPO	0.50892	ADHD
ENSG00000167183	17	45979333	46085244	247	24	64107	0.99482	0.15991	PRR15L	0.477244	ADHD
ENSG00000108465	17	45995176	46109140	268	21	64107	1.2585	0.1041	CDK5RAP3	0.394855	ADHD
ENSG00000005243	17	46053533	46165392	264	24	64107	1.9571	0.025166	COPZ2	0.206118	ADHD
ENSG00000082641	17	46075691	46188849	273	23	64107	2.0108	0.022171	NFE2L1	0.193532	ADHD
ENSG00000108468	17	46097414	46228883	329	21	64107	1.7799	0.037545	CBX1	0.245922	ADHD
ENSG00000002919	17	46130719	46250436	291	17	64107	1.4936	0.067637	SNX11	0.32043	ADHD
ENSG00000141293	17	46160802	46557637	907	29	64107	1.3648	0.086152	SKAP1	0.359807	ADHD
ENSG00000120094	17	46555888	46658359	264	19	64107	1.3256	0.092482	HOXB1	0.372144	ADHD
ENSG00000173917	17	46568256	46673441	258	20	64107	1.5461	0.061034	HOXB2	0.304815	ADHD
ENSG00000120093	17	46576232	46732274	392	35	64107	1.2983	0.097099	HOXB3	0.381413	ADHD
ENSG00000182742	17	46602875	46707473	239	32	64107	1.52	0.064252	HOXB4	0.312465	ADHD
ENSG00000120075	17	46618619	46721323	251	35	64107	1.5381	0.062016	HOXB5	0.307117	ADHD
ENSG00000108511	17	46621639	46732354	272	29	64107	1.4867	0.068548	HOXB6	0.322228	ADHD
ENSG00000260027	17	46634594	46760934	329	29	64107	1.187	0.11762	HOXB7	0.415697	ADHD
ENSG00000120068	17	46638739	46742478	268	28	64107	1.2121	0.11274	HOXB8	0.408176	ADHD
ENSG00000170689	17	46648518	46753839	279	26	64107	0.88437	0.18825	HOXB9	0.510857	ADHD
ENSG00000159182	17	46749084	46849884	262	35	64107	-0.98139	0.8368	PRAC1	0.922556	ADHD
ENSG00000159184	17	46752125	46856540	277	37	64107	-0.33773	0.63222	HOXB13	0.825431	ADHD
ENSG00000170703	17	46789597	46944576	365	30	64107	0.53064	0.29783	TTLL6	0.620806	ADHD
ENSG00000136436	17	46858350	46993884	304	19	64107	0.86116	0.19458	CALCOCO2	0.518902	ADHD
ENSG00000159199	17	46920127	47023233	249	16	64107	0.91864	0.17914	ATP5G1	0.49996	ADHD
ENSG00000159202	17	46935731	47056418	308	13	64107	0.97994	0.16356	UBE2Z	0.480921	ADHD
ENSG00000159210	17	46956678	47072479	285	14	64107	1.1269	0.1299	SNF8	0.434951	ADHD
ENSG00000159224	17	46985916	47095958	249	17	64107	1.1534	0.12438	GIP	0.426631	ADHD
ENSG00000159217	17	47024774	47183012	269	25	64107	1.8174	0.034578	IGF2BP1	0.237491	ADHD
ENSG00000167080	17	47159822	47297351	346	33	64107	1.0311	0.15125	B4GALNT2	0.464972	ADHD
ENSG00000167083	17	47230153	47337936	270	27	64107	1.7082	0.0438	GNGT2	0.261164	ADHD
ENSG00000108798	17	47237589	47350587	290	26	64107	2.3242	0.010057	ABI3	0.126728	ADHD
ENSG00000173868	17	47250724	47358128	265	26	64107	2.645	0.0040849	PHOSPHO1	0.0783813	ADHD
ENSG00000198740	17	47316568	47489835	386	22	64107	3.72	9.9599e-05	ZNF652	0.00980544	ADHD
ENSG00000262039	17	47398102	47604350	464	60	64107	3.3714	0.00037394	RP11-81K2.1	0.0202482	ADHD
ENSG00000167085	17	47431414	47542246	252	33	64107	3.748	8.9122e-05	PHB	0.00914199	ADHD
ENSG00000064300	17	47522655	47642379	223	43	64107	-0.56405	0.71364	NGFR	0.864743	ADHD
ENSG00000182575	17	47603220	47711189	95	22	64107	-0.25298	0.59986	NXPH3	0.81081	ADHD
ENSG00000121067	17	47626246	47805596	166	29	64107	-0.3772	0.64699	SPOP	0.833378	ADHD
ENSG00000121073	17	47728305	47836376	98	22	64107	-0.41375	0.66047	SLC35B1	0.840063	ADHD
ENSG00000121104	17	47737694	47916542	146	26	64107	-0.36776	0.64347	FAM117A	0.831594	ADHD
ENSG00000136504	17	47815917	47956458	116	16	64107	-0.31386	0.62319	KAT7	0.822332	ADHD
ENSG00000176358	17	47865671	47975379	127	17	64107	0.21507	0.41486	TAC4	0.70274	ADHD
ENSG00000108813	17	47996334	48102321	154	32	64107	1.2234	0.11058	DLX4	0.405304	ADHD
ENSG00000064195	17	48017369	48122588	183	31	64107	1.2251	0.11027	DLX3	0.404821	ADHD
ENSG00000005884	17	48083332	48217845	267	31	64107	0.25306	0.40011	ITGA3	0.693276	ADHD
ENSG00000005882	17	48122101	48239516	211	27	64107	-0.53042	0.70209	PDK2	0.857783	ADHD
ENSG00000167100	17	48137404	48257246	208	33	64107	-0.71884	0.76388	SAMD14	0.886921	ADHD
ENSG00000108819	17	48161104	48277991	199	36	64107	-0.66603	0.7473	PPP1R9B	0.879256	ADHD
ENSG00000108823	17	48191575	48303292	156	35	64107	-1.3028	0.90367	SGCA	0.954532	ADHD
ENSG00000108821	17	48210650	48328993	223	44	64107	-1.9928	0.97686	COL1A1	0.989263	ADHD
ENSG00000167105	17	48298767	48408844	267	47	64107	-0.79363	0.7863	TMEM92	0.898459	ADHD
ENSG00000015532	17	48373453	48490499	309	24	64107	-0.20078	0.57956	XYLT2	0.798406	ADHD
ENSG00000108826	17	48395218	48500575	291	19	64107	-0.37608	0.64657	MRPL27	0.833272	ADHD
ENSG00000154920	17	48400581	48508844	295	19	64107	-0.46537	0.67917	EME1	0.84721	ADHD
ENSG00000108829	17	48402420	48524914	335	23	64107	-0.65706	0.74443	LRRC59	0.878765	ADHD
ENSG00000167107	17	48453519	48602206	338	29	64107	-1.5139	0.93498	ACSF2	0.969781	ADHD
ENSG00000136457	17	48491857	48596327	213	25	64107	-1.2742	0.89871	CHAD	0.951614	ADHD
ENSG00000136444	17	48506161	48613336	244	28	64107	-1.4954	0.93259	RSAD1	0.968361	ADHD
ENSG00000136449	17	48535745	48658862	283	32	64107	-1.4699	0.9292	MYCBPAP	0.966995	ADHD
ENSG00000049283	17	48559904	48671111	282	33	64107	-1.4429	0.92548	EPN3	0.965574	ADHD
ENSG00000006282	17	48570419	48683213	278	31	64107	-1.3786	0.91598	SPATA20	0.959991	ADHD
ENSG00000006283	17	48588429	48754835	394	54	64107	-0.84747	0.80163	CACNA1G	0.905034	ADHD
ENSG00000108846	17	48662138	48819613	316	47	64107	-0.59	0.72241	ABCC3	0.868875	ADHD
ENSG00000154945	17	48720551	48835285	223	34	64107	-0.26191	0.60331	ANKRD40	0.81201	ADHD
ENSG00000108848	17	48746905	48883574	288	35	64107	-0.22273	0.58813	LUC7L3	0.803701	ADHD
ENSG00000173714	17	48862011	48969709	255	22	64107	1.3681	0.085636	WFIKKN2	0.358745	ADHD
ENSG00000141232	17	48889584	48995339	233	24	64107	1.6817	0.046309	TOB1	0.26829	ADHD
ENSG00000008294	17	48989535	49248226	370	25	64107	-1.0103	0.84383	SPAG9	0.925414	ADHD
ENSG00000239672	17	49180897	49289789	223	25	64107	-1.3095	0.90482	NME1	0.955035	ADHD
ENSG00000243678	17	49180920	49299108	234	26	64107	-1.3149	0.90572	NME1-NME2	0.955422	ADHD
ENSG00000011052	17	49180951	49299105	234	26	64107	-1.3149	0.90572	NME2	0.955422	ADHD
ENSG00000011258	17	49204786	49387524	396	21	64107	-0.92881	0.82351	MBTD1	0.915693	ADHD
ENSG00000011260	17	49287889	49425297	261	13	64107	-0.80823	0.79052	UTP18	0.900895	ADHD
ENSG00000154975	17	49657674	50287377	1306	70	64107	1.3769	0.084269	CA10	0.35603	ADHD
ENSG00000226364	17	50889481	51026948	523	23	64107	0.83598	0.20158	AC102948.2	0.52736	ADHD
ENSG00000227011	17	51012880	51115012	228	17	64107	0.32982	0.37077	C17orf112	0.672925	ADHD
ENSG00000141200	17	51850239	51952573	296	25	64107	1.1171	0.13198	KIF2B	0.438764	ADHD
ENSG00000141198	17	52926748	53089310	482	48	64107	0.03073	0.48774	TOM1L1	0.74668	ADHD
ENSG00000166260	17	52979263	53096146	298	13	64107	-0.59317	0.72347	COX11	0.869052	ADHD
ENSG00000166263	17	52996088	53291646	666	19	64107	-0.23299	0.59211	STXBP4	0.806505	ADHD
ENSG00000108924	17	53292373	53452426	371	49	64107	-0.33765	0.63219	HLF	0.825431	ADHD
ENSG00000108960	17	53419974	53549353	298	36	64107	-0.40981	0.65903	MMD	0.839346	ADHD
ENSG00000166292	17	53746988	53859482	192	19	64107	-1.2326	0.89114	TMEM100	0.948052	ADHD
ENSG00000141179	17	53778340	53970191	383	17	64107	-0.88151	0.81098	PCTP	0.909864	ADHD
ENSG00000153930	17	54138319	54639020	956	57	64107	1.0223	0.15332	ANKFN1	0.468376	ADHD
ENSG00000183691	17	54621060	54722951	141	16	64107	-0.64348	0.74004	NOG	0.877046	ADHD
ENSG00000214226	17	54819274	54966134	265	14	64107	0.013496	0.49462	C17orf67	0.750615	ADHD
ENSG00000153933	17	54861460	54996036	234	16	64107	0.16946	0.43272	DGKE	0.714312	ADHD
ENSG00000121060	17	54915270	55041399	161	20	64107	1.0213	0.15354	TRIM25	0.468596	ADHD
ENSG00000121058	17	54965548	55088415	159	19	64107	1.2654	0.10286	COIL	0.39279	ADHD
ENSG00000121064	17	55005466	55134129	212	31	64107	1.0838	0.13924	SCPEP1	0.449381	ADHD
ENSG00000121057	17	55112453	55248710	306	36	64107	0.64451	0.25962	AKAP1	0.59034	ADHD
ENSG00000153944	17	55283212	55812046	1183	145	64107	0.32556	0.37238	MSI2	0.673968	ADHD
ENSG00000166329	17	55771842	55872673	365	49	64107	0.57605	0.28229	CCDC182	0.607415	ADHD
ENSG00000181610	17	55866842	55977417	337	31	64107	1.277	0.10079	MRPS23	0.388558	ADHD
ENSG00000180891	17	55888604	56082684	400	53	64107	0.69474	0.24361	CUEDC1	0.574522	ADHD
ENSG00000136451	17	55998910	56115620	175	24	64107	1.3607	0.086807	VEZF1	0.360783	ADHD
ENSG00000266086	17	56016399	56132614	147	14	64107	1.5191	0.064369	RP11-159D12.5	0.312465	ADHD
ENSG00000136450	17	56030721	56134707	131	11	64107	1.5125	0.065201	SRSF1	0.314439	ADHD
ENSG00000264364	17	56110776	56222897	170	24	64107	0.77571	0.21896	DYNLL2	0.547438	ADHD
ENSG00000141194	17	56182494	56283517	225	33	64107	0.70854	0.2393	OR4D1	0.569643	ADHD
ENSG00000255713	17	56197017	56297940	213	32	64107	0.79749	0.21258	OR4D2	0.539701	ADHD
ENSG00000121053	17	56220098	56332535	225	33	64107	0.57529	0.28255	EPX	0.607492	ADHD
ENSG00000011143	17	56232803	56346966	218	31	64107	0.026425	0.48946	MKS1	0.748077	ADHD
ENSG00000167419	17	56245909	56395879	301	31	64107	-0.70907	0.76086	LPO	0.885492	ADHD
ENSG00000005381	17	56297217	56408296	218	28	64107	-1.2202	0.88881	MPO	0.947581	ADHD
ENSG00000005379	17	56328592	56456152	258	24	64107	-1.0328	0.84915	BZRAP1	0.928084	ADHD
ENSG00000213246	17	56372539	56480454	216	29	64107	-0.49502	0.68971	SUPT4H1	0.852137	ADHD
ENSG00000108375	17	56379861	56544956	267	27	64107	-0.0065334	0.50261	RNF43	0.755428	ADHD
ENSG00000176160	17	56447528	56615745	208	18	64107	0.74859	0.22705	HSF5	0.556683	ADHD
ENSG00000108389	17	56516898	56645266	168	17	64107	0.65253	0.25703	MTMR4	0.588022	ADHD
ENSG00000108387	17	56547611	56668179	159	15	64107	0.59793	0.27494	2024-09-04	0.602	ADHD
ENSG00000181013	17	56568948	56671729	139	14	64107	0.44444	0.32836	C17orf47	0.644332	ADHD
ENSG00000121101	17	56584039	56819416	374	17	64107	0.045186	0.48198	TEX14	0.742943	ADHD
ENSG00000108384	17	56719934	56861703	197	15	64107	-0.35217	0.63765	RAD51C	0.828077	ADHD
ENSG00000175175	17	56783230	57108983	364	16	64107	-0.49164	0.68851	PPM1E	0.851603	ADHD
ENSG00000108395	17	57009999	57234282	215	15	64107	-0.32551	0.6276	TRIM37	0.823973	ADHD
ENSG00000182628	17	57137312	57282630	167	18	64107	0.49883	0.30895	SKA2	0.628345	ADHD
ENSG00000068489	17	57182860	57332066	194	16	64107	0.96022	0.16847	PRR11	0.487844	ADHD
ENSG00000265303	17	57224927	57342587	172	12	64107	1.0422	0.14865	CTD-2510F5.6	0.461012	ADHD
ENSG00000167447	17	57236761	57342608	163	11	64107	1.0444	0.14815	SMG8	0.460174	ADHD
ENSG00000153982	17	57247828	57403328	253	15	64107	0.52802	0.29874	GDPD1	0.620824	ADHD
ENSG00000175155	17	57359050	57529090	305	28	64107	0.26361	0.39604	YPEL2	0.690627	ADHD
ENSG00000108406	17	57592886	57735706	139	8	64107	-1.2307	0.89078	DHX40	0.948031	ADHD
ENSG00000141367	17	57647219	57823671	174	10	64107	-1.4926	0.93222	CLTC	0.968134	ADHD
ENSG00000141378	17	57701997	57834987	156	11	64107	-1.4841	0.93111	PTRH2	0.967551	ADHD
ENSG00000062716	17	57734553	57969616	284	13	64107	-1.2975	0.90277	VMP1	0.953943	ADHD
ENSG00000108423	17	57886851	58020304	176	12	64107	-0.89274	0.814	TUBD1	0.911344	ADHD
ENSG00000108443	17	57920447	58077925	177	12	64107	-0.81915	0.79365	RPS6KB1	0.901646	ADHD
ENSG00000267318	17	57968269	58100462	118	12	64107	-0.57786	0.71832	RP11-178C3.1	0.866796	ADHD
ENSG00000189050	17	57979601	58092122	102	11	64107	-0.55063	0.70906	RNFT1	0.8624	ADHD
ENSG00000068097	17	58070555	58206292	120	6	64107	0.92047	0.17866	HEATR6	0.499731	ADHD
ENSG00000167434	17	58177297	58298260	101	12	64107	1.2606	0.10373	CA4	0.394012	ADHD
ENSG00000170832	17	58206455	58549831	196	9	64107	0.78005	0.21768	USP32	0.545601	ADHD
ENSG00000141371	17	58419790	58558782	65	3	64107	-0.082574	0.5329	C17orf64	0.773739	ADHD
ENSG00000062725	17	58470520	58653580	61	6	64107	0.94176	0.17316	APPBP2	0.493328	ADHD
ENSG00000267772	17	58591908	58713984	18	2	64107	1.8265	0.03389	RP11-15E18.4	0.235269	ADHD
ENSG00000170836	17	58627544	58791849	11	2	64107	1.7644	0.038829	PPM1D	0.249023	ADHD
ENSG00000141376	17	58704814	59520199	778	38	64107	0.19889	0.42117	BCAS3	0.707618	ADHD
ENSG00000121068	17	59427257	59536827	152	21	64107	-2.0358	0.97911	TBX2	0.990385	ADHD
ENSG00000187013	17	59439112	59540641	151	20	64107	-2.0387	0.97926	C17orf82	0.990385	ADHD
ENSG00000121075	17	59479765	59612471	190	32	64107	-2.8187	0.99759	TBX4	0.998985	ADHD
ENSG00000253506	17	59617794	59718563	209	26	64107	0.30339	0.38079	NACA2	0.68063	ADHD
ENSG00000136492	17	59708627	59990882	369	18	64107	1.9379	0.026316	BRIP1	0.210016	ADHD
ENSG00000108506	17	59892731	60055377	192	17	64107	1.0194	0.15402	INTS2	0.469306	ADHD
ENSG00000108510	17	59969966	60192643	251	16	64107	0.059771	0.47617	MED13	0.740072	ADHD
ENSG00000270033	17	60299848	60410276	172	19	64107	-0.70204	0.75867	RP11-51L5.7	0.884781	ADHD
ENSG00000172421	17	60397579	60543837	202	23	64107	-0.51847	0.69794	EFCAB3	0.855552	ADHD
ENSG00000087995	17	60451228	60577454	91	10	64107	0.20406	0.41915	METTL2A	0.706287	ADHD
ENSG00000146872	17	60486019	60742842	194	11	64107	0.00017335	0.49993	TLK2	0.753848	ADHD
ENSG00000011028	17	60654762	60820958	213	26	64107	-0.68613	0.75368	MRC2	0.882603	ADHD
ENSG00000173838	17	60728675	60935705	365	27	64107	1.8709	0.03068	2024-03-10	0.225078	ADHD
ENSG00000170921	17	61036917	61555060	674	21	64107	-0.26657	0.6051	TANC2	0.812667	ADHD
ENSG00000008283	17	61459665	61573739	115	17	64107	-1.0405	0.85094	CYB561	0.92897	ADHD
ENSG00000159640	17	61504422	61649205	194	23	64107	-1.0883	0.86178	ACE	0.933767	ADHD
ENSG00000264813	17	61512184	61649209	190	22	64107	-1.0905	0.86226	ACE	0.934021	ADHD
ENSG00000173826	17	61550695	61676338	145	15	64107	-0.55502	0.71056	KCNH6	0.863123	ADHD
ENSG00000136485	17	61577822	61721639	133	13	64107	0.31671	0.37573	DCAF7	0.676775	ADHD
ENSG00000136463	17	61628231	61735725	71	5	64107	1.0756	0.14106	TACO1	0.4516	ADHD
ENSG00000198909	17	61649775	61823663	149	7	64107	1.1431	0.12649	MAP3K3	0.429563	ADHD
ENSG00000136490	17	61723262	61828532	123	6	64107	1.0854	0.13888	LIMD2	0.44897	ADHD
ENSG00000266173	17	61730192	61869330	190	7	64107	1.0206	0.15372	STRADA	0.468919	ADHD
ENSG00000125695	17	61730205	61879457	206	8	64107	0.9971	0.15936	RP11-51F16.8	0.476623	ADHD
ENSG00000108588	17	61772610	61903711	201	7	64107	0.84121	0.20012	CCDC47	0.526569	ADHD
ENSG00000198231	17	61800963	61946677	253	6	64107	0.72993	0.23272	DDX42	0.56326	ADHD
ENSG00000108592	17	61846793	61957372	207	7	64107	0.58193	0.28031	FTSJ3	0.605601	ADHD
ENSG00000087191	17	61854512	61959379	185	6	64107	0.56347	0.28656	PSMC5	0.61136	ADHD
ENSG00000108604	17	61859444	61970425	208	7	64107	0.39504	0.34641	SMARCD2	0.656258	ADHD
ENSG00000213218	17	61899372	62001126	195	7	64107	0.10854	0.45678	CSH2	0.727561	ADHD
ENSG00000136487	17	61907578	62009295	198	8	64107	0.052362	0.47912	GH2	0.741696	ADHD
ENSG00000136488	17	61922275	62024021	197	9	64107	0.061956	0.4753	CSH1	0.739478	ADHD
ENSG00000204414	17	61936957	62046198	205	14	64107	-0.30155	0.6185	CSHL1	0.820255	ADHD
ENSG00000259384	17	61944560	62046179	185	14	64107	-0.52311	0.69955	GH1	0.85653	ADHD
ENSG00000007312	17	61956100	62059714	178	18	64107	-0.63973	0.73883	CD79B	0.876973	ADHD
ENSG00000007314	17	61965914	62100278	179	22	64107	-0.3862	0.65033	SCN4A	0.835587	ADHD
ENSG00000224383	17	62025711	62131664	112	20	64107	-0.71363	0.76227	C17orf72	0.886411	ADHD
ENSG00000108622	17	62029954	62147994	126	22	64107	-0.75568	0.77508	ICAM2	0.892355	ADHD
ENSG00000178607	17	62066502	62258179	256	23	64107	0.37004	0.35568	ERN1	0.66317	ADHD
ENSG00000136478	17	62174587	62390661	415	23	64107	1.2095	0.11323	TEX2	0.408899	ADHD
ENSG00000271605	17	62411569	62514760	84	6	64107	2.219	0.013244	MILR1	0.148016	ADHD
ENSG00000256525	17	62423902	62543154	111	8	64107	2.3028	0.010645	POLG2	0.130751	ADHD
ENSG00000108654	17	62445734	62554317	126	8	64107	2.3169	0.010256	DDX5	0.128298	ADHD
ENSG00000258890	17	62452706	62588579	167	9	64107	2.3023	0.010659	CEP95	0.130803	ADHD
ENSG00000108854	17	62488413	62708186	250	11	64107	2.0993	0.017896	SMURF2	0.173014	ADHD
ENSG00000176809	17	62800430	62965598	4	2	64107	0.67814	0.24884	LRRC37A3	0.580507	ADHD
ENSG00000120063	17	62956833	63102957	202	14	64107	0.031229	0.48754	GNA13	0.746631	ADHD
ENSG00000108370	17	63083549	63273821	590	34	64107	2.9055	0.0018331	RGS9	0.0504887	ADHD
ENSG00000168646	17	63474681	63607765	157	25	64107	-1.0501	0.85315	AXIN2	0.929949	ADHD
ENSG00000266076	17	63484220	63687151	324	26	64107	0.36674	0.35691	CTD-2535L24.2	0.664353	ADHD
ENSG00000154240	17	63581656	64238202	2038	32	64107	0.22654	0.41039	CEP112	0.699225	ADHD
ENSG00000091583	17	64158151	64302643	608	28	64107	1.4685	0.070982	APOH	0.327971	ADHD
ENSG00000154229	17	64248754	64856861	1985	129	64107	1.3142	0.094388	PRKCA	0.376395	ADHD
ENSG00000075429	17	64781235	64931603	492	71	64107	-0.13181	0.55243	CACNG5	0.784338	ADHD
ENSG00000075461	17	64911026	65079514	418	59	64107	2.5543	0.0053194	CACNG4	0.0918528	ADHD
ENSG00000214167	17	64977509	65078198	210	35	64107	2.8438	0.0022292	AC005544.1	0.0562547	ADHD
ENSG00000108878	17	64990706	65102909	209	30	64107	3.3545	0.00039761	CACNG1	0.020616	ADHD
ENSG00000198265	17	65016554	65292105	456	21	64107	3.3702	0.00037558	HELZ	0.0202482	ADHD
ENSG00000197170	17	65284032	65412743	208	29	64107	3.1065	0.00094646	PSMD12	0.0345947	ADHD
ENSG00000154217	17	65323575	65743372	847	96	64107	4.1451	1.6984e-05	PITPNC1	0.00301344	ADHD
ENSG00000130935	17	65663949	65790647	246	23	64107	3.0528	0.0011337	NOL11	0.037944	ADHD
ENSG00000171634	17	65771640	66030494	389	12	64107	2.806	0.0025084	BPTF	0.0602549	ADHD
ENSG00000186665	17	65937217	66039765	145	9	64107	2.5809	0.0049272	C17orf58	0.0880447	ADHD
ENSG00000182481	17	65981635	66092958	187	10	64107	2.3547	0.0092695	KPNA2	0.12139	ADHD
ENSG00000196704	17	66193715	66303297	391	32	64107	2.0498	0.020191	AMZ2	0.184302	ADHD
ENSG00000141337	17	66205323	66468872	741	81	64107	2.0263	0.021369	ARSG	0.189743	ADHD
ENSG00000108932	17	66213167	66337408	373	40	64107	2.6118	0.0045029	SLC16A6	0.0833175	ADHD
ENSG00000070540	17	66367089	66503654	357	40	64107	-0.11966	0.54762	WIPI1	0.781544	ADHD
ENSG00000108946	17	66457921	66597460	314	34	64107	0.61027	0.27084	PRKAR1A	0.598937	ADHD
ENSG00000108950	17	66481254	66647530	348	44	64107	0.38911	0.3486	FAM20A	0.658356	ADHD
ENSG00000269657	17	66489369	66592970	223	34	64107	0.92926	0.17638	AC079210.1	0.497082	ADHD
ENSG00000141338	17	66813433	67001533	441	31	64107	0.64449	0.25963	ABCA8	0.59034	ADHD
ENSG00000154258	17	66920629	67107205	320	22	64107	0.601	0.27392	ABCA9	0.600898	ADHD
ENSG00000154262	17	67024843	67188029	256	12	64107	-1.1951	0.88397	ABCA6	0.944172	ADHD
ENSG00000154263	17	67093355	67290987	351	19	64107	0.30052	0.38189	ABCA10	0.681217	ADHD
ENSG00000154265	17	67190452	67373385	332	26	64107	0.86388	0.19383	ABCA5	0.517834	ADHD
ENSG00000108984	17	67360839	67589472	416	42	64107	-0.065465	0.5261	MAP2K6	0.77028	ADHD
ENSG00000153822	17	67999570	68181749	365	20	64107	0.21086	0.4165	KCNJ16	0.704261	ADHD
ENSG00000123700	17	68114814	68226189	219	29	64107	0.21703	0.41409	KCNJ2	0.702314	ADHD
ENSG00000267893	17	69986164	70086872	266	21	64107	0.48749	0.31295	AC007461.1	0.632392	ADHD
ENSG00000125398	17	70067161	70172561	132	15	64107	0.32529	0.37248	SOX9	0.673968	ADHD
ENSG00000133195	17	70592088	71138851	1515	151	64107	1.2387	0.10772	SLC39A11	0.401217	ADHD
ENSG00000180616	17	71111151	71217185	273	27	64107	-0.40542	0.65741	SSTR2	0.838682	ADHD
ENSG00000166685	17	71139129	71254646	287	18	64107	-0.41748	0.66184	COG1	0.840454	ADHD
ENSG00000133193	17	71153492	71282892	313	13	64107	-0.31406	0.62326	FAM104A	0.822332	ADHD
ENSG00000141219	17	71178372	71295091	305	18	64107	-0.071877	0.52865	C17orf80	0.771143	ADHD
ENSG00000187959	17	71194588	71308491	295	26	64107	0.39639	0.34591	CPSF4L	0.655881	ADHD
ENSG00000179604	17	71229763	71358314	291	35	64107	0.074973	0.47012	CDC42EP4	0.735548	ADHD
ENSG00000069188	17	71280523	71690228	1063	119	64107	0.83786	0.20105	SDK2	0.527022	ADHD
ENSG00000172809	17	72149721	72256794	271	41	64107	1.4956	0.067381	RPL38	0.320149	ADHD
ENSG00000141540	17	72159653	72308155	425	47	64107	0.86929	0.19234	TTYH2	0.516532	ADHD
ENSG00000171595	17	72220386	72361023	420	44	64107	0.10227	0.45927	DNAI2	0.728925	ADHD
ENSG00000196169	17	72272349	72401959	349	49	64107	-0.23873	0.59434	KIF19	0.807732	ADHD
ENSG00000268626	17	72296906	72398271	268	40	64107	-0.5134	0.69616	AC103809.2	0.854751	ADHD
ENSG00000204347	17	72302555	72408085	270	40	64107	-0.36422	0.64215	BTBD17	0.830876	ADHD
ENSG00000257008	17	72313546	72418761	258	37	64107	-0.21485	0.58506	GPR142	0.80204	ADHD
ENSG00000170412	17	72370990	72497792	344	37	64107	0.86992	0.19217	GPRC5C	0.516532	ADHD
ENSG00000167851	17	72412555	72530933	340	41	64107	1.3747	0.084615	CD300A	0.35691	ADHD
ENSG00000178789	17	72467313	72577613	391	33	64107	2.2418	0.012487	CD300LB	0.14275	ADHD
ENSG00000167850	17	72487247	72592282	355	29	64107	2.3249	0.010038	CD300C	0.126723	ADHD
ENSG00000204345	17	72525504	72638422	408	33	64107	1.6114	0.053548	CD300LD	0.287029	ADHD
ENSG00000182352	17	72530818	72640348	398	33	64107	1.5977	0.055056	C17orf77	0.290706	ADHD
ENSG00000186407	17	72556026	72669897	369	33	64107	1.1016	0.13531	CD300E	0.443102	ADHD
ENSG00000172794	17	72616717	72793474	312	37	64107	0.68331	0.2472	RAB37	0.578578	ADHD
ENSG00000186074	17	72640452	72759117	159	26	64107	0.98251	0.16293	CD300LF	0.480391	ADHD
ENSG00000109062	17	72694791	72815492	161	20	64107	0.93103	0.17592	SLC9A3R1	0.496875	ADHD
ENSG00000109065	17	72716686	72822506	135	15	64107	0.71156	0.23837	NAT9	0.568976	ADHD
ENSG00000109066	17	72722622	72885918	226	17	64107	0.50794	0.30575	TMEM104	0.625948	ADHD
ENSG00000161509	17	72788162	72907627	181	11	64107	0.24059	0.40493	GRIN2C	0.695274	ADHD
ENSG00000161513	17	72808619	72919156	158	11	64107	0.16491	0.43451	FDXR	0.7154	ADHD
ENSG00000172782	17	72823428	72939708	175	17	64107	-0.23968	0.59471	FADS6	0.807861	ADHD
ENSG00000182040	17	72862176	72969351	171	27	64107	-0.050693	0.52021	USH1G	0.766759	ADHD
ENSG00000183034	17	72870370	72980007	160	27	64107	0.11001	0.4562	OTOP2	0.727505	ADHD
ENSG00000182938	17	72881814	72996087	156	27	64107	0.37324	0.35448	OTOP3	0.662029	ADHD
ENSG00000167861	17	72896838	73019261	169	31	64107	0.72122	0.23539	HID1	0.565323	ADHD
ENSG00000109089	17	72933727	73051895	230	31	64107	0.53735	0.29551	CDR2L	0.618768	ADHD
ENSG00000167862	17	72958765	73067356	206	22	64107	0.43109	0.3332	ICT1	0.647929	ADHD
ENSG00000180901	17	72978670	73111984	358	29	64107	1.2216	0.11092	KCTD2	0.406043	ADHD
ENSG00000167863	17	72984958	73093080	282	24	64107	0.6586	0.25508	ATP5H	0.586313	ADHD
ENSG00000170190	17	73033822	73152257	298	24	64107	1.471	0.070652	SLC16A5	0.327616	ADHD
ENSG00000125449	17	73056047	73176360	270	21	64107	1.6037	0.054386	ARMC7	0.289099	ADHD
ENSG00000125458	17	73076320	73177890	208	20	64107	1.7614	0.039085	NT5C	0.250143	ADHD
ENSG00000189159	17	73081343	73214376	249	22	64107	1.7745	0.037989	HN1	0.246798	ADHD
ENSG00000188612	17	73113408	73229078	147	11	64107	1.3659	0.085989	SUMO2	0.359509	ADHD
ENSG00000125450	17	73151754	73281853	185	13	64107	0.93678	0.17444	NUP85	0.495121	ADHD
ENSG00000125447	17	73182694	73308444	198	12	64107	0.53933	0.29483	GGA3	0.618573	ADHD
ENSG00000125445	17	73207755	73312454	169	11	64107	0.17811	0.42932	MRPS7	0.712434	ADHD
ENSG00000125457	17	73212309	73317308	171	11	64107	0.13492	0.44634	MIF4GD	0.722083	ADHD
ENSG00000125454	17	73219073	73335591	199	11	64107	-0.060098	0.52396	SLC25A19	0.769745	ADHD
ENSG00000177885	17	73264157	73451790	412	18	64107	0.15539	0.43826	GRB2	0.71728	ADHD
ENSG00000177728	17	73387240	73546171	439	25	64107	0.27916	0.39006	KIAA0195	0.686085	ADHD
ENSG00000177303	17	73446342	73561664	331	23	64107	0.23271	0.40799	CASKIN2	0.697453	ADHD
ENSG00000182173	17	73462141	73570820	337	25	64107	0.19955	0.42091	TSEN54	0.707557	ADHD
ENSG00000073350	17	73471161	73621289	554	43	64107	-0.30324	0.61914	LLGL2	0.820719	ADHD
ENSG00000266714	17	73534139	73672929	424	39	64107	-0.57458	0.71721	MYO15B	0.866314	ADHD
ENSG00000108469	17	73572925	73713269	294	23	64107	-1.5995	0.94514	RECQL5	0.974355	ADHD
ENSG00000204323	17	73579514	73687484	232	24	64107	-1.8185	0.96551	SMIM5	0.984392	ADHD
ENSG00000259120	17	73592323	73694057	172	15	64107	-1.5177	0.93546	SMIM6	0.969896	ADHD
ENSG00000161526	17	73613196	73754142	143	9	64107	-0.91874	0.82089	SAP30BP	0.91415	ADHD
ENSG00000132470	17	73667408	73803899	155	22	64107	1.5209	0.064145	ITGB4	0.312327	ADHD
ENSG00000108479	17	73697675	73811792	142	21	64107	1.987	0.023461	GALK1	0.198729	ADHD
ENSG00000132475	17	73722515	73831974	154	19	64107	2.2765	0.011407	H3F3B	0.135889	ADHD
ENSG00000132478	17	73730681	73871886	230	21	64107	1.8129	0.034927	UNK	0.238035	ADHD
ENSG00000092929	17	73773306	73890798	234	18	64107	1.5091	0.06564	UNC13D	0.315834	ADHD
ENSG00000132471	17	73791780	73902588	225	17	64107	1.371	0.085193	WBP2	0.357677	ADHD
ENSG00000132481	17	73820242	73924656	198	15	64107	0.62378	0.26639	TRIM47	0.595834	ADHD
ENSG00000141569	17	73826416	73943084	212	16	64107	0.15018	0.44031	TRIM65	0.718333	ADHD
ENSG00000204316	17	73844724	73955899	194	15	64107	-0.1968	0.57801	MRPL38	0.797324	ADHD
ENSG00000267426	17	73844726	73976210	266	17	64107	-0.15988	0.56351	RP11-552F3.12	0.789492	ADHD
ENSG00000188878	17	73855655	73987221	273	21	64107	-0.19093	0.57571	FBF1	0.796052	ADHD
ENSG00000161533	17	73887588	74025515	285	26	64107	-0.35891	0.64017	ACOX1	0.829703	ADHD
ENSG00000257949	17	73925301	74046667	258	28	64107	-0.31796	0.62474	TEN1	0.823303	ADHD
ENSG00000250506	17	73946987	74052080	230	30	64107	-0.02685	0.51071	CDK3	0.76169	ADHD
ENSG00000167880	17	73950583	74073533	240	30	64107	0.019754	0.49212	EVPL	0.749515	ADHD
ENSG00000167881	17	73985184	74118734	171	21	64107	-0.26742	0.60543	SRP68	0.812822	ADHD
ENSG00000186919	17	74018042	74129747	128	11	64107	-0.32759	0.62839	ZACN	0.824173	ADHD
ENSG00000182687	17	74020875	74123622	118	9	64107	-0.23613	0.59333	GALR2	0.807305	ADHD
ENSG00000182473	17	74027087	74167657	172	16	64107	1.2662	0.10273	EXOC7	0.392762	ADHD
ENSG00000129654	17	74082414	74187380	141	15	64107	1.7078	0.043838	FOXJ1	0.261164	ADHD
ENSG00000141576	17	74088534	74286454	372	30	64107	1.248	0.10602	RNF157	0.398404	ADHD
ENSG00000185262	17	74211283	74317375	296	19	64107	0.50577	0.30651	UBALD2	0.626658	ADHD
ENSG00000129646	17	74220130	74353761	347	25	64107	0.57745	0.28182	QRICH2	0.607186	ADHD
ENSG00000161542	17	74255567	74430602	461	43	64107	0.23638	0.40657	PRPSAP1	0.696594	ADHD
ENSG00000176170	17	74322665	74433941	259	28	64107	-0.11405	0.5454	SPHK1	0.780218	ADHD
ENSG00000175931	17	74335532	74499288	382	34	64107	0.1376	0.44528	UBE2O	0.721489	ADHD
ENSG00000129673	17	74399433	74516199	272	28	64107	0.11692	0.45346	AANAT	0.725713	ADHD
ENSG00000129667	17	74416973	74547872	287	34	64107	-0.35007	0.63686	RHBDF2	0.828003	ADHD
ENSG00000161544	17	74473438	74597257	295	35	64107	-1.0503	0.85321	CYGB	0.92995	ADHD
ENSG00000214140	17	74473668	74599660	302	36	64107	-1.0794	0.85979	PRCD	0.932859	ADHD
ENSG00000070731	17	74509792	74633038	323	35	64107	-2.7786	0.99727	ST6GALNAC2	0.998985	ADHD
ENSG00000070526	17	74570843	74689920	363	28	64107	-0.69182	0.75547	ST6GALNAC1	0.883827	ADHD
ENSG00000182534	17	74618633	74757098	313	21	64107	0.63015	0.2643	MXRA7	0.594424	ADHD
ENSG00000070495	17	74658919	74772866	170	15	64107	1.0116	0.15587	JMJD6	0.471371	ADHD
ENSG00000181038	17	74672912	74780018	146	13	64107	1.1275	0.12976	METTL23	0.434712	ADHD
ENSG00000267168	17	74679060	74784604	143	13	64107	1.121	0.13114	RP11-318A15.7	0.437064	ADHD
ENSG00000161547	17	74680197	74783456	139	12	64107	1.1275	0.12977	SRSF2	0.434712	ADHD
ENSG00000092931	17	74681947	74827531	269	19	64107	0.52505	0.29977	MFSD11	0.62172	ADHD
ENSG00000167889	17	74814538	74996475	716	69	64107	0.1116	0.45557	MGAT5B	0.727111	ADHD
ENSG00000129657	17	75032798	75263179	799	78	64107	-0.59756	0.72493	SEC14L1	0.869595	ADHD
ENSG00000184640	17	75226651	75546678	733	73	64107	-1.7295	0.95814	2024-09-09	0.98083	ADHD
ENSG00000204283	17	75825109	75928659	328	23	64107	0.17315	0.43127	FLJ45079	0.713507	ADHD
ENSG00000078687	17	75950249	76154916	290	24	64107	0.43978	0.33005	TNRC6C	0.6453	ADHD
ENSG00000141524	17	76056539	76178488	209	33	64107	-0.72879	0.76694	TMC6	0.88842	ADHD
ENSG00000167895	17	76076851	76189049	222	35	64107	-1.1477	0.87445	TMC8	0.93979	ADHD
ENSG00000187997	17	76092434	76212258	293	39	64107	-1.368	0.91435	C17orf99	0.95913	ADHD
ENSG00000108639	17	76114639	76219608	324	38	64107	-1.0308	0.84868	SYNGR2	0.927784	ADHD
ENSG00000167900	17	76120160	76233314	368	42	64107	-0.37041	0.64446	TK1	0.83208	ADHD
ENSG00000183077	17	76133398	76253782	441	51	64107	-0.59613	0.72446	AFMID	0.869421	ADHD
ENSG00000089685	17	76160267	76271717	399	45	64107	-0.59074	0.72265	BIRC5	0.868875	ADHD
ENSG00000268310	17	76160462	76270740	396	45	64107	-0.55826	0.71167	AC087645.1	0.863692	ADHD
ENSG00000204278	17	76177391	76287068	380	44	64107	-0.48504	0.68618	TMEM235	0.850587	ADHD
ENSG00000184557	17	76302864	76406158	247	27	64107	0.91176	0.18095	SOCS3	0.50181	ADHD
ENSG00000087157	17	76324721	76471195	366	25	64107	-0.008798	0.50351	PGS1	0.755914	ADHD
ENSG00000187775	17	76369778	76623476	890	81	64107	-0.58259	0.71991	DNAH17	0.867467	ADHD
ENSG00000268965	17	76372409	76472834	304	17	64107	0.021447	0.49144	AC061992.1	0.749007	ADHD
ENSG00000268470	17	76444911	76549138	445	54	64107	0.045146	0.482	DNAH17-AS1	0.742943	ADHD
ENSG00000108669	17	76620130	76828379	414	25	64107	0.28347	0.38841	CYTH1	0.685084	ADHD
ENSG00000055483	17	76733463	76887523	282	21	64107	1.332	0.091431	USP36	0.369853	ADHD
ENSG00000035862	17	76799059	76971469	383	31	64107	1.2175	0.11171	TIMP2	0.40679	ADHD
ENSG00000178404	17	76816992	76949299	345	27	64107	1.2935	0.097912	DDC8	0.383021	ADHD
ENSG00000108679	17	76917320	77026191	203	32	64107	0.43019	0.33353	LGALS3BP	0.64823	ADHD
ENSG00000171302	17	76937799	77055949	199	27	64107	0.16784	0.43335	CANT1	0.714668	ADHD
ENSG00000265096	17	76965291	77073737	213	26	64107	0.12895	0.4487	C1QTNF1-AS1	0.723509	ADHD
ENSG00000173918	17	76968896	77095870	279	26	64107	-0.31304	0.62288	C1QTNF1	0.82206	ADHD
ENSG00000167280	17	77021021	77134681	268	26	64107	0.4851	0.3138	ENGASE	0.633307	ADHD
ENSG00000167281	17	77035427	77663550	1350	159	64107	-1.4787	0.93039	RBFOX3	0.967422	ADHD
ENSG00000182156	17	77654681	77766021	68	7	64107	0.47037	0.31905	ENPP7	0.637038	ADHD
ENSG00000173894	17	77701931	77811782	69	12	64107	1.8294	0.03367	CBX2	0.235083	ADHD
ENSG00000141570	17	77715931	77825482	69	14	64107	2.309	0.010473	CBX8	0.129891	ADHD
ENSG00000141582	17	77756955	77863228	166	25	64107	2.1054	0.017629	CBX4	0.171669	ADHD
ENSG00000167291	17	77856142	78059647	443	57	64107	1.8756	0.030358	TBC1D16	0.224657	ADHD
ENSG00000141519	17	77960435	78124412	503	32	64107	-0.054599	0.52177	CCDC40	0.767747	ADHD
ENSG00000171298	17	78025355	78143678	458	33	64107	-0.12906	0.55135	GAA	0.78386	ADHD
ENSG00000141543	17	78059013	78170982	429	31	64107	-0.16744	0.56649	EIF4A3	0.791158	ADHD
ENSG00000141527	17	78093791	78233130	447	52	64107	0.94084	0.17339	CARD14	0.493567	ADHD
ENSG00000181523	17	78130515	78244722	336	38	64107	1.1444	0.12623	SGSH	0.429295	ADHD
ENSG00000181045	17	78143498	78277299	390	46	64107	1.068	0.14275	SLC26A11	0.45426	ADHD
ENSG00000173821	17	78184665	78422586	621	57	64107	1.0472	0.14751	RNF213	0.459535	ADHD
ENSG00000173818	17	78338965	78461886	247	35	64107	0.65343	0.25674	ENDOV	0.587786	ADHD
ENSG00000171246	17	78390948	78501643	214	40	64107	0.72099	0.23546	NPTX1	0.565396	ADHD
ENSG00000141564	17	78468619	78990171	1770	66	64107	1.6075	0.053977	RPTOR	0.288178	ADHD
ENSG00000176108	17	78915398	79033317	397	46	64107	-1.9436	0.97403	CHMP6	0.987826	ADHD
ENSG00000175911	17	78927135	79028932	313	39	64107	-1.603	0.94554	AC127496.1	0.974448	ADHD
ENSG00000175866	17	78958948	79141232	394	54	64107	-0.67232	0.74931	BAIAP2	0.880093	ADHD
ENSG00000181409	17	79041095	79189877	226	29	64107	1.4064	0.079802	AATK	0.346307	ADHD
ENSG00000141577	17	79113393	79246799	202	24	64107	1.4999	0.066817	AZI1	0.318797	ADHD
ENSG00000167302	17	79152077	79262891	127	16	64107	1.5027	0.066452	ENTHD2	0.317822	ADHD
ENSG00000224877	17	79163039	79265081	107	13	64107	1.2907	0.098407	C17orf89	0.383937	ADHD
ENSG00000157637	17	79168800	79319347	105	12	64107	1.1995	0.11517	SLC38A10	0.412063	ADHD
ENSG00000185332	17	79235074	79354474	34	8	64107	1.4933	0.067677	TMEM105	0.320437	ADHD
ENSG00000263053	17	79319275	79425658	35	3	64107	0.51697	0.30259	RP11-1055B8.6	0.62348	ADHD
ENSG00000171282	17	79323540	79483357	51	6	64107	0.97229	0.16545	RP11-1055B8.7	0.483782	ADHD
ENSG00000184009	17	79426997	79540873	59	8	64107	2.2949	0.010869	ACTG1	0.132231	ADHD
ENSG00000186765	17	79445422	79554156	101	9	64107	2.4503	0.0071368	FSCN2	0.105974	ADHD
ENSG00000185504	17	79456911	79570987	152	11	64107	2.3661	0.0089881	C17orf70	0.119111	ADHD
ENSG00000182446	17	79473913	79665495	553	19	64107	1.5128	0.065163	NPLOC4	0.314416	ADHD
ENSG00000185527	17	79567489	79680142	465	21	64107	0.79917	0.2121	PDE6G	0.539114	ADHD
ENSG00000204237	17	79582066	79683665	435	20	64107	0.74367	0.22854	OXLD1	0.558676	ADHD
ENSG00000185298	17	79583394	79690934	443	19	64107	0.77442	0.21934	CCDC137	0.547648	ADHD
ENSG00000214087	17	79598204	79700954	409	20	64107	0.77124	0.22028	ARL16	0.549022	ADHD
ENSG00000185359	17	79600356	79720168	398	19	64107	0.77565	0.21898	HGS	0.547438	ADHD
ENSG00000262814	17	79620387	79724556	287	13	64107	0.73089	0.23242	MRPL12	0.563227	ADHD
ENSG00000262660	17	79620401	79737569	287	13	64107	0.73089	0.23242	SLC25A10	0.563227	ADHD
ENSG00000183048	17	79620404	79738042	287	13	64107	0.73089	0.23242	SLC25A10	0.563227	ADHD
ENSG00000215644	17	79712008	79821889	41	1	64107	1.1592	0.1232	GCGR	0.424727	ADHD
ENSG00000225663	17	79730287	79841178	63	1	64107	1.186	0.11781	FAM195B	0.415697	ADHD
ENSG00000215621	17	79730293	79834533	57	1	64107	1.1779	0.11941	AC174470.1	0.418728	ADHD
ENSG00000182676	17	79741368	79842926	63	1	64107	1.186	0.11781	PPP1R27	0.415697	ADHD
ENSG00000185624	17	79751035	79868570	63	1	64107	1.186	0.11781	P4HB	0.415697	ADHD
ENSG00000141522	17	79775597	79879282	63	1	64107	1.186	0.11781	ARHGDIA	0.415697	ADHD
ENSG00000183684	17	79795713	79899462	54	1	64107	1.199	0.11526	ALYREF	0.412152	ADHD
ENSG00000141552	17	79798666	79908867	50	1	64107	1.2055	0.114	ANAPC11	0.410197	ADHD
ENSG00000183979	17	79808621	79910781	41	1	64107	1.1979	0.11547	NPB	0.412436	ADHD
ENSG00000185813	17	79808841	79919340	41	1	64107	1.1979	0.11547	PCYT2	0.412436	ADHD
ENSG00000187531	17	79819815	79929199	28	2	64107	1.1853	0.11795	SIRT7	0.415697	ADHD
ENSG00000197063	17	79826146	79935590	18	2	64107	1.1449	0.12612	MAFG	0.429152	ADHD
ENSG00000183010	17	79840260	79950288	6	1	64107	-1.0226	0.84676	PYCR1	0.927234	ADHD
ENSG00000185105	17	79847521	79955109	6	1	64107	-1.0226	0.84676	MYADML2	0.927234	ADHD
ENSG00000185269	17	79860388	79969716	8	2	64107	-1.3439	0.91051	NOTUM	0.957059	ADHD
ENSG00000169696	17	79884683	80025282	17	3	64107	1.3733	0.084827	ASPSCR1	0.357295	ADHD
ENSG00000169689	17	79926578	80031983	14	2	64107	1.5332	0.062617	STRA13	0.308405	ADHD
ENSG00000169683	17	79931178	80039027	14	2	64107	1.5332	0.062617	LRRC45	0.308405	ADHD
ENSG00000169750	17	79939500	80042080	13	2	64107	1.605	0.054248	RAC3	0.288806	ADHD
ENSG00000169738	17	79943012	80045608	13	2	64107	1.605	0.054248	DCXR	0.288806	ADHD
ENSG00000169733	17	79955778	80059707	34	5	64107	1.1047	0.13465	RFNG	0.442479	ADHD
ENSG00000169727	17	79958567	80065346	48	6	64107	0.79698	0.21273	GPS1	0.539701	ADHD
ENSG00000169718	17	79965382	80073763	61	6	64107	0.60227	0.2735	DUS1L	0.600825	ADHD
ENSG00000169710	17	79986214	80106208	193	5	64107	-0.13442	0.55346	FASN	0.784451	ADHD
ENSG00000176155	17	80009336	80220706	425	6	64107	-0.66115	0.74574	CCDC57	0.878907	ADHD
ENSG00000141526	17	80136273	80269005	139	10	64107	0.086583	0.4655	SLC16A3	0.732791	ADHD
ENSG00000141551	17	80146899	80281607	132	11	64107	0.38269	0.35097	CSNK1D	0.659964	ADHD
ENSG00000268852	17	80164131	80266080	55	7	64107	0.57543	0.2825	AC132872.2	0.607492	ADHD
ENSG00000173762	17	80222744	80325478	170	8	64107	1.8529	0.031947	CD7	0.22913	ADHD
ENSG00000141574	17	80228900	80341950	218	12	64107	1.8975	0.02888	SECTM1	0.218648	ADHD
ENSG00000182459	17	80267123	80371652	271	13	64107	1.6457	0.049915	TEX19	0.278927	ADHD
ENSG00000181408	17	80282153	80383462	273	14	64107	1.5572	0.05971	UTS2R	0.301923	ADHD
ENSG00000181396	17	80297099	80426513	317	21	64107	1.4185	0.078015	OGFOD3	0.342944	ADHD
ENSG00000169660	17	80326194	80450521	247	23	64107	0.93796	0.17413	HEXDC	0.49468	ADHD
ENSG00000178927	17	80350465	80458705	178	17	64107	0.88396	0.18836	C17orf62	0.511082	ADHD
ENSG00000141562	17	80366056	80498413	240	28	64107	0.41426	0.33934	NARF	0.652385	ADHD
ENSG00000141568	17	80427589	80652538	518	43	64107	-0.47447	0.68242	FOXK2	0.849293	ADHD
ENSG00000141580	17	80522438	80656429	325	38	64107	-0.15954	0.56338	WDR45B	0.789487	ADHD
ENSG00000141542	17	80562849	80706604	419	39	64107	0.4542	0.32484	RAB40B	0.641271	ADHD
ENSG00000141560	17	80624559	80738204	327	22	64107	0.31757	0.37541	FN3KRP	0.676558	ADHD
ENSG00000167363	17	80643451	80759073	337	21	64107	0.35282	0.36211	FN3K	0.6678	ADHD
ENSG00000141556	17	80659940	80950724	955	30	64107	0.64727	0.25873	TBCD	0.58978	ADHD
ENSG00000141579	17	80737311	80848454	315	18	64107	1.0192	0.15405	ZNF750	0.469322	ADHD
ENSG00000175711	17	80850031	81059686	638	41	64107	-0.38238	0.64891	B3GNTL1	0.834528	ADHD
ENSG00000176845	17	80987567	81102864	165	15	64107	-1.9539	0.97465	METRNL	0.988031	ADHD
ENSG00000173213	18	0	123545	14	2	64107	1.6304	0.051507	RP11-683L23.1	0.281523	ADHD
ENSG00000101557	18	108383	264629	208	17	64107	1.2991	0.09696	USP14	0.381159	ADHD
ENSG00000079134	18	164520	318050	305	21	64107	1.5709	0.0581	THOC1	0.29734	ADHD
ENSG00000158270	18	269361	550722	994	88	64107	0.9351	0.17487	COLEC12	0.495818	ADHD
ENSG00000177143	18	530367	631524	181	32	64107	-0.32572	0.62768	CETN1	0.823973	ADHD
ENSG00000079101	18	546988	700334	396	47	64107	-0.73944	0.77018	CLUL1	0.889791	ADHD
ENSG00000176912	18	591320	708340	320	27	64107	-0.65312	0.74316	C18orf56	0.878524	ADHD
ENSG00000176890	18	607604	723578	338	24	64107	-0.96028	0.83154	TYMS	0.920124	ADHD
ENSG00000132199	18	620324	762676	423	25	64107	-0.99456	0.84002	ENOSF1	0.923477	ADHD
ENSG00000176105	18	671588	862547	578	35	64107	-0.59479	0.72401	YES1	0.869421	ADHD
ENSG00000141433	18	854944	962173	346	31	64107	-0.22537	0.58916	ADCYAP1	0.804178	ADHD
ENSG00000101574	18	2487524	2621508	463	32	64107	1.0757	0.14104	METTL4	0.4516	ADHD
ENSG00000080986	18	2521510	2666634	521	36	64107	1.4388	0.075104	NDC80	0.33689	ADHD
ENSG00000101596	18	2605737	2855015	833	40	64107	2.2816	0.011257	SMCHD1	0.134694	ADHD
ENSG00000132205	18	2797028	2965991	299	44	64107	1.8294	0.033669	EMILIN2	0.235083	ADHD
ENSG00000101577	18	2866992	3063313	493	52	64107	0.35982	0.35949	LPIN2	0.6655	ADHD
ENSG00000101605	18	3016805	3270106	892	94	64107	0.12808	0.44904	MYOM1	0.723566	ADHD
ENSG00000101608	18	3197479	3306234	305	25	64107	-0.78129	0.78268	MYL12A	0.896536	ADHD
ENSG00000118680	18	3211907	3328282	346	28	64107	-0.81362	0.79207	MYL12B	0.901103	ADHD
ENSG00000177426	18	3361606	3508409	319	48	64107	1.9941	0.02307	TGIF1	0.197364	ADHD
ENSG00000170579	18	3446030	4505335	2629	235	64107	0.049655	0.4802	DLGAP1	0.74196	ADHD
ENSG00000231824	18	5095284	5247502	443	46	64107	0.78156	0.21724	C18orf42	0.5451	ADHD
ENSG00000198081	18	5239018	5347052	250	21	64107	0.86881	0.19247	ZBTB14	0.516557	ADHD
ENSG00000082397	18	5342383	5680699	802	77	64107	1.232	0.10897	EPB41L3	0.403025	ADHD
ENSG00000206432	18	5832071	5945954	313	50	64107	4.7719	9.1249e-07	TMEM200C	0.000384807	ADHD
ENSG00000154655	18	5904705	6465236	1166	77	64107	0.9313	0.17585	L3MBTL4	0.496875	ADHD
ENSG00000265944	18	6461415	6640652	504	68	64107	-0.29054	0.6143	C18orf64	0.81797	ADHD
ENSG00000088756	18	6679717	6965715	652	54	64107	0.97893	0.16381	ARHGAP28	0.480988	ADHD
ENSG00000101680	18	6891743	7167813	701	91	64107	-0.93808	0.8259	LAMA1	0.917038	ADHD
ENSG00000206422	18	7181123	7282045	238	31	64107	-0.16851	0.56691	LRRC30	0.791192	ADHD
ENSG00000173482	18	7516780	8456859	2388	139	64107	0.83817	0.20097	PTPRM	0.527014	ADHD
ENSG00000268046	18	8286437	8387038	260	21	64107	1.8014	0.035823	AP001094.1	0.240669	ADHD
ENSG00000206418	18	8559443	8689379	437	44	64107	-0.80868	0.79065	RAB12	0.900929	ADHD
ENSG00000168502	18	8655659	8882776	716	81	64107	1.7559	0.039556	SOGA2	0.251339	ADHD
ENSG00000178127	18	9052628	9184343	302	30	64107	2.2835	0.011201	NDUFV2	0.134625	ADHD
ENSG00000101745	18	9086226	9335983	516	23	64107	3.0407	0.0011803	ANKRD12	0.0387912	ADHD
ENSG00000128791	18	9284765	9452418	501	34	64107	0.90756	0.18206	TWSG1	0.503491	ADHD
ENSG00000017797	18	9425007	9588114	481	38	64107	-0.75859	0.77595	RALBP1	0.892815	ADHD
ENSG00000154845	18	9496789	9665238	528	41	64107	-0.61305	0.73008	PPP4R1	0.872379	ADHD
ENSG00000168461	18	9658162	9912548	844	105	64107	-0.87852	0.81017	RAB31	0.909493	ADHD
ENSG00000168454	18	9835763	9939272	302	32	64107	0.032354	0.48709	TXNDC2	0.74644	ADHD
ENSG00000101558	18	9863999	10010018	412	41	64107	0.062089	0.47525	VAPA	0.739478	ADHD
ENSG00000154856	18	10404625	10539945	428	44	64107	-1.3144	0.90564	APCDD1	0.955422	ADHD
ENSG00000134265	18	10475902	10602758	343	19	64107	-1.8401	0.96712	NAPG	0.985439	ADHD
ENSG00000154864	18	10616480	11198587	1663	115	64107	0.19182	0.42394	PIEZO2	0.709525	ADHD
ENSG00000141404	18	11638955	11935684	787	54	64107	1.0115	0.15589	GNAL	0.471371	ADHD
ENSG00000255112	18	11801395	11904448	290	27	64107	0.98053	0.16341	CHMP1B	0.480921	ADHD
ENSG00000154889	18	11832621	11959222	403	45	64107	1.2364	0.10815	MPPE1	0.401637	ADHD
ENSG00000141401	18	11931024	12080876	611	42	64107	1.0789	0.14031	IMPA2	0.450917	ADHD
ENSG00000181626	18	12043852	12179748	348	9	64107	0.62245	0.26682	ANKRD62	0.595834	ADHD
ENSG00000176194	18	12204318	12327594	328	34	64107	1.4318	0.076102	CIDEA	0.338534	ADHD
ENSG00000176014	18	12257668	12394319	360	22	64107	0.50661	0.30621	TUBB6	0.626247	ADHD
ENSG00000141385	18	12278943	12427313	391	25	64107	0.70651	0.23994	AFG3L2	0.570451	ADHD
ENSG00000141391	18	12357895	12482237	299	30	64107	0.52077	0.30126	SLMO1	0.622768	ADHD
ENSG00000134278	18	12396511	12708133	805	30	64107	0.74216	0.22899	SPIRE1	0.559131	ADHD
ENSG00000215527	18	12608042	12713470	296	15	64107	0.4654	0.32082	AP005482.1	0.638578	ADHD
ENSG00000128789	18	12608737	12775739	491	33	64107	0.55206	0.29045	PSMG2	0.614406	ADHD
ENSG00000101624	18	12611832	12752776	393	21	64107	0.34911	0.3635	CEP76	0.668377	ADHD
ENSG00000175354	18	12735477	12979642	644	53	64107	1.0743	0.14134	PTPN2	0.452159	ADHD
ENSG00000085415	18	12897132	13037535	348	30	64107	1.0811	0.13983	SEH1L	0.450092	ADHD
ENSG00000101639	18	12941361	13175051	602	26	64107	0.75459	0.22525	CEP192	0.55476	ADHD
ENSG00000168675	18	13167497	13702754	1292	128	64107	1.414	0.078677	LDLRAD4	0.344014	ADHD
ENSG00000177150	18	13613346	13776662	398	26	64107	0.12146	0.45166	FAM210A	0.724731	ADHD
ENSG00000101654	18	13676659	13814557	402	27	64107	-0.038652	0.51542	RNMT	0.76433	ADHD
ENSG00000176136	18	13774154	13876861	441	31	64107	-0.87007	0.80787	MC5R	0.908268	ADHD
ENSG00000185231	18	13832043	13965706	532	32	64107	0.64082	0.26082	MC2R	0.591363	ADHD
ENSG00000175322	18	14007456	14182489	282	18	64107	0.59039	0.27746	ZNF519	0.604035	ADHD
ENSG00000183206	18	14457338	14593584	68	9	64107	0.72898	0.23301	POTEC	0.563506	ADHD
ENSG00000180777	18	14678271	14902737	324	14	64107	-0.93298	0.82459	ANKRD30B	0.916346	ADHD
ENSG00000067900	18	18476867	18741812	55	3	64107	-0.0095082	0.50379	ROCK1	0.755914	ADHD
ENSG00000141449	18	18772203	19155378	222	11	64107	0.32326	0.37325	GREB1L	0.674459	ADHD
ENSG00000141446	18	19059242	19230845	126	7	64107	1.5937	0.055503	ESCO1	0.291411	ADHD
ENSG00000167088	18	19142228	19260417	113	6	64107	1.6693	0.047534	SNRPD1	0.272195	ADHD
ENSG00000158201	18	19180858	19334766	170	13	64107	1.2582	0.10416	ABHD3	0.394855	ADHD
ENSG00000101752	18	19234918	19500918	303	18	64107	0.30637	0.37966	MIB1	0.679314	ADHD
ENSG00000263588	18	19618021	19728741	311	16	64107	0.23543	0.40694	RP11-595B24.2	0.696851	ADHD
ENSG00000141448	18	19699404	19832491	128	19	64107	-0.33079	0.6296	GATA6	0.824699	ADHD
ENSG00000212710	18	19943564	20047878	171	21	64107	-1.2907	0.90159	CTAGE1	0.953269	ADHD
ENSG00000101773	18	20328224	20656451	645	20	64107	-1.0114	0.84409	RBBP8	0.925499	ADHD
ENSG00000134508	18	20664528	20890431	449	51	64107	-0.71221	0.76183	CABLES1	0.886078	ADHD
ENSG00000134490	18	20727108	21067925	597	43	64107	-1.0934	0.86288	TMEM241	0.934138	ADHD
ENSG00000101782	18	20982787	21116567	268	21	64107	0.0051221	0.49796	RIOK3	0.752717	ADHD
ENSG00000141452	18	21033473	21161746	219	20	64107	1.0369	0.1499	C18orf8	0.462885	ADHD
ENSG00000141458	18	21036148	21216862	298	21	64107	1.0839	0.13921	NPC1	0.44936	ADHD
ENSG00000154065	18	21128890	21292849	235	26	64107	0.82862	0.20366	ANKRD29	0.530372	ADHD
ENSG00000053747	18	21219407	21585030	514	17	64107	0.29364	0.38452	LAMA3	0.682923	ADHD
ENSG00000168234	18	21522737	21765574	467	40	64107	1.6613	0.048322	TTC39C	0.273731	ADHD
ENSG00000154040	18	21668942	21791567	228	22	64107	2.5471	0.0054305	CABYR	0.092675	ADHD
ENSG00000141447	18	21692008	22027844	702	70	64107	1.9808	0.023804	OSBPL1A	0.199968	ADHD
ENSG00000154059	18	21956580	22083499	327	30	64107	-0.070072	0.52793	IMPACT	0.770862	ADHD
ENSG00000134489	18	21990593	22109921	384	43	64107	-0.41372	0.66046	HRH4	0.840063	ADHD
ENSG00000198795	18	22591890	22982154	802	78	64107	4.0352	2.7281e-05	ZNF521	0.00431505	ADHD
ENSG00000141380	18	23546578	23721181	336	13	64107	2.4782	0.0066026	SS18	0.1032	ADHD
ENSG00000154611	18	23663816	23823319	299	19	64107	2.8946	0.0018985	PSMA8	0.0516158	ADHD
ENSG00000141384	18	23755900	24021649	594	29	64107	2.6718	0.0037726	TAF4B	0.0747251	ADHD
ENSG00000134504	18	23984874	24287365	756	90	64107	1.3086	0.095338	KCTD1	0.377943	ADHD
ENSG00000171885	18	24382002	24495782	317	47	64107	1.2782	0.10059	AQP4	0.388224	ADHD
ENSG00000154080	18	24445595	24815281	921	55	64107	1.5832	0.056684	CHST9	0.293362	ADHD
ENSG00000170558	18	25480930	25807410	627	47	64107	1.6661	0.047844	CDH2	0.272817	ADHD
ENSG00000134762	18	28519974	28672781	347	37	64107	0.7515	0.22618	DSC3	0.555627	ADHD
ENSG00000134755	18	28595940	28732378	336	28	64107	0.80219	0.21122	DSC2	0.538488	ADHD
ENSG00000134765	18	28659199	28792819	345	23	64107	0.25202	0.40051	DSC1	0.69344	ADHD
ENSG00000134760	18	28848052	28986992	449	23	64107	0.067517	0.47309	DSG1	0.737944	ADHD
ENSG00000175065	18	28906740	29044875	370	29	64107	1.9338	0.026568	DSG4	0.210866	ADHD
ENSG00000134757	18	28977758	29108665	358	31	64107	1.8472	0.032362	DSG3	0.230127	ADHD
ENSG00000046604	18	29028006	29178971	403	36	64107	1.2406	0.10738	DSG2	0.400576	ADHD
ENSG00000118271	18	29121689	29228974	224	23	64107	0.41417	0.33938	TTR	0.652385	ADHD
ENSG00000118276	18	29152210	29315799	309	23	64107	1.6618	0.048281	B4GALT6	0.273664	ADHD
ENSG00000141437	18	29289525	29390843	270	27	64107	2.0457	0.020395	SLC25A52	0.185451	ADHD
ENSG00000153339	18	29359136	29583099	601	42	64107	-0.10996	0.54378	TRAPPC8	0.779993	ADHD
ENSG00000101695	18	29548335	29703176	330	44	64107	1.0999	0.13569	RNF125	0.443581	ADHD
ENSG00000134758	18	29621818	29761524	264	21	64107	1.2916	0.098254	RNF138	0.383746	ADHD
ENSG00000141441	18	29654840	30100447	1023	56	64107	1.1897	0.11708	GAREM	0.415434	ADHD
ENSG00000141434	18	29715032	29850367	292	29	64107	1.0635	0.14378	MEP1B	0.455056	ADHD
ENSG00000197705	18	30202634	30403025	348	16	64107	1.3036	0.09619	KLHL14	0.37969	ADHD
ENSG00000228835	18	30299758	30404376	171	12	64107	0.71304	0.23791	AC012123.1	0.568689	ADHD
ENSG00000166960	18	30467366	31071065	1067	24	64107	1.0034	0.15783	CCDC178	0.474215	ADHD
ENSG00000141431	18	31108579	31381156	583	29	64107	0.94887	0.17134	ASXL3	0.49124	ADHD
ENSG00000101746	18	31381064	31854916	939	53	64107	1.1405	0.12704	NOL4	0.430618	ADHD
ENSG00000134769	18	32023254	32521808	899	29	64107	1.2205	0.11114	DTNA	0.406378	ADHD
ENSG00000166974	18	32506892	32773434	501	34	64107	1.2121	0.11273	MAPRE2	0.408176	ADHD
ENSG00000186812	18	32770994	32897097	210	24	64107	2.9105	0.001804	ZNF397	0.0499045	ADHD
ENSG00000186814	18	32781032	32920196	225	24	64107	2.7718	0.0027876	ZSCAN30	0.0631692	ADHD
ENSG00000172466	18	32862176	32975446	186	17	64107	1.7064	0.043962	ZNF24	0.261362	ADHD
ENSG00000186496	18	32896661	33007301	174	19	64107	1.0315	0.15116	ZNF396	0.464921	ADHD
ENSG00000267140	18	32973835	33127904	257	30	64107	0.23551	0.40691	RP11-322E11.6	0.696851	ADHD
ENSG00000153391	18	32982194	33127955	242	34	64107	0.11599	0.45383	INO80C	0.726105	ADHD
ENSG00000141429	18	33111081	33341798	555	25	64107	0.18293	0.42743	GALNT1	0.711276	ADHD
ENSG00000141428	18	33502046	33609241	202	12	64107	0.18136	0.42804	C18orf21	0.711509	ADHD
ENSG00000141425	18	33514350	33697539	369	24	64107	0.2099	0.41687	RPRD1A	0.704544	ADHD
ENSG00000141424	18	33638495	33759348	296	24	64107	0.96999	0.16603	SLC39A6	0.484204	ADHD
ENSG00000134759	18	33659407	33807909	396	31	64107	1.0625	0.14401	ELP2	0.455309	ADHD
ENSG00000075643	18	33717482	33902120	446	56	64107	0.93418	0.1751	MOCOS	0.496058	ADHD
ENSG00000134775	18	33827677	34410018	1292	93	64107	-0.47787	0.68363	FHOD3	0.849599	ADHD
ENSG00000134779	18	34309987	34459158	236	14	64107	-0.10172	0.54051	TPGS2	0.778303	ADHD
ENSG00000150477	18	34359069	34862135	828	20	64107	-0.6716	0.74908	KIAA1328	0.879931	ADHD
ENSG00000101489	18	34773010	35196000	947	96	64107	1.9832	0.023673	CELF4	0.199616	ADHD
ENSG00000078142	18	39485171	39717794	314	11	64107	-0.59522	0.72415	PIK3C3	0.869421	ADHD
ENSG00000152214	18	40273192	40745657	1069	56	64107	1.937	0.02637	RIT2	0.210262	ADHD
ENSG00000132872	18	40797843	40907615	169	15	64107	2.7778	0.0027363	SYT4	0.0626607	ADHD
ENSG00000152217	18	42210138	42698475	875	89	64107	1.8354	0.033221	SETBP1	0.233668	ADHD
ENSG00000132874	18	42742960	43313072	1718	108	64107	0.45914	0.32307	SLC14A2	0.639919	ADHD
ENSG00000141469	18	43254092	43382485	464	29	64107	-0.28955	0.61392	SLC14A1	0.81797	ADHD
ENSG00000197046	18	43355477	43474045	206	21	64107	0.11691	0.45347	SIGLEC15	0.725713	ADHD
ENSG00000152223	18	43377574	43597240	522	33	64107	-0.23083	0.59128	EPG5	0.806028	ADHD
ENSG00000152229	18	43513502	43702238	508	23	64107	-0.71611	0.76304	PSTPIP2	0.886724	ADHD
ENSG00000152234	18	43614110	43734300	292	14	64107	-0.96711	0.83325	ATP5A1	0.920676	ADHD
ENSG00000152240	18	43634298	43758299	299	16	64107	-0.8552	0.80378	HAUS1	0.905666	ADHD
ENSG00000152242	18	43703519	43896949	269	13	64107	0.26971	0.39369	C18orf25	0.688677	ADHD
ENSG00000141622	18	43856772	44093103	459	60	64107	1.0563	0.1454	RNF165	0.456559	ADHD
ENSG00000167210	18	44006935	44286996	827	80	64107	0.97344	0.16517	LOXHD1	0.483362	ADHD
ENSG00000101638	18	44209081	44389220	579	70	64107	1.4813	0.069263	ST8SIA5	0.323904	ADHD
ENSG00000078043	18	44338353	44550123	488	20	64107	2.5426	0.0055021	PIAS2	0.0933095	ADHD
ENSG00000167216	18	44447455	44677658	542	23	64107	2.3206	0.010154	KATNAL2	0.127526	ADHD
ENSG00000266996	18	44492731	44594607	224	19	64107	2.4712	0.0067338	TCEB3CL2	0.103641	ADHD
ENSG00000234298	18	44498658	44600534	230	19	64107	2.4672	0.0068082	TCEB3CL	0.104027	ADHD
ENSG00000183791	18	44504573	44606449	234	20	64107	2.464	0.0068691	TCEB3C	0.104201	ADHD
ENSG00000206181	18	44508943	44611988	240	21	64107	2.4617	0.0069148	TCEB3B	0.104516	ADHD
ENSG00000167220	18	44583774	44726891	380	20	64107	1.2567	0.10442	HDHD2	0.395209	ADHD
ENSG00000267228	18	44611027	44752652	376	18	64107	1.0236	0.15302	IER3IP1	0.467883	ADHD
ENSG00000134049	18	44631413	44752745	340	18	64107	1.027	0.15221	IER3IP1	0.466579	ADHD
ENSG00000215474	18	44696293	44825554	327	20	64107	1.6714	0.047317	SKOR2	0.271525	ADHD
ENSG00000175387	18	45307922	45507515	267	13	64107	1.0728	0.14169	SMAD2	0.452745	ADHD
ENSG00000184828	18	45503044	45987123	1436	154	64107	2.3275	0.0099688	ZBTB7C	0.126395	ADHD
ENSG00000268960	18	45728672	45829208	264	32	64107	-0.88054	0.81072	AC091150.1	0.909734	ADHD
ENSG00000134030	18	46015417	46439588	1115	126	64107	2.0818	0.01868	CTIF	0.177957	ADHD
ENSG00000101665	18	46396223	46527081	375	50	64107	1.9242	0.027165	SMAD7	0.21274	ADHD
ENSG00000141627	18	46520039	47037717	1193	40	64107	1.3084	0.095365	DYM	0.377943	ADHD
ENSG00000177576	18	46958028	47063622	366	24	64107	1.2085	0.11342	C18orf32	0.409101	ADHD
ENSG00000215472	18	46958051	47067956	373	24	64107	1.1735	0.1203	RPL17-C18orf32	0.42043	ADHD
ENSG00000265681	18	46964851	47068906	351	24	64107	1.0973	0.13625	RPL17	0.444493	ADHD
ENSG00000101670	18	47037069	47169272	391	46	64107	-0.27374	0.60786	LIPG	0.814414	ADHD
ENSG00000167315	18	47259869	47390330	404	25	64107	1.3627	0.086482	ACAA2	0.360142	ADHD
ENSG00000266997	18	47272163	47413993	506	20	64107	1.2217	0.11091	RP11-886H22.1	0.406043	ADHD
ENSG00000167306	18	47299183	47771463	1476	66	64107	0.40648	0.34219	MYO5B	0.654215	ADHD
ENSG00000172361	18	47703563	47842892	354	35	64107	-0.18914	0.57501	CCDC11	0.796013	ADHD
ENSG00000141644	18	47743252	47858144	266	29	64107	0.33171	0.37005	MBD1	0.672563	ADHD
ENSG00000154832	18	47758713	47864674	265	29	64107	0.57923	0.28122	CXXC1	0.606673	ADHD
ENSG00000154839	18	47851365	47970543	302	17	64107	0.37791	0.35275	SKA1	0.661123	ADHD
ENSG00000141639	18	48036448	48308194	588	53	64107	-0.35769	0.63971	MAPK4	0.829345	ADHD
ENSG00000134042	18	48274574	48401772	341	41	64107	-0.39458	0.65342	MRO	0.83645	ADHD
ENSG00000082212	18	48355419	48524691	293	18	64107	0.47324	0.31802	ME2	0.636395	ADHD
ENSG00000141642	18	48444361	48564491	135	11	64107	1.4631	0.071716	ELAC1	0.329265	ADHD
ENSG00000267699	18	48444389	48634514	189	12	64107	1.6293	0.051624	RP11-729L2.2	0.281838	ADHD
ENSG00000141646	18	48444410	48661415	218	12	64107	1.703	0.044284	SMAD4	0.262368	ADHD
ENSG00000176624	18	48650920	48794674	244	18	64107	0.15979	0.43652	MEX3C	0.716459	ADHD
ENSG00000187323	18	49816542	51107784	4304	109	64107	6.2267	2.3819e-10	DCC	7.53355e-07	ADHD
ENSG00000134046	18	51629079	51801158	331	26	64107	-0.97012	0.83401	MBD2	0.921085	ADHD
ENSG00000101751	18	51745774	51897636	411	19	64107	-0.32427	0.62713	POLI	0.823913	ADHD
ENSG00000174448	18	51800728	51934334	371	14	64107	-0.20307	0.58046	STARD6	0.799011	ADHD
ENSG00000166845	18	51834287	51961588	346	12	64107	-0.20899	0.58277	C18orf54	0.800949	ADHD
ENSG00000178690	18	52204988	52316724	249	19	64107	0.43204	0.33285	DYNAP	0.647739	ADHD
ENSG00000041353	18	52335091	52612747	714	36	64107	2.0853	0.018519	RAB27B	0.176893	ADHD
ENSG00000166510	18	52518740	52676739	345	22	64107	1.8026	0.035724	CCDC68	0.240272	ADHD
ENSG00000196628	18	52839562	53382018	897	54	64107	1.3483	0.088778	TCF4	0.364189	ADHD
ENSG00000091164	18	54214439	54368831	224	18	64107	0.033332	0.4867	TXNL1	0.746202	ADHD
ENSG00000091157	18	54268574	54748828	966	55	64107	1.4487	0.073715	WDR7	0.333731	ADHD
ENSG00000228075	18	54764293	54867531	272	20	64107	-0.14698	0.55843	BOD1L2	0.786287	ADHD
ENSG00000177511	18	54968044	55088962	264	13	64107	1.3686	0.085559	ST8SIA3	0.358581	ADHD
ENSG00000119547	18	55052917	55208529	446	35	64107	1.9717	0.024322	ONECUT2	0.202261	ADHD
ENSG00000066926	18	55165515	55304004	418	50	64107	1.0313	0.1512	FECH	0.464969	ADHD
ENSG00000134440	18	55217888	55339445	390	40	64107	0.2616	0.39681	NARS	0.69123	ADHD
ENSG00000081923	18	55263658	55520333	782	68	64107	0.59208	0.2769	ATP8B1	0.603738	ADHD
ENSG00000049759	18	55661599	56118772	1188	89	64107	0.88247	0.18876	NEDD4L	0.511509	ADHD
ENSG00000198796	18	56098479	56346189	787	74	64107	-0.67038	0.74869	ALPK2	0.8798	ADHD
ENSG00000172175	18	56288618	56467371	470	33	64107	0.92746	0.17684	MALT1	0.49765	ADHD
ENSG00000074657	18	56479832	56703712	586	48	64107	-0.06566	0.52618	ZNF532	0.77028	ADHD
ENSG00000166562	18	56756709	56876068	425	39	64107	2.533	0.0056545	SEC11C	0.0947142	ADHD
ENSG00000134443	18	56837400	56948006	344	38	64107	-0.081461	0.53246	GRP	0.773639	ADHD
ENSG00000134438	18	56884267	56991318	295	27	64107	-0.49582	0.68999	RAX	0.852273	ADHD
ENSG00000166569	18	56892388	57035881	396	31	64107	0.085104	0.46609	CPLX4	0.733039	ADHD
ENSG00000074695	18	56945055	57077194	379	23	64107	0.70461	0.24053	LMAN1	0.571019	ADHD
ENSG00000183287	18	57048172	57414612	1109	90	64107	0.7607	0.22342	CCBE1	0.552616	ADHD
ENSG00000141682	18	57517180	57621538	248	30	64107	0.62082	0.26736	PMAIP1	0.596118	ADHD
ENSG00000166603	18	57988564	58090001	256	21	64107	0.90456	0.18285	MC4R	0.504572	ADHD
ENSG00000101542	18	58950815	59273006	583	87	64107	0.99507	0.15985	CDH20	0.477244	ADHD
ENSG00000176641	18	59425296	59611480	603	46	64107	0.42686	0.33474	RNF152	0.649326	ADHD
ENSG00000197563	18	59660800	59904351	827	21	64107	0.24909	0.40165	PIGN	0.693889	ADHD
ENSG00000134444	18	59804491	60024355	675	28	64107	0.32286	0.3734	KIAA1468	0.674517	ADHD
ENSG00000141655	18	59942520	60108516	573	50	64107	0.72733	0.23351	TNFRSF11A	0.564068	ADHD
ENSG00000141664	18	60140240	60304942	397	43	64107	-0.12777	0.55083	ZCCHC2	0.783473	ADHD
ENSG00000081913	18	60332672	60697666	671	36	64107	2.9338	0.0016742	PHLPP1	0.0480655	ADHD
ENSG00000215431	18	60441423	60542724	139	14	64107	2.3261	0.010007	AC015989.1	0.126712	ADHD
ENSG00000269630	18	60455640	60555948	137	15	64107	2.3674	0.0089557	AC015989.2	0.118765	ADHD
ENSG00000171791	18	60740579	61037361	613	89	64107	1.5353	0.062353	BCL2	0.307768	ADHD
ENSG00000119537	18	60944959	61084743	208	26	64107	0.55091	0.29085	KDSR	0.614682	ADHD
ENSG00000119541	18	61006423	61139716	274	21	64107	0.17018	0.43243	VPS4B	0.714255	ADHD
ENSG00000206075	18	61093994	61222318	392	31	64107	-0.92287	0.82196	SERPINB5	0.914912	ADHD
ENSG00000166634	18	61173393	61284244	287	15	64107	-0.67186	0.74916	SERPINB12	0.879971	ADHD
ENSG00000197641	18	61204223	61321873	207	11	64107	-0.69773	0.75733	SERPINB13	0.884251	ADHD
ENSG00000206073	18	61254493	61361532	111	10	64107	-1.4679	0.92894	SERPINB4	0.966995	ADHD
ENSG00000057149	18	61272431	61379197	154	12	64107	-0.37861	0.64751	SERPINB3	0.833693	ADHD
ENSG00000166396	18	61370169	61522604	611	24	64107	2.3727	0.0088289	SERPINB7	0.117536	ADHD
ENSG00000197632	18	61488926	61621124	414	13	64107	1.7326	0.041584	SERPINB2	0.256547	ADHD
ENSG00000242550	18	61514408	61653345	385	13	64107	1.3455	0.089225	SERPINB10	0.365064	ADHD
ENSG00000268706	18	61552042	61659601	327	14	64107	1.256	0.10455	AC009802.1	0.395386	ADHD
ENSG00000221887	18	61566535	61699008	349	22	64107	1.8379	0.033039	HMSD	0.232819	ADHD
ENSG00000166401	18	61587159	61722278	302	26	64107	1.7552	0.03961	SERPINB8	0.251566	ADHD
ENSG00000081138	18	63367488	63598638	663	24	64107	-1.2524	0.89478	CDH7	0.949572	ADHD
ENSG00000071991	18	64118320	64321375	384	28	64107	0.70371	0.24081	CDH19	0.571231	ADHD
ENSG00000171451	18	65123819	65234217	191	24	64107	-0.2237	0.58851	DSEL	0.803811	ADHD
ENSG00000166479	18	66290925	66432535	249	22	64107	0.67603	0.24951	TMX3	0.580999	ADHD
ENSG00000150636	18	66332446	66772426	1025	48	64107	0.87322	0.19127	CCDC102B	0.515202	ADHD
ENSG00000264472	18	66517018	66619492	313	20	64107	1.2706	0.10193	RP11-861L17.3	0.39101	ADHD
ENSG00000206052	18	67018291	67566323	1751	131	64107	0.35275	0.36214	DOK6	0.6678	ADHD
ENSG00000150637	18	67448394	67679039	488	47	64107	0.25797	0.39821	CD226	0.69217	ADHD
ENSG00000176225	18	67621029	67923181	561	38	64107	0.39028	0.34816	RTTN	0.658005	ADHD
ENSG00000170677	18	67906137	68047436	425	38	64107	0.5387	0.29505	SOCS6	0.618624	ADHD
ENSG00000266258	18	67952675	68069695	352	33	64107	-0.43173	0.66703	RP11-41O4.1	0.84261	ADHD
ENSG00000263417	18	68247755	68367980	339	22	64107	-0.19474	0.5772	GTSCR1	0.796736	ADHD
ENSG00000265352	18	69349851	69505364	545	25	64107	-0.46607	0.67942	RP11-723G8.2	0.847213	ADHD
ENSG00000141668	18	70153915	70355756	475	45	64107	-0.11927	0.54747	CBLN2	0.781544	ADHD
ENSG00000166342	18	70359549	70585381	647	43	64107	-0.097489	0.53883	NETO1	0.7773	ADHD
ENSG00000263711	18	70768476	70981715	606	49	64107	0.0021041	0.49916	RP11-169F17.1	0.753465	ADHD
ENSG00000141665	18	71690588	71865100	458	18	64107	0.56075	0.28748	FBXO15	0.611864	ADHD
ENSG00000075336	18	71765746	71876197	333	18	64107	0.40416	0.34305	TIMM21	0.654956	ADHD
ENSG00000166347	18	71870530	72009251	468	25	64107	0.41422	0.33936	CYB5A	0.652385	ADHD
ENSG00000206043	18	71933048	72076422	559	25	64107	0.67694	0.24922	C18orf63	0.580751	ADHD
ENSG00000187773	18	72052963	72175179	393	44	64107	0.42904	0.33395	FAM69C	0.648391	ADHD
ENSG00000133313	18	72113051	72238366	307	34	64107	0.81237	0.20829	CNDP2	0.534874	ADHD
ENSG00000150656	18	72151675	72304448	314	46	64107	0.83586	0.20162	CNDP1	0.52736	ADHD
ENSG00000215421	18	72215106	72827627	913	38	64107	0.99285	0.16039	ZNF407	0.477821	ADHD
ENSG00000180011	18	72857063	72971303	273	27	64107	-0.52103	0.69883	ZADH2	0.85609	ADHD
ENSG00000179981	18	72872710	73051905	558	45	64107	2.076	0.018949	TSHZ1	0.178557	ADHD
ENSG00000264116	18	73068967	73180995	400	42	64107	0.28404	0.38819	RP11-321M21.3	0.685084	ADHD
ENSG00000206026	18	73071431	73189658	407	43	64107	0.11365	0.45476	SMIM21	0.726762	ADHD
ENSG00000266614	18	73921121	74022069	275	13	64107	-0.12405	0.54936	RP11-94B19.4	0.782556	ADHD
ENSG00000101493	18	74019644	74257146	487	49	64107	0.32462	0.37273	ZNF516	0.673968	ADHD
ENSG00000220032	18	74157477	74260045	171	33	64107	1.1622	0.12257	RP11-17M16.1	0.423759	ADHD
ENSG00000263812	18	74190612	74372925	622	75	64107	-0.25313	0.59992	LINC00908	0.81081	ADHD
ENSG00000264278	18	74456688	74584251	352	32	64107	-0.59804	0.72509	RP11-162A12.2	0.869677	ADHD
ENSG00000130856	18	74484563	74732683	696	35	64107	0.038823	0.48452	ZNF236	0.744392	ADHD
ENSG00000197971	18	74640783	74895639	927	109	64107	0.80261	0.2111	MBP	0.538488	ADHD
ENSG00000166573	18	74912505	75030858	661	44	64107	0.70909	0.23913	GALR1	0.56962	ADHD
ENSG00000256463	18	76690275	76812677	314	36	64107	0.40119	0.34414	SALL3	0.655094	ADHD
ENSG00000166377	18	76779285	77188283	975	25	64107	0.4073	0.34189	ATP9B	0.654067	ADHD
ENSG00000131196	18	77105856	77339325	530	39	64107	0.20709	0.41797	NFATC1	0.705238	ADHD
ENSG00000269679	18	77225812	77326057	191	18	64107	-0.4544	0.67523	AC018445.1	0.845657	ADHD
ENSG00000060069	18	77389801	77564510	409	18	64107	1.5749	0.057636	CTDP1	0.296192	ADHD
ENSG00000178342	18	77573668	77710184	307	22	64107	2.5123	0.0059977	KCNG2	0.0976144	ADHD
ENSG00000122490	18	77612420	77761664	374	26	64107	2.3193	0.010188	PQLC1	0.127869	ADHD
ENSG00000226742	18	77674561	77780822	262	17	64107	2.0044	0.022515	HSBP1L1	0.195099	ADHD
ENSG00000141759	18	77682867	77843949	480	23	64107	1.9985	0.022834	TXNL4A	0.196837	ADHD
ENSG00000267127	18	77744346	77904968	516	18	64107	1.8029	0.035701	RP11-795F19.5	0.240272	ADHD
ENSG00000101546	18	77744358	77856397	387	18	64107	1.9243	0.027161	RBFA	0.21274	ADHD
ENSG00000101544	18	77816915	77955406	426	20	64107	1.3365	0.0907	ADNP2	0.367859	ADHD
ENSG00000267270	18	77855807	77986315	300	15	64107	1.4586	0.072335	AC139100.2	0.330771	ADHD
ENSG00000178184	18	77865115	78055429	288	14	64107	1.4705	0.07071	PARD6G	0.327747	ADHD
ENSG00000141934	19	231040	341393	167	14	64107	2.6599	0.0039079	PPAP2C	0.0762181	ADHD
ENSG00000105556	19	255575	394798	178	16	64107	2.437	0.0074039	MIER2	0.107666	ADHD
ENSG00000105549	19	311750	426013	123	10	64107	1.0624	0.14403	THEG	0.455309	ADHD
ENSG00000183186	19	355438	459139	13	4	64107	-0.47516	0.68267	C2CD4C	0.849314	ADHD
ENSG00000129946	19	366583	510996	13	4	64107	-0.50824	0.69436	SHC2	0.85391	ADHD
ENSG00000181781	19	413346	524983	6	2	64107	-0.38637	0.65039	ODF3L2	0.835587	ADHD
ENSG00000099866	19	439176	555347	2	1	64107	-0.25541	0.6008	MADCAM1	0.811077	ADHD
ENSG00000141933	19	457299	569654	2	1	64107	-0.25541	0.6008	TPGS1	0.811077	ADHD
ENSG00000099804	19	481714	592097	2	1	64107	-0.25541	0.6008	CDC34	0.811077	ADHD
ENSG00000197540	19	494034	599919	2	1	64107	-0.25541	0.6008	GZMM	0.811077	ADHD
ENSG00000172270	19	521297	633493	7	1	64107	-0.65038	0.74228	BSG	0.878102	ADHD
ENSG00000099822	19	539893	667159	16	3	64107	-2.0845	0.98144	HCN2	0.991386	ADHD
ENSG00000099821	19	567223	683597	24	4	64107	-2.4842	0.99351	POLRMT	0.99703	ADHD
ENSG00000070388	19	589879	693703	68	10	64107	-3.0572	0.99888	FGF22	0.999595	ADHD
ENSG00000070423	19	597526	713277	73	11	64107	-2.7911	0.99737	RNF126	0.998985	ADHD
ENSG00000070404	19	626392	733385	72	11	64107	-2.7935	0.99739	FSTL3	0.998985	ADHD
ENSG00000185198	19	635521	745460	66	9	64107	-2.5598	0.99476	PRSS57	0.997649	ADHD
ENSG00000099864	19	658953	798329	63	9	64107	-2.1707	0.98502	PALM	0.992762	ADHD
ENSG00000099812	19	701126	814319	8	2	64107	-0.17088	0.56784	MISP	0.791765	ADHD
ENSG00000011304	19	747075	862327	8	2	64107	-0.17088	0.56784	PTBP1	0.791765	ADHD
ENSG00000129951	19	762518	871967	8	2	64107	-0.17088	0.56784	LPPR3	0.791765	ADHD
ENSG00000172232	19	775097	882017	6	1	64107	-0.2341	0.59255	AZU1	0.806717	ADHD
ENSG00000196415	19	790963	898175	6	1	64107	-0.2341	0.59255	PRTN3	0.806717	ADHD
ENSG00000197561	19	801014	906242	5	1	64107	-0.19102	0.57574	ELANE	0.796052	ADHD
ENSG00000175221	19	817962	943218	4	1	64107	-0.11156	0.54442	MED16	0.780027	ADHD
ENSG00000198858	19	846503	963240	4	1	64107	-0.11156	0.54442	R3HDM4	0.780027	ADHD
ENSG00000116014	19	867287	971015	4	1	64107	-0.11156	0.54442	KISS1R	0.780027	ADHD
ENSG00000116017	19	875781	1025939	7	2	64107	0.62922	0.2646	ARID3A	0.594424	ADHD
ENSG00000065268	19	933174	1044569	7	2	64107	0.62922	0.2646	WDR18	0.594424	ADHD
ENSG00000269169	19	949601	1049952	4	1	64107	1.8917	0.029265	AC004528.1	0.22012	ADHD
ENSG00000116032	19	950418	1059731	7	2	64107	2.3606	0.0091215	GRIN3B	0.120041	ADHD
ENSG00000182087	19	959647	1071117	34	6	64107	2.9014	0.0018575	TMEM259	0.0510866	ADHD
ENSG00000064666	19	976298	1089068	42	7	64107	2.7985	0.0025668	CNN2	0.0605095	ADHD
ENSG00000064687	19	990102	1115571	67	13	64107	2.8015	0.0025431	ABCA7	0.0602549	ADHD
ENSG00000180448	19	1015922	1136627	65	12	64107	2.7743	0.0027661	HMHA1	0.0629404	ADHD
ENSG00000099817	19	1036594	1145598	65	12	64107	2.7743	0.0027661	POLR2E	0.0629404	ADHD
ENSG00000167468	19	1053936	1156787	64	12	64107	2.7545	0.002939	GPX4	0.0644956	ADHD
ENSG00000064932	19	1057636	1224282	66	13	64107	2.7299	0.0031674	SBNO2	0.0673099	ADHD
ENSG00000118046	19	1139406	1278428	13	2	64107	1.1893	0.11717	STK11	0.415434	ADHD
ENSG00000099625	19	1178286	1288026	13	2	64107	1.1893	0.11717	C19orf26	0.415434	ADHD
ENSG00000099624	19	1191749	1294824	10	1	64107	1.2172	0.11177	ATP5D	0.40679	ADHD
ENSG00000167470	19	1198552	1309142	10	1	64107	1.2172	0.11177	MIDN	0.40679	ADHD
ENSG00000099622	19	1209384	1324879	10	1	64107	1.2172	0.11177	CIRBP	0.40679	ADHD
ENSG00000228300	19	1225026	1329248	10	1	64107	1.2172	0.11177	C19orf24	0.40679	ADHD
ENSG00000160953	19	1235890	1428430	46	8	64107	0.15924	0.43674	MUM1	0.716459	ADHD
ENSG00000099617	19	1236153	1351430	10	1	64107	1.2172	0.11177	EFNA2	0.40679	ADHD
ENSG00000115286	19	1333526	1445583	41	7	64107	-0.54109	0.70578	NDUFS7	0.860439	ADHD
ENSG00000130005	19	1347091	1451569	41	7	64107	-0.54109	0.70578	GAMT	0.860439	ADHD
ENSG00000071626	19	1357568	1485719	39	7	64107	-0.48884	0.68752	DAZAP1	0.851247	ADHD
ENSG00000115268	19	1388358	1490583	22	6	64107	-0.193	0.57652	RPS15	0.79655	ADHD
ENSG00000268798	19	1390838	1491937	25	6	64107	-0.30465	0.61968	AC027307.3	0.821034	ADHD
ENSG00000115266	19	1396300	1523243	41	5	64107	-0.64529	0.74063	APC2	0.877337	ADHD
ENSG00000119559	19	1411142	1529555	40	5	64107	-0.68793	0.75425	C19orf25	0.882889	ADHD
ENSG00000115257	19	1431427	1540751	28	2	64107	-0.87426	0.80901	PCSK4	0.908921	ADHD
ENSG00000115255	19	1441165	1547926	28	2	64107	-0.87426	0.80901	REEP6	0.908921	ADHD
ENSG00000185761	19	1455017	1563603	25	2	64107	-1.0298	0.84844	ADAMTSL5	0.927682	ADHD
ENSG00000185988	19	1474073	1585455	28	2	64107	-0.62305	0.73337	PLK5	0.874046	ADHD
ENSG00000181588	19	1504668	1618057	10	1	64107	0.78249	0.21696	MEX3D	0.544826	ADHD
ENSG00000071655	19	1526639	1642882	15	2	64107	0.71373	0.2377	MBD3	0.568616	ADHD
ENSG00000267059	19	1528338	1655444	20	3	64107	0.64468	0.25957	UQCR11	0.59034	ADHD
ENSG00000127540	19	1547171	1655480	20	3	64107	0.64468	0.25957	UQCR11	0.59034	ADHD
ENSG00000071564	19	1559291	1702604	28	5	64107	0.31661	0.37577	TCF3	0.676775	ADHD
ENSG00000205922	19	1702372	1830987	56	11	64107	-0.31479	0.62354	ONECUT3	0.822473	ADHD
ENSG00000130270	19	1732074	1862275	50	9	64107	-1.5903	0.94412	ATP8B3	0.973806	ADHD
ENSG00000079313	19	1765248	1898452	39	7	64107	-1.8142	0.96517	REXO1	0.984316	ADHD
ENSG00000129911	19	1802399	1913567	8	2	64107	-0.38675	0.65053	KLF16	0.83563	ADHD
ENSG00000129968	19	1826809	1935546	24	5	64107	0.47502	0.31739	ABHD17A	0.636395	ADHD
ENSG00000227500	19	1855213	1976016	74	7	64107	2.7365	0.0031046	SCAMP4	0.0664366	ADHD
ENSG00000213638	19	1855377	1963444	66	7	64107	2.6492	0.0040336	ADAT3	0.0778808	ADHD
ENSG00000133275	19	1891188	2031337	123	13	64107	3.5563	0.00018806	CSNK1G2	0.0131831	ADHD
ENSG00000133243	19	1935447	2084880	118	14	64107	3.6719	0.00012037	BTBD2	0.0107748	ADHD
ENSG00000099875	19	1987470	2101243	55	12	64107	3.2211	0.00063845	MKNK2	0.0283744	ADHD
ENSG00000172081	19	2021037	2146672	120	11	64107	-0.19811	0.57852	MOB3A	0.797456	ADHD
ENSG00000099840	19	2046380	2149592	101	8	64107	0.088452	0.46476	IZUMO4	0.732051	ADHD
ENSG00000065000	19	2050988	2214464	204	18	64107	-0.12599	0.55013	AP3D1	0.782828	ADHD
ENSG00000104885	19	2114148	2282577	210	21	64107	-0.38005	0.64805	DOT1L	0.834056	ADHD
ENSG00000104886	19	2180002	2287703	101	14	64107	-0.59103	0.72275	PLEKHJ1	0.868875	ADHD
ENSG00000104897	19	2186520	2298678	88	13	64107	-0.59823	0.72516	SF3A2	0.869706	ADHD
ENSG00000104899	19	2199308	2302072	67	10	64107	-0.51753	0.69761	AMH	0.855424	ADHD
ENSG00000167476	19	2202251	2319758	107	19	64107	-0.54484	0.70707	JSRP1	0.861513	ADHD
ENSG00000104904	19	2219485	2323487	104	18	64107	-0.51156	0.69552	OAZ1	0.854463	ADHD
ENSG00000188305	19	2224631	2332181	121	20	64107	-0.5409	0.70571	C19orf35	0.860439	ADHD
ENSG00000220008	19	2239774	2358156	164	21	64107	-0.25868	0.60206	LINGO3	0.811801	ADHD
ENSG00000130332	19	2271516	2378619	199	22	64107	0.055016	0.47806	LSM7	0.741	ADHD
ENSG00000178297	19	2339769	2476237	441	31	64107	1.3235	0.092829	TMPRSS9	0.372671	ADHD
ENSG00000099800	19	2375622	2477892	351	23	64107	1.5412	0.061639	TIMM13	0.306501	ADHD
ENSG00000176619	19	2377636	2506994	380	28	64107	1.4381	0.075202	LMNB2	0.3369	ADHD
ENSG00000099860	19	2426120	2528257	195	29	64107	1.0943	0.13691	GADD45B	0.445507	ADHD
ENSG00000176533	19	2461217	2752707	470	68	64107	0.088284	0.46483	GNG7	0.7321	ADHD
ENSG00000176490	19	2664565	2771416	136	11	64107	0.17726	0.42965	DIRAS1	0.712591	ADHD
ENSG00000267001	19	2667767	2790046	155	12	64107	0.087706	0.46506	AC006538.4	0.732402	ADHD
ENSG00000141873	19	2682202	2790150	105	7	64107	-0.4826	0.68531	SLC39A3	0.850175	ADHD
ENSG00000104969	19	2704712	2833369	123	10	64107	-0.94645	0.82804	SGTA	0.918233	ADHD
ENSG00000172009	19	2735458	2863599	210	21	64107	-1.3281	0.90793	THOP1	0.956106	ADHD
ENSG00000172006	19	2769872	2885771	193	20	64107	-1.3361	0.90925	ZNF554	0.956689	ADHD
ENSG00000186300	19	2791433	2910482	285	24	64107	1.7919	0.036574	ZNF555	0.24253	ADHD
ENSG00000172000	19	2817333	2928515	340	27	64107	1.898	0.028846	ZNF556	0.218648	ADHD
ENSG00000171970	19	2850896	2968474	278	21	64107	2.4225	0.0077081	ZNF57	0.109325	ADHD
ENSG00000175691	19	2883216	2994969	230	20	64107	2.4675	0.0068031	ZNF77	0.104027	ADHD
ENSG00000104953	19	2927444	3045177	114	19	64107	-0.60949	0.7289	TLE6	0.871858	ADHD
ENSG00000065717	19	2947636	3097633	110	18	64107	-0.88157	0.811	TLE2	0.909864	ADHD
ENSG00000104964	19	3002908	3113105	58	12	64107	0.42961	0.33374	AES	0.648384	ADHD
ENSG00000088256	19	3044408	3174002	125	19	64107	0.24406	0.40359	GNA11	0.694939	ADHD
ENSG00000060558	19	3086191	3213767	183	26	64107	0.27037	0.39344	GNA15	0.688677	ADHD
ENSG00000125910	19	3122344	3230329	200	27	64107	-0.1181	0.547	S1PR4	0.781319	ADHD
ENSG00000125912	19	3135561	3259573	247	26	64107	0.20975	0.41693	NCLN	0.704549	ADHD
ENSG00000161082	19	3174701	3347074	206	18	64107	0.25038	0.40115	CELF5	0.693889	ADHD
ENSG00000141905	19	3309561	3519215	149	20	64107	-0.44235	0.67088	NFIC	0.844002	ADHD
ENSG00000095932	19	3424405	3530540	50	8	64107	-0.82742	0.796	C19orf77	0.902695	ADHD
ENSG00000129932	19	3440819	3550938	42	6	64107	0.054554	0.47825	DOHH	0.741	ADHD
ENSG00000105325	19	3456271	3588328	36	4	64107	0.25568	0.3991	FZR1	0.692688	ADHD
ENSG00000161091	19	3488259	3624288	119	12	64107	-0.57917	0.71876	MFSD12	0.866852	ADHD
ENSG00000183397	19	3489152	3594028	38	5	64107	0.36324	0.35821	C19orf71	0.665244	ADHD
ENSG00000064961	19	3522775	3629086	114	11	64107	-0.77194	0.77992	HMG20B	0.895212	ADHD
ENSG00000179855	19	3535551	3643539	137	12	64107	-0.65384	0.74339	GIPC3	0.878601	ADHD
ENSG00000006638	19	3544504	3656838	158	13	64107	-0.19088	0.57569	TBXA2R	0.796052	ADHD
ENSG00000105298	19	3560639	3676813	191	16	64107	0.10889	0.45665	CACTIN	0.727561	ADHD
ENSG00000186111	19	3580181	3750477	243	22	64107	0.026419	0.48946	PIP5K1C	0.748077	ADHD
ENSG00000105289	19	3658107	3800811	109	17	64107	0.55024	0.29108	TJP3	0.61492	ADHD
ENSG00000011132	19	3700817	3811697	43	8	64107	0.68208	0.24759	APBA3	0.579063	ADHD
ENSG00000183617	19	3712662	3818573	50	11	64107	0.58045	0.28081	MRPL54	0.606202	ADHD
ENSG00000173976	19	3719087	3822233	64	13	64107	0.20166	0.42009	RAX2	0.706997	ADHD
ENSG00000007264	19	3727971	3852127	148	19	64107	-0.50638	0.6937	MATK	0.853608	ADHD
ENSG00000105278	19	3754022	3919030	159	16	64107	-0.57227	0.71643	ZFR2	0.866023	ADHD
ENSG00000167654	19	3829862	3978077	129	18	64107	-0.68941	0.75472	ATCAY	0.883276	ADHD
ENSG00000077009	19	3883101	3992414	45	8	64107	0.38466	0.35024	NMRK2	0.65974	ADHD
ENSG00000167657	19	3908451	4021121	83	10	64107	0.81718	0.20691	DAPK3	0.533293	ADHD
ENSG00000167658	19	3926054	4035467	126	11	64107	1.1093	0.13364	EEF2	0.441212	ADHD
ENSG00000105229	19	3957644	4089384	151	13	64107	1.6049	0.054263	PIAS4	0.288806	ADHD
ENSG00000205147	19	3991127	4093154	116	10	64107	1.7121	0.043438	AC016586.1	0.260766	ADHD
ENSG00000178951	19	3994362	4116943	122	11	64107	1.7628	0.038968	ZBTB7A	0.249492	ADHD
ENSG00000126934	19	4040319	4174126	69	9	64107	1.5583	0.059586	MAP2K2	0.301537	ADHD
ENSG00000060566	19	4103598	4223051	109	14	64107	-0.22175	0.58775	CREB3L3	0.803634	ADHD
ENSG00000077463	19	4124106	4232601	112	13	64107	-0.47425	0.68234	SIRT6	0.849293	ADHD
ENSG00000089847	19	4133351	4274811	176	15	64107	1.1023	0.13517	ANKRD24	0.443026	ADHD
ENSG00000105246	19	4179495	4287528	143	10	64107	1.1353	0.12813	EBI3	0.432415	ADHD
ENSG00000105248	19	4197076	4319087	158	14	64107	1.34	0.090117	CCDC94	0.366828	ADHD
ENSG00000105251	19	4228598	4340721	117	9	64107	1.7466	0.040354	SHD	0.25361	ADHD
ENSG00000167664	19	4242229	4352428	120	11	64107	1.7028	0.044304	TMIGD2	0.262368	ADHD
ENSG00000105255	19	4254597	4373840	121	17	64107	1.3193	0.093539	FSD1	0.374571	ADHD
ENSG00000178078	19	4274040	4392783	116	17	64107	0.19039	0.4245	STAP2	0.709866	ADHD
ENSG00000008382	19	4293524	4410083	151	19	64107	-0.10093	0.5402	MPND	0.778034	ADHD
ENSG00000141985	19	4310367	4450544	220	19	64107	-0.66318	0.74639	SH3GL1	0.879057	ADHD
ENSG00000167670	19	4352659	4495015	274	17	64107	0.31517	0.37632	CHAF1A	0.67703	ADHD
ENSG00000167671	19	4394996	4507819	238	22	64107	0.6387	0.26151	UBXN6	0.591852	ADHD
ENSG00000167674	19	4422284	4552223	195	21	64107	0.89152	0.18633	HDGFRP2	0.50892	ADHD
ENSG00000167676	19	4452204	4567716	146	16	64107	1.2978	0.097172	PLIN4	0.38155	ADHD
ENSG00000214456	19	4472543	4585236	140	19	64107	1.4902	0.068085	PLIN5	0.321325	ADHD
ENSG00000267385	19	4478439	4590079	142	21	64107	1.4028	0.080345	CTB-50L17.14	0.347393	ADHD
ENSG00000171236	19	4486421	4590486	117	20	64107	1.4669	0.071197	LRG1	0.328337	ADHD
ENSG00000167680	19	4492600	4609820	117	19	64107	1.2786	0.10052	SEMA6B	0.388112	ADHD
ENSG00000185361	19	4589530	4705580	131	12	64107	-0.25262	0.59972	TNFAIP8L1	0.810791	ADHD
ENSG00000074842	19	4591386	4720382	147	14	64107	-0.39001	0.65174	C19orf10	0.835837	ADHD
ENSG00000142002	19	4625236	4774685	266	27	64107	-0.61521	0.73079	DPP9	0.872379	ADHD
ENSG00000141965	19	4741728	4845571	314	29	64107	1.4442	0.074336	FEM1A	0.334918	ADHD
ENSG00000127666	19	4765944	4881716	321	34	64107	1.2556	0.10464	TICAM1	0.395568	ADHD
ENSG00000105355	19	4788353	4917780	257	31	64107	1.3019	0.096468	PLIN3	0.379957	ADHD
ENSG00000205784	19	4840449	4952879	186	32	64107	0.79195	0.21419	ARRDC5	0.541669	ADHD
ENSG00000127663	19	4919125	5203606	739	43	64107	0.92857	0.17656	KDM4B	0.49734	ADHD
ENSG00000105426	19	5108506	5390814	818	89	64107	-0.35546	0.63888	PTPRS	0.828653	ADHD
ENSG00000105428	19	5405426	5506867	262	47	64107	1.0295	0.15162	ZNRF4	0.465431	ADHD
ENSG00000130254	19	5537010	5674057	290	22	64107	2.518	0.0059012	SAFB2	0.0969859	ADHD
ENSG00000160633	19	5573046	5718489	280	16	64107	2.4094	0.0079904	SAFB	0.111742	ADHD
ENSG00000130255	19	5624958	5741887	174	15	64107	1.8803	0.030032	RPL36	0.224024	ADHD
ENSG00000174917	19	5628432	5730907	160	14	64107	1.93	0.026805	C19orf70	0.211773	ADHD
ENSG00000167733	19	5630615	5738533	165	14	64107	1.8604	0.031418	HSD11B1L	0.227391	ADHD
ENSG00000196365	19	5641845	5770583	186	20	64107	1.7435	0.040622	LONP1	0.254077	ADHD
ENSG00000174898	19	5670688	5828745	237	33	64107	1.4068	0.079738	CATSPERD	0.346267	ADHD
ENSG00000212123	19	5732971	5834776	152	22	64107	0.68247	0.24747	PRR22	0.578853	ADHD
ENSG00000267157	19	5734016	5835630	151	22	64107	0.6938	0.2439	CTB-54O9.9	0.574706	ADHD
ENSG00000141994	19	5734843	5841249	158	23	64107	0.66209	0.25396	DUS3L	0.585564	ADHD
ENSG00000171119	19	5773813	5878335	152	23	64107	0.46924	0.31945	NRTN	0.637255	ADHD
ENSG00000156413	19	5780621	5889742	193	31	64107	0.013126	0.49476	FUT6	0.750615	ADHD
ENSG00000171124	19	5792899	5901485	210	31	64107	-0.2908	0.6144	FUT3	0.81797	ADHD
ENSG00000130383	19	5815837	5953798	261	24	64107	0.23187	0.40832	FUT5	0.697532	ADHD
ENSG00000267740	19	5816182	5953798	261	24	64107	0.23187	0.40832	AC024592.12	0.697532	ADHD
ENSG00000174886	19	5841287	5954017	211	20	64107	0.43369	0.33226	NDUFA11	0.647279	ADHD
ENSG00000267314	19	5854852	5964718	219	20	64107	0.46226	0.32195	AC104532.2	0.63938	ADHD
ENSG00000187650	19	5854869	5960864	208	19	64107	0.4417	0.32935	VMAC	0.645014	ADHD
ENSG00000105519	19	5861718	5965888	219	20	64107	0.46226	0.32195	CAPS	0.63938	ADHD
ENSG00000031823	19	5866150	6028153	281	19	64107	0.38376	0.35058	RANBP3	0.65983	ADHD
ENSG00000087903	19	5943175	6249583	589	35	64107	1.696	0.04494	RFX2	0.263951	ADHD
ENSG00000130377	19	6085258	6243112	426	24	64107	1.4926	0.067772	ACSBG2	0.320486	ADHD
ENSG00000130382	19	6162966	6329959	523	34	64107	1.1899	0.11704	MLLT1	0.415434	ADHD
ENSG00000167769	19	6256153	6383640	496	31	64107	0.91511	0.18007	ACER1	0.501127	ADHD
ENSG00000125656	19	6311463	6418919	378	17	64107	1.0045	0.15756	CLPP	0.473989	ADHD
ENSG00000125652	19	6322444	6425042	345	15	64107	1.0845	0.13907	ALKBH7	0.449214	ADHD
ENSG00000125650	19	6325159	6429069	339	15	64107	1.0815	0.13973	PSPN	0.450064	ADHD
ENSG00000125651	19	6329580	6443992	326	15	64107	1.1415	0.12683	GTF2F1	0.430256	ADHD
ENSG00000088247	19	6363359	6474805	190	21	64107	0.73885	0.23	KHSRP	0.56044	ADHD
ENSG00000181240	19	6376048	6483790	153	21	64107	0.65646	0.25576	SLC25A41	0.586852	ADHD
ENSG00000125648	19	6386090	6515214	127	24	64107	-0.036562	0.51458	SLC25A23	0.763962	ADHD
ENSG00000130545	19	6413788	6517232	67	13	64107	-0.51689	0.69738	CRB3	0.855308	ADHD
ENSG00000205744	19	6417218	6532568	86	18	64107	-0.079386	0.53164	DENND1C	0.773271	ADHD
ENSG00000104833	19	6444330	6552859	91	19	64107	1.153	0.12445	TUBB4A	0.426683	ADHD
ENSG00000125657	19	6481010	6585931	115	27	64107	1.7059	0.044013	TNFSF9	0.261501	ADHD
ENSG00000125726	19	6533194	6654114	386	30	64107	1.1479	0.12551	CD70	0.428339	ADHD
ENSG00000125735	19	6613148	6720599	449	46	64107	1.2661	0.10274	TNFSF14	0.392762	ADHD
ENSG00000125730	19	6627715	6780573	429	55	64107	0.72174	0.23523	C3	0.565323	ADHD
ENSG00000125734	19	6679925	6787614	231	34	64107	0.66202	0.25398	GPR108	0.585564	ADHD
ENSG00000125733	19	6687936	6801537	253	25	64107	0.6947	0.24362	TRIP10	0.574522	ADHD
ENSG00000125731	19	6702171	6817599	232	26	64107	-1.3438	0.91049	SH2D3A	0.957059	ADHD
ENSG00000141968	19	6722725	6907377	283	29	64107	-1.5176	0.93545	VAV1	0.969896	ADHD
ENSG00000174837	19	6837577	6990470	403	26	64107	0.2798	0.38982	EMR1	0.685972	ADHD
ENSG00000204752	19	6961514	7063338	145	12	64107	0.27827	0.3904	AC025278.1	0.686336	ADHD
ENSG00000237247	19	6980589	7083022	126	17	64107	0.41623	0.33862	MBD3L5	0.652302	ADHD
ENSG00000205718	19	6987759	7090190	122	17	64107	0.37728	0.35298	MBD3L4	0.661123	ADHD
ENSG00000230522	19	6999332	7101746	129	19	64107	-0.065793	0.52623	MBD3L2	0.77028	ADHD
ENSG00000182315	19	7006220	7108651	145	22	64107	-0.15871	0.56305	MBD3L3	0.78926	ADHD
ENSG00000130544	19	7019455	7137979	175	30	64107	0.10112	0.45973	ZNF557	0.729138	ADHD
ENSG00000171105	19	7062266	7344045	633	68	64107	-0.41472	0.66083	INSR	0.840123	ADHD
ENSG00000263264	19	7363848	7498271	293	11	64107	-2.8244	0.99763	CTB-133G6.1	0.998985	ADHD
ENSG00000268861	19	7395850	7585131	537	25	64107	-1.7872	0.96305	CTD-2207O23.3	0.983516	ADHD
ENSG00000104880	19	7409999	7587363	527	24	64107	-1.6982	0.95527	ARHGEF18	0.979675	ADHD
ENSG00000104883	19	7491761	7612335	313	28	64107	-0.44743	0.67272	PEX11G	0.844438	ADHD
ENSG00000198723	19	7507862	7623336	278	32	64107	-0.44638	0.67234	C19orf45	0.844222	ADHD
ENSG00000267952	19	7521938	7634508	310	34	64107	0.0053499	0.49787	CTD-2207O23.12	0.752717	ADHD
ENSG00000198816	19	7530178	7635912	285	30	64107	0.2679	0.39439	ZNF358	0.689166	ADHD
ENSG00000090674	19	7537512	7648895	265	28	64107	0.39955	0.34474	MCOLN1	0.655132	ADHD
ENSG00000268614	19	7548481	7654945	243	30	64107	0.3883	0.3489	CTD-2207O23.10	0.658356	ADHD
ENSG00000032444	19	7548890	7676650	242	29	64107	0.3935	0.34698	PNPLA6	0.656953	ADHD
ENSG00000076826	19	7610788	7733190	173	17	64107	0.45404	0.3249	CAMSAP3	0.641271	ADHD
ENSG00000076924	19	7634411	7744451	64	6	64107	0.8582	0.19539	XAB2	0.51976	ADHD
ENSG00000229833	19	7644623	7746842	59	5	64107	0.76574	0.22192	PET100	0.550819	ADHD
ENSG00000268400	19	7644682	7757934	119	12	64107	0.83427	0.20206	CTD-3214H19.4	0.527949	ADHD
ENSG00000174788	19	7646497	7748634	59	5	64107	0.76574	0.22192	PCP2	0.550819	ADHD
ENSG00000076944	19	7651767	7762759	160	16	64107	0.58349	0.27978	STXBP2	0.605127	ADHD
ENSG00000104918	19	7683930	7785334	214	25	64107	0.64506	0.25945	RETN	0.59034	ADHD
ENSG00000183019	19	7691514	7794712	239	29	64107	0.57124	0.28392	C19orf59	0.60892	ADHD
ENSG00000269711	19	7693387	7797740	247	31	64107	0.58507	0.27925	CTD-3214H19.16	0.604946	ADHD
ENSG00000181029	19	7695729	7797744	243	31	64107	0.60265	0.27337	TRAPPC5	0.600825	ADHD
ENSG00000104921	19	7703644	7817032	284	33	64107	0.65596	0.25593	FCER2	0.586852	ADHD
ENSG00000182566	19	7743843	7848792	391	47	64107	-0.16095	0.56393	CLEC4G	0.789584	ADHD
ENSG00000090659	19	7754879	7862464	394	48	64107	-0.76022	0.77644	CD209	0.893081	ADHD
ENSG00000104938	19	7778035	7884491	357	46	64107	-0.74926	0.77315	CLEC4M	0.891485	ADHD
ENSG00000142459	19	7845119	7979862	298	27	64107	-1.9363	0.97358	EVI5L	0.987609	ADHD
ENSG00000183248	19	7883605	7989326	192	21	64107	-1.3829	0.91665	CTD-3193O13.9	0.960428	ADHD
ENSG00000171017	19	7903390	8016901	231	29	64107	1.0756	0.14105	LRRC8E	0.4516	ADHD
ENSG00000214248	19	7913689	8018427	204	28	64107	1.3562	0.087518	AC010336.1	0.362268	ADHD
ENSG00000076984	19	7918728	8029363	211	28	64107	1.4259	0.076951	MAP2K7	0.340793	ADHD
ENSG00000260001	19	7931030	8033982	200	26	64107	1.5476	0.060857	TGFBR3L	0.304397	ADHD
ENSG00000104976	19	7935201	8038135	197	24	64107	1.6975	0.044799	SNAPC2	0.263485	ADHD
ENSG00000178531	19	7939372	8041051	192	23	64107	1.7343	0.041429	CTXN1	0.256054	ADHD
ENSG00000104980	19	7941603	8058805	224	24	64107	1.7304	0.041776	TIMM44	0.256813	ADHD
ENSG00000066044	19	7973463	8120543	318	17	64107	1.5711	0.058085	ELAVL1	0.29734	ADHD
ENSG00000131142	19	8067651	8177534	382	42	64107	0.57028	0.28424	CCL25	0.609132	ADHD
ENSG00000142449	19	8080286	8264730	561	60	64107	-0.010362	0.50413	FBN3	0.756334	ADHD
ENSG00000090661	19	8221620	8377305	166	29	64107	-1.2741	0.89869	CERS4	0.951614	ADHD
ENSG00000167775	19	8317011	8423240	166	21	64107	-0.30919	0.62141	CD320	0.821662	ADHD
ENSG00000167774	19	8323167	8436263	187	25	64107	-0.42217	0.66355	NDUFA7	0.840785	ADHD
ENSG00000267855	19	8323490	8436280	187	25	64107	-0.42217	0.66355	NDUFA7	0.840785	ADHD
ENSG00000233927	19	8336042	8438224	163	20	64107	-0.33025	0.62939	RPS28	0.824686	ADHD
ENSG00000186994	19	8337468	8458146	219	26	64107	-0.61786	0.73167	KANK3	0.873045	ADHD
ENSG00000167772	19	8378173	8489257	270	26	64107	-0.89972	0.81586	ANGPTL4	0.911888	ADHD
ENSG00000185236	19	8404865	8519318	289	28	64107	-1.6637	0.95191	RAB11B	0.977627	ADHD
ENSG00000099785	19	8428154	8553901	332	27	64107	-1.6945	0.95492	2024-03-02	0.979647	ADHD
ENSG00000099783	19	8459651	8603998	354	28	64107	-2.1128	0.98269	HNRNPM	0.991995	ADHD
ENSG00000133246	19	8504940	8617996	239	21	64107	-1.7993	0.96401	PRAM1	0.983867	ADHD
ENSG00000133250	19	8525462	8629048	195	18	64107	-1.9264	0.97297	ZNF414	0.987555	ADHD
ENSG00000142347	19	8535674	8692461	198	21	64107	-2.0404	0.97934	MYO1F	0.990385	ADHD
ENSG00000142303	19	8595126	8725620	60	11	64107	-1.0635	0.85621	ADAMTS10	0.930987	ADHD
ENSG00000181786	19	8757751	8859172	156	21	64107	0.26103	0.39704	ACTL9	0.691314	ADHD
ENSG00000181733	19	8791316	8892371	99	16	64107	-0.61269	0.72996	OR2Z1	0.872379	ADHD
ENSG00000167785	19	8870380	8993004	245	21	64107	-0.16002	0.56357	ZNF558	0.789492	ADHD
ENSG00000170948	19	8893074	9004016	278	18	64107	-0.037508	0.51496	MBD3L1	0.764065	ADHD
ENSG00000181143	19	8909520	9142018	622	44	64107	-0.020747	0.50828	MUC16	0.759738	ADHD
ENSG00000170929	19	9153855	9254889	398	27	64107	-0.7475	0.77262	OR1M1	0.891091	ADHD
ENSG00000170923	19	9162945	9263982	398	29	64107	-1.0337	0.84935	OR7G2	0.928132	ADHD
ENSG00000161807	19	9175274	9276439	367	29	64107	-0.9839	0.83742	OR7G1	0.92258	ADHD
ENSG00000170920	19	9186688	9287626	344	28	64107	-0.85415	0.80349	OR7G3	0.905666	ADHD
ENSG00000130803	19	9201056	9324100	399	36	64107	-0.52631	0.70066	ZNF317	0.857336	ADHD
ENSG00000188000	19	9246279	9349493	286	22	64107	-0.59116	0.72279	OR7D2	0.868875	ADHD
ENSG00000174667	19	9274526	9375542	245	25	64107	-0.33529	0.6313	OR7D4	0.825107	ADHD
ENSG00000237521	19	9311606	9412820	203	23	64107	0.16014	0.43639	OR7E24	0.716459	ADHD
ENSG00000196110	19	9354951	9470514	204	13	64107	0.87366	0.19115	ZNF699	0.515159	ADHD
ENSG00000188321	19	9384448	9511838	210	7	64107	1.2253	0.11024	ZNF559	0.404821	ADHD
ENSG00000270011	19	9384850	9543293	288	8	64107	1.2545	0.10483	ZNF559-ZNF177	0.395773	ADHD
ENSG00000188629	19	9385021	9543293	288	8	64107	1.2545	0.10483	ZNF177	0.395773	ADHD
ENSG00000174652	19	9473272	9596254	299	8	64107	0.74911	0.22689	ZNF266	0.556484	ADHD
ENSG00000198028	19	9527183	9659283	391	9	64107	-0.19043	0.57551	ZNF560	0.796024	ADHD
ENSG00000130818	19	9588667	9699303	322	3	64107	-1.1909	0.88315	ZNF426	0.943775	ADHD
ENSG00000197961	19	9621029	9745209	310	8	64107	-1.3864	0.91719	ZNF121	0.960728	ADHD
ENSG00000171469	19	9665356	9782075	196	12	64107	-1.6045	0.9457	ZNF561	0.974456	ADHD
ENSG00000267106	19	9681967	9806572	204	12	64107	-1.4907	0.93198	C19orf82	0.968134	ADHD
ENSG00000171466	19	9709330	9835776	295	8	64107	-1.08	0.85993	ZNF562	0.932881	ADHD
ENSG00000224689	19	9750600	9861452	288	7	64107	-0.99126	0.83922	ZNF812	0.923184	ADHD
ENSG00000196605	19	9812669	9953856	286	11	64107	-0.29858	0.61737	ZNF846	0.819673	ADHD
ENSG00000127452	19	9870943	9988492	149	15	64107	0.95874	0.16885	FBXL12	0.488096	ADHD
ENSG00000198258	19	9888568	9990791	126	14	64107	1.1667	0.12167	UBL5	0.422185	ADHD
ENSG00000127445	19	9895933	10010358	186	18	64107	1.6925	0.045276	PIN1	0.265022	ADHD
ENSG00000105088	19	9914394	10097228	366	37	64107	1.8258	0.033943	OLFM2	0.235344	ADHD
ENSG00000080573	19	10020237	10171147	446	56	64107	2.1941	0.014113	COL5A3	0.15348	ADHD
ENSG00000080511	19	10073925	10182955	398	46	64107	2.4736	0.0066888	RDH8	0.103308	ADHD
ENSG00000130813	19	10146798	10253928	175	22	64107	2.0036	0.022556	C19orf66	0.195365	ADHD
ENSG00000130812	19	10153014	10263472	175	24	64107	1.8211	0.034296	ANGPTL6	0.236747	ADHD
ENSG00000243207	19	10166899	10275456	155	24	64107	1.7891	0.0368	PPAN-P2RY11	0.243244	ADHD
ENSG00000130810	19	10166965	10275414	155	24	64107	1.7891	0.0368	PPAN	0.243244	ADHD
ENSG00000244165	19	10172214	10276048	125	20	64107	0.9219	0.17829	P2RY11	0.499175	ADHD
ENSG00000130811	19	10175693	10280596	124	19	64107	0.40284	0.34353	EIF3G	0.654956	ADHD
ENSG00000130816	19	10194021	10391962	289	29	64107	-0.28328	0.61152	DNMT1	0.816665	ADHD
ENSG00000267534	19	10284520	10391948	188	31	64107	-0.33982	0.63301	S1PR2	0.825951	ADHD
ENSG00000105364	19	10312577	10420721	212	39	64107	-0.4457	0.67209	MRPL4	0.844222	ADHD
ENSG00000090339	19	10331511	10447291	251	45	64107	-0.33319	0.6305	ICAM1	0.824945	ADHD
ENSG00000105371	19	10347643	10449198	239	43	64107	-0.39811	0.65473	ICAM4	0.837077	ADHD
ENSG00000105376	19	10350657	10457454	256	38	64107	-0.27467	0.60822	ICAM5	0.814494	ADHD
ENSG00000220201	19	10365479	10470556	262	36	64107	0.12725	0.44937	ZGLP1	0.72379	ADHD
ENSG00000167807	19	10366103	10476685	278	36	64107	0.25562	0.39912	CTD-2369P2.10	0.692688	ADHD
ENSG00000267673	19	10366103	10476691	278	36	64107	0.25562	0.39912	FDX1L	0.692688	ADHD
ENSG00000267303	19	10376147	10481354	270	35	64107	0.41657	0.3385	CTD-2369P2.12	0.65222	ADHD
ENSG00000161847	19	10376888	10494316	302	36	64107	0.55541	0.28931	RAVER1	0.61325	ADHD
ENSG00000076662	19	10394452	10500499	284	34	64107	0.67731	0.24911	ICAM3	0.580751	ADHD
ENSG00000105397	19	10411209	10541352	303	31	64107	0.5516	0.29061	TYK2	0.614406	ADHD
ENSG00000105401	19	10451810	10580797	250	27	64107	0.80356	0.21082	CDC37	0.538239	ADHD
ENSG00000065989	19	10477449	10630305	308	23	64107	1.2023	0.11463	PDE4A	0.411324	ADHD
ENSG00000079999	19	10546796	10664417	274	29	64107	1.307	0.095608	KEAP1	0.378558	ADHD
ENSG00000180739	19	10573623	10678607	279	28	64107	1.1715	0.12069	S1PR5	0.42082	ADHD
ENSG00000130734	19	10604571	10714094	331	24	64107	0.63904	0.2614	ATG4D	0.591852	ADHD
ENSG00000129347	19	10613761	10726713	345	24	64107	0.3058	0.37988	KRI1	0.679516	ADHD
ENSG00000129355	19	10627138	10729735	320	21	64107	-0.079774	0.53179	CDKN2D	0.773271	ADHD
ENSG00000129354	19	10633347	10747991	340	23	64107	-0.14719	0.55851	AP1M2	0.786287	ADHD
ENSG00000129353	19	10663133	10805235	322	24	64107	-0.46114	0.67765	SLC44A2	0.846984	ADHD
ENSG00000226104	19	10701715	10802093	174	17	64107	-0.61429	0.73049	AC011475.1	0.872379	ADHD
ENSG00000129351	19	10714937	10853093	277	16	64107	-0.89178	0.81374	ILF3	0.911106	ADHD
ENSG00000213339	19	10762106	10874113	231	18	64107	-0.79611	0.78701	QTRT1	0.898838	ADHD
ENSG00000079805	19	10778755	10994164	379	28	64107	0.90025	0.18399	DNM2	0.506173	ADHD
ENSG00000099203	19	10893114	10996994	145	18	64107	1.9229	0.027245	TMED1	0.21274	ADHD
ENSG00000214212	19	10897251	11030466	180	19	64107	1.9459	0.025835	C19orf38	0.208569	ADHD
ENSG00000142453	19	10932189	11083453	217	18	64107	1.4964	0.067281	CARM1	0.319927	ADHD
ENSG00000130733	19	10983444	11089357	174	16	64107	1.3848	0.083058	YIPF2	0.354075	ADHD
ENSG00000142444	19	10989409	11094211	177	17	64107	1.4357	0.07554	C19orf52	0.33722	ADHD
ENSG00000127616	19	11021598	11226071	444	28	64107	0.5569	0.2888	SMARCA4	0.612822	ADHD
ENSG00000130164	19	11150038	11294492	436	42	64107	-0.28477	0.61209	LDLR	0.816884	ADHD
ENSG00000161888	19	11192196	11316484	364	36	64107	-0.087106	0.53471	SPC24	0.774652	ADHD
ENSG00000197256	19	11224943	11358467	389	40	64107	-0.26841	0.60581	KANK2	0.812988	ADHD
ENSG00000130158	19	11259971	11423157	412	37	64107	-1.1152	0.86761	DOCK6	0.936769	ADHD
ENSG00000130173	19	11298178	11402619	247	24	64107	-1.3817	0.91647	C19orf80	0.960345	ADHD
ENSG00000130167	19	11356824	11487672	277	21	64107	-0.5867	0.7213	TSPAN16	0.867929	ADHD
ENSG00000105514	19	11382722	11506946	245	26	64107	-0.38939	0.65151	RAB3D	0.835781	ADHD
ENSG00000105518	19	11403452	11507194	173	19	64107	-0.14751	0.55864	TMEM205	0.786287	ADHD
ENSG00000183401	19	11405360	11515620	204	20	64107	-0.30055	0.61812	CCDC159	0.820255	ADHD
ENSG00000105520	19	11416062	11526374	178	16	64107	-0.47474	0.68251	DKFZP761J1410	0.849293	ADHD
ENSG00000173928	19	11435361	11537627	153	13	64107	-0.69817	0.75746	SWSAP1	0.884251	ADHD
ENSG00000187266	19	11438236	11545018	150	14	64107	-0.5967	0.72464	EPOR	0.869522	ADHD
ENSG00000205517	19	11445017	11580018	187	21	64107	-1.0598	0.85539	RGL3	0.930937	ADHD
ENSG00000198003	19	11481272	11596603	167	21	64107	-1.3043	0.90394	CCDC151	0.954542	ADHD
ENSG00000130175	19	11496109	11611783	200	23	64107	-1.5308	0.93709	PRKCSH	0.970855	ADHD
ENSG00000196361	19	11512141	11641861	209	20	64107	-1.1025	0.86487	ELAVL3	0.934873	ADHD
ENSG00000267477	19	11527055	11666513	247	20	64107	-0.5915	0.72291	CTC-398G3.6	0.868875	ADHD
ENSG00000161914	19	11544242	11666738	234	18	64107	-0.64615	0.74091	ZNF653	0.877512	ADHD
ENSG00000130159	19	11566731	11689989	257	17	64107	-0.37637	0.64668	ECSIT	0.833272	ADHD
ENSG00000130176	19	11599532	11711138	247	26	64107	-0.32241	0.62643	CNN1	0.823739	ADHD
ENSG00000130165	19	11611962	11720051	238	29	64107	-0.23019	0.59103	ELOF1	0.805745	ADHD
ENSG00000198551	19	11620189	11779950	363	30	64107	-0.528	0.70125	ZNF627	0.857505	ADHD
ENSG00000102575	19	11635475	11739823	243	26	64107	-0.17131	0.56801	ACP5	0.791765	ADHD
ENSG00000197933	19	11782080	11899824	291	21	64107	-1.4745	0.92983	ZNF823	0.967241	ADHD
ENSG00000197044	19	11827815	11944893	326	17	64107	-0.94483	0.82763	ZNF441	0.917993	ADHD
ENSG00000177599	19	11858482	11970437	315	14	64107	-0.6219	0.733	ZNF491	0.873807	ADHD
ENSG00000171295	19	11875099	11996016	304	13	64107	-0.65614	0.74413	ZNF440	0.878765	ADHD
ENSG00000171291	19	11909541	12044565	309	19	64107	-0.68822	0.75434	ZNF439	0.88294	ADHD
ENSG00000198429	19	11948599	12075144	292	20	64107	-1.0454	0.85208	ZNF69	0.92968	ADHD
ENSG00000196757	19	11985883	12111588	320	16	64107	-1.3149	0.90573	ZNF700	0.955422	ADHD
ENSG00000267179	19	11985890	12140105	352	17	64107	-1.2914	0.90172	ZNF763	0.953279	ADHD
ENSG00000197054	19	11985890	12141196	354	17	64107	-1.2385	0.89224	ZNF763	0.948414	ADHD
ENSG00000197647	19	12075547	12196556	251	16	64107	-1.2271	0.89011	ZNF433	0.947955	ADHD
ENSG00000257355	19	12078703	12213782	257	14	64107	-1.3611	0.91326	CTD-2006C1.10	0.958505	ADHD
ENSG00000257446	19	12104620	12217127	172	13	64107	-0.99112	0.83919	ZNF878	0.923184	ADHD
ENSG00000223547	19	12125514	12242380	193	16	64107	-1.2339	0.89138	ZNF844	0.948137	ADHD
ENSG00000188474	19	12153078	12275491	200	18	64107	-1.7476	0.95973	ZNF788	0.981452	ADHD
ENSG00000214189	19	12153078	12298050	229	21	64107	-1.8178	0.96545	ZNF788	0.984392	ADHD
ENSG00000132010	19	12153658	12301222	231	21	64107	-1.8064	0.96457	ZNF20	0.984105	ADHD
ENSG00000213297	19	12192932	12317546	174	17	64107	-1.9257	0.97293	ZNF625-ZNF20	0.987555	ADHD
ENSG00000257591	19	12201032	12317546	163	16	64107	-1.8476	0.96767	ZNF625	0.985439	ADHD
ENSG00000196646	19	12223879	12350064	173	13	64107	-1.7351	0.95864	ZNF136	0.981021	ADHD
ENSG00000197857	19	12285501	12455702	314	13	64107	-1.0785	0.85959	ZNF44	0.932779	ADHD
ENSG00000188868	19	12378291	12494534	199	13	64107	-0.8983	0.81549	ZNF563	0.911759	ADHD
ENSG00000198342	19	12410185	12526719	181	19	64107	-1.0412	0.85111	ZNF442	0.929049	ADHD
ENSG00000268744	19	12440003	12562088	321	13	64107	-0.035968	0.51435	CTD-3105H18.14	0.763962	ADHD
ENSG00000196466	19	12450830	12562085	310	11	64107	-0.0048891	0.50195	ZNF799	0.754914	ADHD
ENSG00000268870	19	12452763	12601896	389	13	64107	-0.095098	0.53788	CTD-3105H18.16	0.776635	ADHD
ENSG00000180855	19	12490521	12601926	365	10	64107	-0.048679	0.51941	ZNF443	0.766115	ADHD
ENSG00000269755	19	12493917	12645630	476	14	64107	-0.021471	0.50857	CTD-3105H18.18	0.759872	ADHD
ENSG00000242852	19	12521998	12674668	504	19	64107	0.6216	0.2671	ZNF709	0.595834	ADHD
ENSG00000196826	19	12522373	12712288	554	25	64107	1.1777	0.11946	ZNF709	0.418728	ADHD
ENSG00000249709	19	12586184	12712356	259	23	64107	1.924	0.027176	ZNF564	0.21274	ADHD
ENSG00000269693	19	12586534	12741789	305	23	64107	1.7871	0.036962	CTD-2192J16.20	0.243721	ADHD
ENSG00000188033	19	12638775	12800912	223	20	64107	2.1467	0.01591	ZNF490	0.163389	ADHD
ENSG00000173875	19	12671732	12792735	159	12	64107	1.9454	0.025865	ZNF791	0.208602	ADHD
ENSG00000269242	19	12704645	12809211	123	12	64107	1.714	0.043267	CTD-2192J16.22	0.26066	ADHD
ENSG00000104774	19	12707325	12827556	128	14	64107	1.6498	0.049489	MAN2B1	0.27802	ADHD
ENSG00000269590	19	12725642	12830211	98	15	64107	1.4217	0.077555	CTD-2192J16.24	0.341701	ADHD
ENSG00000123154	19	12727614	12836646	96	16	64107	1.381	0.083638	WDR83	0.355145	ADHD
ENSG00000105583	19	12728885	12832170	91	16	64107	1.324	0.092755	WDR83OS	0.37261	ADHD
ENSG00000095059	19	12736531	12842716	84	17	64107	1.006	0.15721	DHPS	0.473612	ADHD
ENSG00000132004	19	12748867	12857457	73	18	64107	0.83882	0.20079	FBXW9	0.527014	ADHD
ENSG00000105576	19	12760008	12884825	74	21	64107	0.576	0.28231	TNPO2	0.607415	ADHD
ENSG00000123144	19	12791454	12895589	58	16	64107	0.47055	0.31898	C19orf43	0.636987	ADHD
ENSG00000198356	19	12797953	12909137	68	18	64107	0.52405	0.30012	ASNA1	0.622038	ADHD
ENSG00000039987	19	12812516	12919272	93	20	64107	0.28776	0.38677	BEST2	0.684868	ADHD
ENSG00000095066	19	12823817	13033554	271	24	64107	0.86257	0.19419	HOOK2	0.518377	ADHD
ENSG00000171223	19	12852310	12954124	150	17	64107	0.37273	0.35467	JUNB	0.662253	ADHD
ENSG00000167815	19	12857634	12962694	169	19	64107	0.83859	0.20085	PRDX2	0.527014	ADHD
ENSG00000104889	19	12867394	12974452	179	20	64107	0.99442	0.16001	RNASEH2A	0.477289	ADHD
ENSG00000132026	19	12886292	12996242	192	19	64107	1.1327	0.12868	RTBDN	0.4335	ADHD
ENSG00000105613	19	12894765	13035765	233	23	64107	0.89265	0.18602	MAST1	0.508587	ADHD
ENSG00000105612	19	12936025	13042282	150	15	64107	1.2621	0.10345	DNASE2	0.393658	ADHD
ENSG00000105610	19	12945237	13047995	141	14	64107	1.2251	0.11026	KLF1	0.404821	ADHD
ENSG00000105607	19	12951840	13075021	154	15	64107	1.0684	0.14267	GCDH	0.45426	ADHD
ENSG00000161860	19	12959600	13080090	148	16	64107	0.86099	0.19462	SYCE2	0.518902	ADHD
ENSG00000179115	19	12983293	13094851	128	16	64107	0.51363	0.30376	FARSA	0.624738	ADHD
ENSG00000179218	19	12999392	13105303	129	17	64107	0.59183	0.27698	CALR	0.603738	ADHD
ENSG00000179262	19	13006669	13114456	148	21	64107	0.808	0.20955	RAD23A	0.536423	ADHD
ENSG00000179271	19	13014972	13118050	146	22	64107	0.87492	0.19081	GADD45GIP1	0.514913	ADHD
ENSG00000179284	19	13025973	13135567	144	21	64107	0.91675	0.17964	DAND5	0.500592	ADHD
ENSG00000008441	19	13056422	13259610	239	29	64107	1.1245	0.13039	NFIX	0.435712	ADHD
ENSG00000104903	19	13159847	13263975	106	19	64107	0.64234	0.26033	LYL1	0.590963	ADHD
ENSG00000104907	19	13165716	13278381	119	21	64107	0.69347	0.24401	TRMT1	0.57487	ADHD
ENSG00000160877	19	13178917	13301955	112	20	64107	0.96986	0.16606	NACC1	0.484204	ADHD
ENSG00000104915	19	13204872	13311197	92	16	64107	0.96704	0.16676	STX10	0.485158	ADHD
ENSG00000160888	19	13211229	13315722	90	15	64107	0.96731	0.1667	IER2	0.485158	ADHD
ENSG00000141837	19	13267256	13784804	1258	130	64107	1.8075	0.035343	CACNA1A	0.239366	ADHD
ENSG00000104957	19	13792574	13924110	208	24	64107	1.5506	0.0605	CCDC130	0.303572	ADHD
ENSG00000037757	19	13825346	13935096	192	23	64107	1.5702	0.058186	MRI1	0.297467	ADHD
ENSG00000104979	19	13834982	13939276	195	24	64107	1.6624	0.048213	C19orf53	0.273606	ADHD
ENSG00000214109	19	13840884	13950972	203	25	64107	1.7293	0.04188	AC008686.1	0.257036	ADHD
ENSG00000132003	19	13856274	13993044	223	29	64107	1.7204	0.042678	ZSWIM4	0.259373	ADHD
ENSG00000187556	19	13922877	14041571	153	12	64107	-0.39914	0.6551	NANOS3	0.837442	ADHD
ENSG00000132016	19	13943161	14067265	132	9	64107	-0.92636	0.82287	C19orf57	0.915379	ADHD
ENSG00000132024	19	13967014	14091692	99	5	64107	-1.4501	0.92648	CC2D1A	0.965768	ADHD
ENSG00000132000	19	13992000	14114204	72	2	64107	-3.0659	0.99891	PODNL1	0.999595	ADHD
ENSG00000132017	19	14013304	14122254	29	3	64107	-2.5854	0.99514	DCAF15	0.997874	ADHD
ENSG00000132005	19	14022350	14167851	27	6	64107	-2.0322	0.97894	RFX1	0.990326	ADHD
ENSG00000171136	19	14088960	14191854	32	8	64107	-0.10846	0.54318	RLN3	0.779781	ADHD
ENSG00000104998	19	14092560	14213743	39	10	64107	1.1572	0.12359	IL27RA	0.425228	ADHD
ENSG00000187867	19	14114177	14219971	38	9	64107	1.7365	0.041233	PALM3	0.255659	ADHD
ENSG00000141854	19	14133348	14235874	45	6	64107	2.2926	0.010937	hsa-mir-1199	0.132706	ADHD
ENSG00000188032	19	14142431	14246687	57	6	64107	2.4343	0.0074601	C19orf67	0.107987	ADHD
ENSG00000141858	19	14148652	14251848	60	6	64107	2.4545	0.0070542	SAMD1	0.10527	ADHD
ENSG00000072062	19	14152500	14278896	86	6	64107	2.4774	0.0066178	PRKACA	0.1032	ADHD
ENSG00000105011	19	14180321	14297768	79	4	64107	2.4756	0.0066502	ASF1B	0.103308	ADHD
ENSG00000072071	19	14210750	14366999	90	6	64107	2.2946	0.010877	LPHN1	0.132231	ADHD
ENSG00000123146	19	14441313	14569537	95	15	64107	-0.13982	0.5556	CD97	0.785665	ADHD
ENSG00000123136	19	14469631	14580192	73	15	64107	0.36451	0.35774	DDX39A	0.664845	ADHD
ENSG00000123143	19	14493865	14632679	232	35	64107	0.058742	0.47658	PKN1	0.740316	ADHD
ENSG00000160951	19	14533278	14636174	227	33	64107	0.09645	0.46158	PTGER1	0.729511	ADHD
ENSG00000123159	19	14538572	14656944	283	30	64107	-0.054845	0.52187	GIPC1	0.767834	ADHD
ENSG00000132002	19	14575582	14690582	302	33	64107	-0.65814	0.74477	DNAJB1	0.878765	ADHD
ENSG00000099797	19	14577897	14726792	406	48	64107	-0.69863	0.75761	TECR	0.884251	ADHD
ENSG00000099795	19	14626890	14732874	274	31	64107	-0.85859	0.80472	NDUFB7	0.906156	ADHD
ENSG00000187912	19	14643896	14771969	394	48	64107	-1.4816	0.93078	CLEC17A	0.967422	ADHD
ENSG00000131355	19	14679929	14850839	551	44	64107	-0.92577	0.82272	EMR3	0.915275	ADHD
ENSG00000160961	19	14750613	14894558	474	38	64107	-0.13394	0.55328	ZNF333	0.784451	ADHD
ENSG00000268550	19	14784747	14885121	315	25	64107	0.25766	0.39834	AC090427.1	0.69217	ADHD
ENSG00000127507	19	14793205	14939353	493	44	64107	-0.18066	0.57168	EMR2	0.794223	ADHD
ENSG00000188269	19	14853302	14996188	575	55	64107	0.3311	0.37028	OR7A5	0.672808	ADHD
ENSG00000127530	19	14859958	14961023	360	43	64107	-0.013885	0.50554	OR7C1	0.757372	ADHD
ENSG00000127515	19	14901760	15002689	404	41	64107	0.33423	0.3691	OR7A10	0.672419	ADHD
ENSG00000185385	19	14941138	15042264	478	45	64107	0.92895	0.17646	OR7A17	0.497206	ADHD
ENSG00000127529	19	15002301	15103260	452	30	64107	0.92507	0.17747	OR7C2	0.498276	ADHD
ENSG00000105143	19	15010846	15183802	827	57	64107	0.54418	0.29316	SLC1A6	0.617184	ADHD
ENSG00000160994	19	15071556	15184081	580	53	64107	0.18552	0.42641	CCDC105	0.710837	ADHD
ENSG00000105141	19	15110195	15219104	492	46	64107	0.58887	0.27797	CASP14	0.604365	ADHD
ENSG00000094661	19	15147791	15249032	382	37	64107	1.5592	0.059478	OR1I1	0.301231	ADHD
ENSG00000105137	19	15168214	15275799	369	35	64107	1.5791	0.057158	SYDE1	0.294912	ADHD
ENSG00000105135	19	15175795	15286596	375	34	64107	1.5629	0.059032	ILVBL	0.299748	ADHD
ENSG00000074181	19	15220444	15361792	268	19	64107	1.2076	0.11361	NOTCH3	0.409337	ADHD
ENSG00000105131	19	15287730	15394246	81	12	64107	-0.7255	0.76593	EPHX3	0.887854	ADHD
ENSG00000141867	19	15297647	15493356	146	17	64107	-0.26342	0.60389	BRD4	0.812468	ADHD
ENSG00000105127	19	15414196	15540609	102	7	64107	-0.22032	0.58719	AKAP8	0.80342	ADHD
ENSG00000011243	19	15440859	15579952	114	9	64107	-0.45312	0.67477	AKAP8L	0.845657	ADHD
ENSG00000011451	19	15482319	15610762	149	19	64107	-1.415	0.92147	WIZ	0.963308	ADHD
ENSG00000105122	19	15512435	15625382	160	27	64107	-1.7888	0.96318	RASAL3	0.983516	ADHD
ENSG00000161031	19	15529456	15659767	225	39	64107	-2.2142	0.98659	PGLYRP2	0.993393	ADHD
ENSG00000171954	19	15569304	15713128	463	61	64107	-0.27317	0.60764	CYP4F22	0.814234	ADHD
ENSG00000186529	19	15701707	15823635	701	34	64107	0.42037	0.33711	CYP4F3	0.651261	ADHD
ENSG00000186204	19	15733567	15857984	683	31	64107	-0.14083	0.556	CYP4F12	0.785821	ADHD
ENSG00000171942	19	15788834	15889862	460	18	64107	-0.409	0.65873	OR10H2	0.839256	ADHD
ENSG00000171936	19	15802203	15903153	410	16	64107	-0.54428	0.70688	OR10H3	0.861337	ADHD
ENSG00000172519	19	15854761	15955892	351	20	64107	-2.3101	0.98956	OR10H5	0.994749	ADHD
ENSG00000186723	19	15867817	15968936	365	22	64107	-2.0847	0.98145	OR10H1	0.991386	ADHD
ENSG00000186115	19	15938833	16058930	552	27	64107	-2.1902	0.98574	CYP4F2	0.993013	ADHD
ENSG00000171903	19	15973177	16095677	627	29	64107	-2.285	0.98884	CYP4F11	0.994256	ADHD
ENSG00000176231	19	16009818	16110768	498	33	64107	-1.6975	0.9552	OR10H4	0.97967	ADHD
ENSG00000167460	19	16127831	16263813	348	35	64107	-0.69148	0.75537	TPM4	0.883764	ADHD
ENSG00000167461	19	16172439	16295044	265	29	64107	-0.32419	0.6271	RAB8A	0.823913	ADHD
ENSG00000196684	19	16194838	16319386	259	27	64107	0.056021	0.47766	HSH2D	0.74066	ADHD
ENSG00000141977	19	16222179	16334336	268	23	64107	0.28705	0.38704	CIB3	0.685073	ADHD
ENSG00000105058	19	16246191	16352857	268	16	64107	0.59587	0.27563	FAM32A	0.602607	ADHD
ENSG00000072958	19	16258389	16396160	355	17	64107	0.85876	0.19524	AP1M1	0.519645	ADHD
ENSG00000127528	19	16385628	16488685	233	34	64107	1.3477	0.08888	KLF2	0.364372	ADHD
ENSG00000127527	19	16416050	16632896	397	34	64107	-0.35517	0.63877	EPS15L1	0.828653	ADHD
ENSG00000269058	19	16539868	16657003	221	21	64107	-0.096834	0.53857	CALR3	0.777043	ADHD
ENSG00000141979	19	16539878	16789015	439	31	64107	0.52881	0.29847	CTD-3222D19.2	0.620824	ADHD
ENSG00000105072	19	16557122	16682163	229	22	64107	-0.28188	0.61098	C19orf44	0.816346	ADHD
ENSG00000085872	19	16578700	16703341	219	21	64107	-0.49418	0.68941	CHERP	0.852031	ADHD
ENSG00000127526	19	16610642	16733193	191	18	64107	-0.50412	0.69291	SLC35E1	0.853337	ADHD
ENSG00000105085	19	16635718	16789873	252	20	64107	0.96775	0.16659	MED26	0.485023	ADHD
ENSG00000268790	19	16638453	16820926	312	23	64107	1.2333	0.10873	CTC-429P9.4	0.402766	ADHD
ENSG00000214046	19	16691562	16821253	247	24	64107	1.5251	0.063618	SMIM7	0.310914	ADHD
ENSG00000072954	19	16721938	16850840	241	26	64107	1.571	0.058095	TMEM38A	0.29734	ADHD
ENSG00000188039	19	16780787	16978774	318	34	64107	1.193	0.11643	NWD1	0.414031	ADHD
ENSG00000127511	19	16890211	17041164	183	22	64107	0.55726	0.28867	SIN3B	0.612822	ADHD
ENSG00000127533	19	16949671	17053417	112	15	64107	0.6225	0.26681	F2RL3	0.595834	ADHD
ENSG00000160111	19	16953758	17187625	378	44	64107	1.9328	0.026632	CPAMD8	0.211021	ADHD
ENSG00000131351	19	17110539	17236435	333	24	64107	2.5005	0.0062014	HAUS8	0.0993114	ADHD
ENSG00000099331	19	17136591	17375346	753	65	64107	2.169	0.015043	MYO9B	0.159214	ADHD
ENSG00000053501	19	17276155	17380638	365	33	64107	0.45555	0.32436	USE1	0.641034	ADHD
ENSG00000099330	19	17287013	17390028	341	32	64107	0.92209	0.17824	OCEL1	0.499175	ADHD
ENSG00000160113	19	17292692	17406749	391	37	64107	0.77464	0.21928	NR2F6	0.547648	ADHD
ENSG00000269095	19	17296749	17416257	410	39	64107	1.2185	0.11152	AC010646.3	0.40679	ADHD
ENSG00000130307	19	17309985	17443595	436	39	64107	1.6263	0.051944	USHBP1	0.282909	ADHD
ENSG00000105393	19	17328159	17442058	382	34	64107	1.7968	0.036186	BABAM1	0.241516	ADHD
ENSG00000269307	19	17328227	17443775	387	34	64107	1.7971	0.036156	CTD-2278I10.6	0.241511	ADHD
ENSG00000160117	19	17342454	17448455	311	25	64107	1.9762	0.024068	ANKLE1	0.201455	ADHD
ENSG00000127220	19	17352940	17471045	367	29	64107	1.9493	0.02563	ABHD8	0.207645	ADHD
ENSG00000130312	19	17353418	17467652	355	29	64107	1.9328	0.02663	MRPL34	0.211021	ADHD
ENSG00000130311	19	17370327	17484110	351	29	64107	1.8481	0.032292	DDA1	0.230082	ADHD
ENSG00000074855	19	17384032	17495638	355	32	64107	1.5831	0.056702	ANO8	0.293362	ADHD
ENSG00000130299	19	17395729	17503544	329	33	64107	1.4929	0.067728	GTPBP3	0.320437	ADHD
ENSG00000130300	19	17412257	17538159	390	37	64107	1.1883	0.11735	PLVAP	0.415434	ADHD
ENSG00000130303	19	17463748	17566457	289	28	64107	-0.65688	0.74437	BST2	0.878765	ADHD
ENSG00000141971	19	17466531	17594533	355	34	64107	-1.0495	0.85302	MVB12A	0.929949	ADHD
ENSG00000188051	19	17496318	17609376	301	27	64107	-1.1592	0.8768	TMEM221	0.941144	ADHD
ENSG00000269035	19	17497420	17621613	337	32	64107	-1.3216	0.90685	CTD-2521M24.10	0.955953	ADHD
ENSG00000171773	19	17516234	17621763	274	25	64107	-1.1571	0.87639	NXNL1	0.941012	ADHD
ENSG00000130304	19	17529578	17666977	323	37	64107	-1.3329	0.90873	SLC27A1	0.956407	ADHD
ENSG00000130313	19	17572438	17682097	254	30	64107	-1.0374	0.85023	PGLS	0.928613	ADHD
ENSG00000167483	19	17584110	17714648	273	33	64107	-0.55201	0.70953	FAM129C	0.862719	ADHD
ENSG00000130309	19	17616403	17743971	191	29	64107	-0.48443	0.68596	COLGALT1	0.850549	ADHD
ENSG00000130477	19	17662137	17849401	403	61	64107	1.6841	0.046084	UNC13A	0.26777	ADHD
ENSG00000130479	19	17780051	17895325	359	28	64107	1.8195	0.034415	MAP1S	0.237054	ADHD
ENSG00000130475	19	17808527	17949377	362	34	64107	1.777	0.037786	FCHO1	0.246434	ADHD
ENSG00000179913	19	17855637	17973891	233	38	64107	1.1453	0.12604	B3GNT3	0.429033	ADHD
ENSG00000248099	19	17877321	17982383	184	35	64107	0.71117	0.23849	INSL3	0.568976	ADHD
ENSG00000105639	19	17885589	18008880	181	34	64107	0.4754	0.31725	JAK3	0.636395	ADHD
ENSG00000105640	19	17920685	18024962	112	15	64107	-0.45075	0.67391	RPL18A	0.845143	ADHD
ENSG00000105641	19	17932782	18055983	130	17	64107	-0.22245	0.58802	SLC5A5	0.803701	ADHD
ENSG00000007080	19	17993825	18104800	153	24	64107	-0.80748	0.79031	CCDC124	0.900764	ADHD
ENSG00000105642	19	18012102	18160889	259	37	64107	-0.39779	0.65461	KCNN1	0.836985	ADHD
ENSG00000105643	19	18061941	18174911	265	34	64107	-0.14956	0.55944	ARRDC2	0.786873	ADHD
ENSG00000096996	19	18119805	18259754	439	39	64107	-0.46567	0.67928	IL12RB1	0.847213	ADHD
ENSG00000099308	19	18158603	18312502	464	35	64107	-0.40784	0.6583	MAST3	0.839103	ADHD
ENSG00000105647	19	18213928	18331350	311	21	64107	-0.26136	0.60309	PIK3R2	0.811961	ADHD
ENSG00000268173	19	18213968	18338927	329	22	64107	-0.12854	0.55114	PIK3R2	0.783679	ADHD
ENSG00000216490	19	18233972	18338927	247	25	64107	0.062263	0.47518	IFI30	0.739478	ADHD
ENSG00000254858	19	18253992	18357758	229	23	64107	0.22354	0.41156	MPV17L2	0.700087	ADHD
ENSG00000105649	19	18257594	18364884	242	24	64107	0.33294	0.36959	RAB3A	0.672563	ADHD
ENSG00000105650	19	18268771	18416229	388	26	64107	0.50754	0.30589	PDE4C	0.625997	ADHD
ENSG00000130518	19	18317908	18435319	300	23	64107	0.48527	0.31374	KIAA1683	0.633307	ADHD
ENSG00000130522	19	18340563	18442432	271	22	64107	0.46284	0.32174	JUND	0.63938	ADHD
ENSG00000130520	19	18367040	18484084	308	37	64107	1.565	0.058787	LSM4	0.299089	ADHD
ENSG00000130517	19	18401397	18530760	272	38	64107	1.7341	0.04145	PGPEP1	0.256054	ADHD
ENSG00000130513	19	18435541	18549986	230	36	64107	2.3652	0.0090098	GDF15	0.119188	ADHD
ENSG00000175489	19	18451954	18558427	215	34	64107	2.3442	0.0095348	LRRC25	0.123426	ADHD
ENSG00000130511	19	18479674	18595372	207	20	64107	2.12	0.017005	SSBP4	0.16825	ADHD
ENSG00000105655	19	18495198	18599111	172	15	64107	2.1793	0.014655	ISYNA1	0.156504	ADHD
ENSG00000105656	19	18503473	18682937	276	12	64107	2.1663	0.015144	ELL	0.159556	ADHD
ENSG00000105701	19	18592561	18704887	207	18	64107	1.914	0.027813	FKBP8	0.214685	ADHD
ENSG00000105700	19	18618572	18730197	228	24	64107	1.123	0.13072	KXD1	0.436277	ADHD
ENSG00000221983	19	18632540	18738360	212	22	64107	0.24895	0.4017	UBA52	0.693889	ADHD
ENSG00000006016	19	18633030	18768551	285	24	64107	0.27714	0.39084	CRLF1	0.686654	ADHD
ENSG00000006015	19	18649495	18753146	228	23	64107	-0.2988	0.61745	C19orf60	0.819682	ADHD
ENSG00000105696	19	18668240	18781849	269	22	64107	0.051072	0.47963	TMEM59L	0.741717	ADHD
ENSG00000167487	19	18697775	18831309	320	24	64107	0.89506	0.18538	KLHL26	0.507568	ADHD
ENSG00000105662	19	18744487	18943004	412	39	64107	0.65912	0.25491	CRTC1	0.586313	ADHD
ENSG00000105664	19	18843583	18952123	192	26	64107	-0.73599	0.76913	COMP	0.889504	ADHD
ENSG00000005007	19	18892747	19029045	244	33	64107	0.7235	0.23469	UPF1	0.565323	ADHD
ENSG00000130283	19	18929361	19056905	201	24	64107	0.97317	0.16523	GDF1	0.483362	ADHD
ENSG00000223802	19	18929361	19057536	201	24	64107	0.97317	0.16523	CERS1	0.483362	ADHD
ENSG00000105669	19	18960323	19080206	149	22	64107	1.0626	0.14399	COPE	0.455309	ADHD
ENSG00000268193	19	18967822	19095206	141	22	64107	1.0619	0.14414	AC002985.3	0.45536	ADHD
ENSG00000105671	19	18980484	19089436	115	19	64107	0.85496	0.19629	DDX49	0.520542	ADHD
ENSG00000051128	19	18990010	19102070	106	18	64107	0.66535	0.25291	HOMER3	0.584398	ADHD
ENSG00000064607	19	19051697	19194832	128	8	64107	-0.36225	0.64142	SUGP2	0.830228	ADHD
ENSG00000105676	19	19094384	19220563	154	8	64107	-0.39317	0.6529	ARMC6	0.836417	ADHD
ENSG00000181035	19	19124808	19273697	219	17	64107	1.3617	0.086646	SLC25A42	0.360534	ADHD
ENSG00000064545	19	19179978	19299322	242	22	64107	2.5701	0.0050837	TMEM161A	0.0894929	ADHD
ENSG00000064489	19	19206376	19352967	301	25	64107	3.118	0.00091036	MEF2BNB-MEF2B	0.0342097	ADHD
ENSG00000213999	19	19206377	19353400	301	25	64107	3.118	0.00091036	MEF2B	0.0342097	ADHD
ENSG00000254901	19	19237712	19353400	266	20	64107	3.1857	0.0007219	MEF2BNB	0.0300428	ADHD
ENSG00000064490	19	19253008	19362678	275	22	64107	3.277	0.00052453	RFXANK	0.0252	ADHD
ENSG00000184162	19	19262225	19364233	255	21	64107	3.2368	0.00060437	NR2C2AP	0.027317	ADHD
ENSG00000130287	19	19272782	19413042	310	26	64107	3.917	4.4828e-05	NCAN	0.00590765	ADHD
ENSG00000187664	19	19316450	19423605	194	18	64107	3.6667	0.00012285	HAPLN4	0.010838	ADHD
ENSG00000213996	19	19325173	19434200	210	18	64107	3.8074	7.0223e-05	TM6SF2	0.00797576	ADHD
ENSG00000105705	19	19336827	19481653	280	14	64107	3.9118	4.5799e-05	SUGP1	0.00599398	ADHD
ENSG00000129933	19	19381490	19519563	240	15	64107	4.1291	1.8206e-05	MAU2	0.00311257	ADHD
ENSG00000167491	19	19446635	19669740	317	11	64107	3.6007	0.00015871	GATAD2A	0.0119938	ADHD
ENSG00000178093	19	19573227	19676838	145	11	64107	3.1353	0.0008583	TSSK6	0.0330035	ADHD
ENSG00000186010	19	19576545	19694285	163	12	64107	2.9789	0.0014463	NDUFA13	0.0439139	ADHD
ENSG00000258674	19	19577036	19696885	164	13	64107	2.985	0.0014179	CTC-260F20.3	0.0434693	ADHD
ENSG00000250067	19	19577036	19698390	166	13	64107	2.9663	0.0015072	YJEFN3	0.0449013	ADHD
ENSG00000160161	19	19599057	19707468	149	13	64107	2.7569	0.0029176	CILP2	0.0644644	ADHD
ENSG00000105717	19	19622522	19779725	247	25	64107	2.1107	0.017397	PBX4	0.17007	ADHD
ENSG00000064547	19	19684477	19789739	172	25	64107	1.5525	0.060267	LPAR2	0.303109	ADHD
ENSG00000089639	19	19690285	19804476	199	28	64107	1.3954	0.08145	GMIP	0.34972	ADHD
ENSG00000105726	19	19706007	19824502	254	29	64107	1.1398	0.12719	ATP13A1	0.430784	ADHD
ENSG00000181896	19	19729605	19844318	255	27	64107	0.75908	0.2239	ZNF101	0.553249	ADHD
ENSG00000105708	19	19771280	19893906	341	42	64107	0.45486	0.32461	ZNF14	0.641145	ADHD
ENSG00000081665	19	19846648	19982560	305	37	64107	0.39758	0.34547	ZNF506	0.655686	ADHD
ENSG00000256771	19	19926695	20055483	262	19	64107	-0.025889	0.51033	ZNF253	0.761333	ADHD
ENSG00000184635	19	19961722	20096384	453	28	64107	-0.71703	0.76332	ZNF93	0.886789	ADHD
ENSG00000268461	19	19997769	20098639	379	26	64107	-1.6018	0.9454	AC007204.1	0.974411	ADHD
ENSG00000197124	19	20057867	20200315	582	26	64107	-1.5795	0.94289	ZNF682	0.9733	ADHD
ENSG00000213988	19	20138803	20287885	428	24	64107	-1.6018	0.9454	ZNF90	0.974411	ADHD
ENSG00000256229	19	20228037	20361299	321	11	64107	-1.6921	0.95469	ZNF486	0.97957	ADHD
ENSG00000237440	19	20668631	20798615	336	14	64107	1.3113	0.094872	ZNF737	0.377519	ADHD
ENSG00000188171	19	20752867	20894402	552	24	64107	0.81201	0.20839	ZNF626	0.534986	ADHD
ENSG00000160229	19	20909110	21041922	698	17	64107	-0.32624	0.62788	ZNF66	0.823973	ADHD
ENSG00000105750	19	21056028	21183503	548	17	64107	0.22953	0.40923	ZNF85	0.69848	ADHD
ENSG00000118620	19	21153426	21292856	326	14	64107	-1.0113	0.84406	ZNF430	0.925499	ADHD
ENSG00000160352	19	21214965	21358073	360	16	64107	-0.85838	0.80466	ZNF714	0.906156	ADHD
ENSG00000196705	19	21274827	21423034	394	20	64107	-1.0849	0.86102	ZNF431	0.933477	ADHD
ENSG00000182141	19	21423962	21562227	450	16	64107	-0.48152	0.68493	ZNF708	0.850094	ADHD
ENSG00000172687	19	21491732	21612104	408	11	64107	-0.52737	0.70103	ZNF738	0.857469	ADHD
ENSG00000196268	19	21529921	21660375	356	11	64107	-0.53019	0.70201	ZNF493	0.857783	ADHD
ENSG00000269237	19	21537961	21724068	492	13	64107	-0.51599	0.69707	CTD-2561J22.3	0.855038	ADHD
ENSG00000197013	19	21629484	21789072	392	15	64107	-0.32172	0.62617	ZNF429	0.823652	ADHD
ENSG00000197020	19	21855568	22000430	426	28	64107	-0.73143	0.76774	ZNF100	0.888901	ADHD
ENSG00000198521	19	21937752	22084927	336	28	64107	-0.82202	0.79447	ZNF43	0.901998	ADHD
ENSG00000160321	19	22065760	22243751	549	16	64107	0.36115	0.35899	ZNF208	0.665353	ADHD
ENSG00000197134	19	22185254	22324282	444	14	64107	0.24138	0.40463	ZNF257	0.695188	ADHD
ENSG00000196109	19	22311893	22429753	285	8	64107	0.46663	0.32038	ZNF676	0.63801	ADHD
ENSG00000196350	19	22419210	22549978	254	15	64107	1.3733	0.084829	ZNF729	0.357295	ADHD
ENSG00000197360	19	22523821	22765287	675	41	64107	0.44051	0.32978	ZNF98	0.645112	ADHD
ENSG00000229676	19	22767126	22900472	556	19	64107	-0.28621	0.61264	ZNF492	0.817109	ADHD
ENSG00000213973	19	22889007	23016909	484	12	64107	0.29466	0.38413	ZNF99	0.682916	ADHD
ENSG00000269067	19	23108270	23235978	292	5	64107	0.70769	0.23957	ZNF728	0.570071	ADHD
ENSG00000183850	19	23208012	23380021	358	17	64107	1.4369	0.075369	ZNF730	0.337071	ADHD
ENSG00000196081	19	23354401	23483192	272	17	64107	-0.52002	0.69848	ZNF724P	0.855938	ADHD
ENSG00000167232	19	23437793	23628362	463	20	64107	-0.31165	0.62235	ZNF91	0.822059	ADHD
ENSG00000197372	19	23658433	23920022	501	22	64107	-0.022246	0.50887	ZNF675	0.760081	ADHD
ENSG00000196172	19	23871997	23991693	160	17	64107	-0.051303	0.52046	ZNF681	0.76683	ADHD
ENSG00000205246	19	23895807	24060937	272	18	64107	-0.032777	0.51307	RPSAP58	0.763051	ADHD
ENSG00000213967	19	24047678	24177961	308	15	64107	-0.33262	0.63029	ZNF726	0.824945	ADHD
ENSG00000213096	19	24166276	24362654	393	12	64107	-0.34617	0.63539	ZNF254	0.827293	ADHD
ENSG00000169021	19	29648173	29754448	233	33	64107	0.11093	0.45584	UQCRFS1	0.727313	ADHD
ENSG00000187135	19	29967406	30105386	550	44	64107	1.3242	0.092718	VSTM2B	0.372541	ADHD
ENSG00000105171	19	30044924	30158144	378	43	64107	1.4851	0.068758	POP4	0.322314	ADHD
ENSG00000166289	19	30105963	30216364	290	34	64107	0.4519	0.32567	PLEKHF1	0.642189	ADHD
ENSG00000131943	19	30141721	30256364	305	31	64107	0.09663	0.46151	C19orf12	0.729511	ADHD
ENSG00000105173	19	30252805	30365215	258	24	64107	0.26646	0.39494	CCNE1	0.689781	ADHD
ENSG00000105176	19	30364551	30556611	259	15	64107	1.1752	0.11995	URI1	0.41993	ADHD
ENSG00000198597	19	30669197	31254445	1115	106	64107	-0.70859	0.76071	ZNF536	0.885492	ADHD
ENSG00000268953	19	31590362	31690757	131	12	64107	0.82392	0.20499	AC020952.1	0.531812	ADHD
ENSG00000121297	19	31715851	31890453	364	36	64107	2.9125	0.0017926	TSHZ3	0.0497342	ADHD
ENSG00000168813	19	32786500	32928573	291	24	64107	0.24796	0.40208	ZNF507	0.694156	ADHD
ENSG00000269093	19	32845915	32946466	178	21	64107	0.87214	0.19157	AC007773.3	0.515663	ADHD
ENSG00000178904	19	32846449	33026801	354	32	64107	0.61309	0.26991	DPY19L3	0.598085	ADHD
ENSG00000105185	19	33021974	33128358	360	20	64107	-0.6266	0.73454	PDCD5	0.874764	ADHD
ENSG00000105186	19	33037913	33217503	610	26	64107	-0.94292	0.82714	ANKRD27	0.917836	ADHD
ENSG00000186326	19	33116313	33219206	364	26	64107	-0.67592	0.75045	RGS9BP	0.880934	ADHD
ENSG00000213965	19	33132867	33254702	359	28	64107	-0.40029	0.65553	NUDT19	0.837597	ADHD
ENSG00000173809	19	33160659	33370483	577	28	64107	0.64495	0.25948	TDRD12	0.59034	ADHD
ENSG00000021488	19	33271415	33410672	457	27	64107	1.4155	0.078455	SLC7A9	0.343874	ADHD
ENSG00000121289	19	33319902	33512897	704	37	64107	1.9733	0.024228	CEP89	0.201946	ADHD
ENSG00000131944	19	33413115	33519128	375	34	64107	1.9301	0.026799	C19orf40	0.211773	ADHD
ENSG00000131941	19	33419499	33605794	621	38	64107	1.5191	0.064365	RHPN2	0.312465	ADHD
ENSG00000076650	19	33521786	33671448	430	21	64107	0.24988	0.40134	GPATCH1	0.693889	ADHD
ENSG00000166359	19	33572996	33716701	348	29	64107	0.56474	0.28612	WDR88	0.611109	ADHD
ENSG00000130881	19	33618509	33748694	272	31	64107	0.80327	0.21091	LRP3	0.538354	ADHD
ENSG00000130876	19	33649570	33766756	281	42	64107	1.7046	0.044139	SLC7A10	0.262004	ADHD
ENSG00000245848	19	33740840	33843470	291	32	64107	1.2612	0.10363	CEBPA	0.393866	ADHD
ENSG00000153879	19	33814236	33923592	447	34	64107	0.48935	0.3123	CEBPG	0.63169	ADHD
ENSG00000124299	19	33827856	34062700	915	52	64107	0.93393	0.17517	PEPD	0.496058	ADHD
ENSG00000124302	19	34062861	34314414	604	78	64107	2.4583	0.0069793	CHST8	0.104949	ADHD
ENSG00000153885	19	34236838	34356668	326	43	64107	2.94	0.0016408	KCTD15	0.0473214	ADHD
ENSG00000257103	19	34613409	34770420	316	22	64107	1.1321	0.1288	LSM14A	0.433683	ADHD
ENSG00000166398	19	34695442	34896491	393	26	64107	0.68837	0.24561	KIAA0355	0.577206	ADHD
ENSG00000105220	19	34800385	34943061	261	18	64107	0.76915	0.2209	GPI	0.549701	ADHD
ENSG00000266953	19	34837220	34950269	193	20	64107	1.0105	0.15612	RP11-618P17.4	0.471646	ADHD
ENSG00000126249	19	34845289	34967073	210	19	64107	1.0258	0.15249	PDCD2L	0.467091	ADHD
ENSG00000126261	19	34869257	35010853	280	23	64107	0.71811	0.23635	UBA2	0.566601	ADHD
ENSG00000142279	19	34921874	35047258	297	34	64107	0.83601	0.20157	WTIP	0.52736	ADHD
ENSG00000205209	19	35034234	35216604	651	35	64107	0.98567	0.16215	SCGB2B2	0.479775	ADHD
ENSG00000089335	19	35118544	35227302	388	23	64107	1.1432	0.12649	ZNF302	0.429563	ADHD
ENSG00000197841	19	35175060	35283777	307	27	64107	0.92974	0.17625	ZNF181	0.497039	ADHD
ENSG00000153896	19	35198981	35314134	287	31	64107	0.79779	0.2125	ZNF599	0.539701	ADHD
ENSG00000168661	19	35367807	35486074	314	22	64107	1.5391	0.061891	ZNF30	0.30698	ADHD
ENSG00000180884	19	35397258	35504953	306	26	64107	1.0971	0.13629	ZNF792	0.444547	ADHD
ENSG00000089351	19	35435688	35567375	398	42	64107	0.366	0.35718	GRAMD1A	0.664492	ADHD
ENSG00000105711	19	35471588	35581352	305	32	64107	-0.66923	0.74833	SCN1B	0.8798	ADHD
ENSG00000105707	19	35481410	35607475	304	34	64107	-0.88834	0.81282	HPN	0.910806	ADHD
ENSG00000179066	19	35546873	35648141	195	25	64107	-0.32225	0.62637	AC020907.1	0.823739	ADHD
ENSG00000089356	19	35556732	35665228	205	31	64107	-0.0041035	0.50164	FXYD3	0.754732	ADHD
ENSG00000153902	19	35565417	35683355	274	24	64107	0.48167	0.31502	LGI4	0.634123	ADHD
ENSG00000266964	19	35579712	35684013	249	21	64107	0.60953	0.27109	FXYD1	0.598961	ADHD
ENSG00000221946	19	35584154	35695204	280	19	64107	0.61941	0.26782	FXYD7	0.596255	ADHD
ENSG00000089327	19	35595633	35710786	325	23	64107	0.5326	0.29716	FXYD5	0.620221	ADHD
ENSG00000177558	19	35665703	35769632	368	27	64107	0.4199	0.33728	FAM187B	0.651277	ADHD
ENSG00000105699	19	35689233	35808867	316	25	64107	0.041765	0.48334	LSR	0.744086	ADHD
ENSG00000105698	19	35709881	35820724	284	24	64107	0.16481	0.43455	USF2	0.715403	ADHD
ENSG00000105697	19	35721619	35826046	249	28	64107	0.11204	0.4554	HAMP	0.727023	ADHD
ENSG00000105695	19	35733028	35854707	245	37	64107	0.24139	0.40463	MAG	0.695188	ADHD
ENSG00000012124	19	35760164	35888258	284	43	64107	-0.20487	0.58116	CD22	0.799654	ADHD
ENSG00000126266	19	35792445	35893367	239	40	64107	0.020733	0.49173	FFAR1	0.749192	ADHD
ENSG00000185897	19	35799362	35901387	253	35	64107	0.12753	0.44926	FFAR3	0.723736	ADHD
ENSG00000126251	19	35811831	35913855	280	36	64107	0.44973	0.32645	GPR42	0.642773	ADHD
ENSG00000126262	19	35884809	35992669	370	55	64107	0.48176	0.31499	FFAR2	0.634123	ADHD
ENSG00000188508	19	35928226	36036460	328	49	64107	0.010518	0.4958	KRTDAP	0.751261	ADHD
ENSG00000161249	19	35938122	36054560	322	46	64107	0.25844	0.39803	DMKN	0.69201	ADHD
ENSG00000189001	19	35964269	36069253	294	44	64107	0.27717	0.39082	SBSN	0.686654	ADHD
ENSG00000105679	19	35974314	36086218	298	44	64107	0.085483	0.46594	GAPDHS	0.733029	ADHD
ENSG00000105677	19	35986497	36088428	276	45	64107	0.066609	0.47345	TMEM147	0.73802	ADHD
ENSG00000105675	19	35990945	36104560	295	49	64107	0.084961	0.46615	ATP4A	0.733039	ADHD
ENSG00000249115	19	36053646	36166251	249	38	64107	0.93018	0.17614	HAUS5	0.496979	ADHD
ENSG00000126254	19	36069932	36178588	242	30	64107	0.72514	0.23418	RBM42	0.564967	ADHD
ENSG00000105672	19	36082647	36185773	239	26	64107	0.86263	0.19417	ETV2	0.518377	ADHD
ENSG00000126267	19	36089125	36199763	249	26	64107	0.91178	0.18094	COX6B1	0.50181	ADHD
ENSG00000105668	19	36107715	36219367	249	26	64107	0.92797	0.17671	UPK1A	0.497615	ADHD
ENSG00000011590	19	36145429	36257940	258	18	64107	0.83863	0.20084	ZBTB32	0.527014	ADHD
ENSG00000272333	19	36158921	36279779	277	19	64107	0.53034	0.29794	KMT2B	0.620824	ADHD
ENSG00000126246	19	36180058	36283354	224	24	64107	0.51563	0.30306	IGFLR1	0.624042	ADHD
ENSG00000267120	19	36180153	36286333	230	24	64107	0.5445	0.29305	AD000671.6	0.617089	ADHD
ENSG00000161265	19	36183365	36286346	222	24	64107	0.50779	0.3058	U2AF1L4	0.625948	ADHD
ENSG00000205155	19	36186015	36287911	213	23	64107	0.36229	0.35857	PSENEN	0.665353	ADHD
ENSG00000188223	19	36186579	36295420	230	25	64107	0.3686	0.35621	AC002398.9	0.663785	ADHD
ENSG00000267796	19	36189262	36295420	227	25	64107	0.36008	0.35939	LIN37	0.665435	ADHD
ENSG00000004776	19	36195469	36298980	216	25	64107	0.35051	0.36298	HSPB6	0.668254	ADHD
ENSG00000167595	19	36199044	36311930	244	31	64107	0.41816	0.33791	C19orf55	0.651764	ADHD
ENSG00000004777	19	36215434	36329724	255	28	64107	0.20164	0.4201	ARHGAP33	0.706997	ADHD
ENSG00000250799	19	36240890	36354201	229	35	64107	-0.11709	0.54661	PRODH2	0.78116	ADHD
ENSG00000161270	19	36266866	36410189	264	29	64107	-0.64261	0.73976	NPHS1	0.877046	ADHD
ENSG00000126259	19	36296763	36408011	199	15	64107	-0.98107	0.83672	KIRREL2	0.922556	ADHD
ENSG00000105290	19	36308801	36420693	198	12	64107	-1.1239	0.86948	APLP1	0.937635	ADHD
ENSG00000167604	19	36328555	36443205	178	6	64107	-1.3227	0.90704	NFKBID	0.955953	ADHD
ENSG00000126264	19	36343382	36445279	176	6	64107	-1.439	0.92493	HCST	0.965213	ADHD
ENSG00000011600	19	36345303	36449197	168	7	64107	-1.4478	0.92616	TYROBP	0.965768	ADHD
ENSG00000126243	19	36376260	36486669	145	11	64107	-1.2277	0.89023	LRFN3	0.947966	ADHD
ENSG00000205138	19	36436090	36537220	136	30	64107	-0.28935	0.61384	SDHAF1	0.817962	ADHD
ENSG00000181392	19	36444209	36549695	141	27	64107	0.027581	0.489	SYNE4	0.747885	ADHD
ENSG00000239382	19	36450022	36555141	141	26	64107	0.26234	0.39653	ALKBH6	0.691187	ADHD
ENSG00000105270	19	36455562	36574245	177	28	64107	0.33087	0.37037	CLIP3	0.672842	ADHD
ENSG00000161277	19	36475887	36595664	223	28	64107	0.6085	0.27143	THAP8	0.599011	ADHD
ENSG00000075702	19	36495783	36646008	310	23	64107	0.99288	0.16038	WDR62	0.477821	ADHD
ENSG00000105261	19	36552104	36654613	235	32	64107	1.1868	0.11765	OVOL3	0.415697	ADHD
ENSG00000105258	19	36554612	36656248	237	33	64107	1.1867	0.11768	POLR2I	0.415697	ADHD
ENSG00000105254	19	36555191	36666849	261	30	64107	1.0826	0.13949	TBCB	0.449958	ADHD
ENSG00000126247	19	36580477	36691255	263	34	64107	1.754	0.039714	CAPNS1	0.25198	ADHD
ENSG00000161281	19	36591824	36693771	241	38	64107	1.8423	0.032715	COX7A1	0.231502	ADHD
ENSG00000196357	19	36623188	36787159	330	24	64107	1.9961	0.02296	ZNF565	0.196905	ADHD
ENSG00000167635	19	36655504	36779676	262	13	64107	2.0883	0.018386	ZNF146	0.175951	ADHD
ENSG00000142065	19	36777162	36920101	238	15	64107	1.6823	0.04626	ZFP14	0.26829	ADHD
ENSG00000181007	19	36824022	36959558	268	20	64107	1.2853	0.099343	ZFP82	0.38529	ADHD
ENSG00000186017	19	36886021	37030804	325	23	64107	0.23454	0.40728	ZNF566	0.697089	ADHD
ENSG00000254004	19	36951597	37069562	267	17	64107	-0.29033	0.61422	ZNF260	0.81797	ADHD
ENSG00000186020	19	36975676	37146178	347	19	64107	-0.52987	0.7019	ZNF529	0.857772	ADHD
ENSG00000161298	19	37045719	37169499	221	16	64107	-0.89838	0.81551	ZNF382	0.911759	ADHD
ENSG00000197808	19	37078094	37207755	242	16	64107	-0.93735	0.82571	ZNF461	0.916935	ADHD
ENSG00000189042	19	37128514	37268603	281	15	64107	-0.57616	0.71775	ZNF567	0.866508	ADHD
ENSG00000267041	19	37155285	37313727	292	17	64107	-0.54192	0.70606	ZNF850	0.860614	ADHD
ENSG00000267260	19	37214055	37317980	174	17	64107	-0.27737	0.60925	CTD-2162K18.4	0.814936	ADHD
ENSG00000197863	19	37258330	37391689	241	25	64107	-1.0677	0.85716	ZNF790	0.931221	ADHD
ENSG00000251247	19	37291263	37453931	385	22	64107	0.12143	0.45167	ZNF345	0.724731	ADHD
ENSG00000185869	19	37329026	37457193	360	21	64107	0.22868	0.40956	ZNF829	0.698815	ADHD
ENSG00000198453	19	37357231	37539602	630	17	64107	-0.0067433	0.50269	ZNF568	0.755488	ADHD
ENSG00000197050	19	37448759	37671216	608	16	64107	-0.35505	0.63873	ZNF420	0.828653	ADHD
ENSG00000267360	19	37533921	37751414	381	23	64107	-0.4813	0.68485	CTC-454I21.3	0.850094	ADHD
ENSG00000196967	19	37547636	37713643	303	19	64107	-0.43247	0.6673	ZNF585A	0.842707	ADHD
ENSG00000245680	19	37622481	37759055	223	23	64107	-0.38297	0.64913	ZNF585B	0.834703	ADHD
ENSG00000188283	19	37658828	37784828	130	18	64107	-0.33928	0.6328	ZNF383	0.825791	ADHD
ENSG00000181666	19	37753739	37910267	189	20	64107	0.43011	0.33356	HKR1	0.64823	ADHD
ENSG00000189164	19	37811963	37933968	193	19	64107	0.71082	0.2386	ZNF527	0.568976	ADHD
ENSG00000196437	19	37852057	38010177	241	22	64107	0.7832	0.21675	ZNF569	0.544659	ADHD
ENSG00000171827	19	37908487	38026260	175	18	64107	0.94317	0.1728	ZNF570	0.492968	ADHD
ENSG00000188227	19	37947841	38089664	234	24	64107	0.75616	0.22478	ZNF793	0.554416	ADHD
ENSG00000171817	19	37992308	38154998	276	18	64107	0.67125	0.25103	ZNF540	0.582916	ADHD
ENSG00000180479	19	37995684	38135673	233	23	64107	0.604	0.27292	ZNF571	0.600825	ADHD
ENSG00000120784	19	38054650	38233238	322	19	64107	0.40046	0.34441	ZFP30	0.655094	ADHD
ENSG00000196381	19	38108652	38233223	244	22	64107	0.36167	0.3588	ZNF781	0.665353	ADHD
ENSG00000267552	19	38130766	38260089	244	23	64107	0.29374	0.38448	CTD-2528L19.4	0.682916	ADHD
ENSG00000198182	19	38137264	38260691	233	22	64107	0.29987	0.38214	ZNF607	0.681354	ADHD
ENSG00000189144	19	38176734	38357940	326	19	64107	-0.24868	0.59819	ZNF573	0.809821	ADHD
ENSG00000171804	19	38325463	38447317	255	15	64107	-0.80651	0.79003	WDR87	0.900553	ADHD
ENSG00000105738	19	38347868	38749012	968	57	64107	-0.061308	0.52444	SIPA1L3	0.769926	ADHD
ENSG00000011332	19	38651646	38770354	268	37	64107	1.6684	0.047619	DPF1	0.272435	ADHD
ENSG00000167642	19	38684675	38833254	377	36	64107	1.6612	0.048336	SPINT2	0.273731	ADHD
ENSG00000167641	19	38691877	38797231	265	32	64107	1.6957	0.044974	PPP1R14A	0.26404	ADHD
ENSG00000267748	19	38729791	38845550	303	22	64107	1.6495	0.049519	CTB-102L5.4	0.278092	ADHD
ENSG00000167644	19	38744801	38845649	264	20	64107	1.3841	0.083167	C19orf33	0.354406	ADHD
ENSG00000167645	19	38745753	38857913	298	21	64107	1.2934	0.097929	YIF1B	0.383021	ADHD
ENSG00000099337	19	38760484	38869660	281	17	64107	0.96969	0.1661	KCNK6	0.484204	ADHD
ENSG00000099338	19	38776415	38911589	372	22	64107	1.6795	0.046529	CATSPERG	0.268789	ADHD
ENSG00000099341	19	38815176	38924464	309	21	64107	1.9137	0.027832	PSMD8	0.214685	ADHD
ENSG00000179168	19	38824905	38928722	289	21	64107	2.0622	0.019594	GGN	0.181472	ADHD
ENSG00000188766	19	38829061	38936881	295	23	64107	2.2912	0.010977	SPRED3	0.133106	ADHD
ENSG00000130244	19	38843775	38949728	288	25	64107	2.4869	0.0064439	FAM98C	0.101566	ADHD
ENSG00000171777	19	38849695	38966945	310	27	64107	2.4553	0.0070384	RASGRP4	0.105171	ADHD
ENSG00000196218	19	38874339	39128204	649	45	64107	1.7422	0.040735	RYR1	0.254277	ADHD
ENSG00000104814	19	39028281	39159522	269	24	64107	-0.161	0.56395	MAP4K1	0.789584	ADHD
ENSG00000178982	19	39059735	39177595	201	26	64107	-0.93547	0.82523	EIF3K	0.916716	ADHD
ENSG00000130402	19	39088289	39272223	485	24	64107	-0.78011	0.78234	ACTN4	0.896452	ADHD
ENSG00000182472	19	39170827	39310544	447	27	64107	-0.69372	0.75607	CAPN12	0.883984	ADHD
ENSG00000205076	19	39211611	39314132	316	26	64107	-0.53389	0.70329	LGALS7	0.858616	ADHD
ENSG00000178934	19	39229851	39332389	308	27	64107	-0.43544	0.66838	LGALS7B	0.842999	ADHD
ENSG00000171747	19	39242311	39354004	306	25	64107	-0.1974	0.57824	LGALS4	0.79737	ADHD
ENSG00000104823	19	39256062	39372645	281	24	64107	-0.17643	0.57002	ECH1	0.793229	ADHD
ENSG00000268083	19	39258111	39380818	289	27	64107	-0.14692	0.5584	AC104534.3	0.786287	ADHD
ENSG00000104824	19	39277028	39392987	241	31	64107	-0.14721	0.55852	HNRNPL	0.786287	ADHD
ENSG00000187994	19	39308470	39418919	212	30	64107	-0.29501	0.61601	RINL	0.81903	ADHD
ENSG00000068903	19	39319197	39440502	225	31	64107	-0.52752	0.70108	SIRT2	0.857469	ADHD
ENSG00000104825	19	39340340	39449533	217	29	64107	-0.80983	0.79098	NFKBIB	0.900932	ADHD
ENSG00000262484	19	39349620	39452798	207	26	64107	-0.81256	0.79177	CCER2	0.901058	ADHD
ENSG00000104835	19	39355906	39490495	339	28	64107	-1.0012	0.84163	SARS2	0.924123	ADHD
ENSG00000269547	19	39356044	39490495	339	28	64107	-1.0012	0.84163	CTC-360G5.8	0.924123	ADHD
ENSG00000128626	19	39371188	39473802	230	26	64107	-0.80749	0.79031	MRPS12	0.900764	ADHD
ENSG00000269190	19	39382044	39516550	413	29	64107	-1.068	0.85724	FBXO17	0.931221	ADHD
ENSG00000161243	19	39431354	39573425	574	24	64107	-0.49875	0.69102	FBXO27	0.852743	ADHD
ENSG00000183760	19	39524553	39652133	481	35	64107	0.44765	0.3272	PAPL	0.643511	ADHD
ENSG00000130669	19	39566410	39723456	367	29	64107	1.3859	0.082882	PAK4	0.353688	ADHD
ENSG00000188505	19	39637601	39742524	167	20	64107	2.0791	0.018804	NCCRP1	0.178511	ADHD
ENSG00000179751	19	39643471	39744906	162	20	64107	2.0393	0.02071	SYCN	0.186882	ADHD
ENSG00000197110	19	39684246	39785646	196	25	64107	0.75851	0.22407	IFNL3	0.553597	ADHD
ENSG00000183709	19	39709154	39810732	189	23	64107	0.15459	0.43857	IFNL2	0.717663	ADHD
ENSG00000182393	19	39736965	39839313	204	22	64107	-0.42848	0.66585	IFNL1	0.842277	ADHD
ENSG00000128011	19	39747208	39855976	221	20	64107	-1.1808	0.88115	LRFN1	0.943103	ADHD
ENSG00000130755	19	39768993	39883012	215	17	64107	-1.4289	0.92348	GMFG	0.964283	ADHD
ENSG00000179134	19	39783036	39926350	257	22	64107	-1.1863	0.88226	SAMD4B	0.943673	ADHD
ENSG00000006712	19	39826492	39931835	194	25	64107	-1.0346	0.84957	PAF1	0.928276	ADHD
ENSG00000063322	19	39831943	39941277	206	26	64107	-1.0657	0.85671	MED29	0.931145	ADHD
ENSG00000128016	19	39847453	39950052	193	26	64107	-0.81949	0.79375	ZFP36	0.901652	ADHD
ENSG00000090924	19	39853225	39969054	233	26	64107	-0.47635	0.68309	PLEKHG2	0.84942	ADHD
ENSG00000105193	19	39873847	39976588	215	21	64107	-0.21954	0.58689	RPS16	0.80333	ADHD
ENSG00000196235	19	39876796	40017310	301	21	64107	-0.16258	0.56458	SUPT5H	0.78961	ADHD
ENSG00000213922	19	39880212	39982082	219	20	64107	-0.11273	0.54488	AC011500.1	0.780064	ADHD
ENSG00000105197	19	39921052	40034422	272	21	64107	0.11261	0.45517	TIMM50	0.726887	ADHD
ENSG00000090932	19	39939535	40049121	268	23	64107	0.18514	0.42656	DLL3	0.710946	ADHD
ENSG00000186838	19	39955753	40061326	251	31	64107	0.22122	0.41246	SELV	0.700585	ADHD
ENSG00000176401	19	39971630	40073494	249	31	64107	0.28654	0.38723	EID2B	0.685073	ADHD
ENSG00000176396	19	39978890	40080870	291	25	64107	0.31509	0.37635	EID2	0.67703	ADHD
ENSG00000105198	19	40043164	40148116	307	21	64107	0.58583	0.279	LGALS13	0.604836	ADHD
ENSG00000249861	19	40096534	40201287	257	24	64107	0.90387	0.18303	LGALS16	0.504776	ADHD
ENSG00000006659	19	40144946	40250084	319	21	64107	2.0213	0.021624	LGALS14	0.191131	ADHD
ENSG00000105205	19	40171890	40278668	356	22	64107	2.7986	0.0025663	CLC	0.0605095	ADHD
ENSG00000213921	19	40217235	40326775	349	29	64107	2.893	0.0019078	LEUTX	0.0516299	ADHD
ENSG00000105204	19	40265990	40374841	301	27	64107	0.91519	0.18005	DYRK1B	0.501127	ADHD
ENSG00000105202	19	40275098	40387054	284	25	64107	0.98028	0.16347	FBL	0.480921	ADHD
ENSG00000090920	19	40303963	40490533	409	46	64107	0.16332	0.43513	FCGBP	0.715675	ADHD
ENSG00000013275	19	40426912	40537348	236	17	64107	-1.1381	0.87245	PSMC4	0.938864	ADHD
ENSG00000187187	19	40440041	40573514	279	13	64107	-1.2224	0.88922	ZNF546	0.947752	ADHD
ENSG00000128000	19	40484167	40612116	292	10	64107	-1.4401	0.92508	ZNF780B	0.965316	ADHD
ENSG00000197782	19	40525059	40646845	314	10	64107	-1.7045	0.95586	ZNF780A	0.979805	ADHD
ENSG00000130758	19	40647651	40771482	258	20	64107	-0.74514	0.77191	MAP3K10	0.890705	ADHD
ENSG00000174521	19	40671965	40774306	165	18	64107	-0.33278	0.63035	TTC9B	0.824945	ADHD
ENSG00000105219	19	40678115	40782597	162	19	64107	-0.3009	0.61825	CNTD2	0.820255	ADHD
ENSG00000105221	19	40686224	40841443	236	21	64107	0.11887	0.45269	AKT2	0.725382	ADHD
ENSG00000160392	19	40775443	40904434	236	24	64107	0.28854	0.38647	C19orf47	0.68482	ADHD
ENSG00000105223	19	40804363	40936346	218	28	64107	0.076205	0.46963	PLD3	0.735145	ADHD
ENSG00000160396	19	40835178	40946094	192	30	64107	0.13333	0.44697	HIPK4	0.722414	ADHD
ENSG00000105227	19	40849675	40969273	222	31	64107	0.18613	0.42617	PRX	0.710749	ADHD
ENSG00000197019	19	40877499	40981932	188	26	64107	0.29558	0.38378	SERTAD1	0.682695	ADHD
ENSG00000167565	19	40896751	41000612	180	26	64107	0.24602	0.40283	SERTAD3	0.694502	ADHD
ENSG00000090013	19	40903696	41021747	218	36	64107	0.084938	0.46616	BLVRB	0.733039	ADHD
ENSG00000160460	19	40922148	41132370	450	54	64107	-0.23727	0.59378	SPTBN4	0.807522	ADHD
ENSG00000160410	19	41032757	41147305	258	25	64107	-0.16632	0.56605	SHKBP1	0.79072	ADHD
ENSG00000090006	19	41048789	41185725	330	34	64107	-0.64367	0.74011	LTBP4	0.877046	ADHD
ENSG00000105245	19	41122596	41246877	321	31	64107	-1.1849	0.88197	NUMBL	0.943469	ADHD
ENSG00000123815	19	41147434	41274112	321	27	64107	-1.2765	0.89911	ADCK4	0.95192	ADHD
ENSG00000086544	19	41173008	41296765	303	24	64107	-1.1277	0.87028	ITPKC	0.937996	ADHD
ENSG00000188493	19	41196761	41307458	279	22	64107	-1.1534	0.87563	C19orf54	0.940558	ADHD
ENSG00000077312	19	41206542	41321294	298	23	64107	-1.0875	0.86159	SNRPA	0.933767	ADHD
ENSG00000261857	19	41227553	41333395	267	22	64107	-0.71604	0.76302	MIA	0.886724	ADHD
ENSG00000268975	19	41227553	41342590	302	26	64107	-0.54541	0.70727	MIA-RAB4B	0.861536	ADHD
ENSG00000167578	19	41234121	41352847	312	30	64107	-0.45765	0.6764	RAB4B	0.846202	ADHD
ENSG00000171570	19	41234147	41364103	334	33	64107	-0.49361	0.68921	RAB4B-EGLN2	0.851839	ADHD
ENSG00000269858	19	41254901	41364338	289	30	64107	-0.39339	0.65299	EGLN2	0.836417	ADHD
ENSG00000268797	19	41257202	41454187	560	49	64107	-0.46375	0.67859	CTC-490E21.12	0.84706	ADHD
ENSG00000255974	19	41299443	41406352	307	34	64107	-0.28713	0.61299	CYP2A6	0.817421	ADHD
ENSG00000198077	19	41331344	41438657	328	28	64107	-0.18487	0.57333	CYP2A7	0.794979	ADHD
ENSG00000197408	19	41447204	41574303	360	26	64107	-1.3134	0.90548	CYP2B6	0.955422	ADHD
ENSG00000197838	19	41544377	41652100	264	15	64107	-0.72122	0.76461	CYP2A13	0.887175	ADHD
ENSG00000197446	19	41570337	41684271	236	18	64107	-0.58483	0.72067	CYP2F1	0.867666	ADHD
ENSG00000167600	19	41648954	41763444	145	26	64107	0.0069365	0.49723	CYP2S1	0.752482	ADHD
ENSG00000167601	19	41675108	41817671	184	21	64107	0.3563	0.36081	AXL	0.666643	ADHD
ENSG00000105323	19	41718401	41863503	210	19	64107	0.23733	0.4062	HNRNPUL1	0.696149	ADHD
ENSG00000105329	19	41757492	41909816	226	22	64107	-0.22275	0.58814	TGFB1	0.803701	ADHD
ENSG00000142039	19	41766094	41880788	158	14	64107	0.18169	0.42791	CCDC97	0.711434	ADHD
ENSG00000255730	19	41806758	41980906	314	21	64107	-0.864	0.80621	CTC-435M10.3	0.906968	ADHD
ENSG00000142046	19	41806816	41939988	226	16	64107	-0.74084	0.77061	TMEM91	0.890071	ADHD
ENSG00000123810	19	41810326	41920078	179	17	64107	-0.78485	0.78373	B9D2	0.897035	ADHD
ENSG00000248098	19	41834215	41980910	268	16	64107	-1.2437	0.8932	BCKDHA	0.948935	ADHD
ENSG00000077348	19	41842279	41953384	206	12	64107	-1.6321	0.94867	EXOSC5	0.975768	ADHD
ENSG00000177191	19	41881264	41984635	215	16	64107	-0.86108	0.8054	B3GNT8	0.906498	ADHD
ENSG00000105341	19	41887223	41996622	226	18	64107	-0.72149	0.76469	ATP5SL	0.887175	ADHD
ENSG00000204978	19	41899063	42000670	211	18	64107	-0.67637	0.7506	C19orf69	0.880934	ADHD
ENSG00000007129	19	42005886	42143197	302	20	64107	-0.81793	0.7933	CEACAM21	0.901643	ADHD
ENSG00000105352	19	42075344	42183442	247	30	64107	-1.2855	0.90069	CEACAM4	0.952647	ADHD
ENSG00000007306	19	42127235	42260895	300	19	64107	-1.4036	0.91979	CEACAM7	0.962442	ADHD
ENSG00000105388	19	42162504	42283718	247	25	64107	-0.98671	0.83811	CEACAM5	0.922821	ADHD
ENSG00000267881	19	42162531	42315190	288	23	64107	-1.129	0.87055	CEA	0.938095	ADHD
ENSG00000086548	19	42204885	42326113	211	21	64107	-0.87469	0.80913	CEACAM6	0.909002	ADHD
ENSG00000170956	19	42250369	42365591	162	10	64107	-0.39056	0.65194	CEACAM3	0.835837	ADHD
ENSG00000183103	19	42291148	42398760	137	5	64107	-0.21722	0.58598	LYPD4	0.802782	ADHD
ENSG00000142025	19	42298806	42406401	131	5	64107	-0.16974	0.56739	DMRTC2	0.791596	ADHD
ENSG00000105372	19	42313988	42426994	115	7	64107	-0.19752	0.57829	RPS19	0.79737	ADHD
ENSG00000105369	19	42331190	42435439	92	8	64107	-0.083056	0.5331	CD79A	0.773739	ADHD
ENSG00000076928	19	42337228	42484302	117	10	64107	-0.14739	0.55859	ARHGEF1	0.786287	ADHD
ENSG00000105404	19	42410833	42513542	63	8	64107	0.045779	0.48174	RABAC1	0.742943	ADHD
ENSG00000105409	19	42420734	42551649	75	11	64107	0.26753	0.39453	ATP1A3	0.689283	ADHD
ENSG00000105737	19	42452473	42623650	72	11	64107	1.1202	0.13132	GRIK5	0.43738	ADHD
ENSG00000105732	19	42522629	42635701	43	6	64107	1.3775	0.084175	ZNF574	0.355924	ADHD
ENSG00000028277	19	42540263	42750737	144	6	64107	1.483	0.069034	POU2F2	0.323152	ADHD
ENSG00000160570	19	42652750	42774292	119	4	64107	1.4981	0.067053	DEDD2	0.319254	ADHD
ENSG00000167625	19	42674423	42782353	93	4	64107	1.5256	0.063561	ZNF526	0.310795	ADHD
ENSG00000105723	19	42684338	42796777	90	4	64107	1.5531	0.0602	GSK3A	0.303028	ADHD
ENSG00000268643	19	42688735	42809284	95	4	64107	1.6238	0.052204	AC006486.9	0.283175	ADHD
ENSG00000204957	19	42696927	42799125	80	4	64107	1.578	0.057278	AC006486.1	0.29505	ADHD
ENSG00000105722	19	42701724	42809309	83	4	64107	1.6377	0.050743	ERF	0.28058	ADHD
ENSG00000079432	19	42722689	42849949	94	4	64107	1.7124	0.043412	CIC	0.260766	ADHD
ENSG00000079462	19	42751185	42857698	86	3	64107	1.7647	0.038805	PAFAH1B3	0.249023	ADHD
ENSG00000188368	19	42756250	42864973	85	3	64107	1.7924	0.036537	PRR19	0.24253	ADHD
ENSG00000167619	19	42767477	42879214	80	3	64107	1.8268	0.033864	TMEM145	0.235269	ADHD
ENSG00000105429	19	42779761	42932921	102	3	64107	1.8764	0.0303	MEGF8	0.224657	ADHD
ENSG00000105427	19	42841171	42944439	76	3	64107	1.7961	0.036242	CNFN	0.241745	ADHD
ENSG00000079435	19	42855659	42981578	80	4	64107	1.5745	0.057684	LIPE	0.296192	ADHD
ENSG00000189377	19	42882440	42997200	67	4	64107	1.3153	0.094198	CXCL17	0.376257	ADHD
ENSG00000079385	19	42961456	43115386	74	3	64107	0.57224	0.28358	CEACAM1	0.608753	ADHD
ENSG00000124469	19	43034393	43149207	95	2	64107	0.65243	0.25706	CEACAM8	0.588022	ADHD
ENSG00000221826	19	43175790	43294721	152	2	64107	-0.11145	0.54437	PSG3	0.780027	ADHD
ENSG00000124467	19	43206838	43409843	166	5	64107	-0.70253	0.75883	PSG8	0.884812	ADHD
ENSG00000231924	19	43320616	43433974	41	1	64107	-1.2688	0.89774	PSG1	0.951223	ADHD
ENSG00000170848	19	43356231	43473715	22	2	64107	-1.9243	0.97284	PSG6	0.987555	ADHD
ENSG00000243130	19	43461808	43580664	6	2	64107	-0.66382	0.7466	PSG11	0.879064	ADHD
ENSG00000242221	19	43518363	43637197	25	3	64107	1.6565	0.048809	PSG2	0.275341	ADHD
ENSG00000204941	19	43620408	43740688	43	3	64107	1.2633	0.10325	PSG5	0.39337	ADHD
ENSG00000243137	19	43646854	43761451	42	5	64107	0.96817	0.16648	PSG4	0.484926	ADHD
ENSG00000183668	19	43665943	43823682	286	22	64107	-0.47448	0.68242	PSG9	0.849293	ADHD
ENSG00000131126	19	43855648	43972763	267	19	64107	-0.14926	0.55933	TEX101	0.786833	ADHD
ENSG00000124466	19	43914939	44019812	278	26	64107	-0.78639	0.78418	LYPD3	0.897291	ADHD
ENSG00000176531	19	43929106	44059087	358	30	64107	-0.63131	0.73608	PHLDB3	0.875358	ADHD
ENSG00000105755	19	43960871	44081396	289	23	64107	-0.17118	0.56796	ETHE1	0.791765	ADHD
ENSG00000176472	19	43979649	44090282	275	21	64107	-0.054541	0.52175	ZNF575	0.767747	ADHD
ENSG00000073050	19	43997192	44134625	295	26	64107	0.47148	0.31865	XRCC1	0.636822	ADHD
ENSG00000268361	19	44008844	44147188	284	27	64107	0.65571	0.25601	L34079.2	0.586964	ADHD
ENSG00000234465	19	44030952	44138116	224	28	64107	0.91024	0.18135	PINLYP	0.502213	ADHD
ENSG00000167378	19	44038521	44150287	221	29	64107	0.9993	0.15882	IRGQ	0.475983	ADHD
ENSG00000124444	19	44050544	44155309	196	27	64107	0.97179	0.16558	ZNF576	0.483864	ADHD
ENSG00000226763	19	44050769	44168649	230	31	64107	1.1398	0.12719	SRRM5	0.430784	ADHD
ENSG00000131116	19	44061371	44174026	212	31	64107	1.1447	0.12617	ZNF428	0.429245	ADHD
ENSG00000105767	19	44076520	44193991	241	41	64107	0.9343	0.17508	CADM4	0.496058	ADHD
ENSG00000011422	19	44100247	44224699	323	45	64107	0.58261	0.28008	PLAUR	0.605431	ADHD
ENSG00000124449	19	44170162	44274173	289	36	64107	-1.4599	0.92785	IRGC	0.966586	ADHD
ENSG00000105771	19	44185301	44309142	386	44	64107	-1.0198	0.8461	SMG9	0.926672	ADHD
ENSG00000104783	19	44220685	44335409	302	27	64107	-0.63811	0.7383	KCNN4	0.876492	ADHD
ENSG00000159871	19	44250081	44381358	402	26	64107	-0.14589	0.55799	LYPD5	0.786287	ADHD
ENSG00000167637	19	44281444	44403307	359	18	64107	0.3518	0.3625	ZNF283	0.668254	ADHD
ENSG00000176222	19	44326515	44455537	349	15	64107	0.59017	0.27754	ZNF404	0.604035	ADHD
ENSG00000124459	19	44366781	44489430	310	18	64107	0.35722	0.36046	ZNF45	0.666126	ADHD
ENSG00000159905	19	44405375	44521861	330	20	64107	0.037566	0.48502	ZNF221	0.744799	ADHD
ENSG00000204920	19	44422014	44552477	338	20	64107	-0.48649	0.68669	ZNF155	0.850658	ADHD
ENSG00000159882	19	44457100	44568078	256	16	64107	-0.80977	0.79096	ZNF230	0.900932	ADHD
ENSG00000159885	19	44479494	44587265	212	15	64107	-0.82898	0.79644	ZNF222	0.902924	ADHD
ENSG00000267022	19	44479506	44641471	321	16	64107	-0.73468	0.76873	ZNF223	0.889415	ADHD
ENSG00000178386	19	44505520	44622144	210	13	64107	-0.76429	0.77765	ZNF223	0.893688	ADHD
ENSG00000186026	19	44526297	44643766	219	15	64107	-0.4063	0.65774	ZNF284	0.838934	ADHD
ENSG00000267680	19	44548492	44662479	206	17	64107	-0.045979	0.51834	ZNF224	0.765638	ADHD
ENSG00000256294	19	44566334	44687027	187	17	64107	0.14491	0.44239	ZNF225	0.719448	ADHD
ENSG00000263002	19	44595710	44713156	159	16	64107	0.24195	0.40441	ZNF234	0.695188	ADHD
ENSG00000167380	19	44619226	44732534	116	14	64107	0.20727	0.4179	ZNF226	0.705238	ADHD
ENSG00000131115	19	44661700	44791421	137	13	64107	0.50913	0.30533	ZNF227	0.625594	ADHD
ENSG00000159917	19	44682882	44859199	278	14	64107	0.42885	0.33401	ZNF235	0.648413	ADHD
ENSG00000159915	19	44704318	44829470	183	14	64107	0.68511	0.24664	ZNF233	0.577838	ADHD
ENSG00000062370	19	44780708	44921377	394	30	64107	1.1482	0.12543	ZNF112	0.428322	ADHD
ENSG00000267173	19	44783848	44955774	523	36	64107	0.93168	0.17575	CTC-512J12.6	0.496754	ADHD
ENSG00000267508	19	44836459	44955774	423	34	64107	0.89845	0.18447	ZNF285	0.506758	ADHD
ENSG00000167383	19	44871685	45002766	509	31	64107	0.64438	0.25966	ZNF229	0.59034	ADHD
ENSG00000167384	19	44929854	45054576	469	42	64107	-0.87568	0.8094	ZNF180	0.909027	ADHD
ENSG00000216588	19	45066940	45190081	269	33	64107	-1.3487	0.91128	IGSF23	0.957497	ADHD
ENSG00000073008	19	45097098	45216850	279	35	64107	-0.93487	0.82507	PVR	0.916653	ADHD
ENSG00000186567	19	45115545	45237631	326	44	64107	-1.078	0.85947	CEACAM19	0.932702	ADHD
ENSG00000213892	19	45152421	45263986	270	38	64107	-1.0193	0.84597	CEACAM16	0.926636	ADHD
ENSG00000069399	19	45200962	45313301	191	32	64107	-0.9871	0.8382	BCL3	0.922839	ADHD
ENSG00000142273	19	45231126	45353891	224	38	64107	-0.21416	0.58479	CBLC	0.802004	ADHD
ENSG00000187244	19	45262328	45374673	239	33	64107	0.68164	0.24773	BCAM	0.579102	ADHD
ENSG00000130202	19	45299432	45442485	376	43	64107	0.66651	0.25254	PVRL2	0.584358	ADHD
ENSG00000130204	19	45343826	45456946	320	44	64107	0.93093	0.17594	TOMM40	0.496875	ADHD
ENSG00000130203	19	45359011	45462650	292	37	64107	0.90545	0.18261	APOE	0.504277	ADHD
ENSG00000130208	19	45367504	45472606	266	37	64107	0.9917	0.16067	APOC1	0.47813	ADHD
ENSG00000267467	19	45395495	45502820	258	24	64107	0.30718	0.37935	APOC4	0.679016	ADHD
ENSG00000224916	19	45395495	45502822	258	24	64107	0.30718	0.37935	APOC4-APOC2	0.679016	ADHD
ENSG00000234906	19	45399243	45502822	239	25	64107	0.24738	0.40231	APOC2	0.694156	ADHD
ENSG00000267114	19	45403301	45507264	234	24	64107	0.27489	0.3917	CTB-129P6.11	0.687186	ADHD
ENSG00000104853	19	45407842	45546599	257	19	64107	0.24923	0.40159	CLPTM1	0.693889	ADHD
ENSG00000104856	19	45454688	45591452	231	26	64107	-0.14074	0.55596	RELB	0.785821	ADHD
ENSG00000104859	19	45492298	45624214	223	25	64107	-0.48612	0.68656	CLASRP	0.850658	ADHD
ENSG00000170684	19	45524758	45629846	183	16	64107	-0.37157	0.64489	ZNF296	0.832352	ADHD
ENSG00000142252	19	45532453	45644782	200	17	64107	-0.11026	0.5439	GEMIN7	0.780016	ADHD
ENSG00000007047	19	45532546	45858541	649	52	64107	2.8359	0.0022851	MARK4	0.0570583	ADHD
ENSG00000104866	19	45544654	45701335	257	17	64107	-0.042858	0.51709	PPP1R37	0.764953	ADHD
ENSG00000179846	19	45603008	45713408	155	16	64107	0.36823	0.35635	NKPD1	0.663934	ADHD
ENSG00000007255	19	45616186	45731495	174	21	64107	0.55637	0.28898	TRAPPC6A	0.613008	ADHD
ENSG00000189114	19	45632003	45735059	153	17	64107	0.72154	0.23529	BLOC1S3	0.565323	ADHD
ENSG00000267545	19	45633080	45755702	195	25	64107	1.7505	0.040019	AC005779.2	0.252446	ADHD
ENSG00000266958	19	45640646	45770191	223	28	64107	2.3156	0.010291	AC006126.3	0.128651	ADHD
ENSG00000130201	19	45665879	45787469	225	25	64107	2.2114	0.013505	EXOC3L2	0.149383	ADHD
ENSG00000104879	19	45759672	45876235	294	29	64107	3.1433	0.00083535	CKM	0.0326182	ADHD
ENSG00000104892	19	45786692	45904778	284	32	64107	3.1961	0.00069653	KLC3	0.0294389	ADHD
ENSG00000268341	19	45792445	45892639	254	29	64107	3.2126	0.00065779	L47234.1	0.0284616	ADHD
ENSG00000104884	19	45803095	45924176	291	34	64107	2.4943	0.0063099	ERCC2	0.100173	ADHD
ENSG00000104881	19	45832892	45959607	276	31	64107	1.4489	0.073676	PPP1R13L	0.333687	ADHD
ENSG00000117877	19	45859467	45964024	217	31	64107	0.36419	0.35786	CD3EAP	0.664892	ADHD
ENSG00000012061	19	45860591	46032086	397	44	64107	-0.44945	0.67345	ERCC1	0.844963	ADHD
ENSG00000125740	19	45921253	46028437	258	28	64107	-1.6568	0.95122	FOSB	0.977278	ADHD
ENSG00000125744	19	45938547	46050319	282	30	64107	-1.9092	0.97188	RTN2	0.986991	ADHD
ENSG00000213889	19	45942035	46055768	293	31	64107	-1.9539	0.97464	PPM1N	0.988031	ADHD
ENSG00000125753	19	45959837	46080241	313	33	64107	-2.4401	0.99266	VASP	0.996388	ADHD
ENSG00000125741	19	45980685	46155470	414	51	64107	0.16218	0.43558	OPA3	0.716014	ADHD
ENSG00000177464	19	46043022	46155466	262	36	64107	0.60663	0.27205	GPR4	0.599964	ADHD
ENSG00000125746	19	46060252	46198887	349	39	64107	0.70946	0.23902	EML2	0.569548	ADHD
ENSG00000267757	19	46094752	46196098	267	27	64107	1.0156	0.15492	C19orf83	0.470433	ADHD
ENSG00000010310	19	46121502	46236982	283	25	64107	0.67118	0.25105	GIPR	0.582916	ADHD
ENSG00000125743	19	46140712	46245827	250	28	64107	0.86533	0.19343	SNRPD2	0.517367	ADHD
ENSG00000011478	19	46145741	46257247	252	24	64107	0.91491	0.18012	QPCTL	0.501147	ADHD
ENSG00000177051	19	46163887	46284162	200	29	64107	0.98162	0.16314	FBXO46	0.480433	ADHD
ENSG00000237452	19	46186509	46317792	223	27	64107	1.2825	0.099839	AC074212.3	0.386504	ADHD
ENSG00000177045	19	46218043	46322484	170	19	64107	1.4664	0.071263	SIX5	0.328429	ADHD
ENSG00000104936	19	46222975	46335810	216	22	64107	1.364	0.086282	DMPK	0.359941	ADHD
ENSG00000268434	19	46232695	46339231	217	21	64107	1.2672	0.10254	AC011530.4	0.392636	ADHD
ENSG00000185800	19	46236205	46346060	243	23	64107	1.2086	0.11341	DMWD	0.409101	ADHD
ENSG00000104941	19	46248968	46368577	299	18	64107	0.90646	0.18235	RSPH6A	0.503907	ADHD
ENSG00000125755	19	46268668	46416548	413	32	64107	0.75508	0.2251	SYMPK	0.554625	ADHD
ENSG00000170608	19	46317247	46427055	356	34	64107	0.60026	0.27417	FOXA3	0.601216	ADHD
ENSG00000170604	19	46336866	46439376	333	34	64107	0.31206	0.3775	IRF2BP1	0.677622	ADHD
ENSG00000176182	19	46343278	46455862	320	37	64107	0.24511	0.40318	MYPOP	0.694675	ADHD
ENSG00000188425	19	46366475	46468036	259	31	64107	0.31009	0.37825	NANOS2	0.67807	ADHD
ENSG00000104967	19	46386992	46526804	352	37	64107	-0.18936	0.5751	NOVA2	0.796013	ADHD
ENSG00000104983	19	46448339	46574576	297	34	64107	-1.3712	0.91484	CCDC61	0.959347	ADHD
ENSG00000008438	19	46472411	46576323	270	32	64107	-1.2211	0.88899	PGLYRP1	0.947667	ADHD
ENSG00000204869	19	46493006	46630376	455	35	64107	-0.63791	0.73823	IGFL4	0.876463	ADHD
ENSG00000188624	19	46573328	46677931	314	16	64107	-0.41096	0.65945	IGFL3	0.839435	ADHD
ENSG00000204866	19	46596363	46714556	259	19	64107	-1.054	0.85405	IGFL2	0.930247	ADHD
ENSG00000188293	19	46683009	46784500	273	24	64107	-0.26796	0.60563	IGFL1	0.812928	ADHD
ENSG00000124440	19	46750303	46896690	490	48	64107	-0.73728	0.76953	HIF3A	0.889504	ADHD
ENSG00000011485	19	46800251	46946238	471	54	64107	0.092574	0.46312	PPP5C	0.730607	ADHD
ENSG00000169515	19	46863629	46966841	404	37	64107	0.075374	0.46996	CCDC8	0.735451	ADHD
ENSG00000182013	19	46919748	47024820	497	34	64107	-0.19398	0.57691	PNMAL1	0.796639	ADHD
ENSG00000230510	19	46934053	47154457	787	64	64107	0.29076	0.38562	PPP5D1	0.683999	ADHD
ENSG00000204851	19	46940163	47049755	486	41	64107	-0.42607	0.66497	PNMAL2	0.841831	ADHD
ENSG00000204850	19	46947765	47049755	457	37	64107	-0.34668	0.63558	AC011484.1	0.82737	ADHD
ENSG00000268423	19	47000313	47154118	461	59	64107	0.64268	0.26021	AC011551.3	0.590953	ADHD
ENSG00000160014	19	47054331	47164050	256	30	64107	1.3594	0.087012	CALM3	0.361398	ADHD
ENSG00000160013	19	47073725	47178375	212	32	64107	1.7504	0.040028	PTGIR	0.252446	ADHD
ENSG00000167414	19	47087333	47187942	193	29	64107	2.0507	0.020147	GNG8	0.184163	ADHD
ENSG00000197380	19	47100869	47214395	214	31	64107	2.4215	0.0077274	DACT3	0.109435	ADHD
ENSG00000105287	19	47127532	47270384	245	30	64107	2.8661	0.0020777	PRKD2	0.054838	ADHD
ENSG00000090372	19	47172764	47300251	244	23	64107	2.8763	0.0020117	STRN4	0.0535428	ADHD
ENSG00000181027	19	47199303	47330245	247	26	64107	2.745	0.0030256	FKRP	0.0656192	ADHD
ENSG00000105281	19	47228140	47341851	188	23	64107	2.5984	0.0046827	SLC1A5	0.0851096	ADHD
ENSG00000042753	19	47291393	47404249	108	19	64107	0.6012	0.27386	AP2S1	0.600898	ADHD
ENSG00000160007	19	47371933	47558334	128	12	64107	-0.22998	0.59094	ARHGAP35	0.805681	ADHD
ENSG00000130751	19	47473077	47599033	86	12	64107	1.6755	0.046918	NPAS1	0.269971	ADHD
ENSG00000130748	19	47499165	47601888	66	8	64107	1.9379	0.026317	TMEM160	0.210016	ADHD
ENSG00000130749	19	47517444	47667009	85	8	64107	1.9533	0.025391	ZC3H4	0.206955	ADHD
ENSG00000142230	19	47566531	47763886	124	13	64107	1.3671	0.085801	SAE1	0.359144	ADHD
ENSG00000105327	19	47674081	47786023	106	10	64107	0.64368	0.25989	BBC3	0.590651	ADHD
ENSG00000105321	19	47709237	47825210	157	14	64107	0.91271	0.1807	CCDC9	0.501731	ADHD
ENSG00000257704	19	47728142	47828979	148	13	64107	0.92244	0.17815	PRR24	0.499175	ADHD
ENSG00000197405	19	47743280	47875323	222	23	64107	0.76535	0.22203	C5AR1	0.550924	ADHD
ENSG00000134830	19	47785404	47896606	231	20	64107	0.48161	0.31504	C5AR2	0.634123	ADHD
ENSG00000134815	19	47802538	47935961	259	19	64107	-0.066289	0.52643	DHX34	0.77028	ADHD
ENSG00000105419	19	47856381	47972780	258	23	64107	-0.50874	0.69453	MEIS3	0.85391	ADHD
ENSG00000118160	19	47881274	48025425	262	29	64107	0.29417	0.38431	SLC8A2	0.682916	ADHD
ENSG00000118162	19	47928401	48037525	170	22	64107	0.81955	0.20624	KPTN	0.533151	ADHD
ENSG00000105402	19	47940894	48068497	172	20	64107	1.6242	0.052168	NAPA	0.283175	ADHD
ENSG00000118156	19	47973942	48109113	218	19	64107	2.4384	0.0073769	ZNF541	0.10752	ADHD
ENSG00000063169	19	48061453	48256533	490	42	64107	2.3873	0.0084857	GLTSCR1	0.115271	ADHD
ENSG00000024422	19	48166600	48296391	344	26	64107	1.2417	0.10717	EHD2	0.400347	ADHD
ENSG00000105373	19	48198779	48310315	306	21	64107	-0.62824	0.73508	GLTSCR2	0.875133	ADHD
ENSG00000178980	19	48231829	48337943	383	36	64107	-0.76409	0.77759	SEPW1	0.893673	ADHD
ENSG00000178928	19	48254500	48372308	475	41	64107	0.080814	0.4678	TPRX1	0.73428	ADHD
ENSG00000105392	19	48272703	48396587	463	38	64107	0.34013	0.36688	CRX	0.67074	ADHD
ENSG00000259009	19	48287701	48414769	455	33	64107	0.44454	0.32832	TPRX2P	0.644332	ADHD
ENSG00000105398	19	48323723	48439654	350	21	64107	0.53465	0.29645	SULT2A1	0.619506	ADHD
ENSG00000188334	19	48421303	48545427	287	28	64107	-1.317	0.90608	BSPH1	0.95561	ADHD
ENSG00000169393	19	48447908	48578410	367	38	64107	-1.0984	0.86398	ELSPBP1	0.934763	ADHD
ENSG00000105507	19	48483210	48597310	380	40	64107	-1.346	0.91084	CABP5	0.9573	ADHD
ENSG00000105499	19	48501100	48664074	576	50	64107	0.43078	0.33331	PLA2G4C	0.647943	ADHD
ENSG00000105486	19	48568702	48723860	492	32	64107	0.84954	0.19779	LIG1	0.522918	ADHD
ENSG00000185453	19	48623949	48750877	361	26	64107	1.0003	0.15857	C19orf68	0.47564	ADHD
ENSG00000178150	19	48625575	48840865	720	47	64107	0.90528	0.18266	ZNF114	0.504341	ADHD
ENSG00000105483	19	48634027	48809203	611	40	64107	0.60266	0.27337	CARD8	0.600825	ADHD
ENSG00000105479	19	48749714	48875151	456	32	64107	0.75173	0.22611	CCDC114	0.555627	ADHD
ENSG00000142227	19	48774766	48883810	320	23	64107	1.0676	0.14286	EMP3	0.45426	ADHD
ENSG00000161558	19	48785613	48917494	326	26	64107	1.1968	0.11569	TMEM143	0.41306	ADHD
ENSG00000105467	19	48817652	48929633	263	27	64107	1.5433	0.061382	SYNGR4	0.305814	ADHD
ENSG00000105438	19	48835827	48944810	239	35	64107	1.4215	0.077588	KDELR1	0.341701	ADHD
ENSG00000105464	19	48848132	48998188	304	34	64107	0.47306	0.31808	GRIN2D	0.636395	ADHD
ENSG00000105447	19	48899030	49010279	214	28	64107	-0.17672	0.57014	GRWD1	0.79328	ADHD
ENSG00000182324	19	48908766	49019367	202	26	64107	-0.42054	0.66295	KCNJ14	0.840785	ADHD
ENSG00000268465	19	48919094	49025688	188	23	64107	-0.50172	0.69207	CTC-273B12.7	0.852887	ADHD
ENSG00000105443	19	48922289	49035571	189	22	64107	-0.67749	0.75095	CYTH2	0.881081	ADHD
ENSG00000142235	19	48938528	49066446	211	24	64107	-1.81	0.96485	LMTK3	0.984142	ADHD
ENSG00000088002	19	49005332	49152682	345	32	64107	-1.283	0.90026	SULT2B1	0.952606	ADHD
ENSG00000105523	19	49054067	49168111	310	32	64107	-0.50362	0.69273	FAM83E	0.853337	ADHD
ENSG00000177202	19	49060000	49160970	289	29	64107	-0.8236	0.79492	SPACA4	0.902156	ADHD
ENSG00000063177	19	49068585	49172793	291	31	64107	-0.24912	0.59837	RPL18	0.809821	ADHD
ENSG00000063176	19	49072548	49183974	268	32	64107	-0.11895	0.54734	SPHK2	0.781544	ADHD
ENSG00000105516	19	49083287	49190695	240	36	64107	0.081872	0.46737	DBP	0.733969	ADHD
ENSG00000063180	19	49091199	49199569	200	29	64107	0.57453	0.2828	CA11	0.60778	ADHD
ENSG00000142233	19	49114664	49226338	214	24	64107	1.8953	0.029026	NTN5	0.219104	ADHD
ENSG00000176920	19	49149228	49259207	253	17	64107	1.587	0.05626	FUT2	0.292568	ADHD
ENSG00000176909	19	49165999	49272978	237	19	64107	1.6181	0.052823	MAMSTR	0.284779	ADHD
ENSG00000105538	19	49173844	49293978	250	23	64107	1.5629	0.059043	RASIP1	0.299748	ADHD
ENSG00000182264	19	49194109	49300166	228	21	64107	1.5251	0.063615	IZUMO1	0.310914	ADHD
ENSG00000174951	19	49201268	49308647	246	23	64107	1.4329	0.075938	FUT1	0.33844	ADHD
ENSG00000105550	19	49208816	49311587	220	24	64107	1.013	0.15554	FGF21	0.470913	ADHD
ENSG00000105552	19	49248319	49364286	218	29	64107	0.96401	0.16752	BCAT2	0.486727	ADHD
ENSG00000087076	19	49266274	49389935	274	24	64107	1.0918	0.13745	HSD17B14	0.446413	ADHD
ENSG00000105559	19	49290354	49421889	352	22	64107	1.1586	0.12331	PLEKHA4	0.424727	ADHD
ENSG00000087074	19	49325649	49429314	274	14	64107	1.212	0.11275	PPP1R15A	0.408176	ADHD
ENSG00000104804	19	49334222	49451990	310	19	64107	0.9989	0.15892	TULP2	0.476058	ADHD
ENSG00000104805	19	49353307	49476629	315	24	64107	0.81329	0.20802	NUCB1	0.53447	ADHD
ENSG00000104808	19	49386939	49498226	229	30	64107	0.39778	0.3454	DHDH	0.655686	ADHD
ENSG00000087088	19	49408072	49515055	177	27	64107	0.011588	0.49538	BAX	0.750925	ADHD
ENSG00000087086	19	49418558	49520135	167	22	64107	-0.10956	0.54362	FTL	0.779993	ADHD
ENSG00000104812	19	49421382	49546567	196	25	64107	0.11495	0.45424	GYS1	0.726577	ADHD
ENSG00000183207	19	49446705	49569252	176	22	64107	0.3326	0.36972	RUVBL2	0.672563	ADHD
ENSG00000104826	19	49469237	49570338	144	18	64107	0.55832	0.28831	LHB	0.612463	ADHD
ENSG00000104827	19	49476126	49577590	160	21	64107	0.61212	0.27023	CGB	0.598308	ADHD
ENSG00000267335	19	49476210	49590152	187	24	64107	0.54008	0.29457	CTB-60B18.6	0.618573	ADHD
ENSG00000104818	19	49485169	49586495	163	20	64107	0.65833	0.25516	CGB2	0.586313	ADHD
ENSG00000267631	19	49488831	49602006	189	24	64107	0.67235	0.25068	CGB1	0.582485	ADHD
ENSG00000189052	19	49497141	49598568	172	22	64107	0.59745	0.2751	CGB5	0.602095	ADHD
ENSG00000213030	19	49500895	49602400	179	24	64107	0.56262	0.28685	CGB8	0.611424	ADHD
ENSG00000196337	19	49507531	49612117	184	26	64107	0.51065	0.3048	CGB7	0.625594	ADHD
ENSG00000225950	19	49509050	49618333	192	28	64107	0.53238	0.29723	NTF4	0.620221	ADHD
ENSG00000104848	19	49520675	49626198	182	27	64107	0.55819	0.28836	KCNA7	0.612463	ADHD
ENSG00000104852	19	49538676	49661862	227	31	64107	0.59985	0.2743	SNRNP70	0.601362	ADHD
ENSG00000104863	19	49567581	49671717	224	32	64107	0.55179	0.29054	LIN7B	0.614406	ADHD
ENSG00000221916	19	49571655	49672397	219	32	64107	0.529	0.2984	C19orf73	0.620824	ADHD
ENSG00000177380	19	49572646	49704283	309	32	64107	0.33947	0.36713	PPFIA3	0.671003	ADHD
ENSG00000130528	19	49604455	49708681	253	24	64107	0.24355	0.40379	HRC	0.695015	ADHD
ENSG00000130529	19	49610998	49765093	401	42	64107	0.46004	0.32274	TRPM4	0.639847	ADHD
ENSG00000063127	19	49742895	49878482	279	15	64107	-0.086921	0.53463	SLC6A16	0.774652	ADHD
ENSG00000104894	19	49788428	49896592	212	8	64107	-1.114	0.86735	CD37	0.9367	ADHD
ENSG00000074219	19	49793852	49915714	240	9	64107	-1.0198	0.84608	TEAD2	0.926672	ADHD
ENSG00000104901	19	49815040	49928373	233	8	64107	-1.0254	0.8474	DKKL1	0.927336	ADHD
ENSG00000161609	19	49841475	49971251	260	14	64107	1.2553	0.10468	CCDC155	0.395641	ADHD
ENSG00000142538	19	49875671	49976698	200	15	64107	1.3615	0.086671	PTH2	0.360534	ADHD
ENSG00000261949	19	49877006	49982075	212	18	64107	1.3262	0.092391	GFY	0.371857	ADHD
ENSG00000104888	19	49882658	49995617	222	22	64107	1.3731	0.084862	SLC17A7	0.357317	ADHD
ENSG00000104872	19	49899555	50006754	173	20	64107	1.8194	0.034427	PIH1D1	0.237054	ADHD
ENSG00000161618	19	49906426	50024305	186	21	64107	1.7171	0.042978	ALDH16A1	0.26004	ADHD
ENSG00000269469	19	49916009	50039488	205	21	64107	1.5483	0.060775	CTD-3148I10.9	0.304383	ADHD
ENSG00000090554	19	49927464	50039488	194	19	64107	1.5647	0.058822	FLT3LG	0.299187	ADHD
ENSG00000142541	19	49940811	50045565	225	19	64107	1.294	0.097834	RPL13A	0.383021	ADHD
ENSG00000142534	19	49949622	50052946	228	17	64107	0.60853	0.27142	RPS11	0.599011	ADHD
ENSG00000268000	19	49953781	50054614	221	16	64107	0.33403	0.36918	hsa-mir-150	0.672419	ADHD
ENSG00000104870	19	49960073	50079590	239	18	64107	-0.70481	0.75954	FCGRT	0.88515	ADHD
ENSG00000142552	19	49980875	50100219	249	19	64107	-1.6554	0.95108	RCN3	0.977249	ADHD
ENSG00000142546	19	50008968	50143519	287	17	64107	0.047184	0.48118	NOSIP	0.742553	ADHD
ENSG00000126460	19	50033903	50144272	245	20	64107	0.1561	0.43798	PRRG2	0.717007	ADHD
ENSG00000126464	19	50044900	50179696	235	22	64107	0.30858	0.37882	PRR12	0.678707	ADHD
ENSG00000126458	19	50088549	50193458	167	16	64107	0.79119	0.21442	RRAS	0.541817	ADHD
ENSG00000126461	19	50095382	50211899	194	22	64107	0.78597	0.21594	SCAF1	0.543757	ADHD
ENSG00000126456	19	50112826	50219132	168	22	64107	0.88132	0.18907	IRF3	0.512057	ADHD
ENSG00000126453	19	50118823	50227173	176	24	64107	0.65975	0.25471	BCL2L12	0.586313	ADHD
ENSG00000126457	19	50129043	50242286	163	26	64107	0.25198	0.40053	PRMT1	0.69344	ADHD
ENSG00000224420	19	50141921	50243832	132	21	64107	-0.35079	0.63713	ADM5	0.828003	ADHD
ENSG00000169169	19	50144155	50266988	153	26	64107	0.23189	0.40831	CPT1C	0.697532	ADHD
ENSG00000126467	19	50193010	50316587	204	33	64107	0.8122	0.20834	TSKS	0.53493	ADHD
ENSG00000196961	19	50220225	50360370	213	32	64107	0.65022	0.25777	AP2A1	0.588833	ADHD
ENSG00000010361	19	50260126	50370633	183	24	64107	0.24923	0.40159	FUZ	0.693889	ADHD
ENSG00000104973	19	50271539	50392073	198	24	64107	0.1092	0.45652	MED25	0.727561	ADHD
ENSG00000104960	19	50303992	50414001	176	23	64107	-0.8451	0.80097	PTOV1	0.904903	ADHD
ENSG00000039650	19	50314461	50421166	178	26	64107	-0.91262	0.81928	PNKP	0.913196	ADHD
ENSG00000204673	19	50322295	50431716	177	26	64107	-1.0945	0.86313	AKT1S1	0.934238	ADHD
ENSG00000104946	19	50330682	50442005	199	29	64107	-1.1994	0.88482	TBC1D17	0.944761	ADHD
ENSG00000104951	19	50342911	50482796	309	32	64107	-1.5984	0.94503	IL4I1	0.974294	ADHD
ENSG00000213024	19	50360082	50483020	283	30	64107	-1.4252	0.92296	NUP62	0.964111	ADHD
ENSG00000269179	19	50362758	50511648	339	34	64107	-1.1179	0.8682	CTC-326K19.6	0.937085	ADHD
ENSG00000169136	19	50381959	50487192	264	30	64107	-1.3778	0.91587	ATF5	0.959928	ADHD
ENSG00000161640	19	50402242	50514429	292	29	64107	-0.98626	0.838	SIGLEC11	0.922764	ADHD
ENSG00000105053	19	50429724	50579203	354	20	64107	-0.2774	0.60926	VRK3	0.814936	ADHD
ENSG00000142528	19	50478971	50606671	234	19	64107	0.071719	0.47141	ZNF473	0.736656	ADHD
ENSG00000161652	19	50605805	50716452	109	6	64107	-0.85238	0.803	IZUMO2	0.905666	ADHD
ENSG00000105357	19	50641443	50863802	595	63	64107	0.53055	0.29786	MYH14	0.620806	ADHD
ENSG00000131398	19	50765194	50886772	307	38	64107	1.1637	0.12228	KCNC3	0.4234	ADHD
ENSG00000131408	19	50782910	50936239	324	38	64107	1.1055	0.13448	NR1H2	0.442402	ADHD
ENSG00000131400	19	50811734	50919087	186	22	64107	-0.97772	0.83589	NAPSA	0.922035	ADHD
ENSG00000062822	19	50837461	50971273	243	30	64107	0.24074	0.40488	POLD1	0.695268	ADHD
ENSG00000142539	19	50869056	50981666	199	29	64107	0.64074	0.26084	CTD-2545M3.6	0.591363	ADHD
ENSG00000269404	19	50872195	50984570	200	29	64107	0.6732	0.25041	SPIB	0.582324	ADHD
ENSG00000086967	19	50886160	51019578	257	27	64107	0.55978	0.28781	MYBPC2	0.612032	ADHD
ENSG00000142530	19	50920042	51030010	236	28	64107	0.79402	0.21359	FAM71E1	0.540872	ADHD
ENSG00000161671	19	50929657	51036608	223	25	64107	0.79665	0.21283	EMC10	0.539701	ADHD
ENSG00000161677	19	50959255	51064610	193	25	64107	0.016547	0.4934	JOSD2	0.750422	ADHD
ENSG00000204653	19	50964857	51067947	188	25	64107	0.042708	0.48297	ASPDH	0.743757	ADHD
ENSG00000131409	19	50970149	51121302	262	33	64107	1.0931	0.13718	LRRC4B	0.445994	ADHD
ENSG00000213023	19	51074564	51221651	168	26	64107	1.1646	0.12209	SYT3	0.423178	ADHD
ENSG00000235034	19	51102702	51212567	93	16	64107	-0.041345	0.51649	C19orf81	0.764691	ADHD
ENSG00000161681	19	51115084	51272707	125	24	64107	-0.056077	0.52236	SHANK1	0.768257	ADHD
ENSG00000105472	19	51176586	51278974	37	7	64107	0.38609	0.34971	CLEC11A	0.659293	ADHD
ENSG00000142511	19	51223721	51324989	142	19	64107	0.74242	0.22892	GPR32	0.559131	ADHD
ENSG00000142513	19	51243672	51348481	177	24	64107	0.48092	0.31529	ACPT	0.634357	ADHD
ENSG00000167747	19	51250961	51358186	224	34	64107	0.20215	0.4199	C19orf48	0.706986	ADHD
ENSG00000167748	19	51272404	51377043	350	41	64107	-0.30932	0.62146	KLK1	0.821662	ADHD
ENSG00000174562	19	51278545	51390469	384	47	64107	-0.41812	0.66207	KLK15	0.840615	ADHD
ENSG00000142515	19	51308171	51414020	405	49	64107	-1.2087	0.88661	KLK3	0.945959	ADHD
ENSG00000167751	19	51314824	51433823	473	62	64107	-1.7229	0.95755	KLK2	0.980541	ADHD
ENSG00000267880	19	51327552	51428040	397	49	64107	-1.9367	0.97361	AC037199.1	0.987609	ADHD
ENSG00000167749	19	51359608	51463994	419	53	64107	-1.3755	0.91551	KLK4	0.959657	ADHD
ENSG00000167754	19	51396559	51506349	315	37	64107	-0.43471	0.66811	KLK5	0.842827	ADHD
ENSG00000167755	19	51411887	51522929	320	34	64107	-0.39519	0.65365	KLK6	0.83649	ADHD
ENSG00000169035	19	51429729	51537355	275	32	64107	-0.16386	0.56508	KLK7	0.790005	ADHD
ENSG00000129455	19	51449263	51555967	231	31	64107	0.32704	0.37182	KLK8	0.673743	ADHD
ENSG00000269741	19	51449274	51562837	246	34	64107	0.20216	0.4199	KLK9	0.706986	ADHD
ENSG00000213022	19	51453806	51562890	240	33	64107	0.16512	0.43442	KLK9	0.715314	ADHD
ENSG00000129451	19	51465995	51573431	252	34	64107	-0.048453	0.51932	KLK10	0.766115	ADHD
ENSG00000167757	19	51475472	51581295	260	37	64107	-0.065358	0.52606	KLK11	0.77028	ADHD
ENSG00000186474	19	51482348	51588486	282	42	64107	-0.022034	0.50879	KLK12	0.760021	ADHD
ENSG00000167759	19	51509463	51618371	301	54	64107	-0.014923	0.50595	KLK13	0.757687	ADHD
ENSG00000129437	19	51530752	51637502	253	46	64107	0.35933	0.35967	KLK14	0.665574	ADHD
ENSG00000142544	19	51550863	51661627	199	42	64107	0.19591	0.42234	CTU1	0.70858	ADHD
ENSG00000129450	19	51578165	51689908	188	35	64107	0.50914	0.30533	SIGLEC9	0.625594	ADHD
ENSG00000168995	19	51595556	51706783	170	28	64107	0.76293	0.22275	SIGLEC7	0.5517	ADHD
ENSG00000105383	19	51678320	51797115	256	26	64107	1.7888	0.036827	CD33	0.243253	ADHD
ENSG00000179213	19	51699603	51822584	268	27	64107	2.0548	0.019948	SIGLECL1	0.183496	ADHD
ENSG00000142549	19	51765102	51883608	288	28	64107	2.2979	0.010783	IGLON5	0.131679	ADHD
ENSG00000186806	19	51784790	51895378	280	31	64107	2.3779	0.0087066	VSIG10L	0.116602	ADHD
ENSG00000105379	19	51798423	51919672	330	35	64107	2.9228	0.0017345	ETFB	0.0489088	ADHD
ENSG00000269403	19	51803627	51921353	324	35	64107	2.8978	0.001879	CTD-2616J11.11	0.0513801	ADHD
ENSG00000160318	19	51820352	51922257	288	32	64107	2.8448	0.0022219	CLDND2	0.0562547	ADHD
ENSG00000105374	19	51824860	51925969	287	32	64107	2.9548	0.0015643	NKG7	0.0460244	ADHD
ENSG00000105370	19	51833163	51941214	298	34	64107	3.1104	0.00093411	LIM2	0.0345481	ADHD
ENSG00000262874	19	51841543	51943828	287	33	64107	3.1531	0.00080784	C19orf84	0.0319383	ADHD
ENSG00000142512	19	51863275	51971057	264	29	64107	3.2146	0.00065324	SIGLEC10	0.0284616	ADHD
ENSG00000105366	19	51904101	52011710	367	37	64107	2.3602	0.0091323	SIGLEC8	0.120052	ADHD
ENSG00000213822	19	51929838	52044206	476	40	64107	1.1069	0.13418	CEACAM18	0.442072	ADHD
ENSG00000254521	19	51944611	52055043	485	40	64107	0.81034	0.20887	SIGLEC12	0.535422	ADHD
ENSG00000105492	19	51972779	52085110	526	38	64107	0.85966	0.19499	SIGLEC6	0.519225	ADHD
ENSG00000105497	19	52024551	52142991	406	53	64107	1.7285	0.041951	ZNF175	0.257302	ADHD
ENSG00000167765	19	52045036	52147630	307	45	64107	2.0281	0.021273	AC018755.1	0.189441	ADHD
ENSG00000105501	19	52064781	52200151	495	64	64107	2.9252	0.0017209	SIGLEC5	0.0487426	ADHD
ENSG00000268500	19	52065344	52200142	495	64	64107	2.9252	0.0017209	SIGLEC5	0.0487426	ADHD
ENSG00000254415	19	52095806	52200054	393	46	64107	2.8107	0.0024717	SIGLEC14	0.0598284	ADHD
ENSG00000105509	19	52166365	52277247	445	64	64107	1.0951	0.13673	HAS1	0.445445	ADHD
ENSG00000171051	19	52198425	52357363	638	71	64107	-0.43864	0.66954	FPR1	0.843683	ADHD
ENSG00000171049	19	52205279	52323779	460	67	64107	-0.21233	0.58408	FPR2	0.801695	ADHD
ENSG00000187474	19	52248416	52379442	552	42	64107	-0.56246	0.7131	FPR3	0.86437	ADHD
ENSG00000161551	19	52309055	52444203	530	23	64107	-0.56861	0.71519	ZNF577	0.865301	ADHD
ENSG00000198093	19	52342477	52458293	458	24	64107	-0.43324	0.66758	ZNF649	0.842743	ADHD
ENSG00000176024	19	52380400	52502012	384	20	64107	-0.13517	0.55376	ZNF613	0.784581	ADHD
ENSG00000256683	19	52417596	52540109	351	17	64107	-0.10774	0.5429	ZNF350	0.779674	ADHD
ENSG00000197619	19	52444585	52561483	327	17	64107	-0.35803	0.63984	ZNF615	0.829345	ADHD
ENSG00000142556	19	52466018	52583493	318	17	64107	-0.40819	0.65843	ZNF614	0.839156	ADHD
ENSG00000256087	19	52484632	52648991	488	23	64107	-0.24946	0.5985	ZNF432	0.809821	ADHD
ENSG00000197608	19	52517719	52649018	384	18	64107	-0.24922	0.5984	ZNF841	0.809821	ADHD
ENSG00000204611	19	52566344	52693175	401	34	64107	-0.51323	0.6961	ZNF616	0.854732	ADHD
ENSG00000196267	19	52607117	52724896	360	38	64107	-0.34434	0.63471	ZNF836	0.827089	ADHD
ENSG00000105568	19	52643292	52780687	478	35	64107	0.046155	0.48159	PPP2R1A	0.742838	ADHD
ENSG00000196214	19	52722824	52845977	501	43	64107	0.71311	0.23789	ZNF766	0.568689	ADHD
ENSG00000198464	19	52750430	52879175	478	47	64107	0.89634	0.18504	ZNF480	0.507433	ADHD
ENSG00000167554	19	52789498	52921031	440	44	64107	0.20698	0.41801	ZNF610	0.705243	ADHD
ENSG00000221923	19	52823170	52939048	364	42	64107	-0.24408	0.59642	ZNF880	0.809025	ADHD
ENSG00000167555	19	52851102	52971665	395	30	64107	-0.51988	0.69843	ZNF528	0.855932	ADHD
ENSG00000198633	19	52882440	53005568	361	25	64107	-0.31287	0.62281	ZNF534	0.82206	ADHD
ENSG00000258405	19	52906829	53065407	474	19	64107	0.16215	0.4356	ZNF578	0.716014	ADHD
ENSG00000198482	19	52980905	53117717	424	37	64107	1.4359	0.075508	ZNF808	0.337157	ADHD
ENSG00000167562	19	53009075	53140427	494	46	64107	1.5156	0.064806	ZNF701	0.31357	ADHD
ENSG00000167766	19	53047313	53243749	700	63	64107	1.2123	0.1127	ZNF83	0.408176	ADHD
ENSG00000213020	19	53156066	53288326	399	40	64107	0.28546	0.38765	ZNF611	0.685073	ADHD
ENSG00000189190	19	53217448	53340044	344	39	64107	-0.021256	0.50848	ZNF600	0.759842	ADHD
ENSG00000198538	19	53250662	53410853	498	55	64107	-1.4329	0.92406	ZNF28	0.964623	ADHD
ENSG00000204604	19	53291261	53410902	406	41	64107	-0.96918	0.83377	ZNF468	0.920927	ADHD
ENSG00000182986	19	53317043	53450946	421	42	64107	-0.66584	0.74724	ZNF320	0.879256	ADHD
ENSG00000180257	19	53380388	53516164	406	51	64107	-1.054	0.85407	ZNF816	0.930247	ADHD
ENSG00000221874	19	53381728	53516076	401	51	64107	-1.0451	0.85202	ZNF321P	0.92968	ADHD
ENSG00000269526	19	53467174	53569375	221	29	64107	0.26857	0.39413	ERVV-1	0.688891	ADHD
ENSG00000268964	19	53497991	53604329	261	29	64107	0.059376	0.47633	ERVV-2	0.740156	ADHD
ENSG00000170949	19	53519859	53656689	358	33	64107	-0.15084	0.55995	ZNF160	0.787269	ADHD
ENSG00000170954	19	53561132	53686330	394	40	64107	-0.31599	0.62399	ZNF415	0.822781	ADHD
ENSG00000197937	19	53577325	53712328	432	48	64107	-0.13177	0.55242	ZNF347	0.784338	ADHD
ENSG00000197497	19	53612466	53746639	349	38	64107	0.054435	0.47829	ZNF665	0.741	ADHD
ENSG00000197928	19	53681577	53808151	400	32	64107	0.12682	0.44954	ZNF677	0.723896	ADHD
ENSG00000196131	19	53711545	53815090	340	31	64107	0.1627	0.43538	VN1R2	0.7159	ADHD
ENSG00000228567	19	53719929	53820972	342	35	64107	0.17813	0.42931	VN1R4	0.712434	ADHD
ENSG00000163098	19	53742856	53844875	396	48	64107	-0.43303	0.6675	BIRC8	0.842743	ADHD
ENSG00000213799	19	53787002	53908122	401	54	64107	-0.45703	0.67617	ZNF845	0.846051	ADHD
ENSG00000203326	19	53818946	53945470	495	60	64107	-0.99636	0.84046	ZNF525	0.923693	ADHD
ENSG00000196417	19	53843046	53980574	562	59	64107	-0.61293	0.73004	ZNF765	0.872379	ADHD
ENSG00000198346	19	53920989	54056950	720	69	64107	0.064922	0.47412	ZNF813	0.738595	ADHD
ENSG00000130844	19	53974235	54133523	502	44	64107	0.025831	0.4897	ZNF331	0.748147	ADHD
ENSG00000268864	19	54052882	54156751	91	13	64107	0.17079	0.4322	CTB-167G5.5	0.714181	ADHD
ENSG00000204595	19	54085310	54190263	111	17	64107	-0.238	0.59406	DPRX	0.807671	ADHD
ENSG00000142405	19	54246857	54377648	162	20	64107	0.75432	0.22533	NLRP12	0.55476	ADHD
ENSG00000179820	19	54319477	54429691	51	10	64107	1.1506	0.12495	MYADM	0.427933	ADHD
ENSG00000126583	19	54332444	54460906	32	7	64107	-0.30844	0.62112	PRKCG	0.821565	ADHD
ENSG00000105605	19	54362589	54497195	51	11	64107	1.4384	0.075158	CACNG7	0.33689	ADHD
ENSG00000142408	19	54416294	54543469	93	19	64107	1.5449	0.061184	CACNG8	0.305183	ADHD
ENSG00000130433	19	54445542	54565923	104	21	64107	1.4582	0.072393	CACNG6	0.330877	ADHD
ENSG00000189068	19	54494079	54617207	129	24	64107	0.42576	0.33514	VSTM1	0.649704	ADHD
ENSG00000248385	19	54523149	54634634	97	16	64107	0.19186	0.42393	TARM1	0.709525	ADHD
ENSG00000170909	19	54547933	54656000	85	15	64107	-0.24913	0.59837	OSCAR	0.809821	ADHD
ENSG00000170906	19	54556036	54662564	74	12	64107	0.037945	0.48487	NDUFA3	0.744689	ADHD
ENSG00000105619	19	54560320	54669055	74	12	64107	0.037945	0.48487	TFPT	0.744689	ADHD
ENSG00000105618	19	54568837	54685140	54	9	64107	-0.21273	0.58423	PRPF31	0.801774	ADHD
ENSG00000088038	19	54591444	54709419	66	7	64107	0.89514	0.18536	CNOT3	0.507568	ADHD
ENSG00000105617	19	54608899	54713620	78	8	64107	0.79699	0.21273	LENG1	0.539701	ADHD
ENSG00000167608	19	54613846	54726944	73	7	64107	0.77091	0.22038	TMC4	0.549132	ADHD
ENSG00000125505	19	54627107	54743733	75	8	64107	0.75614	0.22478	MBOAT7	0.554416	ADHD
ENSG00000170892	19	54643789	54747585	73	7	64107	0.7892	0.215	TSEN34	0.542777	ADHD
ENSG00000170889	19	54654610	54802862	91	11	64107	0.74545	0.228	RPS9	0.558003	ADHD
ENSG00000204577	19	54670147	54796602	86	10	64107	0.75791	0.22425	LILRB3	0.553681	ADHD
ENSG00000244482	19	54670737	54796649	86	10	64107	0.75791	0.22425	LILRA6	0.553681	ADHD
ENSG00000105609	19	54704263	54811164	85	10	64107	0.72803	0.2333	LILRB5	0.563776	ADHD
ENSG00000131042	19	54727675	54835039	27	8	64107	-0.41179	0.65975	LILRB2	0.839617	ADHD
ENSG00000170866	19	54749854	54859952	29	9	64107	-0.43126	0.66686	LILRA3	0.84261	ADHD
ENSG00000187116	19	54768353	54874409	22	7	64107	0.0028925	0.49885	LILRA5	0.753465	ADHD
ENSG00000239961	19	54794456	54900421	21	6	64107	0.46658	0.3204	LILRA4	0.63801	ADHD
ENSG00000167613	19	54815362	54932165	22	6	64107	0.39355	0.34696	LAIR1	0.656953	ADHD
ENSG00000167614	19	54876393	54998080	94	12	64107	1.631	0.051448	TTYH1	0.281468	ADHD
ENSG00000167615	19	54910065	55023217	135	23	64107	1.8731	0.030527	LENG8	0.2248	ADHD
ENSG00000182909	19	54922981	55024894	135	23	64107	1.8731	0.030527	LENG9	0.2248	ADHD
ENSG00000167617	19	54926210	55034411	135	23	64107	1.8731	0.030527	CDC42EP5	0.2248	ADHD
ENSG00000167618	19	54959100	55071897	87	18	64107	2.0152	0.021941	LAIR2	0.192478	ADHD
ENSG00000104970	19	54993909	55107053	69	17	64107	1.0925	0.1373	KIR3DX1	0.446307	ADHD
ENSG00000239998	19	55034387	55149027	150	15	64107	0.016043	0.4936	LILRA2	0.750422	ADHD
ENSG00000104972	19	55035346	55198979	166	18	64107	-0.13527	0.5538	LILRB1	0.784581	ADHD
ENSG00000104974	19	55055047	55163555	151	15	64107	0.025923	0.48966	LILRA1	0.748147	ADHD
ENSG00000224730	19	55097173	55200343	166	18	64107	-0.13527	0.5538	AC009892.10	0.784581	ADHD
ENSG00000186818	19	55105340	55231810	150	16	64107	-0.12848	0.55112	LILRB4	0.783679	ADHD
ENSG00000167633	19	55185969	55428448	30	6	64107	-0.73367	0.76843	KIR3DL1	0.889177	ADHD
ENSG00000189013	19	55186002	55375972	1	1	64107	-1.7891	0.9632	KIR2DL4	0.983516	ADHD
ENSG00000240403	19	55311898	55428662	30	6	64107	-0.73367	0.76843	KIR3DL2	0.889177	ADHD
ENSG00000186431	19	55335704	55451838	50	10	64107	-1.6315	0.9486	FCAR	0.975768	ADHD
ENSG00000189430	19	55367508	55477508	64	15	64107	-0.64763	0.74139	NCR1	0.877634	ADHD
ENSG00000167634	19	55384877	55527680	67	16	64107	-0.75396	0.77456	NLRP7	0.892087	ADHD
ENSG00000022556	19	55414498	55562510	58	15	64107	0.16551	0.43427	NLRP2	0.715129	ADHD
ENSG00000088053	19	55475073	55599632	49	11	64107	1.3945	0.081581	GP6	0.349989	ADHD
ENSG00000160439	19	55500476	55632659	89	20	64107	2.0999	0.017871	RDH13	0.173014	ADHD
ENSG00000131037	19	55533388	55649291	107	22	64107	1.812	0.034996	EPS8L1	0.238035	ADHD
ENSG00000125503	19	55552281	55678927	165	33	64107	1.1206	0.13123	PPP1R12C	0.437287	ADHD
ENSG00000105048	19	55594162	55710722	258	26	64107	0.82144	0.2057	TNNT1	0.532692	ADHD
ENSG00000129991	19	55613137	55719141	256	26	64107	0.0033852	0.49865	TNNI3	0.75337	ADHD
ENSG00000267110	19	55616125	55722039	252	24	64107	0.020427	0.49185	CTD-2587H24.4	0.749224	ADHD
ENSG00000167646	19	55620031	55728090	247	31	64107	-0.046587	0.51858	DNAAF3	0.765799	ADHD
ENSG00000129990	19	55632567	55741809	259	26	64107	0.31928	0.37476	SYT5	0.675725	ADHD
ENSG00000080031	19	55642616	55770874	286	35	64107	0.0075962	0.49697	PTPRH	0.752419	ADHD
ENSG00000180089	19	55688007	55791647	214	38	64107	0.30732	0.3793	TMEM86B	0.679016	ADHD
ENSG00000269808	19	55688587	55791647	207	38	64107	0.33804	0.36767	AC010327.2	0.671398	ADHD
ENSG00000105063	19	55691148	55820363	264	40	64107	0.46676	0.32033	PPP6R1	0.63801	ADHD
ENSG00000133265	19	55723599	55841749	235	32	64107	-0.3095	0.62153	HSPBP1	0.821662	ADHD
ENSG00000160469	19	55743440	55873901	272	32	64107	-0.14499	0.55764	BRSK1	0.786174	ADHD
ENSG00000180061	19	55774169	55895416	281	35	64107	0.073105	0.47086	TMEM150B	0.736178	ADHD
ENSG00000133247	19	55801221	55909488	293	38	64107	0.058334	0.47674	SUV420H2	0.740373	ADHD
ENSG00000267531	19	55801254	55906561	278	35	64107	0.1229	0.45109	AC020922.1	0.724705	ADHD
ENSG00000160471	19	55810674	55916182	286	38	64107	-0.109	0.5434	COX6B2	0.779861	ADHD
ENSG00000267706	19	55813669	55920884	284	37	64107	-0.068839	0.52744	CTD-2105E13.6	0.770652	ADHD
ENSG00000180043	19	55816276	55924628	286	38	64107	-0.011358	0.50453	FAM71E2	0.756695	ADHD
ENSG00000095752	19	55825757	55931831	276	38	64107	0.14268	0.44327	IL11	0.719811	ADHD
ENSG00000160472	19	55838204	55939612	242	40	64107	0.56997	0.28435	TMEM190	0.609132	ADHD
ENSG00000233493	19	55840613	55945966	244	41	64107	0.68197	0.24763	TMEM238	0.579085	ADHD
ENSG00000108107	19	55846713	55964612	240	40	64107	0.82476	0.20475	RPL28	0.531564	ADHD
ENSG00000108106	19	55862652	55969145	208	36	64107	0.71114	0.2385	UBE2S	0.568976	ADHD
ENSG00000187902	19	55890107	56004230	210	40	64107	0.90466	0.18282	SHISA7	0.504563	ADHD
ENSG00000063241	19	55914352	56023710	182	35	64107	0.57882	0.28136	ISOC2	0.606673	ADHD
ENSG00000197483	19	55937699	56045854	209	35	64107	0.55391	0.28982	ZNF628	0.613756	ADHD
ENSG00000090971	19	55946371	56048935	204	33	64107	0.42477	0.3355	NAT14	0.649816	ADHD
ENSG00000179954	19	55949771	56080465	218	37	64107	0.40587	0.34242	SSC5D	0.654325	ADHD
ENSG00000187550	19	55991100	56098456	254	32	64107	-0.2096	0.58301	SBK2	0.800949	ADHD
ENSG00000231274	19	56002023	56106909	245	36	64107	0.12079	0.45193	SBK3	0.724731	ADHD
ENSG00000218891	19	56038899	56142211	189	26	64107	1.1444	0.12623	ZNF579	0.429295	ADHD
ENSG00000179943	19	56052746	56163336	216	28	64107	1.1736	0.12028	FIZ1	0.42043	ADHD
ENSG00000171443	19	56061388	56164504	217	29	64107	1.1835	0.11831	ZNF524	0.416494	ADHD
ENSG00000261221	19	56066771	56178635	244	31	64107	1.2096	0.11321	ZNF865	0.408899	ADHD
ENSG00000179922	19	56082108	56185967	237	31	64107	1.2545	0.10483	ZNF784	0.395773	ADHD
ENSG00000213015	19	56096382	56204835	221	26	64107	1.7668	0.038627	ZNF580	0.248481	ADHD
ENSG00000171425	19	56096825	56206988	225	25	64107	1.792	0.036566	ZNF581	0.24253	ADHD
ENSG00000173581	19	56102428	56214527	238	25	64107	1.7014	0.044436	CCDC106	0.262698	ADHD
ENSG00000063244	19	56115512	56236081	266	20	64107	1.6464	0.049836	U2AF2	0.27865	ADHD
ENSG00000063245	19	56136592	56271224	324	31	64107	1.1027	0.13507	EPN1	0.442775	ADHD
ENSG00000185792	19	56169798	56299768	305	35	64107	0.82366	0.20507	NLRP9	0.531812	ADHD
ENSG00000223638	19	56220380	56324541	306	45	64107	-0.83149	0.79715	RFPL4A	0.903561	ADHD
ENSG00000229292	19	56230507	56334545	347	48	64107	-1.8149	0.96523	RFPL4AL1	0.984316	ADHD
ENSG00000179873	19	56246770	56398166	502	74	64107	-2.3183	0.98978	NLRP11	0.994813	ADHD
ENSG00000160505	19	56297944	56443220	521	68	64107	-1.1323	0.87124	NLRP4	0.938095	ADHD
ENSG00000173572	19	56353065	56493702	458	47	64107	-0.077677	0.53096	NLRP13	0.772642	ADHD
ENSG00000179709	19	56409198	56549995	648	54	64107	-0.2109	0.58352	NLRP8	0.801321	ADHD
ENSG00000171487	19	56461092	56623179	669	76	64107	-0.986	0.83793	NLRP5	0.922764	ADHD
ENSG00000142409	19	56548732	56682649	395	43	64107	-0.37609	0.64658	ZNF787	0.833272	ADHD
ENSG00000167685	19	56593968	56722262	372	33	64107	-0.37715	0.64697	ZNF444	0.833378	ADHD
ENSG00000204533	19	56612314	56713250	295	27	64107	-0.031028	0.51238	AC024580.1	0.762682	ADHD
ENSG00000197487	19	56637389	56747144	346	37	64107	0.11728	0.45332	GALP	0.725713	ADHD
ENSG00000197213	19	56650939	56759289	371	39	64107	0.53292	0.29705	ZSCAN5B	0.620119	ADHD
ENSG00000204532	19	56663670	56770821	360	43	64107	0.441	0.32961	ZSCAN5C	0.645046	ADHD
ENSG00000131848	19	56682681	56929752	652	79	64107	1.2302	0.10932	ZSCAN5A	0.403589	ADHD
ENSG00000267908	19	56701773	56808863	299	42	64107	0.9454	0.17223	ZSCAN5D	0.492527	ADHD
ENSG00000267710	19	56734138	56871819	314	41	64107	1.9489	0.025655	AC006116.20	0.207703	ADHD
ENSG00000018869	19	56837413	56954914	254	28	64107	1.0464	0.14768	ZNF582	0.459577	ADHD
ENSG00000198440	19	56859335	56997404	318	30	64107	0.019473	0.49223	ZNF583	0.749623	ADHD
ENSG00000198046	19	56900694	57039434	327	26	64107	-1.1674	0.87847	ZNF667	0.941849	ADHD
ENSG00000196263	19	56969212	57091590	341	23	64107	-0.64693	0.74116	ZNF471	0.877512	ADHD
ENSG00000196867	19	57000317	57118169	345	21	64107	-0.24873	0.59821	ZFP28	0.809821	ADHD
ENSG00000197016	19	57028880	57150279	321	22	64107	0.067191	0.47321	ZNF470	0.737965	ADHD
ENSG00000197951	19	57056632	57187849	377	39	64107	1.317	0.093913	ZNF71	0.375434	ADHD
ENSG00000268182	19	57104513	57217134	345	45	64107	1.5468	0.060962	SMIM17	0.304682	ADHD
ENSG00000127903	19	57124020	57233151	372	45	64107	1.5004	0.066758	ZNF835	0.318709	ADHD
ENSG00000269699	19	57235920	57402097	271	30	64107	0.057915	0.47691	ZIM2	0.740373	ADHD
ENSG00000198300	19	57271445	57402096	165	19	64107	-0.42132	0.66324	PEG3	0.840785	ADHD
ENSG00000131864	19	57580506	57693294	359	30	64107	-1.5452	0.93885	USP29	0.971659	ADHD
ENSG00000141946	19	57595464	57706570	355	35	64107	-1.226	0.8899	ZIM3	0.947891	ADHD
ENSG00000258873	19	57615389	57728811	309	32	64107	-0.46197	0.67795	DUXA	0.84702	ADHD
ENSG00000083844	19	57652868	57774724	357	32	64107	-0.12901	0.55133	ZNF264	0.78386	ADHD
ENSG00000105146	19	57692377	57796916	312	27	64107	0.08544	0.46596	AURKC	0.733029	ADHD
ENSG00000204524	19	57701973	57816503	360	33	64107	-0.29591	0.61635	ZNF805	0.819138	ADHD
ENSG00000197714	19	57741419	57854937	428	44	64107	-1.1021	0.86479	ZNF460	0.934873	ADHD
ENSG00000178229	19	57781877	57892144	399	43	64107	-2.7457	0.99698	ZNF543	0.998985	ADHD
ENSG00000131845	19	57812675	57921266	340	32	64107	-2.2316	0.98718	ZNF304	0.993555	ADHD
ENSG00000152433	19	57824845	57940933	337	32	64107	-2.2583	0.98804	ZNF547	0.993853	ADHD
ENSG00000256060	19	57824879	57926721	311	28	64107	-2.1513	0.98427	TRAPPC2P1	0.992481	ADHD
ENSG00000268133	19	57824934	57959952	370	34	64107	-1.9916	0.97679	AC003002.4	0.989249	ADHD
ENSG00000188785	19	57851218	57962786	257	26	64107	-1.6499	0.95052	ZNF548	0.976929	ADHD
ENSG00000269533	19	57851252	57981362	310	32	64107	-1.626	0.94802	AC003002.6	0.975522	ADHD
ENSG00000268533	19	57855551	57999825	348	34	64107	-1.3105	0.90499	AC004076.7	0.955066	ADHD
ENSG00000186272	19	57872531	57983307	237	32	64107	-1.3766	0.91568	ZNF17	0.959782	ADHD
ENSG00000186230	19	57896697	58006853	254	25	64107	-0.99211	0.83943	ZNF749	0.923184	ADHD
ENSG00000268163	19	57899338	58038904	413	24	64107	-0.29521	0.61608	AC004076.9	0.819035	ADHD
ENSG00000178201	19	57916542	58017854	274	22	64107	-0.54257	0.70629	VN1R1	0.860784	ADHD
ENSG00000197128	19	57928031	58038938	367	17	64107	-0.11606	0.5462	ZNF772	0.78075	ADHD
ENSG00000105136	19	57949079	58056048	347	13	64107	0.055612	0.47783	ZNF419	0.740832	ADHD
ENSG00000268107	19	57949086	58066749	360	13	64107	0.070261	0.47199	AC003005.4	0.737077	ADHD
ENSG00000152439	19	57961283	58079772	343	11	64107	0.11725	0.45333	ZNF773	0.725713	ADHD
ENSG00000121406	19	57988693	58118910	323	18	64107	0.18724	0.42574	ZNF549	0.710578	ADHD
ENSG00000251369	19	57996625	58121231	307	19	64107	0.20664	0.41815	ZNF550	0.705354	ADHD
ENSG00000083817	19	58032934	58140295	171	23	64107	0.41684	0.3384	ZNF416	0.65216	ADHD
ENSG00000171649	19	58039824	58155145	233	22	64107	1.5299	0.063022	ZIK1	0.309518	ADHD
ENSG00000183647	19	58061253	58174090	282	20	64107	1.5134	0.065087	ZNF530	0.314289	ADHD
ENSG00000213762	19	58075601	58184724	298	18	64107	1.6439	0.050103	ZNF134	0.27937	ADHD
ENSG00000121417	19	58091761	58204147	301	17	64107	1.7919	0.036577	ZNF211	0.24253	ADHD
ENSG00000180532	19	58130303	58240520	304	20	64107	1.7091	0.043714	ZSCAN4	0.261164	ADHD
ENSG00000204519	19	58143337	58278669	347	25	64107	1.3607	0.086798	ZNF551	0.360783	ADHD
ENSG00000269026	19	58143413	58314943	426	29	64107	1.2024	0.11459	AC003006.7	0.411306	ADHD
ENSG00000268948	19	58153868	58254128	244	26	64107	1.4518	0.073273	AC004017.1	0.332656	ADHD
ENSG00000179909	19	58158735	58270579	245	27	64107	1.1028	0.13505	ZNF154	0.442775	ADHD
ENSG00000083814	19	58181119	58288992	208	24	64107	0.28589	0.38748	ZNF671	0.685073	ADHD
ENSG00000152443	19	58208164	58319527	227	22	64107	-0.41603	0.66131	ZNF776	0.840227	ADHD
ENSG00000083828	19	58231023	58381307	308	21	64107	-0.50851	0.69445	ZNF586	0.85391	ADHD
ENSG00000178935	19	58265209	58376281	236	23	64107	-0.36303	0.64171	ZNF552	0.830451	ADHD
ENSG00000268750	19	58281087	58420309	277	19	64107	-0.047294	0.51886	CTD-2583A14.10	0.765959	ADHD
ENSG00000269343	19	58281099	58420018	277	19	64107	-0.047294	0.51886	ZNF587B	0.765959	ADHD
ENSG00000204514	19	58310099	58450442	266	19	64107	0.28795	0.38669	ZNF814	0.684855	ADHD
ENSG00000198466	19	58311225	58426480	224	22	64107	0.13436	0.44656	ZNF587	0.722083	ADHD
ENSG00000269476	19	58338133	58477959	269	19	64107	0.42064	0.33701	CTD-2583A14.9	0.651261	ADHD
ENSG00000173480	19	58361664	58477978	224	21	64107	0.60216	0.27353	ZNF417	0.600825	ADHD
ENSG00000196724	19	58383252	58496761	217	18	64107	1.0133	0.15546	ZNF418	0.470746	ADHD
ENSG00000152454	19	58402201	58509043	231	17	64107	1.2562	0.10452	ZNF256	0.395386	ADHD
ENSG00000177025	19	58419805	58535902	286	14	64107	1.2293	0.10949	C19orf18	0.403768	ADHD
ENSG00000166704	19	58438421	58564717	288	17	64107	1.1235	0.13061	ZNF606	0.436064	ADHD
ENSG00000176593	19	58463429	58572600	270	19	64107	1.4174	0.078187	CTD-2368P22.1	0.343303	ADHD
ENSG00000152467	19	58495400	58615999	293	29	64107	1.3324	0.091372	ZSCAN1	0.369716	ADHD
ENSG00000176293	19	58520607	58647677	334	28	64107	0.6305	0.26418	ZNF135	0.594424	ADHD
ENSG00000121413	19	58545205	58679794	372	23	64107	0.088784	0.46463	ZSCAN18	0.731907	ADHD
ENSG00000181894	19	58587619	58716477	359	27	64107	-0.20314	0.58049	ZNF329	0.799011	ADHD
ENSG00000171606	19	58644396	58774928	317	34	64107	1.0406	0.14904	ZNF274	0.461618	ADHD
ENSG00000198131	19	58689960	58838815	344	31	64107	2.2837	0.011194	ZNF544	0.134625	ADHD
ENSG00000269545	19	58690831	58848173	369	33	64107	2.247	0.012321	CTD-3138B18.4	0.141878	ADHD
ENSG00000083842	19	58740317	58857254	258	20	64107	2.4012	0.0081716	ZNF8	0.112861	ADHD
ENSG00000273439	19	58740318	58857254	258	20	64107	2.4012	0.0081716	ZNF8	0.112861	ADHD
ENSG00000267216	19	58740332	58876563	276	22	64107	2.3433	0.0095567	AC010642.1	0.123504	ADHD
ENSG00000182318	19	58788385	58903698	176	17	64107	1.2082	0.11348	ZSCAN22	0.409101	ADHD
ENSG00000121410	19	58806544	58914865	143	11	64107	-0.084761	0.53377	A1BG	0.774104	ADHD
ENSG00000174586	19	58815723	58924214	164	13	64107	0.41361	0.33958	ZNF497	0.652385	ADHD
ENSG00000152475	19	58828985	58942427	194	15	64107	0.8482	0.19816	ZNF837	0.52338	ADHD
ENSG00000083845	19	58847767	58956173	176	14	64107	1.2194	0.11134	RPS5	0.406634	ADHD
ENSG00000269855	19	58857457	58958407	171	13	64107	1.291	0.09836	AC012313.1	0.383912	ADHD
ENSG00000171574	19	58862871	58979694	193	14	64107	1.2812	0.10007	ZNF584	0.387199	ADHD
ENSG00000131849	19	58894181	59001589	185	12	64107	1.44	0.074928	ZNF132	0.336387	ADHD
ENSG00000249471	19	58912971	59019200	181	11	64107	1.5411	0.061649	ZNF324B	0.306501	ADHD
ENSG00000083812	19	58928423	59034945	157	12	64107	1.3108	0.094966	ZNF324	0.377634	ADHD
ENSG00000083838	19	58935384	59042597	141	13	64107	1.1871	0.11759	ZNF446	0.415697	ADHD
ENSG00000083807	19	58940879	59073780	171	16	64107	1.0642	0.14362	SLC27A5	0.454922	ADHD
ENSG00000119574	19	58974897	59100278	161	15	64107	0.55011	0.29112	ZBTB45	0.614936	ADHD
ENSG00000130726	19	59005458	59112089	123	12	64107	0.34163	0.36632	TRIM28	0.670362	ADHD
ENSG00000130724	19	59012933	59116491	108	11	64107	0.073579	0.47067	CHMP2A	0.736045	ADHD
ENSG00000130725	19	59017079	59120327	104	11	64107	0.0079372	0.49683	UBE2M	0.752327	ADHD
ENSG00000099326	19	59023298	59134942	92	10	64107	-0.008006	0.50319	MZF1	0.755731	ADHD
ENSG00000178591	20	17891	127735	119	14	64107	-1.5002	0.93321	DEFB125	0.968845	ADHD
ENSG00000125788	20	73010	176392	308	21	64107	-0.29075	0.61438	DEFB126	0.81797	ADHD
ENSG00000088782	20	88111	189804	329	19	64107	-0.25501	0.60064	DEFB127	0.811077	ADHD
ENSG00000185982	20	118494	220322	327	18	64107	-0.065437	0.52609	DEFB128	0.77028	ADHD
ENSG00000125903	20	157899	260527	347	22	64107	-0.75209	0.774	DEFB129	0.892016	ADHD
ENSG00000186458	20	188377	291737	315	24	64107	-1.0529	0.8538	DEFB132	0.930113	ADHD
ENSG00000196476	20	201504	321390	318	27	64107	-0.95345	0.82982	C20orf96	0.91924	ADHD
ENSG00000177764	20	227737	330965	223	28	64107	-0.90534	0.81736	ZCCHC3	0.91236	ADHD
ENSG00000177732	20	256207	360865	201	29	64107	-0.51129	0.69543	SOX12	0.854456	ADHD
ENSG00000125841	20	277426	390304	165	30	64107	-0.44837	0.67306	NRSN2	0.844697	ADHD
ENSG00000101255	20	311261	428203	217	36	64107	-0.51554	0.69691	TRIB3	0.855038	ADHD
ENSG00000125826	20	338142	461610	258	33	64107	-1.0241	0.84711	RBCK1	0.927336	ADHD
ENSG00000125875	20	366124	493197	220	29	64107	-0.43778	0.66923	TBC1D20	0.843572	ADHD
ENSG00000101266	20	409116	574465	259	27	64107	-0.14456	0.55747	CSNK2A1	0.786174	ADHD
ENSG00000125878	20	534441	641042	212	45	64107	1.9062	0.028312	TCF15	0.217169	ADHD
ENSG00000271303	20	577259	684014	256	44	64107	1.4112	0.07909	SRXN1	0.344962	ADHD
ENSG00000270299	20	577270	706444	315	57	64107	1.4107	0.07917	RP5-850E9.3	0.345068	ADHD
ENSG00000215397	20	592240	706823	309	56	64107	1.306	0.095774	SCRT2	0.378935	ADHD
ENSG00000101276	20	690724	799131	439	64	64107	-0.36081	0.64088	SLC52A3	0.82992	ADHD
ENSG00000125898	20	764358	888106	431	57	64107	0.36744	0.35664	FAM110A	0.664167	ADHD
ENSG00000101280	20	803296	946977	534	72	64107	0.83648	0.20144	ANGPT4	0.5272	ADHD
ENSG00000101282	20	889095	1032907	458	74	64107	0.95338	0.1702	RSPO4	0.489673	ADHD
ENSG00000125818	20	1043906	1210596	369	43	64107	-0.67778	0.75105	PSMF1	0.881081	ADHD
ENSG00000125895	20	1111205	1216059	222	37	64107	-0.96786	0.83344	TMEM74B	0.920692	ADHD
ENSG00000215595	20	1134098	1238918	224	29	64107	-1.027	0.8478	C20orf202	0.927463	ADHD
ENSG00000244588	20	1156700	1327065	426	47	64107	0.27905	0.3901	RAD21L1	0.686092	ADHD
ENSG00000101298	20	1196960	1339972	387	48	64107	0.13533	0.44618	SNPH	0.722083	ADHD
ENSG00000125775	20	1240619	1359883	353	48	64107	0.31037	0.37814	SDCBP2	0.67807	ADHD
ENSG00000203630	20	1266228	1367555	314	38	64107	0.20881	0.4173	AL136531.1	0.704797	ADHD
ENSG00000088832	20	1299622	1423806	431	38	64107	-1.5357	0.93769	FKBP1A	0.971209	ADHD
ENSG00000088833	20	1372807	1504487	469	38	64107	-0.019799	0.5079	NSFL1C	0.759409	ADHD
ENSG00000196209	20	1401386	1522233	385	35	64107	0.65656	0.25573	SIRPB2	0.586852	ADHD
ENSG00000125900	20	1464897	1589489	312	31	64107	1.5891	0.056013	SIRPD	0.292182	ADHD
ENSG00000260861	20	1470790	1650655	500	49	64107	1.3682	0.085619	RP4-576H24.4	0.358745	ADHD
ENSG00000101307	20	1494167	1650707	394	38	64107	1.7149	0.043181	SIRPB1	0.260349	ADHD
ENSG00000089012	20	1559798	1688425	400	29	64107	0.20582	0.41847	SIRPG	0.705643	ADHD
ENSG00000198053	20	1825154	1970543	348	44	64107	1.198	0.11545	SIRPA	0.412436	ADHD
ENSG00000101327	20	1909403	2024732	304	31	64107	1.1475	0.12558	PDYN	0.428381	ADHD
ENSG00000125834	20	2032257	2207684	595	42	64107	-0.29407	0.61565	STK35	0.81883	ADHD
ENSG00000125780	20	2226647	2371724	417	40	64107	-1.0812	0.8602	TGM3	0.933067	ADHD
ENSG00000166948	20	2311554	2463399	472	42	64107	-0.50058	0.69167	TGM6	0.852887	ADHD
ENSG00000125835	20	2392280	2501499	260	25	64107	0.92672	0.17704	SNRPB	0.497935	ADHD
ENSG00000256566	20	2397858	2539553	363	46	64107	1.7524	0.039852	RP4-734P14.4	0.252292	ADHD
ENSG00000088876	20	2412463	2555348	360	47	64107	2.1222	0.016912	ZNF343	0.167767	ADHD
ENSG00000149488	20	2467253	2672430	669	46	64107	1.1482	0.12545	TMC2	0.428322	ADHD
ENSG00000101361	20	2582791	2689039	375	29	64107	-1.3029	0.90369	NOP56	0.954532	ADHD
ENSG00000101365	20	2589041	2694865	377	30	64107	-1.301	0.90338	IDH3B	0.954481	ADHD
ENSG00000088881	20	2623524	2790753	477	56	64107	-0.50987	0.69493	EBF4	0.854125	ADHD
ENSG00000088882	20	2724715	2831283	248	38	64107	0.28146	0.38918	CPXM1	0.685589	ADHD
ENSG00000241690	20	2745614	2848712	272	29	64107	0.58578	0.27901	TMEM239	0.604836	ADHD
ENSG00000198326	20	2745614	2850930	275	30	64107	0.59	0.2776	TMEM239	0.604035	ADHD
ENSG00000258713	20	2745633	2846479	271	29	64107	0.58569	0.27904	C20orf141	0.604836	ADHD
ENSG00000132635	20	2765960	2871836	221	28	64107	0.2971	0.38319	PCED1A	0.682221	ADHD
ENSG00000215305	20	2771349	2897378	242	26	64107	0.20587	0.41844	VPS16	0.705643	ADHD
ENSG00000132670	20	2794830	3069722	397	23	64107	0.33423	0.3691	PTPRA	0.672419	ADHD
ENSG00000125787	20	2974268	3076393	136	19	64107	0.39065	0.34803	GNRH2	0.657956	ADHD
ENSG00000125901	20	2976591	3078900	136	19	64107	0.38412	0.35044	MRPS26	0.65983	ADHD
ENSG00000101405	20	3002266	3103163	127	24	64107	1.0887	0.13815	OXT	0.447461	ADHD
ENSG00000101200	20	3013202	3115370	124	24	64107	1.5374	0.062096	AVP	0.307194	ADHD
ENSG00000185019	20	3038219	3190842	248	36	64107	1.3033	0.096238	UBOX5	0.37969	ADHD
ENSG00000215251	20	3077165	3190543	216	28	64107	1.3357	0.090822	FASTKD5	0.368118	ADHD
ENSG00000088899	20	3093263	3204192	249	32	64107	1.0497	0.14692	LZTS3	0.458569	ADHD
ENSG00000198171	20	3120996	3235331	300	29	64107	0.51895	0.3019	DDRGK1	0.622979	ADHD
ENSG00000125877	20	3139514	3254516	335	28	64107	0.37736	0.35295	ITPA	0.661123	ADHD
ENSG00000088836	20	3158063	3269836	362	27	64107	0.33196	0.36996	SLC4A11	0.672563	ADHD
ENSG00000088854	20	3179951	3438272	767	24	64107	0.17497	0.43055	C20orf194	0.713273	ADHD
ENSG00000088812	20	3401687	3681769	697	37	64107	1.5291	0.06312	ATRN	0.309596	ADHD
ENSG00000125861	20	3589939	3694046	337	38	64107	1.8181	0.034526	GFRA4	0.237391	ADHD
ENSG00000149451	20	3598612	3712893	353	41	64107	1.9033	0.028502	ADAM33	0.217922	ADHD
ENSG00000088827	20	3617617	3737775	362	47	64107	1.3549	0.087733	SIGLEC1	0.362488	ADHD
ENSG00000132622	20	3663314	3783758	315	46	64107	1.8438	0.032607	HSPA12B	0.231062	ADHD
ENSG00000101220	20	3684155	3799034	296	45	64107	1.5199	0.064263	C20orf27	0.312465	ADHD
ENSG00000101222	20	3708151	3812095	260	39	64107	1.5759	0.057528	SPEF1	0.296026	ADHD
ENSG00000125817	20	3714498	3817337	261	33	64107	1.6405	0.050451	CENPB	0.27978	ADHD
ENSG00000101224	20	3717578	3836762	273	33	64107	1.7934	0.036456	CDC25B	0.24253	ADHD
ENSG00000125843	20	3751178	3855949	223	34	64107	1.874	0.030466	AP5S1	0.224657	ADHD
ENSG00000088888	20	3777487	3899280	266	32	64107	1.5532	0.06019	MAVS	0.303028	ADHD
ENSG00000125779	20	3819486	3957605	281	21	64107	2.444	0.0072633	PANK2	0.106792	ADHD
ENSG00000101236	20	3857956	4046229	501	32	64107	3.0987	0.00097197	RNF24	0.0350667	ADHD
ENSG00000205300	20	4000799	4105812	548	49	64107	1.1947	0.11611	RP11-352D3.2	0.413746	ADHD
ENSG00000088826	20	4051627	4218394	726	85	64107	-1.4638	0.92838	SMOX	0.96674	ADHD
ENSG00000171873	20	4151329	4279721	403	47	64107	-0.94478	0.82761	ADRA1D	0.917993	ADHD
ENSG00000171867	20	4616882	4732236	492	49	64107	0.56672	0.28545	PRNP	0.610158	ADHD
ENSG00000171864	20	4652556	4759106	468	37	64107	0.63169	0.26379	PRND	0.594248	ADHD
ENSG00000180259	20	4661928	4771314	490	36	64107	0.74575	0.22791	PRNT	0.557951	ADHD
ENSG00000101265	20	4710669	4854291	606	53	64107	0.66359	0.25347	RASSF2	0.585097	ADHD
ENSG00000089057	20	4783002	5040939	562	70	64107	1.8393	0.032938	SLC23A2	0.232366	ADHD
ENSG00000089063	20	5030486	5143749	191	13	64107	-1.2632	0.89674	TMEM230	0.950588	ADHD
ENSG00000132646	20	5045599	5157272	169	13	64107	-1.1194	0.86852	PCNA	0.937111	ADHD
ENSG00000101290	20	5057432	5228533	236	18	64107	0.42502	0.33541	CDS2	0.649816	ADHD
ENSG00000101292	20	5232317	5347378	482	22	64107	-0.16787	0.56666	PROKR2	0.791192	ADHD
ENSG00000125772	20	5475085	5641672	372	29	64107	0.7082	0.23941	GPCPD1	0.569834	ADHD
ENSG00000171984	20	5681039	5894558	690	81	64107	-1.0639	0.85632	C20orf196	0.930987	ADHD
ENSG00000089199	20	5842076	5956007	428	45	64107	-1.21	0.88687	CHGB	0.946098	ADHD
ENSG00000089195	20	5867881	5981182	365	31	64107	-0.95415	0.83	TRMT6	0.919332	ADHD
ENSG00000125885	20	5881298	6025852	428	35	64107	-0.73738	0.76955	MCM8	0.889504	ADHD
ENSG00000088766	20	5936736	6070699	405	43	64107	-0.56357	0.71348	CRLS1	0.864605	ADHD
ENSG00000125872	20	5971424	6084695	369	39	64107	-0.6071	0.72811	LRRN4	0.871604	ADHD
ENSG00000101311	20	6005492	6154191	465	49	64107	-0.98178	0.8369	FERMT1	0.92258	ADHD
ENSG00000125845	20	6698311	6810927	292	47	64107	-0.436	0.66858	BMP2	0.843145	ADHD
ENSG00000101323	20	7813628	7971121	423	28	64107	0.81582	0.2073	HAO1	0.533487	ADHD
ENSG00000125827	20	7907995	8050476	370	31	64107	1.5501	0.060553	TMX4	0.303757	ADHD
ENSG00000182621	20	8062824	8999003	2618	165	64107	0.58432	0.2795	PLCB1	0.605045	ADHD
ENSG00000101333	20	8999410	9511889	1022	68	64107	1.534	0.062509	PLCB4	0.308193	ADHD
ENSG00000125869	20	9445005	9561171	254	21	64107	-0.26112	0.603	LAMP5	0.811915	ADHD
ENSG00000101349	20	9468036	9869689	1104	85	64107	0.15237	0.43945	PAK7	0.718134	ADHD
ENSG00000132623	20	9916774	10087410	493	57	64107	-1.3897	0.91769	ANKEF1	0.960943	ADHD
ENSG00000132639	20	10149478	10338066	429	56	64107	0.64083	0.26082	SNAP25	0.591363	ADHD
ENSG00000125863	20	10331657	10464870	468	25	64107	1.7517	0.039914	MKKS	0.252292	ADHD
ENSG00000149346	20	10365951	10667477	823	42	64107	1.7406	0.040873	SLX4IP	0.2547	ADHD
ENSG00000101384	20	10568332	10704694	302	36	64107	0.22286	0.41182	JAG1	0.700216	ADHD
ENSG00000125899	20	10958408	11060014	295	36	64107	0.78303	0.21681	C20orf187	0.544738	ADHD
ENSG00000132640	20	11821371	11957257	318	18	64107	0.051693	0.47939	BTBD3	0.741717	ADHD
ENSG00000172296	20	12939627	13197411	990	59	64107	-1.2031	0.88553	SPTLC3	0.945359	ADHD
ENSG00000101230	20	13152418	13331298	502	66	64107	1.9013	0.028629	ISM1	0.218197	ADHD
ENSG00000089123	20	13196709	13669587	1048	57	64107	0.71756	0.23651	TASP1	0.566841	ADHD
ENSG00000089048	20	13644969	13815532	373	26	64107	0.7745	0.21932	ESF1	0.547648	ADHD
ENSG00000101247	20	13715596	13849067	350	28	64107	0.41958	0.3374	NDUFAF5	0.651357	ADHD
ENSG00000101251	20	13779893	14027089	643	43	64107	-0.066694	0.52659	SEL1L2	0.77028	ADHD
ENSG00000172264	20	13926015	16083842	5699	282	64107	-0.008121	0.50324	MACROD2	0.755731	ADHD
ENSG00000125848	20	14253634	14368262	285	21	64107	-1.3241	0.90726	FLRT3	0.956025	ADHD
ENSG00000089177	20	16202749	16604078	1407	63	64107	1.8291	0.033689	KIF16B	0.235114	ADHD
ENSG00000125870	20	16660606	16772421	397	47	64107	0.59778	0.27499	SNRPB2	0.60204	ADHD
ENSG00000125879	20	16679003	16800707	451	53	64107	1.0859	0.13877	OTOR	0.448703	ADHD
ENSG00000125851	20	17156752	17515223	1210	82	64107	1.3499	0.088529	PCSK2	0.36385	ADHD
ENSG00000125864	20	17424550	17599865	546	66	64107	1.8242	0.034064	BFSP1	0.23558	ADHD
ENSG00000125868	20	17500508	17640564	301	39	64107	2.2529	0.012132	DSTN	0.140899	ADHD
ENSG00000125844	20	17544323	17712940	369	38	64107	3.0962	0.0009801	RRBP1	0.0351595	ADHD
ENSG00000125888	20	17624317	17766516	422	40	64107	2.4941	0.0063133	BANF2	0.100173	ADHD
ENSG00000089006	20	17872241	17999623	356	28	64107	0.74918	0.22688	SNX5	0.556484	ADHD
ENSG00000125850	20	17887623	18089832	571	42	64107	0.65168	0.2573	OVOL2	0.588358	ADHD
ENSG00000125871	20	17899556	18021765	351	20	64107	0.95589	0.16956	MGME1	0.488733	ADHD
ENSG00000232838	20	18068517	18173813	337	36	64107	-0.22409	0.58866	PET117	0.803897	ADHD
ENSG00000149474	20	18068762	18219031	532	39	64107	0.31422	0.37668	CSRP2BP	0.677367	ADHD
ENSG00000125846	20	18219121	18347640	376	29	64107	0.63002	0.26434	ZNF133	0.594424	ADHD
ENSG00000089091	20	18314011	18497925	514	32	64107	1.7525	0.039847	DZANK1	0.252292	ADHD
ENSG00000132664	20	18397771	18515287	333	24	64107	2.1537	0.015632	POLR3F	0.162337	ADHD
ENSG00000089050	20	18417184	18527887	316	22	64107	2.0872	0.018437	RBBP9	0.176261	ADHD
ENSG00000101310	20	18438137	18592059	464	24	64107	2.0905	0.018287	SEC23B	0.175092	ADHD
ENSG00000125821	20	18518537	18794561	909	32	64107	1.4433	0.074474	DTD1	0.335157	ADHD
ENSG00000149443	20	18740372	18860797	333	42	64107	0.23421	0.40741	C20orf78	0.697089	ADHD
ENSG00000132631	20	18744370	18845033	275	37	64107	0.25904	0.3978	SCP2D1	0.691939	ADHD
ENSG00000185052	20	19143290	19753581	1684	111	64107	1.8036	0.035647	SLC24A3	0.240272	ADHD
ENSG00000268628	20	19688296	19788679	312	35	64107	1.7263	0.042149	AL121761.2	0.25777	ADHD
ENSG00000132669	20	19817165	20033101	620	83	64107	2.4627	0.0068957	RIN2	0.104354	ADHD
ENSG00000173418	20	19947760	20064299	305	29	64107	-0.64464	0.74042	NAA20	0.877252	ADHD
ENSG00000101343	20	19965012	20086690	305	29	64107	-0.72082	0.76449	CRNKL1	0.887175	ADHD
ENSG00000089101	20	19983158	20391346	1021	61	64107	0.97922	0.16374	C20orf26	0.480988	ADHD
ENSG00000173404	20	20298765	20401590	142	24	64107	1.9471	0.025763	INSM1	0.208133	ADHD
ENSG00000188559	20	20320196	20743131	465	24	64107	0.74698	0.22754	RALGAPA2	0.557452	ADHD
ENSG00000088930	20	21233942	21420463	299	13	64107	6.5567	2.7514e-11	XRN2	1.30533e-07	ADHD
ENSG00000125816	20	21326005	21428666	169	13	64107	6.39	8.2928e-11	NKX2-4	3.14745e-07	ADHD
ENSG00000125820	20	21441648	21544664	178	22	64107	5.3974	3.3812e-08	NKX2-2	3.05548e-05	ADHD
ENSG00000125813	20	21636297	21746620	130	13	64107	1.2029	0.11451	PAX1	0.411306	ADHD
ENSG00000125798	20	22511643	22616093	148	7	64107	1.2006	0.11496	FOXA2	0.411921	ADHD
ENSG00000132671	20	22966057	23067314	232	25	64107	0.92203	0.17826	SSTR4	0.499175	ADHD
ENSG00000178726	20	22976270	23080378	240	27	64107	1.2735	0.10142	THBD	0.389447	ADHD
ENSG00000125810	20	23009986	23116977	293	21	64107	1.8171	0.034605	CD93	0.23759	ADHD
ENSG00000269407	20	23280015	23384066	295	21	64107	2.036	0.020876	AL096677.1	0.187643	ADHD
ENSG00000132661	20	23281373	23385414	300	21	64107	2.0068	0.022385	NXT1	0.194501	ADHD
ENSG00000125812	20	23292787	23403700	340	22	64107	1.6074	0.053985	GZF1	0.288178	ADHD
ENSG00000125814	20	23305159	23452125	429	20	64107	1.4451	0.074219	NAPB	0.334788	ADHD
ENSG00000125823	20	23370322	23475567	324	18	64107	1.8029	0.035699	CSTL1	0.240272	ADHD
ENSG00000125831	20	23381040	23483494	313	18	64107	1.7526	0.039838	CST11	0.252292	ADHD
ENSG00000125815	20	23421738	23526655	270	18	64107	1.6709	0.047373	CST8	0.271683	ADHD
ENSG00000101435	20	23495369	23599386	290	12	64107	0.040515	0.48384	CST9L	0.744184	ADHD
ENSG00000173335	20	23533047	23636513	325	13	64107	-0.43949	0.66985	CST9	0.843905	ADHD
ENSG00000101439	20	23558534	23669110	292	15	64107	-1.1054	0.86552	CST3	0.935363	ADHD
ENSG00000101441	20	23616277	23719677	369	23	64107	-0.30675	0.62048	CST4	0.821115	ADHD
ENSG00000170373	20	23678190	23781905	505	26	64107	0.99292	0.16037	CST1	0.477821	ADHD
ENSG00000170369	20	23754406	23857368	467	25	64107	0.94479	0.17238	CST2	0.492585	ADHD
ENSG00000170367	20	23806572	23910387	342	25	64107	1.4377	0.075253	CST5	0.336913	ADHD
ENSG00000149435	20	23915690	24019416	281	16	64107	1.8987	0.028801	GGTLC1	0.218648	ADHD
ENSG00000101463	20	24399835	24697252	782	60	64107	-2.4925	0.99366	SYNDIG1	0.997075	ADHD
ENSG00000077984	20	24879866	24990564	424	14	64107	-0.66113	0.74574	CST7	0.878907	ADHD
ENSG00000101474	20	24893561	25023615	457	17	64107	-0.74305	0.77127	APMAP	0.890454	ADHD
ENSG00000154930	20	24936868	25089616	375	29	64107	0.52077	0.30126	ACSS1	0.622768	ADHD
ENSG00000100987	20	25001521	25112996	245	30	64107	1.0577	0.14509	VSX1	0.456429	ADHD
ENSG00000197586	20	25126329	25257365	358	26	64107	-1.649	0.95043	ENTPD6	0.976929	ADHD
ENSG00000268302	20	25157122	25257370	260	19	64107	-1.4563	0.92734	AL035252.1	0.966346	ADHD
ENSG00000100994	20	25178705	25328650	367	17	64107	-1.5308	0.93709	PYGB	0.970855	ADHD
ENSG00000100997	20	25225379	25421619	454	12	64107	-1.7983	0.96394	ABHD12	0.983867	ADHD
ENSG00000101003	20	25338363	25483264	322	12	64107	-1.6132	0.94665	GINS1	0.97501	ADHD
ENSG00000101004	20	25383341	25616153	485	19	64107	-2.02	0.97831	NINL	0.990135	ADHD
ENSG00000170191	20	25543571	25654811	223	15	64107	-1.8953	0.97097	NANP	0.986513	ADHD
ENSG00000130684	20	25604851	25727477	239	10	64107	-1.188	0.88259	ZNF337	0.943775	ADHD
ENSG00000175170	20	25694102	25898861	182	15	64107	-1.7019	0.95561	FAM182B	0.979708	ADHD
ENSG00000149531	20	29561857	29684010	8	1	64107	0.72175	0.23522	FRG1B	0.565323	ADHD
ENSG00000215547	20	29795467	29897435	184	15	64107	0.31137	0.37776	DEFB115	0.677786	ADHD
ENSG00000215545	20	29841015	29946388	186	16	64107	0.26564	0.39526	DEFB116	0.690051	ADHD
ENSG00000131068	20	29906421	30011726	184	16	64107	0.51916	0.30183	DEFB118	0.622979	ADHD
ENSG00000180483	20	29914967	30028406	214	17	64107	0.48817	0.31271	DEFB119	0.632169	ADHD
ENSG00000204548	20	29942648	30050641	223	16	64107	0.47321	0.31803	DEFB121	0.636395	ADHD
ENSG00000180424	20	29978322	30088060	202	16	64107	0.36196	0.35869	DEFB123	0.665353	ADHD
ENSG00000180383	20	30003309	30114560	172	15	64107	0.16992	0.43254	DEFB124	0.714263	ADHD
ENSG00000088320	20	30013096	30122708	154	13	64107	0.12161	0.4516	REM1	0.724731	ADHD
ENSG00000101294	20	30052231	30207370	231	5	64107	0.39679	0.34576	HM13	0.655821	ADHD
ENSG00000125968	20	30143086	30244318	208	6	64107	0.37385	0.35426	ID1	0.661888	ADHD
ENSG00000131055	20	30175691	30282809	191	8	64107	0.2881	0.38664	COX4I2	0.68483	ADHD
ENSG00000171552	20	30202255	30361792	227	10	64107	0.091494	0.46355	BCL2L1	0.730844	ADHD
ENSG00000268457	20	30259001	30359134	119	6	64107	0.039994	0.48405	AL160175.1	0.744184	ADHD
ENSG00000088325	20	30277074	30439608	222	10	64107	-0.20124	0.57974	TPX2	0.798499	ADHD
ENSG00000101306	20	30357111	30472492	188	17	64107	-0.45164	0.67423	MYLK2	0.845346	ADHD
ENSG00000179772	20	30382103	30483420	183	20	64107	-0.61326	0.73015	FOXS1	0.872379	ADHD
ENSG00000149599	20	30385440	30508550	212	23	64107	-0.60804	0.72842	DUSP15	0.871633	ADHD
ENSG00000131044	20	30408505	30582764	284	29	64107	-0.2606	0.6028	TTLL9	0.811825	ADHD
ENSG00000088356	20	30482758	30589895	149	25	64107	0.15072	0.4401	PDRG1	0.718225	ADHD
ENSG00000260903	20	30505805	30641190	189	27	64107	-0.16898	0.56709	XKR7	0.791299	ADHD
ENSG00000101331	20	30548245	30669984	170	25	64107	0.88186	0.18893	CCM2L	0.511897	ADHD
ENSG00000101336	20	30589991	30739659	236	27	64107	2.0991	0.017903	HCK	0.173014	ADHD
ENSG00000101337	20	30647309	30805061	214	16	64107	2.5066	0.0060948	TM9SF4	0.0983512	ADHD
ENSG00000126003	20	30730306	30845594	115	10	64107	2.6778	0.0037056	PLAGL2	0.0741785	ADHD
ENSG00000101346	20	30745683	30876470	127	10	64107	2.9145	0.0017811	POFUT1	0.0497058	ADHD
ENSG00000101350	20	30815467	30972814	173	9	64107	2.78	0.0027182	KIF3B	0.0624495	ADHD
ENSG00000171456	20	30896155	31077122	191	9	64107	2.5234	0.0058115	ASXL1	0.0963186	ADHD
ENSG00000197183	20	30980862	31222876	325	21	64107	2.5509	0.0053726	C20orf112	0.0922087	ADHD
ENSG00000204393	20	31125281	31246695	190	22	64107	1.9733	0.024231	RP11-410N8.4	0.201946	ADHD
ENSG00000149600	20	31240493	31381803	339	18	64107	1.6341	0.051114	COMMD7	0.281372	ADHD
ENSG00000088305	20	31300191	31447162	384	21	64107	1.9021	0.028579	DNMT3B	0.218197	ADHD
ENSG00000101367	20	31357699	31488211	362	21	64107	1.2406	0.10738	MAPRE1	0.400576	ADHD
ENSG00000215529	20	31396729	31599006	554	30	64107	0.4425	0.32906	EFCAB8	0.644701	ADHD
ENSG00000167098	20	31521579	31642239	300	28	64107	-0.53807	0.70473	SUN5	0.859803	ADHD
ENSG00000078898	20	31545406	31661515	307	28	64107	-0.56632	0.71441	BPIFB2	0.865171	ADHD
ENSG00000167104	20	31569454	31681853	336	31	64107	-0.65723	0.74448	BPIFB6	0.878765	ADHD
ENSG00000186190	20	31593230	31711434	327	27	64107	-0.60959	0.72893	BPIFB3	0.871858	ADHD
ENSG00000186191	20	31617450	31749557	371	32	64107	-0.72893	0.76698	BPIFB4	0.88842	ADHD
ENSG00000131050	20	31699574	31819218	193	22	64107	0.20156	0.42013	BPIFA2	0.706997	ADHD
ENSG00000131059	20	31755116	31865564	170	15	64107	1.0154	0.15495	BPIFA3	0.470433	ADHD
ENSG00000269117	20	31773091	31873387	167	15	64107	0.91717	0.17953	AL121901.1	0.500432	ADHD
ENSG00000198183	20	31773801	31881115	182	16	64107	0.93804	0.17411	BPIFA1	0.49468	ADHD
ENSG00000125999	20	31811286	31947684	250	27	64107	1.0636	0.14376	BPIFB1	0.455056	ADHD
ENSG00000101391	20	31896645	32039367	152	17	64107	0.34897	0.36356	CDK5RAP1	0.668377	ADHD
ENSG00000101400	20	31945761	32081698	97	10	64107	-0.12541	0.5499	SNTA1	0.782735	ADHD
ENSG00000078699	20	32027881	32287842	142	16	64107	-0.0055724	0.50222	CBFA2T2	0.755081	ADHD
ENSG00000125967	20	32194893	32312269	98	12	64107	-0.14044	0.55584	NECAB3	0.785711	ADHD
ENSG00000149609	20	32200090	32303425	85	11	64107	-0.10354	0.54123	C20orf144	0.778832	ADHD
ENSG00000182584	20	32204304	32306331	88	11	64107	-0.13943	0.55544	ACTL10	0.785497	ADHD
ENSG00000101412	20	32213489	32324210	107	14	64107	-0.17224	0.56838	E2F1	0.791934	ADHD
ENSG00000101417	20	32244512	32358125	138	16	64107	-0.32358	0.62687	PXMP4	0.823913	ADHD
ENSG00000131061	20	32269463	32430075	193	24	64107	0.25547	0.39918	ZNF341	0.692688	ADHD
ENSG00000101421	20	32349110	32492172	242	32	64107	1.5244	0.063699	CHMP4B	0.31115	ADHD
ENSG00000125970	20	32531452	32746114	286	12	64107	2.2603	0.011902	RALY	0.139336	ADHD
ENSG00000125977	20	32626104	32750138	135	12	64107	2.1956	0.01406	EIF2S2	0.153166	ADHD
ENSG00000101440	20	32732375	32907150	179	9	64107	1.109	0.13371	ASIP	0.441213	ADHD
ENSG00000101444	20	32818074	32949608	149	9	64107	0.79655	0.21286	AHCY	0.539701	ADHD
ENSG00000078747	20	32901041	33149198	256	9	64107	-0.020287	0.50809	ITCH	0.759573	ADHD
ENSG00000125971	20	33054214	33178762	130	11	64107	0.014976	0.49403	DYNLRB1	0.750422	ADHD
ENSG00000101460	20	33084658	33198149	133	11	64107	-0.067012	0.52671	MAP1LC3A	0.77028	ADHD
ENSG00000101464	20	33098346	33314910	256	12	64107	-0.30137	0.61843	PIGU	0.820255	ADHD
ENSG00000198646	20	33234722	33463452	292	13	64107	-0.96726	0.83329	NCOA6	0.920676	ADHD
ENSG00000078804	20	33242094	33351243	126	10	64107	-0.77841	0.78184	TP53INP2	0.896169	ADHD
ENSG00000131067	20	33382523	33510663	185	12	64107	-0.4788	0.68396	GGT7	0.849599	ADHD
ENSG00000131069	20	33409949	33565769	234	15	64107	-0.41801	0.66203	ACSS2	0.840615	ADHD
ENSG00000100983	20	33466236	33593620	211	14	64107	-0.26686	0.60521	GSS	0.8127	ADHD
ENSG00000078814	20	33513206	33640240	243	15	64107	-0.40305	0.65654	MYH7B	0.83821	ADHD
ENSG00000100991	20	33540207	33730674	455	15	64107	-0.28629	0.61267	TRPC4AP	0.817109	ADHD
ENSG00000088298	20	33653167	33915928	532	25	64107	0.94974	0.17112	EDEM2	0.490964	ADHD
ENSG00000101000	20	33709876	33815165	229	17	64107	-0.76837	0.77887	PROCR	0.894494	ADHD
ENSG00000125966	20	33764457	33914801	265	23	64107	1.5688	0.058351	MMP24	0.298149	ADHD
ENSG00000242372	20	33816714	33922788	174	22	64107	2.133	0.016461	EIF6	0.165908	ADHD
ENSG00000125998	20	33823534	33930204	178	21	64107	1.9987	0.02282	FAM83C	0.196837	ADHD
ENSG00000101019	20	33840369	34049944	358	20	64107	0.98689	0.16185	UQCC1	0.479341	ADHD
ENSG00000204183	20	33970827	34073248	185	12	64107	-0.55822	0.71165	GDF5OS	0.863692	ADHD
ENSG00000125965	20	33971145	34092568	210	13	64107	-0.65435	0.74356	GDF5	0.878669	ADHD
ENSG00000126001	20	33992985	34149804	268	12	64107	-0.95987	0.83144	CEP250	0.920067	ADHD
ENSG00000125975	20	34061014	34167481	174	10	64107	-0.80144	0.78856	C20orf173	0.899884	ADHD
ENSG00000125991	20	34079770	34195405	188	12	64107	-0.6122	0.7298	ERGIC3	0.872361	ADHD
ENSG00000061656	20	34153814	34258971	199	13	64107	-0.7512	0.77373	SPAG4	0.891984	ADHD
ENSG00000214078	20	34163953	34302878	264	12	64107	-0.65045	0.7423	CPNE1	0.878102	ADHD
ENSG00000272897	20	34170262	34312466	281	12	64107	-0.71363	0.76227	RP1-309K20.6	0.886411	ADHD
ENSG00000244462	20	34186847	34302878	221	13	64107	-0.69678	0.75703	RBM12	0.884215	ADHD
ENSG00000244005	20	34205977	34337281	283	10	64107	-0.48627	0.68661	NFS1	0.850658	ADHD
ENSG00000125995	20	34237194	34338906	231	11	64107	-0.41572	0.66119	ROMO1	0.840227	ADHD
ENSG00000131051	20	34241531	34380234	321	10	64107	-0.44574	0.67211	RBM39	0.844222	ADHD
ENSG00000025293	20	34309896	34588303	573	11	64107	-0.99388	0.83986	PHF20	0.923408	ADHD
ENSG00000171222	20	34491539	34597394	155	10	64107	-1.4852	0.93126	SCAND1	0.967551	ADHD
ENSG00000149646	20	34506512	34668622	189	12	64107	-0.47903	0.68404	CNBD2	0.849599	ADHD
ENSG00000088367	20	34629426	34870721	203	20	64107	1.5957	0.055277	EPB41L1	0.290982	ADHD
ENSG00000269650	20	34706461	34808180	94	11	64107	1.9873	0.023447	AL121895.1	0.198729	ADHD
ENSG00000131043	20	34774381	34908840	87	21	64107	1.1018	0.13528	AAR2	0.443081	ADHD
ENSG00000080845	20	34844258	35207040	266	31	64107	1.6066	0.054072	DLGAP4	0.28848	ADHD
ENSG00000101335	20	35119887	35228228	43	13	64107	-0.0091837	0.50366	MYL9	0.755914	ADHD
ENSG00000118707	20	35151891	35272353	64	16	64107	0.20496	0.4188	TGIF2	0.705777	ADHD
ENSG00000259399	20	35152956	35290787	79	21	64107	0.075212	0.47002	TGIF2-C20orf24	0.735453	ADHD
ENSG00000101084	20	35184137	35290960	65	19	64107	-0.29339	0.61539	C20orf24	0.818718	ADHD
ENSG00000101082	20	35190721	35324619	90	27	64107	0.37222	0.35486	SLA2	0.662356	ADHD
ENSG00000101079	20	35230169	35424481	144	36	64107	1.1201	0.13134	NDRG3	0.43738	ADHD
ENSG00000149636	20	35330194	35452221	87	24	64107	1.088	0.1383	DSN1	0.44787	ADHD
ENSG00000149639	20	35355845	35542089	219	39	64107	1.7074	0.043877	SOGA1	0.261164	ADHD
ENSG00000101342	20	35454524	35572638	209	29	64107	1.9738	0.024201	TLDC2	0.201874	ADHD
ENSG00000101347	20	35468632	35630246	271	25	64107	2.4928	0.0063379	SAMHD1	0.100396	ADHD
ENSG00000080839	20	35574752	35774398	244	24	64107	3.2724	0.00053313	RBL1	0.0254201	ADHD
ENSG00000269846	20	35674188	35775581	114	15	64107	3.3687	0.00037761	RBL1	0.0202716	ADHD
ENSG00000101353	20	35679629	35857991	342	17	64107	3.5419	0.00019865	MROH8	0.0136093	ADHD
ENSG00000118705	20	35756813	35920022	407	23	64107	3.6075	0.00015461	RPN2	0.0119938	ADHD
ENSG00000118702	20	35829489	35940238	242	24	64107	3.1935	0.0007028	GHRH	0.0295721	ADHD
ENSG00000101363	20	35868041	35995663	264	18	64107	1.1736	0.12028	MANBAL	0.42043	ADHD
ENSG00000197122	20	35923088	36084453	290	36	64107	0.82717	0.20407	SRC	0.530644	ADHD
ENSG00000166619	20	36070874	36206333	172	15	64107	-0.16855	0.56693	BLCAP	0.791192	ADHD
ENSG00000053438	20	36099617	36202092	119	10	64107	-0.26922	0.60612	NNAT	0.813346	ADHD
ENSG00000132792	20	36272408	36550531	545	23	64107	1.2915	0.098257	CTNNBL1	0.383746	ADHD
ENSG00000132821	20	36481499	36623752	346	38	64107	1.0982	0.13605	VSTM2L	0.444146	ADHD
ENSG00000101407	20	36561409	36711870	270	24	64107	0.072976	0.47091	TTI1	0.736178	ADHD
ENSG00000101413	20	36611948	36770768	215	17	64107	-0.42186	0.66344	RPRD1B	0.840785	ADHD
ENSG00000198959	20	36706863	36844980	288	24	64107	-1.4098	0.9207	TGM2	0.963021	ADHD
ENSG00000149633	20	36788890	36939174	374	42	64107	-0.39203	0.65248	KIAA1755	0.836177	ADHD
ENSG00000101425	20	36838551	37015907	453	59	64107	0.19465	0.42283	BPI	0.708613	ADHD
ENSG00000129988	20	36924759	37055665	315	35	64107	-0.19153	0.57594	LBP	0.796177	ADHD
ENSG00000170471	20	37051459	37257504	316	25	64107	-0.78124	0.78267	RALGAPB	0.896536	ADHD
ENSG00000182035	20	37159838	37267106	196	29	64107	-0.45807	0.67655	ADIG	0.84626	ADHD
ENSG00000124143	20	37180577	37329678	355	38	64107	1.3295	0.091841	ARHGAP40	0.370618	ADHD
ENSG00000101438	20	37303105	37408015	384	29	64107	2.383	0.0085859	SLC32A1	0.115983	ADHD
ENSG00000101442	20	37327085	37450834	434	27	64107	1.731	0.041725	ACTR5	0.256583	ADHD
ENSG00000101445	20	37384348	37601667	542	34	64107	1.161	0.12282	PPP1R16B	0.424236	ADHD
ENSG00000101447	20	37504955	37631703	249	18	64107	0.29399	0.38438	FAM83D	0.682916	ADHD
ENSG00000101452	20	37540942	37718366	347	17	64107	-0.10981	0.54372	DHX35	0.779993	ADHD
ENSG00000204103	20	39264488	39367880	299	28	64107	0.32096	0.37412	MAFB	0.675259	ADHD
ENSG00000198900	20	39607458	39803127	326	31	64107	2.2125	0.013466	TOP1	0.149179	ADHD
ENSG00000124181	20	39715600	39861629	193	22	64107	2.8573	0.0021362	PLCG1	0.0552089	ADHD
ENSG00000174306	20	39757088	39996312	401	23	64107	2.6829	0.0036495	ZHX3	0.0735208	ADHD
ENSG00000132793	20	39919560	40039222	247	31	64107	2.1866	0.014384	LPIN3	0.155079	ADHD
ENSG00000183798	20	39938606	40045467	229	31	64107	2.0166	0.02187	EMILIN3	0.192329	ADHD
ENSG00000124177	20	39980741	40297133	677	31	64107	0.68282	0.24736	CHD6	0.578667	ADHD
ENSG00000196090	20	40651392	41868610	3137	209	64107	1.722	0.042535	PTPRT	0.25888	ADHD
ENSG00000124193	20	42036568	42142245	303	33	64107	-0.94295	0.82715	SRSF6	0.917836	ADHD
ENSG00000185513	20	42086320	42229590	307	32	64107	-0.88986	0.81323	L3MBTL1	0.910912	ADHD
ENSG00000101049	20	42137608	42266877	275	25	64107	-1.0708	0.85787	SGK2	0.931605	ADHD
ENSG00000101052	20	42169571	42325936	318	20	64107	-0.98112	0.83673	IFT52	0.922556	ADHD
ENSG00000101057	20	42245754	42395136	283	22	64107	-0.8545	0.80359	MYBL2	0.905666	ADHD
ENSG00000124196	20	42304804	42405638	181	23	64107	-0.8836	0.81154	GTSF1L	0.909912	ADHD
ENSG00000124191	20	42493504	42748256	684	72	64107	-1.0466	0.85236	TOX2	0.929774	ADHD
ENSG00000149596	20	42690335	42866218	592	57	64107	0.15587	0.43807	JPH2	0.717093	ADHD
ENSG00000132823	20	42775136	42889431	306	36	64107	0.58329	0.27985	OSER1	0.605205	ADHD
ENSG00000124194	20	42825887	42959013	313	21	64107	0.023555	0.4906	GDAP1L1	0.748341	ADHD
ENSG00000197296	20	42881478	42989809	277	16	64107	-0.35264	0.63782	FITM2	0.828166	ADHD
ENSG00000101074	20	42915626	43029875	280	20	64107	0.2458	0.40292	R3HDML	0.694502	ADHD
ENSG00000101076	20	42934340	43111485	387	50	64107	0.4084	0.34149	HNF4A	0.653997	ADHD
ENSG00000168746	20	43030624	43143984	194	32	64107	0.29772	0.38296	C20orf62	0.681965	ADHD
ENSG00000124120	20	43054526	43173244	157	16	64107	0.061892	0.47532	TTPAL	0.739478	ADHD
ENSG00000132824	20	43074862	43200750	155	13	64107	0.074394	0.47035	SERINC3	0.735697	ADHD
ENSG00000168734	20	43110426	43302888	298	25	64107	0.95578	0.16959	PKIG	0.488733	ADHD
ENSG00000269605	20	43184346	43298126	192	26	64107	1.1491	0.12526	Z97053.1	0.428178	ADHD
ENSG00000196839	20	43198163	43330874	240	34	64107	1.5963	0.055214	ADA	0.290968	ADHD
ENSG00000064205	20	43293485	43407150	188	30	64107	1.1853	0.11794	WISP2	0.415697	ADHD
ENSG00000124249	20	43324421	43429675	164	26	64107	-0.1061	0.54225	KCNK15	0.779267	ADHD
ENSG00000101098	20	43330449	43488979	249	38	64107	-0.92494	0.8225	RIMS4	0.915245	ADHD
ENSG00000166913	20	43464317	43587173	239	19	64107	1.6028	0.054486	YWHAB	0.289387	ADHD
ENSG00000101104	20	43488703	43637676	273	24	64107	1.9182	0.027543	PABPC1L	0.213776	ADHD
ENSG00000025772	20	43520771	43639127	195	28	64107	2.3306	0.0098872	TOMM34	0.125841	ADHD
ENSG00000101109	20	43545115	43758600	405	28	64107	1.2876	0.098944	STK4	0.384766	ADHD
ENSG00000124134	20	43670951	43779753	236	24	64107	0.46353	0.32149	KCNS1	0.639293	ADHD
ENSG00000175121	20	43688093	43793813	242	23	64107	0.21956	0.41311	WFDC5	0.701329	ADHD
ENSG00000168703	20	43702066	43803106	241	19	64107	-0.15703	0.56239	WFDC12	0.788626	ADHD
ENSG00000124102	20	43753517	43855185	231	9	64107	-0.61445	0.73054	PI3	0.872379	ADHD
ENSG00000124233	20	43785638	43888413	229	9	64107	-0.85303	0.80318	SEMG1	0.905666	ADHD
ENSG00000124157	20	43799941	43903099	255	10	64107	-1.2047	0.88584	SEMG2	0.94553	ADHD
ENSG00000124107	20	43830880	43933205	288	11	64107	-1.5854	0.94356	SLPI	0.97354	ADHD
ENSG00000124159	20	43872085	43987169	361	28	64107	-1.3408	0.91001	MATN4	0.957059	ADHD
ENSG00000124232	20	43885491	43995803	345	31	64107	-1.2805	0.89982	RBPJL	0.952364	ADHD
ENSG00000124145	20	43903928	44027064	338	31	64107	-1.1874	0.88246	SDC4	0.943775	ADHD
ENSG00000204070	20	43940577	44055438	251	25	64107	-0.64324	0.73997	SYS1	0.877046	ADHD
ENSG00000254806	20	43941840	44089250	320	26	64107	-0.26743	0.60543	SYS1-DBNDD2	0.812822	ADHD
ENSG00000124251	20	43952526	44086529	277	23	64107	-0.23728	0.59378	TP53TG5	0.807522	ADHD
ENSG00000244274	20	43984697	44089250	198	19	64107	0.0022687	0.49909	DBNDD2	0.753465	ADHD
ENSG00000124155	20	43994717	44104884	215	25	64107	0.41409	0.3394	PIGT	0.652385	ADHD
ENSG00000269549	20	44024071	44127220	241	35	64107	0.50709	0.30605	AL031663.2	0.626122	ADHD
ENSG00000268111	20	44045910	44157452	257	27	64107	0.55672	0.28886	AL031663.1	0.612822	ADHD
ENSG00000101443	20	44048346	44160172	264	27	64107	0.53623	0.2959	WFDC2	0.619211	ADHD
ENSG00000101446	20	44091101	44194264	315	18	64107	-0.11101	0.5442	SPINT3	0.780027	ADHD
ENSG00000243543	20	44112835	44218134	349	13	64107	-0.64148	0.73939	WFDC6	0.877046	ADHD
ENSG00000249139	20	44115625	44226065	396	12	64107	-0.81578	0.79269	EPPIN-WFDC6	0.901581	ADHD
ENSG00000101448	20	44115625	44226391	397	12	64107	-0.78777	0.78458	EPPIN	0.897521	ADHD
ENSG00000158901	20	44129792	44257965	468	17	64107	-0.8308	0.79696	WFDC8	0.903405	ADHD
ENSG00000180205	20	44186578	44309907	435	16	64107	-1.0524	0.85369	WFDC9	0.9301	ADHD
ENSG00000180305	20	44208165	44309835	334	15	64107	-1.0974	0.86376	WFDC10A	0.9346	ADHD
ENSG00000180083	20	44227202	44348909	319	15	64107	-0.44179	0.67068	WFDC11	0.843942	ADHD
ENSG00000182931	20	44263292	44383658	380	17	64107	-0.071643	0.52856	WFDC10B	0.771143	ADHD
ENSG00000168634	20	44280655	44387456	363	16	64107	0.050042	0.48004	WFDC13	0.741894	ADHD
ENSG00000149651	20	44300990	44404469	382	16	64107	0.2216	0.41231	SPINT4	0.700581	ADHD
ENSG00000124116	20	44326583	44470571	499	20	64107	0.34967	0.36329	WFDC3	0.668377	ADHD
ENSG00000101457	20	44370576	44490066	354	20	64107	0.3281	0.37142	DNTTIP1	0.673718	ADHD
ENSG00000175063	20	44391215	44495596	266	18	64107	0.42982	0.33366	UBE2C	0.648358	ADHD
ENSG00000101470	20	44401853	44512384	287	18	64107	0.39938	0.34481	TNNC2	0.655132	ADHD
ENSG00000124104	20	44412449	44521914	267	16	64107	0.31815	0.37519	SNX21	0.676354	ADHD
ENSG00000101473	20	44420360	44536045	267	18	64107	0.34833	0.3638	ACOT8	0.668447	ADHD
ENSG00000132801	20	44436256	44557761	277	20	64107	0.21327	0.41556	ZSWIM3	0.703298	ADHD
ENSG00000168612	20	44459866	44563905	230	24	64107	0.22755	0.41	ZSWIM1	0.698954	ADHD
ENSG00000149634	20	44465128	44566274	223	23	64107	0.1724	0.43156	SPATA25	0.713701	ADHD
ENSG00000124257	20	44467264	44569926	220	23	64107	0.15816	0.43716	NEURL2	0.716612	ADHD
ENSG00000064601	20	44468783	44577459	235	25	64107	0.052717	0.47898	CTSA	0.741696	ADHD
ENSG00000100979	20	44477399	44590794	255	24	64107	-0.14595	0.55802	PLTP	0.786287	ADHD
ENSG00000100982	20	44513267	44626662	228	32	64107	-0.407	0.65799	PCIF1	0.839017	ADHD
ENSG00000198026	20	44527292	44650833	277	28	64107	0.33087	0.37037	ZNF335	0.672842	ADHD
ENSG00000100985	20	44587547	44695200	274	28	64107	1.2572	0.10433	MMP9	0.395174	ADHD
ENSG00000124140	20	44600356	44738784	360	35	64107	1.7969	0.036176	SLC12A5	0.241516	ADHD
ENSG00000124160	20	44639624	44768591	352	34	64107	2.4047	0.0080923	NCOA5	0.112669	ADHD
ENSG00000101017	20	44696911	44808502	306	37	64107	2.811	0.0024694	CD40	0.0598284	ADHD
ENSG00000149654	20	44752372	44987137	483	72	64107	1.8596	0.03147	CDH22	0.227507	ADHD
ENSG00000080189	20	44928167	45043043	132	19	64107	0.46795	0.31991	SLC35C2	0.637703	ADHD
ENSG00000062598	20	44944688	45111704	215	18	64107	0.97649	0.16441	ELMO2	0.481913	ADHD
ENSG00000198185	20	45079701	45192198	244	32	64107	1.0197	0.15393	ZNF334	0.469243	ADHD
ENSG00000149635	20	45119585	45229213	219	26	64107	-0.19663	0.57794	OCSTAMP	0.797324	ADHD
ENSG00000158296	20	45136463	45354714	437	54	64107	-0.34184	0.63376	SLC13A3	0.826532	ADHD
ENSG00000172315	20	45263004	45368418	215	23	64107	0.24961	0.40144	TP53RK	0.693889	ADHD
ENSG00000197496	20	45288126	45414965	284	24	64107	0.032941	0.48686	SLC2A10	0.746356	ADHD
ENSG00000064655	20	45473263	45867492	1061	90	64107	0.70092	0.24168	EYA2	0.572508	ADHD
ENSG00000101040	20	45787859	46035567	427	35	64107	0.10701	0.45739	ZMYND8	0.728118	ADHD
ENSG00000267882	20	45897246	45999467	109	15	64107	-0.065749	0.52621	AL031666.2	0.77028	ADHD
ENSG00000124151	20	46080601	46335621	510	27	64107	0.21721	0.41402	NCOA3	0.702258	ADHD
ENSG00000196562	20	46235092	46465360	795	85	64107	0.36789	0.35648	SULF2	0.664074	ADHD
ENSG00000124126	20	47190790	47494420	837	36	64107	-1.3278	0.90788	PREX1	0.956106	ADHD
ENSG00000124198	20	47488427	47703230	520	22	64107	-0.44551	0.67203	ARFGEF2	0.844222	ADHD
ENSG00000124207	20	47612849	47763489	322	14	64107	-0.47453	0.68244	CSE1L	0.849293	ADHD
ENSG00000124214	20	47679878	47854904	372	19	64107	-1.0597	0.85536	STAU1	0.930937	ADHD
ENSG00000124228	20	47785884	47910614	368	19	64107	-0.50611	0.69361	DDX27	0.853553	ADHD
ENSG00000124201	20	47804483	47944963	429	21	64107	-0.32695	0.62815	ZNFX1	0.824064	ADHD
ENSG00000158445	20	47930414	48149184	609	57	64107	-0.10502	0.54182	KCNB1	0.779164	ADHD
ENSG00000124212	20	48070411	48234683	332	53	64107	-0.98853	0.83855	PTGIS	0.92293	ADHD
ENSG00000158470	20	48199482	48380415	447	27	64107	-0.049795	0.51986	B4GALT5	0.766422	ADHD
ENSG00000197818	20	48379250	48558779	489	35	64107	0.52861	0.29854	SLC9A8	0.620824	ADHD
ENSG00000158480	20	48469928	48582080	276	16	64107	0.2389	0.40559	SPATA2	0.695606	ADHD
ENSG00000124226	20	48502948	48620429	332	18	64107	0.18189	0.42784	RNF114	0.711434	ADHD
ENSG00000124216	20	48549536	48655423	277	17	64107	0.43332	0.33239	SNAI1	0.647321	ADHD
ENSG00000244687	20	48647661	48782496	238	24	64107	-1.2084	0.88655	UBE2V1	0.945959	ADHD
ENSG00000124208	20	48647661	48820174	327	24	64107	-1.082	0.86038	TMEM189-UBE2V1	0.933156	ADHD
ENSG00000240849	20	48647663	48820335	327	24	64107	-1.082	0.86038	TMEM189	0.933156	ADHD
ENSG00000172216	20	48757376	48859212	247	26	64107	-0.49046	0.6881	CEBPB	0.851429	ADHD
ENSG00000196396	20	49076891	49251299	442	34	64107	3.0452	0.0011627	PTPN1	0.0385071	ADHD
ENSG00000042062	20	49152645	49358065	450	44	64107	2.0221	0.021583	FAM65C	0.190884	ADHD
ENSG00000124171	20	49298081	49423332	339	30	64107	0.73627	0.23078	PARD6B	0.561908	ADHD
ENSG00000124243	20	49361431	49543714	483	44	64107	1.685	0.04599	BCAS4	0.267469	ADHD
ENSG00000101126	20	49455585	49597958	285	22	64107	2.0503	0.020166	ADNP	0.184163	ADHD
ENSG00000000419	20	49501404	49625092	196	21	64107	2.4496	0.0071517	DPM1	0.106064	ADHD
ENSG00000124217	20	49525363	49627820	162	21	64107	2.2561	0.012033	MOCS3	0.140092	ADHD
ENSG00000026559	20	49570193	49689666	177	30	64107	1.4071	0.079704	KCNG1	0.346212	ADHD
ENSG00000101096	20	49953494	50229370	685	86	64107	0.76311	0.2227	NFATC2	0.551648	ADHD
ENSG00000054793	20	50163053	50435173	1039	51	64107	-0.15671	0.56226	ATP9A	0.7886	ADHD
ENSG00000101115	20	50350581	50469059	521	47	64107	0.62354	0.26646	SALL4	0.595834	ADHD
ENSG00000020256	20	50618202	50870847	717	61	64107	0.56916	0.28462	ZFP64	0.609229	ADHD
ENSG00000182463	20	51538946	52161869	1457	161	64107	1.5016	0.066594	TSHZ2	0.318006	ADHD
ENSG00000227164	20	52055495	52156164	258	17	64107	0.81858	0.20651	AL354993.1	0.533151	ADHD
ENSG00000171940	20	52133604	52276446	278	30	64107	1.0135	0.15542	ZNF217	0.47073	ADHD
ENSG00000064787	20	52503316	52737304	751	63	64107	0.63855	0.26156	BCAS1	0.591894	ADHD
ENSG00000019186	20	52719988	52840512	541	46	64107	0.69752	0.24274	CYP24A1	0.573873	ADHD
ENSG00000101132	20	52774386	52894591	438	48	64107	-0.13744	0.55466	PFDN4	0.785096	ADHD
ENSG00000101134	20	53042136	53317710	593	37	64107	0.23628	0.40661	DOK5	0.6966	ADHD
ENSG00000054803	20	54522496	54630528	194	25	64107	-1.0496	0.85305	CBLN4	0.929949	ADHD
ENSG00000124089	20	54773788	54874871	411	37	64107	-0.10418	0.54149	MC3R	0.778871	ADHD
ENSG00000124098	20	54883971	54993719	232	19	64107	1.7714	0.038249	FAM210B	0.247646	ADHD
ENSG00000087586	20	54894445	55017393	245	27	64107	1.8589	0.031519	AURKA	0.227623	ADHD
ENSG00000101138	20	54917427	55029518	231	31	64107	1.6405	0.05045	CSTF1	0.27978	ADHD
ENSG00000087589	20	54937168	55084396	286	30	64107	1.084	0.13918	CASS4	0.44936	ADHD
ENSG00000022277	20	54993647	55143943	335	23	64107	-0.34804	0.6361	RTFDC1	0.827744	ADHD
ENSG00000124091	20	55016548	55150981	295	21	64107	-0.53429	0.70343	GCNT7	0.858677	ADHD
ENSG00000124103	20	55042243	55151198	217	22	64107	-0.4566	0.67602	FAM209A	0.846051	ADHD
ENSG00000213714	20	55058302	55161576	195	22	64107	-0.47524	0.68269	FAM209B	0.849314	ADHD
ENSG00000087510	20	55154358	55264339	164	22	64107	-0.48566	0.6864	TFAP2C	0.850658	ADHD
ENSG00000101144	20	55693804	55891685	564	43	64107	1.0003	0.15858	BMP7	0.47564	ADHD
ENSG00000054796	20	55854815	55969050	276	8	64107	-1.4607	0.92795	SPO11	0.966586	ADHD
ENSG00000101146	20	55876066	56004267	346	26	64107	-0.79457	0.78657	RAE1	0.898497	ADHD
ENSG00000256222	20	55883496	55984878	274	13	64107	-0.69997	0.75803	MTRNR2L3	0.8845	ADHD
ENSG00000132819	20	55916463	56034389	390	39	64107	-0.55277	0.70979	RBM38	0.862833	ADHD
ENSG00000124092	20	56021035	56150708	488	63	64107	0.49112	0.31167	CTCFL	0.631352	ADHD
ENSG00000124253	20	56086136	56191513	324	35	64107	0.72251	0.23499	PCK1	0.565323	ADHD
ENSG00000124256	20	56128902	56245632	292	47	64107	0.81588	0.20729	ZBP1	0.533487	ADHD
ENSG00000124225	20	56173448	56336592	340	56	64107	1.8757	0.030351	PMEPA1	0.224657	ADHD
ENSG00000124237	20	56675960	56786206	165	28	64107	0.77912	0.21796	C20orf85	0.546037	ADHD
ENSG00000124227	20	56743551	56853709	192	31	64107	0.39747	0.34551	ANKRD60	0.655686	ADHD
ENSG00000124224	20	56756188	56934495	388	25	64107	0.68715	0.246	PPP4R1L	0.57762	ADHD
ENSG00000124209	20	56834752	56992563	401	32	64107	0.25568	0.3991	RAB22A	0.692688	ADHD
ENSG00000124164	20	56914178	57076157	362	33	64107	-0.54693	0.70779	VAPB	0.861716	ADHD
ENSG00000198768	20	56984157	57140187	344	43	64107	-0.84798	0.80177	APCDD1L	0.905085	ADHD
ENSG00000268941	20	57159828	57260772	247	45	64107	-0.21384	0.58466	MGC4294	0.801941	ADHD
ENSG00000124222	20	57176328	57304582	297	35	64107	0.39259	0.34731	STX16	0.65725	ADHD
ENSG00000254995	20	57176490	57340466	372	39	64107	0.41216	0.34011	STX16-NPEPL1	0.652936	ADHD
ENSG00000215440	20	57214187	57344294	279	24	64107	0.71978	0.23583	NPEPL1	0.565855	ADHD
ENSG00000087460	20	57364773	57536247	360	47	64107	0.095252	0.46206	GNAS	0.729768	ADHD
ENSG00000101158	20	57506263	57620188	220	32	64107	0.91047	0.18129	NELFCD	0.502213	ADHD
ENSG00000101160	20	57520240	57632302	219	31	64107	0.96694	0.16679	CTSZ	0.485158	ADHD
ENSG00000101162	20	57544309	57651709	208	26	64107	1.4078	0.079603	TUBB1	0.345992	ADHD
ENSG00000124172	20	57550522	57657437	203	23	64107	1.6176	0.052874	ATP5E	0.284892	ADHD
ENSG00000101166	20	57558200	57667964	200	21	64107	1.707	0.043915	SLMO2	0.261164	ADHD
ENSG00000124203	20	57716075	57884168	349	31	64107	-0.16002	0.56357	ZNF831	0.789492	ADHD
ENSG00000124205	20	57825482	57951047	214	36	64107	-1.6111	0.94642	EDN3	0.97488	ADHD
ENSG00000087495	20	58102564	58472766	999	72	64107	1.4172	0.078212	PHACTR3	0.343333	ADHD
ENSG00000196074	20	58388618	58558710	198	7	64107	0.1793	0.42885	SYCP2	0.712107	ADHD
ENSG00000196227	20	58458819	58573735	145	8	64107	-1.4716	0.92944	FAM217B	0.966995	ADHD
ENSG00000132825	20	58461894	58565352	115	6	64107	-1.3246	0.90735	PPP1R3D	0.956025	ADHD
ENSG00000124215	20	58483471	58659066	274	32	64107	-2.0518	0.9799	CDH26	0.990548	ADHD
ENSG00000176659	20	58580980	58698008	256	27	64107	0.4438	0.32859	C20orf197	0.644332	ADHD
ENSG00000179242	20	59777482	60565673	2241	184	64107	1.9417	0.026084	CDH4	0.209566	ADHD
ENSG00000179253	20	60242562	60344804	285	47	64107	0.45005	0.32634	RP11-429E11.3	0.642642	ADHD
ENSG00000130699	20	60478525	60690866	381	24	64107	-0.18354	0.57281	TAF4	0.794606	ADHD
ENSG00000149657	20	60647517	60760434	253	11	64107	1.626	0.051973	LSM14B	0.282909	ADHD
ENSG00000101182	20	60661791	60768496	267	13	64107	1.5928	0.055608	PSMA7	0.291543	ADHD
ENSG00000184402	20	60668822	60807540	350	25	64107	1.4244	0.077166	SS18L1	0.341175	ADHD
ENSG00000101181	20	60708085	60828624	303	28	64107	1.407	0.079707	MTG2	0.346212	ADHD
ENSG00000101180	20	60740026	60845323	238	27	64107	1.3376	0.090521	HRH3	0.367658	ADHD
ENSG00000130703	20	60763580	60921268	162	18	64107	1.5017	0.066593	OSBPL2	0.318006	ADHD
ENSG00000130706	20	60827149	60933918	53	3	64107	1.6329	0.05124	ADRM1	0.281372	ADHD
ENSG00000130702	20	60833011	60992368	143	13	64107	1.5937	0.055503	LAMA5	0.291411	ADHD
ENSG00000171858	20	60912172	61013576	160	19	64107	0.81034	0.20887	RPS21	0.535422	ADHD
ENSG00000149679	20	60913688	61032341	255	24	64107	0.61282	0.27	CABLES2	0.598085	ADHD
ENSG00000130701	20	60935293	61052589	259	25	64107	0.63366	0.26315	RBBP8NL	0.593722	ADHD
ENSG00000130700	20	60988553	61101026	166	19	64107	0.024299	0.49031	GATA5	0.748234	ADHD
ENSG00000174407	20	61097660	61217971	234	14	64107	0.025628	0.48978	C20orf166	0.748147	ADHD
ENSG00000167046	20	61222071	61324656	79	14	64107	0.98201	0.16305	RP11-93B14.6	0.480391	ADHD
ENSG00000101187	20	61223797	61367137	183	32	64107	1.157	0.12364	SLCO4A1	0.425288	ADHD
ENSG00000101188	20	61290189	61444123	240	41	64107	0.8113	0.2086	NTSR1	0.535236	ADHD
ENSG00000101189	20	61377805	61481945	90	17	64107	-0.2849	0.61214	MRGBP	0.816884	ADHD
ENSG00000060491	20	61386187	61495352	119	15	64107	0.081741	0.46743	OGFR	0.734002	ADHD
ENSG00000092758	20	61397596	61522511	185	24	64107	0.29171	0.38525	COL9A3	0.683704	ADHD
ENSG00000101190	20	61422467	61543115	216	28	64107	0.45886	0.32317	TCFL5	0.639919	ADHD
ENSG00000101191	20	61459090	61619304	377	39	64107	0.76326	0.22265	DIDO1	0.551648	ADHD
ENSG00000101193	20	61519471	61626996	257	30	64107	0.61047	0.27078	GID8	0.598937	ADHD
ENSG00000101194	20	61534052	61649949	251	38	64107	0.68741	0.24591	SLC17A9	0.577482	ADHD
ENSG00000125533	20	61587331	61688387	239	23	64107	-0.13466	0.55356	BHLHE23	0.784516	ADHD
ENSG00000149658	20	61776781	61897586	162	13	64107	-0.032465	0.51295	YTHDF1	0.762977	ADHD
ENSG00000101197	20	61817235	61921859	127	12	64107	0.21689	0.41415	BIRC7	0.702317	ADHD
ENSG00000101198	20	61822136	61954046	152	16	64107	0.087282	0.46522	NKAIN4	0.732593	ADHD
ENSG00000101199	20	61854137	61971142	136	13	64107	0.65497	0.25624	ARFGAP1	0.587208	ADHD
ENSG00000101203	20	61874538	62016203	124	12	64107	0.34951	0.36336	COL20A1	0.668377	ADHD
ENSG00000101204	20	61925420	62059753	119	12	64107	-0.17156	0.56811	CHRNA4	0.791791	ADHD
ENSG00000075043	20	61987542	62153993	145	19	64107	0.25757	0.39837	KCNQ2	0.69217	ADHD
ENSG00000101210	20	62069366	62180505	106	11	64107	0.55256	0.29028	EEF1A2	0.614393	ADHD
ENSG00000125534	20	62102077	62203559	103	10	64107	0.52485	0.29984	PPDPF	0.621729	ADHD
ENSG00000101213	20	62109778	62218723	114	12	64107	0.43602	0.33141	PTK6	0.646103	ADHD
ENSG00000125508	20	62122163	62228857	154	19	64107	0.2159	0.41453	SRMS	0.70242	ADHD
ENSG00000125531	20	62134373	62238061	170	20	64107	-0.03376	0.51347	C20orf195	0.763466	ADHD
ENSG00000130589	20	62139439	62255592	173	18	64107	-0.038947	0.51553	HELZ2	0.764428	ADHD
ENSG00000101216	20	62168955	62308394	280	20	64107	1.3973	0.081157	GMEB2	0.349154	ADHD
ENSG00000197457	20	62221061	62334780	306	21	64107	1.4936	0.067642	STMN3	0.32043	ADHD
ENSG00000258366	20	62239163	62378416	315	20	64107	1.7755	0.037908	RTEL1	0.246447	ADHD
ENSG00000026036	20	62240653	62380037	318	19	64107	1.7909	0.036653	RTEL1-TNFRSF6B	0.242891	ADHD
ENSG00000243509	20	62278021	62380037	229	14	64107	1.7118	0.043466	TNFRSF6B	0.260766	ADHD
ENSG00000101246	20	62279996	62389377	238	15	64107	1.6663	0.047826	ARFRP1	0.272817	ADHD
ENSG00000197114	20	62288817	62417494	299	16	64107	1.6902	0.045491	ZGPAT	0.265748	ADHD
ENSG00000273154	20	62290216	62420456	304	16	64107	1.7316	0.04167	RP4-583P15.15	0.256577	ADHD
ENSG00000203896	20	62316815	62420456	206	15	64107	1.4603	0.072107	LIME1	0.330345	ADHD
ENSG00000273047	20	62319623	62421751	203	15	64107	1.4334	0.075865	RP4-583P15.14	0.338194	ADHD
ENSG00000125520	20	62321214	62424858	210	15	64107	1.5256	0.063551	SLC2A4RG	0.310795	ADHD
ENSG00000130584	20	62325019	62512597	436	19	64107	1.5387	0.061941	ZBTB46	0.307117	ADHD
ENSG00000269223	20	62424779	62525273	243	12	64107	1.1595	0.12312	AL158091.1	0.424727	ADHD
ENSG00000183260	20	62442566	62544341	190	18	64107	1.3707	0.08524	ABHD16B	0.357677	ADHD
ENSG00000268858	20	62442879	62543217	188	18	64107	1.3809	0.083657	C20ORF135	0.355145	ADHD
ENSG00000101150	20	62446596	62572898	224	22	64107	1.5193	0.064344	TPD52L2	0.312465	ADHD
ENSG00000101152	20	62476518	62617384	173	20	64107	0.98485	0.16235	DNAJC5	0.479819	ADHD
ENSG00000198276	20	62521186	62637769	131	14	64107	0.75576	0.2249	UCKL1	0.554492	ADHD
ENSG00000267848	20	62535007	62635495	112	13	64107	0.70484	0.24046	AL118506.1	0.571019	ADHD
ENSG00000196700	20	62538055	62730113	165	15	64107	0.079519	0.46831	ZNF512B	0.734533	ADHD
ENSG00000130590	20	62555466	62661361	84	5	64107	-1.7282	0.95802	SAMD10	0.980791	ADHD
ENSG00000101161	20	62562488	62714453	108	7	64107	-4.0106	0.99997	PRPF6	1	ADHD
ENSG00000203883	20	62629076	62730994	64	6	64107	-4.8282	1	SOX18	1	ADHD
ENSG00000171703	20	62631189	62753700	63	6	64107	-4.8236	1	TCEA2	1	ADHD
ENSG00000171700	20	62654534	62761323	36	6	64107	-4.4741	1	RGS19	1	ADHD
ENSG00000125510	20	62661526	62781996	37	8	64107	-2.3622	0.99092	OPRL1	0.995318	ADHD
ENSG00000171695	20	62664733	62765712	24	5	64107	-4.2994	0.99999	C20orf201	1	ADHD
ENSG00000125522	20	62687173	62788524	34	8	64107	-1.4286	0.92344	NPBWR2	0.964283	ADHD
ENSG00000196132	20	62733144	62923604	196	30	64107	2.3426	0.0095744	MYT1	0.123601	ADHD
ENSG00000203880	20	62837094	62976855	119	16	64107	2.5499	0.0053878	PCMTD2	0.0922087	ADHD
ENSG00000256715	21	14691931	14795386	68	7	64107	-0.20605	0.58162	AL050302.1	0.80016	ADHD
ENSG00000188992	21	15431134	15633166	879	39	64107	1.357	0.087385	LIPI	0.362075	ADHD
ENSG00000185272	21	15538451	15650693	574	33	64107	2.078	0.018856	RBM11	0.178557	ADHD
ENSG00000155304	21	15693436	15805805	430	39	64107	-0.19403	0.57692	HSPA13	0.796639	ADHD
ENSG00000155307	21	15807549	16005723	517	60	64107	0.045776	0.48174	SAMSN1	0.742943	ADHD
ENSG00000243440	21	15914251	16081142	463	47	64107	0.83021	0.20321	AF165138.7	0.529911	ADHD
ENSG00000180530	21	16283556	16487321	319	38	64107	1.1301	0.12921	NRIP1	0.433986	ADHD
ENSG00000155313	21	17052344	17302377	312	9	64107	2.1298	0.016594	USP25	0.166259	ADHD
ENSG00000232560	21	18761208	18871503	275	39	64107	0.16815	0.43323	C21orf37	0.714627	ADHD
ENSG00000154639	21	18834700	19015897	374	36	64107	0.72984	0.23275	CXADR	0.56326	ADHD
ENSG00000154640	21	18915971	19035265	229	24	64107	0.72275	0.23492	BTG3	0.565323	ADHD
ENSG00000154642	21	19111284	19241703	228	29	64107	0.50418	0.30707	C21orf91	0.627008	ADHD
ENSG00000154645	21	19223580	19689690	1072	94	64107	-1.5668	0.94142	CHODL	0.972739	ADHD
ENSG00000154646	21	19591433	19908197	725	66	64107	-0.84429	0.80075	TMPRSS15	0.904903	ADHD
ENSG00000154654	21	22320633	22965650	1898	101	64107	1.0807	0.13991	NCAM2	0.450241	ADHD
ENSG00000154719	21	26907968	27029829	335	14	64107	-0.50865	0.6945	MRPL39	0.85391	ADHD
ENSG00000154721	21	26961584	27139874	424	23	64107	-0.11284	0.54492	JAM2	0.780064	ADHD
ENSG00000154723	21	27038815	27157984	202	22	64107	0.60131	0.27382	ATP5J	0.600898	ADHD
ENSG00000154727	21	27056881	27194771	265	22	64107	0.30167	0.38145	GABPA	0.680984	ADHD
ENSG00000142192	21	27202861	27593446	971	62	64107	0.56735	0.28524	APP	0.609915	ADHD
ENSG00000166265	21	27788528	27995603	512	53	64107	1.2388	0.10771	CYYR1	0.401217	ADHD
ENSG00000154734	21	28158066	28267728	381	42	64107	0.245	0.40323	ADAMTS1	0.694698	ADHD
ENSG00000154736	21	28240231	28388832	427	27	64107	-1.6088	0.94617	ADAMTS5	0.974791	ADHD
ENSG00000156239	21	30194513	30307693	396	15	64107	0.20532	0.41866	N6AMT1	0.705746	ADHD
ENSG00000198862	21	30250466	30415270	360	19	64107	0.35408	0.36164	LTN1	0.667304	ADHD
ENSG00000156253	21	30326705	30441699	152	16	64107	0.22067	0.41268	RWDD2B	0.700799	ADHD
ENSG00000156256	21	30346950	30476809	209	18	64107	0.56718	0.28529	USP16	0.609954	ADHD
ENSG00000156261	21	30378126	30496118	208	16	64107	0.60111	0.27388	CCT8	0.600898	ADHD
ENSG00000156265	21	30399792	30598210	462	21	64107	0.62265	0.26676	MAP3K7CL	0.595834	ADHD
ENSG00000156273	21	30516392	31053071	958	54	64107	0.33006	0.37068	BACH1	0.672925	ADHD
ENSG00000171189	21	30859254	31362351	1228	60	64107	1.5144	0.064959	GRIK1	0.314071	ADHD
ENSG00000183653	21	30918360	31053067	338	23	64107	1.1996	0.11515	GRIK1-AS2	0.412063	ADHD
ENSG00000156282	21	31488241	31588971	219	15	64107	2.394	0.0083335	CLDN17	0.113855	ADHD
ENSG00000156284	21	31536324	31638391	370	28	64107	0.79713	0.21269	CLDN8	0.539701	ADHD
ENSG00000188694	21	31603629	31705276	519	19	64107	0.60228	0.27349	KRTAP24-1	0.600825	ADHD
ENSG00000232263	21	31611463	31711832	513	19	64107	0.68335	0.24719	KRTAP25-1	0.578578	ADHD
ENSG00000197683	21	31641452	31742607	438	22	64107	0.82857	0.20368	KRTAP26-1	0.530372	ADHD
ENSG00000206107	21	31659331	31760012	396	22	64107	0.76194	0.22305	KRTAP27-1	0.552011	ADHD
ENSG00000186980	21	31670717	31770924	367	21	64107	0.78401	0.21652	KRTAP23-1	0.544442	ADHD
ENSG00000182816	21	31693709	31794557	298	21	64107	0.80005	0.21184	KRTAP13-2	0.539103	ADHD
ENSG00000198390	21	31718392	31819136	216	21	64107	0.52144	0.30103	KRTAP13-1	0.622652	ADHD
ENSG00000240432	21	31747583	31848286	160	6	64107	-0.012132	0.50484	KRTAP13-3	0.757041	ADHD
ENSG00000186971	21	31752572	31853216	163	5	64107	-0.017898	0.50714	KRTAP13-4	0.758751	ADHD
ENSG00000186970	21	31762597	31863070	163	5	64107	0.050832	0.47973	KRTAP15-1	0.741717	ADHD
ENSG00000184351	21	31802018	31902663	186	4	64107	0.069904	0.47214	KRTAP19-1	0.737189	ADHD
ENSG00000186965	21	31809362	31909755	183	5	64107	0.13291	0.44713	KRTAP19-2	0.722414	ADHD
ENSG00000244025	21	31813782	31914275	177	5	64107	0.14875	0.44087	KRTAP19-3	0.718762	ADHD
ENSG00000186967	21	31819142	31919451	175	5	64107	0.1374	0.44536	KRTAP19-4	0.721528	ADHD
ENSG00000186977	21	31823975	31924435	175	6	64107	0.17785	0.42942	KRTAP19-5	0.712434	ADHD
ENSG00000186925	21	31863854	31964183	186	8	64107	0.36728	0.35671	KRTAP19-6	0.664167	ADHD
ENSG00000244362	21	31883194	31983633	188	8	64107	0.25874	0.39792	KRTAP19-7	0.69201	ADHD
ENSG00000206106	21	31912424	32012716	174	8	64107	-0.0058192	0.50232	KRTAP22-2	0.755111	ADHD
ENSG00000212938	21	31914759	32015394	174	8	64107	-0.028368	0.51132	KRTAP6-3	0.76224	ADHD
ENSG00000186930	21	31920909	32021219	167	8	64107	-0.095298	0.53796	KRTAP6-2	0.776635	ADHD
ENSG00000186924	21	31923414	32023612	168	8	64107	-0.13296	0.55289	KRTAP22-1	0.784441	ADHD
ENSG00000184724	21	31935750	32036249	161	8	64107	-0.4148	0.66085	KRTAP6-1	0.840123	ADHD
ENSG00000244624	21	31938750	32039003	162	9	64107	-0.50064	0.69169	KRTAP20-1	0.852887	ADHD
ENSG00000206105	21	31942946	32043169	156	9	64107	-0.57184	0.71628	KRTAP20-4	0.865897	ADHD
ENSG00000184032	21	31957555	32057938	151	9	64107	-0.89061	0.81343	KRTAP20-2	0.910921	ADHD
ENSG00000206104	21	31965183	32065455	173	10	64107	-0.96721	0.83328	KRTAP20-3	0.920676	ADHD
ENSG00000231068	21	32040843	32141095	327	5	64107	0.32299	0.37335	KRTAP21-3	0.674517	ADHD
ENSG00000187026	21	32069112	32169551	271	6	64107	0.55084	0.29087	KRTAP21-2	0.614682	ADHD
ENSG00000187005	21	32077439	32177746	231	7	64107	0.73004	0.23268	KRTAP21-1	0.56326	ADHD
ENSG00000183640	21	32135016	32235570	195	22	64107	1.8037	0.03564	KRTAP8-1	0.240272	ADHD
ENSG00000182591	21	32202966	32303874	233	32	64107	1.8982	0.028832	KRTAP11-1	0.218648	ADHD
ENSG00000206102	21	32360478	32460795	288	15	64107	-0.0033546	0.50134	KRTAP19-8	0.754475	ADHD
ENSG00000156299	21	32440734	32982290	1410	106	64107	-0.28377	0.61171	TIAM1	0.816862	ADHD
ENSG00000142168	21	32981935	33091244	239	26	64107	-0.95807	0.83099	SOD1	0.919784	ADHD
ENSG00000156304	21	32993346	33154388	362	23	64107	-0.40297	0.65651	SCAF4	0.83821	ADHD
ENSG00000142149	21	33195628	33466946	860	87	64107	0.63052	0.26418	HUNK	0.594424	ADHD
ENSG00000159055	21	33590530	33701380	168	21	64107	-0.19178	0.57604	MIS18A	0.796177	ADHD
ENSG00000170262	21	33614124	33737095	196	18	64107	0.60303	0.27325	MRAP	0.600825	ADHD
ENSG00000142207	21	33633329	33815335	346	20	64107	1.0933	0.13712	URB1	0.445875	ADHD
ENSG00000256073	21	33715439	33816254	220	19	64107	1.1833	0.11834	C21orf119	0.416494	ADHD
ENSG00000166979	21	33734314	33937707	519	31	64107	1.0579	0.14506	EVA1C	0.456429	ADHD
ENSG00000242220	21	33898862	34009683	316	26	64107	-0.61394	0.73037	TCP10L	0.872379	ADHD
ENSG00000265590	21	33901132	34034591	349	30	64107	-0.30603	0.62021	AP000275.65	0.821062	ADHD
ENSG00000159079	21	33914389	34035176	321	29	64107	-0.22775	0.59008	C21orf59	0.804882	ADHD
ENSG00000159082	21	33951069	34150359	329	26	64107	0.67691	0.24923	SYNJ1	0.580751	ADHD
ENSG00000159086	21	34056210	34194169	208	21	64107	1.1048	0.13462	PAXBP1	0.442479	ADHD
ENSG00000205930	21	34094411	34316043	435	32	64107	0.34836	0.36378	C21orf49	0.668447	ADHD
ENSG00000205929	21	34112985	34236053	225	23	64107	0.51787	0.30227	C21orf62	0.623091	ADHD
ENSG00000205927	21	34348153	34451504	287	36	64107	0.64087	0.2608	OLIG2	0.591363	ADHD
ENSG00000184221	21	34392450	34494726	253	28	64107	2.3723	0.0088383	OLIG1	0.117536	ADHD
ENSG00000229086	21	34487776	34592541	394	51	64107	-0.1281	0.55096	C21orf54	0.783599	ADHD
ENSG00000159110	21	34552206	34687980	458	44	64107	-0.86827	0.80738	IFNAR2	0.908057	ADHD
ENSG00000249624	21	34569079	34705517	445	39	64107	-0.50174	0.69208	AP000295.9	0.852887	ADHD
ENSG00000243646	21	34588663	34719539	371	33	64107	-0.13611	0.55413	IL10RB	0.784887	ADHD
ENSG00000142166	21	34646734	34782168	344	28	64107	0.44634	0.32768	IFNAR1	0.643792	ADHD
ENSG00000159128	21	34725202	34901655	366	27	64107	0.74894	0.22695	IFNGR2	0.55651	ADHD
ENSG00000142188	21	34754792	34902318	314	17	64107	0.69589	0.24325	TMEM50B	0.574149	ADHD
ENSG00000177692	21	34810497	34914027	216	16	64107	0.83943	0.20061	DNAJC28	0.527014	ADHD
ENSG00000159131	21	34826238	34965797	197	20	64107	0.83725	0.20123	GART	0.527116	ADHD
ENSG00000159140	21	34864924	34999812	139	18	64107	0.94236	0.173	SON	0.493163	ADHD
ENSG00000159147	21	34881848	35011014	117	18	64107	0.90111	0.18376	DONSON	0.506053	ADHD
ENSG00000268265	21	34897431	34997645	90	16	64107	0.82914	0.20351	AP000304.1	0.530204	ADHD
ENSG00000249209	21	34906993	35334635	657	56	64107	0.57392	0.28301	AP000304.12	0.608068	ADHD
ENSG00000205758	21	34911647	35066232	147	23	64107	0.63247	0.26354	CRYZL1	0.593826	ADHD
ENSG00000205726	21	34964706	35322165	570	57	64107	0.65896	0.25496	ITSN1	0.586313	ADHD
ENSG00000241837	21	35225757	35338284	324	25	64107	0.52964	0.29818	ATP5O	0.620824	ADHD
ENSG00000243927	21	35395524	35565334	324	33	64107	-1.4443	0.92567	MRPS6	0.965667	ADHD
ENSG00000198743	21	35395870	35528559	223	29	64107	-1.2481	0.894	SLC5A3	0.949328	ADHD
ENSG00000272962	21	35395870	35528561	223	29	64107	-1.2481	0.894	SLC5A3	0.949328	ADHD
ENSG00000159197	21	35686323	35793688	256	27	64107	0.3917	0.34764	KCNE2	0.657688	ADHD
ENSG00000205670	21	35697779	35830164	330	34	64107	-0.036786	0.51467	SMIM11	0.763962	ADHD
ENSG00000222018	21	35722615	35823370	228	24	64107	0.26115	0.39699	C21orf140	0.691314	ADHD
ENSG00000243627	21	35741013	35846264	267	27	64107	-1.0629	0.85608	AP000322.53	0.930987	ADHD
ENSG00000180509	21	35768988	35934573	548	40	64107	0.0016484	0.49934	KCNE1	0.753557	ADHD
ENSG00000159200	21	35835440	36037441	706	44	64107	0.53445	0.29652	RCAN1	0.619584	ADHD
ENSG00000159212	21	35991688	36140525	300	26	64107	0.37422	0.35412	CLIC6	0.661821	ADHD
ENSG00000159216	21	36110098	37426965	3217	164	64107	-0.048682	0.51941	RUNX1	0.766115	ADHD
ENSG00000267812	21	37220353	37320727	171	22	64107	-1.825	0.966	FKSG68	0.984785	ADHD
ENSG00000268098	21	37352368	37467818	338	20	64107	-0.92467	0.82243	AP000688.1	0.91522	ADHD
ENSG00000185917	21	37356839	37501687	431	27	64107	-0.14515	0.5577	SETD4	0.786174	ADHD
ENSG00000159228	21	37392239	37495464	296	21	64107	0.11908	0.4526	CBR1	0.725299	ADHD
ENSG00000159231	21	37457210	37568864	417	23	64107	0.9799	0.16357	CBR3	0.480921	ADHD
ENSG00000142197	21	37479080	37716572	797	53	64107	1.3267	0.092309	DOPEY2	0.371823	ADHD
ENSG00000159256	21	37642487	37808446	493	29	64107	0.88159	0.189	MORC3	0.511967	ADHD
ENSG00000159259	21	37707676	37841313	502	31	64107	3.0694	0.0010724	CHAF1B	0.0367765	ADHD
ENSG00000159261	21	37782919	37998867	684	43	64107	2.8398	0.0022573	CLDN14	0.0565876	ADHD
ENSG00000267976	21	37808165	37910058	378	36	64107	3.1209	0.00090142	AP000695.1	0.0340762	ADHD
ENSG00000159263	21	38021433	38172218	224	44	64107	0.4804	0.31547	SIM2	0.634518	ADHD
ENSG00000159267	21	38073189	38412536	864	42	64107	-0.55206	0.70955	HLCS	0.862719	ADHD
ENSG00000183145	21	38328450	38441959	390	28	64107	0.41816	0.33792	RIPPLY3	0.651764	ADHD
ENSG00000185808	21	38381470	38495470	339	26	64107	1.8534	0.031911	PIGP	0.229124	ADHD
ENSG00000182670	21	38395526	38625413	587	25	64107	1.7136	0.043302	TTC3	0.260723	ADHD
ENSG00000157538	21	38545721	38690262	299	26	64107	1.5983	0.054988	DSCR3	0.290509	ADHD
ENSG00000157540	21	38688092	38939753	634	31	64107	1.1752	0.11996	DYRK1A	0.41993	ADHD
ENSG00000267937	21	38838740	38938973	211	23	64107	1.276	0.10098	AP001421.1	0.38874	ADHD
ENSG00000157542	21	38929678	39338749	1107	83	64107	1.7796	0.037571	KCNJ6	0.245922	ADHD
ENSG00000184029	21	39273728	39543454	490	48	64107	-0.12461	0.54958	DSCR4	0.782735	ADHD
ENSG00000198054	21	39443545	39610110	318	16	64107	0.63592	0.26241	DSCR8	0.59278	ADHD
ENSG00000157551	21	39479128	39729279	572	26	64107	0.38765	0.34914	KCNJ15	0.65848	ADHD
ENSG00000157554	21	39701949	40083704	1030	94	64107	2.1193	0.017034	ERG	0.168449	ADHD
ENSG00000157557	21	40127231	40246879	348	21	64107	1.0196	0.15395	ETS2	0.469243	ADHD
ENSG00000183527	21	40496695	40605777	326	17	64107	-0.63124	0.73606	PSMG1	0.875358	ADHD
ENSG00000185658	21	40506102	40743485	649	17	64107	-0.5695	0.71549	BRWD1	0.865431	ADHD
ENSG00000205581	21	40664241	40771573	286	18	64107	0.0086773	0.49654	HMGN1	0.752202	ADHD
ENSG00000182093	21	40702170	40850454	377	22	64107	0.85416	0.19651	WRB	0.520907	ADHD
ENSG00000157578	21	40727770	40867731	345	20	64107	1.0359	0.15012	LCA5L	0.463149	ADHD
ENSG00000185437	21	40767781	40937433	647	33	64107	0.94435	0.17249	SH3BGR	0.492677	ADHD
ENSG00000183778	21	40878369	41095064	757	51	64107	0.11041	0.45604	B3GALT5	0.727433	ADHD
ENSG00000184809	21	40919074	41034748	363	32	64107	-0.061628	0.52457	C21orf88	0.769926	ADHD
ENSG00000183067	21	41067334	41224023	667	28	64107	0.19412	0.42304	IGSF5	0.708706	ADHD
ENSG00000183036	21	41189243	41351322	613	64	64107	1.4796	0.069488	PCP4	0.324453	ADHD
ENSG00000171587	21	41332926	42269065	2923	201	64107	1.0867	0.13859	DSCAM	0.44835	ADHD
ENSG00000182240	21	42489728	42704445	534	71	64107	1.6318	0.051356	BACE2	0.281441	ADHD
ENSG00000183844	21	42626139	42779358	430	57	64107	0.49786	0.30929	FAM3B	0.628482	ADHD
ENSG00000183486	21	42683870	42831317	442	56	64107	0.34655	0.36446	MX2	0.669023	ADHD
ENSG00000157601	21	42742231	42881141	468	40	64107	0.13846	0.44494	MX1	0.721246	ADHD
ENSG00000184012	21	42786478	42953043	647	54	64107	0.099262	0.46046	TMPRSS2	0.729155	ADHD
ENSG00000183421	21	43109529	43237266	500	58	64107	-0.64501	0.74054	RIPK4	0.877285	ADHD
ENSG00000141956	21	43168385	43349591	761	60	64107	-0.8456	0.80111	PRDM15	0.904903	ADHD
ENSG00000157617	21	43255221	43423999	580	78	64107	-0.96538	0.83282	C2CD2	0.920569	ADHD
ENSG00000173276	21	43356940	43480496	403	53	64107	-1.4322	0.92396	ZBTB21	0.964623	ADHD
ENSG00000177398	21	43433068	43613563	805	71	64107	-0.70049	0.75819	UMODL1	0.884609	ADHD
ENSG00000184385	21	43472244	43578644	515	56	64107	-0.13415	0.55336	C21orf128	0.784451	ADHD
ENSG00000160179	21	43569799	43767354	690	67	64107	-0.71197	0.76176	ABCG1	0.886051	ADHD
ENSG00000160180	21	43681777	43785761	418	49	64107	-0.78978	0.78517	TFF3	0.897871	ADHD
ENSG00000160181	21	43716466	43821237	456	52	64107	-0.48941	0.68772	TFF2	0.851267	ADHD
ENSG00000160182	21	43732391	43836703	485	59	64107	0.49809	0.30921	TFF1	0.628482	ADHD
ENSG00000160183	21	43741999	43866955	570	57	64107	0.44502	0.32815	TMPRSS3	0.644332	ADHD
ENSG00000160185	21	43774008	43917791	587	71	64107	0.30491	0.38022	UBASH3A	0.679996	ADHD
ENSG00000160188	21	43842596	43966464	410	44	64107	0.96308	0.16775	RSPH1	0.487039	ADHD
ENSG00000160190	21	43866118	44051550	637	46	64107	1.1499	0.12508	SLC37A1	0.428178	ADHD
ENSG00000160191	21	44023746	44245619	784	67	64107	3.1891	0.0007136	PDE9A	0.0299109	ADHD
ENSG00000160193	21	44213204	44349678	552	20	64107	0.31087	0.37795	WDR4	0.678045	ADHD
ENSG00000160194	21	44249754	44383414	581	28	64107	-0.26631	0.605	NDUFV3	0.81263	ADHD
ENSG00000160199	21	44344620	44503691	706	31	64107	0.20721	0.41792	PKNOX1	0.705238	ADHD
ENSG00000160200	21	44423301	44547053	394	28	64107	0.74952	0.22677	CBS	0.556484	ADHD
ENSG00000160201	21	44463066	44577697	250	35	64107	0.85299	0.19683	U2AF1	0.521391	ADHD
ENSG00000228120	21	44529176	44632387	127	19	64107	-1.334	0.9089	AP001631.10	0.956479	ADHD
ENSG00000160202	21	44539118	44642915	113	16	64107	-1.6874	0.95424	CRYAA	0.979373	ADHD
ENSG00000142178	21	44784395	44897008	119	17	64107	1.8038	0.035629	SIK1	0.240272	ADHD
ENSG00000160207	21	44899072	45129374	358	11	64107	2.9578	0.001549	HSF2BP	0.045906	ADHD
ENSG00000160208	21	45029429	45165958	200	12	64107	2.7122	0.0033423	RRP1B	0.0691323	ADHD
ENSG00000160209	21	45088975	45232188	328	28	64107	2.0088	0.022278	PDXK	0.193964	ADHD
ENSG00000160213	21	45142393	45246326	309	22	64107	0.21752	0.4139	CSTB	0.70218	ADHD
ENSG00000160214	21	45159394	45275174	414	26	64107	0.12449	0.45047	RRP1	0.724354	ADHD
ENSG00000160216	21	45235067	45456417	543	38	64107	-0.60249	0.72658	AGPAT3	0.870565	ADHD
ENSG00000160218	21	45382200	45576433	364	20	64107	-0.12023	0.54785	TRAPPC10	0.781651	ADHD
ENSG00000241945	21	45477171	45601063	240	8	64107	0.045424	0.48188	PWP2	0.742943	ADHD
ENSG00000160221	21	45503487	45615605	219	11	64107	-0.14689	0.55839	C21orf33	0.786287	ADHD
ENSG00000267913	21	45537818	45643580	273	20	64107	-0.77668	0.78133	AP001055.1	0.896067	ADHD
ENSG00000160223	21	45592874	45710849	287	29	64107	-0.42219	0.66356	ICOSLG	0.840785	ADHD
ENSG00000142182	21	45616222	45732099	234	31	64107	-0.42749	0.66549	DNMT3L	0.842046	ADHD
ENSG00000160224	21	45655721	45768531	103	21	64107	1.1967	0.11571	AIRE	0.41306	ADHD
ENSG00000141959	21	45669934	45797259	102	12	64107	2.043	0.020529	PFKL	0.186045	ADHD
ENSG00000160226	21	45698827	45809285	67	3	64107	2.0552	0.019928	C21orf2	0.183401	ADHD
ENSG00000142185	21	45720046	45912964	154	14	64107	1.8013	0.035827	TRPM2	0.240669	ADHD
ENSG00000160233	21	45825369	45928739	86	7	64107	0.43919	0.33026	LRRC3	0.645519	ADHD
ENSG00000269430	21	45829814	45932078	86	7	64107	0.43919	0.33026	LRRC3DN	0.645519	ADHD
ENSG00000175894	21	45867775	46181495	910	66	64107	-0.15526	0.56169	TSPEAR	0.788169	ADHD
ENSG00000182912	21	45887099	45995835	125	18	64107	-0.096307	0.53836	C21orf90	0.776813	ADHD
ENSG00000215455	21	45908864	46010078	165	14	64107	0.17619	0.43007	KRTAP10-1	0.712789	ADHD
ENSG00000205445	21	45920240	46021388	196	17	64107	0.0075076	0.497	KRTAP10-2	0.752419	ADHD
ENSG00000212935	21	45927673	46028643	226	19	64107	-0.076915	0.53065	KRTAP10-3	0.772427	ADHD
ENSG00000215454	21	45943606	46044987	259	17	64107	-0.28565	0.61243	KRTAP10-4	0.817076	ADHD
ENSG00000241123	21	45949332	46050481	286	20	64107	-0.35807	0.63985	KRTAP10-5	0.829345	ADHD
ENSG00000188155	21	45961149	46062386	305	22	64107	-0.37575	0.64645	KRTAP10-6	0.833272	ADHD
ENSG00000205441	21	45970497	46072091	332	25	64107	-0.34218	0.63389	KRTAP10-7	0.826588	ADHD
ENSG00000187766	21	45981996	46082871	338	26	64107	-0.12204	0.54857	KRTAP10-8	0.781948	ADHD
ENSG00000221837	21	45997040	46098294	408	26	64107	-0.099628	0.53968	KRTAP10-9	0.777756	ADHD
ENSG00000221859	21	46007273	46108370	425	26	64107	0.23165	0.4084	KRTAP10-10	0.697588	ADHD
ENSG00000243489	21	46016331	46117564	422	23	64107	0.2866	0.38721	KRTAP10-11	0.685073	ADHD
ENSG00000212933	21	46024130	46124576	424	22	64107	0.4006	0.34436	KRTAP12-4	0.655094	ADHD
ENSG00000205439	21	46027849	46128258	449	24	64107	0.33715	0.368	KRTAP12-3	0.671638	ADHD
ENSG00000221864	21	46036106	46136844	460	24	64107	0.32018	0.37442	KRTAP12-2	0.675477	ADHD
ENSG00000187175	21	46051491	46152078	448	26	64107	0.32746	0.37166	KRTAP12-1	0.673743	ADHD
ENSG00000189169	21	46067087	46167959	456	32	64107	0.2997	0.3822	KRTAP10-12	0.681354	ADHD
ENSG00000184787	21	46138955	46271934	411	37	64107	-0.25466	0.60051	UBE2G2	0.811077	ADHD
ENSG00000184900	21	46175532	46288694	344	25	64107	-0.28439	0.61194	SUMO3	0.816884	ADHD
ENSG00000183255	21	46219500	46343752	330	28	64107	-0.22421	0.5887	PTTG1IP	0.803897	ADHD
ENSG00000160255	21	46255868	46401904	380	40	64107	0.43139	0.33309	ITGB2	0.647848	ADHD
ENSG00000183250	21	46302729	46409828	265	28	64107	0.99573	0.15969	C21orf67	0.477244	ADHD
ENSG00000160256	21	46309925	46446904	351	25	64107	1.5096	0.065567	FAM207A	0.315643	ADHD
ENSG00000268856	21	46442796	46542927	254	29	64107	2.8774	0.0020048	AP001579.1	0.0534341	ADHD
ENSG00000197381	21	46443768	46696478	665	36	64107	3.7556	8.647e-05	ADARB1	0.00896689	ADHD
ENSG00000268805	21	46461596	46565493	254	24	64107	2.8829	0.0019703	PRED57	0.0528113	ADHD
ENSG00000267857	21	46470728	46584873	291	24	64107	3.0445	0.0011655	PRED58	0.0385326	ADHD
ENSG00000186866	21	46633843	46757813	282	8	64107	2.2191	0.013239	POFUT2	0.148016	ADHD
ENSG00000182871	21	46775052	46983634	378	36	64107	-1.1129	0.86713	COL18A1	0.936516	ADHD
ENSG00000173638	21	46863486	47014325	229	21	64107	-0.70715	0.76026	SLC19A1	0.885492	ADHD
ENSG00000183570	21	47013608	47412368	826	21	64107	1.6307	0.051478	PCBP3	0.281468	ADHD
ENSG00000267883	21	47133565	47240005	148	10	64107	1.7056	0.044043	PRED60	0.261597	ADHD
ENSG00000268040	21	47297679	47402477	333	15	64107	1.4153	0.078484	PRED62	0.343874	ADHD
ENSG00000142156	21	47351651	47474964	336	25	64107	1.6563	0.048831	COL6A1	0.275364	ADHD
ENSG00000142173	21	47468011	47602763	89	12	64107	-0.77812	0.78175	COL6A2	0.896169	ADHD
ENSG00000160282	21	47506176	47625481	89	8	64107	-0.65456	0.74363	FTCD	0.87869	ADHD
ENSG00000160284	21	47531062	47654390	151	15	64107	-0.039588	0.51579	SPATC1L	0.764428	ADHD
ENSG00000160285	21	47558055	47698738	240	19	64107	0.10107	0.45975	LSS	0.729138	ADHD
ENSG00000235878	21	47562391	47663673	162	15	64107	-0.044356	0.51769	AP001468.1	0.765065	ADHD
ENSG00000160294	21	47605047	47756211	379	21	64107	0.69125	0.24471	MCM3AP	0.575662	ADHD
ENSG00000182362	21	47656251	47767665	298	19	64107	1.0217	0.15346	YBEY	0.468488	ADHD
ENSG00000160298	21	47670095	47793789	337	21	64107	1.3489	0.088681	C21orf58	0.364023	ADHD
ENSG00000160299	21	47694036	47915682	658	25	64107	1.0179	0.15437	PCNT	0.470071	ADHD
ENSG00000160305	21	47828812	48039926	738	26	64107	-0.46158	0.67781	DIP2A	0.84702	ADHD
ENSG00000160307	21	47968875	48075121	384	21	64107	-0.73059	0.76749	S100B	0.888739	ADHD
ENSG00000160310	21	48005079	48135036	255	18	64107	-0.29381	0.61555	PRMT2	0.81882	ADHD
ENSG00000198445	22	17021667	17123700	22	4	64107	-1.206	0.8861	CCT8L2	0.945702	ADHD
ENSG00000172967	22	17214302	17352589	272	19	64107	-0.57431	0.71712	XKR3	0.866314	ADHD
ENSG00000215568	22	17392826	17539112	406	36	64107	0.48398	0.3142	GAB4	0.633912	ADHD
ENSG00000177663	22	17515844	17646583	334	33	64107	0.047411	0.48109	IL17RA	0.742553	ADHD
ENSG00000183307	22	17547189	17652257	253	28	64107	0.50499	0.30678	CECR6	0.626737	ADHD
ENSG00000235478	22	17552476	17662994	320	33	64107	0.58931	0.27783	AC006946.15	0.604215	ADHD
ENSG00000069998	22	17568401	17696177	343	32	64107	0.78587	0.21597	CECR5	0.543757	ADHD
ENSG00000093072	22	17610194	17752879	331	33	64107	0.55677	0.28884	CECR1	0.612822	ADHD
ENSG00000099954	22	17790837	18087850	729	86	64107	1.3033	0.096236	CECR2	0.37969	ADHD
ENSG00000182902	22	17993139	18123760	340	30	64107	1.1265	0.12998	SLC25A18	0.435065	ADHD
ENSG00000131100	22	18024902	18161584	348	22	64107	1.2529	0.10513	ATP6V1E1	0.396394	ADHD
ENSG00000099968	22	18061621	18263388	561	24	64107	1.7188	0.042829	BCL2L13	0.25967	ADHD
ENSG00000015475	22	18166906	18307536	341	35	64107	1.6387	0.050634	BID	0.280295	ADHD
ENSG00000243156	22	18220415	18557325	1031	73	64107	0.53892	0.29497	MICAL3	0.618624	ADHD
ENSG00000215193	22	18510689	18663905	340	52	64107	-0.21239	0.5841	PEX26	0.801695	ADHD
ENSG00000183785	22	18543097	18679321	229	34	64107	-0.56072	0.71251	TUBA8	0.864059	ADHD
ENSG00000184979	22	18582666	18710164	139	19	64107	-0.67541	0.75029	USP18	0.880854	ADHD
ENSG00000183628	22	18843541	18951751	7	2	64107	-0.5093	0.69473	DGCR6	0.854045	ADHD
ENSG00000100033	22	18850294	18974066	40	6	64107	0.78152	0.21725	PRODH	0.5451	ADHD
ENSG00000070413	22	18973795	19159967	450	20	64107	3.4201	0.00031297	DGCR2	0.0182746	ADHD
ENSG00000100056	22	19067792	19182197	288	23	64107	3.406	0.00032956	DGCR14	0.0187463	ADHD
ENSG00000206203	22	19068321	19170134	257	21	64107	3.6385	0.00013713	TSSK2	0.0114639	ADHD
ENSG00000063515	22	19086089	19187796	239	28	64107	3.3777	0.00036546	GSC2	0.0200443	ADHD
ENSG00000100075	22	19113095	19216343	225	25	64107	1.3954	0.081444	SLC25A1	0.34972	ADHD
ENSG00000070371	22	19116986	19329239	474	27	64107	1.1333	0.12855	CLTCL1	0.433303	ADHD
ENSG00000100084	22	19268221	19485224	406	23	64107	3.0664	0.0010831	HIRA	0.0368154	ADHD
ENSG00000242259	22	19288891	19485755	352	19	64107	3.1196	0.00090559	C22orf39	0.0341658	ADHD
ENSG00000185608	22	19369425	19473598	202	19	64107	3.5031	0.00022997	MRPL40	0.014771	ADHD
ENSG00000070010	22	19387433	19516738	275	19	64107	3.6965	0.0001093	UFD1L	0.0102682	ADHD
ENSG00000093009	22	19416982	19558135	340	28	64107	3.1131	0.00092558	CDC45	0.0345481	ADHD
ENSG00000184113	22	19460547	19565068	279	29	64107	2.7543	0.0029406	CLDN5	0.0644956	ADHD
ENSG00000184702	22	19651987	19762295	111	16	64107	1.3203	0.093367	2024-09-05	0.374198	ADHD
ENSG00000203618	22	19660468	19762294	87	13	64107	0.62543	0.26584	GP1BB	0.595589	ADHD
ENSG00000184058	22	19694226	19821116	103	13	64107	0.60388	0.27296	TBX1	0.600825	ADHD
ENSG00000185838	22	19720747	19892462	285	22	64107	0.99127	0.16078	GNB1L	0.478217	ADHD
ENSG00000215012	22	19783661	19892419	246	23	64107	1.0572	0.1452	C22orf29	0.456429	ADHD
ENSG00000184470	22	19813040	19979341	501	48	64107	0.99456	0.15997	TXNRD2	0.477244	ADHD
ENSG00000093010	22	19879130	20007498	416	38	64107	0.62852	0.26483	COMT	0.594685	ADHD
ENSG00000099889	22	19907419	20054331	439	43	64107	0.87558	0.19063	ARVCF	0.514882	ADHD
ENSG00000183597	22	19954537	20103449	423	35	64107	1.2314	0.10909	TANGO2	0.403298	ADHD
ENSG00000128191	22	20017755	20149400	322	18	64107	1.688	0.045705	DGCR8	0.26622	ADHD
ENSG00000099899	22	20049389	20154915	242	16	64107	1.3994	0.080849	TRMT2A	0.34841	ADHD
ENSG00000099901	22	20053461	20164878	231	15	64107	1.3639	0.086303	RANBP1	0.35995	ADHD
ENSG00000099904	22	20066979	20185530	260	16	64107	1.1313	0.12896	ZDHHC8	0.433837	ADHD
ENSG00000234409	22	20085950	20188399	218	20	64107	1.0154	0.15496	AC006547.14	0.470433	ADHD
ENSG00000040608	22	20178938	20320769	68	14	64107	1.5276	0.063307	RTN4R	0.310157	ADHD
ENSG00000128185	22	20251799	20357603	30	6	64107	1.8309	0.033559	DGCR6L	0.234958	ADHD
ENSG00000183038	22	20316206	20418028	1	1	64107	1.4137	0.07872	GGTLC3	0.344014	ADHD
ENSG00000188280	22	20642438	20766938	99	11	64107	0.1525	0.4394	FAM230A	0.718134	ADHD
ENSG00000161133	22	20654868	20795048	206	23	64107	-0.22103	0.58746	USP41	0.803432	ADHD
ENSG00000185252	22	20698405	20812745	232	26	64107	0.1214	0.45169	ZNF74	0.724731	ADHD
ENSG00000244486	22	20728874	20842146	279	21	64107	0.61438	0.26948	SCARF2	0.598046	ADHD
ENSG00000099910	22	20733528	20900170	378	28	64107	0.15267	0.43933	KLHL22	0.718134	ADHD
ENSG00000099917	22	20800200	20991919	327	21	64107	0.046323	0.48153	MED15	0.742806	ADHD
ENSG00000241973	22	21011979	21263705	442	12	64107	0.21682	0.41418	PI4KA	0.702317	ADHD
ENSG00000099937	22	21078167	21192008	252	9	64107	0.2029	0.41961	SERPIND1	0.706799	ADHD
ENSG00000099940	22	21163271	21295506	264	10	64107	0.0083216	0.49668	SNAP29	0.752234	ADHD
ENSG00000099942	22	21221714	21358037	218	18	64107	0.026297	0.48951	CRKL	0.748077	ADHD
ENSG00000183773	22	21269396	21385649	163	21	64107	0.25491	0.3994	AIFM3	0.692943	ADHD
ENSG00000099949	22	21283751	21403327	168	29	64107	0.59654	0.27541	LZTR1	0.602404	ADHD
ENSG00000184436	22	21303393	21406485	137	29	64107	0.67611	0.24949	THAP7	0.580999	ADHD
ENSG00000269103	22	21308030	21410736	129	27	64107	0.66694	0.25241	AC002472.1	0.584358	ADHD
ENSG00000099957	22	21314097	21433119	169	35	64107	0.24908	0.40165	P2RX6	0.693889	ADHD
ENSG00000099960	22	21333007	21437129	165	34	64107	0.21667	0.41423	SLC7A4	0.702317	ADHD
ENSG00000187905	22	21350249	21468457	207	34	64107	-0.19173	0.57602	AC002472.13	0.796177	ADHD
ENSG00000239511	22	21427050	21532352	95	12	64107	-1.2089	0.88664	POM121L7	0.945959	ADHD
ENSG00000169635	22	21721693	21855752	16	3	64107	1.1673	0.12155	HIC2	0.421923	ADHD
ENSG00000183246	22	21849646	21955750	61	3	64107	0.86858	0.19254	RIMBP3C	0.516557	ADHD
ENSG00000185651	22	21853736	22028323	207	19	64107	0.30179	0.38141	UBE2L3	0.680984	ADHD
ENSG00000161179	22	21932378	22034353	209	24	64107	-0.17424	0.56916	YDJC	0.792556	ADHD
ENSG00000161180	22	21937005	22041616	229	26	64107	-0.39698	0.65431	CCDC116	0.836985	ADHD
ENSG00000128228	22	21946550	22048587	235	27	64107	-0.80153	0.78859	SDF2L1	0.899884	ADHD
ENSG00000100023	22	21956559	22104304	373	30	64107	-1.0935	0.86291	PPIL2	0.934138	ADHD
ENSG00000100027	22	22001833	22140123	381	33	64107	0.16419	0.43479	YPEL1	0.715505	ADHD
ENSG00000100030	22	22058789	22271970	457	30	64107	1.8328	0.033417	MAPK1	0.234578	ADHD
ENSG00000100034	22	22223793	22357209	287	20	64107	0.81784	0.20672	PPM1F	0.533151	ADHD
ENSG00000100038	22	22261397	22387213	254	19	64107	1.0919	0.13743	TOP3B	0.446413	ADHD
ENSG00000169575	22	22549087	22649927	274	25	64107	-0.40674	0.6579	VPREB1	0.839017	ADHD
ENSG00000198477	22	22788767	22913505	29	1	64107	-1.3299	0.90823	ZNF280B	0.956135	ADHD
ENSG00000169548	22	22818060	22924613	1	1	64107	-0.72672	0.7663	ZNF280A	0.888166	ADHD
ENSG00000185686	22	22840123	22951768	6	2	64107	0.24753	0.40225	PRAME	0.694156	ADHD
ENSG00000220891	22	22851750	22959007	6	2	64107	0.24753	0.40225	LL22NC03-63E9.3	0.694156	ADHD
ENSG00000100121	22	22938780	23040368	8	2	64107	0.28814	0.38662	GGTLC2	0.68483	ADHD
ENSG00000254709	22	23179960	23288287	116	19	64107	-0.75307	0.7743	IGLL5	0.892087	ADHD
ENSG00000100218	22	23351593	23537208	343	17	64107	1.9148	0.027759	RTDR1	0.214573	ADHD
ENSG00000128266	22	23362540	23517224	287	13	64107	1.966	0.024647	GNAZ	0.203707	ADHD
ENSG00000100228	22	23437513	23556537	232	14	64107	0.83268	0.20251	RAB36	0.528542	ADHD
ENSG00000186716	22	23471891	23710224	508	34	64107	-0.32258	0.62649	BCR	0.823739	ADHD
ENSG00000128322	22	23865312	23972495	136	27	64107	0.18282	0.42747	IGLL1	0.711276	ADHD
ENSG00000189269	22	23900639	24024508	259	22	64107	-0.85834	0.80465	C22orf43	0.906156	ADHD
ENSG00000159496	22	23980323	24091363	282	15	64107	0.11055	0.45599	RGL4	0.727414	ADHD
ENSG00000187792	22	24033769	24143279	226	28	64107	1.6449	0.049994	ZNF70	0.279122	ADHD
ENSG00000128218	22	24044930	24146655	228	28	64107	1.6621	0.048245	VPREB3	0.273624	ADHD
ENSG00000169314	22	24055208	24158048	253	22	64107	1.6317	0.051374	C22orf15	0.281441	ADHD
ENSG00000250479	22	24058021	24160630	272	22	64107	1.5055	0.066098	CHCHD10	0.317073	ADHD
ENSG00000099953	22	24060413	24176503	376	24	64107	1.2607	0.10371	MMP11	0.394012	ADHD
ENSG00000267954	22	24074467	24176145	353	23	64107	1.1637	0.12228	AP000349.1	0.4234	ADHD
ENSG00000099956	22	24079150	24226703	509	30	64107	1.3412	0.089935	SMARCB1	0.366599	ADHD
ENSG00000099958	22	24126690	24231315	409	30	64107	0.86539	0.19341	DERL3	0.517367	ADHD
ENSG00000133460	22	24148890	24278496	555	42	64107	0.61516	0.26922	SLC2A11	0.597752	ADHD
ENSG00000251357	22	24154375	24287410	536	41	64107	0.64051	0.26092	AP000350.10	0.591363	ADHD
ENSG00000240972	22	24186191	24287414	348	34	64107	1.0081	0.1567	MIF	0.47269	ADHD
ENSG00000218537	22	24186613	24291117	343	33	64107	1.0139	0.15533	AP000350.4	0.47073	ADHD
ENSG00000133433	22	24249601	24353373	153	13	64107	-0.26592	0.60485	GSTT2B	0.81263	ADHD
ENSG00000099974	22	24259089	24364721	114	11	64107	-0.1384	0.55504	DDTL	0.785224	ADHD
ENSG00000099977	22	24263554	24372660	92	9	64107	-0.067036	0.52672	DDT	0.77028	ADHD
ENSG00000099984	22	24272339	24376106	44	5	64107	0.086729	0.46544	GSTT2	0.732791	ADHD
ENSG00000184674	22	24326133	24434680	52	10	64107	1.1405	0.12705	GSTT1	0.430618	ADHD
ENSG00000099991	22	24357642	24624596	332	18	64107	1.6885	0.045657	CABIN1	0.266103	ADHD
ENSG00000099994	22	24527227	24635078	225	22	64107	1.6915	0.045367	SUSD2	0.26531	ADHD
ENSG00000099998	22	24565622	24691110	240	30	64107	1.7215	0.042579	GGT5	0.259064	ADHD
ENSG00000100014	22	24616786	24863708	463	20	64107	1.281	0.1001	SPECC1L	0.387199	ADHD
ENSG00000258555	22	24616866	24888324	524	19	64107	1.3563	0.087496	SPECC1L-ADORA2A	0.362268	ADHD
ENSG00000128271	22	24763847	24888328	246	17	64107	1.3583	0.087184	ADORA2A	0.361724	ADHD
ENSG00000100024	22	24813206	24974358	297	19	64107	1.0573	0.14519	UPB1	0.456429	ADHD
ENSG00000138867	22	24886406	25001903	200	21	64107	0.15939	0.43668	GUCD1	0.716459	ADHD
ENSG00000100028	22	24901471	25055947	183	19	64107	-0.29098	0.61447	SNRPD3	0.81797	ADHD
ENSG00000100031	22	24929718	25074972	157	18	64107	-0.81167	0.79151	GGT1	0.900986	ADHD
ENSG00000178026	22	24931588	25039175	128	14	64107	-0.70363	0.75917	FAM211B	0.885045	ADHD
ENSG00000184571	22	25065001	25220687	528	38	64107	2.0703	0.019212	PIWIL3	0.180038	ADHD
ENSG00000167037	22	25152236	25373545	714	69	64107	1.6007	0.054722	SGSM1	0.289853	ADHD
ENSG00000206069	22	25281077	25392662	237	35	64107	-0.20063	0.57951	TMEM211	0.798406	ADHD
ENSG00000197077	22	25298697	25643415	782	71	64107	2.3098	0.01045	KIAA1671	0.129699	ADHD
ENSG00000100053	22	25545817	25653330	350	47	64107	1.8301	0.033615	CRYBB3	0.234958	ADHD
ENSG00000244752	22	25565489	25677836	334	47	64107	0.47074	0.31891	CRYBB2	0.636981	ADHD
ENSG00000100068	22	25697385	25851344	176	20	64107	0.44426	0.32843	LRP5L	0.644332	ADHD
ENSG00000100077	22	25910816	26175261	529	27	64107	1.7727	0.038135	ADRBK2	0.24733	ADHD
ENSG00000133454	22	26088111	26477007	1025	92	64107	1.2367	0.1081	MYO18B	0.401604	ADHD
ENSG00000100095	22	26515440	26829562	1006	95	64107	2.8532	0.0021642	SEZ6L	0.055422	ADHD
ENSG00000128203	22	26775239	26890981	368	37	64107	0.2695	0.39377	ASPHD2	0.688677	ADHD
ENSG00000100099	22	26789389	26929803	427	34	64107	-0.47598	0.68296	HPS4	0.849314	ADHD
ENSG00000100104	22	26829843	26940624	336	32	64107	-1.8798	0.96993	SRRD	0.986058	ADHD
ENSG00000100109	22	26837191	26958471	401	42	64107	-1.7959	0.96374	TFIP11	0.983867	ADHD
ENSG00000128294	22	26871458	27042681	556	51	64107	-1.6265	0.94808	TPST2	0.975529	ADHD
ENSG00000100122	22	26945242	27064052	417	43	64107	-1.1566	0.87628	CRYBB1	0.941012	ADHD
ENSG00000196431	22	26967928	27076636	367	38	64107	-1.0616	0.85578	CRYBA4	0.930987	ADHD
ENSG00000169184	22	28094265	28247486	262	47	64107	-0.90686	0.81776	MN1	0.912539	ADHD
ENSG00000180957	22	28197657	28366122	224	26	64107	0.055978	0.47768	PITPNB	0.74066	ADHD
ENSG00000100154	22	28324004	29125853	1217	33	64107	1.3631	0.086428	TTC28	0.360038	ADHD
ENSG00000183765	22	29033731	29188410	310	28	64107	2.6187	0.004413	CHEK2	0.0822622	ADHD
ENSG00000100209	22	29088019	29203503	266	25	64107	2.5071	0.0060866	HSCB	0.0983512	ADHD
ENSG00000159873	22	29118662	29235283	290	22	64107	2.0064	0.022405	CCDC117	0.194501	ADHD
ENSG00000100219	22	29140543	29246585	283	18	64107	1.7491	0.040138	XBP1	0.252804	ADHD
ENSG00000183579	22	29229580	29503475	611	41	64107	1.7113	0.043512	ZNRF3	0.260811	ADHD
ENSG00000100249	22	29404660	29507832	288	22	64107	1.0056	0.15731	C22orf31	0.473612	ADHD
ENSG00000183762	22	29419066	29614321	496	38	64107	0.51652	0.30275	KREMEN1	0.623674	ADHD
ENSG00000186998	22	29551840	29705586	343	36	64107	0.52596	0.29946	EMID1	0.621484	ADHD
ENSG00000100263	22	29605841	29714198	207	30	64107	0.44639	0.32766	RHBDD3	0.643792	ADHD
ENSG00000182944	22	29613998	29746515	234	32	64107	0.3152	0.37631	EWSR1	0.67703	ADHD
ENSG00000185340	22	29652572	29758774	135	20	64107	0.13212	0.44745	GAS2L1	0.722414	ADHD
ENSG00000100276	22	29658922	29765668	139	20	64107	0.23742	0.40616	RASL10A	0.696143	ADHD
ENSG00000100280	22	29673669	29869168	385	33	64107	1.1073	0.13409	AP1B1	0.442072	ADHD
ENSG00000128250	22	29784572	29888444	253	24	64107	1.4395	0.075001	RFPL1	0.336635	ADHD
ENSG00000100285	22	29826219	29937379	246	28	64107	-0.088038	0.53508	NEFH	0.77479	ADHD
ENSG00000100296	22	29851868	30001205	341	22	64107	-0.12564	0.54999	THOC5	0.782748	ADHD
ENSG00000184117	22	29900797	30027326	280	12	64107	-0.26636	0.60502	NIPSNAP1	0.81263	ADHD
ENSG00000186575	22	29949545	30144587	410	26	64107	-0.035618	0.51421	NF2	0.763952	ADHD
ENSG00000100314	22	30066073	30177828	267	21	64107	0.25001	0.40129	CABP7	0.693889	ADHD
ENSG00000100319	22	30076945	30213000	324	22	64107	-0.14044	0.55584	ZMAT5	0.785711	ADHD
ENSG00000184076	22	30113358	30216402	261	16	64107	-0.33088	0.62963	UQCR10	0.824699	ADHD
ENSG00000100325	22	30134597	30284271	348	21	64107	-0.82086	0.79414	ASCC2	0.901896	ADHD
ENSG00000100330	22	30229144	30476855	492	26	64107	-0.69641	0.75691	MTMR3	0.884215	ADHD
ENSG00000176635	22	30426163	30623064	399	29	64107	-0.57686	0.71798	HORMAD2	0.866608	ADHD
ENSG00000128342	22	30586436	30692840	216	44	64107	-0.46191	0.67793	LIF	0.84702	ADHD
ENSG00000099985	22	30608818	30712829	184	38	64107	-0.52304	0.69953	OSM	0.85653	ADHD
ENSG00000239282	22	30631106	30735616	170	28	64107	-0.46291	0.67828	GATSL3	0.847029	ADHD
ENSG00000248751	22	30631227	30745471	201	29	64107	-0.58237	0.71984	RP1-130H16.18	0.867437	ADHD
ENSG00000099992	22	30637979	30773035	280	27	64107	-0.76363	0.77746	TBC1D10A	0.893673	ADHD
ENSG00000099995	22	30677977	30802936	302	20	64107	-1.1671	0.87842	SF3A1	0.941848	ADHD
ENSG00000187860	22	30702624	30824647	303	20	64107	-1.4226	0.92257	CCDC157	0.963863	ADHD
ENSG00000099999	22	30723835	30867760	423	26	64107	-1.2233	0.8894	RNF215	0.947838	ADHD
ENSG00000100003	22	30742846	30871305	384	26	64107	-1.1059	0.86562	SEC14L2	0.935418	ADHD
ENSG00000249590	22	30755244	30874977	354	26	64107	-1.0369	0.85011	RP4-539M6.19	0.928598	ADHD
ENSG00000268538	22	30764212	30864469	288	22	64107	-1.1238	0.86946	KIAA1658	0.937635	ADHD
ENSG00000242114	22	30771518	30875045	302	23	64107	-0.8364	0.79853	MTFP1	0.904232	ADHD
ENSG00000100012	22	30793946	30918036	394	29	64107	-1.0445	0.85187	SEC14L3	0.929665	ADHD
ENSG00000133488	22	30834900	30951698	406	24	64107	-0.73112	0.76765	SEC14L4	0.88887	ADHD
ENSG00000214491	22	30868786	30992669	386	31	64107	-0.18256	0.57243	SEC14L6	0.79437	ADHD
ENSG00000128242	22	30900622	31020574	407	44	64107	0.78436	0.21641	GAL3ST1	0.544385	ADHD
ENSG00000100029	22	30922612	31053070	472	48	64107	1.7241	0.042347	PES1	0.258382	ADHD
ENSG00000185339	22	30952825	31073265	446	38	64107	2.0928	0.018184	TCN2	0.174634	ADHD
ENSG00000100036	22	30981639	31115003	484	51	64107	1.9787	0.023924	SLC35E4	0.20071	ADHD
ENSG00000167065	22	30998038	31113877	416	42	64107	1.8518	0.032028	DUSP18	0.229184	ADHD
ENSG00000184792	22	31039769	31353811	768	51	64107	2.3497	0.0093948	OSBP2	0.122281	ADHD
ENSG00000133422	22	31271117	31414284	190	16	64107	0.86634	0.19315	MORC2	0.517197	ADHD
ENSG00000183963	22	31410091	31550743	353	31	64107	1.3847	0.083066	SMTN	0.354075	ADHD
ENSG00000198832	22	31450758	31566055	293	29	64107	1.4904	0.068063	SELM	0.321301	ADHD
ENSG00000185133	22	31468717	31580682	275	31	64107	1.7088	0.043742	INPP5J	0.261164	ADHD
ENSG00000100078	22	31480795	31586593	244	35	64107	1.7375	0.041147	PLA2G3	0.255596	ADHD
ENSG00000138942	22	31506168	31653005	285	28	64107	1.5078	0.065801	RNF185	0.316208	ADHD
ENSG00000182541	22	31558225	31726066	299	18	64107	1.3004	0.096735	LIMK2	0.380464	ADHD
ENSG00000100100	22	31627579	31738520	191	21	64107	0.98523	0.16225	PIK3IP1	0.479775	ADHD
ENSG00000100105	22	31671790	31792218	218	24	64107	1.0865	0.13863	PATZ1	0.448403	ADHD
ENSG00000213888	22	31692875	31794670	183	23	64107	1.109	0.13371	AC005003.1	0.441213	ADHD
ENSG00000185721	22	31745509	31974726	503	24	64107	2.1908	0.014233	DRG1	0.154343	ADHD
ENSG00000184708	22	31782963	31942094	338	21	64107	1.9826	0.023708	EIF4ENIF1	0.199616	ADHD
ENSG00000198089	22	31834674	32064572	633	24	64107	2.7105	0.0033588	SFI1	0.0691323	ADHD
ENSG00000241878	22	31964477	32108418	413	18	64107	2.7171	0.0032924	PISD	0.0685562	ADHD
ENSG00000183530	22	32022242	32196126	432	21	64107	2.9266	0.0017135	PRR14L	0.0487067	ADHD
ENSG00000100150	22	32099944	32353012	605	30	64107	2.6554	0.0039602	DEPDC5	0.0770007	ADHD
ENSG00000128254	22	32279507	32391504	342	33	64107	1.936	0.026436	C22orf24	0.210523	ADHD
ENSG00000128245	22	32290447	32403590	361	32	64107	1.6666	0.047794	YWHAH	0.272812	ADHD
ENSG00000100170	22	32389019	32559016	481	21	64107	1.1458	0.12594	SLC5A1	0.428847	ADHD
ENSG00000205856	22	32494993	32605309	357	27	64107	0.29314	0.38471	C22orf42	0.683197	ADHD
ENSG00000128253	22	32536422	32650718	410	31	64107	0.0025803	0.49897	RFPL2	0.753465	ADHD
ENSG00000100191	22	32564465	32701328	552	40	64107	0.17414	0.43088	SLC5A4	0.713354	ADHD
ENSG00000128276	22	32700872	32807148	606	40	64107	1.6153	0.053128	RFPL3	0.285774	ADHD
ENSG00000205853	22	32705893	32828039	647	40	64107	1.5516	0.060383	RFPL3S	0.303466	ADHD
ENSG00000100220	22	32733569	32858242	594	42	64107	1.3712	0.085155	RTCB	0.357677	ADHD
ENSG00000184459	22	32759834	32910471	576	54	64107	1.1091	0.13369	BPIFC	0.441213	ADHD
ENSG00000100225	22	32820663	32944818	400	47	64107	-0.87177	0.80833	FBXO7	0.908533	ADHD
ENSG00000185666	22	32858539	33504358	1763	117	64107	1.3497	0.088563	SYN3	0.363858	ADHD
ENSG00000100234	22	33147687	33309030	498	40	64107	0.82582	0.20445	TIMP3	0.531252	ADHD
ENSG00000133424	22	33508212	34368829	2581	179	64107	2.3344	0.009787	LARGE	0.125069	ADHD
ENSG00000175329	22	35412129	35533380	419	25	64107	-1.1426	0.8734	ISX	0.939227	ADHD
ENSG00000100281	22	35603445	35741800	288	13	64107	0.86712	0.19294	HMGXB4	0.517004	ADHD
ENSG00000100284	22	35645268	35793985	339	25	64107	0.40464	0.34287	TOM1	0.654847	ADHD
ENSG00000100292	22	35726354	35840207	275	34	64107	0.35196	0.36243	HMOX1	0.668254	ADHD
ENSG00000100297	22	35746056	35871423	298	31	64107	0.75457	0.22525	MCM5	0.55476	ADHD
ENSG00000100302	22	35886915	36000048	313	43	64107	-1.5867	0.94371	RASD2	0.973568	ADHD
ENSG00000198125	22	35952811	36083998	359	34	64107	0.22431	0.41126	MB	0.699891	ADHD
ENSG00000268818	22	35973040	36081181	297	26	64107	0.49859	0.30903	AL049747.1	0.628345	ADHD
ENSG00000221963	22	35994442	36114456	333	31	64107	0.081887	0.46737	APOL6	0.733969	ADHD
ENSG00000128313	22	36063919	36175530	250	25	64107	-0.21495	0.5851	APOL5	0.80204	ADHD
ENSG00000100320	22	36084783	36474473	546	27	64107	1.6004	0.054757	RBFOX2	0.289853	ADHD
ENSG00000128284	22	36486372	36612225	411	49	64107	0.69277	0.24423	APOL3	0.575054	ADHD
ENSG00000100336	22	36535172	36650886	427	43	64107	1.2196	0.11131	APOL4	0.406634	ADHD
ENSG00000128335	22	36572256	36686000	407	42	64107	1.0412	0.1489	APOL2	0.461485	ADHD
ENSG00000100342	22	36599056	36713576	367	40	64107	1.2033	0.11443	APOL1	0.411276	ADHD
ENSG00000100345	22	36627327	36834063	568	44	64107	0.36154	0.35885	MYH9	0.665353	ADHD
ENSG00000100348	22	36813083	36928077	401	26	64107	0.24132	0.40465	TXN2	0.695188	ADHD
ENSG00000100350	22	36833237	36953148	380	29	64107	-0.38663	0.65049	FOXRED2	0.83563	ADHD
ENSG00000100353	22	36856897	36975483	377	40	64107	-0.063866	0.52546	EIF3D	0.77028	ADHD
ENSG00000166862	22	36909968	37149603	565	62	64107	-0.084133	0.53352	CACNG2	0.774053	ADHD
ENSG00000100360	22	37104246	37222300	237	29	64107	-1.7215	0.95742	IFT27	0.980541	ADHD
ENSG00000100362	22	37146728	37265523	212	30	64107	-1.3091	0.90475	PVALB	0.955025	ADHD
ENSG00000100365	22	37207030	37324057	299	31	64107	-0.79603	0.78699	NCF4	0.898838	ADHD
ENSG00000100368	22	37259670	37386491	397	49	64107	-1.0946	0.86315	CSF2RB	0.934238	ADHD
ENSG00000185264	22	37337163	37453882	372	33	64107	-0.60313	0.72679	TEX33	0.870671	ADHD
ENSG00000128311	22	37356900	37465681	333	29	64107	-0.3774	0.64706	TST	0.833378	ADHD
ENSG00000128309	22	37365676	37475863	339	27	64107	-0.29197	0.61484	MPST	0.818277	ADHD
ENSG00000100379	22	37397779	37509430	311	27	64107	0.13253	0.44728	KCTD17	0.722414	ADHD
ENSG00000187045	22	37411476	37555603	360	42	64107	0.25179	0.4006	TMPRSS6	0.69344	ADHD
ENSG00000100385	22	37471878	37621094	460	58	64107	0.37058	0.35547	IL2RB	0.662927	ADHD
ENSG00000133466	22	37526207	37645425	362	36	64107	0.26606	0.3951	C1QTNF6	0.689939	ADHD
ENSG00000183473	22	37550278	37658362	326	28	64107	0.24046	0.40499	SSTR3	0.695274	ADHD
ENSG00000128340	22	37571301	37690488	384	35	64107	-0.071923	0.52867	RAC2	0.771143	ADHD
ENSG00000100055	22	37628068	37761382	361	44	64107	-0.90534	0.81736	CYTH4	0.91236	ADHD
ENSG00000166897	22	37714000	37873505	363	41	64107	0.013132	0.49476	ELFN2	0.750615	ADHD
ENSG00000100060	22	37815101	37932439	235	31	64107	0.75981	0.22368	MFNG	0.552849	ADHD
ENSG00000100065	22	37836400	37965549	254	26	64107	0.41075	0.34063	CARD10	0.653339	ADHD
ENSG00000128283	22	37906454	38015412	275	28	64107	0.92121	0.17847	CDC42EP1	0.499458	ADHD
ENSG00000100079	22	37916255	38028623	241	31	64107	0.77353	0.21961	LGALS2	0.547784	ADHD
ENSG00000100083	22	37954481	38079571	266	20	64107	0.77555	0.21901	GGA1	0.547438	ADHD
ENSG00000100092	22	37980661	38112939	303	25	64107	1.5876	0.056183	SH3BP1	0.292568	ADHD
ENSG00000241360	22	38004734	38112941	232	26	64107	1.6383	0.050684	PDXP	0.280335	ADHD
ENSG00000100097	22	38021615	38125813	247	28	64107	1.7197	0.042739	LGALS1	0.259373	ADHD
ENSG00000100101	22	38027680	38220137	412	29	64107	1.8408	0.032824	NOL12	0.232031	ADHD
ENSG00000100106	22	38043011	38222563	378	26	64107	1.8161	0.034676	TRIOBP	0.237991	ADHD
ENSG00000189060	22	38151114	38253442	153	14	64107	1.5396	0.061831	H1F0	0.306852	ADHD
ENSG00000100116	22	38153912	38263183	155	14	64107	1.548	0.060806	GCAT	0.304383	ADHD
ENSG00000128310	22	38169389	38271502	132	12	64107	1.558	0.059618	GALR3	0.301538	ADHD
ENSG00000100124	22	38176862	38295334	148	13	64107	1.4293	0.076461	ANKRD54	0.339574	ADHD
ENSG00000100129	22	38194875	38335414	169	14	64107	1.2347	0.10847	EIF3L	0.402108	ADHD
ENSG00000100139	22	38251664	38388829	134	12	64107	1.0175	0.15446	MICALL1	0.470121	ADHD
ENSG00000128346	22	38289528	38399676	107	10	64107	0.96775	0.16658	C22orf23	0.485023	ADHD
ENSG00000100142	22	38298614	38487922	206	18	64107	0.61911	0.26792	POLR2F	0.596255	ADHD
ENSG00000100146	22	38316693	38433429	93	8	64107	0.48695	0.31315	SOX10	0.632641	ADHD
ENSG00000100151	22	38402318	38521708	188	20	64107	0.37823	0.35263	PICK1	0.661123	ADHD
ENSG00000100156	22	38424141	38530100	185	21	64107	0.38368	0.35061	SLC16A8	0.65983	ADHD
ENSG00000128298	22	38430896	38556677	258	20	64107	0.22374	0.41148	BAIAP2L2	0.700065	ADHD
ENSG00000184381	22	38457502	38651697	483	24	64107	0.80182	0.21133	PLA2G6	0.538488	ADHD
ENSG00000185022	22	38547889	38662518	317	17	64107	1.1491	0.12526	MAFF	0.428178	ADHD
ENSG00000198792	22	38565298	38719040	307	22	64107	1.8489	0.03224	TMEM184B	0.230007	ADHD
ENSG00000213923	22	38636697	38844527	257	34	64107	1.9535	0.025382	CSNK1E	0.206955	ADHD
ENSG00000168135	22	38772332	38901205	201	35	64107	1.7901	0.036721	KCNJ4	0.242937	ADHD
ENSG00000100196	22	38814067	38929452	182	31	64107	2.38	0.0086569	KDELR3	0.116512	ADHD
ENSG00000100201	22	38829445	38953665	175	27	64107	2.7259	0.0032066	DDX17	0.0676129	ADHD
ENSG00000100206	22	38864954	39016291	183	15	64107	3.2136	0.00065532	DMC1	0.0284616	ADHD
ENSG00000184949	22	38924125	39102634	320	12	64107	3.129	0.00087699	FAM227A	0.0334862	ADHD
ENSG00000100211	22	39002641	39119859	248	10	64107	3.0794	0.001037	CBY1	0.0359765	ADHD
ENSG00000100216	22	39027953	39130818	226	9	64107	3.0866	0.0010122	TOMM22	0.0356373	ADHD
ENSG00000100221	22	39031548	39147561	242	9	64107	3.1746	0.00075016	JOSD1	0.0307403	ADHD
ENSG00000100226	22	39051728	39184304	241	13	64107	3.3437	0.00041339	GTPBP1	0.0210319	ADHD
ENSG00000100242	22	39080730	39240148	247	26	64107	3.5131	0.00022145	SUN2	0.0144912	ADHD
ENSG00000100246	22	39124513	39240203	183	20	64107	3.1592	0.00079107	DNAL4	0.0314061	ADHD
ENSG00000221890	22	39164457	39289987	238	24	64107	1.8096	0.035176	NPTXR	0.238576	ADHD
ENSG00000183741	22	39207455	39318319	257	16	64107	0.96008	0.16851	CBX6	0.487844	ADHD
ENSG00000128383	22	39298746	39409188	188	22	64107	1.1745	0.1201	APOBEC3A	0.420272	ADHD
ENSG00000179750	22	39328352	39438809	177	25	64107	1.0968	0.13636	APOBEC3B	0.444677	ADHD
ENSG00000244509	22	39360088	39466357	130	14	64107	0.68482	0.24673	APOBEC3C	0.577906	ADHD
ENSG00000243811	22	39360368	39479281	153	18	64107	0.78608	0.21591	APOBEC3D	0.543757	ADHD
ENSG00000128394	22	39386609	39499915	255	21	64107	0.5818	0.28035	APOBEC3F	0.605601	ADHD
ENSG00000239713	22	39386924	39533748	356	26	64107	0.51904	0.30187	APOBEC3G	0.622979	ADHD
ENSG00000100298	22	39443229	39550072	287	18	64107	0.53003	0.29804	APOBEC3H	0.620824	ADHD
ENSG00000100307	22	39466172	39598679	439	30	64107	2.4027	0.0081371	CBX7	0.112861	ADHD
ENSG00000100311	22	39569364	39690756	383	31	64107	2.3119	0.010392	PDGFB	0.129402	ADHD
ENSG00000214854	22	39606865	39707063	290	35	64107	1.3969	0.081223	AL031590.1	0.349358	ADHD
ENSG00000100316	22	39658887	39766394	362	25	64107	0.64207	0.26041	RPL3	0.590983	ADHD
ENSG00000100321	22	39695930	39831593	357	25	64107	0.12175	0.45155	SYNGR1	0.724731	ADHD
ENSG00000100324	22	39745746	39883065	251	18	64107	-0.19337	0.57666	TAB1	0.796639	ADHD
ENSG00000128268	22	39803349	39938199	201	22	64107	0.58624	0.27886	MGAT3	0.604836	ADHD
ENSG00000100335	22	39845437	39964137	202	30	64107	1.1715	0.1207	MIEF1	0.42082	ADHD
ENSG00000128272	22	39865700	39968691	187	27	64107	1.3227	0.092975	ATF4	0.37302	ADHD
ENSG00000187051	22	39875098	39978860	190	27	64107	1.0519	0.14643	RPS19BP1	0.457868	ADHD
ENSG00000100346	22	39916758	40135742	390	36	64107	0.092099	0.46331	CACNA1I	0.730738	ADHD
ENSG00000176177	22	40089049	40339868	250	20	64107	-2.0136	0.97797	ENTHD1	0.989954	ADHD
ENSG00000100351	22	40247086	40419725	187	32	64107	-0.10719	0.54268	GRAP2	0.779594	ADHD
ENSG00000133477	22	40340953	40489533	142	18	64107	0.91983	0.17883	FAM83F	0.499731	ADHD
ENSG00000100354	22	40390821	40781812	493	22	64107	1.4735	0.070305	TNRC6B	0.326604	ADHD
ENSG00000239900	22	40692507	40836467	184	18	64107	2.1289	0.016631	ADSL	0.166294	ADHD
ENSG00000100359	22	40716595	40856293	187	16	64107	2.3788	0.0086855	SGSM3	0.116602	ADHD
ENSG00000196588	22	40756285	41082706	445	19	64107	2.818	0.0024165	MKL1	0.0590953	ADHD
ENSG00000128285	22	41024754	41128818	257	15	64107	1.6548	0.048985	MCHR1	0.276006	ADHD
ENSG00000100372	22	41115634	41265403	271	17	64107	0.94124	0.17329	SLC25A17	0.49355	ADHD
ENSG00000100380	22	41170539	41303026	127	15	64107	1.0408	0.14899	ST13	0.461538	ADHD
ENSG00000196236	22	41203081	41413838	207	22	64107	1.0999	0.13569	XPNPEP3	0.443581	ADHD
ENSG00000172404	22	41205553	41308130	95	13	64107	0.90432	0.18291	DNAJB7	0.504591	ADHD
ENSG00000100387	22	41297351	41419313	135	19	64107	1.4109	0.079144	RBX1	0.345068	ADHD
ENSG00000100393	22	41437790	41626081	334	16	64107	0.81079	0.20874	EP300	0.535403	ADHD
ENSG00000100395	22	41551209	41677275	232	16	64107	0.59931	0.27448	L3MBTL2	0.601618	ADHD
ENSG00000100399	22	41575517	41686938	212	14	64107	0.57522	0.28257	CHADL	0.607492	ADHD
ENSG00000100401	22	41591615	41732255	243	16	64107	0.9202	0.17873	RANGAP1	0.499731	ADHD
ENSG00000269104	22	41635388	41735686	140	13	64107	1.5461	0.061036	AL035681.1	0.304815	ADHD
ENSG00000100403	22	41647526	41806151	229	15	64107	1.9306	0.026765	ZC3H7B	0.211773	ADHD
ENSG00000167074	22	41713337	41845330	206	8	64107	1.9586	0.025079	TEF	0.205672	ADHD
ENSG00000183864	22	41779496	41893027	171	7	64107	1.8773	0.030239	TOB2	0.224657	ADHD
ENSG00000100410	22	41805721	41914729	148	7	64107	1.7922	0.036554	PHF5A	0.24253	ADHD
ENSG00000100412	22	41815129	41974993	217	9	64107	1.6476	0.049713	ACO2	0.278637	ADHD
ENSG00000100413	22	41871808	41990610	145	9	64107	1.4093	0.079377	POLR3H	0.345649	ADHD
ENSG00000172346	22	41906767	42023745	150	9	64107	1.3451	0.089299	CSDC2	0.365064	ADHD
ENSG00000100417	22	41922898	42035894	133	8	64107	1.3396	0.090182	PMM1	0.36683	ADHD
ENSG00000100418	22	41944032	42067100	132	9	64107	1.244	0.10674	DESI1	0.399644	ADHD
ENSG00000196419	22	41967123	42110044	147	9	64107	1.2149	0.1122	XRCC6	0.407542	ADHD
ENSG00000100138	22	42019934	42136508	154	10	64107	1.1219	0.13095	NHP2L1	0.436815	ADHD
ENSG00000184208	22	42034943	42144140	162	9	64107	1.06	0.14458	C22orf46	0.455915	ADHD
ENSG00000167077	22	42045503	42245460	373	21	64107	0.98513	0.16228	MEI1	0.479775	ADHD
ENSG00000100147	22	42146683	42272303	273	23	64107	0.74736	0.22742	CCDC134	0.557302	ADHD
ENSG00000198911	22	42179109	42353312	407	31	64107	0.22511	0.41095	SREBF2	0.699614	ADHD
ENSG00000234965	22	42257297	42360570	242	23	64107	-0.43069	0.66665	SHISA8	0.84261	ADHD
ENSG00000159958	22	42271045	42372822	232	21	64107	-0.40981	0.65903	TNFRSF13C	0.839346	ADHD
ENSG00000100162	22	42284725	42393168	250	23	64107	-0.35355	0.63816	CENPM	0.828342	ADHD
ENSG00000100167	22	42322276	42444225	270	17	64107	-0.30423	0.61952	2024-09-03	0.820994	ADHD
ENSG00000183066	22	42344729	42504460	313	15	64107	-0.64199	0.73956	WBP2NL	0.877046	ADHD
ENSG00000198951	22	42404358	42516846	195	11	64107	-0.90796	0.81805	NAGA	0.91267	ADHD
ENSG00000177096	22	42420255	42525445	173	9	64107	-1.0253	0.84739	FAM109B	0.927336	ADHD
ENSG00000183172	22	42425695	42530288	188	10	64107	-0.81882	0.79355	SMDT1	0.901643	ADHD
ENSG00000184983	22	42431529	42536959	196	10	64107	-0.70464	0.75948	NDUFA6	0.88515	ADHD
ENSG00000100197	22	42472501	42576908	215	13	64107	-0.045082	0.51798	CYP2D6	0.765255	ADHD
ENSG00000100207	22	42506019	42789622	658	41	64107	0.51302	0.30397	TCF20	0.624966	ADHD
ENSG00000235568	22	42726416	42878401	398	31	64107	1.384	0.083181	NFAM1	0.354406	ADHD
ENSG00000189306	22	42855974	42965808	202	21	64107	1.7786	0.037653	RRP7A	0.24627	ADHD
ENSG00000183569	22	42899623	43020388	222	18	64107	1.9252	0.027102	SERHL2	0.21274	ADHD
ENSG00000100227	22	42929727	43060968	290	22	64107	2.2249	0.013044	POLDIP3	0.146463	ADHD
ENSG00000100243	22	42963846	43095574	384	24	64107	1.8305	0.033585	CYB5R3	0.234958	ADHD
ENSG00000249222	22	42985809	43086607	281	18	64107	1.6889	0.045619	ATP5L2	0.265964	ADHD
ENSG00000128274	22	43038127	43167304	551	36	64107	1.6432	0.05017	A4GALT	0.279432	ADHD
ENSG00000242247	22	43142508	43304112	559	29	64107	3.168	0.00076752	ARFGAP3	0.0308585	ADHD
ENSG00000100266	22	43181418	43461151	793	23	64107	2.6398	0.0041478	PACSIN2	0.0793476	ADHD
ENSG00000100271	22	43385522	43535434	456	39	64107	1.7652	0.038766	TTLL1	0.248955	ADHD
ENSG00000100290	22	43456754	43575718	336	41	64107	1.0603	0.14451	BIK	0.45577	ADHD
ENSG00000100294	22	43478212	43589400	305	40	64107	1.3732	0.084838	MCAT	0.357295	ADHD
ENSG00000100300	22	43497520	43609248	361	41	64107	0.96967	0.16611	TSPO	0.484204	ADHD
ENSG00000100304	22	43512628	43633139	381	40	64107	0.76851	0.22109	TTLL12	0.550045	ADHD
ENSG00000159307	22	43543289	43789394	783	85	64107	0.32963	0.37084	SCUBE1	0.672988	ADHD
ENSG00000186732	22	43757202	43953728	603	55	64107	-0.15262	0.56065	MPPED1	0.787611	ADHD
ENSG00000186976	22	43874624	44258217	1075	38	64107	0.34892	0.36358	EFCAB6	0.668377	ADHD
ENSG00000130540	22	44170389	44308398	421	31	64107	0.9823	0.16298	SULT4A1	0.480391	ADHD
ENSG00000100341	22	44225558	44337893	353	31	64107	0.74456	0.22827	PNPLA5	0.55816	ADHD
ENSG00000100344	22	44269619	44410368	411	34	64107	-0.25583	0.60096	PNPLA3	0.811077	ADHD
ENSG00000100347	22	44301301	44456411	387	33	64107	1.3018	0.096494	SAMM50	0.379957	ADHD
ENSG00000188677	22	44345091	44618829	731	90	64107	1.2255	0.1102	PARVB	0.404821	ADHD
ENSG00000138964	22	44518836	44665413	548	49	64107	0.22576	0.4107	PARVG	0.699576	ADHD
ENSG00000138944	22	44589547	44758731	558	67	64107	1.23	0.10935	KIAA1644	0.403589	ADHD
ENSG00000220702	22	44711431	44812164	393	60	64107	1.4369	0.075375	RP1-32I10.10	0.337071	ADHD
ENSG00000188636	22	44838452	44944178	304	17	64107	1.5851	0.056467	LDOC1L	0.29278	ADHD
ENSG00000186654	22	45014593	45183561	301	34	64107	-0.62387	0.73364	PRR5	0.874241	ADHD
ENSG00000248405	22	45048113	45308586	867	89	64107	0.33455	0.36898	PRR5-ARHGAP8	0.672395	ADHD
ENSG00000241484	22	45048355	45308665	867	89	64107	0.33455	0.36898	ARHGAP8	0.672395	ADHD
ENSG00000056487	22	45227042	45455880	916	83	64107	0.60418	0.27286	PHF21B	0.600825	ADHD
ENSG00000093000	22	45509722	45633896	410	35	64107	1.5166	0.064678	NUP50	0.313326	ADHD
ENSG00000100364	22	45536219	45686650	533	39	64107	1.967	0.02459	KIAA0930	0.203508	ADHD
ENSG00000100373	22	45630863	45741755	359	30	64107	1.4135	0.078759	UPK3A	0.344014	ADHD
ENSG00000100376	22	45654849	45787836	366	23	64107	0.24337	0.40386	FAM118A	0.695015	ADHD
ENSG00000077935	22	45689944	45859500	394	15	64107	-0.95185	0.82941	SMC1B	0.918893	ADHD
ENSG00000128408	22	45759572	45878376	256	15	64107	-0.84712	0.80154	RIBC2	0.905029	ADHD
ENSG00000077942	22	45848118	46047015	557	57	64107	0.47129	0.31872	FBLN1	0.636822	ADHD
ENSG00000130638	22	46017678	46291187	565	25	64107	0.5278	0.29882	ATXN10	0.620824	ADHD
ENSG00000188064	22	46266242	46423009	36	5	64107	0.63	0.26435	WNT7B	0.594424	ADHD
ENSG00000182257	22	46395358	46500024	30	5	64107	3.6144	0.0001505	C22orf26	0.0119429	ADHD
ENSG00000197182	22	46399749	46559808	46	8	64107	2.8187	0.0024106	FLJ27365	0.059027	ADHD
ENSG00000186951	22	46496424	46689653	308	20	64107	0.51267	0.30409	PPARA	0.625004	ADHD
ENSG00000205643	22	46589908	46696576	270	13	64107	0.56106	0.28738	CDPF1	0.611803	ADHD
ENSG00000130943	22	46601560	46709219	288	12	64107	0.49898	0.3089	PKDREJ	0.628345	ADHD
ENSG00000075234	22	46613858	46739905	333	12	64107	0.42174	0.33661	TTC38	0.650825	ADHD
ENSG00000075218	22	46642638	46776707	349	11	64107	0.32063	0.37425	GTSE1	0.675337	ADHD
ENSG00000100416	22	46676772	46803237	320	11	64107	-0.67691	0.75077	TRMU	0.881044	ADHD
ENSG00000075275	22	46706731	46983067	747	70	64107	-0.080435	0.53205	CELSR1	0.773398	ADHD
ENSG00000075240	22	46921909	47125688	740	50	64107	1.7633	0.038926	GRAMD4	0.249353	ADHD
ENSG00000100422	22	47030308	47184158	496	51	64107	2.2262	0.012999	CERK	0.14627	ADHD
ENSG00000054611	22	47108518	47621336	1470	86	64107	1.9816	0.023763	TBC1D22A	0.199801	ADHD
ENSG00000218357	22	47807048	47932860	252	26	64107	1.121	0.13114	LL22NC03-75H12.2	0.437064	ADHD
ENSG00000219438	22	48835272	49296724	1888	142	64107	2.8884	0.0019359	FAM19A5	0.05211	ADHD
ENSG00000219016	22	48884712	48993199	211	31	64107	1.6179	0.052839	CTA-299D3.8	0.284784	ADHD
ENSG00000188511	22	49758176	50101190	1186	85	64107	3.364	0.0003841	C22orf34	0.020369	ADHD
ENSG00000100425	22	50116931	50271160	375	23	64107	0.068258	0.47279	BRD1	0.737658	ADHD
ENSG00000100426	22	50197490	50333726	331	9	64107	0.23442	0.40733	ZBED4	0.697089	ADHD
ENSG00000182858	22	50243877	50362106	243	7	64107	0.14018	0.44426	ALG12	0.72039	ADHD
ENSG00000184164	22	50261815	50371188	193	6	64107	-0.03697	0.51475	CRELD2	0.763962	ADHD
ENSG00000198355	22	50304161	50407728	75	4	64107	-1.0996	0.86424	PIM3	0.934873	ADHD
ENSG00000188263	22	50382942	50501088	175	27	64107	1.8669	0.030959	IL17REL	0.225654	ADHD
ENSG00000138892	22	50403552	50545364	392	33	64107	1.2206	0.11112	TTLL8	0.406378	ADHD
ENSG00000100427	22	50447820	50574331	514	28	64107	0.87428	0.19098	MLC1	0.515159	ADHD
ENSG00000073146	22	50478308	50650119	656	26	64107	-0.26374	0.60401	MOV10L1	0.812468	ADHD
ENSG00000073150	22	50559160	50668723	340	23	64107	-0.92016	0.82125	PANX2	0.914444	ADHD
ENSG00000170638	22	50574344	50688027	274	23	64107	-1.3663	0.91408	TRABD	0.958953	ADHD
ENSG00000073169	22	50589408	50706045	212	27	64107	-1.4617	0.92809	SELO	0.966586	ADHD
ENSG00000128159	22	50606118	50733421	158	20	64107	-1.8615	0.96867	TUBGCP6	0.98576	ADHD
ENSG00000100429	22	50633612	50739834	94	13	64107	-1.4703	0.92927	HDAC10	0.966995	ADHD
ENSG00000188130	22	50633879	50750254	93	13	64107	-1.4842	0.93112	MAPK12	0.967551	ADHD
ENSG00000185386	22	50652142	50759196	52	11	64107	-1.637	0.94918	MAPK11	0.976028	ADHD
ENSG00000196576	22	50663408	50796056	48	11	64107	-1.3951	0.91851	PLXNB2	0.961368	ADHD
ENSG00000268427	22	50664103	50764350	37	9	64107	-1.7191	0.9572	AL022328.1	0.980541	ADHD
ENSG00000205593	22	50697459	50815489	45	8	64107	-0.16993	0.56747	DENND6B	0.791596	ADHD
ENSG00000100239	22	50731733	50933514	234	20	64107	2.5075	0.0060795	PPP6R2	0.0983512	ADHD
ENSG00000100241	22	50833429	50963454	186	15	64107	2.6643	0.0038576	SBF1	0.0757373	ADHD
ENSG00000128165	22	50869985	50974869	110	21	64107	2.0641	0.019503	ADM2	0.181248	ADHD
ENSG00000100253	22	50875213	50979077	113	22	64107	1.3947	0.081551	MIOX	0.349976	ADHD
ENSG00000100258	22	50891376	50996135	171	23	64107	0.36409	0.35789	LMF2	0.664892	ADHD
ENSG00000025770	22	50896645	51011901	227	26	64107	0.042979	0.48286	NCAPH2	0.74371	ADHD
ENSG00000130489	22	50911997	51014868	214	22	64107	-0.26597	0.60487	SCO2	0.81263	ADHD
ENSG00000025708	22	50914181	51018485	223	22	64107	-0.46803	0.68012	TYMP	0.847504	ADHD
ENSG00000177989	22	50918139	51021009	228	23	64107	-0.34428	0.63468	ODF3B	0.827089	ADHD
ENSG00000130487	22	50936462	51039451	302	25	64107	0.25317	0.40007	KLHDC7B	0.693276	ADHD
ENSG00000217442	22	50939541	51051334	352	31	64107	0.34461	0.36519	SYCE3	0.669262	ADHD
ENSG00000205560	22	50957290	51067899	411	37	64107	0.49643	0.3098	CPT1B	0.628711	ADHD
ENSG00000254413	22	50957298	51071394	423	37	64107	0.50952	0.30519	CHKB-CPT1B	0.625594	ADHD
ENSG00000100288	22	50967378	51089884	455	42	64107	0.37923	0.35226	CHKB	0.661123	ADHD
ENSG00000008735	22	50989114	51102409	433	42	64107	0.65005	0.25783	MAPK8IP2	0.588833	ADHD
ENSG00000100299	22	51011182	51116607	346	40	64107	1.0708	0.14212	ARSA	0.453508	ADHD
ENSG00000251322	22	51062843	51221726	223	33	64107	1.5641	0.058897	SHANK3	0.299368	ADHD
ENSG00000100312	22	51126624	51233762	72	15	64107	1.7766	0.037817	ACR	0.246434	ADHD
ENSG00000079974	22	51155929	51272091	16	3	64107	1.0041	0.15766	RABL2B	0.474139	ADHD
ENSG00000185097	1	571059	672053	3	2	141573	0.70752	0.23962	OR4F16	0.56514	AD
ENSG00000269831	1	688532	789137	200	43	141573	0.94431	0.17251	AL669831.1	0.494413	AD
ENSG00000269308	1	768043	869983	456	72	141573	0.28902	0.38628	AL645608.2	0.677017	AD
ENSG00000187634	1	810260	929955	732	109	141573	1.625	0.052085	SAMD11	0.286227	AD
ENSG00000268179	1	811264	916445	633	79	141573	1.1773	0.11954	AL645608.1	0.426181	AD
ENSG00000188976	1	829584	944689	806	91	141573	1.8092	0.035211	NOC2L	0.236868	AD
ENSG00000187961	1	845967	951095	749	98	141573	1.9783	0.023946	KLHL17	0.194781	AD
ENSG00000187583	1	851877	961245	765	89	141573	2.2056	0.013707	PLEKHN1	0.141734	AD
ENSG00000187642	1	860579	967497	713	93	141573	2.3648	0.0090202	C1orf170	0.111845	AD
ENSG00000188290	1	884342	985552	693	98	141573	3.6303	0.00014156	HES4	0.00587751	AD
ENSG00000187608	1	898803	999920	683	92	141573	3.6432	0.00013461	ISG15	0.00565037	AD
ENSG00000188157	1	905503	1041496	862	86	141573	3.6901	0.00011209	AGRN	0.00491011	AD
ENSG00000237330	1	956346	1059687	650	82	141573	3.7777	7.9153e-05	RNF223	0.00366928	AD
ENSG00000131591	1	967198	1101741	876	102	141573	3.7456	8.9969e-05	C1orf159	0.00407184	AD
ENSG00000162571	1	1059264	1183315	923	100	141573	1.1609	0.12284	TTLL10	0.430797	AD
ENSG00000186891	1	1088888	1192071	790	76	141573	0.52305	0.30047	TNFRSF18	0.617726	AD
ENSG00000186827	1	1096706	1199518	747	70	141573	0.36773	0.35654	TNFRSF4	0.658535	AD
ENSG00000078808	1	1102288	1217411	818	69	141573	0.14815	0.44111	SDF4	0.709155	AD
ENSG00000176022	1	1117629	1220421	702	62	141573	-0.2608	0.60288	B3GALT6	0.795286	AD
ENSG00000184163	1	1127826	1232102	673	66	141573	-0.52414	0.69991	FAM132A	0.84445	AD
ENSG00000160087	1	1139289	1259265	748	84	141573	-0.60578	0.72767	UBE2J2	0.858865	AD
ENSG00000162572	1	1165816	1277409	661	79	141573	-0.39356	0.65305	SCNN1D	0.821778	AD
ENSG00000131584	1	1177756	1294989	667	69	141573	-0.44539	0.67198	ACAP3	0.829669	AD
ENSG00000169972	1	1193947	1297057	594	67	141573	-0.49669	0.6903	PUSL1	0.84039	AD
ENSG00000127054	1	1196965	1310071	691	63	141573	-0.60954	0.72892	CPSF3L	0.85949	AD
ENSG00000224051	1	1210136	1314277	662	60	141573	-0.71005	0.76116	GLTPD1	0.875242	AD
ENSG00000169962	1	1216694	1320686	645	66	141573	-0.76668	0.77836	TAS1R3	0.882312	AD
ENSG00000107404	1	1220656	1334730	679	67	141573	-0.72271	0.76507	DVL1	0.876654	AD
ENSG00000162576	1	1238069	1347157	644	60	141573	-0.66532	0.74708	MXRA8	0.869128	AD
ENSG00000175756	1	1259110	1360875	633	50	141573	-0.77711	0.78145	AURKAIP1	0.883288	AD
ENSG00000221978	1	1271091	1384708	671	53	141573	-0.79882	0.7878	CCNL2	0.885719	AD
ENSG00000224870	1	1284902	1387426	611	50	141573	-0.76741	0.77858	RP4-758J18.2	0.882312	AD
ENSG00000242485	1	1287288	1392693	643	53	141573	-0.63169	0.73621	MRPL20	0.86369	AD
ENSG00000235098	1	1303800	1407149	612	62	141573	-0.82502	0.79532	ANKRD65	0.888631	AD
ENSG00000205116	1	1311508	1413167	570	64	141573	-0.76396	0.77755	TMEM88B	0.882222	AD
ENSG00000179403	1	1320241	1428262	630	69	141573	-0.51127	0.69542	VWA1	0.842886	AD
ENSG00000215915	1	1335069	1455538	724	72	141573	-0.24725	0.59764	ATAD3C	0.792882	AD
ENSG00000160072	1	1357143	1483228	782	73	141573	-0.057831	0.52306	ATAD3B	0.753161	AD
ENSG00000197785	1	1397531	1520067	707	74	141573	-0.061803	0.52464	ATAD3A	0.754345	AD
ENSG00000205090	1	1420554	1525833	655	74	141573	-0.072754	0.529	TMEM240	0.756901	AD
ENSG00000160075	1	1427053	1560249	749	104	141573	-0.4402	0.6701	SSU72	0.82874	AD
ENSG00000215014	1	1460355	1561373	552	79	141573	-1.2204	0.88885	AL645728.1	0.934749	AD
ENSG00000228594	1	1483392	1585476	443	78	141573	-2.0209	0.97836	C1orf233	0.983653	AD
ENSG00000197530	1	1500795	1615990	485	80	141573	-2.1977	0.98601	MIB2	0.989013	AD
ENSG00000189409	1	1517474	1620639	415	70	141573	-1.9921	0.97682	MMP23B	0.982582	AD
ENSG00000248333	1	1520603	1640473	430	70	141573	-1.2376	0.89207	CDK11B	0.936392	AD
ENSG00000189339	1	1542939	1674167	446	90	141573	-0.24339	0.59615	SLC35E2B	0.791908	AD
ENSG00000008128	1	1584169	1705766	448	75	141573	-0.20648	0.58179	CDK11A	0.785549	AD
ENSG00000215790	1	1606277	1727431	445	74	141573	0.0026441	0.49895	SLC35E2	0.739564	AD
ENSG00000008130	1	1632671	1761896	491	75	141573	0.06438	0.47433	NADK	0.727007	AD
ENSG00000078369	1	1666729	1872495	836	71	141573	-0.6051	0.72744	GNB1	0.858835	AD
ENSG00000169885	1	1796266	1898735	549	68	141573	-1.0295	0.84837	CALML6	0.914753	AD
ENSG00000178821	1	1799029	1900712	562	71	141573	-1.0969	0.86365	TMEM52	0.923305	AD
ENSG00000142609	1	1803396	1985276	1071	120	141573	-1.0771	0.85929	C1orf222	0.921016	AD
ENSG00000187730	1	1900780	2012192	729	125	141573	-0.79432	0.7865	GABRD	0.885146	AD
ENSG00000067606	1	1931909	2166834	1360	133	141573	-1.5942	0.94455	PRKCZ	0.963261	AD
ENSG00000162585	1	2065903	2194159	621	83	141573	-1.4052	0.92002	C1orf86	0.950785	AD
ENSG00000269554	1	2071237	2173179	504	69	141573	-1.5892	0.944	AL590822.2	0.96306	AD
ENSG00000203301	1	2093360	2195620	482	100	141573	-1.423	0.92263	AL590822.1	0.951989	AD
ENSG00000157933	1	2110134	2291558	1035	137	141573	-1.4731	0.92964	SKI	0.955608	AD
ENSG00000116151	1	2202692	2373146	1089	172	141573	-1.6364	0.94912	MORN1	0.965345	AD
ENSG00000269753	1	2208581	2309042	665	88	141573	-1.1784	0.88067	AL589739.1	0.93079	AD
ENSG00000157916	1	2273267	2386883	718	124	141573	-1.3005	0.90329	RER1	0.942265	AD
ENSG00000157911	1	2286236	2395236	672	136	141573	-1.4286	0.92345	PEX10	0.952548	AD
ENSG00000149527	1	2307419	2486969	1136	165	141573	-1.0543	0.85413	PLCH2	0.91832	AD
ENSG00000157881	1	2389972	2508039	729	116	141573	-0.2288	0.59049	PANK4	0.78923	AD
ENSG00000197921	1	2410184	2511684	594	79	141573	-0.088388	0.53522	HES5	0.759717	AD
ENSG00000157873	1	2437078	2546821	668	71	141573	0.3148	0.37646	TNFRSF14	0.672278	AD
ENSG00000157870	1	2467930	2572908	598	51	141573	0.64487	0.25951	FAM213B	0.581803	AD
ENSG00000142606	1	2472078	2614481	613	55	141573	0.75179	0.22609	MMEL1	0.552045	AD
ENSG00000215912	1	2517415	2768286	849	62	141573	0.25468	0.39948	TTC34	0.685736	AD
ENSG00000169717	1	2888046	2989465	657	44	141573	-0.45979	0.67717	ACTRT2	0.8329	AD
ENSG00000142611	1	2935732	3405185	3202	311	141573	-1.0021	0.84186	PRDM16	0.911283	AD
ENSG00000130762	1	3320990	3447677	794	93	141573	-0.58369	0.72029	ARHGEF16	0.855271	AD
ENSG00000162591	1	3356484	3578059	1443	181	141573	0.082371	0.46718	MEGF6	0.723892	AD
ENSG00000158109	1	3491566	3596691	714	107	141573	0.41193	0.34019	TPRG1L	0.646625	AD
ENSG00000116213	1	3497331	3619325	800	120	141573	0.39371	0.3469	WRAP73	0.651654	AD
ENSG00000078900	1	3519084	3702765	1160	168	141573	-0.24493	0.59674	TP73	0.792348	AD
ENSG00000162592	1	3618962	3738209	791	103	141573	-0.37165	0.64492	CCDC27	0.817462	AD
ENSG00000235169	1	3639352	3742546	708	80	141573	-0.036194	0.51444	SMIM1	0.748081	AD
ENSG00000130764	1	3646784	3763068	851	76	141573	-0.026967	0.51076	LRRC47	0.746138	AD
ENSG00000116198	1	3678645	3823778	1194	67	141573	0.03434	0.4863	CEP104	0.733438	AD
ENSG00000169598	1	3723845	3851993	891	71	141573	-0.56195	0.71293	DFFB	0.851122	AD
ENSG00000198912	1	3755689	3866857	638	72	141573	-0.48597	0.6865	C1orf174	0.838704	AD
ENSG00000196581	1	4664792	4902594	1687	197	141573	-0.29914	0.61758	AJAP1	0.803501	AD
ENSG00000131697	1	5872871	6102533	1344	87	141573	1.2311	0.10915	NPHP4	0.407909	AD
ENSG00000069424	1	6001526	6211253	1213	121	141573	1.3545	0.087786	KCNAB2	0.368298	AD
ENSG00000268332	1	6050630	6151399	557	85	141573	0.53879	0.29501	AL035406.1	0.614027	AD
ENSG00000116254	1	6111853	6290183	1000	135	141573	2.3174	0.01024	CHD5	0.120725	AD
ENSG00000116251	1	6191329	6319449	671	115	141573	2.2959	0.01084	RPL22	0.124419	AD
ENSG00000158286	1	6215535	6331359	557	91	141573	2.0623	0.019589	RNF207	0.173369	AD
ENSG00000116237	1	6231253	6346032	553	94	141573	1.1326	0.12868	ICMT	0.439889	AD
ENSG00000173673	1	6254252	6355638	500	99	141573	0.93462	0.17499	HES3	0.497142	AD
ENSG00000158292	1	6257406	6371035	558	88	141573	0.55986	0.28779	GPR153	0.608155	AD
ENSG00000097021	1	6274329	6504451	1271	71	141573	-0.032998	0.51316	ACOT7	0.747357	AD
ENSG00000069812	1	6422478	6534730	597	47	141573	-0.07548	0.53008	HES2	0.757104	AD
ENSG00000187017	1	6434848	6571430	709	78	141573	0.033316	0.48671	ESPN	0.733494	AD
ENSG00000215788	1	6471211	6576255	545	83	141573	0.07305	0.47088	TNFRSF25	0.724977	AD
ENSG00000171680	1	6476152	6630121	826	75	141573	-0.01412	0.50563	PLEKHG5	0.744037	AD
ENSG00000162408	1	6531407	6664595	694	83	141573	0.96417	0.16748	NOL9	0.488154	AD
ENSG00000173662	1	6565241	6689817	620	63	141573	1.4438	0.074392	TAS1R1	0.341706	AD
ENSG00000204859	1	6590061	6699340	519	63	141573	1.9553	0.025275	ZBTB48	0.201136	AD
ENSG00000162413	1	6600784	6724667	585	78	141573	2.4079	0.0080221	KLHL21	0.103105	AD
ENSG00000116273	1	6623745	6734093	482	79	141573	2.5048	0.0061263	PHF13	0.0877108	AD
ENSG00000041988	1	6634926	6745646	454	65	141573	2.52	0.005867	THAP3	0.0856681	AD
ENSG00000007923	1	6644228	6811984	715	72	141573	2.5984	0.004683	DNAJC11	0.0746631	AD
ENSG00000171735	1	6795384	7879766	5434	360	141573	0.76774	0.22132	CAMTA1	0.5469	AD
ENSG00000049245	1	7781329	7891492	497	64	141573	1.5257	0.063537	VAMP3	0.316228	AD
ENSG00000049246	1	7794380	7955237	830	62	141573	1.1801	0.11898	PER3	0.424986	AD
ENSG00000049247	1	7853143	7963572	657	57	141573	0.6078	0.27166	UTS2	0.59357	AD
ENSG00000049249	1	7929907	8050926	558	63	141573	0.046995	0.48126	TNFRSF9	0.730898	AD
ENSG00000116288	1	7964351	8095565	497	61	141573	-0.19297	0.57651	PARK7	0.782359	AD
ENSG00000116285	1	8014464	8136368	459	55	141573	-0.44056	0.67023	ERRFI1	0.82874	AD
ENSG00000162426	1	8327886	8454227	637	84	141573	3.1032	0.00095725	SLC45A1	0.0252521	AD
ENSG00000142599	1	8362457	8927702	1950	86	141573	2.8695	0.0020555	RERE	0.0429049	AD
ENSG00000074800	1	8871061	8989308	493	81	141573	0.25453	0.39954	ENO1	0.685736	AD
ENSG00000131686	1	8955926	9085151	763	136	141573	0.41648	0.33853	CA6	0.645792	AD
ENSG00000197241	1	9013359	9136404	698	120	141573	1.8588	0.031528	SLC2A7	0.224065	AD
ENSG00000142583	1	9045166	9198537	826	96	141573	2.2224	0.013127	SLC2A5	0.13944	AD
ENSG00000180758	1	9110364	9239229	639	82	141573	2.0012	0.022687	GPR157	0.188966	AD
ENSG00000049239	1	9244834	9381396	877	108	141573	0.15909	0.4368	H6PD	0.706197	AD
ENSG00000171621	1	9302939	9479591	1181	175	141573	-0.40586	0.65758	SPSB1	0.823757	AD
ENSG00000171612	1	9549541	9695237	641	69	141573	2.1566	0.01552	SLC25A33	0.152008	AD
ENSG00000188807	1	9598932	9724935	585	80	141573	2.7055	0.0034105	TMEM201	0.0604802	AD
ENSG00000171608	1	9661790	9839172	925	109	141573	1.6854	0.045952	PIK3CD	0.27038	AD
ENSG00000179840	1	9662668	9764644	523	77	141573	2.2263	0.012998	C1orf200	0.138609	AD
ENSG00000171603	1	9739084	9934584	996	90	141573	0.083407	0.46676	CLSTN1	0.723759	AD
ENSG00000178585	1	9858334	10020394	702	123	141573	0.12994	0.44831	CTNNBIP1	0.714599	AD
ENSG00000162441	1	9932173	10053465	454	84	141573	-0.062266	0.52482	LZIC	0.754345	AD
ENSG00000173614	1	9953486	10095559	512	59	141573	-0.52542	0.70036	NMNAT1	0.84461	AD
ENSG00000162444	1	10007264	10126078	428	49	141573	-0.65359	0.74331	RBP7	0.867101	AD
ENSG00000130939	1	10042890	10291297	1074	55	141573	-0.046189	0.51842	UBE4B	0.751009	AD
ENSG00000054523	1	10220863	10491661	1321	50	141573	0.54393	0.29325	KIF1B	0.611974	AD
ENSG00000142657	1	10408649	10530201	559	62	141573	-0.44726	0.67266	PGD	0.829865	AD
ENSG00000251503	1	10440159	10562210	533	60	141573	-0.8218	0.7944	APITD1-CORT	0.88816	AD
ENSG00000175279	1	10440159	10562210	533	60	141573	-0.8218	0.7944	APITD1	0.88816	AD
ENSG00000241563	1	10459776	10561959	441	62	141573	-1.3722	0.91499	CORT	0.948358	AD
ENSG00000160049	1	10466579	10582583	495	56	141573	-1.5844	0.94344	DFFA	0.962817	AD
ENSG00000142655	1	10482345	10740815	1150	109	141573	-0.39271	0.65273	PEX14	0.821778	AD
ENSG00000130940	1	10646661	10906707	1362	218	141573	-0.58508	0.72075	CASZ1	0.855349	AD
ENSG00000175262	1	10956528	11092094	742	122	141573	0.28059	0.38951	C1orf127	0.679198	AD
ENSG00000120948	1	11022414	11135796	554	61	141573	-0.68808	0.7543	TARDBP	0.872215	AD
ENSG00000009724	1	11036580	11157290	566	61	141573	-0.61177	0.72966	MASP2	0.859891	AD
ENSG00000116649	1	11064641	11170081	482	47	141573	-0.3472	0.63578	SRM	0.81172	AD
ENSG00000171824	1	11076675	11209938	545	38	141573	-0.51602	0.69708	EXOSC10	0.843388	AD
ENSG00000198793	1	11116592	11372564	970	42	141573	-1.553	0.93978	MTOR	0.961093	AD
ENSG00000171819	1	11199398	11306038	396	27	141573	-1.4204	0.92226	ANGPTL7	0.951658	AD
ENSG00000120942	1	11283263	11406106	530	62	141573	-0.66786	0.74789	UBIAD1	0.869313	AD
ENSG00000204624	1	11489223	11647641	815	64	141573	-0.66964	0.74846	PTCHD2	0.869403	AD
ENSG00000116661	1	11658424	11765842	544	90	141573	-0.045538	0.51816	FBXO2	0.75086	AD
ENSG00000132879	1	11664432	11773384	563	97	141573	-0.18159	0.57205	FBXO44	0.780538	AD
ENSG00000116663	1	11674181	11784411	580	113	141573	-0.14864	0.55908	FBXO6	0.773196	AD
ENSG00000116670	1	11684537	11801707	606	122	141573	-0.27361	0.60781	MAD2L2	0.798295	AD
ENSG00000162490	1	11701786	11835914	719	140	141573	1.1012	0.13541	DRAXIN	0.447516	AD
ENSG00000177674	1	11746141	11864859	691	100	141573	1.6964	0.044908	AGTRAP	0.26778	AD
ENSG00000215910	1	11771844	11899642	815	65	141573	1.9935	0.023102	C1orf167	0.191155	AD
ENSG00000177000	1	11795780	11916977	806	57	141573	2.2393	0.012569	MTHFR	0.136063	AD
ENSG00000011021	1	11816207	11953201	958	66	141573	1.9787	0.023927	CLCN6	0.194758	AD
ENSG00000175206	1	11855766	11958402	707	61	141573	1.3539	0.087882	NPPA	0.368323	AD
ENSG00000120937	1	11867521	11968988	738	69	141573	1.0113	0.15594	NPPB	0.471623	AD
ENSG00000116685	1	11929648	12036485	693	57	141573	-0.63075	0.7359	KIAA2013	0.863645	AD
ENSG00000083444	1	11944262	12085595	823	67	141573	-0.65554	0.74394	PLOD1	0.867477	AD
ENSG00000116688	1	11990238	12123571	615	79	141573	0.93004	0.17618	MFN2	0.498498	AD
ENSG00000116691	1	12029523	12142102	520	80	141573	0.84534	0.19896	MIIP	0.523585	AD
ENSG00000120949	1	12073434	12254264	909	157	141573	0.86752	0.19283	TNFRSF8	0.515609	AD
ENSG00000028137	1	12177060	12319285	734	119	141573	0.13756	0.44529	TNFRSF1B	0.712218	AD
ENSG00000048707	1	12240124	12622099	1624	88	141573	0.22141	0.41238	VPS13D	0.693331	AD
ENSG00000162496	1	12577939	12727737	937	120	141573	0.79548	0.21317	DHRS3	0.539166	AD
ENSG00000204518	1	12654566	12777097	694	93	141573	-0.20078	0.57957	AADACL4	0.784327	AD
ENSG00000188984	1	12726118	12838726	571	60	141573	-0.40204	0.65617	AADACL3	0.822983	AD
ENSG00000157330	1	12756163	12873847	645	63	141573	-0.090341	0.53599	C1orf158	0.760201	AD
ENSG00000116726	1	12784984	12888049	553	53	141573	0.040664	0.48378	PRAMEF12	0.732572	AD
ENSG00000116721	1	12801546	12906777	537	58	141573	0.13431	0.44658	PRAMEF1	0.713059	AD
ENSG00000204513	1	12834468	12941264	424	70	141573	0.23196	0.40829	PRAMEF11	0.690772	AD
ENSG00000179172	1	12857261	12958578	339	71	141573	0.28894	0.38631	HNRNPCL1	0.677017	AD
ENSG00000120952	1	12866941	12971764	272	66	141573	0.29269	0.38488	PRAMEF2	0.67664	AD
ENSG00000243073	1	12889045	12996025	145	54	141573	-0.47684	0.68326	PRAMEF4	0.836922	AD
ENSG00000187545	1	12902727	13008101	89	33	141573	-0.42842	0.66583	PRAMEF10	0.826961	AD
ENSG00000204510	1	12926450	13030569	21	14	141573	-0.7178	0.76356	PRAMEF7	0.87595	AD
ENSG00000232423	1	12948181	13167751	4	2	141573	0.73997	0.22966	PRAMEF6	0.555929	AD
ENSG00000229571	1	13166356	13269581	99	19	141573	-2.3731	0.99118	PRAMEF26	0.992948	AD
ENSG00000157358	1	13591973	13698988	5	3	141573	0.63436	0.26292	PRAMEF15	0.585731	AD
ENSG00000204481	1	13618269	13723511	31	18	141573	-1.3482	0.9112	PRAMEF14	0.945929	AD
ENSG00000204480	1	13644889	13748405	42	21	141573	-1.763	0.96105	PRAMEF19	0.972868	AD
ENSG00000204479	1	13666092	13769089	42	21	141573	-1.763	0.96105	PRAMEF17	0.972868	AD
ENSG00000204478	1	13686907	13797803	208	47	141573	0.016026	0.49361	PRAMEF20	0.736866	AD
ENSG00000162494	1	13751445	13890543	814	113	141573	2.1607	0.01536	LRRC38	0.151139	AD
ENSG00000162493	1	13859960	13994452	922	116	141573	1.2023	0.11462	PDPN	0.416818	AD
ENSG00000116731	1	13976693	14201574	1204	80	141573	0.13711	0.44547	PRDM2	0.712256	AD
ENSG00000189337	1	14875200	15494539	3908	333	141573	2.4059	0.0080655	KAZN	0.103454	AD
ENSG00000171729	1	15429028	15596976	1308	79	141573	-0.61881	0.73198	TMEM51	0.860843	AD
ENSG00000204464	1	15440840	15547813	829	50	141573	-0.39663	0.65418	C1orf195	0.822023	AD
ENSG00000142621	1	15523768	15776779	1500	170	141573	1.0429	0.14849	FHAD1	0.462135	AD
ENSG00000142634	1	15686391	15806839	662	96	141573	0.50388	0.30717	EFHD2	0.622455	AD
ENSG00000162438	1	15714935	15825737	599	107	141573	-0.0097097	0.50387	CTRC	0.743063	AD
ENSG00000142615	1	15733223	15848586	650	89	141573	-0.26926	0.60614	CELA2A	0.797126	AD
ENSG00000215704	1	15742404	15867895	687	91	141573	-0.80435	0.7894	CELA2B	0.885786	AD
ENSG00000132906	1	15767327	15903029	675	60	141573	-1.4073	0.92033	CASP9	0.950932	AD
ENSG00000116138	1	15803308	15968874	848	33	141573	-0.86439	0.80631	DNAJC16	0.89424	AD
ENSG00000116771	1	15848848	15961605	559	30	141573	-0.71106	0.76148	AGMAT	0.875267	AD
ENSG00000197312	1	15893995	16045539	733	31	141573	-0.30154	0.6185	DDI2	0.803501	AD
ENSG00000215695	1	15936364	16038217	410	31	141573	-0.22179	0.58776	RSC1A1	0.788385	AD
ENSG00000116786	1	15960827	16111264	676	64	141573	-0.063426	0.52529	PLEKHM2	0.754608	AD
ENSG00000162461	1	16012900	16117891	521	74	141573	0.16234	0.43552	SLC25A34	0.705472	AD
ENSG00000162460	1	16018917	16124477	522	73	141573	0.49053	0.31188	TMEM82	0.626483	AD
ENSG00000162458	1	16033102	16163089	704	95	141573	0.11769	0.45316	FBLIM1	0.717	AD
ENSG00000065526	1	16124359	16316955	880	64	141573	-0.35618	0.63915	SPEN	0.814402	AD
ENSG00000116809	1	16218364	16352627	701	59	141573	-0.12345	0.54912	ZBTB17	0.767988	AD
ENSG00000183888	1	16280731	16385302	736	59	141573	-0.24041	0.59499	C1orf64	0.791565	AD
ENSG00000173641	1	16290523	16396089	768	57	141573	-0.3079	0.62092	HSPB7	0.804228	AD
ENSG00000186510	1	16295370	16410545	819	68	141573	-0.4165	0.66148	CLCNKA	0.825013	AD
ENSG00000184908	1	16320272	16433803	846	66	141573	-0.53445	0.70349	CLCNKB	0.845933	AD
ENSG00000185519	1	16334264	16450127	796	67	141573	-0.56416	0.71368	FAM131C	0.851284	AD
ENSG00000142627	1	16400832	16532582	677	79	141573	-0.39599	0.65395	EPHA2	0.822021	AD
ENSG00000142632	1	16474349	16589104	496	55	141573	0.25289	0.40018	ARHGEF19	0.685965	AD
ENSG00000204377	1	16505368	16606038	443	45	141573	0.40198	0.34385	C1orf134	0.649767	AD
ENSG00000132881	1	16508195	16613657	454	44	141573	0.43936	0.3302	RSG1	0.640211	AD
ENSG00000037637	1	16523334	16728949	789	43	141573	0.46381	0.32139	FBXO42	0.633741	AD
ENSG00000055070	1	16629070	16774640	601	62	141573	0.21064	0.41659	SZRD1	0.695616	AD
ENSG00000187144	1	16663612	16813919	710	87	141573	-0.1465	0.55823	SPATA21	0.773086	AD
ENSG00000157191	1	16717167	16836573	630	75	141573	-0.74431	0.77165	NECAP2	0.879393	AD
ENSG00000268674	1	16815561	16916070	259	43	141573	-1.4126	0.92112	FAM231B	0.95113	AD
ENSG00000219481	1	16838814	16990057	143	41	141573	-1.1565	0.87626	NBPF1	0.929113	AD
ENSG00000237847	1	16949498	17050007	37	18	141573	0.63563	0.26251	FAM231A	0.585186	AD
ENSG00000268991	1	17010447	17110956	1	1	141573	-0.18835	0.5747	FAM231C	0.781679	AD
ENSG00000058453	1	17016768	17349474	366	63	141573	0.4213	0.33677	CROCC	0.644421	AD
ENSG00000117122	1	17250997	17357330	390	72	141573	0.2749	0.39169	MFAP2	0.680452	AD
ENSG00000159363	1	17262453	17388423	546	60	141573	0.113	0.45502	ATP13A2	0.717893	AD
ENSG00000117118	1	17295217	17430665	761	49	141573	-0.87812	0.81006	SDHB	0.896473	AD
ENSG00000117115	1	17343256	17495948	920	68	141573	-0.13026	0.55182	PADI2	0.769904	AD
ENSG00000142623	1	17481621	17622500	968	121	141573	0.020146	0.49196	PADI1	0.73593	AD
ENSG00000142619	1	17525593	17660728	956	117	141573	-0.54299	0.70643	PADI3	0.847513	AD
ENSG00000159339	1	17584690	17740499	1148	93	141573	-0.56307	0.71331	PADI4	0.851247	AD
ENSG00000269468	1	17605507	17726070	935	80	141573	-0.51316	0.69608	AC004824.2	0.843127	AD
ENSG00000179051	1	17683256	17816220	834	70	141573	-0.39544	0.65374	RCC2	0.821941	AD
ENSG00000074964	1	17816330	18074369	1365	132	141573	-0.22746	0.58997	ARHGEF10L	0.78916	AD
ENSG00000117148	1	18031808	18203558	857	115	141573	0.97683	0.16433	ACTL8	0.48358	AD
ENSG00000117154	1	18384240	18754977	2257	257	141573	-1.5673	0.94148	IGSF21	0.961877	AD
ENSG00000179023	1	18757424	18862478	723	102	141573	0.54257	0.29371	KLHDC7A	0.612465	AD
ENSG00000009709	1	18907500	19125360	1312	163	141573	-1.1897	0.88292	PAX7	0.931909	AD
ENSG00000179002	1	19116093	19236176	936	103	141573	1.1664	0.12172	TAS1R2	0.429155	AD
ENSG00000255275	1	19125767	19297615	1212	141	141573	1.4865	0.068569	RP13-279N23.2	0.329045	AD
ENSG00000159423	1	19147926	19279275	956	120	141573	1.4207	0.077696	ALDH4A1	0.349075	AD
ENSG00000169991	1	19180775	19333180	1004	96	141573	1.4994	0.066885	IFFO2	0.325299	AD
ENSG00000127481	1	19351000	19586770	1017	58	141573	0.17966	0.42871	UBR4	0.701682	AD
ENSG00000127463	1	19492158	19628046	662	51	141573	0.73272	0.23186	EMC1	0.558353	AD
ENSG00000053372	1	19528033	19636622	564	41	141573	0.96268	0.16785	MRTO4	0.488519	AD
ENSG00000162482	1	19559052	19665744	644	63	141573	1.2699	0.10206	AKR7A3	0.395661	AD
ENSG00000053371	1	19580459	19688640	673	70	141573	1.2834	0.099677	AKR7A2	0.389949	AD
ENSG00000040487	1	19588820	19705794	701	65	141573	1.3875	0.082648	PQLC2	0.359402	AD
ENSG00000077549	1	19615267	19862066	1415	79	141573	1.3411	0.08994	CAPZB	0.372455	AD
ENSG00000270136	1	19873473	20034549	936	80	141573	2.4207	0.0077461	MINOS1-NBL1	0.100729	AD
ENSG00000173436	1	19873477	20006314	739	77	141573	2.4414	0.0073147	MINOS1	0.0977317	AD
ENSG00000158747	1	19917048	20034945	683	73	141573	2.2186	0.013258	NBL1	0.140207	AD
ENSG00000158748	1	19941780	20056055	663	87	141573	2.1316	0.016519	HTR6	0.157042	AD
ENSG00000162542	1	19958706	20176438	1291	179	141573	1.9424	0.026042	TMCO4	0.204935	AD
ENSG00000178828	1	20090523	20191771	648	85	141573	1.5938	0.055488	RNF186	0.297169	AD
ENSG00000169914	1	20159006	20289438	707	81	141573	1.3796	0.083857	OTUD3	0.361923	AD
ENSG00000188784	1	20196502	20300110	556	76	141573	0.60462	0.27272	PLA2G2E	0.594395	AD
ENSG00000188257	1	20251925	20356932	591	80	141573	2.4927	0.0063392	PLA2G2A	0.0899523	AD
ENSG00000127472	1	20304672	20467683	838	88	141573	3.2305	0.00061797	PLA2G5	0.0184994	AD
ENSG00000117215	1	20388432	20496050	558	106	141573	2.6932	0.0035385	PLA2G2D	0.0621728	AD
ENSG00000158786	1	20415819	20526879	507	111	141573	2.3606	0.0091229	PLA2G2F	0.112557	AD
ENSG00000187980	1	20437746	20553917	502	105	141573	2.1751	0.014811	PLA2G2C	0.14818	AD
ENSG00000162543	1	20462578	20572541	466	103	141573	2.4352	0.007441	UBXN10	0.0988287	AD
ENSG00000158816	1	20567412	20731387	896	89	141573	0.73113	0.23235	VWA5B1	0.55911	AD
ENSG00000162545	1	20758884	20862713	511	76	141573	0.18974	0.42476	CAMK2N1	0.699271	AD
ENSG00000090432	1	20775943	20884654	568	72	141573	0.12932	0.44855	MUL1	0.714667	AD
ENSG00000183114	1	20828932	20931512	665	69	141573	0.085548	0.46591	FAM43B	0.723684	AD
ENSG00000158825	1	20865441	20995401	846	72	141573	-0.50903	0.69463	CDA	0.842547	AD
ENSG00000158828	1	20909948	21028004	710	87	141573	-1.0531	0.85386	PINK1	0.918206	AD
ENSG00000244038	1	20928270	21038000	660	81	141573	-0.59911	0.72545	DDOST	0.857647	AD
ENSG00000117245	1	20940507	21094510	848	97	141573	1.6287	0.051687	KIF17	0.285309	AD
ENSG00000189410	1	20996225	21109330	582	80	141573	2.2653	0.011748	SH2D5	0.13036	AD
ENSG00000127483	1	21019154	21163816	585	58	141573	3.1287	0.00087796	HP1BP3	0.0237049	AD
ENSG00000075151	1	21082963	21553377	1638	59	141573	3.7767	7.9467e-05	EIF4G3	0.00367492	AD
ENSG00000117298	1	21493740	21721997	1149	109	141573	1.94	0.026188	ECE1	0.205744	AD
ENSG00000142794	1	21716621	21861498	847	85	141573	0.14474	0.44246	NBPF3	0.709951	AD
ENSG00000162551	1	21785858	21954905	1027	111	141573	-0.28232	0.61115	ALPL	0.799693	AD
ENSG00000076864	1	21872708	22045801	982	131	141573	-0.55188	0.70948	RAP1GAP	0.849117	AD
ENSG00000090686	1	21954791	22160099	1076	92	141573	0.43863	0.33046	USP48	0.640211	AD
ENSG00000187942	1	22088758	22201714	637	97	141573	0.67733	0.2491	LDLRAD2	0.573407	AD
ENSG00000142798	1	22098738	22313790	1284	108	141573	0.88716	0.1875	HSPG2	0.510196	AD
ENSG00000219073	1	22253514	22375135	828	59	141573	0.58746	0.27845	CELA3B	0.599855	AD
ENSG00000142789	1	22278149	22389032	763	58	141573	0.58312	0.27991	CELA3A	0.601147	AD
ENSG00000070831	1	22329120	22469437	775	55	141573	1.5262	0.063485	CDC42	0.316167	AD
ENSG00000162552	1	22393798	22520462	732	86	141573	1.8975	0.028883	WNT4	0.215651	AD
ENSG00000184677	1	22728344	22907650	741	110	141573	1.3488	0.088702	ZBTB40	0.369743	AD
ENSG00000070886	1	22840057	22980087	726	106	141573	-0.15907	0.56319	EPHA8	0.775681	AD
ENSG00000173372	1	22912999	23016101	556	65	141573	-1.2722	0.89835	C1QA	0.939267	AD
ENSG00000159189	1	22920123	23024603	550	67	141573	-1.0963	0.86353	C1QC	0.92328	AD
ENSG00000173369	1	22929255	23038031	538	72	141573	-0.81555	0.79262	C1QB	0.887543	AD
ENSG00000133216	1	22987332	23291818	1493	201	141573	-0.43785	0.66925	EPHB2	0.828387	AD
ENSG00000215906	1	23229536	23341831	493	71	141573	-0.4318	0.66706	LACTBL1	0.827487	AD
ENSG00000227868	1	23287327	23392343	366	43	141573	-1.1876	0.8825	C1orf234	0.931765	AD
ENSG00000004487	1	23295941	23460182	522	46	141573	-1.1246	0.86963	KDM1A	0.926225	AD
ENSG00000169641	1	23360516	23554301	766	48	141573	-0.71676	0.76324	LUZP1	0.875894	AD
ENSG00000179546	1	23466993	23571222	509	35	141573	-0.34464	0.63482	HTR1D	0.811538	AD
ENSG00000125944	1	23580264	23720829	552	51	141573	-0.27284	0.60751	HNRNPR	0.797994	AD
ENSG00000125945	1	23635941	23745935	476	71	141573	-0.34852	0.63627	ZNF436	0.81209	AD
ENSG00000249087	1	23645490	23748332	453	76	141573	-0.22247	0.58802	C1orf213	0.788497	AD
ENSG00000204219	1	23657554	23801233	614	78	141573	0.42805	0.33431	TCEA3	0.643012	AD
ENSG00000088280	1	23705056	23861061	695	77	141573	1.6816	0.046323	ASAP3	0.271804	AD
ENSG00000007968	1	23782922	23907712	558	75	141573	2.2099	0.013555	E2F2	0.141083	AD
ENSG00000117318	1	23834409	23936285	428	97	141573	1.6352	0.051007	ID3	0.283462	AD
ENSG00000197880	1	23857985	24017058	739	128	141573	1.4652	0.071436	MDS2	0.334546	AD
ENSG00000142676	1	23968269	24072915	495	83	141573	0.67894	0.24859	RPL11	0.573154	AD
ENSG00000011007	1	24019645	24138549	411	79	141573	0.34608	0.36464	TCEB3	0.664076	AD
ENSG00000057757	1	24054895	24164722	348	47	141573	0.43524	0.33169	PITHD1	0.640735	AD
ENSG00000011009	1	24067460	24172029	329	49	141573	0.5843	0.27951	LYPLA2	0.600896	AD
ENSG00000117308	1	24072089	24177271	330	52	141573	0.75445	0.22529	GALE	0.551303	AD
ENSG00000117305	1	24078375	24215110	551	54	141573	1.0395	0.14929	HMGCL	0.463731	AD
ENSG00000179163	1	24121567	24244784	570	49	141573	1.7787	0.037646	FUCA1	0.244502	AD
ENSG00000188822	1	24147016	24335549	588	51	141573	2.4262	0.0076287	CNR2	0.0997949	AD
ENSG00000189266	1	24235599	24339952	119	38	141573	3.4085	0.00032664	PNRC2	0.0115314	AD
ENSG00000188529	1	24241294	24357417	106	36	141573	3.5835	0.00016952	SRSF10	0.00684495	AD
ENSG00000142661	1	24332525	24488665	797	92	141573	1.8825	0.029885	MYOM3	0.218019	AD
ENSG00000142677	1	24396261	24519611	708	103	141573	0.89919	0.18428	IL22RA1	0.507051	AD
ENSG00000185436	1	24430647	24564449	747	113	141573	-0.53204	0.70265	IFNLR1	0.845534	AD
ENSG00000158055	1	24595812	24740972	716	92	141573	1.6522	0.049244	GRHL3	0.279415	AD
ENSG00000001460	1	24633489	24793424	844	72	141573	0.81963	0.20621	STPG1	0.530856	AD
ENSG00000001461	1	24692284	24849466	774	68	141573	1.0898	0.13789	NIPAL3	0.44972	AD
ENSG00000117602	1	24779387	24917530	730	92	141573	0.82589	0.20443	RCAN3	0.528694	AD
ENSG00000184454	1	24832602	24985819	768	81	141573	-0.27409	0.60799	NCMAP	0.798295	AD
ENSG00000133226	1	24908207	25049758	550	56	141573	0.058008	0.47687	SRRM1	0.728854	AD
ENSG00000169504	1	25021848	25220815	776	89	141573	1.0132	0.15549	CLIC4	0.470858	AD
ENSG00000020633	1	25176002	25341612	945	138	141573	1.7134	0.043322	RUNX3	0.263421	AD
ENSG00000117614	1	25499170	25608993	412	77	141573	-0.31411	0.62328	SYF2	0.804963	AD
ENSG00000117616	1	25518728	25714704	499	69	141573	-0.27274	0.60747	C1orf63	0.797994	AD
ENSG00000187010	1	25548884	25706936	333	49	141573	-0.37934	0.64778	RHD	0.819172	AD
ENSG00000183726	1	25614408	25738852	267	33	141573	-0.58867	0.72196	TMEM50A	0.856229	AD
ENSG00000188672	1	25638740	25806683	547	43	141573	-0.51916	0.69818	RHCE	0.843958	AD
ENSG00000204178	1	25707388	25876700	713	45	141573	-0.16012	0.56361	TMEM57	0.775964	AD
ENSG00000157978	1	25820071	25945377	585	81	141573	-0.073071	0.52913	LDLRAP1	0.756901	AD
ENSG00000117643	1	25893959	26162698	1234	109	141573	0.6083	0.27149	MAN1C1	0.593564	AD
ENSG00000162430	1	26076667	26194713	529	54	141573	1.5052	0.066132	SEPN1	0.323197	AD
ENSG00000255054	1	26087961	26200235	501	65	141573	1.7456	0.040437	RP1-317E23.6	0.253388	AD
ENSG00000117640	1	26095131	26209432	499	59	141573	1.7864	0.037019	MTFR1L	0.243273	AD
ENSG00000223474	1	26095212	26197288	457	57	141573	1.7009	0.044486	AL020996.1	0.266846	AD
ENSG00000127423	1	26108414	26235903	525	40	141573	2.2061	0.013687	AUNIP	0.141734	AD
ENSG00000182749	1	26137701	26247744	401	35	141573	2.5413	0.0055216	PAQR7	0.0827763	AD
ENSG00000117632	1	26160672	26283482	471	55	141573	2.4924	0.0063441	STMN1	0.0899523	AD
ENSG00000158006	1	26236258	26374648	599	57	141573	0.57586	0.28236	PAFAH2	0.602497	AD
ENSG00000158008	1	26296375	26412955	554	65	141573	-1.2452	0.89347	EXTL1	0.93714	AD
ENSG00000158014	1	26313743	26422624	515	60	141573	-1.093	0.86281	SLC30A2	0.922821	AD
ENSG00000158022	1	26327795	26444927	553	53	141573	-1.081	0.86015	TRIM63	0.921369	AD
ENSG00000175087	1	26387664	26502034	574	46	141573	-0.71779	0.76356	PDIK1L	0.87595	AD
ENSG00000197245	1	26435511	26539119	544	57	141573	-0.093023	0.53706	FAM110D	0.760887	AD
ENSG00000142684	1	26446362	26548551	581	68	141573	-0.09701	0.53864	ZNF593	0.761458	AD
ENSG00000142675	1	26453894	26566377	640	74	141573	0.090379	0.46399	CNKSR1	0.722908	AD
ENSG00000188782	1	26467052	26579459	662	73	141573	0.20388	0.41922	CATSPER4	0.696718	AD
ENSG00000130695	1	26510691	26655299	802	45	141573	0.47196	0.31848	CEP85	0.63161	AD
ENSG00000142669	1	26555667	26658007	545	34	141573	0.40988	0.34095	SH3BGRL3	0.647199	AD
ENSG00000158062	1	26557819	26694854	730	57	141573	0.09326	0.46285	UBXN11	0.722043	AD
ENSG00000169442	1	26594448	26697014	553	51	141573	-0.27721	0.60919	CD52	0.798943	AD
ENSG00000176092	1	26598350	26730621	732	77	141573	0.14087	0.44398	AIM1L	0.710837	AD
ENSG00000176083	1	26638125	26751013	631	83	141573	0.061451	0.4755	ZNF683	0.727749	AD
ENSG00000131914	1	26687269	26806213	564	96	141573	1.2392	0.10764	LIN28A	0.4052	AD
ENSG00000117682	1	26708773	26847785	607	85	141573	1.7242	0.042337	DHDDS	0.259831	AD
ENSG00000198830	1	26748941	26852463	406	59	141573	1.8733	0.030513	HMGN2	0.220545	AD
ENSG00000117676	1	26806252	26951521	573	73	141573	0.77986	0.21774	RPS6KA1	0.54355	AD
ENSG00000117713	1	26972524	27158595	510	54	141573	1.2873	0.098992	ARID1A	0.388622	AD
ENSG00000060642	1	27063963	27174889	301	46	141573	1.491	0.067975	PIGV	0.327925	AD
ENSG00000204160	1	27103201	27234093	381	54	141573	1.6473	0.049752	ZDHHC18	0.280844	AD
ENSG00000175793	1	27139633	27240947	315	56	141573	1.955	0.025292	SFN	0.201188	AD
ENSG00000142751	1	27152624	27266788	366	52	141573	1.954	0.025352	GPN2	0.201445	AD
ENSG00000198746	1	27166979	27276957	357	49	141573	1.8894	0.029416	GPATCH3	0.217607	AD
ENSG00000090273	1	27176729	27323353	478	60	141573	1.7206	0.042666	NUDC	0.261514	AD
ENSG00000131910	1	27187980	27290457	319	48	141573	1.9116	0.027964	NR0B2	0.212644	AD
ENSG00000175707	1	27226053	27336897	373	49	141573	1.6152	0.053133	C1orf172	0.289129	AD
ENSG00000253368	1	27270198	27377389	399	66	141573	0.70986	0.2389	TRNP1	0.564073	AD
ENSG00000158246	1	27281511	27389327	427	71	141573	0.77876	0.21806	FAM46B	0.54384	AD
ENSG00000090020	1	27375306	27543472	630	64	141573	-0.315	0.62362	SLC9A1	0.805254	AD
ENSG00000142784	1	27511007	27685110	585	59	141573	0.041836	0.48331	WDTC1	0.732424	AD
ENSG00000186501	1	27598651	27712891	384	66	141573	0.11256	0.45519	TMEM222	0.718011	AD
ENSG00000142765	1	27618513	27730421	383	83	141573	0.21533	0.41475	SYTL1	0.694161	AD
ENSG00000142733	1	27631675	27743383	398	97	141573	0.3652	0.35748	MAP3K6	0.659153	AD
ENSG00000142748	1	27645603	27751315	384	95	141573	0.45231	0.32552	FCN3	0.636412	AD
ENSG00000174950	1	27655666	27759870	369	86	141573	0.59255	0.27674	CD164L2	0.598419	AD
ENSG00000181773	1	27669148	27772318	335	70	141573	0.84617	0.19873	GPR3	0.523379	AD
ENSG00000158195	1	27680730	27866669	639	73	141573	0.98779	0.16163	WASF2	0.479492	AD
ENSG00000126705	1	27810546	27980942	601	109	141573	-0.047007	0.51875	AHDC1	0.751189	AD
ENSG00000000938	1	27888575	28011788	459	88	141573	0.29324	0.38467	FGR	0.676528	AD
ENSG00000126709	1	27942572	28048729	478	75	141573	0.50543	0.30663	IFI6	0.622127	AD
ENSG00000009780	1	28002490	28139633	521	39	141573	0.35927	0.3597	FAM76A	0.660351	AD
ENSG00000117758	1	28049694	28200963	544	46	141573	0.82953	0.2034	STX12	0.527915	AD
ENSG00000117751	1	28107289	28228187	476	76	141573	1.8312	0.033537	PPP1R8	0.230902	AD
ENSG00000268552	1	28127085	28227255	390	67	141573	1.8063	0.035439	AL109927.1	0.237658	AD
ENSG00000130775	1	28149055	28263196	540	61	141573	1.9283	0.026911	THEMIS2	0.209187	AD
ENSG00000117748	1	28168035	28291257	617	60	141573	1.8082	0.035285	RPA2	0.237125	AD
ENSG00000130768	1	28211504	28335668	621	64	141573	1.144	0.12632	SMPDL3B	0.436262	AD
ENSG00000158156	1	28235973	28344607	547	58	141573	0.29482	0.38407	XKR8	0.676077	AD
ENSG00000158161	1	28246855	28465207	1043	78	141573	-0.13564	0.55395	EYA3	0.770634	AD
ENSG00000169403	1	28423677	28570447	608	98	141573	1.316	0.09408	PTAFR	0.37964	AD
ENSG00000126698	1	28475967	28609536	578	68	141573	2.2282	0.012934	DNAJC8	0.138246	AD
ENSG00000215902	1	28477013	28577152	417	66	141573	1.5209	0.064144	AL353354.1	0.31722	AD
ENSG00000269804	1	28477070	28577419	419	66	141573	1.6627	0.04819	AL353354.2	0.276225	AD
ENSG00000130770	1	28512620	28623417	517	44	141573	2.3223	0.010108	ATPIF1	0.120093	AD
ENSG00000130766	1	28536038	28659002	555	57	141573	2.7453	0.0030224	SESN2	0.0556613	AD
ENSG00000130772	1	28605513	28712476	458	63	141573	2.767	0.0028287	MED18	0.0531598	AD
ENSG00000204138	1	28646114	28876881	1029	43	141573	3.2232	0.00063388	PHACTR4	0.0189164	AD
ENSG00000180198	1	28782455	28915812	535	44	141573	3.5738	0.00017593	RCC1	0.00707387	AD
ENSG00000180098	1	28829597	28955051	481	64	141573	3.239	0.00059969	TRNAU1AP	0.018037	AD
ENSG00000120656	1	28865835	29019597	569	60	141573	2.3086	0.010482	TAF12	0.12232	AD
ENSG00000188060	1	28868712	28971955	356	54	141573	2.5792	0.0049508	RAB42	0.0769995	AD
ENSG00000162419	1	28945244	29095865	584	74	141573	1.1764	0.11972	GMEB1	0.426512	AD
ENSG00000198492	1	29013133	29146287	569	65	141573	-0.16927	0.56721	YTHDF2	0.778243	AD
ENSG00000116329	1	29088654	29240208	812	84	141573	0.5126	0.30411	OPRD1	0.620763	AD
ENSG00000159023	1	29163603	29496553	1436	96	141573	1.5306	0.062937	EPB41	0.314916	AD
ENSG00000253304	1	29395940	29500447	418	63	141573	1.3317	0.091477	TMEM200B	0.374893	AD
ENSG00000116350	1	29424255	29558499	588	60	141573	1.1625	0.12252	SRSF4	0.430307	AD
ENSG00000116353	1	29469385	29607454	581	57	141573	0.72197	0.23516	MECR	0.561555	AD
ENSG00000060656	1	29513028	29703325	870	111	141573	-0.17034	0.56763	PTPRU	0.778467	AD
ENSG00000162510	1	31134124	31246434	652	97	141573	2.6061	0.0045787	MATN1	0.0737963	AD
ENSG00000162511	1	31155316	31280667	707	99	141573	2.586	0.0048547	LAPTM5	0.0761294	AD
ENSG00000162512	1	31292314	31431608	727	128	141573	1.1038	0.13483	SDC3	0.446759	AD
ENSG00000134644	1	31354353	31588838	1112	68	141573	0.26661	0.39489	PUM1	0.682349	AD
ENSG00000084628	1	31602592	31762401	880	67	141573	1.8696	0.03077	NKAIN1	0.221347	AD
ENSG00000060688	1	31682417	31819662	666	37	141573	1.4504	0.073477	SNRNP40	0.33938	AD
ENSG00000121766	1	31719842	31887783	714	33	141573	1.3006	0.096693	ZCCHC17	0.384208	AD
ENSG00000121769	1	31788472	31899697	433	34	141573	1.5349	0.062409	FABP3	0.313423	AD
ENSG00000168528	1	31832412	31957525	496	37	141573	1.6089	0.053819	SERINC2	0.291187	AD
ENSG00000268950	1	31852192	31952614	391	26	141573	1.5788	0.057195	AC114494.1	0.301676	AD
ENSG00000142910	1	31992116	32103288	453	68	141573	1.263	0.1033	TINAGL1	0.397201	AD
ENSG00000121764	1	32033287	32148119	417	54	141573	0.90396	0.18301	HCRTR1	0.506173	AD
ENSG00000162517	1	32045463	32160497	414	56	141573	0.80373	0.21078	PEF1	0.536166	AD
ENSG00000084636	1	32067848	32219920	611	83	141573	1.2496	0.10573	COL16A1	0.402098	AD
ENSG00000121753	1	32142718	32280494	576	61	141573	1.2631	0.10328	BAI2	0.397201	AD
ENSG00000134668	1	32206023	32331652	522	63	141573	0.99354	0.16022	SPOCD1	0.477579	AD
ENSG00000184007	1	32322022	32460457	577	71	141573	-0.35985	0.64052	PTP4A2	0.815076	AD
ENSG00000212673	1	32329174	32430745	422	49	141573	-0.34776	0.63599	AL136115.1	0.8118	AD
ENSG00000121774	1	32429430	32576451	457	99	141573	0.72969	0.23279	KHDRBS1	0.559604	AD
ENSG00000121775	1	32487632	32618467	367	87	141573	1.0872	0.13847	TMEM39B	0.450458	AD
ENSG00000025800	1	32523639	32692169	505	54	141573	0.89344	0.18581	KPNA6	0.508622	AD
ENSG00000084652	1	32595287	32713886	376	55	141573	0.88933	0.18691	TXLNA	0.509761	AD
ENSG00000160050	1	32615987	32720988	343	48	141573	0.69797	0.2426	CCDC28B	0.568308	AD
ENSG00000160051	1	32621236	32724288	339	46	141573	0.62109	0.26727	IQCC	0.589819	AD
ENSG00000222046	1	32624695	32731797	353	53	141573	0.5075	0.3059	DCDC2B	0.621617	AD
ENSG00000160055	1	32630073	32737972	354	64	141573	0.35031	0.36305	TMEM234	0.662771	AD
ENSG00000084623	1	32637529	32747205	357	52	141573	0.27881	0.3902	EIF3I	0.6796	AD
ENSG00000183615	1	32662834	32764457	359	69	141573	-0.18685	0.57411	FAM167B	0.781646	AD
ENSG00000182866	1	32666840	32801766	454	84	141573	-0.77566	0.78103	LCK	0.88323	AD
ENSG00000116478	1	32707687	32849236	447	74	141573	-1.2645	0.89698	HDAC1	0.938811	AD
ENSG00000175130	1	32749433	32851980	309	50	141573	-0.66034	0.74548	MARCKSL1	0.868113	AD
ENSG00000162526	1	32767122	32879913	313	58	141573	-0.21526	0.58522	TSSK3	0.787287	AD
ENSG00000225828	1	32776871	32879879	282	60	141573	-0.16642	0.56609	FAM229A	0.77767	AD
ENSG00000160058	1	32780704	32910332	438	82	141573	0.35618	0.36085	BSDC1	0.661028	AD
ENSG00000254553	1	32880658	33116393	1140	68	141573	0.92778	0.17676	RP1-27O5.3	0.499547	AD
ENSG00000273274	1	32880670	33012287	611	51	141573	0.90497	0.18274	ZBTB8B	0.506173	AD
ENSG00000160062	1	32955028	33121540	805	50	141573	0.65341	0.25675	ZBTB8A	0.579973	AD
ENSG00000176261	1	33015773	33166504	753	58	141573	1.1638	0.12226	ZBTB8OS	0.430009	AD
ENSG00000162521	1	33066743	33201812	660	36	141573	1.22	0.11124	RBBP4	0.411659	AD
ENSG00000162520	1	33095507	33219197	545	36	141573	1.2408	0.10733	SYNC	0.405104	AD
ENSG00000162522	1	33157486	33290571	514	75	141573	0.45547	0.32438	KIAA1522	0.635588	AD
ENSG00000134684	1	33190840	33333754	500	64	141573	-0.10217	0.54069	YARS	0.762676	AD
ENSG00000116497	1	33232368	33374476	507	72	141573	-0.40138	0.65593	S100PBP	0.822831	AD
ENSG00000160097	1	33277869	33388083	380	62	141573	-0.23358	0.59234	FNDC5	0.79024	AD
ENSG00000121905	1	33301595	33414042	405	67	141573	0.40387	0.34315	HPCA	0.649143	AD
ENSG00000121900	1	33310195	33417039	387	65	141573	0.50212	0.30779	TMEM54	0.622918	AD
ENSG00000116514	1	33352046	33480286	442	64	141573	1.07	0.1423	RNF19B	0.455839	AD
ENSG00000267885	1	33389268	33489642	361	66	141573	1.3685	0.085583	FKSG48	0.364123	AD
ENSG00000004455	1	33423585	33596597	598	58	141573	0.9931	0.16033	AK2	0.477579	AD
ENSG00000142920	1	33496705	33636131	522	58	141573	1.2183	0.11156	ADC	0.411959	AD
ENSG00000116525	1	33561003	33697660	550	47	141573	1.2988	0.097008	TRIM62	0.385028	AD
ENSG00000160094	1	33672146	33816320	579	65	141573	0.53226	0.29727	ZNF362	0.615603	AD
ENSG00000184389	1	33722367	33836699	470	54	141573	0.42084	0.33693	A3GALT2	0.644527	AD
ENSG00000134686	1	33739224	33946653	935	63	141573	0.35799	0.36018	PHC2	0.660814	AD
ENSG00000121903	1	33888246	34012107	578	78	141573	0.44374	0.32862	ZSCAN20	0.639461	AD
ENSG00000121904	1	33929609	34681443	3894	329	141573	0.54465	0.293	CSMD2	0.611874	AD
ENSG00000176256	1	34276076	34380392	571	49	141573	-0.0024484	0.50098	HMGB4	0.74112	AD
ENSG00000142698	1	34582484	34734732	886	114	141573	1.9992	0.022794	C1orf94	0.189692	AD
ENSG00000163866	1	35128338	35375417	1346	159	141573	2.3496	0.0093968	SMIM12	0.114213	AD
ENSG00000189280	1	35170648	35274113	621	104	141573	2.4635	0.0068796	GJB5	0.0944317	AD
ENSG00000189433	1	35175342	35279325	618	101	141573	2.3571	0.0092095	GJB4	0.113153	AD
ENSG00000188910	1	35196790	35301970	629	96	141573	2.8766	0.0020096	GJB3	0.0422237	AD
ENSG00000187513	1	35208599	35311348	615	83	141573	2.9202	0.0017489	GJA4	0.038506	AD
ENSG00000116544	1	35281037	35445186	633	134	141573	1.291	0.09836	DLGAP3	0.387096	AD
ENSG00000271741	1	35397134	35547342	560	46	141573	0.044309	0.48233	RP11-244H3.4	0.731868	AD
ENSG00000243749	1	35397136	35500954	372	45	141573	0.19733	0.42179	ZMYM6NB	0.698068	AD
ENSG00000163867	1	35399523	35547569	551	46	141573	-0.056241	0.52243	ZMYM6	0.752651	AD
ENSG00000197056	1	35475387	35631460	575	50	141573	-0.24656	0.59738	ZMYM1	0.792844	AD
ENSG00000116560	1	35591979	35708749	578	68	141573	1.6732	0.047142	SFPQ	0.273797	AD
ENSG00000146463	1	35684568	35937659	939	66	141573	0.9599	0.16855	ZMYM4	0.489751	AD
ENSG00000142687	1	35849091	36073551	820	68	141573	0.48212	0.31486	KIAA0319L	0.628897	AD
ENSG00000020129	1	35973074	36082875	449	61	141573	0.90429	0.18292	NCDN	0.506173	AD
ENSG00000116819	1	35988971	36110929	522	51	141573	1.2142	0.11233	TFAP2E	0.412813	AD
ENSG00000126067	1	36017185	36157445	627	45	141573	0.90601	0.18246	PSMB2	0.506144	AD
ENSG00000142686	1	36129476	36235073	331	53	141573	0.40381	0.34318	C1orf216	0.649143	AD
ENSG00000092853	1	36135819	36285568	493	56	141573	0.46849	0.31972	CLSPN	0.632867	AD
ENSG00000134698	1	36223773	36373491	511	72	141573	0.88245	0.18877	AGO4	0.511538	AD
ENSG00000092847	1	36285409	36445211	556	72	141573	0.7402	0.22959	AGO1	0.5559	AD
ENSG00000126070	1	36346319	36588101	807	74	141573	0.26803	0.39434	AGO3	0.682349	AD
ENSG00000092850	1	36499676	36603876	358	65	141573	-0.29255	0.61507	TEKT2	0.802187	AD
ENSG00000116863	1	36504476	36609533	369	58	141573	-0.24303	0.59601	ADPRHL2	0.791859	AD
ENSG00000171812	1	36510837	36640821	460	68	141573	0.088147	0.46488	COL8A2	0.723128	AD
ENSG00000054116	1	36552173	36665098	448	68	141573	0.15743	0.43745	TRAPPC3	0.706602	AD
ENSG00000116871	1	36571180	36696450	481	62	141573	0.2111	0.4164	MAP7D1	0.69542	AD
ENSG00000054118	1	36640017	36820958	589	98	141573	-0.11526	0.54588	THRAP3	0.76577	AD
ENSG00000214193	1	36721988	36840484	367	52	141573	-0.069204	0.52759	SH3D21	0.756262	AD
ENSG00000142694	1	36737632	36839755	325	53	141573	-0.062361	0.52486	EVA1B	0.754345	AD
ENSG00000116883	1	36739335	36844822	340	52	141573	-0.022098	0.50882	RP11-268J15.5	0.74552	AD
ENSG00000196182	1	36755225	36901497	651	79	141573	0.094961	0.46217	STK40	0.721528	AD
ENSG00000181817	1	36806839	36913493	531	56	141573	0.19958	0.42091	LSM10	0.697161	AD
ENSG00000116885	1	36831428	36966086	725	57	141573	0.90153	0.18365	OSCP1	0.506431	AD
ENSG00000116898	1	36871319	36980038	592	50	141573	1.2381	0.10783	MRPS15	0.405562	AD
ENSG00000119535	1	36881644	36998879	622	60	141573	1.41	0.079275	CSF3R	0.352431	AD
ENSG00000163873	1	37211128	37549730	1563	189	141573	-1.3165	0.906	GRIK3	0.943238	AD
ENSG00000163874	1	37890153	37999980	568	79	141573	-0.6947	0.75638	ZC3H12A	0.87342	AD
ENSG00000163875	1	37908176	38030375	590	82	141573	-0.31147	0.62228	MEAF6	0.804667	AD
ENSG00000163877	1	37950050	38069903	562	55	141573	0.031481	0.48744	SNIP1	0.73385	AD
ENSG00000163879	1	37972520	38082458	500	61	141573	-0.044911	0.51791	DNALI1	0.750612	AD
ENSG00000134697	1	37982417	38111536	584	63	141573	0.040712	0.48376	GNL2	0.732572	AD
ENSG00000169218	1	38026951	38150595	593	94	141573	0.2145	0.41508	RSPO1	0.69443	AD
ENSG00000116922	1	38097242	38207914	583	93	141573	-0.18142	0.57198	C1orf109	0.780538	AD
ENSG00000134690	1	38108090	38225391	628	98	141573	-0.03346	0.51335	CDCA8	0.747406	AD
ENSG00000183317	1	38129552	38280805	749	79	141573	-0.14626	0.55814	EPHA10	0.773018	AD
ENSG00000185090	1	38209474	38316809	439	56	141573	0.52142	0.30104	MANEAL	0.618044	AD
ENSG00000196449	1	38218616	38323857	405	53	141573	0.58948	0.27777	YRDC	0.599246	AD
ENSG00000197982	1	38222651	38325126	386	52	141573	0.63562	0.26251	C1orf122	0.585186	AD
ENSG00000188786	1	38225239	38375292	553	57	141573	0.90269	0.18335	MTF1	0.506333	AD
ENSG00000230610	1	38242232	38343886	354	54	141573	0.79885	0.21219	AL929472.1	0.538053	AD
ENSG00000204084	1	38276369	38462729	740	71	141573	0.74371	0.22853	INPP5B	0.554881	AD
ENSG00000183431	1	38372647	38506593	585	92	141573	0.42522	0.33534	SF3A3	0.643644	AD
ENSG00000183386	1	38412442	38521278	459	97	141573	0.11017	0.45614	FHL3	0.718354	AD
ENSG00000183520	1	38424930	38540496	488	101	141573	0.1223	0.45133	UTP11L	0.716181	AD
ENSG00000185668	1	38459523	38562450	426	76	141573	-0.64899	0.74183	POU3F1	0.866592	AD
ENSG00000116954	1	39253870	39375495	573	72	141573	1.4769	0.069856	RRAGC	0.331391	AD
ENSG00000214114	1	39278636	39397289	610	61	141573	1.3092	0.09524	MYCBP	0.38182	AD
ENSG00000131233	1	39280175	39397289	604	61	141573	1.2845	0.099479	GJA9	0.389691	AD
ENSG00000158315	1	39301479	39457471	820	93	141573	1.1116	0.13316	RHBDL2	0.443877	AD
ENSG00000174574	1	39406895	39521731	685	65	141573	1.6248	0.052103	AKIRIN1	0.286227	AD
ENSG00000168653	1	39441990	39550308	661	52	141573	1.9862	0.023503	NDUFS5	0.192644	AD
ENSG00000127603	1	39496988	40002849	2020	93	141573	-0.51513	0.69677	MACF1	0.843333	AD
ENSG00000255103	1	39826151	39932154	382	56	141573	-0.5438	0.70671	KIAA0754	0.84767	AD
ENSG00000183682	1	39907318	40041607	536	66	141573	0.16771	0.43341	BMP8A	0.704365	AD
ENSG00000090621	1	39976488	40092462	504	51	141573	0.66712	0.25235	PABPC4	0.577315	AD
ENSG00000163909	1	40039825	40155617	586	90	141573	-0.22276	0.58814	HEYL	0.788549	AD
ENSG00000116981	1	40074793	40187710	593	93	141573	-0.53362	0.7032	NT5C1A	0.845744	AD
ENSG00000116983	1	40094320	40207361	567	87	141573	-0.59843	0.72522	HPCAL4	0.857647	AD
ENSG00000084072	1	40107854	40279586	925	126	141573	-0.11497	0.54577	PPIE	0.765742	AD
ENSG00000116985	1	40172854	40304533	773	86	141573	0.80697	0.20984	BMP8B	0.535149	AD
ENSG00000198754	1	40185195	40287020	580	65	141573	0.41569	0.33882	OXCT2	0.645792	AD
ENSG00000043514	1	40256723	40399183	813	69	141573	1.6364	0.050881	TRIT1	0.283317	AD
ENSG00000116990	1	40311098	40417928	530	66	141573	1.8492	0.032212	MYCL	0.22674	AD
ENSG00000168389	1	40370802	40485638	582	100	141573	1.7032	0.044263	MFSD2A	0.265915	AD
ENSG00000131236	1	40455905	40588321	704	45	141573	1.5448	0.061198	CAP1	0.310058	AD
ENSG00000131238	1	40488379	40613375	599	47	141573	1.3214	0.093181	PPT1	0.377928	AD
ENSG00000117000	1	40577045	40756593	529	69	141573	-0.93782	0.82583	RLF	0.904025	AD
ENSG00000188800	1	40661619	40767363	306	73	141573	-1.6061	0.94587	TMCO2	0.964205	AD
ENSG00000084073	1	40673779	40809856	530	93	141573	0.46497	0.32098	ZMPSTE24	0.633633	AD
ENSG00000049089	1	40716159	40833488	514	83	141573	1.0397	0.14923	COL9A2	0.463664	AD
ENSG00000084070	1	40760522	40938998	895	104	141573	0.57012	0.2843	SMAP2	0.604727	AD
ENSG00000187801	1	40865774	40979390	599	88	141573	0.87762	0.19007	ZFP69B	0.513089	AD
ENSG00000187815	1	40892887	41012015	635	68	141573	1.5239	0.063765	ZFP69	0.316488	AD
ENSG00000164002	1	40924413	41032228	586	55	141573	1.781	0.03746	EXO5	0.244285	AD
ENSG00000117010	1	40947233	41063841	644	45	141573	2.1432	0.01605	ZNF684	0.15465	AD
ENSG00000117016	1	41036351	41181329	678	78	141573	2.9511	0.0015832	RIMS3	0.0359543	AD
ENSG00000066136	1	41107320	41287275	771	74	141573	2.9011	0.0018595	NFYC	0.0403962	AD
ENSG00000117013	1	41199684	41356124	785	139	141573	1.7407	0.040869	KCNQ4	0.254834	AD
ENSG00000179862	1	41276729	41378018	592	110	141573	-0.164	0.56513	CITED4	0.776993	AD
ENSG00000171793	1	41395007	41528235	712	79	141573	0.25504	0.39935	CTPS1	0.685736	AD
ENSG00000171790	1	41431269	41538909	512	55	141573	0.32656	0.372	SLFNL1	0.669446	AD
ENSG00000010803	1	41442872	41757826	1341	54	141573	-0.63975	0.73883	SCMH1	0.86544	AD
ENSG00000204060	1	41777594	41899262	623	83	141573	-2.0044	0.97749	FOXO6	0.983101	AD
ENSG00000127129	1	41894446	42000344	619	97	141573	-0.29481	0.61593	EDN2	0.802705	AD
ENSG00000127124	1	41922036	42551596	3003	163	141573	1.3714	0.08512	HIVEP3	0.363586	AD
ENSG00000044012	1	42569092	42671495	424	57	141573	-1.1682	0.87864	GUCA2B	0.930012	AD
ENSG00000197273	1	42578362	42680389	389	59	141573	-1.0741	0.85861	GUCA2A	0.920711	AD
ENSG00000198815	1	42592210	42851548	927	82	141573	0.080751	0.46782	FOXJ3	0.724106	AD
ENSG00000177181	1	42796466	42938249	621	62	141573	3.9029	4.7523e-05	RIMKLA	0.00240754	AD
ENSG00000066185	1	42846000	42971938	547	36	141573	3.9658	3.6569e-05	ZMYND12	0.00191351	AD
ENSG00000127125	1	42871788	42989056	486	36	141573	2.9791	0.0014457	PPCS	0.0339582	AD
ENSG00000186409	1	42879001	43170335	1248	55	141573	2.6045	0.004601	CCDC30	0.0739684	AD
ENSG00000171960	1	43074096	43192429	440	62	141573	1.6077	0.053947	PPIH	0.291797	AD
ENSG00000065978	1	43098098	43218020	448	68	141573	1.5344	0.062461	YBX1	0.31352	AD
ENSG00000164007	1	43148764	43255925	405	70	141573	1.3896	0.082327	CLDN19	0.3585	AD
ENSG00000117385	1	43162006	43282755	469	80	141573	1.2135	0.11246	LEPRE1	0.41301	AD
ENSG00000164008	1	43182940	43313968	507	63	141573	1.3063	0.095729	C1orf50	0.383297	AD
ENSG00000177868	1	43222723	43332954	448	71	141573	1.128	0.12966	CCDC23	0.441097	AD
ENSG00000164010	1	43232795	43360660	519	74	141573	0.87743	0.19013	ERMAP	0.513089	AD
ENSG00000164011	1	43262280	43368148	443	85	141573	1.0343	0.15051	ZNF691	0.465733	AD
ENSG00000117394	1	43341052	43474530	692	91	141573	-0.5421	0.70613	SLC2A1	0.847454	AD
ENSG00000186973	1	43560824	43672067	670	45	141573	0.44063	0.32974	FAM183A	0.639946	AD
ENSG00000117395	1	43579846	43786607	1105	78	141573	0.38538	0.34998	EBNA1BP2	0.652703	AD
ENSG00000243710	1	43587820	43770029	1023	66	141573	0.37945	0.35218	WDR65	0.654682	AD
ENSG00000179178	1	43685665	43789673	462	74	141573	0.54822	0.29177	TMEM125	0.610954	AD
ENSG00000253313	1	43697554	43801288	431	78	141573	0.45804	0.32346	C1orf210	0.634873	AD
ENSG00000066056	1	43716664	43838779	445	95	141573	0.72865	0.23311	TIE1	0.559858	AD
ENSG00000117400	1	43753478	43868443	362	61	141573	0.86531	0.19343	MPL	0.515993	AD
ENSG00000117399	1	43774626	43878874	315	53	141573	0.9355	0.17477	CDC20	0.49708	AD
ENSG00000066322	1	43779068	43883696	328	58	141573	1.0299	0.15153	ELOVL1	0.466276	AD
ENSG00000159479	1	43799588	43905479	326	49	141573	1.0995	0.13578	MED8	0.447859	AD
ENSG00000198198	1	43805553	43968321	523	54	141573	1.3924	0.081906	SZT2	0.357771	AD
ENSG00000178922	1	43866824	43969660	337	53	141573	1.51	0.065526	HYI	0.321387	AD
ENSG00000142949	1	43940858	44139343	950	68	141573	2.8418	0.0022429	PTPRF	0.0455714	AD
ENSG00000066135	1	44065829	44221186	655	61	141573	1.8612	0.031359	KDM4A	0.22348	AD
ENSG00000126091	1	44121495	44446831	1291	67	141573	1.679	0.046574	ST3GAL3	0.272272	AD
ENSG00000117407	1	44348992	44452913	363	49	141573	0.022469	0.49104	ARTN	0.735328	AD
ENSG00000117408	1	44362611	44483694	449	62	141573	-0.25327	0.59997	IPO13	0.793873	AD
ENSG00000132768	1	44385672	44489041	380	55	141573	-0.39044	0.6519	DPH2	0.821212	AD
ENSG00000117410	1	44390159	44493967	371	63	141573	-0.46322	0.6784	ATP6V0B	0.833859	AD
ENSG00000117411	1	44394615	44506840	403	71	141573	-0.095774	0.53815	B4GALT2	0.761385	AD
ENSG00000159214	1	44407031	44512200	373	78	141573	-0.10806	0.54303	CCDC24	0.764058	AD
ENSG00000196517	1	44407172	44547139	551	90	141573	-0.13757	0.55471	SLC6A9	0.770892	AD
ENSG00000171872	1	44534522	44650812	630	56	141573	1.2181	0.11158	KLF17	0.411959	AD
ENSG00000178028	1	44629127	44736353	364	58	141573	1.6675	0.047707	DMAP1	0.275191	AD
ENSG00000117419	1	44636742	44870932	849	69	141573	1.7602	0.039188	ERI3	0.249235	AD
ENSG00000187147	1	44820866	45167396	1610	183	141573	1.8885	0.029478	RNF220	0.217627	AD
ENSG00000126106	1	45050910	45190227	647	113	141573	0.55022	0.29108	TMEM53	0.610795	AD
ENSG00000198520	1	45090364	45241263	727	115	141573	-0.10218	0.54069	C1orf228	0.762676	AD
ENSG00000142945	1	45155490	45283439	620	87	141573	0.035194	0.48596	KIF2C	0.733438	AD
ENSG00000142937	1	45190923	45294451	485	69	141573	-1.1985	0.88465	RPS8	0.933038	AD
ENSG00000142959	1	45199257	45303377	455	49	141573	-1.2466	0.89372	BEST4	0.937351	AD
ENSG00000173846	1	45215897	45321662	454	48	141573	-1.4132	0.9212	PLK3	0.95113	AD
ENSG00000188396	1	45221585	45322957	437	48	141573	-1.4363	0.92454	TCTEX1D4	0.95293	AD
ENSG00000222009	1	45224154	45331257	457	50	141573	-1.4343	0.92426	BTBD19	0.952795	AD
ENSG00000117425	1	45235516	45358735	531	50	141573	-1.6856	0.95407	PTCH2	0.968317	AD
ENSG00000070785	1	45266450	45502282	1112	48	141573	-1.5838	0.94338	EIF2B3	0.962817	AD
ENSG00000126107	1	45418212	45527001	504	41	141573	-0.90794	0.81805	HECTD3	0.89983	AD
ENSG00000126088	1	45427819	45531247	470	50	141573	-0.838	0.79899	UROD	0.890562	AD
ENSG00000162415	1	45432071	45821881	1437	92	141573	-0.39128	0.65221	ZSWIM5	0.821402	AD
ENSG00000186603	1	45742545	45844347	395	73	141573	-0.70123	0.75842	HPDL	0.874438	AD
ENSG00000132781	1	45744835	45856142	416	76	141573	-0.74884	0.77302	MUTYH	0.879537	AD
ENSG00000132773	1	45755342	45859647	388	75	141573	-0.58418	0.72045	TOE1	0.855271	AD
ENSG00000070759	1	45759555	46006872	978	77	141573	-0.99955	0.84124	TESK2	0.911025	AD
ENSG00000236624	1	45909538	46015751	486	53	141573	-0.94641	0.82803	CCDC163P	0.905188	AD
ENSG00000132763	1	45915725	46026739	527	41	141573	-1.0032	0.84212	MMACHC	0.911339	AD
ENSG00000117450	1	45926708	46038719	530	41	141573	-1.1302	0.8708	PRDX1	0.926386	AD
ENSG00000117448	1	45966215	46085721	582	50	141573	-1.5306	0.93706	AKR1A1	0.959723	AD
ENSG00000132780	1	45999518	46134566	625	40	141573	-1.8294	0.96633	NASP	0.97573	AD
ENSG00000159588	1	46035716	46139729	461	32	141573	-1.9202	0.97258	CCDC17	0.979555	AD
ENSG00000159592	1	46042976	46203785	679	32	141573	-1.6475	0.95027	GPBP1L1	0.966103	AD
ENSG00000159596	1	46102886	46210115	442	32	141573	-1.3067	0.90434	TMEM69	0.942675	AD
ENSG00000197429	1	46109996	46266322	678	37	141573	-1.4682	0.92898	IPP	0.955135	AD
ENSG00000086015	1	46202659	46551796	1485	43	141573	-0.26534	0.60463	MAST2	0.796428	AD
ENSG00000117461	1	46455812	46692160	864	68	141573	-0.3648	0.64237	PIK3R3	0.816113	AD
ENSG00000117472	1	46590745	46701630	369	68	141573	-0.30452	0.61963	TSPAN1	0.803798	AD
ENSG00000085998	1	46604354	46735977	394	80	141573	-0.45487	0.6754	POMGNT1	0.831687	AD
ENSG00000171357	1	46619006	46736933	350	73	141573	-0.66568	0.74719	LURAP1	0.86915	AD
ENSG00000085999	1	46663360	46794145	351	83	141573	-0.86469	0.8064	RAD54L	0.894259	AD
ENSG00000132128	1	46676868	46819280	482	78	141573	-1.051	0.85338	LRRC41	0.917927	AD
ENSG00000173660	1	46719303	46832448	472	75	141573	-1.0285	0.84815	UQCRH	0.914671	AD
ENSG00000117481	1	46755849	46880824	603	46	141573	-0.73558	0.76901	NSUN4	0.878417	AD
ENSG00000117480	1	46809937	46929520	648	56	141573	-1.0355	0.84978	FAAH	0.915677	AD
ENSG00000197587	1	46922668	47029898	587	73	141573	-1.4723	0.92953	DMBX1	0.955546	AD
ENSG00000162456	1	46961316	47067199	541	75	141573	-0.64883	0.74178	KNCN	0.866592	AD
ENSG00000079277	1	46973090	47132515	788	84	141573	-0.2335	0.59231	MKNK1	0.79024	AD
ENSG00000142961	1	47023387	47132563	498	68	141573	0.48379	0.31427	MOB3C	0.628613	AD
ENSG00000123472	1	47048409	47189539	612	52	141573	-0.015782	0.5063	ATPAF1	0.744435	AD
ENSG00000159658	1	47074366	47234824	711	56	141573	-0.070032	0.52792	EFCAB14	0.756565	AD
ENSG00000186118	1	47084527	47189266	433	32	141573	-0.40497	0.65725	TEX38	0.823757	AD
ENSG00000142973	1	47173510	47335085	807	93	141573	-0.0202	0.50806	CYP4B1	0.745289	AD
ENSG00000187048	1	47344849	47457156	580	42	141573	-0.61134	0.72951	CYP4A11	0.859891	AD
ENSG00000186377	1	47377036	47566423	943	55	141573	-1.1602	0.87701	CYP4X1	0.929163	AD
ENSG00000186160	1	47483160	47633991	790	33	141573	-0.57049	0.71583	CYP4Z1	0.852772	AD
ENSG00000162365	1	47553107	47665413	685	67	141573	-0.023459	0.50936	CYP4A22	0.745676	AD
ENSG00000162366	1	47599265	47706716	589	78	141573	0.63565	0.2625	PDZK1IP1	0.585186	AD
ENSG00000162367	1	47631962	47747892	603	81	141573	0.81604	0.20724	TAL1	0.531928	AD
ENSG00000123473	1	47665811	47829819	841	51	141573	0.79353	0.21373	STIL	0.539808	AD
ENSG00000162368	1	47749469	47894511	726	54	141573	0.58563	0.27906	CMPK1	0.600353	AD
ENSG00000186790	1	47831744	47933723	481	65	141573	-0.083096	0.53311	FOXE3	0.758541	AD
ENSG00000186564	1	47851689	47956363	515	54	141573	-0.17591	0.56982	FOXD2	0.77975	AD
ENSG00000269113	1	48176200	48512567	1624	121	141573	-1.727	0.95792	TRABD2B	0.970872	AD
ENSG00000273395	1	48176979	48277290	495	103	141573	-1.0303	0.84857	FLJ00388	0.914917	AD
ENSG00000269709	1	48519306	48619878	528	74	141573	-0.0045124	0.5018	AL109659.1	0.741686	AD
ENSG00000117834	1	48638357	48764316	699	60	141573	1.1736	0.12029	SLC5A9	0.427021	AD
ENSG00000132122	1	48711044	48987845	1322	62	141573	1.769	0.038446	SPATA6	0.247245	AD
ENSG00000186094	1	48948527	50539585	5618	141	141573	0.59224	0.27684	AGBL4	0.598457	AD
ENSG00000162373	1	49143195	49292641	669	104	141573	0.46697	0.32026	BEND5	0.633147	AD
ENSG00000227839	1	50409990	50511874	259	59	141573	-0.64454	0.74039	AL645730.2	0.866046	AD
ENSG00000162374	1	50463686	50719458	752	113	141573	-0.22253	0.58805	ELAVL4	0.788497	AD
ENSG00000142700	1	50833222	50939172	443	56	141573	0.44846	0.32691	DMRTA2	0.637882	AD
ENSG00000185104	1	50855150	51475935	2053	77	141573	2.2326	0.012786	FAF1	0.137114	AD
ENSG00000123080	1	51376417	51490305	384	66	141573	2.274	0.011482	CDKN2C	0.128329	AD
ENSG00000204006	1	51517906	51663752	656	51	141573	2.1782	0.014697	C1orf185	0.147736	AD
ENSG00000123091	1	51651943	51789127	635	35	141573	0.80896	0.20927	RNF11	0.534695	AD
ENSG00000085831	1	51702930	51860788	752	69	141573	1.9181	0.027551	TTC39A	0.211324	AD
ENSG00000085832	1	51769935	52035000	1286	61	141573	2.3771	0.0087236	EPS15	0.108979	AD
ENSG00000117859	1	51992851	52304889	1168	103	141573	1.5723	0.057944	OSBPL9	0.303037	AD
ENSG00000078618	1	52204863	52394477	819	70	141573	-0.6853	0.75342	NRD1	0.871884	AD
ENSG00000169213	1	52323628	52506436	843	59	141573	-0.96227	0.83204	RAB3B	0.906905	AD
ENSG00000117862	1	52435803	52571843	582	47	141573	-0.8252	0.79537	TXNDC12	0.888631	AD
ENSG00000198841	1	52447775	52549488	430	45	141573	-0.97607	0.83548	KTI12	0.908507	AD
ENSG00000134717	1	52471797	52606388	597	46	141573	-0.20543	0.58138	BTF3L4	0.785273	AD
ENSG00000157077	1	52558046	52862358	1170	64	141573	-0.5058	0.6935	ZFYVE9	0.842032	AD
ENSG00000154222	1	52761395	52881865	419	76	141573	-1.4086	0.92052	CC2D1B	0.950932	AD
ENSG00000085840	1	52788501	52920131	448	74	141573	-1.1275	0.87022	ORC1	0.926243	AD
ENSG00000134748	1	52820236	52936511	394	64	141573	-1.066	0.85679	PRPF38A	0.919865	AD
ENSG00000134744	1	52823954	53069159	897	64	141573	-0.9874	0.83828	ZCCHC11	0.909883	AD
ENSG00000116157	1	53018044	53124723	440	69	141573	-0.65481	0.74371	GPX7	0.867361	AD
ENSG00000182183	1	53049016	53185355	560	79	141573	-0.30418	0.61951	FAM159A	0.803787	AD
ENSG00000162377	1	53102508	53214038	500	71	141573	-0.50773	0.69418	COA7	0.842429	AD
ENSG00000162378	1	53142126	53343014	946	55	141573	-0.68721	0.75403	ZYG11B	0.872154	AD
ENSG00000203995	1	53258183	53410670	649	58	141573	0.034986	0.48605	ZYG11A	0.733438	AD
ENSG00000121310	1	53311656	53442884	548	56	141573	0.42334	0.33602	ECHDC2	0.644141	AD
ENSG00000116171	1	53342901	53567375	1252	60	141573	0.25397	0.39976	SCP2	0.685736	AD
ENSG00000174348	1	53477854	53601174	894	61	141573	0.079217	0.46843	PODN	0.724299	AD
ENSG00000162383	1	53502855	53658289	1082	99	141573	-0.4308	0.66669	SLC1A7	0.827363	AD
ENSG00000157184	1	53612101	53729869	526	87	141573	-0.44296	0.6711	CPT2	0.829333	AD
ENSG00000162384	1	53629771	53736289	410	66	141573	-0.66483	0.74692	C1orf123	0.869128	AD
ENSG00000162385	1	53642564	53754282	381	49	141573	-0.25986	0.60251	MAGOH	0.795145	AD
ENSG00000157193	1	53661217	53843742	791	86	141573	-0.72258	0.76503	LRP8	0.876654	AD
ENSG00000143006	1	53875072	53983161	616	63	141573	1.8712	0.030661	DMRTB1	0.221062	AD
ENSG00000174332	1	53921910	54249877	1709	153	141573	1.9961	0.022959	GLIS1	0.19065	AD
ENSG00000058804	1	54181133	54354533	731	94	141573	1.7309	0.041733	NDC1	0.258016	AD
ENSG00000058799	1	54267392	54406407	629	70	141573	0.8569	0.19575	YIPF1	0.519687	AD
ENSG00000211452	1	54306912	54426759	571	63	141573	0.62031	0.26753	DIO1	0.589874	AD
ENSG00000081870	1	54332247	54461602	629	73	141573	-0.17732	0.57037	HSPB11	0.780057	AD
ENSG00000116212	1	54361750	54483841	625	72	141573	-0.61824	0.73179	LRRC42	0.860672	AD
ENSG00000203985	1	54424412	54533856	554	79	141573	-0.4046	0.65712	LDLRAD1	0.823729	AD
ENSG00000116209	1	54447347	54569177	569	58	141573	-0.42614	0.665	TMEM59	0.826807	AD
ENSG00000116205	1	54469260	54628192	744	86	141573	-0.64546	0.74069	TCEANC2	0.866179	AD
ENSG00000212670	1	54519968	54621750	472	74	141573	-1.118	0.86823	AL161915.1	0.925678	AD
ENSG00000157211	1	54548747	54669443	577	90	141573	-0.72992	0.76728	CDCP2	0.87795	AD
ENSG00000256407	1	54556897	54715746	799	123	141573	-0.54911	0.70853	RP11-446E24.4	0.84857	AD
ENSG00000248835	1	54585333	54687997	544	93	141573	-0.37134	0.64481	AL357673.1	0.817462	AD
ENSG00000215883	1	54588009	54715709	673	108	141573	-0.30017	0.61798	CYB5RL	0.803501	AD
ENSG00000116221	1	54599714	54741137	736	122	141573	0.17532	0.43042	MRPL37	0.702811	AD
ENSG00000157216	1	54641105	54929152	1625	189	141573	-0.15312	0.56085	SSBP3	0.774301	AD
ENSG00000198711	1	54653710	54754736	528	79	141573	0.65314	0.25683	SSBP3-AS1	0.580016	AD
ENSG00000162390	1	54957930	55154865	1250	129	141573	1.482	0.069167	ACOT11	0.329925	AD
ENSG00000162391	1	55024855	55139229	778	74	141573	2.0841	0.018577	FAM151A	0.168057	AD
ENSG00000271723	1	55057459	55257981	1233	143	141573	1.7803	0.037512	MROH7-TTC4	0.244353	AD
ENSG00000184313	1	55057463	55225939	1064	98	141573	1.4498	0.073562	MROH7	0.33956	AD
ENSG00000243725	1	55131495	55258330	756	79	141573	0.86949	0.19229	TTC4	0.514894	AD
ENSG00000162396	1	55172571	55280187	652	74	141573	0.18515	0.42656	PARS2	0.700461	AD
ENSG00000006555	1	55195385	55316940	776	70	141573	-0.12424	0.54944	TTC22	0.768252	AD
ENSG00000162398	1	55221736	55357925	834	64	141573	-0.038551	0.51538	C1orf177	0.748592	AD
ENSG00000116133	1	55265306	55402891	886	64	141573	-1.5375	0.93791	DHCR24	0.959986	AD
ENSG00000143001	1	55396465	55507966	724	108	141573	-0.4424	0.6709	TMEM61	0.829284	AD
ENSG00000162399	1	55414606	55526556	756	119	141573	-0.010453	0.50417	BSND	0.743219	AD
ENSG00000169174	1	55455221	55580525	760	111	141573	-0.94771	0.82836	PCSK9	0.905334	AD
ENSG00000162402	1	55482032	55730786	1189	92	141573	-0.89541	0.81472	USP24	0.898922	AD
ENSG00000162407	1	56910419	57160974	1405	87	141573	0.53754	0.29545	PPAP2B	0.614115	AD
ENSG00000162409	1	57060995	57231008	969	69	141573	0.40121	0.34413	PRKAA2	0.649906	AD
ENSG00000187889	1	57134477	57335369	1142	176	141573	0.11513	0.45417	C1orf168	0.717528	AD
ENSG00000157131	1	57270479	57433894	1046	117	141573	0.1054	0.45803	C8A	0.719097	AD
ENSG00000021852	1	57344883	57481813	891	94	141573	-0.0087883	0.50351	C8B	0.742819	AD
ENSG00000173406	1	57410451	59062406	9005	427	141573	0.62538	0.26586	DAB1	0.588938	AD
ENSG00000162600	1	58831056	59062474	1410	84	141573	0.35589	0.36096	OMA1	0.661102	AD
ENSG00000184292	1	58991099	59093166	746	45	141573	-1.2039	0.88568	TACSTD2	0.933326	AD
ENSG00000162601	1	59070411	59215764	911	51	141573	1.19	0.11703	MYSM1	0.421807	AD
ENSG00000177606	1	59196465	59299785	479	89	141573	1.0648	0.14349	JUN	0.456335	AD
ENSG00000172456	1	59712310	60283347	2696	182	141573	0.73717	0.23051	FGGY	0.556931	AD
ENSG00000134709	1	60230458	60392050	622	56	141573	0.31173	0.37762	HOOK1	0.672828	AD
ENSG00000134716	1	60308980	60442462	514	42	141573	0.51283	0.30404	CYP2J2	0.620763	AD
ENSG00000162598	1	60402941	60589442	786	89	141573	-1.1208	0.86881	C1orf87	0.925775	AD
ENSG00000162599	1	61280931	61978465	3246	331	141573	1.12	0.13135	NFIA	0.441976	AD
ENSG00000162604	1	62096718	62241095	674	91	141573	0.85922	0.19511	TM2D1	0.518565	AD
ENSG00000132849	1	62158149	62679592	2889	204	141573	-0.029511	0.51177	INADL	0.746642	AD
ENSG00000240563	1	62610503	62728000	830	77	141573	0.52837	0.29862	L1TD1	0.616527	AD
ENSG00000132854	1	62652651	62835085	1260	104	141573	0.27852	0.39031	KANK4	0.6796	AD
ENSG00000162607	1	62851968	62967475	443	69	141573	2.0062	0.02242	USP1	0.187972	AD
ENSG00000116641	1	62870399	63203969	1139	51	141573	2.9524	0.0015767	DOCK7	0.0359152	AD
ENSG00000132855	1	63013158	63121830	305	35	141573	2.513	0.0059847	ANGPTL3	0.0866579	AD
ENSG00000269624	1	63023437	63125249	283	33	141573	2.4509	0.0071246	AL138847.1	0.0961249	AD
ENSG00000125703	1	63199806	63381184	804	49	141573	0.81136	0.20858	ATG4C	0.533646	AD
ENSG00000187140	1	63738730	63840797	464	108	141573	0.3769	0.35312	FOXD3	0.655544	AD
ENSG00000088035	1	63783261	63954233	723	81	141573	-0.13811	0.55492	ALG6	0.770892	AD
ENSG00000142856	1	63856441	64109392	1100	69	141573	-1.475	0.92989	ITGB3BP	0.955762	AD
ENSG00000203965	1	63939043	64088364	647	49	141573	-1.5965	0.94481	EFCAB7	0.963424	AD
ENSG00000116652	1	63964588	64065405	424	36	141573	-1.3811	0.91638	DLEU2L	0.948975	AD
ENSG00000079739	1	64008947	64175916	875	99	141573	-2.4976	0.99375	PGM1	0.994613	AD
ENSG00000185483	1	64189693	64697181	2452	199	141573	0.33107	0.37029	ROR1	0.668781	AD
ENSG00000177414	1	64619310	64783051	884	65	141573	1.2649	0.10295	UBE2U	0.397201	AD
ENSG00000158966	1	64886428	65208741	1320	212	141573	0.62202	0.26696	CACHD1	0.589819	AD
ENSG00000162437	1	65160778	65348915	749	80	141573	1.6639	0.048063	RAVER2	0.275911	AD
ENSG00000162434	1	65248912	65482187	997	76	141573	1.6854	0.045959	JAK1	0.27038	AD
ENSG00000162433	1	65563232	65747828	883	104	141573	1.0635	0.14378	AK4	0.456838	AD
ENSG00000116675	1	65663902	65931552	1174	116	141573	2.1867	0.014384	DNAJC6	0.145983	AD
ENSG00000116678	1	65836248	66157242	1544	66	141573	0.83452	0.20199	LEPR	0.526891	AD
ENSG00000213625	1	65836270	65951690	511	68	141573	1.8235	0.034116	LEPROT	0.232891	AD
ENSG00000184588	1	66208197	66890259	3178	198	141573	0.075713	0.46982	PDE4B	0.724927	AD
ENSG00000118473	1	66949066	67263982	1765	62	141573	0.72846	0.23317	SGIP1	0.559884	AD
ENSG00000248458	1	67081547	67192710	563	42	141573	0.83267	0.20252	AL139147.1	0.527407	AD
ENSG00000152760	1	67168142	67294470	557	86	141573	0.28741	0.3869	TCTEX1D1	0.677296	AD
ENSG00000172410	1	67213424	67316939	458	88	141573	-1.2984	0.90292	INSL5	0.942034	AD
ENSG00000152763	1	67228568	67440570	854	116	141573	0.83923	0.20067	WDR78	0.525425	AD
ENSG00000198160	1	67340578	67504302	687	62	141573	2.293	0.010923	MIER1	0.125192	AD
ENSG00000116704	1	67415015	67569782	732	52	141573	1.8964	0.028953	SLC35D1	0.215817	AD
ENSG00000203963	1	67507848	67747536	1248	89	141573	0.20945	0.41705	C1orf141	0.695892	AD
ENSG00000162594	1	67582083	67775662	953	99	141573	0.16187	0.4357	IL23R	0.705472	AD
ENSG00000081985	1	67723047	67912583	785	84	141573	0.41811	0.33793	IL12RB2	0.645577	AD
ENSG00000142864	1	67823493	67946098	500	78	141573	0.64287	0.26015	SERBP1	0.582554	AD
ENSG00000116717	1	68100744	68204021	439	54	141573	2.2868	0.011104	GADD45A	0.125797	AD
ENSG00000172380	1	68117149	68349150	1067	83	141573	1.5065	0.065965	GNG12	0.322711	AD
ENSG00000162595	1	68461645	68567314	579	71	141573	-1.1614	0.87725	DIRAS3	0.929326	AD
ENSG00000116729	1	68514142	68748803	1464	159	141573	-0.38018	0.64809	WLS	0.819407	AD
ENSG00000116745	1	68844505	68965642	655	63	141573	1.6434	0.050145	RPE65	0.281398	AD
ENSG00000024526	1	68889835	69012904	559	60	141573	1.432	0.076069	DEPDC1	0.345832	AD
ENSG00000033122	1	69984081	70667628	3222	180	141573	1.6593	0.048529	LRRC7	0.277253	AD
ENSG00000066557	1	70560488	70721303	557	55	141573	-0.76397	0.77756	LRRC40	0.882222	AD
ENSG00000116754	1	70621365	70768735	496	69	141573	-1.1014	0.86464	SRSF11	0.924002	AD
ENSG00000118454	1	70676271	70870417	695	67	141573	0.21079	0.41653	ANKRD13C	0.695576	AD
ENSG00000197568	1	70770488	70901022	524	65	141573	0.75752	0.22437	HHLA3	0.550629	AD
ENSG00000116761	1	70826901	70955534	618	82	141573	0.87285	0.19137	CTH	0.514096	AD
ENSG00000050628	1	71268036	71563491	1349	104	141573	0.48372	0.31429	PTGER3	0.628613	AD
ENSG00000132485	1	71478974	71596980	532	48	141573	0.65781	0.25533	ZRANB2	0.579369	AD
ENSG00000172260	1	71811623	72798417	3860	205	141573	0.57697	0.28198	NEGR1	0.602243	AD
ENSG00000162620	1	74441699	74713871	1012	60	141573	0.16801	0.43329	LRRIQ3	0.704365	AD
ENSG00000254685	1	74613896	74749770	526	70	141573	0.35209	0.36238	FPGT	0.662433	AD
ENSG00000259030	1	74613919	75059666	1799	140	141573	0.5404	0.29446	FPGT-TNNI3K	0.613489	AD
ENSG00000116783	1	74613947	75060112	1800	140	141573	0.53906	0.29492	TNNI3K	0.613916	AD
ENSG00000162621	1	74885562	75028298	642	89	141573	0.9071	0.18218	LRRC53	0.505818	AD
ENSG00000178965	1	74983795	75189422	948	105	141573	1.2366	0.10812	C1orf173	0.406173	AD
ENSG00000116791	1	75121170	75249092	651	76	141573	0.41569	0.33882	CRYZ	0.645792	AD
ENSG00000162623	1	75148836	75282362	689	61	141573	0.15902	0.43683	TYW3	0.706197	AD
ENSG00000162624	1	75544119	75677218	588	63	141573	0.71013	0.23881	LHX8	0.564073	AD
ENSG00000137968	1	75617816	76126801	2542	112	141573	1.0947	0.13682	SLC44A5	0.448869	AD
ENSG00000117054	1	76140036	76303260	1020	42	141573	-0.77301	0.78024	ACADM	0.882896	AD
ENSG00000137955	1	76201879	76310764	636	52	141573	-0.99258	0.83954	RABGGTB	0.910322	AD
ENSG00000057468	1	76212567	76428923	1214	50	141573	-0.8051	0.78962	MSH4	0.885805	AD
ENSG00000154007	1	76334558	76448116	612	46	141573	-0.4072	0.65807	ASB17	0.823757	AD
ENSG00000184005	1	76490404	77150286	3626	261	141573	-0.86594	0.80674	ST6GALNAC3	0.894365	AD
ENSG00000117069	1	77283126	77581396	1418	105	141573	0.28302	0.38858	ST6GALNAC5	0.678505	AD
ENSG00000142892	1	77504675	77735115	1009	83	141573	1.8675	0.030918	PIGK	0.221994	AD
ENSG00000154027	1	77697736	78075651	1877	134	141573	-0.38447	0.64968	AK5	0.820108	AD
ENSG00000036549	1	77978101	78199104	765	63	141573	-0.12791	0.55089	ZZZ3	0.769224	AD
ENSG00000077254	1	78111672	78275537	546	70	141573	0.19476	0.42279	USP33	0.698068	AD
ENSG00000180488	1	78195309	78394106	669	93	141573	0.031673	0.48737	FAM73A	0.73385	AD
ENSG00000162614	1	78304198	78459580	540	58	141573	0.25599	0.39898	NEXN	0.685324	AD
ENSG00000162613	1	78359740	78494794	501	71	141573	0.47707	0.31666	FUBP1	0.630974	AD
ENSG00000162616	1	78394859	78533648	529	63	141573	0.26529	0.39539	DNAJB4	0.68263	AD
ENSG00000137960	1	78395226	78654133	1120	72	141573	-0.16677	0.56622	GIPC2	0.777721	AD
ENSG00000122420	1	78719568	79055434	1659	108	141573	-1.2201	0.88879	PTGFR	0.934749	AD
ENSG00000137959	1	79035607	79161830	540	98	141573	-2.4741	0.99332	IFI44L	0.994257	AD
ENSG00000137965	1	79065481	79179763	536	68	141573	-1.791	0.96336	IFI44	0.974059	AD
ENSG00000162618	1	79305449	79522403	1298	67	141573	0.076945	0.46933	ELTD1	0.724693	AD
ENSG00000117114	1	81721845	82508120	4531	280	141573	0.87614	0.19048	LPHN2	0.513186	AD
ENSG00000137941	1	84280711	84514833	1087	59	141573	-0.081094	0.53232	TTLL7	0.758249	AD
ENSG00000142875	1	84493745	84754181	927	101	141573	-0.11706	0.54659	PRKACB	0.76647	AD
ENSG00000203943	1	84714049	84905640	991	127	141573	3.2859	0.00050823	SAMD13	0.0160176	AD
ENSG00000137976	1	84814215	84930701	619	61	141573	2.8726	0.0020357	DNASE2B	0.0425847	AD
ENSG00000117133	1	84894942	85013473	696	64	141573	1.4599	0.072165	RPF1	0.336313	AD
ENSG00000174021	1	84914008	85022248	644	56	141573	1.1469	0.12571	GNG5	0.435583	AD
ENSG00000117151	1	84965289	85090163	676	54	141573	0.36487	0.3576	CTBS	0.659184	AD
ENSG00000180869	1	85043913	85150703	536	75	141573	0.063823	0.47456	C1orf180	0.727126	AD
ENSG00000117155	1	85059390	85206486	687	85	141573	0.07373	0.47061	SSX2IP	0.724927	AD
ENSG00000171517	1	85227285	85408896	1129	131	141573	0.27852	0.39031	LPAR3	0.6796	AD
ENSG00000153898	1	85341268	85512796	949	100	141573	-1.0322	0.84901	MCOLN2	0.915155	AD
ENSG00000162643	1	85414830	85648821	1145	80	141573	-0.54911	0.70854	WDR63	0.84857	AD
ENSG00000055732	1	85433765	85564182	628	48	141573	0.15601	0.43801	MCOLN3	0.70669	AD
ENSG00000097096	1	85572556	85716729	694	68	141573	-0.48122	0.68482	SYDE2	0.837455	AD
ENSG00000162642	1	85665639	85775355	544	61	141573	0.58713	0.27856	C1orf52	0.599855	AD
ENSG00000142867	1	85681931	85792773	563	67	141573	0.80961	0.20908	BCL10	0.534332	AD
ENSG00000153904	1	85734164	86093933	1854	135	141573	0.56434	0.28626	DDAH1	0.607268	AD
ENSG00000142871	1	85996444	86099645	477	94	141573	-1.016	0.84517	CYR61	0.913142	AD
ENSG00000117174	1	86065106	86224116	747	68	141573	-0.0036123	0.50144	ZNHIT6	0.741413	AD
ENSG00000171502	1	86144916	86672626	2790	119	141573	-0.53332	0.70309	COL24A1	0.845744	AD
ENSG00000122417	1	86764344	86912023	833	46	141573	-1.2003	0.88499	ODF2L	0.933062	AD
ENSG00000137975	1	86839769	86972241	789	71	141573	-0.36548	0.64262	CLCA2	0.816213	AD
ENSG00000016490	1	86884051	87015972	716	83	141573	0.7022	0.24128	CLCA1	0.566723	AD
ENSG00000016602	1	86962761	87096437	609	78	141573	1.6667	0.047784	CLCA4	0.275369	AD
ENSG00000097033	1	87120259	87263867	624	66	141573	-0.56408	0.71365	SH3GLB1	0.851284	AD
ENSG00000183291	1	87278132	87430107	774	46	141573	0.7098	0.23891	2024-09-15	0.564073	AD
ENSG00000153936	1	87330331	87652334	1459	63	141573	0.82342	0.20513	HS2ST1	0.530146	AD
ENSG00000267561	1	87408692	87684884	1236	89	141573	0.73061	0.23251	RP5-1052I5.2	0.559283	AD
ENSG00000143013	1	87744151	87864606	659	119	141573	2.4616	0.0069156	LMO4	0.0947497	AD
ENSG00000065243	1	89099905	89351938	1240	46	141573	-1.2225	0.88924	PKN2	0.93486	AD
ENSG00000137947	1	89268615	89407627	777	50	141573	-1.5226	0.93607	GTF2B	0.959172	AD
ENSG00000137944	1	89351456	89508636	972	52	141573	0.6469	0.25885	CCBL2	0.581279	AD
ENSG00000213516	1	89395139	89508643	683	44	141573	1.0886	0.13816	RBMXL1	0.45014	AD
ENSG00000117226	1	89422349	89538577	659	50	141573	0.90344	0.18315	GBP3	0.506269	AD
ENSG00000117228	1	89468002	89581043	649	45	141573	0.55556	0.28926	GBP1	0.609508	AD
ENSG00000162645	1	89521815	89666139	686	53	141573	-0.60346	0.7269	GBP2	0.85841	AD
ENSG00000213512	1	89547434	89691723	663	53	141573	-0.22602	0.58941	GBP7	0.788916	AD
ENSG00000162654	1	89596831	89714615	522	55	141573	-0.33984	0.63301	GBP4	0.810405	AD
ENSG00000154451	1	89674633	89788544	472	111	141573	-0.62618	0.7344	GBP5	0.86262	AD
ENSG00000183347	1	89779617	89902020	648	57	141573	1.6609	0.048364	GBP6	0.27689	AD
ENSG00000197147	1	89940395	90113423	749	71	141573	-0.68158	0.75225	LRRC8B	0.871216	AD
ENSG00000171488	1	90048631	90285462	862	74	141573	-1.8096	0.96482	LRRC8C	0.974824	AD
ENSG00000271949	1	90048699	90448809	1437	149	141573	0.25763	0.39835	RP11-302M6.4	0.684889	AD
ENSG00000171492	1	90236573	90452170	815	131	141573	1.1262	0.13005	LRRC8D	0.44149	AD
ENSG00000162664	1	90410671	90551090	568	99	141573	1.711	0.043541	ZNF326	0.263652	AD
ENSG00000143032	1	91127096	91232794	481	75	141573	0.22866	0.40957	BARHL2	0.691752	AD
ENSG00000122482	1	91330859	91537829	850	66	141573	-0.039727	0.51584	ZNF644	0.74909	AD
ENSG00000162669	1	91676323	91920426	1146	78	141573	-0.64542	0.74067	HFM1	0.866179	AD
ENSG00000097046	1	91916408	92041321	718	71	141573	-0.10661	0.54245	CDC7	0.763524	AD
ENSG00000069702	1	92095902	92421892	1766	152	141573	0.19115	0.4242	TGFBR3	0.699154	AD
ENSG00000137948	1	92364928	92529983	818	50	141573	0.086086	0.4657	BRDT	0.723491	AD
ENSG00000172031	1	92445539	92579093	553	53	141573	0.044159	0.48239	EPHX4	0.731901	AD
ENSG00000189195	1	92495862	92663393	632	63	141573	-0.20755	0.58221	BTBD8	0.785724	AD
ENSG00000069712	1	92582542	92700280	460	51	141573	-0.31082	0.62203	KIAA1107	0.804574	AD
ENSG00000203910	1	92633497	92761370	472	63	141573	-0.78653	0.78422	C1orf146	0.884576	AD
ENSG00000174842	1	92661959	92814544	570	55	141573	-0.90632	0.81762	GLMN	0.89983	AD
ENSG00000122484	1	92714522	92917613	778	54	141573	-0.84049	0.79968	RPAP2	0.891183	AD
ENSG00000162676	1	92890319	93002433	461	57	141573	0.82747	0.20398	GFI1	0.528232	AD
ENSG00000067208	1	92924253	93307961	1745	53	141573	1.3386	0.090351	EVI5	0.37332	AD
ENSG00000122406	1	93247582	93357481	395	43	141573	1.7122	0.043433	RPL5	0.263509	AD
ENSG00000154511	1	93257724	93477057	856	61	141573	1.8807	0.030007	FAM69A	0.218492	AD
ENSG00000143033	1	93494792	93654638	697	91	141573	0.83989	0.20048	MTF2	0.525308	AD
ENSG00000117500	1	93565299	93696285	558	48	141573	-0.42336	0.66398	TMED5	0.826039	AD
ENSG00000122483	1	93595476	93794287	881	50	141573	-0.55236	0.70965	CCDC18	0.849117	AD
ENSG00000117505	1	93761445	93885055	576	41	141573	0.45349	0.3251	DR1	0.636196	AD
ENSG00000137942	1	93863688	94070218	820	90	141573	1.118	0.13177	FNBP1L	0.442666	AD
ENSG00000137936	1	93977347	94362706	1891	104	141573	0.67799	0.24889	BCAR3	0.573269	AD
ENSG00000067334	1	94283373	94395474	611	50	141573	-0.13307	0.55293	DNTTIP2	0.770196	AD
ENSG00000023909	1	94300761	94424966	667	56	141573	-0.022948	0.50915	GCLM	0.745554	AD
ENSG00000198691	1	94408393	94636688	1309	163	141573	0.30837	0.3789	ABCA4	0.674051	AD
ENSG00000137962	1	94564544	94790624	978	94	141573	-1.2564	0.89551	ARHGAP29	0.937889	AD
ENSG00000117528	1	94833933	95034222	666	79	141573	-1.1675	0.87849	ABCD3	0.930008	AD
ENSG00000117525	1	94944781	95057356	506	65	141573	-1.2774	0.89926	F3	0.939799	AD
ENSG00000143036	1	95235898	95410802	977	115	141573	1.1245	0.13039	SLC44A3	0.441624	AD
ENSG00000117519	1	95312507	95442834	795	92	141573	1.0882	0.13825	CNN3	0.450279	AD
ENSG00000172339	1	95389963	95588501	1023	59	141573	2.2132	0.013443	ALG14	0.140915	AD
ENSG00000152078	1	95532894	95713163	896	64	141573	0.056052	0.47765	TMEM56	0.729053	AD
ENSG00000271092	1	95533479	95762781	1103	77	141573	-0.20498	0.58121	TMEM56-RWDD3	0.785156	AD
ENSG00000122481	1	95649711	95762781	483	68	141573	-1.8642	0.96886	RWDD3	0.977613	AD
ENSG00000237435	1	96353457	96538436	1001	73	141573	0.41451	0.33925	RP11-147C23.1	0.64606	AD
ENSG00000117569	1	97137221	97339294	903	66	141573	0.39906	0.34492	PTBP2	0.650437	AD
ENSG00000188641	1	97493299	98436605	4316	236	141573	-0.11374	0.54528	DPYD	0.765518	AD
ENSG00000162627	1	99077236	99276056	1044	62	141573	0.4354	0.33164	SNX7	0.640735	AD
ENSG00000117598	1	99305806	99520588	1182	99	141573	0.093369	0.46281	LPPR5	0.72204	AD
ENSG00000117600	1	99679509	99825146	810	99	141573	0.72158	0.23528	LPPR4	0.561585	AD
ENSG00000099260	1	100061499	100210097	769	85	141573	0.10886	0.45666	PALMD	0.718359	AD
ENSG00000156869	1	100124259	100282187	893	57	141573	0.30918	0.37859	FRRS1	0.673688	AD
ENSG00000162688	1	100265640	100439579	860	59	141573	0.42669	0.3348	AGL	0.643294	AD
ENSG00000117620	1	100385345	100542535	735	54	141573	0.018054	0.4928	SLC35A3	0.736462	AD
ENSG00000156875	1	100453653	100598933	697	39	141573	-0.37532	0.64629	HIAT1	0.8181	AD
ENSG00000156876	1	100499119	100648511	677	43	141573	-0.7194	0.76405	SASS6	0.876109	AD
ENSG00000122435	1	100548706	100666053	489	49	141573	-1.1271	0.87016	TRMT13	0.926243	AD
ENSG00000122477	1	100564409	100693771	524	37	141573	-0.91044	0.8187	LRRC39	0.899986	AD
ENSG00000137992	1	100602475	100765390	612	49	141573	0.4566	0.32398	DBT	0.635352	AD
ENSG00000137996	1	100681763	100808325	531	52	141573	1.2186	0.11149	RTCA	0.411959	AD
ENSG00000079335	1	100760584	101035833	1200	91	141573	-0.15469	0.56147	CDC14A	0.774582	AD
ENSG00000181656	1	100953693	101057574	519	41	141573	-1.2322	0.89106	GPR88	0.935949	AD
ENSG00000162692	1	101135298	101254601	501	85	141573	1.6257	0.052008	VCAM1	0.286139	AD
ENSG00000162694	1	101287943	101411554	494	55	141573	1.1757	0.11986	EXTL2	0.426693	AD
ENSG00000162695	1	101311632	101497309	678	46	141573	1.16	0.12302	SLC30A7	0.430954	AD
ENSG00000117543	1	101405179	101541644	483	37	141573	1.1228	0.13075	DPH5	0.441871	AD
ENSG00000269175	1	101405761	101507653	375	32	141573	1.0196	0.15395	AC093157.1	0.46826	AD
ENSG00000170989	1	101652444	101757074	615	111	141573	0.11229	0.4553	S1PR1	0.718066	AD
ENSG00000118733	1	102218130	102512586	1618	188	141573	-0.64745	0.74133	OLFM3	0.866291	AD
ENSG00000060718	1	103292023	103624052	2257	78	141573	-0.17646	0.57004	COL11A1	0.779885	AD
ENSG00000185946	1	104018313	104147861	431	80	141573	0.2066	0.41816	RNPC3	0.696407	AD
ENSG00000240038	1	104046437	104172156	345	94	141573	-0.64264	0.73977	AMY2B	0.865792	AD
ENSG00000243480	1	104109999	104218402	133	72	141573	-0.39869	0.65494	AMY2A	0.822454	AD
ENSG00000237763	1	104147912	104257173	24	16	141573	0.11083	0.45588	AMY1A	0.718354	AD
ENSG00000174876	1	104180037	104289302	2	1	141573	-0.53481	0.70361	AMY1B	0.845971	AD
ENSG00000187733	1	104243028	104351312	175	56	141573	-1.0807	0.86009	AMY1C	0.921356	AD
ENSG00000198890	1	107549267	107651916	602	49	141573	0.068915	0.47253	PRMT6	0.726176	AD
ENSG00000162631	1	107632629	108076080	1982	204	141573	-0.43151	0.66695	NTNG1	0.827487	AD
ENSG00000134215	1	108063782	108557766	2700	181	141573	-1.5363	0.93776	VAV3	0.959976	AD
ENSG00000085491	1	108626658	108793471	795	56	141573	-0.85465	0.80363	SLC25A24	0.89292	AD
ENSG00000196427	1	108715963	108836689	253	34	141573	-0.29126	0.61458	NBPF4	0.801821	AD
ENSG00000186086	1	108868421	109063624	558	29	141573	-0.44079	0.67032	NBPF6	0.828798	AD
ENSG00000162636	1	109052711	109237522	734	55	141573	0.63561	0.26252	FAM102B	0.585186	AD
ENSG00000162639	1	109140912	109254148	329	64	141573	0.87824	0.18991	HENMT1	0.512935	AD
ENSG00000134186	1	109184945	109294425	363	98	141573	0.34848	0.36374	PRPF38B	0.663286	AD
ENSG00000143107	1	109205279	109335365	499	92	141573	-0.049633	0.51979	FNDC7	0.751488	AD
ENSG00000116266	1	109239296	109402148	834	70	141573	0.66625	0.25263	STXBP3	0.577518	AD
ENSG00000162641	1	109308520	109556106	1279	85	141573	1.5057	0.066078	AKNAD1	0.323099	AD
ENSG00000121957	1	109367972	109527167	850	63	141573	1.8658	0.031035	GPSM2	0.222182	AD
ENSG00000121940	1	109422130	109556111	621	66	141573	1.2392	0.10764	CLCC1	0.4052	AD
ENSG00000085433	1	109462836	109634850	857	90	141573	0.4287	0.33407	WDR47	0.642797	AD
ENSG00000197780	1	109555108	109668624	599	86	141573	0.46961	0.31932	TAF13	0.63271	AD
ENSG00000215717	1	109582425	109689556	613	81	141573	0.2938	0.38446	TMEM167B	0.676372	AD
ENSG00000179902	1	109598573	109706479	615	79	141573	0.38798	0.34902	C1orf194	0.65242	AD
ENSG00000116299	1	109606301	109799401	1017	115	141573	0.67265	0.25058	KIAA1324	0.57515	AD
ENSG00000031698	1	109706540	109830791	610	93	141573	0.72115	0.23541	SARS	0.561692	AD
ENSG00000143126	1	109742641	109868372	573	98	141573	0.46523	0.32088	CELSR2	0.633566	AD
ENSG00000134222	1	109772178	109875808	489	101	141573	0.3675	0.35662	PSRC1	0.658535	AD
ENSG00000221986	1	109784987	109899663	498	94	141573	-0.3059	0.62016	MYBPHL	0.804007	AD
ENSG00000134243	1	109802192	109990573	697	76	141573	-0.4199	0.66272	SORT1	0.825669	AD
ENSG00000143106	1	109891653	110019062	431	52	141573	-0.3037	0.61932	PSMA5	0.803787	AD
ENSG00000143028	1	109959180	110074759	479	56	141573	-0.19386	0.57686	SYPL2	0.782416	AD
ENSG00000162650	1	109976101	110085426	458	55	141573	0.035958	0.48566	ATXN7L2	0.733438	AD
ENSG00000174151	1	109986674	110095554	462	64	141573	0.3563	0.36081	CYB561D1	0.661018	AD
ENSG00000181754	1	109996797	110102360	451	65	141573	0.50816	0.30567	AMIGO1	0.621612	AD
ENSG00000156097	1	110032494	110141028	449	84	141573	0.59407	0.27623	GPR61	0.597834	AD
ENSG00000065135	1	110041233	110186975	587	84	141573	0.17458	0.43071	GNAI3	0.702912	AD
ENSG00000134183	1	110095889	110205679	416	61	141573	-0.29392	0.61559	GNAT2	0.802427	AD
ENSG00000116337	1	110108726	110224673	439	72	141573	-0.58703	0.72141	AMPD2	0.855949	AD
ENSG00000168765	1	110148703	110258118	372	79	141573	-0.9907	0.83909	GSTM4	0.910194	AD
ENSG00000213366	1	110160644	110302171	510	92	141573	-0.67355	0.7497	GSTM2	0.870099	AD
ENSG00000134184	1	110180436	110301661	428	82	141573	-0.42622	0.66503	GSTM1	0.826807	AD
ENSG00000134201	1	110204864	110368050	794	122	141573	0.36679	0.35689	GSTM5	0.658638	AD
ENSG00000134202	1	110226554	110334384	505	78	141573	-0.23604	0.5933	GSTM3	0.790513	AD
ENSG00000198758	1	110242702	110356649	632	111	141573	0.3514	0.36265	EPS8L3	0.6626	AD
ENSG00000184371	1	110402864	110523614	634	122	141573	1.8787	0.030145	CSF1	0.218833	AD
ENSG00000168710	1	110477308	110616357	601	72	141573	-1.6612	0.95166	AHCYL1	0.966847	AD
ENSG00000143093	1	110524199	110667263	615	69	141573	-1.3206	0.90669	STRIP1	0.943679	AD
ENSG00000156150	1	110552616	110663322	485	73	141573	-1.1369	0.87222	ALX3	0.927225	AD
ENSG00000186150	1	110605062	110706569	463	79	141573	0.65028	0.25776	UBL4B	0.580216	AD
ENSG00000197106	1	110643108	110794824	712	127	141573	1.0964	0.13646	SLC6A17	0.448426	AD
ENSG00000116396	1	110703965	110875722	906	104	141573	-0.017802	0.5071	KCNC4	0.74518	AD
ENSG00000162775	1	110831128	110939299	495	50	141573	-0.81945	0.79374	RBM15	0.887983	AD
ENSG00000168679	1	110855470	110983704	565	49	141573	-0.97705	0.83573	SLC16A4	0.908561	AD
ENSG00000134248	1	110893871	111000564	483	58	141573	-1.2557	0.89539	LAMTOR5	0.937889	AD
ENSG00000143125	1	110943822	111049976	566	96	141573	-0.97392	0.83495	PROK1	0.908386	AD
ENSG00000143105	1	111009839	111111797	649	85	141573	-1.2164	0.88808	KCNA10	0.934506	AD
ENSG00000177301	1	111086202	111224096	669	111	141573	-1.5846	0.94347	KCNA2	0.962817	AD
ENSG00000177272	1	111164310	111267655	403	68	141573	-0.67839	0.75124	KCNA3	0.870575	AD
ENSG00000143119	1	111365775	111492550	642	47	141573	0.93392	0.17517	CD53	0.497312	AD
ENSG00000121931	1	111439807	111556701	507	47	141573	0.55407	0.28976	LRIF1	0.61009	AD
ENSG00000156171	1	111609955	111732838	651	55	141573	0.076803	0.46939	DRAM2	0.724728	AD
ENSG00000134255	1	111632249	111777724	755	77	141573	0.73537	0.23106	CEPT1	0.55748	AD
ENSG00000162777	1	111679796	111797157	676	88	141573	1.3649	0.086135	DENND2D	0.365272	AD
ENSG00000064886	1	111693393	111836062	884	98	141573	1.2652	0.1029	CHI3L2	0.397201	AD
ENSG00000134216	1	111783484	111913188	1002	77	141573	-0.29641	0.61654	CHIA	0.802934	AD
ENSG00000173947	1	111838910	111945635	814	71	141573	-0.52464	0.70008	PIFO	0.84445	AD
ENSG00000085465	1	111906936	112020399	642	59	141573	-0.27787	0.60944	OVGP1	0.799045	AD
ENSG00000116455	1	111932512	112041998	601	65	141573	0.59064	0.27738	WDR77	0.598867	AD
ENSG00000116459	1	111941486	112055395	601	67	141573	0.97963	0.16363	ATP5F1	0.482874	AD
ENSG00000143110	1	111966414	112071134	545	72	141573	1.0458	0.14782	C1orf162	0.461234	AD
ENSG00000121933	1	111975970	112156584	910	144	141573	1.8766	0.030288	ADORA3	0.219324	AD
ENSG00000116473	1	112034840	112309313	1444	128	141573	0.76224	0.22296	RAP1A	0.548398	AD
ENSG00000197852	1	112173252	112348446	896	69	141573	-0.84366	0.80057	FAM212B	0.891498	AD
ENSG00000064703	1	112247867	112360638	584	71	141573	-0.65509	0.74379	DDX20	0.867361	AD
ENSG00000171385	1	112263284	112581777	1688	198	141573	-0.53901	0.70506	KCND3	0.846774	AD
ENSG00000143079	1	112888803	113056078	683	81	141573	0.61239	0.27014	CTTNBP2NL	0.592418	AD
ENSG00000134245	1	112959163	113122787	635	79	141573	-0.41382	0.6605	WNT2B	0.824715	AD
ENSG00000007341	1	113016140	113213447	742	71	141573	-1.1585	0.87668	ST7L	0.929113	AD
ENSG00000116489	1	113111795	113264241	548	58	141573	-1.7668	0.96137	CAPZA1	0.972985	AD
ENSG00000155363	1	113165763	113293368	471	97	141573	-1.6939	0.95486	MOV10	0.968707	AD
ENSG00000155366	1	113193728	113300056	425	94	141573	-1.0328	0.84914	RHOC	0.915221	AD
ENSG00000271810	1	113195236	113304055	441	98	141573	-0.64312	0.73993	RP11-426L16.10	0.865927	AD
ENSG00000155367	1	113202616	113308099	430	96	141573	-0.44923	0.67337	PPM1J	0.830348	AD
ENSG00000184599	1	113213041	113319857	442	98	141573	0.014807	0.49409	FAM19A3	0.737179	AD
ENSG00000155380	1	113404469	113549635	560	69	141573	0.51664	0.3027	SLC16A1	0.619975	AD
ENSG00000198799	1	113565831	113724882	697	61	141573	1.0679	0.14279	LRIG2	0.456076	AD
ENSG00000081026	1	113883371	114278545	1416	78	141573	-0.07353	0.52931	MAGI3	0.756901	AD
ENSG00000116793	1	114189453	114352111	501	57	141573	-0.33191	0.63002	PHTF1	0.808598	AD
ENSG00000081019	1	114254454	114405098	463	63	141573	-0.089732	0.53575	RSBN1	0.760101	AD
ENSG00000134242	1	114306433	114464381	487	66	141573	-0.13115	0.55217	PTPN22	0.770167	AD
ENSG00000188761	1	114370790	114480169	362	70	141573	0.083014	0.46692	BCL2L15	0.7238	AD
ENSG00000134262	1	114387370	114497823	370	75	141573	0.064038	0.47447	AP4B1	0.727046	AD
ENSG00000118655	1	114397763	114506708	361	88	141573	0.29471	0.38411	DCLRE1B	0.676077	AD
ENSG00000163349	1	114421814	114570426	556	88	141573	0.21984	0.413	HIPK1	0.693746	AD
ENSG00000116774	1	114472063	114574876	389	71	141573	0.010057	0.49599	OLFML3	0.738241	AD
ENSG00000134207	1	114581913	114746541	944	144	141573	1.5294	0.063084	SYT6	0.314991	AD
ENSG00000197323	1	114885399	115103781	995	82	141573	2.114	0.017257	TRIM33	0.16062	AD
ENSG00000116752	1	115060178	115174260	500	69	141573	0.36851	0.35625	BCAS2	0.658535	AD
ENSG00000175984	1	115075469	115263043	823	72	141573	0.11204	0.4554	DENND2C	0.718164	AD
ENSG00000116748	1	115165719	115288239	516	71	141573	0.062776	0.47497	AMPD1	0.72748	AD
ENSG00000213281	1	115197090	115309515	473	77	141573	-0.027909	0.51113	NRAS	0.746279	AD
ENSG00000009307	1	115209534	115351297	544	79	141573	-0.30432	0.61956	CSDE1	0.803787	AD
ENSG00000052723	1	115262100	115373306	442	69	141573	-0.50013	0.69151	SIKE1	0.841044	AD
ENSG00000198765	1	115347424	115587991	1058	51	141573	-0.015223	0.50607	SYCP1	0.744354	AD
ENSG00000134200	1	115522415	115626941	535	39	141573	0.11422	0.45453	TSHB	0.717613	AD
ENSG00000134198	1	115540632	115682121	762	63	141573	0.50662	0.30621	TSPAN2	0.621865	AD
ENSG00000134259	1	115778539	115930857	853	128	141573	-0.9713	0.8343	NGF	0.908196	AD
ENSG00000173218	1	116134574	116290845	882	78	141573	1.7647	0.03881	VANGL1	0.248402	AD
ENSG00000118729	1	116192628	116361402	997	74	141573	1.888	0.029514	CASQ2	0.21764	AD
ENSG00000177551	1	116328998	116436538	616	82	141573	1.9547	0.025308	NHLH2	0.201231	AD
ENSG00000163393	1	116469119	116662675	828	60	141573	1.0996	0.13575	SLC22A15	0.447859	AD
ENSG00000173212	1	116604376	116727861	606	80	141573	0.13903	0.44471	MAB21L3	0.711469	AD
ENSG00000163399	1	116865290	117002883	532	48	141573	1.8608	0.031386	ATP1A1	0.223589	AD
ENSG00000269279	1	116865890	116976718	424	58	141573	2.1608	0.015356	AL136376.1	0.151139	AD
ENSG00000116815	1	117007157	117163661	560	112	141573	1.7624	0.039002	CD58	0.248631	AD
ENSG00000143061	1	117067031	117260375	635	136	141573	1.2104	0.11306	IGSF3	0.414202	AD
ENSG00000203864	1	117186734	117299225	433	99	141573	-0.73204	0.76793	C1orf137	0.87814	AD
ENSG00000116824	1	117247007	117361850	468	102	141573	-0.94759	0.82833	CD2	0.905334	AD
ENSG00000134247	1	117402679	117582980	827	96	141573	0.11736	0.45329	PTGFRN	0.717087	AD
ENSG00000134256	1	117494382	117629167	652	83	141573	-0.47076	0.6811	CD101	0.835433	AD
ENSG00000116830	1	117552925	117700075	682	108	141573	-1.0574	0.85485	TTF2	0.918628	AD
ENSG00000134253	1	117603682	117715209	496	86	141573	-0.57836	0.71849	TRIM45	0.854443	AD
ENSG00000134258	1	117636209	117803556	890	104	141573	0.088157	0.46488	VTCN1	0.723128	AD
ENSG00000198162	1	117860071	118121494	1126	60	141573	0.015193	0.49394	MAN1A2	0.73707	AD
ENSG00000183508	1	118098556	118220994	629	81	141573	1.429	0.076499	FAM46C	0.346632	AD
ENSG00000196505	1	118356107	118522253	748	51	141573	-0.42667	0.66519	GDAP2	0.826828	AD
ENSG00000065183	1	118422343	118559165	556	68	141573	-0.78276	0.78312	WDR3	0.883868	AD
ENSG00000155761	1	118446484	118777846	1228	68	141573	-1.4542	0.92705	SPAG17	0.954137	AD
ENSG00000092607	1	119375669	119582179	901	71	141573	-1.2263	0.88997	TBX15	0.935318	AD
ENSG00000116874	1	119523839	119733294	973	58	141573	-0.32098	0.62589	WARS2	0.806739	AD
ENSG00000116882	1	119861402	119986753	649	80	141573	-0.76509	0.77789	HAO2	0.882222	AD
ENSG00000203859	1	119907554	120015658	659	56	141573	-0.77645	0.78126	HSD3B2	0.88323	AD
ENSG00000203857	1	119999821	120107681	720	49	141573	1.6691	0.047551	HSD3B1	0.274706	AD
ENSG00000143067	1	120112045	120240396	683	102	141573	1.7284	0.041954	ZNF697	0.258687	AD
ENSG00000092621	1	120152421	120336838	845	115	141573	0.086308	0.46561	PHGDH	0.723491	AD
ENSG00000134240	1	120240619	120361528	598	77	141573	0.1066	0.45755	HMGCS2	0.718738	AD
ENSG00000134193	1	120286641	120404283	608	77	141573	-0.18075	0.57172	REG4	0.780538	AD
ENSG00000134249	1	120386156	120489118	364	66	141573	-0.18003	0.57144	ADAM30	0.780538	AD
ENSG00000134250	1	120404176	120662240	391	55	141573	0.20989	0.41688	NOTCH2	0.695735	AD
ENSG00000198019	1	120876979	120985937	2	1	141573	1.0275	0.1521	FCGR1B	0.466953	AD
ENSG00000231360	1	144289738	144571058	28	6	141573	2.1366	0.016316	AL592284.1	0.15581	AD
ENSG00000168614	1	144761744	144880413	1	1	141573	-0.99816	0.8409	NBPF9	0.910915	AD
ENSG00000178104	1	144786157	145126186	4	2	141573	0.83894	0.20075	PDE4DIP	0.525438	AD
ENSG00000213240	1	145159119	145341972	1	1	141573	-1.1586	0.8767	NOTCH2NL	0.929113	AD
ENSG00000255168	1	145159145	145369796	1	1	141573	-1.1586	0.8767	RP11-458D21.5	0.929113	AD
ENSG00000163386	1	145239772	145420303	16	6	141573	-0.7742	0.78059	NBPF10	0.882943	AD
ENSG00000168509	1	145363095	145467545	20	8	141573	-1.043	0.85153	HFE2	0.916754	AD
ENSG00000117289	1	145388469	145492635	25	11	141573	-0.90365	0.81691	TXNIP	0.899582	AD
ENSG00000121851	1	145406236	145520388	25	11	141573	-1.1014	0.86464	POLR3GL	0.924002	AD
ENSG00000181039	1	145420508	145525646	21	8	141573	-1.36	0.91309	ANKRD34A	0.947005	AD
ENSG00000152022	1	145427085	145551669	25	10	141573	-1.1432	0.87352	LIX1L	0.927901	AD
ENSG00000131795	1	145457598	145563536	27	11	141573	-1.0691	0.85749	RBM8A	0.920171	AD
ENSG00000131779	1	145466252	145573730	30	12	141573	-1.0252	0.84737	PEX11B	0.914191	AD
ENSG00000143127	1	145474891	145593868	31	11	141573	-0.9532	0.82976	ITGA10	0.905805	AD
ENSG00000198483	1	145499230	145618526	28	10	141573	-1.0901	0.86216	ANKRD35	0.922539	AD
ENSG00000131788	1	145525233	145636546	22	7	141573	-0.47621	0.68304	PIAS3	0.836832	AD
ENSG00000186364	1	145536115	145639439	22	7	141573	-0.38603	0.65026	NUDT17	0.820461	AD
ENSG00000186141	1	145542605	145661025	20	5	141573	-0.57138	0.71613	POLR3C	0.852901	AD
ENSG00000121848	1	145561036	145746218	34	6	141573	-0.7612	0.77673	RNF115	0.881976	AD
ENSG00000117281	1	145645798	145765614	18	4	141573	-0.78235	0.78299	CD160	0.883868	AD
ENSG00000174827	1	145676918	145814074	17	5	141573	-0.56389	0.71358	PDZK1	0.851284	AD
ENSG00000117262	1	145714411	145877103	7	4	141573	-0.46685	0.67969	GPR89A	0.834656	AD
ENSG00000186275	1	146323546	146517744	161	29	141573	1.3734	0.084815	NBPF12	0.363586	AD
ENSG00000131791	1	146576685	146694129	398	17	141573	0.43921	0.33025	PRKAB2	0.640211	AD
ENSG00000131781	1	146596930	146764700	557	21	141573	0.21831	0.41359	FMO5	0.694082	AD
ENSG00000131778	1	146664291	146817443	535	22	141573	0.86671	0.19305	CHD1L	0.515609	AD
ENSG00000116128	1	146963182	147148017	393	61	141573	-1.206	0.88609	BCL9	0.933326	AD
ENSG00000162836	1	147051453	147192618	274	31	141573	-1.2822	0.90011	ACP6	0.940079	AD
ENSG00000143140	1	147178332	147295484	257	27	141573	-0.24772	0.59782	GJA5	0.792955	AD
ENSG00000121634	1	147324946	147431393	192	34	141573	-1.2368	0.89192	GJA8	0.936389	AD
ENSG00000188092	1	147350506	147515753	129	24	141573	-0.94785	0.8284	GPR89B	0.905334	AD
ENSG00000203836	1	147524428	147684886	4	2	141573	1.2959	0.097505	NBPF24	0.385479	AD
ENSG00000269647	1	147581967	147682428	3	2	141573	1.423	0.077361	BX842679.1	0.348457	AD
ENSG00000256374	1	148151752	148252536	2	1	141573	-0.73015	0.76735	PPIAL4D	0.87795	AD
ENSG00000203832	1	148200249	148397506	1	1	141573	-0.55397	0.7102	NBPF20	0.849521	AD
ENSG00000243452	1	148505979	148646267	2	1	141573	-2.0827	0.98136	NBPF15	0.985725	AD
ENSG00000203815	1	149625978	149726609	26	8	141573	1.8667	0.03097	FAM231D	0.222069	AD
ENSG00000150337	1	149704227	149814074	54	11	141573	0.68928	0.24532	FCGR1A	0.570829	AD
ENSG00000203814	1	149704245	149833928	62	12	141573	0.60781	0.27166	HIST2H2BF	0.59357	AD
ENSG00000183598	1	149734826	149835236	46	8	141573	0.7104	0.23873	HIST2H3D	0.564073	AD
ENSG00000183941	1	149754221	149861339	60	9	141573	0.47694	0.3167	HIST2H4A	0.630988	AD
ENSG00000203811	1	149761110	149862765	60	8	141573	-0.25617	0.60109	HIST2H3C	0.794351	AD
ENSG00000183558	1	149763505	149864478	61	9	141573	-0.28271	0.6113	HIST2H2AA3	0.799697	AD
ENSG00000203812	1	149772643	149873191	77	8	141573	-0.73676	0.76937	HIST2H2AA4	0.878419	AD
ENSG00000203852	1	149774181	149875836	81	8	141573	-0.8007	0.78835	HIST2H3A	0.885719	AD
ENSG00000182217	1	149775607	149882714	95	10	141573	-0.37411	0.64584	HIST2H4B	0.817964	AD
ENSG00000184678	1	149806010	149908232	123	12	141573	-0.45781	0.67646	HIST2H2BE	0.832456	AD
ENSG00000184260	1	149808525	149908961	123	12	141573	-0.45781	0.67646	HIST2H2AC	0.832456	AD
ENSG00000184270	1	149809019	149909466	123	12	141573	-0.45781	0.67646	HIST2H2AB	0.832456	AD
ENSG00000178096	1	149809440	149922351	150	15	141573	-0.3383	0.63243	BOLA1	0.810075	AD
ENSG00000159164	1	149824870	149939434	174	17	141573	-0.52676	0.70082	SV2A	0.844826	AD
ENSG00000143368	1	149845209	149950236	189	18	141573	-0.57945	0.71886	SF3B4	0.854542	AD
ENSG00000014914	1	149850543	149958791	204	19	141573	-0.62562	0.73422	MTMR11	0.86262	AD
ENSG00000163113	1	149859705	150032625	369	25	141573	0.096071	0.46173	OTUD7B	0.721238	AD
ENSG00000136631	1	149989369	150167505	475	22	141573	0.75142	0.2262	VPS45	0.55208	AD
ENSG00000023902	1	150071373	150186916	304	20	141573	1.0336	0.15066	PLEKHO1	0.465872	AD
ENSG00000143401	1	150140717	150258504	193	24	141573	1.9881	0.023402	ANP32E	0.19257	AD
ENSG00000118298	1	150179554	150287478	198	23	141573	1.6741	0.047057	CA14	0.27357	AD
ENSG00000117362	1	150187804	150291980	194	22	141573	1.517	0.064636	APH1A	0.31833	AD
ENSG00000118292	1	150190600	150303327	217	23	141573	1.3708	0.085224	C1orf54	0.36373	AD
ENSG00000159208	1	150204953	150309505	215	22	141573	1.2309	0.10918	C1orf51	0.407909	AD
ENSG00000187145	1	150216289	150331414	247	22	141573	0.80066	0.21166	MRPS21	0.537351	AD
ENSG00000117360	1	150243925	150375671	311	18	141573	0.58374	0.2797	PRPF3	0.600957	AD
ENSG00000163125	1	150285567	150499042	650	36	141573	0.71246	0.23809	RPRD2	0.564073	AD
ENSG00000143374	1	150409887	150530078	486	61	141573	1.2882	0.098837	TARS2	0.388253	AD
ENSG00000143369	1	150430538	150536265	440	71	141573	1.4607	0.072045	ECM1	0.335866	AD
ENSG00000143382	1	150471884	150583413	474	88	141573	1.4749	0.070116	ADAMTSL4	0.331718	AD
ENSG00000225996	1	150471897	150574367	446	87	141573	1.5062	0.066012	AL356356.1	0.322859	AD
ENSG00000203804	1	150483480	150583969	439	88	141573	1.5934	0.05554	ADAMTSL4-AS1	0.297203	AD
ENSG00000143384	1	150497032	150602066	456	76	141573	1.6601	0.048449	MCL1	0.277044	AD
ENSG00000143420	1	150523327	150652088	566	60	141573	1.2177	0.11167	ENSA	0.41209	AD
ENSG00000143457	1	150568701	150719630	611	40	141573	0.98848	0.16146	GOLPH3L	0.479137	AD
ENSG00000143452	1	150620536	150743364	477	31	141573	0.74286	0.22878	HORMAD1	0.555159	AD
ENSG00000163131	1	150652672	150788433	446	45	141573	0.60878	0.27133	CTSS	0.593397	AD
ENSG00000143387	1	150718684	150830799	321	39	141573	0.37533	0.35371	CTSK	0.656145	AD
ENSG00000143437	1	150732181	150899244	525	47	141573	0.47633	0.31692	ARNT	0.631295	AD
ENSG00000143379	1	150848739	150987213	544	58	141573	1.2001	0.11504	SETDB1	0.417471	AD
ENSG00000143418	1	150883059	150997479	467	61	141573	1.1981	0.11544	CERS2	0.418366	AD
ENSG00000143412	1	150904493	151018110	516	70	141573	1.2135	0.11247	ANXA9	0.41301	AD
ENSG00000143409	1	150919025	151030851	505	73	141573	1.0896	0.13795	FAM63A	0.449762	AD
ENSG00000143363	1	150930896	151058189	594	77	141573	1.2175	0.11171	PRUNE	0.412109	AD
ENSG00000163141	1	150959046	151070076	530	69	141573	1.2696	0.10212	BNIPL	0.395694	AD
ENSG00000143443	1	150970216	151074462	509	67	141573	1.3366	0.090684	C1orf56	0.373753	AD
ENSG00000197622	1	150973447	151092801	560	62	141573	1.3014	0.096567	CDC42SE1	0.384208	AD
ENSG00000213190	1	150980234	151090970	533	60	141573	1.2135	0.11247	MLLT11	0.41301	AD
ENSG00000143458	1	150993054	151148018	667	61	141573	1.2976	0.097215	GABPB2	0.38522	AD
ENSG00000143434	1	151054161	151169104	435	79	141573	1.4756	0.070032	SEMA6C	0.331647	AD
ENSG00000163154	1	151079105	151182225	382	65	141573	1.1329	0.12862	TNFAIP8L2	0.439841	AD
ENSG00000163156	1	151079140	151192773	426	66	141573	1.0873	0.13844	SCNM1	0.450458	AD
ENSG00000163155	1	151082224	151188424	404	54	141573	1.0285	0.15185	LYSMD1	0.466868	AD
ENSG00000163157	1	151092462	151198760	397	64	141573	0.90811	0.18191	TMOD4	0.505805	AD
ENSG00000163159	1	151092463	151217797	478	75	141573	0.79323	0.21382	VPS72	0.539872	AD
ENSG00000143398	1	151120425	151272012	544	49	141573	-0.11675	0.54647	PIP5K1A	0.766386	AD
ENSG00000159352	1	151177179	151289955	403	47	141573	-0.42161	0.66335	PSMD4	0.825669	AD
ENSG00000232671	1	151202500	151304405	353	48	141573	-0.38529	0.64999	RP11-126K1.2	0.820295	AD
ENSG00000143373	1	151204094	151314656	389	48	141573	-0.23864	0.59431	ZNF687	0.791047	AD
ENSG00000143393	1	151214273	151350191	492	65	141573	0.12769	0.4492	PI4KB	0.715058	AD
ENSG00000143390	1	151263116	151369833	384	67	141573	0.65759	0.2554	RFX5	0.579435	AD
ENSG00000143416	1	151286778	151395209	381	82	141573	0.36015	0.35937	SELENBP1	0.660255	AD
ENSG00000159377	1	151322010	151424420	340	63	141573	0.5103	0.30492	PSMB4	0.621319	AD
ENSG00000143442	1	151325200	151481941	518	71	141573	0.31225	0.37743	POGZ	0.672828	AD
ENSG00000143375	1	151432986	151561168	439	86	141573	0.3491	0.36351	CGN	0.663165	AD
ENSG00000143367	1	151462781	151606059	489	93	141573	0.54931	0.2914	TUFT1	0.610795	AD
ENSG00000143376	1	151534541	151721567	648	67	141573	0.094282	0.46244	SNX27	0.721698	AD
ENSG00000159409	1	151624880	151739290	391	54	141573	0.1211	0.4518	CELF3	0.716367	AD
ENSG00000240510	1	151632909	151752070	414	50	141573	0.16958	0.43267	AL589765.1	0.704301	AD
ENSG00000178796	1	151632909	151752281	414	50	141573	0.16958	0.43267	RIIAD1	0.704301	AD
ENSG00000143436	1	151682119	151786040	396	42	141573	0.31663	0.37576	MRPL9	0.671754	AD
ENSG00000143450	1	151685445	151793808	417	44	141573	0.37517	0.35377	OAZ3	0.656145	AD
ENSG00000182134	1	151692583	151813892	475	54	141573	0.18707	0.4258	TDRKH	0.699875	AD
ENSG00000213171	1	151722740	151828630	435	73	141573	-0.11443	0.54555	LINGO4	0.765742	AD
ENSG00000143365	1	151728547	151854348	519	71	141573	-0.4018	0.65608	RORC	0.822965	AD
ENSG00000225556	1	151760295	151863033	427	82	141573	-0.72596	0.76607	C2CD4D	0.877221	AD
ENSG00000196407	1	151769739	151876173	441	81	141573	-0.86495	0.80647	THEM5	0.894262	AD
ENSG00000159445	1	151796060	151932284	591	57	141573	-1.3608	0.91321	THEM4	0.947079	AD
ENSG00000197747	1	151905391	152016866	437	39	141573	-0.022575	0.50901	S100A10	0.74552	AD
ENSG00000163191	1	151954982	152070383	335	61	141573	0.78746	0.21551	S100A11	0.541235	AD
ENSG00000182898	1	152006620	152111540	227	86	141573	1.3494	0.088611	TCHHL1	0.369743	AD
ENSG00000159450	1	152028793	152136556	222	92	141573	0.27031	0.39346	TCHH	0.681904	AD
ENSG00000215853	1	152076071	152181704	331	70	141573	-0.69774	0.75733	RPTN	0.873761	AD
ENSG00000197915	1	152134558	152246669	512	38	141573	-0.88076	0.81078	HRNR	0.896802	AD
ENSG00000143631	1	152224651	152347679	587	36	141573	-0.4743	0.68236	FLG	0.836341	AD
ENSG00000143520	1	152271211	152382482	456	48	141573	-0.55123	0.70926	FLG2	0.849076	AD
ENSG00000143536	1	152331719	152436739	448	39	141573	-0.97013	0.83401	CRNN	0.908185	AD
ENSG00000186207	1	152433320	152534653	554	44	141573	-1.4976	0.93288	LCE5A	0.957228	AD
ENSG00000169509	1	152436978	152538486	569	42	141573	-1.4275	0.92328	CRCT1	0.952454	AD
ENSG00000185966	1	152488130	152589248	404	34	141573	-0.91937	0.82105	LCE3E	0.900961	AD
ENSG00000163202	1	152501857	152602980	448	47	141573	-0.7131	0.76211	LCE3D	0.875626	AD
ENSG00000244057	1	152523138	152623562	439	44	141573	0.50783	0.30579	LCE3C	0.621617	AD
ENSG00000187238	1	152536287	152636574	394	31	141573	1.0383	0.14956	LCE3B	0.464117	AD
ENSG00000185962	1	152545310	152645579	404	32	141573	1.1671	0.12158	LCE3A	0.428934	AD
ENSG00000187223	1	152585872	152687135	595	36	141573	1.4388	0.075104	LCE2D	0.343489	AD
ENSG00000187180	1	152597771	152699050	599	36	141573	1.5556	0.059903	LCE2C	0.307138	AD
ENSG00000159455	1	152597771	152709877	645	36	141573	1.5347	0.062433	LCE2B	0.313462	AD
ENSG00000187173	1	152620840	152721918	534	39	141573	1.6722	0.047244	LCE2A	0.273922	AD
ENSG00000187170	1	152630636	152731967	543	47	141573	1.431	0.076213	LCE4A	0.34624	AD
ENSG00000198854	1	152641998	152742905	546	43	141573	1.2951	0.097636	C1orf68	0.385677	AD
ENSG00000203786	1	152680506	152784529	501	49	141573	1.099	0.13588	KPRP	0.447859	AD
ENSG00000240386	1	152698848	152799445	477	56	141573	0.43429	0.33204	LCE1F	0.641217	AD
ENSG00000186226	1	152708690	152810902	541	52	141573	0.42205	0.33649	LCE1E	0.644144	AD
ENSG00000172155	1	152719227	152820657	600	45	141573	0.43074	0.33333	LCE1D	0.642193	AD
ENSG00000197084	1	152727311	152829107	618	44	141573	0.4682	0.31982	LCE1C	0.632867	AD
ENSG00000196734	1	152734447	152835585	640	41	141573	0.42607	0.33503	LCE1B	0.643322	AD
ENSG00000186844	1	152749949	152850573	638	43	141573	0.34157	0.36634	LCE1A	0.665405	AD
ENSG00000235942	1	152765344	152866459	660	36	141573	0.37626	0.35336	LCE6A	0.655753	AD
ENSG00000163206	1	152800793	152907523	719	46	141573	0.24694	0.40248	SMCP	0.687004	AD
ENSG00000163207	1	152831021	152934362	572	54	141573	0.16211	0.43561	IVL	0.705472	AD
ENSG00000184148	1	152893142	152995050	563	34	141573	-0.47638	0.6831	SPRR4	0.836852	AD
ENSG00000169474	1	152906557	153008289	607	37	141573	-0.43622	0.66866	SPRR1A	0.828086	AD
ENSG00000163209	1	152924223	153026332	645	27	141573	-0.42699	0.66531	SPRR3	0.826828	AD
ENSG00000169469	1	152953678	153055376	676	23	141573	-0.59073	0.72265	SPRR1B	0.856746	AD
ENSG00000163216	1	152962201	153064407	689	26	141573	-0.79084	0.78548	SPRR2D	0.884776	AD
ENSG00000241794	1	152978589	153080013	672	44	141573	-0.83431	0.79795	SPRR2A	0.889878	AD
ENSG00000196805	1	152992700	153163927	1109	60	141573	-1.061	0.85566	SPRR2B	0.91924	AD
ENSG00000203785	1	153015611	153128660	640	55	141573	-1.0468	0.85239	SPRR2E	0.917327	AD
ENSG00000244094	1	153034590	153135991	634	58	141573	-1.385	0.91697	SPRR2F	0.949277	AD
ENSG00000159516	1	153072058	153173345	647	62	141573	-0.25033	0.59883	SPRR2G	0.793248	AD
ENSG00000203784	1	153125919	153227596	666	83	141573	-0.21236	0.58409	LELP1	0.786654	AD
ENSG00000203783	1	153140060	153241793	571	71	141573	0.36526	0.35746	PRR9	0.659153	AD
ENSG00000203782	1	153182176	153284598	508	56	141573	1.0038	0.15773	LOR	0.473959	AD
ENSG00000159527	1	153220338	153333194	611	58	141573	1.5215	0.064073	PGLYRP3	0.317029	AD
ENSG00000163218	1	153252596	153371316	639	70	141573	2.0163	0.021884	PGLYRP4	0.185559	AD
ENSG00000163220	1	153280330	153383503	570	51	141573	1.7202	0.042702	S100A9	0.261621	AD
ENSG00000163221	1	153296184	153398125	556	56	141573	1.3038	0.096148	S100A12	0.384015	AD
ENSG00000143546	1	153312508	153413664	548	61	141573	0.28229	0.38886	S100A8	0.678746	AD
ENSG00000184330	1	153339000	153445701	497	66	141573	0.46353	0.32149	S100A7A	0.633853	AD
ENSG00000197364	1	153359534	153462425	507	56	141573	-0.11775	0.54687	S100A7L2	0.766652	AD
ENSG00000143556	1	153380220	153483177	540	61	141573	-0.80108	0.78846	S100A7	0.885719	AD
ENSG00000197956	1	153457075	153558720	560	47	141573	1.0363	0.15004	S100A6	0.464895	AD
ENSG00000196420	1	153459623	153564241	558	45	141573	1.1536	0.12433	S100A5	0.433422	AD
ENSG00000196154	1	153466089	153572612	575	57	141573	1.3337	0.091144	S100A4	0.374679	AD
ENSG00000188015	1	153469805	153571848	529	50	141573	1.3113	0.094879	S100A3	0.381413	AD
ENSG00000196754	1	153483584	153590366	513	73	141573	1.543	0.061413	S100A2	0.310709	AD
ENSG00000188643	1	153529362	153635621	417	84	141573	1.638	0.050716	S100A16	0.283058	AD
ENSG00000189334	1	153536731	153639462	400	75	141573	1.6186	0.052769	S100A14	0.287991	AD
ENSG00000189171	1	153541263	153656568	428	68	141573	1.43	0.076352	S100A13	0.34658	AD
ENSG00000160678	1	153550402	153654513	387	62	141573	1.0167	0.15464	S100A1	0.469376	AD
ENSG00000160679	1	153556525	153668782	394	60	141573	0.87092	0.1919	CHTOP	0.5144	AD
ENSG00000143553	1	153581130	153684306	344	42	141573	0.52444	0.29999	SNAPIN	0.617337	AD
ENSG00000143621	1	153584512	153693524	348	45	141573	0.38308	0.35083	ILF2	0.653089	AD
ENSG00000169418	1	153601113	153716468	357	45	141573	0.00086705	0.49965	NPR1	0.739868	AD
ENSG00000143624	1	153650543	153796555	444	83	141573	-0.14879	0.55914	INTS3	0.773196	AD
ENSG00000143554	1	153696830	153802633	339	77	141573	-0.31203	0.62249	SLC27A3	0.804824	AD
ENSG00000143614	1	153727201	153945451	690	64	141573	0.11957	0.45241	GATAD2B	0.716525	AD
ENSG00000198837	1	153851977	153969172	315	49	141573	0.74283	0.22879	DENND4B	0.555159	AD
ENSG00000160741	1	153870145	153981101	289	44	141573	0.84677	0.19856	CRTC2	0.523148	AD
ENSG00000143570	1	153881575	153990188	272	45	141573	0.95369	0.17012	SLC39A1	0.491319	AD
ENSG00000143578	1	153890010	153996839	264	37	141573	0.95745	0.16917	CREB3L4	0.490348	AD
ENSG00000143543	1	153896745	154000164	258	45	141573	0.99577	0.15968	JTB	0.476818	AD
ENSG00000143545	1	153904127	154008834	256	47	141573	0.9408	0.1734	RAB13	0.495477	AD
ENSG00000177954	1	153913235	154014626	257	40	141573	0.83935	0.20064	RPS27	0.525425	AD
ENSG00000143552	1	153915161	154177592	706	58	141573	0.82032	0.20602	NUP210L	0.530846	AD
ENSG00000143549	1	154077784	154217124	415	57	141573	0.93585	0.17467	TPM3	0.496876	AD
ENSG00000163263	1	154121848	154228809	340	57	141573	1.0831	0.13939	C1orf189	0.452247	AD
ENSG00000143612	1	154129182	154243104	354	55	141573	1.2265	0.11	C1orf43	0.409371	AD
ENSG00000143569	1	154142655	154293986	556	65	141573	1.6433	0.050157	UBAP2L	0.281398	AD
ENSG00000143575	1	154194987	154298351	413	67	141573	1.7294	0.04187	HAX1	0.25846	AD
ENSG00000143595	1	154243566	154347801	488	61	141573	1.1863	0.11776	AQP10	0.42332	AD
ENSG00000143515	1	154248029	154373783	613	56	141573	1.0348	0.15038	ATP8B2	0.465527	AD
ENSG00000160712	1	154327669	154491926	736	87	141573	0.47683	0.31674	IL6R	0.631002	AD
ENSG00000169291	1	154392248	154524589	597	45	141573	0.10187	0.45943	SHE	0.719765	AD
ENSG00000163239	1	154424695	154570623	602	67	141573	-0.77816	0.78176	TDRD10	0.883405	AD
ENSG00000160714	1	154471053	154581504	468	64	141573	-0.80719	0.79022	UBE2Q1	0.88626	AD
ENSG00000160716	1	154490257	154602502	467	64	141573	-0.61956	0.73223	CHRNB2	0.861031	AD
ENSG00000160710	1	154504538	154650475	551	70	141573	-0.66879	0.74818	ADAR	0.869313	AD
ENSG00000268141	1	154535067	154635190	353	52	141573	-0.10801	0.54301	AL606500.1	0.764058	AD
ENSG00000143603	1	154619931	154892756	1175	187	141573	0.14308	0.44311	KCNN3	0.710259	AD
ENSG00000163344	1	154847210	154959467	361	60	141573	0.12825	0.44898	PMVK	0.714959	AD
ENSG00000163346	1	154866552	154978599	357	63	141573	0.26428	0.39578	PBXIP1	0.682856	AD
ENSG00000163348	1	154879502	154986329	344	72	141573	0.28532	0.3877	PYGO2	0.67796	AD
ENSG00000160691	1	154884774	154996871	360	71	141573	0.079868	0.46817	SHC1	0.724299	AD
ENSG00000173207	1	154897129	155001725	330	69	141573	-0.06327	0.52522	CKS1B	0.754579	AD
ENSG00000160688	1	154905814	155015587	349	86	141573	-0.053806	0.52146	FLAD1	0.752232	AD
ENSG00000163352	1	154916062	155016791	311	85	141573	-0.11987	0.54771	LENEP	0.766914	AD
ENSG00000160685	1	154925127	155040998	346	90	141573	0.012679	0.49494	ZBTB7B	0.73741	AD
ENSG00000163354	1	154940996	155056257	353	95	141573	-0.39593	0.65392	DCST2	0.822021	AD
ENSG00000163357	1	154956300	155073406	376	96	141573	-0.34984	0.63677	DCST1	0.812566	AD
ENSG00000143537	1	154973042	155085252	375	97	141573	-0.52626	0.70065	ADAM15	0.844805	AD
ENSG00000243364	1	154986207	155092029	376	84	141573	-0.33476	0.6311	EFNA4	0.809204	AD
ENSG00000251246	1	154986224	155109283	447	76	141573	-0.27003	0.60643	EFNA3	0.797299	AD
ENSG00000143590	1	154986224	155110014	449	90	141573	-0.26676	0.60517	EFNA3	0.796711	AD
ENSG00000169242	1	155049936	155157333	393	49	141573	0.24508	0.4032	EFNA1	0.687152	AD
ENSG00000169241	1	155057820	155161329	379	45	141573	0.34854	0.36372	SLC50A1	0.663286	AD
ENSG00000179085	1	155062367	155163071	362	43	141573	0.33417	0.36912	DPM3	0.667895	AD
ENSG00000163463	1	155091884	155195951	327	50	141573	0.26344	0.39611	KRTCAP2	0.682913	AD
ENSG00000273088	1	155091885	155209748	385	55	141573	0.10803	0.45699	RP11-201K10.3	0.718476	AD
ENSG00000163462	1	155095873	155207447	349	58	141573	0.18404	0.42699	TRIM46	0.700729	AD
ENSG00000185499	1	155108300	155212707	325	54	141573	0.080547	0.4679	MUC1	0.724125	AD
ENSG00000169231	1	155115379	155228842	361	53	141573	-0.034458	0.51374	THBS3	0.747633	AD
ENSG00000173171	1	155128490	155233615	335	59	141573	-0.26374	0.60401	MTX1	0.795928	AD
ENSG00000177628	1	155154243	155264490	336	50	141573	-0.43597	0.66857	GBA	0.828028	AD
ENSG00000160767	1	155166996	155275274	333	51	141573	-0.49112	0.68833	FAM189B	0.839167	AD
ENSG00000116521	1	155175770	155282221	323	41	141573	-0.59357	0.7236	SCAMP3	0.857288	AD
ENSG00000176444	1	155182659	155298282	347	47	141573	-1.0025	0.84196	CLK2	0.911321	AD
ENSG00000143630	1	155197374	155309639	345	47	141573	-1.0559	0.85449	HCN3	0.918586	AD
ENSG00000143627	1	155209630	155321225	330	49	141573	-1.0246	0.84723	PKLR	0.914124	AD
ENSG00000160752	1	155228539	155340457	322	61	141573	-1.0281	0.84804	FDPS	0.914604	AD
ENSG00000160753	1	155240687	155350905	311	56	141573	-0.65132	0.74258	RUSC1	0.866691	AD
ENSG00000116539	1	155255059	155582598	868	106	141573	0.07124	0.4716	ASH1L	0.725707	AD
ENSG00000125459	1	155529979	155768153	638	79	141573	0.9009	0.18382	MSTO1	0.50646	AD
ENSG00000163374	1	155579237	155708791	326	94	141573	0.96135	0.16819	YY1AP1	0.489301	AD
ENSG00000132676	1	155607751	155758801	423	82	141573	1.3306	0.091664	DAP3	0.375282	AD
ENSG00000116580	1	155669508	155879191	632	55	141573	1.5615	0.059204	GON4L	0.306018	AD
ENSG00000132718	1	155779300	155904990	386	61	141573	1.4299	0.076373	SYT11	0.34658	AD
ENSG00000143622	1	155817599	155931195	351	48	141573	1.1218	0.13097	RIT1	0.441871	AD
ENSG00000132680	1	155832834	155954191	366	49	141573	0.55374	0.28988	KIAA0907	0.610095	AD
ENSG00000173080	1	155861480	155962625	304	46	141573	0.34467	0.36517	RXFP4	0.664607	AD
ENSG00000116584	1	155866630	156026861	497	72	141573	-0.11331	0.54511	ARHGEF2	0.765518	AD
ENSG00000163479	1	155928839	156040750	354	75	141573	-0.88345	0.8115	SSR2	0.896996	AD
ENSG00000160803	1	155955092	156073585	366	82	141573	-0.022092	0.50881	UBQLN4	0.74552	AD
ENSG00000116586	1	155974543	156078301	302	78	141573	0.062567	0.47506	LAMTOR2	0.72748	AD
ENSG00000132698	1	155980951	156090295	335	77	141573	0.60377	0.273	RAB25	0.594462	AD
ENSG00000254726	1	155991804	156101789	369	80	141573	1.146	0.1259	MEX3A	0.435688	AD
ENSG00000160789	1	156002364	156159880	558	94	141573	0.86736	0.19287	LMNA	0.515609	AD
ENSG00000196189	1	156067157	156197543	552	70	141573	0.9255	0.17735	SEMA4A	0.500319	AD
ENSG00000160785	1	156113880	156232587	493	76	141573	0.086574	0.46551	SLC25A44	0.723474	AD
ENSG00000260238	1	156132773	156263123	568	66	141573	0.28821	0.38659	PMF1-BGLAP	0.677081	AD
ENSG00000160783	1	156132784	156262874	566	73	141573	0.28077	0.38944	PMF1	0.679138	AD
ENSG00000242252	1	156161753	156263112	448	69	141573	0.39051	0.34808	BGLAP	0.651822	AD
ENSG00000160781	1	156163206	156267881	460	69	141573	0.39394	0.34681	PAQR6	0.651654	AD
ENSG00000198952	1	156169015	156302620	589	57	141573	0.087698	0.46506	SMG5	0.723128	AD
ENSG00000163472	1	156202726	156312976	453	45	141573	0.03281	0.48691	TMEM79	0.733572	AD
ENSG00000198715	1	156209880	156315463	429	38	141573	-0.0011546	0.50046	C1orf85	0.740665	AD
ENSG00000189030	1	156218415	156319428	408	36	141573	-0.045855	0.51829	VHLL	0.750992	AD
ENSG00000163468	1	156228759	156387664	656	84	141573	0.12511	0.45022	CCT3	0.715712	AD
ENSG00000163467	1	156257105	156366786	453	75	141573	-0.30435	0.61957	TSACC	0.803787	AD
ENSG00000132677	1	156289003	156405011	456	115	141573	0.36242	0.35852	RHBG	0.660173	AD
ENSG00000125462	1	156324042	156450493	485	135	141573	0.68074	0.24802	C1orf61	0.572785	AD
ENSG00000116604	1	156383519	156520620	528	82	141573	1.19	0.11703	MEF2D	0.421807	AD
ENSG00000183856	1	156445197	156592396	647	69	141573	0.78172	0.21719	IQGAP3	0.543243	AD
ENSG00000187862	1	156499519	156606562	456	42	141573	-0.6168	0.73132	TTC24	0.860384	AD
ENSG00000163382	1	156511554	156614091	446	38	141573	-0.59854	0.72526	APOA1BP	0.857647	AD
ENSG00000160818	1	156514279	156621288	465	50	141573	-0.54665	0.70769	GPATCH4	0.848146	AD
ENSG00000132702	1	156539086	156645517	471	80	141573	-0.52888	0.70156	HAPLN2	0.844942	AD
ENSG00000132692	1	156561182	156679324	550	88	141573	-0.026599	0.51061	BCAN	0.74609	AD
ENSG00000132688	1	156588555	156697189	474	120	141573	0.53071	0.29781	NES	0.615837	AD
ENSG00000143320	1	156619398	156725608	458	115	141573	2.0843	0.018567	CRABP2	0.168057	AD
ENSG00000143319	1	156641683	156748591	447	96	141573	2.1755	0.014796	ISG20L2	0.148107	AD
ENSG00000143303	1	156648234	156756752	477	97	141573	2.5943	0.0047387	RRNAD1	0.0750736	AD
ENSG00000143314	1	156657095	156761382	451	93	141573	2.8625	0.0021013	MRPL24	0.0435752	AD
ENSG00000143321	1	156661899	156786717	527	70	141573	2.92	0.00175	HDGF	0.038506	AD
ENSG00000143294	1	156670402	156820607	630	70	141573	3.4328	0.00029868	PRCC	0.0107632	AD
ENSG00000027869	1	156726035	156836654	475	73	141573	3.755	8.6676e-05	SH2D2A	0.00395089	AD
ENSG00000198400	1	156735432	156901642	732	111	141573	3.3155	0.00045739	NTRK1	0.0148566	AD
ENSG00000027644	1	156759855	156878810	523	93	141573	3.153	0.0008079	INSRR	0.0222016	AD
ENSG00000187800	1	156813490	156936226	493	79	141573	-1.0312	0.84877	PEAR1	0.915029	AD
ENSG00000160838	1	156840442	156952886	471	61	141573	-1.8792	0.96989	LRRC71	0.978394	AD
ENSG00000132694	1	156854632	157065162	1003	56	141573	-1.7456	0.95956	ARHGEF11	0.972029	AD
ENSG00000253831	1	157011836	157119600	644	69	141573	-1.5523	0.93971	ETV3L	0.961093	AD
ENSG00000117036	1	157040983	157158266	676	86	141573	-0.84957	0.80222	ETV3	0.892139	AD
ENSG00000143297	1	157433167	157572310	774	85	141573	2.2013	0.013857	FCRL5	0.142364	AD
ENSG00000163518	1	157493539	157617870	733	49	141573	2.636	0.0041948	FCRL4	0.0691852	AD
ENSG00000160856	1	157594111	157720647	701	57	141573	2.651	0.0040124	FCRL3	0.0675971	AD
ENSG00000132704	1	157665523	157796922	734	54	141573	1.1145	0.13254	FCRL2	0.443609	AD
ENSG00000163534	1	157714193	157839895	671	53	141573	1.3011	0.096616	FCRL1	0.384208	AD
ENSG00000073754	1	157750704	157918046	876	82	141573	1.7365	0.041237	CD5L	0.256542	AD
ENSG00000183853	1	157913063	158120052	1060	158	141573	1.1543	0.12418	KIRREL	0.43319	AD
ENSG00000158473	1	158099737	158204686	701	48	141573	0.40023	0.34449	CD1D	0.650076	AD
ENSG00000158477	1	158173927	158278059	732	48	141573	0.6143	0.26951	CD1A	0.591652	AD
ENSG00000158481	1	158209576	158313420	587	67	141573	0.13947	0.44454	CD1C	0.711289	AD
ENSG00000158485	1	158247741	158351321	638	65	141573	-0.42085	0.66307	CD1B	0.825669	AD
ENSG00000158488	1	158273254	158377343	724	63	141573	-0.61561	0.73092	CD1E	0.860297	AD
ENSG00000186306	1	158318312	158419256	724	60	141573	-0.47442	0.6824	OR10T2	0.836341	AD
ENSG00000180708	1	158339718	158440656	740	65	141573	-0.28912	0.61376	OR10K2	0.801323	AD
ENSG00000173285	1	158385272	158486344	703	41	141573	-0.32293	0.62663	OR10K1	0.807232	AD
ENSG00000198965	1	158399668	158500675	733	36	141573	-0.13817	0.55495	OR10R2	0.770892	AD
ENSG00000197532	1	158466918	158567895	672	44	141573	0.072699	0.47102	OR6Y1	0.725017	AD
ENSG00000186440	1	158482441	158583394	666	40	141573	0.038228	0.48475	OR6P1	0.733152	AD
ENSG00000186400	1	158498709	158599689	612	44	141573	0.019121	0.49237	OR10X1	0.73608	AD
ENSG00000198967	1	158526229	158627170	540	48	141573	0.18009	0.42854	OR10Z1	0.701645	AD
ENSG00000163554	1	158530496	158706488	1016	79	141573	0.19733	0.42179	SPTA1	0.698068	AD
ENSG00000196171	1	158619369	158720486	664	55	141573	0.22555	0.41078	OR6K2	0.692377	AD
ENSG00000203757	1	158636958	158737953	680	53	141573	0.033044	0.48682	OR6K3	0.733494	AD
ENSG00000180433	1	158674510	158775681	671	80	141573	-0.025655	0.51023	OR6K6	0.745865	AD
ENSG00000197403	1	158685466	158786492	657	84	141573	0.24013	0.40511	OR6N1	0.688485	AD
ENSG00000188340	1	158696472	158797425	647	92	141573	0.33171	0.37005	OR6N2	0.668772	AD
ENSG00000163563	1	158751107	158869296	666	59	141573	0.86142	0.1945	MNDA	0.517664	AD
ENSG00000163564	1	158850586	158996844	846	83	141573	0.61151	0.27043	PYHIN1	0.592604	AD
ENSG00000163565	1	158919758	159074945	827	59	141573	1.6172	0.052914	IFI16	0.288579	AD
ENSG00000163568	1	158982274	159166886	919	112	141573	1.6228	0.052318	AIM2	0.286869	AD
ENSG00000162706	1	159091399	159223103	646	108	141573	0.15534	0.43828	CADM3	0.706866	AD
ENSG00000213088	1	159123097	159226290	560	84	141573	0.013503	0.49461	DARC	0.737295	AD
ENSG00000179639	1	159209504	159328014	641	55	141573	-0.52483	0.70015	FCER1A	0.844469	AD
ENSG00000196266	1	159233460	159334449	522	52	141573	-0.73842	0.76987	OR10J3	0.878492	AD
ENSG00000196184	1	159359512	159460600	588	61	141573	-1.5793	0.94287	OR10J1	0.962761	AD
ENSG00000184155	1	159454793	159555842	587	66	141573	-0.99432	0.83997	OR10J5	0.910571	AD
ENSG00000132703	1	159507615	159608655	645	66	141573	-0.99145	0.83927	APCS	0.910286	AD
ENSG00000132693	1	159632079	159734379	507	72	141573	0.20524	0.41869	CRP	0.696676	AD
ENSG00000158716	1	159700722	159802333	555	110	141573	0.85115	0.19734	DUSP23	0.521793	AD
ENSG00000181036	1	159720301	159836041	607	129	141573	0.67237	0.25067	FCRL6	0.57515	AD
ENSG00000158714	1	159746540	159857039	597	105	141573	-0.093359	0.53719	SLAMF8	0.760887	AD
ENSG00000188004	1	159754264	159875137	631	93	141573	-0.90483	0.81722	C1orf204	0.899708	AD
ENSG00000243284	1	159774106	159882447	554	71	141573	-1.2673	0.89747	VSIG8	0.938822	AD
ENSG00000256029	1	159777690	159892843	581	86	141573	-1.614	0.94674	RP11-190A12.7	0.964413	AD
ENSG00000213085	1	159792154	159919953	618	117	141573	-0.58463	0.7206	CCDC19	0.855342	AD
ENSG00000269620	1	159829884	159930159	482	93	141573	-0.41267	0.66008	AL590560.1	0.824526	AD
ENSG00000158710	1	159837897	159945522	521	104	141573	-0.47447	0.68242	TAGLN2	0.836341	AD
ENSG00000085552	1	159846829	159965386	574	115	141573	-0.19656	0.57791	IGSF9	0.78319	AD
ENSG00000162723	1	159871282	159974044	502	111	141573	-0.11934	0.5475	SLAMF9	0.766902	AD
ENSG00000143315	1	159947462	160051783	526	92	141573	0.22773	0.40993	PIGM	0.691752	AD
ENSG00000177807	1	159957257	160090038	623	78	141573	0.26296	0.39629	KCNJ10	0.6831	AD
ENSG00000162728	1	160001360	160110353	458	73	141573	-0.16919	0.56718	KCNJ9	0.778243	AD
ENSG00000162729	1	160011130	160118733	468	70	141573	-0.29194	0.61483	IGSF8	0.802077	AD
ENSG00000018625	1	160035549	160163381	667	115	141573	-0.43824	0.66939	ATP1A2	0.828465	AD
ENSG00000132681	1	160071360	160206767	651	127	141573	0.12498	0.45027	ATP1A4	0.715712	AD
ENSG00000143318	1	160110285	160221676	515	122	141573	0.27148	0.39301	CASQ1	0.681443	AD
ENSG00000162734	1	160125127	160235166	464	112	141573	0.5654	0.2859	PEA15	0.606779	AD
ENSG00000132716	1	160135505	160304920	636	84	141573	0.94256	0.17295	DCAF8	0.495017	AD
ENSG00000258465	1	160137254	160304920	625	81	141573	0.95433	0.16996	DCAF8	0.49108	AD
ENSG00000162735	1	160196602	160306138	363	55	141573	1.0013	0.15834	PEX19	0.474896	AD
ENSG00000122218	1	160209063	160363190	586	60	141573	0.81932	0.2063	COPA	0.530856	AD
ENSG00000162736	1	160263062	160378742	469	72	141573	0.76321	0.22267	NCSTN	0.548343	AD
ENSG00000171786	1	160286857	160392638	459	69	141573	0.79731	0.21263	NHLH1	0.53835	AD
ENSG00000162738	1	160320376	160448468	558	67	141573	1.1254	0.13021	VANGL2	0.44152	AD
ENSG00000162739	1	160404820	160543052	720	92	141573	1.5684	0.058393	SLAMF6	0.304028	AD
ENSG00000066294	1	160460885	160599306	808	48	141573	1.4338	0.075812	CD84	0.345157	AD
ENSG00000117090	1	160527890	160667085	786	92	141573	0.85259	0.19694	SLAMF1	0.521469	AD
ENSG00000117091	1	160598536	160731641	741	145	141573	2.5446	0.0054695	CD48	0.0821963	AD
ENSG00000026751	1	160659037	160774611	644	90	141573	2.4823	0.0065266	SLAMF7	0.0919259	AD
ENSG00000122224	1	160715864	160848051	763	66	141573	1.414	0.078683	LY9	0.35136	AD
ENSG00000122223	1	160749950	160882692	837	67	141573	-0.55898	0.71191	CD244	0.850808	AD
ENSG00000179914	1	160796329	160904960	710	55	141573	-0.43919	0.66974	ITLN1	0.828477	AD
ENSG00000158764	1	160864815	160974589	689	71	141573	0.015475	0.49383	ITLN2	0.736964	AD
ENSG00000158769	1	160915001	161041138	691	64	141573	0.5063	0.30632	F11R	0.621895	AD
ENSG00000270149	1	160917747	161058752	748	69	141573	0.79962	0.21197	RP11-544M22.13	0.53771	AD
ENSG00000215845	1	160957421	161058780	480	70	141573	1.0555	0.14559	TSTD1	0.459651	AD
ENSG00000158773	1	160959041	161065767	498	77	141573	1.4751	0.070096	USF1	0.331718	AD
ENSG00000186517	1	160966736	161089760	566	94	141573	3.2475	0.00058217	ARHGAP30	0.017621	AD
ENSG00000268154	1	160985655	161085943	453	95	141573	3.3725	0.00037241	AL591806.1	0.012699	AD
ENSG00000143217	1	160990785	161109389	491	105	141573	3.9929	3.263e-05	PVRL4	0.00174566	AD
ENSG00000162755	1	161018151	161120136	399	90	141573	4.7791	8.8032e-07	KLHDC9	7.27846e-05	AD
ENSG00000143256	1	161020346	161137901	464	96	141573	5.1059	1.6461e-07	PFDN2	1.67228e-05	AD
ENSG00000158793	1	161037876	161145235	413	67	141573	5.3227	5.1119e-08	NIT1	5.81144e-06	AD
ENSG00000158796	1	161040764	161152478	421	74	141573	5.4411	2.6475e-08	DEDD	3.18016e-06	AD
ENSG00000143222	1	161072566	161178646	397	68	141573	5.8309	2.7557e-09	UFC1	4.13926e-07	AD
ENSG00000143258	1	161079240	161185513	394	68	141573	5.9764	1.1406e-09	USP21	1.86191e-07	AD
ENSG00000143224	1	161086200	161197803	426	75	141573	6.049	7.2882e-10	PPOX	1.22103e-07	AD
ENSG00000158850	1	161091100	161197287	405	77	141573	6.4287	6.4355e-11	B4GALT3	1.38103e-08	AD
ENSG00000158859	1	161104098	161218846	493	97	141573	5.7303	5.0119e-09	ADAMTS4	7.19716e-07	AD
ENSG00000158864	1	161116894	161234185	529	92	141573	5.5544	1.3932e-08	NDUFS2	1.83508e-06	AD
ENSG00000158869	1	161135024	161240489	509	78	141573	4.7315	1.1144e-06	FCER1G	8.93117e-05	AD
ENSG00000268387	1	161140160	161242296	493	90	141573	4.6608	1.5747e-06	AL590714.1	0.000121456	AD
ENSG00000158874	1	161142082	161243421	488	91	141573	4.6009	2.1036e-06	APOA2	0.00015694	AD
ENSG00000158882	1	161145793	161250408	511	83	141573	4.7203	1.1774e-06	TOMM40L	9.25398e-05	AD
ENSG00000143257	1	161149456	161258092	550	95	141573	4.9507	3.6974e-07	NR1I3	3.47865e-05	AD
ENSG00000248485	1	161178517	161305240	720	100	141573	2.5867	0.0048454	PCP4L1	0.0761294	AD
ENSG00000158887	1	161224525	161329762	651	55	141573	1.0667	0.14305	MPZ	0.456335	AD
ENSG00000143252	1	161234047	161382984	927	45	141573	0.91039	0.18131	SDHC	0.505008	AD
ENSG00000188931	1	161284521	161387664	666	28	141573	0.5359	0.29602	C1orf192	0.614532	AD
ENSG00000143226	1	161425220	161543803	402	73	141573	1.8851	0.029707	FCGR2A	0.217723	AD
ENSG00000173110	1	161444036	161546681	386	72	141573	1.8599	0.031453	HSPA6	0.223816	AD
ENSG00000203747	1	161461549	161650917	581	81	141573	2.3976	0.008251	FCGR3A	0.104879	AD
ENSG00000072694	1	161501101	161698444	697	80	141573	1.7305	0.041771	FCGR2B	0.258016	AD
ENSG00000162747	1	161542986	161651753	270	38	141573	1.8258	0.033937	FCGR3B	0.232101	AD
ENSG00000132185	1	161626762	161734142	571	78	141573	2.6872	0.0036029	FCRLA	0.0629586	AD
ENSG00000162746	1	161641353	161747933	641	96	141573	2.9442	0.0016189	FCRLB	0.0365046	AD
ENSG00000081721	1	161669548	161777028	590	68	141573	2.7777	0.002737	DUSP12	0.0521176	AD
ENSG00000118217	1	161686084	161983860	1449	81	141573	1.8113	0.035048	ATF6	0.236284	AD
ENSG00000162745	1	161902982	162043644	796	129	141573	0.92592	0.17724	OLFML2B	0.50009	AD
ENSG00000198929	1	161989564	162403321	2367	152	141573	0.76077	0.2234	NOS1AP	0.548915	AD
ENSG00000254706	1	162285197	162401905	637	105	141573	0.04006	0.48402	RP11-565P22.6	0.732587	AD
ENSG00000239887	1	162286698	162406600	654	107	141573	0.064074	0.47446	C1orf226	0.727046	AD
ENSG00000171722	1	162292993	162396660	584	98	141573	0.14909	0.44074	C1orf111	0.708858	AD
ENSG00000198574	1	162315056	162431928	659	105	141573	-0.35939	0.64035	SH2D1B	0.81501	AD
ENSG00000152332	1	162417041	162549419	588	60	141573	0.39284	0.34722	UHMK1	0.651783	AD
ENSG00000117143	1	162481323	162619627	545	77	141573	0.47528	0.31729	UAP1	0.631555	AD
ENSG00000162733	1	162551163	162807190	1173	111	141573	0.5499	0.29119	DDR2	0.610795	AD
ENSG00000132196	1	162710492	162832607	600	67	141573	1.6995	0.044615	HSD17B7	0.267123	AD
ENSG00000185860	1	162744248	162888605	841	103	141573	2.5487	0.0054059	C1orf110	0.0817335	AD
ENSG00000117152	1	162988565	163096592	614	60	141573	0.16229	0.43554	RGS4	0.705472	AD
ENSG00000143248	1	163030911	163341577	1801	109	141573	2.5812	0.0049235	RGS5	0.0766998	AD
ENSG00000143228	1	163186366	163375554	1148	68	141573	2.7885	0.0026474	NUF2	0.0509705	AD
ENSG00000185630	1	164474821	164918533	2181	224	141573	1.4829	0.069055	PBX1	0.329676	AD
ENSG00000162761	1	165121104	165375952	1465	143	141573	1.5468	0.060954	LMX1A	0.309931	AD
ENSG00000143171	1	165320159	165464433	816	99	141573	0.94919	0.17126	RXRG	0.492679	AD
ENSG00000162763	1	165463244	165583198	771	55	141573	-1.282	0.90008	LRRC52	0.940079	AD
ENSG00000143198	1	165550098	165681033	892	89	141573	-0.037355	0.5149	MGST3	0.748465	AD
ENSG00000143149	1	165581453	165718100	891	88	141573	0.76739	0.22143	ALDH9A1	0.547011	AD
ENSG00000143183	1	165646032	165846992	1023	116	141573	1.5804	0.057003	TMCO1	0.301314	AD
ENSG00000143179	1	165746768	165930855	899	132	141573	0.14633	0.44183	UCK2	0.709701	AD
ENSG00000188859	1	165976674	166186206	1072	90	141573	0.91821	0.17925	FAM78B	0.502711	AD
ENSG00000267884	1	165976679	166078709	557	75	141573	0.13544	0.44613	AL626787.1	0.712607	AD
ENSG00000143157	1	166758681	166875581	582	57	141573	-0.34714	0.63576	POGK	0.81172	AD
ENSG00000152382	1	166775747	166895564	555	58	141573	0.054688	0.47819	TADA1	0.729469	AD
ENSG00000143195	1	166832443	166994719	632	74	141573	0.40989	0.34094	ILDR2	0.647199	AD
ENSG00000143194	1	166908346	167041451	550	63	141573	-0.30852	0.62116	MAEL	0.804362	AD
ENSG00000143167	1	166972073	167109868	677	86	141573	0.13672	0.44563	GPA33	0.712284	AD
ENSG00000198842	1	167013282	167148402	787	101	141573	0.12377	0.45075	DUSP27	0.715804	AD
ENSG00000143190	1	167140066	167446582	1456	93	141573	-0.70735	0.76033	POU2F1	0.874792	AD
ENSG00000198821	1	167349877	167537847	1119	184	141573	-0.78689	0.78433	CD247	0.884576	AD
ENSG00000143162	1	167448914	167573004	838	131	141573	0.96576	0.16708	CREG1	0.487855	AD
ENSG00000198771	1	167549330	167725486	1087	128	141573	2.2802	0.011297	RCSD1	0.127327	AD
ENSG00000197965	1	167640429	167811156	956	118	141573	1.2035	0.11438	MPZL1	0.4165	AD
ENSG00000143199	1	167728625	167933453	1103	130	141573	1.4879	0.068387	ADCY10	0.328447	AD
ENSG00000143158	1	167835967	167956278	606	52	141573	0.43878	0.33041	MPC2	0.640211	AD
ENSG00000143164	1	167855021	168095081	1036	59	141573	0.39071	0.34801	DCAF6	0.651822	AD
ENSG00000143147	1	168003997	168156821	669	71	141573	0.87221	0.19155	GPR161	0.514127	AD
ENSG00000143155	1	168098171	168219950	593	64	141573	1.4735	0.07031	TIPRL	0.331918	AD
ENSG00000213064	1	168145176	168272263	677	76	141573	2.4866	0.0064481	SFT2D2	0.0912239	AD
ENSG00000143178	1	168200278	168333664	703	86	141573	2.2967	0.010818	TBX19	0.124333	AD
ENSG00000143185	1	168460003	168563235	609	63	141573	-0.87309	0.80869	XCL2	0.895654	AD
ENSG00000143184	1	168495711	168601315	619	78	141573	-1.5088	0.93432	XCL1	0.958067	AD
ENSG00000143196	1	168614697	168748502	967	91	141573	-0.4451	0.67188	DPT	0.829669	AD
ENSG00000143153	1	169024935	169151960	822	74	141573	2.2645	0.011772	ATP1B1	0.13036	AD
ENSG00000143156	1	169051769	169387205	1944	69	141573	2.1095	0.017449	NME7	0.161744	AD
ENSG00000117475	1	169287208	169415778	697	57	141573	1.7977	0.036113	BLZF1	0.239987	AD
ENSG00000117477	1	169314108	169479907	818	61	141573	1.9215	0.027337	CCDC181	0.210868	AD
ENSG00000117479	1	169383147	169505241	619	68	141573	1.9166	0.027641	SLC19A2	0.211635	AD
ENSG00000198734	1	169433404	169605826	1027	106	141573	1.3128	0.094627	F5	0.380721	AD
ENSG00000174175	1	169508087	169649431	963	95	141573	0.75938	0.22381	SELP	0.549781	AD
ENSG00000000460	1	169581245	169873221	1876	64	141573	-1.1197	0.86858	C1orf112	0.925726	AD
ENSG00000188404	1	169609808	169730839	910	62	141573	-1.1595	0.87687	SELL	0.929149	AD
ENSG00000007908	1	169641781	169783846	1011	59	141573	-1.2875	0.90104	SELE	0.940731	AD
ENSG00000171806	1	169711670	169814107	676	46	141573	-1.9248	0.97287	METTL18	0.979692	AD
ENSG00000000457	1	169768772	169913408	771	35	141573	-0.90265	0.81664	SCYL3	0.899582	AD
ENSG00000075945	1	169840467	170104349	1534	45	141573	-0.27687	0.60906	KIFAP3	0.798943	AD
ENSG00000203740	1	170065142	170186931	746	61	141573	0.53164	0.29749	METTL11B	0.615814	AD
ENSG00000120370	1	170451270	170572587	400	69	141573	1.062	0.14411	GORAB	0.457538	AD
ENSG00000116132	1	170581869	170758560	841	93	141573	-1.7485	0.95981	PRRX1	0.972219	AD
ENSG00000117501	1	170854612	171083906	1328	98	141573	-0.1054	0.54197	MROH9	0.763129	AD
ENSG00000007933	1	171010018	171136959	685	58	141573	0.89702	0.18485	FMO3	0.507878	AD
ENSG00000117507	1	171056879	171180707	758	49	141573	0.46657	0.3204	FMO6P	0.633339	AD
ENSG00000094963	1	171104347	171231822	783	43	141573	0.081891	0.46737	FMO2	0.723892	AD
ENSG00000010932	1	171167638	171305117	685	74	141573	0.49608	0.30992	FMO1	0.624714	AD
ENSG00000076258	1	171233347	171361223	613	56	141573	1.275	0.10116	FMO4	0.393494	AD
ENSG00000117523	1	171404651	171612650	1046	63	141573	1.0938	0.13703	PRRC2C	0.448869	AD
ENSG00000034971	1	171554557	171671823	712	70	141573	0.20506	0.41876	MYOC	0.696676	AD
ENSG00000117533	1	171619300	171761387	847	53	141573	0.23834	0.40581	VAMP4	0.689109	AD
ENSG00000010165	1	171700788	171833163	741	52	141573	0.33056	0.37049	METTL13	0.668781	AD
ENSG00000197959	1	171760621	172437606	3140	166	141573	1.1637	0.12228	DNM3	0.430009	AD
ENSG00000135845	1	172289329	172463230	796	69	141573	1.3701	0.085329	PIGC	0.36386	AD
ENSG00000180999	1	172339828	172487971	721	71	141573	1.0646	0.14352	C1orf105	0.456335	AD
ENSG00000094975	1	172451489	172630971	764	63	141573	1.579	0.057163	SUCO	0.301669	AD
ENSG00000117560	1	172578154	172686014	481	90	141573	1.9724	0.024284	FASLG	0.196276	AD
ENSG00000120337	1	172959100	173070103	502	72	141573	2.1248	0.016801	TNFSF18	0.158526	AD
ENSG00000117586	1	173102873	173226452	562	80	141573	-1.2758	0.89899	TNFSF4	0.939627	AD
ENSG00000117592	1	173396405	173507946	534	43	141573	2.638	0.0041694	PRDX6	0.0690047	AD
ENSG00000162753	1	173419603	173622233	916	49	141573	2.4684	0.0067866	SLC9C2	0.0938575	AD
ENSG00000183831	1	173528700	173689001	585	49	141573	2.3123	0.010381	ANKRD45	0.121561	AD
ENSG00000076321	1	173634080	173805840	640	48	141573	0.71004	0.23884	KLHL20	0.564073	AD
ENSG00000120334	1	173718688	173843858	481	42	141573	0.3036	0.38072	CENPL	0.674801	AD
ENSG00000117593	1	173743641	173877684	546	47	141573	0.24038	0.40502	DARS2	0.688393	AD
ENSG00000185278	1	173787220	173922687	548	47	141573	0.43361	0.33229	ZBTB37	0.641374	AD
ENSG00000117601	1	173822947	173936516	477	49	141573	0.5006	0.30833	SERPINC1	0.623285	AD
ENSG00000135870	1	173850352	174041435	775	43	141573	0.71008	0.23883	RC3H1	0.564073	AD
ENSG00000152061	1	174078548	175014445	3764	67	141573	-0.013308	0.50531	RABGAP1L	0.743866	AD
ENSG00000203737	1	174367212	174468683	435	53	141573	0.28316	0.38853	GPR52	0.67848	AD
ENSG00000116161	1	174918300	175030851	420	73	141573	0.26539	0.39535	CACYBP	0.68263	AD
ENSG00000120333	1	174929925	175042561	441	78	141573	0.18253	0.42758	MRPS14	0.700931	AD
ENSG00000120332	1	174986994	175167202	927	89	141573	0.60158	0.27373	TNN	0.595349	AD
ENSG00000235750	1	175076123	175212135	748	103	141573	0.77164	0.22016	KIAA0040	0.546012	AD
ENSG00000116147	1	175234330	175762906	3089	249	141573	0.18162	0.42794	TNR	0.701083	AD
ENSG00000143207	1	175863967	176226629	1598	66	141573	0.66691	0.25241	RFWD2	0.577315	AD
ENSG00000116183	1	176382307	176864735	1910	116	141573	1.4053	0.079965	PAPPA2	0.353885	AD
ENSG00000152092	1	176776438	177184109	1870	145	141573	1.7344	0.04142	ASTN1	0.257079	AD
ENSG00000198797	1	177090633	177301558	812	86	141573	2.3002	0.010718	BRINP2	0.123746	AD
ENSG00000120341	1	177843091	178003438	922	103	141573	0.47061	0.31896	SEC16B	0.632194	AD
ENSG00000075391	1	178012864	178498644	1878	82	141573	-1.007	0.84303	RASAL2	0.911775	AD
ENSG00000240021	1	178432212	178567734	677	71	141573	-0.066474	0.5265	TEX35	0.755622	AD
ENSG00000213057	1	178461887	178568024	545	52	141573	0.19506	0.42267	C1orf220	0.698068	AD
ENSG00000184909	1	178461950	178567579	540	52	141573	0.18367	0.42713	C1ORF220	0.700778	AD
ENSG00000116191	1	178644300	178939238	1377	103	141573	0.2947	0.38411	RALGPS2	0.676077	AD
ENSG00000116194	1	178768840	178890187	476	63	141573	0.31671	0.37573	ANGPTL1	0.671754	AD
ENSG00000116199	1	178944939	179095697	755	63	141573	-0.85482	0.80367	FAM20B	0.89292	AD
ENSG00000186283	1	179000512	179117158	557	54	141573	-0.57467	0.71724	TOR3A	0.8536	AD
ENSG00000143322	1	179018462	179248819	1066	57	141573	-0.56882	0.71526	ABL2	0.852412	AD
ENSG00000057252	1	179212925	179377815	1061	49	141573	-0.88215	0.81115	SOAT1	0.896952	AD
ENSG00000162779	1	179284855	179573870	2138	47	141573	-0.51656	0.69727	AXDND1	0.843499	AD
ENSG00000269064	1	179393716	179507805	989	39	141573	-0.10696	0.54259	AL160286.1	0.763608	AD
ENSG00000116218	1	179469674	179595087	732	53	141573	-0.42856	0.66588	NPHS2	0.826961	AD
ENSG00000162782	1	179510748	179710407	1089	57	141573	-0.58054	0.71923	TDRD5	0.854542	AD
ENSG00000143340	1	179662298	179835333	968	97	141573	0.022657	0.49096	FAM163A	0.735266	AD
ENSG00000169905	1	179759102	179896938	668	59	141573	0.30346	0.38077	TOR1AIP2	0.674801	AD
ENSG00000258664	1	179783916	179884311	477	51	141573	-0.054247	0.52163	IFRG15	0.752236	AD
ENSG00000143337	1	179801177	179944135	686	58	141573	-0.50188	0.69212	TOR1AIP1	0.841319	AD
ENSG00000135837	1	179873873	180134015	1267	54	141573	0.1544	0.43865	CEP350	0.707224	AD
ENSG00000116260	1	180073969	180223165	932	97	141573	0.58199	0.28029	QSOX1	0.601241	AD
ENSG00000121454	1	180149421	180299380	892	123	141573	0.023283	0.49071	LHX4	0.735064	AD
ENSG00000135847	1	180194515	180522089	1736	74	141573	-0.25741	0.60157	ACBD6	0.794781	AD
ENSG00000143324	1	180551140	180909387	1850	70	141573	0.12386	0.45071	XPR1	0.715804	AD
ENSG00000135835	1	180832290	180970750	656	109	141573	1.7128	0.043371	KIAA1614	0.263468	AD
ENSG00000234237	1	180891695	180999868	473	83	141573	2.5577	0.0052681	AL162431.1	0.0801215	AD
ENSG00000135823	1	180891861	181042047	711	96	141573	2.9566	0.0015551	STX6	0.0356125	AD
ENSG00000153029	1	180953067	181081074	567	69	141573	3.0723	0.0010622	MR1	0.0274648	AD
ENSG00000162783	1	181007638	181109977	533	51	141573	2.6601	0.0039056	IER5	0.0664822	AD
ENSG00000198216	1	181332238	181827219	2540	203	141573	2.6575	0.0039366	CACNA1E	0.0667043	AD
ENSG00000179930	1	181973705	182080847	521	50	141573	-0.29565	0.61625	ZNF648	0.802833	AD
ENSG00000135821	1	182300839	182411341	608	57	141573	-1.1564	0.87624	GLUL	0.929113	AD
ENSG00000203730	1	182317252	182419751	550	61	141573	-0.84478	0.80088	TEDDM1	0.891669	AD
ENSG00000121446	1	182369256	182579734	1140	97	141573	-0.81031	0.79112	RGSL1	0.886766	AD
ENSG00000135828	1	182492769	182608391	605	79	141573	-0.56959	0.71552	RNASEL	0.852562	AD
ENSG00000143333	1	182517758	182623543	487	108	141573	-0.7135	0.76223	RGS16	0.875659	AD
ENSG00000135824	1	182565239	182703711	624	107	141573	-0.85564	0.8039	RGS8	0.893072	AD
ENSG00000135838	1	182708428	182849519	585	76	141573	-0.38338	0.64928	NPL	0.819787	AD
ENSG00000135829	1	182758504	182906886	627	59	141573	0.045463	0.48187	DHX9	0.731519	AD
ENSG00000157060	1	182819000	182972660	747	83	141573	-0.058264	0.52323	SHCBP1L	0.753292	AD
ENSG00000135862	1	182942595	183164727	1388	41	141573	0.44082	0.32967	LAMC1	0.639946	AD
ENSG00000058085	1	183105373	183264035	891	76	141573	-1.2207	0.88889	LAMC2	0.934749	AD
ENSG00000157064	1	183167372	183437737	1313	91	141573	-0.71554	0.76286	NMNAT2	0.875808	AD
ENSG00000116698	1	183391351	183617381	961	106	141573	1.3642	0.086255	SMG7	0.365355	AD
ENSG00000116701	1	183474698	183610011	620	79	141573	1.2548	0.10478	NCF2	0.399755	AD
ENSG00000162704	1	183542401	183654892	671	34	141573	-0.070447	0.52808	ARPC5	0.756681	AD
ENSG00000143344	1	183555220	183947665	1989	123	141573	-0.31913	0.62519	RGL1	0.806557	AD
ENSG00000173627	1	183565541	183672451	640	22	141573	-0.61251	0.7299	APOBEC4	0.859961	AD
ENSG00000198756	1	183848796	184056863	1138	114	141573	-0.056916	0.52269	COLGALT2	0.752855	AD
ENSG00000198860	1	183970811	184093346	642	54	141573	0.29571	0.38373	TSEN15	0.675969	AD
ENSG00000116667	1	184306192	184648154	1725	121	141573	0.88749	0.18741	C1orf21	0.510169	AD
ENSG00000116406	1	184609365	184774047	862	67	141573	-1.5576	0.94034	EDEM3	0.961123	AD
ENSG00000135842	1	184709858	184993682	1454	107	141573	0.046474	0.48147	FAM129A	0.731144	AD
ENSG00000121481	1	184964496	185121740	559	71	141573	-0.63419	0.73702	RNF2	0.864269	AD
ENSG00000121486	1	185037220	185176204	467	59	141573	-0.59893	0.72539	TRMT1L	0.857647	AD
ENSG00000116668	1	185076212	185310897	843	82	141573	-1.3887	0.91753	SWT1	0.949445	AD
ENSG00000116679	1	185215520	185336461	465	69	141573	-0.7908	0.78547	IVNS1ABP	0.884776	AD
ENSG00000143341	1	185653683	186210085	2890	75	141573	-0.95536	0.8303	HMCN1	0.905918	AD
ENSG00000116690	1	186215405	186333694	595	68	141573	-0.49206	0.68866	PRG4	0.839167	AD
ENSG00000047410	1	186230784	186394825	737	71	141573	-0.37709	0.64695	TPR	0.818577	AD
ENSG00000157181	1	186294890	186440510	606	70	141573	-0.42712	0.66535	C1orf27	0.826828	AD
ENSG00000268662	1	186314123	186415908	427	63	141573	-0.37852	0.64748	AL596220.1	0.819022	AD
ENSG00000262180	1	186319704	186420587	406	64	141573	-0.33378	0.63073	OCLM	0.80896	AD
ENSG00000116703	1	186362698	186480254	485	69	141573	-0.57166	0.71622	PDC	0.852901	AD
ENSG00000073756	1	186590923	186699559	549	49	141573	-1.295	0.90233	PTGS2	0.941675	AD
ENSG00000116711	1	186748085	187008113	1284	136	141573	-1.1127	0.86708	PLA2G4A	0.925092	AD
ENSG00000162670	1	190016792	190496759	2149	108	141573	1.0514	0.14653	BRINP3	0.460141	AD
ENSG00000150681	1	192077587	192204945	551	57	141573	0.92898	0.17645	RGS18	0.498966	AD
ENSG00000253148	1	192236122	192386415	672	79	141573	0.53578	0.29606	RGS21	0.614532	AD
ENSG00000090104	1	192494857	192599161	589	85	141573	0.72481	0.23428	RGS1	0.560927	AD
ENSG00000127074	1	192555275	192679390	742	76	141573	-0.38263	0.649	RGS13	0.819683	AD
ENSG00000116741	1	192728169	192831403	510	66	141573	1.1202	0.13131	RGS2	0.441919	AD
ENSG00000116750	1	192931380	193079237	534	58	141573	-0.3421	0.63386	UCHL5	0.810857	AD
ENSG00000116747	1	192978552	193110907	426	44	141573	-0.14037	0.55582	TROVE2	0.771634	AD
ENSG00000023572	1	193015598	193125244	389	49	141573	-0.33953	0.63289	GLRX2	0.810389	AD
ENSG00000134371	1	193041147	193273031	899	45	141573	-0.41137	0.6596	CDC73	0.824187	AD
ENSG00000162630	1	193098175	193205784	409	42	141573	-0.25813	0.60185	B3GALT2	0.794878	AD
ENSG00000162687	1	196144909	196628355	2200	86	141573	-0.096953	0.53862	KCNT2	0.761458	AD
ENSG00000000971	1	196571008	196766634	846	68	141573	1.0997	0.13573	CFH	0.447859	AD
ENSG00000116785	1	196693925	196813203	187	46	141573	0.42603	0.33504	CFHR3	0.643322	AD
ENSG00000244414	1	196738887	196851319	243	41	141573	0.23934	0.40542	CFHR1	0.688767	AD
ENSG00000080910	1	196738898	196978356	776	66	141573	0.56689	0.28539	CFHR2	0.606211	AD
ENSG00000134365	1	196769371	196938102	590	54	141573	0.66548	0.25287	CFHR4	0.577676	AD
ENSG00000134389	1	196896667	197028804	536	69	141573	0.74936	0.22682	CFHR5	0.553315	AD
ENSG00000143278	1	196958321	197086397	478	61	141573	0.6512	0.25746	F13B	0.580134	AD
ENSG00000066279	1	197003258	197165824	585	43	141573	0.56378	0.28645	ASPM	0.607268	AD
ENSG00000177888	1	197072810	197219672	539	65	141573	0.9064	0.18236	ZBTB41	0.506014	AD
ENSG00000134376	1	197120592	197497585	1437	136	141573	0.92074	0.17859	CRB1	0.501816	AD
ENSG00000213047	1	197423878	197794826	1309	75	141573	0.02396	0.49044	DENND1B	0.735064	AD
ENSG00000203724	1	197821777	197926497	432	97	141573	0.76315	0.22269	C1orf53	0.548343	AD
ENSG00000143355	1	197831037	197954608	513	95	141573	1.069	0.14254	LHX9	0.456055	AD
ENSG00000151414	1	198076093	198341550	1391	64	141573	0.15197	0.4396	NEK7	0.707908	AD
ENSG00000151418	1	198442352	198560075	619	59	141573	1.1179	0.13181	ATP6V1G3	0.442666	AD
ENSG00000081237	1	198557801	198776545	1134	79	141573	0.41461	0.33922	PTPRC	0.64606	AD
ENSG00000116833	1	199946730	200196552	1410	151	141573	-0.16927	0.56721	NR5A2	0.778243	AD
ENSG00000162702	1	200324068	200429184	388	49	141573	-0.32885	0.62887	ZNF281	0.807922	AD
ENSG00000118193	1	200470628	200639862	955	75	141573	-0.032565	0.51299	KIF14	0.747357	AD
ENSG00000118197	1	200543024	200689097	859	58	141573	-0.49185	0.68859	DDX59	0.839167	AD
ENSG00000118200	1	200658686	200879832	1058	71	141573	0.2988	0.38255	CAMSAP2	0.675467	AD
ENSG00000170128	1	200792083	200893306	493	87	141573	0.9966	0.15948	GPR25	0.476474	AD
ENSG00000163362	1	200810176	200934863	640	87	141573	1.0018	0.15822	C1orf106	0.474759	AD
ENSG00000116852	1	200888520	201042828	797	70	141573	2.3276	0.0099663	KIF21B	0.119153	AD
ENSG00000081248	1	200958642	201131694	1017	130	141573	2.3055	0.01057	CACNA1S	0.122871	AD
ENSG00000232237	1	201033081	201146312	711	124	141573	0.50719	0.30601	ASCL5	0.621708	AD
ENSG00000116857	1	201053900	201190702	824	121	141573	0.6989	0.24231	TMEM9	0.567977	AD
ENSG00000163395	1	201109953	201248080	846	101	141573	0.27653	0.39107	IGFN1	0.680179	AD
ENSG00000081277	1	201202580	201352121	943	78	141573	-0.27826	0.60959	PKP1	0.799132	AD
ENSG00000118194	1	201278136	201396890	677	85	141573	0.26116	0.39698	TNNT2	0.683724	AD
ENSG00000159166	1	201292372	201418736	719	111	141573	0.77266	0.21986	LAD1	0.545835	AD
ENSG00000159173	1	201323625	201448994	741	116	141573	1.6245	0.052133	TNNI1	0.286254	AD
ENSG00000174307	1	201384620	201488365	662	81	141573	1.665	0.047952	PHLDA3	0.275557	AD
ENSG00000159176	1	201402658	201528584	834	87	141573	0.99261	0.16045	CSRP1	0.477579	AD
ENSG00000269690	1	201542013	201642738	553	89	141573	0.66745	0.25224	AC096677.1	0.577315	AD
ENSG00000134369	1	201542411	201846102	1494	177	141573	0.71803	0.23637	NAV1	0.562476	AD
ENSG00000198700	1	201748269	201903422	694	64	141573	0.95614	0.1695	IPO9	0.490704	AD
ENSG00000198892	1	201807808	201911434	496	67	141573	0.77379	0.21953	SHISA4	0.545583	AD
ENSG00000163431	1	201815580	201965715	781	101	141573	0.52999	0.29806	LMOD1	0.615887	AD
ENSG00000134375	1	201874619	201989789	641	100	141573	0.34057	0.36671	TIMM17A	0.665516	AD
ENSG00000176393	1	201901500	202025275	680	91	141573	0.2504	0.40114	RNPEP	0.686134	AD
ENSG00000163435	1	201927073	202036316	642	87	141573	0.3961	0.34601	ELF3	0.650961	AD
ENSG00000170075	1	202041986	202152720	697	134	141573	2.105	0.017646	GPR37L1	0.163048	AD
ENSG00000143862	1	202052532	202163869	691	130	141573	2.1558	0.015549	ARL8A	0.152136	AD
ENSG00000143851	1	202066141	202180716	707	127	141573	2.3962	0.0082836	PTPN7	0.105122	AD
ENSG00000133067	1	202113029	202338909	1093	122	141573	1.3247	0.092636	LGR6	0.376678	AD
ENSG00000077152	1	202250785	202361108	433	71	141573	-0.26823	0.60574	UBE2T	0.796846	AD
ENSG00000077157	1	202267827	202611834	1250	94	141573	0.033119	0.48679	PPP1R12B	0.733494	AD
ENSG00000143858	1	202509724	202729545	916	137	141573	0.44187	0.32929	SYT2	0.639612	AD
ENSG00000117139	1	202646526	202828598	808	63	141573	-1.0208	0.84633	KDM5B	0.913688	AD
ENSG00000184774	1	202739394	202846353	518	65	141573	-1.4878	0.9316	RP11-480I12.4	0.956809	AD
ENSG00000183155	1	202798085	202908263	475	67	141573	-0.34565	0.6352	RABIF	0.811593	AD
ENSG00000117153	1	202810228	202947764	567	66	141573	-0.071941	0.52868	KLHL12	0.756901	AD
ENSG00000159346	1	202859951	202977700	462	77	141573	0.6799	0.24828	ADIPOR1	0.573154	AD
ENSG00000159348	1	202880997	202986408	424	70	141573	0.74145	0.22921	CYB5R1	0.555455	AD
ENSG00000163444	1	202926514	203043976	503	89	141573	2.051	0.020134	TMEM183A	0.175991	AD
ENSG00000143847	1	202945626	203097868	650	122	141573	2.1253	0.016781	PPFIA4	0.158526	AD
ENSG00000122180	1	203002260	203105164	467	90	141573	1.4693	0.070876	MYOG	0.333457	AD
ENSG00000163485	1	203009782	203186533	855	125	141573	0.44443	0.32837	ADORA1	0.639241	AD
ENSG00000133055	1	203086939	203194941	537	86	141573	-0.48567	0.6864	MYBPH	0.838704	AD
ENSG00000133048	1	203098059	203205877	571	96	141573	-0.63366	0.73685	CHI3L1	0.864229	AD
ENSG00000133063	1	203131955	203292769	789	105	141573	1.3296	0.09183	CHIT1	0.375452	AD
ENSG00000159388	1	203224619	203328730	464	83	141573	1.6874	0.045763	BTG2	0.270095	AD
ENSG00000122176	1	203259756	203370617	537	110	141573	0.76631	0.22175	FMOD	0.547113	AD
ENSG00000188783	1	203394956	203510480	652	80	141573	-0.80311	0.78905	PRELP	0.885786	AD
ENSG00000188770	1	203413271	203527992	623	95	141573	-0.98712	0.83821	OPTC	0.909881	AD
ENSG00000058668	1	203545689	203763209	1146	147	141573	-0.78872	0.78486	ATP2B4	0.884697	AD
ENSG00000122188	1	203684304	203795361	557	73	141573	-0.31409	0.62327	LAX1	0.804963	AD
ENSG00000058673	1	203714782	203873252	787	49	141573	0.84115	0.20013	ZC3H11A	0.524678	AD
ENSG00000257315	1	203715437	203819686	533	44	141573	0.035015	0.48603	ZBED6	0.733438	AD
ENSG00000182004	1	203780731	203889678	555	41	141573	1.1172	0.13195	SNRPE	0.442925	AD
ENSG00000143842	1	203992243	204146863	818	139	141573	0.54272	0.29366	SOX13	0.612465	AD
ENSG00000143845	1	204050190	204171307	614	118	141573	0.52131	0.30108	ETNK2	0.618044	AD
ENSG00000143839	1	204073944	204185465	561	108	141573	0.56507	0.28601	REN	0.606945	AD
ENSG00000170498	1	204109469	204215614	559	84	141573	0.5288	0.29847	KISS1	0.616335	AD
ENSG00000174567	1	204117288	204233220	617	78	141573	0.87486	0.19083	GOLT1A	0.513405	AD
ENSG00000143850	1	204137979	204396793	1398	145	141573	0.75301	0.22572	PLEKHA6	0.551659	AD
ENSG00000158615	1	204322515	204430919	553	103	141573	-1.4968	0.93277	PPP1R15B	0.957228	AD
ENSG00000133056	1	204341756	204513852	897	110	141573	-1.4688	0.92905	PIK3C2B	0.955156	AD
ENSG00000198625	1	204435511	204592871	823	53	141573	-0.51038	0.69511	MDM4	0.842754	AD
ENSG00000170382	1	204536298	204704861	980	102	141573	0.23739	0.40618	LRRN2	0.689383	AD
ENSG00000163531	1	204747779	205041950	1731	145	141573	2.4533	0.0070776	NFASC	0.095691	AD
ENSG00000184144	1	204962325	205097627	763	97	141573	3.2679	0.00054174	CNTN2	0.0167966	AD
ENSG00000174529	1	205002258	205103645	524	51	141573	3.1412	0.00084122	TMEM81	0.0229521	AD
ENSG00000117222	1	205005270	205141143	673	59	141573	3.2838	0.00051215	RBBP5	0.0160617	AD
ENSG00000133059	1	205061632	205230727	737	57	141573	2.8909	0.0019204	DSTYK	0.0412573	AD
ENSG00000133069	1	205147304	205292471	643	55	141573	2.1229	0.016881	TMCC2	0.158745	AD
ENSG00000163545	1	205221187	205340883	658	76	141573	1.6281	0.051755	NUAK2	0.285437	AD
ENSG00000162873	1	205255220	205376218	691	74	141573	1.4119	0.078997	KLHDC8A	0.352068	AD
ENSG00000186007	1	205300506	205475082	1025	132	141573	0.66541	0.25289	LEMD1	0.577676	AD
ENSG00000117266	1	205423723	205551921	763	115	141573	0.089411	0.46438	CDK18	0.722908	AD
ENSG00000174514	1	205488013	205622046	732	92	141573	-0.22849	0.59037	MFSD4	0.78923	AD
ENSG00000158711	1	205527071	205651090	634	84	141573	-0.23247	0.59191	ELK4	0.79011	AD
ENSG00000158715	1	205576979	205699587	600	78	141573	-0.075252	0.52999	SLC45A3	0.757089	AD
ENSG00000069275	1	205631947	205769404	676	79	141573	0.48401	0.31419	NUCKS1	0.628613	AD
ENSG00000268313	1	205632497	205734153	487	77	141573	0.082282	0.46721	AC119673.1	0.723892	AD
ENSG00000117280	1	205687114	205794588	522	61	141573	0.3478	0.364	RAB7L1	0.663454	AD
ENSG00000133065	1	205708221	205832876	604	88	141573	0.042143	0.48319	SLC41A1	0.7323	AD
ENSG00000162877	1	205747150	205869260	584	81	141573	-0.85039	0.80245	PM20D1	0.892265	AD
ENSG00000174502	1	205832176	205962588	542	82	141573	-1.2056	0.88602	SLC26A9	0.933326	AD
ENSG00000196550	1	206086916	206205151	4	2	141573	1.55	0.060567	FAM72A	0.308636	AD
ENSG00000198049	1	206173976	206281639	35	7	141573	1.3318	0.091465	AVPR1B	0.374893	AD
ENSG00000196533	1	206188872	206338647	45	11	141573	1.3651	0.086118	C1orf186	0.365272	AD
ENSG00000196188	1	206267459	206382104	11	4	141573	0.59423	0.27618	CTSE	0.597834	AD
ENSG00000163486	1	206466200	206687783	273	38	141573	0.46782	0.31996	SRGAP2	0.632928	AD
ENSG00000143466	1	206593791	206720223	304	42	141573	0.056636	0.47742	IKBKE	0.728974	AD
ENSG00000162888	1	206614449	206721061	269	35	141573	0.00024774	0.4999	C1orf147	0.740009	AD
ENSG00000136653	1	206630879	206812616	490	67	141573	-0.32019	0.62559	RASSF5	0.806679	AD
ENSG00000143486	1	206694620	206835904	350	48	141573	-0.41675	0.66157	EIF2D	0.825013	AD
ENSG00000143479	1	206758881	206907764	347	41	141573	1.0922	0.13738	DYRK3	0.448965	AD
ENSG00000162889	1	206808289	206957628	383	55	141573	1.1153	0.13237	MAPKAPK2	0.443532	AD
ENSG00000136634	1	206890947	206995839	394	77	141573	0.29239	0.38499	IL10	0.676691	AD
ENSG00000142224	1	206922215	207066324	603	108	141573	1.5821	0.056811	IL19	0.300813	AD
ENSG00000162891	1	206988699	207092568	417	81	141573	2.2652	0.01175	IL20	0.13036	AD
ENSG00000162892	1	207020788	207127484	441	90	141573	2.2203	0.0132	IL24	0.140017	AD
ENSG00000162894	1	207027731	207146592	508	74	141573	2.0151	0.021945	FAIM3	0.185701	AD
ENSG00000162896	1	207051863	207169811	537	60	141573	1.9097	0.028088	PIGR	0.213047	AD
ENSG00000162897	1	207081310	207193970	563	69	141573	1.6665	0.04781	FCAMR	0.275369	AD
ENSG00000182795	1	207141866	207256101	605	70	141573	1.0211	0.15361	C1orf116	0.467974	AD
ENSG00000180667	1	207167194	207276325	581	70	141573	0.17065	0.43225	YOD1	0.704037	AD
ENSG00000123836	1	207172801	207304369	711	78	141573	0.53009	0.29803	PFKFB2	0.615887	AD
ENSG00000123843	1	207212187	207323338	502	94	141573	0.70341	0.2409	C4BPB	0.566713	AD
ENSG00000123838	1	207227607	207368317	603	103	141573	1.6348	0.05105	C4BPA	0.283509	AD
ENSG00000196352	1	207444853	207584311	594	61	141573	4.6078	2.0349e-06	CD55	0.000153811	AD
ENSG00000117322	1	207577575	207713240	605	66	141573	5.4845	2.0726e-08	CR2	2.57489e-06	AD
ENSG00000203710	1	207619492	207863992	1160	95	141573	8.1895	1.3116e-16	CR1	8.08073e-14	AD
ENSG00000197721	1	207768458	207961761	1104	72	141573	5.7033	5.8762e-09	CR1L	8.3133e-07	AD
ENSG00000117335	1	207875402	208018858	656	63	141573	3.52	0.0002158	CD46	0.00839422	AD
ENSG00000174059	1	208007594	208134747	759	69	141573	3.3556	0.00039598	CD34	0.0133148	AD
ENSG00000076356	1	208145587	208467665	1804	178	141573	0.7205	0.23561	PLXNA2	0.561717	AD
ENSG00000008118	1	209707062	209837283	756	101	141573	0.16725	0.43359	CAMK1G	0.704478	AD
ENSG00000196878	1	209738215	209875811	761	127	141573	0.77963	0.2178	LAMB3	0.54355	AD
ENSG00000123689	1	209798765	209899733	504	110	141573	1.2632	0.10327	G0S2	0.397201	AD
ENSG00000117594	1	209809510	209958295	688	99	141573	1.2911	0.098331	HSD11B1	0.387062	AD
ENSG00000009790	1	209879377	210005668	590	47	141573	0.41347	0.33963	TRAF3IP3	0.646139	AD
ENSG00000162757	1	209905661	210007904	506	41	141573	0.42273	0.33625	C1orf74	0.644141	AD
ENSG00000117595	1	209909036	210029465	602	42	141573	0.61519	0.26922	IRF6	0.591465	AD
ENSG00000117597	1	209951352	210080910	700	55	141573	0.98339	0.16271	DIEXF	0.481425	AD
ENSG00000143469	1	210061538	210387636	1522	64	141573	2.8409	0.0022493	SYT14	0.0456529	AD
ENSG00000082497	1	210356144	210469976	620	72	141573	3.2844	0.00051093	SERTAD4	0.0160498	AD
ENSG00000054392	1	210451596	210899638	2962	204	141573	2.2547	0.012076	HHAT	0.13278	AD
ENSG00000143473	1	210806555	211357457	3046	170	141573	0.39754	0.34548	KCNH1	0.650816	AD
ENSG00000117625	1	211381719	211539727	730	59	141573	-0.32661	0.62802	RCOR3	0.807506	AD
ENSG00000082512	1	211449957	211598288	690	59	141573	-0.065111	0.52596	TRAF5	0.75523	AD
ENSG00000198570	1	211599864	211716259	758	67	141573	1.4489	0.073687	RD3	0.339775	AD
ENSG00000170385	1	211694910	211802084	683	102	141573	1.2377	0.10792	SLC30A1	0.405821	AD
ENSG00000117650	1	211786114	211898960	699	76	141573	0.83854	0.20086	NEK2	0.525582	AD
ENSG00000123684	1	211866799	212054114	970	79	141573	-0.78275	0.78311	LPGAT1	0.883868	AD
ENSG00000143493	1	212063741	212258884	951	56	141573	-0.47027	0.68092	INTS7	0.835433	AD
ENSG00000143476	1	212158919	212330742	831	59	141573	-0.70207	0.75868	DTL	0.874538	AD
ENSG00000066027	1	212408879	212585200	818	58	141573	1.6959	0.044955	PPP2R5A	0.267976	AD
ENSG00000065600	1	212487273	212638243	732	72	141573	1.6255	0.052032	TMEM206	0.286139	AD
ENSG00000117691	1	212556229	212669714	616	83	141573	1.7123	0.04342	NENF	0.263509	AD
ENSG00000162772	1	212688676	212844119	832	102	141573	-0.16032	0.56368	ATF3	0.775964	AD
ENSG00000162771	1	212747789	212850120	534	90	141573	0.24422	0.40353	FAM71A	0.687152	AD
ENSG00000123685	1	212809760	212923327	628	84	141573	0.76563	0.22195	BATF3	0.547465	AD
ENSG00000117697	1	212849495	213015124	1018	45	141573	1.1159	0.13223	NSL1	0.443374	AD
ENSG00000203705	1	212915170	213039968	816	30	141573	0.98968	0.16116	TATDN3	0.478574	AD
ENSG00000185523	1	212953483	213070991	797	32	141573	0.79055	0.2146	C1orf227	0.541004	AD
ENSG00000162769	1	212981597	213122705	920	55	141573	0.55917	0.28802	FLVCR1	0.608371	AD
ENSG00000143494	1	213073862	213215379	658	96	141573	0.6436	0.25992	VASH2	0.582312	AD
ENSG00000174606	1	213115524	213239168	495	78	141573	0.93043	0.17607	ANGEL2	0.498437	AD
ENSG00000136643	1	213174589	213498116	1020	74	141573	1.6911	0.045412	RPS6KC1	0.269188	AD
ENSG00000117707	1	214106524	214264595	688	92	141573	-0.31315	0.62292	PROX1	0.804892	AD
ENSG00000143499	1	214404445	214560474	805	85	141573	0.25131	0.40079	SMYD2	0.685965	AD
ENSG00000152104	1	214472039	214775792	1766	139	141573	0.38678	0.34946	PTPN14	0.652703	AD
ENSG00000117724	1	214726538	214887931	927	62	141573	-1.2292	0.8905	CENPF	0.935772	AD
ENSG00000082482	1	215129118	215460436	1792	84	141573	0.20504	0.41877	KCNK2	0.696676	AD
ENSG00000136636	1	215690735	215845149	550	58	141573	1.17	0.12101	KCTD3	0.428232	AD
ENSG00000042781	1	215746236	216646738	4625	274	141573	0.4076	0.34178	USH2A	0.647906	AD
ENSG00000196482	1	216626588	217361097	4173	298	141573	0.82853	0.20368	ESRRG	0.528208	AD
ENSG00000092978	1	217550334	217854424	1556	139	141573	-0.28007	0.61029	GPATCH2	0.799347	AD
ENSG00000162814	1	217754666	218095038	1854	102	141573	1.5217	0.06404	SPATA17	0.316947	AD
ENSG00000067533	1	218408629	218561325	729	92	141573	-1.3271	0.90777	RRP15	0.944103	AD
ENSG00000092969	1	218469577	218667961	867	107	141573	-1.0202	0.84618	TGFB2	0.913688	AD
ENSG00000228208	1	218633438	218749320	560	74	141573	-0.59491	0.72405	C1orf143	0.857377	AD
ENSG00000143353	1	219297186	219436207	552	46	141573	1.3746	0.084631	LYPLAL1	0.363065	AD
ENSG00000196660	1	219808769	220181989	2059	102	141573	0.22761	0.40997	SLC30A10	0.691759	AD
ENSG00000136628	1	220091943	220270000	895	64	141573	1.0762	0.14093	EPRS	0.454105	AD
ENSG00000162813	1	220180824	220313804	602	61	141573	0.36744	0.35665	BPNT1	0.658535	AD
ENSG00000067704	1	220217444	220371380	598	61	141573	-0.13082	0.55204	IARS2	0.770154	AD
ENSG00000118873	1	220271635	220495796	929	82	141573	0.15802	0.43722	RAB3GAP2	0.7065	AD
ENSG00000224867	1	220553286	220658023	565	58	141573	1.3983	0.081019	AC096644.1	0.356293	AD
ENSG00000116141	1	220651568	220887803	1145	55	141573	1.1346	0.12828	MARK1	0.439308	AD
ENSG00000162817	1	220813187	220922499	629	55	141573	-0.34944	0.63662	C1orf115	0.812429	AD
ENSG00000117791	1	220871567	221008150	1063	60	141573	-1.1089	0.86627	2024-03-02	0.924812	AD
ENSG00000186205	1	220910101	221037735	924	58	141573	-0.87422	0.809	2024-03-01	0.895719	AD
ENSG00000136630	1	221001699	221108401	483	70	141573	0.64512	0.25943	HLX	0.581759	AD
ENSG00000143507	1	221824766	221965518	880	96	141573	-0.18858	0.57479	DUSP10	0.781679	AD
ENSG00000143512	1	222645602	222771445	499	65	141573	-0.9193	0.82103	HHIPL2	0.900961	AD
ENSG00000143498	1	222681244	222813275	575	66	141573	-0.35835	0.63996	TAF1A	0.814731	AD
ENSG00000154305	1	222741428	222891354	564	56	141573	0.69835	0.24248	MIA3	0.568236	AD
ENSG00000186063	1	222791355	222936552	528	50	141573	1.0548	0.14576	AIDA	0.459751	AD
ENSG00000162819	1	222835895	222958538	480	62	141573	1.3928	0.081845	BROX	0.357771	AD
ENSG00000197520	1	222860549	222974147	461	63	141573	1.3047	0.096	FAM177B	0.383807	AD
ENSG00000154309	1	222938406	223229337	1493	108	141573	-0.22109	0.58749	DISP1	0.788385	AD
ENSG00000187554	1	223232748	223366624	720	49	141573	-0.57541	0.71749	TLR5	0.853791	AD
ENSG00000143502	1	223344161	223587544	1115	93	141573	0.3673	0.3567	SUSD4	0.658535	AD
ENSG00000178395	1	223516715	223618812	478	55	141573	-0.13374	0.5532	C1orf65	0.770196	AD
ENSG00000203697	1	223661349	223903436	1087	94	141573	-1.2671	0.89744	CAPN8	0.938822	AD
ENSG00000162909	1	223839295	224013720	948	73	141573	-0.89795	0.81539	CAPN2	0.899227	AD
ENSG00000143514	1	223917601	224083674	752	66	141573	-1.3803	0.91626	TP53BP2	0.948902	AD
ENSG00000269358	1	224165760	224266371	401	51	141573	0.3545	0.36148	AC138393.1	0.661547	AD
ENSG00000143756	1	224251789	224399749	923	46	141573	-0.76615	0.77821	FBXO28	0.882312	AD
ENSG00000143753	1	224313458	224431143	642	50	141573	-0.62993	0.73563	DEGS1	0.863487	AD
ENSG00000143748	1	224365036	224568089	914	72	141573	0.79465	0.21341	NVL	0.539357	AD
ENSG00000143771	1	224494552	224617161	509	47	141573	3.1557	0.00080053	CNIH4	0.0221579	AD
ENSG00000162923	1	224522845	224674735	629	54	141573	3.9539	3.8439e-05	WDR26	0.0020004	AD
ENSG00000143786	1	224572362	224978251	1939	118	141573	3.094	0.00098752	CNIH3	0.025833	AD
ENSG00000185842	1	225033964	225636996	3284	70	141573	0.22204	0.41214	DNAH14	0.693154	AD
ENSG00000143815	1	225539204	225666627	631	65	141573	-0.39556	0.65379	LBR	0.821941	AD
ENSG00000203691	1	225550404	225652040	473	57	141573	-0.38879	0.65128	AC092811.1	0.82099	AD
ENSG00000154380	1	225624537	225890844	1144	76	141573	-0.51939	0.69825	ENAH	0.843989	AD
ENSG00000143742	1	225915531	226028168	616	80	141573	-0.02508	0.51	SRP9	0.745857	AD
ENSG00000143819	1	225947794	226083260	749	79	141573	0.70087	0.24169	EPHX1	0.567267	AD
ENSG00000196187	1	225983237	226120069	714	78	141573	1.217	0.11181	TMEM63A	0.412171	AD
ENSG00000243709	1	226023982	226149082	576	70	141573	1.571	0.058097	LEFTY1	0.303407	AD
ENSG00000255835	1	226024396	226161978	642	78	141573	1.5454	0.06113	RP4-559A3.7	0.310058	AD
ENSG00000143811	1	226057578	226161978	487	91	141573	1.7456	0.040438	PYCR2	0.253388	AD
ENSG00000143768	1	226074298	226179189	450	89	141573	1.5738	0.057768	LEFTY2	0.302657	AD
ENSG00000143751	1	226120403	226237032	470	97	141573	-0.05425	0.52163	SDE2	0.752236	AD
ENSG00000163041	1	226199552	226309702	455	66	141573	-0.67912	0.75147	H3F3A	0.870575	AD
ENSG00000182827	1	226282380	226424431	639	56	141573	2.0426	0.020548	ACBD3	0.178385	AD
ENSG00000185155	1	226361319	226464755	358	44	141573	2.4222	0.0077127	MIXL1	0.100549	AD
ENSG00000183814	1	226368850	226547570	630	83	141573	2.656	0.0039536	LIN9	0.0668228	AD
ENSG00000143799	1	226498392	226645780	743	77	141573	2.6509	0.0040139	PARP1	0.0675971	AD
ENSG00000203685	1	226686501	226846915	845	133	141573	1.9105	0.028034	C1orf95	0.212822	AD
ENSG00000143772	1	226769391	226977024	899	144	141573	2.3914	0.0083923	ITPKB	0.106078	AD
ENSG00000143801	1	227007885	227133806	629	75	141573	0.97284	0.16532	PSEN2	0.485238	AD
ENSG00000163050	1	227035237	227225246	981	95	141573	0.62058	0.26744	ADCK3	0.589819	AD
ENSG00000143776	1	227127566	227556175	2642	53	141573	0.93369	0.17523	CDC42BPA	0.497312	AD
ENSG00000181450	1	227701244	227915144	1003	48	141573	0.73699	0.23056	ZNF678	0.556931	AD
ENSG00000143740	1	227866240	228018927	770	68	141573	1.7902	0.036713	SNAP47	0.242288	AD
ENSG00000081692	1	227868126	227973112	521	49	141573	1.4959	0.067346	JMJD4	0.326292	AD
ENSG00000185888	1	227953394	228084171	719	93	141573	1.4712	0.070619	PRSS38	0.332779	AD
ENSG00000143816	1	228056357	228185599	668	73	141573	-0.083102	0.53311	WNT9A	0.758541	AD
ENSG00000154342	1	228144752	228298961	659	61	141573	-0.34778	0.636	WNT3A	0.8118	AD
ENSG00000143761	1	228220361	228336912	412	69	141573	0.0065568	0.49738	ARF1	0.738913	AD
ENSG00000143793	1	228238427	228343112	357	60	141573	0.048543	0.48064	C1orf35	0.730697	AD
ENSG00000162910	1	228244380	228347013	352	57	141573	0.043918	0.48249	MRPL55	0.731936	AD
ENSG00000143774	1	228277663	228386685	385	57	141573	0.23939	0.4054	GUK1	0.688767	AD
ENSG00000198835	1	228287553	228397527	402	65	141573	0.20015	0.42068	GJC2	0.697105	AD
ENSG00000203684	1	228301787	228403213	381	64	141573	0.1438	0.44283	IBA57-AS1	0.710246	AD
ENSG00000181873	1	228303516	228419958	476	67	141573	0.2488	0.40176	IBA57	0.686597	AD
ENSG00000162913	1	228341207	228451365	505	46	141573	0.30132	0.38158	C1orf145	0.675072	AD
ENSG00000154358	1	228345831	228616577	1269	68	141573	0.6063	0.27216	OBSCN	0.593871	AD
ENSG00000154370	1	228531374	228644541	507	58	141573	0.84009	0.20043	TRIM11	0.525249	AD
ENSG00000162931	1	228545641	228654562	496	69	141573	0.75673	0.22461	TRIM17	0.550684	AD
ENSG00000168148	1	228562546	228663026	431	62	141573	0.17259	0.43149	HIST3H3	0.703339	AD
ENSG00000181218	1	228595065	228695560	484	61	141573	-0.42686	0.66526	HIST3H2A	0.826828	AD
ENSG00000196890	1	228595808	228696259	485	66	141573	-0.41182	0.65976	HIST3H2BB	0.824292	AD
ENSG00000168159	1	228624762	228733467	594	57	141573	-0.75532	0.77497	RNF187	0.880811	AD
ENSG00000116574	1	228820824	228932416	560	58	141573	-1.6086	0.94615	RHOU	0.964224	AD
ENSG00000177800	1	229335383	229437557	491	87	141573	0.71174	0.23831	TMEM78	0.564073	AD
ENSG00000168118	1	229356822	229491641	566	65	141573	-1.1891	0.8828	RAB4A	0.931885	AD
ENSG00000213029	1	229390129	229491248	385	46	141573	-1.3878	0.91741	SPHAR	0.949414	AD
ENSG00000154429	1	229406758	229529041	464	72	141573	-1.1749	0.87998	CCSAP	0.930503	AD
ENSG00000143632	1	229516992	229619845	585	95	141573	0.042362	0.48311	ACTA1	0.732267	AD
ENSG00000069248	1	229527045	229694103	862	72	141573	-0.4293	0.66615	NUP133	0.826961	AD
ENSG00000135776	1	229602329	229744442	614	63	141573	0.17791	0.4294	ABCB10	0.702024	AD
ENSG00000135801	1	229678858	229811794	539	84	141573	2.2294	0.012893	TAF5L	0.137951	AD
ENSG00000135763	1	229711981	229845946	596	59	141573	2.0763	0.018931	URB2	0.170067	AD
ENSG00000143641	1	230143536	230467870	1930	168	141573	0.28988	0.38595	GALNT2	0.677017	AD
ENSG00000177614	1	230407392	230611475	1269	136	141573	-0.48909	0.68761	PGBD5	0.838907	AD
ENSG00000135775	1	230728235	230879728	999	103	141573	1.7724	0.038168	COG2	0.24644	AD
ENSG00000135744	1	230788269	230900043	780	82	141573	0.074496	0.47031	AGT	0.724927	AD
ENSG00000135773	1	230833130	230987749	1082	110	141573	0.3853	0.35001	CAPN9	0.652703	AD
ENSG00000119280	1	230922865	231055335	729	95	141573	0.27728	0.39078	C1orf198	0.68017	AD
ENSG00000143643	1	230991989	231164621	914	59	141573	0.25913	0.39777	TTC13	0.684415	AD
ENSG00000173409	1	231064727	231186341	681	65	141573	0.044001	0.48245	ARV1	0.731934	AD
ENSG00000182118	1	231104704	231225992	765	84	141573	-0.24584	0.5971	FAM89A	0.792716	AD
ENSG00000119283	1	231247858	231407302	779	108	141573	-0.063598	0.52535	TRIM67	0.754637	AD
ENSG00000143633	1	231309509	231426933	557	77	141573	0.29826	0.38275	C1orf131	0.675467	AD
ENSG00000116906	1	231326953	231463719	612	73	141573	-0.13202	0.55252	GNPAT	0.770196	AD
ENSG00000116903	1	231418480	231523598	492	50	141573	1.9121	0.027934	EXOC8	0.212639	AD
ENSG00000010072	1	231422850	231540769	614	40	141573	2.3	0.010724	SPRTN	0.123746	AD
ENSG00000135766	1	231449497	231610790	816	36	141573	2.7809	0.0027102	EGLN1	0.0517755	AD
ENSG00000116918	1	231614399	231752270	620	61	141573	2.5145	0.00596	TSNAX	0.0865628	AD
ENSG00000270106	1	231614399	232004990	1833	140	141573	2.7489	0.0029894	TSNAX-DISC1	0.0551106	AD
ENSG00000162946	1	231712561	232227018	2716	236	141573	2.3651	0.0090129	DISC1	0.111845	AD
ENSG00000116991	1	232483711	232747304	1564	152	141573	-0.073251	0.5292	SIPA1L2	0.756901	AD
ENSG00000212916	1	232890643	232996092	658	61	141573	0.29276	0.38485	MAP10	0.67664	AD
ENSG00000135778	1	233036351	233169628	653	75	141573	-0.23721	0.59375	NTPCR	0.790714	AD
ENSG00000135749	1	233069181	233481459	2298	165	141573	0.44048	0.32979	PCNXL2	0.639971	AD
ENSG00000143674	1	233413514	233570894	940	105	141573	-0.050067	0.51997	MLK4	0.751488	AD
ENSG00000135750	1	233699750	233858258	1001	131	141573	-0.39113	0.65215	KCNK1	0.82138	AD
ENSG00000183780	1	233990679	234510262	3108	253	141573	-2.0314	0.97889	SLC35F3	0.983991	AD
ENSG00000168275	1	234459202	234569795	535	95	141573	0.31733	0.3755	COA6	0.671648	AD
ENSG00000059588	1	234477059	234664849	1082	134	141573	0.28924	0.3862	TARBP1	0.677017	AD
ENSG00000168264	1	234690015	234795271	572	73	141573	-0.65072	0.74239	IRF2BP2	0.866627	AD
ENSG00000173726	1	235222651	235342251	387	45	141573	0.047554	0.48104	TOMM20	0.730738	AD
ENSG00000188739	1	235244498	235374772	505	50	141573	-0.12863	0.55118	RBM34	0.769404	AD
ENSG00000054267	1	235244949	235541534	1275	45	141573	-0.020587	0.50821	ARID4B	0.745294	AD
ENSG00000152904	1	235440665	235557847	562	38	141573	-0.08715	0.53472	GGPS1	0.759528	AD
ENSG00000116957	1	235480675	235662283	817	55	141573	-0.1385	0.55508	TBCE	0.77096	AD
ENSG00000162885	1	235563238	235717781	745	58	141573	-0.094442	0.53762	B3GALNT2	0.760988	AD
ENSG00000168243	1	235660987	235864054	1028	118	141573	0.41484	0.33913	GNG4	0.646025	AD
ENSG00000143669	1	235774341	236096940	1208	88	141573	-0.19398	0.5769	LYST	0.782416	AD
ENSG00000116962	1	236089130	236278462	1051	108	141573	0.050315	0.47994	NID1	0.730156	AD
ENSG00000077585	1	236255832	236435165	1133	89	141573	0.89767	0.18468	GPR137B	0.507584	AD
ENSG00000086619	1	236328855	236495319	967	47	141573	1.665	0.047958	ERO1LB	0.275557	AD
ENSG00000186197	1	236461562	236698214	1521	142	141573	1.9857	0.023532	EDARADD	0.192644	AD
ENSG00000116977	1	236631300	236766281	1100	65	141573	1.0335	0.15068	LGALS8	0.465872	AD
ENSG00000119285	1	236662305	236817804	1322	54	141573	0.88648	0.18768	HEATR1	0.510322	AD
ENSG00000077522	1	236799754	236977931	1162	88	141573	-0.36041	0.64073	ACTN2	0.815168	AD
ENSG00000116984	1	236908610	237117281	1087	67	141573	-0.13334	0.55304	MTR	0.770196	AD
ENSG00000244020	1	237117403	237217718	547	102	141573	1.2027	0.11454	MT1HL1	0.416606	AD
ENSG00000198626	1	237155505	238047288	5176	394	141573	0.39723	0.3456	RYR2	0.650884	AD
ENSG00000116996	1	237995705	238104094	820	71	141573	-0.85052	0.80248	ZP4	0.892265	AD
ENSG00000270188	1	238057024	238158575	665	60	141573	-1.2936	0.9021	MTRNR2L11	0.941487	AD
ENSG00000133019	1	239499865	240128750	3345	235	141573	0.5181	0.30219	CHRM3	0.619263	AD
ENSG00000155816	1	240127648	240688489	3557	233	141573	2.014	0.022007	FMN2	0.186061	AD
ENSG00000268365	1	240579183	240693504	685	130	141573	-0.45264	0.6746	AL646016.1	0.831023	AD
ENSG00000180875	1	240602873	240825449	1229	206	141573	-0.96192	0.83196	GREM2	0.906905	AD
ENSG00000182901	1	240881554	241570530	3956	291	141573	0.44722	0.32736	RGS7	0.63805	AD
ENSG00000091483	1	241610903	241733061	609	76	141573	1.272	0.10169	FH	0.394909	AD
ENSG00000117009	1	241645434	241808944	792	128	141573	1.4184	0.078041	KMO	0.349638	AD
ENSG00000054277	1	241703404	241890678	1024	180	141573	1.0307	0.15133	OPN3	0.466276	AD
ENSG00000203668	1	241742155	241849232	544	112	141573	1.4761	0.069963	CHML	0.331647	AD
ENSG00000162843	1	241765580	242015435	1336	136	141573	0.562	0.28706	WDR64	0.607755	AD
ENSG00000174371	1	241961269	242108450	900	125	141573	-0.17102	0.56789	EXO1	0.778505	AD
ENSG00000197769	1	242108792	242212375	779	85	141573	0.20418	0.41911	MAP1LC3C	0.696718	AD
ENSG00000180287	1	242196288	242737998	3240	236	141573	0.82867	0.20364	PLD5	0.528208	AD
ENSG00000143702	1	243237730	243468650	753	61	141573	0.88797	0.18728	CEP170	0.510115	AD
ENSG00000269795	1	243338058	243445911	366	43	141573	0.11556	0.454	AC092782.1	0.717318	AD
ENSG00000054282	1	243369320	243713394	1211	111	141573	0.065912	0.47372	SDCCAG8	0.726685	AD
ENSG00000117020	1	243601535	244064381	1603	92	141573	2.8739	0.0020269	AKT3	0.0424471	AD
ENSG00000179456	1	244164585	244270778	517	112	141573	-0.23991	0.5948	ZBTB18	0.791408	AD
ENSG00000268146	1	244177632	244281211	500	119	141573	0.64857	0.25831	AL590483.1	0.580886	AD
ENSG00000173728	1	244465937	244602965	823	107	141573	0.58553	0.27909	C1orf100	0.600353	AD
ENSG00000035687	1	244521796	244665436	619	86	141573	-0.51346	0.69619	ADSS	0.843202	AD
ENSG00000179397	1	244567679	244854479	1256	102	141573	-0.88665	0.81237	C1orf101	0.897366	AD
ENSG00000121644	1	244766237	244922335	761	97	141573	-1.6508	0.95061	DESI2	0.96617	AD
ENSG00000203667	1	244948624	245058359	526	95	141573	-0.83132	0.7971	COX20	0.889345	AD
ENSG00000153187	1	244964468	245077844	547	85	141573	-0.18575	0.57368	HNRNPU	0.781532	AD
ENSG00000272195	1	245082652	245184390	565	64	141573	0.021981	0.49123	RP11-156E8.1	0.735497	AD
ENSG00000203666	1	245083007	245340466	1372	117	141573	0.039981	0.48405	EFCAB2	0.732587	AD
ENSG00000162849	1	245268287	245922733	4033	362	141573	1.1195	0.13147	KIF26B	0.442213	AD
ENSG00000185420	1	245862642	246720614	5572	214	141573	0.089899	0.46418	SMYD3	0.722908	AD
ENSG00000162851	1	246653862	246779626	798	76	141573	1.771	0.038276	TFB2M	0.246721	AD
ENSG00000162852	1	246679746	246881886	1186	108	141573	1.2267	0.10996	CNST	0.409371	AD
ENSG00000143653	1	246837349	246981439	836	58	141573	0.85804	0.19544	SCCPDH	0.519252	AD
ENSG00000153207	1	246952400	247145280	1028	92	141573	1.0051	0.15742	AHCTF1	0.473403	AD
ENSG00000197472	1	247058849	247221395	995	79	141573	0.19507	0.42267	ZNF695	0.698068	AD
ENSG00000135747	1	247058849	247292113	1411	81	141573	-0.19816	0.57854	ZNF670	0.783599	AD
ENSG00000188295	1	247213264	247317674	586	55	141573	-1.2698	0.89792	ZNF669	0.938971	AD
ENSG00000221953	1	247223462	247325719	572	50	141573	-1.2835	0.90034	C1orf229	0.940195	AD
ENSG00000196418	1	247235277	247385318	868	70	141573	-1.0941	0.86305	ZNF124	0.923026	AD
ENSG00000162714	1	247410714	247545148	725	92	141573	-0.66448	0.74681	ZNF496	0.869128	AD
ENSG00000162711	1	247529458	247662410	950	106	141573	0.97716	0.16425	NLRP3	0.48358	AD
ENSG00000177535	1	247564255	247665308	706	84	141573	0.95281	0.17034	OR2B11	0.491496	AD
ENSG00000169224	1	247620360	247790992	967	104	141573	0.80605	0.21011	GCSAML	0.535338	AD
ENSG00000196242	1	247643434	247747141	535	76	141573	0.72516	0.23418	OR2C3	0.560828	AD
ENSG00000177489	1	247701662	247802615	536	86	141573	1.0991	0.13586	OR2G2	0.447859	AD
ENSG00000177476	1	247718856	247819838	567	79	141573	0.82153	0.20567	OR2G3	0.53045	AD
ENSG00000197437	1	247785320	247886365	573	36	141573	0.99407	0.1601	OR13G1	0.477505	AD
ENSG00000169214	1	247825045	247926105	502	51	141573	1.3146	0.094323	OR6F1	0.380299	AD
ENSG00000241128	1	247836401	247937345	485	51	141573	1.4687	0.070955	OR14A2	0.333457	AD
ENSG00000153230	1	247851917	247952861	501	49	141573	1.8321	0.033467	OR14K1	0.230669	AD
ENSG00000221888	1	247870676	247971982	582	37	141573	1.809	0.035222	OR1C1	0.236868	AD
ENSG00000196772	1	247928102	248029031	702	41	141573	1.3881	0.08255	OR14A16	0.35914	AD
ENSG00000197591	1	247954199	248055254	663	55	141573	0.89978	0.18412	OR11L1	0.506847	AD
ENSG00000162722	1	247970501	248091507	798	77	141573	0.51081	0.30474	TRIM58	0.621319	AD
ENSG00000238243	1	247981277	248110449	798	79	141573	0.71865	0.23618	OR2W3	0.562448	AD
ENSG00000177462	1	248034320	248135258	677	64	141573	1.9804	0.023831	OR2T8	0.194259	AD
ENSG00000177275	1	248047071	248148057	673	53	141573	2.3691	0.0089148	OR2AJ1	0.110921	AD
ENSG00000196071	1	248050493	248314224	1421	78	141573	1.8431	0.032656	OR2L13	0.228043	AD
ENSG00000196936	1	248062160	248163098	665	61	141573	2.6078	0.0045566	OR2L8	0.0736265	AD
ENSG00000187080	1	248078535	248179641	599	51	141573	2.8216	0.0023891	OR2AK2	0.0474398	AD
ENSG00000197454	1	248135250	248236188	481	44	141573	1.5079	0.065794	OR2L5	0.322122	AD
ENSG00000203663	1	248151474	248252607	473	45	141573	1.2041	0.11427	OR2L2	0.416404	AD
ENSG00000198128	1	248173984	248274922	468	41	141573	0.83327	0.20235	OR2L3	0.527222	AD
ENSG00000162727	1	248258450	248359388	504	44	141573	0.14565	0.4421	OR2M5	0.709791	AD
ENSG00000198601	1	248293288	248394331	490	45	141573	0.72383	0.23458	OR2M2	0.561017	AD
ENSG00000228198	1	248316332	248417392	517	46	141573	1.2439	0.10676	OR2M3	0.404122	AD
ENSG00000171180	1	248352231	248453166	492	43	141573	1.6676	0.047701	OR2M4	0.275191	AD
ENSG00000177212	1	248386073	248487138	557	32	141573	1.6711	0.047355	OR2T33	0.274154	AD
ENSG00000177201	1	248407918	248508880	640	27	141573	1.7937	0.03643	OR2T12	0.241404	AD
ENSG00000177186	1	248436894	248537899	563	21	141573	1.7782	0.037689	OR2M7	0.244588	AD
ENSG00000177174	1	248462077	248563015	432	17	141573	1.8357	0.033202	OR14C36	0.229707	AD
ENSG00000196944	1	248474883	248575929	326	14	141573	1.9786	0.023933	OR2T4	0.194758	AD
ENSG00000198104	1	248500910	248601836	125	12	141573	2.1931	0.01415	OR2T6	0.144211	AD
ENSG00000175143	1	248519296	248620405	2	1	141573	0.86984	0.19219	OR2T1	0.51477	AD
ENSG00000227152	1	248554508	248655434	21	14	141573	0.9332	0.17536	OR2T7	0.497357	AD
ENSG00000196240	1	248566077	248667130	20	13	141573	0.71479	0.23737	OR2T2	0.563499	AD
ENSG00000196539	1	248586627	248687634	51	25	141573	-0.19414	0.57697	OR2T3	0.782416	AD
ENSG00000203661	1	248601885	248702898	117	20	141573	0.043054	0.48283	OR2T5	0.732002	AD
ENSG00000188558	1	248634916	248735964	118	20	141573	-0.11045	0.54397	OR2G6	0.764649	AD
ENSG00000182783	1	248671784	248772797	113	19	141573	-0.26441	0.60427	OR2T29	0.796147	AD
ENSG00000183310	1	248687022	248788080	93	17	141573	-0.24275	0.5959	OR2T34	0.791859	AD
ENSG00000184022	1	248706052	248807100	22	16	141573	-1.5247	0.93634	OR2T10	0.959294	AD
ENSG00000183130	1	248739420	248840491	129	24	141573	-1.2058	0.88604	OR2T11	0.933326	AD
ENSG00000177151	1	248751588	248852559	207	27	141573	-1.5906	0.94415	OR2T35	0.963069	AD
ENSG00000187701	1	248763232	248864185	279	23	141573	-1.4918	0.93213	OR2T27	0.95688	AD
ENSG00000189181	1	248794628	248895629	351	25	141573	-1.4533	0.92693	OR14I1	0.954106	AD
ENSG00000266949	1	248852716	248953150	200	22	141573	-1.1878	0.88254	LYPD8	0.931765	AD
ENSG00000175137	1	249054648	249170832	461	51	141573	0.71205	0.23822	SH3BP5L	0.564073	AD
ENSG00000171161	1	249082409	249193716	467	60	141573	0.76231	0.22294	ZNF672	0.548398	AD
ENSG00000171163	1	249094205	249203343	454	75	141573	0.62518	0.26593	ZNF692	0.588938	AD
ENSG00000185220	1	249150395	249264145	322	63	141573	0.36991	0.35573	PGBD2	0.658278	AD
ENSG00000184731	2	0	96870	416	57	141573	1.5751	0.057621	FAM110C	0.302617	AD
ENSG00000035115	2	167730	316398	599	56	141573	-0.71203	0.76178	SH3YL1	0.875353	AD
ENSG00000143727	2	214140	328283	431	59	141573	-0.43876	0.66958	ACP1	0.828477	AD
ENSG00000189292	2	229558	338851	416	68	141573	-0.53236	0.70276	FAM150B	0.845534	AD
ENSG00000151353	2	617335	727439	706	54	141573	1.3424	0.089739	TMEM18	0.371865	AD
ENSG00000172554	2	896554	1421385	3619	150	141573	0.01907	0.49239	SNTG2	0.73608	AD
ENSG00000115705	2	1327995	1597483	1823	115	141573	0.10903	0.45659	TPO	0.718359	AD
ENSG00000130508	2	1585659	1798624	1487	157	141573	-0.37166	0.64493	PXDN	0.817462	AD
ENSG00000186487	2	1742885	2385032	3765	221	141573	1.7448	0.040511	MYT1L	0.253679	AD
ENSG00000032389	2	3142696	3431653	1628	103	141573	0.58196	0.2803	TSSC1	0.601241	AD
ENSG00000171853	2	3333446	3538865	1331	101	141573	-0.99256	0.83954	TRAPPC12	0.910322	AD
ENSG00000182551	2	3451132	3573507	613	52	141573	-0.20306	0.58046	ADI1	0.784753	AD
ENSG00000255767	2	3529574	3645547	435	61	141573	1.5508	0.060477	RP13-512J5.1	0.308507	AD
ENSG00000171865	2	3542383	3656206	510	78	141573	1.5596	0.059429	RNASEH1	0.306518	AD
ENSG00000171863	2	3572795	3678509	738	102	141573	1.3414	0.089895	RPS7	0.37235	AD
ENSG00000118004	2	3592426	3742048	1141	120	141573	0.18434	0.42688	COLEC11	0.700674	AD
ENSG00000151360	2	3655785	3800261	1107	103	141573	-0.86629	0.80683	ALLC	0.894402	AD
ENSG00000214866	2	3701453	3886122	1325	105	141573	-0.53117	0.70235	DCDC2C	0.845467	AD
ENSG00000176887	2	5782799	5891516	605	94	141573	1.068	0.14276	SOX11	0.456076	AD
ENSG00000272268	2	6061712	6164374	611	84	141573	-0.082519	0.53288	DKFZP761K2322	0.758541	AD
ENSG00000134326	2	6930701	7056766	535	127	141573	0.58217	0.28023	CMPK2	0.601241	AD
ENSG00000134321	2	6955937	7088370	505	120	141573	0.55811	0.28838	RSAD2	0.608661	AD
ENSG00000151692	2	7007523	7258417	1301	129	141573	-0.96054	0.83161	RNF144A	0.906818	AD
ENSG00000115738	2	8768975	8874583	565	82	141573	0.20029	0.42063	ID2	0.697105	AD
ENSG00000134313	2	8815408	9027760	863	110	141573	1.0415	0.14882	KIDINS220	0.462691	AD
ENSG00000143797	2	8942820	9193942	1044	78	141573	0.50625	0.30634	MBOAT2	0.621895	AD
ENSG00000151693	2	9296894	9595812	1396	116	141573	3.8212	6.6403e-05	ASAP2	0.00316267	AD
ENSG00000119185	2	9493604	9613676	553	60	141573	4.9694	3.3581e-07	ITGB1BP1	3.17507e-05	AD
ENSG00000119203	2	9513697	9663230	700	55	141573	4.5738	2.3944e-06	CPSF3	0.000175213	AD
ENSG00000134330	2	9563787	9686672	544	39	141573	4.1277	1.8322e-05	IAH1	0.00108004	AD
ENSG00000151694	2	9578615	9745921	740	65	141573	4.4837	3.6681e-06	ADAM17	0.000256619	AD
ENSG00000134308	2	9674101	9821143	766	121	141573	4.8999	4.7944e-07	YWHAQ	4.23927e-05	AD
ENSG00000115750	2	9933483	10124545	1279	79	141573	0.38545	0.34995	TAF1B	0.652703	AD
ENSG00000134317	2	10035341	10192411	1048	93	141573	0.45033	0.32623	GRHL1	0.637252	AD
ENSG00000172059	2	10132976	10244963	626	88	141573	0.88473	0.18815	KLF11	0.5109	AD
ENSG00000205795	2	10146907	10271071	620	93	141573	1.4456	0.074144	CYS1	0.340813	AD
ENSG00000233502	2	10173908	10276228	479	80	141573	1.5333	0.062603	AC104794.4	0.314087	AD
ENSG00000171848	2	10212455	10321545	535	86	141573	1.6953	0.045005	RRM2	0.268035	AD
ENSG00000163009	2	10231509	10401851	956	108	141573	1.8976	0.028877	C2orf48	0.215651	AD
ENSG00000115756	2	10393015	10617743	1410	189	141573	0.12988	0.44833	HPCAL1	0.714599	AD
ENSG00000115758	2	10530094	10638630	607	89	141573	1.2439	0.10677	ODC1	0.404122	AD
ENSG00000115761	2	10660892	10880101	1335	65	141573	0.62921	0.26461	NOL10	0.58765	AD
ENSG00000143882	2	10811775	10975236	1027	76	141573	0.14768	0.4413	ATP6V1C2	0.709341	AD
ENSG00000143870	2	10873517	11028103	1245	96	141573	-0.76483	0.77781	PDIA6	0.882222	AD
ENSG00000232056	2	10937703	11045081	908	99	141573	-0.81895	0.79359	AC092687.4	0.887919	AD
ENSG00000162975	2	11002063	11104350	709	103	141573	-0.65369	0.74334	KCNF1	0.867101	AD
ENSG00000150873	2	11223179	11336916	680	79	141573	1.6134	0.05333	C2orf50	0.28969	AD
ENSG00000162976	2	11245324	11369000	697	82	141573	1.4021	0.080449	PQLC3	0.355095	AD
ENSG00000134318	2	11269887	11538456	1401	74	141573	1.1411	0.12691	ROCK2	0.437129	AD
ENSG00000169016	2	11534501	11656297	650	44	141573	-0.48681	0.6868	E2F6	0.838749	AD
ENSG00000269074	2	11553927	11656274	571	40	141573	-0.48138	0.68488	AC099344.1	0.837475	AD
ENSG00000196208	2	11624242	11832914	1156	169	141573	1.6429	0.050198	GREB1	0.281483	AD
ENSG00000169006	2	11748304	11860290	740	138	141573	0.4646	0.32111	NTSR2	0.633741	AD
ENSG00000134324	2	11767721	12017535	1478	201	141573	-0.41387	0.66052	LPIN1	0.824715	AD
ENSG00000071575	2	12807015	12932860	575	67	141573	2.2198	0.013218	TRIB2	0.140017	AD
ENSG00000162981	2	14722810	14840933	463	93	141573	0.11437	0.45447	FAM84A	0.717602	AD
ENSG00000265629	2	14725215	14840933	450	93	141573	0.040031	0.48403	AC011897.1	0.732587	AD
ENSG00000151779	2	15257032	15751454	2659	97	141573	1.9948	0.02303	NBAS	0.190824	AD
ENSG00000079785	2	15681302	15821235	771	68	141573	0.35676	0.36063	DDX1	0.660978	AD
ENSG00000231031	2	15780906	15934463	978	127	141573	-0.80367	0.78921	AC008271.1	0.885786	AD
ENSG00000134323	2	16030686	16137129	521	89	141573	-0.76392	0.77754	MYCN	0.882222	AD
ENSG00000197872	2	16680727	16897599	1106	129	141573	0.26549	0.39532	FAM49A	0.68263	AD
ENSG00000214842	2	17641851	17749706	552	30	141573	-0.42333	0.66397	RAD51AP2	0.826039	AD
ENSG00000163032	2	17670393	17888285	1061	51	141573	-0.46013	0.67729	VSNL1	0.83294	AD
ENSG00000163029	2	17795079	18031509	1150	67	141573	-0.28342	0.61157	SMC6	0.799697	AD
ENSG00000178295	2	17885125	18016632	694	56	141573	-0.30676	0.62049	GEN1	0.804188	AD
ENSG00000151379	2	17947763	18048368	606	52	141573	-0.4966	0.69027	MSGN1	0.84039	AD
ENSG00000170745	2	18009114	18592882	3803	229	141573	0.30804	0.37903	KCNS3	0.674157	AD
ENSG00000240857	2	18685989	18791946	473	82	141573	0.59824	0.27484	RDH14	0.596624	AD
ENSG00000250741	2	18686811	18820830	601	78	141573	0.66271	0.25376	NT5C1B-RDH14	0.577935	AD
ENSG00000185013	2	18687050	18820838	601	78	141573	0.66271	0.25376	NT5C1B	0.577935	AD
ENSG00000143867	2	19501246	19608414	480	79	141573	2.8823	0.0019739	OSR1	0.041703	AD
ENSG00000183891	2	20046404	20151747	533	74	141573	1.4793	0.069536	TTC32	0.330916	AD
ENSG00000118965	2	20060021	20239892	831	71	141573	1.6149	0.053161	WDR35	0.289183	AD
ENSG00000132031	2	20141872	20262455	521	53	141573	1.4477	0.073854	MATN3	0.340134	AD
ENSG00000068697	2	20182411	20301789	555	64	141573	1.3051	0.095921	LAPTM4A	0.383807	AD
ENSG00000115884	2	20350558	20475194	686	92	141573	0.65584	0.25596	SDC1	0.579765	AD
ENSG00000055917	2	20398452	20601995	933	71	141573	0.58094	0.28064	PUM2	0.601356	AD
ENSG00000143878	2	20596835	20699200	576	77	141573	-0.19081	0.57566	RHOB	0.782195	AD
ENSG00000118960	2	20710208	20900849	1280	156	141573	-0.46475	0.67894	HS1BP3	0.834271	AD
ENSG00000143869	2	20816424	20923418	600	111	141573	0.73175	0.23216	GDF7	0.558934	AD
ENSG00000118961	2	20833788	21072882	1095	145	141573	0.30065	0.38184	C2orf43	0.675273	AD
ENSG00000084674	2	21174301	21316945	685	100	141573	0.15639	0.43786	APOB	0.706676	AD
ENSG00000218819	2	21296789	21416144	736	51	141573	-0.98136	0.83679	TDRD15	0.908986	AD
ENSG00000119771	2	23558088	23981481	2326	213	141573	0.0071369	0.49715	KLHL29	0.738788	AD
ENSG00000224361	2	23679913	23797214	681	127	141573	-0.69519	0.75653	AC011239.1	0.873472	AD
ENSG00000119778	2	23921534	24199984	1240	47	141573	0.77999	0.2177	ATAD2B	0.54355	AD
ENSG00000173960	2	24100155	24277779	804	49	141573	0.33518	0.36874	UBXN2A	0.66747	AD
ENSG00000205639	2	24182951	24336191	693	61	141573	0.20815	0.41756	MFSD2B	0.696201	AD
ENSG00000163026	2	24202210	24322445	523	50	141573	0.08606	0.46571	C2orf44	0.723491	AD
ENSG00000119782	2	24222571	24336551	518	47	141573	0.1228	0.45113	FKBP1B	0.716042	AD
ENSG00000115128	2	24240454	24349313	491	52	141573	0.16204	0.43564	SF3B14	0.705472	AD
ENSG00000219626	2	24249396	24442509	921	55	141573	0.80701	0.20983	FAM228B	0.535149	AD
ENSG00000115129	2	24250303	24358731	494	45	141573	0.37925	0.35225	TP53I3	0.654693	AD
ENSG00000176732	2	24288241	24396347	516	36	141573	0.71851	0.23622	PFN4	0.562448	AD
ENSG00000266118	2	24297236	24463305	788	51	141573	1.0051	0.15743	RP11-507M3.1	0.473403	AD
ENSG00000186453	2	24347938	24473718	596	46	141573	1.072	0.14186	FAM228A	0.455648	AD
ENSG00000198399	2	24375733	24633583	1058	59	141573	1.3806	0.083696	ITSN2	0.36149	AD
ENSG00000084676	2	24664783	25043571	1641	80	141573	0.1562	0.43794	NCOA1	0.706676	AD
ENSG00000184924	2	24962603	25066251	522	50	141573	0.1599	0.43648	PTRHD1	0.70605	AD
ENSG00000138092	2	24966005	25095245	689	70	141573	0.56775	0.2851	CENPO	0.605797	AD
ENSG00000138031	2	24992038	25192708	1169	78	141573	1.3236	0.092818	ADCY3	0.376936	AD
ENSG00000115137	2	25116505	25244963	682	54	141573	1.5748	0.057646	DNAJC27	0.302634	AD
ENSG00000084710	2	25214999	25428243	892	65	141573	1.699	0.044663	EFR3B	0.267236	AD
ENSG00000115138	2	25333722	25441772	457	50	141573	1.7911	0.036637	POMC	0.241954	AD
ENSG00000119772	2	25405845	25615459	837	122	141573	1.1834	0.11833	DNMT3A	0.424279	AD
ENSG00000138101	2	25550067	25946503	1461	167	141573	0.056416	0.47751	DTNB	0.728974	AD
ENSG00000143970	2	25906622	26151385	998	67	141573	-0.96163	0.83188	ASXL2	0.906905	AD
ENSG00000084731	2	26099471	26255618	679	92	141573	0.013514	0.49461	KIF3C	0.737295	AD
ENSG00000268412	2	26201074	26301481	462	58	141573	0.57962	0.28109	AC013449.1	0.601517	AD
ENSG00000084733	2	26206976	26410323	890	69	141573	0.80119	0.21151	RAB10	0.537093	AD
ENSG00000157833	2	26345960	26462532	414	57	141573	0.87773	0.19004	GAREML	0.513089	AD
ENSG00000084754	2	26363504	26517594	571	49	141573	1.069	0.14252	HADHA	0.456055	AD
ENSG00000138029	2	26416038	26563336	542	49	141573	0.99996	0.15866	HADHB	0.474946	AD
ENSG00000173567	2	26481041	26619685	548	67	141573	1.8511	0.032079	GPR113	0.226247	AD
ENSG00000138018	2	26481415	26668759	777	76	141573	1.8055	0.035501	EPT1	0.237847	AD
ENSG00000157856	2	26574784	26729579	752	102	141573	1.6198	0.052642	DRC1	0.28777	AD
ENSG00000115155	2	26630071	26831566	1111	141	141573	1.9635	0.024797	OTOF	0.198864	AD
ENSG00000173557	2	26735450	26852400	680	112	141573	2.1763	0.014767	C2orf70	0.147895	AD
ENSG00000157884	2	26754070	26914236	846	129	141573	2.1383	0.016246	CIB4	0.155296	AD
ENSG00000171303	2	26865619	27006288	569	85	141573	0.5233	0.30038	KCNK3	0.617628	AD
ENSG00000213699	2	26937152	27054099	469	42	141573	0.86789	0.19273	SLC35F6	0.515539	AD
ENSG00000115163	2	26937157	27073935	594	40	141573	1.041	0.14895	CENPA	0.46302	AD
ENSG00000157851	2	27020615	27223219	806	43	141573	1.1396	0.12723	DPYSL5	0.43728	AD
ENSG00000084764	2	27143480	27300064	539	52	141573	0.72616	0.23387	MAPRE3	0.560348	AD
ENSG00000119777	2	27205778	27314563	329	52	141573	0.8209	0.20585	TMEM214	0.530714	AD
ENSG00000084693	2	27215232	27343490	397	55	141573	0.94733	0.17173	AGBL5	0.493436	AD
ENSG00000228474	2	27243340	27344641	317	57	141573	1.0526	0.14626	OST4	0.459965	AD
ENSG00000138080	2	27251435	27359271	342	57	141573	1.069	0.14254	EMILIN1	0.456055	AD
ENSG00000138030	2	27259615	27373640	375	62	141573	1.1772	0.11956	KHK	0.426181	AD
ENSG00000138028	2	27271757	27391995	408	59	141573	1.0156	0.15491	CGREF1	0.469728	AD
ENSG00000143994	2	27296682	27403680	359	63	141573	1.094	0.13698	ABHD1	0.448869	AD
ENSG00000138073	2	27303624	27407543	348	76	141573	1.0129	0.15555	PREB	0.470863	AD
ENSG00000186143	2	27309723	27412278	348	73	141573	1.0049	0.15747	C2orf53	0.473403	AD
ENSG00000163792	2	27321872	27426378	372	73	141573	0.94001	0.17361	TCF23	0.495706	AD
ENSG00000138074	2	27372455	27485826	464	49	141573	0.65273	0.25696	SLC5A6	0.580097	AD
ENSG00000138085	2	27384895	27490046	438	44	141573	0.68171	0.24771	ATRAID	0.572785	AD
ENSG00000084774	2	27390258	27516811	495	54	141573	0.76927	0.22087	CAD	0.546591	AD
ENSG00000115194	2	27426552	27548685	441	53	141573	0.92748	0.17684	SLC30A3	0.499625	AD
ENSG00000163793	2	27448289	27554367	345	49	141573	1.0505	0.14674	DNAJC5G	0.460394	AD
ENSG00000138100	2	27455260	27580307	376	56	141573	1.0665	0.14311	TRIM54	0.456335	AD
ENSG00000163794	2	27480268	27581313	263	53	141573	1.1556	0.12391	UCN	0.432801	AD
ENSG00000115204	2	27482360	27598547	308	62	141573	1.2971	0.097303	MPV17	0.385237	AD
ENSG00000115207	2	27498716	27629868	377	64	141573	1.3598	0.086943	GTF3C2	0.366319	AD
ENSG00000115211	2	27537219	27643353	305	50	141573	0.88947	0.18687	EIF2B4	0.509761	AD
ENSG00000115234	2	27543389	27649995	325	49	141573	0.95755	0.16914	SNX17	0.490348	AD
ENSG00000163795	2	27550098	27653657	321	50	141573	1.0313	0.1512	ZNF513	0.466276	AD
ENSG00000115241	2	27554061	27682554	395	51	141573	0.99996	0.15866	PPM1G	0.474946	AD
ENSG00000115216	2	27600657	27715126	370	41	141573	0.87687	0.19028	NRBP1	0.513089	AD
ENSG00000157992	2	27615233	27719348	329	36	141573	0.77679	0.21864	KRTCAP3	0.544292	AD
ENSG00000138002	2	27617238	27762656	478	53	141573	1.1879	0.11744	IFT172	0.422683	AD
ENSG00000115226	2	27664750	27768112	345	46	141573	1.3278	0.09213	FNDC4	0.375781	AD
ENSG00000084734	2	27669709	27796554	431	56	141573	1.3135	0.094507	GCKR	0.380478	AD
ENSG00000233438	2	27710253	27840011	472	53	141573	1.4045	0.080082	AC109829.1	0.354212	AD
ENSG00000221843	2	27749389	27855588	390	37	141573	1.0659	0.14324	C2orf16	0.456335	AD
ENSG00000243943	2	27755897	27908041	536	38	141573	1.1757	0.11986	ZNF512	0.426693	AD
ENSG00000176714	2	27798506	27901879	388	42	141573	1.1727	0.12046	CCDC121	0.427236	AD
ENSG00000198522	2	27801114	27924375	448	53	141573	1.2489	0.10585	GPN1	0.40239	AD
ENSG00000119760	2	27823679	27936676	389	47	141573	1.3527	0.088082	SUPT7L	0.36884	AD
ENSG00000163798	2	27836338	27967840	409	50	141573	1.4167	0.078278	SLC4A1AP	0.350453	AD
ENSG00000205334	2	27878653	27988599	310	52	141573	1.826	0.033927	AC074091.13	0.232101	AD
ENSG00000243147	2	27944584	28260954	1023	61	141573	2.5224	0.0058282	MRPL33	0.0853425	AD
ENSG00000268656	2	27948851	28059186	350	47	141573	2.3891	0.0084453	AC110084.1	0.106537	AD
ENSG00000171174	2	27954231	28163965	701	51	141573	2.4139	0.0078917	RBKS	0.102047	AD
ENSG00000158019	2	28062808	28611768	2204	131	141573	1.157	0.12363	BRE	0.432218	AD
ENSG00000075426	2	28565315	28690179	646	121	141573	-0.86361	0.8061	FOSL2	0.894215	AD
ENSG00000163803	2	28630012	28916654	1558	161	141573	0.48723	0.31305	PLB1	0.627421	AD
ENSG00000213639	2	28924506	29075806	671	63	141573	0.46217	0.32198	PPP1CB	0.634237	AD
ENSG00000163806	2	28955383	29123477	745	58	141573	0.31139	0.37775	SPDYA	0.672828	AD
ENSG00000171103	2	29022687	29143167	558	39	141573	0.26201	0.39666	TRMT61B	0.683491	AD
ENSG00000163811	2	29067509	29221088	799	49	141573	0.0086734	0.49654	WDR43	0.738641	AD
ENSG00000189350	2	29129477	29334239	1222	93	141573	1.0511	0.1466	FAM179A	0.460285	AD
ENSG00000179270	2	29233842	29347127	661	77	141573	1.5516	0.060375	C2orf71	0.308331	AD
ENSG00000115295	2	29270571	29462509	1092	100	141573	1.4042	0.080125	CLIP4	0.354238	AD
ENSG00000171094	2	29365640	30194432	4833	264	141573	-0.38158	0.64861	ALK	0.819407	AD
ENSG00000119801	2	30319807	30433399	456	82	141573	0.50859	0.30552	YPEL5	0.621612	AD
ENSG00000213626	2	30404397	30596596	1120	159	141573	0.5547	0.28955	LBH	0.60985	AD
ENSG00000172954	2	30620092	30917091	1577	63	141573	1.3104	0.095025	LCLAT1	0.381759	AD
ENSG00000162949	2	30895637	31093408	1191	132	141573	-0.021982	0.50877	CAPN13	0.74552	AD
ENSG00000158089	2	31083333	31428068	2264	175	141573	0.048121	0.48081	GALNT14	0.73073	AD
ENSG00000214711	2	31345924	31506724	1129	125	141573	-0.020403	0.50814	CAPN14	0.745289	AD
ENSG00000013016	2	31406880	31542313	952	120	141573	-0.18151	0.57202	EHD3	0.780538	AD
ENSG00000158125	2	31507187	31687581	1003	135	141573	-0.40636	0.65776	XDH	0.823757	AD
ENSG00000162959	2	32040129	32286299	1034	54	141573	-0.87908	0.81032	MEMO1	0.896657	AD
ENSG00000162961	2	32042878	32314881	1154	59	141573	-0.89876	0.81561	DPY30	0.899229	AD
ENSG00000021574	2	32238680	32432706	942	54	141573	-0.5079	0.69424	SPAST	0.842448	AD
ENSG00000152683	2	32340933	32499448	697	50	141573	-0.054801	0.52185	SLC30A6	0.752327	AD
ENSG00000091106	2	32399522	32540923	608	79	141573	0.24413	0.40357	NLRC4	0.687152	AD
ENSG00000119820	2	32452979	32591663	613	92	141573	0.32307	0.37332	YIPF4	0.670053	AD
ENSG00000115760	2	32532096	32893966	1579	70	141573	0.10382	0.45866	BIRC6	0.719364	AD
ENSG00000018699	2	32803099	33096118	1581	83	141573	1.0071	0.15695	TTC27	0.473104	AD
ENSG00000049323	2	33122039	33674576	3859	193	141573	-0.74799	0.77277	LTBP1	0.879498	AD
ENSG00000152689	2	33611391	33839817	1390	192	141573	1.8487	0.032252	RASGRP3	0.226797	AD
ENSG00000119812	2	33758725	33874449	598	65	141573	0.69687	0.24294	FAM98A	0.568756	AD
ENSG00000150938	2	36533069	36828278	1536	143	141573	-0.12511	0.54978	CRIM1	0.768405	AD
ENSG00000217075	2	36708948	36829411	610	51	141573	-0.38323	0.64923	AC007401.2	0.819787	AD
ENSG00000171055	2	36728570	36923230	1177	97	141573	0.5433	0.29346	FEZ2	0.612269	AD
ENSG00000205221	2	36873833	37091935	1453	168	141573	1.0989	0.13591	VIT	0.447859	AD
ENSG00000268688	2	37018327	37118530	564	72	141573	0.193	0.42348	AC007382.1	0.698725	AD
ENSG00000115808	2	37020783	37243615	1160	81	141573	0.34127	0.36645	STRN	0.665414	AD
ENSG00000008869	2	37145526	37361485	986	88	141573	-0.23284	0.59206	HEATR5B	0.790156	AD
ENSG00000152133	2	37261594	37376387	516	53	141573	-1.1048	0.86539	GPATCH11	0.924236	AD
ENSG00000055332	2	37276353	37434208	936	53	141573	0.44294	0.3289	EIF2AK2	0.639484	AD
ENSG00000138068	2	37344963	37473741	841	52	141573	1.2362	0.10818	SULT6B1	0.406319	AD
ENSG00000218739	2	37373631	37493336	807	55	141573	1.467	0.071194	CEBPZ-AS1	0.334169	AD
ENSG00000115816	2	37378755	37508856	853	55	141573	1.823	0.034154	CEBPZ	0.232891	AD
ENSG00000003509	2	37408774	37530546	729	60	141573	2.1442	0.016009	NDUFAF7	0.154598	AD
ENSG00000115825	2	37427645	37601951	1043	56	141573	2.2662	0.011719	PRKD3	0.130356	AD
ENSG00000115828	2	37521717	37650465	857	95	141573	3.6737	0.00011953	QPCT	0.00516494	AD
ENSG00000163171	2	37819032	38015611	1272	126	141573	0.35521	0.36122	CDC42EP3	0.661261	AD
ENSG00000115841	2	38100330	38344285	1406	98	141573	1.0775	0.14064	RMDN2	0.453694	AD
ENSG00000138061	2	38244116	38387044	1000	88	141573	0.7231	0.23481	CYP1B1	0.561147	AD
ENSG00000119787	2	38472022	38654427	1297	71	141573	0.36126	0.35895	ATL2	0.660255	AD
ENSG00000143889	2	38739120	38880728	753	58	141573	1.1473	0.12564	HNRNPLL	0.435583	AD
ENSG00000143891	2	38843052	39018379	905	106	141573	0.6541	0.25652	GALM	0.579865	AD
ENSG00000115875	2	38920741	39028636	454	65	141573	0.18809	0.4254	SRSF7	0.699622	AD
ENSG00000152147	2	38928676	39062142	561	56	141573	0.051019	0.47966	GEMIN6	0.730079	AD
ENSG00000163214	2	38974871	39153075	782	54	141573	0.20398	0.41918	DHX57	0.696718	AD
ENSG00000188010	2	39053103	39206213	622	84	141573	0.59802	0.27491	MORN2	0.596624	AD
ENSG00000214694	2	39067021	39252590	754	84	141573	0.73308	0.23176	ARHGEF33	0.558253	AD
ENSG00000269210	2	39136764	39237483	394	66	141573	1.0599	0.14458	AC019171.1	0.458199	AD
ENSG00000115904	2	39158537	39401486	1055	56	141573	1.0932	0.13716	SOS1	0.448869	AD
ENSG00000205111	2	39352787	39506729	668	65	141573	0.28958	0.38607	CDKL4	0.677017	AD
ENSG00000011566	2	39426407	39714453	1241	67	141573	0.28644	0.38727	MAP4K3	0.677643	AD
ENSG00000152154	2	39842122	39995103	677	64	141573	1.1378	0.12761	TMEM178A	0.438034	AD
ENSG00000138050	2	39913200	40056407	704	54	141573	1.9569	0.025182	THUMPD2	0.200787	AD
ENSG00000183023	2	40274410	40888193	3708	234	141573	-0.0053815	0.50215	SLC8A1	0.741876	AD
ENSG00000268898	2	40438147	40540117	558	69	141573	1.5028	0.066448	AC007377.1	0.323995	AD
ENSG00000205086	2	42112508	42231406	713	67	141573	-0.57443	0.71716	C2orf91	0.853581	AD
ENSG00000162878	2	42225160	42335668	742	62	141573	-1.345	0.91068	PKDCC	0.945687	AD
ENSG00000143924	2	42346490	42609688	1306	58	141573	2.4784	0.0065987	EML4	0.092532	AD
ENSG00000115944	2	42510686	42702228	826	61	141573	2.439	0.0073644	COX7A2L	0.0979073	AD
ENSG00000171126	2	42619157	42771237	686	72	141573	2.2701	0.0116	KCNG3	0.129334	AD
ENSG00000057935	2	42671709	43034087	1598	69	141573	1.5775	0.057343	MTA3	0.302039	AD
ENSG00000162881	2	42939642	43041401	537	54	141573	0.76668	0.22164	OXER1	0.547011	AD
ENSG00000162882	2	42944229	43069733	673	63	141573	0.62582	0.26572	HAAO	0.588938	AD
ENSG00000115970	2	43343800	43873185	2763	104	141573	4.4925	3.5204e-06	THADA	0.000247192	AD
ENSG00000152518	2	43399541	43503748	489	103	141573	3.1808	0.00073428	ZFP36L2	0.0209314	AD
ENSG00000152527	2	43814412	44045126	1385	100	141573	1.7742	0.038016	PLEKHH2	0.245958	AD
ENSG00000138036	2	43951178	44087149	829	66	141573	1.1812	0.11877	DYNC2LI1	0.424895	AD
ENSG00000138075	2	43989611	44116004	833	70	141573	1.2427	0.10699	ABCG5	0.404634	AD
ENSG00000143921	2	44016103	44155605	879	95	141573	1.0051	0.15743	ABCG8	0.473403	AD
ENSG00000138095	2	44063647	44273144	1291	76	141573	-0.18637	0.57392	LRPPRC	0.78158	AD
ENSG00000138032	2	44345108	44521523	918	84	141573	-1.2075	0.88638	PPM1B	0.933497	AD
ENSG00000138079	2	44452599	44598633	826	55	141573	0.50681	0.30614	SLC3A1	0.621819	AD
ENSG00000138078	2	44493420	44639001	859	59	141573	0.76112	0.22329	PREPL	0.548857	AD
ENSG00000143919	2	44539089	45049731	2710	102	141573	-0.19469	0.57718	CAMKMT	0.782533	AD
ENSG00000138083	2	45118902	45223216	729	101	141573	0.59503	0.27591	SIX3	0.597732	AD
ENSG00000170577	2	45182300	45286569	783	66	141573	0.77387	0.2195	SIX2	0.545579	AD
ENSG00000068784	2	45565819	45889304	1718	77	141573	-0.49208	0.68867	SRBD1	0.839167	AD
ENSG00000171132	2	45828484	46465129	3952	312	141573	-0.17397	0.56906	PRKCE	0.779284	AD
ENSG00000116016	2	46470806	46663836	1127	137	141573	0.10782	0.45707	EPAS1	0.718484	AD
ENSG00000187600	2	46606329	46761564	944	72	141573	0.43677	0.33114	TMEM247	0.64066	AD
ENSG00000250565	2	46667889	46819696	817	68	141573	0.63175	0.26378	ATP6V1E2	0.586892	AD
ENSG00000119729	2	46718945	46860260	668	74	141573	0.16542	0.43431	RHOQ	0.704808	AD
ENSG00000151665	2	46758076	46894258	662	71	141573	-0.093039	0.53706	PIGF	0.760887	AD
ENSG00000119878	2	46793555	46902881	591	66	141573	-0.52351	0.69969	CRIPT	0.84445	AD
ENSG00000171150	2	46876091	47040268	1056	72	141573	1.3743	0.084667	SOCS5	0.363138	AD
ENSG00000222005	2	46993807	47099796	664	108	141573	1.7767	0.03781	LINC01118	0.244896	AD
ENSG00000239332	2	46993836	47136146	890	144	141573	1.68	0.046476	LINC01119	0.272033	AD
ENSG00000180398	2	47079009	47218994	913	88	141573	0.97944	0.16368	MCFD2	0.482874	AD
ENSG00000068724	2	47093296	47353276	1842	149	141573	1.4417	0.074695	TTC7A	0.342686	AD
ENSG00000239605	2	47222677	47432517	1409	161	141573	1.1146	0.1325	C2orf61	0.443609	AD
ENSG00000273269	2	47243080	47453650	1374	150	141573	0.76466	0.22224	RP11-761B3.1	0.547897	AD
ENSG00000143933	2	47337221	47453740	627	78	141573	-0.8971	0.81517	CALM2	0.899055	AD
ENSG00000119888	2	47522297	47664740	744	98	141573	3.6236	0.00014528	EPCAM	0.00600585	AD
ENSG00000095002	2	47580108	47839450	1456	103	141573	3.4912	0.00024041	MSH2	0.00912841	AD
ENSG00000184261	2	47693720	47848078	814	118	141573	2.2796	0.011315	KCNK12	0.127421	AD
ENSG00000269563	2	47749601	47851998	528	111	141573	0.89352	0.18579	AC138655.1	0.508622	AD
ENSG00000116062	2	47872669	48087240	1158	120	141573	-0.12154	0.54837	MSH6	0.767501	AD
ENSG00000138081	2	47966455	48182932	1008	65	141573	-0.30159	0.61852	FBXO11	0.803501	AD
ENSG00000170802	2	48491776	48656433	831	65	141573	-0.38861	0.65122	FOXN2	0.82099	AD
ENSG00000162869	2	48617737	48792525	992	63	141573	0.13543	0.44613	PPP1R21	0.712607	AD
ENSG00000243244	2	48706522	48876025	980	93	141573	0.1092	0.45652	STON1	0.718359	AD
ENSG00000068781	2	48707064	49053654	2128	167	141573	-0.20658	0.58183	STON1-GTF2A1L	0.785549	AD
ENSG00000242441	2	48794937	49010287	1349	116	141573	-0.52363	0.69973	GTF2A1L	0.84445	AD
ENSG00000138039	2	48809428	49032880	1359	121	141573	-0.47813	0.68372	LHCGR	0.837032	AD
ENSG00000170820	2	49139296	49431676	1903	104	141573	3.4714	0.00025883	FSHR	0.0096175	AD
ENSG00000179915	2	50095643	51309674	6603	263	141573	-1.0669	0.857	NRXN1	0.919955	AD
ENSG00000115239	2	53709810	54137170	2387	136	141573	-0.43297	0.66748	GPR75-ASB3	0.82759	AD
ENSG00000270898	2	53847430	54137297	1446	68	141573	0.020022	0.49201	ASB3	0.73593	AD
ENSG00000143942	2	53944929	54052333	539	50	141573	0.24916	0.40162	CHAC2	0.686597	AD
ENSG00000068912	2	53964181	54095956	614	53	141573	0.10315	0.45892	ERLEC1	0.719488	AD
ENSG00000119737	2	54030050	54137126	464	47	141573	-0.42645	0.66511	GPR75	0.826828	AD
ENSG00000068878	2	54041204	54247977	936	57	141573	-0.83315	0.79762	PSME4	0.889666	AD
ENSG00000170634	2	54147975	54582437	2150	106	141573	-0.28989	0.61405	ACYP2	0.801539	AD
ENSG00000178021	2	54430315	54533409	492	47	141573	0.63718	0.262	TSPYL6	0.58464	AD
ENSG00000177994	2	54507171	54660879	713	76	141573	0.98149	0.16318	C2orf73	0.482262	AD
ENSG00000115306	2	54633422	54946812	1756	94	141573	0.66061	0.25443	SPTBN1	0.578771	AD
ENSG00000214595	2	54900636	55249157	2271	135	141573	1.088	0.13831	EML6	0.450321	AD
ENSG00000115310	2	55149325	55389757	1441	95	141573	1.2188	0.11146	RTN4	0.411959	AD
ENSG00000162994	2	55351927	55509699	934	85	141573	-0.020343	0.50812	CLHC1	0.745289	AD
ENSG00000143947	2	55409039	55512989	578	70	141573	0.045366	0.48191	RPS27A	0.731521	AD
ENSG00000085760	2	55413731	55546483	738	81	141573	-0.15181	0.56033	MTIF2	0.773806	AD
ENSG00000115355	2	55464978	55697057	1457	84	141573	-0.76447	0.77771	CCDC88A	0.882222	AD
ENSG00000163001	2	55696740	55823015	638	56	141573	-0.74852	0.77293	CCDC104	0.879498	AD
ENSG00000138041	2	55724428	55896015	923	58	141573	-1.2539	0.89505	SMEK2	0.937717	AD
ENSG00000138035	2	55811400	55971045	941	73	141573	-1.7436	0.95939	PNPT1	0.971908	AD
ENSG00000115380	2	56043102	56201274	951	80	141573	0.36292	0.35833	EFEMP1	0.660083	AD
ENSG00000055813	2	56361258	56663308	1828	155	141573	-0.19228	0.57624	CCDC85A	0.782359	AD
ENSG00000028116	2	58084786	58437055	1627	82	141573	-0.36411	0.64211	VRK2	0.816015	AD
ENSG00000115392	2	58336378	58518507	877	71	141573	-0.79136	0.78563	FANCL	0.884789	AD
ENSG00000119866	2	60628302	60830702	838	122	141573	0.060911	0.47571	BCL11A	0.727867	AD
ENSG00000115421	2	60933365	61079220	606	61	141573	0.0019617	0.49922	PAPOLG	0.739642	AD
ENSG00000162924	2	61058656	61208745	475	76	141573	0.89022	0.18667	REL	0.509734	AD
ENSG00000162927	2	61117357	61295394	563	89	141573	0.51258	0.30412	PUS10	0.620763	AD
ENSG00000162928	2	61194360	61329125	457	89	141573	0.5606	0.28753	PEX13	0.608076	AD
ENSG00000162929	2	61243006	61441960	739	75	141573	-0.076648	0.53055	KIAA1841	0.757322	AD
ENSG00000237651	2	61322243	61441964	467	48	141573	-0.44953	0.67348	C2orf74	0.830393	AD
ENSG00000173209	2	61354553	61468338	445	60	141573	-1.3468	0.91098	AHSA2	0.945896	AD
ENSG00000115464	2	61364598	61747904	1638	71	141573	-0.40056	0.65563	USP34	0.822655	AD
ENSG00000082898	2	61654984	61815761	639	60	141573	-0.091931	0.53662	XPO1	0.760643	AD
ENSG00000170264	2	62001989	62131278	591	64	141573	-0.17704	0.57026	FAM161A	0.779962	AD
ENSG00000115484	2	62045224	62165939	533	52	141573	0.037272	0.48513	CCT4	0.73332	AD
ENSG00000173163	2	62065859	62424382	1386	79	141573	-0.38777	0.65091	COMMD1	0.820739	AD
ENSG00000170340	2	62373248	62501866	547	102	141573	-0.86937	0.80768	B3GNT2	0.894928	AD
ENSG00000186889	2	62677356	62789029	599	84	141573	-0.30021	0.61799	TMEM17	0.803501	AD
ENSG00000115504	2	62850986	63323622	1457	115	141573	0.24656	0.40262	EHBP1	0.687004	AD
ENSG00000115507	2	63227192	63334971	315	104	141573	-0.44654	0.6724	OTX1	0.829853	AD
ENSG00000143951	2	63298518	64104977	3189	99	141573	-1.5562	0.94017	WDPCP	0.961093	AD
ENSG00000014641	2	63765743	63884331	453	49	141573	-1.7291	0.95811	MDH1	0.970972	AD
ENSG00000169764	2	64018074	64168696	627	64	141573	-0.34704	0.63572	UGP2	0.81172	AD
ENSG00000143952	2	64069280	64296206	1117	69	141573	-0.62891	0.7353	VPS54	0.863153	AD
ENSG00000197329	2	64269786	64421588	755	59	141573	-1.1763	0.88026	PELI1	0.930747	AD
ENSG00000119862	2	64631103	64738515	541	68	141573	0.60847	0.27144	LGALSL	0.593564	AD
ENSG00000119844	2	64701465	64870139	786	66	141573	-1.3513	0.9117	AFTPH	0.946191	AD
ENSG00000179833	2	64808755	65028139	954	110	141573	-0.52262	0.69938	SERTAD2	0.84445	AD
ENSG00000115902	2	65165611	65300999	753	103	141573	0.48528	0.31374	SLC1A4	0.628099	AD
ENSG00000011523	2	65233500	65364138	706	65	141573	0.81044	0.20884	CEP68	0.533954	AD
ENSG00000138069	2	65247835	65407240	834	57	141573	0.63534	0.2626	RAB1A	0.585227	AD
ENSG00000138071	2	65404887	65548387	689	67	141573	-0.16128	0.56406	ACTR2	0.776375	AD
ENSG00000198369	2	65487985	65709771	1059	72	141573	2.8216	0.0023895	SPRED2	0.0474398	AD
ENSG00000143995	2	66610584	66851001	1064	127	141573	-0.16563	0.56577	MEIS1	0.777552	AD
ENSG00000143971	2	67574451	67687677	623	39	141573	-1.1522	0.87537	ETAA1	0.928982	AD
ENSG00000197223	2	68218262	68388080	719	120	141573	0.63274	0.26345	C1D	0.586506	AD
ENSG00000243667	2	68300068	68434692	537	67	141573	1.6683	0.04763	WDR92	0.274996	AD
ENSG00000273398	2	68308370	68538362	933	74	141573	1.63	0.051547	RP11-474G23.1	0.284817	AD
ENSG00000115946	2	68334976	68453370	529	54	141573	1.9057	0.028342	PNO1	0.213785	AD
ENSG00000221823	2	68355989	68533369	735	61	141573	1.6772	0.046753	PPP3R1	0.272819	AD
ENSG00000119865	2	68461303	68597183	678	89	141573	0.42654	0.33486	CNRIP1	0.643299	AD
ENSG00000115956	2	68542305	68674585	905	52	141573	0.095042	0.46214	PLEK	0.721528	AD
ENSG00000204923	2	68636551	68744390	526	49	141573	1.4987	0.066982	FBXO48	0.325299	AD
ENSG00000169621	2	68644693	68908004	1253	73	141573	1.2321	0.10896	APLF	0.407645	AD
ENSG00000169618	2	68820721	68932708	532	62	141573	0.86563	0.19335	PROKR1	0.515969	AD
ENSG00000163219	2	68856733	69103965	1342	110	141573	1.2899	0.098551	ARHGAP25	0.387496	AD
ENSG00000163217	2	69042613	69148649	552	85	141573	-0.87439	0.80905	BMP10	0.895719	AD
ENSG00000183607	2	69122364	69230102	810	71	141573	0.2104	0.41668	GKN2	0.695623	AD
ENSG00000169605	2	69151705	69258106	788	61	141573	0.60566	0.27237	GKN1	0.593992	AD
ENSG00000169604	2	69190310	69526459	1974	142	141573	1.0025	0.15804	ANTXR1	0.474548	AD
ENSG00000198380	2	69496905	69664382	700	51	141573	1.53	0.063009	GFPT1	0.314961	AD
ENSG00000169599	2	69572882	69714760	590	45	141573	1.807	0.03538	NFU1	0.237596	AD
ENSG00000115977	2	69638532	69951481	1315	78	141573	1.689	0.045613	AAK1	0.269817	AD
ENSG00000196975	2	69821557	70103596	1231	73	141573	0.71551	0.23715	ANXA4	0.563093	AD
ENSG00000087338	2	70006774	70158528	545	34	141573	0.43527	0.33168	GMCL1	0.640735	AD
ENSG00000124380	2	70070692	70182707	400	46	141573	0.16561	0.43423	SNRNP27	0.704738	AD
ENSG00000059728	2	70074820	70220077	528	65	141573	-0.049754	0.51984	MXD1	0.751488	AD
ENSG00000268328	2	70079482	70179841	350	34	141573	0.31334	0.37701	AC019206.1	0.672604	AD
ENSG00000244617	2	70137226	70239397	422	63	141573	-0.21396	0.58471	ASPRV1	0.786878	AD
ENSG00000169564	2	70264585	70366332	420	42	141573	-0.40984	0.65904	PCBP1	0.823757	AD
ENSG00000115998	2	70327012	70525747	760	52	141573	1.6074	0.053987	C2orf42	0.291848	AD
ENSG00000116001	2	70386576	70525792	514	37	141573	1.8989	0.028786	TIA1	0.215331	AD
ENSG00000116005	2	70434518	70558323	508	33	141573	1.7826	0.037323	PCYOX1	0.243953	AD
ENSG00000143977	2	70458494	70570903	480	42	141573	1.5719	0.057983	SNRPG	0.303153	AD
ENSG00000035141	2	70473107	70579222	467	41	141573	1.3267	0.092304	FAM136A	0.375861	AD
ENSG00000163235	2	70624412	70831325	725	63	141573	-1.4694	0.92914	TGFA	0.955197	AD
ENSG00000075340	2	70784750	71045357	901	57	141573	0.83209	0.20268	ADD2	0.527407	AD
ENSG00000183733	2	70954442	71067775	425	37	141573	1.4963	0.067282	FIGLA	0.326122	AD
ENSG00000152672	2	70985775	71097732	423	36	141573	1.3609	0.086776	CLEC4F	0.366203	AD
ENSG00000116031	2	71007347	71112952	428	38	141573	1.3999	0.080776	CD207	0.35547	AD
ENSG00000116035	2	71077720	71210576	362	45	141573	0.060881	0.47573	VAX2	0.727867	AD
ENSG00000116039	2	71113012	71242536	342	56	141573	0.35556	0.36108	ATP6V1B1	0.661123	AD
ENSG00000258881	2	71116448	71272466	487	84	141573	-0.069204	0.52759	AC007040.11	0.756262	AD
ENSG00000144031	2	71155510	71262626	321	58	141573	0.44011	0.32993	ANKRD53	0.639989	AD
ENSG00000144043	2	71163068	71272075	383	68	141573	0.33626	0.36834	TEX261	0.667333	AD
ENSG00000124357	2	71241474	71356935	684	59	141573	0.15328	0.43909	NAGK	0.707396	AD
ENSG00000124370	2	71286814	71407369	755	72	141573	0.91745	0.17945	MCEE	0.502816	AD
ENSG00000124383	2	71307444	71427231	749	81	141573	1.1582	0.12339	MPHOSPH10	0.43188	AD
ENSG00000124374	2	71359869	71504213	841	67	141573	1.567	0.05856	PAIP2B	0.304114	AD
ENSG00000075292	2	71453691	71712199	1336	66	141573	3.1099	0.00093589	ZNF638	0.0249994	AD
ENSG00000135636	2	71630852	71963898	1829	208	141573	1.3302	0.091722	DYSF	0.375359	AD
ENSG00000003137	2	72306367	72425167	530	79	141573	-0.87679	0.8097	CYP26B1	0.896179	AD
ENSG00000144036	2	72353113	73103170	2259	81	141573	-1.5021	0.93346	EXOC6B	0.957628	AD
ENSG00000116096	2	73064489	73169287	355	58	141573	-0.53259	0.70284	SPR	0.845577	AD
ENSG00000135638	2	73093389	73212020	377	93	141573	0.78631	0.21584	EMX1	0.541439	AD
ENSG00000144040	2	73119165	73352747	877	84	141573	2.2881	0.011066	SFXN5	0.12574	AD
ENSG00000135631	2	73250510	73433849	835	59	141573	2.1187	0.017056	RAB11FIP5	0.159839	AD
ENSG00000214513	2	73379386	73489641	503	43	141573	0.74154	0.22918	NOTO	0.555455	AD
ENSG00000135632	2	73391350	73504365	477	58	141573	0.53573	0.29607	SMYD5	0.614532	AD
ENSG00000135617	2	73405134	73510366	436	58	141573	0.42726	0.3346	PRADC1	0.643143	AD
ENSG00000135624	2	73410548	73530149	464	76	141573	0.17509	0.4305	CCT7	0.702865	AD
ENSG00000163013	2	73431810	73561559	484	107	141573	-0.51594	0.69705	FBXO41	0.843388	AD
ENSG00000135625	2	73468058	73570833	379	95	141573	-0.56326	0.71337	EGR4	0.851247	AD
ENSG00000116127	2	73562886	73887920	1404	44	141573	0.24832	0.40194	ALMS1	0.686764	AD
ENSG00000144035	2	73817959	73919520	548	37	141573	0.39602	0.34605	NAT8	0.650961	AD
ENSG00000144034	2	73906231	74014527	413	48	141573	-0.14546	0.55783	TPRKB	0.772909	AD
ENSG00000144048	2	73939311	74057284	307	52	141573	-0.28317	0.61147	DUSP11	0.799697	AD
ENSG00000187833	2	73961316	74094274	384	77	141573	-0.41732	0.66178	C2orf78	0.825022	AD
ENSG00000124356	2	74006086	74150786	613	79	141573	-0.62621	0.73441	STAMBP	0.86262	AD
ENSG00000163017	2	74069441	74196992	693	82	141573	-0.91382	0.8196	ACTG2	0.900363	AD
ENSG00000114956	2	74103953	74236088	667	92	141573	-0.89982	0.81589	DGUOK	0.89933	AD
ENSG00000187605	2	74179840	74385303	854	90	141573	-1.1746	0.87992	TET3	0.930503	AD
ENSG00000217702	2	74311599	74412521	458	67	141573	-1.0639	0.85631	MGC10955	0.919619	AD
ENSG00000163170	2	74312525	74425121	503	61	141573	-1.0597	0.85536	BOLA3	0.919021	AD
ENSG00000114978	2	74329655	74456025	560	64	141573	-1.2894	0.90136	MOB1A	0.940972	AD
ENSG00000267958	2	74368517	74468627	390	65	141573	-1.522	0.936	CATX-2	0.959151	AD
ENSG00000065911	2	74375689	74494692	445	66	141573	-0.64386	0.74017	MTHFD2	0.865995	AD
ENSG00000264324	2	74388731	74640504	895	106	141573	0.87273	0.19141	RP11-287D1.3	0.514096	AD
ENSG00000188687	2	74393369	74620541	817	96	141573	0.60418	0.27286	SLC4A5	0.594404	AD
ENSG00000204843	2	74538281	74669214	426	54	141573	1.9025	0.028555	DCTN1	0.21446	AD
ENSG00000159239	2	74591304	74698718	314	52	141573	2.1335	0.016443	C2orf81	0.156553	AD
ENSG00000005448	2	74598805	74702882	307	57	141573	2.3194	0.010187	WDR54	0.120461	AD
ENSG00000114993	2	74602963	74719549	340	52	141573	2.1569	0.015505	RTKN	0.152008	AD
ENSG00000115274	2	74632150	74738011	300	52	141573	2.0839	0.018584	INO80B	0.168057	AD
ENSG00000239779	2	74635456	74738018	291	49	141573	2.068	0.019321	WBP1	0.171953	AD
ENSG00000115275	2	74638184	74742537	300	51	141573	2.0527	0.020052	MOGS	0.175756	AD
ENSG00000204822	2	74649085	74750449	278	45	141573	1.9259	0.02706	MRPL53	0.209493	AD
ENSG00000135637	2	74649113	74760535	303	52	141573	1.9079	0.028201	CCDC142	0.213227	AD
ENSG00000115282	2	74660200	74772013	303	52	141573	1.616	0.053051	TTC31	0.288914	AD
ENSG00000179528	2	74674644	74780443	285	46	141573	1.378	0.084104	LBX2	0.362106	AD
ENSG00000115289	2	74682170	74785707	277	48	141573	1.3101	0.095075	PCGF1	0.381816	AD
ENSG00000115297	2	74690590	74794274	276	51	141573	1.4425	0.074584	TLX2	0.342341	AD
ENSG00000144045	2	74695258	74803463	291	54	141573	1.4715	0.070582	DQX1	0.332734	AD
ENSG00000115307	2	74703772	74807066	278	57	141573	1.4108	0.079152	AUP1	0.352137	AD
ENSG00000115317	2	74706504	74810472	271	53	141573	1.3483	0.088775	HTRA2	0.369743	AD
ENSG00000115318	2	74709541	74832817	348	74	141573	1.3186	0.093656	LOXL3	0.378809	AD
ENSG00000115325	2	74726153	74834681	300	57	141573	1.24	0.10748	DOK1	0.4052	AD
ENSG00000159374	2	74735010	74925465	604	67	141573	1.4607	0.072048	M1AP	0.335866	AD
ENSG00000135622	2	74831355	74959186	494	54	141573	1.8397	0.032909	SEMA4F	0.228972	AD
ENSG00000159399	2	75011108	75170486	792	118	141573	-0.23781	0.59398	HK2	0.790773	AD
ENSG00000115350	2	75135619	75247255	513	51	141573	-0.1576	0.56261	POLE4	0.775399	AD
ENSG00000115353	2	75223590	75476826	1265	144	141573	-0.3313	0.62979	TACR1	0.808466	AD
ENSG00000115363	2	75646428	75846848	1110	129	141573	-1.4299	0.92363	EVA1A	0.952548	AD
ENSG00000115364	2	75823909	75967977	757	60	141573	-0.40868	0.65861	MRPL19	0.823757	AD
ENSG00000005436	2	75829126	75988115	830	70	141573	-0.60559	0.72761	GCFC2	0.858865	AD
ENSG00000176204	2	76924845	77870445	6353	244	141573	0.3315	0.37013	LRRTM4	0.668781	AD
ENSG00000143954	2	79202812	79305631	728	49	141573	-0.30163	0.61853	REG3G	0.803501	AD
ENSG00000172023	2	79262156	79365145	682	89	141573	-0.80692	0.79014	REG1B	0.886239	AD
ENSG00000115386	2	79297488	79400545	620	103	141573	-1.4489	0.92631	REG1A	0.953869	AD
ENSG00000172016	2	79334132	79436879	572	92	141573	-0.90332	0.81682	REG3A	0.899582	AD
ENSG00000066032	2	79362357	80925905	8663	441	141573	1.4261	0.076913	CTNNA2	0.347732	AD
ENSG00000162951	2	80465483	80581874	585	99	141573	1.7965	0.03621	LRRTM1	0.240297	AD
ENSG00000163541	2	84600647	84737169	581	43	141573	-0.51258	0.69588	SUCLG1	0.842963	AD
ENSG00000115423	2	84693579	85096713	1694	58	141573	-0.69327	0.75593	DNAH6	0.87336	AD
ENSG00000186854	2	84998774	85184132	777	69	141573	0.078011	0.46891	TRABD2A	0.72456	AD
ENSG00000269417	2	85072209	85172345	424	52	141573	0.98399	0.16256	AC022210.1	0.481056	AD
ENSG00000034510	2	85082749	85183795	402	52	141573	0.87875	0.18977	TMSB10	0.512792	AD
ENSG00000176407	2	85148216	85336595	721	83	141573	0.34749	0.36411	KCMF1	0.663454	AD
ENSG00000152284	2	85310533	85587511	1409	114	141573	1.4062	0.079826	TCF7L1	0.353688	AD
ENSG00000152291	2	85495147	85605548	522	73	141573	2.2965	0.010823	TGOLN2	0.124333	AD
ENSG00000042445	2	85519211	85631743	538	56	141573	1.77	0.038361	RETSAT	0.247102	AD
ENSG00000115459	2	85531517	85668875	655	71	141573	1.943	0.026009	ELMOD3	0.204822	AD
ENSG00000042493	2	85571871	85695555	567	68	141573	1.5857	0.056408	CAPG	0.29976	AD
ENSG00000152292	2	85595844	85714152	563	68	141573	1.5228	0.06391	SH2D6	0.31655	AD
ENSG00000168906	2	85716288	85822403	503	43	141573	0.50648	0.30626	MAT2A	0.621865	AD
ENSG00000115486	2	85721846	85838670	527	47	141573	0.47235	0.31834	GGCX	0.631555	AD
ENSG00000118640	2	85738685	85859154	504	49	141573	0.68216	0.24757	VAMP8	0.572785	AD
ENSG00000168899	2	85761531	85870535	448	69	141573	0.82797	0.20384	VAMP5	0.528208	AD
ENSG00000168894	2	85772848	85874736	405	66	141573	0.847	0.1985	RNF181	0.523148	AD
ENSG00000168890	2	85775671	85880319	411	74	141573	0.87502	0.19078	TMEM150A	0.513405	AD
ENSG00000168883	2	85779979	85926403	590	83	141573	0.49462	0.31043	USP39	0.625254	AD
ENSG00000168887	2	85783777	85889189	418	74	141573	0.75701	0.22452	C2orf68	0.550629	AD
ENSG00000168878	2	85834437	85945864	474	93	141573	0.047816	0.48093	SFTPB	0.73073	AD
ENSG00000115523	2	85862298	85975977	530	79	141573	-0.33376	0.63072	GNLY	0.80896	AD
ENSG00000168874	2	85928467	86065189	733	118	141573	-0.18956	0.57517	ATOH8	0.78189	AD
ENSG00000115525	2	86016267	86166137	799	50	141573	0.49862	0.30902	ST3GAL5	0.624217	AD
ENSG00000068654	2	86197339	86383278	940	73	141573	0.24147	0.40459	POLR1A	0.68803	AD
ENSG00000132300	2	86283305	86419280	693	50	141573	0.020056	0.492	PTCD3	0.73593	AD
ENSG00000132305	2	86321055	86472893	782	50	141573	0.2457	0.40296	IMMT	0.687117	AD
ENSG00000132313	2	86376478	86490917	600	40	141573	1.0946	0.13685	MRPL35	0.448869	AD
ENSG00000068615	2	86391116	86615206	1244	55	141573	1.235	0.10842	REEP1	0.406331	AD
ENSG00000115548	2	86617770	86769839	710	57	141573	0.91717	0.17953	KDM3A	0.50291	AD
ENSG00000115561	2	86680554	86998245	1116	83	141573	1.4164	0.078333	CHMP3	0.350617	AD
ENSG00000249884	2	86682791	86998245	1100	83	141573	1.4353	0.075605	RNF103-CHMP3	0.34479	AD
ENSG00000239305	2	86780516	86900989	485	62	141573	1.6587	0.048591	RNF103	0.277524	AD
ENSG00000153561	2	86897296	87055164	481	70	141573	1.0349	0.15035	RMND5A	0.465527	AD
ENSG00000153563	2	86961729	87085519	486	70	141573	1.5894	0.055987	CD8A	0.298603	AD
ENSG00000172116	2	86992462	87139047	534	61	141573	1.4693	0.070876	CD8B	0.333457	AD
ENSG00000229615	2	87039023	87142827	341	49	141573	1.5674	0.058514	AC111200.1	0.304098	AD
ENSG00000187627	2	87085076	87291104	193	42	141573	-0.121	0.54815	RGPD1	0.767362	AD
ENSG00000183281	2	87179682	87298975	31	13	141573	-1.0554	0.85438	PLGLB1	0.918537	AD
ENSG00000125551	2	87997606	88108312	37	24	141573	1.1474	0.1256	PLGLB2	0.435583	AD
ENSG00000185304	2	88005474	88335309	290	64	141573	0.036698	0.48536	RGPD2	0.733337	AD
ENSG00000172086	2	88276724	88405248	537	63	141573	-0.21879	0.58659	KRCC1	0.788109	AD
ENSG00000115593	2	88317299	88462906	733	113	141573	0.042311	0.48313	SMYD1	0.732267	AD
ENSG00000163586	2	88372510	88477635	602	93	141573	0.23287	0.40793	FABP1	0.690669	AD
ENSG00000144115	2	88419835	88536146	551	50	141573	0.71151	0.23838	THNSL2	0.564073	AD
ENSG00000172073	2	88774169	88879102	498	54	141573	0.72416	0.23448	TEX37	0.560984	AD
ENSG00000172071	2	88806259	88977094	658	70	141573	0.82681	0.20417	EIF2AK3	0.52836	AD
ENSG00000153574	2	88941162	89100452	559	32	141573	2.0626	0.019574	RPIA	0.173317	AD
ENSG00000270999	2	90408201	90508671	2	1	141573	0.59364	0.27638	CH17-132F21.1	0.598001	AD
ENSG00000163060	2	95487178	95592574	98	10	141573	2.7681	0.002819	TEKT4	0.0531344	AD
ENSG00000172005	2	95641422	95769737	360	98	141573	2.2801	0.0113	MAL	0.127327	AD
ENSG00000144029	2	95702952	95865179	409	98	141573	2.4325	0.0074967	MRPS5	0.0992858	AD
ENSG00000144026	2	95763075	95881158	292	74	141573	2.2346	0.012721	ZNF514	0.136955	AD
ENSG00000163067	2	95781177	95900065	300	73	141573	2.2552	0.01206	ZNF2	0.132681	AD
ENSG00000155066	2	95890201	96007056	401	88	141573	2.6839	0.0036382	PROM2	0.0634575	AD
ENSG00000115041	2	95913052	96101825	582	102	141573	2.9971	0.0013626	KCNIP3	0.0324492	AD
ENSG00000115042	2	96018469	96132364	203	95	141573	2.1673	0.015105	FAHD2A	0.149739	AD
ENSG00000144015	2	96207766	96315526	122	60	141573	1.0209	0.15365	TRIM43	0.467974	AD
ENSG00000174501	2	96464587	96707541	564	69	141573	0.71157	0.23837	ANKRD36C	0.564073	AD
ENSG00000186281	2	96637694	96755199	248	60	141573	0.91542	0.17998	GPAT2	0.503506	AD
ENSG00000222040	2	96728707	96831984	307	64	141573	0.84194	0.19991	ADRA2B	0.524606	AD
ENSG00000188886	2	96739589	96854175	362	82	141573	1.0025	0.15805	ASTL	0.474548	AD
ENSG00000158050	2	96758905	96861179	325	63	141573	1.1046	0.13467	DUSP2	0.446339	AD
ENSG00000084090	2	96800597	96924563	369	76	141573	0.66484	0.25308	STARD7	0.577779	AD
ENSG00000135956	2	96864254	96981732	309	78	141573	-0.44689	0.67252	TMEM127	0.829853	AD
ENSG00000144021	2	96881870	96989087	277	67	141573	-0.75907	0.77609	CIAO1	0.88156	AD
ENSG00000144028	2	96890074	97021297	337	76	141573	-0.39054	0.65193	SNRNP200	0.821212	AD
ENSG00000198885	2	96941069	97044091	268	58	141573	-0.34149	0.63363	ITPRIPL1	0.810725	AD
ENSG00000121152	2	96951525	97089583	387	69	141573	-0.36087	0.6409	NCAPH	0.815269	AD
ENSG00000196843	2	97152480	97268375	358	73	141573	-1.2758	0.89898	ARID5A	0.939627	AD
ENSG00000114982	2	97208907	97358524	462	99	141573	-1.6577	0.95132	KANSL3	0.966604	AD
ENSG00000114988	2	97321666	97455801	419	82	141573	-1.3338	0.90887	LMAN2L	0.944805	AD
ENSG00000158158	2	97376639	97527628	486	71	141573	-0.31005	0.62174	CNNM4	0.804401	AD
ENSG00000168763	2	97431982	97549648	390	58	141573	0.22236	0.41202	CNNM3	0.693014	AD
ENSG00000163126	2	97440263	97573671	511	66	141573	0.70955	0.23899	ANKRD23	0.564073	AD
ENSG00000213337	2	97452348	97573832	467	75	141573	0.89036	0.18664	ANKRD39	0.509734	AD
ENSG00000168758	2	97475453	97586494	443	70	141573	1.0483	0.14724	SEMA4C	0.460772	AD
ENSG00000168754	2	97491620	97734175	954	79	141573	0.45465	0.32468	FAM178B	0.635746	AD
ENSG00000144199	2	97699320	97810619	331	42	141573	-1.2523	0.89477	FAHD2B	0.937628	AD
ENSG00000135976	2	97729233	97980258	382	41	141573	-1.1446	0.87381	ANKRD36	0.927934	AD
ENSG00000135940	2	98212503	98314846	296	40	141573	0.99289	0.16038	COX5B	0.477579	AD
ENSG00000115073	2	98222431	98330570	327	53	141573	1.0148	0.15511	ACTR1B	0.47008	AD
ENSG00000115085	2	98280023	98406325	477	70	141573	0.79117	0.21442	ZAP70	0.540621	AD
ENSG00000075568	2	98322799	98662388	1384	64	141573	-0.17765	0.5705	TMEM131	0.780106	AD
ENSG00000168658	2	98653579	98979762	1457	99	141573	0.3622	0.3586	VWA3B	0.660173	AD
ENSG00000222000	2	98897852	99022468	618	56	141573	0.6252	0.26592	AC092675.3	0.588938	AD
ENSG00000144191	2	98912618	99065064	672	87	141573	0.46794	0.31991	CNGA3	0.632894	AD
ENSG00000040933	2	99011317	99260853	827	48	141573	-0.003692	0.50147	INPP4A	0.741413	AD
ENSG00000183513	2	99165773	99274978	376	56	141573	0.62423	0.26624	COA5	0.589351	AD
ENSG00000115446	2	99175042	99284978	394	58	141573	1.0977	0.13617	UNC50	0.448012	AD
ENSG00000071073	2	99185569	99397589	878	88	141573	2.4062	0.0080606	MGAT4A	0.103454	AD
ENSG00000196872	2	99360309	99602722	1144	88	141573	1.8285	0.033738	KIAA1211L	0.231618	AD
ENSG00000135951	2	99563724	99821427	1127	42	141573	2.3248	0.010041	TSGA10	0.119619	AD
ENSG00000273045	2	99707948	99817950	433	37	141573	2.5521	0.0053541	C2ORF15	0.0810285	AD
ENSG00000241962	2	99707948	99989204	1136	56	141573	2.3127	0.01037	C2orf15	0.121554	AD
ENSG00000144182	2	99721418	99829620	429	38	141573	2.4326	0.0074958	LIPT1	0.0992858	AD
ENSG00000273155	2	99721461	99861761	564	41	141573	2.2152	0.013375	MRPL30	0.140511	AD
ENSG00000158411	2	99727890	99847521	485	46	141573	2.2902	0.011006	MITD1	0.125645	AD
ENSG00000185414	2	99747542	99864089	463	49	141573	2.0543	0.019975	MRPL30	0.175323	AD
ENSG00000185674	2	99808709	99921745	471	56	141573	1.8906	0.02934	LYG2	0.217448	AD
ENSG00000144214	2	99850701	99971205	502	56	141573	2.0269	0.021335	LYG1	0.182889	AD
ENSG00000115514	2	99885445	100007165	500	50	141573	1.8106	0.035099	TXNDC9	0.236457	AD
ENSG00000158417	2	99903816	100067789	640	41	141573	1.5548	0.059995	EIF5B	0.307243	AD
ENSG00000135945	2	99966938	100156497	741	58	141573	1.5043	0.066248	REV1	0.323599	AD
ENSG00000144218	2	100112323	100809201	2867	155	141573	1.3643	0.08623	AFF3	0.365355	AD
ENSG00000170500	2	100839753	100989195	998	53	141573	0.49691	0.30963	LONRF2	0.624712	AD
ENSG00000269383	2	100936705	101037007	720	38	141573	0.77622	0.21881	AC012493.2	0.544456	AD
ENSG00000115526	2	100958327	101084118	1013	50	141573	0.068875	0.47254	CHST10	0.726176	AD
ENSG00000204640	2	101036944	101149742	894	41	141573	-0.46675	0.67966	NMS	0.834656	AD
ENSG00000115539	2	101129152	101243197	536	63	141573	-0.14551	0.55785	PDCL3	0.772909	AD
ENSG00000170485	2	101386614	101663291	1465	157	141573	-0.22151	0.58765	NPAS2	0.788385	AD
ENSG00000071082	2	101568177	101690494	565	72	141573	-0.36222	0.64141	RPL31	0.815461	AD
ENSG00000204634	2	101574079	101919328	1621	97	141573	-0.29404	0.61564	TBC1D8	0.802437	AD
ENSG00000158435	2	101819264	101936778	448	77	141573	-0.99858	0.841	CNOT11	0.910945	AD
ENSG00000163162	2	101837681	101975163	533	66	141573	-0.4638	0.67861	RNF149	0.834027	AD
ENSG00000175874	2	101912013	102054057	647	65	141573	-0.0606	0.52416	CREG2	0.754049	AD
ENSG00000196460	2	101963823	102141165	959	73	141573	-0.43486	0.66817	RFX8	0.828007	AD
ENSG00000071054	2	102263312	102561149	1208	86	141573	-0.26789	0.60561	MAP4K4	0.796846	AD
ENSG00000233404	2	102458955	102561150	400	61	141573	0.11436	0.45448	FLJ20373	0.717602	AD
ENSG00000115590	2	102558306	102695006	749	76	141573	-0.74801	0.77277	IL1R2	0.879498	AD
ENSG00000115594	2	102631004	102846334	1300	93	141573	0.43122	0.33315	IL1R1	0.642086	AD
ENSG00000115598	2	102753433	102906462	840	75	141573	0.66008	0.2546	IL1RL2	0.578789	AD
ENSG00000115602	2	102877962	103018497	811	64	141573	0.36979	0.35577	IL1RL1	0.65828	AD
ENSG00000115604	2	102877989	103065218	1094	65	141573	0.37854	0.35251	IL18R1	0.654985	AD
ENSG00000115607	2	102985149	103119025	854	41	141573	0.079564	0.46829	IL18RAP	0.724299	AD
ENSG00000180251	2	103039762	103200431	949	52	141573	0.1467	0.44168	SLC9A4	0.709653	AD
ENSG00000115616	2	103186166	103377777	814	102	141573	0.89016	0.18669	SLC9A2	0.509734	AD
ENSG00000135953	2	103282299	103403347	525	63	141573	-0.44477	0.67176	MFSD9	0.829669	AD
ENSG00000170417	2	103303367	103510352	764	86	141573	-0.027607	0.51101	TMEM182	0.746275	AD
ENSG00000198914	2	105421969	105526929	394	77	141573	0.34151	0.36636	POU3F3	0.665405	AD
ENSG00000135972	2	105604441	105766418	757	58	141573	-1.4859	0.93135	MRPS9	0.956737	AD
ENSG00000135973	2	105808200	105909924	588	96	141573	0.31637	0.37586	GPR45	0.671771	AD
ENSG00000268556	2	105817759	105919601	550	86	141573	0.62979	0.26441	AC012360.1	0.587453	AD
ENSG00000135966	2	105830871	105996491	829	85	141573	1.1444	0.12622	TGFBRAP1	0.436188	AD
ENSG00000268809	2	105832490	105932585	518	81	141573	1.0704	0.14222	AC012360.2	0.455748	AD
ENSG00000135974	2	105903816	106015668	531	54	141573	1.267	0.10258	C2orf49	0.396633	AD
ENSG00000115641	2	105924169	106104970	1003	152	141573	1.8456	0.032474	FHL2	0.227244	AD
ENSG00000071051	2	106311354	106560730	1539	109	141573	4.0865	2.1897e-05	NCK2	0.00125967	AD
ENSG00000119147	2	106629702	106744615	796	94	141573	2.7893	0.0026413	C2orf40	0.0509043	AD
ENSG00000115652	2	106659759	106860795	1066	72	141573	1.6469	0.049787	UXS1	0.280844	AD
ENSG00000153165	2	106971446	107134832	518	88	141573	1.7368	0.041214	RGPD3	0.256483	AD
ENSG00000269000	2	107049728	107153848	357	65	141573	2.085	0.018536	AC108868.1	0.167861	AD
ENSG00000144057	2	107368056	107553564	1016	81	141573	0.13207	0.44746	ST6GAL2	0.714014	AD
ENSG00000196862	2	108393388	108557297	463	74	141573	0.24243	0.40422	RGPD4	0.687772	AD
ENSG00000115665	2	108552979	108680450	571	92	141573	0.48387	0.31424	SLC5A7	0.628613	AD
ENSG00000196228	2	108813651	108931807	652	64	141573	0.25232	0.4004	SULT1C3	0.685965	AD
ENSG00000198203	2	108855095	108976371	682	96	141573	0.89433	0.18557	SULT1C2	0.508622	AD
ENSG00000198075	2	108944367	109054513	589	45	141573	1.8091	0.035219	SULT1C4	0.236868	AD
ENSG00000135968	2	109015017	109175871	961	43	141573	3.1054	0.00095014	GCC2	0.0251688	AD
ENSG00000169756	2	109100857	109353702	1262	49	141573	3.0438	0.0011681	LIMS1	0.0292085	AD
ENSG00000153201	2	109285937	109452267	681	60	141573	1.8821	0.029914	RANBP2	0.218064	AD
ENSG00000163006	2	109353213	109551933	860	52	141573	0.81049	0.20883	CCDC138	0.533954	AD
ENSG00000135960	2	109460927	109655828	999	84	141573	0.23542	0.40694	EDAR	0.69006	AD
ENSG00000172985	2	109695804	110312207	2779	162	141573	-0.078455	0.53127	SH3RF3	0.757729	AD
ENSG00000186522	2	110250559	110421783	913	67	141573	1.8732	0.03052	2024-09-10	0.220545	AD
ENSG00000198142	2	110321911	110426563	524	55	141573	2.016	0.021899	SOWAHC	0.185559	AD
ENSG00000015568	2	110500335	110665272	11	8	141573	-0.83476	0.79807	RGPD5	0.889908	AD
ENSG00000144063	2	110791447	110924143	271	39	141573	1.1811	0.11878	MALL	0.424895	AD
ENSG00000144061	2	110829888	111012643	563	50	141573	1.2325	0.10889	NPHP1	0.407463	AD
ENSG00000257207	2	111110511	111280652	3	2	141573	0.524	0.30014	LIMS3	0.617488	AD
ENSG00000256671	2	111172628	111280511	1	1	141573	1.3838	0.08321	LIMS3L	0.360369	AD
ENSG00000183054	2	111221389	111384762	6	4	141573	-0.26476	0.6044	RGPD6	0.796209	AD
ENSG00000169679	2	111345275	111485691	278	60	141573	0.42899	0.33396	BUB1	0.642715	AD
ENSG00000153093	2	111440150	111925799	2205	151	141573	0.65831	0.25517	ACOXL	0.579143	AD
ENSG00000153094	2	111826955	111976024	620	69	141573	-0.77584	0.78108	BCL2L11	0.88323	AD
ENSG00000153107	2	112473848	112692267	741	72	141573	0.034748	0.48614	ANAPC1	0.733438	AD
ENSG00000153208	2	112606056	112837138	1222	69	141573	1.1461	0.12587	MERTK	0.435688	AD
ENSG00000153214	2	112762800	112926895	755	68	141573	1.0317	0.1511	TMEM87B	0.466276	AD
ENSG00000144152	2	112845962	112995791	576	87	141573	-0.31691	0.62434	FBLN7	0.805966	AD
ENSG00000144161	2	112919102	113062713	490	69	141573	0.12014	0.45219	ZC3H8	0.716371	AD
ENSG00000188177	2	112983171	113147640	451	56	141573	1.098	0.1361	ZC3H6	0.447859	AD
ENSG00000169629	2	113077669	113242065	317	72	141573	0.98531	0.16223	RGPD8	0.480451	AD
ENSG00000114999	2	113189731	113349316	646	76	141573	-0.33954	0.6329	TTL	0.810389	AD
ENSG00000125630	2	113249492	113384635	633	64	141573	0.013718	0.49453	POLR1B	0.737295	AD
ENSG00000125611	2	113291817	113396852	540	67	141573	0.21754	0.4139	CHCHD5	0.694144	AD
ENSG00000144136	2	113353434	113471404	575	61	141573	0.55251	0.2903	SLC20A1	0.610416	AD
ENSG00000144130	2	113429063	113550456	538	73	141573	0.11084	0.45587	NT5DC4	0.718354	AD
ENSG00000169607	2	113443930	113572254	577	76	141573	-0.062252	0.52482	CKAP2L	0.754345	AD
ENSG00000115008	2	113481492	113592167	425	51	141573	-0.40984	0.65904	IL1A	0.823757	AD
ENSG00000125538	2	113537328	113644480	410	61	141573	1.3107	0.094973	IL1B	0.38163	AD
ENSG00000125571	2	113620548	113726459	531	44	141573	2.067	0.019369	IL37	0.17214	AD
ENSG00000136688	2	113680780	113793242	552	48	141573	0.76168	0.22312	IL36G	0.548675	AD
ENSG00000136694	2	113713038	113815621	487	60	141573	0.28233	0.38885	IL36A	0.678746	AD
ENSG00000136696	2	113729668	113860444	810	60	141573	0.55095	0.29083	IL36B	0.610727	AD
ENSG00000136695	2	113766215	113872959	746	56	141573	1.0645	0.14355	IL36RN	0.456335	AD
ENSG00000136697	2	113775547	113883427	770	49	141573	1.5173	0.064594	IL1F10	0.318259	AD
ENSG00000136689	2	113814791	113941593	845	73	141573	2.5551	0.0053083	IL1RN	0.0804629	AD
ENSG00000125637	2	113864902	114016973	766	86	141573	2.8953	0.001894	PSD4	0.040874	AD
ENSG00000125618	2	113923574	114086527	810	86	141573	1.302	0.096456	PAX8	0.384208	AD
ENSG00000136682	2	114145268	114303766	284	40	141573	-1.9375	0.97366	CBWD2	0.980095	AD
ENSG00000238091	2	114154992	114255429	170	28	141573	-1.6891	0.9544	AC016745.1	0.968497	AD
ENSG00000184492	2	114206661	114308728	119	43	141573	-1.0004	0.84143	FOXD4L1	0.911076	AD
ENSG00000144134	2	114334806	114450973	332	44	141573	-0.97584	0.83543	RABL2A	0.908507	AD
ENSG00000115084	2	114412588	114564400	829	56	141573	-0.70024	0.75811	SLC35F5	0.874344	AD
ENSG00000115091	2	114597537	114770173	946	51	141573	-1.0131	0.8445	ACTR3	0.912744	AD
ENSG00000175497	2	115149876	116653328	6673	280	141573	-0.056419	0.5225	DPP10	0.752695	AD
ENSG00000088205	2	118522226	118639955	695	53	141573	2.0665	0.019393	DDX18	0.172273	AD
ENSG00000125633	2	118623054	118821709	1050	52	141573	2.5351	0.0056206	CCDC93	0.0835009	AD
ENSG00000125629	2	118796028	118918573	564	77	141573	2.5819	0.0049126	INSIG2	0.0766998	AD
ENSG00000163064	2	119549747	119655254	552	70	141573	-0.28071	0.61053	EN1	0.799487	AD
ENSG00000019169	2	119649742	119802236	835	104	141573	-0.19221	0.57621	MARCO	0.782359	AD
ENSG00000144119	2	119863819	119966465	677	104	141573	-0.10173	0.54052	C1QL2	0.762676	AD
ENSG00000115107	2	119931384	120073228	907	111	141573	-0.59277	0.72333	STEAP3	0.857215	AD
ENSG00000186132	2	120009801	120174404	966	88	141573	-0.04473	0.51784	C2orf76	0.750612	AD
ENSG00000155368	2	120074497	120180126	582	54	141573	0.37535	0.3537	DBI	0.656145	AD
ENSG00000171227	2	120137477	120246096	676	72	141573	-0.11369	0.54526	TMEM37	0.765518	AD
ENSG00000080293	2	120147419	120332070	955	110	141573	-0.21678	0.58581	SCTR	0.787609	AD
ENSG00000163075	2	120252008	120469827	907	69	141573	-0.80155	0.78859	PCDP1	0.885786	AD
ENSG00000144120	2	120386743	120494083	537	54	141573	-0.99688	0.84059	TMEM177	0.910813	AD
ENSG00000088179	2	120467207	120791394	1309	63	141573	-0.60509	0.72744	PTPN4	0.858835	AD
ENSG00000115109	2	120720581	120986695	1051	60	141573	0.11921	0.45255	EPB41L5	0.716628	AD
ENSG00000226479	2	120928854	121030984	421	51	141573	0.71811	0.23634	TMEM185B	0.562476	AD
ENSG00000144118	2	120947640	121102289	698	96	141573	0.6038	0.27299	RALB	0.594462	AD
ENSG00000163083	2	121053719	121159384	626	122	141573	-0.034188	0.51364	INHBB	0.747633	AD
ENSG00000268194	2	121171911	121273697	549	91	141573	-0.62724	0.73475	LINC01101	0.862825	AD
ENSG00000074047	2	121443199	121800229	1924	182	141573	-0.072123	0.52875	GLI2	0.756901	AD
ENSG00000115112	2	121924163	122092783	857	122	141573	-1.2046	0.88582	TFCP2L1	0.933326	AD
ENSG00000074054	2	122045352	122457163	1728	53	141573	1.3287	0.091975	CLASP1	0.37563	AD
ENSG00000155438	2	122434521	122544499	470	65	141573	0.67691	0.24923	NIFK	0.573568	AD
ENSG00000211460	2	122444679	122575429	653	61	141573	0.63229	0.2636	TSN	0.586703	AD
ENSG00000155052	2	124732864	125722864	4952	247	141573	1.2291	0.10952	CNTNAP5	0.40846	AD
ENSG00000136732	2	127363509	127504246	780	114	141573	0.23657	0.4065	GYPC	0.689743	AD
ENSG00000237524	2	127606472	127709673	627	59	141573	0.64432	0.25969	AC114783.1	0.58207	AD
ENSG00000136717	2	127755603	127914931	1035	98	141573	9.3295	5.3173e-21	BIN1	1.01555e-17	AD
ENSG00000186684	2	127891696	128027654	753	85	141573	5.0472	2.2411e-07	CYP27C1	2.18381e-05	AD
ENSG00000163161	2	127964866	128101752	548	49	141573	1.1512	0.12482	ERCC3	0.434233	AD
ENSG00000169967	2	128006306	128196041	761	50	141573	1.2863	0.099168	MAP3K2	0.388994	AD
ENSG00000115718	2	128126003	128236822	457	55	141573	1.0181	0.15431	PROC	0.468714	AD
ENSG00000163166	2	128143783	128334462	783	53	141573	0.89384	0.1857	IWS1	0.508622	AD
ENSG00000169994	2	128243378	128445304	1016	95	141573	1.2239	0.1105	MYO7B	0.410022	AD
ENSG00000072163	2	128345956	128489360	749	86	141573	0.8943	0.18558	LIMS2	0.508622	AD
ENSG00000144230	2	128353439	128460213	619	81	141573	0.99294	0.16037	GPR17	0.477579	AD
ENSG00000136709	2	128408596	128618761	1037	63	141573	0.17487	0.43059	WDR33	0.702912	AD
ENSG00000173349	2	128408597	128511385	499	58	141573	0.37085	0.35538	SFT2D3	0.657986	AD
ENSG00000144231	2	128553840	128665731	575	70	141573	0.95189	0.17058	POLR2D	0.491982	AD
ENSG00000144233	2	128569204	128693496	668	77	141573	1.3485	0.088747	AMMECR1L	0.369743	AD
ENSG00000136715	2	128648791	128835694	921	89	141573	0.93988	0.17364	SAP130	0.495718	AD
ENSG00000136731	2	128798774	129003251	1110	54	141573	0.54936	0.29138	UGGT1	0.610795	AD
ENSG00000136720	2	128944290	129126151	1057	120	141573	1.0508	0.14667	HS6ST1	0.460353	AD
ENSG00000222014	2	130687235	130790311	496	46	141573	0.45071	0.3261	RAB6C	0.637252	AD
ENSG00000196604	2	130781108	130936795	403	40	141573	0.3969	0.34572	POTEF	0.650917	AD
ENSG00000152076	2	130846860	130952707	349	41	141573	0.20001	0.42073	CCDC74B	0.697105	AD
ENSG00000136699	2	130858981	130990323	477	48	141573	0.054752	0.47817	SMPD4	0.729469	AD
ENSG00000152082	2	130889310	130998302	462	50	141573	-0.077512	0.53089	MZT2B	0.757525	AD
ENSG00000152086	2	130899318	131006034	437	53	141573	-0.15379	0.56111	TUBA3E	0.774434	AD
ENSG00000136710	2	131045814	131149922	426	56	141573	0.024142	0.49037	CCDC115	0.735064	AD
ENSG00000136718	2	131049798	131155383	439	60	141573	-0.011441	0.50456	IMP4	0.743564	AD
ENSG00000072135	2	131063580	131182982	430	64	141573	0.0049737	0.49802	PTPN18	0.739203	AD
ENSG00000196834	2	131167028	131317239	68	42	141573	0.35063	0.36293	POTEI	0.662771	AD
ENSG00000152093	2	131228770	131335579	12	6	141573	-1.2111	0.88708	CFC1B	0.933977	AD
ENSG00000184761	2	131246668	131357456	9	5	141573	-1.1289	0.87052	AC013269.5	0.926243	AD
ENSG00000183292	2	131278402	131391734	10	6	141573	-1.0446	0.85189	AC140481.2	0.916995	AD
ENSG00000136698	2	131300339	131407123	12	6	141573	-1.3257	0.90754	CFC1	0.944018	AD
ENSG00000222038	2	131319054	131465664	36	18	141573	0.056365	0.47753	POTEJ	0.728974	AD
ENSG00000173302	2	131436643	131537909	305	40	141573	0.46034	0.32263	GPR148	0.63466	AD
ENSG00000178171	2	131463008	131575707	469	73	141573	0.03386	0.48649	AMER3	0.73346	AD
ENSG00000136002	2	131544489	131854836	1427	138	141573	1.2021	0.11466	ARHGEF4	0.416884	AD
ENSG00000152102	2	131755449	131901033	553	67	141573	0.65074	0.25761	FAM168B	0.5802	AD
ENSG00000115762	2	131812420	132161282	1281	74	141573	1.1127	0.13292	PLEKHB2	0.443609	AD
ENSG00000188219	2	131925882	132072965	417	59	141573	1.2918	0.098205	POTEE	0.386725	AD
ENSG00000178206	2	131994330	132100127	341	39	141573	0.88653	0.18767	CYP4F31P	0.510322	AD
ENSG00000173272	2	132172473	132300316	892	29	141573	1.3659	0.085983	MZT2A	0.365272	AD
ENSG00000075886	2	132183666	132290507	781	29	141573	1.3273	0.092202	TUBA3D	0.375781	AD
ENSG00000163040	2	132235248	132341239	723	53	141573	1.7571	0.03945	CCDC74A	0.249837	AD
ENSG00000197927	2	132429948	132574973	542	35	141573	1.4271	0.076769	C2orf27A	0.347443	AD
ENSG00000186825	2	132502534	132609234	467	43	141573	0.65863	0.25507	C2orf27B	0.579123	AD
ENSG00000163046	2	132855164	133065542	848	76	141573	1.0808	0.1399	ANKRD30BL	0.452598	AD
ENSG00000183840	2	133124147	133454132	1666	165	141573	0.15088	0.44003	GPR39	0.708275	AD
ENSG00000150551	2	133352426	133479152	633	71	141573	1.4623	0.071834	LYPD1	0.335524	AD
ENSG00000176771	2	133379374	134376034	4908	298	141573	2.8186	0.0024113	NCKAP5	0.0477733	AD
ENSG00000269686	2	133824577	133926625	543	59	141573	0.71069	0.23864	AC011755.1	0.564073	AD
ENSG00000152127	2	134827554	135262192	2245	193	141573	3.1826	0.0007298	MGAT5	0.0208659	AD
ENSG00000152128	2	135163330	135526570	1703	116	141573	2.7955	0.0025908	TMEM163	0.0502352	AD
ENSG00000153086	2	135546117	135709604	592	46	141573	4.5211	3.0759e-06	ACMSD	0.000219204	AD
ENSG00000082258	2	135625805	135766912	485	47	141573	4.3214	7.7531e-06	CCNT2	0.000503661	AD
ENSG00000176601	2	135672061	135855038	628	51	141573	3.3701	0.00037568	MAP3K19	0.0127499	AD
ENSG00000115839	2	135759835	135983964	679	44	141573	1.6866	0.045837	RAB3GAP1	0.270215	AD
ENSG00000121988	2	135844486	136338806	1448	50	141573	2.0433	0.02051	ZRANB3	0.178188	AD
ENSG00000048991	2	136239025	136532840	781	56	141573	2.1741	0.014849	R3HDM1	0.148327	AD
ENSG00000144224	2	136449189	136592625	438	33	141573	1.8477	0.032325	UBXN4	0.227109	AD
ENSG00000115850	2	136495410	136644750	495	38	141573	2.1429	0.016059	LCT	0.15465	AD
ENSG00000076003	2	136547196	136683996	431	34	141573	2.1183	0.017074	MCM6	0.159851	AD
ENSG00000115866	2	136614247	136793670	503	41	141573	1.5559	0.059861	DARS	0.307138	AD
ENSG00000121966	2	136821919	136925735	394	58	141573	1.6911	0.045411	CXCR4	0.269188	AD
ENSG00000144229	2	137473115	138485287	5703	214	141573	0.016954	0.49324	THSD7B	0.736716	AD
ENSG00000150540	2	138671590	138823930	601	72	141573	2.3593	0.0091556	HNMT	0.112888	AD
ENSG00000144228	2	139209371	139381117	575	70	141573	0.36322	0.35822	SPOPL	0.660008	AD
ENSG00000144227	2	139378342	139587918	964	124	141573	2.0495	0.020209	NXPH2	0.176404	AD
ENSG00000168702	2	140938992	142939270	12336	382	141573	-0.024068	0.5096	LRP1B	0.745676	AD
ENSG00000115919	2	143585067	143849890	1283	96	141573	2.6732	0.003757	KYNU	0.0648193	AD
ENSG00000075884	2	143798931	144575921	3205	225	141573	0.92759	0.17681	ARHGAP15	0.499614	AD
ENSG00000121964	2	144645635	145140135	1570	135	141573	1.5362	0.062249	GTDC1	0.313032	AD
ENSG00000169554	2	145091648	145332147	716	162	141573	1.0931	0.13718	ZEB2	0.448869	AD
ENSG00000121989	2	148552086	148738393	680	48	141573	0.71008	0.23883	ACVR2A	0.564073	AD
ENSG00000115947	2	148637968	148829147	709	56	141573	0.8552	0.19622	ORC4	0.520573	AD
ENSG00000204406	2	148728580	149325805	2605	138	141573	-0.148	0.55883	MBD5	0.773196	AD
ENSG00000135999	2	149352009	149595130	1021	59	141573	1.0811	0.13984	EPC2	0.452598	AD
ENSG00000168280	2	149582819	149933273	1032	69	141573	-0.11012	0.54384	KIF5C	0.764579	AD
ENSG00000150556	2	149844621	150121776	1300	111	141573	0.28609	0.38741	LYPD6B	0.677826	AD
ENSG00000187123	2	150136499	150380662	1092	119	141573	0.31385	0.37682	LYPD6	0.672542	AD
ENSG00000168288	2	150376148	150494330	533	50	141573	1.484	0.068907	MMADHC	0.329261	AD
ENSG00000115963	2	151274709	151445525	752	133	141573	1.1722	0.12056	RND3	0.427432	AD
ENSG00000222031	2	151807734	151955288	934	57	141573	-1.2571	0.89564	AC023469.1	0.937922	AD
ENSG00000184898	2	152054454	152168393	583	40	141573	-0.34727	0.63581	RBM43	0.81172	AD
ENSG00000123609	2	152076979	152196571	605	37	141573	-0.50504	0.69323	NMI	0.841969	AD
ENSG00000123610	2	152164106	152286560	631	83	141573	-1.4398	0.92504	TNFAIP6	0.953239	AD
ENSG00000080345	2	152216397	152414527	948	76	141573	-1.7579	0.96061	RIF1	0.972628	AD
ENSG00000183091	2	152291850	152641001	1418	106	141573	-1.4557	0.92727	NEB	0.954147	AD
ENSG00000162980	2	152595498	152735006	670	67	141573	0.3054	0.38003	ARL5A	0.674571	AD
ENSG00000182389	2	152639290	153005593	1654	104	141573	-0.36449	0.64225	CACNB4	0.816015	AD
ENSG00000115145	2	152923315	153082506	659	60	141573	-0.43208	0.66716	STAM2	0.827487	AD
ENSG00000157827	2	153141751	153556348	2013	127	141573	0.58683	0.27866	FMNL2	0.599855	AD
ENSG00000196504	2	153458107	153624511	752	70	141573	1.5974	0.055086	PRPF40A	0.296029	AD
ENSG00000177917	2	153524407	153667767	662	88	141573	0.47428	0.31765	ARL6IP6	0.631555	AD
ENSG00000177519	2	154283852	154385322	441	95	141573	0.78475	0.2163	RPRM	0.542266	AD
ENSG00000144278	2	154678426	155360361	3577	132	141573	0.63042	0.26421	GALNT13	0.587193	AD
ENSG00000162989	2	155504811	155764863	1368	111	141573	1.6483	0.049644	KCNJ3	0.280735	AD
ENSG00000153234	2	157130944	157248860	401	74	141573	0.52783	0.29881	NR4A2	0.616657	AD
ENSG00000115159	2	157241802	157520247	1105	78	141573	0.06786	0.47295	GPD2	0.726176	AD
ENSG00000268857	2	157302597	157402655	355	51	141573	0.22383	0.41144	AC011308.1	0.69277	AD
ENSG00000136542	2	158064110	158220723	587	75	141573	-1.0438	0.85171	GALNT5	0.916853	AD
ENSG00000136541	2	158125137	158234225	426	59	141573	-0.56267	0.71317	ERMN	0.851196	AD
ENSG00000115165	2	158221131	158395473	631	97	141573	1.2982	0.097108	CYTIP	0.385105	AD
ENSG00000123612	2	158333279	158535517	720	131	141573	0.63138	0.2639	ACVR1C	0.586892	AD
ENSG00000115170	2	158542958	158782374	960	135	141573	-1.6222	0.94762	ACVR1	0.964795	AD
ENSG00000007001	2	158683214	159042666	1839	154	141573	1.3466	0.089049	UPP2	0.370291	AD
ENSG00000153237	2	158977593	159363265	2466	108	141573	-0.44534	0.67196	CCDC148	0.829669	AD
ENSG00000144283	2	159263476	159589391	1936	72	141573	0.49984	0.30859	PKP4	0.623546	AD
ENSG00000163331	2	159601829	159769293	1096	87	141573	-0.30635	0.62033	DAPL1	0.80416	AD
ENSG00000115183	2	159775146	160139170	1899	115	141573	-0.070887	0.52826	TANC1	0.756712	AD
ENSG00000196151	2	160042304	160193310	948	60	141573	-0.44282	0.67105	WDSUB1	0.829333	AD
ENSG00000123636	2	160125490	160523203	2010	113	141573	4.2307	1.1649e-05	BAZ2B	0.000731856	AD
ENSG00000136536	2	160519000	160677538	919	43	141573	4.0375	2.7011e-05	2024-03-07	0.00149099	AD
ENSG00000241399	2	160575364	160704753	815	48	141573	3.8232	6.5865e-05	CD302	0.00314489	AD
ENSG00000248672	2	160578362	160811221	1357	70	141573	3.5213	0.00021469	LY75-CD302	0.0083852	AD
ENSG00000054219	2	160578362	160811260	1357	70	141573	3.5213	0.00021469	LY75	0.0083852	AD
ENSG00000153246	2	160738519	160969121	1272	80	141573	1.6444	0.050046	PLA2R1	0.28129	AD
ENSG00000115221	2	160906177	161178399	1303	73	141573	1.1581	0.12341	ITGB6	0.43188	AD
ENSG00000153250	2	161078662	161400305	1375	87	141573	3.0586	0.001112	RBMS1	0.0283175	AD
ENSG00000136560	2	161943419	162142732	649	73	141573	-0.19605	0.57771	TANK	0.782989	AD
ENSG00000115233	2	162114549	162318228	650	66	141573	1.3716	0.085093	PSMD14	0.363586	AD
ENSG00000136535	2	162222605	162332381	343	51	141573	1.87	0.030741	TBR1	0.221258	AD
ENSG00000144290	2	162230843	162891792	2475	81	141573	2.2422	0.012475	SLC4A10	0.135529	AD
ENSG00000197635	2	162798751	162981052	749	82	141573	-0.39805	0.6547	DPP4	0.822369	AD
ENSG00000115263	2	162949392	163058914	456	75	141573	-0.25545	0.60081	GCG	0.794219	AD
ENSG00000078098	2	162977194	163151661	630	49	141573	-0.17868	0.5709	FAP	0.780167	AD
ENSG00000115267	2	163073589	163225213	494	42	141573	-0.087993	0.53506	IFIH1	0.759717	AD
ENSG00000115271	2	163125350	163278105	451	107	141573	-0.18231	0.57233	GCA	0.780781	AD
ENSG00000184611	2	163177917	163745240	2396	172	141573	-1.0228	0.84679	KCNH7	0.913907	AD
ENSG00000182263	2	164399906	164642522	1026	160	141573	-0.14877	0.55913	FIGN	0.773196	AD
ENSG00000115290	2	165299322	165528358	868	112	141573	1.034	0.15058	GRB14	0.465813	AD
ENSG00000082438	2	165460134	165750189	1381	106	141573	0.79496	0.21332	COBLL1	0.539226	AD
ENSG00000169507	2	165702696	165862035	777	88	141573	-0.8048	0.78953	SLC38A11	0.885786	AD
ENSG00000153253	2	165894032	166110577	926	102	141573	-0.13108	0.55214	SCN3A	0.770167	AD
ENSG00000136531	2	166045912	166298818	1229	88	141573	-0.43198	0.66712	SCN2A	0.827487	AD
ENSG00000178662	2	166276157	166595917	1328	118	141573	-0.72541	0.7659	CSRNP3	0.877132	AD
ENSG00000115339	2	166554101	166701192	591	74	141573	-0.39367	0.65309	GALNT3	0.821778	AD
ENSG00000123607	2	166663985	166860353	899	81	141573	-0.59594	0.72439	TTC21B	0.857467	AD
ENSG00000144285	2	166795670	167034523	1277	70	141573	-0.27015	0.60648	SCN1A	0.797299	AD
ENSG00000169432	2	167001695	167282503	1407	105	141573	0.41826	0.33788	SCN9A	0.645575	AD
ENSG00000136546	2	167210083	167400757	947	81	141573	0.11779	0.45312	SCN7A	0.717	AD
ENSG00000163092	2	167694997	168166263	2476	100	141573	-1.6319	0.94865	XIRP2	0.965226	AD
ENSG00000172318	2	168625182	168780551	823	81	141573	-0.53437	0.70346	B3GALT1	0.845933	AD
ENSG00000198648	2	168760530	169154651	2164	122	141573	-0.64364	0.7401	STK39	0.865995	AD
ENSG00000172292	2	169262372	169681644	2329	162	141573	-0.72307	0.76518	CERS6	0.876675	AD
ENSG00000163072	2	169593049	169772024	1027	124	141573	-0.020656	0.50824	NOSTRIN	0.745294	AD
ENSG00000152253	2	169640642	169819881	994	110	141573	0.11653	0.45362	SPC25	0.717093	AD
ENSG00000152254	2	169707750	169816505	625	77	141573	0.33406	0.36917	G6PC2	0.667895	AD
ENSG00000073734	2	169729448	169937832	1088	118	141573	0.90224	0.18346	ABCB11	0.506417	AD
ENSG00000073737	2	169871299	170002677	507	92	141573	0.6281	0.26497	DHRS9	0.588285	AD
ENSG00000081479	2	169933619	170269195	1679	193	141573	0.96658	0.16688	LRP2	0.487346	AD
ENSG00000163093	2	170285688	170432432	702	72	141573	0.50842	0.30558	BBS5	0.621612	AD
ENSG00000251569	2	170285990	170432432	702	72	141573	0.50842	0.30558	RP11-724O16.1	0.621612	AD
ENSG00000239474	2	170316212	170432772	465	67	141573	0.39561	0.34619	KLHL41	0.651089	AD
ENSG00000138399	2	170336259	170480385	670	53	141573	0.60156	0.27373	FASTKD1	0.595349	AD
ENSG00000138398	2	170390850	170547916	810	43	141573	0.2062	0.41832	PPIG	0.696407	AD
ENSG00000154479	2	170451935	170600943	793	36	141573	-0.01269	0.50506	CCDC173	0.743776	AD
ENSG00000144362	2	170500975	170608218	580	34	141573	-0.51605	0.69709	PHOSPHO2	0.843388	AD
ENSG00000213160	2	170500998	170683499	1061	58	141573	0.79299	0.21389	KLHL23	0.539927	AD
ENSG00000138385	2	170598443	170718574	749	68	141573	1.1814	0.11872	SSB	0.424895	AD
ENSG00000138382	2	170616591	170731441	668	57	141573	1.1031	0.13498	METTL5	0.446946	AD
ENSG00000144357	2	170633968	170990641	1976	59	141573	-0.054475	0.52172	UBR3	0.752281	AD
ENSG00000071909	2	170984655	171561681	3479	297	141573	-0.54739	0.70795	MYO3B	0.848146	AD
ENSG00000222033	2	171518961	171621077	578	71	141573	-0.65936	0.74517	LINC01124	0.867964	AD
ENSG00000204335	2	171521861	171624588	567	62	141573	-0.85853	0.8047	SP5	0.893389	AD
ENSG00000204334	2	171590296	171705481	593	42	141573	-0.42004	0.66277	ERICH2	0.825669	AD
ENSG00000128683	2	171619723	171767661	655	73	141573	1.6455	0.049935	GAD1	0.280916	AD
ENSG00000115806	2	171734974	171873639	539	44	141573	1.9132	0.027862	GORASP2	0.212552	AD
ENSG00000198586	2	171797333	172137824	1395	74	141573	1.1678	0.12144	TLK1	0.42888	AD
ENSG00000123600	2	172123919	172341312	917	71	141573	0.95199	0.17055	METTL8	0.49197	AD
ENSG00000115827	2	172240727	172391562	712	57	141573	0.76264	0.22284	DCAF17	0.548343	AD
ENSG00000071967	2	172328757	172464643	777	75	141573	0.71068	0.23864	CYBRD1	0.564073	AD
ENSG00000077380	2	172493919	172654930	762	60	141573	1.1106	0.13338	DYNC1I2	0.444068	AD
ENSG00000268821	2	172510844	172617314	486	62	141573	1.1809	0.11881	AC068039.1	0.424895	AD
ENSG00000115840	2	172590880	172914766	1410	62	141573	0.95353	0.17016	SLC25A12	0.491319	AD
ENSG00000128708	2	172728958	172898599	753	68	141573	1.0301	0.15149	HAT1	0.466276	AD
ENSG00000172878	2	172814490	172997158	771	93	141573	0.86675	0.19304	METAP1D	0.515609	AD
ENSG00000144355	2	172899468	173004405	481	98	141573	0.62747	0.26517	DLX1	0.588436	AD
ENSG00000115844	2	172914167	173017628	483	99	141573	-0.1266	0.55037	DLX2	0.768892	AD
ENSG00000091409	2	173242082	173421181	1133	81	141573	0.43911	0.33029	ITGA6	0.640211	AD
ENSG00000152256	2	173370101	173539823	979	60	141573	0.91251	0.18075	PDK1	0.504211	AD
ENSG00000091428	2	173550002	173967621	2031	177	141573	0.69553	0.24336	RAPGEF4	0.56916	AD
ENSG00000091436	2	173890163	174182738	1622	99	141573	0.20019	0.42067	MLTK	0.697105	AD
ENSG00000144354	2	174169548	174283725	646	106	141573	-0.69597	0.75678	CDCA7	0.873589	AD
ENSG00000172845	2	174721187	174880430	865	69	141573	2.0136	0.022027	SP3	0.186065	AD
ENSG00000138430	2	174887175	175163426	1307	66	141573	0.53971	0.2947	OLA1	0.613725	AD
ENSG00000217236	2	175149674	175253220	415	81	141573	1.6678	0.047676	SP9	0.275178	AD
ENSG00000268241	2	175150601	175252151	408	79	141573	1.6978	0.044776	AC018470.1	0.267392	AD
ENSG00000138433	2	175162750	175310443	624	60	141573	2.1958	0.014054	CIR1	0.143692	AD
ENSG00000144306	2	175210458	175344303	526	44	141573	2.2036	0.013777	SCRN3	0.141956	AD
ENSG00000163328	2	175246966	175401822	613	72	141573	2.3405	0.0096287	GPR155	0.116098	AD
ENSG00000115935	2	175374300	175597644	890	123	141573	0.65399	0.25656	WIPF1	0.579886	AD
ENSG00000138435	2	175562320	175679200	589	92	141573	1.392	0.081966	CHRNA1	0.357771	AD
ENSG00000128656	2	175614091	175920097	1152	95	141573	0.85315	0.19679	CHN1	0.521217	AD
ENSG00000115966	2	175886978	176083110	946	70	141573	-0.9993	0.84117	ATF2	0.911001	AD
ENSG00000154518	2	175990986	176099335	552	48	141573	-0.88037	0.81067	ATP5G3	0.896802	AD
ENSG00000144320	2	176738620	176917567	882	79	141573	0.32488	0.37264	KIAA1715	0.669921	AD
ENSG00000174279	2	176892200	176998641	496	95	141573	0.33966	0.36706	EVX2	0.666015	AD
ENSG00000128714	2	176907619	177010666	474	102	141573	0.43932	0.33021	HOXD13	0.640211	AD
ENSG00000170178	2	176914458	177016408	461	94	141573	0.44304	0.32887	HOXD12	0.639484	AD
ENSG00000128713	2	176918944	177024722	455	100	141573	0.45869	0.32323	HOXD11	0.634873	AD
ENSG00000128710	2	176923518	177034670	469	104	141573	0.70307	0.24101	HOXD10	0.566723	AD
ENSG00000128709	2	176937088	177039853	423	86	141573	0.59533	0.27581	HOXD9	0.597651	AD
ENSG00000175879	2	176944422	177047423	417	91	141573	0.77396	0.21948	HOXD8	0.545579	AD
ENSG00000128652	2	176951340	177087830	578	96	141573	0.97859	0.16389	HOXD3	0.48312	AD
ENSG00000170166	2	176965950	177067954	389	72	141573	1.1342	0.12837	HOXD4	0.439448	AD
ENSG00000128645	2	177003307	177105688	464	75	141573	1.1103	0.13344	HOXD1	0.444068	AD
ENSG00000128654	2	177084123	177252753	806	63	141573	-0.15866	0.56303	MTX2	0.775681	AD
ENSG00000170144	2	178027291	178138686	372	65	141573	1.1817	0.11866	HNRNPA3	0.424796	AD
ENSG00000116044	2	178042323	178307425	1131	83	141573	0.89358	0.18577	NFE2L2	0.508622	AD
ENSG00000018510	2	178207372	178458564	1138	54	141573	-0.2431	0.59603	AGPS	0.791859	AD
ENSG00000196659	2	178363726	178467742	521	38	141573	-0.75579	0.77511	TTC30B	0.880866	AD
ENSG00000197557	2	178427720	178533694	765	40	141573	-1.4909	0.93201	TTC30A	0.95688	AD
ENSG00000128655	2	178437980	179023066	3254	115	141573	-0.3575	0.63964	PDE11A	0.814541	AD
ENSG00000155636	2	178927151	179053738	583	73	141573	1.7985	0.036047	RBM45	0.239889	AD
ENSG00000079156	2	179009208	179314160	1481	110	141573	1.997	0.022912	OSBPL6	0.190483	AD
ENSG00000180228	2	179246141	179366239	569	39	141573	-0.86837	0.8074	PRKRA	0.894826	AD
ENSG00000204311	2	179266163	179376117	499	43	141573	-0.81015	0.79107	DFNB59	0.886762	AD
ENSG00000079150	2	179278391	179393327	509	48	141573	-0.4532	0.6748	FKBP7	0.831216	AD
ENSG00000116095	2	179295195	179431189	570	58	141573	-0.32376	0.62694	PLEKHA3	0.807249	AD
ENSG00000155657	2	179340716	179745529	1651	90	141573	0.34232	0.36606	TTN	0.665222	AD
ENSG00000163492	2	179644484	179964813	1847	115	141573	1.3732	0.084845	CCDC141	0.363586	AD
ENSG00000187231	2	179916419	180179517	1470	89	141573	1.0302	0.15145	SESTD1	0.466276	AD
ENSG00000144331	2	180256709	180776232	3032	213	141573	1.5646	0.058835	ZNF385B	0.304853	AD
ENSG00000163510	2	180759603	180921840	881	65	141573	0.96435	0.16743	CWC22	0.488154	AD
ENSG00000170035	2	181781975	181991312	1123	60	141573	-0.043566	0.51737	UBE2E3	0.750185	AD
ENSG00000115232	2	182271929	182450914	897	104	141573	0.30441	0.38041	ITGA4	0.674801	AD
ENSG00000188452	2	182351403	182595392	1207	84	141573	-0.048903	0.5195	CERKL	0.751351	AD
ENSG00000162992	2	182487815	182595603	548	61	141573	-0.16422	0.56522	NEUROD1	0.77702	AD
ENSG00000138434	2	182706560	182845465	485	61	141573	0.82244	0.20541	SSFA2	0.530393	AD
ENSG00000150722	2	182768968	183046125	1235	114	141573	0.57719	0.28191	PPP1R1C	0.602192	AD
ENSG00000115252	2	182954763	183437919	2623	119	141573	0.432	0.33287	PDE1A	0.641911	AD
ENSG00000077232	2	183530999	183709191	804	82	141573	0.73086	0.23243	DNAJC10	0.559232	AD
ENSG00000162998	2	183648002	183781890	650	93	141573	-0.91206	0.81913	FRZB	0.900202	AD
ENSG00000061676	2	183723843	183953586	1059	71	141573	-1.5801	0.94295	NCKAP1	0.962761	AD
ENSG00000162999	2	183893287	184014733	729	67	141573	-1.1873	0.88245	DUSP19	0.931765	AD
ENSG00000163002	2	183932241	184076408	1041	43	141573	-0.61655	0.73123	NUP35	0.860332	AD
ENSG00000170396	2	185413093	185854219	2171	85	141573	0.51514	0.30323	ZNF804A	0.620222	AD
ENSG00000188738	2	186553355	186748017	839	48	141573	-0.25478	0.60055	FSIP2	0.794134	AD
ENSG00000065548	2	187300883	187424090	455	47	141573	0.70254	0.24117	ZC3H15	0.566723	AD
ENSG00000213953	2	187311840	187415393	393	49	141573	0.71451	0.23746	AC018867.1	0.563526	AD
ENSG00000268846	2	187317219	187417356	380	45	141573	0.74664	0.22764	AC018867.2	0.553988	AD
ENSG00000138448	2	187404792	187595628	671	79	141573	0.35641	0.36077	ITGAV	0.661008	AD
ENSG00000144369	2	187508698	187680685	679	67	141573	0.47189	0.3185	FAM171B	0.63161	AD
ENSG00000163012	2	187642562	187763935	656	58	141573	0.85173	0.19718	ZSWIM2	0.521793	AD
ENSG00000064989	2	188157856	188363187	908	52	141573	-1.118	0.86822	CALCRL	0.925678	AD
ENSG00000003436	2	188278957	188480487	855	77	141573	-0.43905	0.66969	TFPI	0.828477	AD
ENSG00000144366	2	189106396	189510653	1695	77	141573	1.3492	0.088635	GULP1	0.369743	AD
ENSG00000174325	2	189548882	189704831	827	50	141573	-0.11285	0.54493	DIRC1	0.765449	AD
ENSG00000168542	2	189789046	189927472	660	95	141573	-0.19005	0.57537	COL3A1	0.782079	AD
ENSG00000204262	2	189846622	190094605	1030	58	141573	-0.89863	0.81557	COL5A2	0.899229	AD
ENSG00000115368	2	190256159	190390291	636	49	141573	-0.9882	0.83847	WDR75	0.909883	AD
ENSG00000138449	2	190375305	190498484	492	79	141573	2.3501	0.0093854	SLC40A1	0.114213	AD
ENSG00000138381	2	190476111	190585557	386	63	141573	0.88482	0.18813	ASNSD1	0.5109	AD
ENSG00000151687	2	190489016	190675919	627	55	141573	0.1797	0.42869	ANKAR	0.701682	AD
ENSG00000128694	2	190561386	190677953	385	38	141573	0.30258	0.3811	OSGEPL1	0.674884	AD
ENSG00000128699	2	190585049	190699097	390	39	141573	0.31291	0.37718	ORMDL1	0.672754	AD
ENSG00000231145	2	190592909	190693157	333	33	141573	0.39127	0.3478	AC013468.1	0.651822	AD
ENSG00000064933	2	190599107	190792355	682	56	141573	-0.29329	0.61535	PMS1	0.802427	AD
ENSG00000187699	2	190694335	191118210	1949	153	141573	-0.21251	0.58415	C2orf88	0.786679	AD
ENSG00000138379	2	190870423	190977455	496	78	141573	-1.7016	0.95559	MSTN	0.969293	AD
ENSG00000198130	2	191004461	191258919	1251	59	141573	0.58284	0.28	HIBCH	0.601156	AD
ENSG00000151689	2	191158196	191286391	542	48	141573	-0.11178	0.5445	INPP1	0.765112	AD
ENSG00000151690	2	191223081	191423931	812	50	141573	0.34386	0.36547	MFSD6	0.665026	AD
ENSG00000189362	2	191319068	191449448	477	45	141573	0.42794	0.33435	TMEM194B	0.643012	AD
ENSG00000138386	2	191461472	191607492	565	68	141573	0.86433	0.1937	NAB1	0.51647	AD
ENSG00000115419	2	191695553	191880278	728	71	141573	0.60716	0.27187	GLS	0.593694	AD
ENSG00000115415	2	191779084	191935686	627	88	141573	0.14878	0.44086	STAT1	0.708932	AD
ENSG00000138378	2	191844302	192066322	950	121	141573	0.7917	0.21427	STAT4	0.540457	AD
ENSG00000128641	2	192059911	192340115	1232	87	141573	0.45445	0.32475	MYO1B	0.635818	AD
ENSG00000173559	2	192492794	192611385	529	65	141573	1.3497	0.088562	NABP1	0.369743	AD
ENSG00000168497	2	192649028	192761981	443	87	141573	0.074611	0.47026	SDPR	0.724927	AD
ENSG00000144339	2	192763769	193110435	1508	192	141573	0.41263	0.33994	TMEFF2	0.646407	AD
ENSG00000196950	2	196390701	196652426	1105	104	141573	1.7786	0.037652	SLC39A10	0.244502	AD
ENSG00000118997	2	196552427	196983536	1916	68	141573	0.47472	0.31749	DNAH7	0.631555	AD
ENSG00000081320	2	196948290	197091227	831	53	141573	0.45411	0.32487	STK17B	0.635942	AD
ENSG00000138411	2	197009094	197508416	2459	142	141573	-0.016581	0.50661	HECW2	0.744746	AD
ENSG00000144395	2	197454278	197678214	820	57	141573	0.034277	0.48633	CCDC150	0.733438	AD
ENSG00000119041	2	197577756	197714449	411	61	141573	-0.36192	0.64129	GTF3C3	0.815392	AD
ENSG00000187944	2	197619726	197725000	336	54	141573	-0.2654	0.60465	C2orf66	0.796428	AD
ENSG00000197121	2	197647728	197842520	634	56	141573	-0.70841	0.76066	PGAP1	0.875066	AD
ENSG00000065413	2	197781741	198225897	1969	145	141573	0.0057746	0.4977	ANKRD44	0.739173	AD
ENSG00000115524	2	198204508	198349815	467	65	141573	0.3609	0.35909	SF3B1	0.660255	AD
ENSG00000115520	2	198268147	198390032	371	56	141573	-0.27705	0.60913	COQ10B	0.798943	AD
ENSG00000144381	2	198301305	198431461	421	61	141573	-0.07316	0.52916	HSPD1	0.756901	AD
ENSG00000115541	2	198314718	198418181	330	57	141573	0.090823	0.46382	HSPE1	0.722776	AD
ENSG00000270757	2	198315137	198465450	499	90	141573	-0.25179	0.5994	HSPE1-MOB4	0.793618	AD
ENSG00000115540	2	198330295	198468423	471	86	141573	-0.35533	0.63883	MOB4	0.814269	AD
ENSG00000162944	2	198382948	198590769	668	68	141573	-0.10948	0.54359	RFTN2	0.764424	AD
ENSG00000222017	2	198507830	198689547	519	52	141573	0.43672	0.33116	AC011997.1	0.64066	AD
ENSG00000247626	2	198520087	198623113	279	31	141573	0.24556	0.40301	MARS2	0.687117	AD
ENSG00000152430	2	198541603	198701486	445	57	141573	0.52656	0.29925	BOLL	0.616712	AD
ENSG00000115896	2	198619426	199487305	3292	189	141573	0.17696	0.42977	PLCL1	0.702274	AD
ENSG00000119042	2	200084223	200385989	957	110	141573	0.41539	0.33893	SATB2	0.645792	AD
ENSG00000226124	2	200575267	200765896	783	107	141573	-0.39379	0.65313	FTCDNL1	0.821778	AD
ENSG00000178074	2	200725979	200870658	480	54	141573	0.35995	0.35944	C2orf69	0.660255	AD
ENSG00000162971	2	200744698	200870459	435	58	141573	0.29156	0.38531	TYW5	0.676894	AD
ENSG00000162972	2	200770040	200923263	539	50	141573	0.21198	0.41606	C2orf47	0.695024	AD
ENSG00000196141	2	201120604	201396986	1105	110	141573	-2.0217	0.9784	SPATS2L	0.983653	AD
ENSG00000155729	2	201303675	201434507	558	86	141573	-1.7916	0.9634	KCTD18	0.974059	AD
ENSG00000163535	2	201324731	201498505	729	84	141573	-1.5265	0.93655	SGOL2	0.959396	AD
ENSG00000138356	2	201400591	201591787	831	91	141573	-1.6532	0.95085	AOX1	0.966281	AD
ENSG00000082153	2	201625317	201738569	427	68	141573	1.2473	0.10614	BZW1	0.403096	AD
ENSG00000013441	2	201667732	201779422	348	78	141573	1.9115	0.027968	CLK1	0.212644	AD
ENSG00000240344	2	201685630	201804026	354	66	141573	2.0767	0.018914	PPIL3	0.169995	AD
ENSG00000196290	2	201704050	201818655	344	66	141573	2.4793	0.0065816	NIF3L1	0.09236	AD
ENSG00000115942	2	201723696	201878403	421	55	141573	2.166	0.015155	ORC2	0.149739	AD
ENSG00000155744	2	201788441	201986394	626	54	141573	1.9084	0.028168	FAM126B	0.213146	AD
ENSG00000119013	2	201886156	202000473	384	42	141573	1.9616	0.024902	NDUFB3	0.199331	AD
ENSG00000003402	2	201930827	202091410	523	45	141573	1.9266	0.027012	CFLAR	0.209384	AD
ENSG00000003400	2	201997604	202144129	556	55	141573	1.9124	0.027914	CASP10	0.212639	AD
ENSG00000064012	2	202048166	202202434	606	69	141573	1.1466	0.12578	CASP8	0.435668	AD
ENSG00000155749	2	202102994	202272121	716	69	141573	1.1242	0.13047	ALS2CR12	0.441738	AD
ENSG00000115993	2	202191930	202366302	566	48	141573	1.2028	0.11452	TRAK2	0.416606	AD
ENSG00000082146	2	202202581	202395569	661	53	141573	1.3499	0.088528	STRADB	0.369743	AD
ENSG00000155754	2	202302148	202533901	908	68	141573	1.9753	0.024117	ALS2CR11	0.195505	AD
ENSG00000155755	2	202434907	202558293	495	93	141573	1.3923	0.081912	TMEM237	0.357771	AD
ENSG00000082126	2	202459593	202613417	677	106	141573	1.0772	0.14069	MPP4	0.453694	AD
ENSG00000003393	2	202515277	202695912	792	79	141573	0.64452	0.25962	ALS2	0.581982	AD
ENSG00000138395	2	202605184	202810273	821	105	141573	2.1292	0.01662	CDK15	0.157657	AD
ENSG00000155760	2	202849310	202953160	489	63	141573	0.75625	0.22475	FZD7	0.550867	AD
ENSG00000182329	2	202887978	203112585	931	80	141573	1.4116	0.079037	AC079354.1	0.352068	AD
ENSG00000116030	2	203020903	203153331	472	55	141573	1.3956	0.081419	SUMO1	0.357032	AD
ENSG00000267889	2	203054292	203154435	353	36	141573	1.4125	0.078901	AC079354.2	0.351922	AD
ENSG00000055044	2	203080439	203218389	493	47	141573	1.3725	0.084946	NOP58	0.363586	AD
ENSG00000204217	2	203191659	203482474	942	79	141573	1.3603	0.086867	BMPR2	0.366203	AD
ENSG00000138439	2	203449901	203684480	731	109	141573	2.7686	0.0028147	FAM117B	0.0531205	AD
ENSG00000163596	2	203590690	203786708	734	71	141573	4.7184	1.1886e-06	ICA1L	9.30372e-05	AD
ENSG00000138442	2	203689505	203929521	821	53	141573	4.9468	3.7716e-07	WDR12	3.53107e-05	AD
ENSG00000138380	2	203726937	203901786	593	40	141573	5.2941	5.9804e-08	CARF	6.60229e-06	AD
ENSG00000144426	2	203829602	204141101	934	64	141573	4.1375	1.7558e-05	NBEAL1	0.00104143	AD
ENSG00000119004	2	204053663	204213009	527	55	141573	2.6121	0.0044991	CYP20A1	0.0730683	AD
ENSG00000138443	2	204142942	204362446	675	76	141573	2.3587	0.0091704	ABI2	0.112997	AD
ENSG00000173166	2	204209068	204450133	770	74	141573	1.9089	0.028135	RAPH1	0.213049	AD
ENSG00000178562	2	204521198	204653635	613	60	141573	-0.82575	0.79553	CD28	0.888684	AD
ENSG00000163599	2	204682509	204788683	416	39	141573	0.95072	0.17087	CTLA4	0.492401	AD
ENSG00000163600	2	204751471	204876300	573	75	141573	0.49644	0.30979	ICOS	0.624714	AD
ENSG00000116117	2	205360516	206534886	5683	276	141573	0.66291	0.2537	PARD3B	0.577935	AD
ENSG00000118257	2	206496714	206712857	977	185	141573	-0.34562	0.63519	NRP2	0.811593	AD
ENSG00000114933	2	206808445	207001027	939	78	141573	0.33237	0.3698	INO80D	0.668573	AD
ENSG00000023228	2	206929541	207074327	609	43	141573	-0.99448	0.84001	NDUFS1	0.910571	AD
ENSG00000114942	2	206974309	207077652	453	45	141573	-0.80425	0.78937	EEF1B2	0.885786	AD
ENSG00000183671	2	206990040	207132771	660	61	141573	-1.0791	0.85973	GPR1	0.921126	AD
ENSG00000204186	2	207089387	207229148	591	47	141573	-0.14057	0.55589	ZDBF2	0.771634	AD
ENSG00000269633	2	207170463	207270843	427	54	141573	-0.63404	0.73697	AC017081.1	0.864263	AD
ENSG00000114948	2	207258263	207535851	1163	112	141573	0.92167	0.17835	ADAM23	0.501398	AD
ENSG00000232125	2	207466345	207633120	899	90	141573	0.24427	0.40351	DYTN	0.687152	AD
ENSG00000138400	2	207552487	207680271	741	59	141573	-0.22632	0.58953	MDH1B	0.788916	AD
ENSG00000118246	2	207580081	207707233	681	43	141573	-0.39957	0.65526	FASTKD2	0.822655	AD
ENSG00000144410	2	207754278	207884198	682	92	141573	2.8404	0.002253	CPO	0.0456795	AD
ENSG00000118263	2	207888861	208081991	926	111	141573	0.017603	0.49298	KLF7	0.736501	AD
ENSG00000118260	2	208344461	208518155	633	53	141573	-0.22777	0.59009	CREB1	0.789225	AD
ENSG00000144401	2	208395355	208540652	582	52	141573	-0.88433	0.81174	METTL21A	0.896996	AD
ENSG00000163249	2	208526264	208676563	723	83	141573	-0.91353	0.81952	CCNYL1	0.900363	AD
ENSG00000163251	2	208577310	208684287	431	75	141573	-0.48732	0.68698	FZD5	0.838808	AD
ENSG00000178385	2	208643027	208940284	1152	110	141573	-0.76567	0.77806	PLEKHM3	0.882312	AD
ENSG00000118231	2	208936331	209039225	688	64	141573	-0.13266	0.55277	CRYGD	0.770196	AD
ENSG00000163254	2	208942861	209044554	678	64	141573	-0.05247	0.52092	CRYGC	0.75188	AD
ENSG00000182187	2	208957297	209060892	700	67	141573	-0.3455	0.63514	CRYGB	0.811593	AD
ENSG00000168582	2	208975464	209078300	662	73	141573	0.003341	0.49867	CRYGA	0.739391	AD
ENSG00000188674	2	208980067	209104797	735	95	141573	0.25137	0.40077	C2orf80	0.685965	AD
ENSG00000138413	2	209050951	209180798	579	72	141573	2.9591	0.0015426	IDH1	0.0354538	AD
ENSG00000115020	2	209080991	209273475	825	61	141573	3.1688	0.00076535	PIKFYVE	0.0215013	AD
ENSG00000144407	2	209174438	209769227	2910	140	141573	1.7866	0.037002	PTH2R	0.243273	AD
ENSG00000078018	2	210238782	210648842	1769	72	141573	0.54747	0.29203	MAP2	0.611277	AD
ENSG00000144406	2	210586717	210914024	1269	101	141573	-0.20476	0.58112	UNC80	0.785145	AD
ENSG00000197713	2	210817289	210936300	374	94	141573	-0.028441	0.51134	RPE	0.746358	AD
ENSG00000144445	2	210836147	211086107	684	110	141573	0.19603	0.42229	KANSL1L	0.698068	AD
ENSG00000115361	2	211002663	211140215	332	74	141573	0.17373	0.43104	ACADL	0.703086	AD
ENSG00000168530	2	211104874	211229914	485	55	141573	0.95716	0.16924	MYL1	0.490348	AD
ENSG00000115365	2	211245973	211392376	711	46	141573	1.7512	0.039957	LANCL1	0.251529	AD
ENSG00000021826	2	211292406	211593831	1474	108	141573	1.8618	0.031315	CPS1	0.223416	AD
ENSG00000178568	2	212190446	213453565	7556	325	141573	0.91604	0.17982	ERBB4	0.503354	AD
ENSG00000030419	2	213814429	214067151	1224	85	141573	0.07339	0.47075	IKZF2	0.724952	AD
ENSG00000144451	2	214099113	215325225	6147	178	141573	0.95643	0.16943	SPAG16	0.490592	AD
ENSG00000174453	2	215225789	215493683	1294	75	141573	-0.5045	0.69304	VWC2L	0.841848	AD
ENSG00000138376	2	215540370	215724428	1090	79	141573	0.72383	0.23459	BARD1	0.561017	AD
ENSG00000144452	2	215746266	216053151	1485	144	141573	0.98726	0.16176	ABCA12	0.479654	AD
ENSG00000138363	2	216126540	216264487	697	70	141573	0.3903	0.34816	ATIC	0.651822	AD
ENSG00000115414	2	216175163	216350895	889	88	141573	0.48261	0.31468	FN1	0.628735	AD
ENSG00000118242	2	216759213	216948819	1002	142	141573	-1.3711	0.91483	MREG	0.948295	AD
ENSG00000115425	2	216811052	216997678	937	123	141573	-1.296	0.90251	PECR	0.941709	AD
ENSG00000163449	2	216896589	217017506	524	61	141573	-0.87976	0.81051	TMEM169	0.896775	AD
ENSG00000079246	2	216922187	217121026	856	82	141573	-1.0416	0.85121	XRCC5	0.91647	AD
ENSG00000144583	2	217072588	217286750	982	117	141573	-0.16383	0.56507	2024-03-04	0.776993	AD
ENSG00000138375	2	217227137	217397776	849	58	141573	-0.63119	0.73604	SMARCAL1	0.863661	AD
ENSG00000197756	2	217312912	217493903	853	110	141573	-1.2477	0.89394	RPL37A	0.937474	AD
ENSG00000115457	2	217447551	217579159	643	127	141573	-0.95201	0.82945	IGFBP2	0.90572	AD
ENSG00000115461	2	217486828	217610248	602	97	141573	-1.2416	0.89281	IGFBP5	0.936685	AD
ENSG00000118245	2	217674181	217774787	520	76	141573	-0.088389	0.53522	TNP1	0.759717	AD
ENSG00000223874	2	217685495	217786362	526	83	141573	-0.32675	0.62807	AC007557.1	0.807506	AD
ENSG00000231672	2	218098742	218671316	2896	169	141573	-1.2672	0.89745	DIRC3	0.938822	AD
ENSG00000079308	2	218614512	218917718	1589	214	141573	0.46423	0.32124	TNS1	0.633741	AD
ENSG00000188282	2	218849683	219005304	750	75	141573	1.5651	0.058785	RUFY4	0.30476	AD
ENSG00000180871	2	218940012	219051976	519	44	141573	1.0483	0.14725	CXCR2	0.460772	AD
ENSG00000163464	2	218977568	219081718	441	57	141573	0.76278	0.2228	CXCR1	0.548343	AD
ENSG00000163466	2	219031817	219169079	539	42	141573	0.70997	0.23886	ARPC2	0.564073	AD
ENSG00000179921	2	219074219	219178582	416	43	141573	0.97748	0.16417	GPBAR1	0.483423	AD
ENSG00000127837	2	219078850	219184980	431	44	141573	1.0857	0.13881	AAMP	0.451026	AD
ENSG00000127838	2	219085115	219261516	739	67	141573	0.67607	0.2495	PNKD	0.57389	AD
ENSG00000135926	2	219088915	219207309	489	46	141573	1.1036	0.13489	TMBIM1	0.446791	AD
ENSG00000158428	2	219171579	219282822	486	91	141573	-0.086604	0.53451	C2orf62	0.759528	AD
ENSG00000018280	2	219196752	219311617	476	102	141573	-0.64134	0.73935	SLC11A1	0.86546	AD
ENSG00000144579	2	219212979	219320664	440	93	141573	-0.25922	0.60227	CTDSP1	0.795072	AD
ENSG00000127831	2	219233815	219368018	513	67	141573	0.51043	0.30488	VIL1	0.621319	AD
ENSG00000135913	2	219264974	219483084	789	56	141573	0.90649	0.18234	USP37	0.506014	AD
ENSG00000144580	2	219383303	219511803	432	32	141573	1.0504	0.14676	RQCD1	0.460394	AD
ENSG00000115556	2	219422488	219551907	475	40	141573	1.3034	0.096222	PLCD4	0.384015	AD
ENSG00000115568	2	219452639	219574378	452	46	141573	1.3793	0.083908	ZNF142	0.361923	AD
ENSG00000074582	2	219473487	219578166	394	41	141573	1.3368	0.090648	BCS1L	0.373686	AD
ENSG00000163481	2	219478587	219587134	401	47	141573	1.4213	0.077611	RNF25	0.349021	AD
ENSG00000163482	2	219486749	219617439	492	46	141573	1.3147	0.094312	STK36	0.380299	AD
ENSG00000135912	2	219525568	219670139	608	35	141573	0.98084	0.16334	TTLL4	0.482392	AD
ENSG00000135929	2	219596472	219730016	537	49	141573	0.1687	0.43302	CYP27A1	0.704331	AD
ENSG00000115592	2	219637106	219746809	416	63	141573	-0.083783	0.53339	PRKAG3	0.758598	AD
ENSG00000115596	2	219674544	219788955	364	65	141573	-0.69314	0.75589	WNT6	0.87336	AD
ENSG00000135925	2	219695085	219814303	363	79	141573	-0.87315	0.80871	WNT10A	0.895654	AD
ENSG00000171450	2	219774377	219876876	325	64	141573	-0.68973	0.75482	CDK5R2	0.87264	AD
ENSG00000163497	2	219795809	219900379	358	88	141573	-0.27916	0.60994	FEV	0.799262	AD
ENSG00000163499	2	219804911	219908143	365	89	141573	-0.33295	0.63042	CRYBA2	0.80884	AD
ENSG00000181378	2	219817568	219956249	556	76	141573	-0.48844	0.68738	CCDC108	0.838907	AD
ENSG00000163501	2	219869142	219975189	450	48	141573	-0.22845	0.59035	IHH	0.78923	AD
ENSG00000187736	2	219890039	220075587	735	51	141573	-0.32617	0.62785	NHEJ1	0.807492	AD
ENSG00000213901	2	219890051	220085549	766	54	141573	-0.31442	0.6234	SLC23A3	0.805025	AD
ENSG00000115649	2	219986619	220092828	385	57	141573	0.075259	0.47	CNPPD1	0.724927	AD
ENSG00000144567	2	219990947	220100201	402	62	141573	0.039684	0.48417	FAM134A	0.732623	AD
ENSG00000158552	2	220009959	220124373	434	75	141573	0.18639	0.42607	ZFAND2B	0.69993	AD
ENSG00000115657	2	220024490	220133712	424	72	141573	0.20824	0.41752	ABCB6	0.696195	AD
ENSG00000198925	2	220024494	220144439	467	81	141573	0.037352	0.4851	ATG9A	0.73332	AD
ENSG00000163516	2	220044479	220151391	431	60	141573	0.11842	0.45287	ANKZF1	0.717	AD
ENSG00000163521	2	220051328	220160200	423	69	141573	0.063688	0.47461	GLB1L	0.727144	AD
ENSG00000115661	2	220060177	220165059	426	68	141573	-0.021801	0.5087	STK16	0.74552	AD
ENSG00000127824	2	220064433	220192892	534	61	141573	-0.075256	0.52999	TUBA4A	0.757089	AD
ENSG00000135924	2	220093989	220201622	476	63	141573	-0.32272	0.62655	DNAJB2	0.807232	AD
ENSG00000054356	2	220104345	220224370	538	57	141573	-0.23578	0.5932	PTPRN	0.790513	AD
ENSG00000182698	2	220142131	220247899	487	54	141573	0.38065	0.35173	RESP18	0.654236	AD
ENSG00000123992	2	220188268	220314744	574	71	141573	0.78644	0.2158	DNPEP	0.541439	AD
ENSG00000175084	2	220233099	220341461	474	89	141573	1.953	0.025407	DES	0.201683	AD
ENSG00000072195	2	220249568	220413009	698	109	141573	2.4121	0.0079311	SPEG	0.102487	AD
ENSG00000144591	2	220313589	220421710	467	85	141573	2.8159	0.0024321	GMPPA	0.0480856	AD
ENSG00000072182	2	220328892	220453494	539	78	141573	3.3095	0.00046732	ASIC4	0.0150512	AD
ENSG00000123989	2	220353669	220458509	473	81	141573	3.0896	0.001002	CHPF	0.0261437	AD
ENSG00000188760	2	220358385	220465317	474	84	141573	3.2485	0.00058001	TMEM198	0.0175875	AD
ENSG00000124006	2	220365451	220486581	511	98	141573	3.1695	0.0007634	OBSL1	0.0215013	AD
ENSG00000123999	2	220383884	220490435	445	102	141573	3.1593	0.00079078	INHA	0.0219522	AD
ENSG00000144589	2	220412582	220531173	470	123	141573	2.6491	0.0040348	STK11IP	0.0675971	AD
ENSG00000114923	2	220442049	220556702	429	109	141573	0.080221	0.46803	SLC4A3	0.724208	AD
ENSG00000116106	2	222232747	222488922	1243	120	141573	0.14565	0.4421	EPHA4	0.709791	AD
ENSG00000135903	2	223014607	223213715	1022	109	141573	0.7666	0.22166	PAX3	0.547011	AD
ENSG00000163081	2	223112866	223219936	547	62	141573	0.11996	0.45226	CCDC140	0.716407	AD
ENSG00000163082	2	223239236	223475667	1078	114	141573	-0.21063	0.58341	SGPP2	0.786375	AD
ENSG00000116120	2	223385255	223571056	830	63	141573	0.35501	0.36129	FARSB	0.661263	AD
ENSG00000124003	2	223486505	223624649	643	85	141573	1.1423	0.12667	MOGAT1	0.43676	AD
ENSG00000123983	2	223675652	223859357	971	84	141573	-0.80045	0.78828	ACSL3	0.885719	AD
ENSG00000152049	2	223866532	224113117	1715	90	141573	0.32481	0.37266	KCNE4	0.669921	AD
ENSG00000171951	2	224411658	224517221	498	66	141573	0.2718	0.39289	SCG2	0.681443	AD
ENSG00000152056	2	224566403	224752744	1090	96	141573	0.69994	0.24198	AP1S3	0.567622	AD
ENSG00000085449	2	224670433	224860104	923	64	141573	0.41153	0.34034	WDFY1	0.646717	AD
ENSG00000135900	2	224772121	224882431	540	65	141573	0.95039	0.17096	MRPL44	0.492409	AD
ENSG00000135919	2	224789829	224954036	896	107	141573	2.2743	0.011475	SERPINE2	0.128329	AD
ENSG00000124019	2	225193415	225316802	934	58	141573	0.29855	0.38264	FAM124B	0.675467	AD
ENSG00000036257	2	225284867	225500110	1052	63	141573	0.74261	0.22886	CUL3	0.555188	AD
ENSG00000135905	2	225579807	225957162	1971	128	141573	2.2484	0.012277	DOCK10	0.134218	AD
ENSG00000144460	2	226215364	226568734	1342	123	141573	-0.53991	0.70537	NYAP2	0.847003	AD
ENSG00000169047	2	227546033	227714475	745	128	141573	-0.48938	0.68771	IRS1	0.838907	AD
ENSG00000144468	2	227650297	227913931	1070	64	141573	-0.18652	0.57398	RHBDD1	0.78158	AD
ENSG00000081052	2	227817427	228078829	1328	112	141573	-0.30483	0.61975	COL4A4	0.803828	AD
ENSG00000169031	2	227979281	228229508	1535	119	141573	0.91192	0.18091	COL4A3	0.504262	AD
ENSG00000168958	2	228139867	228272550	815	62	141573	1.3345	0.091014	MFF	0.374467	AD
ENSG00000168955	2	228176872	228296711	817	72	141573	1.1861	0.11779	TM4SF20	0.423348	AD
ENSG00000173744	2	228286868	228475930	1131	59	141573	-0.67353	0.74969	AGFG1	0.870099	AD
ENSG00000042304	2	228424806	228548036	935	90	141573	-0.69349	0.756	C2orf83	0.873388	AD
ENSG00000135917	2	228499926	228632728	1006	111	141573	0.20693	0.41803	SLC19A3	0.696407	AD
ENSG00000115009	2	228628558	228732272	603	91	141573	1.0828	0.13945	CCL20	0.452247	AD
ENSG00000123977	2	228685770	228839060	859	69	141573	-0.078763	0.53139	DAW1	0.757729	AD
ENSG00000153820	2	228794666	229096361	1531	103	141573	-0.73488	0.76879	SPHKAP	0.878417	AD
ENSG00000153823	2	229665242	230186001	2511	227	141573	-0.16479	0.56545	PID1	0.777265	AD
ENSG00000187957	2	230172345	230629274	2684	216	141573	1.4692	0.070892	DNER	0.333457	AD
ENSG00000153827	2	230578554	230837955	816	72	141573	-0.15806	0.5628	TRIP12	0.775493	AD
ENSG00000153832	2	230737018	230927825	655	91	141573	0.61787	0.26833	FBXO36	0.590691	AD
ENSG00000163053	2	230849698	230983715	683	91	141573	0.49635	0.30982	SLC16A14	0.624714	AD
ENSG00000135899	2	230982009	231140444	1040	81	141573	0.42375	0.33587	SP110	0.644119	AD
ENSG00000079263	2	231017826	231273762	1457	115	141573	1.018	0.15434	SP140	0.468714	AD
ENSG00000185404	2	231141899	231318447	931	81	141573	0.93441	0.17505	SP140L	0.497142	AD
ENSG00000067066	2	231230657	231458805	1474	100	141573	0.15396	0.43882	SP100	0.707259	AD
ENSG00000135932	2	231527560	231735790	1029	110	141573	-1.4565	0.92737	CAB39	0.954147	AD
ENSG00000135916	2	231679354	231793963	623	103	141573	-0.37354	0.64563	ITM2C	0.817819	AD
ENSG00000135898	2	231722033	231875781	974	133	141573	-0.2508	0.59901	GPR55	0.793377	AD
ENSG00000173699	2	231810836	231939770	759	97	141573	0.8446	0.19917	SPATA3	0.523652	AD
ENSG00000204128	2	231852205	231964434	580	70	141573	1.152	0.12466	C2orf72	0.433913	AD
ENSG00000173692	2	231871578	232087541	925	71	141573	2.0048	0.022493	PSMD1	0.188023	AD
ENSG00000135914	2	231922944	232039832	385	66	141573	1.8001	0.035924	HTR2B	0.239447	AD
ENSG00000135931	2	232013260	232289548	1313	97	141573	2.0161	0.021897	ARMC9	0.185559	AD
ENSG00000156966	2	232210254	232315875	565	59	141573	-0.71415	0.76243	B3GNT7	0.875678	AD
ENSG00000233538	2	232266906	232367864	560	70	141573	0.079362	0.46837	AC017104.2	0.724299	AD
ENSG00000115053	2	232268242	232398352	739	79	141573	0.40837	0.3415	NCL	0.647716	AD
ENSG00000171596	2	232337871	232445206	602	46	141573	0.74119	0.22929	NMUR1	0.555455	AD
ENSG00000177673	2	232407575	232508994	556	65	141573	0.34246	0.366	C2orf57	0.665222	AD
ENSG00000269363	2	232521517	232621621	509	76	141573	1.3263	0.092374	MGC4771	0.376013	AD
ENSG00000187514	2	232521605	232628251	537	76	141573	1.3063	0.095722	PTMA	0.383297	AD
ENSG00000156973	2	232547135	232700982	691	64	141573	0.53021	0.29798	PDE6D	0.615887	AD
ENSG00000144524	2	232596381	232723963	454	52	141573	-0.19162	0.57598	COPS7B	0.782309	AD
ENSG00000163273	2	232736530	232841113	539	82	141573	-0.76651	0.77831	NPPC	0.882312	AD
ENSG00000144535	2	232775955	233259060	2379	75	141573	0.031732	0.48734	DIS3L2	0.73385	AD
ENSG00000163283	2	233193244	233297599	609	70	141573	1.0671	0.14296	ALPP	0.456321	AD
ENSG00000163286	2	233221553	233325424	674	56	141573	1.0743	0.14134	ALPPL2	0.45453	AD
ENSG00000163295	2	233270833	233374742	696	87	141573	0.29031	0.38579	ALPI	0.677017	AD
ENSG00000171551	2	233294537	233402538	696	110	141573	0.26173	0.39677	ECEL1	0.683557	AD
ENSG00000237412	2	233335173	233440422	562	88	141573	-0.093451	0.53723	PRSS56	0.760887	AD
ENSG00000135902	2	233340703	233451377	565	87	141573	-0.03691	0.51472	CHRND	0.748274	AD
ENSG00000196811	2	233354437	233461113	546	68	141573	0.1451	0.44232	CHRNG	0.709951	AD
ENSG00000221944	2	233362779	233465226	514	51	141573	0.27025	0.39348	TIGD1	0.681904	AD
ENSG00000135930	2	233364762	233498354	694	95	141573	0.067866	0.47295	EIF4E2	0.726176	AD
ENSG00000115468	2	233420767	233597491	959	126	141573	0.38305	0.35084	EFHD1	0.653089	AD
ENSG00000204120	2	233512009	233775285	1338	78	141573	1.4689	0.070934	GIGYF2	0.333457	AD
ENSG00000115474	2	233581174	233691278	525	44	141573	1.5231	0.063864	KCNJ13	0.31655	AD
ENSG00000182600	2	233671980	233793418	629	60	141573	2.051	0.020134	C2orf82	0.175991	AD
ENSG00000066248	2	233693396	233927982	1407	117	141573	2.0194	0.021721	NGEF	0.184706	AD
ENSG00000222001	2	233827324	233930595	654	78	141573	1.2411	0.10729	AC106876.2	0.405104	AD
ENSG00000115488	2	233847382	233949767	649	89	141573	1.902	0.028582	NEU2	0.214485	AD
ENSG00000168918	2	233874677	234166549	1606	180	141573	8.2352	8.9623e-17	INPP5D	6.11325e-14	AD
ENSG00000085978	2	234068697	234254320	1010	122	141573	5.8594	2.3221e-09	ATG16L1	3.51982e-07	AD
ENSG00000130561	2	234166462	234305701	649	68	141573	2.2172	0.013303	SAG	0.140295	AD
ENSG00000077044	2	234213153	234430750	1011	89	141573	3.8568	5.745e-05	DGKD	0.00281343	AD
ENSG00000085982	2	234334166	234525428	903	95	141573	4.0575	2.48e-05	USP40	0.00139721	AD
ENSG00000241635	2	234476291	234731956	1472	132	141573	0.47235	0.31834	UGT1A8	0.631555	AD
ENSG00000242515	2	234495100	234731951	1391	111	141573	-0.073475	0.52929	UGT1A10	0.756901	AD
ENSG00000241119	2	234530499	234731946	1178	118	141573	-0.22705	0.58981	UGT1A9	0.789127	AD
ENSG00000244122	2	234540584	234731945	1139	102	141573	-0.19204	0.57614	UGT1A7	0.782346	AD
ENSG00000167165	2	234550253	234731946	1099	96	141573	-0.11344	0.54516	UGT1A6	0.765518	AD
ENSG00000240224	2	234571638	234731945	982	113	141573	-0.16922	0.56719	UGT1A5	0.778243	AD
ENSG00000244474	2	234577424	234731945	957	102	141573	-0.18362	0.57284	UGT1A4	0.781139	AD
ENSG00000243135	2	234587754	234731945	890	99	141573	-0.18381	0.57292	UGT1A3	0.781139	AD
ENSG00000242366	2	234618894	234731945	708	102	141573	0.05733	0.47714	UGT1A1	0.728857	AD
ENSG00000185038	2	234634370	234792069	997	133	141573	1.2899	0.098543	MROH2A	0.387496	AD
ENSG00000123485	2	234692062	234813212	775	93	141573	1.7167	0.043014	HJURP	0.262384	AD
ENSG00000144481	2	234776043	234978166	1337	162	141573	1.3394	0.090213	TRPM8	0.3731	AD
ENSG00000072080	2	234909323	235035778	907	104	141573	0.26239	0.39651	SPP2	0.683294	AD
ENSG00000188042	2	235351685	235455697	638	110	141573	1.9815	0.02377	ARL4C	0.194093	AD
ENSG00000130147	2	235810617	236014358	1229	170	141573	0.93004	0.17618	SH3BP4	0.498498	AD
ENSG00000157985	2	236352733	237090444	3960	293	141573	-0.43343	0.66765	AGAP1	0.827677	AD
ENSG00000222007	2	236632499	236742031	562	52	141573	-0.27129	0.60692	AC064874.1	0.797768	AD
ENSG00000168505	2	237023879	237127012	671	54	141573	1.2033	0.11444	GBX2	0.41656	AD
ENSG00000182177	2	237052095	237223052	993	82	141573	0.45856	0.32327	ASB18	0.634873	AD
ENSG00000132321	2	237182794	237466185	1307	122	141573	0.20107	0.42032	IQCA1	0.697105	AD
ENSG00000144476	2	237426430	237541001	686	95	141573	1.3449	0.089327	ACKR3	0.371124	AD
ENSG00000198612	2	237943955	238059109	723	53	141573	1.2268	0.10994	COPS8	0.409371	AD
ENSG00000224132	2	238115734	238216319	609	65	141573	0.90092	0.18382	AC112715.2	0.50646	AD
ENSG00000163359	2	238182646	238373018	1178	132	141573	-0.37551	0.64636	COL6A3	0.818134	AD
ENSG00000222022	2	238280063	238383919	576	81	141573	-0.064168	0.52558	AC112721.1	0.754911	AD
ENSG00000115648	2	238344071	238513961	1323	76	141573	0.74397	0.22845	MLPH	0.554881	AD
ENSG00000071677	2	238425217	238525818	902	92	141573	0.17646	0.42997	PRLH	0.702524	AD
ENSG00000124839	2	238432965	238560257	1133	100	141573	-0.21906	0.5867	RAB17	0.788109	AD
ENSG00000234949	2	238449663	238554624	899	85	141573	-1.589	0.94398	AC104667.3	0.96306	AD
ENSG00000124831	2	238486219	238772325	2138	122	141573	0.48026	0.31552	LRRFIP1	0.629557	AD
ENSG00000177483	2	238657032	238801451	982	97	141573	1.5797	0.057092	RBM44	0.301549	AD
ENSG00000132329	2	238717536	238870756	942	164	141573	0.88923	0.18694	RAMP1	0.509761	AD
ENSG00000184182	2	238825469	239001236	877	58	141573	-0.056011	0.52233	UBE2F	0.752607	AD
ENSG00000258984	2	238825656	239058053	1297	67	141573	-0.41185	0.65977	UBE2F-SCLY	0.824292	AD
ENSG00000132330	2	238919530	239058054	822	64	141573	-0.76344	0.7774	SCLY	0.882222	AD
ENSG00000144488	2	238958798	239091928	850	89	141573	-0.70426	0.75937	ESPNL	0.874597	AD
ENSG00000168427	2	238997363	239111588	789	78	141573	-0.43894	0.66965	KLHL30	0.828477	AD
ENSG00000178752	2	239017623	239127541	748	90	141573	-0.23367	0.59238	FAM132B	0.79024	AD
ENSG00000132323	2	239029042	239162370	912	101	141573	-0.44627	0.6723	ILKAP	0.829853	AD
ENSG00000186235	2	239083193	239190318	654	75	141573	-0.39369	0.6531	AC016757.3	0.821778	AD
ENSG00000144485	2	239096908	239199303	626	80	141573	-0.47327	0.68199	HES6	0.836082	AD
ENSG00000132326	2	239102679	239248743	836	86	141573	0.0085243	0.4966	PER2	0.738673	AD
ENSG00000268396	2	239142329	239242498	525	73	141573	-0.093823	0.53738	AC012485.1	0.760902	AD
ENSG00000204104	2	239179082	239359541	892	67	141573	0.92237	0.17817	TRAF3IP1	0.501363	AD
ENSG00000065802	2	239285383	239410891	618	58	141573	0.83769	0.2011	ASB1	0.525922	AD
ENSG00000233608	2	239706673	239845893	647	121	141573	0.97904	0.16378	TWIST2	0.482945	AD
ENSG00000068024	2	239919864	240373348	2849	243	141573	0.085097	0.46609	HDAC4	0.723707	AD
ENSG00000213828	2	240033493	240134053	720	89	141573	-0.84869	0.80197	AC017028.1	0.892121	AD
ENSG00000222020	2	240273130	240374058	563	111	141573	0.69666	0.24301	AC062017.1	0.568781	AD
ENSG00000196758	2	240449995	240557788	720	122	141573	-0.77527	0.78091	AC079612.1	0.8832	AD
ENSG00000220256	2	240634554	240774577	998	115	141573	0.85008	0.19764	AC093802.1	0.522303	AD
ENSG00000130414	2	240781867	241014819	1418	132	141573	-0.11865	0.54722	NDUFA10	0.766762	AD
ENSG00000182083	2	240918841	241019906	584	89	141573	-1.3218	0.90689	OR6B2	0.943753	AD
ENSG00000221961	2	240931230	241032399	598	85	141573	-1.5237	0.9362	PRR21	0.959253	AD
ENSG00000178586	2	240934494	241035489	602	82	141573	-1.6468	0.9502	OR6B3	0.966083	AD
ENSG00000267963	2	241003907	241114304	840	82	141573	-1.9077	0.97178	AC013469.1	0.979295	AD
ENSG00000172428	2	241015980	241126224	935	100	141573	-2.2941	0.98911	MYEOV2	0.991446	AD
ENSG00000178602	2	241028446	241133979	890	101	141573	-2.0492	0.97978	OTOS	0.984666	AD
ENSG00000063660	2	241325088	241457493	971	92	141573	1.2486	0.1059	GPC1	0.402424	AD
ENSG00000218416	2	241338732	241446131	799	77	141573	1.0669	0.143	AC110619.2	0.456321	AD
ENSG00000144504	2	241368839	241558626	1190	132	141573	0.20216	0.41989	ANKMY1	0.697104	AD
ENSG00000188542	2	241449471	241553431	641	80	141573	-1.1645	0.87788	DUSP28	0.929672	AD
ENSG00000142327	2	241455221	241570789	719	90	141573	-1.8085	0.96474	RNPEPL1	0.974824	AD
ENSG00000142330	2	241476133	241607122	868	104	141573	-1.5533	0.93983	CAPN10	0.961093	AD
ENSG00000178623	2	241494848	241620676	823	101	141573	-1.682	0.95371	GPR35	0.968197	AD
ENSG00000185176	2	241565835	241672323	584	87	141573	-0.56357	0.71348	AQP12B	0.851247	AD
ENSG00000268822	2	241574478	241674705	533	82	141573	-0.53228	0.70273	AC011298.1	0.845534	AD
ENSG00000184945	2	241581262	241687900	574	99	141573	-0.34727	0.63581	AQP12A	0.81172	AD
ENSG00000130294	2	241603181	241809725	1063	113	141573	1.7765	0.037828	KIF1A	0.244896	AD
ENSG00000172482	2	241757896	241869919	798	42	141573	1.9187	0.027512	AGXT	0.211194	AD
ENSG00000172478	2	241775465	241886306	819	45	141573	1.8458	0.03246	C2orf54	0.227244	AD
ENSG00000226321	2	241808202	241982728	1190	108	141573	2.5238	0.0058048	AC104809.3	0.0850851	AD
ENSG00000162804	2	241888255	242084983	1173	134	141573	2.5606	0.0052245	SNED1	0.079746	AD
ENSG00000122085	2	241961584	242091747	766	80	141573	1.7326	0.041585	MTERFD2	0.257533	AD
ENSG00000115687	2	241995514	242139679	930	80	141573	1.2641	0.10309	PASK	0.397201	AD
ENSG00000115685	2	242038991	242173067	904	88	141573	0.73556	0.231	PPP1R7	0.557406	AD
ENSG00000146205	2	242077924	242214792	840	105	141573	0.13398	0.44671	ANO7	0.713147	AD
ENSG00000115677	2	242116679	242306476	1049	81	141573	0.71069	0.23864	HDLBP	0.564073	AD
ENSG00000268485	2	242117319	242218850	623	96	141573	0.39051	0.34808	AC104841.2	0.651822	AD
ENSG00000168385	2	242204515	242343442	644	62	141573	0.93642	0.17453	2024-09-02	0.49683	AD
ENSG00000006607	2	242245658	242484256	1262	73	141573	1.0337	0.15063	FARP2	0.465872	AD
ENSG00000115694	2	242382089	242499145	697	86	141573	1.296	0.097489	STK25	0.385479	AD
ENSG00000176720	2	242448136	242563546	651	92	141573	0.50691	0.30611	BOK	0.621819	AD
ENSG00000176946	2	242473820	242626864	934	80	141573	0.19568	0.42243	THAP4	0.698068	AD
ENSG00000168397	2	242526628	242663272	810	63	141573	-0.24156	0.59544	ATG4B	0.791723	AD
ENSG00000168393	2	242565157	242676406	755	60	141573	-0.28124	0.61074	DTYMK	0.799542	AD
ENSG00000168395	2	242591450	242718893	901	91	141573	-0.56418	0.71369	ING5	0.851284	AD
ENSG00000180902	2	242623994	242758231	809	92	141573	-0.2995	0.61772	D2HGDH	0.803501	AD
ENSG00000154252	2	242666240	242793623	717	117	141573	-0.23077	0.59125	GAL3ST2	0.78968	AD
ENSG00000204099	2	242699920	242808739	529	77	141573	0.24884	0.40174	NEU4	0.686597	AD
ENSG00000188389	2	242742033	242851060	616	58	141573	0.10967	0.45634	PDCD1	0.718359	AD
ENSG00000188011	2	242761752	242865975	603	45	141573	0.20662	0.41815	CXXC11	0.696407	AD
ENSG00000216921	2	242786136	242894702	664	44	141573	0.12474	0.45036	AC131097.4	0.715712	AD
ENSG00000134121	3	188279	501090	2086	177	141573	0.55315	0.29008	CHL1	0.610293	AD
ENSG00000134115	3	1084260	1495901	3014	222	141573	0.54862	0.29163	CNTN6	0.610795	AD
ENSG00000144619	3	2090497	3149645	7327	510	141573	-0.61623	0.73113	CNTN4	0.860314	AD
ENSG00000091181	3	3061233	3218297	1121	161	141573	-0.54264	0.70631	IL5RA	0.847513	AD
ENSG00000072756	3	3118600	3242563	925	102	141573	0.24878	0.40177	TRNT1	0.686597	AD
ENSG00000113851	3	3140676	3271394	1067	104	141573	0.38374	0.35059	CRBN	0.653006	AD
ENSG00000144455	3	3692498	4558965	5807	245	141573	1.343	0.089644	SUMF1	0.371734	AD
ENSG00000175928	3	3791121	3939387	890	110	141573	1.4802	0.069409	LRRN1	0.330743	AD
ENSG00000170364	3	4294988	4409251	773	62	141573	0.39234	0.3474	SETMAR	0.651822	AD
ENSG00000150995	3	4485032	4939524	2760	277	141573	1.1123	0.133	ITPR1	0.443609	AD
ENSG00000235978	3	4805978	4978977	987	139	141573	0.20062	0.4205	AC018816.3	0.697105	AD
ENSG00000134107	3	4970801	5077008	595	93	141573	0.44567	0.32792	BHLHE40	0.638685	AD
ENSG00000134108	3	5113905	5272596	811	97	141573	1.2898	0.098559	ARL8B	0.387496	AD
ENSG00000268509	3	5179227	5279982	481	72	141573	1.4279	0.076665	AC026202.1	0.347137	AD
ENSG00000134109	3	5179331	5311642	680	109	141573	1.0685	0.14264	EDEM1	0.456055	AD
ENSG00000196277	3	6761688	7833215	6644	397	141573	0.93895	0.17388	GRM7	0.496089	AD
ENSG00000071282	3	8493393	8659805	1018	92	141573	-1.1784	0.88069	LMCD1	0.93079	AD
ENSG00000125046	3	8611086	8836726	1603	237	141573	0.24366	0.40375	SSUH2	0.687275	AD
ENSG00000182533	3	8725486	8933492	1409	152	141573	0.13722	0.44543	CAV3	0.712256	AD
ENSG00000180914	3	8742094	8861314	807	128	141573	0.62423	0.26624	OXTR	0.589351	AD
ENSG00000070950	3	8767088	9055457	1972	116	141573	0.2278	0.4099	RAD18	0.691752	AD
ENSG00000196220	3	8972275	9454737	2653	247	141573	2.1268	0.016716	SRGAP3	0.158284	AD
ENSG00000134077	3	9354526	9478475	569	71	141573	2.7567	0.0029197	THUMPD3	0.0542445	AD
ENSG00000168137	3	9389299	9570924	822	96	141573	2.8144	0.0024437	SETD5	0.048265	AD
ENSG00000156959	3	9493481	9645486	772	78	141573	0.53615	0.29593	LHFPL4	0.614532	AD
ENSG00000163719	3	9641117	9794077	656	114	141573	0.057942	0.4769	MTMR14	0.728854	AD
ENSG00000144550	3	9695491	9821592	472	121	141573	0.45763	0.32361	CPNE9	0.635018	AD
ENSG00000156983	3	9723413	9839702	435	113	141573	0.56023	0.28766	BRPF1	0.608082	AD
ENSG00000114026	3	9741628	9879903	552	83	141573	1.1053	0.13453	OGG1	0.446096	AD
ENSG00000134072	3	9749026	9861676	411	86	141573	1.1337	0.12845	CAMK1	0.439486	AD
ENSG00000171148	3	9771544	9884695	445	56	141573	1.3919	0.081978	TADA3	0.357771	AD
ENSG00000241553	3	9784179	9899410	505	62	141573	1.5944	0.055419	ARPC4	0.297106	AD
ENSG00000250151	3	9784766	9927085	654	89	141573	2.3576	0.0091976	ARPC4-TTLL3	0.113121	AD
ENSG00000214021	3	9799770	9946822	718	100	141573	2.6155	0.0044552	TTLL3	0.0726023	AD
ENSG00000156990	3	9829533	9936286	556	80	141573	2.4596	0.0069544	RPUSD3	0.0950767	AD
ENSG00000187288	3	9858398	9971938	613	93	141573	3.0884	0.0010063	CIDEC	0.0262201	AD
ENSG00000171135	3	9882238	9986033	542	78	141573	2.9303	0.001693	JAGN1	0.0375984	AD
ENSG00000163701	3	9894296	10008086	535	91	141573	2.9219	0.0017393	IL17RE	0.0384033	AD
ENSG00000163702	3	9908758	10025314	500	73	141573	2.2542	0.012092	IL17RC	0.13288	AD
ENSG00000163703	3	9925506	10037097	476	67	141573	2.0535	0.020011	CRELD1	0.175539	AD
ENSG00000163704	3	9937226	10044078	456	60	141573	1.9199	0.027434	PRRT3	0.211004	AD
ENSG00000125037	3	9954221	10102800	629	53	141573	0.90195	0.18354	EMC3	0.506431	AD
ENSG00000144554	3	10018098	10193614	834	27	141573	0.45851	0.32329	FANCD2	0.634873	AD
ENSG00000163705	3	10073001	10199915	602	30	141573	0.40405	0.34309	FANCD2OS	0.649143	AD
ENSG00000254999	3	10107276	10218874	549	43	141573	0.14416	0.44269	BRK1	0.710157	AD
ENSG00000134086	3	10132692	10243904	565	70	141573	-0.15623	0.56208	VHL	0.775046	AD
ENSG00000134070	3	10156549	10335427	925	97	141573	-0.91572	0.82009	IRAK2	0.900592	AD
ENSG00000157014	3	10239707	10372902	673	69	141573	-0.37617	0.64661	TATDN2	0.818342	AD
ENSG00000272410	3	10241056	10377480	698	66	141573	-0.23189	0.59169	RP11-438J1.1	0.789871	AD
ENSG00000157017	3	10277359	10384631	543	55	141573	0.34919	0.36347	GHRL	0.663156	AD
ENSG00000157020	3	10284815	10412862	630	80	141573	0.46539	0.32083	SEC13	0.633566	AD
ENSG00000157087	3	10315707	10799716	2840	240	141573	-0.46538	0.67917	ATP2B2	0.834466	AD
ENSG00000132164	3	10807885	11032419	1183	115	141573	-1.1106	0.86663	SLC6A11	0.924932	AD
ENSG00000157103	3	10984410	11130933	790	166	141573	0.24958	0.40146	SLC6A1	0.686497	AD
ENSG00000196639	3	11128779	11355243	1106	126	141573	0.078094	0.46888	HRH1	0.72456	AD
ENSG00000197548	3	11263995	11649139	1707	81	141573	-1.201	0.88513	ATG7	0.933158	AD
ENSG00000144560	3	11547544	11812220	1494	149	141573	0.22985	0.40911	VGLL4	0.691407	AD
ENSG00000144559	3	11781916	11938393	875	134	141573	-0.29573	0.61628	TAMM41	0.802833	AD
ENSG00000157150	3	12144551	12250851	430	50	141573	2.8192	0.002407	TIMP4	0.0477376	AD
ENSG00000132170	3	12278867	12525855	1141	112	141573	2.5866	0.0048466	PPARG	0.0761294	AD
ENSG00000154743	3	12475931	12631122	786	60	141573	0.41885	0.33766	TSEN2	0.645478	AD
ENSG00000225526	3	12506433	12652558	711	51	141573	0.1413	0.44382	C3orf83	0.710704	AD
ENSG00000075975	3	12548513	12675212	554	45	141573	0.17456	0.43071	MKRN2	0.702912	AD
ENSG00000132155	3	12575100	12755725	785	54	141573	0.33267	0.36969	RAF1	0.668438	AD
ENSG00000088726	3	12725024	12860956	795	72	141573	-1.1887	0.88273	TMEM40	0.931885	AD
ENSG00000144712	3	12787971	12963415	1069	101	141573	0.093749	0.46265	CAND2	0.721864	AD
ENSG00000144713	3	12825984	12933087	620	80	141573	0.50888	0.30542	RPL32	0.621612	AD
ENSG00000144711	3	12888719	13164617	1581	178	141573	1.03	0.1515	IQSEC1	0.466276	AD
ENSG00000132182	3	13307737	13511809	1127	58	141573	0.61082	0.27066	NUP210	0.592882	AD
ENSG00000163517	3	13471224	13597916	744	103	141573	1.2178	0.11164	HDAC11	0.41209	AD
ENSG00000163520	3	13523824	13729922	1332	161	141573	1.2873	0.098991	FBLN2	0.388622	AD
ENSG00000154764	3	13807755	13971618	960	143	141573	1.7398	0.040949	WNT7A	0.255083	AD
ENSG00000180438	3	13928756	14174311	1004	68	141573	0.48373	0.31429	TPRXL	0.628613	AD
ENSG00000163528	3	14103580	14216370	457	68	141573	1.5625	0.059089	CHCHD4	0.305755	AD
ENSG00000170876	3	14116440	14235179	476	72	141573	1.932	0.026682	TMEM43	0.208	AD
ENSG00000268279	3	14126717	14239548	452	63	141573	1.8298	0.03364	RP11-434D12.1	0.231361	AD
ENSG00000154767	3	14136647	14270283	596	80	141573	1.8795	0.030087	XPC	0.218833	AD
ENSG00000170860	3	14169858	14292619	579	77	141573	1.8935	0.029144	LSM3	0.216668	AD
ENSG00000131389	3	14394076	14580857	1048	166	141573	-0.81486	0.79242	SLC6A6	0.88739	AD
ENSG00000154781	3	14643271	14764166	653	88	141573	-2.1108	0.98261	CCDC174	0.986586	AD
ENSG00000131379	3	14666606	14864541	1048	121	141573	0.49681	0.30966	C3orf20	0.624712	AD
ENSG00000154783	3	14810469	15025895	1292	120	141573	0.65451	0.25639	FGD5	0.57982	AD
ENSG00000177463	3	14939091	15145107	1002	93	141573	0.40263	0.34361	NR2C2	0.649442	AD
ENSG00000131368	3	15033967	15156842	557	53	141573	0.3113	0.37779	MRPS25	0.672828	AD
ENSG00000131381	3	15061580	15190670	636	64	141573	0.51607	0.3029	ZFYVE20	0.620027	AD
ENSG00000131375	3	15197659	15344425	733	92	141573	-0.46278	0.67824	CAPN7	0.83384	AD
ENSG00000131370	3	15246360	15432875	1002	126	141573	0.28414	0.38815	SH3BP5	0.678177	AD
ENSG00000206562	3	15372782	15532073	840	69	141573	0.41584	0.33876	METTL6	0.645792	AD
ENSG00000144597	3	15418862	15534120	600	58	141573	0.18962	0.4248	EAF1	0.699271	AD
ENSG00000206561	3	15441640	15613258	874	86	141573	-0.29371	0.61551	COLQ	0.802427	AD
ENSG00000131373	3	15552211	15693338	780	67	141573	-0.63347	0.73679	HACL1	0.864211	AD
ENSG00000169814	3	15592848	15737329	843	70	141573	0.46712	0.32021	BTD	0.633147	AD
ENSG00000206560	3	15658743	15951278	1611	59	141573	1.5996	0.054844	ANKRD28	0.29531	AD
ENSG00000131386	3	16166156	16323499	914	112	141573	-0.67045	0.74872	GALNT15	0.869512	AD
ENSG00000154813	3	16249485	16356479	563	66	141573	0.09112	0.4637	DPH3	0.72272	AD
ENSG00000154814	3	16256706	16441806	1025	90	141573	0.068033	0.47288	OXNAD1	0.726176	AD
ENSG00000131378	3	16305081	16605533	1532	149	141573	2.026	0.02138	RFTN1	0.182989	AD
ENSG00000092345	3	16578299	16761813	1215	101	141573	0.42723	0.33461	DAZL	0.643143	AD
ENSG00000154822	3	16794159	17182086	1889	98	141573	-1.1133	0.86721	PLCL2	0.925092	AD
ENSG00000131374	3	17148654	18536309	5981	159	141573	0.25386	0.3998	TBC1D5	0.685736	AD
ENSG00000182568	3	18336879	18537080	885	128	141573	0.77097	0.22036	SATB1	0.546217	AD
ENSG00000183960	3	19139946	19627138	1815	136	141573	0.051245	0.47956	KCNH8	0.730079	AD
ENSG00000163576	3	19870964	20038517	926	59	141573	-0.23362	0.59236	EFHB	0.79024	AD
ENSG00000144566	3	19938571	20076667	762	55	141573	-0.73848	0.76989	RAB5A	0.878492	AD
ENSG00000183977	3	19971453	20103822	717	61	141573	-0.612	0.72973	PP2D1	0.859891	AD
ENSG00000114166	3	20031515	20245896	1236	83	141573	0.48528	0.31374	KAT2B	0.628099	AD
ENSG00000129810	3	20152085	20277784	692	61	141573	0.83006	0.20325	SGOL1	0.527877	AD
ENSG00000151789	3	21409915	22464812	7994	396	141573	-1.3326	0.90866	ZNF385D	0.94472	AD
ENSG00000182247	3	23194511	23683284	2795	86	141573	1.327	0.092258	UBE2E2	0.375781	AD
ENSG00000170142	3	23797394	23982807	880	90	141573	-2.1589	0.98457	UBE2E1	0.988192	AD
ENSG00000197885	3	23883151	24038082	774	57	141573	-1.5719	0.94201	NKIRAS1	0.962264	AD
ENSG00000174748	3	23908036	24015183	543	46	141573	-1.3482	0.91121	RPL15	0.945929	AD
ENSG00000174738	3	23936751	24072109	717	59	141573	-1.1544	0.87584	NR1D2	0.929113	AD
ENSG00000151090	3	24108651	24586773	2626	237	141573	1.1794	0.11912	THRB	0.425247	AD
ENSG00000077092	3	25165823	25689423	3629	195	141573	-1.7874	0.96306	RARB	0.97387	AD
ENSG00000077097	3	25589475	25756398	697	83	141573	-1.4966	0.93275	TOP2B	0.957228	AD
ENSG00000151092	3	25710435	25881530	619	57	141573	-0.81126	0.79139	NGLY1	0.886912	AD
ENSG00000151093	3	25774408	25886025	407	46	141573	-0.49708	0.69044	OXSM	0.840507	AD
ENSG00000230891	3	25850024	25965191	525	73	141573	-0.30361	0.61929	LINC00692	0.803787	AD
ENSG00000179796	3	26614297	26802267	1136	102	141573	1.7403	0.040906	LRRC3B	0.254982	AD
ENSG00000163491	3	27101576	27460951	1968	62	141573	0.7625	0.22288	NEK10	0.548343	AD
ENSG00000033867	3	27364214	27575911	1108	56	141573	1.3793	0.083908	SLC4A7	0.361923	AD
ENSG00000163508	3	27707440	27814206	589	59	141573	0.48839	0.31264	EOMES	0.627226	AD
ENSG00000187118	3	28233075	28416633	814	66	141573	-0.79162	0.78571	CMC1	0.884804	AD
ENSG00000163512	3	28306494	28440618	545	59	141573	-0.90996	0.81858	AZI2	0.899917	AD
ENSG00000206559	3	28340637	28629613	1157	69	141573	-1.2935	0.90207	ZCWPW2	0.941487	AD
ENSG00000144642	3	29272473	30101886	5130	290	141573	0.80633	0.21003	RBMS3	0.535277	AD
ENSG00000163513	3	30597994	30785634	1030	128	141573	-0.18729	0.57428	TGFBR2	0.781654	AD
ENSG00000144644	3	30717692	30986257	1546	119	141573	0.067175	0.47322	GADL1	0.726179	AD
ENSG00000163527	3	31524130	31729112	822	76	141573	0.48285	0.3146	STT3B	0.628735	AD
ENSG00000144645	3	31649382	32169072	2837	264	141573	-0.28719	0.61302	OSBPL10	0.800716	AD
ENSG00000197385	3	31973263	32083120	601	71	141573	-0.21087	0.5835	ZNF860	0.786383	AD
ENSG00000152642	3	32097181	32260205	1015	86	141573	0.52924	0.29832	GPD1L	0.616158	AD
ENSG00000170293	3	32230171	32461817	1404	182	141573	0.66355	0.25349	CMTM8	0.577779	AD
ENSG00000153551	3	32383163	32574559	1099	110	141573	0.81899	0.2064	CMTM7	0.530914	AD
ENSG00000091317	3	32472804	32594900	588	75	141573	-0.3672	0.64326	CMTM6	0.816387	AD
ENSG00000144635	3	32517463	32662366	667	86	141573	0.024318	0.4903	DYNC1LI1	0.735064	AD
ENSG00000182973	3	32676637	32865367	1005	64	141573	1.458	0.07242	CNOT10	0.337107	AD
ENSG00000206557	3	32809510	32989318	895	130	141573	0.35002	0.36316	TRIM71	0.662771	AD
ENSG00000183813	3	32943066	33047841	577	69	141573	0.3599	0.35946	CCR4	0.660255	AD
ENSG00000170266	3	32988100	33188722	1048	80	141573	-0.59881	0.72535	GLB1	0.857647	AD
ENSG00000188167	3	33081913	33188293	537	52	141573	-0.4411	0.67043	TMPPE	0.828839	AD
ENSG00000170275	3	33105471	33239265	650	59	141573	0.65619	0.25585	CRTAP	0.579765	AD
ENSG00000173705	3	33141537	33310707	816	88	141573	0.68754	0.24587	SUSD5	0.571413	AD
ENSG00000153558	3	33268517	33495154	1022	61	141573	-1.0266	0.8477	FBXL2	0.914392	AD
ENSG00000153560	3	33379828	33532863	738	50	141573	-0.26723	0.60535	UBP1	0.796759	AD
ENSG00000163539	3	33487737	33809848	1287	72	141573	-0.67882	0.75137	CLASP2	0.870575	AD
ENSG00000170248	3	33789844	33961194	879	72	141573	0.75565	0.22493	PDCD6IP	0.550954	AD
ENSG00000172995	3	35630437	35885988	1142	89	141573	0.40841	0.34149	ARPP21	0.647716	AD
ENSG00000144681	3	36371836	36639499	1594	105	141573	-0.38509	0.64991	STAC	0.82029	AD
ENSG00000163673	3	36703913	36831352	613	104	141573	-0.13302	0.55291	DCLK3	0.770196	AD
ENSG00000168016	3	36818311	37036548	905	81	141573	4.0508	2.5517e-05	TRANK1	0.00142173	AD
ENSG00000178567	3	36977357	37084795	438	47	141573	3.7958	7.3578e-05	EPM2AIP1	0.00345274	AD
ENSG00000076242	3	36984823	37157380	700	44	141573	3.6249	0.00014453	MLH1	0.00598781	AD
ENSG00000093167	3	37044117	37275180	991	54	141573	3.8975	4.8587e-05	LRRFIP2	0.00245493	AD
ENSG00000144674	3	37234668	37458242	945	62	141573	3.1598	0.0007894	GOLGA4	0.0219458	AD
ENSG00000198590	3	37377760	37526988	674	79	141573	2.9992	0.0013533	C3orf35	0.0323083	AD
ENSG00000144668	3	37443606	37915005	2424	194	141573	1.4056	0.079918	ITGA9	0.353845	AD
ENSG00000144677	3	37853451	38075960	1037	106	141573	1.8657	0.031039	CTDSPL	0.222182	AD
ENSG00000136059	3	37979550	38098679	549	65	141573	1.3463	0.089104	VILL	0.370439	AD
ENSG00000187091	3	37998987	38121253	630	79	141573	1.3972	0.081172	PLCD1	0.3566	AD
ENSG00000008226	3	38030696	38215516	883	95	141573	1.2184	0.11153	DLEC1	0.411959	AD
ENSG00000060971	3	38094620	38228733	573	87	141573	1.0887	0.13814	ACAA1	0.45014	AD
ENSG00000172936	3	38129969	38234513	374	84	141573	1.0572	0.14521	MYD88	0.459154	AD
ENSG00000172939	3	38156580	38346979	767	72	141573	1.9156	0.027709	OXSR1	0.21177	AD
ENSG00000172940	3	38257303	38369806	561	59	141573	1.8815	0.029952	SLC22A13	0.218258	AD
ENSG00000144671	3	38273785	38410066	745	80	141573	1.4901	0.068104	SLC22A14	0.327998	AD
ENSG00000093217	3	38338251	38512839	979	87	141573	-0.14085	0.55601	XYLB	0.771634	AD
ENSG00000114739	3	38445342	38584633	608	41	141573	-0.62626	0.73443	ACVR2B	0.86262	AD
ENSG00000157036	3	38487618	38633652	641	65	141573	-0.84527	0.80102	EXOG	0.891669	AD
ENSG00000183873	3	38539548	38741164	992	137	141573	-0.85654	0.80415	SCN5A	0.893227	AD
ENSG00000185313	3	38688293	38885501	1096	138	141573	0.58731	0.2785	SCN10A	0.599855	AD
ENSG00000168356	3	38837260	39042052	1027	77	141573	0.51512	0.30323	SCN11A	0.620222	AD
ENSG00000114742	3	39043489	39188155	810	49	141573	0.39252	0.34734	WDR48	0.651783	AD
ENSG00000114745	3	39088150	39199854	583	55	141573	0.38973	0.34837	GORASP1	0.65205	AD
ENSG00000168026	3	39099152	39230394	684	77	141573	0.63914	0.26137	TTC21A	0.584142	AD
ENSG00000144655	3	39133346	39246053	567	66	141573	0.54594	0.29255	CSRNP1	0.611448	AD
ENSG00000168334	3	39174701	39284087	567	79	141573	0.25743	0.39842	XIRP1	0.684889	AD
ENSG00000168329	3	39254985	39373226	716	96	141573	-1.4502	0.9265	CX3CR1	0.95392	AD
ENSG00000179934	3	39321197	39425171	605	64	141573	-0.8145	0.79232	CCR8	0.88739	AD
ENSG00000144659	3	39374839	39488842	700	53	141573	-1.2364	0.89185	SLC25A38	0.936367	AD
ENSG00000168028	3	39398180	39504033	660	54	141573	-1.6519	0.95073	RPSA	0.96621	AD
ENSG00000168314	3	39458689	39620970	1024	47	141573	-1.2666	0.89735	MOBP	0.938822	AD
ENSG00000170011	3	39800405	40351812	3095	153	141573	0.82813	0.2038	MYRIP	0.528208	AD
ENSG00000114784	3	40301175	40403915	535	45	141573	-0.10623	0.5423	EIF1B	0.763425	AD
ENSG00000168032	3	40378647	40520110	801	43	141573	-0.024208	0.50966	ENTPD3	0.745676	AD
ENSG00000188846	3	40448783	40553861	576	52	141573	-0.10102	0.54023	RPL14	0.762506	AD
ENSG00000177873	3	40468604	40581727	583	56	141573	-0.33968	0.63295	ZNF619	0.810398	AD
ENSG00000177842	3	40497483	40610227	554	69	141573	-0.49266	0.68887	ZNF620	0.839291	AD
ENSG00000172888	3	40516369	40666176	692	76	141573	-0.262	0.60334	ZNF621	0.79573	AD
ENSG00000168036	3	41186328	41351587	666	80	141573	0.72355	0.23467	CTNNB1	0.561017	AD
ENSG00000168038	3	41238090	42053922	4964	106	141573	0.42613	0.33501	ULK4	0.643322	AD
ENSG00000182606	3	42005294	42317381	1551	128	141573	-0.93946	0.82625	TRAK1	0.904166	AD
ENSG00000187094	3	42249317	42357699	589	76	141573	-0.20343	0.5806	CCK	0.784815	AD
ENSG00000157093	3	42388570	42502092	642	103	141573	0.3405	0.36674	LYZL4	0.665516	AD
ENSG00000114812	3	42480791	42629059	724	106	141573	-0.4789	0.68399	VIPR1	0.837083	AD
ENSG00000093183	3	42539461	42692572	658	77	141573	0.049175	0.48039	SEC22C	0.730522	AD
ENSG00000008324	3	42573332	42686606	464	54	141573	0.16744	0.43351	SS18L2	0.70444	AD
ENSG00000114857	3	42592106	42740227	605	68	141573	0.43048	0.33342	NKTR	0.642193	AD
ENSG00000114853	3	42645176	42759072	469	88	141573	0.38349	0.35068	ZBTB47	0.653089	AD
ENSG00000157119	3	42677011	42784036	463	89	141573	0.20764	0.41775	KLHL40	0.696274	AD
ENSG00000010282	3	42684155	42794319	476	83	141573	0.037049	0.48522	HHATL	0.733337	AD
ENSG00000244607	3	42684155	42864745	716	94	141573	-0.0075109	0.503	CCDC13	0.742468	AD
ENSG00000181061	3	42748669	42896023	586	60	141573	0.33501	0.36881	HIGD1A	0.667479	AD
ENSG00000144648	3	42796244	42979466	723	90	141573	0.9125	0.18075	ACKR2	0.504211	AD
ENSG00000273291	3	42800938	43147363	1421	102	141573	0.93716	0.17434	KRBOX1	0.496625	AD
ENSG00000240747	3	42800975	43034284	918	93	141573	1.0672	0.14293	KRBOX1	0.456321	AD
ENSG00000180432	3	42847497	42967633	504	58	141573	1.1181	0.13177	CYP8B1	0.442666	AD
ENSG00000182983	3	42897223	43010825	460	73	141573	1.2171	0.11179	ZNF662	0.412171	AD
ENSG00000144649	3	42970759	43151703	764	79	141573	0.96057	0.16838	FAM198A	0.489539	AD
ENSG00000144647	3	43070724	43197568	634	65	141573	-0.082845	0.53301	POMGNT2	0.758541	AD
ENSG00000163788	3	43278004	43516256	920	92	141573	1.9805	0.023824	SNRK	0.194259	AD
ENSG00000160746	3	43346351	43783086	1629	96	141573	1.3537	0.08792	ANO10	0.368323	AD
ENSG00000011198	3	43681605	43825863	687	84	141573	1.0108	0.15606	ABHD5	0.471762	AD
ENSG00000173769	3	44233378	44423590	694	46	141573	1.9344	0.026534	TOPAZ1	0.207269	AD
ENSG00000179152	3	44329611	44500943	614	58	141573	1.3827	0.083377	TCAIM	0.360765	AD
ENSG00000185219	3	44431262	44569162	449	68	141573	1.121	0.13115	ZNF445	0.441871	AD
ENSG00000178917	3	44490462	44602128	365	50	141573	0.99239	0.1605	ZNF852	0.477624	AD
ENSG00000196345	3	44546685	44674975	447	45	141573	0.98256	0.16291	ZKSCAN7	0.481867	AD
ENSG00000273303	3	44557051	44685665	455	51	141573	1.1716	0.12067	RP11-944L7.5	0.427504	AD
ENSG00000144792	3	44569715	44691186	429	48	141573	1.1423	0.12667	ZNF660	0.43676	AD
ENSG00000186448	3	44576380	44739963	558	64	141573	1.4442	0.074336	ZNF197	0.341531	AD
ENSG00000169981	3	44640219	44752283	353	61	141573	1.9196	0.027454	ZNF35	0.211004	AD
ENSG00000196653	3	44704135	44815323	422	64	141573	1.8388	0.032972	ZNF502	0.229278	AD
ENSG00000186446	3	44721088	44828575	414	77	141573	1.9657	0.024665	ZNF501	0.198265	AD
ENSG00000163807	3	44729153	44853154	460	64	141573	1.5259	0.063518	KIAA1143	0.316228	AD
ENSG00000163808	3	44753209	44964868	855	63	141573	1.1949	0.11606	KIF15	0.419759	AD
ENSG00000169964	3	44853361	44957162	475	57	141573	1.0488	0.14713	TMEM42	0.460693	AD
ENSG00000163810	3	44866100	45006482	595	56	141573	0.59482	0.27598	TGM4	0.597748	AD
ENSG00000163812	3	44906749	45067677	676	56	141573	0.18902	0.42504	ZDHHC3	0.699545	AD
ENSG00000075914	3	44966733	45127558	674	57	141573	-0.60948	0.7289	EXOSC7	0.85949	AD
ENSG00000163815	3	44993040	45127563	590	51	141573	-0.58413	0.72043	CLEC3B	0.855271	AD
ENSG00000163814	3	45073770	45237914	1135	127	141573	-1.4255	0.923	CDCP1	0.952268	AD
ENSG00000249992	3	45215958	45317770	800	50	141573	0.41577	0.33879	TMEM158	0.645792	AD
ENSG00000011376	3	45379998	45640913	1214	89	141573	0.87973	0.1895	LARS2	0.512425	AD
ENSG00000144791	3	45546886	45777830	1196	70	141573	2.1395	0.016199	LIMD1	0.155041	AD
ENSG00000211456	3	45680548	45836916	808	78	141573	1.7845	0.037169	SACM1L	0.243623	AD
ENSG00000163817	3	45746942	45888027	581	98	141573	0.83373	0.20222	SLC6A20	0.527125	AD
ENSG00000163818	3	45814808	46007534	861	90	141573	-0.19762	0.57833	LZTFL1	0.783426	AD
ENSG00000173585	3	45877996	45994667	560	69	141573	-0.17517	0.56953	CCR9	0.779522	AD
ENSG00000163820	3	45909396	46087316	983	66	141573	0.25973	0.39754	FYCO1	0.684204	AD
ENSG00000172215	3	45932425	46039845	570	53	141573	0.34261	0.36595	CXCR6	0.665222	AD
ENSG00000173578	3	46008516	46119234	704	46	141573	0.58436	0.27949	XCR1	0.600896	AD
ENSG00000183625	3	46155096	46358197	1110	58	141573	-0.20951	0.58297	CCR3	0.786029	AD
ENSG00000163823	3	46193200	46299887	597	38	141573	-0.54087	0.7057	CCR1	0.847204	AD
ENSG00000121807	3	46345225	46452419	605	43	141573	-0.39652	0.65414	CCR2	0.822023	AD
ENSG00000160791	3	46361633	46467697	624	49	141573	-0.40914	0.65878	CCR5	0.823757	AD
ENSG00000121797	3	46398654	46504488	647	48	141573	0.90563	0.18257	CCRL2	0.506173	AD
ENSG00000012223	3	46427136	46576724	797	65	141573	1.427	0.07679	LTF	0.347456	AD
ENSG00000163825	3	46488981	46592439	479	49	141573	2.0187	0.021757	RTP3	0.184924	AD
ENSG00000163827	3	46506913	46671589	899	64	141573	1.4938	0.067615	LRRC2	0.326931	AD
ENSG00000268324	3	46548888	46651178	558	47	141573	1.7056	0.044045	LUZPP1	0.265249	AD
ENSG00000241186	3	46566045	46718033	882	80	141573	1.4618	0.071898	TDGF1	0.335555	AD
ENSG00000178038	3	46660487	46785194	654	62	141573	0.71755	0.23652	ALS2CL	0.562507	AD
ENSG00000181585	3	46692823	46802376	538	49	141573	0.65323	0.2568	TMIE	0.580016	AD
ENSG00000206549	3	46703605	46904064	730	60	141573	1.1942	0.1162	PRSS50	0.420005	AD
ENSG00000261603	3	46711073	46827919	459	51	141573	0.75834	0.22412	PRSS46	0.55033	AD
ENSG00000188086	3	46733582	46904048	577	48	141573	1.2963	0.097432	PRSS45	0.385425	AD
ENSG00000178055	3	46821032	46925585	325	57	141573	1.8165	0.034647	PRSS42	0.234903	AD
ENSG00000160808	3	46849362	46973659	486	92	141573	1.737	0.041191	MYL3	0.256423	AD
ENSG00000160801	3	46869236	46995287	483	92	141573	1.6189	0.052734	PTH1R	0.287991	AD
ENSG00000268537	3	46877699	46980171	404	77	141573	1.6705	0.047411	AC109583.1	0.274312	AD
ENSG00000160799	3	46913216	47073500	534	69	141573	0.88266	0.18871	CCDC12	0.511448	AD
ENSG00000160796	3	46971173	47101193	388	49	141573	0.54928	0.29141	NBEAL2	0.610795	AD
ENSG00000181555	3	47007919	47255457	701	56	141573	0.75697	0.22453	SETD2	0.550629	AD
ENSG00000088727	3	47219516	47374941	405	74	141573	0.60052	0.27408	KIF9	0.595806	AD
ENSG00000114648	3	47274407	47438306	439	78	141573	0.52663	0.29922	KLHL18	0.616712	AD
ENSG00000076201	3	47372501	47504931	343	50	141573	0.61417	0.26955	PTPN23	0.591672	AD
ENSG00000114650	3	47405203	47568616	454	68	141573	0.55838	0.28829	SCAP	0.608622	AD
ENSG00000163832	3	47487130	47605251	373	66	141573	0.79806	0.21242	ELP6	0.538192	AD
ENSG00000114646	3	47553729	47672282	356	51	141573	0.80043	0.21173	CSPG5	0.537386	AD
ENSG00000173473	3	47576762	47873596	818	67	141573	0.652	0.2572	SMARCC1	0.580097	AD
ENSG00000132153	3	47794399	47941685	393	62	141573	1.0562	0.14544	DHX30	0.459437	AD
ENSG00000047849	3	47842182	48180769	882	65	141573	1.1294	0.12936	MAP4	0.440636	AD
ENSG00000164045	3	48148636	48279892	414	60	141573	1.9862	0.023508	CDC25A	0.192644	AD
ENSG00000164047	3	48214837	48316981	320	48	141573	1.1928	0.11647	CAMP	0.420662	AD
ENSG00000164048	3	48232590	48390743	555	58	141573	0.76166	0.22313	ZNF589	0.548675	AD
ENSG00000172113	3	48284754	48393175	399	36	141573	0.29651	0.38342	NME6	0.675645	AD
ENSG00000229453	3	48298336	48419831	453	34	141573	0.43102	0.33323	SPINK8	0.642086	AD
ENSG00000164049	3	48363709	48492666	414	43	141573	0.92434	0.17765	FBXW12	0.500803	AD
ENSG00000164050	3	48395261	48521594	379	46	141573	1.0464	0.14768	PLXNB1	0.461122	AD
ENSG00000164051	3	48423574	48531866	303	46	141573	1.0059	0.15724	CCDC51	0.473403	AD
ENSG00000232112	3	48431667	48535616	287	47	141573	1.099	0.13588	TMA7	0.447859	AD
ENSG00000164053	3	48438114	48557115	333	66	141573	1.1429	0.12653	ATRIP	0.436682	AD
ENSG00000213689	3	48456445	48559044	297	58	141573	0.88984	0.18677	TREX1	0.509761	AD
ENSG00000164054	3	48459197	48592259	357	65	141573	0.81636	0.20715	SHISA5	0.531928	AD
ENSG00000114268	3	48505117	48649448	383	69	141573	0.63292	0.26339	PFKFB4	0.58644	AD
ENSG00000145040	3	48549160	48651206	264	64	141573	0.66307	0.25364	UCN2	0.577935	AD
ENSG00000114270	3	48551506	48682700	365	92	141573	0.14211	0.4435	COL7A1	0.710545	AD
ENSG00000010256	3	48586435	48698409	312	79	141573	0.10029	0.46006	UQCRC1	0.720102	AD
ENSG00000183396	3	48608192	48709288	273	71	141573	0.29189	0.38518	TMEM89	0.676838	AD
ENSG00000225697	3	48613156	48722926	298	78	141573	-0.075561	0.53012	SLC26A6	0.757105	AD
ENSG00000008300	3	48623902	48750348	354	70	141573	0.17813	0.42931	CELSR3	0.702003	AD
ENSG00000213672	3	48651364	48773797	356	46	141573	0.34348	0.36562	NCKIPSD	0.665191	AD
ENSG00000068745	3	48675436	48827786	393	70	141573	0.73741	0.23044	IP6K2	0.556931	AD
ENSG00000114302	3	48732030	48935279	505	68	141573	1.1621	0.12261	PRKAR2A	0.430465	AD
ENSG00000178537	3	48844369	48986426	355	65	141573	1.5023	0.066516	SLC25A20	0.324079	AD
ENSG00000221883	3	48905221	49006818	276	64	141573	1.7498	0.040074	ARIH2OS	0.251933	AD
ENSG00000177479	3	48906254	49073815	414	68	141573	1.6354	0.050981	ARIH2	0.28346	AD
ENSG00000178467	3	48977319	49094587	277	59	141573	1.8053	0.035517	P4HTM	0.237847	AD
ENSG00000178252	3	48994495	49103386	250	77	141573	1.5708	0.058111	WDR6	0.303407	AD
ENSG00000178149	3	49002921	49109726	250	80	141573	1.4391	0.075064	DALRD3	0.343471	AD
ENSG00000178057	3	49007892	49110928	246	80	141573	1.4291	0.076487	NDUFAF3	0.346632	AD
ENSG00000178035	3	49011758	49116841	252	60	141573	1.4059	0.079874	IMPDH2	0.353783	AD
ENSG00000198218	3	49017140	49181796	397	86	141573	1.672	0.047259	QRICH1	0.273922	AD
ENSG00000172053	3	49083365	49192553	278	63	141573	1.8059	0.035467	QARS	0.237762	AD
ENSG00000172046	3	49095479	49208371	283	56	141573	1.5734	0.057809	USP19	0.302657	AD
ENSG00000172037	3	49108547	49220551	282	55	141573	1.4801	0.069425	LAMB2	0.330743	AD
ENSG00000177352	3	49149968	49253754	268	47	141573	1.1826	0.11849	CCDC71	0.424347	AD
ENSG00000185909	3	49159044	49263917	280	50	141573	0.96084	0.16832	KLHDC8B	0.489539	AD
ENSG00000236980	3	49165065	49279291	326	46	141573	0.67381	0.25022	C3orf84	0.57467	AD
ENSG00000173421	3	49185861	49345537	459	63	141573	0.52292	0.30051	CCDC36	0.617742	AD
ENSG00000225399	3	49247518	49348744	305	53	141573	0.3875	0.34919	RP11-3B7.1	0.652562	AD
ENSG00000188315	3	49256035	49365342	327	59	141573	0.56575	0.28578	C3orf62	0.606769	AD
ENSG00000114316	3	49265264	49428145	489	68	141573	0.44641	0.32765	USP4	0.63851	AD
ENSG00000233276	3	49344609	49446033	318	43	141573	0.27499	0.39166	GPX1	0.680452	AD
ENSG00000067560	3	49346578	49500431	478	56	141573	0.27541	0.3915	RHOA	0.680431	AD
ENSG00000145022	3	49399639	49503908	333	43	141573	0.22388	0.41142	TCTA	0.69277	AD
ENSG00000145020	3	49404211	49510186	335	42	141573	0.3013	0.38159	AMT	0.675072	AD
ENSG00000145029	3	49410379	49516759	334	44	141573	0.3737	0.35431	NICN1	0.656732	AD
ENSG00000173402	3	49456146	49623048	496	54	141573	0.21754	0.41389	DAG1	0.694144	AD
ENSG00000164061	3	49541922	49758978	624	55	141573	-0.35873	0.6401	BSN	0.814839	AD
ENSG00000164062	3	49661435	49771396	310	45	141573	-0.9523	0.82953	APEH	0.90572	AD
ENSG00000173531	3	49671380	49776934	294	47	141573	-1.0389	0.85058	MST1	0.915998	AD
ENSG00000164068	3	49676932	49808962	370	49	141573	-0.52555	0.7004	RNF123	0.84461	AD
ENSG00000176020	3	49704267	49811349	309	46	141573	-0.2001	0.5793	AMIGO3	0.784128	AD
ENSG00000173540	3	49704277	49811384	309	46	141573	-0.2001	0.5793	GMPPB	0.784128	AD
ENSG00000176095	3	49711727	49873975	470	53	141573	-0.06781	0.52703	IP6K1	0.756141	AD
ENSG00000187492	3	49778165	49887268	310	48	141573	0.22451	0.41118	CDHR4	0.69277	AD
ENSG00000185614	3	49790687	49892463	285	39	141573	0.21573	0.4146	FAM212A	0.694161	AD
ENSG00000182179	3	49792640	49901379	307	50	141573	0.2869	0.38709	UBA7	0.677469	AD
ENSG00000183763	3	49816034	49944007	350	53	141573	0.83164	0.2028	TRAIP	0.527407	AD
ENSG00000164076	3	49845421	49957655	289	46	141573	1.0807	0.1399	CAMKV	0.452598	AD
ENSG00000164078	3	49874435	49991299	290	39	141573	1.4537	0.073012	MST1R	0.338438	AD
ENSG00000228008	3	49891278	50004370	313	37	141573	1.6484	0.049631	CTD-2330K9.3	0.280735	AD
ENSG00000164077	3	49896302	50017606	340	42	141573	1.7033	0.044254	MON1A	0.265915	AD
ENSG00000004534	3	49927440	50187478	766	51	141573	1.7416	0.040788	RBM6	0.254578	AD
ENSG00000003756	3	50076341	50206454	394	63	141573	1.8269	0.03386	RBM5	0.232073	AD
ENSG00000001617	3	50142478	50276508	406	71	141573	1.4773	0.069793	SEMA3F	0.331236	AD
ENSG00000114349	3	50179045	50283949	298	46	141573	1.1229	0.13074	GNAT1	0.441871	AD
ENSG00000114353	3	50213724	50346787	228	42	141573	1.3429	0.089649	GNAI2	0.371734	AD
ENSG00000179564	3	50266458	50375545	113	16	141573	1.3284	0.092022	LSMEM2	0.375701	AD
ENSG00000214706	3	50275163	50380349	121	18	141573	1.3238	0.09278	IFRD2	0.376936	AD
ENSG00000186792	3	50280262	50386899	124	19	141573	1.3315	0.09151	HYAL3	0.374893	AD
ENSG00000243477	3	50283833	50386852	123	20	141573	1.3401	0.0901	NAT6	0.372714	AD
ENSG00000114378	3	50287320	50399812	153	25	141573	1.333	0.091274	HYAL1	0.374793	AD
ENSG00000068001	3	50305221	50410337	166	30	141573	1.3792	0.08391	HYAL2	0.361923	AD
ENSG00000114383	3	50307458	50415682	175	32	141573	1.3005	0.09672	TUSC2	0.384208	AD
ENSG00000068028	3	50317219	50428411	214	45	141573	1.4897	0.068157	RASSF1	0.327998	AD
ENSG00000004838	3	50328541	50434283	235	56	141573	2.1827	0.014529	ZMYND10	0.146587	AD
ENSG00000114388	3	50334761	50438522	242	61	141573	2.3946	0.0083193	NPRL2	0.105505	AD
ENSG00000114395	3	50338126	50445891	269	62	141573	2.8056	0.0025114	CYB561D2	0.0490442	AD
ENSG00000272104	3	50338323	50455354	308	71	141573	2.9322	0.001683	XXcos-LUCA11.5	0.0375071	AD
ENSG00000126062	3	50342180	50447041	270	65	141573	2.8028	0.0025329	TMEM115	0.0493128	AD
ENSG00000007402	3	50350233	50591675	800	76	141573	3.0496	0.0011459	CACNA2D2	0.0287968	AD
ENSG00000088543	3	50545462	50658458	376	54	141573	3.0491	0.0011478	C3orf18	0.0288066	AD
ENSG00000114735	3	50556583	50672366	377	55	141573	3.0994	0.00096957	HEMK1	0.0255066	AD
ENSG00000114737	3	50593921	50699262	348	46	141573	2.8896	0.0019289	CISH	0.0413155	AD
ENSG00000114738	3	50598951	50736720	446	55	141573	3.0527	0.0011341	MAPKAPK3	0.028651	AD
ENSG00000088538	3	50662672	51471629	2713	44	141573	2.9993	0.0013528	DOCK3	0.0323083	AD
ENSG00000145050	3	51372478	51476828	199	30	141573	1.5235	0.063811	MANF	0.31655	AD
ENSG00000179837	3	51378731	51485330	191	28	141573	1.5245	0.06369	RBM15B	0.316363	AD
ENSG00000145041	3	51383298	51584010	292	24	141573	1.3181	0.093736	VPRBP	0.378892	AD
ENSG00000164080	3	51525160	51752683	507	55	141573	1.0772	0.1407	RAD54L2	0.453694	AD
ENSG00000164081	3	51646709	51788339	367	68	141573	1.3545	0.087782	TEX264	0.368298	AD
ENSG00000164082	3	51691086	51802629	300	63	141573	1.7188	0.042821	GRM2	0.261792	AD
ENSG00000214686	3	51762580	51863009	304	64	141573	0.94607	0.17206	IQCF6	0.493876	AD
ENSG00000229972	3	51801620	51914876	387	52	141573	0.043224	0.48276	IQCF3	0.732002	AD
ENSG00000184345	3	51845645	51947440	365	42	141573	0.77053	0.22049	IQCF2	0.546217	AD
ENSG00000214681	3	51857737	51959600	355	51	141573	0.96528	0.1672	IQCF5	0.487907	AD
ENSG00000173389	3	51878892	51987351	359	68	141573	1.7657	0.038721	IQCF1	0.248165	AD
ENSG00000114767	3	51917446	52025957	319	82	141573	1.9559	0.025237	RRP9	0.200997	AD
ENSG00000041880	3	51926361	52032883	319	85	141573	2.1251	0.016791	PARP3	0.158526	AD
ENSG00000180929	3	51939330	52041509	298	90	141573	2.1246	0.016808	GPR62	0.158526	AD
ENSG00000090097	3	51941470	52052426	334	83	141573	1.9033	0.0285	PCBP4	0.214131	AD
ENSG00000272762	3	51944317	52058032	342	84	141573	1.7837	0.037233	RP11-155D18.14	0.243623	AD
ENSG00000114779	3	51952526	52067425	365	103	141573	1.4845	0.068835	ABHD14B	0.329261	AD
ENSG00000248487	3	51955442	52065212	341	88	141573	1.5841	0.05658	ABHD14A	0.300339	AD
ENSG00000114786	3	51959066	52073199	364	99	141573	1.4072	0.079689	ABHD14A-ACY1	0.353407	AD
ENSG00000243989	3	51959066	52073213	364	99	141573	1.4072	0.079689	ACY1	0.353407	AD
ENSG00000162244	3	51977616	52079958	328	94	141573	1.0449	0.14803	RPL29	0.461588	AD
ENSG00000164086	3	52032935	52140566	369	71	141573	0.28947	0.38611	DUSP7	0.677017	AD
ENSG00000256097	3	52047076	52147567	356	70	141573	0.21632	0.41437	LINC00696	0.694144	AD
ENSG00000164087	3	52059269	52238706	631	84	141573	0.065597	0.47385	POC1A	0.726796	AD
ENSG00000023330	3	52182102	52298343	426	69	141573	-0.80398	0.7893	ALAS1	0.885786	AD
ENSG00000239732	3	52205096	52323183	450	62	141573	-1.0905	0.86226	TLR9	0.922542	AD
ENSG00000173366	3	52205097	52315206	417	65	141573	-1.1378	0.87239	TLR9	0.927354	AD
ENSG00000247596	3	52212626	52323276	414	58	141573	-1.3744	0.91534	TWF2	0.948515	AD
ENSG00000164088	3	52229841	52334613	395	55	141573	-1.1275	0.87023	PPM1M	0.926243	AD
ENSG00000164091	3	52238437	52372036	501	55	141573	-0.60305	0.72676	WDR82	0.858345	AD
ENSG00000168237	3	52271105	52379272	401	50	141573	-0.52307	0.69954	GLYCTK	0.84445	AD
ENSG00000114841	3	52300335	52484507	695	71	141573	-0.52459	0.70007	DNAH1	0.84445	AD
ENSG00000163930	3	52385029	52494366	390	60	141573	-0.21868	0.58655	BAP1	0.788109	AD
ENSG00000010318	3	52394673	52507657	408	52	141573	-0.050621	0.52019	PHF7	0.751578	AD
ENSG00000010319	3	52417069	52529101	418	60	141573	-0.13542	0.55386	SEMA3G	0.770634	AD
ENSG00000114854	3	52435118	52538086	387	51	141573	0.042642	0.48299	TNNC1	0.732171	AD
ENSG00000010322	3	52439134	52577087	551	52	141573	0.02092	0.49165	NISCH	0.735722	AD
ENSG00000010327	3	52479354	52608511	526	58	141573	0.26276	0.39637	STAB1	0.683176	AD
ENSG00000168268	3	52508386	52619070	470	63	141573	0.3208	0.37418	NT5DC2	0.670444	AD
ENSG00000168273	3	52518029	52663253	639	53	141573	0.38506	0.3501	SMIM4	0.652703	AD
ENSG00000163939	3	52529368	52769933	1052	46	141573	0.52683	0.29916	PBRM1	0.616712	AD
ENSG00000163938	3	52665172	52778508	496	44	141573	0.57812	0.28159	GNL3	0.601903	AD
ENSG00000016864	3	52678505	52790048	480	45	141573	0.56104	0.28738	GLT8D1	0.608024	AD
ENSG00000114902	3	52688971	52792182	449	42	141573	0.62145	0.26715	SPCS1	0.589819	AD
ENSG00000114904	3	52694800	52854965	759	46	141573	0.24568	0.40296	NEK4	0.687117	AD
ENSG00000055957	3	52761603	52876078	604	49	141573	0.034733	0.48615	ITIH1	0.733438	AD
ENSG00000162267	3	52778784	52893025	639	52	141573	0.17356	0.43111	ITIH3	0.70314	AD
ENSG00000055955	3	52796991	52915495	673	53	141573	0.025227	0.48994	ITIH4	0.734906	AD
ENSG00000243696	3	52797298	52919745	697	56	141573	-0.026301	0.51049	RP5-966M1.6	0.745972	AD
ENSG00000272573	3	52817130	52919235	608	49	141573	0.056837	0.47734	MUSTN1	0.728974	AD
ENSG00000248592	3	52817137	52981578	801	51	141573	-0.035273	0.51407	TMEM110-MUSTN1	0.747842	AD
ENSG00000213533	3	52820235	52981612	779	48	141573	-0.088677	0.53533	TMEM110	0.759717	AD
ENSG00000163935	3	52887588	53130766	949	48	141573	-0.067777	0.52702	SFMBT1	0.756141	AD
ENSG00000272305	3	52953135	53183469	912	49	141573	-0.038298	0.51527	RP11-894J14.5	0.748576	AD
ENSG00000163933	3	53072499	53214478	549	42	141573	-0.5768	0.71796	RFT1	0.854244	AD
ENSG00000163932	3	53140025	53276733	457	51	141573	0.72438	0.23442	PRKCD	0.560984	AD
ENSG00000163931	3	53208723	53340068	375	25	141573	1.963	0.024823	TKT	0.198949	AD
ENSG00000162290	3	53267447	53431654	335	23	141573	2.3334	0.0098146	DCP1A	0.117744	AD
ENSG00000157388	3	53478683	53897760	2037	193	141573	0.68638	0.24624	CACNA1D	0.571647	AD
ENSG00000016391	3	53796362	53930417	677	100	141573	1.3778	0.084136	CHDH	0.362107	AD
ENSG00000056736	3	53830607	53949827	598	75	141573	1.2922	0.098144	IL17RB	0.386612	AD
ENSG00000113812	3	53851093	53966229	553	67	141573	1.5567	0.059767	ACTR8	0.307138	AD
ENSG00000113811	3	53868437	53976015	523	58	141573	1.67	0.047456	SELK	0.274489	AD
ENSG00000157445	3	54106574	55158584	5965	363	141573	1.6216	0.052447	CACNA2D3	0.287263	AD
ENSG00000144771	3	54902264	55051115	832	87	141573	2.2114	0.013503	LRTM1	0.140942	AD
ENSG00000114251	3	55449743	55573973	649	98	141573	-0.28906	0.61373	WNT5A	0.801323	AD
ENSG00000187672	3	55492336	56552391	5369	227	141573	3.078	0.0010419	ERC2	0.027037	AD
ENSG00000180376	3	56541189	56705846	963	54	141573	1.6534	0.049127	CCDC66	0.279083	AD
ENSG00000163946	3	56604161	56767265	1031	46	141573	1.8195	0.034417	FAM208A	0.234009	AD
ENSG00000163947	3	56711446	57163357	2310	193	141573	2.6919	0.003552	ARHGEF3	0.0622954	AD
ENSG00000186451	3	57044469	57159460	591	65	141573	2.7349	0.0031197	SPATA12	0.0566247	AD
ENSG00000144730	3	57074010	57254334	784	80	141573	1.8111	0.035061	IL17RD	0.236284	AD
ENSG00000163666	3	57181944	57310549	456	60	141573	1.1179	0.13181	HESX1	0.442666	AD
ENSG00000157500	3	57211765	57357496	504	50	141573	1.7118	0.043469	APPL1	0.263615	AD
ENSG00000239388	3	57252375	57376710	455	52	141573	1.7244	0.042319	ASB14	0.259829	AD
ENSG00000174844	3	57277727	57580071	1345	54	141573	1.5977	0.055058	DNAH12	0.295962	AD
ENSG00000174840	3	57492003	57602571	489	48	141573	2.3129	0.010363	PDE12	0.121554	AD
ENSG00000168374	3	57507090	57633947	545	44	141573	2.5066	0.0060948	ARF4	0.0877106	AD
ENSG00000174839	3	57561184	57728816	691	49	141573	2.2198	0.013216	DENND6A	0.140017	AD
ENSG00000163681	3	57691177	57964895	965	69	141573	1.4983	0.067026	SLMAP	0.325299	AD
ENSG00000136068	3	57944127	58207982	1239	106	141573	1.7445	0.040536	FLNB	0.2537	AD
ENSG00000163687	3	58127984	58250424	629	63	141573	2.525	0.0057852	DNASE1L3	0.0850023	AD
ENSG00000163686	3	58173233	58331420	893	51	141573	1.8986	0.028811	ABHD6	0.215366	AD
ENSG00000163684	3	58241974	58360422	653	38	141573	1.9418	0.026082	RPP14	0.205165	AD
ENSG00000255154	3	58253341	58353847	546	29	141573	1.6996	0.044602	RPP14	0.267123	AD
ENSG00000168297	3	58268607	58461748	1031	34	141573	1.4008	0.080635	PXK	0.355359	AD
ENSG00000168291	3	58363357	58469584	544	33	141573	1.0918	0.13746	PDHB	0.449085	AD
ENSG00000168301	3	58427841	58538087	392	71	141573	0.74376	0.22851	KCTD6	0.554881	AD
ENSG00000168306	3	58440863	58573046	498	104	141573	0.8414	0.20006	ACOX2	0.524665	AD
ENSG00000168309	3	58499844	58663337	884	113	141573	1.3719	0.085047	FAM107A	0.363586	AD
ENSG00000198643	3	58569673	58702575	750	96	141573	1.3186	0.093646	FAM3D	0.378809	AD
ENSG00000163689	3	58653092	59085810	1517	108	141573	-0.20027	0.57937	C3orf67	0.784168	AD
ENSG00000189283	3	59685036	61287133	9969	482	141573	0.78751	0.21549	FHIT	0.541235	AD
ENSG00000269415	3	59907215	60007583	799	66	141573	2.8291	0.0023337	NPCDR1	0.0468186	AD
ENSG00000144724	3	61497243	62333288	4759	325	141573	-0.74382	0.77151	PTPRG	0.879388	AD
ENSG00000114405	3	62254648	62371888	391	118	141573	0.32806	0.37143	C3orf14	0.66905	AD
ENSG00000153266	3	62305356	62409999	349	126	141573	0.38474	0.35021	FEZF2	0.652807	AD
ENSG00000163618	3	62334022	62911054	3413	221	141573	1.9126	0.027898	CADPS	0.212619	AD
ENSG00000163630	3	63163991	63652597	3215	223	141573	1.5442	0.061268	SYNPR	0.310058	AD
ENSG00000188817	3	63588344	63714696	801	86	141573	-0.18453	0.5732	SNTN	0.781298	AD
ENSG00000163632	3	63755038	63884312	548	73	141573	0.39742	0.34553	C3orf49	0.650816	AD
ENSG00000163634	3	63769546	63899579	535	67	141573	0.631	0.26402	THOC7	0.586954	AD
ENSG00000163635	3	63800233	64039138	1025	84	141573	0.78991	0.21479	ATXN7	0.541008	AD
ENSG00000163636	3	63946225	64059658	518	67	141573	0.12244	0.45128	PSMD6	0.716161	AD
ENSG00000163637	3	64029543	64481152	2589	215	141573	-1.2195	0.88867	PRICKLE2	0.934723	AD
ENSG00000163638	3	64451333	64723676	1624	169	141573	-0.61172	0.72964	ADAMTS9	0.859891	AD
ENSG00000151276	3	65289200	66074509	4489	327	141573	0.49609	0.30992	MAGI1	0.624714	AD
ENSG00000144741	3	66069285	66488540	1702	108	141573	-0.083	0.53307	SLC25A26	0.758541	AD
ENSG00000144749	3	66379221	66601687	1205	113	141573	-0.48623	0.6866	LRIG1	0.838729	AD
ENSG00000163376	3	66998727	67111634	633	40	141573	-1.1517	0.87528	KBTBD8	0.928982	AD
ENSG00000172340	3	67360884	67755038	2572	130	141573	0.32555	0.37238	SUCLG2	0.669688	AD
ENSG00000183662	3	68003359	68644776	3833	191	141573	-0.29366	0.61549	FAM19A1	0.802427	AD
ENSG00000163377	3	68730917	69031761	1547	73	141573	0.34231	0.36606	FAM19A4	0.665222	AD
ENSG00000163378	3	68974365	69113112	596	69	141573	-0.32232	0.62639	EOGT	0.807194	AD
ENSG00000144747	3	69018978	69151484	559	59	141573	-0.14825	0.55893	TMF1	0.773196	AD
ENSG00000144744	3	69053881	69179559	509	63	141573	-0.04991	0.5199	UBA3	0.751488	AD
ENSG00000144746	3	69084095	69205217	541	74	141573	-0.3101	0.62176	ARL6IP5	0.804401	AD
ENSG00000163380	3	69106023	69222183	537	68	141573	-0.38222	0.64885	LMOD3	0.819599	AD
ENSG00000114541	3	69169141	69641734	2695	208	141573	-0.77348	0.78038	FRMD4B	0.882896	AD
ENSG00000187098	3	69738586	70067488	1572	97	141573	-0.16303	0.56475	MITF	0.776933	AD
ENSG00000114861	3	70953844	71683140	2966	267	141573	1.6825	0.046234	FOXP1	0.271478	AD
ENSG00000163412	3	71674567	71853924	896	141	141573	2.5604	0.0052276	EIF4E3	0.079746	AD
ENSG00000170837	3	71753201	71855647	494	70	141573	2.8796	0.001991	GPR27	0.0419714	AD
ENSG00000163421	3	71770807	71884357	562	84	141573	2.9925	0.0013835	PROK2	0.0328242	AD
ENSG00000163602	3	72370976	72546069	916	131	141573	0.91208	0.18086	RYBP	0.504262	AD
ENSG00000144736	3	72748428	72961065	817	52	141573	0.28331	0.38847	SHQ1	0.678437	AD
ENSG00000172986	3	72887224	73097289	968	83	141573	0.48277	0.31463	GXYLT2	0.628735	AD
ENSG00000163605	3	72995936	73168350	870	55	141573	0.62071	0.2674	PPP4R2	0.589819	AD
ENSG00000255423	3	73060810	73162488	510	39	141573	0.58145	0.28047	EBLN2	0.601335	AD
ENSG00000121440	3	73381584	73724091	1882	190	141573	0.26422	0.3958	PDZRN3	0.682856	AD
ENSG00000113805	3	74261719	74620291	1785	175	141573	-1.548	0.93918	CNTN3	0.960863	AD
ENSG00000172969	3	75663481	75766371	22	10	141573	-0.57791	0.71834	FRG2C	0.85443	AD
ENSG00000227124	3	75708794	75884734	300	31	141573	0.73833	0.23016	ZNF717	0.556645	AD
ENSG00000185008	3	75905846	77749115	9482	406	141573	-0.12311	0.54899	ROBO2	0.767919	AD
ENSG00000169855	3	78596390	79866965	5559	221	141573	0.25077	0.40099	ROBO1	0.686017	AD
ENSG00000114480	3	81488850	81861312	1519	73	141573	2.6793	0.0036892	GBE1	0.0640546	AD
ENSG00000175161	3	84958132	86173579	6339	139	141573	-1.3339	0.90887	CADM2	0.944805	AD
ENSG00000206538	3	86937119	87090269	786	57	141573	0.39828	0.34521	VGLL3	0.650682	AD
ENSG00000083937	3	87226421	87354698	637	49	141573	-1.4307	0.92374	CHMP2B	0.952548	AD
ENSG00000064835	3	87258554	87375737	673	50	141573	-1.4331	0.92408	POU1F1	0.952713	AD
ENSG00000179097	3	87989846	88092919	543	48	141573	1.631	0.051445	HTR1F	0.284621	AD
ENSG00000163320	3	88051094	88249035	961	43	141573	1.1683	0.12134	CGGBP1	0.42888	AD
ENSG00000229729	3	88058424	88238123	887	45	141573	1.2013	0.11482	RP11-159G9.5	0.417026	AD
ENSG00000175105	3	88138254	88243815	490	36	141573	0.88279	0.18868	ZNF654	0.511439	AD
ENSG00000179021	3	88148893	88267879	539	33	141573	0.91338	0.18052	C3orf38	0.504131	AD
ENSG00000044524	3	89106674	89581284	2191	97	141573	-1.0135	0.84458	EPHA3	0.912779	AD
ENSG00000184500	3	93541881	93742910	718	111	141573	1.0126	0.15562	PROS1	0.470879	AD
ENSG00000169379	3	93648983	93824512	547	113	141573	0.25697	0.3986	ARL13B	0.685093	AD
ENSG00000178750	3	93683213	93797454	342	90	141573	0.061564	0.47545	STX19	0.72773	AD
ENSG00000178700	3	93716680	93832233	353	96	141573	0.25278	0.40022	DHFRL1	0.685965	AD
ENSG00000178694	3	93731760	93897389	642	90	141573	0.79386	0.21364	NSUN3	0.539724	AD
ENSG00000269028	3	96285981	96387000	650	30	141573	-1.4979	0.93292	MTRNR2L12	0.957228	AD
ENSG00000080224	3	96483425	97521304	4201	132	141573	0.034442	0.48626	EPHA6	0.733438	AD
ENSG00000113966	3	97433365	97569953	506	53	141573	-0.25237	0.59962	ARL6	0.793674	AD
ENSG00000233280	3	97490884	97644132	499	54	141573	0.25235	0.40039	CRYBG3	0.685965	AD
ENSG00000080200	3	97545819	97713810	554	62	141573	0.03223	0.48714	CRYBG3	0.73385	AD
ENSG00000170854	3	97610662	97741301	474	93	141573	-0.63645	0.73776	MINA	0.864765	AD
ENSG00000196578	3	97756017	97856946	795	38	141573	0.041726	0.48336	OR5AC2	0.732441	AD
ENSG00000231192	3	97801542	97902483	939	25	141573	-0.81783	0.79327	OR5H1	0.887889	AD
ENSG00000236032	3	97818170	97919249	1150	22	141573	-0.94203	0.82691	OR5H14	0.904285	AD
ENSG00000233412	3	97837544	97938485	1285	21	141573	-0.78021	0.78237	OR5H15	0.883543	AD
ENSG00000230301	3	97933088	98034200	1266	40	141573	-0.032887	0.51312	OR5H6	0.747357	AD
ENSG00000197938	3	97951732	98052676	1150	42	141573	0.10526	0.45808	OR5H2	0.719097	AD
ENSG00000196098	3	98022698	98123663	745	64	141573	0.030356	0.48789	OR5K4	0.734006	AD
ENSG00000206536	3	98059510	98160475	748	58	141573	0.074026	0.47049	OR5K3	0.724927	AD
ENSG00000232382	3	98138324	98239420	552	63	141573	-0.69325	0.75592	OR5K1	0.87336	AD
ENSG00000231861	3	98166448	98267496	498	89	141573	-0.074419	0.52966	OR5K2	0.756901	AD
ENSG00000080822	3	98166756	98291910	636	98	141573	-0.39197	0.65246	CLDND1	0.821554	AD
ENSG00000080819	3	98189976	98362567	878	109	141573	0.013491	0.49462	CPOX	0.737295	AD
ENSG00000154165	3	98200743	98301960	504	80	141573	-0.14733	0.55856	GPR15	0.773196	AD
ENSG00000064225	3	98401080	98590045	993	78	141573	1.1501	0.12505	ST3GAL6	0.434593	AD
ENSG00000057019	3	98464785	98670533	1003	58	141573	0.89137	0.18637	DCBLD2	0.50958	AD
ENSG00000144810	3	99307319	99568070	1199	99	141573	-0.20752	0.5822	COL8A1	0.785724	AD
ENSG00000184220	3	99486678	99947447	1752	63	141573	-0.42797	0.66566	CMSS1	0.826944	AD
ENSG00000168386	3	99498985	99883357	1446	61	141573	-0.31832	0.62488	FILIP1L	0.806485	AD
ENSG00000235156	3	99854531	99963035	382	62	141573	-0.82713	0.79592	TMEM30C	0.88886	AD
ENSG00000036054	3	99929844	100094095	729	60	141573	-0.75406	0.77459	TBC1D23	0.88053	AD
ENSG00000114021	3	100003545	100125710	556	62	141573	-0.36723	0.64327	NIT2	0.816387	AD
ENSG00000154174	3	100032275	100170242	600	59	141573	-0.049031	0.51955	TOMM70A	0.751351	AD
ENSG00000206535	3	100070037	100225163	724	60	141573	0.22264	0.41191	LNP1	0.692923	AD
ENSG00000181458	3	100161463	100346288	1012	66	141573	-0.15477	0.5615	TMEM45A	0.774582	AD
ENSG00000144820	3	100278433	100464323	1133	44	141573	0.24444	0.40345	GPR128	0.687152	AD
ENSG00000114354	3	100378205	100517810	813	32	141573	0.15238	0.43944	TFG	0.707781	AD
ENSG00000154175	3	100418000	100762359	1829	97	141573	-1.1127	0.86707	ABI3BP	0.925092	AD
ENSG00000081148	3	100891390	101089404	825	50	141573	-1.0672	0.85705	IMPG2	0.919957	AD
ENSG00000138468	3	100993049	101282085	1337	40	141573	-1.1699	0.87898	SENP7	0.930108	AD
ENSG00000174173	3	101230706	101335290	452	50	141573	-0.76007	0.77639	TRMT10C	0.881848	AD
ENSG00000081154	3	101242939	101363281	498	61	141573	-0.68346	0.75284	PCNP	0.871582	AD
ENSG00000066422	3	101317733	101446339	457	57	141573	-0.30977	0.62163	ZBTB11	0.804401	AD
ENSG00000114391	3	101349935	101455626	346	44	141573	-0.072921	0.52907	RPL24	0.756901	AD
ENSG00000182504	3	101392769	101539406	464	48	141573	-0.42288	0.66381	CEP97	0.826026	AD
ENSG00000144815	3	101448046	101597073	471	80	141573	-0.81847	0.79346	NXPE3	0.887889	AD
ENSG00000144802	3	101496835	101629866	514	69	141573	-0.66738	0.74774	NFKBIZ	0.869313	AD
ENSG00000170044	3	101768088	102248685	2097	148	141573	0.93367	0.17524	ZPLD1	0.497312	AD
ENSG00000170017	3	105035753	105345744	1643	96	141573	-0.8798	0.81052	ALCAM	0.896775	AD
ENSG00000114423	3	105324305	105638396	1556	83	141573	0.25992	0.39746	CBLB	0.684163	AD
ENSG00000138483	3	107046188	107147481	478	66	141573	-0.017432	0.50695	CCDC54	0.745074	AD
ENSG00000114439	3	107191783	107580171	1577	99	141573	0.67326	0.25039	BBX	0.574991	AD
ENSG00000196776	3	107712145	107859872	646	103	141573	1.293	0.098012	CD47	0.38652	AD
ENSG00000114446	3	107829659	107991417	869	48	141573	0.96438	0.16743	IFT57	0.488154	AD
ENSG00000114455	3	107965376	108147132	924	73	141573	1.797	0.036167	HHLA2	0.240135	AD
ENSG00000144821	3	108049216	108298169	1161	97	141573	0.49398	0.31066	MYH15	0.625463	AD
ENSG00000163507	3	108218716	108358491	483	64	141573	-0.24583	0.59709	KIAA1524	0.792716	AD
ENSG00000198919	3	108258529	108463693	720	71	141573	-0.25843	0.60196	DZIP3	0.794968	AD
ENSG00000163515	3	108412271	108526231	522	59	141573	-0.062986	0.52511	RETNLB	0.754579	AD
ENSG00000163519	3	108491545	108623852	748	97	141573	-0.63142	0.73612	TRAT1	0.863661	AD
ENSG00000138472	3	108576639	108722742	842	67	141573	0.009143	0.49635	GUCA1C	0.738474	AD
ENSG00000114487	3	108627086	108886989	1371	52	141573	0.46057	0.32255	MORC1	0.634627	AD
ENSG00000163530	3	108962635	109085364	670	79	141573	2.1663	0.015145	DPPA2	0.149739	AD
ENSG00000121570	3	108994988	109106419	604	58	141573	1.4242	0.077195	DPPA4	0.348052	AD
ENSG00000206532	3	110557231	110662323	467	52	141573	0.66697	0.2524	RP11-553A10.1	0.577315	AD
ENSG00000177707	3	110738918	111044410	1386	104	141573	0.12546	0.45008	PVRL3	0.715624	AD
ENSG00000153283	3	110961566	111434597	2477	148	141573	0.21646	0.41431	CD96	0.694144	AD
ENSG00000177494	3	111261747	111364290	458	97	141573	0.81162	0.20851	ZBED2	0.53361	AD
ENSG00000240891	3	111343523	111615294	1409	112	141573	0.51285	0.30403	PLCXD2	0.620763	AD
ENSG00000144824	3	111401344	111745364	1981	121	141573	0.76324	0.22266	PHLDB2	0.548343	AD
ENSG00000144827	3	111647857	111762210	719	70	141573	1.2265	0.11	ABHD10	0.409371	AD
ENSG00000144834	3	111667511	111782734	771	67	141573	1.2776	0.1007	TAGLN3	0.392424	AD
ENSG00000176040	3	111703690	111850116	1023	77	141573	1.3543	0.087815	TMPRSS7	0.368298	AD
ENSG00000114529	3	111755182	111899851	847	70	141573	1.1052	0.13454	C3orf52	0.446096	AD
ENSG00000174500	3	111789688	111902152	586	59	141573	0.82675	0.20419	GCSAM	0.52836	AD
ENSG00000172139	3	111809734	112063105	1520	52	141573	0.56213	0.28701	SLC9C1	0.607717	AD
ENSG00000091972	3	112001194	112131659	721	70	141573	0.15696	0.43764	CD200	0.706619	AD
ENSG00000186265	3	112132815	112268408	680	80	141573	-0.82107	0.7942	BTLA	0.88816	AD
ENSG00000144848	3	112201356	112330893	665	42	141573	0.10189	0.45942	ATG3	0.719765	AD
ENSG00000138459	3	112230556	112354424	658	50	141573	0.20413	0.41913	SLC35A5	0.696718	AD
ENSG00000091986	3	112273407	112418377	726	90	141573	-0.40508	0.65729	CCDC80	0.823757	AD
ENSG00000206531	3	112484556	112615703	875	56	141573	-0.26026	0.60267	CD200R1L	0.795191	AD
ENSG00000163606	3	112590056	112743969	942	70	141573	-0.25126	0.59919	CD200R1	0.793461	AD
ENSG00000163607	3	112659765	112783907	483	78	141573	0.24899	0.40168	GTPBP8	0.686597	AD
ENSG00000163608	3	112671287	112788708	453	83	141573	0.11012	0.45616	C3orf17	0.718354	AD
ENSG00000144857	3	112879850	113056303	1035	104	141573	-0.89654	0.81502	BOC	0.899007	AD
ENSG00000206530	3	112955777	113210457	1437	49	141573	-0.42482	0.66451	WDR52	0.826429	AD
ENSG00000163611	3	113111565	113284034	1046	42	141573	-0.33239	0.6302	SPICE1	0.808721	AD
ENSG00000072858	3	113201143	113398425	952	89	141573	-0.651	0.74248	SIDT1	0.866627	AD
ENSG00000176542	3	113317232	113465493	433	59	141573	-0.58016	0.7191	KIAA2018	0.854542	AD
ENSG00000121579	3	113385307	113515147	362	44	141573	-0.50109	0.69185	NAA50	0.841044	AD
ENSG00000114573	3	113415866	113580903	508	58	141573	0.17971	0.42869	ATP6V1A	0.701682	AD
ENSG00000178075	3	113497029	113716021	765	120	141573	-0.10684	0.54254	GRAMD1C	0.763594	AD
ENSG00000184307	3	113616748	113734248	410	93	141573	0.029046	0.48841	ZDHHC23	0.734242	AD
ENSG00000163617	3	113632984	113825460	683	90	141573	0.56151	0.28723	KIAA1407	0.607846	AD
ENSG00000151576	3	113674680	113857269	671	69	141573	0.70134	0.24155	QTRTD1	0.567101	AD
ENSG00000151577	3	113797499	113968254	829	87	141573	0.83116	0.20294	DRD3	0.527536	AD
ENSG00000174255	3	113903483	114006425	551	81	141573	1.1661	0.12178	ZNF80	0.429208	AD
ENSG00000181847	3	113945760	114079135	624	92	141573	1.2709	0.10188	TIGIT	0.395248	AD
ENSG00000181722	3	114006941	114916118	3551	223	141573	-0.80432	0.78939	ZBTB20	0.885786	AD
ENSG00000172020	3	115292171	115490337	935	160	141573	1.6599	0.048471	GAP43	0.277087	AD
ENSG00000185565	3	115471235	117766095	11537	485	141573	-0.089886	0.53581	LSAMP	0.760116	AD
ENSG00000144847	3	118569404	118914915	1738	102	141573	1.1243	0.13044	IGSF11	0.441715	AD
ENSG00000163424	3	118814997	118928889	659	70	141573	1.9158	0.027696	C3orf30	0.211756	AD
ENSG00000251012	3	118816222	118956654	826	68	141573	2.2039	0.013764	RP11-484M3.5	0.141956	AD
ENSG00000114638	3	118842364	118974000	763	75	141573	2.5999	0.0046629	UPK1B	0.0746299	AD
ENSG00000121578	3	118880579	119009950	777	78	141573	3.7289	9.615e-05	B4GALT4	0.00428058	AD
ENSG00000031081	3	118963220	119189561	1261	94	141573	2.365	0.0090146	ARHGAP31	0.111845	AD
ENSG00000176142	3	119098347	119237677	677	58	141573	1.0223	0.15331	TMEM39A	0.467974	AD
ENSG00000163389	3	119137785	119263555	575	46	141573	1.3914	0.082048	POGLUT1	0.357934	AD
ENSG00000113845	3	119167379	119293937	675	61	141573	1.5033	0.066382	TIMMDC1	0.323927	AD
ENSG00000121594	3	119193140	119328449	763	80	141573	1.3035	0.09621	CD80	0.384015	AD
ENSG00000144843	3	119248115	119358792	687	67	141573	-0.50773	0.69418	ADPRH	0.842429	AD
ENSG00000144837	3	119266689	119398658	816	76	141573	-0.49827	0.69085	PLA1A	0.840792	AD
ENSG00000121577	3	119305304	119434171	731	59	141573	-0.76788	0.77872	POPDC2	0.882312	AD
ENSG00000138495	3	119323360	119446301	687	56	141573	-0.59453	0.72392	COX17	0.857288	AD
ENSG00000183833	3	119371869	119535949	782	68	141573	-0.23408	0.59254	MAATS1	0.790288	AD
ENSG00000144852	3	119449331	119587332	548	80	141573	0.56256	0.28687	NR1I2	0.607622	AD
ENSG00000082701	3	119490170	119863264	1546	77	141573	1.2927	0.098053	GSK3B	0.38652	AD
ENSG00000175697	3	119833492	120053941	1038	59	141573	0.39556	0.34622	GPR156	0.651089	AD
ENSG00000163428	3	119993356	120118186	588	55	141573	0.016105	0.49358	LRRC58	0.736866	AD
ENSG00000163430	3	120061140	120220100	721	76	141573	-0.58046	0.7192	FSTL1	0.854542	AD
ENSG00000065518	3	120265156	120371347	555	49	141573	-0.78227	0.78297	NDUFB4	0.883868	AD
ENSG00000113924	3	120297020	120451418	786	83	141573	-0.65269	0.74302	HGD	0.86694	AD
ENSG00000144840	3	120355528	120511840	754	85	141573	0.1232	0.45097	RABL3	0.715907	AD
ENSG00000153767	3	120411484	120551916	644	71	141573	0.84162	0.2	GTF2E1	0.524665	AD
ENSG00000145087	3	120576919	121193608	3373	61	141573	-0.67818	0.75117	STXBP5L	0.870575	AD
ENSG00000051341	3	121100278	121314853	881	65	141573	-0.344	0.63458	POLQ	0.811452	AD
ENSG00000186103	3	121239551	121355481	501	83	141573	0.10728	0.45729	ARGFX	0.718668	AD
ENSG00000163833	3	121261966	121399139	592	87	141573	-0.11188	0.54454	FBXO40	0.765112	AD
ENSG00000180353	3	121300246	121429774	533	79	141573	-0.48049	0.68456	HCLS1	0.837376	AD
ENSG00000173230	3	121332046	121518602	735	61	141573	-1.6555	0.95109	GOLGB1	0.966473	AD
ENSG00000173226	3	121438610	121603926	703	38	141573	-1.2173	0.88826	IQCB1	0.93455	AD
ENSG00000145088	3	121504030	121655373	719	42	141573	-1.565	0.9412	EAF2	0.961745	AD
ENSG00000163406	3	121562936	121712949	659	43	141573	-1.554	0.93991	SLC15A2	0.961093	AD
ENSG00000145103	3	121656170	121791051	519	71	141573	-0.10572	0.5421	ILDR1	0.763256	AD
ENSG00000114013	3	121724213	121889983	649	102	141573	0.0067736	0.4973	CD86	0.738909	AD
ENSG00000036828	3	121852530	122055342	1071	81	141573	-0.18052	0.57163	CASR	0.780538	AD
ENSG00000121552	3	121994091	122110819	556	56	141573	-0.020279	0.50809	CSTA	0.745289	AD
ENSG00000160124	3	122028438	122152078	576	60	141573	-0.063176	0.52519	CCDC58	0.754579	AD
ENSG00000114023	3	122053023	122181181	564	55	141573	0.0045016	0.4982	FAM162A	0.739226	AD
ENSG00000196981	3	122080715	122184882	441	50	141573	-0.030125	0.51202	WDR5B	0.746779	AD
ENSG00000114030	3	122090796	122283792	775	44	141573	-0.21415	0.58478	KPNA1	0.786917	AD
ENSG00000138496	3	122196771	122333424	701	79	141573	-0.77352	0.78039	PARP9	0.882896	AD
ENSG00000163840	3	122233085	122344050	620	73	141573	-1.1494	0.8748	DTX3L	0.928615	AD
ENSG00000173200	3	122246449	122407894	951	102	141573	-1.1049	0.86541	PARP15	0.924236	AD
ENSG00000173193	3	122349465	122499687	776	53	141573	-0.78958	0.78511	PARP14	0.884754	AD
ENSG00000169087	3	122408846	122562671	680	46	141573	-1.4824	0.93089	HSPBAP1	0.956532	AD
ENSG00000138463	3	122463642	122649986	837	57	141573	-2.0596	0.98028	DIRC2	0.985003	AD
ENSG00000082684	3	122578041	122797452	1169	138	141573	0.020012	0.49202	SEMA5B	0.73593	AD
ENSG00000065485	3	122735909	122994074	1280	100	141573	0.92691	0.17699	PDIA5	0.499888	AD
ENSG00000121542	3	122870774	123042977	870	47	141573	0.72409	0.23451	SEC22A	0.560985	AD
ENSG00000173175	3	122951143	123218605	1257	121	141573	3.0153	0.0012838	ADCY5	0.0311578	AD
ENSG00000206527	3	123159667	123354032	882	72	141573	1.637	0.050816	PTPLB	0.283317	AD
ENSG00000065534	3	123278896	123653178	1665	130	141573	1.1211	0.13113	MYLK	0.441871	AD
ENSG00000175455	3	123566152	123730564	735	70	141573	0.62796	0.26502	CCDC14	0.588285	AD
ENSG00000065371	3	123637368	123761025	507	63	141573	0.12615	0.44981	ROPN1	0.715497	AD
ENSG00000160145	3	123748870	124495172	3989	200	141573	1.3601	0.086903	KALRN	0.366231	AD
ENSG00000114491	3	124399213	124514040	670	56	141573	1.0353	0.15027	UMPS	0.465457	AD
ENSG00000082781	3	124430795	124670265	1314	81	141573	0.43342	0.33236	ITGB5	0.641374	AD
ENSG00000173702	3	124574289	124722663	775	91	141573	-0.021801	0.5087	MUC13	0.74552	AD
ENSG00000173706	3	124634554	124824802	953	148	141573	0.77786	0.21833	HEG1	0.544087	AD
ENSG00000221955	3	124751480	125048021	1549	159	141573	2.3	0.010724	SLC12A8	0.123746	AD
ENSG00000163848	3	124894405	125144198	1017	72	141573	0.68729	0.24595	ZNF148	0.57146	AD
ENSG00000114520	3	125115495	125289041	854	67	141573	0.82774	0.20391	SNX4	0.528208	AD
ENSG00000144909	3	125197702	125363934	903	65	141573	0.42293	0.33617	OSBPL11	0.644141	AD
ENSG00000189366	3	125598118	125705882	812	45	141573	1.6821	0.046277	ALG1L	0.271618	AD
ENSG00000114547	3	125637987	125752297	621	51	141573	1.0789	0.14032	ROPN1B	0.453298	AD
ENSG00000114544	3	125675198	125870404	1187	62	141573	1.2522	0.10524	SLC41A3	0.40079	AD
ENSG00000144908	3	125772412	125966837	1389	82	141573	0.59568	0.27569	ALDH1L1	0.597526	AD
ENSG00000163884	3	126011478	126126285	651	96	141573	0.38559	0.3499	KLF15	0.652703	AD
ENSG00000163885	3	126063782	126205399	834	113	141573	1.5024	0.066496	CCDC37	0.324064	AD
ENSG00000070476	3	126106444	126244762	876	99	141573	1.4509	0.073411	ZXDC	0.339239	AD
ENSG00000159650	3	126150124	126286616	878	99	141573	1.1214	0.13105	UROC1	0.441871	AD
ENSG00000180767	3	126193126	126312134	726	99	141573	0.70476	0.24048	CHST13	0.56612	AD
ENSG00000180697	3	126195842	126327808	785	82	141573	0.97314	0.16524	C3orf22	0.485182	AD
ENSG00000197763	3	126240622	126423998	964	86	141573	1.3717	0.085077	TXNRD3	0.363586	AD
ENSG00000206483	3	126240625	126377398	707	68	141573	1.2258	0.11014	TXNRD3NB	0.409493	AD
ENSG00000159685	3	126373063	126729249	1686	76	141573	1.6986	0.044701	CHCHD6	0.267237	AD
ENSG00000114554	3	126657437	126806235	851	73	141573	1.1055	0.13446	PLXNA1	0.446075	AD
ENSG00000214324	3	126861974	126967025	559	66	141573	0.8666	0.19308	C3orf56	0.515609	AD
ENSG00000163870	3	127241912	127367094	444	81	141573	-0.26327	0.60383	TPRA1	0.795787	AD
ENSG00000073111	3	127267066	127391276	424	66	141573	-0.46008	0.67727	MCM2	0.83294	AD
ENSG00000114631	3	127298024	127441652	585	76	141573	-0.87531	0.8093	PODXL2	0.895944	AD
ENSG00000114626	3	127341778	127449768	490	79	141573	-0.97037	0.83407	ABTB1	0.908185	AD
ENSG00000074416	3	127357909	127592051	1079	139	141573	-0.60263	0.72662	MGLL	0.858345	AD
ENSG00000187715	3	127584075	127756514	867	92	141573	-0.8616	0.80555	KBTBD12	0.893761	AD
ENSG00000058262	3	127720484	127840526	527	33	141573	-1.1033	0.86504	SEC61A1	0.924233	AD
ENSG00000175792	3	127733621	127922757	746	45	141573	-1.5106	0.93456	RUVBL1	0.95819	AD
ENSG00000132394	3	127822297	128177485	1548	68	141573	-0.80826	0.79053	EEFSEC	0.88626	AD
ENSG00000179407	3	128131282	128236091	568	95	141573	-0.66686	0.74757	DNAJB8	0.869313	AD
ENSG00000179348	3	128148270	128262028	623	86	141573	-0.21511	0.58516	GATA2	0.787262	AD
ENSG00000198685	3	128240843	128344929	584	65	141573	1.9927	0.023147	C3orf27	0.191378	AD
ENSG00000163902	3	128288817	128449918	768	51	141573	2.5391	0.0055568	RPN1	0.0829099	AD
ENSG00000075785	3	128394965	128583639	1040	55	141573	0.40807	0.34161	RAB7A	0.647841	AD
ENSG00000177646	3	128548439	128684910	734	52	141573	-1.172	0.8794	ACAD9	0.930209	AD
ENSG00000114656	3	128578709	128771533	836	62	141573	-1.6049	0.94574	KIAA1257	0.964166	AD
ENSG00000187695	3	128578717	128740173	744	58	141573	-1.6179	0.94715	RP11-723O4.6	0.964615	AD
ENSG00000114654	3	128670472	128809585	548	67	141573	-1.5455	0.93889	EFCC1	0.96067	AD
ENSG00000169704	3	128729610	128831249	368	77	141573	-1.1704	0.87908	GP9	0.930108	AD
ENSG00000172780	3	128756412	128891644	469	67	141573	-1.0774	0.85935	RAB43	0.921028	AD
ENSG00000261796	3	128756418	128929879	610	65	141573	-0.82557	0.79548	ISY1-RAB43	0.88868	AD
ENSG00000240682	3	128796258	128930136	476	63	141573	-0.72291	0.76513	ISY1	0.87667	AD
ENSG00000169714	3	128838327	128952765	426	59	141573	-0.15036	0.55976	CNBP	0.773467	AD
ENSG00000181789	3	128918449	129046614	647	44	141573	1.5551	0.059958	COPG1	0.307243	AD
ENSG00000183624	3	128947671	129075029	746	50	141573	1.5887	0.056064	HMCES	0.298846	AD
ENSG00000184897	3	128983615	129085120	599	48	141573	1.4985	0.067005	H1FX	0.325299	AD
ENSG00000172771	3	129070164	129197494	743	55	141573	0.59052	0.27742	EFCAB12	0.598867	AD
ENSG00000129071	3	129099787	129208878	617	40	141573	0.82621	0.20434	MBD4	0.528533	AD
ENSG00000163913	3	129108968	129289198	913	49	141573	0.5562	0.28904	IFT122	0.60938	AD
ENSG00000163914	3	129197483	129304012	513	50	141573	0.58103	0.28061	RHO	0.601356	AD
ENSG00000178804	3	129212057	129320310	531	61	141573	0.59028	0.2775	H1FOO	0.598867	AD
ENSG00000004399	3	129224018	129375661	726	83	141573	0.5884	0.27813	PLXND1	0.599571	AD
ENSG00000172765	3	129316635	129662419	1130	70	141573	0.20147	0.42016	TMCC1	0.697105	AD
ENSG00000170893	3	129643148	129746781	633	63	141573	0.13681	0.44559	TRH	0.71228	AD
ENSG00000172752	3	130014359	130253688	1307	79	141573	-0.11218	0.54466	COL6A5	0.765224	AD
ENSG00000206384	3	130229178	130446999	999	93	141573	-0.40924	0.65882	COL6A6	0.823757	AD
ENSG00000196455	3	130347779	130515673	726	44	141573	-0.27897	0.60987	PIK3R4	0.799225	AD
ENSG00000017260	3	130519439	130785556	1052	83	141573	2.0335	0.021001	ATP2C1	0.181083	AD
ENSG00000034533	3	130682719	130796493	429	58	141573	2.2813	0.011267	ASTE1	0.127105	AD
ENSG00000114670	3	130695694	131119309	1807	77	141573	1.3195	0.0935	NEK11	0.378659	AD
ENSG00000198585	3	131050515	131157674	595	46	141573	-0.6381	0.7383	NUDT16	0.865292	AD
ENSG00000114686	3	131131056	131271827	657	85	141573	1.494	0.06759	MRPL3	0.326931	AD
ENSG00000196353	3	131202399	132054254	5061	197	141573	0.26708	0.3947	CPNE4	0.682349	AD
ENSG00000014257	3	131986211	132137142	848	52	141573	-1.6136	0.94669	ACPP	0.964413	AD
ENSG00000138246	3	132086370	132307876	962	81	141573	-1.4088	0.92056	DNAJC13	0.950932	AD
ENSG00000240303	3	132226982	132429567	763	55	141573	-1.0729	0.85834	ACAD11	0.920587	AD
ENSG00000113971	3	132226986	132491303	1024	72	141573	-0.77607	0.78115	NPHP3	0.88323	AD
ENSG00000129048	3	132266081	132387811	447	54	141573	-0.77972	0.78222	ACKR4	0.883531	AD
ENSG00000081307	3	132323290	132446941	411	62	141573	-0.2365	0.59348	UBA5	0.790601	AD
ENSG00000144868	3	132707235	133166636	2407	114	141573	1.4046	0.080075	TMEM108	0.354212	AD
ENSG00000170819	3	133068839	133244066	1003	126	141573	-0.07704	0.5307	BFSP2	0.757452	AD
ENSG00000091527	3	133242574	133359105	621	93	141573	0.85425	0.19648	CDV3	0.520901	AD
ENSG00000163781	3	133267019	133430737	809	64	141573	0.36044	0.35926	TOPBP1	0.660255	AD
ENSG00000091513	3	133414800	133547850	659	72	141573	-0.61387	0.73035	TF	0.859961	AD
ENSG00000144867	3	133452877	133594616	707	109	141573	-0.94863	0.8286	SRPRB	0.905449	AD
ENSG00000154917	3	133493083	133664680	874	137	141573	-1.3514	0.91171	RAB6B	0.946191	AD
ENSG00000221972	3	133596992	133698656	608	84	141573	-0.4792	0.6841	C3orf36	0.837164	AD
ENSG00000174640	3	133601540	133821028	1271	164	141573	-0.5427	0.70633	SLCO2A1	0.847513	AD
ENSG00000163785	3	133734147	134019689	1450	84	141573	-0.32178	0.62619	RYK	0.806991	AD
ENSG00000114019	3	134024716	134144321	617	87	141573	1.6808	0.046404	AMOTL2	0.271947	AD
ENSG00000129055	3	134146548	134255558	471	41	141573	0.76987	0.22069	ANAPC13	0.546475	AD
ENSG00000182923	3	134154585	134343859	790	43	141573	0.68672	0.24613	CEP63	0.57153	AD
ENSG00000154928	3	134266643	135029309	3838	262	141573	0.60412	0.27288	EPHB1	0.594404	AD
ENSG00000174611	3	134271980	134420478	654	56	141573	0.96541	0.16717	KY	0.487894	AD
ENSG00000073711	3	135634515	135916733	1199	59	141573	1.2823	0.099871	PPP2R3A	0.390599	AD
ENSG00000174579	3	135817764	135966083	562	53	141573	1.6999	0.044573	MSL2	0.267116	AD
ENSG00000114054	3	135919148	136106738	754	53	141573	1.0714	0.14199	PCCB	0.455694	AD
ENSG00000118007	3	136005077	136521220	2129	53	141573	1.528	0.063252	STAG1	0.3155	AD
ENSG00000168917	3	136487489	136624734	580	41	141573	2.7242	0.0032232	SLC35G2	0.0579019	AD
ENSG00000158092	3	136531050	136718665	747	40	141573	2.9629	0.0015238	NCK1	0.035205	AD
ENSG00000174564	3	136615072	136779927	717	61	141573	3.3273	0.00043839	IL20RB	0.0143863	AD
ENSG00000168875	3	137433579	137534396	464	80	141573	0.76332	0.22264	SOX14	0.548343	AD
ENSG00000066405	3	137667577	137802494	610	74	141573	0.65427	0.25647	CLDN18	0.57982	AD
ENSG00000158163	3	137730832	137884660	630	64	141573	-0.85894	0.80481	DZIP1L	0.893459	AD
ENSG00000118017	3	137792560	137901229	413	37	141573	-0.30778	0.62087	A4GNT	0.804228	AD
ENSG00000138231	3	137829854	137943791	391	59	141573	-0.01286	0.50513	DBR1	0.743776	AD
ENSG00000114098	3	137856109	138067231	694	88	141573	-0.15761	0.56262	ARMC8	0.775399	AD
ENSG00000181322	3	137930279	138098728	609	73	141573	0.099427	0.4604	NME9	0.720302	AD
ENSG00000158186	3	138016539	138174375	671	74	141573	-0.211	0.58356	MRAS	0.786383	AD
ENSG00000158220	3	138103428	138250528	593	78	141573	0.0054809	0.49781	ESYT3	0.739203	AD
ENSG00000114107	3	138163186	138363380	758	54	141573	0.66994	0.25145	CEP70	0.57627	AD
ENSG00000158234	3	138277448	138402218	435	62	141573	0.5904	0.27746	FAIM	0.598867	AD
ENSG00000051382	3	138322860	138603780	1038	57	141573	0.73368	0.23157	PIK3CB	0.558076	AD
ENSG00000183770	3	138613066	138715982	408	65	141573	0.60583	0.27231	FOXL2	0.593975	AD
ENSG00000206262	3	138616076	138722293	406	71	141573	0.59136	0.27714	C3orf72	0.598767	AD
ENSG00000206260	3	138672804	138775110	381	64	141573	-0.36321	0.64178	PRR23A	0.815743	AD
ENSG00000175110	3	138674648	139126065	1921	141	141573	0.033051	0.48682	MRPS22	0.733494	AD
ENSG00000184814	3	138687873	138789768	369	46	141573	-0.16593	0.5659	PRR23B	0.777563	AD
ENSG00000233701	3	138710944	138813734	376	49	141573	0.22103	0.41253	PRR23C	0.693339	AD
ENSG00000184432	3	139024442	139158574	586	55	141573	-0.58823	0.72181	COPB2	0.856158	AD
ENSG00000114113	3	139121726	139249589	622	40	141573	-0.22864	0.59043	RBP2	0.78923	AD
ENSG00000114115	3	139186276	139308671	572	59	141573	-0.7708	0.77959	RBP1	0.882607	AD
ENSG00000163864	3	139229022	139446859	1043	108	141573	-0.6869	0.75393	NMNAT3	0.872104	AD
ENSG00000158258	3	139604027	140346239	4000	283	141573	0.40353	0.34328	CLSTN2	0.649203	AD
ENSG00000155890	3	140346881	140469992	674	40	141573	-1.0734	0.85846	TRIM42	0.920643	AD
ENSG00000114120	3	140610672	140748775	611	48	141573	1.5448	0.061197	SLC25A36	0.310058	AD
ENSG00000175093	3	140720244	140917453	948	97	141573	1.4434	0.074455	SPSB4	0.341831	AD
ENSG00000155893	3	140897568	141063748	979	92	141573	-0.022492	0.50897	ACPL2	0.74552	AD
ENSG00000177311	3	140993055	141218634	1051	115	141573	0.44855	0.32688	ZBTB38	0.637882	AD
ENSG00000155903	3	141155889	141384184	1083	77	141573	1.4556	0.072748	RASA2	0.337824	AD
ENSG00000114125	3	141407046	141516402	607	92	141573	-0.64258	0.73975	RNF7	0.865792	AD
ENSG00000114124	3	141446990	141587332	690	83	141573	-0.43936	0.6698	GRK7	0.828477	AD
ENSG00000069849	3	141544966	141695356	789	65	141573	0.28011	0.3897	ATP1B3	0.679271	AD
ENSG00000114126	3	141613277	141918386	1518	71	141573	0.35276	0.36213	TFDP2	0.662102	AD
ENSG00000175066	3	141832414	141994449	764	63	141573	-0.46643	0.67955	GK5	0.834656	AD
ENSG00000114127	3	141975449	142216904	782	65	141573	-0.71885	0.76388	XRN1	0.876038	AD
ENSG00000175054	3	142118077	142347668	984	63	141573	-0.74369	0.77147	ATR	0.879388	AD
ENSG00000120756	3	142265229	142482506	983	69	141573	-0.7529	0.77424	PLS1	0.880296	AD
ENSG00000144935	3	142392916	142576730	730	70	141573	-0.14735	0.55857	TRPC1	0.773196	AD
ENSG00000163710	3	142484764	142658045	844	99	141573	-0.048643	0.5194	PCOLCE2	0.751304	AD
ENSG00000188582	3	142618006	142732178	619	98	141573	0.61763	0.26841	PAQR9	0.590707	AD
ENSG00000163714	3	142633339	142829567	914	101	141573	0.6256	0.26579	U2SURP	0.588938	AD
ENSG00000175040	3	142788173	142891800	576	77	141573	-0.088962	0.53544	CHST2	0.759816	AD
ENSG00000181804	3	142934064	143617373	3559	300	141573	0.62601	0.26565	SLC9A9	0.588938	AD
ENSG00000181744	3	143640640	143817561	897	50	141573	0.29984	0.38215	C3orf58	0.675364	AD
ENSG00000232013	3	145732358	145834156	538	39	141573	1.0982	0.13607	AC107021.1	0.447859	AD
ENSG00000152952	3	145737227	145931440	973	70	141573	1.576	0.057517	PLOD2	0.302372	AD
ENSG00000114698	3	145860126	146018966	930	74	141573	1.3912	0.082076	PLSCR4	0.357974	AD
ENSG00000163746	3	146059208	146263778	1113	66	141573	1.4356	0.075554	PLSCR2	0.34464	AD
ENSG00000188313	3	146182967	146312651	830	81	141573	0.40106	0.34419	PLSCR1	0.649906	AD
