## Supplementary Table 21 for "Single-nucleus transcriptome-wide association study of human brain disorders" (part 3 of 3)

### Sheet: TableS22 (continued)
Gene	Chr	Start	Stop	nSNPs	nParam	N	z-score	p	GeneName	FDR	Trait
ENSG00000231213	3	146244342	146374003	937	64	141573	0.1513	0.43987	PLSCR5	0.708115	AD
ENSG00000174963	3	147053833	147174647	478	78	141573	1.1309	0.12904	ZIC4	0.440473	AD
ENSG00000152977	3	147061209	147278080	833	76	141573	0.83493	0.20188	ZIC1	0.52688	AD
ENSG00000144891	3	148365571	148510795	738	83	141573	1.0299	0.15154	AGTR1	0.466276	AD
ENSG00000153002	3	148458889	148627974	926	101	141573	0.25329	0.40002	CPB1	0.685965	AD
ENSG00000163751	3	148533043	148664983	732	100	141573	0.43594	0.33144	CPA3	0.64066	AD
ENSG00000163754	3	148659128	148795419	648	85	141573	-0.3712	0.64476	GYG1	0.817462	AD
ENSG00000071794	3	148697914	148854341	753	68	141573	-0.79366	0.7863	HLTF	0.885146	AD
ENSG00000163755	3	148797371	148941519	795	80	141573	-0.32764	0.62841	HPS3	0.80756	AD
ENSG00000047457	3	148830197	148989842	871	106	141573	0.52827	0.29866	CP	0.616527	AD
ENSG00000163762	3	148986285	149102201	690	107	141573	0.77459	0.21929	TM4SF18	0.545341	AD
ENSG00000169908	3	149036809	149145652	555	70	141573	0.11458	0.45439	TM4SF1	0.717579	AD
ENSG00000169903	3	149141761	149271068	883	88	141573	-2.05	0.97982	TM4SF4	0.984666	AD
ENSG00000018408	3	149185022	149504501	1853	156	141573	0.87911	0.18967	WWTR1	0.512595	AD
ENSG00000114744	3	149406257	149520286	575	71	141573	1.9764	0.024052	COMMD2	0.195193	AD
ENSG00000206199	3	149428892	149736172	1316	77	141573	1.1361	0.12796	ANKUB1	0.43892	AD
ENSG00000082996	3	149480495	149729926	1051	60	141573	0.65532	0.25613	RNF13	0.57982	AD
ENSG00000070087	3	149632691	149818575	939	67	141573	0.72999	0.2327	PFN2	0.559529	AD
ENSG00000268175	3	149639066	149740535	438	61	141573	0.59715	0.2752	AC117395.1	0.596865	AD
ENSG00000196428	3	150076122	150234218	728	68	141573	0.53363	0.2968	TSC22D2	0.615014	AD
ENSG00000120742	3	150209781	150371015	706	72	141573	-0.010044	0.50401	SERP1	0.743173	AD
ENSG00000144895	3	150214465	150352029	590	67	141573	-0.22402	0.58863	EIF2A	0.788748	AD
ENSG00000198843	3	150270662	150398222	512	58	141573	-0.091149	0.53631	SELT	0.760444	AD
ENSG00000163645	3	150327672	150471758	601	88	141573	0.031747	0.48734	FAM194A	0.73385	AD
ENSG00000181788	3	150408914	150531264	532	56	141573	-0.40784	0.65831	SIAH2	0.823757	AD
ENSG00000214237	3	150538832	150662089	563	123	141573	-0.16371	0.56502	FAM188B2	0.776993	AD
ENSG00000260234	3	150550784	150709530	770	149	141573	-0.52379	0.69979	RP11-166N6.3	0.84445	AD
ENSG00000163646	3	150593950	150740786	764	138	141573	-0.31306	0.62288	CLRN1	0.804892	AD
ENSG00000144893	3	150753484	151204860	2206	131	141573	-0.35629	0.63919	MED12L	0.814402	AD
ENSG00000174946	3	150865619	150970988	493	69	141573	0.19237	0.42372	GPR171	0.698725	AD
ENSG00000174944	3	150879905	151046255	831	64	141573	0.15722	0.43754	P2RY14	0.706619	AD
ENSG00000138271	3	150961891	151084740	615	45	141573	-0.090288	0.53597	GPR87	0.760201	AD
ENSG00000181631	3	150994100	151097336	534	46	141573	0.050724	0.47977	P2RY13	0.730156	AD
ENSG00000169313	3	151005168	151152600	777	63	141573	0.049244	0.48036	P2RY12	0.730522	AD
ENSG00000152580	3	151093172	151226497	795	65	141573	0.10595	0.45781	IGSF10	0.718996	AD
ENSG00000197953	3	151401704	151529127	778	50	141573	-0.52716	0.70096	AADACL2	0.844826	AD
ENSG00000114771	3	151481825	151596276	671	58	141573	-0.45357	0.67493	AADAC	0.831318	AD
ENSG00000198829	3	151541431	151652405	548	59	141573	0.90391	0.18302	SUCNR1	0.506173	AD
ENSG00000152601	3	151911617	152233569	1239	98	141573	2.853	0.0021654	MBNL1	0.0443269	AD
ENSG00000221962	3	152007484	152108779	393	62	141573	2.5244	0.0057946	TMEM14E	0.0850662	AD
ENSG00000169860	3	152502736	152605841	545	51	141573	-0.075076	0.52992	P2RY1	0.757089	AD
ENSG00000181467	3	152830029	152936265	431	71	141573	-0.56956	0.71551	RAP2B	0.852562	AD
ENSG00000237787	3	153152284	153270486	609	58	141573	0.26523	0.39541	C3orf79	0.68263	AD
ENSG00000114790	3	153788792	154025616	966	54	141573	-0.36229	0.64143	ARHGEF26	0.815461	AD
ENSG00000174953	3	153940335	154092286	543	53	141573	-0.98035	0.83654	DHX36	0.908876	AD
ENSG00000174948	3	154005461	154197504	722	74	141573	-1.2614	0.89642	GPR149	0.93843	AD
ENSG00000196549	3	154691913	154951497	1153	160	141573	5.2478	7.6962e-08	MME	8.35169e-06	AD
ENSG00000114805	3	155043369	155512856	2344	93	141573	0.82975	0.20334	PLCH1	0.527877	AD
ENSG00000214919	3	155409933	155511515	523	48	141573	1.7316	0.041672	AC104472.1	0.257905	AD
ENSG00000174928	3	155430401	155574140	666	58	141573	1.6375	0.050767	C3orf33	0.283177	AD
ENSG00000169359	3	155488813	155622218	609	62	141573	0.76882	0.221	SLC33A1	0.546675	AD
ENSG00000163655	3	155538325	155711815	786	48	141573	0.23053	0.40884	GMPS	0.691195	AD
ENSG00000169282	3	155705490	156306545	2962	157	141573	-0.40705	0.65801	KCNAB1	0.823757	AD
ENSG00000114850	3	156207929	156322973	590	59	141573	-1.2075	0.88638	SSR3	0.933497	AD
ENSG00000163659	3	156341024	156474559	597	54	141573	-1.1824	0.88147	TIPARP	0.931265	AD
ENSG00000197980	3	156493270	156813918	1525	67	141573	-1.1153	0.86764	LEKR1	0.925438	AD
ENSG00000163660	3	156814297	156928549	499	65	141573	0.018822	0.49249	CCNL1	0.736172	AD
ENSG00000197415	3	156927531	157301408	1740	93	141573	-0.38626	0.65035	VEPH1	0.820491	AD
ENSG00000163661	3	157104578	157211417	514	53	141573	-0.17001	0.5675	PTX3	0.778417	AD
ENSG00000174899	3	157211035	157445538	1228	94	141573	0.24795	0.40209	C3orf55	0.686864	AD
ENSG00000168779	3	157764948	157874292	419	40	141573	-0.50204	0.69218	SHOX2	0.841338	AD
ENSG00000174891	3	157773644	158313519	2508	50	141573	-0.23161	0.59158	RSRC1	0.78978	AD
ENSG00000178053	3	158238952	158375041	634	40	141573	0.24788	0.40212	MLF1	0.686864	AD
ENSG00000168827	3	158312067	158460364	730	38	141573	-0.17581	0.56978	GFM1	0.77975	AD
ENSG00000079257	3	158313611	158440482	612	31	141573	-0.043431	0.51732	LXN	0.750185	AD
ENSG00000118849	3	158364681	158500485	623	42	141573	-0.6976	0.75729	RARRES1	0.873761	AD
ENSG00000118855	3	158399987	158597508	887	70	141573	-1.7662	0.96132	MFSD1	0.972985	AD
ENSG00000250588	3	158630024	159665155	4577	230	141573	-0.13457	0.55352	IQCJ-SCHIP1	0.770362	AD
ENSG00000214216	3	158630717	159034096	1750	122	141573	0.65253	0.25703	IQCJ	0.580097	AD
ENSG00000151967	3	159507650	159665149	657	99	141573	-0.74567	0.77207	SCHIP1	0.879498	AD
ENSG00000168811	3	159656537	159763806	681	70	141573	0.28962	0.38605	IL12A	0.677017	AD
ENSG00000242107	3	159683811	159799210	807	78	141573	0.74734	0.22743	LINC01100	0.553688	AD
ENSG00000180044	3	159893423	159995999	408	92	141573	-0.77084	0.7796	C3orf80	0.882607	AD
ENSG00000248710	3	159895241	160217617	1183	89	141573	-1.3903	0.91778	RP11-432B6.3	0.949613	AD
ENSG00000068885	3	159924774	160167668	851	76	141573	-1.9006	0.97132	IFT80	0.979112	AD
ENSG00000113810	3	160067062	160202750	518	55	141573	-1.3196	0.90651	SMC4	0.943614	AD
ENSG00000213186	3	160100233	160253561	607	57	141573	-1.0403	0.85091	TRIM59	0.916199	AD
ENSG00000186432	3	160162783	160333376	683	57	141573	-1.0235	0.84697	KPNA4	0.914017	AD
ENSG00000179674	3	160344948	160446233	514	63	141573	-1.8095	0.96481	ARL14	0.974824	AD
ENSG00000163590	3	160423390	160846695	1736	81	141573	0.75547	0.22498	PPM1L	0.550954	AD
ENSG00000169255	3	160751671	160873172	465	43	141573	1.2633	0.10324	B3GALNT1	0.397201	AD
ENSG00000169251	3	160772484	161021320	1020	50	141573	0.87816	0.18993	NMD3	0.512935	AD
ENSG00000196542	3	161012580	161140668	649	49	141573	-0.024404	0.50973	SPTSSB	0.745676	AD
ENSG00000182447	3	161164596	161271730	639	33	141573	-1.1436	0.87361	OTOL1	0.927901	AD
ENSG00000090402	3	164646686	164846283	806	47	141573	-1.0593	0.85526	SI	0.918965	AD
ENSG00000121871	3	164854508	164964897	458	46	141573	-0.24112	0.59527	SLITRK3	0.791605	AD
ENSG00000114200	3	165440692	165605260	956	49	141573	-1.0711	0.85795	BCHE	0.920449	AD
ENSG00000169064	3	166908075	167149134	1111	75	141573	-1.1842	0.88184	ZBBX	0.931408	AD
ENSG00000114204	3	167109577	167246792	647	52	141573	-0.21205	0.58397	SERPINI2	0.786603	AD
ENSG00000174776	3	167146472	167421771	1197	95	141573	-0.97097	0.83422	WDR49	0.908196	AD
ENSG00000114209	3	167351086	167502727	600	52	141573	-1.6107	0.94638	PDCD10	0.964407	AD
ENSG00000163536	3	167403031	167593356	886	75	141573	0.2644	0.39573	SERPINI1	0.682856	AD
ENSG00000173905	3	167676465	167863763	948	66	141573	-0.047366	0.51889	GOLIM4	0.751224	AD
ENSG00000085276	3	168751287	169431406	3558	241	141573	1.1138	0.13269	MECOM	0.443609	AD
ENSG00000184378	3	169434709	169537683	422	59	141573	2.058	0.019793	ACTRT3	0.174212	AD
ENSG00000085274	3	169440619	169557504	487	65	141573	2.1255	0.016772	MYNN	0.158526	AD
ENSG00000171757	3	169461216	169580774	517	55	141573	2.0282	0.021269	LRRC34	0.182651	AD
ENSG00000188306	3	169489710	169605563	504	70	141573	1.6879	0.045711	LRRIQ4	0.269955	AD
ENSG00000114248	3	169506967	169637718	690	89	141573	1.8881	0.029504	LRRC31	0.21764	AD
ENSG00000187033	3	169579360	169706963	653	50	141573	1.2469	0.10621	SAMD7	0.403281	AD
ENSG00000008952	3	169634423	169766161	580	58	141573	0.82493	0.20471	SEC62	0.529275	AD
ENSG00000173890	3	169705717	169853191	536	55	141573	0.59229	0.27683	GPR160	0.598457	AD
ENSG00000173889	3	169754520	169949537	691	61	141573	0.42026	0.33715	PHC3	0.644761	AD
ENSG00000163558	3	169890153	170073769	932	48	141573	-0.28272	0.6113	PRKCI	0.799697	AD
ENSG00000136603	3	170025466	170164623	649	62	141573	-0.23099	0.59134	SKIL	0.78968	AD
ENSG00000013297	3	170086653	170628169	2649	170	141573	0.80955	0.2091	CLDN11	0.534332	AD
ENSG00000013293	3	170127372	170353863	1048	114	141573	0.64217	0.26038	SLC7A14	0.582864	AD
ENSG00000163584	3	170532664	170638272	457	54	141573	1.3817	0.083534	RPL22L1	0.360954	AD
ENSG00000163577	3	170556204	170676482	523	52	141573	1.1467	0.12575	EIF5A2	0.435643	AD
ENSG00000163581	3	170664137	170794539	700	48	141573	-0.14483	0.55758	SLC2A2	0.772859	AD
ENSG00000154310	3	170729128	171228197	2440	243	141573	0.53122	0.29763	TNIK	0.615814	AD
ENSG00000075651	3	171268195	171578740	1489	74	141573	0.092928	0.46298	PLD1	0.722143	AD
ENSG00000183657	3	171459580	171577714	509	57	141573	0.52641	0.2993	PP13439	0.616712	AD
ENSG00000186329	3	171511139	171706505	1018	105	141573	2.0582	0.019786	TMEM212	0.174212	AD
ENSG00000075420	3	171707418	172169455	2194	242	141573	-0.59439	0.72388	FNDC3B	0.857288	AD
ENSG00000267979	3	171969438	172069686	500	107	141573	0.48293	0.31457	AC092964.2	0.628735	AD
ENSG00000203443	3	171984218	172089513	534	105	141573	0.26695	0.39475	AC092964.1	0.682349	AD
ENSG00000121853	3	172112923	172216246	641	63	141573	-0.41584	0.66124	GHSR	0.824995	AD
ENSG00000121858	3	172173298	172291297	741	87	141573	-0.758	0.77577	TNFSF10	0.881301	AD
ENSG00000144959	3	172298039	172479008	1080	129	141573	-0.12958	0.55155	NCEH1	0.769808	AD
ENSG00000269496	3	172311483	172411740	599	111	141573	0.66356	0.25348	AC007919.2	0.577779	AD
ENSG00000114346	3	172418472	172589264	773	62	141573	-0.71387	0.76235	ECT2	0.875662	AD
ENSG00000144962	3	172557148	172909058	1540	138	141573	-0.99736	0.84071	SPATA16	0.910813	AD
ENSG00000169760	3	173064074	174054434	4965	255	141573	0.83202	0.2027	NLGN1	0.527407	AD
ENSG00000177694	3	174106363	175573428	8772	415	141573	0.59036	0.27747	NAALADL2	0.598867	AD
ENSG00000177565	3	176687143	176965261	1534	107	141573	1.4822	0.06914	TBL1XR1	0.329925	AD
ENSG00000197584	3	177940720	178612217	3306	190	141573	-0.67399	0.74984	KCNMB2	0.870099	AD
ENSG00000172667	3	178685011	178840067	592	72	141573	0.78466	0.21633	ZMAT3	0.542266	AD
ENSG00000121879	3	178815902	179007881	925	63	141573	1.1584	0.12336	PIK3CA	0.43188	AD
ENSG00000171121	3	178907530	179034790	686	68	141573	0.3651	0.35752	KCNMB3	0.659155	AD
ENSG00000121864	3	178990779	179103323	586	64	141573	-0.31863	0.625	ZNF639	0.806485	AD
ENSG00000171109	3	179015480	179162719	712	70	141573	-0.21218	0.58402	MFN1	0.786615	AD
ENSG00000114450	3	179066990	179219378	692	90	141573	0.064828	0.47416	GNB4	0.726878	AD
ENSG00000136518	3	179230668	179356196	539	75	141573	1.2579	0.10422	ACTL6A	0.398727	AD
ENSG00000136522	3	179256073	179372442	461	64	141573	0.70573	0.24018	MRPL47	0.565762	AD
ENSG00000136521	3	179272478	179395435	521	84	141573	0.88107	0.18914	NDUFB5	0.512113	AD
ENSG00000058056	3	179320543	179557189	1110	129	141573	1.0001	0.15864	USP13	0.474946	AD
ENSG00000114757	3	179462746	179804841	1660	111	141573	0.70974	0.23893	PEX5L	0.564073	AD
ENSG00000163728	3	180269918	180385616	391	83	141573	0.29844	0.38268	TTC14	0.675467	AD
ENSG00000145075	3	180270646	180638793	1683	133	141573	-0.039315	0.51568	CCDC39	0.748914	AD
ENSG00000114416	3	180535929	180750541	907	59	141573	0.055124	0.47802	FXR1	0.729384	AD
ENSG00000205981	3	180651497	180757562	399	55	141573	-0.55822	0.71165	DNAJC19	0.850575	AD
ENSG00000181449	3	181379714	181482221	378	106	141573	-0.050147	0.52	SOX2	0.751488	AD
ENSG00000058063	3	182461288	182689423	928	60	141573	1.3486	0.08874	ATP11B	0.369743	AD
ENSG00000043093	3	182605862	182753741	547	65	141573	0.74921	0.22686	DCUN1D1	0.553315	AD
ENSG00000078070	3	182683006	182883863	878	63	141573	0.21735	0.41397	MCCC1	0.694144	AD
ENSG00000078081	3	182790001	182931627	742	78	141573	0.89539	0.18529	LAMP3	0.508383	AD
ENSG00000053524	3	182845831	183196566	1975	141	141573	1.002	0.15817	MCF2L2	0.474759	AD
ENSG00000176597	3	182921032	183066292	743	70	141573	1.2632	0.10327	B3GNT5	0.397201	AD
ENSG00000172578	3	183155319	183323477	914	109	141573	1.5465	0.060995	KLHL6	0.309931	AD
ENSG00000114796	3	183303356	183452265	768	50	141573	0.43243	0.33271	KLHL24	0.641732	AD
ENSG00000163872	3	183365606	183580413	1091	71	141573	0.71839	0.23626	YEATS2	0.562448	AD
ENSG00000180834	3	183483664	183593382	558	56	141573	1.5108	0.065416	MAP6D1	0.321177	AD
ENSG00000175193	3	183497173	183652721	830	60	141573	2.0141	0.022001	PARL	0.186061	AD
ENSG00000114770	3	183587722	183785803	1030	67	141573	1.2102	0.11311	ABCC5	0.414202	AD
ENSG00000186090	3	183699332	183807157	597	66	141573	0.45523	0.32447	HTR3D	0.635595	AD
ENSG00000178084	3	183720835	183828459	608	74	141573	0.46696	0.32027	HTR3C	0.633147	AD
ENSG00000186038	3	183764852	183874783	536	75	141573	1.1602	0.12299	HTR3E	0.430928	AD
ENSG00000145191	3	183802826	184452546	3384	325	141573	2.9569	0.0015539	EIF2B5	0.0356125	AD
ENSG00000161202	3	183823176	183941398	482	80	141573	3.3924	0.00034643	DVL3	0.0120844	AD
ENSG00000161203	3	183842477	183951879	447	74	141573	3.8042	7.1128e-05	AP2M1	0.00335426	AD
ENSG00000161204	3	183853811	183961800	438	74	141573	4.0077	3.0657e-05	ABCF3	0.00165869	AD
ENSG00000145198	3	183898217	184010117	449	76	141573	4.8326	6.7381e-07	VWA5B2	5.84959e-05	AD
ENSG00000214160	3	183910089	184017336	426	63	141573	4.6047	2.0653e-06	ALG3	0.000155296	AD
ENSG00000145194	3	183917438	184060819	538	80	141573	4.6575	1.6007e-06	ECE2	0.000122778	AD
ENSG00000163888	3	183927001	184029251	378	64	141573	4.8128	7.4417e-07	CAMK2N2	6.3735e-05	AD
ENSG00000175166	3	183966497	184076842	407	81	141573	3.5595	0.0001858	PSMD2	0.00740834	AD
ENSG00000114867	3	183982283	184103146	447	85	141573	3.068	0.0010775	EIF4G1	0.0277399	AD
ENSG00000175182	3	184003714	184114063	414	91	141573	2.3059	0.010559	FAM131A	0.122871	AD
ENSG00000114859	3	184013973	184129439	497	118	141573	1.4896	0.068162	CLCN2	0.327998	AD
ENSG00000163882	3	184029506	184136384	487	119	141573	1.5564	0.059803	POLR2H	0.307138	AD
ENSG00000090534	3	184039723	184145932	504	108	141573	1.303	0.096286	THPO	0.384078	AD
ENSG00000090539	3	184047861	184158524	548	115	141573	1.0274	0.15212	CHRD	0.466953	AD
ENSG00000224153	3	184069325	184207436	822	124	141573	-0.21117	0.58362	RP11-433C9.2	0.786409	AD
ENSG00000182580	3	184229572	184350197	745	125	141573	-0.24311	0.59604	EPHB3	0.791859	AD
ENSG00000177383	3	184378156	184479836	567	92	141573	-0.84904	0.80207	MAGEF1	0.892139	AD
ENSG00000156931	3	184479931	184820402	1565	92	141573	0.02305	0.49081	VPS8	0.735114	AD
ENSG00000187068	3	184745838	184920802	1164	61	141573	-0.36424	0.64216	C3orf70	0.816015	AD
ENSG00000113790	3	184858412	185049778	827	57	141573	0.18119	0.42811	EHHADH	0.701165	AD
ENSG00000073803	3	184950729	185256885	1171	83	141573	0.47334	0.31799	MAP3K13	0.631555	AD
ENSG00000163900	3	185144284	185266845	437	67	141573	0.023353	0.49068	TMEM41A	0.735064	AD
ENSG00000163898	3	185174050	185320401	567	64	141573	-0.64091	0.73921	LIPH	0.86546	AD
ENSG00000163904	3	185250284	185401339	555	65	141573	-0.21789	0.58624	SENP2	0.787993	AD
ENSG00000073792	3	185311527	185592844	1019	131	141573	0.22811	0.40978	IGF2BP2	0.691752	AD
ENSG00000163915	3	185380316	185497575	363	94	141573	0.59041	0.27746	C3orf65	0.598867	AD
ENSG00000136527	3	185583694	185705924	579	72	141573	-0.12592	0.5501	TRA2B	0.768571	AD
ENSG00000244405	3	185714097	185878107	648	97	141573	0.32348	0.37317	ETV5	0.670053	AD
ENSG00000058866	3	185773457	186130026	1646	243	141573	0.20838	0.41747	DGKG	0.696195	AD
ENSG00000213139	3	186206230	186314491	486	81	141573	1.2049	0.11412	CRYGS	0.416328	AD
ENSG00000113838	3	186213862	186338332	546	66	141573	0.72718	0.23356	TBCCD1	0.560327	AD
ENSG00000090520	3	186235192	186365061	550	70	141573	0.63144	0.26388	DNAJB11	0.586892	AD
ENSG00000145192	3	186280712	186389107	563	75	141573	0.47454	0.31756	AHSG	0.631555	AD
ENSG00000090512	3	186303758	186420930	647	87	141573	0.25422	0.39966	FETUB	0.685736	AD
ENSG00000113905	3	186328005	186446029	769	88	141573	1.4481	0.073792	HRG	0.340013	AD
ENSG00000113889	3	186385065	186511743	811	92	141573	1.8268	0.033865	KNG1	0.232073	AD
ENSG00000156976	3	186450994	186557689	553	99	141573	0.86399	0.1938	EIF4A2	0.516646	AD
ENSG00000163918	3	186457669	186574847	598	115	141573	0.48528	0.31374	RFC4	0.628099	AD
ENSG00000181092	3	186510463	186626252	604	118	141573	-0.55557	0.71075	ADIPOQ	0.849901	AD
ENSG00000073849	3	186598274	186846341	1587	170	141573	-0.07744	0.53086	ST6GAL1	0.757525	AD
ENSG00000163923	3	186788736	186948696	870	140	141573	0.64136	0.26064	RPL39L	0.583035	AD
ENSG00000175077	3	186865274	186969253	599	113	141573	-0.43201	0.66713	RTP1	0.827487	AD
ENSG00000127241	3	186885942	187059810	1037	137	141573	0.10287	0.45903	MASP1	0.719488	AD
ENSG00000136514	3	187036120	187139864	655	79	141573	-0.76398	0.77756	RTP4	0.882222	AD
ENSG00000157005	3	187336694	187438187	514	61	141573	1.0521	0.14638	SST	0.459965	AD
ENSG00000198471	3	187366047	187470345	545	55	141573	0.76859	0.22107	RTP2	0.546685	AD
ENSG00000228804	3	187370101	187501637	658	76	141573	0.8326	0.20254	RP11-211G3.3	0.527407	AD
ENSG00000113916	3	187389165	187513515	633	73	141573	0.7782	0.21822	BCL6	0.544087	AD
ENSG00000145012	3	187821072	188658460	4083	393	141573	1.2293	0.10948	LPP	0.40846	AD
ENSG00000213132	3	187846331	187948598	478	106	141573	1.8787	0.030145	AC022498.1	0.218833	AD
ENSG00000188001	3	188615003	189093093	2171	226	141573	0.61298	0.26994	TPRG1	0.592231	AD
ENSG00000073282	3	189299205	189665068	2170	201	141573	0.50446	0.30697	TP63	0.622182	AD
ENSG00000090530	3	189624517	189890226	1836	115	141573	1.2046	0.11418	LEPREL1	0.416328	AD
ENSG00000163347	3	189973490	190090264	924	70	141573	0.65942	0.25481	CLDN1	0.578877	AD
ENSG00000113946	3	189990330	190179932	1375	96	141573	0.53082	0.29777	CLDN16	0.615837	AD
ENSG00000198398	3	190096444	190217665	710	76	141573	-0.3208	0.62582	TMEM207	0.806739	AD
ENSG00000196083	3	190181840	190425843	1296	186	141573	-1.0027	0.84199	IL1RAP	0.911321	AD
ENSG00000205835	3	190520666	190660218	774	72	141573	0.02843	0.48866	GMNC	0.734242	AD
ENSG00000188729	3	190867030	191033404	1110	82	141573	1.5527	0.060252	OSTN	0.3081	AD
ENSG00000188958	3	190934957	191098325	1018	96	141573	1.7609	0.03913	UTS2B	0.249115	AD
ENSG00000152492	3	190996866	191166459	1067	57	141573	1.4103	0.079219	CCDC50	0.352271	AD
ENSG00000253548	3	191128952	191229245	607	75	141573	-0.96032	0.83155	PYDC2	0.906804	AD
ENSG00000114279	3	191807184	192535553	4129	286	141573	-0.22622	0.58948	FGF12	0.788916	AD
ENSG00000180611	3	192464604	192685950	1177	98	141573	-1.3217	0.90687	MB21D2	0.943753	AD
ENSG00000127252	3	192908914	193045527	667	60	141573	-1.9311	0.97326	HRASLS	0.97993	AD
ENSG00000187527	3	192942579	193146632	1104	102	141573	-1.6986	0.9553	ATP13A5	0.969102	AD
ENSG00000127249	3	193069866	193360900	1475	125	141573	1.1277	0.12973	ATP13A4	0.441188	AD
ENSG00000198836	3	193260933	193465612	1141	60	141573	1.4062	0.079834	OPA1	0.353688	AD
ENSG00000114315	3	193803934	193906521	645	102	141573	0.2227	0.41188	HES1	0.692923	AD
ENSG00000178772	3	194010494	194122057	826	98	141573	0.72856	0.23313	CPN2	0.559858	AD
ENSG00000172061	3	194025976	194140472	823	97	141573	0.71748	0.23654	LRRC15	0.562507	AD
ENSG00000178732	3	194065550	194169995	717	83	141573	0.85767	0.19554	GP5	0.519327	AD
ENSG00000133657	3	194073401	194269093	1311	118	141573	0.69505	0.24351	ATP13A3	0.56916	AD
ENSG00000145014	3	194258402	194404418	1065	105	141573	0.16425	0.43477	TMEM44	0.70515	AD
ENSG00000041802	3	194311517	194443206	913	73	141573	0.46696	0.32026	LSG1	0.633147	AD
ENSG00000185112	3	194356622	194459762	637	65	141573	1.2558	0.10459	FAM43A	0.399513	AD
ENSG00000173950	3	194739008	195041896	2026	146	141573	0.45283	0.32534	XXYLT1	0.636249	AD
ENSG00000114331	3	194945465	195213807	1260	47	141573	1.8827	0.029873	ACAP2	0.218015	AD
ENSG00000184203	3	195191221	195320209	499	88	141573	1.1531	0.12444	PPP1R2	0.433542	AD
ENSG00000189058	3	195245573	195361076	554	71	141573	1.4645	0.071528	APOD	0.334726	AD
ENSG00000145113	3	195423636	195589148	275	70	141573	-2.1249	0.9832	MUC4	0.987024	AD
ENSG00000061938	3	195540235	195688816	739	119	141573	-1.533	0.93737	TNK2	0.959937	AD
ENSG00000072274	3	195704054	195859060	861	75	141573	-0.78518	0.78383	TFRC	0.884389	AD
ENSG00000163958	3	195874320	195988308	787	81	141573	-0.10347	0.5412	ZDHHC19	0.762959	AD
ENSG00000163959	3	195888358	196020049	800	79	141573	-0.72199	0.76485	SLC51A	0.876542	AD
ENSG00000161217	3	195891093	196064828	954	87	141573	-0.79947	0.78799	PCYT1A	0.885719	AD
ENSG00000272741	3	195925101	196095093	770	65	141573	-0.49807	0.69078	RP11-447L10.1	0.84076	AD
ENSG00000213123	3	195968090	196095170	468	43	141573	-0.14763	0.55868	TCTEX1D2	0.773196	AD
ENSG00000273331	3	195992953	196115244	449	55	141573	-0.12003	0.54777	TM4SF19	0.766942	AD
ENSG00000145107	3	195996213	196115374	433	52	141573	-0.026804	0.51069	TM4SF19	0.746138	AD
ENSG00000163960	3	196024533	196209345	689	65	141573	0.33311	0.36953	UBXN7	0.668338	AD
ENSG00000163961	3	196145654	196280639	651	68	141573	0.4355	0.3316	RNF168	0.640735	AD
ENSG00000214097	3	196183748	196292237	563	47	141573	0.32232	0.3736	SMCO1	0.670196	AD
ENSG00000185798	3	196231056	196345545	670	92	141573	-0.59429	0.72384	WDR53	0.857288	AD
ENSG00000174013	3	196245482	196365930	710	97	141573	-0.58514	0.72077	FBXO45	0.855349	AD
ENSG00000174004	3	196316557	196438875	831	141	141573	-0.32316	0.62671	NRROS	0.807232	AD
ENSG00000163964	3	196316646	196512878	1280	142	141573	-0.015135	0.50604	PIGX	0.744354	AD
ENSG00000174007	3	196383148	196489164	650	101	141573	-0.71378	0.76232	CEP19	0.875662	AD
ENSG00000180370	3	196416728	196609518	1197	105	141573	0.88731	0.18746	PAK2	0.510196	AD
ENSG00000119231	3	196544727	196711585	959	105	141573	1.1974	0.11557	SENP5	0.418592	AD
ENSG00000114503	3	196612273	196719468	608	75	141573	0.85798	0.19545	NCBP2	0.519252	AD
ENSG00000119227	3	196623214	196745931	729	113	141573	0.44807	0.32705	PIGZ	0.637901	AD
ENSG00000163975	3	196665492	196806687	799	147	141573	-1.2508	0.8945	MFI2	0.9375	AD
ENSG00000075711	3	196719431	197076171	1934	96	141573	-0.49847	0.69092	DLG1	0.840823	AD
ENSG00000161267	3	197186654	197350194	1036	94	141573	-0.96861	0.83363	BDH1	0.907932	AD
ENSG00000145016	3	197348264	197526598	656	62	141573	-1.3598	0.91305	KIAA0226	0.947005	AD
ENSG00000122068	3	197414050	197564467	678	67	141573	-1.2381	0.89217	FYTTD1	0.936445	AD
ENSG00000186001	3	197468097	197665307	914	96	141573	-1.3083	0.90462	LRCH3	0.942675	AD
ENSG00000114473	3	197565946	197737013	768	55	141573	-0.9723	0.83455	IQCG	0.908258	AD
ENSG00000182899	3	197626858	197733481	479	45	141573	-0.86	0.80511	RPL35A	0.893625	AD
ENSG00000185621	3	197637071	197820591	820	47	141573	-1.1551	0.87597	LMLN	0.929113	AD
ENSG00000197701	4	3179	138099	148	17	141573	-0.57997	0.71903	ZNF595	0.854542	AD
ENSG00000186777	4	214464	349110	360	24	141573	0.89257	0.18604	ZNF732	0.50896	AD
ENSG00000131127	4	281603	428653	389	24	141573	0.73307	0.23176	ZNF141	0.558253	AD
ENSG00000182903	4	369604	542945	588	29	141573	1.3835	0.083256	ZNF721	0.360487	AD
ENSG00000174227	4	442989	583985	538	35	141573	1.4558	0.072726	PIGG	0.337824	AD
ENSG00000133256	4	569373	714571	704	91	141573	0.17055	0.43229	PDE6B	0.704043	AD
ENSG00000169020	4	616225	718127	546	83	141573	0.53111	0.29767	ATP5I	0.615814	AD
ENSG00000215375	4	617369	725822	582	89	141573	0.87207	0.19158	MYL5	0.514127	AD
ENSG00000169026	4	625618	733230	580	93	141573	1.0669	0.14301	MFSD7	0.456321	AD
ENSG00000185619	4	649537	814428	983	109	141573	2.5121	0.0060007	PCGF3	0.0866996	AD
ENSG00000168993	4	728745	869986	957	95	141573	3.519	0.00021656	CPLX1	0.00839659	AD
ENSG00000178950	4	793064	976161	1032	82	141573	4.2141	1.2538e-05	GAK	0.000780011	AD
ENSG00000127419	4	876175	1002444	672	82	141573	4.9353	4.0004e-07	TMEM175	3.65568e-05	AD
ENSG00000145214	4	902675	1030683	703	115	141573	5.2815	6.408e-08	DGKQ	7.0337e-06	AD
ENSG00000145217	4	922861	1037228	654	102	141573	4.8888	5.073e-07	SLC26A1	4.46494e-05	AD
ENSG00000127415	4	930785	1048316	662	106	141573	4.7844	8.5759e-07	IDUA	7.12135e-05	AD
ENSG00000127418	4	953724	1070685	697	108	141573	4.9445	3.8171e-07	FGFRL1	3.5335e-05	AD
ENSG00000178222	4	1000038	1157350	899	74	141573	1.8413	0.032787	RNF212	0.228561	AD
ENSG00000159674	4	1110720	1252750	674	73	141573	1.1702	0.12097	SPON2	0.428232	AD
ENSG00000159692	4	1155236	1293741	732	72	141573	1.3512	0.088316	CTBP1	0.369334	AD
ENSG00000090316	4	1233639	1383935	967	52	141573	0.95749	0.16916	MAEA	0.490348	AD
ENSG00000163945	4	1291054	1431837	836	64	141573	0.84034	0.20036	UVSSA	0.525137	AD
ENSG00000179979	4	1335340	1439780	509	59	141573	0.84194	0.19991	CRIPAK	0.524606	AD
ENSG00000235608	4	1346720	1450119	435	61	141573	0.71676	0.23676	NKX1-1	0.562773	AD
ENSG00000174137	4	1569642	1736029	1050	88	141573	1.055	0.1457	FAM53A	0.459651	AD
ENSG00000163950	4	1644527	1764282	740	56	141573	1.8387	0.032977	SLBP	0.229278	AD
ENSG00000168936	4	1667679	1773085	630	55	141573	1.883	0.029851	TMEM129	0.21801	AD
ENSG00000013810	4	1673227	1796898	781	69	141573	1.8681	0.030871	TACC3	0.221823	AD
ENSG00000068078	4	1745034	1860599	593	106	141573	1.6886	0.045648	FGFR3	0.269833	AD
ENSG00000168924	4	1763206	1907974	640	97	141573	1.121	0.13114	LETM1	0.441871	AD
ENSG00000109685	4	1823151	2033934	695	107	141573	0.72664	0.23372	WHSC1	0.560348	AD
ENSG00000185049	4	1934441	2093630	547	124	141573	-0.10111	0.54027	NELFA	0.762506	AD
ENSG00000243449	4	1993689	2095697	360	81	141573	0.086151	0.46567	C4orf48	0.723491	AD
ENSG00000185818	4	2011239	2120816	382	74	141573	-0.29371	0.61551	NAT8L	0.802427	AD
ENSG00000130997	4	2023645	2293848	1213	74	141573	0.79318	0.21384	POLN	0.539872	AD
ENSG00000214367	4	2179191	2293891	621	54	141573	1.3138	0.094454	HAUS3	0.380478	AD
ENSG00000123933	4	2199159	2314021	591	90	141573	1.5685	0.058387	MXD4	0.304028	AD
ENSG00000159733	4	2221309	2470390	1586	143	141573	0.99212	0.16057	ZFYVE28	0.477668	AD
ENSG00000249428	4	2401700	2514668	684	82	141573	0.30346	0.38077	RP11-503N18.3	0.674801	AD
ENSG00000063978	4	2413947	2677047	1368	103	141573	1.5833	0.056679	RNF4	0.300531	AD
ENSG00000125386	4	2576988	2784292	1216	69	141573	1.7798	0.037554	FAM193A	0.244429	AD
ENSG00000168884	4	2693375	2808103	776	69	141573	1.3325	0.091342	TNIP2	0.374793	AD
ENSG00000087266	4	2744750	2892825	971	108	141573	1.907	0.028258	SH3BP2	0.213463	AD
ENSG00000087274	4	2795584	2981803	1188	76	141573	1.6502	0.049446	ADD1	0.280062	AD
ENSG00000109736	4	2882288	2986586	658	48	141573	1.3386	0.090342	MFSD10	0.37332	AD
ENSG00000087269	4	2889660	3015112	787	46	141573	1.3014	0.096553	NOP14	0.384208	AD
ENSG00000125388	4	2915335	3092474	1101	71	141573	1.8258	0.033939	GRK4	0.232101	AD
ENSG00000197386	4	3026408	3295676	1557	71	141573	1.3537	0.087909	HTT	0.368323	AD
ENSG00000188981	4	3196096	3323465	772	62	141573	1.2729	0.10153	MSANTD1	0.394612	AD
ENSG00000159788	4	3244755	3491640	1639	110	141573	1.5681	0.058431	RGS12	0.304028	AD
ENSG00000109758	4	3393614	3501211	802	110	141573	1.5919	0.055707	HGFAC	0.297691	AD
ENSG00000175920	4	3415033	3553200	1011	87	141573	1.6119	0.053492	DOK7	0.290322	AD
ENSG00000163956	4	3458103	3584286	916	94	141573	1.5359	0.062276	LRPAP1	0.313085	AD
ENSG00000268781	4	3461523	3561678	785	73	141573	1.7077	0.043846	AL590235.1	0.264586	AD
ENSG00000216560	4	3528596	3642438	708	122	141573	0.59251	0.27676	LINC00955	0.598419	AD
ENSG00000184160	4	3718075	3820251	849	102	141573	-0.23596	0.59327	ADRA2C	0.790513	AD
ENSG00000163982	4	4140530	4278616	1080	77	141573	0.2524	0.40037	OTOP1	0.685965	AD
ENSG00000132406	4	4187269	4299950	789	74	141573	0.050075	0.48003	TMEM128	0.730234	AD
ENSG00000145220	4	4219428	4341896	843	71	141573	0.30227	0.38122	LYAR	0.674972	AD
ENSG00000168826	4	4241924	4373513	965	91	141573	0.14696	0.44158	ZBTB49	0.709552	AD
ENSG00000168824	4	4299867	4470785	995	115	141573	0.32057	0.37427	NSG1	0.670444	AD
ENSG00000168818	4	4367469	4594073	1145	80	141573	0.22432	0.41125	STX18	0.69277	AD
ENSG00000163132	4	4811393	4915663	739	89	141573	0.96816	0.16648	MSX1	0.486906	AD
ENSG00000170891	4	4966313	5071199	661	110	141573	0.031107	0.48759	CYTL1	0.733889	AD
ENSG00000152953	4	5003169	5552725	3998	226	141573	0.63838	0.26161	STK32B	0.584361	AD
ENSG00000082929	4	5476296	5579528	539	61	141573	-0.95238	0.82955	C4orf6	0.90572	AD
ENSG00000173040	4	5494499	5761275	1776	146	141573	-0.75122	0.77374	EVC2	0.880042	AD
ENSG00000072840	4	5662924	5880772	1499	187	141573	-0.050353	0.52008	EVC	0.751505	AD
ENSG00000072832	4	5699811	5944785	1752	186	141573	0.18729	0.42572	CRMP1	0.699847	AD
ENSG00000181215	4	5908845	6041545	1180	141	141573	-0.041291	0.51647	C4orf50	0.749435	AD
ENSG00000152969	4	5977926	6252318	1913	279	141573	0.66686	0.25243	JAKMIP1	0.577315	AD
ENSG00000109501	4	6221576	6354992	993	100	141573	0.80044	0.21173	WFS1	0.537386	AD
ENSG00000074211	4	6272305	6615327	2424	228	141573	-0.005707	0.50228	PPP2R2C	0.741922	AD
ENSG00000013288	4	6526902	6675089	928	144	141573	0.46225	0.32195	MAN2B2	0.634237	AD
ENSG00000179010	4	6591818	6694472	650	110	141573	0.95561	0.16964	MRFAP1	0.490753	AD
ENSG00000268791	4	6643782	6744189	660	112	141573	1.2697	0.10209	AC093323.1	0.395661	AD
ENSG00000163993	4	6644796	6748897	698	122	141573	1.3441	0.089461	S100P	0.371399	AD
ENSG00000178988	4	6659428	6761607	700	125	141573	1.4911	0.06797	MRFAP1L1	0.327925	AD
ENSG00000186222	4	6667842	6769387	710	130	141573	1.846	0.032448	BLOC1S4	0.227244	AD
ENSG00000170871	4	6733102	6935897	1052	172	141573	2.2046	0.013741	KIAA0232	0.141859	AD
ENSG00000132405	4	6860969	7084845	1243	103	141573	1.5364	0.062218	TBC1D14	0.313023	AD
ENSG00000173013	4	6992579	7094728	581	63	141573	0.46884	0.31959	CCDC96	0.632825	AD
ENSG00000173011	4	6993626	7109679	677	69	141573	0.26811	0.39431	TADA2B	0.682349	AD
ENSG00000109519	4	7010633	7119924	668	80	141573	0.17206	0.4317	GRPEL1	0.703562	AD
ENSG00000184985	4	7144265	7794554	5839	441	141573	0.30345	0.38077	SORCS2	0.674801	AD
ENSG00000178597	4	7382022	7486700	1120	130	141573	1.4297	0.0764	PSAPL1	0.34658	AD
ENSG00000196526	4	7710441	7991653	2311	136	141573	-0.60294	0.72673	AFAP1	0.858345	AD
ENSG00000228919	4	7890728	7992022	772	75	141573	-0.30343	0.61922	AC097381.1	0.803787	AD
ENSG00000163995	4	7917039	8210559	2055	231	141573	-0.69692	0.75707	ABLIM2	0.873602	AD
ENSG00000125089	4	8133799	8293530	975	130	141573	1.0345	0.15045	SH3TC1	0.465637	AD
ENSG00000170801	4	8221492	8358838	1014	96	141573	0.92395	0.17776	HTRA3	0.500965	AD
ENSG00000087008	4	8318009	8492450	1286	79	141573	-0.36621	0.6429	ACOX3	0.816387	AD
ENSG00000155275	4	8387867	8545258	1100	64	141573	-0.23661	0.59352	TRMT44	0.790601	AD
ENSG00000155269	4	8510452	8671486	1298	178	141573	-0.78457	0.78365	GPR78	0.884309	AD
ENSG00000109625	4	8544387	8671488	1030	150	141573	-0.57848	0.71853	CPZ	0.854443	AD
ENSG00000215612	4	8797802	8923543	729	117	141573	2.274	0.011483	HMX1	0.128329	AD
ENSG00000229924	4	9122135	9228453	250	42	141573	-0.92962	0.82372	FAM90A26	0.902606	AD
ENSG00000232264	4	9276891	9378483	67	27	141573	-0.93437	0.82494	USP17L24	0.90331	AD
ENSG00000230430	4	9281637	9383229	117	28	141573	-0.91331	0.81946	USP17L25	0.900363	AD
ENSG00000229579	4	9286384	9387976	164	30	141573	-0.65171	0.74271	USP17L26	0.866719	AD
ENSG00000227140	4	9291129	9392721	198	34	141573	-0.56623	0.71438	USP17L5	0.851895	AD
ENSG00000235780	4	9295874	9397466	229	36	141573	-0.32541	0.62756	USP17L27	0.807466	AD
ENSG00000231051	4	9300619	9402211	271	28	141573	-0.40024	0.65551	USP17L28	0.822655	AD
ENSG00000231637	4	9305364	9406956	316	31	141573	-0.34201	0.63383	USP17L29	0.810857	AD
ENSG00000228856	4	9314855	9416447	351	37	141573	-0.29786	0.6171	USP17L30	0.803244	AD
ENSG00000219492	4	9335743	9440709	477	74	141573	-0.34627	0.63543	RP11-1396O13.13	0.81172	AD
ENSG00000186146	4	9396260	9502240	545	66	141573	0.103	0.45898	DEFB131	0.719488	AD
ENSG00000109667	4	9722777	10106560	2633	80	141573	0.033382	0.48668	SLC2A9	0.733494	AD
ENSG00000169676	4	9733258	9835632	699	61	141573	-0.82482	0.79526	DRD5	0.888631	AD
ENSG00000071127	4	10025963	10168573	1273	56	141573	0.084318	0.4664	WDR1	0.723754	AD
ENSG00000178163	4	10391498	10509034	564	70	141573	0.36734	0.35668	ZNF518B	0.658535	AD
ENSG00000109684	4	10438019	10736489	1889	120	141573	0.88871	0.18708	CLNK	0.509924	AD
ENSG00000002587	4	11344774	11481389	852	123	141573	0.72811	0.23327	HS3ST1	0.560053	AD
ENSG00000157869	4	13312978	13535989	1202	40	141573	-0.62508	0.73404	RAB28	0.862516	AD
ENSG00000109705	4	13492454	13596674	542	66	141573	-0.38347	0.64931	NKX3-2	0.819787	AD
ENSG00000038219	4	13520362	13679347	768	55	141573	-0.78884	0.7849	BOD1L1	0.884697	AD
ENSG00000137449	4	14954298	15121777	755	51	141573	-0.9541	0.82998	CPEB2	0.905868	AD
ENSG00000163145	4	15291442	15497790	981	81	141573	0.70602	0.24009	C1QTNF7	0.565689	AD
ENSG00000048342	4	15421489	15653180	933	81	141573	0.28155	0.38914	CC2D2A	0.678924	AD
ENSG00000118564	4	15556162	15733302	792	49	141573	0.23608	0.40668	FBXL5	0.689864	AD
ENSG00000237765	4	15633285	15757188	635	57	141573	0.65028	0.25776	FAM200B	0.580216	AD
ENSG00000109743	4	15654573	15789936	766	70	141573	0.84136	0.20007	BST1	0.524665	AD
ENSG00000004468	4	15729898	15904853	897	90	141573	1.1166	0.13208	CD38	0.443027	AD
ENSG00000137440	4	15887192	15990363	572	105	141573	1.9166	0.027647	FGFBP1	0.211635	AD
ENSG00000137441	4	15911866	16020932	623	110	141573	1.4858	0.068666	FGFBP2	0.329139	AD
ENSG00000007062	4	15914699	16136001	1324	168	141573	1.998	0.022861	PROM1	0.190166	AD
ENSG00000169762	4	16112128	16279033	1012	83	141573	1.1564	0.12375	TAPT1	0.432401	AD
ENSG00000169744	4	16453164	16950432	2315	256	141573	0.087421	0.46517	LDB2	0.72324	AD
ENSG00000151552	4	17411884	17563857	929	99	141573	-0.036043	0.51438	QDPR	0.748081	AD
ENSG00000249581	4	17466788	17578727	710	87	141573	0.43671	0.33116	CLRN2	0.64066	AD
ENSG00000002549	4	17528815	17659595	725	55	141573	0.55387	0.28983	LAP3	0.610095	AD
ENSG00000118579	4	17566254	17685728	651	25	141573	0.11772	0.45315	MED28	0.717	AD
ENSG00000047662	4	17580929	17833135	1153	69	141573	1.818	0.034535	FAM184B	0.234227	AD
ENSG00000163257	4	17752278	17862381	366	61	141573	4.0414	2.657e-05	DCAF16	0.0014709	AD
ENSG00000109805	4	17762525	17896485	451	53	141573	3.5206	0.00021525	NCAPG	0.00838992	AD
ENSG00000178177	4	17792822	18073499	1148	61	141573	4.0483	2.5793e-05	LCORL	0.00143204	AD
ENSG00000145147	4	20204883	20672184	2231	240	141573	-0.02241	0.50894	SLIT2	0.74552	AD
ENSG00000163138	4	20647905	20804530	793	68	141573	0.12091	0.45188	PACRGL	0.716367	AD
ENSG00000185774	4	20680239	22000422	8061	348	141573	-0.76633	0.77826	KCNIP4	0.882312	AD
ENSG00000152990	4	22296694	22567677	1682	126	141573	0.29241	0.38499	GPR125	0.676691	AD
ENSG00000109819	4	23706664	23955712	1374	181	141573	0.26681	0.39481	PPARGC1A	0.682349	AD
ENSG00000109606	4	24469064	24636173	796	87	141573	-0.29917	0.6176	DHX15	0.803501	AD
ENSG00000109610	4	24741534	24852464	399	105	141573	0.56406	0.28636	SOD3	0.607268	AD
ENSG00000181982	4	24757739	25031826	1368	137	141573	-0.52792	0.70122	CCDC149	0.844906	AD
ENSG00000153012	4	24950469	25082501	834	117	141573	-1.3141	0.9056	LGI2	0.943223	AD
ENSG00000109618	4	25071627	25212204	715	91	141573	0.65437	0.25644	SEPSECS	0.57982	AD
ENSG00000038210	4	25112263	25330714	1145	71	141573	1.1408	0.12697	PI4K2B	0.437129	AD
ENSG00000168228	4	25264407	25422005	870	55	141573	0.87671	0.19032	ZCCHC4	0.513089	AD
ENSG00000053900	4	25328835	25470120	795	66	141573	0.64705	0.2588	ANAPC4	0.581257	AD
ENSG00000157765	4	25606923	25730370	746	107	141573	-0.16204	0.56436	SLC34A2	0.776592	AD
ENSG00000091490	4	25699055	25915382	1146	167	141573	1.6358	0.050941	SEL1L3	0.283403	AD
ENSG00000250317	4	25813452	25981435	838	101	141573	2.1652	0.015185	SMIM20	0.149958	AD
ENSG00000168214	4	26115077	26486541	1606	153	141573	-0.82515	0.79536	RBPJ	0.888631	AD
ENSG00000163394	4	26433022	26542084	630	80	141573	-0.02042	0.50815	CCKAR	0.745289	AD
ENSG00000109680	4	26528059	26806973	928	71	141573	1.6803	0.046447	TBC1D19	0.271947	AD
ENSG00000109689	4	26809300	27077003	1042	94	141573	-0.55826	0.71167	STIM2	0.850575	AD
ENSG00000250038	4	28313901	28454486	680	49	141573	0.16741	0.43353	RP11-180C1.1	0.70444	AD
ENSG00000169851	4	30672037	31198422	2769	142	141573	-0.41961	0.66262	PCDH7	0.825669	AD
ENSG00000047365	4	35899843	36296131	1962	138	141573	-0.76316	0.77732	ARAP2	0.882222	AD
ENSG00000197057	4	36233244	36397378	921	96	141573	1.0049	0.15746	DTHD1	0.473403	AD
ENSG00000174145	4	37195842	37501087	1640	149	141573	-1.3781	0.91591	KIAA1239	0.948797	AD
ENSG00000154274	4	37405563	37675117	1624	147	141573	-1.9331	0.97339	C4orf19	0.980009	AD
ENSG00000181826	4	37542422	37737998	1212	143	141573	-1.4191	0.92207	RELL1	0.951658	AD
ENSG00000169299	4	37778255	37914558	870	66	141573	2.0835	0.018601	PGM2	0.168124	AD
ENSG00000065882	4	37842708	38190796	1835	160	141573	1.2982	0.097102	TBC1D1	0.385105	AD
ENSG00000250254	4	37912056	38012746	500	72	141573	0.34109	0.36652	PTTG2	0.665451	AD
ENSG00000196355	4	38578029	38716430	611	64	141573	-0.40564	0.6575	AC021860.1	0.823757	AD
ENSG00000109787	4	38615817	38752663	676	71	141573	-0.6819	0.75235	KLF3	0.871272	AD
ENSG00000174123	4	38723860	38834611	730	58	141573	1.7224	0.042501	TLR10	0.260586	AD
ENSG00000174125	4	38742298	38908438	1109	55	141573	1.7104	0.0436	TLR1	0.263718	AD
ENSG00000174130	4	38775336	38908438	861	40	141573	1.3871	0.082701	TLR6	0.359422	AD
ENSG00000197712	4	38819298	38997360	1193	86	141573	0.36093	0.35908	FAM114A1	0.660255	AD
ENSG00000121895	4	38918365	39084542	1019	110	141573	-1.6354	0.94902	TMEM156	0.965315	AD
ENSG00000109790	4	38996659	39178477	824	43	141573	-1.6663	0.95217	KLHL5	0.967314	AD
ENSG00000157796	4	39134024	39337430	626	30	141573	-0.29304	0.61526	WDR19	0.80238	AD
ENSG00000035928	4	39239076	39417995	604	52	141573	-0.35794	0.63981	RFC1	0.814671	AD
ENSG00000134962	4	39358473	39503156	684	86	141573	0.89977	0.18412	KLB	0.506847	AD
ENSG00000163682	4	39405744	39510568	542	60	141573	1.2237	0.11053	RPL9	0.410022	AD
ENSG00000121897	4	39410620	39529273	644	66	141573	1.2081	0.11351	LIAS	0.415073	AD
ENSG00000109814	4	39450375	39579931	678	72	141573	1.5381	0.062017	UGDH	0.312523	AD
ENSG00000163683	4	39497950	39690710	823	82	141573	1.2151	0.11216	SMIM14	0.412659	AD
ENSG00000078140	4	39649664	39834412	791	64	141573	-0.28616	0.61262	UBE2K	0.800535	AD
ENSG00000121892	4	39774483	40029576	1146	59	141573	1.3287	0.091979	PDS5A	0.37563	AD
ENSG00000078177	4	40008446	40209872	920	78	141573	1.674	0.047068	N4BP2	0.27357	AD
ENSG00000168421	4	40142673	40298587	790	128	141573	3.1213	0.00090031	RHOH	0.0241843	AD
ENSG00000174343	4	40287346	40407234	658	75	141573	2.3983	0.0082358	CHRNA9	0.1048	AD
ENSG00000163694	4	40375272	40682892	1510	228	141573	0.35816	0.36011	RBM47	0.660749	AD
ENSG00000179299	4	40701914	40862002	719	69	141573	1.5114	0.065346	NSUN7	0.320999	AD
ENSG00000163697	4	40762044	41268731	2736	175	141573	1.8667	0.030975	APBB2	0.222069	AD
ENSG00000154277	4	41208430	41320472	631	60	141573	0.32535	0.37246	UCHL1	0.669706	AD
ENSG00000064042	4	41311624	41752061	2257	198	141573	0.31918	0.3748	LIMCH1	0.670819	AD
ENSG00000109132	4	41696099	41800987	545	51	141573	-0.12432	0.54947	PHOX2B	0.768252	AD
ENSG00000109133	4	41887137	42012589	619	40	141573	0.0096213	0.49616	TMEM33	0.738364	AD
ENSG00000182308	4	41933713	42038476	555	35	141573	-0.28013	0.61031	DCAF4L1	0.799347	AD
ENSG00000014824	4	41942489	42142474	1017	38	141573	0.54984	0.29121	SLC30A9	0.610795	AD
ENSG00000188848	4	42062955	42204895	746	53	141573	0.65012	0.25781	BEND4	0.580216	AD
ENSG00000178343	4	42349856	42454504	538	52	141573	0.15346	0.43902	SHISA3	0.707343	AD
ENSG00000124406	4	42360390	42709122	1869	94	141573	-0.27186	0.60714	ATP8A1	0.797994	AD
ENSG00000215203	4	42845284	43082675	1358	68	141573	1.0645	0.14354	GRXCR1	0.456335	AD
ENSG00000183783	4	44125926	44500824	1713	129	141573	-1.0912	0.86241	KCTD8	0.922599	AD
ENSG00000177752	4	44574086	44730573	1024	45	141573	-0.133	0.5529	YIPF7	0.770196	AD
ENSG00000151806	4	44630444	44752943	683	35	141573	0.22558	0.41076	GUF1	0.692377	AD
ENSG00000163281	4	44634217	44778612	774	34	141573	0.26713	0.39468	GNPDA2	0.682349	AD
ENSG00000163285	4	45987786	46176098	972	57	141573	-0.57449	0.71718	GABRG1	0.853581	AD
ENSG00000151834	4	46200444	46527247	1407	84	141573	0.22632	0.41048	GABRA2	0.692204	AD
ENSG00000170516	4	46686844	46961252	1320	72	141573	0.20179	0.42004	COX7B2	0.697105	AD
ENSG00000109158	4	46870917	47046424	852	67	141573	0.31712	0.37558	GABRA4	0.671648	AD
ENSG00000163288	4	46945740	47478461	2448	189	141573	0.55371	0.28989	GABRB1	0.610095	AD
ENSG00000169019	4	47402885	47515736	515	80	141573	-0.67917	0.75149	COMMD8	0.870575	AD
ENSG00000145246	4	47437305	47645503	1084	82	141573	-1.3431	0.91038	ATP10D	0.945551	AD
ENSG00000145244	4	47546015	47890123	1533	105	141573	-0.54724	0.70789	CORIN	0.848146	AD
ENSG00000170448	4	47799257	47966653	722	54	141573	1.7529	0.03981	NFXL1	0.251017	AD
ENSG00000163293	4	47866159	48092188	1101	61	141573	1.7698	0.038379	NIPAL1	0.247134	AD
ENSG00000198515	4	47887994	48068689	895	51	141573	1.9236	0.027204	CNGA1	0.210182	AD
ENSG00000074966	4	48018410	48186273	807	65	141573	-0.023933	0.50955	TXK	0.745676	AD
ENSG00000135605	4	48087800	48321881	1207	80	141573	-0.00064195	0.50026	TEC	0.740427	AD
ENSG00000109171	4	48293339	48478229	806	63	141573	0.75318	0.22567	SLAIN2	0.551654	AD
ENSG00000145248	4	48435360	48541213	347	41	141573	0.22259	0.41193	SLC10A4	0.692923	AD
ENSG00000182223	4	48442269	48546406	337	48	141573	0.3513	0.36268	ZAR1	0.6626	AD
ENSG00000075539	4	48449378	48832339	1108	68	141573	1.0779	0.14054	FRYL	0.453593	AD
ENSG00000109180	4	48757229	48913834	478	77	141573	0.87819	0.18992	OCIAD1	0.512935	AD
ENSG00000145247	4	48837036	48958954	484	70	141573	0.55265	0.29025	OCIAD2	0.610416	AD
ENSG00000109182	4	48938264	49114098	741	60	141573	1.3856	0.082936	CWH43	0.359931	AD
ENSG00000109184	4	52659166	52833003	662	59	141573	2.1596	0.0154	DCUN1D4	0.151396	AD
ENSG00000188993	4	52809868	52933786	508	53	141573	2.0052	0.022468	LRRC66	0.188023	AD
ENSG00000163069	4	52836872	52954648	431	69	141573	1.6315	0.051398	SGCB	0.284536	AD
ENSG00000163071	4	52867497	53013458	624	62	141573	0.85126	0.19731	SPATA18	0.521793	AD
ENSG00000109189	4	53407138	53575502	523	35	141573	-0.98919	0.83871	USP46	0.91004	AD
ENSG00000226887	4	53538785	53667807	497	54	141573	-1.3397	0.90982	ERVMER34-1	0.945412	AD
ENSG00000128045	4	53678457	53783000	434	54	141573	-0.66494	0.74696	RASL11B	0.869128	AD
ENSG00000184178	4	53689149	54282242	2680	136	141573	0.60323	0.27318	SCFD2	0.594651	AD
ENSG00000145216	4	54193810	55211439	4876	278	141573	-0.54495	0.70711	FIP1L1	0.847777	AD
ENSG00000072201	4	54275468	54617572	1753	140	141573	-0.09603	0.53825	LNX1	0.7614	AD
ENSG00000109220	4	54825956	54980857	548	65	141573	-0.82706	0.7959	CHIC2	0.88886	AD
ENSG00000269506	4	54877213	54977377	349	66	141573	-0.74579	0.7721	AC110792.1	0.879498	AD
ENSG00000180613	4	54915690	55018672	386	61	141573	-0.34093	0.63342	GSX2	0.810511	AD
ENSG00000134853	4	55045264	55214414	703	82	141573	-0.25564	0.60089	PDGFRA	0.794269	AD
ENSG00000157404	4	55474085	55656881	929	88	141573	1.1902	0.11699	KIT	0.421807	AD
ENSG00000128052	4	55894644	56041756	869	112	141573	-1.2179	0.88837	KDR	0.934614	AD
ENSG00000128039	4	56162276	56289263	670	74	141573	-0.88418	0.8117	SRD5A3	0.896996	AD
ENSG00000134851	4	56212124	56369564	767	45	141573	-0.57171	0.71624	TMEM165	0.852901	AD
ENSG00000134852	4	56244070	56463305	1129	45	141573	-0.5445	0.70695	CLOCK	0.847764	AD
ENSG00000163440	4	56372692	56508379	714	41	141573	0.15557	0.43819	PDCL2	0.706781	AD
ENSG00000109255	4	56411396	56552865	727	52	141573	0.80662	0.20994	NMU	0.535277	AD
ENSG00000090989	4	56669782	56821200	642	73	141573	0.87663	0.19034	EXOC1	0.513089	AD
ENSG00000174799	4	56765037	56949529	768	72	141573	-0.12764	0.55078	CEP135	0.769224	AD
ENSG00000109265	4	56986361	57244791	1374	159	141573	0.77233	0.21996	KIAA1211	0.545856	AD
ENSG00000157426	4	57154456	57303666	662	57	141573	1.0848	0.139	AASDH	0.45149	AD
ENSG00000128059	4	57209528	57351781	573	39	141573	0.84547	0.19892	PPAT	0.523585	AD
ENSG00000268171	4	57226682	57327131	399	37	141573	0.89996	0.18407	AC068620.1	0.506847	AD
ENSG00000128050	4	57251907	57377534	503	34	141573	0.90103	0.18379	PAICS	0.50646	AD
ENSG00000174780	4	57283081	57419839	582	46	141573	0.89525	0.18533	SRP72	0.50842	AD
ENSG00000196503	4	57321509	57440614	569	52	141573	0.84756	0.19834	ARL9	0.523145	AD
ENSG00000249693	4	57346775	57519673	912	100	141573	0.98879	0.16138	THEGL	0.479048	AD
ENSG00000171476	4	57464155	57598065	790	93	141573	0.76282	0.22279	HOPX	0.548343	AD
ENSG00000128040	4	57626026	57737908	664	93	141573	2.0109	0.022168	SPINK2	0.186761	AD
ENSG00000084093	4	57724075	57852010	768	47	141573	1.2627	0.10334	REST	0.397201	AD
ENSG00000084092	4	57779536	57894989	557	49	141573	1.2815	0.1	NOA1	0.390692	AD
ENSG00000047315	4	57793888	57947334	885	67	141573	0.77584	0.21892	POLR2B	0.544634	AD
ENSG00000163453	4	57846939	58026551	1045	98	141573	0.94192	0.17312	IGFBP7	0.495087	AD
ENSG00000150471	4	62016976	62994053	4327	244	141573	-0.60748	0.72823	LPHN3	0.859024	AD
ENSG00000205678	4	65090975	65325186	1200	71	141573	-1.2054	0.88597	TECRL	0.933326	AD
ENSG00000145242	4	66135281	66586213	2704	139	141573	-0.018259	0.50728	EPHA5	0.745246	AD
ENSG00000145241	4	68287521	68461324	836	40	141573	1.2174	0.11173	CENPC	0.412109	AD
ENSG00000035720	4	68374446	68523055	691	69	141573	0.93167	0.17575	STAP1	0.497974	AD
ENSG00000033178	4	68428370	68616897	888	57	141573	0.217	0.4141	UBA6	0.694144	AD
ENSG00000109163	4	68555046	68670078	475	62	141573	-0.37932	0.64777	GNRHR	0.819172	AD
ENSG00000153802	4	68636594	68799750	708	80	141573	1.6853	0.045967	TMPRSS11D	0.27038	AD
ENSG00000187054	4	68725103	68879858	785	63	141573	0.89911	0.1843	TMPRSS11A	0.507051	AD
ENSG00000198092	4	68868916	69045598	884	46	141573	-0.12305	0.54897	TMPRSS11F	0.767919	AD
ENSG00000226894	4	69004242	69133798	486	44	141573	0.72307	0.23482	TMPRSS11BNL	0.561147	AD
ENSG00000185873	4	69042371	69161438	477	56	141573	0.92162	0.17836	TMPRSS11B	0.501398	AD
ENSG00000083896	4	69126105	69265807	618	61	141573	-0.19064	0.5756	YTHDC1	0.782169	AD
ENSG00000087128	4	69263167	69413322	705	68	141573	-2.3998	0.9918	TMPRSS11E	0.993465	AD
ENSG00000197888	4	69352902	69484245	174	15	141573	-1.1178	0.86818	UGT2B17	0.925678	AD
ENSG00000196620	4	69462348	69586346	637	68	141573	-0.16747	0.5665	UGT2B15	0.77794	AD
ENSG00000109181	4	69631711	69746914	796	43	141573	0.24054	0.40496	UGT2B10	0.688393	AD
ENSG00000135220	4	69744181	69867509	1000	51	141573	-1.4254	0.92297	UGT2A3	0.952268	AD
ENSG00000171234	4	69867081	70028705	1126	43	141573	-0.84752	0.80165	UGT2B7	0.891973	AD
ENSG00000213759	4	70015669	70130449	896	52	141573	-0.44867	0.67317	UGT2B11	0.830226	AD
ENSG00000135226	4	70096217	70210768	173	35	141573	-0.53824	0.70479	UGT2B28	0.846697	AD
ENSG00000156096	4	70295883	70441732	1189	46	141573	0.28009	0.3897	UGT2B4	0.679271	AD
ENSG00000271271	4	70404135	70555360	1092	55	141573	0.16816	0.43323	UGT2A2	0.704365	AD
ENSG00000173610	4	70404135	70568965	1183	61	141573	0.041306	0.48353	UGT2A1	0.73257	AD
ENSG00000270386	4	70404912	70568967	1177	65	141573	0.02421	0.49034	UGT2A1	0.735064	AD
ENSG00000173597	4	70536880	70703679	938	61	141573	-0.041633	0.5166	SULT1B1	0.74951	AD
ENSG00000109193	4	70626498	70775870	709	87	141573	-0.82368	0.79494	SULT1E1	0.888544	AD
ENSG00000126545	4	70746799	70862289	511	47	141573	-0.32083	0.62583	CSN1S1	0.806739	AD
ENSG00000135222	4	70770974	70876725	457	47	141573	0.040887	0.48369	CSN2	0.732572	AD
ENSG00000126549	4	70811647	70918287	517	46	141573	0.83081	0.20304	STATH	0.5276	AD
ENSG00000205649	4	70844130	70952255	543	50	141573	0.79835	0.21233	HTN3	0.538192	AD
ENSG00000126550	4	70866119	70974562	586	45	141573	0.67946	0.24842	HTN1	0.573154	AD
ENSG00000187533	4	70949333	71092516	807	77	141573	0.17776	0.42946	C4orf40	0.702024	AD
ENSG00000109205	4	71012213	71120293	631	58	141573	0.76901	0.22094	ODAM	0.546647	AD
ENSG00000181617	4	71041788	71150969	667	41	141573	0.81464	0.20764	FDCSP	0.532239	AD
ENSG00000171209	4	71058305	71167145	674	38	141573	0.61304	0.26993	CSN3	0.592231	AD
ENSG00000145309	4	71150683	71252833	719	52	141573	-1.35	0.9115	CABS1	0.946076	AD
ENSG00000109208	4	71176478	71282875	748	44	141573	-0.60683	0.72802	SMR3A	0.859024	AD
ENSG00000171201	4	71185810	71305961	872	43	141573	-0.50943	0.69478	SMR3B	0.842621	AD
ENSG00000171199	4	71213599	71325911	766	51	141573	-0.41697	0.66165	PROL1	0.825013	AD
ENSG00000171195	4	71246209	71398714	1091	47	141573	0.067335	0.47316	MUC7	0.726176	AD
ENSG00000187689	4	71334257	71448459	830	34	141573	0.8842	0.1883	AMTN	0.510989	AD
ENSG00000178522	4	71407973	71523005	601	78	141573	1.6871	0.045787	AMBN	0.270099	AD
ENSG00000132464	4	71444461	71602533	719	96	141573	0.86069	0.1947	ENAM	0.51798	AD
ENSG00000132465	4	71471258	71597534	544	63	141573	0.41933	0.33749	IGJ	0.645347	AD
ENSG00000132467	4	71504196	71606267	437	52	141573	0.43034	0.33348	UTP3	0.642244	AD
ENSG00000018189	4	71519921	71723032	910	44	141573	0.16983	0.43257	RUFY3	0.704258	AD
ENSG00000132463	4	71631499	71755662	567	43	141573	0.18092	0.42821	GRSF1	0.701165	AD
ENSG00000173542	4	71718043	71938166	857	66	141573	1.0442	0.14819	MOB1B	0.46171	AD
ENSG00000156136	4	71808255	71946631	498	65	141573	1.4094	0.079364	DCK	0.352587	AD
ENSG00000080493	4	72003003	72487804	1956	163	141573	-0.79934	0.78795	SLC4A4	0.885719	AD
ENSG00000145321	4	72557410	72719758	813	88	141573	2.5944	0.0047377	GC	0.0750736	AD
ENSG00000056291	4	72847521	73063784	1492	45	141573	-0.39561	0.6538	NPFFR2	0.821941	AD
ENSG00000156140	4	73096686	73484516	1635	113	141573	1.8081	0.035298	ADAMTS3	0.237129	AD
ENSG00000163626	4	73871797	73985472	253	61	141573	0.94162	0.17319	COX18	0.495099	AD
ENSG00000132466	4	73889093	74174515	633	93	141573	1.1357	0.12804	ANKRD17	0.439116	AD
ENSG00000163631	4	74212831	74337129	516	46	141573	-0.40533	0.65738	ALB	0.823757	AD
ENSG00000081051	4	74246855	74371891	462	51	141573	-0.0045018	0.5018	AFP	0.741686	AD
ENSG00000079557	4	74297400	74419691	549	49	141573	0.27435	0.39191	AFM	0.68054	AD
ENSG00000169435	4	74387267	74536348	668	56	141573	0.29626	0.38352	RASSF6	0.675724	AD
ENSG00000169429	4	74556223	74659433	470	57	141573	1.4881	0.06836	IL8	0.328447	AD
ENSG00000124875	4	74652214	74764781	595	87	141573	0.74889	0.22696	CXCL6	0.553391	AD
ENSG00000109272	4	74668906	74769872	562	78	141573	0.81378	0.20789	PF4V1	0.532503	AD
ENSG00000163739	4	74685110	74786959	567	76	141573	0.77742	0.21845	CXCL1	0.544106	AD
ENSG00000163737	4	74796794	74897841	415	63	141573	-1.6907	0.95456	PF4	0.968525	AD
ENSG00000163736	4	74802755	74903914	413	61	141573	-1.3397	0.90983	PPBP	0.945412	AD
ENSG00000163735	4	74811359	74914496	408	67	141573	-0.7113	0.76155	CXCL5	0.875267	AD
ENSG00000163734	4	74852306	74954524	441	67	141573	0.66429	0.25325	CXCL3	0.577779	AD
ENSG00000081041	4	74912752	75015010	394	73	141573	0.92478	0.17754	CXCL2	0.50064	AD
ENSG00000163738	4	74929891	75218816	1215	118	141573	-0.22257	0.58806	MTHFD2L	0.788497	AD
ENSG00000269559	4	74973327	75074085	322	72	141573	0.1585	0.43703	AC093677.1	0.706401	AD
ENSG00000182585	4	75124190	75231024	614	58	141573	-0.1528	0.56072	EPGN	0.774177	AD
ENSG00000124882	4	75180860	75304468	666	46	141573	0.46277	0.32177	EREG	0.634144	AD
ENSG00000109321	4	75260851	75370726	372	42	141573	0.089018	0.46453	AREG	0.722908	AD
ENSG00000205595	4	75430629	75540486	168	16	141573	-0.62067	0.73259	AREGB	0.861348	AD
ENSG00000174808	4	75619969	75769896	626	76	141573	0.44281	0.32895	BTC	0.639484	AD
ENSG00000169116	4	75808305	76025325	871	105	141573	0.037492	0.48505	PARM1	0.73332	AD
ENSG00000163743	4	76354247	76489974	625	45	141573	0.23336	0.40774	RCHY1	0.690656	AD
ENSG00000174796	4	76389156	76525683	575	63	141573	0.15594	0.43804	THAP6	0.70669	AD
ENSG00000174792	4	76431258	76541095	468	79	141573	0.28409	0.38817	C4orf26	0.678177	AD
ENSG00000138769	4	76453215	76605900	636	69	141573	0.59175	0.27701	CDKL2	0.598689	AD
ENSG00000138757	4	76517966	76699709	711	47	141573	0.48775	0.31286	G3BP2	0.627395	AD
ENSG00000138768	4	76599777	76785382	698	62	141573	0.10131	0.45965	USO1	0.719814	AD
ENSG00000156194	4	76731020	76873724	663	87	141573	0.31826	0.37514	PPEF2	0.671211	AD
ENSG00000138744	4	76781809	76912204	649	76	141573	0.26241	0.3965	NAAA	0.683294	AD
ENSG00000198301	4	76812103	76962115	749	60	141573	0.22389	0.41142	SDAD1	0.69277	AD
ENSG00000268788	4	76821883	76928526	499	56	141573	0.44236	0.32911	AC110615.1	0.639515	AD
ENSG00000138755	4	76872428	76978641	625	49	141573	-0.69294	0.75583	CXCL9	0.87336	AD
ENSG00000156219	4	76882337	77083955	1389	55	141573	-0.38954	0.65156	ART3	0.821016	AD
ENSG00000169245	4	76892273	76994650	668	49	141573	-0.38562	0.65011	CXCL10	0.820326	AD
ENSG00000169248	4	76904835	77012568	742	31	141573	-0.13529	0.55381	CXCL11	0.770634	AD
ENSG00000138750	4	76985812	77119668	1032	36	141573	-0.38393	0.64949	NUP54	0.819923	AD
ENSG00000138760	4	77029890	77185046	1155	53	141573	-1.0146	0.84485	SCARB2	0.91294	AD
ENSG00000189157	4	77085193	77254933	1047	79	141573	-0.38901	0.65137	FAM47E	0.82099	AD
ENSG00000272414	4	77122874	77282282	836	69	141573	-0.0077586	0.5031	FAM47E-STBD1	0.742558	AD
ENSG00000118804	4	77122886	77282752	838	73	141573	-0.0054458	0.50217	FAM47E-STBD1	0.741876	AD
ENSG00000163749	4	77184154	77393021	855	74	141573	0.094312	0.46243	CCDC158	0.721698	AD
ENSG00000138771	4	77306253	77754406	2040	139	141573	0.86111	0.19459	SHROOM3	0.517831	AD
ENSG00000186212	4	77766082	77869002	559	67	141573	-0.81845	0.79345	SOWAHB	0.887889	AD
ENSG00000138758	4	77820856	78011537	862	90	141573	-1.2579	0.89578	2024-09-11	0.937946	AD
ENSG00000118816	4	77918311	78047158	563	67	141573	-0.79031	0.78533	CCNI	0.884776	AD
ENSG00000138764	4	78028304	78404542	2687	82	141573	-1.2376	0.89206	CCNG2	0.936392	AD
ENSG00000156234	4	78382907	78582988	923	103	141573	0.63818	0.26168	CXCL13	0.584404	AD
ENSG00000138767	4	78584541	78790769	690	66	141573	1.4617	0.07191	CNOT6L	0.335555	AD
ENSG00000169288	4	78733674	78923944	775	39	141573	1.849	0.03223	MRPL1	0.22674	AD
ENSG00000138759	4	78928724	79515423	3270	120	141573	1.3363	0.090718	FRAS1	0.373813	AD
ENSG00000138772	4	79422673	79581597	963	69	141573	0.81919	0.20634	ANXA3	0.530856	AD
ENSG00000138756	4	79647496	79887526	970	50	141573	-0.30571	0.62009	BMP2K	0.804007	AD
ENSG00000163291	4	79758281	79910592	698	68	141573	-0.060395	0.52408	PAQR3	0.754049	AD
ENSG00000156269	4	80096848	80297204	746	81	141573	0.3696	0.35584	NAA11	0.658282	AD
ENSG00000196475	4	80277508	80379372	362	95	141573	0.24217	0.40432	GK2	0.687772	AD
ENSG00000163297	4	80772303	81096608	1420	107	141573	0.37431	0.35409	ANTXR2	0.656452	AD
ENSG00000152784	4	81055033	81175483	670	59	141573	0.31996	0.3745	PRDM8	0.670542	AD
ENSG00000138675	4	81137753	81307834	904	98	141573	2.151	0.015739	FGF5	0.153484	AD
ENSG00000197826	4	81206874	81934910	3896	86	141573	2.8871	0.0019443	C4orf22	0.0414727	AD
ENSG00000152785	4	81902119	82028685	586	66	141573	-0.5318	0.70257	BMP3	0.845534	AD
ENSG00000138669	4	81959837	82186218	1010	90	141573	-0.40831	0.65848	PRKG2	0.823757	AD
ENSG00000138670	4	82297547	83015397	3931	190	141573	2.5179	0.0059034	RASGEF1B	0.0860023	AD
ENSG00000138668	4	83223651	83345656	602	68	141573	4.0795	2.2571e-05	HNRNPD	0.00129261	AD
ENSG00000152795	4	83293717	83401294	523	70	141573	1.2076	0.11361	HNRNPDL	0.41528	AD
ENSG00000145293	4	83301715	83432244	624	99	141573	0.8594	0.19506	ENOPH1	0.518565	AD
ENSG00000249242	4	83354323	83533510	842	124	141573	0.36752	0.35662	TMEM150C	0.658535	AD
ENSG00000145284	4	83500692	83770010	1685	119	141573	0.58272	0.28004	SCD5	0.601156	AD
ENSG00000138674	4	83689814	83872319	768	49	141573	-0.21913	0.58673	SEC31A	0.788109	AD
ENSG00000168152	4	83771837	83891122	474	41	141573	-0.13786	0.55482	THAP9	0.770892	AD
ENSG00000189308	4	83781126	83984079	799	47	141573	-0.38532	0.65	LIN54	0.820295	AD
ENSG00000138663	4	83905600	84046971	548	73	141573	0.18632	0.4261	COPS4	0.69993	AD
ENSG00000145287	4	83961201	84108228	608	122	141573	-0.075661	0.53016	PLAC8	0.757105	AD
ENSG00000173085	4	84132689	84256067	679	47	141573	0.88318	0.18857	COQ2	0.511286	AD
ENSG00000173083	4	84163614	84306306	696	92	141573	1.3384	0.090384	HPSE	0.37332	AD
ENSG00000163312	4	84278496	84427009	794	59	141573	-0.035296	0.51408	HELQ	0.747842	AD
ENSG00000163319	4	84327085	84440888	633	42	141573	0.20534	0.41865	MRPS18C	0.696676	AD
ENSG00000163322	4	84332092	84494501	880	47	141573	0.22845	0.40965	FAM175A	0.691752	AD
ENSG00000138678	4	84407067	84577028	930	53	141573	-0.11778	0.54688	AGPAT9	0.766652	AD
ENSG00000163623	4	85363140	85469603	519	80	141573	-0.2976	0.61699	NKX6-1	0.803244	AD
ENSG00000163624	4	85454132	85622491	652	80	141573	1.003	0.15793	CDS1	0.474336	AD
ENSG00000163625	4	85540704	85937544	1130	92	141573	0.685	0.24667	WDFY3	0.572251	AD
ENSG00000138639	4	86346267	86973823	3098	165	141573	0.62163	0.26709	ARHGAP24	0.589819	AD
ENSG00000109339	4	86886276	87565284	3054	123	141573	-0.85732	0.80437	MAPK10	0.89323	AD
ENSG00000163629	4	87465468	87786324	1337	52	141573	-0.90502	0.81727	PTPN13	0.899708	AD
ENSG00000145283	4	87694621	87820416	543	49	141573	0.24455	0.4034	SLC10A6	0.687152	AD
ENSG00000163633	4	87747358	87907354	619	65	141573	0.76697	0.22155	C4orf36	0.547011	AD
ENSG00000172493	4	87806154	88112206	1188	90	141573	0.5779	0.28166	AFF1	0.601903	AD
ENSG00000145332	4	88031255	88211466	737	77	141573	0.21846	0.41353	KLHL8	0.694082	AD
ENSG00000170509	4	88174941	88294058	581	44	141573	-0.45228	0.67447	HSD17B13	0.830917	AD
ENSG00000198189	4	88207762	88362538	799	70	141573	-0.27715	0.60917	HSD17B11	0.798943	AD
ENSG00000170502	4	88293734	88430606	756	70	141573	0.06314	0.47483	NUDT9	0.727364	AD
ENSG00000152583	4	88344487	88502213	865	84	141573	0.075527	0.4699	SPARCL1	0.724927	AD
ENSG00000152591	4	88479681	88588062	518	89	141573	2.4308	0.0075326	DSPP	0.0992858	AD
ENSG00000152592	4	88521459	88635513	594	53	141573	2.3992	0.0082154	DMP1	0.104744	AD
ENSG00000029559	4	88670733	88783074	723	78	141573	3.0821	0.0010276	IBSP	0.0267022	AD
ENSG00000152595	4	88692563	88817969	917	73	141573	3.3006	0.00048238	MEPE	0.0154063	AD
ENSG00000118785	4	88846819	88954562	606	73	141573	-0.030315	0.51209	SPP1	0.746815	AD
ENSG00000118762	4	88878820	89048929	797	95	141573	0.33668	0.36818	PKD2	0.667197	AD
ENSG00000118777	4	88961416	89202474	1126	124	141573	1.2463	0.10632	ABCG2	0.403538	AD
ENSG00000163644	4	89128772	89255921	586	97	141573	1.0297	0.15156	PPM1K	0.466276	AD
ENSG00000138642	4	89249891	89414263	637	139	141573	1.1102	0.13345	HERC6	0.444068	AD
ENSG00000138646	4	89328268	89477314	439	126	141573	-0.22906	0.59059	HERC5	0.78923	AD
ENSG00000145337	4	89392136	89494964	369	94	141573	-0.68478	0.75326	PYURF	0.871751	AD
ENSG00000138641	4	89392199	89679693	1087	89	141573	-0.69235	0.75564	HERC3	0.873289	AD
ENSG00000255072	4	89392724	89492940	360	94	141573	-0.81118	0.79137	PIGY	0.886912	AD
ENSG00000177432	4	89567066	89669386	388	49	141573	-0.24103	0.59523	NAP1L5	0.791605	AD
ENSG00000138640	4	89597106	90082549	2319	98	141573	0.64533	0.25936	FAM13A	0.58174	AD
ENSG00000180346	4	89983968	90086050	580	57	141573	1.0688	0.14259	TIGD2	0.456055	AD
ENSG00000185477	4	90107537	90279161	930	143	141573	-0.88561	0.81209	GPRIN3	0.89716	AD
ENSG00000145335	4	90595250	90809466	1185	61	141573	1.1247	0.13035	SNCA	0.441567	AD
ENSG00000138722	4	90750683	90925780	955	83	141573	0.50812	0.30568	MMRN1	0.621612	AD
ENSG00000184305	4	90998686	92573064	8942	302	141573	-0.10514	0.54187	CCSER1	0.763129	AD
ENSG00000249049	4	92190185	92296457	544	65	141573	1.0267	0.15229	RP11-763F8.1	0.466953	AD
ENSG00000248511	4	93168402	93275329	456	76	141573	0.71571	0.23709	RP11-9B6.1	0.563067	AD
ENSG00000152208	4	93175550	94745707	7338	242	141573	0.076174	0.46964	GRID2	0.724927	AD
ENSG00000172238	4	94700042	94801221	574	81	141573	-1.3071	0.90441	ATOH1	0.942675	AD
ENSG00000163104	4	95078762	95262443	960	46	141573	-1.9957	0.97702	SMARCAD1	0.98268	AD
ENSG00000163106	4	95169686	95314027	840	44	141573	-1.5194	0.93567	HPGDS	0.958916	AD
ENSG00000163110	4	95323037	95639377	1490	101	141573	-0.81477	0.7924	PDLIM5	0.88739	AD
ENSG00000138696	4	95629119	96129599	2594	133	141573	1.9277	0.026948	BMPR1B	0.209297	AD
ENSG00000182168	4	96033655	96520357	2667	251	141573	1.5944	0.055425	UNC5C	0.297106	AD
ENSG00000163114	4	96711239	96812625	848	50	141573	1.3649	0.086147	PDHA2	0.365272	AD
ENSG00000163116	4	98055244	99114391	6224	79	141573	0.016488	0.49342	STPG2	0.736755	AD
ENSG00000138698	4	99132535	99415012	1352	51	141573	2.2868	0.011105	RAP1GDS1	0.125797	AD
ENSG00000168785	4	99341518	99629780	1421	171	141573	1.6886	0.045647	TSPAN5	0.269833	AD
ENSG00000151247	4	99742835	99901788	690	65	141573	-0.49213	0.68868	EIF4E	0.839167	AD
ENSG00000164024	4	99866771	100033964	777	41	141573	-0.23012	0.591	METAP1	0.78968	AD
ENSG00000197894	4	99942132	100059952	692	34	141573	-0.073894	0.52945	ADH5	0.756901	AD
ENSG00000198099	4	99994808	100128949	817	44	141573	-0.022216	0.50886	ADH4	0.74552	AD
ENSG00000172955	4	100073795	100190694	555	56	141573	-0.30583	0.62013	ADH6	0.804007	AD
ENSG00000187758	4	100147524	100262185	550	55	141573	-0.45857	0.67673	ADH1A	0.832598	AD
ENSG00000196616	4	100176121	100292558	655	56	141573	-0.9415	0.82677	ADH1B	0.90428	AD
ENSG00000196344	4	100283418	100406894	723	89	141573	-0.74242	0.77108	ADH7	0.879268	AD
ENSG00000138813	4	100382161	100513460	751	61	141573	0.0044967	0.49821	C4orf17	0.739226	AD
ENSG00000145331	4	100417866	100535189	667	53	141573	0.28966	0.38604	TRMT10A	0.677017	AD
ENSG00000138823	4	100434918	100595156	851	55	141573	0.31174	0.37762	MTTP	0.672828	AD
ENSG00000248713	4	100507686	100625805	598	48	141573	0.45828	0.32338	RP11-766F14.2	0.634873	AD
ENSG00000070190	4	100687990	100841311	715	87	141573	0.18689	0.42587	DAPP1	0.699913	AD
ENSG00000109270	4	100749493	100865647	413	50	141573	0.34994	0.36319	LAMTOR3	0.662771	AD
ENSG00000164031	4	100767405	100917883	527	55	141573	0.72271	0.23493	DNAJB14	0.561147	AD
ENSG00000164032	4	100819243	100921545	365	58	141573	0.89941	0.18422	H2AFZ	0.50705	AD
ENSG00000145358	4	101057027	101161939	636	81	141573	-1.6293	0.94838	DDIT4L	0.965209	AD
ENSG00000164035	4	101266498	101851283	3227	108	141573	1.3153	0.094197	EMCN	0.380031	AD
ENSG00000138814	4	101894566	102319435	2011	136	141573	0.93613	0.1746	PPP3CA	0.496876	AD
ENSG00000254531	4	102218937	102320040	427	63	141573	1.1644	0.12213	AP001816.1	0.429983	AD
ENSG00000153064	4	102282443	103045969	3858	176	141573	0.29828	0.38274	BANK1	0.675467	AD
ENSG00000138821	4	103122198	103402415	1619	101	141573	0.87225	0.19154	SLC39A8	0.514127	AD
ENSG00000109320	4	103372486	103588459	1004	66	141573	-0.19269	0.5764	NFKB1	0.782359	AD
ENSG00000109323	4	103502660	103732151	1113	75	141573	0.21528	0.41477	MANBA	0.694161	AD
ENSG00000109332	4	103665540	103840053	816	41	141573	-0.52151	0.699	UBE2D3	0.84445	AD
ENSG00000145354	4	103740135	103860399	558	31	141573	-0.55462	0.71042	CISD2	0.849612	AD
ENSG00000164037	4	103756205	103990896	971	53	141573	0.041225	0.48356	SLC9B1	0.73257	AD
ENSG00000164038	4	103891025	104056986	661	74	141573	1.0903	0.13778	SLC9B2	0.449669	AD
ENSG00000164039	4	103950592	104071040	476	73	141573	1.459	0.072279	BDH2	0.336697	AD
ENSG00000138778	4	103976963	104169566	952	65	141573	1.7934	0.036455	CENPE	0.24142	AD
ENSG00000169836	4	104457188	104690973	1406	79	141573	-0.90863	0.81823	TACR3	0.89983	AD
ENSG00000168772	4	105339469	105466058	451	78	141573	-0.79023	0.7853	CXXC4	0.884776	AD
ENSG00000168769	4	106017032	106250973	1142	90	141573	1.1104	0.13342	TET2	0.444068	AD
ENSG00000138777	4	106240234	106445238	1205	58	141573	0.87196	0.19161	PPA2	0.514127	AD
ENSG00000236699	4	106423777	106679250	1292	94	141573	2.1521	0.015694	ARHGEF38	0.153241	AD
ENSG00000138785	4	106553784	106867143	1334	61	141573	1.9858	0.02353	INTS12	0.192644	AD
ENSG00000138780	4	106579935	106818885	1040	46	141573	1.8144	0.03481	GSTCD	0.235674	AD
ENSG00000168743	4	106765932	106975184	1081	103	141573	1.7767	0.037813	NPNT	0.244896	AD
ENSG00000145348	4	106912756	107292652	1587	56	141573	0.49504	0.31028	TBCK	0.625109	AD
ENSG00000164022	4	107186701	107320383	553	48	141573	0.15784	0.43729	AIMP1	0.7065	AD
ENSG00000155011	4	107792959	108254963	2167	197	141573	0.30234	0.3812	DKK2	0.674972	AD
ENSG00000138801	4	108461433	108691608	1104	96	141573	-0.070646	0.52816	PAPSS1	0.756696	AD
ENSG00000164023	4	108695719	108886203	793	99	141573	-0.0017558	0.5007	SGMS2	0.740863	AD
ENSG00000155016	4	108802525	108924613	548	64	141573	-0.70727	0.7603	CYP2U1	0.874792	AD
ENSG00000138796	4	108860870	109006331	689	46	141573	-0.45114	0.67406	HADH	0.830597	AD
ENSG00000138795	4	108918701	109140112	939	79	141573	0.3026	0.3811	LEF1	0.674884	AD
ENSG00000109475	4	109491722	109601568	437	49	141573	-0.73364	0.76842	RPL34	0.878383	AD
ENSG00000198856	4	109521740	109638976	472	41	141573	-0.77112	0.77968	OSTC	0.882645	AD
ENSG00000164089	4	109613196	109734210	641	84	141573	1.5117	0.065307	ETNPPL	0.32089	AD
ENSG00000188517	4	109681877	110273813	3165	177	141573	3.2645	0.00054833	COL25A1	0.0169459	AD
ENSG00000138802	4	110304928	110512052	889	48	141573	1.7797	0.037563	SEC24B	0.244429	AD
ENSG00000005059	4	110431361	110659874	1098	75	141573	1.3308	0.091632	CCDC109B	0.375231	AD
ENSG00000138794	4	110559785	110674739	496	59	141573	0.28753	0.38685	CASP6	0.677296	AD
ENSG00000123739	4	110581145	110701233	484	77	141573	0.10411	0.45854	PLA2G12A	0.719364	AD
ENSG00000205403	4	110611852	110773335	753	87	141573	0.34221	0.3661	CFI	0.665222	AD
ENSG00000109534	4	110686666	110795893	591	53	141573	0.40914	0.34122	GAR1	0.647487	AD
ENSG00000180245	4	110699150	110815760	651	59	141573	0.38847	0.34883	RRH	0.65242	AD
ENSG00000183423	4	110719358	110843471	669	62	141573	0.23482	0.40717	LRIT3	0.690205	AD
ENSG00000138798	4	110784040	110983422	961	77	141573	0.15943	0.43667	EGF	0.706178	AD
ENSG00000170522	4	110917002	111170355	1386	174	141573	1.2184	0.11153	ELOVL6	0.411959	AD
ENSG00000138792	4	111236889	111536441	1460	132	141573	1.2083	0.11346	ENPEP	0.415006	AD
ENSG00000164093	4	111488579	111613279	414	81	141573	-0.092173	0.53672	PITX2	0.760672	AD
ENSG00000174749	4	113016553	113166412	672	57	141573	2.4014	0.0081655	C4orf32	0.104361	AD
ENSG00000138660	4	113102893	113241203	598	67	141573	1.9862	0.023505	AP1AR	0.192644	AD
ENSG00000145365	4	113145698	113257059	495	84	141573	1.577	0.0574	TIFA	0.302225	AD
ENSG00000073331	4	113156665	113413776	1262	151	141573	1.541	0.061653	ALPK1	0.311428	AD
ENSG00000178403	4	113384672	113487328	498	55	141573	-0.53119	0.70235	NEUROG2	0.845467	AD
ENSG00000138658	4	113410492	113608151	803	66	141573	-0.59534	0.72419	C4orf21	0.857419	AD
ENSG00000174720	4	113508120	113628748	452	74	141573	-0.42779	0.6656	LARP7	0.826923	AD
ENSG00000145362	4	113689265	114354896	3519	255	141573	0.58096	0.28063	ANK2	0.601356	AD
ENSG00000145349	4	114322188	114733083	2071	140	141573	0.95685	0.16932	CAMK2D	0.490348	AD
ENSG00000180801	4	114771440	114950883	905	85	141573	0.54704	0.29218	ARSJ	0.611277	AD
ENSG00000174607	4	115469611	115649380	815	58	141573	-0.51187	0.69563	UGT8	0.842886	AD
ENSG00000138653	4	115698919	116085032	2039	93	141573	0.58691	0.27863	NDST4	0.599855	AD
ENSG00000270394	4	117170016	117271520	618	47	141573	0.54067	0.29437	MTRNR2L13	0.613414	AD
ENSG00000174599	4	117954718	118056736	533	57	141573	-0.44047	0.6702	TRAM1L1	0.82874	AD
ENSG00000164100	4	118904773	119229803	1505	68	141573	2.6456	0.0040775	NDST3	0.0679548	AD
ENSG00000164099	4	119151193	119324158	753	66	141573	2.2092	0.013582	PRSS12	0.14115	AD
ENSG00000145388	4	119556523	119686588	415	44	141573	1.9138	0.027823	METTL14	0.212472	AD
ENSG00000150961	4	119593978	119809838	1115	50	141573	2.1238	0.016842	SEC24D	0.15869	AD
ENSG00000172403	4	119759996	120032402	1646	128	141573	1.9694	0.024453	SYNPO2	0.197166	AD
ENSG00000172399	4	120006939	120158944	863	67	141573	2.0994	0.017891	MYOZ2	0.164516	AD
ENSG00000178636	4	120063928	120183799	569	43	141573	-0.10846	0.54319	RP11-455G16.1	0.764115	AD
ENSG00000145390	4	120083742	120266672	901	47	141573	-0.18753	0.57438	USP53	0.781679	AD
ENSG00000164096	4	120168207	120275600	600	35	141573	-0.39727	0.65441	C4orf3	0.822138	AD
ENSG00000145384	4	120188405	120293545	643	39	141573	-0.11073	0.54409	FABP2	0.764649	AD
ENSG00000138735	4	120365550	120600146	1157	41	141573	-0.77325	0.78031	PDE5A	0.882896	AD
ENSG00000164109	4	120926763	121038229	453	73	141573	0.34529	0.36494	MAD2L1	0.664378	AD
ENSG00000138738	4	121556074	121894025	2107	78	141573	-1.3067	0.90435	PRDM5	0.942675	AD
ENSG00000173376	4	121906768	122044176	763	97	141573	1.736	0.04128	NDNF	0.256643	AD
ENSG00000050730	4	122002563	122198621	1047	97	141573	1.6695	0.047507	TNIP3	0.274534	AD
ENSG00000186867	4	122200467	122352214	1062	83	141573	-1.3686	0.91443	QRFPR	0.948046	AD
ENSG00000164111	4	122539110	122668268	799	76	141573	0.20351	0.41937	ANXA5	0.696907	AD
ENSG00000164112	4	122630088	122736582	590	51	141573	-2.1121	0.98266	TMEM155	0.986586	AD
ENSG00000226757	4	122635740	122737962	570	45	141573	-2.1074	0.98246	AC079341.1	0.986586	AD
ENSG00000123737	4	122672472	122788176	493	53	141573	-2.3461	0.99051	EXOSC9	0.992495	AD
ENSG00000145386	4	122687599	122795087	419	45	141573	-2.0306	0.97885	CCNA2	0.983991	AD
ENSG00000138686	4	122695595	122841652	553	51	141573	-1.7767	0.96219	BBS7	0.973402	AD
ENSG00000138741	4	122750182	122922909	724	103	141573	0.11664	0.45357	TRPC3	0.717093	AD
ENSG00000138688	4	123023488	123333913	1201	68	141573	0.3571	0.36051	KIAA1109	0.660978	AD
ENSG00000164113	4	123250121	123400957	631	62	141573	0.7266	0.23374	ADAD1	0.560348	AD
ENSG00000109471	4	123322625	123427880	494	73	141573	0.70609	0.24006	IL2	0.565689	AD
ENSG00000138684	4	123483783	123592224	496	72	141573	0.69113	0.24474	IL21	0.570313	AD
ENSG00000181004	4	123603857	123716098	521	43	141573	-1.4988	0.93304	BBS12	0.9573	AD
ENSG00000138685	4	123697863	123869391	1005	72	141573	-2.0655	0.98056	FGF2	0.985151	AD
ENSG00000170917	4	123759852	123894123	820	61	141573	-1.7361	0.95873	NUDT6	0.971497	AD
ENSG00000145375	4	123794229	124290605	2895	66	141573	-1.8449	0.96747	SPATA5	0.97652	AD
ENSG00000164056	4	124267950	124374910	528	89	141573	0.20321	0.41949	SPRY1	0.69698	AD
ENSG00000151458	4	125535207	125683887	676	89	141573	2.357	0.0092127	ANKRD50	0.113153	AD
ENSG00000196159	4	126187554	126464087	1479	111	141573	-0.066146	0.52637	FAT4	0.755591	AD
ENSG00000164066	4	128494426	128697892	763	56	141573	0.13426	0.4466	INTU	0.713059	AD
ENSG00000151475	4	128601533	128745448	452	70	141573	0.29672	0.38334	SLC25A31	0.675645	AD
ENSG00000164070	4	128652976	128811888	455	64	141573	0.47317	0.31805	HSPA4L	0.631555	AD
ENSG00000142731	4	128752016	128870350	359	62	141573	0.41574	0.3388	PLK4	0.645792	AD
ENSG00000164073	4	128788960	128937150	438	58	141573	0.7028	0.24109	MFSD8	0.566723	AD
ENSG00000164074	4	128836461	129010866	567	45	141573	0.61466	0.26939	C4orf29	0.591652	AD
ENSG00000138709	4	128932423	129194086	1008	54	141573	0.58951	0.27776	LARP1B	0.599246	AD
ENSG00000164040	4	129140397	129259984	480	78	141573	0.94552	0.1722	PGRMC2	0.493969	AD
ENSG00000077684	4	129680779	129846379	794	84	141573	-1.257	0.89562	JADE1	0.937922	AD
ENSG00000151466	4	129736076	130064764	1466	72	141573	-1.4524	0.92681	SCLT1	0.954085	AD
ENSG00000151470	4	129964472	130087795	520	44	141573	-1.0189	0.84589	C4orf33	0.913575	AD
ENSG00000248369	4	133306957	133418390	495	47	141573	0.90161	0.18363	RP11-62N21.1	0.506431	AD
ENSG00000138650	4	134020470	134179356	897	58	141573	-0.79667	0.78718	PCDH10	0.885572	AD
ENSG00000254535	4	135067488	135172903	566	40	141573	-0.33866	0.63257	PABPC4L	0.810075	AD
ENSG00000189184	4	138390072	138503648	762	67	141573	-0.65909	0.74508	PCDH18	0.867947	AD
ENSG00000151012	4	139035251	139213503	801	95	141573	0.39391	0.34683	SLC7A11	0.651654	AD
ENSG00000151014	4	139886943	140016906	452	97	141573	0.59313	0.27655	CCRN4L	0.598169	AD
ENSG00000109381	4	139899266	140148372	926	81	141573	0.70284	0.24108	ELF2	0.566723	AD
ENSG00000137463	4	140137317	140251492	503	38	141573	1.3048	0.095986	MGARP	0.383807	AD
ENSG00000109390	4	140138034	140273705	584	42	141573	1.3342	0.091065	NDUFC1	0.374513	AD
ENSG00000164134	4	140172609	140391187	881	53	141573	1.2315	0.10907	NAA15	0.407909	AD
ENSG00000172007	4	140324386	140447763	468	55	141573	0.66526	0.25294	RAB33B	0.577721	AD
ENSG00000145391	4	140367095	140577853	1012	159	141573	-0.54708	0.70784	SETD7	0.848146	AD
ENSG00000085871	4	140536922	140711899	960	122	141573	1.4651	0.071453	MGST2	0.334546	AD
ENSG00000196782	4	140587907	141125338	2386	273	141573	0.76076	0.2234	MAML3	0.548915	AD
ENSG00000153130	4	141128440	141356880	932	85	141573	0.44472	0.32826	SCOC	0.639217	AD
ENSG00000153132	4	141259609	141399122	580	42	141573	-0.88455	0.8118	CLGN	0.896996	AD
ENSG00000205301	4	141313416	141469531	626	45	141573	-1.1067	0.8658	RP11-542P2.1	0.924465	AD
ENSG00000179387	4	141395312	141524924	511	48	141573	-1.0564	0.85462	ELMOD2	0.918588	AD
ENSG00000109424	4	141430588	141539959	456	63	141573	-0.34196	0.63381	UCP1	0.810857	AD
ENSG00000109436	4	141491919	141727274	1043	104	141573	-0.91429	0.81972	TBC1D9	0.900363	AD
ENSG00000170153	4	141730961	142184031	2160	183	141573	0.27004	0.39357	RNF150	0.681981	AD
ENSG00000109445	4	142092041	142205851	489	54	141573	0.8022	0.21122	ZNF330	0.536545	AD
ENSG00000164136	4	142507752	142705140	854	79	141573	-0.89183	0.81376	IL15	0.898226	AD
ENSG00000109452	4	142894313	143818585	4486	191	141573	0.030818	0.48771	INPP4B	0.733909	AD
ENSG00000170185	4	144056070	144194983	598	30	141573	1.3514	0.088279	USP38	0.36926	AD
ENSG00000109458	4	144207915	144445721	887	111	141573	1.967	0.024594	GAB1	0.197944	AD
ENSG00000153147	4	144384616	144528639	523	64	141573	0.4803	0.31551	SMARCA5	0.629557	AD
ENSG00000183090	4	144448455	144671828	1113	69	141573	-0.64658	0.74105	FREM3	0.866282	AD
ENSG00000197465	4	144742020	144876716	717	63	141573	0.03742	0.48508	GYPE	0.73332	AD
ENSG00000250361	4	144867257	145111844	1503	70	141573	0.30641	0.37965	GYPB	0.674433	AD
ENSG00000170180	4	144980457	145111904	763	63	141573	0.7263	0.23383	GYPA	0.560348	AD
ENSG00000164161	4	145517173	145716423	659	72	141573	-0.5849	0.72069	HHIP	0.855349	AD
ENSG00000164162	4	145838264	146069693	590	72	141573	-0.50812	0.69431	ANAPC10	0.842479	AD
ENSG00000164163	4	145969084	146100331	334	91	141573	-0.20127	0.57976	ABCE1	0.784417	AD
ENSG00000164164	4	145981990	146151313	451	95	141573	0.036639	0.48539	OTUD4	0.733337	AD
ENSG00000170365	4	146352346	146529231	822	66	141573	-0.74554	0.77203	SMAD1	0.879498	AD
ENSG00000151611	4	146489415	146631187	706	80	141573	-1.3318	0.90854	MMAA	0.944646	AD
ENSG00000237136	4	146551356	146742184	852	86	141573	-0.8761	0.80951	C4orf51	0.896124	AD
ENSG00000151612	4	146628779	146909787	1224	176	141573	-1.5571	0.94028	ZNF827	0.961114	AD
ENSG00000164167	4	147046837	147171152	643	56	141573	-0.83635	0.79852	LSM6	0.890202	AD
ENSG00000250673	4	147095709	147200208	503	64	141573	0.2341	0.40745	RP11-6L6.2	0.690435	AD
ENSG00000120519	4	147125127	147493123	1517	98	141573	1.9184	0.02753	SLC10A7	0.211248	AD
ENSG00000151615	4	147510045	147613626	470	61	141573	-0.23717	0.59374	POU4F2	0.790714	AD
ENSG00000137473	4	147577790	147917034	1522	64	141573	0.97525	0.16472	TTC29	0.484371	AD
ENSG00000151617	4	148352069	148516106	762	80	141573	0.079371	0.46837	EDNRA	0.724299	AD
ENSG00000164168	4	148488534	148643195	597	70	141573	1.7363	0.041255	TMEM184C	0.256571	AD
ENSG00000164169	4	148508936	148655381	535	65	141573	1.9441	0.025943	PRMT10	0.204822	AD
ENSG00000071205	4	148603214	149043931	1923	168	141573	0.13514	0.44625	ARHGAP10	0.712679	AD
ENSG00000151623	4	148949913	149415850	2091	183	141573	0.50827	0.30563	NR3C2	0.621612	AD
ENSG00000170390	4	150949426	151228609	1401	93	141573	-0.79434	0.7865	DCLK2	0.885146	AD
ENSG00000198589	4	151135594	151986879	3253	109	141573	0.92629	0.17715	LRBA	0.49991	AD
ENSG00000181541	4	151453077	151555843	355	55	141573	0.64676	0.25889	MAB21L2	0.5813	AD
ENSG00000145425	4	151970725	152075804	437	45	141573	0.34879	0.36362	RPS3A	0.663286	AD
ENSG00000109686	4	151973903	152296784	1453	76	141573	1.4676	0.071109	SH3D19	0.333934	AD
ENSG00000189099	4	152148323	152262605	564	48	141573	1.8812	0.029972	PRSS48	0.21832	AD
ENSG00000164142	4	152280368	152634784	1527	45	141573	2.5062	0.006102	FAM160A1	0.0877106	AD
ENSG00000059691	4	152541656	152732175	839	47	141573	1.6319	0.051355	PET112	0.284408	AD
ENSG00000109670	4	153192410	153507253	1215	64	141573	-0.54677	0.70773	FBXW7	0.848146	AD
ENSG00000170006	4	153489784	153651317	783	136	141573	1.0204	0.15377	TMEM154	0.468099	AD
ENSG00000169989	4	153640506	153750916	462	64	141573	0.3863	0.34964	TIGD4	0.652703	AD
ENSG00000164144	4	153651089	153889615	995	64	141573	-0.056078	0.52236	ARFIP1	0.752607	AD
ENSG00000137460	4	153807504	153950848	773	111	141573	-0.40599	0.65762	FHDC1	0.823757	AD
ENSG00000109654	4	154023494	154310472	1365	144	141573	1.6735	0.047114	TRIM2	0.273754	AD
ENSG00000121211	4	154215801	154386270	810	73	141573	0.69656	0.24304	MND1	0.568781	AD
ENSG00000121210	4	154337498	154607863	1453	175	141573	-0.069079	0.52754	KIAA0922	0.756262	AD
ENSG00000137462	4	154572652	154676851	571	51	141573	1.2808	0.10014	TLR2	0.391118	AD
ENSG00000145428	4	154581277	154731387	811	54	141573	1.0544	0.14586	RNF175	0.459839	AD
ENSG00000145423	4	154651744	154760272	673	41	141573	0.7342	0.23141	SFRP2	0.557902	AD
ENSG00000197410	4	155103399	155462930	1922	138	141573	0.55488	0.28949	DCHS2	0.60979	AD
ENSG00000171566	4	155406158	155521587	656	73	141573	0.4049	0.34277	PLRG1	0.649044	AD
ENSG00000171564	4	155434108	155542238	535	67	141573	0.83225	0.20263	FGB	0.527407	AD
ENSG00000171560	4	155454278	155561918	480	90	141573	1.423	0.077374	FGA	0.348457	AD
ENSG00000171557	4	155475286	155584119	438	86	141573	1.5709	0.058105	FGG	0.303407	AD
ENSG00000121207	4	155498097	155724270	874	101	141573	1.9848	0.023581	LRAT	0.192879	AD
ENSG00000151962	4	155652365	155799965	786	66	141573	0.24632	0.40272	RBM46	0.687005	AD
ENSG00000185149	4	156079781	156188230	618	56	141573	0.074436	0.47033	NPY2R	0.724927	AD
ENSG00000164114	4	156213810	156348122	759	47	141573	-0.21459	0.58496	MAP9	0.787102	AD
ENSG00000164116	4	156537863	156703501	983	116	141573	-0.68248	0.75253	GUCY1A3	0.87134	AD
ENSG00000061918	4	156630144	156778743	876	109	141573	0.052068	0.47924	GUCY1B3	0.730079	AD
ENSG00000256394	4	156700881	156837425	902	69	141573	0.15769	0.43735	ASIC5	0.7065	AD
ENSG00000151790	4	156725890	156891558	1130	88	141573	-0.26747	0.60545	TDO2	0.796768	AD
ENSG00000256043	4	156795270	156925069	900	67	141573	-0.56133	0.71271	CTSO	0.851002	AD
ENSG00000251283	4	157505646	157613606	627	54	141573	-1.5088	0.93433	RP11-171N4.2	0.958067	AD
ENSG00000145431	4	157631606	157942546	1406	93	141573	0.055671	0.4778	PDGFC	0.729153	AD
ENSG00000109738	4	157947209	158143242	1106	71	141573	0.39742	0.34553	GLRB	0.650816	AD
ENSG00000120251	4	158075334	158337227	1054	102	141573	-0.57205	0.71636	GRIA2	0.852901	AD
ENSG00000164125	4	158995626	159144470	542	68	141573	3.1977	0.00069276	FAM198B	0.0202619	AD
ENSG00000164124	4	159072756	159226563	594	106	141573	1.7843	0.03719	TMEM144	0.243623	AD
ENSG00000171509	4	159186463	159624524	1996	79	141573	0.47902	0.31596	RXFP1	0.630171	AD
ENSG00000205208	4	159537831	159643407	340	71	141573	0.91694	0.17959	C4orf46	0.503005	AD
ENSG00000171503	4	159543277	159680775	456	87	141573	0.37202	0.35494	ETFDH	0.657517	AD
ENSG00000171497	4	159580286	159694548	376	90	141573	0.75772	0.22431	PPID	0.550629	AD
ENSG00000052795	4	159640290	159879201	870	55	141573	0.23943	0.40539	FNIP2	0.688767	AD
ENSG00000164123	4	159764286	160009912	1061	75	141573	0.37936	0.35221	C4orf45	0.654682	AD
ENSG00000109756	4	159975330	160331321	1403	101	141573	2.0887	0.018367	RAPGEF2	0.167123	AD
ENSG00000168843	4	162255049	163135187	5254	206	141573	-1.567	0.94145	FSTL5	0.961877	AD
ENSG00000145414	4	163981225	164138073	620	66	141573	-1.65	0.95053	NAF1	0.96617	AD
ENSG00000164128	4	164195113	164315984	728	74	141573	-0.29047	0.61427	NPY1R	0.801618	AD
ENSG00000164129	4	164215091	164323086	660	65	141573	-0.20847	0.58257	NPY5R	0.785937	AD
ENSG00000151005	4	164342257	164445047	444	70	141573	1.3555	0.087625	TKTL2	0.367975	AD
ENSG00000198498	4	164365594	164491691	572	61	141573	1.4783	0.069658	TMA16	0.33111	AD
ENSG00000145416	4	164395450	165355202	5259	215	141573	0.35699	0.36055	2024-03-01	0.660978	AD
ENSG00000183439	4	165825598	165948820	747	57	141573	0.25161	0.40067	TRIM61	0.685965	AD
ENSG00000250486	4	165828100	165930273	624	48	141573	0.44289	0.32892	FAM218A	0.639484	AD
ENSG00000176979	4	165903105	166012896	642	77	141573	0.47448	0.31758	TRIM60	0.631555	AD
ENSG00000170088	4	165945574	166179701	1281	110	141573	0.42115	0.33682	TMEM192	0.644453	AD
ENSG00000109466	4	166078770	166294308	1175	83	141573	0.2148	0.41496	KLHL2	0.69429	AD
ENSG00000052802	4	166198775	166314312	679	71	141573	0.35609	0.36089	MSMO1	0.661038	AD
ENSG00000109472	4	166232346	166469472	1531	93	141573	0.49223	0.31128	CPE	0.625936	AD
ENSG00000038295	4	166744410	167075047	1844	146	141573	-0.78526	0.78385	TLL1	0.884389	AD
ENSG00000196104	4	167604535	168205947	3237	146	141573	-1.0018	0.84178	SPOCK3	0.911259	AD
ENSG00000109511	4	168963666	169158841	929	73	141573	-0.35594	0.63906	ANXA10	0.814345	AD
ENSG00000137628	4	169087444	169289958	1142	61	141573	-0.30005	0.61793	DDX60	0.803501	AD
ENSG00000181381	4	169227886	169508937	1576	107	141573	-0.015091	0.50602	DDX60L	0.744354	AD
ENSG00000129116	4	169368217	169899608	2861	233	141573	-0.15886	0.56311	PALLD	0.775681	AD
ENSG00000145439	4	169734921	169981426	1120	100	141573	-0.29779	0.61707	CBR4	0.803244	AD
ENSG00000154447	4	169965407	170242256	1143	114	141573	-1.2665	0.89733	SH3RF1	0.938822	AD
ENSG00000137601	4	170264426	170583780	1359	54	141573	-1.3269	0.90773	NEK1	0.944103	AD
ENSG00000109572	4	170483784	170694824	950	81	141573	-0.50864	0.6945	CLCN3	0.842491	AD
ENSG00000056050	4	170600616	170729104	579	91	141573	0.073554	0.47068	C4orf27	0.724933	AD
ENSG00000198948	4	170857748	171004182	745	68	141573	0.96049	0.1684	MFAP3L	0.489539	AD
ENSG00000109576	4	170931373	171062850	653	64	141573	-0.10394	0.54139	AADAT	0.763044	AD
ENSG00000174473	4	172683405	174012710	6031	229	141573	0.29948	0.38229	GALNTL6	0.675364	AD
ENSG00000109586	4	174039904	174295118	1099	99	141573	0.94781	0.17161	GALNT7	0.49324	AD
ENSG00000164104	4	174202846	174306276	412	54	141573	0.48455	0.314	HMGB2	0.628428	AD
ENSG00000164105	4	174241120	174348683	409	69	141573	0.99853	0.15901	SAP30	0.47571	AD
ENSG00000164106	4	174255852	174377531	518	74	141573	1.2029	0.1145	SCRG1	0.416606	AD
ENSG00000164107	4	174396120	174501380	475	107	141573	-0.146	0.55804	HAND2	0.772935	AD
ENSG00000164117	4	175107809	175255415	636	85	141573	1.4894	0.068194	FBXO8	0.32807	AD
ENSG00000164118	4	175154828	175304531	691	63	141573	1.4625	0.0718	CEP44	0.335447	AD
ENSG00000164120	4	175361328	175494305	765	79	141573	-0.49322	0.68907	HPGD	0.839428	AD
ENSG00000145451	4	175508065	175800465	1696	134	141573	-1.2233	0.88939	GLRA3	0.934966	AD
ENSG00000168594	4	175700819	175949331	1461	88	141573	-0.6697	0.74847	ADAM29	0.869403	AD
ENSG00000150625	4	176504085	176973815	2717	182	141573	0.62697	0.26534	GPM6A	0.588655	AD
ENSG00000150627	4	176936985	177153978	1308	98	141573	0.7126	0.23805	WDR17	0.564073	AD
ENSG00000150628	4	177055789	177166822	629	87	141573	1.1705	0.12089	SPATA4	0.428125	AD
ENSG00000164122	4	177084824	177248722	945	119	141573	-0.0017822	0.50071	ASB5	0.740863	AD
ENSG00000129128	4	177191115	177303396	713	71	141573	-1.9195	0.97254	SPCS3	0.979555	AD
ENSG00000150630	4	177554689	177763881	1189	75	141573	0.0074687	0.49702	VEGFC	0.738788	AD
ENSG00000249008	4	178113693	178219927	606	84	141573	0.91425	0.18029	RP11-487E13.1	0.503997	AD
ENSG00000109674	4	178180990	178334097	870	153	141573	1.2201	0.11122	NEIL3	0.411659	AD
ENSG00000038002	4	178301924	178413657	552	60	141573	0.17529	0.43043	AGA	0.702811	AD
ENSG00000231171	4	178599911	178961904	2042	132	141573	0.10911	0.45656	LINC01098	0.718359	AD
ENSG00000218336	4	183015140	183774177	4553	369	141573	-0.622	0.73303	TENM3	0.861759	AD
ENSG00000129187	4	183761213	183889089	825	101	141573	1.5326	0.062691	DCTD	0.314222	AD
ENSG00000151718	4	183970446	184291930	1392	123	141573	-0.091476	0.53644	WWC2	0.760444	AD
ENSG00000177300	4	184189220	184291927	571	77	141573	-0.66523	0.74705	CLDN22	0.869128	AD
ENSG00000185758	4	184192917	184293579	572	71	141573	-0.59457	0.72393	CLDN24	0.857288	AD
ENSG00000168564	4	184315744	184419351	777	77	141573	0.8224	0.20542	CDKN2AIP	0.530393	AD
ENSG00000168556	4	184376147	184482249	695	82	141573	-0.75677	0.77541	ING2	0.880997	AD
ENSG00000182552	4	184510788	184630378	781	101	141573	1.0481	0.14731	RWDD4	0.460772	AD
ENSG00000168538	4	184530420	184684745	1003	103	141573	1.4209	0.077668	TRAPPC11	0.349075	AD
ENSG00000173320	4	184724584	184994679	1428	180	141573	1.0318	0.15108	STOX2	0.466276	AD
ENSG00000164303	4	184959859	185192383	1413	150	141573	1.0307	0.15135	ENPP6	0.466276	AD
ENSG00000168310	4	185258867	185445734	1007	172	141573	0.39107	0.34787	IRF2	0.651822	AD
ENSG00000164305	4	185498850	185620663	733	69	141573	0.67766	0.24899	CASP3	0.573361	AD
ENSG00000164306	4	185520767	185666117	960	45	141573	0.40289	0.34351	PRIMPOL	0.649336	AD
ENSG00000151725	4	185565772	185705287	913	58	141573	1.2275	0.10982	CENPU	0.409333	AD
ENSG00000151726	4	185626749	185797972	1156	100	141573	2.0496	0.020204	ACSL1	0.176404	AD
ENSG00000251139	4	185684773	185792443	744	92	141573	1.8461	0.03244	RP11-701P16.2	0.227244	AD
ENSG00000187821	4	185889995	185991958	741	84	141573	-0.10405	0.54143	HELT	0.763044	AD
ENSG00000151729	4	186014395	186121536	615	59	141573	-1.0076	0.84318	SLC25A4	0.911885	AD
ENSG00000164323	4	186030819	186180658	888	55	141573	-0.74192	0.77093	KIAA1430	0.879172	AD
ENSG00000109762	4	186075391	186341339	1450	90	141573	-0.35245	0.63775	SNX25	0.813353	AD
ENSG00000109771	4	186235032	186367053	645	69	141573	0.87231	0.19152	LRP2BP	0.514127	AD
ENSG00000186352	4	186267175	186371782	532	55	141573	1.1781	0.11937	ANKRD37	0.425821	AD
ENSG00000109775	4	186270694	186397139	665	89	141573	1.3866	0.082788	UFSP2	0.35952	AD
ENSG00000205129	4	186297394	186420980	704	111	141573	1.4329	0.075945	C4orf47	0.34546	AD
ENSG00000168491	4	186316336	186442913	705	118	141573	1.4903	0.068079	CCDC110	0.327998	AD
ENSG00000249679	4	186342670	186443417	574	99	141573	1.176	0.1198	RP11-279O9.4	0.426638	AD
ENSG00000154553	4	186372851	186506766	736	104	141573	0.22778	0.40991	PDLIM3	0.691752	AD
ENSG00000154556	4	186456598	186927806	3147	294	141573	-0.51754	0.69761	SORBS2	0.84375	AD
ENSG00000164342	4	186940306	187059223	693	102	141573	0.75609	0.2248	TLR3	0.550867	AD
ENSG00000109794	4	186975573	187143821	943	102	141573	0.026856	0.48929	FAM149A	0.734377	AD
ENSG00000269302	4	187061913	187162626	559	64	141573	0.092897	0.46299	AC110771.1	0.722143	AD
ENSG00000145476	4	187062674	187184610	712	78	141573	0.021146	0.49156	CYP4V2	0.735722	AD
ENSG00000164344	4	187080133	187229625	821	84	141573	-0.11402	0.54539	KLKB1	0.765574	AD
ENSG00000088926	4	187137099	187260835	646	100	141573	-0.30284	0.61899	F11	0.803786	AD
ENSG00000272297	4	187297700	187526464	1467	171	141573	-0.56766	0.71487	RP11-215A19.2	0.85216	AD
ENSG00000168412	4	187404809	187526721	715	119	141573	0.22069	0.41267	MTNR1A	0.693435	AD
ENSG00000083857	4	187458937	187697876	1354	168	141573	1.3242	0.092713	FAT1	0.376819	AD
ENSG00000179059	4	188866925	188976204	721	124	141573	1.886	0.029647	ZFP42	0.217723	AD
ENSG00000179046	4	188962427	189080757	1054	87	141573	2.0092	0.022259	TRIML2	0.187362	AD
ENSG00000184108	4	189010573	189118897	918	82	141573	1.8782	0.030174	TRIML1	0.218873	AD
ENSG00000109536	4	190811943	190934359	368	20	141573	-0.329	0.62892	FRG1	0.807922	AD
ENSG00000205097	4	190895506	190998412	57	5	141573	0.089232	0.46445	FRG2	0.722908	AD
ENSG00000258755	4	190942087	191043897	1	1	141573	0.89087	0.1865	DUX4L7	0.50958	AD
ENSG00000258697	4	190945380	191047190	1	1	141573	0.89087	0.1865	DUX4L6	0.50958	AD
ENSG00000259063	4	190948673	191050532	1	1	141573	0.89087	0.1865	DUX4L5	0.50958	AD
ENSG00000258834	4	190951979	191053777	1	1	141573	0.89087	0.1865	DUX4L4	0.50958	AD
ENSG00000153404	5	90373	240085	942	52	141573	-0.532	0.70264	PLEKHG4B	0.845534	AD
ENSG00000185028	5	141626	245468	756	47	141573	-0.28084	0.61058	LRRC14B	0.799497	AD
ENSG00000164366	5	146986	268330	865	44	141573	-0.023121	0.50922	CCDC127	0.745556	AD
ENSG00000073578	5	168356	306815	963	42	141573	0.13706	0.44549	SDHA	0.712256	AD
ENSG00000249915	5	221736	403971	1113	49	141573	0.052173	0.4792	PDCD6	0.730079	AD
ENSG00000063438	5	254291	488406	1457	97	141573	0.56833	0.2849	AHRR	0.605666	AD
ENSG00000221990	5	391645	493258	779	55	141573	0.95895	0.16879	C5orf55	0.490151	AD
ENSG00000180104	5	393273	522052	986	76	141573	1.0873	0.13845	EXOC3	0.450458	AD
ENSG00000188242	5	416239	523213	849	67	141573	1.1018	0.13528	CTD-2228K2.5	0.447197	AD
ENSG00000066230	5	423425	574447	1042	79	141573	1.3722	0.085008	SLC9A3	0.363586	AD
ENSG00000112877	5	562387	717283	731	54	141573	1.2511	0.10545	CEP72	0.401273	AD
ENSG00000171368	5	610883	743510	461	54	141573	0.95101	0.1708	TPPP	0.49232	AD
ENSG00000268885	5	617759	718839	420	58	141573	0.83114	0.20295	AC026740.1	0.527536	AD
ENSG00000188818	5	660471	901101	691	69	141573	0.40151	0.34402	ZDHHC11	0.649895	AD
ENSG00000206077	5	660475	817067	264	46	141573	0.43605	0.3314	ZDHHC11B	0.64066	AD
ENSG00000028310	5	800406	942939	719	41	141573	0.84302	0.19961	BRD9	0.524395	AD
ENSG00000071539	5	842758	969472	772	33	141573	1.0165	0.15469	TRIP13	0.469376	AD
ENSG00000250173	5	929480	1031415	576	59	141573	0.95422	0.16999	RP11-661C8.3	0.49108	AD
ENSG00000145506	5	958944	1089058	810	103	141573	0.20884	0.41729	NKD2	0.696115	AD
ENSG00000113504	5	1000499	1162150	1115	137	141573	0.42995	0.33362	SLC12A7	0.642255	AD
ENSG00000174358	5	1151710	1275232	793	138	141573	2.9036	0.0018443	SLC6A19	0.0401949	AD
ENSG00000164363	5	1175470	1296304	697	144	141573	2.9619	0.0015288	SLC6A18	0.035264	AD
ENSG00000164362	5	1203262	1345184	807	141	141573	2.4463	0.0072172	TERT	0.0971397	AD
ENSG00000049656	5	1267859	1395214	749	102	141573	0.63178	0.26376	CLPTM1L	0.586892	AD
ENSG00000142319	5	1342909	1495545	997	159	141573	0.11819	0.45296	SLC6A3	0.717	AD
ENSG00000153395	5	1406595	1574092	1061	153	141573	-0.52182	0.6991	LPCAT1	0.84445	AD
ENSG00000171421	5	1748500	1851480	737	80	141573	0.48548	0.31367	MRPL36	0.628099	AD
ENSG00000145494	5	1751514	1866719	848	81	141573	0.30358	0.38072	NDUFS6	0.674801	AD
ENSG00000113430	5	1827541	1937350	776	102	141573	-2.4468	0.99279	IRX4	0.993831	AD
ENSG00000170561	5	2695959	2802969	802	103	141573	1.2669	0.10259	IRX2	0.396633	AD
ENSG00000186493	5	2702245	2805508	766	93	141573	1.3035	0.09621	C5orf38	0.384015	AD
ENSG00000170549	5	3546168	3651517	845	72	141573	1.2348	0.10846	IRX1	0.406331	AD
ENSG00000145536	5	5090443	5370417	1842	220	141573	0.40079	0.34429	ADAMTS16	0.649921	AD
ENSG00000164151	5	5370777	5540347	959	101	141573	0.57189	0.2837	KIAA0947	0.604209	AD
ENSG00000133398	5	6321994	6428707	505	63	141573	1.0156	0.15492	MED10	0.469728	AD
ENSG00000215218	5	6398736	6545022	886	113	141573	1.0334	0.1507	UBE2QL1	0.465872	AD
ENSG00000037474	5	6549352	6683404	934	80	141573	0.56771	0.28512	NSUN2	0.605797	AD
ENSG00000145545	5	6583456	6719675	828	73	141573	0.47572	0.31714	SRD5A1	0.631555	AD
ENSG00000112941	5	6664718	6807161	882	74	141573	-0.52366	0.69974	PAPD7	0.84445	AD
ENSG00000078295	5	7346321	7880194	2696	200	141573	0.90133	0.18371	ADCY2	0.506431	AD
ENSG00000215217	5	7780491	7901603	779	100	141573	0.47747	0.31651	C5orf49	0.630801	AD
ENSG00000124275	5	7801299	7956138	1014	87	141573	0.5882	0.2782	MTRR	0.599626	AD
ENSG00000124279	5	7809272	7919150	716	86	141573	0.25145	0.40073	FASTKD3	0.685965	AD
ENSG00000112902	5	8985138	9596187	3336	262	141573	1.057	0.14526	SEMA5A	0.459173	AD
ENSG00000169777	5	9579109	9762490	923	157	141573	-0.30944	0.62151	TAS2R1	0.804401	AD
ENSG00000150756	5	10176442	10300009	755	82	141573	1.3878	0.082595	FAM173B	0.359253	AD
ENSG00000150753	5	10200033	10316524	756	72	141573	1.3328	0.091297	CCT5	0.374793	AD
ENSG00000164237	5	10225987	10358138	756	80	141573	1.2249	0.11031	CMBL	0.409912	AD
ENSG00000145495	5	10303815	10490500	636	82	141573	-1.2674	0.89749	2024-03-06	0.938822	AD
ENSG00000145491	5	10391636	10522141	501	89	141573	-0.64586	0.74081	ROPN1L	0.866213	AD
ENSG00000249160	5	10455108	10572196	544	112	141573	0.16493	0.4345	RP11-1C1.5	0.704937	AD
ENSG00000164236	5	10514442	10700308	996	152	141573	1.3192	0.093556	ANKRD33B	0.378725	AD
ENSG00000112977	5	10629342	10811384	1013	77	141573	0.64556	0.25928	DAP	0.581629	AD
ENSG00000169862	5	10921952	11954155	5428	360	141573	1.8453	0.032494	CTNND2	0.227244	AD
ENSG00000039139	5	13640440	13994652	2133	159	141573	1.2708	0.10191	DNAH5	0.395284	AD
ENSG00000038382	5	14093811	14582235	2159	141	141573	-0.32039	0.62566	TRIO	0.806689	AD
ENSG00000145569	5	14531884	14665116	594	83	141573	2.7789	0.0027268	FAM105A	0.0519752	AD
ENSG00000154124	5	14614773	14749820	613	72	141573	4.1357	1.7695e-05	FAM105B	0.00104631	AD
ENSG00000154122	5	14654910	14921887	1214	156	141573	3.3971	0.00034049	ANKH	0.0119541	AD
ENSG00000183580	5	15450305	15989900	2313	148	141573	0.16629	0.43396	FBXL7	0.704566	AD
ENSG00000183654	5	16017248	16230871	933	112	141573	0.6852	0.24661	2024-03-11	0.572227	AD
ENSG00000173545	5	16401628	16515901	572	67	141573	0.6934	0.24403	ZNF622	0.569841	AD
ENSG00000154153	5	16423147	16667167	1229	123	141573	0.41001	0.3409	FAM134B	0.647199	AD
ENSG00000145555	5	16615395	16986372	2215	253	141573	1.1851	0.11799	MYO10	0.423465	AD
ENSG00000176788	5	17015707	17326943	1853	176	141573	1.0886	0.13816	BASP1	0.45014	AD
ENSG00000145526	5	19423060	20625982	6630	247	141573	-0.34383	0.63451	CDH18	0.811442	AD
ENSG00000154162	5	21700782	22903731	6055	221	141573	0.89556	0.18524	CDH12	0.508319	AD
ENSG00000164256	5	23457264	23578706	493	94	141573	0.22339	0.41161	PRDM9	0.692802	AD
ENSG00000248874	5	23901457	24228372	1753	62	141573	-0.18823	0.57465	C5orf17	0.781679	AD
ENSG00000040731	5	24437209	24695087	1579	120	141573	-1.2338	0.89135	CDH10	0.936171	AD
ENSG00000113100	5	26830709	27171257	1557	119	141573	0.90876	0.18174	CDH9	0.505542	AD
ENSG00000113361	5	31143857	31379253	1130	107	141573	0.4647	0.32107	CDH6	0.633741	AD
ENSG00000113360	5	31350604	31582303	1219	114	141573	0.12389	0.4507	DROSHA	0.715804	AD
ENSG00000082213	5	31482373	31605165	600	69	141573	1.0059	0.15724	C5orf22	0.473403	AD
ENSG00000133401	5	31589517	32161037	3240	373	141573	-0.45085	0.67395	PDZD2	0.830593	AD
ENSG00000113384	5	32074810	32224456	645	82	141573	0.41914	0.33756	GOLPH3	0.645351	AD
ENSG00000150712	5	32177100	32363115	839	63	141573	-0.43352	0.66768	MTMR12	0.827677	AD
ENSG00000056097	5	32304456	32494867	908	75	141573	0.044488	0.48226	ZFR	0.73182	AD
ENSG00000113387	5	32481739	32654185	870	84	141573	1.0269	0.15223	SUB1	0.466953	AD
ENSG00000113389	5	32639176	32841819	1067	122	141573	-0.16029	0.56367	NPR3	0.775964	AD
ENSG00000181495	5	32738945	32841819	489	70	141573	-0.21207	0.58397	AC026703.1	0.786603	AD
ENSG00000113407	5	33390802	33519644	541	66	141573	-0.62238	0.73315	TARS	0.861841	AD
ENSG00000151388	5	33473640	33942297	2116	176	141573	-0.2036	0.58067	ADAMTS12	0.784815	AD
ENSG00000182631	5	33886491	33989023	415	61	141573	0.9047	0.18281	RXFP3	0.506173	AD
ENSG00000164175	5	33894721	34034835	594	88	141573	0.78739	0.21553	SLC45A2	0.541235	AD
ENSG00000242110	5	33936283	34058220	486	75	141573	1.0306	0.15135	AMACR	0.466276	AD
ENSG00000273294	5	33937279	34174633	780	93	141573	1.663	0.048156	RP11-1084J3.4	0.276153	AD
ENSG00000082196	5	33969553	34093937	466	59	141573	1.1947	0.1161	C1QTNF3	0.419759	AD
ENSG00000039560	5	34606342	34882732	1538	160	141573	1.763	0.038947	RAI14	0.248415	AD
ENSG00000205838	5	34788938	34949561	707	99	141573	1.8545	0.031836	TTC23L	0.225032	AD
ENSG00000113456	5	34855369	34969094	448	66	141573	2.0807	0.018729	RAD1	0.168845	AD
ENSG00000113460	5	34865481	34976101	410	62	141573	2.0364	0.020854	BRIX1	0.18014	AD
ENSG00000168724	5	34879698	35009069	548	54	141573	1.3117	0.094804	DNAJC21	0.381192	AD
ENSG00000113492	5	34948206	35098198	716	98	141573	0.68885	0.24546	AGXT2	0.570946	AD
ENSG00000113494	5	34998861	35280794	1448	120	141573	1.2187	0.11149	PRLR	0.411959	AD
ENSG00000269027	5	35001012	35101198	475	78	141573	0.68114	0.24789	AC010368.2	0.572785	AD
ENSG00000152582	5	35567946	35864713	1427	91	141573	-0.66862	0.74813	SPEF2	0.869313	AD
ENSG00000168685	5	35802797	35929705	733	56	141573	-0.15019	0.55969	IL7R	0.773467	AD
ENSG00000152611	5	35854397	35988881	736	71	141573	-0.92694	0.82302	CAPSL	0.902149	AD
ENSG00000145626	5	35901112	36051130	786	76	141573	-1.1666	0.87832	UGT3A1	0.930008	AD
ENSG00000168671	5	35985119	36121460	623	73	141573	1.2779	0.10064	UGT3A2	0.39227	AD
ENSG00000164187	5	36048514	36202063	663	75	141573	1.5093	0.065614	LMBRD2	0.321736	AD
ENSG00000145604	5	36102091	36234421	513	67	141573	0.47804	0.31631	SKP2	0.630554	AD
ENSG00000152620	5	36142694	36292381	679	61	141573	-0.92475	0.82245	NADK2	0.901928	AD
ENSG00000164188	5	36198536	36352216	685	59	141573	-0.70455	0.75946	RANBP3L	0.874597	AD
ENSG00000079215	5	36556457	36738436	941	144	141573	-0.56253	0.71312	SLC1A3	0.851189	AD
ENSG00000164190	5	36826861	37116515	926	94	141573	-0.47714	0.68337	NIPBL	0.836922	AD
ENSG00000197603	5	37056330	37299530	806	75	141573	0.18111	0.42814	C5orf42	0.701165	AD
ENSG00000113569	5	37238239	37421283	767	48	141573	0.47373	0.31785	NUP155	0.631555	AD
ENSG00000082068	5	37329314	37803537	2156	68	141573	0.91776	0.17937	WDR70	0.502711	AD
ENSG00000168621	5	37762779	37889788	745	75	141573	1.1947	0.11611	GDNF	0.419759	AD
ENSG00000164318	5	38208511	38515123	1469	160	141573	0.053369	0.47872	EGFLAM	0.729869	AD
ENSG00000113594	5	38425065	38658456	955	106	141573	-0.18101	0.57182	LIFR	0.780538	AD
ENSG00000145623	5	38795960	38995698	922	94	141573	0.77637	0.21876	OSMR	0.544448	AD
ENSG00000164327	5	38888021	39124510	969	71	141573	1.2604	0.10377	RICTOR	0.397813	AD
ENSG00000082074	5	39055338	39324630	1402	110	141573	-0.74751	0.77262	FYB	0.879498	AD
ENSG00000269215	5	39055358	39157350	458	80	141573	0.54257	0.29371	AC008964.1	0.612465	AD
ENSG00000113600	5	39234364	39474970	1379	104	141573	-0.069328	0.52764	C9	0.756264	AD
ENSG00000153071	5	39321780	39512402	1053	97	141573	0.55608	0.28908	DAB2	0.609397	AD
ENSG00000171522	5	40629600	40743837	487	41	141573	1.0388	0.14946	PTGER4	0.464032	AD
ENSG00000113638	5	40664577	40806077	545	48	141573	0.78565	0.21604	TTC33	0.541774	AD
ENSG00000132356	5	40709481	40848476	531	53	141573	0.46308	0.32165	PRKAA1	0.634103	AD
ENSG00000145592	5	40775364	40885437	473	66	141573	-0.18099	0.57181	RPL37	0.780538	AD
ENSG00000132357	5	40791286	40910275	547	50	141573	-0.43185	0.66707	CARD6	0.827487	AD
ENSG00000112936	5	40859354	41033041	1071	79	141573	-1.9461	0.97418	C7	0.980493	AD
ENSG00000171495	5	40948119	41121444	1123	80	141573	-1.4294	0.92355	MROH2B	0.952548	AD
ENSG00000039537	5	41092336	41311540	1187	84	141573	-0.8111	0.79135	C6	0.886912	AD
ENSG00000182836	5	41257056	41560730	1358	101	141573	-0.6117	0.72963	PLCXD3	0.859891	AD
ENSG00000083720	5	41680167	41920621	972	64	141573	0.21674	0.4142	OXCT1	0.694144	AD
ENSG00000205765	5	41854290	41971738	453	61	141573	-0.41368	0.66045	C5orf51	0.824715	AD
ENSG00000151876	5	41875356	41991845	434	54	141573	-0.73442	0.76865	FBXO4	0.878408	AD
ENSG00000112964	5	42373879	42771979	1717	107	141573	0.55074	0.2909	GHR	0.61074	AD
ENSG00000198865	5	42706903	42852462	637	33	141573	-2.1071	0.98244	CCDC152	0.986586	AD
ENSG00000250722	5	42749982	42937494	1015	66	141573	0.99104	0.16083	SEPP1	0.478084	AD
ENSG00000177721	5	42989335	43093272	391	44	141573	1.7633	0.038927	ANXA2R	0.248415	AD
ENSG00000172262	5	43015278	43242123	1053	68	141573	1.7865	0.037011	ZNF131	0.243273	AD
ENSG00000177453	5	43142173	43330952	961	90	141573	1.1212	0.13111	NIM1K	0.441871	AD
ENSG00000112972	5	43239497	43363614	615	70	141573	0.23526	0.407	HMGCS1	0.690101	AD
ENSG00000151882	5	43326747	43462493	746	61	141573	-0.56229	0.71304	CCL28	0.851171	AD
ENSG00000151881	5	43394354	43533995	671	55	141573	-0.5448	0.70706	C5orf28	0.847771	AD
ENSG00000172244	5	43436803	43565247	557	36	141573	-0.17852	0.57084	C5orf34	0.780167	AD
ENSG00000172239	5	43476369	43607860	538	48	141573	-0.47951	0.68421	PAIP1	0.837178	AD
ENSG00000112992	5	43552794	43757507	986	57	141573	-1.3224	0.90699	NNT	0.943805	AD
ENSG00000070193	5	44253646	44439808	814	65	141573	-0.13578	0.554	FGF10	0.770634	AD
ENSG00000112996	5	44759027	44870530	402	37	141573	0.53003	0.29805	MRPS30	0.615887	AD
ENSG00000164588	5	45209349	45746253	1688	101	141573	1.195	0.11604	HCN1	0.419759	AD
ENSG00000170571	5	49642026	49789082	830	40	141573	1.5794	0.057127	EMB	0.301567	AD
ENSG00000151883	5	49911733	50192356	1077	65	141573	0.76696	0.22155	PARP8	0.547011	AD
ENSG00000016082	5	50628921	50740564	488	55	141573	-0.99473	0.84007	ISL1	0.910584	AD
ENSG00000248789	5	51253865	51426821	1028	60	141573	0.49381	0.31072	CTD-2203A3.1	0.625463	AD
ENSG00000213949	5	52033730	52305040	1576	132	141573	0.90195	0.18354	ITGA1	0.506431	AD
ENSG00000152684	5	52033774	52149880	683	62	141573	1.0247	0.15276	PELO	0.467259	AD
ENSG00000164171	5	52235156	52440609	1161	74	141573	0.3888	0.34871	ITGA2	0.652367	AD
ENSG00000164172	5	52341509	52455893	658	50	141573	0.19986	0.4208	MOCS2	0.697105	AD
ENSG00000134363	5	52726239	52832964	545	69	141573	-1.2321	0.89105	FST	0.935949	AD
ENSG00000164258	5	52806463	53029168	1113	53	141573	-0.0020085	0.5008	NDUFS4	0.740939	AD
ENSG00000185305	5	53129775	53656412	2740	192	141573	2.4283	0.007585	ARL15	0.0995642	AD
ENSG00000169271	5	53701445	53802207	781	73	141573	0.2039	0.41922	HSPB3	0.696718	AD
ENSG00000178996	5	53763589	53892415	851	59	141573	0.15033	0.44025	SNX18	0.708275	AD
ENSG00000249016	5	54202063	54303674	641	88	141573	0.39156	0.34769	RP11-45H22.3	0.651822	AD
ENSG00000164283	5	54223692	54368499	876	106	141573	1.2436	0.10683	ESM1	0.404265	AD
ENSG00000113088	5	54270081	54380398	645	78	141573	1.9771	0.024012	GZMK	0.195068	AD
ENSG00000145649	5	54348476	54456080	539	37	141573	2.1398	0.016185	GZMA	0.155041	AD
ENSG00000164287	5	54358799	54519005	774	42	141573	1.6731	0.04715	CDC20B	0.273797	AD
ENSG00000164294	5	54405946	54512899	481	39	141573	1.1147	0.13249	GPX8	0.443609	AD
ENSG00000234602	5	54465442	54573143	493	50	141573	0.88567	0.1879	MCIDAS	0.510629	AD
ENSG00000152669	5	54476980	54579508	478	42	141573	1.076	0.14097	CCNO	0.454105	AD
ENSG00000067248	5	54502073	54653550	633	43	141573	1.4074	0.079648	DHX29	0.353407	AD
ENSG00000039123	5	54553588	54771409	918	34	141573	1.3003	0.096754	SKIV2L2	0.38426	AD
ENSG00000067113	5	54670682	54880878	933	40	141573	0.88713	0.1875	PPAP2A	0.510196	AD
ENSG00000177058	5	54871673	55119022	1516	50	141573	2.0117	0.022123	SLC38A9	0.186546	AD
ENSG00000152670	5	54983845	55162985	878	57	141573	1.3636	0.086341	DDX4	0.365557	AD
ENSG00000164509	5	55097207	55268678	764	93	141573	1.9348	0.026509	IL31RA	0.207159	AD
ENSG00000268280	5	55174468	55274569	471	99	141573	2.8756	0.0020165	AC008914.1	0.0422757	AD
ENSG00000134352	5	55180923	55340821	777	84	141573	2.8846	0.0019596	IL6ST	0.0415684	AD
ENSG00000164512	5	55345507	55579186	1212	135	141573	0.65261	0.257	ANKRD55	0.580097	AD
ENSG00000248727	5	55703622	55827773	819	109	141573	0.021014	0.49162	CTC-236F12.4	0.735722	AD
ENSG00000225940	5	55757394	55952059	1260	143	141573	0.32118	0.37404	AC022431.2	0.670444	AD
ENSG00000095015	5	56061401	56241979	829	49	141573	3.6222	0.00014605	MAP3K1	0.00602464	AD
ENSG00000155542	5	56155087	56271359	584	48	141573	3.4159	0.00031781	SETD9	0.0112613	AD
ENSG00000155545	5	56165429	56317502	844	64	141573	3.4272	0.00030491	MIER3	0.0109258	AD
ENSG00000062194	5	56419775	56610506	722	76	141573	0.30293	0.38097	GPBP1	0.674842	AD
ENSG00000169067	5	56725846	56828636	575	66	141573	-1.205	0.88589	ACTBL2	0.933326	AD
ENSG00000145632	5	57699809	57806087	656	54	141573	0.98991	0.16111	PLK2	0.478544	AD
ENSG00000175857	5	57737262	57842917	609	44	141573	0.87532	0.1907	GAPT	0.513405	AD
ENSG00000250127	5	57787394	57904070	549	54	141573	0.38787	0.34906	CTD-2117L12.1	0.65242	AD
ENSG00000152932	5	57828048	58205213	1938	156	141573	0.99257	0.16046	RAB3C	0.477579	AD
ENSG00000113448	5	58214865	59867947	7420	300	141573	2.2706	0.011585	PDE4D	0.129242	AD
ENSG00000224838	5	59676565	59776939	420	49	141573	0.2616	0.39681	FKSG52	0.683564	AD
ENSG00000035499	5	59842739	60046017	789	51	141573	0.56096	0.28741	DEPDC1B	0.608024	AD
ENSG00000164181	5	59997618	60190216	832	54	141573	1.6891	0.045603	ELOVL7	0.269817	AD
ENSG00000049167	5	60119658	60290900	704	46	141573	2.0581	0.019792	ERCC8	0.174212	AD
ENSG00000164182	5	60190956	60498853	1182	50	141573	1.9994	0.022783	NDUFAF2	0.189683	AD
ENSG00000269267	5	60361538	60461762	345	36	141573	1.6897	0.045544	AC008498.1	0.269636	AD
ENSG00000188725	5	60403536	60508301	411	51	141573	1.2667	0.10263	SMIM15	0.396701	AD
ENSG00000130449	5	60578100	60891997	1204	96	141573	0.53452	0.29649	ZSWIM6	0.6147	AD
ENSG00000178722	5	60883535	61097590	1226	138	141573	0.20424	0.41908	C5orf64	0.696718	AD
ENSG00000068796	5	61551989	61883076	1287	56	141573	0.78724	0.21557	KIF2A	0.541235	AD
ENSG00000086189	5	61633081	61749766	453	48	141573	0.60535	0.27247	DIMT1	0.594121	AD
ENSG00000086200	5	61649799	61974409	1222	69	141573	0.67862	0.24869	IPO11	0.573269	AD
ENSG00000268942	5	61758070	61858309	366	54	141573	1.05	0.14687	CKS1B	0.460394	AD
ENSG00000186105	5	61824562	61927275	376	64	141573	0.7889	0.21508	LRRC70	0.541235	AD
ENSG00000178394	5	63206183	63308334	408	74	141573	0.11491	0.45426	HTR1A	0.717551	AD
ENSG00000164197	5	63411671	63718696	1219	68	141573	0.2589	0.39786	RNF180	0.684498	AD
ENSG00000186479	5	63752084	63958139	994	116	141573	0.58009	0.28093	RGS7BP	0.601477	AD
ENSG00000145642	5	63936135	64063917	557	74	141573	-0.60316	0.7268	FAM159B	0.858345	AD
ENSG00000153006	5	63963971	64114512	642	68	141573	0.18991	0.42469	SREK1IP1	0.699271	AD
ENSG00000153015	5	64014757	64364590	1505	87	141573	0.83197	0.20271	CWC27	0.527407	AD
ENSG00000049192	5	64394563	64827747	1845	102	141573	1.9934	0.02311	ADAMTS6	0.191155	AD
ENSG00000123219	5	64763593	64908998	659	38	141573	-1.0821	0.8604	CENPK	0.92143	AD
ENSG00000113593	5	64809063	64933376	570	29	141573	-1.7493	0.95988	PPWD1	0.972219	AD
ENSG00000113595	5	64835507	64971802	619	31	141573	-1.9492	0.97436	TRIM23	0.980572	AD
ENSG00000113597	5	64870543	65012060	576	41	141573	-1.5757	0.94245	TRAPPC13	0.962456	AD
ENSG00000253251	5	64870592	64976718	468	32	141573	-1.9089	0.97186	CTC-534A2.2	0.979295	AD
ENSG00000197860	5	64911755	65068862	667	53	141573	-1.9127	0.9721	SGTB	0.979432	AD
ENSG00000123213	5	64968023	65217553	1170	105	141573	-1.1842	0.88184	NLN	0.931408	AD
ENSG00000112851	5	65172303	65428377	894	77	141573	1.1423	0.12666	ERBB2IP	0.43676	AD
ENSG00000153914	5	65385799	65529443	576	76	141573	0.6475	0.25865	SREK1	0.581257	AD
ENSG00000069020	5	65842176	66515423	3487	230	141573	-0.80331	0.7891	MAST4	0.885786	AD
ENSG00000134061	5	66428103	66542627	553	84	141573	-0.60773	0.72832	CD180	0.859078	AD
ENSG00000253787	5	67435704	67544235	680	62	141573	1.5184	0.064451	RP11-404L6.2	0.317993	AD
ENSG00000145675	5	67461548	67647649	868	112	141573	0.7099	0.23888	PIK3R1	0.564073	AD
ENSG00000145740	5	68339473	68476896	705	78	141573	0.34969	0.36329	SLC30A5	0.662891	AD
ENSG00000134057	5	68412837	68524072	517	51	141573	0.3502	0.3631	CCNB1	0.662771	AD
ENSG00000153044	5	68435375	68556184	563	38	141573	0.72913	0.23296	CENPH	0.559802	AD
ENSG00000134056	5	68463587	68575956	512	34	141573	1.026	0.15244	MRPS36	0.466953	AD
ENSG00000134058	5	68480668	68623250	624	42	141573	1.2243	0.11043	CDK7	0.409932	AD
ENSG00000183323	5	68526002	68678636	619	55	141573	1.0443	0.14818	CCDC125	0.46171	AD
ENSG00000085231	5	68596811	68715840	433	48	141573	0.6869	0.24607	TAF9	0.57153	AD
ENSG00000152942	5	68615120	68760628	515	49	141573	0.1519	0.43963	RAD17	0.707908	AD
ENSG00000152939	5	68660939	68790157	438	66	141573	-0.24878	0.59823	MARVELD2	0.79303	AD
ENSG00000197822	5	68738119	68903931	303	63	141573	-0.52884	0.70154	OCLN	0.844942	AD
ENSG00000183474	5	68806035	68940550	90	36	141573	0.099147	0.46051	GTF2H2C	0.720302	AD
ENSG00000205572	5	69271074	69388940	1	1	141573	-0.81933	0.7937	SERF1B	0.887983	AD
ENSG00000205571	5	69295350	69424349	2	1	141573	-1.4189	0.92203	SMN2	0.951658	AD
ENSG00000249437	5	70214310	70370941	2	1	141573	-2.0079	0.97767	NAIP	0.983126	AD
ENSG00000145736	5	70280784	70413516	2	1	141573	-2.0079	0.97767	GTF2H2	0.983126	AD
ENSG00000145734	5	70701442	70913649	641	46	141573	-0.81584	0.7927	BDP1	0.887547	AD
ENSG00000131844	5	70833115	71004531	561	74	141573	-0.40795	0.65834	MCCC2	0.823757	AD
ENSG00000164326	5	70964990	71066875	516	74	141573	0.12939	0.44852	CARTPT	0.714667	AD
ENSG00000131711	5	71353061	71555395	851	138	141573	0.67568	0.24962	MAP1B	0.573936	AD
ENSG00000113048	5	71465236	71666473	625	88	141573	0.21911	0.41328	MRPS27	0.69385	AD
ENSG00000049883	5	71566194	71706052	441	77	141573	0.54839	0.29171	PTCD2	0.610896	AD
ENSG00000178175	5	71688479	71853554	829	57	141573	1.1297	0.1293	ZNF366	0.440636	AD
ENSG00000083312	5	72062139	72262560	653	52	141573	1.3724	0.084975	TNPO1	0.363586	AD
ENSG00000157107	5	72201808	72436349	774	56	141573	1.0819	0.13964	FCHO2	0.452491	AD
ENSG00000157111	5	72366119	72477644	493	70	141573	1.1253	0.13022	TMEM171	0.44152	AD
ENSG00000164325	5	72419022	72520970	457	71	141573	0.46606	0.32058	TMEM174	0.633432	AD
ENSG00000251493	5	72690654	72794352	438	52	141573	0.24086	0.40483	FOXD1	0.688254	AD
ENSG00000145741	5	72744233	72851460	571	55	141573	0.54887	0.29155	BTF3	0.610795	AD
ENSG00000164331	5	72798160	72911511	568	57	141573	0.11785	0.45309	ANKRA2	0.717	AD
ENSG00000164338	5	72811268	72927794	563	57	141573	-0.205	0.58121	UTP15	0.785156	AD
ENSG00000268217	5	72844203	72946845	409	42	141573	-0.48796	0.68721	AC008387.1	0.838874	AD
ENSG00000214944	5	72871983	73287818	2132	154	141573	-0.30665	0.62044	ARHGEF28	0.804188	AD
ENSG00000171617	5	73873234	73987249	562	94	141573	3.391	0.00034825	ENC1	0.0120844	AD
ENSG00000049860	5	73885848	74068472	812	111	141573	2.915	0.0017786	HEXB	0.0390454	AD
ENSG00000164347	5	73967029	74113196	570	57	141573	2.4409	0.0073255	GFM2	0.0977317	AD
ENSG00000164346	5	74012817	74122737	373	36	141573	0.695	0.24353	NSA2	0.56916	AD
ENSG00000198780	5	74023399	74212776	711	51	141573	0.46072	0.3225	FAM169A	0.63462	AD
ENSG00000176928	5	74273289	74376724	550	51	141573	0.057749	0.47697	GCNT4	0.728854	AD
ENSG00000145700	5	74314100	74582703	1327	54	141573	0.54495	0.29289	ANKRD31	0.611778	AD
ENSG00000113161	5	74582154	74707929	518	54	141573	-0.81875	0.79353	HMGCR	0.887904	AD
ENSG00000113163	5	74614311	74857963	908	64	141573	-0.7739	0.78051	COL4A3BP	0.882943	AD
ENSG00000122008	5	74757581	74946969	684	65	141573	0.050441	0.47989	POLK	0.730156	AD
ENSG00000189045	5	74857284	75017671	728	65	141573	1.1537	0.12431	ANKDD1B	0.433422	AD
ENSG00000152359	5	74919949	75063313	763	59	141573	1.4251	0.077057	POC5	0.347914	AD
ENSG00000122012	5	75328997	75699764	2126	158	141573	0.38733	0.34926	SV2C	0.652629	AD
ENSG00000145703	5	75649074	76053957	2105	216	141573	3.2102	0.00066322	IQGAP2	0.019635	AD
ENSG00000164220	5	75861307	75969259	692	62	141573	2.7995	0.0025593	F2RL2	0.0497254	AD
ENSG00000181104	5	75961868	76081606	571	59	141573	-0.45968	0.67713	F2R	0.8329	AD
ENSG00000164251	5	76064758	76181140	539	59	141573	0.41561	0.33885	F2RL1	0.645792	AD
ENSG00000171643	5	76095826	76267475	861	100	141573	1.6911	0.045408	S100Z	0.269188	AD
ENSG00000145708	5	76198538	76326983	674	94	141573	1.8595	0.031477	CRHBP	0.223903	AD
ENSG00000164252	5	76275076	76411059	614	84	141573	0.075196	0.47003	AGGF1	0.724927	AD
ENSG00000132846	5	76317897	76433148	512	70	141573	-0.25881	0.60211	ZBED3	0.795041	AD
ENSG00000113231	5	76456274	76775632	1569	126	141573	1.7969	0.036173	PDE8B	0.240135	AD
ENSG00000164253	5	76671795	76966436	1605	102	141573	1.7588	0.039308	WDR41	0.249663	AD
ENSG00000171540	5	76874538	76985513	538	96	141573	2.1094	0.017454	OTP	0.161744	AD
ENSG00000171530	5	76936991	77214604	1492	102	141573	0.01277	0.49491	TBCA	0.73741	AD
ENSG00000132842	5	77246349	77640579	1667	98	141573	0.69746	0.24276	AP3B1	0.568544	AD
ENSG00000085365	5	77606339	77826562	1033	46	141573	0.39027	0.34817	SCAMP1	0.651822	AD
ENSG00000145685	5	77731038	78115844	1651	177	141573	2.2106	0.013533	LHFPL2	0.141008	AD
ENSG00000113273	5	78023032	78331910	1675	132	141573	1.5647	0.058827	ARSB	0.304853	AD
ENSG00000132837	5	78243438	78581861	1560	93	141573	-0.50877	0.69454	DMGDH	0.842491	AD
ENSG00000132840	5	78315540	78435289	578	45	141573	0.22687	0.41026	BHMT2	0.692126	AD
ENSG00000145692	5	78357602	78478108	492	61	141573	0.58241	0.28014	BHMT	0.601168	AD
ENSG00000268012	5	78473714	78573911	385	50	141573	-0.84318	0.80044	AC016559.1	0.891457	AD
ENSG00000152409	5	78482012	78673038	796	59	141573	-0.26287	0.60368	JMY	0.795754	AD
ENSG00000152413	5	78618459	78860040	1097	95	141573	0.26803	0.39434	HOMER1	0.682349	AD
ENSG00000164329	5	78857943	79032471	891	78	141573	-0.88444	0.81177	PAPD4	0.896996	AD
ENSG00000164309	5	78935700	79146063	1113	156	141573	-1.0347	0.84959	CMYA5	0.915552	AD
ENSG00000177034	5	79225584	79337082	478	71	141573	-0.62868	0.73522	MTX3	0.863153	AD
ENSG00000113296	5	79237134	79429110	946	82	141573	-0.46216	0.67802	THBS4	0.833677	AD
ENSG00000164300	5	79357050	79601898	1463	149	141573	0.67601	0.24952	SERINC5	0.57389	AD
ENSG00000164299	5	79565444	79667661	640	49	141573	1.14	0.12715	SPZ1	0.437231	AD
ENSG00000039319	5	79653832	79825169	783	52	141573	-0.73577	0.76906	ZFYVE16	0.878417	AD
ENSG00000152380	5	79733788	79888382	657	80	141573	-1.1249	0.86969	FAM151B	0.926237	AD
ENSG00000189127	5	79802574	79916307	575	82	141573	-0.58932	0.72218	ANKRD34B	0.856384	AD
ENSG00000228716	5	79872047	80000802	849	51	141573	-1.0162	0.84523	DHFR	0.913142	AD
ENSG00000271043	5	79895819	79996855	707	32	141573	-1.2151	0.88784	MTRNR2L2	0.934407	AD
ENSG00000113318	5	79900467	80222279	1637	61	141573	-1.6803	0.95355	MSH3	0.968179	AD
ENSG00000113319	5	80206491	80575975	1962	177	141573	-1.2191	0.88859	RASGRF2	0.934712	AD
ENSG00000131730	5	80479104	80612216	610	72	141573	0.17771	0.42947	CKMT2	0.702024	AD
ENSG00000131732	5	80547409	80659116	536	69	141573	0.37632	0.35334	ZCCHC9	0.655753	AD
ENSG00000172497	5	80575824	80739998	819	114	141573	1.3519	0.088204	ACOT12	0.369125	AD
ENSG00000145687	5	80658840	81097616	1904	126	141573	1.0462	0.14773	SSBP2	0.461122	AD
ENSG00000152348	5	81217844	81622676	1483	109	141573	0.37941	0.35219	ATG10	0.654682	AD
ENSG00000186468	5	81519177	81624396	418	77	141573	-0.088362	0.53521	RPS23	0.759717	AD
ENSG00000205464	5	81525281	81732796	941	103	141573	-0.37259	0.64527	ATP6AP1L	0.817593	AD
ENSG00000174695	5	82298665	82423682	657	56	141573	-1.7683	0.9615	TMEM167A	0.973014	AD
ENSG00000152422	5	82323317	82699606	1955	80	141573	-0.90893	0.81831	XRCC4	0.89983	AD
ENSG00000038427	5	82717284	82928122	1133	123	141573	1.4843	0.068863	VCAN	0.329261	AD
ENSG00000145681	5	82883624	83067432	1029	108	141573	1.234	0.1086	HAPLN1	0.406734	AD
ENSG00000164176	5	83186373	83730611	2152	187	141573	-0.16299	0.56474	EDIL3	0.776933	AD
ENSG00000127184	5	85863721	85966779	379	77	141573	-0.36178	0.64124	COX7C	0.815392	AD
ENSG00000233828	5	86462423	86584822	575	65	141573	0.61656	0.26876	AC008394.1	0.591024	AD
ENSG00000145715	5	86513705	86737748	868	53	141573	0.87127	0.1918	RASA1	0.514257	AD
ENSG00000134480	5	86637311	86758836	449	53	141573	1.1487	0.12534	CCNH	0.435012	AD
ENSG00000164180	5	87435450	87615293	717	66	141573	0.87498	0.19079	TMEM161B	0.513405	AD
ENSG00000081189	5	87963975	88249922	1042	100	141573	1.2866	0.099119	MEF2C	0.388928	AD
ENSG00000153140	5	89638078	89755603	441	84	141573	-0.55399	0.71021	CETN3	0.849521	AD
ENSG00000176055	5	89704020	89820585	412	73	141573	1.8999	0.028724	MBLAC2	0.215053	AD
ENSG00000113356	5	89717565	89860370	548	74	141573	2.4508	0.0071267	POLR3G	0.0961249	AD
ENSG00000176018	5	89761428	89875401	471	65	141573	2.7732	0.0027755	LYSMD3	0.0526408	AD
ENSG00000164199	5	89775161	90510038	3242	149	141573	1.7568	0.039479	GPR98	0.249837	AD
ENSG00000113369	5	90614541	90729176	414	60	141573	0.97197	0.16553	ARRDC3	0.485482	AD
ENSG00000175745	5	92869043	92980321	348	66	141573	-0.79013	0.78527	NR2F1	0.884776	AD
ENSG00000113391	5	92903775	93497404	1786	70	141573	1.1671	0.12159	FAM172A	0.428934	AD
ENSG00000248483	5	93020508	93127343	333	48	141573	1.8471	0.032366	POU5F2	0.227244	AD
ENSG00000185261	5	93438671	94004309	1857	186	141573	-0.13139	0.55227	KIAA0825	0.770194	AD
ENSG00000133302	5	93904052	94125141	945	69	141573	0.28442	0.38804	ANKRD32	0.678177	AD
ENSG00000175471	5	93989446	94670279	3079	203	141573	1.0736	0.14149	MCTP1	0.454859	AD
ENSG00000153347	5	94677048	94836158	819	81	141573	0.21641	0.41434	FAM81B	0.694144	AD
ENSG00000198677	5	94749599	94940711	849	59	141573	0.131	0.44789	TTC37	0.714342	AD
ENSG00000164291	5	94840778	94990768	622	78	141573	-0.21301	0.58434	ARSK	0.786752	AD
ENSG00000178015	5	94905782	95007846	437	90	141573	-0.44666	0.67244	GPR150	0.829853	AD
ENSG00000175449	5	94932458	95070477	640	86	141573	-0.52375	0.69978	RFESD	0.84445	AD
ENSG00000145757	5	94937885	95084415	673	82	141573	-0.47187	0.68149	SPATA9	0.835684	AD
ENSG00000164292	5	94999226	95210087	986	139	141573	-0.54458	0.70698	RHOBTB3	0.847764	AD
ENSG00000173221	5	95037023	95208709	777	108	141573	-0.24379	0.5963	GLRX	0.791956	AD
ENSG00000236882	5	95137936	95245837	496	81	141573	0.88906	0.18699	C5orf27	0.509825	AD
ENSG00000118985	5	95170802	95347775	699	78	141573	1.0774	0.14065	ELL2	0.453694	AD
ENSG00000175426	5	95676119	95819847	635	95	141573	0.41583	0.33877	PCSK1	0.645792	AD
ENSG00000153113	5	95810971	96165299	2052	143	141573	1.5884	0.056102	CAST	0.298857	AD
ENSG00000164307	5	96046521	96193803	909	60	141573	1.7258	0.042195	ERAP1	0.259376	AD
ENSG00000247121	5	96099731	96321513	1366	62	141573	1.6325	0.051286	CTD-2260A17.2	0.284328	AD
ENSG00000164308	5	96161643	96305420	881	50	141573	1.5753	0.057592	ERAP2	0.302615	AD
ENSG00000113441	5	96221098	96423219	1065	55	141573	1.7329	0.041554	LNPEP	0.257425	AD
ENSG00000251606	5	96374779	96569354	926	121	141573	0.56414	0.28633	CTD-2215E18.1	0.607268	AD
ENSG00000145721	5	96377574	96528576	694	100	141573	0.88096	0.18917	LIX1	0.512113	AD
ENSG00000058729	5	96446571	96568964	561	85	141573	-0.51888	0.69808	RIOK2	0.843927	AD
ENSG00000174136	5	98054354	98184347	542	65	141573	-0.74691	0.77244	RGMB	0.879498	AD
ENSG00000153922	5	98140908	98312240	736	62	141573	-0.32422	0.62712	CHD1	0.807316	AD
ENSG00000174132	5	99821009	99972445	715	67	141573	-1.1527	0.87549	FAM174A	0.929047	AD
ENSG00000113532	5	100092639	100288970	871	44	141573	0.17217	0.43165	ST8SIA4	0.70354	AD
ENSG00000173930	5	101519690	101682253	946	67	141573	-0.77046	0.77949	SLCO4C1	0.882587	AD
ENSG00000268424	5	101519696	101621279	555	70	141573	-0.7114	0.76158	AC008948.1	0.875267	AD
ENSG00000205359	5	101657486	101884720	1335	42	141573	-1.0561	0.85453	SLCO6A1	0.918586	AD
ENSG00000145730	5	102039685	102416809	1665	60	141573	-1.3119	0.90523	PAM	0.94295	AD
ENSG00000145723	5	102371704	102505855	380	26	141573	-0.55971	0.71216	GIN1	0.850826	AD
ENSG00000145725	5	102405853	102598500	384	22	141573	-0.74772	0.77269	PPIP5K2	0.879498	AD
ENSG00000181751	5	102544403	102664361	199	22	141573	-0.25073	0.59899	C5orf30	0.793377	AD
ENSG00000112874	5	102834556	102948494	574	89	141573	-1.1416	0.8732	NUDT12	0.927836	AD
ENSG00000184349	5	106662590	107056596	2022	177	141573	0.74881	0.22699	EFNA5	0.553393	AD
ENSG00000145743	5	107144736	107767799	2972	104	141573	-0.22181	0.58777	FBXL17	0.788385	AD
ENSG00000151422	5	108033523	108582542	3053	109	141573	1.9743	0.024171	FER	0.195694	AD
ENSG00000198961	5	108620410	108795695	1023	56	141573	0.8392	0.20068	PJA2	0.525425	AD
ENSG00000112893	5	108975067	109255326	1570	71	141573	-0.072936	0.52907	MAN2A1	0.756901	AD
ENSG00000254106	5	109168883	109270452	540	79	141573	0.16213	0.4356	AC011366.3	0.705472	AD
ENSG00000186952	5	109574934	110124657	2631	82	141573	-0.84832	0.80187	TMEM232	0.892121	AD
ENSG00000164209	5	110023837	110150857	579	58	141573	0.0037983	0.49848	SLC25A46	0.739282	AD
ENSG00000145777	5	110355760	110463722	589	88	141573	-0.69702	0.7571	TSLP	0.873602	AD
ENSG00000134987	5	110377414	110516200	822	87	141573	-1.3084	0.90464	WDR36	0.942675	AD
ENSG00000152495	5	110509351	110880584	1780	135	141573	-1.8963	0.97104	CAMK4	0.978954	AD
ENSG00000164211	5	110781731	110898288	536	78	141573	-0.91223	0.81918	STARD4	0.900202	AD
ENSG00000134986	5	110948318	111383161	2329	133	141573	-0.25803	0.60181	NREP	0.794878	AD
ENSG00000129595	5	111428138	111805013	2151	111	141573	0.19396	0.4231	EPB41L4A	0.698305	AD
ENSG00000268358	5	111705280	111806310	559	47	141573	0.10397	0.4586	EPB41L4A-AS2	0.719364	AD
ENSG00000134982	5	111993195	112231936	1365	63	141573	0.20495	0.4188	APC	0.696676	AD
ENSG00000258864	5	112112910	112253279	775	49	141573	0.53621	0.29591	CTC-554D6.1	0.614532	AD
ENSG00000272869	5	112146885	112278776	712	52	141573	0.55082	0.29088	CTC-487M23.8	0.61074	AD
ENSG00000153037	5	112146919	112255485	609	42	141573	0.65171	0.25729	SRP19	0.580117	AD
ENSG00000129625	5	112162084	112308236	822	52	141573	0.40607	0.34235	REEP5	0.648612	AD
ENSG00000212643	5	112177313	112278791	568	42	141573	0.42436	0.33565	ZRSR1	0.643877	AD
ENSG00000172795	5	112262399	112406667	833	72	141573	-0.75257	0.77415	DCP2	0.880246	AD
ENSG00000171444	5	112307796	112874527	3530	124	141573	-0.99516	0.84017	MCC	0.910635	AD
ENSG00000212122	5	112718251	112820728	634	41	141573	-0.35583	0.63902	TSSK1B	0.814345	AD
ENSG00000047188	5	112799380	112980982	1197	50	141573	-0.027542	0.51099	YTHDC2	0.746275	AD
ENSG00000080709	5	113646642	113882337	1223	108	141573	-1.1184	0.86829	KCNN2	0.925678	AD
ENSG00000152503	5	114410459	114566243	774	100	141573	-0.95539	0.83031	TRIM36	0.905918	AD
ENSG00000164219	5	114496527	114648569	648	81	141573	0.46206	0.32202	PGGT1B	0.634237	AD
ENSG00000164221	5	114552885	114682528	580	73	141573	0.45284	0.32533	CCDC112	0.636249	AD
ENSG00000145780	5	114806608	114930591	544	73	141573	0.44737	0.3273	FEM1C	0.63805	AD
ENSG00000251201	5	114864339	115011858	784	48	141573	0.32075	0.3742	TMED7-TICAM2	0.670444	AD
ENSG00000243414	5	114864339	115011876	786	48	141573	0.33124	0.37023	TICAM2	0.668781	AD
ENSG00000134970	5	114899205	115018689	685	45	141573	0.16656	0.43386	TMED7	0.704557	AD
ENSG00000129596	5	115090430	115202651	618	104	141573	-0.87307	0.80869	CDO1	0.895654	AD
ENSG00000145782	5	115113893	115227555	602	84	141573	-1.4424	0.9254	ATG12	0.953507	AD
ENSG00000177879	5	115127178	115299778	933	112	141573	-1.7235	0.9576	AP3S1	0.970661	AD
ENSG00000172901	5	115248151	115413316	1337	112	141573	-1.6237	0.94778	AQPEP	0.964876	AD
ENSG00000268714	5	115308088	115444625	1173	119	141573	-2.0514	0.97989	CTD-2287O16.3	0.984685	AD
ENSG00000268223	5	115337163	115445815	939	94	141573	-1.6211	0.9475	ARL14EPL	0.964765	AD
ENSG00000145781	5	115370688	115798459	3530	73	141573	-1.8346	0.96672	COMMD10	0.975918	AD
ENSG00000092421	5	115729312	115960630	1469	161	141573	-0.70884	0.76079	SEMA6A	0.875163	AD
ENSG00000169570	5	118123017	118374240	1184	92	141573	-0.18749	0.57436	DTWD2	0.781679	AD
ENSG00000172869	5	118323467	118634833	1331	86	141573	0.56032	0.28763	DMXL1	0.608082	AD
ENSG00000145779	5	118554387	118785383	1264	111	141573	-0.07912	0.53153	TNFAIP8	0.757815	AD
ENSG00000133835	5	118738138	119022894	1665	94	141573	0.58412	0.27957	HSD17B4	0.600954	AD
ENSG00000164334	5	118915254	119021517	732	64	141573	1.1347	0.12825	FAM170A	0.439308	AD
ENSG00000184838	5	119749973	120073027	1999	123	141573	-0.006607	0.50264	PRR16	0.742166	AD
ENSG00000181867	5	121137650	121238519	622	58	141573	-0.36672	0.64309	FTMT	0.816387	AD
ENSG00000151304	5	121247656	121461265	1008	66	141573	-0.90794	0.81805	SRFBP1	0.89983	AD
ENSG00000113083	5	121348890	121463980	535	73	141573	-1.3199	0.90656	LOX	0.943615	AD
ENSG00000164185	5	121415208	121565312	650	103	141573	-1.0647	0.85649	ZNF474	0.919666	AD
ENSG00000064692	5	121597049	121849914	954	89	141573	-0.44727	0.67266	SNCAIP	0.829865	AD
ENSG00000205302	5	122060691	122215803	842	46	141573	-1.4085	0.92051	SNX2	0.950932	AD
ENSG00000064652	5	122129134	122415049	1575	55	141573	-1.4845	0.93117	SNX24	0.956717	AD
ENSG00000168938	5	122308945	122422436	670	65	141573	-1.821	0.9657	PPIC	0.975423	AD
ENSG00000061455	5	122374816	122579960	1154	110	141573	-0.49008	0.68796	PRDM6	0.839088	AD
ENSG00000168944	5	122630579	122809286	816	56	141573	1.6119	0.053488	CEP120	0.290322	AD
ENSG00000151292	5	122797793	123002739	822	57	141573	2.6718	0.0037721	CSNK1G3	0.0650211	AD
ENSG00000168916	5	123922608	124134500	1159	130	141573	1.4348	0.075673	ZNF608	0.344825	AD
ENSG00000155324	5	125645824	125882186	1199	157	141573	-0.48547	0.68633	GRAMD3	0.838704	AD
ENSG00000164904	5	125827533	125981110	788	98	141573	1.0273	0.15215	ALDH7A1	0.466953	AD
ENSG00000164902	5	125885960	126012944	669	70	141573	-0.32376	0.62694	PHAX	0.807249	AD
ENSG00000196900	5	125917414	126021979	544	60	141573	-1.1686	0.87872	C5orf48	0.930046	AD
ENSG00000113368	5	126062315	126222712	898	91	141573	-0.52243	0.69931	LMNB1	0.84445	AD
ENSG00000173926	5	126153406	126416500	1262	45	141573	0.39614	0.346	2024-03-03	0.650961	AD
ENSG00000164241	5	126328250	126459184	647	34	141573	1.3712	0.085152	C5orf63	0.363586	AD
ENSG00000145794	5	126576523	126851429	1510	65	141573	0.55686	0.28881	MEGF10	0.609232	AD
ENSG00000164244	5	126803301	126940781	696	64	141573	0.51451	0.30345	PRRC1	0.620263	AD
ENSG00000205279	5	126934736	127044322	634	70	141573	-0.41464	0.6608	CTXN3	0.824715	AD
ENSG00000064651	5	127369458	127575380	769	65	141573	0.8311	0.20296	SLC12A2	0.527536	AD
ENSG00000138829	5	127543601	128044878	2523	90	141573	2.3927	0.0083616	FBN2	0.105901	AD
ENSG00000113396	5	127823706	128419335	3639	101	141573	-0.03282	0.51309	SLC27A6	0.747357	AD
ENSG00000066583	5	128380444	128499721	623	55	141573	0.07961	0.46827	ISOC1	0.724299	AD
ENSG00000145808	5	128745958	129124376	1778	85	141573	1.5775	0.057335	ADAMTS19	0.302039	AD
ENSG00000186367	5	129033772	129152425	506	58	141573	2.9256	0.001719	KIAA1024L	0.0380431	AD
ENSG00000198108	5	129190165	129572327	1641	75	141573	2.7836	0.0026878	CHSY3	0.0514372	AD
ENSG00000169567	5	130444720	130557428	571	37	141573	1.4532	0.073078	HINT1	0.338438	AD
ENSG00000186687	5	130456503	130591119	630	45	141573	1.3125	0.094678	LYRM7	0.380846	AD
ENSG00000158985	5	130531186	130784140	1002	69	141573	1.0678	0.1428	CDC42SE2	0.456076	AD
ENSG00000158987	5	130709614	131020929	1128	53	141573	0.83087	0.20302	RAPGEF6	0.5276	AD
ENSG00000273217	5	130711584	131182676	1708	55	141573	0.6785	0.24873	CTC-432M15.3	0.573269	AD
ENSG00000217128	5	130927407	131182710	919	56	141573	0.39969	0.34469	FNIP1	0.650196	AD
ENSG00000164398	5	131092683	131397936	1311	60	141573	0.12376	0.45075	ACSL6	0.715804	AD
ENSG00000164399	5	131346222	131448897	509	57	141573	0.30419	0.38049	IL3	0.674801	AD
ENSG00000164400	5	131359483	131461859	505	59	141573	0.6188	0.26802	CSF2	0.590349	AD
ENSG00000072682	5	131477531	131681008	955	69	141573	0.64008	0.26106	P4HA2	0.583771	AD
ENSG00000131435	5	131543364	131659147	558	45	141573	0.30169	0.38144	PDLIM4	0.675021	AD
ENSG00000197208	5	131580136	131729899	761	41	141573	0.1431	0.4431	SLC22A4	0.710259	AD
ENSG00000197375	5	131655444	131781306	589	47	141573	0.84536	0.19895	SLC22A5	0.523585	AD
ENSG00000197536	5	131696328	131861736	801	64	141573	1.5911	0.055788	C5orf56	0.297957	AD
ENSG00000125347	5	131767301	131876490	517	55	141573	1.509	0.065651	IRF1	0.321752	AD
ENSG00000113525	5	131827136	131942530	450	63	141573	0.067268	0.47318	IL5	0.726176	AD
ENSG00000113522	5	131841711	132030313	761	69	141573	-0.073901	0.52946	RAD50	0.756901	AD
ENSG00000169194	5	131941955	132046802	449	73	141573	0.015092	0.49398	IL13	0.737072	AD
ENSG00000113520	5	131959678	132068368	473	71	141573	0.10867	0.45673	IL4	0.718359	AD
ENSG00000131437	5	131978320	132123330	590	61	141573	0.56313	0.28667	KIF3A	0.607468	AD
ENSG00000205089	5	132033137	132139856	416	48	141573	0.54124	0.29417	CCNI2	0.613156	AD
ENSG00000164402	5	132036509	132192933	620	73	141573	0.46256	0.32184	2024-09-08	0.634151	AD
ENSG00000198944	5	132099033	132202488	438	63	141573	0.32835	0.37132	SOWAHA	0.668915	AD
ENSG00000164403	5	132107833	132216590	468	72	141573	0.16288	0.43531	SHROOM1	0.705472	AD
ENSG00000164404	5	132146873	132252576	461	51	141573	0.31558	0.37616	GDF9	0.672119	AD
ENSG00000164405	5	132152252	132253723	445	59	141573	0.24232	0.40427	UQCRQ	0.687772	AD
ENSG00000164406	5	132158014	132260738	458	51	141573	0.34141	0.3664	LEAP2	0.665405	AD
ENSG00000072364	5	132161071	132349326	869	56	141573	0.40001	0.34457	AFF4	0.650162	AD
ENSG00000155329	5	132282677	132412296	610	58	141573	1.9577	0.025134	ZCCHC10	0.200639	AD
ENSG00000170606	5	132337654	132492141	765	72	141573	2.7095	0.0033693	HSPA4	0.0599723	AD
ENSG00000053108	5	132482147	132998255	2649	229	141573	0.38606	0.34973	FSTL4	0.652703	AD
ENSG00000113583	5	133241201	133354478	494	104	141573	0.35548	0.36111	C5orf15	0.661123	AD
ENSG00000213585	5	133257606	133390824	567	89	141573	0.533	0.29702	VDAC1	0.615336	AD
ENSG00000081059	5	133400402	133537556	716	68	141573	-0.033452	0.51334	TCF7	0.747406	AD
ENSG00000113558	5	133434633	133562729	655	55	141573	-0.99885	0.84107	SKP1	0.910945	AD
ENSG00000272772	5	133452861	133611762	739	45	141573	-1.0362	0.84994	CTD-2410N18.5	0.915722	AD
ENSG00000113575	5	133480025	133611833	602	42	141573	-1.0248	0.84726	PPP2CA	0.914124	AD
ENSG00000006837	5	133491305	133756738	1095	54	141573	-0.36107	0.64098	CDKL3	0.815269	AD
ENSG00000119048	5	133656870	133777683	457	50	141573	0.10016	0.46011	UBE2B	0.720109	AD
ENSG00000237190	5	133687778	133797589	416	54	141573	0.0096225	0.49616	CDKN2AIPNL	0.738364	AD
ENSG00000043143	5	133810003	133968918	646	100	141573	1.1238	0.13054	JADE2	0.441808	AD
ENSG00000152700	5	133886834	134034961	529	83	141573	0.88106	0.18914	SAR1B	0.512113	AD
ENSG00000113615	5	133934479	134113513	569	65	141573	-0.26078	0.60287	SEC24A	0.795286	AD
ENSG00000164615	5	134024191	134137847	388	57	141573	-0.12153	0.54836	CAMLG	0.767501	AD
ENSG00000145833	5	134044469	134240823	653	66	141573	0.14319	0.44307	DDX46	0.710259	AD
ENSG00000181904	5	134131370	134245427	370	70	141573	0.43632	0.3313	C5orf24	0.64066	AD
ENSG00000113621	5	134159493	134287215	429	74	141573	0.36764	0.35657	TXNDC15	0.658535	AD
ENSG00000132570	5	134190596	134393649	762	85	141573	0.63635	0.26227	PCBD2	0.584901	AD
ENSG00000152705	5	134253596	134397392	579	82	141573	0.53912	0.2949	CATSPER3	0.613916	AD
ENSG00000069011	5	134313425	134420503	513	61	141573	0.8576	0.19556	PITX1	0.519327	AD
ENSG00000224186	5	134318970	134741744	1966	217	141573	0.23176	0.40836	C5orf66	0.690785	AD
ENSG00000113648	5	134619590	134785604	665	80	141573	-0.69472	0.75638	H2AFY	0.87342	AD
ENSG00000251380	5	134729905	134833038	520	72	141573	-0.35092	0.63717	C5orf20	0.812913	AD
ENSG00000255833	5	134729908	134838089	544	84	141573	-0.47579	0.68289	TIFAB	0.836832	AD
ENSG00000181965	5	134819991	134921639	469	75	141573	-0.095173	0.53791	NEUROG1	0.761158	AD
ENSG00000145824	5	134856373	134964969	470	76	141573	-0.51838	0.6979	CXCL14	0.84378	AD
ENSG00000145832	5	135120338	135274326	1012	82	141573	0.90521	0.18268	SLC25A48	0.506173	AD
ENSG00000145839	5	135177935	135281516	633	80	141573	1.1469	0.12571	IL9	0.435583	AD
ENSG00000145826	5	135207968	135340723	817	70	141573	0.87218	0.19155	LECT2	0.514127	AD
ENSG00000120708	5	135314584	135449507	646	88	141573	-0.2818	0.61095	TGFBI	0.799653	AD
ENSG00000113658	5	135418534	135574435	635	47	141573	0.95488	0.16982	SMAD5	0.491035	AD
ENSG00000069018	5	135498999	135782730	1306	82	141573	0.83141	0.20287	TRPC7	0.527517	AD
ENSG00000152377	5	136260987	136984068	3512	198	141573	-0.13604	0.55411	SPOCK1	0.770634	AD
ENSG00000146021	5	136903189	137121779	893	110	141573	-0.79128	0.78561	KLHL3	0.884789	AD
ENSG00000177733	5	137037075	137140039	313	92	141573	-0.65777	0.74466	HNRNPA0	0.867793	AD
ENSG00000120729	5	137153480	137273540	419	62	141573	-0.9482	0.82849	MYOT	0.90538	AD
ENSG00000078795	5	137173657	137328436	565	69	141573	-1.219	0.88859	PKD2L2	0.934712	AD
ENSG00000031003	5	137223649	137437650	826	55	141573	-0.59443	0.72389	FAM13B	0.857288	AD
ENSG00000061492	5	137369581	137478054	376	52	141573	-1.0917	0.86251	WNT8A	0.922603	AD
ENSG00000112981	5	137400866	137525132	417	64	141573	-1.8934	0.97084	NME5	0.978938	AD
ENSG00000112983	5	137425455	137564675	486	73	141573	-1.8816	0.97006	BRD8	0.978449	AD
ENSG00000112984	5	137464408	137573404	392	57	141573	-1.9778	0.97602	KIF20A	0.981984	AD
ENSG00000094880	5	137473339	137599032	465	59	141573	-1.5929	0.94441	CDC23	0.96317	AD
ENSG00000146013	5	137538068	137660360	470	72	141573	0.40362	0.34325	GFRA3	0.649203	AD
ENSG00000158402	5	137570954	137724044	573	68	141573	1.226	0.11009	CDC25C	0.409424	AD
ENSG00000120709	5	137617624	137735416	452	60	141573	1.63	0.051553	FAM53C	0.284817	AD
ENSG00000120733	5	137638285	137822717	740	77	141573	1.5607	0.0593	KDM3B	0.306198	AD
ENSG00000132563	5	137724706	137832658	466	68	141573	1.3281	0.092067	REEP2	0.375781	AD
ENSG00000120738	5	137751179	137855004	413	62	141573	1.429	0.076496	EGR1	0.346632	AD
ENSG00000120705	5	137791784	137928989	521	62	141573	0.77955	0.21783	ETF1	0.54355	AD
ENSG00000113013	5	137840571	137961133	472	62	141573	0.48377	0.31428	HSPA9	0.628613	AD
ENSG00000044115	5	137896656	138320723	1746	79	141573	2.4941	0.0063137	CTNNA1	0.0897212	AD
ENSG00000146006	5	138154612	138261057	396	32	141573	2.3867	0.0084998	LRRTM2	0.107012	AD
ENSG00000120725	5	138232409	138679246	1466	102	141573	2.1203	0.016989	SIL1	0.159368	AD
ENSG00000015479	5	138559441	138717360	463	79	141573	0.63413	0.263	MATR3	0.585731	AD
ENSG00000120727	5	138627276	138755406	349	74	141573	0.44094	0.32963	PAIP2	0.639946	AD
ENSG00000170482	5	138652885	138770242	338	82	141573	0.60072	0.27401	SLC23A1	0.595778	AD
ENSG00000170476	5	138673169	138775770	282	59	141573	0.66328	0.25358	MZB1	0.57787	AD
ENSG00000228672	5	138677635	138780885	283	62	141573	0.70217	0.24129	PROB1	0.566723	AD
ENSG00000170469	5	138682252	138789777	288	66	141573	0.73559	0.23099	SPATA24	0.557406	AD
ENSG00000170464	5	138694279	138830180	255	54	141573	0.76704	0.22153	DNAJC18	0.547011	AD
ENSG00000249751	5	138734245	138892328	321	73	141573	0.91295	0.18063	ECSCR	0.504181	AD
ENSG00000269071	5	138802108	138902506	215	68	141573	1.0807	0.13991	AC138517.1	0.452598	AD
ENSG00000184584	5	138805119	138912520	251	69	141573	0.91282	0.18067	TMEM173	0.504181	AD
ENSG00000131508	5	138856016	139058018	723	62	141573	0.25496	0.39938	UBE2D2	0.685736	AD
ENSG00000171604	5	138976884	139113467	454	86	141573	0.48096	0.31527	CXXC5	0.629189	AD
ENSG00000146005	5	139125406	139274051	563	102	141573	0.84419	0.19928	PSD2	0.523816	AD
ENSG00000158458	5	139176364	139472884	1095	161	141573	1.4947	0.067496	NRG2	0.326852	AD
ENSG00000185129	5	139437362	139546321	280	59	141573	3.5188	0.00021674	PURA	0.00839659	AD
ENSG00000182700	5	139455521	139558391	269	59	141573	3.6441	0.00013417	IGIP	0.0056443	AD
ENSG00000120306	5	139504227	139711637	733	49	141573	3.3721	0.00037301	CYSTM1	0.012699	AD
ENSG00000113068	5	139574624	139732706	576	51	141573	3.4243	0.00030822	PFDN1	0.0110032	AD
ENSG00000113070	5	139662428	139776216	358	72	141573	3.4185	0.00031484	HBEGF	0.0111768	AD
ENSG00000113073	5	139689787	139804728	372	70	141573	2.5648	0.0051619	SLC4A9	0.0790594	AD
ENSG00000131503	5	139731399	139979163	759	58	141573	0.023611	0.49058	ANKHD1	0.735064	AD
ENSG00000254996	5	139731493	139979154	759	58	141573	0.023611	0.49058	ANKHD1-EIF4EBP3	0.735064	AD
ENSG00000213523	5	139866925	139987895	416	57	141573	0.0019139	0.49924	SRA1	0.739642	AD
ENSG00000243056	5	139877251	139979163	343	50	141573	-0.091467	0.53644	EIF4EBP3	0.760444	AD
ENSG00000113108	5	139887853	140023337	513	67	141573	-0.39506	0.6536	APBB3	0.821941	AD
ENSG00000176087	5	139894041	139998688	368	52	141573	0.10537	0.45804	SLC35A4	0.719097	AD
ENSG00000170458	5	139961313	140063286	416	46	141573	0.50846	0.30556	CD14	0.621612	AD
ENSG00000131495	5	139968325	140077370	453	47	141573	0.6783	0.24879	NDUFA2	0.573269	AD
ENSG00000113119	5	139969012	140074993	447	50	141573	0.69041	0.24497	TMCO6	0.570501	AD
ENSG00000113141	5	139976643	140092064	483	48	141573	0.83795	0.20103	IK	0.525811	AD
ENSG00000120314	5	139994261	140103709	445	45	141573	0.99068	0.16092	WDR55	0.478277	AD
ENSG00000256453	5	140000379	140103171	416	40	141573	0.94593	0.17209	DND1	0.493876	AD
ENSG00000170445	5	140002758	140121609	512	37	141573	1.1125	0.13296	HARS	0.443609	AD
ENSG00000112855	5	140021011	140128889	456	42	141573	1.4114	0.079065	HARS2	0.352068	AD
ENSG00000146007	5	140028265	140136248	468	42	141573	1.4337	0.075836	ZMAT2	0.345184	AD
ENSG00000204970	5	140115876	140441929	676	29	141573	1.7564	0.039512	PCDHA1	0.249881	AD
ENSG00000204969	5	140124444	140441929	619	28	141573	1.8201	0.03437	PCDHA2	0.234007	AD
ENSG00000255408	5	140130783	140441929	589	27	141573	1.8187	0.034478	PCDHA3	0.234117	AD
ENSG00000204967	5	140136659	140441929	548	25	141573	1.8024	0.035743	PCDHA4	0.238691	AD
ENSG00000204965	5	140151222	140441929	485	28	141573	1.8128	0.034932	PCDHA5	0.23598	AD
ENSG00000081842	5	140157563	140441929	468	28	141573	1.8129	0.034922	PCDHA6	0.23598	AD
ENSG00000204963	5	140163969	140441929	455	28	141573	1.8491	0.032223	PCDHA7	0.22674	AD
ENSG00000204962	5	140170907	140441929	434	26	141573	1.8378	0.033048	PCDHA8	0.229688	AD
ENSG00000204961	5	140177048	140441929	423	28	141573	1.8785	0.030157	PCDHA9	0.218833	AD
ENSG00000250120	5	140185595	140441929	392	27	141573	1.8566	0.031684	PCDHA10	0.224456	AD
ENSG00000249034	5	140190341	140293224	141	17	141573	2.0104	0.022195	AC005609.1	0.186906	AD
ENSG00000249158	5	140198689	140441929	362	25	141573	1.7346	0.041402	PCDHA11	0.257067	AD
ENSG00000251664	5	140205058	140441929	345	24	141573	1.6665	0.047809	PCDHA12	0.275369	AD
ENSG00000239389	5	140211793	140441929	331	21	141573	1.5471	0.06092	PCDHA13	0.309856	AD
ENSG00000248383	5	140256302	140441929	287	23	141573	1.4677	0.07109	PCDHAC1	0.333934	AD
ENSG00000243232	5	140295820	140441936	236	24	141573	1.4828	0.069063	PCDHAC2	0.329676	AD
ENSG00000171815	5	140380979	140483512	160	13	141573	1.0182	0.15429	PCDHB1	0.468714	AD
ENSG00000112852	5	140424227	140526962	164	13	141573	1.0908	0.13768	PCDHB2	0.449573	AD
ENSG00000113205	5	140430234	140533406	175	15	141573	0.98132	0.16322	PCDHB3	0.482262	AD
ENSG00000081818	5	140451581	140555201	187	17	141573	0.85404	0.19654	PCDHB4	0.520942	AD
ENSG00000113209	5	140464800	140567703	195	19	141573	0.88157	0.189	PCDHB5	0.511943	AD
ENSG00000113211	5	140479683	140582868	183	21	141573	0.73518	0.23112	PCDHB6	0.557533	AD
ENSG00000255622	5	140485577	140588639	184	21	141573	0.73928	0.22987	PCDHB17	0.556155	AD
ENSG00000113212	5	140502243	140605957	198	22	141573	0.92342	0.17789	PCDHB7	0.501035	AD
ENSG00000120322	5	140507371	140610081	203	22	141573	1.1518	0.12471	PCDHB8	0.433929	AD
ENSG00000196963	5	140510980	140615793	219	23	141573	1.3692	0.085463	PCDHB16	0.36386	AD
ENSG00000120324	5	140521942	140625215	230	23	141573	1.54	0.061775	PCDHB10	0.311715	AD
ENSG00000197479	5	140529183	140632618	223	22	141573	1.7099	0.043646	PCDHB11	0.263718	AD
ENSG00000120328	5	140538269	140641696	223	23	141573	2.0047	0.022495	PCDHB12	0.188023	AD
ENSG00000187372	5	140543509	140646993	233	24	141573	2.1348	0.01639	PCDHB13	0.156282	AD
ENSG00000120327	5	140552931	140655858	225	26	141573	2.2599	0.011915	PCDHB14	0.131573	AD
ENSG00000113248	5	140575147	140677799	239	33	141573	2.3112	0.010411	PCDHB15	0.121838	AD
ENSG00000120329	5	140632196	140733612	354	49	141573	0.71661	0.23681	SLC25A2	0.562822	AD
ENSG00000178913	5	140648057	140750330	381	57	141573	0.65459	0.25637	TAF7	0.57982	AD
ENSG00000204956	5	140660252	140942546	1264	82	141573	1.3747	0.08461	PCDHGA1	0.363057	AD
ENSG00000081853	5	140668539	140942546	1242	83	141573	1.3651	0.086115	PCDHGA2	0.365272	AD
ENSG00000254245	5	140673601	140942546	1229	81	141573	1.3478	0.088866	PCDHGA3	0.369784	AD
ENSG00000254221	5	140679828	140942546	1201	83	141573	1.3452	0.089276	PCDHGB1	0.370993	AD
ENSG00000262576	5	140684768	140942546	1189	81	141573	1.3428	0.089676	PCDHGA4	0.371765	AD
ENSG00000253910	5	140689703	140942546	1162	77	141573	1.3572	0.087352	PCDHGB2	0.36735	AD
ENSG00000253485	5	140693898	140942546	1146	71	141573	1.3295	0.091843	PCDHGA5	0.375452	AD
ENSG00000262209	5	140699831	140942546	1111	84	141573	1.4861	0.068624	PCDHGB3	0.329139	AD
ENSG00000253731	5	140703651	140942546	1088	62	141573	1.3617	0.086653	PCDHGA6	0.366147	AD
ENSG00000253537	5	140712467	140942546	1056	70	141573	1.4757	0.070016	PCDHGA7	0.331647	AD
ENSG00000253953	5	140717452	140942546	1040	73	141573	1.5464	0.061008	PCDHGB4	0.309931	AD
ENSG00000253767	5	140722381	140942546	1022	70	141573	1.5447	0.061214	PCDHGA8	0.310058	AD
ENSG00000261934	5	140732520	140942546	974	73	141573	1.5299	0.063017	PCDHGA9	0.314961	AD
ENSG00000253305	5	140737770	140942546	951	71	141573	1.4852	0.068748	PCDHGB6	0.329184	AD
ENSG00000253846	5	140742743	140942546	931	72	141573	1.4714	0.070592	PCDHGA10	0.332734	AD
ENSG00000254122	5	140747427	140942546	910	70	141573	1.4788	0.069598	PCDHGB7	0.330916	AD
ENSG00000253873	5	140750762	140941835	898	71	141573	1.4852	0.06875	PCDHGA11	0.329184	AD
ENSG00000253159	5	140760185	140942546	858	84	141573	1.5931	0.055569	PCDHGA12	0.297203	AD
ENSG00000240184	5	140805580	140942542	642	77	141573	1.489	0.068242	PCDHGC3	0.328135	AD
ENSG00000242419	5	140814741	140942546	599	66	141573	1.42	0.077806	PCDHGC4	0.34924	AD
ENSG00000240764	5	140818808	140942546	576	64	141573	1.4153	0.078496	PCDHGC5	0.35092	AD
ENSG00000131504	5	140844583	141048622	873	76	141573	1.3236	0.092812	DIAPH1	0.376936	AD
ENSG00000171720	5	140950443	141066437	500	96	141573	1.146	0.1259	HDAC3	0.435688	AD
ENSG00000164620	5	140966517	141070644	481	94	141573	1.2393	0.10762	RELL2	0.4052	AD
ENSG00000197948	5	140968869	141080986	544	100	141573	1.6423	0.050268	FCHSD1	0.281521	AD
ENSG00000120318	5	140982968	141111788	653	111	141573	1.6195	0.052672	ARAP3	0.287835	AD
ENSG00000156453	5	141182938	141308811	611	87	141573	3.3329	0.00042979	PCDH1	0.0141923	AD
ENSG00000081791	5	141253373	141371612	544	69	141573	2.2032	0.013791	KIAA0141	0.141956	AD
ENSG00000113555	5	141273150	141399304	624	64	141573	1.7488	0.040165	PCDH12	0.252339	AD
ENSG00000013561	5	141287893	141419856	662	99	141573	1.6838	0.046111	RNF14	0.270893	AD
ENSG00000113552	5	141321314	141442606	613	79	141573	1.2579	0.10422	GNPDA1	0.398727	AD
ENSG00000131507	5	141438070	141584005	800	61	141573	1.9753	0.024117	NDFIP1	0.195505	AD
ENSG00000187678	5	141639992	141756020	578	55	141573	0.38828	0.3489	SPRY4	0.65242	AD
ENSG00000113578	5	141921743	142127617	1191	167	141573	-0.90083	0.81616	FGF1	0.89942	AD
ENSG00000145819	5	142099949	142658576	2569	199	141573	2.0992	0.017901	ARHGAP26	0.164529	AD
ENSG00000113580	5	142607496	142865077	913	101	141573	-0.85238	0.803	NR3C1	0.892643	AD
ENSG00000158497	5	143141726	143250284	614	48	141573	1.7558	0.039565	HMHB1	0.249968	AD
ENSG00000145817	5	143487723	143600278	473	58	141573	0.83012	0.20324	YIPF5	0.527877	AD
ENSG00000183775	5	143500396	143915249	1628	83	141573	1.0164	0.15471	KCTD16	0.469376	AD
ENSG00000186314	5	144801362	145264932	2233	122	141573	-0.363	0.6417	PRELID2	0.815696	AD
ENSG00000204928	5	145189296	145302531	583	72	141573	0.22011	0.41289	GRXCR2	0.693733	AD
ENSG00000156463	5	145266142	145511354	1141	72	141573	2.0434	0.020506	SH3RF2	0.178188	AD
ENSG00000173261	5	145413949	145533932	568	25	141573	2.3499	0.0093893	PLAC8L1	0.114213	AD
ENSG00000133706	5	145442601	145612223	760	30	141573	2.2915	0.010966	LARS	0.125338	AD
ENSG00000091009	5	145533113	145768814	935	60	141573	2.0255	0.021407	RBM27	0.183014	AD
ENSG00000091010	5	145668587	145770083	447	66	141573	0.87372	0.19114	POU4F3	0.513949	AD
ENSG00000113649	5	145776874	145941524	834	66	141573	-0.30121	0.61837	TCERG1	0.803501	AD
ENSG00000173250	5	145842666	145945753	490	55	141573	-0.34566	0.6352	GPR151	0.811593	AD
ENSG00000156475	5	145917936	146514347	2610	189	141573	0.20426	0.41908	PPP2R2B	0.696718	AD
ENSG00000169302	5	146564526	146817415	1549	117	141573	1.2836	0.099636	STK32A	0.389904	AD
ENSG00000113657	5	146720374	146939619	882	84	141573	1.0341	0.15053	DPYSL3	0.465733	AD
ENSG00000176049	5	146917990	147212338	1363	91	141573	1.7977	0.03611	JAKMIP2	0.239987	AD
ENSG00000164266	5	147154131	147261349	654	101	141573	-0.32104	0.62591	SPINK1	0.806739	AD
ENSG00000164265	5	147200245	147311754	771	80	141573	-0.76373	0.77749	SCGB3A2	0.882222	AD
ENSG00000178776	5	147210289	147336101	845	87	141573	-0.91881	0.8209	C5orf46	0.900955	AD
ENSG00000133710	5	147355246	147566852	1280	62	141573	0.089853	0.4642	SPINK5	0.722908	AD
ENSG00000196800	5	147499296	147604961	661	31	141573	0.1525	0.4394	SPINK14	0.707776	AD
ENSG00000178172	5	147532357	147644700	703	33	141573	-0.022122	0.50882	SPINK6	0.74552	AD
ENSG00000214510	5	147597743	147715817	677	64	141573	-0.90084	0.81616	SPINK13	0.89942	AD
ENSG00000145879	5	147641982	147745485	519	55	141573	-0.39174	0.65238	SPINK7	0.821508	AD
ENSG00000268126	5	147648550	147751891	507	48	141573	-0.27591	0.60869	AC091948.1	0.79883	AD
ENSG00000204909	5	147650766	147769412	592	46	141573	-0.26408	0.60414	SPINK9	0.796031	AD
ENSG00000145868	5	147713498	147872399	660	68	141573	-0.48316	0.68551	FBXO38	0.838084	AD
ENSG00000164270	5	147780595	148106798	1454	109	141573	0.035829	0.48571	HTR4	0.733438	AD
ENSG00000169252	5	148156156	148258196	557	94	141573	1.1214	0.13105	ADRB2	0.441871	AD
ENSG00000169247	5	148253202	148492726	1163	97	141573	3.4256	0.00030667	SH3TC2	0.0109683	AD
ENSG00000173210	5	148471046	148690105	1038	104	141573	2.0023	0.022627	ABLIM3	0.188623	AD
ENSG00000157510	5	148601434	148771365	705	114	141573	0.052253	0.47916	AFAP1L1	0.730079	AD
ENSG00000164284	5	148674993	148784146	446	66	141573	0.39212	0.34748	GRPEL2	0.651822	AD
ENSG00000145882	5	148687570	148799216	502	77	141573	-0.14972	0.55951	PCYOX1L	0.773345	AD
ENSG00000127743	5	148700887	148833765	674	108	141573	0.2865	0.38725	IL17B	0.677643	AD
ENSG00000113712	5	148821760	148981007	650	79	141573	1.7311	0.041714	CSNK1A1	0.257997	AD
ENSG00000183111	5	148881510	149064531	830	83	141573	1.4247	0.077128	ARHGEF37	0.347914	AD
ENSG00000155846	5	149059861	149284585	1143	92	141573	-0.30771	0.62085	PPARGC1B	0.804228	AD
ENSG00000132915	5	149187519	149374356	861	113	141573	-0.093346	0.53719	PDE6A	0.760887	AD
ENSG00000155850	5	149290300	149423018	594	81	141573	0.8372	0.20124	SLC26A2	0.526	AD
ENSG00000164296	5	149322681	149430730	453	63	141573	1.1778	0.11944	TIGD6	0.425912	AD
ENSG00000113716	5	149329884	149482386	669	62	141573	1.3355	0.090851	HMGXB3	0.373958	AD
ENSG00000182578	5	149382854	149542935	827	110	141573	1.1347	0.12826	CSF1R	0.439308	AD
ENSG00000113721	5	149443400	149585435	735	135	141573	0.43652	0.33123	PDGFRB	0.64066	AD
ENSG00000113722	5	149496358	149614120	613	104	141573	0.12011	0.4522	CDX1	0.716371	AD
ENSG00000011083	5	149519520	149652351	712	109	141573	0.26675	0.39483	SLC6A7	0.682349	AD
ENSG00000070808	5	149549054	149719854	875	145	141573	0.30446	0.38039	CAMK2A	0.674801	AD
ENSG00000183876	5	149625906	149768870	659	117	141573	0.16134	0.43591	ARSI	0.705519	AD
ENSG00000070814	5	149687202	149829871	671	96	141573	0.068485	0.4727	TCOF1	0.726176	AD
ENSG00000019582	5	149731200	149842492	534	89	141573	-0.17252	0.56849	CD74	0.77895	AD
ENSG00000164587	5	149772753	149879319	587	85	141573	-0.28672	0.61284	RPS14	0.800614	AD
ENSG00000070614	5	149815381	149987773	908	86	141573	0.65925	0.25487	NDST1	0.578944	AD
ENSG00000171992	5	149930642	150088782	759	86	141573	0.064806	0.47416	SYNPO	0.726878	AD
ENSG00000164591	5	149990436	150108927	520	64	141573	-1.0883	0.86176	MYOZ3	0.922421	AD
ENSG00000086589	5	150020356	150130669	458	48	141573	-0.6405	0.73907	RBM22	0.86546	AD
ENSG00000132912	5	150038002	150188671	638	41	141573	-1.4514	0.92667	DCTN4	0.954013	AD
ENSG00000256235	5	150107508	150226296	429	32	141573	-2.0236	0.97849	SMIM3	0.983692	AD
ENSG00000269636	5	150107867	150226297	427	36	141573	-2.1969	0.98598	AC010441.1	0.989013	AD
ENSG00000237693	5	150176085	150330298	686	33	141573	-0.24753	0.59775	IRGM	0.792944	AD
ENSG00000145908	5	150223954	150334545	593	31	141573	-0.13789	0.55484	ZNF300	0.770892	AD
ENSG00000211445	5	150350124	150458554	593	75	141573	2.0824	0.018653	GPX3	0.168398	AD
ENSG00000145901	5	150359506	150523138	952	139	141573	1.2644	0.10303	TNIP1	0.397201	AD
ENSG00000197043	5	150430273	150587443	979	136	141573	1.3208	0.093281	ANXA6	0.378173	AD
ENSG00000198624	5	150510613	150653706	846	114	141573	2.0133	0.022042	CCDC69	0.18611	AD
ENSG00000196743	5	150541711	150700001	1005	107	141573	1.7457	0.040431	GM2A	0.253388	AD
ENSG00000186334	5	150606323	150733327	800	71	141573	1.3358	0.090806	SLC36A3	0.373894	AD
ENSG00000186335	5	150644539	150777151	903	65	141573	1.407	0.079707	SLC36A2	0.353407	AD
ENSG00000123643	5	150766607	150921942	922	67	141573	0.58167	0.28039	SLC36A1	0.601274	AD
ENSG00000086570	5	150833654	150998505	923	112	141573	-0.26611	0.60492	FAT2	0.796619	AD
ENSG00000113140	5	150990657	151116726	627	77	141573	1.0222	0.15334	SPARC	0.467974	AD
ENSG00000177556	5	151071877	151202093	517	56	141573	0.82781	0.20389	ATOX1	0.528208	AD
ENSG00000145907	5	151100606	151242346	546	42	141573	0.28291	0.38862	G3BP1	0.678513	AD
ENSG00000145888	5	151152074	151354403	786	60	141573	-0.51969	0.69836	GLRA1	0.844069	AD
ENSG00000132911	5	151721093	151862929	799	28	141573	1.1124	0.13298	NMUR2	0.443609	AD
ENSG00000155511	5	152819175	153243429	2216	147	141573	-0.95994	0.83146	GRIA1	0.906758	AD
ENSG00000055147	5	153319688	153468496	705	44	141573	-0.30708	0.62061	FAM114A2	0.804221	AD
ENSG00000037749	5	153368466	153650038	1336	81	141573	-0.35692	0.63942	MFAP3	0.814433	AD
ENSG00000164574	5	153520290	153850544	1586	125	141573	-0.0081836	0.50326	GALNT10	0.74268	AD
ENSG00000164576	5	153775517	153890614	541	91	141573	2.6011	0.0046458	SAP30L	0.0745005	AD
ENSG00000113196	5	153804532	153907824	499	99	141573	2.5932	0.0047538	HAND1	0.0752219	AD
ENSG00000155506	5	154042462	154247167	773	73	141573	0.68269	0.2474	LARP1	0.572785	AD
ENSG00000170271	5	154148051	154288812	539	51	141573	0.0015088	0.4994	FAXDC2	0.739642	AD
ENSG00000155508	5	154187113	154306353	472	57	141573	0.33523	0.36873	CNOT8	0.66747	AD
ENSG00000082516	5	154216976	154367769	610	41	141573	0.32253	0.37353	GEMIN5	0.670178	AD
ENSG00000082515	5	154270630	154398971	587	40	141573	-0.091402	0.53641	MRPL22	0.760444	AD
ENSG00000226650	5	154343260	154447685	526	45	141573	-0.22891	0.59053	KIF4B	0.78923	AD
ENSG00000170624	5	155247354	156244799	5219	217	141573	1.6921	0.045312	SGCD	0.268917	AD
ENSG00000145850	5	156296293	156440266	744	62	141573	2.5546	0.0053151	TIMD4	0.0805021	AD
ENSG00000113249	5	156406424	156536130	671	61	141573	3.0152	0.0012839	HAVCR1	0.0311578	AD
ENSG00000135077	5	156462843	156619880	881	79	141573	2.6463	0.0040686	HAVCR2	0.0679548	AD
ENSG00000155868	5	156514423	156636030	676	63	141573	2.0899	0.018313	MED7	0.16695	AD
ENSG00000113263	5	156519944	156732201	1094	110	141573	2.2329	0.012778	ITK	0.137105	AD
ENSG00000170613	5	156538857	156643275	604	58	141573	1.9891	0.023348	FAM71B	0.192208	AD
ENSG00000055163	5	156643089	156872606	1146	74	141573	0.32939	0.37093	CYFIP2	0.668781	AD
ENSG00000172568	5	156718608	156822729	496	48	141573	-0.42196	0.66347	FNDC9	0.825674	AD
ENSG00000135074	5	156772542	157052783	1416	75	141573	-0.22158	0.58768	ADAM19	0.788385	AD
ENSG00000172548	5	156837027	156951725	596	51	141573	-0.1456	0.55788	NIPAL4	0.772909	AD
ENSG00000039600	5	157002687	157148488	761	51	141573	0.66229	0.25389	SOX30	0.57807	AD
ENSG00000187658	5	157048561	157157151	556	51	141573	0.86202	0.19434	C5orf52	0.517587	AD
ENSG00000113272	5	157108205	157218456	559	74	141573	0.2078	0.41769	THG1L	0.696268	AD
ENSG00000268432	5	157110003	157211727	528	68	141573	0.1559	0.43806	AC026407.1	0.70669	AD
ENSG00000155858	5	157120703	157237717	566	85	141573	0.16505	0.43445	LSM11	0.704916	AD
ENSG00000113282	5	157162751	157336183	928	76	141573	0.40678	0.34208	CLINT1	0.648411	AD
ENSG00000164330	5	158072928	158576769	1950	153	141573	-0.94541	0.82777	EBF1	0.905059	AD
ENSG00000145860	5	158534417	158687061	660	68	141573	-0.59941	0.72555	RNF145	0.857647	AD
ENSG00000164332	5	158640089	158763044	458	71	141573	-0.84458	0.80083	UBLCP1	0.891669	AD
ENSG00000113302	5	158691791	158807895	444	72	141573	-1.4622	0.92816	IL12B	0.9546	AD
ENSG00000170214	5	159293790	159449551	737	107	141573	-0.16172	0.56424	ADRA1B	0.776567	AD
ENSG00000113312	5	159386120	159542550	702	72	141573	1.1581	0.12342	TTC1	0.43188	AD
ENSG00000170234	5	159438808	159596430	716	62	141573	1.3211	0.093228	PWWP2A	0.378039	AD
ENSG00000170231	5	159564374	159715742	919	87	141573	0.87204	0.19159	FABP6	0.514127	AD
ENSG00000135083	5	159628659	159822403	997	122	141573	0.73703	0.23055	CCNJL	0.556931	AD
ENSG00000145861	5	159724758	159847648	562	75	141573	0.84505	0.19904	C1QTNF2	0.523618	AD
ENSG00000221886	5	159770155	159877104	472	77	141573	0.73197	0.23209	C5orf54	0.558836	AD
ENSG00000164609	5	159778648	159898718	538	80	141573	0.85132	0.19729	SLU7	0.521793	AD
ENSG00000164611	5	159798829	159905748	494	90	141573	1.108	0.13393	PTTG1	0.444935	AD
ENSG00000118322	5	159940127	160329221	2040	143	141573	3.4078	0.00032748	ATP10B	0.0115397	AD
ENSG00000145864	5	160665436	161026050	1772	108	141573	1.5253	0.063598	GABRB2	0.316289	AD
ENSG00000145863	5	160924069	161179599	1146	72	141573	-0.66321	0.7464	GABRA6	0.868814	AD
ENSG00000022355	5	161224197	161376975	725	64	141573	1.0148	0.15509	GABRA1	0.47008	AD
ENSG00000113327	5	161444546	161632542	738	111	141573	1.1208	0.13118	GABRG2	0.441871	AD
ENSG00000113328	5	162814575	162923157	475	66	141573	0.19507	0.42267	CCNG1	0.698068	AD
ENSG00000268800	5	162816447	162923821	470	59	141573	0.19627	0.4222	AC112205.1	0.698068	AD
ENSG00000170584	5	162823532	162937146	495	62	141573	0.0048108	0.49808	NUDCD2	0.739205	AD
ENSG00000072571	5	162837209	162968947	582	70	141573	-0.38768	0.65087	HMMR	0.820739	AD
ENSG00000038274	5	162880120	162996342	599	65	141573	-0.5182	0.69784	MAT2B	0.84378	AD
ENSG00000145934	5	166661804	167741162	4893	394	141573	0.83437	0.20204	TENM2	0.526891	AD
ENSG00000113645	5	167668656	167949308	1737	191	141573	-0.122	0.54855	WWC1	0.76764	AD
ENSG00000113643	5	167863450	167996304	826	65	141573	-0.51091	0.69529	RARS	0.842886	AD
ENSG00000188573	5	167906121	168007639	585	54	141573	-0.58159	0.71958	FBLL1	0.854586	AD
ENSG00000120137	5	167925500	168056605	681	58	141573	-0.228	0.59018	PANK3	0.78923	AD
ENSG00000184347	5	168038745	168778133	4275	297	141573	1.6577	0.048694	SLIT3	0.278009	AD
ENSG00000040275	5	168960638	169081782	587	46	141573	-0.83413	0.7979	SPDL1	0.889874	AD
ENSG00000134516	5	169014251	169560386	2998	250	141573	-0.2272	0.58986	DOCK2	0.789138	AD
ENSG00000204767	5	169241268	169457744	1120	147	141573	0.72085	0.2355	FAM196B	0.561692	AD
ENSG00000168269	5	169482901	169586727	683	76	141573	-0.15847	0.56296	FOXI1	0.775644	AD
ENSG00000234511	5	169609451	169729579	637	139	141573	1.9791	0.023902	C5orf58	0.194671	AD
ENSG00000043462	5	169623241	169775231	778	168	141573	2.5695	0.0050925	LCP2	0.0783643	AD
ENSG00000182132	5	169730491	170213636	2780	295	141573	0.9922	0.16055	KCNIP1	0.477668	AD
ENSG00000145936	5	169751675	169866681	715	117	141573	1.0262	0.1524	KCNMB1	0.466953	AD
ENSG00000094755	5	170140354	170291051	912	111	141573	-0.018509	0.50738	GABRP	0.745247	AD
ENSG00000204764	5	170238874	170777019	2335	79	141573	-0.9784	0.83606	RANBP17	0.908705	AD
ENSG00000164438	5	170686288	170789138	410	72	141573	0.59058	0.2774	TLX3	0.598867	AD
ENSG00000181163	5	170764120	170888141	586	72	141573	1.7197	0.042747	NPM1	0.261621	AD
ENSG00000156427	5	170796660	170934627	699	121	141573	0.76261	0.22285	FGF18	0.548343	AD
ENSG00000253110	5	171150656	171251743	540	87	141573	-0.45605	0.67582	CTB-78H18.1	0.832097	AD
ENSG00000185662	5	171162876	171271602	595	103	141573	-0.65831	0.74483	SMIM23	0.867885	AD
ENSG00000072803	5	171238553	171483877	897	98	141573	1.0431	0.14844	FBXW11	0.462135	AD
ENSG00000072786	5	171419077	171665390	1310	152	141573	-0.41431	0.66068	STK10	0.824715	AD
ENSG00000214360	5	171571176	171680456	583	72	141573	0.060267	0.47597	EFCAB9	0.727915	AD
ENSG00000168246	5	171586644	171761075	897	66	141573	0.66093	0.25433	UBTD2	0.578681	AD
ENSG00000174705	5	171702185	171931527	1263	99	141573	0.20113	0.4203	SH3PXD2B	0.697105	AD
ENSG00000268553	5	171986245	172086436	512	85	141573	1.9841	0.023621	AC027309.1	0.192959	AD
ENSG00000214357	5	172018269	172168543	757	126	141573	1.6972	0.044834	NEURL1B	0.267422	AD
ENSG00000120129	5	172145093	172248198	595	101	141573	2.0883	0.018384	DUSP1	0.167198	AD
ENSG00000113719	5	172211278	172429688	1242	184	141573	0.70606	0.24008	ERGIC1	0.565689	AD
ENSG00000037241	5	172335732	172446774	576	82	141573	0.73119	0.23233	RPL26L1	0.55911	AD
ENSG00000113732	5	172360760	172512448	742	84	141573	-0.25584	0.60096	ATP6V0E1	0.794278	AD
ENSG00000164463	5	172433355	172616291	804	62	141573	-0.019626	0.50783	CREBRF	0.745289	AD
ENSG00000113734	5	172521445	172641390	568	64	141573	0.19492	0.42273	BNIP1	0.698068	AD
ENSG00000183072	5	172609112	172712360	522	97	141573	-0.13769	0.55476	NKX2-5	0.770892	AD
ENSG00000113739	5	172691716	172806506	603	113	141573	-1.8197	0.9656	STC2	0.975423	AD
ENSG00000145919	5	172984517	173093663	537	86	141573	-0.80486	0.78955	BOD1	0.885786	AD
ENSG00000113742	5	173265283	173438979	950	68	141573	0.10247	0.45919	CPEB4	0.719507	AD
ENSG00000185056	5	173350782	173483143	663	60	141573	-0.38233	0.64889	C5orf47	0.819599	AD
ENSG00000170091	5	173422607	173720504	1658	169	141573	-0.68204	0.75239	NSG2	0.871272	AD
ENSG00000120149	5	174101536	174207896	575	103	141573	-0.98812	0.83845	MSX2	0.909883	AD
ENSG00000184845	5	174817042	174921211	644	113	141573	0.81881	0.20645	DRD1	0.530971	AD
ENSG00000164466	5	174854065	175006745	957	122	141573	1.7999	0.035935	SFXN1	0.239447	AD
ENSG00000113749	5	175035033	175163245	576	105	141573	0.39664	0.34582	HRH2	0.650961	AD
ENSG00000145920	5	175173313	175361023	757	95	141573	0.75202	0.22602	CPLX2	0.551944	AD
ENSG00000051596	5	175294876	175511683	214	59	141573	1.2628	0.10334	THOC3	0.397201	AD
ENSG00000248469	5	175426681	175539024	65	37	141573	-0.89676	0.81508	RP11-826N14.2	0.899007	AD
ENSG00000182230	5	175437692	175609261	357	52	141573	0.35376	0.36176	FAM153B	0.661862	AD
ENSG00000170085	5	175615365	175822994	816	73	141573	-0.59812	0.72512	SIMC1	0.857647	AD
ENSG00000122203	5	175723064	175838971	451	71	141573	-0.49196	0.68863	KIAA1191	0.839167	AD
ENSG00000175414	5	175742471	175878866	539	77	141573	-0.83816	0.79903	ARL10	0.890562	AD
ENSG00000048162	5	175760949	175865976	434	79	141573	-0.85701	0.80428	NOP16	0.89323	AD
ENSG00000146066	5	175765748	175866772	413	88	141573	-0.93776	0.82582	HIGD2A	0.904025	AD
ENSG00000175416	5	175769456	175893570	468	88	141573	-0.95496	0.8302	CLTB	0.905918	AD
ENSG00000113194	5	175824629	175987075	623	86	141573	-0.76767	0.77866	FAF2	0.882312	AD
ENSG00000146083	5	175903698	176015026	560	67	141573	-0.14789	0.55879	RNF44	0.773196	AD
ENSG00000074276	5	175919512	176072975	718	100	141573	-0.56847	0.71514	CDHR2	0.852322	AD
ENSG00000169258	5	175972803	176087134	578	78	141573	-0.54896	0.70848	GPRIN1	0.84857	AD
ENSG00000074317	5	175997085	176107530	561	88	141573	-1.4314	0.92385	SNCB	0.952548	AD
ENSG00000175766	5	176007683	176123642	552	84	141573	-1.6339	0.94886	EIF4E1B	0.965234	AD
ENSG00000048140	5	176024388	176136058	569	109	141573	-1.1233	0.86935	TSPAN17	0.925978	AD
ENSG00000113763	5	176187478	176357897	766	129	141573	-0.01464	0.50584	UNC5A	0.744245	AD
ENSG00000160883	5	176257870	176376333	565	88	141573	-0.3677	0.64345	HK3	0.816453	AD
ENSG00000087206	5	176282006	176499634	1097	76	141573	-0.59588	0.72437	UIMC1	0.857467	AD
ENSG00000113761	5	176399697	176558190	821	55	141573	0.65753	0.25542	ZNF346	0.579435	AD
ENSG00000160867	5	176463887	176575145	523	64	141573	1.3007	0.09668	FGFR4	0.384208	AD
ENSG00000165671	5	176510026	176777216	1062	63	141573	1.6476	0.04972	NSD1	0.280844	AD
ENSG00000169228	5	176678199	176780745	382	64	141573	2.1229	0.016881	RAB24	0.158745	AD
ENSG00000213347	5	176678462	176789758	411	69	141573	2.1008	0.017827	MXD3	0.164323	AD
ENSG00000169230	5	176680775	176783960	381	67	141573	2.1729	0.014895	PRELID1	0.148631	AD
ENSG00000169223	5	176708563	176828853	430	85	141573	2.301	0.010696	LMAN2	0.123746	AD
ENSG00000169220	5	176734838	176849602	403	82	141573	2.0906	0.018284	RGS14	0.166765	AD
ENSG00000131183	5	176756236	176875849	403	95	141573	1.8402	0.032872	SLC34A1	0.228798	AD
ENSG00000196570	5	176777108	176877637	347	95	141573	1.2617	0.10353	PFN3	0.397451	AD
ENSG00000131187	5	176779141	176886577	362	98	141573	1.3648	0.086155	F12	0.365272	AD
ENSG00000198055	5	176780205	176919902	485	117	141573	1.2653	0.10289	GRK6	0.397201	AD
ENSG00000131188	5	176823446	176933283	382	95	141573	0.52657	0.29924	PRR7	0.616712	AD
ENSG00000113758	5	176833609	176951402	408	107	141573	2.7253	0.0032124	DBN1	0.0577934	AD
ENSG00000196923	5	176860395	176974607	386	96	141573	3.8897	5.0184e-05	PDLIM7	0.00251565	AD
ENSG00000146094	5	176878908	176988275	359	95	141573	3.8622	5.6177e-05	DOK3	0.00277241	AD
ENSG00000183258	5	176888578	176994470	362	87	141573	3.9493	3.9191e-05	DDX41	0.00203399	AD
ENSG00000146067	5	176896789	177031542	486	89	141573	3.8002	7.2296e-05	FAM193B	0.00340094	AD
ENSG00000184840	5	176969159	177073125	442	43	141573	2.2751	0.01145	TMED9	0.128329	AD
ENSG00000027847	5	176977101	177087348	464	48	141573	1.8915	0.02928	B4GALT7	0.217172	AD
ENSG00000170074	5	177084982	177260399	270	47	141573	1.9659	0.024653	FAM153A	0.198252	AD
ENSG00000249109	5	177159198	177271397	97	38	141573	0.91525	0.18003	RP11-1026M7.2	0.503555	AD
ENSG00000175325	5	177369236	177473243	268	54	141573	-1.3086	0.90467	PROP1	0.942675	AD
ENSG00000204677	5	177383406	177532560	434	62	141573	-0.49019	0.688	FAM153C	0.839088	AD
ENSG00000145911	5	177490444	177603088	581	74	141573	-0.83279	0.79752	N4BP3	0.889606	AD
ENSG00000145916	5	177507997	177627566	662	92	141573	0.40184	0.3439	RMND5B	0.649797	AD
ENSG00000145912	5	177526461	177630968	590	70	141573	0.57213	0.28362	NHP2	0.604156	AD
ENSG00000197451	5	177581508	177688164	657	106	141573	1.7895	0.036765	HNRNPAB	0.242426	AD
ENSG00000175309	5	177585498	177709792	757	112	141573	1.8997	0.028736	PHYKPL	0.215058	AD
ENSG00000050767	5	177614619	178067556	2811	237	141573	1.6496	0.049515	COL23A1	0.280204	AD
ENSG00000113240	5	177979665	178107616	757	71	141573	-0.92135	0.82157	CLK4	0.901273	AD
ENSG00000169131	5	178088593	178207703	737	80	141573	-0.098377	0.53918	ZNF354A	0.761672	AD
ENSG00000178338	5	178236954	178365123	1092	50	141573	0.72421	0.23447	ZNF354B	0.560984	AD
ENSG00000198939	5	178272895	178410213	935	43	141573	0.043124	0.4828	ZFP2	0.732002	AD
ENSG00000178187	5	178318192	178443434	757	66	141573	-0.91115	0.81889	ZNF454	0.900091	AD
ENSG00000113262	5	178355328	178473207	715	80	141573	-1.2956	0.90244	GRM6	0.941709	AD
ENSG00000234284	5	178400753	178512065	623	68	141573	-0.73194	0.7679	ZNF879	0.87814	AD
ENSG00000177932	5	178437416	178560538	591	45	141573	0.096367	0.46161	ZNF354C	0.721169	AD
ENSG00000087116	5	178487852	178822431	2021	251	141573	-0.71746	0.76345	ADAMTS2	0.87595	AD
ENSG00000176783	5	178927559	179087027	921	87	141573	0.028406	0.48867	RUFY1	0.734242	AD
ENSG00000169045	5	178991179	179111785	664	83	141573	0.55148	0.29065	HNRNPH1	0.610416	AD
ENSG00000204661	5	179018545	179122047	571	84	141573	1.0379	0.14965	C5orf60	0.464232	AD
ENSG00000228259	5	179028298	179129445	531	84	141573	1.3094	0.095194	AC136604.1	0.381816	AD
ENSG00000204659	5	179055584	179157975	467	97	141573	2.5297	0.0057087	CBY3	0.0843236	AD
ENSG00000127022	5	179055629	179207926	714	96	141573	2.7013	0.0034536	CANX	0.0610179	AD
ENSG00000161021	5	179109851	179273512	856	72	141573	2.7362	0.003108	MAML1	0.0564793	AD
ENSG00000213316	5	179170981	179273648	581	67	141573	2.43	0.0075499	LTC4S	0.0993082	AD
ENSG00000161013	5	179174597	179283952	611	81	141573	2.3893	0.0084406	MGAT4B	0.106537	AD
ENSG00000161011	5	179183388	179315078	723	97	141573	2.1291	0.016625	SQSTM1	0.157657	AD
ENSG00000161010	5	179211436	179339173	695	100	141573	1.7693	0.038426	C5orf45	0.247245	AD
ENSG00000245317	5	179236013	179338283	554	62	141573	1.5286	0.06318	CTC-241N9.1	0.315223	AD
ENSG00000197226	5	179239066	179384859	722	82	141573	0.99871	0.15897	TBC1D9B	0.475665	AD
ENSG00000113269	5	179288651	179549118	1309	109	141573	0.15817	0.43716	RNF130	0.7065	AD
ENSG00000146090	5	179477795	179686153	1366	145	141573	3.4344	0.00029699	RASGEF1C	0.0107632	AD
ENSG00000050748	5	179610143	179769099	1190	96	141573	3.8057	7.069e-05	MAPK9	0.00335014	AD
ENSG00000131459	5	179677690	179830387	1132	106	141573	2.8852	0.0019558	GFPT2	0.0415504	AD
ENSG00000113300	5	179871412	180055405	1150	82	141573	1.2984	0.097076	CNOT6	0.385105	AD
ENSG00000161055	5	179967103	180068540	619	79	141573	1.9171	0.027615	SCGB3A1	0.211635	AD
ENSG00000037280	5	179978506	180126624	964	140	141573	1.8919	0.02925	FLT4	0.217116	AD
ENSG00000174339	5	180116042	180217099	576	59	141573	0.29714	0.38318	OR2Y1	0.675624	AD
ENSG00000131446	5	180167541	180292652	794	85	141573	0.72696	0.23363	MGAT1	0.560348	AD
ENSG00000196670	5	180224611	180338286	735	84	141573	1.9779	0.023972	ZFP62	0.194875	AD
ENSG00000113303	5	180276077	180427906	575	49	141573	1.9323	0.02666	BTNL8	0.207913	AD
ENSG00000168903	5	180365845	180483727	282	29	141573	0.26561	0.39527	BTNL3	0.68263	AD
ENSG00000165810	5	180417225	180538523	550	73	141573	-0.30243	0.61884	BTNL9	0.803756	AD
ENSG00000185372	5	180501357	180602304	559	68	141573	-0.66897	0.74824	OR2V1	0.869313	AD
ENSG00000182613	5	180531943	180632890	639	76	141573	-0.76705	0.77847	OR2V2	0.882312	AD
ENSG00000146054	5	180570924	180682293	706	87	141573	-0.49918	0.69117	TRIM7	0.84102	AD
ENSG00000146063	5	180599499	180712809	709	72	141573	-0.34648	0.63551	TRIM41	0.81172	AD
ENSG00000204628	5	180613909	180725096	630	64	141573	-0.28421	0.61187	GNB2L1	0.800035	AD
ENSG00000183718	5	180631417	180738119	510	56	141573	-0.16793	0.56668	TRIM52	0.778019	AD
ENSG00000268397	5	180632720	180734578	499	56	141573	-0.11369	0.54526	AC008443.1	0.765518	AD
ENSG00000112679	6	241630	401355	216	55	141573	-0.25127	0.5992	DUSP22	0.793461	AD
ENSG00000137265	6	341739	461447	560	61	141573	1.0375	0.14975	IRF4	0.464373	AD
ENSG00000112685	6	435133	743117	1845	149	141573	2.6183	0.0044183	EXOC2	0.0721857	AD
ENSG00000188996	6	605939	706963	540	48	141573	2.7942	0.0026011	HUS1B	0.0502818	AD
ENSG00000176515	6	1030164	1155181	851	115	141573	-0.35568	0.63896	AL033381.1	0.814327	AD
ENSG00000164379	6	1262675	1364992	608	78	141573	1.5743	0.057714	FOXQ1	0.302657	AD
ENSG00000137273	6	1340069	1445832	677	101	141573	1.0696	0.1424	FOXF2	0.456007	AD
ENSG00000054598	6	1560681	1664127	542	121	141573	-0.71466	0.76259	FOXC1	0.875704	AD
ENSG00000112699	6	1574041	2295926	3532	239	141573	0.58882	0.27799	GMDS	0.599518	AD
ENSG00000164385	6	2572147	2684837	647	88	141573	0.56382	0.28644	C6orf195	0.607268	AD
ENSG00000145949	6	2613863	2801200	1169	124	141573	0.37624	0.35337	MYLK4	0.655753	AD
ENSG00000124535	6	2715648	2837186	757	90	141573	1.4856	0.068692	WRNIP1	0.329139	AD
ENSG00000021355	6	2782566	2892240	760	89	141573	4.1536	1.6365e-05	SERPINB1	0.000979797	AD
ENSG00000170542	6	2837500	2953514	796	107	141573	3.7367	9.3224e-05	SERPINB9	0.00419926	AD
ENSG00000124570	6	2898393	3022090	802	81	141573	1.1222	0.13089	SERPINB6	0.441871	AD
ENSG00000124588	6	2938221	3069996	940	74	141573	1.0278	0.15202	NQO2	0.466953	AD
ENSG00000137275	6	3014225	3165421	957	99	141573	0.37908	0.35232	RIPK1	0.654714	AD
ENSG00000137274	6	3068608	3203812	738	88	141573	-0.94149	0.82677	BPHL	0.90428	AD
ENSG00000137267	6	3103903	3207760	574	56	141573	-1.4304	0.9237	TUBB2A	0.952548	AD
ENSG00000137285	6	3174495	3281964	653	60	141573	0.95687	0.16932	TUBB2B	0.490348	AD
ENSG00000180822	6	3181637	3353607	1066	86	141573	0.9553	0.16971	PSMG4	0.490882	AD
ENSG00000137266	6	3219196	3507256	1764	145	141573	1.6356	0.050959	SLC22A23	0.28342	AD
ENSG00000168994	6	3672848	3802260	897	100	141573	-0.37683	0.64685	PXDC1	0.818576	AD
ENSG00000145945	6	3799620	3901551	539	82	141573	0.80014	0.21181	FAM50B	0.537518	AD
ENSG00000145965	6	3932909	4034372	540	86	141573	0.035698	0.48576	C6ORF50	0.733438	AD
ENSG00000112739	6	3971501	4115217	731	76	141573	-0.28647	0.61274	PRPF4B	0.800569	AD
ENSG00000145975	6	3999668	4137578	648	62	141573	-0.88263	0.81128	FAM217A	0.896996	AD
ENSG00000185689	6	4029440	4181185	752	90	141573	-0.88487	0.81189	C6orf201	0.897043	AD
ENSG00000198721	6	4065923	4185831	614	82	141573	-0.76172	0.77689	ECI2	0.881996	AD
ENSG00000153046	6	4656393	5005785	1895	170	141573	-0.16391	0.5651	CDYL	0.776993	AD
ENSG00000124787	6	4944966	5054297	693	48	141573	0.44817	0.32702	RPP40	0.637901	AD
ENSG00000219607	6	5035720	5137455	653	69	141573	0.14129	0.44382	PPP1R3G	0.710704	AD
ENSG00000214113	6	5052827	5311172	1608	82	141573	0.091954	0.46337	LYRM4	0.722386	AD
ENSG00000145982	6	5211277	5821813	3540	282	141573	-0.29657	0.6166	FARS2	0.802934	AD
ENSG00000124785	6	5948232	6057200	683	66	141573	0.49372	0.31075	NRN1	0.625463	AD
ENSG00000124491	6	6094318	6371246	1727	212	141573	-0.1484	0.55899	F13A1	0.773196	AD
ENSG00000112799	6	6538341	6705216	1148	142	141573	0.41224	0.34008	LY86	0.64648	AD
ENSG00000124782	6	7057830	7302213	1245	123	141573	-0.15649	0.56218	RREB1	0.775127	AD
ENSG00000124783	6	7218539	7397679	1151	86	141573	1.4384	0.075162	SSR1	0.343604	AD
ENSG00000164304	6	7276889	7439976	1052	78	141573	2.2089	0.013591	CAGE1	0.14115	AD
ENSG00000124784	6	7339729	7468270	813	36	141573	2.059	0.019747	RIOK1	0.174212	AD
ENSG00000096696	6	7491808	7636950	772	80	141573	0.56282	0.28678	DSP	0.607566	AD
ENSG00000168566	6	7540432	7662200	597	81	141573	1.0304	0.15141	SNRNP48	0.466276	AD
ENSG00000153162	6	7677030	7931655	1448	157	141573	0.043625	0.4826	BMP6	0.732002	AD
ENSG00000239264	6	7831483	8076646	1598	125	141573	0.47139	0.31868	TXNDC5	0.631809	AD
ENSG00000259040	6	7831755	8114597	1779	125	141573	0.32261	0.37349	BLOC1S5-TXNDC5	0.670178	AD
ENSG00000188428	6	7963800	8114647	1024	62	141573	0.72104	0.23544	BLOC1S5	0.561692	AD
ENSG00000265818	6	7965959	8152763	1253	76	141573	0.72176	0.23522	EEF1E1-BLOC1S5	0.561585	AD
ENSG00000124802	6	8023593	8152811	876	76	141573	0.6124	0.27014	EEF1E1	0.592418	AD
ENSG00000124786	6	8363301	8485794	816	32	141573	-0.17513	0.56951	SLC35B3	0.779522	AD
ENSG00000181355	6	9546343	10261841	3794	225	141573	-0.39731	0.65443	OFCC1	0.822138	AD
ENSG00000137203	6	10343419	10469892	696	116	141573	0.20264	0.41971	TFAP2A	0.697036	AD
ENSG00000111846	6	10442456	10679601	1530	156	141573	0.052776	0.47896	GCNT2	0.73006	AD
ENSG00000205318	6	10583993	10697501	587	69	141573	-0.43926	0.66976	GCNT6	0.828477	AD
ENSG00000137434	6	10621651	10745030	610	56	141573	-0.50425	0.69296	C6orf52	0.841804	AD
ENSG00000111845	6	10644928	10760015	611	62	141573	-0.7193	0.76402	PAK1IP1	0.876109	AD
ENSG00000111843	6	10673148	10781362	545	71	141573	-0.98781	0.83838	TMEM14C	0.909883	AD
ENSG00000137210	6	10697992	10902986	1052	120	141573	-1.142	0.87328	TMEM14B	0.927836	AD
ENSG00000272162	6	10698027	10980656	1630	152	141573	-1.6031	0.94554	RP11-637O19.3	0.964014	AD
ENSG00000153157	6	10698027	11029553	1848	146	141573	-1.4191	0.92207	SYCP2L	0.951658	AD
ENSG00000111837	6	10712956	10888764	900	117	141573	-1.0804	0.86002	MAK	0.921356	AD
ENSG00000124827	6	10823456	10932174	634	87	141573	-0.53885	0.705	GCM2	0.846774	AD
ENSG00000197977	6	10930992	11094547	967	63	141573	-0.47769	0.68357	ELOVL2	0.836999	AD
ENSG00000224531	6	11044266	11188964	919	78	141573	-0.40206	0.65618	SMIM13	0.822983	AD
ENSG00000244476	6	11052722	11161965	639	75	141573	-0.67026	0.74865	ERVFRD-1	0.869512	AD
ENSG00000111859	6	11133531	11432581	1783	175	141573	-0.35125	0.6373	NEDD9	0.813025	AD
ENSG00000205269	6	11487938	11633757	788	60	141573	1.9107	0.028022	TMEM170B	0.212822	AD
ENSG00000111863	6	11662287	11857279	1075	105	141573	0.39183	0.34759	ADTRP	0.651822	AD
ENSG00000095951	6	11958995	12215232	1480	125	141573	-0.029788	0.51188	HIVEP1	0.746718	AD
ENSG00000078401	6	12240596	12347427	514	85	141573	0.29134	0.3854	EDN1	0.676894	AD
ENSG00000112137	6	12667893	13338645	3301	174	141573	-0.78023	0.78237	PHACTR1	0.883543	AD
ENSG00000145979	6	13216774	13378815	972	70	141573	0.74198	0.22905	TBC1D7	0.555438	AD
ENSG00000145990	6	13308062	13537894	1280	118	141573	0.76255	0.22287	GFOD1	0.548343	AD
ENSG00000187461	6	13419513	13536415	630	73	141573	0.45896	0.32313	AL583828.1	0.634873	AD
ENSG00000124523	6	13524816	13664790	509	98	141573	1.0214	0.15354	SIRT5	0.467974	AD
ENSG00000225921	6	13565559	13682971	370	71	141573	0.97978	0.1636	NOL7	0.482861	AD
ENSG00000268059	6	13565728	13671126	336	68	141573	0.98637	0.16198	AL441883.1	0.479934	AD
ENSG00000010017	6	13571730	13761796	748	79	141573	0.70082	0.24171	RANBP9	0.567267	AD
ENSG00000050393	6	13736789	13864800	841	85	141573	0.36601	0.35718	MCUR1	0.659046	AD
ENSG00000180537	6	13874677	14030533	745	74	141573	-0.43414	0.66791	RNF182	0.827863	AD
ENSG00000112149	6	14067872	14187149	589	75	141573	-1.706	0.956	CD83	0.969606	AD
ENSG00000008083	6	15196527	15572252	1976	130	141573	-0.71658	0.76318	JARID2	0.875894	AD
ENSG00000047579	6	15473032	15713289	1257	83	141573	-0.15112	0.56006	DTNBP1	0.773601	AD
ENSG00000007944	6	16079356	16198479	637	96	141573	0.61583	0.269	MYLIP	0.591324	AD
ENSG00000137198	6	16188811	16345780	940	96	141573	-1.6918	0.95466	GMPR	0.968555	AD
ENSG00000124788	6	16249343	16811722	3000	320	141573	0.56773	0.28511	ATXN1	0.605797	AD
ENSG00000230873	6	17052489	17181603	613	69	141573	2.2648	0.011762	STMND1	0.13036	AD
ENSG00000112183	6	17231577	17344106	603	81	141573	1.4766	0.069885	RBM24	0.331446	AD
ENSG00000112186	6	17343447	17608023	1396	128	141573	2.4562	0.0070205	CAP2	0.0954705	AD
ENSG00000137414	6	17550586	17661950	584	77	141573	2.3825	0.0085987	FAM8A1	0.107902	AD
ENSG00000124789	6	17565269	17756656	1051	86	141573	2.2006	0.013881	NUP153	0.142534	AD
ENSG00000137177	6	17709414	18037854	1849	109	141573	1.1752	0.11995	KIF13A	0.426854	AD
ENSG00000187566	6	18070718	18172851	625	72	141573	1.4485	0.07374	NHLRC1	0.339855	AD
ENSG00000137364	6	18078542	18205305	788	71	141573	1.4208	0.077691	TPMT	0.349075	AD
ENSG00000165097	6	18105560	18274084	901	90	141573	0.58771	0.27836	KDM1B	0.599774	AD
ENSG00000124795	6	18174099	18315054	722	76	141573	0.88786	0.18731	DEK	0.510115	AD
ENSG00000137393	6	18318779	18519105	1384	88	141573	0.78115	0.21736	RNF144B	0.5433	AD
ENSG00000172201	6	19787617	19890915	705	104	141573	-1.0982	0.86395	ID4	0.923482	AD
ENSG00000172197	6	20050935	20262670	1210	177	141573	-1.4063	0.92019	MBOAT1	0.950909	AD
ENSG00000112242	6	20352398	20543941	862	134	141573	-0.41714	0.66171	E2F3	0.825013	AD
ENSG00000145996	6	20484688	21282635	4120	177	141573	1.0112	0.15597	CDKAL1	0.471639	AD
ENSG00000124766	6	21543972	21648847	443	52	141573	0.4136	0.33958	SOX4	0.646139	AD
ENSG00000172179	6	22237480	22347730	607	96	141573	0.57298	0.28333	PRL	0.603807	AD
ENSG00000112273	6	22519678	22621892	639	54	141573	1.3706	0.085257	HDGFL1	0.36373	AD
ENSG00000152954	6	24076350	24205128	873	99	141573	-0.77873	0.78193	NRSN1	0.883405	AD
ENSG00000146038	6	24121984	24408280	1853	104	141573	-0.48919	0.68765	DCDC2	0.838907	AD
ENSG00000146049	6	24307131	24408512	588	66	141573	0.69491	0.24356	KAAG1	0.569161	AD
ENSG00000124532	6	24353153	24475810	928	67	141573	0.0027083	0.49892	MRS2	0.739564	AD
ENSG00000112293	6	24374793	24545433	1349	76	141573	-0.57945	0.71886	GPLD1	0.854542	AD
ENSG00000112294	6	24445080	24587435	1049	73	141573	-0.50676	0.69384	ALDH5A1	0.842337	AD
ENSG00000137261	6	24494332	24696383	1234	119	141573	1.3391	0.090276	KIAA0319	0.37328	AD
ENSG00000111802	6	24600205	24717261	711	62	141573	1.7948	0.036344	TDP2	0.240935	AD
ENSG00000112304	6	24617263	24755293	835	78	141573	1.5291	0.063122	ACOT13	0.315099	AD
ENSG00000112308	6	24655089	24771064	723	91	141573	2.1846	0.014458	C6orf62	0.146163	AD
ENSG00000112312	6	24725159	24836327	715	83	141573	1.9557	0.025247	GMNN	0.200997	AD
ENSG00000260286	6	24747549	24849117	672	60	141573	2.2319	0.012811	C6orf229	0.137228	AD
ENSG00000111913	6	24747601	25092238	2269	176	141573	1.8601	0.031435	FAM65B	0.223771	AD
ENSG00000079691	6	25229306	25670758	3188	168	141573	0.70687	0.23982	LRRC16A	0.565332	AD
ENSG00000079689	6	25602464	25752011	1073	71	141573	0.90468	0.18282	SCGN	0.506173	AD
ENSG00000164508	6	25676291	25776790	707	58	141573	0.97032	0.16594	HIST1H2AA	0.486146	AD
ENSG00000146047	6	25677137	25777573	705	58	141573	0.94306	0.17283	HIST1H2BA	0.494959	AD
ENSG00000146039	6	25704927	25831419	872	49	141573	0.65346	0.25673	SLC17A4	0.579973	AD
ENSG00000124568	6	25733125	25882287	932	57	141573	0.47971	0.31572	SLC17A1	0.62989	AD
ENSG00000124564	6	25783294	25932514	873	58	141573	0.074562	0.47028	SLC17A3	0.724927	AD
ENSG00000112337	6	25862982	25980946	731	61	141573	0.3943	0.34668	SLC17A2	0.651633	AD
ENSG00000112343	6	25913030	26037384	735	66	141573	0.61508	0.26925	TRIM38	0.591465	AD
ENSG00000124610	6	25967260	26068040	576	64	141573	1.0047	0.15752	HIST1H1A	0.473403	AD
ENSG00000198366	6	25970718	26071186	572	71	141573	1.1061	0.13435	HIST1H3A	0.445942	AD
ENSG00000196176	6	25971907	26072278	570	62	141573	1.0418	0.14874	HIST1H4A	0.462593	AD
ENSG00000124529	6	25977124	26077480	580	69	141573	1.0658	0.14327	HIST1H4B	0.456335	AD
ENSG00000124693	6	25981817	26082288	603	66	141573	1.0732	0.14159	HIST1H3B	0.455027	AD
ENSG00000137259	6	25983320	26083796	610	68	141573	1.0606	0.14444	HIST1H2AB	0.458173	AD
ENSG00000196226	6	25993455	26093885	612	69	141573	1.2156	0.11207	HIST1H2BB	0.412493	AD
ENSG00000196532	6	25995639	26096097	619	65	141573	1.2536	0.10499	HIST1H3C	0.40024	AD
ENSG00000187837	6	26005968	26106699	633	67	141573	1.5573	0.059697	HIST1H1C	0.307138	AD
ENSG00000010704	6	26037509	26148571	753	78	141573	2.7586	0.0029021	HFE	0.0541281	AD
ENSG00000197061	6	26054104	26154518	677	79	141573	2.9787	0.0014473	HIST1H4C	0.0339582	AD
ENSG00000187475	6	26057640	26158364	666	78	141573	3.0091	0.0013101	HIST1H1T	0.0315134	AD
ENSG00000180596	6	26065101	26174154	683	86	141573	2.9005	0.0018626	HIST1H2BC	0.0403962	AD
ENSG00000180573	6	26074373	26189344	704	107	141573	3.0608	0.0011038	HIST1H2AC	0.0282042	AD
ENSG00000168298	6	26106559	26207343	631	100	141573	2.9706	0.0014861	HIST1H1E	0.03466	AD
ENSG00000158373	6	26108349	26221577	695	83	141573	2.422	0.0077186	HIST1H2BD	0.100558	AD
ENSG00000197697	6	26133958	26234454	570	75	141573	1.1408	0.12698	HIST1H2BE	0.437129	AD
ENSG00000188987	6	26138938	26239304	566	67	141573	0.68412	0.24695	HIST1H4D	0.572599	AD
ENSG00000197409	6	26147068	26249521	599	51	141573	0.53836	0.29516	HIST1H3D	0.614081	AD
ENSG00000196866	6	26149079	26249471	589	47	141573	0.52207	0.30081	HIST1H2AD	0.618016	AD
ENSG00000197846	6	26149748	26250942	596	46	141573	0.51727	0.30248	HIST1H2BF	0.619698	AD
ENSG00000198518	6	26154858	26256266	607	46	141573	0.41273	0.3399	HIST1H4E	0.646407	AD
ENSG00000187990	6	26166428	26266872	622	50	141573	0.50343	0.30733	HIST1H2BG	0.622535	AD
ENSG00000168274	6	26167165	26267711	624	52	141573	0.53422	0.29659	HIST1H2AE	0.614779	AD
ENSG00000196966	6	26175383	26275844	642	55	141573	0.68436	0.24687	HIST1H3E	0.572483	AD
ENSG00000124575	6	26184440	26285216	649	54	141573	0.72605	0.2339	HIST1H1D	0.560348	AD
ENSG00000198327	6	26190561	26290976	669	58	141573	0.67624	0.24944	HIST1H4F	0.573844	AD
ENSG00000124578	6	26196886	26297259	663	62	141573	0.65526	0.25615	HIST1H4G	0.57982	AD
ENSG00000256316	6	26200370	26300835	652	61	141573	0.71297	0.23793	HIST1H3F	0.564073	AD
ENSG00000197459	6	26201879	26302303	644	64	141573	0.74596	0.22785	HIST1H2BH	0.554272	AD
ENSG00000256018	6	26221146	26321612	669	60	141573	0.82847	0.2037	HIST1H3G	0.528208	AD
ENSG00000168242	6	26223144	26323622	679	61	141573	0.82845	0.20371	HIST1H2BI	0.528208	AD
ENSG00000158406	6	26231283	26335762	699	60	141573	0.87568	0.1906	HIST1H4H	0.513382	AD
ENSG00000186470	6	26315387	26428546	870	68	141573	0.45857	0.32327	BTN3A2	0.634873	AD
ENSG00000124508	6	26333324	26445102	827	49	141573	0.44423	0.32844	BTN2A2	0.639241	AD
ENSG00000026950	6	26352465	26465444	836	62	141573	0.41403	0.33943	BTN3A1	0.646119	AD
ENSG00000111801	6	26390700	26503643	734	55	141573	1.2018	0.11473	BTN3A3	0.4169	AD
ENSG00000112763	6	26408150	26526849	722	66	141573	1.3194	0.093525	BTN2A1	0.37868	AD
ENSG00000124557	6	26451449	26560650	623	58	141573	1.276	0.10097	BTN1A1	0.393235	AD
ENSG00000182952	6	26488633	26596482	597	53	141573	0.71447	0.23747	HMGN4	0.563526	AD
ENSG00000146109	6	26547180	26650278	440	42	141573	0.13464	0.44645	ABT1	0.712939	AD
ENSG00000181315	6	26586518	26709980	259	18	141573	0.2688	0.39404	ZNF322	0.682349	AD
ENSG00000124635	6	27043676	27150541	611	41	141573	0.82627	0.20432	HIST1H2BJ	0.528533	AD
ENSG00000196787	6	27050832	27153070	599	42	141573	0.93245	0.17555	HIST1H2AG	0.497674	AD
ENSG00000197903	6	27056073	27164619	651	50	141573	1.1587	0.1233	HIST1H2BK	0.431776	AD
ENSG00000198339	6	27057076	27158418	605	47	141573	1.1045	0.13468	HIST1H4I	0.446339	AD
ENSG00000184825	6	27064861	27165317	607	55	141573	1.2084	0.11344	HIST1H2AH	0.415006	AD
ENSG00000112812	6	27165480	27274403	631	76	141573	3.5531	0.00019035	PRSS16	0.0075582	AD
ENSG00000158553	6	27203682	27329949	734	68	141573	2.4834	0.0065065	POM121L2	0.0917104	AD
ENSG00000124613	6	27292394	27421683	818	47	141573	0.78064	0.21751	ZNF391	0.543441	AD
ENSG00000096654	6	27368522	27490897	719	51	141573	0.62375	0.2664	ZNF184	0.589408	AD
ENSG00000185130	6	27725257	27825709	401	62	141573	2.2773	0.011384	HIST1H2BL	0.127896	AD
ENSG00000196747	6	27725899	27826429	404	58	141573	2.182	0.014556	HIST1H2AI	0.146782	AD
ENSG00000203813	6	27727842	27828314	403	63	141573	2.2834	0.011204	HIST1H3H	0.126618	AD
ENSG00000182611	6	27732112	27832607	394	62	141573	2.3007	0.010704	HIST1H2AJ	0.123746	AD
ENSG00000196374	6	27732822	27833267	395	62	141573	2.2656	0.011739	HIST1H2BM	0.13036	AD
ENSG00000197238	6	27741884	27842257	414	61	141573	2.142	0.016097	HIST1H4J	0.15488	AD
ENSG00000197914	6	27748952	27849305	412	68	141573	2.2238	0.013082	HIST1H4K	0.139194	AD
ENSG00000184348	6	27755658	27856117	423	67	141573	2.147	0.015896	HIST1H2AK	0.154197	AD
ENSG00000233822	6	27756323	27873487	511	59	141573	2.1662	0.015148	HIST1H2BN	0.149739	AD
ENSG00000198374	6	27783034	27883606	444	75	141573	2.0748	0.019003	HIST1H2AL	0.170474	AD
ENSG00000184357	6	27784570	27885359	443	67	141573	2.0433	0.020509	HIST1H1B	0.178188	AD
ENSG00000182572	6	27789623	27890099	443	59	141573	2.1244	0.01682	HIST1H3I	0.158561	AD
ENSG00000198558	6	27790926	27891289	446	76	141573	2.4554	0.0070368	HIST1H4L	0.0955194	AD
ENSG00000197153	6	27808093	27910884	483	62	141573	2.5044	0.0061337	HIST1H3J	0.087751	AD
ENSG00000233224	6	27810477	27910963	475	62	141573	2.5404	0.005536	HIST1H2AM	0.0829097	AD
ENSG00000196331	6	27811203	27911669	476	69	141573	2.6584	0.0039258	HIST1H2BO	0.0666547	AD
ENSG00000168131	6	27828963	27930174	501	78	141573	2.7859	0.0026689	OR2B2	0.051281	AD
ENSG00000124657	6	27875019	27975960	502	52	141573	2.6524	0.0039956	OR2B6	0.067473	AD
ENSG00000197279	6	27998753	28107341	571	31	141573	2.4669	0.0068149	ZNF165	0.0939767	AD
ENSG00000196812	6	28042338	28147860	559	34	141573	2.4013	0.008169	ZSCAN16	0.104361	AD
ENSG00000198315	6	28059688	28177250	600	36	141573	2.6609	0.0038963	ZKSCAN8	0.0664822	AD
ENSG00000137185	6	28142664	28251260	502	61	141573	4.3163	7.9346e-06	ZSCAN9	0.000511969	AD
ENSG00000187626	6	28162401	28277011	548	57	141573	4.7229	1.1627e-06	ZKSCAN4	9.1762e-05	AD
ENSG00000189134	6	28177098	28278736	494	66	141573	4.7541	9.9655e-07	NKAPL	8.15054e-05	AD
ENSG00000137338	6	28199314	28320326	620	59	141573	4.5985	2.1278e-06	PGBD1	0.000158128	AD
ENSG00000235109	6	28242470	28374048	737	58	141573	4.4812	3.7109e-06	ZSCAN31	0.000257725	AD
ENSG00000189298	6	28267691	28386947	688	49	141573	4.0896	2.1603e-05	ZKSCAN3	0.00125029	AD
ENSG00000158691	6	28296732	28417511	693	48	141573	4.1045	2.0256e-05	ZSCAN12	0.00117948	AD
ENSG00000187987	6	28349707	28461279	582	55	141573	4.4485	4.3231e-06	ZSCAN23	0.000293832	AD
ENSG00000198704	6	28421073	28545992	272	51	141573	4.2083	1.2863e-05	GPX6	0.000789937	AD
ENSG00000224586	6	28443702	28552729	148	47	141573	3.562	0.000184	GPX5	0.00736733	AD
ENSG00000197283	6	33337847	33471466	130	27	141573	0.068797	0.47258	SYNGAP1	0.726176	AD
ENSG00000213588	6	33372356	33475325	159	30	141573	-0.099439	0.53961	ZBTB9	0.762025	AD
ENSG00000030110	6	33490329	33598019	945	70	141573	0.52717	0.29904	BAK1	0.616712	AD
ENSG00000204188	6	33501515	33606803	877	70	141573	0.52965	0.29818	GGNBP1	0.616018	AD
ENSG00000096433	6	33538142	33714351	1289	95	141573	-0.38312	0.64918	ITPR3	0.819787	AD
ENSG00000137288	6	33612070	33729504	897	70	141573	-0.4739	0.68222	UQCC2	0.836257	AD
ENSG00000269490	6	33613196	33713474	749	74	141573	-0.48626	0.68661	SBP1	0.838729	AD
ENSG00000161896	6	33639444	33764762	979	59	141573	-0.24193	0.59558	IP6K3	0.791799	AD
ENSG00000161904	6	33688979	33806913	964	71	141573	0.034442	0.48626	LEMD2	0.733438	AD
ENSG00000096395	6	33712450	33821788	889	67	141573	0.43898	0.33034	MLN	0.640211	AD
ENSG00000124493	6	33939628	34173399	1799	148	141573	0.10929	0.45648	GRM4	0.718359	AD
ENSG00000137309	6	34154650	34264008	652	65	141573	-0.26252	0.60354	HMGA1	0.79573	AD
ENSG00000186577	6	34164157	34267247	592	57	141573	-0.38096	0.64838	C6orf1	0.819407	AD
ENSG00000272325	6	34197456	34410451	1250	71	141573	-0.99799	0.84086	NUDT3	0.910915	AD
ENSG00000270800	6	34206547	34443825	1382	78	141573	-1.1176	0.86813	RPS10-NUDT3	0.925678	AD
ENSG00000124614	6	34335231	34443902	692	74	141573	-0.92669	0.82296	RPS10	0.902149	AD
ENSG00000124507	6	34383916	34553006	1022	96	141573	0.128	0.44907	PACSIN1	0.714959	AD
ENSG00000124664	6	34455579	34574110	682	100	141573	1.5367	0.06218	SPDEF	0.313014	AD
ENSG00000196821	6	34505065	34714636	1109	67	141573	3.2878	0.00050491	C6orf106	0.0159393	AD
ENSG00000124562	6	34675183	34791571	651	31	141573	2.9407	0.0016374	SNRPC	0.0367914	AD
ENSG00000065060	6	34709857	34900915	1039	51	141573	2.7842	0.0026829	UHRF1BP1	0.0514372	AD
ENSG00000064995	6	34795555	34905866	554	54	141573	2.1003	0.017852	TAF11	0.164395	AD
ENSG00000064999	6	34807042	35109179	1487	94	141573	1.2424	0.10705	ANKS1A	0.404658	AD
ENSG00000124678	6	35035848	35166387	744	56	141573	0.68479	0.24674	TCP11	0.572251	AD
ENSG00000146197	6	35132190	35270856	643	60	141573	1.905	0.028389	SCUBE3	0.213886	AD
ENSG00000065029	6	35176686	35313762	632	59	141573	1.6846	0.046036	ZNF76	0.270619	AD
ENSG00000023892	6	35215595	35339548	610	56	141573	1.5416	0.061583	DEF6	0.311372	AD
ENSG00000112033	6	35260335	35445968	1003	84	141573	1.774	0.038034	PPARD	0.245991	AD
ENSG00000112039	6	35370138	35484880	639	93	141573	2.0725	0.019107	FANCE	0.170925	AD
ENSG00000198755	6	35386185	35488562	558	88	141573	1.8358	0.033192	RPL10A	0.229707	AD
ENSG00000007866	6	35391374	35514853	718	92	141573	1.525	0.063632	TEAD3	0.316289	AD
ENSG00000112041	6	35415651	35530715	709	76	141573	1.15	0.12506	TULP1	0.434593	AD
ENSG00000096060	6	35491362	35746360	1243	100	141573	1.5249	0.063642	FKBP5	0.316289	AD
ENSG00000157343	6	35654809	35766856	495	79	141573	1.0311	0.15125	ARMC12	0.466276	AD
ENSG00000196748	6	35694371	35797329	483	72	141573	1.1021	0.1352	CLPSL2	0.447197	AD
ENSG00000204140	6	35698794	35811452	527	66	141573	0.93782	0.17417	CLPSL1	0.496266	AD
ENSG00000137392	6	35712759	35815088	481	64	141573	0.934	0.17515	CLPS	0.497312	AD
ENSG00000197753	6	35723070	35851651	584	54	141573	0.80717	0.20978	LHFPL5	0.535149	AD
ENSG00000096063	6	35750743	35939119	754	67	141573	0.5003	0.30843	SRPK1	0.623355	AD
ENSG00000112053	6	35861291	36042645	806	90	141573	0.90174	0.1836	SLC26A8	0.506431	AD
ENSG00000112062	6	35945488	36129013	827	82	141573	1.3203	0.093375	MAPK14	0.378474	AD
ENSG00000156711	6	36045586	36157842	423	87	141573	1.2609	0.10368	MAPK13	0.397746	AD
ENSG00000096070	6	36114521	36250567	544	82	141573	0.51143	0.30453	BRPF3	0.621125	AD
ENSG00000180316	6	36160980	36326372	817	136	141573	0.24504	0.40321	PNPLA1	0.687152	AD
ENSG00000189325	6	36233534	36354662	737	150	141573	0.051777	0.47935	C6orf222	0.730079	AD
ENSG00000010030	6	36272419	36406164	800	117	141573	0.59397	0.27627	ETV7	0.597834	AD
ENSG00000179165	6	36308328	36460666	857	72	141573	1.0144	0.15519	PXT1	0.470248	AD
ENSG00000112078	6	36360544	36508920	768	37	141573	1.4688	0.070945	KCTD20	0.333457	AD
ENSG00000112079	6	36411669	36565247	869	51	141573	1.4664	0.071276	STK38	0.334308	AD
ENSG00000112081	6	36512145	36623377	746	63	141573	0.25425	0.39965	SRSF3	0.685736	AD
ENSG00000124762	6	36594305	36705116	711	81	141573	-1.2264	0.88997	CDKN1A	0.935318	AD
ENSG00000255587	6	36633256	36749870	778	79	141573	-1.2755	0.89893	RAB44	0.939627	AD
ENSG00000124772	6	36658552	36857778	1283	128	141573	-1.5241	0.93626	CPNE5	0.959263	AD
ENSG00000137168	6	36772603	36892800	753	64	141573	-1.5748	0.94235	PPIL1	0.962456	AD
ENSG00000198663	6	36789646	36946740	1032	81	141573	-1.0871	0.86151	C6orf89	0.922257	AD
ENSG00000164530	6	36872209	36982613	792	97	141573	-0.71165	0.76166	PI16	0.875267	AD
ENSG00000137409	6	36885917	37004074	840	107	141573	-0.48426	0.6859	MTCH1	0.838293	AD
ENSG00000146192	6	36923422	37046846	800	99	141573	-0.29384	0.61556	FGD2	0.802427	AD
ENSG00000226976	6	36962607	37063177	610	80	141573	-0.52716	0.70096	COX6A1P2	0.844826	AD
ENSG00000137193	6	37087979	37193202	616	88	141573	-0.20376	0.58073	PIM1	0.784822	AD
ENSG00000172738	6	37129956	37275931	797	72	141573	-0.63018	0.73571	TMEM217	0.863528	AD
ENSG00000065491	6	37175548	37350746	846	66	141573	0.29063	0.38567	TBC1D22B	0.677017	AD
ENSG00000112130	6	37271748	37412514	671	104	141573	0.52599	0.29945	RNF8	0.616712	AD
ENSG00000137200	6	37350995	37500603	804	60	141573	0.39416	0.34673	CMTR1	0.651654	AD
ENSG00000198937	6	37400696	37517698	687	83	141573	0.83899	0.20074	CCDC167	0.525438	AD
ENSG00000112139	6	37550284	37717082	1195	151	141573	-0.69808	0.75744	MDGA1	0.873822	AD
ENSG00000156639	6	37737275	38172400	2147	65	141573	0.33903	0.3673	ZFAND3	0.666171	AD
ENSG00000183826	6	38086227	38657924	2827	171	141573	0.24721	0.40237	BTBD9	0.687004	AD
ENSG00000124767	6	38593701	38720917	724	94	141573	0.65475	0.25632	GLO1	0.57982	AD
ENSG00000124721	6	38633117	39048301	2490	147	141573	0.53865	0.29507	DNAH8	0.614027	AD
ENSG00000112164	6	38966574	39105519	793	91	141573	1.0072	0.15692	GLP1R	0.473088	AD
ENSG00000112167	6	39021840	39132965	670	77	141573	1.3233	0.092866	SAYSD1	0.377051	AD
ENSG00000164626	6	39106749	39247226	1010	120	141573	0.72239	0.23503	KCNK5	0.561315	AD
ENSG00000124780	6	39216777	39332329	905	87	141573	0.93593	0.17466	KCNK17	0.496876	AD
ENSG00000095981	6	39232474	39340744	822	81	141573	1.0597	0.14464	KCNK16	0.458199	AD
ENSG00000164627	6	39247766	39743181	2719	150	141573	1.5991	0.054902	KIF6	0.295456	AD
ENSG00000146122	6	39710142	39922648	1257	134	141573	-0.38701	0.65063	DAAM2	0.820657	AD
ENSG00000124615	6	39817354	39952290	730	79	141573	0.19483	0.42276	MOCS1	0.698068	AD
ENSG00000156564	6	40309325	40605204	1915	137	141573	0.75745	0.22439	LRFN2	0.550629	AD
ENSG00000124602	6	40944772	41056928	558	49	141573	4.3079	8.2391e-06	UNC5CL	0.000529827	AD
ENSG00000124596	6	40951366	41115526	782	47	141573	3.8584	5.7055e-05	OARD1	0.00280849	AD
ENSG00000112212	6	40960293	41062076	489	53	141573	4.5851	2.2687e-06	TSPO2	0.000167297	AD
ENSG00000124701	6	40971043	41082250	518	38	141573	4.1426	1.7168e-05	APOBEC2	0.00102147	AD
ENSG00000001167	6	40990684	41117715	576	37	141573	3.7863	7.6463e-05	NFYA	0.00356187	AD
ENSG00000161911	6	41067080	41172075	467	76	141573	6.5385	3.1064e-11	TREML1	7.32458e-09	AD
ENSG00000095970	6	41076244	41180924	487	74	141573	6.2733	1.7674e-10	TREM2	3.5026e-08	AD
ENSG00000112195	6	41108015	41218932	703	76	141573	6.7851	5.8017e-12	TREML2	1.56066e-09	AD
ENSG00000188056	6	41146062	41256620	859	81	141573	7.1391	4.6968e-13	TREML4	1.71296e-10	AD
ENSG00000124731	6	41185664	41304457	1045	82	141573	6.0824	5.9216e-10	TREM1	1.00979e-07	AD
ENSG00000096264	6	41253393	41368625	954	99	141573	3.106	0.00094814	NCR2	0.0251507	AD
ENSG00000137166	6	41464164	41620122	818	114	141573	0.36346	0.35813	FOXP4	0.659943	AD
ENSG00000112559	6	41554620	41671984	670	127	141573	-0.66826	0.74802	MDFI	0.869313	AD
ENSG00000112561	6	41601716	41753997	863	140	141573	0.047882	0.48091	TFEB	0.73073	AD
ENSG00000268275	6	41603964	41704127	596	104	141573	-1.3152	0.90577	AL035588.1	0.943238	AD
ENSG00000096088	6	41654449	41771847	585	93	141573	1.2672	0.10254	PGC	0.3966	AD
ENSG00000137218	6	41687914	41804280	506	75	141573	1.9437	0.025964	FRS3	0.204822	AD
ENSG00000124593	6	41698087	41807879	469	86	141573	2.0173	0.021832	PRICKLE4	0.185237	AD
ENSG00000214736	6	41705400	41807636	444	77	141573	2.0915	0.018244	TOMM6	0.166559	AD
ENSG00000164663	6	41707634	41913099	804	73	141573	2.2909	0.010983	USP49	0.125457	AD
ENSG00000124641	6	41823092	41938877	423	62	141573	1.9434	0.025986	MED20	0.204822	AD
ENSG00000112578	6	41838926	41950784	405	56	141573	1.5521	0.06032	BYSL	0.3082	AD
ENSG00000112576	6	41852671	42068095	1024	139	141573	1.4071	0.079693	CCND3	0.353407	AD
ENSG00000137413	6	41968251	42105199	832	142	141573	0.50585	0.30648	TAF8	0.622113	AD
ENSG00000188112	6	42018856	42160357	875	151	141573	0.81224	0.20833	C6orf132	0.533221	AD
ENSG00000048545	6	42073144	42197794	737	99	141573	1.4496	0.073587	GUCA1A	0.33956	AD
ENSG00000214732	6	42073279	42181156	651	90	141573	1.2758	0.10101	RP1-139D8.6	0.393311	AD
ENSG00000112599	6	42102139	42212654	625	55	141573	1.6024	0.054535	GUCA1B	0.294227	AD
ENSG00000048544	6	42124539	42235603	589	61	141573	1.3936	0.08172	MRPS10	0.357565	AD
ENSG00000124496	6	42142669	42469789	1476	158	141573	1	0.15865	TRERF1	0.474946	AD
ENSG00000024048	6	42481800	42711242	907	60	141573	-0.025932	0.51034	UBR2	0.745867	AD
ENSG00000112619	6	42614340	42740312	529	64	141573	0.057526	0.47706	PRPH2	0.728854	AD
ENSG00000124659	6	42662219	42764558	440	77	141573	-0.041444	0.51653	TBCC	0.749465	AD
ENSG00000112624	6	42699765	42886298	815	78	141573	-0.40078	0.65571	GLTSCR1L	0.822663	AD
ENSG00000146223	6	42797356	42907663	500	73	141573	-0.57873	0.71861	RPL7L1	0.854443	AD
ENSG00000221821	6	42808005	42908554	470	67	141573	-0.47299	0.68189	C6orf226	0.836038	AD
ENSG00000171611	6	42833727	42943573	517	49	141573	-0.25341	0.60003	PTCRA	0.793873	AD
ENSG00000137161	6	42846938	42957025	545	52	141573	-0.23062	0.5912	CNPY3	0.78968	AD
ENSG00000124713	6	42878496	42981618	465	57	141573	0.099295	0.46045	GNMT	0.720302	AD
ENSG00000124587	6	42881608	42996958	506	52	141573	0.21683	0.41417	PEX6	0.694144	AD
ENSG00000112640	6	42902237	43030080	535	50	141573	0.19658	0.42208	PPP2R5D	0.698068	AD
ENSG00000124733	6	42929832	43031706	408	49	141573	0.255	0.39936	MEA1	0.685736	AD
ENSG00000124702	6	42931951	43039036	435	52	141573	0.20003	0.42073	KLHDC3	0.697105	AD
ENSG00000124541	6	42939383	43051894	449	50	141573	0.22407	0.41135	RRP36	0.69277	AD
ENSG00000044090	6	42955355	43071683	447	54	141573	0.32072	0.37421	CUL7	0.670444	AD
ENSG00000137171	6	42958515	43092837	520	54	141573	0.6411	0.26073	KLC4	0.583101	AD
ENSG00000112651	6	42971767	43077544	402	52	141573	0.45841	0.32333	MRPL2	0.634873	AD
ENSG00000112655	6	42994006	43179457	726	76	141573	1.3005	0.096721	PTK7	0.384208	AD
ENSG00000112658	6	43089037	43199243	445	64	141573	1.9607	0.024959	SRF	0.199668	AD
ENSG00000112659	6	43099913	43242325	624	72	141573	2.3628	0.009069	CUL9	0.112109	AD
ENSG00000112667	6	43143367	43247222	459	79	141573	2.9211	0.0017443	DNPH1	0.0384693	AD
ENSG00000146216	6	43161418	43305997	619	93	141573	2.2143	0.013404	TTBK1	0.140605	AD
ENSG00000137204	6	43213432	43323276	441	82	141573	1.6212	0.052488	SLC22A7	0.287405	AD
ENSG00000146215	6	43217448	43326535	432	88	141573	1.4901	0.068097	CRIP3	0.327998	AD
ENSG00000171467	6	43224872	43387216	656	74	141573	0.90768	0.18202	ZNF318	0.505805	AD
ENSG00000124574	6	43345104	43468168	560	80	141573	0.26756	0.39452	ABCC10	0.682349	AD
ENSG00000171462	6	43368090	43474370	478	94	141573	0.12143	0.45168	DLK2	0.716367	AD
ENSG00000137221	6	43395261	43524294	551	75	141573	0.44184	0.3293	TJAP1	0.639612	AD
ENSG00000204052	6	43424707	43528424	433	57	141573	0.58716	0.27855	LRRC73	0.599855	AD
ENSG00000171453	6	43427440	43547323	513	42	141573	0.53377	0.29675	POLR1C	0.615014	AD
ENSG00000137207	6	43429565	43534728	452	54	141573	0.60302	0.27325	YIPF3	0.594687	AD
ENSG00000124571	6	43440072	43593812	614	41	141573	0.58552	0.2791	XPO5	0.600353	AD
ENSG00000170734	6	43493887	43636701	593	42	141573	0.31076	0.37799	POLH	0.67304	AD
ENSG00000172432	6	43523053	43646899	540	44	141573	0.23674	0.40643	GTPBP2	0.689685	AD
ENSG00000124688	6	43547277	43658689	502	55	141573	0.32313	0.3733	MAD2L1BP	0.670053	AD
ENSG00000172426	6	43562783	43690336	618	59	141573	0.28974	0.38601	RSPH9	0.677017	AD
ENSG00000096080	6	43589040	43705528	606	68	141573	0.1103	0.45609	MRPS18A	0.718354	AD
ENSG00000112715	6	43687921	43804224	574	122	141573	0.075931	0.46974	VEGFA	0.724927	AD
ENSG00000181577	6	43918317	44023695	734	113	141573	0.8792	0.18965	C6orf223	0.512595	AD
ENSG00000180992	6	44031194	44145194	575	67	141573	0.7972	0.21267	MRPL14	0.53835	AD
ENSG00000137216	6	44044651	44173256	636	84	141573	0.9947	0.15994	TMEM63B	0.477296	AD
ENSG00000137225	6	44076548	44202139	596	121	141573	0.78837	0.21524	CAPN11	0.541235	AD
ENSG00000112759	6	44137242	44251888	563	114	141573	0.36122	0.35897	SLC29A1	0.660255	AD
ENSG00000096384	6	44164824	44271620	525	93	141573	0.20301	0.41956	HSP90AB1	0.69698	AD
ENSG00000157593	6	44171833	44275291	511	91	141573	0.17993	0.4286	SLC35B2	0.701682	AD
ENSG00000146232	6	44175903	44283500	525	93	141573	0.16146	0.43586	NFKBIE	0.705519	AD
ENSG00000178233	6	44188203	44325243	697	121	141573	0.18996	0.42467	TMEM151B	0.699271	AD
ENSG00000272442	6	44190931	44396694	978	142	141573	0.76126	0.22325	RP11-444E17.6	0.548829	AD
ENSG00000146221	6	44196480	44315458	616	101	141573	0.16901	0.43289	TCTE1	0.704331	AD
ENSG00000124608	6	44217391	44331063	559	81	141573	-0.15596	0.56197	AARS2	0.775046	AD
ENSG00000249481	6	44260397	44394904	609	89	141573	0.7424	0.22892	SPATS1	0.555263	AD
ENSG00000096401	6	44305262	44468163	750	108	141573	1.2019	0.1147	CDC5L	0.4169	AD
ENSG00000267849	6	44350472	44450720	419	66	141573	1.516	0.064761	AL133262.1	0.318781	AD
ENSG00000196284	6	44727054	45395690	3304	59	141573	-0.014152	0.50565	SUPT3H	0.744037	AD
ENSG00000124813	6	45245894	45682086	2105	143	141573	2.4558	0.0070282	RUNX2	0.0954705	AD
ENSG00000112782	6	45818045	46098132	1454	164	141573	0.75432	0.22533	CLIC5	0.551303	AD
ENSG00000001561	6	46047730	46164436	560	51	141573	0.29725	0.38314	ENPP4	0.675615	AD
ENSG00000112796	6	46076924	46188708	496	75	141573	0.14128	0.44383	ENPP5	0.710704	AD
ENSG00000172348	6	46138475	46509709	1600	159	141573	0.66439	0.25322	RCAN2	0.577779	AD
ENSG00000146233	6	46467541	46670523	848	78	141573	1.078	0.14052	CYP39A1	0.453593	AD
ENSG00000153291	6	46570678	46695930	467	83	141573	0.51022	0.30495	SLC25A27	0.621319	AD
ENSG00000180113	6	46605612	46722056	398	80	141573	0.92361	0.17784	TDRD6	0.501035	AD
ENSG00000146070	6	46621938	46753430	522	81	141573	0.33296	0.36958	PLA2G7	0.668366	AD
ENSG00000230062	6	46664654	46777243	475	99	141573	-0.82702	0.79589	ANKRD66	0.88886	AD
ENSG00000112818	6	46711127	46857515	773	80	141573	-0.33347	0.63061	MEP1A	0.80896	AD
ENSG00000069122	6	46770249	46972680	1191	103	141573	1.1238	0.13056	GPR116	0.441808	AD
ENSG00000153292	6	46915440	47060099	809	86	141573	0.26752	0.39454	GPR110	0.682349	AD
ENSG00000146072	6	47149268	47327641	944	123	141573	1.2209	0.11106	TNFRSF21	0.411152	AD
ENSG00000198087	6	47395525	47644999	1195	46	141573	5.9457	1.3765e-09	CD2AP	2.13738e-07	AD
ENSG00000164393	6	47574172	47715533	899	37	141573	2.8598	0.0021196	GPR111	0.0436702	AD
ENSG00000153294	6	47603600	47739757	908	50	141573	2.2405	0.012531	GPR115	0.13585	AD
ENSG00000124818	6	47699718	47850516	914	66	141573	1.7838	0.037229	OPN5	0.243623	AD
ENSG00000244694	6	47795764	48086425	1712	101	141573	2.0173	0.021831	PTCHD4	0.185237	AD
ENSG00000146085	6	49348073	49480904	656	51	141573	-0.28504	0.61219	MUT	0.800234	AD
ENSG00000031691	6	49381091	49510820	539	54	141573	-0.48653	0.68671	CENPQ	0.838729	AD
ENSG00000203972	6	49417671	49544760	565	76	141573	-0.82883	0.7964	GLYATL3	0.888984	AD
ENSG00000197261	6	49468113	49579620	553	77	141573	0.069269	0.47239	C6orf141	0.726176	AD
ENSG00000112077	6	49522871	49654552	794	55	141573	-0.71541	0.76282	RHAG	0.875808	AD
ENSG00000124490	6	49610073	49731274	655	50	141573	-1.0266	0.84769	CRISP2	0.914392	AD
ENSG00000096006	6	49645097	49762150	566	48	141573	-0.72499	0.76577	CRISP3	0.877035	AD
ENSG00000170950	6	49703366	49805053	468	68	141573	0.95996	0.16854	PGK2	0.489751	AD
ENSG00000124812	6	49751970	49894809	659	73	141573	1.6281	0.051754	CRISP1	0.285437	AD
ENSG00000214643	6	49863814	49967157	500	61	141573	0.57079	0.28407	DEFB133	0.604482	AD
ENSG00000177684	6	49877962	49981818	505	50	141573	0.30048	0.38191	DEFB114	0.675317	AD
ENSG00000214642	6	49886390	49987338	505	48	141573	0.26415	0.39583	DEFB113	0.682856	AD
ENSG00000203970	6	49926851	50039694	528	58	141573	0.18897	0.42506	DEFB110	0.699545	AD
ENSG00000180872	6	49961288	50066364	466	48	141573	0.21675	0.4142	DEFB112	0.694144	AD
ENSG00000008197	6	50631541	50790701	613	88	141573	0.93261	0.17551	TFAP2D	0.497634	AD
ENSG00000008196	6	50736436	50865326	602	64	141573	0.033572	0.48661	TFAP2B	0.733494	AD
ENSG00000170927	6	51430098	52002423	3061	151	141573	2.052	0.020086	PKHD1	0.175893	AD
ENSG00000112115	6	52001185	52105436	605	64	141573	0.0078511	0.49687	IL17A	0.738788	AD
ENSG00000112116	6	52051479	52159335	626	64	141573	-0.49352	0.68918	IL17F	0.839508	AD
ENSG00000112118	6	52078807	52199679	638	73	141573	-0.613	0.73006	MCM3	0.859961	AD
ENSG00000170915	6	52176219	52322575	762	107	141573	-0.60601	0.72774	PAQR8	0.858871	AD
ENSG00000096093	6	52235106	52437892	1107	75	141573	-0.71343	0.76221	EFHC1	0.875659	AD
ENSG00000065308	6	52312200	52491713	988	97	141573	-0.014892	0.50594	TRAM2	0.744334	AD
ENSG00000096092	6	52485907	52601386	673	78	141573	1.4043	0.080108	TMEM14A	0.354238	AD
ENSG00000244067	6	52564897	52678367	635	70	141573	-0.33397	0.6308	GSTA2	0.80896	AD
ENSG00000243955	6	52606462	52718708	626	46	141573	-1.0215	0.84648	GSTA1	0.913747	AD
ENSG00000182793	6	52646453	52760893	605	55	141573	-0.81437	0.79228	GSTA5	0.88739	AD
ENSG00000174156	6	52711437	52824483	645	73	141573	-0.3234	0.6268	GSTA3	0.807232	AD
ENSG00000170899	6	52792751	52910176	622	96	141573	-0.42907	0.66606	GSTA4	0.826961	AD
ENSG00000112144	6	52816077	52976600	668	74	141573	0.013733	0.49452	ICK	0.737295	AD
ENSG00000112146	6	52866789	53015671	521	70	141573	-0.24478	0.59669	FBXO9	0.792337	AD
ENSG00000137270	6	52941762	53063627	585	67	141573	0.20139	0.4202	GCM1	0.697105	AD
ENSG00000012660	6	53082196	53263947	954	64	141573	1.7679	0.038541	ELOVL5	0.247421	AD
ENSG00000001084	6	53312139	53531768	1347	151	141573	1.3299	0.091774	GCLC	0.375411	AD
ENSG00000124743	6	53462699	53580506	677	64	141573	0.98215	0.16301	KLHL31	0.482089	AD
ENSG00000137269	6	53609295	53838919	970	47	141573	0.41351	0.33962	LRRC1	0.646139	AD
ENSG00000146147	6	53744780	54181078	1842	134	141573	0.13571	0.44602	MLIP	0.712607	AD
ENSG00000137251	6	54122657	54304950	951	75	141573	0.67805	0.24887	TINAG	0.573269	AD
ENSG00000168143	6	54661569	54856820	1258	59	141573	1.1302	0.12919	FAM83B	0.440473	AD
ENSG00000137252	6	54989050	55197418	1268	86	141573	0.90529	0.18266	HCRTR2	0.506173	AD
ENSG00000187871	6	55142267	55317291	1383	70	141573	-0.54847	0.70832	GFRAL	0.848482	AD
ENSG00000146151	6	55249167	55494012	1550	81	141573	-0.18913	0.575	HMGCLL1	0.781743	AD
ENSG00000112175	6	55568443	55790362	1196	97	141573	-0.54969	0.70873	BMP5	0.848601	AD
ENSG00000124749	6	55871388	56308892	2604	108	141573	0.64306	0.26009	COL21A1	0.582511	AD
ENSG00000151914	6	56272785	56869426	2359	101	141573	3.2979	0.00048701	DST	0.0154252	AD
ENSG00000151917	6	56769773	56942140	631	53	141573	2.3222	0.010111	BEND6	0.120093	AD
ENSG00000168116	6	56861347	56970023	334	47	141573	1.7662	0.038678	KIAA1586	0.248056	AD
ENSG00000112200	6	56901642	57085105	466	57	141573	1.2799	0.10029	ZNF451	0.391545	AD
ENSG00000112208	6	56987124	57104631	317	63	141573	1.6364	0.050878	BAG2	0.283317	AD
ENSG00000112210	6	57003607	57137078	437	83	141573	1.9945	0.023046	RAB23	0.190874	AD
ENSG00000146143	6	57129603	57563375	1540	92	141573	1.6256	0.052013	PRIM2	0.286139	AD
ENSG00000255633	6	62234008	62334534	810	39	141573	1.3712	0.085151	MTRNR2L9	0.363586	AD
ENSG00000112232	6	62339865	63046132	3088	80	141573	0.39025	0.34818	KHDRBS2	0.651822	AD
ENSG00000198225	6	63871351	63972929	597	34	141573	0.25867	0.39795	FKBP1C	0.68454	AD
ENSG00000146166	6	63935856	64079882	684	57	141573	-0.17973	0.57132	LGSN	0.780517	AD
ENSG00000112245	6	64181666	64343492	696	62	141573	1.5172	0.064605	PTP4A1	0.318259	AD
ENSG00000118482	6	64295725	64539229	807	59	141573	1.5363	0.062231	PHF3	0.313023	AD
ENSG00000188107	6	64379876	66467118	11690	263	141573	0.46904	0.31952	EYS	0.632825	AD
ENSG00000135298	6	69295259	70149403	4175	175	141573	1.3846	0.083093	BAI3	0.360271	AD
ENSG00000168216	6	70335694	70557003	1301	57	141573	1.8455	0.032484	LMBRD1	0.227244	AD
ENSG00000082293	6	70526463	70969679	2186	143	141573	1.2865	0.099131	COL19A1	0.388928	AD
ENSG00000112280	6	70874764	71062786	1211	113	141573	1.1036	0.13488	COL9A1	0.446791	AD
ENSG00000082269	6	71072644	71320877	1300	52	141573	2.1445	0.015995	FAM135A	0.154598	AD
ENSG00000154079	6	71226620	71349272	637	57	141573	2.1638	0.01524	C6orf57	0.150345	AD
ENSG00000112305	6	71327479	71621718	1247	98	141573	0.60363	0.27304	SMAP1	0.594481	AD
ENSG00000112309	6	71516382	71716741	987	95	141573	0.1713	0.432	B3GAT2	0.70375	AD
ENSG00000119900	6	71948506	72068653	770	45	141573	0.39362	0.34693	OGFRL1	0.651654	AD
ENSG00000079841	6	72546406	73162845	2923	116	141573	0.64877	0.25824	RIMS1	0.580864	AD
ENSG00000185760	6	73281520	73958574	3301	219	141573	0.41267	0.33993	KCNQ5	0.646407	AD
ENSG00000243501	6	73869469	74022919	893	64	141573	-0.67117	0.74894	RP11-257K9.8	0.869673	AD
ENSG00000256980	6	73883267	73985493	597	54	141573	-0.99276	0.83959	KHDC1L	0.910322	AD
ENSG00000135314	6	73901037	74070088	941	82	141573	-0.47656	0.68316	KHDC1	0.836872	AD
ENSG00000203909	6	74012785	74114018	452	88	141573	-0.019892	0.50794	DPPA5	0.745289	AD
ENSG00000203908	6	74022400	74123894	433	80	141573	-0.1539	0.56115	KHDC3L	0.774434	AD
ENSG00000203907	6	74028278	74154856	530	79	141573	-0.4135	0.66038	OOEP	0.824715	AD
ENSG00000080007	6	74054471	74177292	481	88	141573	-0.50623	0.69365	DDX43	0.84216	AD
ENSG00000164430	6	74073238	74211999	550	86	141573	-1.0961	0.86347	MB21D1	0.92328	AD
ENSG00000135297	6	74121301	74268959	603	74	141573	-0.68747	0.75411	MTO1	0.872154	AD
ENSG00000156508	6	74175473	74283520	444	52	141573	-0.050726	0.52023	EEF1A1	0.751579	AD
ENSG00000119899	6	74253102	74413878	875	58	141573	0.92919	0.1764	SLC17A5	0.498899	AD
ENSG00000156535	6	74355508	74588040	1086	83	141573	-0.56818	0.71504	CD109	0.852256	AD
ENSG00000111799	6	75744042	75965767	954	115	141573	0.33877	0.36739	COL12A1	0.666171	AD
ENSG00000112695	6	75897391	76010039	506	44	141573	0.88682	0.18759	COX7A2	0.510322	AD
ENSG00000112697	6	75912640	76044684	589	50	141573	0.7792	0.21793	TMEM30A	0.543658	AD
ENSG00000118407	6	75951575	76253454	1190	77	141573	0.79203	0.21417	FILIP1	0.540348	AD
ENSG00000112701	6	76261225	76477997	957	53	141573	1.2062	0.11388	SENP6	0.416028	AD
ENSG00000196586	6	76408909	76679254	1170	75	141573	1.4568	0.07259	MYO6	0.337411	AD
ENSG00000112706	6	76580832	76832395	1193	136	141573	1.6453	0.049958	IMPG1	0.280962	AD
ENSG00000135312	6	78121948	78223490	446	62	141573	0.42451	0.3356	HTR1B	0.643877	AD
ENSG00000269964	6	78350375	78686691	1898	63	141573	0.5506	0.29095	MEI4	0.610778	AD
ENSG00000146243	6	79527189	79706157	646	59	141573	1.8781	0.030187	IRAK1BP1	0.218884	AD
ENSG00000146247	6	79595584	79837953	891	50	141573	1.8246	0.034028	PHIP	0.232523	AD
ENSG00000118418	6	79860962	79994406	557	46	141573	2.3162	0.010273	HMGN3	0.120815	AD
ENSG00000135338	6	80144708	80297175	716	62	141573	0.87647	0.19039	LCA5	0.513089	AD
ENSG00000198478	6	80291000	80463372	959	100	141573	0.64573	0.25923	SH3BGRL2	0.581629	AD
ENSG00000118402	6	80574529	80707297	710	61	141573	-0.90337	0.81683	ELOVL4	0.899582	AD
ENSG00000112742	6	80663604	80802244	733	52	141573	-0.048501	0.51934	TTK	0.751304	AD
ENSG00000083123	6	80766364	81105987	1586	68	141573	0.8672	0.19292	BCKDHB	0.515609	AD
ENSG00000112773	6	82151156	82512491	1637	101	141573	-0.19308	0.57655	FAM46A	0.782359	AD
ENSG00000269494	6	82212307	82312537	511	46	141573	-0.85853	0.8047	AL359693.1	0.893389	AD
ENSG00000005700	6	82829700	83007471	829	70	141573	-1.0572	0.85479	IBTK	0.918628	AD
ENSG00000146242	6	83022923	83130545	446	40	141573	0.14598	0.44197	TPBG	0.709701	AD
ENSG00000118420	6	83552117	83825560	1213	70	141573	-0.25813	0.60185	UBE3D	0.794878	AD
ENSG00000083097	6	83727385	83931069	706	60	141573	-0.23054	0.59116	DOPEY1	0.78968	AD
ENSG00000214479	6	83732692	83832854	352	48	141573	-0.27397	0.60795	AL139333.1	0.798295	AD
ENSG00000013375	6	83820869	83953655	468	81	141573	-0.16328	0.56485	PGM3	0.776993	AD
ENSG00000013392	6	83853098	83958651	408	68	141573	0.043523	0.48264	RWDD2A	0.732002	AD
ENSG00000065833	6	83870108	84190797	1417	64	141573	0.20096	0.42037	ME1	0.697105	AD
ENSG00000146250	6	84172194	84285423	623	59	141573	1.9694	0.024456	PRSS35	0.197166	AD
ENSG00000065609	6	84212599	84469410	1033	79	141573	2.5705	0.0050779	SNAP91	0.0782751	AD
ENSG00000203877	6	84512985	84617234	418	46	141573	1.0746	0.14127	RIPPLY2	0.45453	AD
ENSG00000065615	6	84519362	84727143	815	51	141573	1.1636	0.1223	CYB5R4	0.430009	AD
ENSG00000135324	6	84693475	84850600	683	78	141573	1.086	0.13874	MRAP2	0.451026	AD
ENSG00000135315	6	84783960	84987353	851	71	141573	-0.19248	0.57632	KIAA1009	0.782359	AD
ENSG00000112837	6	85347069	85524237	873	61	141573	-0.46795	0.68009	TBX18	0.834878	AD
ENSG00000135318	6	86109809	86255500	589	53	141573	1.6506	0.049411	NT5E	0.280032	AD
ENSG00000135317	6	86165214	86353874	614	70	141573	1.3972	0.081182	SNX14	0.3566	AD
ENSG00000271793	6	86217696	86374952	497	77	141573	1.3945	0.081589	RP11-321N4.5	0.357255	AD
ENSG00000135316	6	86268053	86403510	424	70	141573	1.3017	0.096502	SYNCRIP	0.384208	AD
ENSG00000168830	6	87597024	87776349	880	79	141573	-1.3424	0.91027	HTR1E	0.945551	AD
ENSG00000135346	6	87745216	87854824	582	57	141573	-1.4884	0.93167	CGA	0.956809	AD
ENSG00000188994	6	87812551	88023914	1119	40	141573	-1.2825	0.90016	ZNF292	0.940079	AD
ENSG00000164411	6	87942696	88088996	784	41	141573	-1.4675	0.92888	GJB7	0.955104	AD
ENSG00000111850	6	87982301	88102043	696	51	141573	-1.7833	0.96273	SMIM8	0.973793	AD
ENSG00000226524	6	87982323	88159459	1007	45	141573	-1.8964	0.97105	RP1-102H19.8	0.978954	AD
ENSG00000203872	6	88004567	88125181	734	46	141573	-1.8875	0.97046	C6orf163	0.97871	AD
ENSG00000203871	6	88056840	88159467	549	35	141573	-1.9441	0.97406	C6orf164	0.980425	AD
ENSG00000272514	6	88067701	88224183	804	52	141573	-2.4238	0.99232	C6ORF165	0.993777	AD
ENSG00000213204	6	88067730	88271352	1065	51	141573	-2.4311	0.99247	C6orf165	0.993779	AD
ENSG00000164414	6	88130341	88272054	716	48	141573	-2.0354	0.9791	SLC35A1	0.984098	AD
ENSG00000146282	6	88174096	88349721	889	51	141573	-1.5344	0.93754	RARS2	0.959967	AD
ENSG00000135336	6	88249839	88427169	856	50	141573	-1.174	0.8798	ORC3	0.930488	AD
ENSG00000135334	6	88334790	88461927	597	62	141573	-1.4581	0.9276	AKIRIN2	0.954333	AD
ENSG00000118434	6	88707507	88826550	593	58	141573	0.67787	0.24893	SPACA1	0.573292	AD
ENSG00000118432	6	88799583	88926078	724	133	141573	-0.40951	0.65892	CNR1	0.823757	AD
ENSG00000111880	6	89269985	89723348	1969	89	141573	-0.73449	0.76867	RNGTT	0.878408	AD
ENSG00000203863	6	89624246	89726685	434	69	141573	0.2669	0.39477	AL079342.1	0.682349	AD
ENSG00000146278	6	89740470	89844879	615	57	141573	0.8491	0.19791	PNRC1	0.522543	AD
ENSG00000154548	6	89755678	89877800	665	44	141573	1.1159	0.13223	SRSF12	0.443374	AD
ENSG00000146281	6	89805769	89925284	686	53	141573	1.2467	0.10625	PM20D2	0.403353	AD
ENSG00000146276	6	89837220	89990997	860	77	141573	0.82975	0.20334	GABRR1	0.527877	AD
ENSG00000111886	6	89916927	90075018	847	114	141573	0.52951	0.29822	GABRR2	0.616018	AD
ENSG00000198833	6	89986344	90112567	616	85	141573	1.0488	0.14714	UBE2J1	0.460693	AD
ENSG00000025039	6	90024355	90171989	650	99	141573	1.9016	0.028612	RRAGD	0.214511	AD
ENSG00000135299	6	90092889	90393553	1146	97	141573	2.0605	0.019678	ANKRD6	0.173915	AD
ENSG00000083099	6	90227863	90398472	632	75	141573	1.767	0.038612	LYRM2	0.247716	AD
ENSG00000112159	6	90302218	90579442	1042	67	141573	1.6105	0.053646	MDN1	0.290662	AD
ENSG00000135355	6	90554188	90655839	474	80	141573	0.63908	0.26139	GJA10	0.584142	AD
ENSG00000112182	6	90586248	91056627	2087	216	141573	3.0674	0.0010797	BACH2	0.027754	AD
ENSG00000135341	6	91173292	91346764	906	77	141573	-0.331	0.62968	MAP3K7	0.808392	AD
ENSG00000135333	6	93899738	94179265	1302	128	141573	-0.10847	0.54319	EPHA7	0.764115	AD
ENSG00000172469	6	95975419	96107333	734	53	141573	0.66667	0.25249	MANEA	0.577383	AD
ENSG00000172461	6	96413860	96713488	1841	92	141573	-1.3962	0.91867	FUT9	0.949853	AD
ENSG00000014123	6	96919471	97053152	612	58	141573	0.52532	0.29968	UFL1	0.617054	AD
ENSG00000112214	6	96960424	97114512	850	75	141573	0.10131	0.45965	FHL5	0.719814	AD
ENSG00000112218	6	97192002	97335353	763	49	141573	-0.82266	0.79465	GPR63	0.888324	AD
ENSG00000123545	6	97287189	97395757	579	68	141573	-1.0768	0.85921	NDUFAF4	0.921016	AD
ENSG00000186231	6	97322605	97638630	1643	122	141573	-0.84512	0.80098	KLHL32	0.891669	AD
ENSG00000146263	6	97540037	97781093	930	70	141573	0.55171	0.29057	MMS22L	0.610416	AD
ENSG00000184486	6	99232580	99336660	499	68	141573	-0.24294	0.59597	POU3F2	0.791859	AD
ENSG00000112234	6	99266420	99445849	709	63	141573	-0.068935	0.52748	FBXL4	0.756262	AD
ENSG00000146267	6	99669045	99847938	925	63	141573	-1.0748	0.85878	FAXC	0.920727	AD
ENSG00000132423	6	99767276	99892080	572	51	141573	-0.32666	0.62804	COQ3	0.807506	AD
ENSG00000132424	6	99795927	99923207	590	53	141573	0.077047	0.46929	PNISR	0.724693	AD
ENSG00000123552	6	99830190	100019604	834	61	141573	0.7132	0.23786	USP45	0.564073	AD
ENSG00000112237	6	99940256	100066849	581	46	141573	1.3688	0.085532	CCNC	0.364069	AD
ENSG00000112238	6	100004606	100113454	600	48	141573	1.2098	0.11317	PRDM13	0.414306	AD
ENSG00000152034	6	100317786	100492123	815	97	141573	0.86994	0.19217	MCHR2	0.51477	AD
ENSG00000112246	6	100782891	100962805	787	103	141573	1.5808	0.05696	SIM1	0.301268	AD
ENSG00000112249	6	100906070	101379248	2243	69	141573	2.8656	0.0020811	ASCC3	0.0432973	AD
ENSG00000164418	6	101796664	102567958	3996	243	141573	0.0064162	0.49744	GRIK2	0.738944	AD
ENSG00000085382	6	105125968	105357794	963	50	141573	0.68377	0.24706	HACE1	0.572715	AD
ENSG00000187772	6	105354923	105581207	811	94	141573	-1.3529	0.91195	LIN28B	0.946286	AD
ENSG00000112276	6	105494697	105635049	578	55	141573	-0.69614	0.75683	BVES	0.873589	AD
ENSG00000132429	6	105556155	105677870	580	52	141573	-0.65742	0.74454	POPDC3	0.867718	AD
ENSG00000085377	6	105675440	105900959	1083	101	141573	0.95161	0.17065	PREP	0.492036	AD
ENSG00000057657	6	106484195	106607814	535	85	141573	0.28393	0.38823	PRDM1	0.678177	AD
ENSG00000057663	6	106582351	106823666	1133	78	141573	2.4237	0.0076811	ATG5	0.100343	AD
ENSG00000112297	6	106909730	107068326	1064	76	141573	-0.6387	0.73849	AIM1	0.865408	AD
ENSG00000130347	6	106968903	107127373	947	54	141573	-0.1777	0.57052	RTN4IP1	0.780106	AD
ENSG00000130348	6	107027453	107166292	763	56	141573	-0.47061	0.68104	QRSL1	0.835433	AD
ENSG00000130349	6	107299407	107422546	370	39	141573	-1.6668	0.95223	C6orf203	0.967323	AD
ENSG00000178409	6	107336386	107486473	443	63	141573	-2.9458	0.99839	BEND3	0.998442	AD
ENSG00000164494	6	107423761	107830768	1654	95	141573	-1.1992	0.88477	PDSS2	0.933038	AD
ENSG00000112320	6	107761162	108031357	1227	128	141573	0.029772	0.48812	SOBP	0.734184	AD
ENSG00000146285	6	107975308	108195521	1229	105	141573	-0.08331	0.5332	SCML4	0.758541	AD
ENSG00000025796	6	108138960	108329393	776	96	141573	-1.1079	0.86604	SEC63	0.924618	AD
ENSG00000081087	6	108312613	108537058	1109	136	141573	2.2749	0.011456	OSTM1	0.128329	AD
ENSG00000112333	6	108437262	108560013	504	103	141573	1.0711	0.14206	NR2E1	0.455694	AD
ENSG00000112335	6	108482426	108632464	582	64	141573	1.1807	0.11887	SNX3	0.424895	AD
ENSG00000135537	6	108566098	108897999	1182	93	141573	1.8718	0.030619	LACE1	0.220926	AD
ENSG00000118689	6	108831038	109055977	983	107	141573	2.4849	0.0064791	FOXO3	0.0914592	AD
ENSG00000118690	6	109119619	109345186	1010	82	141573	1.1217	0.131	ARMC2	0.441871	AD
ENSG00000080546	6	109257640	109466022	792	54	141573	0.20656	0.41817	SESN1	0.696407	AD
ENSG00000183137	6	109366313	109535135	627	79	141573	0.05559	0.47783	CEP57L1	0.729153	AD
ENSG00000135535	6	109637717	109753762	569	48	141573	0.73577	0.23094	CD164	0.557402	AD
ENSG00000185250	6	109661418	109812374	691	54	141573	0.63773	0.26183	PPIL6	0.584534	AD
ENSG00000135587	6	109711966	109815122	449	57	141573	0.511	0.30468	SMPD2	0.621319	AD
ENSG00000135596	6	109715265	109837171	537	49	141573	0.49249	0.31119	MICAL1	0.625927	AD
ENSG00000112365	6	109733797	109854440	541	48	141573	0.49629	0.30984	ZBTB24	0.624714	AD
ENSG00000155085	6	109764059	110062420	1471	53	141573	-0.1343	0.55342	AK9	0.770335	AD
ENSG00000112367	6	109962499	110196631	1140	92	141573	-0.69455	0.75633	FIG4	0.87342	AD
ENSG00000146360	6	110249514	110351921	489	111	141573	-0.24623	0.59725	GPR6	0.792805	AD
ENSG00000112290	6	110371022	110551207	812	40	141573	1.87	0.030739	WASF1	0.221258	AD
ENSG00000168438	6	110451344	110625478	758	44	141573	2.4771	0.0066219	CDC40	0.0927036	AD
ENSG00000053328	6	110517131	110729475	1016	102	141573	2.249	0.012255	METTL24	0.134054	AD
ENSG00000203797	6	110662974	110786765	734	103	141573	-1.8997	0.97126	DDO	0.979103	AD
ENSG00000004809	6	110695890	110847844	982	118	141573	-1.8175	0.96543	SLC22A16	0.975389	AD
ENSG00000155111	6	110881181	111187161	1242	69	141573	0.7735	0.21961	CDK19	0.545711	AD
ENSG00000123505	6	111145973	111266916	643	41	141573	0.086811	0.46541	AMD1	0.723474	AD
ENSG00000155115	6	111229763	111339093	723	32	141573	0.20087	0.4204	GTF3C6	0.697105	AD
ENSG00000197498	6	111253218	111399466	825	58	141573	0.6684	0.25194	RPF2	0.576955	AD
ENSG00000112394	6	111358781	111602397	903	85	141573	0.40467	0.34286	SLC16A10	0.649044	AD
ENSG00000173214	6	111530551	111642370	418	62	141573	0.42159	0.33666	KIAA1919	0.644275	AD
ENSG00000009413	6	111570234	111854918	1047	64	141573	0.65803	0.25526	REV3L	0.579279	AD
ENSG00000056972	6	111827657	111977481	792	78	141573	-0.4358	0.66851	TRAF3IP2	0.828007	AD
ENSG00000010810	6	111931535	112244655	1590	94	141573	-0.53613	0.70406	FYN	0.84624	AD
ENSG00000112761	6	112325275	112442171	301	33	141573	-0.96614	0.83301	WISP3	0.907464	AD
ENSG00000074935	6	112341980	112458732	293	20	141573	-0.43838	0.66945	TUBE1	0.828473	AD
ENSG00000203778	6	112358802	112473993	291	14	141573	-0.56496	0.71395	FAM229B	0.851488	AD
ENSG00000112769	6	112379963	112626141	779	66	141573	-0.7114	0.76158	LAMA4	0.875267	AD
ENSG00000251258	6	112618532	112722498	481	82	141573	0.72938	0.23288	RFPL4B	0.55968	AD
ENSG00000155130	6	114128541	114234648	442	85	141573	-0.54948	0.70866	MARCKS	0.84857	AD
ENSG00000196591	6	114204192	114382472	797	79	141573	0.59142	0.27712	HDAC2	0.598767	AD
ENSG00000249853	6	114326750	114714209	1531	125	141573	3.8547	5.7931e-05	HS3ST5	0.00282251	AD
ENSG00000111816	6	116202312	116431921	1108	79	141573	-0.67349	0.74968	FRK	0.870099	AD
ENSG00000178425	6	116372012	116620660	1255	71	141573	-0.084564	0.5337	NT5DC1	0.758912	AD
ENSG00000123500	6	116390086	116529910	741	54	141573	0.20255	0.41974	COL10A1	0.697036	AD
ENSG00000234188	6	116392320	116493093	568	41	141573	0.12098	0.45185	AL121963.1	0.716367	AD
ENSG00000187189	6	116521151	116625261	503	50	141573	-0.36977	0.64422	TSPYL4	0.817213	AD
ENSG00000111817	6	116525336	116812424	1407	105	141573	-0.92966	0.82373	DSE	0.902606	AD
ENSG00000189241	6	116547741	116651066	537	48	141573	-0.69054	0.75507	TSPYL1	0.872788	AD
ENSG00000188820	6	116732533	116834934	511	62	141573	-0.92223	0.8218	FAM26F	0.901474	AD
ENSG00000173626	6	116766152	116916773	723	63	141573	-1.1409	0.87304	TRAPPC3L	0.927778	AD
ENSG00000178033	6	116782809	116895955	549	48	141573	-1.3731	0.91514	FAM26E	0.948411	AD
ENSG00000164451	6	116800174	116930031	595	51	141573	-1.6129	0.94662	FAM26D	0.964413	AD
ENSG00000111832	6	116842530	116968838	558	46	141573	-1.3163	0.90596	RWDD1	0.943238	AD
ENSG00000111834	6	116887642	117004148	517	45	141573	-0.90265	0.81664	RSPH4A	0.899582	AD
ENSG00000153975	6	116906781	117039957	562	44	141573	-0.55202	0.70953	ZUFSP	0.849117	AD
ENSG00000196911	6	116952350	117113029	649	70	141573	0.29843	0.38269	KPNA5	0.675467	AD
ENSG00000183807	6	117023363	117136886	458	76	141573	0.87558	0.19063	FAM162B	0.513382	AD
ENSG00000173612	6	117063248	117200200	626	56	141573	0.85274	0.1969	GPRC6A	0.521436	AD
ENSG00000185002	6	117148375	117303326	833	42	141573	1.411	0.079117	RFX6	0.352068	AD
ENSG00000170162	6	117536721	117644728	586	103	141573	-0.54923	0.70858	VGLL2	0.84857	AD
ENSG00000047936	6	117559463	117797018	1361	129	141573	0.56175	0.28714	ROS1	0.607846	AD
ENSG00000047932	6	117589374	117973691	1940	136	141573	0.63038	0.26422	GOPC	0.587193	AD
ENSG00000164465	6	117724980	117941021	1140	71	141573	0.97211	0.1655	DCBLD1	0.485468	AD
ENSG00000153989	6	117946665	118081803	642	83	141573	1.1131	0.13283	NUS1	0.443609	AD
ENSG00000196376	6	118178689	118688839	2394	145	141573	1.8844	0.029753	SLC35F1	0.217723	AD
ENSG00000111860	6	118731935	119081238	1593	67	141573	-0.058817	0.52345	CEP85L	0.753438	AD
ENSG00000198523	6	118819461	118931893	490	46	141573	0.07391	0.47054	PLN	0.724927	AD
ENSG00000111877	6	119084605	119306327	1082	56	141573	0.77331	0.21967	MCM9	0.545767	AD
ENSG00000111875	6	119165384	119280332	658	44	141573	0.8452	0.199	ASF1A	0.523585	AD
ENSG00000111879	6	119230928	119520552	1642	108	141573	-0.14894	0.5592	FAM184A	0.773196	AD
ENSG00000111885	6	119448374	119720926	1625	66	141573	-1.5752	0.9424	MAN1A1	0.962456	AD
ENSG00000146350	6	121350640	121705891	2020	48	141573	-0.74955	0.77324	TBC1D32	0.879683	AD
ENSG00000152661	6	121706838	121820873	617	56	141573	1.152	0.12466	GJA1	0.433913	AD
ENSG00000025156	6	122670691	122804264	650	43	141573	0.77447	0.21933	HSF2	0.54537	AD
ENSG00000111897	6	122714499	122842967	478	50	141573	1.1766	0.11968	SERINC1	0.426449	AD
ENSG00000135549	6	122743076	123097518	1456	99	141573	1.0347	0.15039	PKIB	0.465527	AD
ENSG00000164434	6	123050620	123155219	558	102	141573	0.98575	0.16213	FABP7	0.48023	AD
ENSG00000172594	6	123060315	123180865	661	115	141573	0.61941	0.26782	SMPDL3A	0.589998	AD
ENSG00000146352	6	123267116	123444072	861	95	141573	-0.14934	0.55936	CLVS2	0.773345	AD
ENSG00000186439	6	123487483	124008238	2700	158	141573	-0.74515	0.77191	TRDN	0.879498	AD
ENSG00000188580	6	124075286	125196803	5522	366	141573	1.6936	0.045174	NKAIN2	0.268384	AD
ENSG00000146373	6	125233691	125463779	1044	128	141573	-0.43559	0.66843	RNF217	0.828007	AD
ENSG00000111907	6	125390195	125635553	1249	87	141573	-1.6114	0.94645	TPD52L1	0.964413	AD
ENSG00000111906	6	125491108	125673282	916	72	141573	-1.1681	0.87862	HDDC2	0.930012	AD
ENSG00000135547	6	126018810	126132415	443	65	141573	1.7534	0.039764	HEY2	0.250823	AD
ENSG00000111912	6	126052307	126302266	929	99	141573	1.8961	0.028973	NCOA7	0.215817	AD
ENSG00000111911	6	126227927	126351387	394	73	141573	0.16906	0.43288	HINT3	0.704331	AD
ENSG00000066651	6	126257576	126410422	422	67	141573	-0.42862	0.6659	TRMT11	0.826961	AD
ENSG00000203760	6	126611320	126720021	282	66	141573	0.23237	0.40813	CENPW	0.690772	AD
ENSG00000146374	6	127389749	127568910	671	96	141573	1.3659	0.085979	RSPO3	0.365272	AD
ENSG00000118518	6	127537755	127659712	433	54	141573	1.1017	0.13529	RNF146	0.447197	AD
ENSG00000093144	6	127559855	127714754	564	42	141573	1.1553	0.12399	ECHDC1	0.433001	AD
ENSG00000255330	6	127709551	127890146	885	65	141573	1.5668	0.058583	SOGA3	0.304125	AD
ENSG00000214338	6	127709551	127890500	887	61	141573	1.5363	0.06223	SOGA3	0.313023	AD
ENSG00000189367	6	127711488	127830536	509	41	141573	0.30323	0.38086	KIAA0408	0.674834	AD
ENSG00000184530	6	127790600	127962962	864	69	141573	1.8573	0.031635	C6orf58	0.224353	AD
ENSG00000172673	6	127979217	128289776	1310	98	141573	-0.82182	0.79441	THEMIS	0.88816	AD
ENSG00000152894	6	128239924	128891870	2680	173	141573	3.8422	6.0964e-05	PTPRK	0.00294773	AD
ENSG00000196569	6	129154342	129887714	3499	187	141573	-0.4343	0.66796	LAMA2	0.827863	AD
ENSG00000146376	6	129847277	130081370	1218	159	141573	0.21481	0.41496	ARHGAP18	0.69429	AD
ENSG00000203756	6	130102389	130232692	862	63	141573	0.8942	0.18561	TMEM244	0.508622	AD
ENSG00000198945	6	130284844	130512594	1111	91	141573	0.78753	0.21548	L3MBTL3	0.541235	AD
ENSG00000164483	6	130415460	130736570	1992	78	141573	0.14601	0.44196	SAMD3	0.709701	AD
ENSG00000164484	6	130636879	130814208	995	69	141573	-1.1103	0.86657	TMEM200A	0.924932	AD
ENSG00000256162	6	131098546	131208275	579	71	141573	0.28401	0.3882	SMLR1	0.678177	AD
ENSG00000079819	6	131110487	131434462	1699	68	141573	1.0494	0.147	EPB41L2	0.460481	AD
ENSG00000118507	6	131406806	131654675	1307	112	141573	1.642	0.050295	AKAP7	0.281521	AD
ENSG00000118520	6	131844284	131955472	473	70	141573	0.37574	0.35356	ARG1	0.656042	AD
ENSG00000112282	6	131845106	131999369	651	70	141573	0.23714	0.40628	MED23	0.689492	AD
ENSG00000154269	6	131899582	132118553	891	94	141573	0.50287	0.30753	ENPP3	0.62259	AD
ENSG00000180658	6	131971520	132072635	393	53	141573	-0.9866	0.83808	OR2A4	0.909881	AD
ENSG00000236761	6	131979581	132082206	398	49	141573	-0.078286	0.5312	CTAGE9	0.757729	AD
ENSG00000197594	6	132079156	132266295	900	98	141573	0.27448	0.39186	ENPP1	0.68054	AD
ENSG00000118523	6	132219316	132322513	514	72	141573	0.72646	0.23378	CTGF	0.560348	AD
ENSG00000079931	6	132567194	132772684	1025	108	141573	-1.0784	0.85957	MOXD1	0.921126	AD
ENSG00000079950	6	132717006	132884337	1063	95	141573	-1.0614	0.85574	STX7	0.919244	AD
ENSG00000146385	6	132823832	132924860	755	89	141573	1.6985	0.044705	TAAR8	0.267237	AD
ENSG00000146383	6	132841461	132942498	771	99	141573	1.9792	0.023895	TAAR6	0.194671	AD
ENSG00000135569	6	132859731	132960877	754	107	141573	2.0887	0.018367	TAAR5	0.167123	AD
ENSG00000146378	6	132888161	132995414	827	75	141573	1.5101	0.065511	TAAR2	0.321387	AD
ENSG00000146399	6	132916123	133017142	810	62	141573	0.88386	0.18839	TAAR1	0.511088	AD
ENSG00000112299	6	132952729	133085188	1012	87	141573	0.056272	0.47756	VNN1	0.728974	AD
ENSG00000093134	6	132993926	133105904	817	94	141573	0.64648	0.25898	VNN3	0.581388	AD
ENSG00000112303	6	133015009	133134598	835	86	141573	0.40974	0.341	VNN2	0.647199	AD
ENSG00000146409	6	133040509	133169701	887	67	141573	0.21949	0.41313	SLC18B1	0.693842	AD
ENSG00000112306	6	133085580	133188703	687	49	141573	0.49442	0.3105	RPS12	0.625289	AD
ENSG00000112319	6	133511736	133903258	1985	130	141573	1.741	0.040845	EYA4	0.254768	AD
ENSG00000118526	6	134160276	134266691	515	65	141573	-1.2877	0.90107	TCF21	0.940731	AD
ENSG00000028839	6	134223308	134361570	599	86	141573	-0.72766	0.76659	TBPL1	0.877606	AD
ENSG00000146411	6	134259835	134423774	687	124	141573	-0.21395	0.58471	SLC2A12	0.786878	AD
ENSG00000118515	6	134440384	134689250	1140	141	141573	0.6559	0.25595	SGK1	0.579765	AD
ENSG00000118514	6	135188528	135321260	635	67	141573	-1.2022	0.88535	ALDH8A1	0.933308	AD
ENSG00000112339	6	135231516	135474194	1197	72	141573	-1.0207	0.8463	HBS1L	0.913688	AD
ENSG00000118513	6	135452453	135590311	658	101	141573	1.616	0.053043	MYB	0.288914	AD
ENSG00000135541	6	135554670	135868914	1180	101	141573	-0.25858	0.60202	AHI1	0.794993	AD
ENSG00000171408	6	136122834	136566712	1960	142	141573	-0.46999	0.68082	PDE7B	0.835433	AD
ENSG00000146410	6	136502162	136621473	470	73	141573	0.052058	0.47924	MTFR2	0.730079	AD
ENSG00000029363	6	136528001	136660989	511	59	141573	0.039272	0.48434	BCLAF1	0.732822	AD
ENSG00000135525	6	136613875	136921957	1156	51	141573	-0.073515	0.5293	MAP7	0.756901	AD
ENSG00000197442	6	136828185	137163656	1357	102	141573	0.49017	0.31201	MAP3K5	0.626546	AD
ENSG00000112357	6	137093717	137285075	826	65	141573	0.40428	0.343	PEX7	0.649124	AD
ENSG00000182747	6	137193402	137296777	502	78	141573	-0.55764	0.71146	SLC35D3	0.85043	AD
ENSG00000016402	6	137271108	137416298	780	85	141573	0.59628	0.2755	IL20RA	0.59725	AD
ENSG00000164485	6	137414968	137544785	676	84	141573	1.1981	0.11543	IL22RA2	0.418366	AD
ENSG00000027697	6	137468621	137590586	600	101	141573	1.2306	0.10924	IFNGR1	0.408053	AD
ENSG00000177468	6	137763336	137865531	752	78	141573	-2.0064	0.9776	OLIG3	0.983126	AD
ENSG00000118503	6	138138351	138254449	502	82	141573	-0.30434	0.61957	TNFAIP3	0.803787	AD
ENSG00000112378	6	138359642	138478648	732	87	141573	0.056493	0.47747	PERP	0.728974	AD
ENSG00000112379	6	138433058	138715800	1637	113	141573	-1.2564	0.89551	KIAA1244	0.937889	AD
ENSG00000254440	6	138487129	138589627	560	48	141573	-0.99226	0.83946	PBOV1	0.910322	AD
ENSG00000262543	6	138649042	138754212	628	43	141573	-0.95188	0.82942	RP3-422G23.4	0.90572	AD
ENSG00000051620	6	138674668	138793334	745	58	141573	-1.0473	0.85253	HEBP2	0.917417	AD
ENSG00000135540	6	138693180	139063708	1912	168	141573	0.15954	0.43662	NHSL1	0.706157	AD
ENSG00000024862	6	139044657	139164456	685	79	141573	1.9739	0.024198	CCDC28A	0.195829	AD
ENSG00000203734	6	139067063	139275207	1120	101	141573	2.1946	0.014096	ECT2L	0.143968	AD
ENSG00000135597	6	139174630	139359398	981	77	141573	2.4026	0.0081402	REPS1	0.104132	AD
ENSG00000146386	6	139299819	139414439	618	90	141573	2.8123	0.0024594	ABRACL	0.0484748	AD
ENSG00000112406	6	139406249	139551939	816	55	141573	0.37386	0.35425	HECA	0.656685	AD
ENSG00000164440	6	139511198	139663276	748	129	141573	0.35503	0.36129	TXLNB	0.661263	AD
ENSG00000164442	6	139643393	139745757	518	104	141573	-1.1987	0.88468	CITED2	0.933038	AD
ENSG00000135577	6	142329467	142459936	541	41	141573	0.91246	0.18076	NMBR	0.504211	AD
ENSG00000203733	6	142404227	142506288	399	43	141573	1.5699	0.058215	GJE1	0.303535	AD
ENSG00000009844	6	142418367	142595826	737	58	141573	1.002	0.15817	VTA1	0.474759	AD
ENSG00000112414	6	142572991	142817403	897	101	141573	-0.044304	0.51767	GPR126	0.750492	AD
ENSG00000010818	6	143022604	143316338	1325	150	141573	0.4822	0.31483	HIVEP2	0.628897	AD
ENSG00000146416	6	143331633	143711441	1692	137	141573	1.5936	0.055516	AIG1	0.297169	AD
ENSG00000189007	6	143693969	143821810	579	64	141573	0.72677	0.23368	ADAT2	0.560348	AD
ENSG00000268402	6	143709575	143814295	458	51	141573	-0.58014	0.71909	AL031320.1	0.854542	AD
ENSG00000034693	6	143721944	143861147	639	68	141573	-1.5593	0.94054	PEX3	0.961276	AD
ENSG00000001036	6	143765948	143882827	513	71	141573	-1.6898	0.95447	FUCA2	0.968517	AD
ENSG00000112419	6	143807982	144202322	2015	136	141573	-1.0888	0.86187	PHACTR2	0.922457	AD
ENSG00000257065	6	144078229	144215754	594	94	141573	-0.59249	0.72324	RP3-468K18.5	0.857185	AD
ENSG00000135521	6	144114481	144234949	519	65	141573	-0.46664	0.67962	LTV1	0.834656	AD
ENSG00000118491	6	144135573	144309483	820	115	141573	-0.64091	0.73921	ZC2HC1B	0.86546	AD
ENSG00000118495	6	144211437	144435735	1146	105	141573	-0.019288	0.50769	PLAGL1	0.745289	AD
ENSG00000169976	6	144366018	144466754	552	73	141573	0.099061	0.46054	SF3B5	0.720302	AD
ENSG00000135604	6	144421663	144559507	804	75	141573	0.11094	0.45583	STX11	0.718354	AD
ENSG00000152818	6	144556837	145224170	3503	159	141573	1.9463	0.025812	UTRN	0.204049	AD
ENSG00000112425	6	145772719	146107160	1407	36	141573	-1.1186	0.86835	EPM2A	0.925678	AD
ENSG00000118496	6	146064638	146185889	433	47	141573	-1.1274	0.87022	FBXO30	0.926243	AD
ENSG00000146414	6	146135381	146335559	743	46	141573	-0.48651	0.6867	SHPRH	0.838729	AD
ENSG00000152822	6	146298782	146808734	2150	128	141573	0.24773	0.40217	GRM1	0.686864	AD
ENSG00000118508	6	146814829	146926101	517	74	141573	-0.25626	0.60113	RAB32	0.794351	AD
ENSG00000118492	6	146870101	147186598	1618	135	141573	-0.92138	0.82157	ADGB	0.901273	AD
ENSG00000164506	6	147475561	147756866	952	79	141573	-1.2609	0.89633	STXBP5	0.938388	AD
ENSG00000203727	6	147780063	148108683	1962	146	141573	-0.43777	0.66922	SAMD5	0.828387	AD
ENSG00000111961	6	148543440	148923186	2112	216	141573	0.613	0.26994	SASH1	0.592231	AD
ENSG00000111962	6	149018464	149448126	2344	218	141573	-0.1175	0.54677	UST	0.766652	AD
ENSG00000055208	6	149489777	149782749	1623	97	141573	1.0263	0.15236	TAB2	0.466953	AD
ENSG00000177688	6	149671495	149772177	472	46	141573	0.73657	0.23069	SUMO4	0.55708	AD
ENSG00000178199	6	149718794	149856197	657	52	141573	1.5446	0.061226	ZC3H12D	0.310058	AD
ENSG00000131013	6	149775869	149917174	548	62	141573	2.586	0.004855	PPIL4	0.0761294	AD
ENSG00000055211	6	149837430	149962884	390	47	141573	3.1803	0.00073558	GINM1	0.0209372	AD
ENSG00000186625	6	149866009	150020108	492	44	141573	3.1871	0.0007186	KATNA1	0.0207272	AD
ENSG00000131023	6	149929289	150089392	541	29	141573	3.1774	0.00074305	LATS1	0.0211183	AD
ENSG00000120253	6	149995451	150120801	448	35	141573	3.2847	0.0005105	NUP43	0.0160498	AD
ENSG00000120265	6	150020579	150182556	598	36	141573	3.5813	0.00017092	PCMT1	0.00688692	AD
ENSG00000120256	6	150089934	150236199	655	39	141573	2.8605	0.0021151	LRP11	0.0436245	AD
ENSG00000164520	6	150154511	150269238	622	63	141573	2.5567	0.0052839	RAET1E	0.0802842	AD
ENSG00000203722	6	150188014	150294257	666	68	141573	1.7196	0.042752	RAET1G	0.261621	AD
ENSG00000131015	6	150213136	150320371	733	79	141573	1.1417	0.12679	ULBP2	0.436947	AD
ENSG00000111981	6	150235143	150344846	770	71	141573	0.95071	0.17088	ULBP1	0.492401	AD
ENSG00000155918	6	150289470	150396668	791	66	141573	0.77927	0.21791	RAET1L	0.543658	AD
ENSG00000131019	6	150334286	150440231	749	62	141573	0.64386	0.25983	ULBP3	0.582247	AD
ENSG00000198729	6	150414212	150621493	1253	152	141573	0.060222	0.47599	PPP1R14C	0.727915	AD
ENSG00000009765	6	150640028	150777105	1038	91	141573	0.80788	0.20958	IYD	0.534915	AD
ENSG00000120278	6	150870999	151214799	1982	169	141573	-0.22531	0.58913	PLEKHG1	0.788865	AD
ENSG00000120254	6	151136685	151473023	2140	185	141573	-0.83586	0.79838	MTHFD1L	0.890172	AD
ENSG00000131016	6	151511134	151729692	1227	161	141573	-0.60586	0.72769	AKAP12	0.858865	AD
ENSG00000181472	6	151635252	151762683	692	82	141573	-0.74624	0.77224	ZBTB2	0.879498	AD
ENSG00000155906	6	151675989	151823259	770	61	141573	-0.26661	0.60511	RMND1	0.796711	AD
ENSG00000146476	6	151723422	151841236	667	55	141573	0.023288	0.49071	C6orf211	0.735064	AD
ENSG00000120262	6	151765165	151992328	1375	108	141573	0.411	0.34054	CCDC170	0.64684	AD
ENSG00000091831	6	151927826	152500754	3181	239	141573	1.2999	0.096818	ESR1	0.384354	AD
ENSG00000131018	6	152392819	153008936	3491	214	141573	1.2374	0.10798	SYNE1	0.405887	AD
ENSG00000120279	6	152969030	153095702	656	60	141573	0.69071	0.24487	MYCT1	0.570338	AD
ENSG00000146469	6	153021933	153130900	572	86	141573	-0.42978	0.66632	VIP	0.827032	AD
ENSG00000112029	6	153241664	153354714	623	51	141573	-0.30793	0.62093	FBXO5	0.804228	AD
ENSG00000112031	6	153258497	153373820	608	57	141573	-0.42892	0.66601	MTRF1L	0.826961	AD
ENSG00000091844	6	153275594	153502384	1133	86	141573	-0.98173	0.83688	RGS17	0.908986	AD
ENSG00000213121	6	153502455	153718623	1209	121	141573	0.83466	0.20195	AL590867.1	0.526891	AD
ENSG00000112038	6	154281631	154618001	1739	135	141573	1.2448	0.10661	OPRM1	0.403677	AD
ENSG00000074706	6	154425631	154727926	1716	169	141573	0.77171	0.22014	IPCEF1	0.546012	AD
ENSG00000153721	6	154658638	154881793	1376	156	141573	0.42252	0.33632	CNKSR3	0.644141	AD
ENSG00000213079	6	155004459	155205192	791	61	141573	0.58858	0.27807	SCAF8	0.599555	AD
ENSG00000146426	6	155103831	155628857	2786	280	141573	0.49395	0.31067	TIAM2	0.625463	AD
ENSG00000029639	6	155528643	155685627	955	64	141573	0.11977	0.45233	TFB1M	0.716458	AD
ENSG00000171217	6	155535147	155647682	658	43	141573	-0.23638	0.59343	CLDN20	0.790591	AD
ENSG00000074771	6	155666504	155827037	945	129	141573	0.53276	0.2971	NOX3	0.615435	AD
ENSG00000049618	6	157049063	157581913	2146	174	141573	0.55029	0.29106	ARID1B	0.610795	AD
ENSG00000215712	6	157660418	157794633	171	25	141573	0.46392	0.32135	TMEM242	0.633741	AD
ENSG00000175048	6	157752165	158149178	2146	161	141573	1.833	0.0334	ZDHHC14	0.230374	AD
ENSG00000130340	6	158194296	158416109	1140	58	141573	0.31516	0.37632	SNX9	0.672216	AD
ENSG00000078269	6	158352888	158570208	1123	108	141573	0.74742	0.2274	SYNJ2	0.553686	AD
ENSG00000122335	6	158480536	158639312	742	59	141573	0.6669	0.25242	SERAC1	0.577315	AD
ENSG00000272047	6	158539384	158670376	602	61	141573	-0.29805	0.61717	GTF2H5	0.803259	AD
ENSG00000130338	6	158683692	158982860	1580	76	141573	1.6247	0.052108	TULP4	0.286227	AD
ENSG00000146433	6	158907468	159106460	1059	92	141573	0.51643	0.30278	TMEM181	0.620006	AD
ENSG00000214239	6	158997471	159099322	552	50	141573	-0.80077	0.78837	AL591025.1	0.885719	AD
ENSG00000146425	6	159007506	159115771	582	59	141573	-0.75566	0.77507	DYNLT1	0.880866	AD
ENSG00000164674	6	159021046	159235908	1184	118	141573	-1.0713	0.85797	SYTL3	0.920449	AD
ENSG00000092820	6	159136773	159290444	844	55	141573	-1.1827	0.88153	EZR	0.931265	AD
ENSG00000203711	6	159240971	159381385	827	95	141573	-1.2837	0.90037	C6orf99	0.940195	AD
ENSG00000130363	6	159343903	159471219	784	24	141573	-0.27258	0.60741	RSPH3	0.797994	AD
ENSG00000164691	6	159405500	159516184	573	50	141573	-0.7909	0.7855	TAGAP	0.884776	AD
ENSG00000164694	6	159540429	159743141	1249	55	141573	-1.1677	0.87854	FNDC1	0.93001	AD
ENSG00000112096	6	160040089	160233561	974	56	141573	-0.71838	0.76374	SOD2	0.875994	AD
ENSG00000146457	6	160096617	160227351	673	42	141573	-1.0807	0.86008	WTAP	0.921356	AD
ENSG00000120437	6	160131360	160250144	627	54	141573	-1.8192	0.96556	ACAT2	0.975423	AD
ENSG00000120438	6	160149530	160260781	612	66	141573	-1.5859	0.94361	TCP1	0.962817	AD
ENSG00000112110	6	160160844	160269468	611	65	141573	-1.3147	0.90569	MRPL18	0.943223	AD
ENSG00000146453	6	160171298	160291736	713	73	141573	-1.3688	0.91446	PNLDC1	0.948046	AD
ENSG00000130368	6	160277974	160379108	449	50	141573	-0.98054	0.83659	MAS1	0.908876	AD
ENSG00000197081	6	160340131	160584539	1181	132	141573	1.163	0.12241	IGF2R	0.430114	AD
ENSG00000175003	6	160492821	160629750	746	120	141573	1.1412	0.1269	SLC22A1	0.437129	AD
ENSG00000112499	6	160542093	160748670	1378	93	141573	1.2011	0.11486	SLC22A2	0.417055	AD
ENSG00000146477	6	160719300	160926014	1208	70	141573	1.4662	0.0713	SLC22A3	0.334338	AD
ENSG00000198670	6	160902515	161137407	1106	84	141573	2.3654	0.0090049	LPA	0.111845	AD
ENSG00000122194	6	161073270	161224347	840	71	141573	1.7713	0.038255	PLG	0.246721	AD
ENSG00000085511	6	161362759	161588417	1192	77	141573	-0.662	0.74601	MAP3K4	0.868518	AD
ENSG00000026652	6	161501011	161745093	1313	145	141573	0.062229	0.47519	AGPAT4	0.72748	AD
ENSG00000185345	6	161718452	163198803	9061	423	141573	0.5889	0.27796	PARK2	0.599518	AD
ENSG00000112530	6	163098164	163786524	3745	252	141573	1.1179	0.13181	PACRG	0.442666	AD
ENSG00000225683	6	163536446	163662840	778	90	141573	1.1311	0.12901	AL078585.1	0.440465	AD
ENSG00000112531	6	163785032	164049628	1175	80	141573	0.72428	0.23445	QKI	0.560984	AD
ENSG00000112539	6	165643153	165773096	606	63	141573	0.68625	0.24628	C6orf118	0.57167	AD
ENSG00000112541	6	165690776	166450091	4361	360	141573	0.49296	0.31102	PDE10A	0.625676	AD
ENSG00000256391	6	166257330	166359725	746	59	141573	0.64202	0.26043	SDIM1	0.582908	AD
ENSG00000164458	6	166521144	166632188	772	56	141573	0.058558	0.47665	T	0.728749	AD
ENSG00000176381	6	166669168	166771936	685	91	141573	1.0198	0.15391	PRR18	0.468227	AD
ENSG00000198818	6	166683216	166806079	685	90	141573	1.4297	0.076396	SFT2D1	0.34658	AD
ENSG00000060762	6	166728407	166846486	562	77	141573	1.1687	0.12127	MPC1	0.428791	AD
ENSG00000071242	6	166772852	167369939	3746	320	141573	0.60735	0.27181	RPS6KA2	0.593631	AD
ENSG00000269048	6	166895369	166997709	664	89	141573	0.028067	0.4888	Z98049.1	0.734334	AD
ENSG00000249141	6	167221582	167419612	1285	89	141573	-0.093716	0.53733	RP11-514O12.4	0.760902	AD
ENSG00000026297	6	167292992	167420679	785	62	141573	0.25019	0.40122	RNASET2	0.686209	AD
ENSG00000213066	6	167362670	167516201	1002	35	141573	-0.98333	0.83728	FGFR1OP	0.909211	AD
ENSG00000112486	6	167475295	167603184	680	78	141573	-0.65824	0.74481	CCR6	0.867885	AD
ENSG00000166984	6	167509902	167660401	947	82	141573	-0.66893	0.74823	TCP10L2	0.869313	AD
ENSG00000120436	6	167519759	167621817	555	80	141573	-0.66788	0.7479	GPR31	0.869313	AD
ENSG00000112494	6	167634657	167779507	984	96	141573	-1.4298	0.92361	UNC93A	0.952548	AD
ENSG00000120440	6	167688574	167822991	871	97	141573	-1.7135	0.95669	TTLL2	0.970048	AD
ENSG00000203690	6	167720521	167847998	804	77	141573	-1.5741	0.94226	TCP10	0.962416	AD
ENSG00000146521	6	168135217	168247539	751	87	141573	0.026024	0.48962	C6orf123	0.734757	AD
ENSG00000269155	6	168146210	168248927	693	74	141573	0.097144	0.46131	AL009178.1	0.720936	AD
ENSG00000130396	6	168177602	168422703	1370	75	141573	0.86052	0.19475	MLLT4	0.51804	AD
ENSG00000125337	6	168346921	168495769	1032	124	141573	0.6029	0.27329	KIF25	0.594687	AD
ENSG00000153303	6	168406425	168532237	923	131	141573	0.14385	0.44281	FRMD1	0.710246	AD
ENSG00000164488	6	168643510	168770434	845	93	141573	0.072525	0.47109	DACT2	0.725066	AD
ENSG00000112562	6	168791831	169123984	1982	165	141573	0.4584	0.32333	SMOC2	0.634873	AD
ENSG00000186340	6	169565875	169704139	894	110	141573	2.0792	0.018801	THBS2	0.169298	AD
ENSG00000184465	6	169807307	170152159	1762	71	141573	0.16791	0.43333	WDR27	0.704365	AD
ENSG00000185127	6	170052233	170156401	521	53	141573	1.3342	0.091071	C6orf120	0.374513	AD
ENSG00000130024	6	170054001	170174151	599	53	141573	1.3275	0.092164	PHF10	0.375781	AD
ENSG00000184786	6	170090210	170201655	521	49	141573	1.3478	0.088869	TCTE3	0.369784	AD
ENSG00000130023	6	170101718	170231680	610	44	141573	1.2607	0.10372	ERMARD	0.397778	AD
ENSG00000198719	6	170541294	170649561	679	91	141573	-0.67453	0.75001	DLL1	0.870099	AD
ENSG00000112584	6	170549791	170766153	1302	85	141573	-0.30236	0.61881	FAM120B	0.803756	AD
ENSG00000008018	6	170794205	170912429	506	28	141573	0.95127	0.17073	PSMB1	0.492192	AD
ENSG00000112592	6	170813390	170931958	472	36	141573	0.99256	0.16046	TBP	0.477579	AD
ENSG00000071994	6	170834383	170943780	376	30	141573	1.0069	0.15699	PDCD2	0.47315	AD
ENSG00000177706	7	142969	350711	1141	139	141573	1.0265	0.15233	FAM20C	0.466953	AD
ENSG00000249852	7	177554	279557	352	63	141573	1.1443	0.12625	AC145676.2	0.436188	AD
ENSG00000269396	7	252918	354070	692	105	141573	0.80777	0.20961	AC187652.1	0.53492	AD
ENSG00000197461	7	486895	609933	979	168	141573	-1.4611	0.92801	PDGFA	0.954559	AD
ENSG00000188191	7	538834	817287	2062	182	141573	0.53369	0.29678	PRKAR1B	0.615014	AD
ENSG00000164818	7	716338	879190	1144	73	141573	0.21227	0.41595	HEATR2	0.695024	AD
ENSG00000164828	7	805528	986072	1445	111	141573	0.80421	0.21064	SUN1	0.536116	AD
ENSG00000239857	7	866189	986073	971	125	141573	1.1341	0.12839	GET4	0.439448	AD
ENSG00000105963	7	887540	1045043	1279	140	141573	1.5884	0.056094	ADAP1	0.298857	AD
ENSG00000240230	7	888415	1065235	1451	151	141573	1.8888	0.029461	COX19	0.217607	AD
ENSG00000073067	7	972835	1079276	801	71	141573	1.8063	0.035434	CYP2W1	0.237658	AD
ENSG00000146540	7	986622	1227896	2056	72	141573	1.0876	0.13838	C7orf50	0.450458	AD
ENSG00000164849	7	1034212	1148897	981	63	141573	1.2371	0.10802	GPR146	0.405915	AD
ENSG00000164850	7	1071844	1183451	928	59	141573	0.30568	0.37992	GPER1	0.674571	AD
ENSG00000178381	7	1141707	1250395	889	73	141573	0.45731	0.32372	ZFAND2A	0.635168	AD
ENSG00000164853	7	1222543	1326954	687	116	141573	1.1127	0.13293	UNCX	0.443609	AD
ENSG00000164877	7	1418101	1549138	844	88	141573	0.34276	0.36589	MICALL2	0.665222	AD
ENSG00000164880	7	1459913	1595489	969	90	141573	2.9988	0.0013554	INTS1	0.0323181	AD
ENSG00000198517	7	1520350	1632679	792	85	141573	3.6629	0.00012469	MAFK	0.00536364	AD
ENSG00000164855	7	1531871	1650457	805	95	141573	3.7731	8.0632e-05	TMEM184A	0.00371978	AD
ENSG00000157778	7	1556966	1660641	684	101	141573	3.4846	0.00024647	PSMG3	0.0092664	AD
ENSG00000225968	7	1677755	1837590	1061	117	141573	0.049516	0.48025	ELFN1	0.730468	AD
ENSG00000205971	7	1682446	1783961	583	72	141573	0.44306	0.32886	AC074389.6	0.639484	AD
ENSG00000002822	7	1805429	2322878	4108	103	141573	-0.11839	0.54712	MAD1L1	0.766707	AD
ENSG00000176349	7	1828222	1939567	969	56	141573	0.26057	0.39721	AC110781.3	0.683883	AD
ENSG00000122687	7	2223866	2331840	759	78	141573	-0.98009	0.83648	FTSJ2	0.908876	AD
ENSG00000106268	7	2231857	2340781	746	87	141573	-0.6252	0.73408	NUDT1	0.862516	AD
ENSG00000106266	7	2241405	2443953	1254	123	141573	1.4982	0.067039	SNX8	0.325299	AD
ENSG00000106263	7	2343721	2470380	688	80	141573	2.3548	0.0092666	EIF3B	0.113523	AD
ENSG00000136213	7	2393223	2524242	767	97	141573	1.9408	0.026144	CHST12	0.205483	AD
ENSG00000106003	7	2502163	2618811	747	115	141573	2.8372	0.0022758	LFNG	0.0460928	AD
ENSG00000106009	7	2527511	2645361	808	110	141573	2.458	0.0069858	BRAT1	0.0951803	AD
ENSG00000106012	7	2548632	2704368	1079	123	141573	1.8328	0.03342	IQCE	0.230429	AD
ENSG00000136295	7	2621585	2754436	1060	123	141573	1.1301	0.12922	TTYH3	0.440473	AD
ENSG00000174945	7	2669156	2865134	1534	108	141573	1.6935	0.045178	AMZ1	0.268384	AD
ENSG00000146535	7	2717746	2933958	1703	83	141573	1.5669	0.058565	GNA12	0.304114	AD
ENSG00000198286	7	2895775	3133579	1811	216	141573	1.6725	0.047212	CARD11	0.273907	AD
ENSG00000217455	7	3129868	3264287	1253	106	141573	-0.037604	0.515	AC091801.1	0.748496	AD
ENSG00000146555	7	3291080	4358632	8072	232	141573	-0.24921	0.5984	SDK1	0.793046	AD
ENSG00000164916	7	4633388	4861074	1558	141	141573	-0.35806	0.63985	FOXK1	0.814671	AD
ENSG00000242802	7	4765253	4883943	985	77	141573	-1.4084	0.9205	AP5Z1	0.950932	AD
ENSG00000157927	7	4786686	4973350	1400	104	141573	-0.28896	0.61369	RADIL	0.801323	AD
ENSG00000218823	7	4847364	4951625	697	92	141573	-0.1503	0.55974	PAPOLB	0.773467	AD
ENSG00000136297	7	4895620	5048844	977	104	141573	0.22535	0.41085	MMD2	0.692377	AD
ENSG00000272968	7	4973349	5162852	1389	84	141573	-0.87436	0.80904	RBAK-RBAKDN	0.895719	AD
ENSG00000146587	7	5035452	5159119	960	66	141573	-0.99175	0.83934	RBAK	0.91031	AD
ENSG00000157954	7	5179819	5323457	1083	104	141573	1.9862	0.023506	WIPI2	0.192644	AD
ENSG00000164638	7	5264000	5396501	1037	135	141573	1.0478	0.14737	SLC29A4	0.460851	AD
ENSG00000182095	7	5296421	5515045	1574	196	141573	0.034363	0.48629	TNRC18	0.733438	AD
ENSG00000155034	7	5420966	5603429	1175	136	141573	-0.48891	0.68755	FBXL18	0.838907	AD
ENSG00000075624	7	5516782	5653415	904	102	141573	0.28883	0.38636	ACTB	0.677043	AD
ENSG00000075618	7	5582439	5696286	744	91	141573	0.61162	0.27039	FSCN1	0.592604	AD
ENSG00000011275	7	5609678	5871370	1804	77	141573	1.1651	0.12199	RNF216	0.429736	AD
ENSG00000122543	7	5869458	5975993	598	63	141573	1.4978	0.067089	OCM	0.325459	AD
ENSG00000122674	7	5888356	6015605	452	72	141573	2.0024	0.02262	CCZ1	0.188623	AD
ENSG00000155026	7	5915181	6060314	466	78	141573	3.0306	0.0012204	RSPH10B	0.0301266	AD
ENSG00000122512	7	5962870	6098756	490	53	141573	2.5264	0.0057617	PMS2	0.084844	AD
ENSG00000106305	7	5998876	6113465	591	53	141573	2.7034	0.0034318	AIMP2	0.0606906	AD
ENSG00000086232	7	6011881	6148861	753	71	141573	3.0193	0.0012669	EIF2AK1	0.0309023	AD
ENSG00000157999	7	6021007	6126017	648	57	141573	2.8109	0.0024699	ANKRD61	0.0486316	AD
ENSG00000106346	7	6094515	6251195	834	79	141573	2.4643	0.0068634	USP42	0.0943051	AD
ENSG00000008256	7	6151407	6362275	1207	85	141573	1.2647	0.103	CYTH3	0.397201	AD
ENSG00000178397	7	6319040	6438612	842	87	141573	1.9698	0.02443	FAM220A	0.197166	AD
ENSG00000136238	7	6364154	6493608	885	72	141573	2.317	0.010252	RAC1	0.120791	AD
ENSG00000164535	7	6398757	6573821	1109	84	141573	2.779	0.0027264	DAGLB	0.0519752	AD
ENSG00000136240	7	6435584	6573873	856	89	141573	2.8545	0.0021555	KDELR2	0.044219	AD
ENSG00000269781	7	6472922	6574873	594	84	141573	2.6796	0.0036859	FLJ20306	0.0640546	AD
ENSG00000215045	7	6487093	6641067	862	86	141573	2.199	0.013939	GRID2IP	0.142976	AD
ENSG00000136247	7	6567065	6679005	621	58	141573	0.94887	0.17134	ZDHHC4	0.492813	AD
ENSG00000146576	7	6579648	6698357	652	67	141573	0.5525	0.2903	C7orf26	0.610416	AD
ENSG00000236609	7	6605248	6713921	596	66	141573	0.33738	0.36792	ZNF853	0.666942	AD
ENSG00000198580	7	6663376	6765991	626	50	141573	0.077345	0.46917	AC073343.1	0.724693	AD
ENSG00000164631	7	6678064	6796554	645	59	141573	-0.08602	0.53427	ZNF12	0.759454	AD
ENSG00000169402	7	6743740	6888996	490	60	141573	-1.5432	0.93861	RSPH10B2	0.960435	AD
ENSG00000146574	7	6783765	6916401	354	48	141573	-1.2491	0.89418	CCZ1B	0.937474	AD
ENSG00000106392	7	7146565	7338282	1544	96	141573	0.52031	0.30142	C1GALT1	0.618414	AD
ENSG00000215018	7	7345834	7625484	1871	86	141573	-0.25285	0.59981	COL28A1	0.793776	AD
ENSG00000164654	7	7556503	7698560	962	76	141573	0.55791	0.28845	MIOS	0.608674	AD
ENSG00000106399	7	7626149	7808238	1191	89	141573	0.68087	0.24798	RPA3	0.572785	AD
ENSG00000219545	7	7630342	8093689	3213	254	141573	3.0622	0.0010986	RPA3-AS1	0.028164	AD
ENSG00000106415	7	7958425	8183902	1464	109	141573	2.0698	0.019237	GLCCI1	0.171365	AD
ENSG00000003147	7	8102814	8352317	1630	202	141573	3.2201	0.00064067	ICA1	0.0190594	AD
ENSG00000122584	7	8423585	8842593	3038	203	141573	1.6305	0.051496	NXPH1	0.284749	AD
ENSG00000189043	7	10921578	11029883	670	72	141573	1.2542	0.10488	NDUFA4	0.399939	AD
ENSG00000106443	7	10963499	11259250	1569	90	141573	1.0446	0.14811	PHF14	0.461686	AD
ENSG00000005108	7	11359984	11921824	3963	271	141573	0.018142	0.49276	THSD7A	0.73646	AD
ENSG00000106460	7	12200867	12332993	1326	58	141573	4.4829	3.6819e-06	TMEM106B	0.000256645	AD
ENSG00000146530	7	12320511	12493567	1404	59	141573	1.5516	0.060378	VWDE	0.308331	AD
ENSG00000006747	7	12560203	12743228	1328	126	141573	1.5506	0.060496	SCIN	0.308522	AD
ENSG00000122644	7	12676481	12780559	785	88	141573	1.1854	0.11793	ARL4A	0.423453	AD
ENSG00000006468	7	13880853	14081050	1365	161	141573	1.0109	0.15603	ETV1	0.471746	AD
ENSG00000136267	7	14134674	15064402	5907	309	141573	0.7923	0.21409	DGKB	0.540268	AD
ENSG00000187546	7	15189943	15651640	2921	180	141573	-1.4104	0.92079	AGMO	0.951005	AD
ENSG00000106511	7	15600837	15776437	1116	89	141573	-0.85633	0.80409	MEOX2	0.893227	AD
ENSG00000214960	7	16080817	16510947	2400	108	141573	0.17857	0.42914	ISPD	0.701845	AD
ENSG00000171243	7	16451106	16620205	1041	97	141573	1.3099	0.095122	SOSTDC1	0.381816	AD
ENSG00000205858	7	16516505	16671193	982	118	141573	0.9499	0.17108	LRRC72	0.492544	AD
ENSG00000106524	7	16589401	16735442	868	128	141573	-0.20961	0.58302	ANKMY2	0.786029	AD
ENSG00000136261	7	16635756	16796148	1061	136	141573	1.154	0.12424	BZW2	0.43332	AD
ENSG00000106537	7	16743160	16874161	1027	110	141573	1.7862	0.037035	TSPAN13	0.243273	AD
ENSG00000267906	7	16778866	16879246	823	94	141573	1.6727	0.047194	AC073333.1	0.273886	AD
ENSG00000106541	7	16781435	16923057	1158	114	141573	1.8685	0.030846	AGR2	0.221727	AD
ENSG00000173467	7	16849029	16971611	952	94	141573	1.1472	0.12566	AGR3	0.435583	AD
ENSG00000106546	7	17288246	17435776	526	79	141573	0.27861	0.39027	AHR	0.6796	AD
ENSG00000071189	7	17780385	18030124	1156	63	141573	2.4273	0.0076066	SNX13	0.0996423	AD
ENSG00000229937	7	18016405	18117486	487	82	141573	3.0282	0.0012299	PRPS1L1	0.0302704	AD
ENSG00000048052	7	18076572	19092039	5238	300	141573	0.43129	0.33313	HDAC9	0.642086	AD
ENSG00000122691	7	19010614	19207295	1198	118	141573	-0.26209	0.60337	TWIST1	0.79573	AD
ENSG00000146618	7	19134405	19235044	620	69	141573	0.75552	0.22497	FERD3L	0.550954	AD
ENSG00000105849	7	19685085	19798710	739	56	141573	0.41779	0.33805	TWISTNB	0.645577	AD
ENSG00000173452	7	19708933	19863221	1001	58	141573	0.013939	0.49444	TMEM196	0.737295	AD
ENSG00000183742	7	20124278	20307027	1235	104	141573	-0.19318	0.57659	MACC1	0.782359	AD
ENSG00000105855	7	20320325	20505377	964	104	141573	2.1456	0.015953	ITGB8	0.154428	AD
ENSG00000004846	7	20604830	20866658	1431	132	141573	-0.6651	0.74701	ABCB5	0.869128	AD
ENSG00000164651	7	20773906	20876505	446	60	141573	-0.91351	0.81951	SP8	0.900363	AD
ENSG00000105866	7	21417652	21604440	1290	103	141573	1.9925	0.023157	SP4	0.191378	AD
ENSG00000105877	7	21532833	21991457	3535	214	141573	1.625	0.052079	DNAH11	0.286227	AD
ENSG00000164649	7	21890518	22035702	1045	119	141573	0.93597	0.17464	CDCA7L	0.496876	AD
ENSG00000136237	7	22107856	22446763	1936	171	141573	-0.30905	0.62136	RAPGEF5	0.804401	AD
ENSG00000105889	7	22409063	22722544	1635	147	141573	0.75467	0.22522	STEAP1B	0.551259	AD
ENSG00000136244	7	22715503	22821621	670	69	141573	2.1154	0.017197	IL6	0.160296	AD
ENSG00000196683	7	22802251	22912470	677	60	141573	0.738	0.23026	TOMM7	0.556746	AD
ENSG00000122591	7	22930878	23103749	816	51	141573	-0.88519	0.81197	FAM126A	0.89708	AD
ENSG00000122550	7	23095353	23267533	878	42	141573	-0.026159	0.51043	KLHL7	0.745941	AD
ENSG00000214871	7	23160760	23284503	617	37	141573	0.24626	0.40274	AC005082.1	0.687005	AD
ENSG00000136243	7	23171446	23290630	595	38	141573	0.23302	0.40787	NUPL2	0.690656	AD
ENSG00000136235	7	23225586	23364727	661	44	141573	-0.0747	0.52977	GPNMB	0.757001	AD
ENSG00000156928	7	23288358	23401348	499	48	141573	0.22956	0.40922	MALSU1	0.691471	AD
ENSG00000136231	7	23299828	23560086	1152	119	141573	1.0987	0.13595	IGF2BP3	0.447859	AD
ENSG00000164548	7	23494399	23621660	554	60	141573	1.4459	0.074099	TRA2A	0.340743	AD
ENSG00000169193	7	23586998	23734327	607	77	141573	0.42422	0.3357	CCDC126	0.643877	AD
ENSG00000188732	7	23669749	23792868	590	61	141573	0.25315	0.40008	FAM221A	0.685965	AD
ENSG00000196335	7	23699786	23922132	1284	58	141573	-0.34387	0.63453	STK31	0.811442	AD
ENSG00000122585	7	24273782	24381484	761	59	141573	2.4313	0.0075215	NPY	0.0992858	AD
ENSG00000105926	7	24562887	24783812	1143	43	141573	0.46429	0.32122	MPP6	0.633741	AD
ENSG00000105928	7	24687972	24859244	878	60	141573	1.1191	0.13154	DFNA5	0.442282	AD
ENSG00000070882	7	24786158	25071253	1549	137	141573	0.45802	0.32347	OSBPL3	0.634873	AD
ENSG00000172115	7	25109710	25214980	626	51	141573	-0.7859	0.78404	CYCS	0.88454	AD
ENSG00000153790	7	25124316	25269975	914	69	141573	-0.46544	0.67919	C7orf31	0.834466	AD
ENSG00000105954	7	25214189	25318105	721	87	141573	-0.080289	0.532	NPVF	0.758047	AD
ENSG00000050344	7	26141860	26276745	596	69	141573	1.0538	0.14599	NFE2L3	0.459882	AD
ENSG00000122566	7	26179547	26291149	490	68	141573	1.436	0.075497	HNRNPA2B1	0.344617	AD
ENSG00000122565	7	26190782	26302976	495	64	141573	1.518	0.064504	CBX3	0.31809	AD
ENSG00000086300	7	26281541	26463949	943	92	141573	1.024	0.15292	SNX10	0.467404	AD
ENSG00000122548	7	26522740	26628407	693	61	141573	-1.144	0.87369	KIAA0087	0.927901	AD
ENSG00000222004	7	26627490	26736889	601	75	141573	-0.68617	0.7537	C7orf71	0.87199	AD
ENSG00000005020	7	26656681	27084858	1927	67	141573	-0.20782	0.58231	SKAP2	0.785724	AD
ENSG00000105991	7	27082612	27185615	371	58	141573	-0.64116	0.73929	HOXA1	0.86546	AD
ENSG00000105996	7	27089721	27192430	382	63	141573	-0.36642	0.64297	HOXA2	0.816387	AD
ENSG00000105997	7	27095803	27242200	567	102	141573	0.24282	0.40407	HOXA3	0.687635	AD
ENSG00000197576	7	27118126	27220418	381	57	141573	-0.1112	0.54427	HOXA4	0.764845	AD
ENSG00000106004	7	27130671	27233287	389	80	141573	0.30879	0.37874	HOXA5	0.673892	AD
ENSG00000106006	7	27135015	27240222	400	86	141573	0.46275	0.32177	HOXA6	0.634144	AD
ENSG00000122592	7	27143335	27247555	403	85	141573	1.0194	0.154	HOXA7	0.468277	AD
ENSG00000078399	7	27152054	27260117	441	103	141573	1.4216	0.077573	HOXA9	0.348995	AD
ENSG00000257184	7	27153154	27269632	477	104	141573	1.1535	0.12435	RP1-170O19.20	0.433422	AD
ENSG00000253293	7	27160210	27269880	451	99	141573	1.165	0.12202	HOXA10	0.429736	AD
ENSG00000005073	7	27171129	27274842	427	97	141573	1.1891	0.1172	HOXA11	0.42226	AD
ENSG00000106031	7	27183122	27289725	452	90	141573	1.0774	0.14066	HOXA13	0.453694	AD
ENSG00000106038	7	27232164	27340112	531	79	141573	0.89833	0.1845	EVX1	0.507236	AD
ENSG00000106049	7	27515061	27752614	1243	65	141573	0.65518	0.25618	HIBADH	0.57982	AD
ENSG00000106052	7	27728950	27934183	929	67	141573	0.36558	0.35734	TAX1BP1	0.659105	AD
ENSG00000153814	7	27820192	28270362	2191	171	141573	4.2093	1.2809e-05	JAZF1	0.000789158	AD
ENSG00000146592	7	28288940	28915511	3337	302	141573	1.8014	0.035824	CREB5	0.238981	AD
ENSG00000106066	7	28984847	29285067	1700	165	141573	1.4362	0.075466	CPVL	0.344581	AD
ENSG00000106069	7	29111890	29603944	2862	237	141573	0.69459	0.24366	CHN2	0.569255	AD
ENSG00000176532	7	29553427	29656911	579	56	141573	2.0725	0.019108	PRR15	0.170925	AD
ENSG00000122574	7	29796102	30006682	1230	103	141573	1.6153	0.053118	WIPF3	0.289129	AD
ENSG00000136193	7	29909719	30079905	780	73	141573	0.1727	0.43144	SCRN1	0.703318	AD
ENSG00000106080	7	30000203	30116300	422	49	141573	-0.14326	0.55696	FKBP14	0.772504	AD
ENSG00000106086	7	30017020	30220096	870	72	141573	-0.23998	0.59483	PLEKHA8	0.791408	AD
ENSG00000180354	7	30124426	30252378	612	83	141573	0.35193	0.36245	MTURN	0.662497	AD
ENSG00000180233	7	30273923	30502118	883	97	141573	-0.83091	0.79699	ZNRF2	0.889326	AD
ENSG00000106100	7	30414143	30568400	626	88	141573	-0.51396	0.69636	NOD1	0.843245	AD
ENSG00000006625	7	30486237	30641095	667	65	141573	0.92651	0.17709	GGCT	0.499888	AD
ENSG00000106105	7	30584297	30723649	571	55	141573	2.3084	0.010488	GARS	0.12232	AD
ENSG00000106113	7	30642200	30789745	715	122	141573	3.2636	0.00055007	CRHR2	0.0169722	AD
ENSG00000241644	7	30687601	30847218	897	130	141573	2.8935	0.0019052	INMT	0.0410693	AD
ENSG00000254959	7	30741753	30981696	1343	132	141573	0.78915	0.21501	INMT-FAM188B	0.541235	AD
ENSG00000106125	7	30761033	30982002	1210	114	141573	0.66685	0.25243	FAM188B	0.577315	AD
ENSG00000250424	7	30843010	31013427	906	104	141573	-0.22301	0.58824	AQP1	0.788609	AD
ENSG00000240583	7	30843010	31015131	911	116	141573	-0.21919	0.58675	AQP1	0.788109	AD
ENSG00000106128	7	30928284	31082869	837	123	141573	-0.43772	0.66921	GHRHR	0.828387	AD
ENSG00000078549	7	31042076	31201089	864	135	141573	-1.5565	0.94021	ADCYAP1R1	0.961093	AD
ENSG00000164600	7	31327075	31430508	568	82	141573	0.028889	0.48848	NEUROD6	0.734242	AD
ENSG00000180347	7	31503704	31748334	1353	98	141573	0.5249	0.29982	CCDC129	0.617054	AD
ENSG00000106341	7	31676329	31798069	613	87	141573	0.60657	0.27207	PPP1R17	0.593859	AD
ENSG00000154678	7	31740793	32388941	3907	227	141573	0.90627	0.1824	PDE1C	0.506051	AD
ENSG00000106355	7	32474951	32584895	712	44	141573	0.97312	0.16525	LSM5	0.485182	AD
ENSG00000105778	7	32485038	33128516	3452	105	141573	3.359	0.00039107	AVL9	0.0131962	AD
ENSG00000170852	7	32857784	32983743	545	56	141573	1.8871	0.029574	KBTBD2	0.217721	AD
ENSG00000122642	7	32947017	33096543	837	86	141573	2.5399	0.0055441	FKBP9	0.0829097	AD
ENSG00000122643	7	33003742	33152409	842	69	141573	3.1661	0.00077242	NT5C3A	0.0215679	AD
ENSG00000164610	7	33084409	33199013	655	61	141573	3.0519	0.0011369	RP9	0.0286687	AD
ENSG00000122507	7	33118856	33695680	3086	120	141573	0.78152	0.21725	BBS9	0.543243	AD
ENSG00000173862	7	33715593	33818068	535	65	141573	0.74087	0.22938	RP11-89N17.1	0.555603	AD
ENSG00000164619	7	33894523	34245484	1580	173	141573	0.26981	0.39365	BMPER	0.682003	AD
ENSG00000214841	7	34635709	34749772	856	55	141573	-0.5897	0.7223	AC005493.1	0.85642	AD
ENSG00000187258	7	34647851	34967944	1947	119	141573	-1.768	0.96147	NPSR1	0.973014	AD
ENSG00000173852	7	34918488	35127883	1123	62	141573	0.38621	0.34967	DPY19L1	0.652703	AD
ENSG00000164532	7	35192042	35343758	736	65	141573	1.3322	0.091402	TBX20	0.3748	AD
ENSG00000122557	7	35622269	35785181	674	65	141573	-0.21205	0.58397	HERPUD2	0.786603	AD
ENSG00000122545	7	35790542	35994917	818	66	141573	0.11028	0.45609	2024-09-07	0.718354	AD
ENSG00000205745	7	36068694	36175346	665	72	141573	0.50074	0.30828	PP13004	0.62325	AD
ENSG00000122547	7	36142758	36391152	1343	133	141573	0.76077	0.2234	EEPD1	0.548915	AD
ENSG00000164542	7	36313830	36479734	814	88	141573	0.2788	0.3902	KIAA0895	0.6796	AD
ENSG00000011426	7	36379415	36543400	798	84	141573	0.14225	0.44344	ANLN	0.710545	AD
ENSG00000136250	7	36502456	36814154	1702	198	141573	2.1147	0.017229	AOAH	0.160437	AD
ENSG00000155849	7	36843961	37538852	3734	248	141573	1.4899	0.068129	ELMO1	0.327998	AD
ENSG00000187037	7	37673399	37923390	1416	75	141573	4.9439	3.8297e-07	GPR141	3.5335e-05	AD
ENSG00000086289	7	37673446	38041543	2222	146	141573	5.1968	1.0139e-07	EPDR1	1.07218e-05	AD
ENSG00000086288	7	37838199	37990003	1062	102	141573	4.406	5.2656e-06	NME8	0.000349193	AD
ENSG00000106483	7	37895543	38115297	1457	129	141573	2.8172	0.0024224	SFRP4	0.0479434	AD
ENSG00000010270	7	38167824	38320272	769	53	141573	0.68094	0.24795	STARD3NL	0.572785	AD
ENSG00000078053	7	38373305	38721167	2162	141	141573	2.1618	0.015315	AMPH	0.151007	AD
ENSG00000164556	7	38674946	38776637	573	78	141573	0.8408	0.20023	FAM183B	0.524869	AD
ENSG00000006715	7	38712563	39021994	1682	81	141573	0.61501	0.26927	VPS41	0.591465	AD
ENSG00000106536	7	38967598	39582694	3050	164	141573	2.5377	0.0055787	POU6F2	0.0831082	AD
ENSG00000241127	7	39555975	39699919	684	74	141573	-0.62631	0.73444	YAE1D1	0.86262	AD
ENSG00000006451	7	39613082	39797723	786	66	141573	-0.43534	0.66834	RALA	0.828007	AD
ENSG00000065883	7	39939636	40186733	1039	60	141573	1.9864	0.023495	CDK13	0.192644	AD
ENSG00000168303	7	40115622	40224258	433	59	141573	0.91977	0.17885	MPLKIP	0.502184	AD
ENSG00000175600	7	40124575	40950362	3366	206	141573	0.038956	0.48446	SUGCT	0.732933	AD
ENSG00000122641	7	41674712	41792706	538	80	141573	-1.7029	0.95571	INHBA	0.969363	AD
ENSG00000106571	7	41950548	42327469	2148	197	141573	-1.2345	0.89149	GLI3	0.936185	AD
ENSG00000136197	7	42898325	43001904	471	48	141573	-0.018247	0.50728	C7orf25	0.745246	AD
ENSG00000256646	7	42898872	43021773	551	61	141573	0.27659	0.39105	PSMA2	0.680179	AD
ENSG00000106588	7	42906460	43021822	519	56	141573	0.29047	0.38573	PSMA2	0.677017	AD
ENSG00000106591	7	42921799	43038557	510	47	141573	0.72359	0.23466	MRPL32	0.561017	AD
ENSG00000002746	7	43102198	43655600	2847	233	141573	-0.32939	0.62907	HECW1	0.807922	AD
ENSG00000164543	7	43572357	43716385	671	42	141573	-0.9743	0.83505	STK17A	0.908391	AD
ENSG00000106603	7	43598055	43819316	962	42	141573	-1.5089	0.93434	COA1	0.958067	AD
ENSG00000106605	7	43748279	43896939	623	63	141573	-1.2777	0.89933	BLVRA	0.939799	AD
ENSG00000062582	7	43856157	43959492	486	70	141573	0.21388	0.41532	MRPS24	0.694495	AD
ENSG00000270617	7	43856157	43996188	664	68	141573	0.060312	0.47595	URGCP-MRPS24	0.727915	AD
ENSG00000106608	7	43865493	44016010	692	61	141573	0.0078409	0.49687	URGCP	0.738788	AD
ENSG00000078967	7	43916037	44045735	560	48	141573	-0.013063	0.50521	UBE2D4	0.743776	AD
ENSG00000136206	7	43990488	44099721	404	48	141573	-0.37726	0.64701	SPDYE1	0.818577	AD
ENSG00000136279	7	44034239	44159055	566	65	141573	-0.818	0.79332	DBNL	0.887889	AD
ENSG00000164708	7	44052326	44155186	490	66	141573	-0.60204	0.72643	PGAM2	0.85825	AD
ENSG00000122678	7	44061846	44172139	530	60	141573	-0.79788	0.78753	POLM	0.885719	AD
ENSG00000106624	7	44093960	44204161	553	86	141573	-1.1947	0.88389	AEBP1	0.932572	AD
ENSG00000106628	7	44104286	44213957	551	84	141573	-0.84133	0.79992	POLD2	0.891242	AD
ENSG00000106631	7	44128463	44230931	520	74	141573	-0.86436	0.80631	MYL7	0.89424	AD
ENSG00000106633	7	44133872	44287769	750	107	141573	-1.2679	0.89759	GCK	0.938822	AD
ENSG00000106636	7	44190567	44303893	542	87	141573	-1.1108	0.86667	YKT6	0.924932	AD
ENSG00000058404	7	44206749	44424176	977	117	141573	-0.37433	0.64592	CAMK2B	0.818011	AD
ENSG00000015676	7	44368720	44580479	794	37	141573	1.524	0.063756	NUDCD3	0.316488	AD
ENSG00000015520	7	44502134	44630914	530	67	141573	1.9188	0.027505	NPC1L1	0.211194	AD
ENSG00000136271	7	44555016	44664650	502	71	141573	2.0984	0.017935	DDX56	0.164683	AD
ENSG00000158604	7	44567493	44671886	491	62	141573	2.0054	0.022458	TMED4	0.188023	AD
ENSG00000105953	7	44596171	44798665	897	79	141573	2.2382	0.012605	OGDH	0.13609	AD
ENSG00000122515	7	44738180	44859477	556	87	141573	3.1185	0.00090887	ZMIZ2	0.0243457	AD
ENSG00000196262	7	44786279	44914163	551	58	141573	2.4609	0.0069301	PPIA	0.0948803	AD
ENSG00000105968	7	44816390	44937682	511	43	141573	1.9202	0.027413	H2AFV	0.210951	AD
ENSG00000146676	7	44865896	44974960	428	58	141573	1.8359	0.033187	PURB	0.229707	AD
ENSG00000136286	7	44952261	45068697	520	63	141573	2.1155	0.017193	MYO1G	0.160296	AD
ENSG00000136280	7	44989074	45166068	897	50	141573	1.4458	0.074111	CCM2	0.340743	AD
ENSG00000136274	7	45070037	45178513	594	44	141573	1.1023	0.13517	NACAD	0.447197	AD
ENSG00000136270	7	45089699	45201646	620	65	141573	1.0008	0.15846	TBRG4	0.474946	AD
ENSG00000122679	7	45147390	45275901	869	85	141573	0.23171	0.40838	RAMP3	0.690785	AD
ENSG00000164742	7	45563739	45812715	1263	102	141573	-1.0049	0.84254	ADCY1	0.911554	AD
ENSG00000267988	7	45852684	45956045	507	69	141573	-1.3443	0.91057	AC096582.1	0.945624	AD
ENSG00000146678	7	45877956	45983267	503	71	141573	-0.73908	0.77007	IGFBP1	0.878588	AD
ENSG00000146674	7	45901949	46011473	535	69	141573	-0.71312	0.76211	IGFBP3	0.875626	AD
ENSG00000233539	7	46663383	46849449	1141	111	141573	0.76256	0.22286	AC011294.3	0.548343	AD
ENSG00000136205	7	47264752	47672156	2010	222	141573	1.3188	0.093625	TNS3	0.378809	AD
ENSG00000221845	7	47644842	47751246	681	83	141573	-0.10532	0.54194	C7orf65	0.763129	AD
ENSG00000136273	7	47685328	48069178	2276	170	141573	-0.47076	0.68109	HUS1	0.835433	AD
ENSG00000158683	7	47764250	48038088	1597	121	141573	-0.55654	0.71108	PKD1L1	0.850225	AD
ENSG00000136275	7	47784889	47909445	733	75	141573	-1.1869	0.88236	C7orf69	0.93173	AD
ENSG00000164744	7	47976745	48118716	685	58	141573	1.2629	0.1033	SUN3	0.397201	AD
ENSG00000164746	7	48025108	48150901	563	55	141573	1.2448	0.10659	C7orf57	0.403677	AD
ENSG00000183696	7	48078225	48198330	560	60	141573	1.1203	0.13128	UPP1	0.441896	AD
ENSG00000179869	7	48161055	48737092	3376	136	141573	-0.11464	0.54563	ABCA13	0.765742	AD
ENSG00000267970	7	48837362	48941221	597	73	141573	0.87509	0.19076	AC004899.1	0.513405	AD
ENSG00000188730	7	49763257	50011546	1043	92	141573	-1.0714	0.85799	VWC2	0.920449	AD
ENSG00000042813	7	49840017	50210925	1631	64	141573	-1.0604	0.85552	ZPBP	0.919141	AD
ENSG00000164500	7	50085632	50249426	790	59	141573	-0.90186	0.81643	C7orf72	0.899509	AD
ENSG00000185811	7	50293720	50522799	952	123	141573	4.169	1.5296e-05	IKZF1	0.000924488	AD
ENSG00000132436	7	50461831	50568088	671	58	141573	3.4473	0.00028315	FIGNL1	0.0104399	AD
ENSG00000132437	7	50476134	50683154	1329	65	141573	3.6752	0.00011882	DDC	0.0051576	AD
ENSG00000106070	7	50607760	50911159	1702	93	141573	2.8806	0.0019844	GRB10	0.0418785	AD
ENSG00000106078	7	51033909	51434515	1822	119	141573	1.5324	0.062711	COBL	0.314222	AD
ENSG00000221900	7	53053349	53154617	623	73	141573	0.70386	0.24076	POM121L12	0.566569	AD
ENSG00000170419	7	54560018	54688773	888	64	141573	-0.23587	0.59323	VSTM2A	0.790513	AD
ENSG00000132432	7	54769943	54877667	764	37	141573	1.4143	0.078643	SEC61G	0.351263	AD
ENSG00000146648	7	55036714	55374313	1873	200	141573	3.7932	7.4354e-05	EGFR	0.00348061	AD
ENSG00000132434	7	55383141	55551435	969	60	141573	1.758	0.03937	LANCL2	0.249663	AD
ENSG00000154978	7	55453749	55690681	1433	58	141573	1.0615	0.14424	VOPP1	0.457843	AD
ENSG00000154997	7	55811237	55980482	864	66	141573	1.1693	0.12114	2024-09-14	0.428454	AD
ENSG00000249773	7	55904970	56072932	826	66	141573	2.5282	0.0057316	MRPS17	0.0845965	AD
ENSG00000178665	7	55905169	56059918	765	66	141573	2.5463	0.0054428	ZNF713	0.0819165	AD
ENSG00000146729	7	55969486	56117874	691	65	141573	2.3987	0.0082263	GBAS	0.1048	AD
ENSG00000239789	7	55969512	56074192	523	54	141573	2.6948	0.0035216	MRPS17	0.0620471	AD
ENSG00000146733	7	56028744	56169297	637	52	141573	1.6219	0.05241	PSPH	0.287142	AD
ENSG00000146731	7	56069323	56181682	501	56	141573	1.0531	0.14614	CCT6A	0.459936	AD
ENSG00000129103	7	56081695	56198363	529	47	141573	0.81447	0.20769	SUMF2	0.53225	AD
ENSG00000164776	7	56098440	56210689	529	50	141573	0.69413	0.2438	PHKG1	0.569513	AD
ENSG00000106153	7	56119262	56224269	522	49	141573	0.4223	0.3364	CHCHD2	0.644144	AD
ENSG00000185290	7	56132374	56234093	516	49	141573	0.34306	0.36578	NUPR1L	0.665222	AD
ENSG00000185177	7	57137321	57257571	438	33	141573	-0.95583	0.83042	ZNF479	0.905986	AD
ENSG00000182111	7	57459883	57583252	544	17	141573	-0.49657	0.69025	ZNF716	0.84039	AD
ENSG00000230000	7	62759239	62862151	96	17	141573	0.38321	0.35078	AC006455.1	0.653089	AD
ENSG00000268181	7	62808414	62908860	100	16	141573	0.53547	0.29616	AC073188.1	0.614532	AD
ENSG00000257482	7	63455821	63588927	826	39	141573	-1.158	0.87657	ZNF727	0.929113	AD
ENSG00000197123	7	63638852	63777309	912	46	141573	-0.94168	0.82682	ZNF679	0.90428	AD
ENSG00000234444	7	63717837	63865238	911	47	141573	-0.52516	0.70026	ZNF736	0.844548	AD
ENSG00000173041	7	63930262	64073484	720	46	141573	-1.3363	0.90927	ZNF680	0.945045	AD
ENSG00000196247	7	64076511	64221404	744	73	141573	0.002707	0.49892	ZNF107	0.739564	AD
ENSG00000197008	7	64204766	64344054	758	47	141573	-0.080321	0.53201	ZNF138	0.758047	AD
ENSG00000198039	7	64280550	64441344	915	41	141573	-0.18783	0.5745	ZNF273	0.781679	AD
ENSG00000152926	7	64382154	64517062	803	46	141573	-0.30275	0.61896	ZNF117	0.803786	AD
ENSG00000213462	7	64401187	64517121	703	39	141573	-0.21286	0.58428	ERV3-1	0.786752	AD
ENSG00000146757	7	64788712	64916038	810	46	141573	0.73626	0.23079	ZNF92	0.557251	AD
ENSG00000269558	7	65062081	65163280	73	12	141573	0.94226	0.17303	AC104057.1	0.495086	AD
ENSG00000196715	7	65288254	65474550	797	50	141573	0.74576	0.22791	VKORC1L1	0.554272	AD
ENSG00000169919	7	65375671	65497301	572	46	141573	1.0384	0.14953	GUSB	0.464117	AD
ENSG00000126522	7	65490785	65608545	596	46	141573	0.56799	0.28502	ASL	0.605797	AD
ENSG00000249319	7	65502756	65667228	814	46	141573	0.56654	0.28551	AC068533.7	0.606356	AD
ENSG00000241258	7	65529591	65669555	696	52	141573	0.57091	0.28403	CRCP	0.604482	AD
ENSG00000169902	7	65620186	65935530	1364	56	141573	0.62672	0.26542	TPST1	0.588764	AD
ENSG00000267941	7	65889543	65990709	517	44	141573	0.35568	0.36104	AC008267.1	0.661123	AD
ENSG00000243335	7	66043868	66326446	1577	51	141573	1.043	0.14848	KCTD7	0.462135	AD
ENSG00000154710	7	66097151	66326451	1271	44	141573	1.0553	0.14564	RABGEF1	0.459651	AD
ENSG00000106609	7	66336212	66473538	681	83	141573	1.4664	0.07127	TMEM248	0.334308	AD
ENSG00000126524	7	66402664	66510588	563	87	141573	1.0683	0.14269	SBDS	0.456076	AD
ENSG00000198874	7	66410160	66754501	2181	70	141573	0.073714	0.47062	TYW1	0.724927	AD
ENSG00000158321	7	69013905	70308054	5244	184	141573	-0.30437	0.61958	AUTS2	0.803787	AD
ENSG00000185274	7	70547155	71228585	3744	253	141573	-0.21564	0.58537	WBSCR17	0.787378	AD
ENSG00000183166	7	71194476	71962136	3758	165	141573	-0.30933	0.62146	CALN1	0.804401	AD
ENSG00000196313	7	72299936	72471979	101	22	141573	0.2521	0.40048	POM121	0.685965	AD
ENSG00000155428	7	72380016	72489997	21	11	141573	-0.14845	0.55901	TRIM74	0.773196	AD
ENSG00000267985	7	72409478	72514996	5	3	141573	-1.6842	0.95393	AC005488.1	0.968277	AD
ENSG00000130305	7	72666514	72772864	72	8	141573	-0.32773	0.62844	NSUN5	0.80756	AD
ENSG00000146755	7	72676535	72792085	98	7	141573	-0.29037	0.61423	TRIM50	0.801618	AD
ENSG00000077800	7	72692167	72822634	122	10	141573	-0.10265	0.54088	FKBP6	0.762719	AD
ENSG00000188763	7	72798109	72900450	87	16	141573	0.26972	0.39369	FZD9	0.682003	AD
ENSG00000009954	7	72804728	72986608	208	17	141573	0.01078	0.4957	BAZ1B	0.738197	AD
ENSG00000106635	7	72900686	73022332	176	14	141573	-0.2491	0.59836	BCL7B	0.793046	AD
ENSG00000106638	7	72933262	73043121	172	16	141573	-0.3097	0.62161	TBL2	0.804401	AD
ENSG00000009950	7	72957524	73088873	249	28	141573	-0.3227	0.62654	MLXIPL	0.807232	AD
ENSG00000176428	7	73032155	73136442	250	29	141573	-0.081272	0.53239	VPS37D	0.758249	AD
ENSG00000176410	7	73045299	73147783	244	30	141573	-0.0091514	0.50365	DNAJC30	0.742968	AD
ENSG00000071462	7	73047355	73169491	274	30	141573	0.34138	0.36641	WBSCR22	0.665405	AD
ENSG00000106089	7	73063536	73184002	260	30	141573	0.63955	0.26123	STX1A	0.584082	AD
ENSG00000106077	7	73100424	73203197	187	31	141573	0.7159	0.23703	ABHD11	0.562994	AD
ENSG00000165215	7	73133328	73234600	193	24	141573	0.6517	0.2573	CLDN3	0.580117	AD
ENSG00000189143	7	73163872	73297014	263	15	141573	-0.053253	0.52124	CLDN4	0.752071	AD
ENSG00000165171	7	73198920	73306865	219	14	141573	-0.38769	0.65088	WBSCR27	0.820739	AD
ENSG00000175877	7	73225489	73330223	201	16	141573	-0.89279	0.81401	WBSCR28	0.898305	AD
ENSG00000049540	7	73392119	73534237	209	34	141573	1.7178	0.042919	ELN	0.262056	AD
ENSG00000106683	7	73447263	73586855	188	25	141573	1.4202	0.07777	LIMK1	0.349161	AD
ENSG00000106682	7	73538575	73661431	184	23	141573	2.1173	0.017116	EIF4H	0.159862	AD
ENSG00000086730	7	73563982	73694161	189	21	141573	2.3843	0.0085551	LAT2	0.107496	AD
ENSG00000049541	7	73595829	73718774	220	25	141573	2.3575	0.0091982	RFC2	0.113121	AD
ENSG00000106665	7	73653805	73870273	435	41	141573	1.1622	0.12257	CLIP2	0.430403	AD
ENSG00000006704	7	73818120	74066931	509	61	141573	1.4113	0.079082	GTF2IRD1	0.352068	AD
ENSG00000077809	7	74021994	74225026	156	22	141573	2.7344	0.0031249	GTF2I	0.0566247	AD
ENSG00000158517	7	74138309	74253659	8	4	141573	2.8556	0.0021478	NCF1	0.0441559	AD
ENSG00000196275	7	74160483	74317847	17	7	141573	1.7199	0.042721	GTF2IRD2	0.261621	AD
ENSG00000183086	7	74329083	74488803	19	6	141573	0.76943	0.22082	GATSL1	0.546584	AD
ENSG00000174374	7	74391226	74540064	16	5	141573	0.031752	0.48734	WBSCR16	0.73385	AD
ENSG00000174428	7	74458364	74615623	14	4	141573	-0.99739	0.84071	GTF2IRD2B	0.910813	AD
ENSG00000268891	7	74949908	75055425	12	5	141573	0.58369	0.27971	AC006014.1	0.600957	AD
ENSG00000178809	7	74974337	75090279	43	11	141573	0.86142	0.1945	TRIM73	0.517664	AD
ENSG00000135213	7	74996066	75165548	133	23	141573	0.56216	0.287	POM121C	0.607717	AD
ENSG00000127946	7	75112621	75418280	784	72	141573	-1.628	0.94824	HIP1	0.965138	AD
ENSG00000006606	7	75348851	75469214	480	52	141573	-0.35442	0.63849	CCL26	0.813999	AD
ENSG00000106178	7	75390983	75502674	428	36	141573	0.35027	0.36307	CCL24	0.662771	AD
ENSG00000005486	7	75421920	75568244	411	47	141573	0.59139	0.27713	RHBDD2	0.598767	AD
ENSG00000127948	7	75478518	75666173	351	43	141573	-0.097711	0.53892	POR	0.761586	AD
ENSG00000127952	7	75575656	75727322	303	25	141573	-0.6247	0.73392	STYXL1	0.862434	AD
ENSG00000146701	7	75627369	75746826	239	17	141573	-0.51221	0.69575	MDH2	0.842941	AD
ENSG00000177679	7	75781216	75966605	562	50	141573	-0.62581	0.73428	SRRM3	0.86262	AD
ENSG00000106211	7	75881861	75983612	362	52	141573	-0.84651	0.80136	HSPB1	0.89191	AD
ENSG00000170027	7	75906116	76038348	605	60	141573	-1.3415	0.91013	YWHAG	0.945551	AD
ENSG00000146700	7	75968651	76089012	531	60	141573	-1.1519	0.87531	SRCRB4D	0.928982	AD
ENSG00000188372	7	75976835	76121388	541	55	141573	-1.1032	0.86503	ZP3	0.924233	AD
ENSG00000091073	7	76040993	76185312	318	46	141573	-0.046149	0.5184	DTX2	0.751009	AD
ENSG00000243566	7	76089745	76698340	1668	131	141573	1.5308	0.062904	UPK3B	0.314868	AD
ENSG00000146707	7	76189303	76306578	295	45	141573	0.93454	0.17501	POMZP3	0.497142	AD
ENSG00000135205	7	76701751	77008850	1340	76	141573	0.93962	0.17371	CCDC146	0.495826	AD
ENSG00000127951	7	76772688	76879143	410	51	141573	1.4754	0.070049	FGL2	0.331647	AD
ENSG00000186088	7	76890068	77095717	1094	83	141573	0.52342	0.30034	GSAP	0.617628	AD
ENSG00000127947	7	77116592	77319388	871	49	141573	2.6502	0.0040219	PTPN12	0.0675971	AD
ENSG00000187257	7	77275760	77462339	812	47	141573	1.8614	0.031346	RSBN1L	0.22348	AD
ENSG00000135211	7	77373045	77477897	421	46	141573	1.5471	0.06092	TMEM60	0.309856	AD
ENSG00000006576	7	77378122	77636818	1145	73	141573	1.2371	0.10803	PHTF2	0.405915	AD
ENSG00000187391	7	77596393	79132890	8684	432	141573	0.63408	0.26301	MAGI2	0.585731	AD
ENSG00000127955	7	79713271	79898718	828	104	141573	-1.123	0.86927	GNAI1	0.925945	AD
ENSG00000135218	7	79948891	80358593	1889	146	141573	2.8031	0.0025308	CD36	0.0493128	AD
ENSG00000214415	7	80037987	80191336	694	93	141573	1.2632	0.10325	GNAT3	0.397201	AD
ENSG00000075223	7	80321854	80601675	1310	150	141573	-0.048575	0.51937	SEMA3C	0.751304	AD
ENSG00000237896	7	80754824	80878431	785	72	141573	0.60779	0.27166	AC005008.2	0.59357	AD
ENSG00000019991	7	81278322	81449754	713	103	141573	-0.21948	0.58686	HGF	0.788161	AD
ENSG00000153956	7	81525760	82123114	3283	193	141573	-1.3937	0.91829	CACNA2D1	0.949686	AD
ENSG00000186472	7	82333329	82842246	2393	137	141573	-0.29339	0.61539	PCLO	0.802427	AD
ENSG00000170381	7	82943222	83328326	2102	113	141573	1.7568	0.039472	SEMA3E	0.249837	AD
ENSG00000075213	7	83535093	84172040	3386	160	141573	-0.17908	0.57106	SEMA3A	0.780246	AD
ENSG00000153993	7	84574869	84866171	1165	96	141573	0.85465	0.19637	SEMA3D	0.520682	AD
ENSG00000198822	7	86223230	86544200	1288	107	141573	-0.66708	0.74764	GRM3	0.869313	AD
ENSG00000164659	7	86456222	86739015	1273	82	141573	-0.25589	0.60098	KIAA1324L	0.794278	AD
ENSG00000135164	7	86731677	86875653	641	41	141573	1.9634	0.024801	DMTF1	0.198864	AD
ENSG00000135185	7	86775478	86899903	558	51	141573	2.3698	0.0088992	TMEM243	0.110799	AD
ENSG00000005469	7	86924997	87079111	655	63	141573	1.493	0.067714	CROT	0.327244	AD
ENSG00000005471	7	86981013	87159751	777	71	141573	0.81915	0.20635	ABCB4	0.530856	AD
ENSG00000085563	7	87083175	87392611	1227	111	141573	0.62138	0.26717	ABCB1	0.589819	AD
ENSG00000105784	7	87206864	87511611	1006	50	141573	-0.38935	0.65149	RUNDC3B	0.821007	AD
ENSG00000075303	7	87412883	87555672	490	66	141573	-0.37167	0.64493	SLC25A40	0.817462	AD
ENSG00000006634	7	87455531	87588856	469	88	141573	-0.40063	0.65566	DBF4	0.822655	AD
ENSG00000008277	7	87513458	87882204	1294	100	141573	0.99201	0.1606	ADAM22	0.477668	AD
ENSG00000075142	7	87784433	87906308	377	74	141573	0.68951	0.24525	SRI	0.570805	AD
ENSG00000127954	7	87855744	87986206	447	48	141573	0.87547	0.19066	STEAP4	0.513382	AD
ENSG00000182348	7	88338682	89016346	3680	169	141573	-0.70673	0.76013	ZNF804B	0.874772	AD
ENSG00000164645	7	88373420	88475035	608	39	141573	-0.31326	0.62296	C7orf62	0.804892	AD
ENSG00000164647	7	89733689	89844143	515	29	141573	-0.049497	0.51974	STEAP1	0.751488	AD
ENSG00000157214	7	89746904	89917451	794	43	141573	0.049133	0.48041	STEAP2	0.730522	AD
ENSG00000105792	7	89824488	89990377	837	56	141573	0.53568	0.29609	C7orf63	0.614532	AD
ENSG00000105793	7	89914537	90070769	869	59	141573	1.2046	0.11418	GTPBP10	0.416328	AD
ENSG00000157224	7	89963035	90192716	1254	86	141573	1.5274	0.063328	CLDN12	0.315774	AD
ENSG00000058091	7	90045738	90889905	4085	149	141573	0.78033	0.2176	CDK14	0.543545	AD
ENSG00000157240	7	90843783	90948123	416	75	141573	0.012075	0.49518	FZD1	0.737653	AD
ENSG00000127989	7	91271323	91560034	1136	66	141573	0.20388	0.41922	MTERF	0.696718	AD
ENSG00000127914	7	91520181	91789987	973	36	141573	0.90482	0.18278	AKAP9	0.506173	AD
ENSG00000001630	7	91691465	91822266	427	41	141573	0.91205	0.18087	CYP51A1	0.504262	AD
ENSG00000240720	7	91691473	91858845	532	54	141573	0.92148	0.1784	LRRD1	0.501437	AD
ENSG00000001631	7	91778283	91925480	429	84	141573	1.5697	0.058246	KRIT1	0.303614	AD
ENSG00000001629	7	91825548	92080698	744	85	141573	1.3651	0.086109	ANKIB1	0.365272	AD
ENSG00000157259	7	92026767	92138150	376	69	141573	0.078881	0.46856	GATAD1	0.724358	AD
ENSG00000242950	7	92047694	92157300	377	54	141573	0.092617	0.4631	ERVW-1	0.722256	AD
ENSG00000127980	7	92066334	92207845	497	49	141573	0.12075	0.45195	PEX1	0.716367	AD
ENSG00000127993	7	92108087	92217319	374	45	141573	0.2508	0.40098	RBM48	0.686017	AD
ENSG00000234545	7	92140107	92269708	449	54	141573	0.48664	0.31326	FAM133B	0.627539	AD
ENSG00000105810	7	92184235	92515908	979	128	141573	0.55956	0.28789	CDK6	0.608274	AD
ENSG00000205413	7	92678829	92797336	617	69	141573	0.48195	0.31492	SAMD9	0.628919	AD
ENSG00000177409	7	92709368	92827682	569	60	141573	0.21366	0.41541	SAMD9L	0.694495	AD
ENSG00000188175	7	92767899	92905837	513	62	141573	0.08803	0.46493	HEPACAM2	0.723128	AD
ENSG00000004766	7	92811653	93038338	880	101	141573	-0.24665	0.59741	CCDC132	0.792844	AD
ENSG00000004948	7	93003799	93254042	1165	97	141573	-1.6317	0.94863	CALCR	0.965226	AD
ENSG00000127928	7	93170885	93590577	1911	138	141573	0.12152	0.45164	GNGT1	0.716367	AD
ENSG00000105825	7	93464709	93570303	577	59	141573	0.64758	0.25863	TFPI2	0.581257	AD
ENSG00000127920	7	93501011	93607922	541	85	141573	1.2327	0.10885	GNG11	0.407463	AD
ENSG00000105829	7	93542074	93683694	587	95	141573	1.1286	0.12953	BET1	0.440901	AD
ENSG00000164692	7	93973873	94110544	565	87	141573	0.80788	0.20958	COL1A2	0.534915	AD
ENSG00000127995	7	94088531	94236331	557	54	141573	1.2613	0.10361	CASD1	0.397598	AD
ENSG00000127990	7	94164542	94335521	565	59	141573	1.3606	0.086825	SGCE	0.366203	AD
ENSG00000242265	7	94235637	94349007	385	44	141573	1.0432	0.14842	PEG10	0.462135	AD
ENSG00000158528	7	94486514	94975727	1927	112	141573	2.2401	0.012541	PPP1R9A	0.13586	AD
ENSG00000005421	7	94876988	95075673	973	86	141573	0.069648	0.47224	PON1	0.726134	AD
ENSG00000105852	7	94939256	95075680	714	59	141573	-0.34671	0.6356	PON3	0.81172	AD
ENSG00000105854	7	94984175	95114510	680	90	141573	-0.074316	0.52962	PON2	0.756901	AD
ENSG00000005981	7	95057756	95219544	875	86	141573	0.62523	0.26591	ASB4	0.588938	AD
ENSG00000269449	7	95121457	95223854	578	54	141573	0.52832	0.29864	AC002451.1	0.616527	AD
ENSG00000004799	7	95162811	95275803	724	64	141573	0.46437	0.32119	PDK4	0.633741	AD
ENSG00000158560	7	95351866	95789634	2016	165	141573	0.78673	0.21572	DYNC1I1	0.541439	AD
ENSG00000004864	7	95699532	96001459	1040	67	141573	0.68023	0.24818	SLC25A13	0.573085	AD
ENSG00000197851	7	96060938	96182835	485	64	141573	0.015691	0.49374	C7orf76	0.736887	AD
ENSG00000127922	7	96060938	96389203	1292	77	141573	0.13548	0.44612	SHFM1	0.712607	AD
ENSG00000006377	7	96584860	96690351	389	104	141573	0.1864	0.42607	DLX6	0.69993	AD
ENSG00000105880	7	96599704	96704409	395	94	141573	-0.62701	0.73467	DLX5	0.862784	AD
ENSG00000196636	7	96695902	96861075	637	70	141573	-0.21379	0.58464	ACN9	0.786878	AD
ENSG00000006128	7	97311220	97419784	705	39	141573	-0.88386	0.81161	TAC1	0.896996	AD
ENSG00000070669	7	97431430	97551854	708	58	141573	0.48618	0.31342	ASNS	0.627793	AD
ENSG00000135175	7	97563996	97670481	641	76	141573	1.0522	0.14636	OCM2	0.459965	AD
ENSG00000164715	7	97686197	97888945	1046	65	141573	-0.1385	0.55508	LMTK2	0.77096	AD
ENSG00000180535	7	97790739	97892291	498	71	141573	0.17883	0.42904	BHLHA15	0.701845	AD
ENSG00000205356	7	97793936	97931563	668	63	141573	0.25688	0.39863	TECPR1	0.685093	AD
ENSG00000164713	7	97831691	97987162	732	58	141573	0.38524	0.35003	BRI3	0.652703	AD
ENSG00000006453	7	97870963	98080380	857	71	141573	-0.097967	0.53902	BAIAP2L1	0.761586	AD
ENSG00000106236	7	98196609	98309180	457	75	141573	0.25935	0.39768	NPTX2	0.684384	AD
ENSG00000166448	7	98394111	98518394	334	38	141573	-0.8029	0.78898	TMEM130	0.885786	AD
ENSG00000196367	7	98425556	98660866	714	57	141573	-2.1611	0.98465	TRRAP	0.98822	AD
ENSG00000198742	7	98575061	98791723	949	99	141573	0.089493	0.46434	SMURF1	0.722908	AD
ENSG00000185467	7	98721197	98855129	716	74	141573	1.5898	0.055942	KPNA7	0.298446	AD
ENSG00000241685	7	98873521	99035787	684	69	141573	1.8889	0.029451	ARPC1A	0.217607	AD
ENSG00000130429	7	98921872	99042424	483	62	141573	1.823	0.034152	ARPC1B	0.232891	AD
ENSG00000106244	7	98939671	99056452	487	57	141573	1.8183	0.034507	PDAP1	0.234175	AD
ENSG00000106245	7	98956264	99067239	466	59	141573	1.786	0.037052	BUD31	0.243273	AD
ENSG00000106246	7	98964362	99113787	599	61	141573	2.1065	0.017579	PTCD1	0.162587	AD
ENSG00000248919	7	98967372	99113820	584	61	141573	2.1112	0.017377	ATP5J2-PTCD1	0.161422	AD
ENSG00000160917	7	98986545	99104994	468	70	141573	2.1665	0.015138	CPSF4	0.149739	AD
ENSG00000214314	7	98990552	99090747	405	63	141573	2.1764	0.014764	AC073063.1	0.147895	AD
ENSG00000241468	7	98996098	99113954	460	68	141573	2.3406	0.0096269	ATP5J2	0.116098	AD
ENSG00000198556	7	99020464	99151273	459	77	141573	2.7693	0.0028089	ZNF789	0.053116	AD
ENSG00000160908	7	99034142	99147947	390	71	141573	2.5099	0.0060389	ZNF394	0.0870468	AD
ENSG00000196652	7	99052274	99182323	423	77	141573	2.8644	0.0020893	ZKSCAN5	0.0433734	AD
ENSG00000221909	7	99093931	99206159	364	69	141573	2.9833	0.0014257	FAM200A	0.0336582	AD
ENSG00000197343	7	99106029	99224076	395	62	141573	2.7058	0.003407	ZNF655	0.0604743	AD
ENSG00000272647	7	99106291	99255433	508	59	141573	2.6368	0.0041848	GS1-259H13.10	0.0691397	AD
ENSG00000197037	7	99164569	99280030	417	63	141573	2.1974	0.013996	ZSCAN25	0.143176	AD
ENSG00000106258	7	99195817	99327621	511	58	141573	1.6945	0.045082	CYP3A5	0.268314	AD
ENSG00000160870	7	99252660	99382819	490	61	141573	1.5603	0.05934	CYP3A7	0.306307	AD
ENSG00000160868	7	99304604	99431888	453	73	141573	1.8112	0.035055	CYP3A4	0.236284	AD
ENSG00000021461	7	99375636	99513718	529	66	141573	2.4008	0.00818	CYP3A43	0.104432	AD
ENSG00000244623	7	99423610	99524680	432	56	141573	2.478	0.006606	OR2AE1	0.0925664	AD
ENSG00000146833	7	99424581	99567223	603	58	141573	3.5069	0.00022669	TRIM4	0.00872894	AD
ENSG00000176402	7	99470892	99577243	432	46	141573	3.8568	5.7442e-05	GJC3	0.00281343	AD
ENSG00000160862	7	99514343	99623780	435	61	141573	5.8971	1.8495e-09	AZGP1	2.84868e-07	AD
ENSG00000106261	7	99563204	99689312	445	64	141573	5.8298	2.7741e-09	ZKSCAN1	4.13926e-07	AD
ENSG00000166529	7	99597390	99712661	415	68	141573	6.2723	1.7789e-10	ZSCAN21	3.5026e-08	AD
ENSG00000166526	7	99611656	99730171	426	66	141573	6.2667	1.8438e-10	ZNF3	3.55704e-08	AD
ENSG00000168090	7	99636577	99739823	376	69	141573	6.2305	2.3254e-10	COPS6	4.31192e-08	AD
ENSG00000166508	7	99640351	99749563	399	62	141573	5.6195	9.5747e-09	MCM7	1.2878e-06	AD
ENSG00000221838	7	99649172	99757968	409	65	141573	5.7473	4.5346e-09	AP4M1	6.56109e-07	AD
ENSG00000106290	7	99654693	99767464	422	70	141573	6.3215	1.2949e-10	TAF6	2.68818e-08	AD
ENSG00000166997	7	99667236	99773134	405	76	141573	6.4488	5.6377e-11	CNPY4	1.23764e-08	AD
ENSG00000214309	7	99674317	99776118	385	78	141573	6.9124	2.382e-12	MBLAC1	7.03049e-10	AD
ENSG00000188186	7	99696530	99803567	388	64	141573	7.0768	7.3781e-13	LAMTOR4	2.42956e-10	AD
ENSG00000146826	7	99702043	99806338	375	64	141573	7.1031	6.1014e-13	C7orf43	2.0809e-10	AD
ENSG00000197093	7	99706867	99816373	413	64	141573	6.8971	2.6546e-12	GAL3ST4	7.68185e-10	AD
ENSG00000213420	7	99717229	99824995	420	66	141573	7.0952	6.4576e-13	GPC2	2.16375e-10	AD
ENSG00000066923	7	99725186	99869111	533	68	141573	7.4276	5.5308e-14	STAG3	2.34739e-11	AD
ENSG00000160844	7	99748283	99919855	565	67	141573	6.6341	1.6328e-11	GATS	4.04998e-09	AD
ENSG00000213413	7	99765864	99869113	378	54	141573	6.9118	2.3927e-12	PVRIG	7.03049e-10	AD
ENSG00000214300	7	99855325	99969819	337	59	141573	3.2443	0.00058867	SPDYE3	0.0177896	AD
ENSG00000121716	7	99883737	100015356	392	48	141573	3.3506	0.00040321	PILRB	0.0135341	AD
ENSG00000085514	7	99915153	100047719	436	49	141573	3.1917	0.00070721	PILRA	0.0205586	AD
ENSG00000078487	7	99948449	100076615	405	43	141573	2.7669	0.0028298	ZCWPW1	0.0531598	AD
ENSG00000146834	7	99976413	100081741	329	41	141573	3.0217	0.001257	MEPCE	0.0307394	AD
ENSG00000160813	7	99982905	100084188	314	42	141573	3.0188	0.0012688	PPP1R35	0.0309092	AD
ENSG00000185955	7	100004238	100111894	329	39	141573	2.7758	0.0027531	C7orf61	0.052372	AD
ENSG00000166925	7	100010982	100126902	331	42	141573	2.8695	0.0020555	TSC22D4	0.0429049	AD
ENSG00000166924	7	100031550	100142422	307	59	141573	2.8781	0.0020006	NYAP1	0.0420809	AD
ENSG00000106351	7	100086834	100215842	373	75	141573	3.276	0.00052645	AGFG2	0.0164292	AD
ENSG00000205307	7	100119855	100221270	314	64	141573	3.1835	0.0007275	SAP25	0.0208314	AD
ENSG00000077454	7	100119855	100233776	355	80	141573	3.3644	0.0003836	LRCH4	0.012967	AD
ENSG00000106336	7	100131605	100248740	372	91	141573	3.4328	0.00029865	FBXO24	0.0107632	AD
ENSG00000106333	7	100149800	100255798	351	84	141573	3.3776	0.00036558	PCOLCE	0.0125354	AD
ENSG00000106330	7	100159725	100263007	348	89	141573	3.3145	0.00045902	MOSPD3	0.0148842	AD
ENSG00000106327	7	100168039	100290402	412	95	141573	3.4779	0.00025268	TFR2	0.00942565	AD
ENSG00000077080	7	100190720	100304084	400	70	141573	3.1284	0.00087874	ACTL6B	0.0237049	AD
ENSG00000172354	7	100221154	100326797	395	59	141573	2.7509	0.0029713	GNB2	0.0549822	AD
ENSG00000146830	7	100227130	100337071	372	59	141573	2.957	0.001553	GIGYF1	0.0356125	AD
ENSG00000172336	7	100253676	100355118	343	48	141573	2.7418	0.0030554	POP7	0.0560568	AD
ENSG00000130427	7	100268423	100371323	371	66	141573	3.275	0.00052831	EPO	0.0164603	AD
ENSG00000196411	7	100350187	100475121	578	74	141573	4.0265	2.8305e-05	EPHB4	0.00155344	AD
ENSG00000146828	7	100374442	100514631	656	77	141573	4.2366	1.1348e-05	SLC12A9	0.000717667	AD
ENSG00000087077	7	100414760	100521076	492	70	141573	3.8882	5.0497e-05	TRIP6	0.00252472	AD
ENSG00000087087	7	100422733	100536285	556	61	141573	3.8366	6.2385e-05	SRRT	0.00300124	AD
ENSG00000176125	7	100436346	100537339	501	60	141573	3.4982	0.00023424	UFSP1	0.00898112	AD
ENSG00000087085	7	100437615	100544594	525	58	141573	3.6131	0.0001513	ACHE	0.00621436	AD
ENSG00000169894	7	100497187	100661118	438	78	141573	3.4963	0.00023589	MUC3A	0.00901053	AD
ENSG00000228273	7	100497257	100600424	272	55	141573	3.305	0.00047485	MUC3A	0.0152167	AD
ENSG00000205277	7	100562904	100712230	405	66	141573	1.7055	0.044053	MUC12	0.265249	AD
ENSG00000169876	7	100613353	100752020	660	71	141573	1.6903	0.045484	MUC17	0.269364	AD
ENSG00000169871	7	100678720	100785017	587	56	141573	1.2167	0.11186	TRIM56	0.412276	AD
ENSG00000106366	7	100720370	100832547	598	86	141573	1.8687	0.030829	SERPINE1	0.221688	AD
ENSG00000106367	7	100747678	100854877	532	75	141573	1.6633	0.048131	AP1S1	0.276135	AD
ENSG00000128564	7	100755790	100858874	506	70	141573	1.3705	0.085262	VGF	0.36373	AD
ENSG00000167011	7	100763774	100873557	527	81	141573	1.0474	0.14746	NAT16	0.460851	AD
ENSG00000106384	7	100788288	100894302	510	73	141573	0.83661	0.20141	MOGAT3	0.526156	AD
ENSG00000106397	7	100799258	100911701	579	70	141573	0.50931	0.30527	PLOD3	0.621612	AD
ENSG00000106400	7	100810949	100917471	564	69	141573	0.12016	0.45218	ZNHIT1	0.716371	AD
ENSG00000106404	7	100825373	100932101	551	62	141573	-0.80795	0.79044	CLDN15	0.88626	AD
ENSG00000214253	7	100832739	100945597	619	73	141573	-1.192	0.88337	FIS1	0.932229	AD
ENSG00000128581	7	100906975	101015104	748	56	141573	-1.4079	0.92042	RABL5	0.950932	AD
ENSG00000106436	7	101206605	101322576	477	71	141573	-0.65711	0.74444	MYL10	0.867696	AD
ENSG00000257923	7	101408959	101977249	1790	145	141573	1.4772	0.069806	CUX1	0.331236	AD
ENSG00000160999	7	101878405	102012178	250	41	141573	3.0133	0.0012919	SH2B2	0.0312725	AD
ENSG00000128563	7	101954319	102117123	433	45	141573	1.9667	0.02461	PRKRIP1	0.197989	AD
ENSG00000160991	7	102023553	102147268	360	39	141573	1.3612	0.086721	ORAI2	0.366192	AD
ENSG00000160993	7	102046685	102155323	316	41	141573	1.478	0.069702	ALKBH4	0.3312	AD
ENSG00000161036	7	102055376	102163615	303	41	141573	1.5387	0.061935	LRWD1	0.312357	AD
ENSG00000005075	7	102063565	102169354	292	41	141573	1.5753	0.057595	POLR2J	0.302615	AD
ENSG00000170667	7	102072892	102208228	270	45	141573	1.656	0.048858	RASA4B	0.278227	AD
ENSG00000168255	7	102128365	102263103	1	1	141573	0.33	0.3707	POLR2J3	0.668781	AD
ENSG00000270249	7	102131948	102282891	1	1	141573	0.33	0.3707	RP11-514P8.7	0.668781	AD
ENSG00000205238	7	102141679	102252755	1	1	141573	0.33	0.3707	SPDYE2	0.668781	AD
ENSG00000105808	7	102170093	102307204	1	1	141573	0.33	0.3707	RASA4	0.668781	AD
ENSG00000205236	7	102172970	102333316	12	7	141573	1.3291	0.09191	RP11-514P8.6	0.37563	AD
ENSG00000267368	7	102227472	102333238	11	7	141573	1.4115	0.079042	UPK3BL	0.352068	AD
ENSG00000228049	7	102227474	102362076	109	27	141573	1.0706	0.14218	POLR2J2	0.455697	AD
ENSG00000267645	7	102227496	102362088	109	27	141573	1.0706	0.14218	POLR2J2	0.455697	AD
ENSG00000173678	7	102240772	102351847	81	24	141573	1.1747	0.12006	SPDYE2B	0.427021	AD
ENSG00000222011	7	102339418	102499672	582	53	141573	0.62747	0.26518	FAM185A	0.588436	AD
ENSG00000161040	7	102403308	102765286	1172	83	141573	-0.38988	0.65169	FBXL13	0.821072	AD
ENSG00000128606	7	102503438	102635396	454	59	141573	-0.25348	0.60005	LRRC17	0.793873	AD
ENSG00000170632	7	102665328	102790205	353	66	141573	0.57753	0.28179	ARMC10	0.602003	AD
ENSG00000161048	7	102690223	102840007	582	77	141573	0.65608	0.25589	NAPEPLD	0.579765	AD
ENSG00000105819	7	102887869	103019958	448	63	141573	0.92228	0.17819	PMPCB	0.501363	AD
ENSG00000105821	7	102902921	103035320	443	71	141573	0.95559	0.16964	DNAJC2	0.490753	AD
ENSG00000161057	7	102934701	103059842	431	77	141573	0.3445	0.36523	PSMC2	0.664652	AD
ENSG00000170615	7	102943177	103136624	885	91	141573	-0.024986	0.50997	SLC26A5	0.745857	AD
ENSG00000189056	7	103062231	103679963	3735	218	141573	-0.40777	0.65828	RELN	0.823757	AD
ENSG00000164815	7	103716788	103898495	1251	66	141573	2.1746	0.01483	ORC5	0.148215	AD
ENSG00000187416	7	103919104	104599001	3706	203	141573	1.3965	0.081285	LHFPL3	0.356806	AD
ENSG00000005483	7	104604626	104804808	802	60	141573	0.54642	0.29239	KMT2E	0.61144	AD
ENSG00000135250	7	104701151	105089755	1700	73	141573	1.2691	0.10221	SRPK2	0.395805	AD
ENSG00000091127	7	105030108	105212714	930	89	141573	-1.8573	0.96837	PUS7	0.977335	AD
ENSG00000135249	7	105122532	105258124	712	72	141573	-1.6337	0.94884	RINT1	0.965234	AD
ENSG00000185055	7	105155567	105291322	677	78	141573	-2.3648	0.99098	EFCAB10	0.992851	AD
ENSG00000146776	7	105195514	105567050	1810	213	141573	0.11601	0.45382	ATXN7L1	0.717093	AD
ENSG00000128536	7	105467242	105726877	1391	187	141573	0.90715	0.18216	CDHR3	0.505818	AD
ENSG00000008282	7	105680949	105803022	710	77	141573	1.1001	0.13564	SYPL1	0.447844	AD
ENSG00000105835	7	105838731	105976772	692	84	141573	0.60926	0.27118	NAMPT	0.59334	AD
ENSG00000253276	7	106247211	106351442	583	79	141573	-0.97282	0.83468	CCDC71L	0.908258	AD
ENSG00000105851	7	106455723	106597590	649	80	141573	-0.39403	0.65322	PIK3CG	0.821778	AD
ENSG00000005249	7	106635094	106852256	987	96	141573	0.1738	0.43101	PRKAR2B	0.703086	AD
ENSG00000105856	7	106759406	106892974	556	51	141573	0.15171	0.43971	HBP1	0.707977	AD
ENSG00000164597	7	106792000	107254959	1830	53	141573	0.010028	0.496	COG5	0.738241	AD
ENSG00000172209	7	107060463	107166098	443	49	141573	0.19581	0.42238	GPR22	0.698068	AD
ENSG00000105865	7	107153929	107268906	441	62	141573	-0.024528	0.50978	DUS4L	0.745676	AD
ENSG00000075790	7	107170422	107319615	581	65	141573	-0.13367	0.55317	BCAP29	0.770196	AD
ENSG00000091137	7	107251080	107408254	618	89	141573	-0.30686	0.62052	SLC26A4	0.804188	AD
ENSG00000105879	7	107334142	107452112	494	79	141573	-0.55301	0.70987	CBLL1	0.849274	AD
ENSG00000091138	7	107355912	107493670	657	120	141573	-0.10817	0.54307	SLC26A3	0.764058	AD
ENSG00000091140	7	107481415	107622175	665	74	141573	-0.047522	0.51895	DLD	0.751224	AD
ENSG00000091136	7	107514244	107693700	777	101	141573	-0.25139	0.59924	LAMB1	0.793461	AD
ENSG00000091128	7	107613993	107820801	969	122	141573	0.047935	0.48088	LAMB4	0.73073	AD
ENSG00000091129	7	107738068	108147161	2196	103	141573	1.3606	0.08682	NRCAM	0.366203	AD
ENSG00000135241	7	108060866	108260110	1007	56	141573	0.33402	0.36918	PNPLA8	0.667895	AD
ENSG00000177683	7	108144987	108260194	569	50	141573	0.39154	0.3477	THAP5	0.651822	AD
ENSG00000128590	7	108160012	108265294	523	56	141573	0.29443	0.38421	DNAJB9	0.676191	AD
ENSG00000205174	7	108474032	108574644	650	45	141573	1.1753	0.11993	C7orf66	0.426854	AD
ENSG00000269185	7	108490389	108590655	643	40	141573	1.5571	0.059726	FLJ00325	0.307138	AD
ENSG00000184903	7	110253110	111252573	4288	154	141573	-0.23287	0.59207	IMMP2L	0.790156	AD
ENSG00000173114	7	110681062	110815510	549	41	141573	0.59652	0.27541	LRRN3	0.597123	AD
ENSG00000128512	7	111316166	111896466	2673	254	141573	1.8291	0.033694	DOCK4	0.231618	AD
ENSG00000198839	7	111796643	112033151	1129	61	141573	0.49812	0.3092	ZNF277	0.624383	AD
ENSG00000006652	7	112013023	112171072	872	110	141573	0.50791	0.30576	IFRD1	0.621617	AD
ENSG00000181016	7	112070908	112181117	646	81	141573	0.12084	0.45191	LSMEM1	0.716367	AD
ENSG00000146802	7	112352437	112480647	468	51	141573	1.6784	0.046635	TMEM168	0.27238	AD
ENSG00000164603	7	112409202	112629971	839	87	141573	1.8966	0.02894	C7orf60	0.215817	AD
ENSG00000164604	7	112668386	112777833	526	76	141573	2.6438	0.0040989	GPR85	0.0681331	AD
ENSG00000214194	7	112706773	112808668	503	61	141573	2.3247	0.010043	LINC00998	0.119619	AD
ENSG00000236294	7	113041127	113141457	375	46	141573	-0.88454	0.8118	TSRM	0.896996	AD
ENSG00000154415	7	113466832	113765975	1449	77	141573	0.10842	0.45683	PPP1R3A	0.718359	AD
ENSG00000128573	7	113676382	114383827	2930	173	141573	0.59042	0.27746	FOXP2	0.598867	AD
ENSG00000135272	7	114512209	114709256	884	115	141573	-0.40967	0.65898	MDFIC	0.823757	AD
ENSG00000105967	7	115525202	115849950	1424	84	141573	-0.52872	0.7015	TFEC	0.844942	AD
ENSG00000135269	7	115800547	115948837	787	47	141573	-1.5171	0.93538	TES	0.958742	AD
ENSG00000105971	7	115877434	116198595	1548	93	141573	-0.035885	0.51431	CAV2	0.748062	AD
ENSG00000105974	7	116114839	116251233	598	76	141573	1.1729	0.12042	CAV1	0.427236	AD
ENSG00000105976	7	116262444	116488440	820	102	141573	-0.16883	0.56703	MET	0.778243	AD
ENSG00000198898	7	116401124	116612103	783	93	141573	-0.56029	0.71236	CAPZA2	0.850826	AD
ENSG00000004866	7	116543292	116920157	1414	156	141573	-0.68742	0.75409	ST7	0.872154	AD
ENSG00000214188	7	116543953	116788860	793	106	141573	0.025539	0.48981	ST7-OT4	0.734906	AD
ENSG00000228368	7	116555900	116657526	359	80	141573	-0.32564	0.62765	AC106873.4	0.807466	AD
ENSG00000105989	7	116866685	117013343	620	85	141573	-0.46657	0.6796	WNT2	0.834656	AD
ENSG00000154438	7	116953276	117118177	459	58	141573	0.95349	0.17017	ASZ1	0.491319	AD
ENSG00000001626	7	117055838	117406025	1263	80	141573	1.5033	0.066383	CFTR	0.323927	AD
ENSG00000077063	7	117300705	117564193	1099	122	141573	1.127	0.12987	CTTNBP2	0.441342	AD
ENSG00000128534	7	117774086	117882878	614	30	141573	-1.0288	0.8482	NAA38	0.914673	AD
ENSG00000106013	7	117804727	117932785	715	35	141573	-0.70979	0.76108	ANKRD7	0.875242	AD
ENSG00000184408	7	119863722	120440385	2335	138	141573	0.78377	0.21659	KCND2	0.542587	AD
ENSG00000106025	7	120377376	120548456	839	56	141573	1.0446	0.14811	TSPAN12	0.461686	AD
ENSG00000071243	7	120540803	120667270	577	44	141573	0.32708	0.3718	ING3	0.669212	AD
ENSG00000106034	7	120578731	120987498	1787	107	141573	-0.54196	0.70608	CPED1	0.847454	AD
ENSG00000002745	7	120915421	121031158	534	59	141573	-0.74408	0.77159	WNT16	0.879388	AD
ENSG00000196937	7	120938905	121086418	703	74	141573	0.88932	0.18692	FAM3C	0.509761	AD
ENSG00000106278	7	121463143	121752090	1181	90	141573	-0.84318	0.80044	PTPRZ1	0.891457	AD
ENSG00000008311	7	121665701	121834334	605	58	141573	-0.94951	0.82882	AASS	0.905482	AD
ENSG00000128610	7	121891448	122000745	471	92	141573	-0.93495	0.82509	FEZF1	0.90337	AD
ENSG00000081803	7	121908481	122576813	2986	165	141573	0.95961	0.16863	CADPS2	0.489909	AD
ENSG00000188050	7	122287766	122389210	509	64	141573	-0.90465	0.81717	RNF133	0.899708	AD
ENSG00000235631	7	122291718	122393021	507	63	141573	-0.88004	0.81058	RNF148	0.896789	AD
ENSG00000128519	7	122584759	122685754	488	47	141573	-0.39246	0.65264	TAS2R16	0.821727	AD
ENSG00000081800	7	122703585	122890040	964	74	141573	0.31493	0.37641	SLC13A1	0.672251	AD
ENSG00000164675	7	123042454	123225131	710	58	141573	1.1419	0.12675	IQUB	0.436888	AD
ENSG00000128609	7	123127051	123248309	479	53	141573	1.0475	0.14744	NDUFA5	0.460851	AD
ENSG00000146809	7	123157064	123327951	702	68	141573	0.83736	0.20119	ASB15	0.525968	AD
ENSG00000170807	7	123245861	123354344	452	55	141573	0.54007	0.29457	LMOD2	0.613588	AD
ENSG00000106299	7	123271989	123439121	710	57	141573	0.40885	0.34132	WASL	0.647613	AD
ENSG00000106302	7	123419037	123567532	601	71	141573	-0.55758	0.71143	HYAL4	0.85043	AD
ENSG00000106304	7	123515286	123661468	583	71	141573	-0.86049	0.80524	SPAM1	0.893625	AD
ENSG00000234224	7	123620973	123723523	426	42	141573	0.80315	0.21094	TMEM229A	0.536246	AD
ENSG00000170775	7	124336051	124455681	628	74	141573	-0.25365	0.60012	GPR37	0.793911	AD
ENSG00000128513	7	124412440	124620037	1165	39	141573	-0.75183	0.77392	POT1	0.880135	AD
ENSG00000179603	7	126028652	126943348	4465	154	141573	-0.57211	0.71638	GRM8	0.852901	AD
ENSG00000048405	7	126936844	127121978	945	63	141573	0.051859	0.47932	ZNF800	0.730079	AD
ENSG00000179562	7	127170672	127283665	454	78	141573	0.85498	0.19628	GCC1	0.520588	AD
ENSG00000004059	7	127178399	127281759	416	72	141573	0.93004	0.17618	ARF5	0.498498	AD
ENSG00000106328	7	127181463	127292198	450	78	141573	0.69761	0.24271	FSCN3	0.568496	AD
ENSG00000106331	7	127200346	127305982	411	68	141573	0.51587	0.30297	PAX4	0.620063	AD
ENSG00000197157	7	127242234	127782661	1975	87	141573	-0.1189	0.54732	SND1	0.766818	AD
ENSG00000128594	7	127617124	127722160	385	77	141573	-0.85663	0.80418	LRRC4	0.893227	AD
ENSG00000174697	7	127831337	127947681	622	110	141573	-0.076098	0.53033	LEP	0.757122	AD
ENSG00000106344	7	127887738	128033962	693	103	141573	0.60903	0.27125	RBM28	0.593357	AD
ENSG00000224940	7	127940379	128051739	510	93	141573	0.58711	0.27856	PRRT4	0.599855	AD
ENSG00000106348	7	127982331	128100306	515	62	141573	0.51224	0.30424	IMPDH1	0.620774	AD
ENSG00000135245	7	128045903	128148472	459	49	141573	0.94489	0.17236	HILPDA	0.494206	AD
ENSG00000165055	7	128066783	128196656	674	59	141573	0.63115	0.26397	METTL2B	0.586954	AD
ENSG00000205085	7	128262342	128376929	624	53	141573	-0.70196	0.75865	FAM71F2	0.874538	AD
ENSG00000135248	7	128299115	128421797	618	70	141573	-0.77292	0.78021	FAM71F1	0.882896	AD
ENSG00000128595	7	128329346	128461861	627	89	141573	-0.61409	0.73042	CALU	0.859961	AD
ENSG00000128617	7	128362545	128465844	460	72	141573	-0.41763	0.66189	OPN1SW	0.825051	AD
ENSG00000128596	7	128380811	128512186	643	70	141573	-0.0040225	0.5016	CCDC136	0.741548	AD
ENSG00000128591	7	128420431	128549328	671	88	141573	0.32948	0.3709	FLNC	0.668781	AD
ENSG00000128524	7	128452880	128555898	570	75	141573	0.51185	0.30438	ATP6V1F	0.620927	AD
ENSG00000128604	7	128527666	128640089	496	86	141573	2.5203	0.0058627	IRF5	0.0856681	AD
ENSG00000064419	7	128544948	128745198	1000	104	141573	3.0267	0.0012363	TNPO3	0.0303888	AD
ENSG00000158457	7	128734712	128858671	626	92	141573	0.9436	0.17269	TSPAN33	0.494661	AD
ENSG00000128602	7	128778713	128903386	508	74	141573	0.029661	0.48817	SMO	0.734184	AD
ENSG00000158467	7	128814864	129120052	1176	91	141573	-0.43554	0.66841	AHCYL2	0.828007	AD
ENSG00000128578	7	129024274	129178240	711	93	141573	-0.62878	0.73525	STRIP2	0.863153	AD
ENSG00000240204	7	129092320	129202773	579	79	141573	-0.46812	0.68015	SMKR1	0.834898	AD
ENSG00000106459	7	129201555	129446922	1205	83	141573	0.71003	0.23884	NRF1	0.564073	AD
ENSG00000186591	7	129420572	129642789	1171	60	141573	0.88516	0.18804	UBE2H	0.510792	AD
ENSG00000091732	7	129608126	129741291	642	78	141573	0.50926	0.30528	ZC3HC1	0.621612	AD
ENSG00000128607	7	129660350	129825560	726	97	141573	-0.21878	0.58659	KLHDC10	0.788109	AD
ENSG00000146842	7	129754555	129897610	592	77	141573	0.019678	0.49215	TMEM209	0.735996	AD
ENSG00000165120	7	129797700	129906683	409	54	141573	0.19666	0.42205	SSMEM1	0.698068	AD
ENSG00000158516	7	129856667	129979638	534	67	141573	-0.82295	0.79473	CPA2	0.888362	AD
ENSG00000128510	7	129882974	130014020	566	65	141573	-0.97429	0.83504	CPA4	0.908391	AD
ENSG00000158525	7	129934630	130058571	435	48	141573	-0.73982	0.7703	CPA5	0.878727	AD
ENSG00000091704	7	129970180	130077955	317	34	141573	-0.27972	0.61015	CPA1	0.799318	AD
ENSG00000106477	7	129983612	130132274	352	41	141573	0.16877	0.43299	CEP41	0.704331	AD
ENSG00000106484	7	130076012	130196133	150	23	141573	0.42651	0.33487	MEST	0.643299	AD
ENSG00000158623	7	130096089	130403598	365	27	141573	-0.23726	0.59377	COPG2	0.790714	AD
ENSG00000213265	7	130303488	130422268	272	23	141573	-0.61809	0.73174	TSGA13	0.860666	AD
ENSG00000174595	7	130367401	130468888	247	32	141573	-1.995	0.97698	KLF14	0.98268	AD
ENSG00000128585	7	130744855	131231395	2206	187	141573	1.1846	0.11808	MKLN1	0.423673	AD
ENSG00000128567	7	131135021	131292976	783	129	141573	-0.24691	0.59751	PODXL	0.792844	AD
ENSG00000221866	7	131758091	132383447	3416	266	141573	1.4572	0.072532	PLXNA4	0.337411	AD
ENSG00000183470	7	132283553	132463528	856	111	141573	-0.46051	0.67743	AC009365.3	0.833005	AD
ENSG00000106554	7	132419629	132816848	1678	103	141573	-0.21907	0.5867	CHCHD3	0.788109	AD
ENSG00000131558	7	132887829	133801342	3560	114	141573	-0.19355	0.57674	EXOC4	0.782416	AD
ENSG00000155530	7	133762052	133999343	1232	64	141573	-0.1378	0.5548	LRGUK	0.770892	AD
ENSG00000205060	7	133924084	134051803	870	50	141573	-0.67676	0.75072	SLC35B4	0.870394	AD
ENSG00000085662	7	134077102	134194036	572	79	141573	-0.16646	0.5661	AKR1B1	0.77767	AD
ENSG00000198074	7	134162344	134276160	710	62	141573	-0.98721	0.83823	AKR1B10	0.909881	AD
ENSG00000227471	7	134183888	134314627	926	56	141573	-0.90214	0.81651	AKR1B15	0.899546	AD
ENSG00000172331	7	134281560	134414565	720	78	141573	-0.30261	0.61891	BPGM	0.803786	AD
ENSG00000122786	7	134379003	134705479	1584	127	141573	1.2605	0.10374	CALD1	0.397778	AD
ENSG00000146856	7	134621259	134882715	1151	64	141573	0.16849	0.4331	AGBL3	0.704365	AD
ENSG00000122783	7	134727115	134905547	786	37	141573	0.38574	0.34985	C7orf49	0.652703	AD
ENSG00000229974	7	134782797	134882916	469	35	141573	0.38844	0.34885	AC083862.1	0.65242	AD
ENSG00000146859	7	134782824	134900967	552	38	141573	0.31529	0.37627	TMEM140	0.67219	AD
ENSG00000105875	7	134818590	134946316	548	46	141573	0.020263	0.49192	WDR91	0.73593	AD
ENSG00000146857	7	134866731	134993244	559	76	141573	0.01466	0.49415	STRA8	0.737211	AD
ENSG00000080802	7	134996547	135244875	1131	73	141573	0.66951	0.25159	CNOT4	0.576453	AD
ENSG00000155561	7	135192667	135383505	1054	56	141573	0.84935	0.19784	NUP205	0.522476	AD
ENSG00000243317	7	135297244	135428166	734	60	141573	0.055773	0.47776	C7orf73	0.729153	AD
ENSG00000164707	7	135315985	135464006	848	77	141573	0.32286	0.3734	SLC13A4	0.670134	AD
ENSG00000189320	7	135363096	135483594	665	91	141573	0.45608	0.32417	FAM180A	0.635398	AD
ENSG00000105887	7	135561509	135712101	854	70	141573	-1.6574	0.95128	MTPN	0.966604	AD
ENSG00000236338	7	135561542	135663214	541	65	141573	-1.4912	0.93205	AC015987.2	0.95688	AD
ENSG00000267697	7	135562022	135662198	534	70	141573	-1.5711	0.94193	LUZP6	0.962264	AD
ENSG00000181072	7	136503416	136755002	1235	113	141573	-0.069421	0.52767	CHRM2	0.756264	AD
ENSG00000105894	7	136862088	137078611	993	124	141573	0.40594	0.34239	PTN	0.648612	AD
ENSG00000157680	7	137015783	137581838	2681	188	141573	1.4851	0.068753	DGKI	0.329184	AD
ENSG00000182158	7	137509725	137736813	1042	143	141573	-2.1581	0.98454	CREB3L2	0.988192	AD
ENSG00000122787	7	137637070	137852732	1094	122	141573	1.3956	0.081421	AKR1D1	0.357032	AD
ENSG00000122779	7	138095079	138324738	994	91	141573	0.29179	0.38522	TRIM24	0.676846	AD
ENSG00000157703	7	138229030	138436097	1093	161	141573	-0.81182	0.79155	SVOPL	0.886987	AD
ENSG00000105929	7	138341040	138534305	1118	164	141573	0.30691	0.37945	ATP6V0A4	0.674356	AD
ENSG00000214128	7	138432695	138572846	745	118	141573	1.0921	0.1374	TMEM213	0.448965	AD
ENSG00000122778	7	138466126	138716064	1289	142	141573	1.4322	0.07605	KIAA1549	0.345828	AD
ENSG00000146858	7	138660452	138770775	509	51	141573	2.7227	0.0032378	ZC3HAV1L	0.0580645	AD
ENSG00000105939	7	138678266	138844465	808	87	141573	2.4207	0.0077451	ZC3HAV1	0.100729	AD
ENSG00000105948	7	138768490	138926732	670	76	141573	0.15681	0.4377	TTC26	0.706619	AD
ENSG00000157741	7	138865102	139042982	681	78	141573	0.16705	0.43366	UBN2	0.704498	AD
ENSG00000164898	7	138974203	139081065	508	47	141573	0.54603	0.29252	C7orf55	0.611448	AD
ENSG00000146963	7	138975105	139158198	951	56	141573	0.3607	0.35916	C7orf55-LUC7L2	0.660255	AD
ENSG00000269955	7	138976106	139157345	943	55	141573	0.38401	0.35048	LUC7L2	0.652928	AD
ENSG00000188883	7	139087436	139218458	710	93	141573	1.0007	0.15847	KLRG2	0.474946	AD
ENSG00000236279	7	139158602	139279730	553	107	141573	1.1881	0.1174	CLEC2L	0.422683	AD
ENSG00000064393	7	139196316	139527577	1361	127	141573	0.0070674	0.49718	HIPK2	0.738788	AD
ENSG00000059377	7	139426850	139770125	1675	157	141573	2.6067	0.0045705	TBXAS1	0.073757	AD
ENSG00000059378	7	139673544	139813521	676	119	141573	3.0721	0.0010627	PARP12	0.0274648	AD
ENSG00000006459	7	139734546	139926835	828	81	141573	1.0013	0.15833	KDM7A	0.474896	AD
ENSG00000157800	7	139943493	140154233	1126	113	141573	-1.6852	0.95403	SLC37A3	0.968317	AD
ENSG00000146955	7	140053843	140176050	600	66	141573	-1.2114	0.88713	RAB19	0.933978	AD
ENSG00000133606	7	140102840	140229369	685	84	141573	-1.3796	0.91615	MKRN1	0.948902	AD
ENSG00000146966	7	140168220	140423793	1184	112	141573	0.34643	0.36451	DENND2A	0.663912	AD
ENSG00000133597	7	140322953	140446061	427	66	141573	1.8037	0.035642	ADCK2	0.238223	AD
ENSG00000090266	7	140340577	140472590	461	65	141573	1.7765	0.037827	NDUFB2	0.244896	AD
ENSG00000157764	7	140369127	140674564	1118	56	141573	1.3257	0.092462	BRAF	0.37613	AD
ENSG00000090263	7	140655854	140765028	417	47	141573	0.26604	0.39511	MRPS33	0.682606	AD
ENSG00000261115	7	140724032	141230180	2213	220	141573	-0.051486	0.52053	TMEM178B	0.7517	AD
ENSG00000006530	7	141200989	141405044	815	56	141573	1.9231	0.027232	AGK	0.210313	AD
ENSG00000257093	7	141306528	141451953	509	65	141573	1.8446	0.032547	KIAA1147	0.227421	AD
ENSG00000214102	7	141358153	141481071	477	49	141573	1.2599	0.10385	WEE2	0.39796	AD
ENSG00000106028	7	141388121	141537722	591	41	141573	1.2488	0.10587	SSBP1	0.40239	AD
ENSG00000127362	7	141413897	141514997	409	30	141573	1.3606	0.086818	TAS2R3	0.366203	AD
ENSG00000127364	7	141428242	141529235	398	29	141573	1.4943	0.067554	TAS2R4	0.326931	AD
ENSG00000127366	7	141440017	141541166	429	30	141573	1.4215	0.077587	TAS2R5	0.348995	AD
ENSG00000165076	7	141486086	141591287	389	29	141573	1.2978	0.097182	PRSS37	0.38522	AD
ENSG00000257335	7	141557613	141856547	884	115	141573	1.9042	0.028442	MGAM	0.214008	AD
ENSG00000258083	7	141568617	141669709	180	17	141573	1.0981	0.13608	OR9A4	0.447859	AD
ENSG00000258227	7	141577157	141696807	223	27	141573	1.0637	0.14374	CLEC5A	0.456838	AD
ENSG00000257138	7	141622431	141723573	182	38	141573	0.99655	0.15949	TAS2R38	0.476474	AD
ENSG00000257743	7	141761549	141972124	1028	120	141573	0.87751	0.1901	RP11-1220K2.2	0.513089	AD
ENSG00000258223	7	141901963	142007878	597	50	141573	-0.86901	0.80758	PRSS58	0.894869	AD
ENSG00000270672	7	142324104	142425550	512	34	141573	-0.68252	0.75254	MTRNR2L6	0.87134	AD
ENSG00000204983	7	142407319	142510923	326	47	141573	0.98148	0.16318	PRSS1	0.482262	AD
ENSG00000106123	7	142502792	142618847	462	49	141573	0.21925	0.41323	EPHB6	0.69385	AD
ENSG00000165125	7	142518956	142633507	474	40	141573	-0.52714	0.70095	TRPV6	0.844826	AD
ENSG00000127412	7	142555267	142680905	558	44	141573	-0.53357	0.70318	TRPV5	0.845744	AD
ENSG00000165131	7	142586440	142687955	449	51	141573	-0.38141	0.64855	C7orf34	0.819407	AD
ENSG00000197993	7	142588201	142709768	528	49	141573	-0.29251	0.61505	KEL	0.802187	AD
ENSG00000179468	7	142673245	142774282	457	47	141573	0.23793	0.40597	OR9A2	0.689139	AD
ENSG00000225781	7	142699417	142800444	453	49	141573	0.37107	0.35529	OR6V1	0.657966	AD
ENSG00000159763	7	142779170	142886839	451	43	141573	0.07811	0.46887	PIP	0.72456	AD
ENSG00000236398	7	142830512	142931528	321	42	141573	0.50155	0.30799	TAS2R39	0.622993	AD
ENSG00000221937	7	142869130	142970162	278	64	141573	1.1882	0.11737	TAS2R40	0.422683	AD
ENSG00000268170	7	142869163	142969360	276	69	141573	1.172	0.12059	AC073342.1	0.427459	AD
ENSG00000197448	7	142891186	143017947	323	84	141573	1.4117	0.079026	GSTK1	0.352068	AD
ENSG00000178826	7	142927050	143035141	303	98	141573	1.5252	0.063599	TMEM139	0.316289	AD
ENSG00000106144	7	142935308	143054789	399	127	141573	1.5822	0.056803	CASP2	0.300813	AD
ENSG00000188037	7	142963219	143099176	520	150	141573	4.0107	3.027e-05	CLCN1	0.00164241	AD
ENSG00000159784	7	143000493	143109863	484	134	141573	5.2703	6.8094e-08	FAM131B	7.43158e-06	AD
ENSG00000159840	7	143028173	143138204	524	115	141573	7.4504	4.6519e-14	ZYX	2.0662e-11	AD
ENSG00000146904	7	143037382	143155985	536	125	141573	8.1044	2.651e-16	EPHA1	1.57144e-13	AD
ENSG00000185899	7	143090546	143191502	475	85	141573	7.2326	2.3686e-13	TAS2R60	9.23222e-11	AD
ENSG00000221855	7	143124966	143225889	514	49	141573	4.9188	4.3533e-07	TAS2R41	3.93063e-05	AD
ENSG00000271079	7	143218894	143321480	2	1	141573	0.2954	0.38384	CTAGE15	0.675975	AD
ENSG00000170379	7	143268043	143477502	68	28	141573	1.6908	0.045438	FAM115C	0.269246	AD
ENSG00000271321	7	143402182	143504789	68	28	141573	1.662	0.048253	CTAGE6	0.276503	AD
ENSG00000198420	7	143498468	143649291	332	55	141573	0.56495	0.28605	FAM115A	0.606962	AD
ENSG00000221910	7	143582259	143683372	445	51	141573	0.58355	0.27976	OR2F2	0.600957	AD
ENSG00000213215	7	143607027	143708108	465	49	141573	0.90804	0.18193	OR2F1	0.505805	AD
ENSG00000221813	7	143651022	143752068	543	39	141573	1.1317	0.12888	OR6B1	0.440336	AD
ENSG00000221836	7	143697461	143798473	577	30	141573	0.99989	0.15868	OR2A5	0.474946	AD
ENSG00000221933	7	143721275	143822288	557	29	141573	0.93039	0.17608	OR2A25	0.498437	AD
ENSG00000221858	7	143742141	143843186	526	27	141573	1.24	0.10748	OR2A12	0.4052	AD
ENSG00000221989	7	143756607	143857657	517	28	141573	1.4566	0.072609	OR2A2	0.337411	AD
ENSG00000221938	7	143776151	143877162	491	28	141573	1.4635	0.07166	OR2A14	0.335039	AD
ENSG00000225932	7	143830559	143933146	227	24	141573	1.7526	0.039832	CTAGE4	0.251066	AD
ENSG00000213214	7	143833176	144041230	217	25	141573	1.7305	0.041769	ARHGEF35	0.258016	AD
ENSG00000212807	7	143879004	143979936	4	2	141573	0.34509	0.36501	OR2A42	0.664442	AD
ENSG00000243896	7	143905700	144006815	2	1	141573	1.1399	0.12716	OR2A7	0.437231	AD
ENSG00000244693	7	143913794	144016381	1	1	141573	-0.20522	0.5813	CTAGE8	0.785222	AD
ENSG00000221970	7	143965218	144066150	2	1	141573	-0.78749	0.7845	OR2A1	0.884634	AD
ENSG00000050327	7	144002381	144127725	249	44	141573	1.4027	0.080347	ARHGEF5	0.354891	AD
ENSG00000106410	7	144044333	144157320	373	43	141573	1.2127	0.11263	NOBOX	0.41328	AD
ENSG00000196511	7	144099034	144583488	2360	175	141573	1.5442	0.061264	TPK1	0.310058	AD
ENSG00000174469	7	145763453	148168090	14754	495	141573	0.16428	0.43476	CNTNAP2	0.70515	AD
ENSG00000170279	7	148237657	148362952	601	120	141573	-1.0187	0.84582	C7orf33	0.913551	AD
ENSG00000055130	7	148345006	148548128	944	92	141573	1.2575	0.10428	CUL1	0.398727	AD
ENSG00000106462	7	148454475	148631413	799	96	141573	2.1507	0.015751	EZH2	0.153484	AD
ENSG00000155660	7	148650154	148775733	670	87	141573	2.4072	0.0080377	PDIA4	0.103236	AD
ENSG00000197362	7	148716735	148837874	574	59	141573	1.3287	0.091966	ZNF786	0.37563	AD
ENSG00000204947	7	148749876	148873438	540	42	141573	-0.063292	0.52523	ZNF425	0.754579	AD
ENSG00000197024	7	148773508	148930116	721	51	141573	0.030423	0.48786	ZNF398	0.734006	AD
ENSG00000170265	7	148842577	148973339	675	69	141573	0.50909	0.30534	ZNF282	0.621612	AD
ENSG00000170260	7	148886742	149002700	571	73	141573	0.77968	0.21779	ZNF212	0.54355	AD
ENSG00000204946	7	148909262	149044393	754	81	141573	0.40289	0.34352	ZNF783	0.649336	AD
ENSG00000196453	7	149078454	149208214	573	108	141573	0.58965	0.27771	ZNF777	0.599246	AD
ENSG00000181220	7	149119885	149244908	482	80	141573	0.71884	0.23612	ZNF746	0.562448	AD
ENSG00000133619	7	149361872	149481664	754	86	141573	0.24411	0.40357	KRBA1	0.687152	AD
ENSG00000181444	7	149411271	149520568	754	97	141573	0.75851	0.22407	ZNF467	0.550278	AD
ENSG00000106479	7	149485456	149614568	664	81	141573	0.19765	0.42166	ZNF862	0.69804	AD
ENSG00000171130	7	149520057	149627784	456	71	141573	0.14513	0.4423	ATP6V0E2	0.709951	AD
ENSG00000106526	7	149891005	150070814	732	63	141573	-0.42617	0.66501	ACTR3C	0.826807	AD
ENSG00000127399	7	149969728	150085239	514	42	141573	-0.49154	0.68848	LRRC61	0.839167	AD
ENSG00000188707	7	149976938	150079808	441	38	141573	-0.27404	0.60797	ZBED6CL	0.798295	AD
ENSG00000106538	7	149985408	150088763	470	46	141573	-0.32476	0.62732	RARRES2	0.807316	AD
ENSG00000214022	7	150015278	150121133	536	58	141573	0.70679	0.23985	REPIN1	0.565333	AD
ENSG00000196456	7	150015879	150159558	714	67	141573	1.0719	0.14188	ZNF775	0.455648	AD
ENSG00000171115	7	150097718	150226480	690	84	141573	1.3718	0.085066	GIMAP8	0.363586	AD
ENSG00000179144	7	150161918	150268161	711	56	141573	0.79815	0.21239	GIMAP7	0.538192	AD
ENSG00000133574	7	150214365	150321041	858	29	141573	1.1019	0.13525	GIMAP4	0.447197	AD
ENSG00000133561	7	150272463	150379473	728	34	141573	1.5309	0.062893	GIMAP6	0.314868	AD
ENSG00000106560	7	150332785	150440729	560	43	141573	1.2815	0.10001	GIMAP2	0.390692	AD
ENSG00000213203	7	150363645	150471372	531	49	141573	0.82992	0.20329	GIMAP1	0.527877	AD
ENSG00000196329	7	150369341	150497121	657	71	141573	0.42419	0.33571	GIMAP5	0.643877	AD
ENSG00000106565	7	150438373	150548448	737	84	141573	0.30174	0.38143	TMEM176B	0.675021	AD
ENSG00000002933	7	150447491	150552208	699	86	141573	0.37508	0.3538	TMEM176A	0.656145	AD
ENSG00000002726	7	150471715	150608592	926	82	141573	0.2234	0.41161	AOC1	0.692802	AD
ENSG00000055118	7	150592049	150725403	558	105	141573	-0.79933	0.78795	KCNH2	0.885719	AD
ENSG00000164867	7	150638083	150761676	542	114	141573	-0.24883	0.59825	NOS3	0.79303	AD
ENSG00000181652	7	150659297	150771586	503	100	141573	0.17163	0.43186	ATG9B	0.703691	AD
ENSG00000197150	7	150675510	150794869	536	104	141573	0.089138	0.46449	ABCB8	0.722908	AD
ENSG00000213199	7	150695379	150799843	469	96	141573	0.075413	0.46994	ASIC3	0.724927	AD
ENSG00000164885	7	150700899	150805617	468	95	141573	0.027074	0.4892	CDK5	0.734373	AD
ENSG00000164889	7	150704297	150823614	529	78	141573	0.056599	0.47743	SLC4A2	0.728974	AD
ENSG00000164896	7	150723711	150827953	467	76	141573	0.083314	0.4668	FASTK	0.723759	AD
ENSG00000164897	7	150728167	150830633	464	72	141573	0.1678	0.43337	TMUB1	0.704365	AD
ENSG00000133612	7	150732918	150891523	685	104	141573	0.43628	0.33132	AGAP3	0.64066	AD
ENSG00000164900	7	150795676	150921832	576	105	141573	0.84627	0.1987	GBX1	0.523372	AD
ENSG00000146926	7	150822785	150934919	518	93	141573	0.84403	0.19933	ASB10	0.523876	AD
ENSG00000033050	7	150854923	150974316	573	94	141573	0.56005	0.28772	ABCF2	0.608141	AD
ENSG00000033100	7	150879575	150985908	522	72	141573	0.40064	0.34434	CHPF2	0.649921	AD
ENSG00000082014	7	150885850	151024982	740	92	141573	0.20615	0.41834	SMARCD3	0.696407	AD
ENSG00000013374	7	150988785	151125535	782	119	141573	0.46554	0.32077	NUB1	0.633566	AD
ENSG00000187260	7	151022995	151157813	738	125	141573	0.56282	0.28678	WDR86	0.607566	AD
ENSG00000127377	7	151075921	151187899	570	111	141573	0.94618	0.17203	CRYGN	0.493876	AD
ENSG00000106615	7	151113098	151267206	718	92	141573	-0.24292	0.59597	RHEB	0.791859	AD
ENSG00000106617	7	151203197	151624210	2450	293	141573	0.41184	0.34023	PRKAG2	0.646637	AD
ENSG00000106648	7	151603464	151767019	927	130	141573	0.58914	0.27788	GALNTL5	0.599416	AD
ENSG00000178234	7	151672759	151869425	772	81	141573	0.84979	0.19772	GALNT11	0.522303	AD
ENSG00000055609	7	151782010	152183090	1133	79	141573	0.61121	0.27053	KMT2C	0.592687	AD
ENSG00000196584	7	152291864	152423250	945	96	141573	-0.74139	0.77077	XRCC2	0.879124	AD
ENSG00000133627	7	152406834	152602463	1070	86	141573	-0.54294	0.70642	ACTR3B	0.847513	AD
ENSG00000130226	7	153534182	154735995	6590	455	141573	-0.10435	0.54156	DPP6	0.763101	AD
ENSG00000214106	7	154670208	154791618	686	83	141573	0.52644	0.29929	PAXIP1-AS2	0.616712	AD
ENSG00000157212	7	154685397	154844794	829	73	141573	0.12945	0.4485	PAXIP1	0.714667	AD
ENSG00000220575	7	154808777	154913267	748	65	141573	-1.9183	0.97246	HTR5A-AS1	0.979538	AD
ENSG00000157219	7	154812034	154927459	818	76	141573	-1.307	0.9044	HTR5A	0.942675	AD
ENSG00000217825	7	154938273	155040165	916	111	141573	0.85199	0.19711	AC099552.4	0.521775	AD
ENSG00000186480	7	155039486	155151945	857	90	141573	0.33883	0.36737	INSIG1	0.666171	AD
ENSG00000204960	7	155099680	155210629	911	91	141573	-0.66657	0.74748	BLACE	0.869313	AD
ENSG00000218672	7	155124771	155239051	965	134	141573	-0.40739	0.65814	AC008060.7	0.823757	AD
ENSG00000164778	7	155200824	155307526	720	134	141573	0.073073	0.47087	EN2	0.724977	AD
ENSG00000146910	7	155216901	155376557	1042	181	141573	0.20831	0.41749	CNPY1	0.696195	AD
ENSG00000216895	7	155353925	155487899	706	87	141573	0.60989	0.27097	AC009403.2	0.593085	AD
ENSG00000184863	7	155387145	155624179	1158	79	141573	0.36417	0.35786	RBM33	0.659599	AD
ENSG00000164690	7	155542680	155654967	637	88	141573	-0.50037	0.69159	SHH	0.841044	AD
ENSG00000204876	7	155705326	155809037	879	129	141573	-0.1284	0.55108	AC021218.2	0.769321	AD
ENSG00000244291	7	156381057	156483348	538	69	141573	0.91772	0.17938	C7orf13	0.502711	AD
ENSG00000105982	7	156382975	156519824	703	104	141573	1.1025	0.13513	RNF32	0.447197	AD
ENSG00000105983	7	156411646	156735924	1689	74	141573	-0.38212	0.64881	LMBR1	0.819599	AD
ENSG00000146909	7	156692417	156815876	776	58	141573	-0.33815	0.63237	NOM1	0.810075	AD
ENSG00000130675	7	156736745	156853345	685	83	141573	0.65491	0.25626	MNX1	0.57982	AD
ENSG00000269446	7	156852674	156953764	649	79	141573	1.07	0.14231	AC006967.1	0.455839	AD
ENSG00000009335	7	156881607	157112066	1409	95	141573	0.32974	0.3708	UBE3C	0.668781	AD
ENSG00000105993	7	157078075	157260133	1285	108	141573	1.7107	0.043567	DNAJB6	0.263652	AD
ENSG00000236669	7	157268477	157370019	575	72	141573	0.45529	0.32445	AC006372.1	0.635595	AD
ENSG00000155093	7	157281750	158430480	6966	435	141573	0.46132	0.32228	PTPRN2	0.634579	AD
ENSG00000222012	7	157356715	157461457	491	97	141573	1.1282	0.12962	AC005481.5	0.44105	AD
ENSG00000146918	7	158374003	158547520	987	58	141573	-0.065302	0.52603	NCAPG2	0.755273	AD
ENSG00000117868	7	158473686	158672944	1239	57	141573	0.28138	0.38921	ESYT2	0.678984	AD
ENSG00000126870	7	158599269	158799438	1132	96	141573	0.96814	0.16649	WDR60	0.486906	AD
ENSG00000106018	7	158770866	158987649	1383	97	141573	1.2357	0.10829	VIPR2	0.406331	AD
ENSG00000176269	8	66049	167043	71	27	141573	0.77495	0.21919	OR4F21	0.545163	AD
ENSG00000250210	8	92091	200563	281	43	141573	-0.21344	0.58451	RP11-585F1.10	0.786829	AD
ENSG00000172748	8	132137	247342	739	73	141573	0.39193	0.34755	ZNF596	0.651822	AD
ENSG00000147364	8	306428	471225	1328	93	141573	1.7985	0.036048	FBXO25	0.239889	AD
ENSG00000180190	8	389803	545781	1229	123	141573	2.3196	0.010182	TDRP	0.120461	AD
ENSG00000104714	8	514746	738106	1721	100	141573	1.6498	0.049491	ERICH1	0.280204	AD
ENSG00000198010	8	1399532	1706642	2151	141	141573	1.6976	0.044794	DLGAP2	0.267392	AD
ENSG00000182372	8	1653944	1784738	883	101	141573	-1.1264	0.87001	CLN8	0.926243	AD
ENSG00000104728	8	1722142	1956807	1717	215	141573	-1.8253	0.96602	ARHGEF10	0.975572	AD
ENSG00000176595	8	1872044	2005102	1010	140	141573	-0.59773	0.72499	KBTBD11	0.857647	AD
ENSG00000036448	8	1943155	2163475	2330	170	141573	0.14633	0.44183	MYOM2	0.709701	AD
ENSG00000183117	8	2742875	4902494	27553	741	141573	0.72075	0.23553	CSMD1	0.561692	AD
ENSG00000147316	8	6214113	6551144	3072	196	141573	-1.822	0.96577	MCPH1	0.975423	AD
ENSG00000091879	8	6307172	6470930	1393	140	141573	-1.2603	0.89621	ANGPT2	0.938313	AD
ENSG00000155189	8	6515878	6667184	1343	133	141573	-0.81852	0.79347	AGPAT5	0.887889	AD
ENSG00000164825	8	6678097	6785544	1236	115	141573	0.21569	0.41461	DEFB1	0.694161	AD
ENSG00000164822	8	6732215	6833598	1002	114	141573	1.0501	0.14684	DEFA6	0.460394	AD
ENSG00000164821	8	6743344	6845860	864	102	141573	1.1225	0.13082	DEFA4	0.441871	AD
ENSG00000206047	8	6785171	6887602	513	79	141573	0.92533	0.1774	DEFA1	0.500319	AD
ENSG00000240247	8	6804288	6925778	768	82	141573	-0.74858	0.77294	DEFA1B	0.879498	AD
ENSG00000239839	8	6823391	6925823	582	62	141573	-0.57935	0.71882	DEFA3	0.854542	AD
ENSG00000164816	8	6862831	6964256	983	110	141573	-1.2489	0.89414	DEFA5	0.937474	AD
ENSG00000215372	8	7163039	7293080	45	33	141573	-1.1748	0.87995	ZNF705G	0.930503	AD
ENSG00000177257	8	7222382	7324385	1	1	141573	-1.5565	0.9402	DEFB4B	0.961093	AD
ENSG00000176782	8	7643993	7748764	1	1	141573	-0.025821	0.5103	DEFB104A	0.745865	AD
ENSG00000178287	8	7655398	7776389	1	1	141573	-0.025821	0.5103	SPAG11A	0.745865	AD
ENSG00000176797	8	7688726	7790186	2	1	141573	-0.1258	0.55006	DEFB103A	0.768571	AD
ENSG00000171711	8	7702151	7804233	2	1	141573	-0.1258	0.55006	DEFB4A	0.768571	AD
ENSG00000215356	8	7733859	7862271	3	2	141573	-0.18108	0.57185	ZNF705B	0.780538	AD
ENSG00000268955	8	7996158	8096331	71	19	141573	1.5833	0.056672	LRLE1	0.300531	AD
ENSG00000182319	8	8125258	8294008	1145	88	141573	2.5839	0.0048849	SGK223	0.0764101	AD
ENSG00000253958	8	8509448	8611616	881	58	141573	0.19428	0.42298	CLDN23	0.698228	AD
ENSG00000147324	8	8590864	8801155	1696	86	141573	1.1613	0.12277	MFHAS1	0.430631	AD
ENSG00000104626	8	8809657	9024256	1493	92	141573	0.90702	0.1822	ERI1	0.505818	AD
ENSG00000173281	8	8943765	9059084	754	100	141573	1.4516	0.073307	PPP1R3B	0.339169	AD
ENSG00000253426	8	8959252	9075646	744	99	141573	1.6618	0.048276	RP11-10A14.4	0.276552	AD
ENSG00000173273	8	9363424	9689856	2144	62	141573	3.7907	7.51e-05	TNKS	0.00350693	AD
ENSG00000175806	8	9861778	10336401	3605	148	141573	3.4194	0.00031377	MSRA	0.0111596	AD
ENSG00000184647	8	10333056	10461676	1066	74	141573	0.90447	0.18287	PRSS55	0.506173	AD
ENSG00000183638	8	10413859	10619697	1521	147	141573	2.2886	0.01105	RP1L1	0.12574	AD
ENSG00000171060	8	10480147	10608103	946	122	141573	1.7841	0.0372	C8orf74	0.243623	AD
ENSG00000171056	8	10531278	10747357	1547	82	141573	2.797	0.0025787	SOX7	0.0500514	AD
ENSG00000258724	8	10532909	10747357	1542	70	141573	2.6098	0.0045295	SOX7	0.0733126	AD
ENSG00000254093	8	10572473	10747394	1259	62	141573	2.5886	0.004819	PINX1	0.075939	AD
ENSG00000171044	8	10703555	11108875	2685	103	141573	2.7255	0.00321	XKR6	0.0577934	AD
ENSG00000215346	8	10933980	11037745	711	66	141573	2.2472	0.012313	AF131215.5	0.134315	AD
ENSG00000104643	8	11091925	11235646	985	61	141573	1.1401	0.12713	MTMR9	0.437231	AD
ENSG00000177710	8	11138397	11239717	690	44	141573	0.92229	0.17819	SLC35G5	0.501363	AD
ENSG00000184608	8	11175911	11346167	1390	77	141573	1.0755	0.14107	C8orf12	0.454261	AD
ENSG00000154319	8	11228972	11382224	1325	107	141573	1.6558	0.048885	FAM167A	0.278227	AD
ENSG00000136573	8	11301510	11472113	1412	93	141573	2.533	0.0056544	BLK	0.0838489	AD
ENSG00000136574	8	11484468	11667511	1416	127	141573	3.0541	0.0011287	GATA4	0.0285902	AD
ENSG00000255394	8	11568896	11670309	888	94	141573	3.1489	0.00081945	C8orf49	0.0224543	AD
ENSG00000154328	8	11577148	11694855	1102	90	141573	2.9485	0.0015965	NEIL2	0.0361274	AD
ENSG00000079459	8	11603082	11746818	1309	94	141573	2.8296	0.0023302	FDFT1	0.0467976	AD
ENSG00000255046	8	11605437	11710077	1030	79	141573	2.6579	0.0039312	RP11-297N6.4	0.0666803	AD
ENSG00000164733	8	11650033	11776957	1121	92	141573	2.4589	0.0069688	CTSB	0.0951373	AD
ENSG00000205884	8	11781446	11882108	856	51	141573	2.4166	0.0078325	DEFB136	0.101419	AD
ENSG00000205883	8	11789830	11892099	817	58	141573	2.1749	0.014821	DEFB135	0.148202	AD
ENSG00000205882	8	11800692	11903821	688	64	141573	1.9893	0.023337	DEFB134	0.192208	AD
ENSG00000255098	8	11820545	11923043	529	50	141573	1.835	0.033256	RP11-481A20.11	0.229802	AD
ENSG00000233050	8	11871898	11979256	189	33	141573	1.1743	0.12013	DEFB130	0.427021	AD
ENSG00000215343	8	11911898	12023025	4	2	141573	0.017751	0.49292	ZNF705D	0.736501	AD
ENSG00000223443	8	11944677	12046586	2	1	141573	0.6525	0.25704	USP17L2	0.580097	AD
ENSG00000186523	8	11989605	12101642	1	1	141573	0.80503	0.2104	FAM86B1	0.535934	AD
ENSG00000232948	8	12118471	12225825	24	17	141573	0.9156	0.17994	DEFB130	0.503506	AD
ENSG00000154359	8	12529403	12663582	1006	88	141573	-1.5256	0.93645	LONRF1	0.959355	AD
ENSG00000250305	8	12753151	12939012	1607	99	141573	-0.05485	0.52187	KIAA1456	0.752327	AD
ENSG00000164741	8	12890870	13423167	4305	181	141573	0.0050497	0.49799	DLC1	0.739203	AD
ENSG00000164743	8	13374352	13475796	850	68	141573	-0.9313	0.82415	C8orf48	0.902851	AD
ENSG00000185053	8	13897373	15145848	11543	312	141573	0.96222	0.16797	SGCZ	0.488735	AD
ENSG00000104723	8	15224724	15674158	3655	162	141573	0.35749	0.36036	TUSC3	0.660978	AD
ENSG00000038945	8	15915387	16474999	4187	141	141573	-0.27845	0.60967	MSR1	0.799149	AD
ENSG00000078579	8	16799678	16909690	888	99	141573	0.0040353	0.49839	FGF20	0.739282	AD
ENSG00000155970	8	16834747	17030153	1267	147	141573	0.98134	0.16321	MICU3	0.482262	AD
ENSG00000104219	8	16963538	17132308	921	125	141573	1.597	0.055129	ZDHHC2	0.296094	AD
ENSG00000198791	8	17036737	17154387	641	70	141573	2.0577	0.019812	CNOT7	0.174212	AD
ENSG00000155975	8	17054080	17209936	1022	78	141573	1.9278	0.026939	VPS37A	0.209297	AD
ENSG00000003987	8	17105539	17321037	1697	130	141573	1.7418	0.04077	MTMR7	0.254578	AD
ENSG00000003989	8	17304597	17478082	1734	175	141573	1.1102	0.13346	SLC7A2	0.444068	AD
ENSG00000104213	8	17383942	17551580	1803	133	141573	2.0956	0.018061	PDGFRL	0.165442	AD
ENSG00000129422	8	17451304	17708426	2582	164	141573	2.5465	0.0054397	MTUS1	0.0819165	AD
ENSG00000104760	8	17671889	17817874	1321	46	141573	-0.032477	0.51295	FGL1	0.747357	AD
ENSG00000078674	8	17730349	17935478	1649	58	141573	0.021325	0.49149	PCM1	0.735722	AD
ENSG00000104763	8	17863934	17992494	1017	77	141573	0.83266	0.20252	ASAH1	0.527407	AD
ENSG00000171428	8	17977986	18131198	1264	97	141573	0.63259	0.2635	NAT1	0.586549	AD
ENSG00000156006	8	18198755	18308728	957	73	141573	0.013415	0.49465	NAT2	0.737295	AD
ENSG00000156011	8	18334811	18992240	5260	302	141573	-0.012433	0.50496	PSD3	0.743752	AD
ENSG00000104611	8	19121128	19303729	1138	132	141573	-1.2558	0.89541	SH2D4A	0.937889	AD
ENSG00000147408	8	19211672	19665540	2999	194	141573	-1.4562	0.92733	CSGALNACT1	0.954147	AD
ENSG00000104613	8	19624651	19759594	854	75	141573	0.88158	0.189	INTS10	0.511943	AD
ENSG00000175445	8	19709228	19874769	1084	80	141573	2.4081	0.0080171	LPL	0.103105	AD
ENSG00000036565	8	19952366	20090717	750	125	141573	0.81442	0.2077	SLC18A1	0.53225	AD
ENSG00000147416	8	20004878	20134330	691	109	141573	-0.46592	0.67936	ATP6V1B2	0.834519	AD
ENSG00000061337	8	20053676	20211474	778	144	141573	-0.27659	0.60895	LZTS1	0.798943	AD
ENSG00000168546	8	21497915	21719869	1016	142	141573	1.2871	0.099031	GFRA2	0.388696	AD
ENSG00000147443	8	21716384	21821371	476	60	141573	2.3915	0.0083887	DOK2	0.106078	AD
ENSG00000130227	8	21727180	21914096	795	78	141573	2.9562	0.001557	XPO7	0.0356133	AD
ENSG00000158806	8	21831636	21944408	510	84	141573	2.5984	0.0046833	NPM2	0.0746631	AD
ENSG00000158815	8	21849909	21956320	529	79	141573	2.125	0.016792	FGF17	0.158526	AD
ENSG00000158856	8	21856506	21990038	676	95	141573	2.3791	0.0086766	DMTN	0.108594	AD
ENSG00000158863	8	21896670	22012409	630	67	141573	0.76721	0.22148	FAM160B2	0.547011	AD
ENSG00000173566	8	21914383	22016932	559	63	141573	0.65371	0.25665	NUDT18	0.579952	AD
ENSG00000168453	8	21921928	22040897	634	91	141573	0.81754	0.20681	HR	0.531753	AD
ENSG00000168476	8	21945533	22049464	533	89	141573	0.92285	0.17804	REEP4	0.50131	AD
ENSG00000168481	8	21954338	22064597	573	108	141573	0.73012	0.23266	LGI3	0.559529	AD
ENSG00000168484	8	21964426	22071992	576	109	141573	0.59098	0.27727	SFTPC	0.598867	AD
ENSG00000168487	8	21972249	22119839	769	131	141573	0.011634	0.49536	BMP1	0.737748	AD
ENSG00000168490	8	22027222	22139854	564	94	141573	-0.484	0.68581	PHYHIP	0.838237	AD
ENSG00000168495	8	22052617	22162113	532	66	141573	-0.75522	0.77494	POLR3D	0.880811	AD
ENSG00000197181	8	22082810	22265076	900	61	141573	-1.2062	0.88612	PIWIL2	0.933326	AD
ENSG00000104635	8	22174762	22341642	827	66	141573	-1.1407	0.87299	SLC39A14	0.927778	AD
ENSG00000120910	8	22248332	22448652	945	74	141573	-1.1563	0.87622	PPP3CC	0.929113	AD
ENSG00000120896	8	22352499	22483301	637	84	141573	-1.2539	0.89506	SORBS3	0.937717	AD
ENSG00000120913	8	22385792	22505538	627	87	141573	-1.0308	0.84868	PDLIM2	0.914984	AD
ENSG00000248235	8	22396787	22509597	598	88	141573	-1.0532	0.85388	AC037459.4	0.918206	AD
ENSG00000241852	8	22407114	22511663	574	80	141573	-0.98716	0.83822	C8orf58	0.909881	AD
ENSG00000158941	8	22412145	22529027	612	71	141573	-0.78181	0.78284	CCAR2	0.883824	AD
ENSG00000147439	8	22427931	22576661	762	80	141573	-1.0904	0.86224	BIN3	0.922542	AD
ENSG00000179388	8	22495172	22600815	506	91	141573	-1.5115	0.93468	EGR3	0.958261	AD
ENSG00000134020	8	22520769	22907513	1955	229	141573	-0.52947	0.70176	PEBP4	0.845077	AD
ENSG00000008853	8	22794930	22927712	633	116	141573	1.0018	0.15821	RHOBTB2	0.474759	AD
ENSG00000120889	8	22827646	22976692	723	113	141573	0.89606	0.18511	TNFRSF10B	0.508108	AD
ENSG00000173535	8	22891868	23024950	748	111	141573	0.47548	0.31722	TNFRSF10C	0.631555	AD
ENSG00000173530	8	22943101	23071543	731	135	141573	0.2819	0.38901	TNFRSF10D	0.678822	AD
ENSG00000104689	8	22997965	23132639	799	107	141573	1.0691	0.14252	TNFRSF10A	0.456055	AD
ENSG00000147457	8	23051150	23169512	741	107	141573	1.633	0.051237	CHMP7	0.284145	AD
ENSG00000104679	8	23077633	23203792	890	82	141573	1.2548	0.10478	R3HCC1	0.399755	AD
ENSG00000134013	8	23104702	23332841	1588	121	141573	0.78815	0.2153	LOXL2	0.541235	AD
ENSG00000197217	8	23193296	23365208	1088	71	141573	0.57787	0.28168	ENTPD4	0.601903	AD
ENSG00000147454	8	23336318	23482976	1014	79	141573	0.72589	0.23395	SLC25A37	0.560348	AD
ENSG00000268085	8	23362287	23470651	796	57	141573	0.70742	0.23965	AC051642.1	0.565141	AD
ENSG00000215298	8	23380157	23482974	789	54	141573	0.40765	0.34177	FP15737	0.647906	AD
ENSG00000167034	8	23486206	23590440	539	68	141573	0.14481	0.44243	NKX3-1	0.709951	AD
ENSG00000180053	8	23509964	23614111	616	74	141573	-0.18344	0.57277	NKX2-6	0.781139	AD
ENSG00000159167	8	23649428	23762320	594	58	141573	-1.2143	0.88769	STC1	0.934331	AD
ENSG00000042980	8	24101553	24266531	855	48	141573	-0.67313	0.74957	ADAM28	0.870099	AD
ENSG00000134028	8	24191798	24313526	663	63	141573	0.11183	0.45548	ADAMDEC1	0.718231	AD
ENSG00000069206	8	24248443	24434483	873	65	141573	0.50747	0.30591	ADAM7	0.621617	AD
ENSG00000104722	8	24720525	24826607	551	56	141573	0.82698	0.20413	NEFM	0.528348	AD
ENSG00000147459	8	24992238	25325598	1678	146	141573	-0.33793	0.63229	DOCK5	0.810042	AD
ENSG00000147437	8	25226776	25332170	545	48	141573	-2.7361	0.99689	GNRH1	0.997203	AD
ENSG00000104756	8	25235366	25365992	648	42	141573	-2.1689	0.98495	KCTD9	0.988417	AD
ENSG00000184661	8	25266513	25415436	711	46	141573	-2.2643	0.98822	CDCA2	0.990762	AD
ENSG00000221818	8	25649246	25952913	1687	180	141573	1.3335	0.091186	EBF2	0.37469	AD
ENSG00000221914	8	26099007	26280196	757	71	141573	1.3932	0.081783	PPP2R2A	0.357758	AD
ENSG00000104765	8	26190414	26413152	1192	113	141573	1.3093	0.095219	BNIP3L	0.381816	AD
ENSG00000240694	8	26312202	26421608	720	57	141573	0.52601	0.29944	PNMA2	0.616712	AD
ENSG00000092964	8	26321791	26565694	1540	76	141573	0.47496	0.31741	DPYSL2	0.631555	AD
ENSG00000120907	8	26555667	26774790	1464	127	141573	1.3885	0.082488	ADRA1A	0.358952	AD
ENSG00000253903	8	26893694	26994766	741	62	141573	1.3447	0.089356	RP11-521M14.2	0.371164	AD
ENSG00000015592	8	27042840	27165937	664	104	141573	1.6465	0.049829	STMN4	0.280844	AD
ENSG00000104228	8	27092404	27218836	669	93	141573	3.6478	0.00013226	TRIM35	0.00561544	AD
ENSG00000120899	8	27118999	27366903	1349	109	141573	5.3324	4.8471e-08	PTK2B	5.5434e-06	AD
ENSG00000120903	8	27267279	27387400	677	72	141573	5.1469	1.3243e-07	CHRNA2	1.38212e-05	AD
ENSG00000120915	8	27298296	27453081	904	110	141573	8.5228	7.7877e-18	EPHX2	5.72066e-15	AD
ENSG00000120885	8	27404434	27522548	613	80	141573	8.2077	1.1272e-16	CLU	7.17613e-14	AD
ENSG00000168077	8	27441385	27584293	717	86	141573	5.5382	1.5279e-08	SCARA3	1.98513e-06	AD
ENSG00000147419	8	27540835	27680170	718	55	141573	2.3218	0.010122	CCDC25	0.120149	AD
ENSG00000171320	8	27579466	27720157	786	30	141573	2.3385	0.0096794	ESCO2	0.116516	AD
ENSG00000168078	8	27617137	27745612	740	34	141573	2.4	0.0081974	PBK	0.104584	AD
ENSG00000168079	8	27677399	27900244	1302	137	141573	4.0329	2.7551e-05	SCARA5	0.00151642	AD
ENSG00000189233	8	27829481	27991388	724	134	141573	1.7314	0.041689	NUGGC	0.257926	AD
ENSG00000134014	8	27897190	28098673	877	89	141573	0.7561	0.22479	ELP3	0.550867	AD
ENSG00000168081	8	28124503	28250872	647	98	141573	-0.089088	0.53549	PNOC	0.759831	AD
ENSG00000186918	8	28153102	28310218	688	91	141573	-0.44986	0.67359	ZNF395	0.830422	AD
ENSG00000214050	8	28155804	28397835	1016	136	141573	-0.30713	0.62063	FBXO16	0.804221	AD
ENSG00000104290	8	28301729	28481775	726	85	141573	0.76921	0.22088	FZD3	0.546591	AD
ENSG00000012232	8	28407986	28663116	1070	125	141573	0.85652	0.19585	EXTL3	0.51988	AD
ENSG00000104299	8	28575178	28797759	801	94	141573	-0.39988	0.65538	INTS9	0.822655	AD
ENSG00000147421	8	28697911	28972281	866	81	141573	-0.85825	0.80462	HMBOX1	0.893389	AD
ENSG00000197892	8	28874796	29170641	1361	101	141573	0.30825	0.37895	KIF13B	0.674077	AD
ENSG00000120875	8	29140581	29258185	691	53	141573	1.8667	0.030975	DUSP4	0.222069	AD
ENSG00000133872	8	29870528	29990723	530	56	141573	1.1295	0.12934	TMEM66	0.440636	AD
ENSG00000104660	8	29902914	30084724	840	55	141573	0.94022	0.17355	LEPROTL1	0.495683	AD
ENSG00000177669	8	29939340	30052202	486	49	141573	0.58258	0.28009	MBOAT4	0.601168	AD
ENSG00000104671	8	29963813	30091156	640	42	141573	0.63678	0.26213	DCTN6	0.58477	AD
ENSG00000157110	8	30191944	30479778	1035	76	141573	0.28546	0.38765	RBPMS	0.677935	AD
ENSG00000197265	8	30385835	30565768	646	69	141573	0.51265	0.3041	GTF2E2	0.620763	AD
ENSG00000253457	8	30446117	30553581	390	54	141573	0.7351	0.23114	SMIM18	0.557533	AD
ENSG00000104687	8	30485583	30635443	654	70	141573	0.61035	0.27081	GSR	0.593074	AD
ENSG00000104695	8	30581973	30721830	584	57	141573	-0.31346	0.62303	PPP2CB	0.804912	AD
ENSG00000133863	8	30639060	30798122	626	46	141573	-0.99007	0.83893	TEX15	0.910115	AD
ENSG00000172733	8	30803321	30941231	591	78	141573	1.4498	0.073557	PURG	0.33956	AD
ENSG00000165392	8	30841317	31081285	1029	86	141573	0.97048	0.1659	WRN	0.486119	AD
ENSG00000157168	8	31446902	32672548	6408	257	141573	0.09188	0.4634	NRG1	0.722386	AD
ENSG00000172728	8	33178342	33380940	879	60	141573	-0.78698	0.78435	FUT10	0.884576	AD
ENSG00000129696	8	33280904	33421119	645	50	141573	0.051501	0.47946	TTI2	0.730079	AD
ENSG00000198042	8	33292268	33408778	537	37	141573	0.034028	0.48643	MAK16	0.73346	AD
ENSG00000133874	8	33355273	33474643	529	48	141573	0.4007	0.34432	RNF122	0.649921	AD
ENSG00000133878	8	33398856	33507624	465	48	141573	1.61	0.053696	DUSP26	0.290686	AD
ENSG00000156687	8	35042975	35704068	2613	145	141573	0.037294	0.48513	UNC5D	0.73332	AD
ENSG00000233863	8	35599365	35703384	471	22	141573	1.7604	0.039174	AC012215.1	0.249229	AD
ENSG00000215262	8	36591842	36843646	885	82	141573	-1.7788	0.96237	KCNU1	0.973482	AD
ENSG00000183779	8	37503269	37607537	314	41	141573	0.014197	0.49434	ZNF703	0.737295	AD
ENSG00000183154	8	37542279	37644944	286	44	141573	0.19527	0.42259	RP11-863K10.7	0.698068	AD
ENSG00000147475	8	37544117	37666619	389	69	141573	0.68497	0.24668	ERLIN2	0.572251	AD
ENSG00000147471	8	37570111	37687283	397	73	141573	1.8182	0.034515	PROSC	0.234175	AD
ENSG00000020181	8	37591709	37752414	544	137	141573	2.0039	0.022542	GPR124	0.188251	AD
ENSG00000104221	8	37650786	37757422	374	124	141573	2.3402	0.0096372	BRF2	0.116127	AD
ENSG00000156675	8	37666136	37806985	455	137	141573	2.4547	0.0070496	RAB11FIP1	0.0956062	AD
ENSG00000169154	8	37741799	37847647	358	63	141573	1.314	0.094423	GOT1L1	0.380478	AD
ENSG00000188778	8	37770516	37874483	406	47	141573	1.4627	0.07177	ADRB3	0.335447	AD
ENSG00000187840	8	37837859	37967883	442	78	141573	0.69294	0.24417	EIF4EBP1	0.569843	AD
ENSG00000129691	8	37912760	38051594	446	68	141573	0.23123	0.40857	ASH2L	0.690997	AD
ENSG00000147465	8	37951167	38058783	358	67	141573	0.16904	0.43288	STAR	0.704331	AD
ENSG00000175324	8	37970839	38084248	353	69	141573	0.1206	0.452	LSM1	0.716367	AD
ENSG00000156735	8	37984051	38120819	383	69	141573	0.39977	0.34466	BAG4	0.650196	AD
ENSG00000085788	8	38032736	38183076	379	50	141573	0.96404	0.16751	DDHD2	0.488154	AD
ENSG00000147535	8	38070648	38176761	263	46	141573	1.0323	0.15098	PPAPDC1B	0.466144	AD
ENSG00000147548	8	38077215	38289790	569	50	141573	1.0896	0.13794	WHSC1L1	0.449762	AD
ENSG00000165046	8	38193725	38317045	380	72	141573	0.72778	0.23337	LETM2	0.560223	AD
ENSG00000077782	8	38218656	38376352	609	98	141573	0.30679	0.3795	FGFR1	0.674365	AD
ENSG00000196166	8	38318352	38436180	567	69	141573	0.71179	0.2383	C8orf86	0.564073	AD
ENSG00000147526	8	38535704	38760546	939	91	141573	-1.9037	0.97152	TACC1	0.979231	AD
ENSG00000169499	8	38708753	38881428	777	126	141573	-1.3676	0.91428	PLEKHA2	0.947982	AD
ENSG00000169495	8	38781683	38896181	492	80	141573	-0.45658	0.67601	HTRA4	0.83217	AD
ENSG00000169490	8	38796327	38904343	444	60	141573	-0.3245	0.62722	TM2D2	0.807316	AD
ENSG00000168615	8	38804388	39012663	817	60	141573	-0.62098	0.73269	ADAM9	0.861413	AD
ENSG00000197140	8	38914509	39192430	1115	73	141573	-0.41126	0.65956	ADAM32	0.824187	AD
ENSG00000168619	8	39392008	39637583	1049	78	141573	0.80859	0.20937	ADAM18	0.534808	AD
ENSG00000104755	8	39551254	39745808	956	87	141573	-0.61343	0.73021	ADAM2	0.859961	AD
ENSG00000131203	8	39709794	39835963	759	63	141573	-1.272	0.89831	IDO1	0.939267	AD
ENSG00000188676	8	39742133	39923910	1156	99	141573	-1.7551	0.96038	IDO2	0.97255	AD
ENSG00000176907	8	39960989	40062821	585	100	141573	1.4727	0.070409	C8orf4	0.332169	AD
ENSG00000165061	8	40338109	40805352	2629	188	141573	0.64346	0.25996	ZMAT4	0.582334	AD
ENSG00000104332	8	41069481	41217016	792	107	141573	-0.59666	0.72463	SFRP1	0.857532	AD
ENSG00000147533	8	41297915	41418499	761	46	141573	0.089687	0.46427	GOLGA7	0.722908	AD
ENSG00000147536	8	41336725	41452565	614	62	141573	0.2754	0.3915	GINS4	0.680431	AD
ENSG00000158669	8	41384706	41532520	827	58	141573	0.18258	0.42756	AGPAT6	0.700931	AD
ENSG00000165066	8	41452697	41558855	613	74	141573	-0.40782	0.6583	NKX6-3	0.823757	AD
ENSG00000029534	8	41460739	41804280	1775	165	141573	-0.81756	0.7932	ANK1	0.887889	AD
ENSG00000083168	8	41736997	41959508	772	78	141573	-1.3855	0.91706	KAT6A	0.949319	AD
ENSG00000070718	8	41960464	42079191	571	69	141573	0.289	0.38629	AP3M2	0.677017	AD
ENSG00000104368	8	41982236	42115242	638	68	141573	0.51238	0.30419	PLAT	0.620763	AD
ENSG00000104365	8	42078820	42239973	701	57	141573	0.35048	0.36299	IKBKB	0.662771	AD
ENSG00000070501	8	42145972	42279326	503	55	141573	0.93532	0.17481	POLB	0.49708	AD
ENSG00000104371	8	42181586	42284750	384	62	141573	0.97097	0.16578	DKK4	0.486047	AD
ENSG00000078668	8	42199142	42313415	467	73	141573	0.7678	0.2213	VDAC3	0.5469	AD
ENSG00000168575	8	42223993	42447069	1033	86	141573	2.4678	0.0067978	SLC20A2	0.0939444	AD
ENSG00000176209	8	42346298	42459603	626	47	141573	2.4757	0.0066487	SMIM19	0.0928242	AD
ENSG00000147432	8	42502519	42642550	690	54	141573	2.3634	0.0090551	CHRNB3	0.112016	AD
ENSG00000147434	8	42557763	42701535	632	78	141573	1.7852	0.03711	CHRNA6	0.24344	AD
ENSG00000131931	8	42641817	42748468	380	64	141573	0.37501	0.35383	THAP1	0.656145	AD
ENSG00000120925	8	42654780	42802433	519	54	141573	0.58572	0.27903	RNF170	0.600353	AD
ENSG00000168172	8	42702075	42935682	814	55	141573	0.39959	0.34473	HOOK3	0.6502	AD
ENSG00000254673	8	42823567	42982477	531	58	141573	0.16352	0.43505	RP11-598P20.5	0.70535	AD
ENSG00000168522	8	42839337	42990931	498	59	141573	0.31923	0.37477	FNTA	0.670819	AD
ENSG00000185900	8	42898658	43028577	426	71	141573	0.94978	0.17111	POMK	0.492544	AD
ENSG00000165102	8	42945556	43107998	595	67	141573	2.0915	0.018241	HGSNAT	0.166559	AD
ENSG00000164808	8	48123167	48698868	1116	103	141573	0.068665	0.47263	SPIDR	0.726176	AD
ENSG00000221869	8	48599471	48701648	312	88	141573	0.0049608	0.49802	CEBPD	0.739203	AD
ENSG00000253729	8	48635669	48922743	800	114	141573	0.23859	0.40571	PRKDC	0.689031	AD
ENSG00000104738	8	48822745	48940720	324	89	141573	-0.10974	0.54369	MCM4	0.76448	AD
ENSG00000169139	8	48870960	49027268	481	131	141573	-0.0059826	0.50239	UBE2V2	0.741941	AD
ENSG00000034239	8	49573348	49697870	530	90	141573	-1.4859	0.93135	EFCAB1	0.956737	AD
ENSG00000019549	8	49780249	49884299	476	102	141573	-1.2192	0.88861	SNAI2	0.934712	AD
ENSG00000168333	8	49916870	50038649	560	48	141573	-0.088619	0.53531	C8orf22	0.759717	AD
ENSG00000253206	8	50398945	50516973	597	48	141573	-1.1295	0.87066	RP11-738G5.2	0.926289	AD
ENSG00000147481	8	50772349	51756678	5675	154	141573	1.0329	0.15082	SNTG1	0.465876	AD
ENSG00000147485	8	52182138	52772005	3384	121	141573	1.8845	0.029747	PXDNL	0.217723	AD
ENSG00000168300	8	52680140	52861735	922	40	141573	0.38452	0.35029	PCMTD1	0.652892	AD
ENSG00000232941	8	52680143	52780969	506	36	141573	0.070437	0.47192	AC090186.1	0.725817	AD
ENSG00000147488	8	52973399	53423519	2210	198	141573	0.49157	0.31151	ST18	0.626266	AD
ENSG00000196711	8	53396597	53528067	527	57	141573	1.3593	0.087029	FAM150A	0.366477	AD
ENSG00000023287	8	53485016	53708403	720	88	141573	2.3312	0.0098705	RB1CC1	0.118192	AD
ENSG00000183729	8	53800991	53903677	762	59	141573	2.3033	0.01063	NPBWR1	0.123268	AD
ENSG00000082556	8	54088284	54214257	795	60	141573	0.85745	0.1956	OPRK1	0.519361	AD
ENSG00000047249	8	54578117	54806118	865	76	141573	-0.70336	0.75908	ATP6V1H	0.874597	AD
ENSG00000147509	8	54714368	54921863	809	97	141573	0.64717	0.25876	RGS20	0.581257	AD
ENSG00000187735	8	54829112	54985089	644	60	141573	1.1005	0.13555	TCEA1	0.447735	AD
ENSG00000120992	8	54908938	55064577	629	44	141573	1.0858	0.13879	LYPLA1	0.451026	AD
ENSG00000137547	8	54997770	55110461	557	56	141573	0.5356	0.29612	MRPL15	0.614532	AD
ENSG00000164736	8	55320495	55423448	529	70	141573	0.17438	0.43079	SOX17	0.702912	AD
ENSG00000104237	8	55478627	55593394	533	65	141573	-0.31084	0.62204	RP1	0.804574	AD
ENSG00000206579	8	55964949	56504613	2953	195	141573	1.8852	0.029705	XKR4	0.217723	AD
ENSG00000253976	8	55997763	56104918	566	69	141573	-0.20357	0.58065	RP11-386G21.1	0.784815	AD
ENSG00000253857	8	56024043	56127287	597	75	141573	1.2409	0.10731	RP11-386G21.2	0.405104	AD
ENSG00000167904	8	56558983	56735966	886	85	141573	-1.1741	0.87982	TMEM68	0.930488	AD
ENSG00000137574	8	56635701	56788007	633	48	141573	-0.86417	0.80625	TGS1	0.89424	AD
ENSG00000254087	8	56742372	56973940	1174	88	141573	1.6938	0.045151	LYN	0.268384	AD
ENSG00000008988	8	56929854	57037069	733	36	141573	1.0049	0.15747	RPS20	0.473403	AD
ENSG00000172680	8	56975501	57076541	635	48	141573	1.0263	0.15238	MOS	0.466953	AD
ENSG00000181690	8	57023463	57173883	665	68	141573	0.057432	0.4771	PLAG1	0.728854	AD
ENSG00000170791	8	57074245	57181357	500	66	141573	-0.24705	0.59757	CHCHD7	0.792844	AD
ENSG00000170786	8	57162569	57283335	646	57	141573	-0.054081	0.52156	SDR16C5	0.752236	AD
ENSG00000181195	8	57299233	57409293	700	45	141573	1.5845	0.056538	PENK	0.3002	AD
ENSG00000104331	8	57820492	57956403	704	85	141573	2.0741	0.019033	IMPAD1	0.170582	AD
ENSG00000169122	8	58857068	59166838	1478	142	141573	0.60907	0.27124	FAM110B	0.593357	AD
ENSG00000215114	8	59273823	59414060	710	68	141573	0.79317	0.21384	UBXN2B	0.539872	AD
ENSG00000167910	8	59352737	59462795	495	70	141573	0.091854	0.46341	CYP7A1	0.722386	AD
ENSG00000137575	8	59415483	59545419	603	38	141573	-0.34091	0.63342	SDCBP	0.810511	AD
ENSG00000035681	8	59446063	59622403	908	85	141573	0.20002	0.42073	NSMAF	0.697105	AD
ENSG00000198846	8	59667977	60081767	2035	194	141573	0.55412	0.28975	TOX	0.61009	AD
ENSG00000178538	8	61049906	61243971	1179	74	141573	-0.85401	0.80345	CA8	0.892824	AD
ENSG00000104388	8	61379416	61586186	910	50	141573	0.64793	0.25851	RAB2A	0.58113	AD
ENSG00000171316	8	61541337	61829465	1224	116	141573	1.1232	0.13067	CHD7	0.441871	AD
ENSG00000177182	8	61919717	62464204	2805	173	141573	2.141	0.016137	CLVS1	0.155041	AD
ENSG00000198363	8	62363116	62677155	1511	92	141573	1.3504	0.088441	ASPH	0.369701	AD
ENSG00000185942	8	63111150	63962211	4567	134	141573	1.123	0.13071	NKAIN3	0.441871	AD
ENSG00000137563	8	63877638	64001730	680	47	141573	1.4549	0.072851	GGH	0.33796	AD
ENSG00000137561	8	63911112	64048612	717	48	141573	2.0934	0.018158	TTPA	0.166012	AD
ENSG00000185728	8	64031112	64175346	660	71	141573	0.031278	0.48752	YTHDF3	0.733889	AD
ENSG00000180828	8	65442814	65546181	384	64	141573	0.26933	0.39384	BHLHE22	0.682201	AD
ENSG00000172817	8	65450320	65761318	1189	77	141573	-0.11486	0.54572	CYP7B1	0.765742	AD
ENSG00000104442	8	66464694	66596442	694	40	141573	-0.29697	0.61675	ARMC1	0.803007	AD
ENSG00000066855	8	66506969	66733496	1057	58	141573	-0.1187	0.54724	MTFR1	0.766762	AD
ENSG00000205268	8	66579745	66804557	1019	58	141573	-0.025158	0.51004	PDE7A	0.745857	AD
ENSG00000147570	8	66883795	67062751	1087	80	141573	-0.018344	0.50732	DNAJC5B	0.745246	AD
ENSG00000147573	8	66989131	67137720	783	55	141573	0.47175	0.31855	TRIM55	0.631643	AD
ENSG00000147571	8	67038620	67140960	527	53	141573	0.47252	0.31828	CRH	0.631555	AD
ENSG00000179041	8	67291263	67392966	492	55	141573	-0.67926	0.75151	RRS1	0.870575	AD
ENSG00000147576	8	67292420	67433836	654	75	141573	-1.0207	0.84631	ADHFE1	0.913688	AD
ENSG00000169085	8	67322238	67480759	686	89	141573	-1.1992	0.88478	C8orf46	0.933038	AD
ENSG00000185697	8	67424410	67576482	459	64	141573	-1.9298	0.97319	MYBL1	0.979911	AD
ENSG00000175073	8	67490722	67629452	407	40	141573	-1.5716	0.94198	VCPIP1	0.962264	AD
ENSG00000270024	8	67529831	67822707	959	48	141573	-0.85688	0.80425	C8orf44-SGK3	0.89323	AD
ENSG00000213865	8	67529850	67647799	380	41	141573	-1.99	0.9767	C8orf44	0.982513	AD
ENSG00000104205	8	67574653	67824257	840	45	141573	-0.70094	0.75833	SGK3	0.874438	AD
ENSG00000178460	8	67732984	67884283	437	58	141573	-0.16208	0.56438	MCMDC2	0.776592	AD
ENSG00000261787	8	67808736	67924825	342	47	141573	-0.29117	0.61454	TCF24	0.801821	AD
ENSG00000178125	8	67826334	68018839	622	48	141573	-0.047096	0.51878	PPP1R42	0.751189	AD
ENSG00000121022	8	67905314	68046018	457	48	141573	-0.051451	0.52052	COPS5	0.7517	AD
ENSG00000104218	8	67924661	68158498	754	49	141573	-0.14264	0.55671	CSPP1	0.772213	AD
ENSG00000066777	8	68035747	68305912	921	70	141573	0.21367	0.4154	ARFGEF1	0.694495	AD
ENSG00000165078	8	68284360	68708620	2066	164	141573	0.91661	0.17967	CPA6	0.503081	AD
ENSG00000046889	8	68814353	69199265	2168	192	141573	1.139	0.12736	PREX2	0.437412	AD
ENSG00000248801	8	69165703	69293726	560	53	141573	-0.51005	0.69499	RP11-664D7.4	0.842662	AD
ENSG00000165084	8	69192957	69781257	2710	192	141573	1.242	0.10713	C8orf34	0.404763	AD
ENSG00000137573	8	70328859	70623150	1446	207	141573	-0.26259	0.60357	SULF1	0.79573	AD
ENSG00000137571	8	70529282	70797299	1352	162	141573	0.31183	0.37758	SLCO5A1	0.672828	AD
ENSG00000269197	8	70800403	70900635	534	92	141573	0.72694	0.23363	AC090574.1	0.560348	AD
ENSG00000147596	8	70913886	71033928	562	77	141573	0.99777	0.1592	PRDM14	0.476129	AD
ENSG00000140396	8	70971997	71366040	1359	70	141573	1.0259	0.15247	NCOA2	0.46697	AD
ENSG00000067167	8	71435677	71570622	525	53	141573	3.3251	0.00044197	TRAM1	0.0144789	AD
ENSG00000213002	8	71435681	71536671	366	55	141573	3.2037	0.00067827	AC120194.1	0.0199912	AD
ENSG00000246366	8	71470812	71625514	625	46	141573	3.1979	0.00069213	RP11-382J12.1	0.0202619	AD
ENSG00000147592	8	71497553	71631409	563	34	141573	2.6173	0.0044315	LACTB2	0.0723395	AD
ENSG00000221947	8	71531600	71752606	1051	45	141573	2.2382	0.012604	XKR9	0.13609	AD
ENSG00000104313	8	72059668	72324467	1220	182	141573	0.32757	0.37162	EYA1	0.669095	AD
ENSG00000253379	8	72265675	72554260	1276	118	141573	-0.67582	0.75042	RP11-1102P16.1	0.870281	AD
ENSG00000235531	8	72690402	73080628	2449	159	141573	0.96346	0.16766	RP11-383H13.1	0.488412	AD
ENSG00000178860	8	72703784	72806703	673	80	141573	-0.031832	0.5127	MSC	0.747272	AD
ENSG00000104321	8	72882152	73037852	972	89	141573	1.0551	0.1457	TRPA1	0.459651	AD
ENSG00000182674	8	73399626	73900584	2583	172	141573	-0.43663	0.66881	KCNB2	0.828147	AD
ENSG00000147601	8	73871099	74010357	620	74	141573	1.3383	0.090399	TERF1	0.37332	AD
ENSG00000164764	8	73926775	74086323	823	91	141573	0.73002	0.23269	SBSPON	0.559529	AD
ENSG00000147604	8	74152506	74258024	483	83	141573	-0.41972	0.66265	RPL7	0.825669	AD
ENSG00000121039	8	74156847	74287516	635	82	141573	0.16166	0.43579	RDH10	0.705472	AD
ENSG00000040341	8	74282604	74709943	1968	107	141573	1.5742	0.057715	STAU2	0.302657	AD
ENSG00000258677	8	74550926	74841089	1149	74	141573	-0.03924	0.51565	RP11-463D19.2	0.748914	AD
ENSG00000104343	8	74642332	74841145	734	106	141573	0.16666	0.43382	UBE2W	0.704552	AD
ENSG00000154582	8	74801404	74934522	669	74	141573	1.9851	0.023568	TCEB1	0.192856	AD
ENSG00000175606	8	74834672	74945018	558	57	141573	2.3444	0.009528	TMEM70	0.11532	AD
ENSG00000154589	8	74853587	74991322	696	71	141573	1.8036	0.035648	LY96	0.238223	AD
ENSG00000104369	8	75096935	75283563	988	95	141573	1.311	0.094923	JPH1	0.38151	AD
ENSG00000104381	8	75183365	75451107	1206	106	141573	2.1477	0.015871	GDAP1	0.154122	AD
ENSG00000254349	8	75462010	75785548	1524	87	141573	0.75551	0.22497	RP11-758M4.1	0.550954	AD
ENSG00000137558	8	75686772	75817264	664	69	141573	-0.55934	0.71204	PI15	0.850826	AD
ENSG00000121005	8	75846750	75996793	741	54	141573	0.31252	0.37732	CRISPLD1	0.672807	AD
ENSG00000164749	8	76270149	76529078	1587	94	141573	-0.17352	0.56888	HNF4G	0.779247	AD
ENSG00000091656	8	77543454	77829521	1211	122	141573	1.279	0.10046	ZFHX4	0.391966	AD
ENSG00000164751	8	77842494	77963280	537	59	141573	-0.72072	0.76446	PEX2	0.876241	AD
ENSG00000171033	8	79378374	79567502	783	59	141573	0.43162	0.33301	PKIA	0.642086	AD
ENSG00000104427	8	79528282	79682000	662	58	141573	0.83706	0.20128	ZC2HC1A	0.526033	AD
ENSG00000104432	8	79537978	79767758	1022	56	141573	1.1349	0.12821	IL7	0.439308	AD
ENSG00000104435	8	80473049	80628410	721	83	141573	0.077388	0.46916	STMN2	0.724693	AD
ENSG00000164683	8	80626245	80730098	464	112	141573	-1.1284	0.87042	HEY1	0.926243	AD
ENSG00000147586	8	80780952	80992524	821	67	141573	0.23107	0.40863	MRPS28	0.690997	AD
ENSG00000076554	8	80820571	81193467	1727	103	141573	0.83433	0.20205	TPD52	0.526891	AD
ENSG00000205189	8	81347854	81488500	610	66	141573	0.64179	0.26051	ZBTB10	0.583019	AD
ENSG00000164684	8	81490686	81837016	1277	82	141573	-0.57218	0.7164	ZNF704	0.852901	AD
ENSG00000076641	8	81830045	82074303	1123	134	141573	-0.072915	0.52906	PAG1	0.756901	AD
ENSG00000164687	8	82142598	82247012	389	74	141573	-0.24122	0.59531	FABP5	0.791605	AD
ENSG00000147588	8	82302561	82409758	578	48	141573	0.010214	0.49593	PMP2	0.738241	AD
ENSG00000205186	8	82320576	82423814	536	56	141573	-0.074133	0.52955	FABP9	0.756901	AD
ENSG00000170323	8	82340654	82445498	561	66	141573	-0.21314	0.58439	FABP4	0.786752	AD
ENSG00000197416	8	82387216	82493613	548	77	141573	0.77061	0.22047	FABP12	0.546217	AD
ENSG00000133731	8	82520196	82648928	630	46	141573	0.37227	0.35485	IMPA1	0.657414	AD
ENSG00000253598	8	82555842	82658409	476	54	141573	0.42305	0.33613	SLC10A5	0.644141	AD
ENSG00000104231	8	82563569	82695138	597	63	141573	-0.011035	0.5044	ZFAND1	0.743443	AD
ENSG00000164695	8	82594669	82721750	638	62	141573	-0.068421	0.52727	CHMP4C	0.756262	AD
ENSG00000104497	8	82661816	82805101	708	41	141573	-0.055543	0.52215	SNX16	0.752588	AD
ENSG00000184672	8	85045022	85884079	3589	134	141573	-1.3438	0.9105	RALYL	0.945603	AD
ENSG00000133739	8	85969382	86108311	576	51	141573	-2.1764	0.98524	LRRCC1	0.988605	AD
ENSG00000133740	8	86039460	86179387	462	60	141573	-1.7398	0.95905	E2F5	0.971667	AD
ENSG00000176731	8	86076311	86182650	363	53	141573	-1.5513	0.93958	C8orf59	0.961093	AD
ENSG00000185015	8	86082816	86246302	607	57	141573	-1.5907	0.94416	CA13	0.963069	AD
ENSG00000258256	8	86084675	86207946	442	57	141573	-1.4471	0.92607	RP11-219B4.5	0.953869	AD
ENSG00000257962	8	86108524	86212077	362	51	141573	-1.2898	0.90143	RP11-219B4.6	0.940993	AD
ENSG00000133742	8	86189837	86341243	599	67	141573	-0.17429	0.56918	CA1	0.779322	AD
ENSG00000164879	8	86235665	86411269	623	70	141573	0.61858	0.2681	CA3	0.590389	AD
ENSG00000104267	8	86326081	86443722	404	69	141573	0.92185	0.1783	CA2	0.501377	AD
ENSG00000205176	8	86518695	86625726	115	49	141573	0.17012	0.43246	REXO1L1P	0.704199	AD
ENSG00000147614	8	86949552	87216457	1363	87	141573	0.72754	0.23345	ATP6V0D2	0.560274	AD
ENSG00000147613	8	87010602	87150850	720	61	141573	0.58194	0.2803	PSKH2	0.601241	AD
ENSG00000164893	8	87176281	87383375	1056	62	141573	0.43768	0.33081	SLC7A13	0.640609	AD
ENSG00000123124	8	87304967	87540649	1058	48	141573	1.168	0.1214	WWP1	0.42888	AD
ENSG00000176623	8	87430486	87576586	684	51	141573	1.0958	0.13658	RMDN1	0.448511	AD
ENSG00000085719	8	87447059	87623726	859	70	141573	0.97137	0.16568	CPNE3	0.485847	AD
ENSG00000170289	8	87516205	87805903	1411	127	141573	1.048	0.14731	CNGB3	0.460772	AD
ENSG00000176571	8	87828670	88677447	4835	154	141573	-0.73536	0.76894	CNBD1	0.878417	AD
ENSG00000176566	8	88832973	88936296	348	71	141573	-0.75864	0.77597	DCAF4L2	0.881476	AD
ENSG00000156103	8	88994237	89390254	1677	130	141573	-0.09124	0.53635	MMP16	0.760444	AD
ENSG00000104312	8	90719975	90853291	718	47	141573	2.9718	0.0014803	RIPK2	0.034605	AD
ENSG00000164823	8	90864087	90990116	638	78	141573	2.6461	0.0040717	OSGIN2	0.0679548	AD
ENSG00000104320	8	90895564	91065456	814	56	141573	0.79961	0.21197	NBN	0.53771	AD
ENSG00000104325	8	90963633	91114320	718	51	141573	0.97351	0.16515	DECR1	0.485112	AD
ENSG00000104327	8	91020836	91157703	651	53	141573	1.2035	0.11438	CALB1	0.4165	AD
ENSG00000180694	8	91584223	91853860	1119	55	141573	0.34732	0.36418	TMEM64	0.6635	AD
ENSG00000123119	8	91753778	92021636	978	55	141573	0.32193	0.37375	NECAB1	0.670258	AD
ENSG00000253250	8	91920865	92047485	420	44	141573	0.82161	0.20565	C8orf88	0.53045	AD
ENSG00000155099	8	91956024	92103292	486	60	141573	0.4963	0.30984	TMEM55A	0.624714	AD
ENSG00000155100	8	92032424	92149323	399	41	141573	0.035484	0.48585	OTUD6B	0.733438	AD
ENSG00000214954	8	92064060	92281464	760	56	141573	-0.054513	0.52174	LRRC69	0.752281	AD
ENSG00000147606	8	92171722	92460378	1002	94	141573	-0.5876	0.7216	SLC26A7	0.856068	AD
ENSG00000079102	8	92917203	93165514	757	77	141573	-0.16886	0.56705	RUNX1T1	0.778243	AD
ENSG00000205133	8	93845758	94079901	989	112	141573	-0.27369	0.60784	TRIQK	0.798295	AD
ENSG00000212999	8	93845865	93948013	362	65	141573	-0.019768	0.50789	AC117834.1	0.745289	AD
ENSG00000254318	8	94096324	94229079	604	83	141573	-0.73628	0.76922	C8orf87	0.878417	AD
ENSG00000268080	8	94191867	94292388	409	76	141573	-0.029827	0.5119	AC016885.1	0.746718	AD
ENSG00000188343	8	94660789	94793755	507	64	141573	1.3635	0.086369	FAM92A1	0.365594	AD
ENSG00000183808	8	94691584	94803245	393	63	141573	1.6033	0.054434	RBM12B	0.293956	AD
ENSG00000212998	8	94702349	94803001	354	53	141573	1.1154	0.13234	RBM12B-AS1	0.44351	AD
ENSG00000164953	8	94717072	94881462	574	74	141573	0.66223	0.25391	TMEM67	0.57807	AD
ENSG00000164951	8	94820035	94988294	800	77	141573	0.70242	0.24121	PDP1	0.566723	AD
ENSG00000079112	8	95089399	95279531	1068	97	141573	1.7243	0.042323	CDH17	0.259829	AD
ENSG00000164949	8	95211481	95324578	618	75	141573	1.4976	0.067117	GEM	0.325512	AD
ENSG00000197275	8	95334188	95537337	965	45	141573	1.9682	0.024523	RAD54B	0.197622	AD
ENSG00000265817	8	95340605	95499180	743	48	141573	1.917	0.027618	FSBP	0.211635	AD
ENSG00000164944	8	95449921	95615757	837	44	141573	2.2598	0.011918	KIAA1429	0.131573	AD
ENSG00000212997	8	95508771	95610630	523	38	141573	2.3371	0.0097179	AC023632.1	0.116787	AD
ENSG00000104413	8	95603302	95769694	905	64	141573	1.9913	0.023224	ESRP1	0.191766	AD
ENSG00000156162	8	95681931	95856064	956	71	141573	3.4628	0.00026731	DPY19L4	0.0098941	AD
ENSG00000164941	8	95775539	95943974	829	60	141573	4.7409	1.0639e-06	INTS8	8.5736e-05	AD
ENSG00000175305	8	95841998	95958906	545	49	141573	5.1161	1.5597e-07	CCNE2	1.60154e-05	AD
ENSG00000156170	8	95857995	96178683	1564	101	141573	5.5309	1.5929e-08	NDUFAF6	2.0418e-06	AD
ENSG00000164938	8	95888200	96011639	606	51	141573	6.2342	2.2707e-10	TP53INP1	4.25177e-08	AD
ENSG00000175895	8	96096032	96218912	635	98	141573	2.5942	0.00474	PLEKHF2	0.0750736	AD
ENSG00000156172	8	96207147	96331429	725	73	141573	0.59818	0.27486	C8orf37	0.596624	AD
ENSG00000156466	8	97104562	97223020	451	90	141573	0.21528	0.41477	GDF6	0.694161	AD
ENSG00000156467	8	97188148	97297862	429	82	141573	-0.59374	0.72366	UQCRB	0.857288	AD
ENSG00000156469	8	97201626	97323838	480	72	141573	-0.32623	0.62788	MTERFD1	0.807492	AD
ENSG00000156471	8	97223943	97399223	818	74	141573	-0.6663	0.74739	PTDSS1	0.869313	AD
ENSG00000169439	8	97455579	97674000	1132	147	141573	0.09608	0.46173	SDC2	0.721238	AD
ENSG00000104324	8	97607455	98211882	2243	181	141573	1.0279	0.15199	CPQ	0.466953	AD
ENSG00000180543	8	98235717	98340176	534	62	141573	1.8962	0.028968	TSPYL5	0.215817	AD
ENSG00000147649	8	98606407	98790998	866	59	141573	0.39276	0.34725	MTDH	0.651783	AD
ENSG00000104341	8	98737285	98915241	1045	93	141573	0.9101	0.18139	LAPTM4B	0.50501	AD
ENSG00000132561	8	98831068	99098944	1324	113	141573	0.85056	0.19751	MATN2	0.522038	AD
ENSG00000156482	8	98987079	99108697	550	63	141573	1.2962	0.097451	RPL30	0.385425	AD
ENSG00000177459	8	99026539	99155838	616	104	141573	1.2974	0.097246	C8orf47	0.38522	AD
ENSG00000132541	8	99064572	99179469	592	92	141573	1.0541	0.14591	HRSP12	0.459857	AD
ENSG00000104356	8	99079525	99222062	776	90	141573	1.08	0.14007	POP1	0.452886	AD
ENSG00000104361	8	99152061	99356621	970	136	141573	1.2642	0.10308	NIPAL2	0.397201	AD
ENSG00000104375	8	99363631	100005055	2066	148	141573	-1.9635	0.97521	STK3	0.981221	AD
ENSG00000156486	8	99389250	99495076	386	102	141573	-1.3528	0.91195	KCNS2	0.946286	AD
ENSG00000164920	8	99906631	100014332	315	62	141573	-1.3932	0.91823	OSR2	0.949686	AD
ENSG00000132549	8	99975494	100939808	3255	67	141573	-2.1002	0.98214	VPS13B	0.986375	AD
ENSG00000164919	8	100835428	100956290	393	60	141573	-1.4605	0.92792	COX6C	0.954559	AD
ENSG00000132554	8	100923164	101193496	1020	102	141573	0.082385	0.46717	RGS22	0.723892	AD
ENSG00000156509	8	101095588	101208028	472	60	141573	0.73298	0.23179	FBXO43	0.558254	AD
ENSG00000147669	8	101112812	101216230	411	41	141573	0.86912	0.19239	POLR2K	0.515063	AD
ENSG00000104450	8	101120134	101321506	744	64	141573	0.89842	0.18448	SPAG1	0.507236	AD
ENSG00000034677	8	101219288	101398446	744	66	141573	1.246	0.10638	RNF19A	0.403606	AD
ENSG00000186106	8	101471980	101622012	721	114	141573	1.0668	0.14302	ANKRD46	0.456321	AD
ENSG00000174226	8	101535116	101725643	1060	134	141573	3.653	0.00012962	SNX31	0.00554425	AD
ENSG00000070756	8	101648044	101785037	761	65	141573	4.4949	3.48e-06	PABPC1	0.000245257	AD
ENSG00000164924	8	101878753	102015616	652	70	141573	2.463	0.0068897	YWHAZ	0.0944626	AD
ENSG00000120963	8	102140106	102268421	637	70	141573	0.95824	0.16897	ZNF706	0.49033	AD
ENSG00000083307	8	102454660	102731954	1508	133	141573	0.63734	0.26195	GRHL2	0.58464	AD
ENSG00000104490	8	102648771	103187135	2979	173	141573	0.28927	0.38619	NCALD	0.677017	AD
ENSG00000048392	8	103166730	103301346	645	79	141573	-0.71561	0.76289	RRM2B	0.875808	AD
ENSG00000104517	8	103215240	103475069	1251	74	141573	-0.22731	0.58991	UBR5	0.78915	AD
ENSG00000253633	8	103490968	103600896	733	101	141573	1.4727	0.07042	KB-1980E6.3	0.332169	AD
ENSG00000155087	8	103513800	103623245	719	108	141573	1.3252	0.092549	ODF1	0.376404	AD
ENSG00000155090	8	103611007	103718130	518	71	141573	-0.31418	0.62331	KLF10	0.804963	AD
ENSG00000155096	8	103788585	103956092	846	68	141573	0.88588	0.18784	AZIN1	0.510611	AD
ENSG00000253320	8	103826528	104040104	1129	90	141573	1.1143	0.13258	KB-1507C5.2	0.443609	AD
ENSG00000155097	8	103983291	104135279	903	87	141573	1.3717	0.085074	ATP6V1C1	0.363586	AD
ENSG00000236939	8	104095191	104203703	700	85	141573	0.72447	0.23439	C8orf56	0.560984	AD
ENSG00000164929	8	104102938	104292533	1074	97	141573	0.42499	0.33542	BAALC	0.643644	AD
ENSG00000164930	8	104260661	104395094	644	51	141573	-0.19051	0.57555	FZD6	0.782157	AD
ENSG00000164932	8	104333743	104445225	564	38	141573	-0.55761	0.71144	CTHRC1	0.85043	AD
ENSG00000164933	8	104360863	104477417	586	45	141573	-0.47701	0.68332	SLC25A32	0.836922	AD
ENSG00000164934	8	104376942	104505681	620	57	141573	-0.69403	0.75617	DCAF13	0.87342	AD
ENSG00000176406	8	104462976	105318322	4476	75	141573	-0.0036354	0.50145	RIMS2	0.741413	AD
ENSG00000147647	8	105292552	105529281	1329	115	141573	-0.18869	0.57483	DPYS	0.781679	AD
ENSG00000164935	8	105301315	105418917	754	76	141573	-0.51508	0.69675	DCSTAMP	0.843333	AD
ENSG00000147650	8	105451459	105651252	972	61	141573	0.4038	0.34318	LRP12	0.649143	AD
ENSG00000253350	8	105552961	106481488	4285	233	141573	0.86371	0.19387	RP11-127H5.1	0.516707	AD
ENSG00000169946	8	106280920	106866760	2523	206	141573	1.927	0.026989	ZFPM2	0.209368	AD
ENSG00000164830	8	107232473	107814922	2586	141	141573	1.9351	0.026489	OXR1	0.207134	AD
ENSG00000174429	8	107721711	107832473	482	73	141573	2.5682	0.0051112	ABRA	0.0785348	AD
ENSG00000154188	8	108211721	108560283	1672	125	141573	0.016597	0.49338	ANGPT1	0.736755	AD
ENSG00000147655	8	108861544	109145913	1407	95	141573	-0.26665	0.60513	RSPO2	0.796711	AD
ENSG00000104408	8	109163445	109497562	1720	61	141573	-1.3628	0.91353	EIF3E	0.947307	AD
ENSG00000104412	8	109405830	109549145	690	39	141573	-0.51798	0.69777	EMC2	0.84378	AD
ENSG00000164841	8	109569079	109849844	1329	104	141573	0.60663	0.27205	TMEM74	0.593859	AD
ENSG00000174417	8	110048850	110181813	687	53	141573	-0.56031	0.71237	TRHR	0.850826	AD
ENSG00000120526	8	110203148	110396614	833	49	141573	0.16527	0.43437	NUDCD1	0.704846	AD
ENSG00000120533	8	110296553	110408182	501	65	141573	0.49196	0.31138	ENY2	0.626071	AD
ENSG00000205038	8	110324706	110592559	1169	59	141573	1.1859	0.11783	PKHD1L1	0.423396	AD
ENSG00000147654	8	110501940	110628225	516	51	141573	1.6857	0.045927	EBAG9	0.27038	AD
ENSG00000147642	8	110536207	110754020	1026	82	141573	1.6227	0.05233	SYBU	0.286869	AD
ENSG00000248050	8	110606344	110710313	534	54	141573	1.0227	0.15323	RP11-422N16.3	0.467947	AD
ENSG00000164794	8	110925874	111038076	389	49	141573	-0.72001	0.76424	KCNV1	0.876176	AD
ENSG00000164796	8	113185157	114499328	5611	156	141573	-0.16119	0.56403	CSMD3	0.776375	AD
ENSG00000253207	8	114562539	114679187	491	58	141573	1.163	0.12241	RP11-67H2.1	0.430114	AD
ENSG00000104447	8	116370724	116871899	1802	112	141573	1.557	0.059738	TRPS1	0.307138	AD
ENSG00000147677	8	117604369	117829164	931	67	141573	0.71228	0.23815	EIF3H	0.564073	AD
ENSG00000147679	8	117728742	117911702	786	81	141573	-0.14418	0.55732	UTP23	0.772762	AD
ENSG00000164754	8	117808174	117937105	663	66	141573	-1.3955	0.91857	RAD21	0.949842	AD
ENSG00000205002	8	117900438	118006726	475	78	141573	0.30062	0.38185	AARD	0.675273	AD
ENSG00000164756	8	117912512	118238953	1362	116	141573	0.84241	0.19978	SLC30A8	0.524606	AD
ENSG00000164758	8	118482952	118602501	608	59	141573	-0.52944	0.70175	MED30	0.845077	AD
ENSG00000182197	8	118756729	119174092	2045	138	141573	1.719	0.04281	EXT1	0.261792	AD
ENSG00000177570	8	119151698	119684234	2577	210	141573	1.4736	0.070299	SAMD12	0.331918	AD
ENSG00000225885	8	119244378	119462844	1093	107	141573	0.75104	0.22631	AC023590.1	0.552229	AD
ENSG00000164761	8	119885796	120014439	704	51	141573	-0.07598	0.53028	TNFRSF11B	0.757121	AD
ENSG00000184374	8	119957691	120168821	1247	63	141573	-0.73866	0.76994	COLEC10	0.878492	AD
ENSG00000147676	8	120127273	120307913	891	79	141573	0.29782	0.38292	MAL2	0.675467	AD
ENSG00000136999	8	120378546	120486593	528	40	141573	-0.0086596	0.50345	NOV	0.742819	AD
ENSG00000136960	8	120519326	120735693	932	98	141573	1.2235	0.11057	ENPP2	0.410054	AD
ENSG00000064313	8	120693015	120895103	923	63	141573	1.0992	0.13584	TAF2	0.447859	AD
ENSG00000136982	8	120796216	120918250	675	50	141573	1.2639	0.10314	DSCC1	0.397201	AD
ENSG00000155792	8	120835957	121113152	1582	70	141573	0.70955	0.23899	DEPTOR	0.564073	AD
ENSG00000187955	8	121022019	121434275	1952	156	141573	-0.26874	0.60593	COL14A1	0.79696	AD
ENSG00000172172	8	121343000	121507642	652	57	141573	-0.8309	0.79698	MRPL13	0.889326	AD
ENSG00000172167	8	121407640	121604373	807	55	141573	-0.14527	0.55775	MTBP	0.772909	AD
ENSG00000172164	8	121497985	121875513	1806	146	141573	1.1266	0.12996	SNTB1	0.441342	AD
ENSG00000170961	8	122574356	122703630	682	76	141573	1.1171	0.13198	HAS2	0.442925	AD
ENSG00000178764	8	123743633	124036750	1462	224	141573	1.2418	0.10716	ZHX2	0.404796	AD
ENSG00000136986	8	123975404	124104663	580	101	141573	0.73766	0.23036	DERL1	0.556917	AD
ENSG00000156787	8	124004208	124214393	940	93	141573	0.66389	0.25338	TBC1D31	0.577779	AD
ENSG00000147689	8	124141200	124272314	513	56	141573	1.2185	0.11151	FAM83A	0.411959	AD
ENSG00000189376	8	124182196	124303638	446	65	141573	1.5833	0.056678	C8orf76	0.300531	AD
ENSG00000259305	8	124188431	124329627	474	71	141573	1.587	0.056257	ZHX1-C8ORF76	0.299228	AD
ENSG00000165156	8	124210696	124337781	380	51	141573	1.589	0.056027	ZHX1	0.298732	AD
ENSG00000156802	8	124282090	124478590	761	83	141573	1.3686	0.085562	ATAD2	0.364115	AD
ENSG00000156795	8	124378965	124529470	680	84	141573	0.58281	0.28001	WDYHV1	0.601156	AD
ENSG00000156804	8	124460129	124603446	752	121	141573	0.036824	0.48531	FBXO32	0.733337	AD
ENSG00000175946	8	124607767	124715190	649	96	141573	1.4152	0.078511	KLHL38	0.35092	AD
ENSG00000104537	8	124643034	124799647	853	130	141573	1.2246	0.11036	ANXA13	0.409912	AD
ENSG00000176853	8	124730696	124877692	693	100	141573	-0.5054	0.69336	FAM91A1	0.841969	AD
ENSG00000214814	8	124814227	125182302	1716	154	141573	0.13838	0.44497	FER1L6	0.711825	AD
ENSG00000164983	8	125274231	125434933	1002	63	141573	0.24454	0.40341	TMEM65	0.687152	AD
ENSG00000183665	8	125413048	125524391	579	75	141573	1.4555	0.072772	TRMT12	0.33784	AD
ENSG00000170881	8	125436979	125550155	500	63	141573	0.94693	0.17184	RNF139	0.493604	AD
ENSG00000147687	8	125450726	125601699	764	64	141573	1.5993	0.054881	TATDN1	0.295426	AD
ENSG00000147684	8	125501344	125630751	729	94	141573	2.2142	0.013406	NDUFB9	0.140605	AD
ENSG00000170873	8	125513031	125790730	1708	187	141573	0.95164	0.17064	MTSS1	0.492036	AD
ENSG00000180938	8	125935540	126041631	597	67	141573	0.13277	0.44719	ZNF572	0.713703	AD
ENSG00000104549	8	125960739	126084525	671	55	141573	0.10366	0.45872	SQLE	0.719364	AD
ENSG00000164961	8	125986502	126154082	883	62	141573	-0.41254	0.66003	KIAA0196	0.824526	AD
ENSG00000156831	8	126053921	126429362	1739	127	141573	0.35349	0.36186	NSMCE2	0.661862	AD
ENSG00000173334	8	126392563	126500647	589	113	141573	3.7697	8.1711e-05	TRIB1	0.00376048	AD
ENSG00000168672	8	127514687	127620638	536	75	141573	0.99716	0.15934	FAM84B	0.47625	AD
ENSG00000212993	8	128376535	128482311	632	83	141573	-0.6096	0.72894	POU5F1B	0.85949	AD
ENSG00000136997	8	128697680	128803674	514	97	141573	-0.88434	0.81174	MYC	0.896996	AD
ENSG00000256655	8	128909126	129010591	545	53	141573	-0.54372	0.70668	TMEM75	0.84767	AD
ENSG00000147697	8	130710442	130849134	835	74	141573	2.1908	0.014233	GSDMC	0.144825	AD
ENSG00000153310	8	130801839	131079375	1290	93	141573	1.049	0.14709	FAM49B	0.460687	AD
ENSG00000153317	8	131014353	131505906	2593	74	141573	0.74646	0.2277	ASAP1	0.554063	AD
ENSG00000155897	8	131742547	132104672	2112	153	141573	0.71602	0.23699	ADCY8	0.562994	AD
ENSG00000132294	8	132866335	133075889	1223	87	141573	-0.64061	0.73911	EFR3A	0.86546	AD
ENSG00000253117	8	132986467	133121627	798	97	141573	0.010657	0.49575	OC90	0.738214	AD
ENSG00000258417	8	132986467	133147902	969	110	141573	0.093732	0.46266	OC90	0.721864	AD
ENSG00000132297	8	133023733	133173406	953	99	141573	-0.15809	0.56281	HHLA1	0.775493	AD
ENSG00000184156	8	133083108	133543200	2615	218	141573	1.4757	0.07001	KCNQ3	0.331647	AD
ENSG00000129295	8	133534320	133737838	885	96	141573	0.54653	0.29235	LRRC6	0.61144	AD
ENSG00000165071	8	133647253	133822958	797	85	141573	0.85149	0.19725	TMEM71	0.521793	AD
ENSG00000129292	8	133737618	133911052	816	48	141573	0.28194	0.389	PHF20L1	0.678822	AD
ENSG00000042832	8	133829203	134197147	2106	126	141573	0.46848	0.31972	TG	0.632867	AD
ENSG00000155926	8	133998973	134165298	986	73	141573	0.94668	0.1719	SLA	0.493702	AD
ENSG00000104415	8	134153282	134292587	768	136	141573	0.65011	0.25781	WISP1	0.580216	AD
ENSG00000104419	8	134199414	134364265	977	144	141573	0.76133	0.22323	NDRG1	0.548829	AD
ENSG00000008513	8	134417091	134634183	1305	173	141573	-0.097304	0.53876	ST3GAL1	0.761472	AD
ENSG00000066827	8	135440031	135775292	1862	114	141573	0.42685	0.33475	ZFAT	0.643263	AD
ENSG00000131773	8	136419700	136718965	1479	97	141573	-0.0257	0.51025	KHDRBS3	0.745865	AD
ENSG00000147724	8	139092266	139559065	2787	244	141573	2.7752	0.0027581	FAM135B	0.0524149	AD
ENSG00000169436	8	139550478	139976249	2561	261	141573	0.56552	0.28586	COL22A1	0.606779	AD
ENSG00000169427	8	140563081	140765299	1126	172	141573	1.1732	0.12035	KCNK9	0.427084	AD
ENSG00000167632	8	140692586	141518678	4338	335	141573	0.034857	0.4861	TRAPPC9	0.733438	AD
ENSG00000250733	8	140893416	140996190	644	68	141573	-0.59681	0.72468	C8orf17	0.857538	AD
ENSG00000104472	8	141471397	141577236	522	107	141573	0.11912	0.45259	CHRAC1	0.716632	AD
ENSG00000123908	8	141491264	141695718	1063	121	141573	0.44131	0.32949	AGO2	0.63985	AD
ENSG00000169398	8	141617999	142062315	1781	69	141573	0.32148	0.37392	PTK2	0.670444	AD
ENSG00000105339	8	142077377	142255907	1042	139	141573	1.4111	0.079108	DENND3	0.352068	AD
ENSG00000022567	8	142167265	142368404	1143	140	141573	1.2083	0.11347	SLC45A4	0.415006	AD
ENSG00000254019	8	142214664	142316916	622	79	141573	0.42092	0.33691	RP11-10J21.3	0.644527	AD
ENSG00000204882	8	142316600	142427367	653	81	141573	-0.33744	0.63211	GPR20	0.80992	AD
ENSG00000184489	8	142352093	142491620	893	97	141573	-1.6066	0.94593	PTP4A3	0.964205	AD
ENSG00000226490	8	142474738	142578837	765	71	141573	-1.2055	0.88599	AC138647.1	0.933326	AD
ENSG00000171045	8	143243441	143534601	1831	93	141573	1.8918	0.029261	TSNARE1	0.217116	AD
ENSG00000181790	8	143480791	143676370	1185	117	141573	1.5402	0.061752	BAI1	0.311681	AD
ENSG00000198576	8	143642405	143746833	565	48	141573	0.3654	0.35741	ARC	0.659152	AD
ENSG00000167653	8	143701726	143814142	344	22	141573	-1.1984	0.88463	PSCA	0.933038	AD
ENSG00000160886	8	143731529	143836545	346	24	141573	-1.0229	0.84682	LY6K	0.913907	AD
ENSG00000130193	8	143758621	143868345	427	46	141573	-0.83713	0.79874	THEM6	0.890395	AD
ENSG00000126233	8	143772362	143873829	432	50	141573	-1.1732	0.87964	SLURP1	0.930401	AD
ENSG00000197353	8	143781568	143883952	501	52	141573	-0.77005	0.77936	LYPD2	0.882545	AD
ENSG00000180155	8	143795752	143909640	672	62	141573	-0.71454	0.76255	LYNX1	0.875704	AD
ENSG00000167656	8	143816296	143918008	667	71	141573	-0.63902	0.73859	LY6D	0.86544	AD
ENSG00000104499	8	143865663	144047922	1110	54	141573	0.18106	0.42816	GML	0.701165	AD
ENSG00000160882	8	143903772	144011262	607	34	141573	0.41302	0.3398	CYP11B1	0.646398	AD
ENSG00000179142	8	143941975	144049259	594	42	141573	0.58678	0.27868	CYP11B2	0.599855	AD
ENSG00000160932	8	144049399	144155249	604	69	141573	0.5786	0.28143	LY6E	0.601903	AD
ENSG00000177335	8	144070626	144191359	595	56	141573	0.24684	0.40252	C8orf31	0.687004	AD
ENSG00000261667	8	144111874	144214418	537	37	141573	0.53808	0.29526	RP11-520P18.5	0.614115	AD
ENSG00000176956	8	144189331	144292128	567	84	141573	0.23307	0.40785	LY6H	0.690656	AD
ENSG00000182851	8	144245068	144349044	598	66	141573	0.2113	0.41633	GPIHBP1	0.695364	AD
ENSG00000181638	8	144278991	144394875	692	46	141573	-0.046283	0.51846	ZFP41	0.75101	AD
ENSG00000264668	8	144279280	144408573	794	43	141573	0.045611	0.48181	ZFP41	0.731486	AD
ENSG00000250571	8	144299603	144409101	702	43	141573	0.10262	0.45913	GLI4	0.719488	AD
ENSG00000185730	8	144321846	144430231	691	47	141573	0.067471	0.4731	ZNF696	0.726176	AD
ENSG00000184428	8	144336554	144492149	945	65	141573	0.14118	0.44386	TOP1MT	0.710704	AD
ENSG00000158106	8	144401057	144516390	724	79	141573	1.0269	0.15224	RHPN1	0.466953	AD
ENSG00000182759	8	144451352	144562576	703	94	141573	1.5297	0.063043	MAFA	0.314961	AD
ENSG00000014164	8	144469825	144673623	1182	102	141573	1.6567	0.048786	ZC3H3	0.278227	AD
ENSG00000104518	8	144585377	144695232	629	59	141573	1.0931	0.13718	GSDMD	0.448869	AD
ENSG00000204839	8	144598357	144705141	605	57	141573	0.97026	0.16596	MROH6	0.486146	AD
ENSG00000147813	8	144606955	144710819	560	59	141573	0.93633	0.17455	NAPRT1	0.49683	AD
ENSG00000104529	8	144611867	144731711	636	71	141573	0.613	0.26994	EEF1D	0.592231	AD
ENSG00000179886	8	144630074	144732485	530	68	141573	0.17761	0.42952	TIGD5	0.702046	AD
ENSG00000104524	8	144636083	144741943	545	62	141573	-0.015692	0.50626	PYCRL	0.744435	AD
ENSG00000104522	8	144644788	144750218	510	60	141573	-0.088655	0.53532	TSTA3	0.759717	AD
ENSG00000183309	8	144668183	144785900	489	67	141573	-0.64472	0.74044	ZNF623	0.866046	AD
ENSG00000181135	8	144716622	144846068	410	49	141573	-0.73227	0.768	ZNF707	0.878149	AD
ENSG00000255181	8	144738864	144840279	273	33	141573	-0.58889	0.72203	CCDC166	0.856259	AD
ENSG00000181085	8	144748429	144854628	289	32	141573	-0.61563	0.73093	MAPK15	0.860297	AD
ENSG00000180921	8	144756103	144865971	300	32	141573	-0.59628	0.72451	FAM83H	0.857467	AD
ENSG00000180900	8	144823090	144947549	318	48	141573	0.18143	0.42801	SCRIB	0.701138	AD
ENSG00000179950	8	144848514	144962029	293	44	141573	0.652	0.2572	PUF60	0.580097	AD
ENSG00000185189	8	144865764	144974200	282	51	141573	1.3571	0.08738	NRBP2	0.36735	AD
ENSG00000227184	8	144889497	145002632	291	63	141573	2.3083	0.010492	EPPK1	0.12232	AD
ENSG00000178209	8	144939321	145100902	326	33	141573	3.1285	0.00087864	PLEC	0.0237049	AD
ENSG00000178685	8	145001321	145136940	232	28	141573	3.2715	0.00053481	PARP10	0.0166158	AD
ENSG00000178719	8	145014226	145117583	175	22	141573	3.3066	0.00047215	GRINA	0.0151811	AD
ENSG00000186583	8	145036582	145151933	199	28	141573	3.4852	0.00024589	SPATC1	0.00926283	AD
ENSG00000178814	8	145056167	145168735	226	32	141573	3.3412	0.00041709	OPLAH	0.0138781	AD
ENSG00000178896	8	145083529	145185550	253	23	141573	2.2853	0.011148	EXOSC4	0.126135	AD
ENSG00000197858	8	145087493	145191119	254	24	141573	2.2465	0.012336	GPAA1	0.134478	AD
ENSG00000179091	8	145099930	145202428	240	27	141573	2.0807	0.018733	CYC1	0.168845	AD
ENSG00000179526	8	145103536	145213027	232	26	141573	2.0801	0.018759	SHARPIN	0.168999	AD
ENSG00000179632	8	145109402	145212514	223	24	141573	2.0126	0.022079	MAF1	0.18634	AD
ENSG00000179698	8	145112629	145223218	234	26	141573	1.9891	0.023347	KIAA1875	0.192208	AD
ENSG00000235173	8	145142672	145245746	274	40	141573	1.5789	0.057178	FAM203A	0.301669	AD
ENSG00000179832	8	145152919	145366843	381	58	141573	1.3896	0.082328	MROH1	0.3585	AD
ENSG00000204775	8	145267003	145381153	84	15	141573	-0.39533	0.6537	KM-PA-2	0.821941	AD
ENSG00000187786	8	145271517	145373045	70	14	141573	-0.38873	0.65126	SCXB	0.82099	AD
ENSG00000170727	8	145436055	145565082	94	8	141573	0.69026	0.24501	BOP1	0.570525	AD
ENSG00000188686	8	145440549	145542470	71	6	141573	0.51766	0.30235	SCXA	0.619524	AD
ENSG00000185122	8	145465280	145588385	126	14	141573	0.67379	0.25022	HSF1	0.57467	AD
ENSG00000185000	8	145489954	145600573	138	16	141573	0.68201	0.24761	DGAT1	0.572785	AD
ENSG00000170616	8	145504228	145609943	139	17	141573	0.65876	0.25503	SCRT1	0.579101	AD
ENSG00000214597	8	145525878	145628574	113	17	141573	0.57978	0.28103	TMEM249	0.601477	AD
ENSG00000271698	8	145526888	145629269	113	17	141573	0.57978	0.28103	GS1-393G12.13	0.601477	AD
ENSG00000185803	8	145527795	145634932	116	17	141573	0.61577	0.26902	SLC52A2	0.591324	AD
ENSG00000182325	8	145529091	145633036	114	17	141573	0.54061	0.29439	FBXL6	0.613414	AD
ENSG00000173137	8	145546790	145668457	192	23	141573	-0.10086	0.54017	ADCK5	0.762506	AD
ENSG00000071894	8	145568444	145684753	237	33	141573	-0.40916	0.65879	CPSF1	0.823757	AD
ENSG00000147804	8	145585126	145692279	245	39	141573	-0.52436	0.69999	SLC39A4	0.84445	AD
ENSG00000160948	8	145599000	145703931	268	57	141573	-0.28192	0.611	VPS28	0.799663	AD
ENSG00000160949	8	145604165	145719827	318	61	141573	-0.68901	0.75459	TONSL	0.872445	AD
ENSG00000187954	8	145624965	145741060	381	64	141573	-0.90749	0.81793	CYHR1	0.89983	AD
ENSG00000167702	8	145641426	145749585	400	74	141573	-1.2034	0.88559	KIFC2	0.933326	AD
ENSG00000160973	8	145648795	145751718	397	64	141573	-1.0771	0.85929	FOXH1	0.921016	AD
ENSG00000160972	8	145653352	145777504	507	61	141573	-1.1912	0.88321	PPP1R16A	0.932112	AD
ENSG00000167701	8	145678356	145782557	413	62	141573	-1.2508	0.8945	GPT	0.9375	AD
ENSG00000167700	8	145684457	145786596	409	64	141573	-1.316	0.90592	MFSD3	0.943238	AD
ENSG00000160957	8	145686667	145793229	424	54	141573	-1.3299	0.90822	RECQL4	0.944416	AD
ENSG00000160959	8	145693376	145800557	429	56	141573	-1.4404	0.92512	LRRC14	0.95327	AD
ENSG00000254402	8	145697761	145802416	423	51	141573	-1.3866	0.91722	LRRC24	0.949381	AD
ENSG00000213563	8	145701117	145804516	429	52	141573	-1.5173	0.9354	C8orf82	0.958742	AD
ENSG00000147799	8	145704563	145961194	967	83	141573	-1.4342	0.92424	ARHGAP39	0.952795	AD
ENSG00000198169	8	145896298	146031802	528	61	141573	-0.64795	0.74149	ZNF251	0.866319	AD
ENSG00000196378	8	145948499	146062730	483	42	141573	-0.15397	0.56119	ZNF34	0.774434	AD
ENSG00000161016	8	145965150	146067972	435	38	141573	-0.36187	0.64128	RPL8	0.815392	AD
ENSG00000197363	8	145974261	146086554	492	40	141573	-0.46592	0.67936	ZNF517	0.834519	AD
ENSG00000147789	8	146002849	146122894	485	41	141573	-0.20699	0.58199	ZNF7	0.785709	AD
ENSG00000170619	8	146016427	146129121	426	34	141573	-0.34019	0.63314	COMMD5	0.810479	AD
ENSG00000196150	8	146026632	146177553	620	56	141573	-0.099506	0.53963	ZNF250	0.762025	AD
ENSG00000170631	8	146105744	146226274	553	62	141573	1.5409	0.061676	ZNF16	0.311462	AD
ENSG00000182307	8	146227764	146331416	366	26	141573	0.95722	0.16923	C8orf33	0.490348	AD
ENSG00000170122	9	66237	168417	180	49	141573	-0.51444	0.69653	FOXD4	0.843245	AD
ENSG00000172785	9	71041	238979	522	52	141573	-0.69289	0.75581	CBWD1	0.87336	AD
ENSG00000183784	9	163108	265893	602	38	141573	-0.47121	0.68125	C9orf66	0.835497	AD
ENSG00000107099	9	164854	515259	2563	145	141573	0.61698	0.26862	DOCK8	0.590851	AD
ENSG00000107104	9	420291	796105	3276	133	141573	1.6841	0.046081	KANK1	0.2708	AD
ENSG00000137090	9	791690	1019090	2020	155	141573	0.79005	0.21475	DMRT1	0.541008	AD
ENSG00000064218	9	926964	1041731	810	84	141573	-0.94975	0.82888	DMRT3	0.905482	AD
ENSG00000173253	9	1000354	1107552	832	112	141573	-0.085812	0.53419	DMRT2	0.759439	AD
ENSG00000080503	9	1965342	2243624	1903	229	141573	0.4315	0.33305	SMARCA2	0.642086	AD
ENSG00000147852	9	2571834	2710053	997	147	141573	0.19798	0.42153	VLDLR	0.697946	AD
ENSG00000168263	9	2667502	2780037	800	114	141573	-0.11366	0.54525	KCNV2	0.765518	AD
ENSG00000080608	9	2670469	2894241	1504	182	141573	-0.051153	0.5204	KIAA0020	0.7517	AD
ENSG00000080298	9	3168297	3576004	2399	137	141573	-0.2493	0.59843	RFX3	0.793046	AD
ENSG00000203286	9	3402305	3519181	571	77	141573	0.21556	0.41466	AL365202.1	0.694161	AD
ENSG00000107249	9	3774127	4398392	4477	367	141573	-0.83377	0.79779	GLIS3	0.889803	AD
ENSG00000106688	9	4440444	4637469	1398	165	141573	0.88291	0.18864	SLC1A1	0.511403	AD
ENSG00000106686	9	4503386	4716674	1501	168	141573	1.4676	0.071108	SPATA6L	0.333934	AD
ENSG00000205808	9	4612298	4715256	767	70	141573	1.2903	0.098472	PPAPDC2	0.387457	AD
ENSG00000106993	9	4629559	4758398	1047	112	141573	0.58346	0.27979	CDC37L1	0.600957	AD
ENSG00000147853	9	4661155	4792043	996	118	141573	0.48521	0.31377	AK3	0.628099	AD
ENSG00000120158	9	4742869	4935917	1340	125	141573	1.1406	0.12703	RCL1	0.437143	AD
ENSG00000269305	9	4809120	4909260	668	97	141573	1.122	0.13094	AL158147.2	0.441871	AD
ENSG00000096968	9	4935033	5178183	1339	64	141573	-0.39475	0.65349	JAK2	0.821941	AD
ENSG00000268155	9	5027163	5134580	591	39	141573	-0.5418	0.70602	AL161450.1	0.847454	AD
ENSG00000120210	9	5081979	5235668	875	40	141573	-0.55756	0.71143	INSL6	0.85043	AD
ENSG00000120211	9	5181419	5285304	605	46	141573	-0.33864	0.63256	INSL4	0.810075	AD
ENSG00000107014	9	5249868	5354969	579	93	141573	-0.40959	0.65895	RLN2	0.823757	AD
ENSG00000107018	9	5284969	5389873	581	66	141573	-0.59927	0.7255	RLN1	0.857647	AD
ENSG00000107020	9	5307973	5487878	1018	95	141573	-1.135	0.87182	PLGRKT	0.926955	AD
ENSG00000120217	9	5400503	5520566	692	103	141573	-0.38353	0.64934	CD274	0.819787	AD
ENSG00000197646	9	5460545	5621282	861	115	141573	0.91777	0.17937	PDCD1LG2	0.502711	AD
ENSG00000107036	9	5579025	5826557	1344	89	141573	1.58	0.05705	KIAA1432	0.30141	AD
ENSG00000099219	9	5715076	5883117	930	84	141573	0.37789	0.35275	ERMP1	0.655303	AD
ENSG00000183354	9	5831596	6057901	1161	83	141573	1.096	0.13653	KIAA2026	0.44849	AD
ENSG00000120215	9	5840802	5960606	661	78	141573	0.67422	0.25008	MLANA	0.574647	AD
ENSG00000137040	9	5961043	6065618	505	59	141573	1.6555	0.04891	RANBP6	0.278264	AD
ENSG00000137033	9	6165805	6307983	724	78	141573	1.0834	0.13932	IL33	0.452222	AD
ENSG00000170777	9	6278349	6381900	550	52	141573	-1.1051	0.86544	TPD52L3	0.924236	AD
ENSG00000147854	9	6363151	6557054	1105	92	141573	-0.49752	0.69059	UHRF2	0.840582	AD
ENSG00000215066	9	6417618	6520375	540	61	141573	-1.4354	0.92442	C9orf38	0.952858	AD
ENSG00000178445	9	6482464	6695650	1493	158	141573	0.051124	0.47961	GLDC	0.730079	AD
ENSG00000107077	9	6670863	7225648	4026	208	141573	0.41275	0.3399	KDM4C	0.646407	AD
ENSG00000137038	9	7746490	7938380	1235	174	141573	-0.85212	0.80293	TMEM261	0.892617	AD
ENSG00000153707	9	8264246	10662723	17836	652	141573	1.1147	0.13249	PTPRD	0.443609	AD
ENSG00000107165	9	12635439	12760290	793	41	141573	0.38382	0.35056	TYRP1	0.653006	AD
ENSG00000153714	9	12725020	12872130	981	110	141573	-0.038517	0.51536	LURAP1L	0.748592	AD
ENSG00000107186	9	13055703	13329589	1144	127	141573	1.1388	0.12739	MPDZ	0.437436	AD
ENSG00000147862	9	14031842	14448982	2378	249	141573	0.96423	0.16747	NFIB	0.488154	AD
ENSG00000175893	9	14561069	14743469	1230	109	141573	0.70292	0.24105	ZDHHC21	0.566723	AD
ENSG00000147869	9	14669722	14772715	706	103	141573	0.58006	0.28094	CER1	0.601477	AD
ENSG00000164946	9	14684664	14960993	1812	190	141573	-0.18771	0.57445	FREM1	0.781679	AD
ENSG00000155158	9	15113620	15357358	1455	160	141573	0.15904	0.43682	TTC39B	0.706197	AD
ENSG00000164975	9	15372702	15515951	779	62	141573	-0.38482	0.64981	SNAPC3	0.820218	AD
ENSG00000164985	9	15414064	15561017	779	56	141573	-0.19044	0.57552	PSIP1	0.782157	AD
ENSG00000164989	9	15502895	16111661	3538	70	141573	-0.82418	0.79508	CCDC171	0.888597	AD
ENSG00000205549	9	16153933	16326311	1223	126	141573	0.2588	0.39789	C9orf92	0.684498	AD
ENSG00000173068	9	16359501	16920841	3331	206	141573	1.1521	0.12465	BNC2	0.433913	AD
ENSG00000044459	9	17084980	17553921	2984	81	141573	0.98118	0.16325	CNTLN	0.482276	AD
ENSG00000107295	9	17529080	17847127	2335	120	141573	-0.30015	0.61797	SH3GL2	0.803501	AD
ENSG00000178031	9	18423892	18960948	3671	272	141573	0.20872	0.41733	ADAMTSL1	0.696121	AD
ENSG00000155875	9	18877656	19083251	1676	108	141573	0.78342	0.21669	FAM154A	0.542691	AD
ENSG00000155876	9	18999372	19101019	752	52	141573	1.0466	0.14764	RRAGA	0.461122	AD
ENSG00000147874	9	19003141	19153117	1027	65	141573	1.098	0.1361	HAUS6	0.447859	AD
ENSG00000147872	9	19058373	19199288	871	111	141573	1.3321	0.091409	PLIN2	0.3748	AD
ENSG00000137145	9	19180433	19424139	1192	74	141573	0.067519	0.47308	DENND4C	0.726176	AD
ENSG00000137154	9	19325713	19430252	437	62	141573	0.52622	0.29937	RPS6	0.616712	AD
ENSG00000177076	9	19358925	19502018	761	116	141573	-0.069155	0.52757	ACER2	0.756262	AD
ENSG00000155886	9	19457450	19836926	2062	180	141573	0.071051	0.47168	SLC24A2	0.72574	AD
ENSG00000171843	9	20291663	20672542	1821	178	141573	1.083	0.1394	MLLT3	0.452247	AD
ENSG00000188352	9	20608308	21045954	2177	114	141573	1.8556	0.031757	FOCAD	0.224732	AD
ENSG00000188921	9	20945306	21081635	687	74	141573	2.2604	0.011899	PTPLAD2	0.131573	AD
ENSG00000171855	9	21027104	21127943	544	70	141573	2.8608	0.0021127	IFNB1	0.0436245	AD
ENSG00000177047	9	21090631	21192144	653	88	141573	0.35649	0.36074	IFNW1	0.661008	AD
ENSG00000137080	9	21115636	21216659	788	76	141573	-0.13606	0.55411	IFNA21	0.770634	AD
ENSG00000236637	9	21136617	21237598	853	56	141573	0.11635	0.45369	IFNA4	0.717093	AD
ENSG00000214042	9	21151468	21252204	859	41	141573	0.15621	0.43793	IFNA7	0.706676	AD
ENSG00000186803	9	21156180	21257142	858	36	141573	0.15419	0.43873	IFNA10	0.707259	AD
ENSG00000147885	9	21166372	21267310	856	37	141573	0.31351	0.37695	IFNA16	0.672587	AD
ENSG00000234829	9	21177242	21278221	875	41	141573	0.31663	0.37576	IFNA17	0.671754	AD
ENSG00000228083	9	21189201	21289978	856	37	141573	0.4187	0.33772	IFNA14	0.645501	AD
ENSG00000147873	9	21254613	21355312	648	43	141573	0.64701	0.25881	IFNA5	0.581257	AD
ENSG00000198642	9	21279670	21385379	635	36	141573	0.53152	0.29753	KLHL9	0.615814	AD
ENSG00000120235	9	21299834	21401377	578	41	141573	0.36805	0.35642	IFNA6	0.658535	AD
ENSG00000233816	9	21317371	21418075	560	50	141573	0.32939	0.37093	IFNA13	0.668781	AD
ENSG00000188379	9	21334254	21435396	561	48	141573	0.59722	0.27518	IFNA2	0.596865	AD
ENSG00000120242	9	21359146	21460184	562	65	141573	1.4666	0.071247	IFNA8	0.334308	AD
ENSG00000197919	9	21390440	21491315	563	67	141573	1.5675	0.058499	IFNA1	0.304098	AD
ENSG00000184995	9	21430841	21532312	607	63	141573	1.7502	0.040044	IFNE	0.251911	AD
ENSG00000099810	9	21752542	21981646	1318	101	141573	-0.074381	0.52965	MTAP	0.756901	AD
ENSG00000264545	9	21752635	22082985	1805	135	141573	-0.18293	0.57257	RP11-145E5.5	0.780968	AD
ENSG00000224854	9	21917137	22017738	460	101	141573	0.28479	0.3879	C9orf53	0.678176	AD
ENSG00000147889	9	21917751	22045300	602	90	141573	0.35704	0.36053	CDKN2A	0.660978	AD
ENSG00000147883	9	21952902	22059362	479	71	141573	0.70143	0.24152	CDKN2B	0.5671	AD
ENSG00000176399	9	22396840	22505739	554	52	141573	0.3878	0.34908	DMRTA1	0.65242	AD
ENSG00000107105	9	23640102	23876335	1474	159	141573	3.1081	0.00094148	ELAVL2	0.0250786	AD
ENSG00000205442	9	24492950	24595944	472	36	141573	0.31715	0.37557	IZUMO3	0.671648	AD
ENSG00000198680	9	25626396	25728856	668	103	141573	0.90725	0.18214	TUSC1	0.505818	AD
ENSG00000120159	9	26790683	26942802	925	53	141573	-0.16023	0.56365	CAAP1	0.775964	AD
ENSG00000137055	9	26854081	26997461	813	49	141573	0.16561	0.43423	PLAA	0.704738	AD
ENSG00000096872	9	26897037	27112928	1101	68	141573	0.41746	0.33817	IFT74	0.645613	AD
ENSG00000184434	9	26943134	27055691	528	58	141573	0.28578	0.38752	LRRC19	0.677894	AD
ENSG00000120156	9	27059139	27280173	1605	126	141573	-0.35569	0.63896	TEK	0.814327	AD
ENSG00000120160	9	27234656	27347137	804	82	141573	0.65102	0.25752	EQTN	0.580134	AD
ENSG00000120162	9	27275207	27579779	1874	182	141573	1.0679	0.14279	MOB3B	0.456076	AD
ENSG00000147896	9	27474312	27576496	672	50	141573	-0.15353	0.56101	IFNK	0.774354	AD
ENSG00000147894	9	27496544	27623864	815	80	141573	-0.42188	0.66344	C9orf72	0.825674	AD
ENSG00000174482	9	27898076	28720283	5271	306	141573	-1.1033	0.86505	LINGO2	0.924233	AD
ENSG00000122729	9	32334618	32504767	830	96	141573	-1.0369	0.8501	ACO1	0.915843	AD
ENSG00000107201	9	32405300	32576322	766	68	141573	-1.3011	0.90338	DDX58	0.942308	AD
ENSG00000197579	9	32490542	32602551	490	76	141573	-0.7876	0.78454	TOPORS	0.884634	AD
ENSG00000165264	9	32502997	32623160	506	84	141573	-1.0033	0.84215	NDUFB6	0.911339	AD
ENSG00000241043	9	32516787	32618619	407	79	141573	-0.78447	0.78362	GVQW1	0.884309	AD
ENSG00000122728	9	32579452	32685667	383	83	141573	0.046976	0.48127	TAF1L	0.730898	AD
ENSG00000188133	9	32733497	32837397	536	45	141573	0.10878	0.45669	TMEM215	0.718359	AD
ENSG00000137074	9	32922604	33075166	803	45	141573	-0.0005142	0.50021	APTX	0.74041	AD
ENSG00000086061	9	32975209	33089905	656	41	141573	0.15059	0.44015	DNAJA1	0.708275	AD
ENSG00000122692	9	32991762	33126665	806	50	141573	0.53442	0.29652	SMU1	0.6147	AD
ENSG00000086062	9	33054080	33217354	877	88	141573	1.2648	0.10297	B4GALT1	0.397201	AD
ENSG00000122711	9	33168363	33298565	599	85	141573	0.83696	0.20131	SPINK4	0.526039	AD
ENSG00000107262	9	33197818	33314761	527	61	141573	0.66617	0.25265	BAG1	0.577518	AD
ENSG00000086065	9	33214940	33331977	500	63	141573	0.7448	0.2282	CHMP5	0.554644	AD
ENSG00000086102	9	33240509	33421155	759	84	141573	0.49024	0.31198	NFX1	0.626546	AD
ENSG00000165269	9	33334765	33452643	615	104	141573	0.012739	0.49492	AQP7	0.73741	AD
ENSG00000165272	9	33391152	33497609	594	78	141573	-0.12339	0.5491	AQP3	0.767988	AD
ENSG00000165271	9	33411439	33523928	604	68	141573	-0.20182	0.57997	NOL6	0.784505	AD
ENSG00000230453	9	33474392	33623007	788	96	141573	0.61269	0.27004	ANKRD18B	0.592339	AD
ENSG00000010438	9	33700515	33849230	637	56	141573	1.1391	0.12733	PRSS3	0.437388	AD
ENSG00000107341	9	33767565	33970402	887	56	141573	0.80708	0.20981	UBE2R2	0.535149	AD
ENSG00000137073	9	33871691	34098947	1061	48	141573	0.81561	0.20736	UBAP2	0.53195	AD
ENSG00000198876	9	34036385	34177397	634	58	141573	1.1798	0.11905	DCAF12	0.425077	AD
ENSG00000165006	9	34129003	34302521	721	65	141573	-0.63556	0.73747	UBAP1	0.864584	AD
ENSG00000186638	9	34202379	34379198	683	58	141573	-1.9815	0.97623	KIF24	0.982092	AD
ENSG00000164978	9	34279504	34393709	443	49	141573	-1.6754	0.95308	NUDT2	0.967826	AD
ENSG00000164976	9	34316668	34426851	424	55	141573	-1.6744	0.95298	KIAA1161	0.967826	AD
ENSG00000164972	9	34329017	34447830	475	59	141573	-1.0657	0.85673	C9orf24	0.919865	AD
ENSG00000164970	9	34348182	34508568	641	83	141573	-0.66376	0.74658	FAM219A	0.86897	AD
ENSG00000122735	9	34407412	34570982	718	87	141573	-0.38154	0.6486	DNAI1	0.819407	AD
ENSG00000168913	9	34471038	34573039	435	83	141573	-0.0277	0.51105	ENHO	0.746276	AD
ENSG00000122756	9	34501430	34640121	584	90	141573	1.075	0.14119	CNTFR	0.45443	AD
ENSG00000164967	9	34560483	34662101	398	55	141573	1.4378	0.075239	RPP25L	0.343777	AD
ENSG00000137100	9	34563548	34670515	421	55	141573	1.4143	0.078642	DCTN3	0.351263	AD
ENSG00000205143	9	34571376	34678104	422	51	141573	1.4859	0.068659	ARID3C	0.329139	AD
ENSG00000147955	9	34584719	34687806	389	59	141573	1.6654	0.047917	SIGMAR1	0.275557	AD
ENSG00000213930	9	34588130	34701032	420	54	141573	1.4017	0.080505	GALT	0.35526	AD
ENSG00000258728	9	34596642	34707110	417	62	141573	1.3136	0.094498	GALT	0.380478	AD
ENSG00000137070	9	34600699	34711889	430	55	141573	1.095	0.13677	IL11RA	0.448869	AD
ENSG00000213927	9	34611877	34714045	402	62	141573	0.93133	0.17584	CCL27	0.498126	AD
ENSG00000187186	9	34614160	34716109	403	55	141573	0.86874	0.19249	RP11-195F19.5	0.515103	AD
ENSG00000172724	9	34639564	34741274	443	81	141573	0.25658	0.39875	CCL19	0.685148	AD
ENSG00000137077	9	34659002	34760121	465	71	141573	-0.17222	0.56837	CCL21	0.77895	AD
ENSG00000205108	9	34673052	34779464	494	73	141573	-0.53733	0.70448	FAM205A	0.846544	AD
ENSG00000122733	9	34907484	35032541	535	69	141573	0.71546	0.23716	KIAA1045	0.563093	AD
ENSG00000137094	9	34939638	35048897	414	74	141573	0.82164	0.20564	DNAJB5	0.53045	AD
ENSG00000174038	9	34991092	35095988	388	53	141573	0.69603	0.24321	C9orf131	0.56897	AD
ENSG00000269510	9	34992390	35092824	369	51	141573	0.73061	0.23251	FLJ00273	0.559283	AD
ENSG00000165280	9	35006061	35123246	435	60	141573	0.67828	0.2488	VCP	0.573269	AD
ENSG00000221829	9	35023832	35130013	398	59	141573	0.57434	0.28287	FANCG	0.603163	AD
ENSG00000165282	9	35038685	35146591	466	68	141573	0.37666	0.35321	PIGO	0.655648	AD
ENSG00000165283	9	35049888	35153154	455	71	141573	0.35033	0.36304	STOML2	0.662771	AD
ENSG00000005238	9	35054109	35166338	492	88	141573	0.50513	0.30673	FAM214B	0.622127	AD
ENSG00000198722	9	35111999	35455335	1306	85	141573	0.64407	0.25977	UNC13B	0.582181	AD
ENSG00000268482	9	35311056	35411262	349	44	141573	1.3918	0.081987	AL160274.1	0.357771	AD
ENSG00000198853	9	35440124	35611895	650	83	141573	1.7348	0.041389	RUSC2	0.257067	AD
ENSG00000215187	9	35511828	35613896	403	64	141573	2.2127	0.013459	FAM166B	0.140942	AD
ENSG00000107140	9	35555367	35660038	488	66	141573	2.5942	0.0047405	TESK1	0.0750736	AD
ENSG00000137101	9	35559530	35696807	633	79	141573	2.6055	0.0045865	CD72	0.0738597	AD
ENSG00000137078	9	35599292	35700937	485	84	141573	2.3885	0.0084595	SIT1	0.106646	AD
ENSG00000159884	9	35608301	35711508	476	86	141573	2.0239	0.021491	CCDC107	0.183441	AD
ENSG00000137135	9	35608872	35725863	517	80	141573	1.8853	0.029697	ARHGEF39	0.217723	AD
ENSG00000107159	9	35623853	35731156	483	86	141573	1.378	0.084098	CA9	0.362106	AD
ENSG00000198467	9	35631989	35741017	472	90	141573	1.1204	0.13128	TPM2	0.441896	AD
ENSG00000137076	9	35646945	35782392	558	91	141573	0.075507	0.46991	TLN1	0.724927	AD
ENSG00000107175	9	35682332	35787001	394	72	141573	-0.79992	0.78812	CREB3	0.885719	AD
ENSG00000070610	9	35686863	35799983	422	76	141573	-1.2375	0.89205	GBA2	0.936392	AD
ENSG00000107185	9	35699203	35808572	396	67	141573	-1.1721	0.87941	RGP1	0.930209	AD
ENSG00000215183	9	35702987	35806610	376	74	141573	-1.4442	0.92565	MSMP	0.953714	AD
ENSG00000159899	9	35742151	35859729	509	59	141573	-0.96703	0.83324	NPR2	0.907663	AD
ENSG00000137098	9	35758042	35862269	457	68	141573	-0.93998	0.82639	SPAG8	0.904224	AD
ENSG00000137133	9	35762957	35865351	464	75	141573	-0.97768	0.83588	HINT2	0.908654	AD
ENSG00000137103	9	35764448	35904844	671	80	141573	-0.86292	0.80591	TMEM8B	0.894056	AD
ENSG00000204930	9	35766388	35878744	529	62	141573	-0.5777	0.71827	FAM221B	0.8544	AD
ENSG00000168828	9	35819375	35920461	529	78	141573	-0.55955	0.71211	OR13J1	0.850826	AD
ENSG00000196196	9	35856189	35957138	554	79	141573	-0.35221	0.63766	HRCT1	0.813321	AD
ENSG00000122718	9	35907105	36008151	605	60	141573	1.4229	0.077376	OR2S2	0.348457	AD
ENSG00000122707	9	35986430	36174448	916	83	141573	1.6719	0.047272	RECK	0.273922	AD
ENSG00000122694	9	36086732	36213910	590	78	141573	0.95051	0.17093	GLIPR2	0.492409	AD
ENSG00000185972	9	36119389	36221329	516	71	141573	1.1292	0.1294	CCIN	0.440639	AD
ENSG00000122705	9	36140853	36354778	1056	94	141573	1.0594	0.1447	CLTA	0.458313	AD
ENSG00000159921	9	36164438	36327053	831	68	141573	0.90753	0.18206	GNE	0.505818	AD
ENSG00000137075	9	36286393	36537545	1136	97	141573	-0.76713	0.7785	RNF38	0.882312	AD
ENSG00000165304	9	36522859	36727678	958	72	141573	-0.036215	0.51444	MELK	0.748081	AD
ENSG00000196092	9	36783272	37084103	1694	176	141573	1.7291	0.041896	PAX5	0.258537	AD
ENSG00000147905	9	37070536	37408146	1282	65	141573	1.3577	0.087285	ZCCHC7	0.367274	AD
ENSG00000137106	9	37372663	37486987	655	105	141573	1.0928	0.13724	GRHPR	0.448869	AD
ENSG00000168795	9	37388111	37515396	751	96	141573	0.13187	0.44755	ZBTB5	0.714098	AD
ENSG00000137054	9	37435932	37553694	638	71	141573	-0.41603	0.6613	POLR1E	0.824999	AD
ENSG00000147912	9	37460889	37638871	931	69	141573	-0.35018	0.6369	FBXO10	0.812677	AD
ENSG00000256966	9	37462544	37642466	939	72	141573	-0.29201	0.61486	RP11-613M10.8	0.802077	AD
ENSG00000175768	9	37532643	37642639	495	67	141573	-0.025826	0.5103	TOMM5	0.745865	AD
ENSG00000255872	9	37538410	38118684	2828	144	141573	-1.6157	0.94692	RP11-613M10.9	0.964494	AD
ENSG00000070601	9	37600997	37796901	1017	100	141573	-0.91426	0.81971	FRMPD1	0.900363	AD
ENSG00000165275	9	37703804	37828969	562	46	141573	-0.7205	0.76439	TRMT10B	0.876241	AD
ENSG00000107371	9	37716975	37851434	576	49	141573	-0.6744	0.74997	EXOSC3	0.870099	AD
ENSG00000122741	9	37750499	37917663	695	47	141573	-1.155	0.87595	DCAF10	0.929113	AD
ENSG00000122696	9	37829400	37954350	527	51	141573	-1.4199	0.92219	SLC25A51	0.951658	AD
ENSG00000107338	9	37869131	38119210	1248	74	141573	-1.0148	0.8449	SHB	0.91294	AD
ENSG00000137124	9	38342661	38448658	693	114	141573	0.97286	0.16531	ALDH1B1	0.485238	AD
ENSG00000137142	9	38358991	38474444	719	96	141573	0.82211	0.20551	IGFBPL1	0.53045	AD
ENSG00000273170	9	38490566	38627204	690	127	141573	-0.89012	0.8133	ANKRD18A	0.897978	AD
ENSG00000180071	9	38490566	38670657	1016	163	141573	-1.2844	0.9005	ANKRD18A	0.940279	AD
ENSG00000106714	9	39022764	39338312	237	31	141573	0.11821	0.45295	CNTNAP3	0.717	AD
ENSG00000204814	9	44817571	44920528	10	1	141573	0.36409	0.3579	RP11-160N1.10	0.659609	AD
ENSG00000233434	9	67874791	67975210	4	2	141573	-0.40707	0.65802	BX649567.1	0.823757	AD
ENSG00000196774	9	67876761	68019840	4	2	141573	-0.40707	0.65802	ANKRD20A1	0.823757	AD
ENSG00000196873	9	70806397	70964929	24	7	141573	0.69091	0.24481	CBWD3	0.570337	AD
ENSG00000228537	9	70816135	70916572	3	2	141573	0.7919	0.21421	AL353608.1	0.540377	AD
ENSG00000187559	9	70867276	70970000	26	6	141573	0.67629	0.24943	FOXD4L3	0.573844	AD
ENSG00000154330	9	70893224	71195977	617	61	141573	1.1957	0.1159	PGM5	0.419396	AD
ENSG00000181778	9	71101496	71205783	410	67	141573	1.1136	0.13273	TMEM252	0.443609	AD
ENSG00000107242	9	71270575	71674092	1932	125	141573	-1.2028	0.88548	PIP5K1B	0.933326	AD
ENSG00000187866	9	71344964	71448609	479	63	141573	-1.7149	0.95682	FAM122A	0.970107	AD
ENSG00000165059	9	71577469	71679039	482	109	141573	-1.0016	0.84172	PRKACG	0.911259	AD
ENSG00000165060	9	71600175	71765094	862	75	141573	-0.90999	0.81859	FXN	0.899917	AD
ENSG00000119139	9	71686209	71920124	1431	88	141573	-0.78698	0.78435	TJP2	0.884576	AD
ENSG00000269295	9	71819331	71919642	689	92	141573	-0.27545	0.60852	AL358113.1	0.798716	AD
ENSG00000135063	9	71889488	72057371	974	100	141573	0.3625	0.35849	FAM189A2	0.660173	AD
ENSG00000107282	9	71992446	72337222	1536	103	141573	0.59853	0.27474	APBA1	0.596618	AD
ENSG00000188647	9	72274438	72424875	599	67	141573	0.57378	0.28306	PTAR1	0.603501	AD
ENSG00000204711	9	72385709	72571148	877	97	141573	-0.32401	0.62703	C9orf135	0.807311	AD
ENSG00000165072	9	72608497	72891886	1338	53	141573	0.39647	0.34588	MAMDC2	0.650961	AD
ENSG00000198887	9	72823937	73019804	854	69	141573	1.0928	0.13724	SMC5	0.448869	AD
ENSG00000119138	9	72949503	73079540	494	81	141573	1.484	0.068904	KLF9	0.329261	AD
ENSG00000083067	9	73093979	74111820	5273	232	141573	-0.43646	0.66875	TRPM3	0.828143	AD
ENSG00000135048	9	74248282	74481606	1119	106	141573	0.52741	0.29896	TMEM2	0.616712	AD
ENSG00000107362	9	74427368	74575847	461	59	141573	-1.0042	0.84236	ABHD17B	0.911455	AD
ENSG00000155621	9	74476426	74650970	621	86	141573	-1.4857	0.93132	C9orf85	0.956737	AD
ENSG00000204669	9	74616292	74737733	527	63	141573	-1.0333	0.84928	C9orf57	0.915321	AD
ENSG00000119125	9	74679511	74922109	1130	73	141573	0.76841	0.22112	GDA	0.546689	AD
ENSG00000107372	9	74916341	75030163	520	64	141573	-1.1807	0.88113	ZFAND5	0.9311	AD
ENSG00000165091	9	75086717	75501267	1799	63	141573	0.88618	0.18776	TMC1	0.510467	AD
ENSG00000165092	9	75465578	75745358	1196	110	141573	0.30262	0.38109	ALDH1A1	0.674884	AD
ENSG00000135046	9	75716673	75835309	632	77	141573	-2.0693	0.98074	ANXA1	0.98528	AD
ENSG00000198963	9	77062281	77358093	1218	121	141573	0.69471	0.24362	RORB	0.569232	AD
ENSG00000119121	9	77287411	77553010	1193	137	141573	0.99495	0.15988	TRPM6	0.477191	AD
ENSG00000135045	9	77511497	77617802	442	76	141573	-1.1644	0.87786	C9orf40	0.929672	AD
ENSG00000156017	9	77545936	77693339	635	60	141573	-1.1818	0.88136	C9orf41	0.931251	AD
ENSG00000106733	9	77625489	77753133	680	78	141573	-1.9162	0.97233	NMRK1	0.979468	AD
ENSG00000134996	9	77653459	77812181	892	97	141573	-1.144	0.87368	OSTF1	0.927901	AD
ENSG00000099139	9	78455560	79027255	3298	325	141573	-0.72832	0.76679	PCSK5	0.877657	AD
ENSG00000135002	9	78950433	79059433	657	57	141573	-1.6356	0.94904	RFK	0.965315	AD
ENSG00000187210	9	78984752	79172332	1146	80	141573	-0.4367	0.66884	GCNT1	0.828147	AD
ENSG00000106772	9	79176292	79571003	2258	194	141573	1.401	0.08061	PRUNE2	0.355359	AD
ENSG00000204612	9	79584571	79685869	836	76	141573	1.1458	0.12595	FOXB2	0.435782	AD
ENSG00000197969	9	79742269	80086457	2041	74	141573	1.1857	0.11787	VPS13A	0.423396	AD
ENSG00000156049	9	79987995	80313223	1930	216	141573	0.10906	0.45658	GNA14	0.718359	AD
ENSG00000156052	9	80281003	80696374	1748	76	141573	1.6105	0.053644	GNAQ	0.290662	AD
ENSG00000148019	9	80800978	80944606	693	78	141573	-0.23079	0.59126	CEP78	0.78968	AD
ENSG00000135069	9	80862059	80995009	677	89	141573	-0.92	0.82121	PSAT1	0.901044	AD
ENSG00000106829	9	82136688	82391658	1127	106	141573	0.6043	0.27282	TLE4	0.594404	AD
ENSG00000196781	9	84148598	84354220	1142	170	141573	-0.71791	0.76359	TLE1	0.87595	AD
ENSG00000214929	9	84553687	84660171	308	62	141573	0.8698	0.1922	SPATA31D1	0.51477	AD
ENSG00000165105	9	85544500	85728092	651	91	141573	1.2793	0.1004	RASEF	0.391814	AD
ENSG00000172159	9	85807905	86203461	2248	173	141573	-0.27564	0.60859	FRMD3	0.798753	AD
ENSG00000148057	9	86187964	86309045	559	63	141573	-1.2491	0.89419	IDNK	0.937474	AD
ENSG00000135018	9	86224878	86373118	711	56	141573	-1.2541	0.8951	UBQLN1	0.937717	AD
ENSG00000165113	9	86304336	86494431	803	56	141573	-0.52742	0.70105	GKAP1	0.844826	AD
ENSG00000165115	9	86401613	86586342	703	52	141573	0.21385	0.41533	KIF27	0.694495	AD
ENSG00000165118	9	86503226	86621901	433	60	141573	0.16027	0.43634	C9orf64	0.705943	AD
ENSG00000165119	9	86532998	86645569	423	56	141573	-0.15173	0.5603	HNRNPK	0.773806	AD
ENSG00000178966	9	86545626	86668985	486	60	141573	-0.55663	0.71111	RMI1	0.850225	AD
ENSG00000197506	9	86840372	87005672	1063	93	141573	0.54231	0.2938	SLC28A3	0.612519	AD
ENSG00000148053	9	87233466	87688505	2207	161	141573	-0.97926	0.83627	NTRK2	0.908838	AD
ENSG00000135049	9	88111455	88406944	1389	55	141573	0.689	0.24541	AGTPBP1	0.5709	AD
ENSG00000135040	9	88506061	88687213	806	53	141573	1.027	0.15221	NAA35	0.466953	AD
ENSG00000135052	9	88591061	88765088	886	69	141573	0.44839	0.32694	GOLM1	0.637882	AD
ENSG00000187753	9	88785180	88924572	541	63	141573	0.48817	0.31271	C9orf153	0.627226	AD
ENSG00000135070	9	88829461	88947676	475	65	141573	0.22628	0.41049	ISCA1	0.692204	AD
ENSG00000083223	9	88852648	89019369	659	49	141573	1.1128	0.1329	ZCCHC6	0.443609	AD
ENSG00000180447	9	89509279	89612104	552	54	141573	-1.3945	0.91841	GAS1	0.949738	AD
ENSG00000204446	9	89713559	89824471	500	42	141573	-1.0514	0.85346	C9orf170	0.917942	AD
ENSG00000196730	9	90062143	90373548	1973	172	141573	0.23856	0.40572	DAPK1	0.689031	AD
ENSG00000135047	9	90290434	90396308	621	65	141573	0.99041	0.16099	CTSL	0.478322	AD
ENSG00000177992	9	90447741	90553814	594	64	141573	0.27822	0.39042	SPATA31E1	0.679729	AD
ENSG00000156345	9	90531356	90639668	387	64	141573	-0.27871	0.60977	CDK20	0.799149	AD
ENSG00000106723	9	90953334	91143609	879	49	141573	-0.24637	0.5973	SPIN1	0.792816	AD
ENSG00000130045	9	91100016	91249189	732	91	141573	0.87345	0.19121	NXNL2	0.513993	AD
ENSG00000186354	9	91555778	91661055	668	92	141573	2.1394	0.016203	C9orf47	0.155041	AD
ENSG00000213694	9	91556362	91669925	713	98	141573	2.2103	0.013542	S1PR3	0.141024	AD
ENSG00000148082	9	91578060	91843682	1360	111	141573	3.5626	0.00018359	SHC3	0.00736636	AD
ENSG00000123975	9	91876113	91981618	410	73	141573	2.7689	0.0028125	CKS2	0.0531205	AD
ENSG00000187742	9	91883421	92024557	632	93	141573	2.4579	0.0069869	SECISBP2	0.0951803	AD
ENSG00000187764	9	91925702	92163045	1340	112	141573	1.426	0.076936	SEMA4D	0.347732	AD
ENSG00000130222	9	92169928	92271470	636	73	141573	-0.61762	0.73159	GADD45G	0.860596	AD
ENSG00000165023	9	93322114	93455386	857	69	141573	0.15024	0.44029	DIRAS2	0.708275	AD
ENSG00000165025	9	93514069	93710831	1297	134	141573	3.6413	0.00013565	SYK	0.0056691	AD
ENSG00000148090	9	93926097	94174195	1180	65	141573	2.0705	0.019201	AUH	0.171365	AD
ENSG00000165030	9	94121327	94236144	626	103	141573	1.8767	0.030283	NFIL3	0.219324	AD
ENSG00000169071	9	94275373	94762444	2956	170	141573	0.72863	0.23311	ROR2	0.559858	AD
ENSG00000090054	9	94744281	94927666	1099	56	141573	-0.25979	0.60249	SPTLC1	0.795145	AD
ENSG00000196305	9	94922489	95106038	770	55	141573	-0.14864	0.55908	IARS	0.773196	AD
ENSG00000198000	9	95009640	95137918	512	37	141573	0.098856	0.46063	NOL8	0.720302	AD
ENSG00000188312	9	95037766	95432815	1699	54	141573	0.33753	0.36786	CENPP	0.666897	AD
ENSG00000106809	9	95096249	95216978	522	36	141573	0.31562	0.37614	OGN	0.672119	AD
ENSG00000127083	9	95126527	95236743	479	45	141573	0.4459	0.32784	OMD	0.638659	AD
ENSG00000106819	9	95168487	95294788	527	41	141573	0.68482	0.24673	ASPN	0.572251	AD
ENSG00000106823	9	95206365	95348937	586	39	141573	0.69601	0.24321	ECM2	0.56897	AD
ENSG00000127080	9	95325466	95482547	696	52	141573	-0.036535	0.51457	IPPK	0.748156	AD
ENSG00000185963	9	95423645	95577094	698	44	141573	0.080399	0.46796	BICD2	0.724159	AD
ENSG00000127081	9	95557874	95690304	664	67	141573	1.2452	0.10653	ZNF484	0.403677	AD
ENSG00000127084	9	95659733	95848518	968	89	141573	2.3771	0.0087245	FGD3	0.108979	AD
ENSG00000157303	9	95770989	95897420	692	113	141573	2.8959	0.0018906	SUSD3	0.0408468	AD
ENSG00000165233	9	95808500	95925565	685	101	141573	2.0946	0.018105	C9orf89	0.165686	AD
ENSG00000131669	9	95833771	95946570	658	97	141573	2.4515	0.007114	NINJ1	0.0960893	AD
ENSG00000165238	9	95897198	96132854	1353	86	141573	1.2348	0.10845	WNK2	0.406331	AD
ENSG00000204352	9	96030481	96158696	744	74	141573	0.33061	0.37047	C9orf129	0.668781	AD
ENSG00000188938	9	96158776	96265874	531	48	141573	-1.6206	0.94745	FAM120AOS	0.964765	AD
ENSG00000048828	9	96164004	96378397	1065	59	141573	-0.88939	0.8131	FAM120A	0.897913	AD
ENSG00000197724	9	96288689	96491869	1215	66	141573	0.24964	0.40143	PHF2	0.686497	AD
ENSG00000131668	9	96663905	96767654	582	49	141573	0.24611	0.4028	BARX1	0.687005	AD
ENSG00000158079	9	96743076	96922138	713	74	141573	-0.13308	0.55293	PTPDC1	0.770196	AD
ENSG00000175787	9	96971593	97113736	696	83	141573	-0.41274	0.6601	ZNF169	0.824526	AD
ENSG00000130950	9	97027605	97140926	463	60	141573	-0.54001	0.7054	NUTM2F	0.847003	AD
ENSG00000148110	9	97086833	97273324	870	50	141573	-1.2579	0.89578	HIATL1	0.937946	AD
ENSG00000130957	9	97271002	97406075	1003	50	141573	-0.18546	0.57357	FBP2	0.781532	AD
ENSG00000165140	9	97315415	97452531	946	66	141573	-0.030488	0.51216	FBP1	0.746815	AD
ENSG00000148120	9	97438983	97899441	2098	77	141573	0.93165	0.17576	C9orf3	0.497974	AD
ENSG00000158169	9	97811336	98129991	985	84	141573	1.9915	0.023215	FANCC	0.191766	AD
ENSG00000185920	9	98155262	98329339	871	85	141573	0.34102	0.36654	PTCH1	0.665451	AD
ENSG00000268926	9	98484605	98587013	637	85	141573	1.2333	0.10873	DKFZP434H0512	0.407103	AD
ENSG00000182150	9	98587983	98826842	1118	66	141573	0.17881	0.42904	ERCC6L2	0.701845	AD
ENSG00000130948	9	98947588	99114434	915	100	141573	2.0671	0.019364	HSD17B3	0.17214	AD
ENSG00000130958	9	99032988	99195992	820	62	141573	1.3459	0.089163	SLC35D2	0.370604	AD
ENSG00000165244	9	99098223	99230611	503	37	141573	0.34642	0.36451	ZNF367	0.663912	AD
ENSG00000130956	9	99162483	99303618	496	47	141573	0.18764	0.42558	HABP4	0.699798	AD
ENSG00000081377	9	99202523	99432112	793	91	141573	-0.089748	0.53576	CDC14B	0.760101	AD
ENSG00000158122	9	99351859	99467585	408	74	141573	-0.57965	0.71893	AAED1	0.854542	AD
ENSG00000081386	9	99468147	99590411	661	32	141573	0.2332	0.4078	ZNF510	0.690656	AD
ENSG00000196597	9	99528754	99687905	693	43	141573	0.16796	0.43331	ZNF782	0.704365	AD
ENSG00000196312	9	99610348	99825862	852	56	141573	-0.010781	0.5043	HIATL2	0.743353	AD
ENSG00000188152	9	99640592	99752535	412	52	141573	-0.07067	0.52817	NUTM2G	0.756696	AD
ENSG00000136943	9	99744940	99851925	452	51	141573	0.25139	0.40076	CTSV	0.685965	AD
ENSG00000197816	9	99950765	100190806	1109	42	141573	0.46013	0.32271	CCDC180	0.634686	AD
ENSG00000196116	9	100124232	100308407	807	72	141573	0.45632	0.32408	TDRD7	0.635398	AD
ENSG00000136842	9	100213462	100414030	859	106	141573	-0.051233	0.52043	TMOD1	0.7517	AD
ENSG00000136925	9	100312362	100445962	580	48	141573	-0.028748	0.51147	TSTD2	0.746433	AD
ENSG00000136937	9	100345908	100486030	583	31	141573	-0.053095	0.52117	NCBP1	0.752027	AD
ENSG00000136936	9	100387191	100509639	531	34	141573	-0.31962	0.62537	XPA	0.806654	AD
ENSG00000178919	9	100565536	100668986	457	35	141573	0.57022	0.28426	FOXE1	0.604709	AD
ENSG00000136932	9	100616771	100734852	479	45	141573	-0.60808	0.72843	C9orf156	0.859154	AD
ENSG00000136929	9	100639073	100757138	447	56	141573	-0.97778	0.83591	HEMGN	0.908654	AD
ENSG00000136938	9	100695643	100828225	498	79	141573	-1.0358	0.84985	ANP32B	0.915677	AD
ENSG00000095380	9	100769021	100895357	488	75	141573	0.36148	0.35887	NANS	0.660255	AD
ENSG00000106785	9	100781557	100931494	644	99	141573	0.80567	0.21022	TRIM14	0.535546	AD
ENSG00000106789	9	100833257	101004922	924	116	141573	0.4974	0.30945	CORO2A	0.624623	AD
ENSG00000095383	9	100911311	101067915	1087	86	141573	-0.55187	0.70948	TBC1D2	0.849117	AD
ENSG00000136928	9	101000391	101521479	3067	249	141573	-1.262	0.89652	GABBR2	0.938484	AD
ENSG00000165138	9	101443611	101609247	749	84	141573	-0.84338	0.80049	ANKS6	0.891461	AD
ENSG00000119514	9	101519981	101662363	816	106	141573	-0.28333	0.61154	GALNT12	0.799697	AD
ENSG00000204291	9	101655461	101883069	1180	129	141573	-0.57227	0.71643	COL15A1	0.852901	AD
ENSG00000106799	9	101816320	101966474	643	90	141573	-0.75015	0.77342	TGFBR1	0.87973	AD
ENSG00000119523	9	101928708	102034238	474	49	141573	-0.53777	0.70463	ALG2	0.846606	AD
ENSG00000106803	9	101934346	102042897	501	46	141573	-0.63596	0.7376	SEC61B	0.86463	AD
ENSG00000119508	9	102534137	102679173	406	69	141573	-1.293	0.902	NR4A3	0.941485	AD
ENSG00000136874	9	102618915	102782618	556	66	141573	-1.4483	0.92624	STX17	0.953869	AD
ENSG00000023318	9	102691461	102911322	748	55	141573	-0.88982	0.81322	ERP44	0.897978	AD
ENSG00000119509	9	102811538	103113282	1096	49	141573	-0.27816	0.60955	INVS	0.799132	AD
ENSG00000136891	9	103014359	103165221	558	44	141573	-0.015794	0.5063	TEX10	0.744435	AD
ENSG00000066697	9	103139438	103263511	558	48	141573	-1.3165	0.90599	MSANTD3	0.943238	AD
ENSG00000251349	9	103154553	103389918	1053	65	141573	-0.78669	0.78427	MSANTD3-TMEFF1	0.884576	AD
ENSG00000241697	9	103154560	103389918	1052	63	141573	-0.77575	0.78105	TMEFF1	0.88323	AD
ENSG00000170681	9	103290361	103400188	501	76	141573	-0.23952	0.59465	MURC	0.791334	AD
ENSG00000148123	9	103740991	104137417	2218	130	141573	-0.38772	0.65089	LPPR1	0.820739	AD
ENSG00000136881	9	104072699	104195801	753	66	141573	-0.0049297	0.50197	BAAT	0.741865	AD
ENSG00000136897	9	104099915	104210896	630	59	141573	0.00073637	0.49971	MRPL50	0.739899	AD
ENSG00000136870	9	104111155	104222942	610	70	141573	-0.21318	0.58441	ZNF189	0.786752	AD
ENSG00000136872	9	104132860	104248105	583	81	141573	-0.081914	0.53264	ALDOB	0.758393	AD
ENSG00000165152	9	104185453	104345819	795	94	141573	-0.37917	0.64772	TMEM246	0.819172	AD
ENSG00000155827	9	104246133	104375622	612	62	141573	0.48969	0.31218	RNF20	0.626578	AD
ENSG00000198785	9	104281635	104550862	1366	70	141573	1.7139	0.043277	GRIN3A	0.263232	AD
ENSG00000188386	9	104303897	104407283	488	65	141573	1.638	0.050711	PPP3R2	0.283058	AD
ENSG00000155833	9	105707593	105830770	747	72	141573	1.556	0.059858	CYLC2	0.307138	AD
ENSG00000136824	9	106806541	106953698	857	37	141573	-0.30841	0.62112	SMC2	0.804362	AD
ENSG00000186881	9	107216455	107317547	507	62	141573	0.083301	0.46681	OR13F1	0.723759	AD
ENSG00000148136	9	107238534	107339490	471	78	141573	-0.40595	0.65761	OR13C4	0.823757	AD
ENSG00000204246	9	107248030	107349137	488	66	141573	-0.5318	0.70257	OR13C3	0.845534	AD
ENSG00000186943	9	107281449	107382411	590	48	141573	-1.3529	0.91195	OR13C8	0.946286	AD
ENSG00000255800	9	107310650	107411788	639	34	141573	-1.0641	0.85635	OR13C5	0.919619	AD
ENSG00000257019	9	107316924	107417951	640	32	141573	-1.1269	0.8701	OR13C2	0.926243	AD
ENSG00000136839	9	107329529	107430485	644	31	141573	-0.80113	0.78847	OR13C9	0.885719	AD
ENSG00000179055	9	107406660	107507766	621	43	141573	0.12912	0.44863	OR13D1	0.714687	AD
ENSG00000136783	9	107459969	107572403	645	59	141573	0.57212	0.28362	NIPSNAP3A	0.604156	AD
ENSG00000165028	9	107476438	107589738	654	93	141573	1.7069	0.043923	NIPSNAP3B	0.264883	AD
ENSG00000165029	9	107493283	107740518	1559	181	141573	4.3272	7.5491e-06	ABCA1	0.000492083	AD
ENSG00000070214	9	107956903	108251452	1324	95	141573	0.45801	0.32347	SLC44A1	0.634873	AD
ENSG00000106701	9	108160077	108364714	814	72	141573	-0.86524	0.80655	FSD1L	0.894291	AD
ENSG00000106692	9	108270411	108453399	724	96	141573	-0.74369	0.77147	FKTN	0.879388	AD
ENSG00000186051	9	108374738	108475367	443	80	141573	-0.3004	0.61806	TAL2	0.803501	AD
ENSG00000095209	9	108406825	108588893	1083	61	141573	-0.38974	0.65164	TMEM38B	0.821063	AD
ENSG00000148143	9	109575378	109825915	1026	113	141573	1.1157	0.13227	ZNF462	0.443431	AD
ENSG00000242631	9	109635630	109736455	347	88	141573	0.41787	0.33802	RP11-508N12.4	0.645577	AD
ENSG00000119318	9	109995418	110144475	834	57	141573	1.6132	0.053355	RAD23B	0.289743	AD
ENSG00000136826	9	110197133	110302763	618	99	141573	-2.1759	0.98522	KLF4	0.988605	AD
ENSG00000214645	9	110489471	110590419	493	65	141573	0.18773	0.42554	AL162389.1	0.699792	AD
ENSG00000148156	9	111566871	111669239	701	68	141573	-0.70402	0.75929	ACTL7B	0.874597	AD
ENSG00000187003	9	111574603	111676035	682	66	141573	-0.83215	0.79734	ACTL7A	0.88952	AD
ENSG00000070061	9	111579797	111746396	943	75	141573	-1.1908	0.88313	IKBKAP	0.932079	AD
ENSG00000119328	9	111646461	111763024	568	44	141573	-0.81564	0.79265	FAM206A	0.887543	AD
ENSG00000119326	9	111654851	111825809	817	51	141573	-0.61291	0.73003	CTNNAL1	0.859961	AD
ENSG00000106771	9	111727432	111932225	1055	59	141573	-0.1362	0.55417	TMEM245	0.770634	AD
ENSG00000260230	9	111842573	111979571	762	59	141573	-0.0087762	0.5035	FRRS1L	0.742819	AD
ENSG00000095203	9	111884255	112133244	1250	149	141573	-0.69625	0.75686	EPB41L4B	0.873589	AD
ENSG00000070159	9	112087746	112310590	1080	85	141573	-0.32367	0.62691	PTPN3	0.807249	AD
ENSG00000243444	9	112353068	112763755	2403	176	141573	-1.155	0.87596	PALM2	0.929113	AD
ENSG00000157654	9	112492589	112984792	2799	243	141573	-2.4339	0.99253	PALM2-AKAP2	0.993779	AD
ENSG00000241978	9	112492769	112984792	2799	243	141573	-2.4339	0.99253	AKAP2	0.993779	AD
ENSG00000188959	9	112902328	113020469	675	85	141573	-1.8642	0.96885	C9orf152	0.977613	AD
ENSG00000136810	9	112956091	113068920	603	88	141573	-0.25101	0.5991	TXN	0.793441	AD
ENSG00000204193	9	113015801	113150127	733	94	141573	0.52603	0.29943	TXNDC8	0.616712	AD
ENSG00000165124	9	113077531	113392160	1828	123	141573	-0.52144	0.69897	SVEP1	0.84445	AD
ENSG00000030304	9	113381051	113613859	1216	108	141573	-0.84122	0.79989	MUSK	0.891242	AD
ENSG00000198121	9	113585543	113850981	1603	127	141573	-1.1843	0.88186	LPAR1	0.931408	AD
ENSG00000171133	9	114039763	114140800	484	86	141573	0.6816	0.24775	OR2K2	0.572785	AD
ENSG00000136813	9	114072972	114297025	992	69	141573	1.2162	0.11196	KIAA0368	0.412284	AD
ENSG00000173258	9	114237439	114390124	800	85	141573	1.2087	0.1134	ZNF483	0.414989	AD
ENSG00000106853	9	114262002	114412135	826	90	141573	1.0271	0.15218	PTGR1	0.466953	AD
ENSG00000059769	9	114343632	114482508	793	82	141573	0.67742	0.24907	DNAJC25	0.573407	AD
ENSG00000244115	9	114343666	114482509	792	82	141573	0.68135	0.24782	DNAJC25-GNG10	0.572785	AD
ENSG00000242616	9	114373615	114482526	624	69	141573	0.82924	0.20348	GNG10	0.528025	AD
ENSG00000165181	9	114398453	114607288	1133	61	141573	0.753	0.22573	C9orf84	0.551659	AD
ENSG00000148154	9	114609046	114747649	1035	86	141573	0.016669	0.49335	UGCG	0.736755	AD
ENSG00000106868	9	114753065	114987688	1120	132	141573	-0.25519	0.60071	SUSD1	0.794194	AD
ENSG00000119314	9	114930715	115145947	1080	39	141573	0.3605	0.35924	PTBP3	0.660255	AD
ENSG00000119471	9	115092217	115284690	945	50	141573	0.79035	0.21466	HSDL2	0.541008	AD
ENSG00000230185	9	115146096	115299484	729	44	141573	0.91937	0.17895	C9orf147	0.502299	AD
ENSG00000165185	9	115199127	115481677	1252	94	141573	1.9202	0.027414	KIAA1958	0.210951	AD
ENSG00000148153	9	115396206	115530516	623	74	141573	2.6433	0.0041054	INIP	0.0681818	AD
ENSG00000148158	9	115463118	115693951	1192	64	141573	2.9912	0.0013896	SNX30	0.0328872	AD
ENSG00000119457	9	115591200	115703193	720	90	141573	2.7412	0.0030608	SLC46A2	0.056075	AD
ENSG00000136866	9	115750660	115869039	463	103	141573	1.2122	0.11273	ZFP37	0.413488	AD
ENSG00000136867	9	115863222	115976417	578	69	141573	0.082072	0.46729	SLC31A2	0.723892	AD
ENSG00000119321	9	115873286	116033641	794	74	141573	0.9023	0.18345	FKBP15	0.506417	AD
ENSG00000136868	9	115933808	116078674	705	72	141573	1.0969	0.13635	SLC31A1	0.448296	AD
ENSG00000176386	9	115968115	116087869	557	55	141573	1.3783	0.084049	CDC26	0.362106	AD
ENSG00000136875	9	115987623	116105185	518	59	141573	1.1671	0.12159	PRPF4	0.428934	AD
ENSG00000165188	9	116009373	116115656	511	48	141573	1.0212	0.15358	RNF183	0.467974	AD
ENSG00000148225	9	116025502	116152578	715	78	141573	0.54767	0.29196	WDR31	0.611277	AD
ENSG00000119411	9	116061821	116183513	652	92	141573	0.35958	0.35958	BSPRY	0.660348	AD
ENSG00000119431	9	116085699	116189279	578	91	141573	-0.12154	0.54837	HDHD3	0.767501	AD
ENSG00000148218	9	116098597	116213613	618	106	141573	-0.33688	0.6319	ALAD	0.809881	AD
ENSG00000148229	9	116119515	116222952	500	96	141573	-0.79567	0.78689	POLE3	0.885402	AD
ENSG00000157653	9	116122334	116241964	561	77	141573	-0.32332	0.62677	C9orf43	0.807232	AD
ENSG00000138835	9	116157011	116410018	1159	62	141573	0.39083	0.34796	RGS3	0.651822	AD
ENSG00000157657	9	116588562	116868871	1442	150	141573	0.6699	0.25146	ZNF618	0.57627	AD
ENSG00000106927	9	116772407	116890752	705	93	141573	1.1268	0.12992	AMBP	0.441342	AD
ENSG00000136883	9	116798406	116911507	662	113	141573	1.1642	0.12216	KIF12	0.429983	AD
ENSG00000196739	9	116867840	117124791	1431	230	141573	-0.6225	0.73319	COL27A1	0.861841	AD
ENSG00000229314	9	117035336	117138755	494	113	141573	-1.1043	0.86528	ORM1	0.924236	AD
ENSG00000228278	9	117042149	117145532	468	112	141573	-1.1208	0.86882	ORM2	0.925775	AD
ENSG00000106948	9	117046436	117206685	731	113	141573	-1.2395	0.89242	AKNA	0.936524	AD
ENSG00000095397	9	117114360	117317730	1089	99	141573	-0.23946	0.59462	DFNB31	0.791334	AD
ENSG00000136888	9	117300026	117410653	707	74	141573	0.86182	0.19439	ATP6V1G1	0.517587	AD
ENSG00000157693	9	117323486	117458702	859	67	141573	1.3534	0.087966	C9orf91	0.368435	AD
ENSG00000181634	9	117496915	117618406	528	95	141573	-0.86149	0.80552	TNFSF15	0.893761	AD
ENSG00000106952	9	117606003	117742697	645	91	141573	-1.3909	0.91788	TNFSF8	0.949613	AD
ENSG00000041982	9	117732806	117930536	1130	101	141573	2.5466	0.0054396	TNC	0.0819165	AD
ENSG00000173077	9	117854097	118214923	2089	118	141573	2.5608	0.0052212	2024-12-01	0.079746	AD
ENSG00000182752	9	118866083	119214601	1317	190	141573	-0.59938	0.72554	PAPPA	0.857647	AD
ENSG00000256040	9	119110439	119212885	392	78	141573	0.26177	0.39675	PAPPA-AS1	0.683557	AD
ENSG00000148219	9	119137504	120227348	5840	272	141573	0.66915	0.2517	ASTN2	0.576612	AD
ENSG00000119401	9	119399581	119513579	558	58	141573	1.2984	0.097082	TRIM32	0.385105	AD
ENSG00000136869	9	120416610	120529149	617	67	141573	0.54598	0.29254	TLR4	0.611448	AD
ENSG00000078725	9	121865736	122181745	1301	134	141573	0.96493	0.16729	BRINP1	0.488095	AD
ENSG00000260970	9	122207653	122336403	690	84	141573	-0.3166	0.62422	RP11-295D22.1	0.805866	AD
ENSG00000136861	9	123101147	123392448	920	132	141573	1.0423	0.14865	CDK5RAP2	0.462389	AD
ENSG00000106780	9	123313091	123526748	715	70	141573	0.39165	0.34766	MEGF9	0.651822	AD
ENSG00000119402	9	123464256	123605690	498	58	141573	0.59708	0.27523	FBXW2	0.596865	AD
ENSG00000095261	9	123527774	123655262	435	63	141573	0.2957	0.38373	PSMD5	0.675969	AD
ENSG00000119403	9	123567977	123689606	482	64	141573	-0.0045298	0.50181	PHF19	0.741686	AD
ENSG00000056558	9	123614671	123741451	560	46	141573	-0.5665	0.71447	TRAF1	0.851907	AD
ENSG00000106804	9	123664616	123862554	793	57	141573	0.66373	0.25343	C5	0.577779	AD
ENSG00000119397	9	123787141	123989888	826	61	141573	0.96439	0.16743	CNTRL	0.488154	AD
ENSG00000119396	9	123890415	124035292	570	71	141573	1.2817	0.099971	RAB14	0.390692	AD
ENSG00000148180	9	123920072	124145121	961	79	141573	1.1343	0.12833	GSN	0.4394	AD
ENSG00000148175	9	124051355	124182531	574	69	141573	0.55534	0.28933	STOM	0.609588	AD
ENSG00000267987	9	124053625	124160410	465	66	141573	0.71752	0.23653	AL161784.1	0.562507	AD
ENSG00000136848	9	124279336	124597809	1625	175	141573	0.39627	0.34595	DAB2IP	0.650961	AD
ENSG00000175764	9	124534207	124905885	2089	143	141573	1.4287	0.076551	TTLL11	0.346758	AD
ENSG00000119421	9	124844745	124972098	712	104	141573	0.72594	0.23394	NDUFA8	0.560348	AD
ENSG00000185681	9	124872190	125012367	778	105	141573	-0.4565	0.67598	MORN5	0.83217	AD
ENSG00000106852	9	124914856	125041905	595	121	141573	-0.17913	0.57108	LHX6	0.780246	AD
ENSG00000119446	9	124949903	125077118	520	127	141573	-0.52838	0.70138	RBM18	0.844942	AD
ENSG00000148187	9	124976882	125135743	636	146	141573	-0.1193	0.54748	MRRF	0.766902	AD
ENSG00000095303	9	125082824	125207982	587	91	141573	-0.078317	0.53121	PTGS1	0.757729	AD
ENSG00000269738	9	125098344	125198928	509	81	141573	-0.048487	0.51934	AL162424.1	0.751304	AD
ENSG00000136834	9	125189220	125290235	475	86	141573	-2.0859	0.98151	OR1J1	0.985794	AD
ENSG00000197233	9	125223081	125324022	606	73	141573	-0.65567	0.74398	OR1J2	0.867477	AD
ENSG00000239590	9	125231420	125332361	639	74	141573	-0.51836	0.6979	OR1J4	0.84378	AD
ENSG00000171505	9	125238637	125339572	649	71	141573	-0.42608	0.66498	OR1N1	0.826807	AD
ENSG00000171501	9	125265391	125366493	761	47	141573	-0.47728	0.68342	OR1N2	0.836922	AD
ENSG00000171496	9	125279778	125380838	789	44	141573	-0.42761	0.66553	OR1L8	0.82689	AD
ENSG00000165202	9	125326948	125428026	670	65	141573	-0.97288	0.83469	OR1Q1	0.908258	AD
ENSG00000171484	9	125340858	125441852	627	68	141573	-0.9086	0.81822	OR1B1	0.89983	AD
ENSG00000173679	9	125373845	125474927	548	64	141573	-0.89044	0.81338	OR1L1	0.898014	AD
ENSG00000171481	9	125387315	125488432	542	48	141573	-0.8322	0.79735	OR1L3	0.88952	AD
ENSG00000136939	9	125436269	125537204	484	38	141573	-0.58132	0.71949	OR1L4	0.854586	AD
ENSG00000171459	9	125462019	125563062	486	38	141573	-0.73572	0.76905	OR1L6	0.878417	AD
ENSG00000148215	9	125501150	125602237	425	81	141573	-1.249	0.89416	OR5C1	0.937474	AD
ENSG00000136940	9	125510668	125640910	526	90	141573	-1.3829	0.91666	PDCL	0.949162	AD
ENSG00000165204	9	125512370	125613395	420	75	141573	-1.1866	0.8823	OR1K1	0.931718	AD
ENSG00000056586	9	125556835	125717620	580	79	141573	-0.85129	0.8027	RC3H2	0.892413	AD
ENSG00000186130	9	125620335	125725609	376	58	141573	-0.63598	0.7376	ZBTB6	0.86463	AD
ENSG00000171448	9	125627845	125743779	410	52	141573	-0.48663	0.68674	ZBTB26	0.838729	AD
ENSG00000011454	9	125653112	125917145	869	61	141573	-0.7469	0.77244	RABGAP1	0.879498	AD
ENSG00000188394	9	125746806	125847975	324	39	141573	-0.97051	0.8341	GPR21	0.908185	AD
ENSG00000165209	9	125821779	126080855	877	101	141573	-1.1193	0.86848	STRBP	0.925723	AD
ENSG00000148204	9	126068449	126192603	704	115	141573	1.4296	0.076415	CRB2	0.34658	AD
ENSG00000119522	9	126091933	126742431	2948	138	141573	1.1385	0.12745	DENND1A	0.437564	AD
ENSG00000106689	9	126713949	126845580	736	86	141573	-2.0333	0.97899	LHX2	0.984039	AD
ENSG00000119408	9	126969885	127165586	898	80	141573	2.4206	0.0077476	NEK6	0.100729	AD
ENSG00000136930	9	127065745	127227723	659	96	141573	2.7334	0.003134	PSMB7	0.0567358	AD
ENSG00000180264	9	127163423	127289379	519	100	141573	2.0366	0.020846	GPR144	0.18014	AD
ENSG00000136931	9	127193516	127319709	512	98	141573	1.3697	0.085387	NR5A1	0.36386	AD
ENSG00000148200	9	127229554	127583589	1195	100	141573	0.31434	0.37663	NR6A1	0.672508	AD
ENSG00000185585	9	127489437	127627164	613	103	141573	-0.30909	0.62137	OLFML2A	0.804401	AD
ENSG00000136918	9	127565755	127670160	489	66	141573	-1.7196	0.95724	WDR38	0.970451	AD
ENSG00000136942	9	127570159	127674260	486	61	141573	-1.6182	0.94719	RPL35	0.964615	AD
ENSG00000136950	9	127574409	127690003	539	62	141573	-1.8949	0.97095	ARPC5L	0.978954	AD
ENSG00000136935	9	127590646	127760771	706	58	141573	-1.6811	0.95363	GOLGA1	0.968179	AD
ENSG00000173611	9	127654887	127955785	1163	66	141573	-2.1829	0.98548	SCAI	0.988741	AD
ENSG00000119414	9	127858852	128002218	619	51	141573	-2.0746	0.98099	PPP6C	0.985479	AD
ENSG00000136933	9	127912821	128046437	581	57	141573	-0.28526	0.61228	RABEPK	0.800297	AD
ENSG00000044574	9	127947132	128053609	456	68	141573	0.21664	0.41424	HSPA5	0.694144	AD
ENSG00000165219	9	127974073	128179486	898	77	141573	0.61174	0.27036	GAPVD1	0.592604	AD
ENSG00000119487	9	128149672	128519513	1740	80	141573	-0.76348	0.77741	MAPKAP1	0.882222	AD
ENSG00000167081	9	128459624	128779656	1631	55	141573	-0.80381	0.78925	PBX3	0.885786	AD
ENSG00000196814	9	129039128	129319320	1499	125	141573	1.1694	0.12113	MVB12B	0.428454	AD
ENSG00000136944	9	129326722	129513311	993	127	141573	-0.84854	0.80193	LMX1B	0.892121	AD
ENSG00000169155	9	129517285	129650489	475	99	141573	2.6447	0.0040882	ZBTB43	0.0680144	AD
ENSG00000177125	9	129572944	129698157	467	100	141573	1.1062	0.13431	ZBTB34	0.44592	AD
ENSG00000136828	9	129627053	130035445	1425	76	141573	0.0083131	0.49668	RALGPS1	0.738677	AD
ENSG00000136859	9	129799611	129935162	457	51	141573	0.18641	0.42606	ANGPTL2	0.69993	AD
ENSG00000136895	9	129936544	130205939	889	85	141573	-0.18701	0.57417	GARNL3	0.781654	AD
ENSG00000136856	9	130109421	130220703	420	46	141573	0.29792	0.38288	SLC2A8	0.675467	AD
ENSG00000196152	9	130136661	130257651	475	40	141573	0.19998	0.42075	ZNF79	0.697105	AD
ENSG00000197958	9	130159953	130263684	434	38	141573	0.1546	0.43857	RPL12	0.707187	AD
ENSG00000148356	9	130163765	130315780	723	53	141573	0.46107	0.32238	LRSAM1	0.63462	AD
ENSG00000136830	9	130217618	130391268	817	72	141573	0.23812	0.40589	FAM129B	0.689109	AD
ENSG00000136854	9	130324544	130507460	666	69	141573	0.12058	0.45201	STXBP1	0.716367	AD
ENSG00000187024	9	130405257	130537152	465	61	141573	-0.0033082	0.50132	PTRH1	0.741413	AD
ENSG00000160401	9	130419268	130528281	386	60	141573	0.060505	0.47588	C9orf117	0.727915	AD
ENSG00000167094	9	130428345	130543879	406	59	141573	-0.020202	0.50806	TTC16	0.745289	AD
ENSG00000160404	9	130443803	130547604	378	51	141573	0.17622	0.43006	TOR2A	0.702524	AD
ENSG00000095370	9	130450596	130591020	585	61	141573	-0.21581	0.58543	SH2D3C	0.787388	AD
ENSG00000136807	9	130497958	130603066	471	60	141573	-0.58009	0.71907	CDK9	0.854542	AD
ENSG00000136877	9	130506876	130626606	546	73	141573	-0.91734	0.82052	FPGS	0.900805	AD
ENSG00000106991	9	130527291	130667035	646	121	141573	-0.69439	0.75628	ENG	0.87342	AD
ENSG00000106992	9	130578759	130690022	487	129	141573	-0.89169	0.81372	AK1	0.898226	AD
ENSG00000160408	9	130597600	130717687	541	104	141573	-0.038331	0.51529	ST6GALNAC6	0.748576	AD
ENSG00000136840	9	130620165	130729317	492	93	141573	0.14852	0.44097	ST6GALNAC4	0.709049	AD
ENSG00000167103	9	130633158	130743076	465	80	141573	0.2767	0.391	PIP5KL1	0.680179	AD
ENSG00000136908	9	130647378	130750763	437	69	141573	0.3939	0.34683	DPM2	0.651654	AD
ENSG00000167106	9	130652858	130792792	645	58	141573	0.29798	0.38286	FAM102A	0.675467	AD
ENSG00000171169	9	130773512	130880485	484	64	141573	0.047907	0.4809	NAIF1	0.73073	AD
ENSG00000148339	9	130780480	130921524	588	67	141573	-0.08123	0.53237	SLC25A25	0.758249	AD
ENSG00000148334	9	130832972	130940741	444	74	141573	-1.1411	0.87308	PTGES2	0.927778	AD
ENSG00000232850	9	130840612	130941481	408	61	141573	-1.0032	0.84213	AL590708.2	0.911339	AD
ENSG00000148346	9	130861350	130965734	401	78	141573	-0.77138	0.77976	LCN2	0.882684	AD
ENSG00000171159	9	130872539	130976207	411	76	141573	-0.9336	0.82474	C9orf16	0.903143	AD
ENSG00000148337	9	130878343	131016662	538	77	141573	-1.0827	0.86054	CIZ1	0.921476	AD
ENSG00000106976	9	130915658	131067527	599	82	141573	-1.307	0.90439	DNM1	0.942675	AD
ENSG00000167110	9	130968108	131088274	468	80	141573	-1.5897	0.94405	GOLGA2	0.96306	AD
ENSG00000175854	9	130987658	131101269	431	66	141573	-1.6511	0.95064	SWI5	0.96617	AD
ENSG00000268211	9	131012367	131114212	388	54	141573	-1.5994	0.94513	AL359091.2	0.963647	AD
ENSG00000167112	9	131021382	131135021	450	64	141573	-1.6793	0.95345	TRUB2	0.96815	AD
ENSG00000167113	9	131034815	131146351	439	59	141573	-1.4912	0.93205	COQ4	0.95688	AD
ENSG00000167114	9	131052925	131173749	483	83	141573	-1.8668	0.96904	SLC27A4	0.977691	AD
ENSG00000167118	9	131083598	131203015	501	80	141573	-2.7697	0.99719	URM1	0.997347	AD
ENSG00000167123	9	131124030	131249626	543	67	141573	-2.3132	0.98965	CERCAM	0.991883	AD
ENSG00000136811	9	131167465	131313571	590	45	141573	-1.3178	0.90621	ODF2	0.943353	AD
ENSG00000119392	9	131216979	131354567	480	66	141573	-0.63954	0.73876	GLE1	0.86544	AD
ENSG00000197694	9	131264866	131445941	588	74	141573	-0.14222	0.55655	SPTAN1	0.772103	AD
ENSG00000119333	9	131345940	131469066	392	73	141573	0.033228	0.48675	WDR34	0.733494	AD
ENSG00000119335	9	131395703	131508679	349	84	141573	-0.41075	0.65937	SET	0.824095	AD
ENSG00000160447	9	131414802	131533197	376	70	141573	-0.093109	0.53709	PKN3	0.760887	AD
ENSG00000160446	9	131433148	131536406	315	58	141573	-0.025219	0.51006	ZDHHC12	0.745857	AD
ENSG00000160445	9	131442065	131584693	510	66	141573	0.55951	0.28791	ZER1	0.608274	AD
ENSG00000107021	9	131499483	131622711	500	48	141573	0.89353	0.18579	TBC1D13	0.508622	AD
ENSG00000167136	9	131530753	131634956	461	45	141573	1.1491	0.12527	ENDOG	0.434848	AD
ENSG00000198917	9	131531930	131642100	489	49	141573	1.222	0.11086	C9orf114	0.41089	AD
ENSG00000171097	9	131545221	131694773	718	57	141573	1.4345	0.075715	CCBL1	0.34488	AD
ENSG00000136802	9	131594391	131730318	592	53	141573	1.5125	0.065202	LRRC8A	0.320621	AD
ENSG00000175287	9	131633174	131754320	488	65	141573	1.4568	0.072586	PHYHD1	0.337411	AD
ENSG00000251184	9	131653757	131769300	441	49	141573	1.1291	0.12943	RP11-101E3.5	0.440639	AD
ENSG00000175283	9	131657809	131759898	388	45	141573	1.0975	0.13622	DOLK	0.4481	AD
ENSG00000095319	9	131659978	131819375	582	60	141573	0.92854	0.17656	NUP188	0.49913	AD
ENSG00000148341	9	131719315	131840582	391	73	141573	0.45843	0.32332	SH3GLB2	0.634873	AD
ENSG00000148343	9	131748900	131884361	543	76	141573	-0.14721	0.55852	FAM73B	0.773196	AD
ENSG00000167130	9	131793379	131902717	512	49	141573	-0.91116	0.81889	DOLPP1	0.900091	AD
ENSG00000095321	9	131807089	131923468	602	54	141573	-1.0342	0.84949	CRAT	0.915495	AD
ENSG00000119383	9	131823229	131961225	711	53	141573	-0.84857	0.80194	PPP2R4	0.892121	AD
ENSG00000188483	9	131887835	131990540	542	54	141573	-0.7979	0.78754	IER5L	0.885719	AD
ENSG00000148335	9	132321163	132448209	732	137	141573	0.21023	0.41674	NTMT1	0.695623	AD
ENSG00000179058	9	132324504	132433055	617	99	141573	0.25989	0.39748	C9orf50	0.684163	AD
ENSG00000148331	9	132349171	132454444	599	103	141573	-0.25927	0.60229	ASB6	0.795072	AD
ENSG00000167157	9	132377920	132534875	935	128	141573	-0.32464	0.62727	PRRX2	0.807316	AD
ENSG00000148344	9	132450610	132565326	752	100	141573	0.18976	0.42475	PTGES	0.699271	AD
ENSG00000136816	9	132515432	132623560	813	58	141573	0.4235	0.33596	TOR1B	0.644141	AD
ENSG00000136827	9	132525223	132636413	880	48	141573	0.46819	0.31983	TOR1A	0.632867	AD
ENSG00000136819	9	132539569	132648142	866	40	141573	0.65428	0.25646	C9orf78	0.57982	AD
ENSG00000136878	9	132546977	132694107	1083	55	141573	0.69586	0.24326	USP20	0.569017	AD
ENSG00000187239	9	132599466	132855473	1506	65	141573	0.084293	0.46641	FNBP1	0.723754	AD
ENSG00000148358	9	132765705	132952448	897	63	141573	-0.79393	0.78638	GPR107	0.885146	AD
ENSG00000196979	9	132852889	132956498	482	66	141573	-1.1827	0.88153	AL360004.1	0.931265	AD
ENSG00000107130	9	132884857	133049583	588	69	141573	-0.71953	0.76409	NCS1	0.876109	AD
ENSG00000148357	9	132996882	133359510	1040	164	141573	0.20007	0.42071	HMCN2	0.697105	AD
ENSG00000215428	9	133224029	133332639	684	121	141573	0.46378	0.3214	AL354898.1	0.633741	AD
ENSG00000130707	9	133270316	133426661	929	131	141573	-0.82951	0.79659	ASS1	0.889088	AD
ENSG00000107164	9	133404352	133563739	895	106	141573	-0.4785	0.68385	FUBP3	0.837032	AD
ENSG00000130711	9	133489981	133608368	618	92	141573	-1.0969	0.86365	PRDM12	0.923305	AD
ENSG00000130713	9	133519108	133630248	612	67	141573	-0.8534	0.80328	EXOSC2	0.892746	AD
ENSG00000097007	9	133539333	133813062	1486	125	141573	-0.36682	0.64312	ABL1	0.816387	AD
ENSG00000188710	9	133718815	133819225	650	91	141573	0.28813	0.38663	QRFP	0.677081	AD
ENSG00000130720	9	133727825	133864673	931	142	141573	0.39526	0.34632	FIBCD1	0.651148	AD
ENSG00000050555	9	133834469	134019860	1097	148	141573	0.83685	0.20134	LAMC3	0.526046	AD
ENSG00000126878	9	133921863	134048539	656	86	141573	0.10378	0.45867	AIF1L	0.719364	AD
ENSG00000126883	9	133950948	134160057	880	102	141573	0.035807	0.48572	NUP214	0.733438	AD
ENSG00000126882	9	134083463	134201934	555	103	141573	-0.24294	0.59597	FAM78A	0.791859	AD
ENSG00000160539	9	134115081	134234649	612	116	141573	0.89854	0.18445	PPAPDC3	0.507236	AD
ENSG00000130723	9	134219480	134425584	1006	80	141573	-0.022876	0.50913	PRRC2B	0.745554	AD
ENSG00000130714	9	134328289	134449193	620	56	141573	-1.1596	0.8769	POMT1	0.929149	AD
ENSG00000130717	9	134349188	134456655	560	54	141573	-1.331	0.90841	UCK1	0.944562	AD
ENSG00000107263	9	134402157	134665461	1385	87	141573	0.26394	0.39591	RAPGEF1	0.682856	AD
ENSG00000160563	9	134685494	135005295	1371	134	141573	-0.30469	0.6197	MED27	0.803828	AD
ENSG00000196358	9	134987334	135169921	982	142	141573	0.69193	0.24449	NTNG2	0.570148	AD
ENSG00000107290	9	135086743	135280372	1047	88	141573	1.0004	0.15855	SETX	0.474946	AD
ENSG00000125482	9	135201008	135332209	621	91	141573	1.096	0.13655	TTF1	0.44849	AD
ENSG00000188523	9	135235430	135498704	1246	166	141573	2.3613	0.0091067	C9orf171	0.11248	AD
ENSG00000125492	9	135407572	135515653	477	104	141573	1.7159	0.043091	BARHL1	0.26277	AD
ENSG00000125485	9	135418384	135595788	845	82	141573	1.082	0.13963	DDX31	0.452491	AD
ENSG00000125484	9	135495422	135620342	644	96	141573	0.67411	0.25012	GTF3C4	0.574647	AD
ENSG00000165695	9	135550965	135804164	1285	132	141573	1.1455	0.126	AK8	0.435798	AD
ENSG00000165698	9	135703414	135815588	512	62	141573	0.93829	0.17405	C9orf9	0.496129	AD
ENSG00000165699	9	135716735	135870020	793	99	141573	1.2405	0.10739	TSC1	0.405104	AD
ENSG00000165702	9	135770932	135917083	892	124	141573	1.4812	0.069272	GFI1B	0.330261	AD
ENSG00000148308	9	135856076	135983890	813	98	141573	1.2529	0.10511	GTF3C5	0.400618	AD
ENSG00000170835	9	135887365	135997248	660	84	141573	1.1256	0.13017	CEL	0.44152	AD
ENSG00000160271	9	135923107	136089301	973	129	141573	0.084689	0.46625	RALGDS	0.723713	AD
ENSG00000148288	9	135978340	136089332	685	105	141573	-0.12252	0.54876	GBGT1	0.767822	AD
ENSG00000171102	9	136030664	136134630	670	78	141573	1.2618	0.10351	OBP2B	0.397451	AD
ENSG00000148296	9	136147552	136253235	630	68	141573	1.2238	0.11051	SURF6	0.410022	AD
ENSG00000148297	9	136155160	136264986	676	78	141573	1.1827	0.11847	MED22	0.424347	AD
ENSG00000148303	9	136165069	136268281	623	66	141573	1.2211	0.11102	RPL7A	0.411152	AD
ENSG00000148290	9	136168610	136273552	658	63	141573	1.1529	0.12448	SURF1	0.433603	AD
ENSG00000148291	9	136173428	136278045	666	60	141573	1.1451	0.12609	SURF2	0.43603	AD
ENSG00000148248	9	136178325	136292970	729	59	141573	1.0815	0.13973	SURF4	0.452585	AD
ENSG00000198870	9	136193117	136321220	800	57	141573	0.93209	0.17564	C9orf96	0.497781	AD
ENSG00000148300	9	136221186	136333164	696	61	141573	1.0204	0.15377	REXO4	0.468099	AD
ENSG00000160323	9	136229478	136374508	870	75	141573	0.77703	0.21857	ADAMTS13	0.544213	AD
ENSG00000160325	9	136275089	136385970	667	86	141573	0.67828	0.2488	CACFD1	0.573269	AD
ENSG00000160326	9	136286217	136394259	621	97	141573	0.67926	0.24849	SLC2A6	0.573154	AD
ENSG00000187616	9	136329708	136443734	576	97	141573	1.1057	0.13444	TMEM8C	0.446075	AD
ENSG00000197859	9	136347286	136490641	794	121	141573	0.88999	0.18673	ADAMTSL2	0.509761	AD
ENSG00000196990	9	136394079	136501319	598	91	141573	0.9495	0.17118	FAM163B	0.492597	AD
ENSG00000123454	9	136451482	136574466	919	140	141573	-1.1578	0.87652	DBH	0.929113	AD
ENSG00000123453	9	136478682	136655077	1302	181	141573	-0.84956	0.80221	SARDH	0.892139	AD
ENSG00000160293	9	136577016	136907726	2489	233	141573	-0.1129	0.54494	VAV2	0.765449	AD
ENSG00000169925	9	136845427	136983657	888	80	141573	0.90998	0.18142	BRD3	0.50502	AD
ENSG00000196363	9	136950487	137075093	608	52	141573	0.89015	0.18669	WDR5	0.509734	AD
ENSG00000186350	9	137158944	137382431	1173	122	141573	0.72153	0.23529	RXRA	0.561585	AD
ENSG00000130635	9	137483620	137786686	2448	252	141573	-0.3659	0.64278	COL5A1	0.816362	AD
ENSG00000160339	9	137722654	137829924	832	130	141573	0.97746	0.16417	FCN2	0.483423	AD
ENSG00000085265	9	137751431	137859809	832	115	141573	1.215	0.11218	FCN1	0.412659	AD
ENSG00000130558	9	137917268	138063025	1183	155	141573	0.2186	0.41348	OLFM1	0.694082	AD
ENSG00000269408	9	138100512	138201275	763	157	141573	0.44307	0.32886	AL390778.1	0.639484	AD
ENSG00000178243	9	138185095	138288408	608	91	141573	-1.8917	0.97073	C9orf62	0.978879	AD
ENSG00000196422	9	138320925	138430739	742	134	141573	1.7568	0.039474	PPP1R26	0.249837	AD
ENSG00000160345	9	138337027	138443580	723	138	141573	2.1403	0.016167	C9orf116	0.155041	AD
ENSG00000122140	9	138341830	138446519	704	138	141573	2.2055	0.013709	MRPS2	0.141734	AD
ENSG00000160349	9	138363284	138468378	724	126	141573	1.9876	0.023427	LCN1	0.19261	AD
ENSG00000122136	9	138387985	138491815	746	118	141573	1.7419	0.040763	OBP2A	0.254578	AD
ENSG00000122133	9	138403602	138508801	796	132	141573	1.5579	0.059631	PAEP	0.306979	AD
ENSG00000204007	9	138465502	138581386	903	139	141573	0.67893	0.24859	GLT6D1	0.573154	AD
ENSG00000148386	9	138505168	138608268	790	96	141573	1.6266	0.051907	LCN9	0.285896	AD
ENSG00000165643	9	138535253	138641374	825	93	141573	1.7168	0.043011	SOHLH1	0.262384	AD
ENSG00000107147	9	138544031	138734992	1337	137	141573	1.0729	0.14165	KCNT1	0.455144	AD
ENSG00000130559	9	138650333	138849074	1088	112	141573	0.21553	0.41468	CAMSAP1	0.694161	AD
ENSG00000130560	9	138774815	138903226	817	121	141573	0.71953	0.23591	UBAC1	0.562222	AD
ENSG00000148411	9	138848383	139037131	1257	175	141573	1.4009	0.080628	NACC2	0.355359	AD
ENSG00000238227	9	138956427	139060731	793	92	141573	1.0686	0.14263	C9orf69	0.456055	AD
ENSG00000107187	9	139038096	139146955	752	126	141573	0.17418	0.43086	LHX3	0.702912	AD
ENSG00000165661	9	139048179	139187687	758	107	141573	0.32753	0.37163	QSOX2	0.669095	AD
ENSG00000267845	9	139169089	139269640	225	48	141573	-1.3045	0.90397	DKFZP434A062	0.942625	AD
ENSG00000160360	9	139171932	139304057	446	58	141573	-1.0396	0.85073	GPSM1	0.916108	AD
ENSG00000213221	9	139203932	139308241	466	54	141573	-0.9877	0.83835	DNLZ	0.909883	AD
ENSG00000187796	9	139206355	139318133	520	55	141573	-1.0493	0.85299	CARD9	0.917766	AD
ENSG00000165684	9	139220029	139343249	656	57	141573	-0.5154	0.69686	SNAPC4	0.843377	AD
ENSG00000165689	9	139246377	139355061	634	52	141573	-0.20911	0.58282	SDCCAG3	0.786029	AD
ENSG00000165688	9	139255110	139368213	671	59	141573	-0.07944	0.53166	PMPCA	0.757832	AD
ENSG00000148384	9	139273071	139384274	645	55	141573	0.22528	0.41088	INPP5E	0.692377	AD
ENSG00000148396	9	139284549	139422141	828	76	141573	1.4132	0.078803	SEC16A	0.351649	AD
ENSG00000196366	9	139327947	139430518	604	95	141573	2.1712	0.014957	C9orf163	0.149016	AD
ENSG00000148400	9	139338896	139490314	839	127	141573	2.169	0.01504	NOTCH1	0.149609	AD
ENSG00000172889	9	139503308	139617130	668	113	141573	0.28387	0.38825	EGFL7	0.678177	AD
ENSG00000169692	9	139517595	139631875	684	104	141573	0.25379	0.39983	AGPAT2	0.685736	AD
ENSG00000165716	9	139557022	139668502	619	84	141573	-0.91431	0.81972	FAM69B	0.900363	AD
ENSG00000187922	9	139582619	139687808	626	71	141573	-1.2385	0.89224	LCN10	0.936467	AD
ENSG00000204003	9	139582619	139692905	650	74	141573	-1.2399	0.89249	LCN6	0.936524	AD
ENSG00000267206	9	139588463	139692980	629	59	141573	-1.1155	0.86768	LCN6	0.925438	AD
ENSG00000204001	9	139598838	139702678	601	56	141573	-0.97845	0.83608	LCN8	0.908705	AD
ENSG00000177984	9	139604086	139710707	594	53	141573	-0.9267	0.82296	LCN15	0.902149	AD
ENSG00000244187	9	139635807	139737709	524	59	141573	-0.7515	0.77382	TMEM141	0.88008	AD
ENSG00000272896	9	139635831	139745047	541	62	141573	-0.6808	0.752	RP11-216L13.17	0.871032	AD
ENSG00000213213	9	139640802	139752193	554	68	141573	-0.51177	0.69559	CCDC183	0.842886	AD
ENSG00000196642	9	139652374	139785639	616	76	141573	-0.10262	0.54087	RABL6	0.762719	AD
ENSG00000232434	9	139688867	139791797	408	73	141573	0.30479	0.38026	C9orf172	0.674773	AD
ENSG00000054148	9	139693176	139795488	402	76	141573	0.35323	0.36196	PHPT1	0.661891	AD
ENSG00000177943	9	139695395	139805249	455	81	141573	0.3697	0.3558	MAMDC4	0.65828	AD
ENSG00000107223	9	139706571	139810738	433	77	141573	0.30552	0.37998	EDF1	0.674571	AD
ENSG00000127191	9	139726364	139871059	713	69	141573	1.3471	0.088972	TRAF2	0.370051	AD
ENSG00000159069	9	139784887	139889148	576	53	141573	1.5081	0.065766	FBXW5	0.322078	AD
ENSG00000176919	9	139789698	139891426	570	55	141573	1.5742	0.057721	C8G	0.302657	AD
ENSG00000184925	9	139794003	139899949	589	59	141573	1.522	0.064003	LCN12	0.316846	AD
ENSG00000198454	9	139813695	139916442	562	63	141573	1.3414	0.089893	C9orf141	0.37235	AD
ENSG00000107317	9	139821956	139929887	568	63	141573	1.4005	0.080685	PTGDS	0.35543	AD
ENSG00000214402	9	139826356	139930862	549	63	141573	1.4887	0.068277	LCNL1	0.328221	AD
ENSG00000148362	9	139836870	139938436	529	68	141573	1.4247	0.077125	C9orf142	0.347914	AD
ENSG00000169583	9	139839087	139941255	532	70	141573	1.3798	0.083817	CLIC3	0.361849	AD
ENSG00000107331	9	139851686	139973367	619	79	141573	1.262	0.10347	ABCA2	0.397451	AD
ENSG00000180539	9	139871916	139981234	537	88	141573	0.78142	0.21728	C9orf139	0.543243	AD
ENSG00000180549	9	139874626	139977462	511	85	141573	0.83204	0.20269	FUT7	0.527407	AD
ENSG00000107281	9	139883922	139990655	535	90	141573	0.61117	0.27054	NPDC1	0.592687	AD
ENSG00000054179	9	139892550	139998497	555	86	141573	0.57531	0.28254	ENTPD2	0.602729	AD
ENSG00000186193	9	139906581	140015040	606	78	141573	1.0113	0.15594	SAPCD2	0.471623	AD
ENSG00000197355	9	139921953	140028991	638	71	141573	0.96865	0.16636	UAP1L1	0.486795	AD
ENSG00000268996	9	139930807	140031121	611	60	141573	0.97352	0.16515	AL807752.1	0.485112	AD
ENSG00000177239	9	139931379	140053635	691	75	141573	1.4778	0.069727	MAN1B1	0.3312	AD
ENSG00000176978	9	139954994	140059629	603	48	141573	1.4745	0.070179	DPP7	0.331823	AD
ENSG00000176884	9	139982842	140113207	663	80	141573	2.4185	0.0077916	GRIN1	0.101065	AD
ENSG00000184709	9	140013210	140114503	447	76	141573	2.7679	0.002821	LRRC26	0.0531344	AD
ENSG00000185863	9	140015310	140116861	440	80	141573	2.8024	0.0025364	TMEM210	0.0493307	AD
ENSG00000176248	9	140019236	140132989	504	100	141573	2.8963	0.0018883	ANAPC2	0.0408433	AD
ENSG00000176101	9	140033099	140134822	416	97	141573	2.9671	0.001503	SSNA1	0.0349312	AD
ENSG00000176058	9	140036069	140148645	478	106	141573	2.6508	0.0040156	TPRN	0.0675971	AD
ENSG00000187713	9	140048534	140150090	438	102	141573	2.4303	0.0075432	TMEM203	0.0992977	AD
ENSG00000188566	9	140050147	140161461	496	96	141573	2.3042	0.010606	NDOR1	0.123139	AD
ENSG00000212864	9	140064707	140166033	476	88	141573	2.2031	0.013795	RNF208	0.141956	AD
ENSG00000197191	9	140069087	140170763	478	84	141573	2.1706	0.014981	C9orf169	0.149177	AD
ENSG00000233198	9	140072018	140174090	473	94	141573	2.2414	0.012501	RNF224	0.135734	AD
ENSG00000198569	9	140075209	140181006	478	97	141573	2.1841	0.014477	SLC34A3	0.146217	AD
ENSG00000188229	9	140085665	140188159	468	99	141573	1.4154	0.078469	TUBB4B	0.350897	AD
ENSG00000188163	9	140088036	140192222	476	103	141573	1.3996	0.080812	FAM166A	0.355547	AD
ENSG00000197768	9	140095713	140197934	468	87	141573	1.0003	0.15859	C9orf173	0.474946	AD
ENSG00000188986	9	140099625	140217998	554	104	141573	0.60625	0.27217	NELFB	0.593871	AD
ENSG00000198113	9	140122201	140227093	478	85	141573	-0.27016	0.60648	TOR4A	0.797299	AD
ENSG00000198435	9	140144083	140246703	459	103	141573	-0.98701	0.83818	NRARP	0.909881	AD
ENSG00000187609	9	140151348	140367714	1086	158	141573	-0.092783	0.53696	EXD3	0.760887	AD
ENSG00000188747	9	140267802	140378858	567	104	141573	0.53001	0.29805	NOXA1	0.615887	AD
ENSG00000188833	9	140278816	140386268	500	86	141573	0.47283	0.31817	ENTPD8	0.631555	AD
ENSG00000165802	9	140292022	140403786	482	88	141573	0.95915	0.16874	NSMF	0.490151	AD
ENSG00000130653	9	140304404	140494986	794	136	141573	1.4496	0.073587	PNPLA7	0.33956	AD
ENSG00000182154	9	140395651	140497007	431	121	141573	1.7679	0.038536	MRPL41	0.247421	AD
ENSG00000148399	9	140399356	140523387	525	97	141573	1.8571	0.031646	DPH7	0.224353	AD
ENSG00000165724	9	140426531	140534942	454	76	141573	2.0508	0.020146	ZMYND19	0.176015	AD
ENSG00000197070	9	140450106	140559812	456	58	141573	1.9052	0.028374	ARRDC1	0.213858	AD
ENSG00000203993	9	140459784	140563358	411	48	141573	1.8356	0.033207	C9orf37	0.229707	AD
ENSG00000181090	9	140463444	140814468	1686	124	141573	1.5817	0.056861	EHMT1	0.300911	AD
ENSG00000148408	9	140722241	141069076	1388	126	141573	-0.23506	0.59292	CACNA1B	0.790513	AD
ENSG00000173876	10	42828	170103	138	19	141573	0.12983	0.44835	TUBB8	0.714599	AD
ENSG00000015171	10	130405	350577	626	62	141573	-0.84392	0.80064	ZMYND11	0.891524	AD
ENSG00000151240	10	270130	785683	2851	98	141573	-0.93077	0.82401	DIP2C	0.902809	AD
ENSG00000180525	10	645888	761109	617	48	141573	-0.90963	0.81849	PRR26	0.89991	AD
ENSG00000107929	10	805484	1027564	1064	82	141573	-1.7959	0.96374	LARP4B	0.9743	AD
ENSG00000205740	10	967097	1084281	647	66	141573	-0.88917	0.81304	AL359878.1	0.897913	AD
ENSG00000107937	10	984338	1115876	743	62	141573	-0.92003	0.82122	GTPBP4	0.901044	AD
ENSG00000148377	10	1014847	1121799	623	63	141573	-1.1286	0.87047	IDI2	0.926243	AD
ENSG00000067064	10	1035848	1145110	648	73	141573	-1.3278	0.90788	IDI1	0.944166	AD
ENSG00000047056	10	1045478	1228237	1079	90	141573	-0.94979	0.82889	WDR37	0.905482	AD
ENSG00000185736	10	1178073	1829670	4310	330	141573	0.38562	0.34989	ADARB2	0.652703	AD
ENSG00000067057	10	3058525	3229904	1627	154	141573	1.1786	0.11928	PFKP	0.425731	AD
ENSG00000107959	10	3129920	3265003	1263	108	141573	1.2421	0.10709	PITRM1	0.404692	AD
ENSG00000067082	10	3768188	3877473	684	96	141573	0.083454	0.46675	KLF6	0.723759	AD
ENSG00000165568	10	4778821	4940254	1250	87	141573	1.845	0.032517	AKR1E2	0.227321	AD
ENSG00000187134	10	4884796	5075475	1165	76	141573	1.2004	0.11498	AKR1C1	0.417332	AD
ENSG00000151632	10	4979967	5110223	643	62	141573	0.45622	0.32412	AKR1C2	0.635398	AD
ENSG00000196139	10	5027546	5199878	871	50	141573	-0.50997	0.69496	AKR1C3	0.842662	AD
ENSG00000196326	10	5146335	5294449	791	26	141573	-1.0952	0.86329	AKR1CL1	0.923179	AD
ENSG00000198610	10	5187425	5310912	615	26	141573	-0.84538	0.80105	AKR1C4	0.891669	AD
ENSG00000178473	10	5356972	5466169	493	59	141573	-0.36033	0.6407	UCN3	0.815168	AD
ENSG00000178462	10	5385061	5496793	465	48	141573	0.040543	0.48383	TUBAL3	0.732572	AD
ENSG00000173848	10	5404514	5550426	706	62	141573	0.35937	0.35966	NET1	0.660351	AD
ENSG00000178372	10	5490658	5591533	603	87	141573	0.69529	0.24344	CALML5	0.56916	AD
ENSG00000178363	10	5516924	5618225	672	141	141573	0.26508	0.39548	CALML3	0.682689	AD
ENSG00000196372	10	5630830	5758558	939	91	141573	-0.75418	0.77463	ASB13	0.88053	AD
ENSG00000108021	10	5676801	5855703	1052	92	141573	-0.84116	0.79987	FAM208B	0.891242	AD
ENSG00000057608	10	5757186	5934095	1014	84	141573	0.89858	0.18444	GDI2	0.507236	AD
ENSG00000134461	10	5853580	5981869	809	52	141573	1.6244	0.052143	ANKRD16	0.286254	AD
ENSG00000134452	10	5881535	6029556	1061	95	141573	0.96009	0.1685	FBXO18	0.489751	AD
ENSG00000134470	10	5940855	6070150	905	143	141573	0.79384	0.21364	IL15RA	0.539724	AD
ENSG00000134460	10	6002652	6154288	1016	124	141573	0.80622	0.21006	IL2RA	0.535282	AD
ENSG00000134453	10	6080950	6209420	886	101	141573	0.75394	0.22544	RBM17	0.551303	AD
ENSG00000170525	10	6136881	6327495	1311	218	141573	1.1672	0.12156	PFKFB3	0.428934	AD
ENSG00000212743	10	6342278	6444723	526	88	141573	-0.18245	0.57239	DKFZP667F0711	0.780807	AD
ENSG00000065675	10	6419105	6672263	1401	181	141573	2.0996	0.017882	PRKCQ	0.164513	AD
ENSG00000198879	10	7150586	7503450	2183	195	141573	0.57817	0.28157	SFMBT2	0.601903	AD
ENSG00000123243	10	7551232	7758961	1383	185	141573	0.098849	0.46063	ITIH5	0.720302	AD
ENSG00000151655	10	7695232	7841483	945	112	141573	-0.63108	0.73601	ITIH2	0.863661	AD
ENSG00000151657	10	7742925	7879990	874	90	141573	-0.48118	0.68481	KIN	0.837455	AD
ENSG00000165629	10	7780092	7899778	723	63	141573	-0.39866	0.65493	ATP5C1	0.822454	AD
ENSG00000165632	10	7810467	8108590	1666	110	141573	-0.98013	0.83649	TAF3	0.908876	AD
ENSG00000107485	10	8045567	8167161	765	117	141573	0.025364	0.48988	GATA3	0.734906	AD
ENSG00000048740	10	10997259	11428674	2504	236	141573	1.9623	0.024866	CELF2	0.19921	AD
ENSG00000148429	10	11445945	11703753	1297	83	141573	5.321	5.1602e-08	USP6NL	5.83164e-06	AD
ENSG00000134463	10	11734365	11856069	801	66	141573	1.3593	0.087032	ECHDC3	0.366477	AD
ENSG00000148426	10	11815338	11964276	943	119	141573	1.4626	0.071789	PROSER2	0.335447	AD
ENSG00000151461	10	11912021	12135169	1305	79	141573	0.5106	0.30482	UPF2	0.621319	AD
ENSG00000181192	10	12060971	12215224	817	82	141573	0.11645	0.45365	DHTKD1	0.717093	AD
ENSG00000065665	10	12121636	12261960	678	78	141573	-0.13397	0.55328	SEC61A2	0.770196	AD
ENSG00000165609	10	12157324	12288143	637	73	141573	-0.19817	0.57854	NUDT5	0.783599	AD
ENSG00000151465	10	12187964	12342588	785	81	141573	-1.2992	0.90306	CDC123	0.942128	AD
ENSG00000183049	10	12341481	12927545	3961	311	141573	0.53737	0.29551	CAMK1D	0.614115	AD
ENSG00000151468	10	12888627	13191652	1963	207	141573	1.5464	0.061004	CCDC3	0.309931	AD
ENSG00000123240	10	13091449	13230291	772	100	141573	0.96682	0.16682	OPTN	0.48732	AD
ENSG00000065328	10	13153554	13303104	865	136	141573	0.72656	0.23375	MCM10	0.560348	AD
ENSG00000165623	10	13213767	13326334	759	112	141573	0.34302	0.36579	UCMA	0.665222	AD
ENSG00000107537	10	13269796	13394412	824	89	141573	0.49885	0.30894	PHYH	0.624188	AD
ENSG00000226209	10	13300145	13400447	622	76	141573	0.18958	0.42482	AL138764.1	0.699271	AD
ENSG00000086475	10	13309424	13440297	789	82	141573	-0.40057	0.65563	SEPHS1	0.822655	AD
ENSG00000165626	10	13430484	13620974	980	99	141573	-1.1577	0.8765	BEND7	0.929113	AD
ENSG00000165630	10	13578927	13722868	809	58	141573	-0.14455	0.55747	PRPF18	0.772762	AD
ENSG00000239665	10	13602047	13760299	976	82	141573	-0.036933	0.51473	RP11-295P9.3	0.748274	AD
ENSG00000151474	10	13635706	14554141	6346	409	141573	0.81991	0.20613	FRMD4A	0.530856	AD
ENSG00000065809	10	14510556	14866896	2259	199	141573	0.97217	0.16548	FAM107B	0.485468	AD
ENSG00000185267	10	14811249	14930574	601	92	141573	0.24428	0.40351	CDNF	0.687152	AD
ENSG00000187522	10	14830163	14963740	575	88	141573	-0.019498	0.50778	HSPA14	0.745289	AD
ENSG00000152455	10	14870819	14996314	520	90	141573	0.13985	0.44439	SUV39H2	0.711216	AD
ENSG00000152457	10	14889358	15046431	891	123	141573	0.22394	0.4114	DCLRE1C	0.69277	AD
ENSG00000197889	10	14951438	15080049	962	100	141573	0.42565	0.33518	MEIG1	0.643507	AD
ENSG00000152463	10	15024226	15165851	1095	91	141573	0.3983	0.34521	OLAH	0.650682	AD
ENSG00000176244	10	15069522	15180775	778	76	141573	-0.19342	0.57669	ACBD7	0.782416	AD
ENSG00000176236	10	15087384	15189318	678	79	141573	-0.10497	0.5418	C10orf111	0.763129	AD
ENSG00000152464	10	15089179	15231817	912	96	141573	-0.3999	0.65539	RPP38	0.822655	AD
ENSG00000152465	10	15094583	15260692	1018	114	141573	-0.68442	0.75315	NMT2	0.87173	AD
ENSG00000148468	10	15203642	15463061	1457	121	141573	-0.28685	0.61289	FAM171A1	0.800614	AD
ENSG00000077943	10	15505948	15812124	1819	118	141573	0.54683	0.29225	ITGA8	0.611356	AD
ENSG00000148481	10	15770169	15952519	884	48	141573	-0.19693	0.57806	FAM188A	0.783227	AD
ENSG00000165983	10	16428942	16605736	1048	85	141573	0.68223	0.24755	PTER	0.572785	AD
ENSG00000165985	10	16505742	16614004	602	67	141573	0.064578	0.47425	C1QL3	0.726942	AD
ENSG00000148484	10	16582610	16909527	1956	166	141573	-0.87663	0.80966	RSU1	0.896179	AD
ENSG00000107611	10	16815963	17221830	2672	177	141573	-0.23774	0.59396	CUBN	0.790773	AD
ENSG00000107614	10	17134253	17294053	926	76	141573	0.54892	0.29153	TRDMT1	0.610795	AD
ENSG00000026025	10	17220258	17329592	584	68	141573	0.57802	0.28162	VIM	0.601903	AD
ENSG00000148488	10	17310382	17546329	1706	93	141573	2.7437	0.0030375	ST8SIA6	0.0557819	AD
ENSG00000165996	10	17581958	17709376	536	61	141573	1.8661	0.031013	PTPLA	0.222175	AD
ENSG00000136738	10	17636124	17807913	525	30	141573	2.0441	0.020471	STAM	0.178188	AD
ENSG00000148483	10	17744251	17892867	189	24	141573	2.0726	0.019106	TMEM236	0.170925	AD
ENSG00000183748	10	17801362	18003178	39	14	141573	-0.17063	0.56774	MRC1L1	0.778467	AD
ENSG00000184040	10	17991218	18139855	7	2	141573	0.94381	0.17263	TMEM236	0.494661	AD
ENSG00000120586	10	18048352	18250091	155	18	141573	1.1574	0.12355	MRC1	0.432193	AD
ENSG00000148482	10	18190768	18382221	1148	97	141573	0.47312	0.31806	SLC39A12	0.631555	AD
ENSG00000165995	10	18379606	18880798	3325	217	141573	0.5637	0.28648	CACNB2	0.607268	AD
ENSG00000241058	10	18784490	18990551	1288	60	141573	-0.76283	0.77722	NSUN6	0.882222	AD
ENSG00000271786	10	18881405	18994123	733	65	141573	-1.1221	0.8691	RP11-139J15.7	0.925918	AD
ENSG00000165997	10	18898334	19020568	808	76	141573	-0.14673	0.55833	ARL5B	0.773169	AD
ENSG00000204740	10	19442779	20129330	4568	167	141573	-1.3753	0.91549	MALRD1	0.948619	AD
ENSG00000120594	10	20055168	20628785	3617	173	141573	-0.11528	0.54589	PLXDC2	0.76577	AD
ENSG00000078114	10	21018902	21513116	2478	169	141573	1.6557	0.048888	NEBL	0.278227	AD
ENSG00000204683	10	21364692	21485488	559	66	141573	-0.22595	0.58938	C10orf113	0.788916	AD
ENSG00000204682	10	21731587	21836191	365	72	141573	0.12563	0.45001	CASC10	0.715572	AD
ENSG00000180592	10	21752407	21864611	369	78	141573	-0.96121	0.83178	SKIDA1	0.9069	AD
ENSG00000078403	10	21773094	22082559	933	109	141573	-0.4067	0.65789	MLLT10	0.823757	AD
ENSG00000136770	10	21995466	22342698	1225	88	141573	0.041527	0.48344	DNAJC1	0.732505	AD
ENSG00000223601	10	22447743	22548950	447	56	141573	-0.78661	0.78425	EBLN1	0.884576	AD
ENSG00000148444	10	22554903	22659235	324	84	141573	0.54092	0.29428	COMMD3	0.613319	AD
ENSG00000269897	10	22555317	22668471	346	93	141573	0.47294	0.31813	COMMD3-BMI1	0.631555	AD
ENSG00000168283	10	22560140	22670413	323	94	141573	0.36898	0.35607	BMI1	0.658535	AD
ENSG00000077327	10	22584399	22793153	725	78	141573	0.59211	0.27689	SPAG6	0.598497	AD
ENSG00000150867	10	22773778	23053484	1507	79	141573	1.7613	0.039097	PIP4K2A	0.248988	AD
ENSG00000165309	10	23166953	23376518	1021	75	141573	-0.07328	0.52921	ARMC3	0.756901	AD
ENSG00000148450	10	23334435	23460942	520	74	141573	-0.95526	0.83028	MSRB2	0.905918	AD
ENSG00000168267	10	23431256	23533181	429	62	141573	0.078921	0.46855	PTF1A	0.724358	AD
ENSG00000204566	10	23442745	23578745	565	63	141573	0.26824	0.39426	C10orf115	0.682349	AD
ENSG00000179133	10	23506124	23683774	795	51	141573	0.84677	0.19856	C10orf67	0.523148	AD
ENSG00000165312	10	23678198	23781308	565	44	141573	1.2845	0.099482	OTUD1	0.389691	AD
ENSG00000120549	10	23933675	24886772	4976	277	141573	0.87275	0.1914	KIAA1217	0.514096	AD
ENSG00000269879	10	24720273	24820632	492	66	141573	0.60607	0.27224	AL353583.1	0.593891	AD
ENSG00000107863	10	24822538	25062597	1014	88	141573	0.36063	0.35919	ARHGAP21	0.660255	AD
ENSG00000099256	10	25087536	25291533	1065	113	141573	1.6943	0.045105	PRTFDC1	0.268356	AD
ENSG00000151023	10	25220908	25355089	684	53	141573	0.36197	0.35869	ENKUR	0.660173	AD
ENSG00000185875	10	25255587	25365593	578	45	141573	0.11293	0.45504	THNSL1	0.717893	AD
ENSG00000151025	10	25413991	25941155	3183	135	141573	-0.47815	0.68373	GPR158	0.837032	AD
ENSG00000095777	10	26173196	26551456	2555	54	141573	-0.083505	0.53327	MYO3A	0.758541	AD
ENSG00000136750	10	26455236	26643487	1075	46	141573	-0.51586	0.69702	GAD2	0.843388	AD
ENSG00000077420	10	26677132	26906732	1288	130	141573	0.57089	0.28404	APBB1IP	0.604482	AD
ENSG00000148459	10	26936588	27085727	946	77	141573	0.34746	0.36412	PDSS1	0.663454	AD
ENSG00000136754	10	26985522	27200016	1190	79	141573	-1.1779	0.88058	ABI1	0.93079	AD
ENSG00000107890	10	27230843	27439421	1190	54	141573	0.24488	0.40327	ANKRD26	0.687152	AD
ENSG00000136758	10	27349383	27494195	831	38	141573	0.61013	0.27089	YME1L1	0.593085	AD
ENSG00000120539	10	27393753	27525853	849	44	141573	0.68761	0.24585	MASTL	0.571413	AD
ENSG00000107897	10	27434146	27581059	1048	45	141573	0.52394	0.30016	ACBD5	0.617488	AD
ENSG00000182077	10	27637116	27753297	749	61	141573	0.87928	0.18962	PTCHD3	0.512595	AD
ENSG00000099246	10	27743197	27881143	640	51	141573	0.13591	0.44595	RAB18	0.712607	AD
ENSG00000150051	10	27911804	28084989	925	68	141573	1.2785	0.10054	MKX	0.39212	AD
ENSG00000169126	10	28014115	28337977	1445	82	141573	0.15456	0.43859	ARMC4	0.707187	AD
ENSG00000150054	10	28289922	28673415	2328	93	141573	-0.64946	0.74198	MPP7	0.866627	AD
ENSG00000095787	10	28771422	28962041	747	59	141573	2.2506	0.012205	WAC	0.133781	AD
ENSG00000095739	10	28916271	29021868	523	85	141573	0.42077	0.33696	BAMBI	0.644527	AD
ENSG00000204365	10	29085337	29220827	863	92	141573	0.71835	0.23627	C10orf126	0.562448	AD
ENSG00000120563	10	29527990	29657257	927	115	141573	1.1676	0.12149	LYZL1	0.428934	AD
ENSG00000197321	10	29696267	30075710	2499	171	141573	-0.37393	0.64577	SVIL	0.81793	AD
ENSG00000165757	10	30251729	30454423	1291	103	141573	1.3096	0.095168	KIAA1462	0.381816	AD
ENSG00000107951	10	30548730	30713377	847	101	141573	1.0529	0.14619	MTPAP	0.459936	AD
ENSG00000107968	10	30672866	30800762	667	79	141573	1.7129	0.043361	MAP3K8	0.263468	AD
ENSG00000151033	10	30850718	30968691	771	77	141573	1.6421	0.050284	LYZL2	0.281521	AD
ENSG00000183621	10	31059136	31370866	1694	81	141573	1.1441	0.12629	ZNF438	0.436248	AD
ENSG00000148516	10	31557424	31868742	995	53	141573	0.71919	0.23601	ZEB1	0.56239	AD
ENSG00000165322	10	32044365	32267742	1046	56	141573	0.10307	0.45895	ARHGAP12	0.719488	AD
ENSG00000170759	10	32247938	32395359	668	57	141573	-0.77313	0.78028	KIF5B	0.882896	AD
ENSG00000120616	10	32506679	32717726	1202	80	141573	1.6471	0.049764	EPC1	0.280844	AD
ENSG00000216937	10	32685068	32913492	1292	51	141573	0.052036	0.47925	CCDC7	0.730079	AD
ENSG00000150076	10	32782297	33221802	2520	53	141573	-0.17793	0.57061	C10ORF68	0.780106	AD
ENSG00000150093	10	33139247	33344720	1011	70	141573	-0.031628	0.51262	ITGB1	0.747255	AD
ENSG00000099250	10	33416420	33675190	1491	140	141573	1.0444	0.14815	NRP1	0.46171	AD
ENSG00000148498	10	34348488	35154253	3887	168	141573	1.6456	0.049922	PARD3	0.280916	AD
ENSG00000108094	10	35247479	35429570	827	48	141573	1.7677	0.038553	CUL2	0.247421	AD
ENSG00000095794	10	35365719	35551886	837	35	141573	1.6369	0.050829	CREM	0.283317	AD
ENSG00000108100	10	35485953	35910852	1583	101	141573	1.4512	0.073365	CCNY	0.339239	AD
ENSG00000177291	10	35844338	35947863	455	95	141573	1.0203	0.1538	GJD4	0.468116	AD
ENSG00000177283	10	35877177	35980362	441	68	141573	-0.25469	0.60052	FZD8	0.794134	AD
ENSG00000229644	10	36760649	36863162	474	51	141573	0.97776	0.1641	NAMPTL	0.483366	AD
ENSG00000148513	10	37364785	37723039	1637	88	141573	-0.26771	0.60554	ANKRD30A	0.796831	AD
ENSG00000256892	10	37840366	37941859	648	41	141573	-0.1535	0.561	MTRNR2L7	0.774354	AD
ENSG00000198105	10	38041751	38197034	924	36	141573	-0.047035	0.51876	ZNF248	0.751189	AD
ENSG00000175395	10	38188500	38315561	675	44	141573	-0.04273	0.51704	ZNF25	0.749949	AD
ENSG00000189180	10	38249578	38404016	869	48	141573	-0.193	0.57652	ZNF33A	0.782359	AD
ENSG00000075407	10	38333264	38464472	734	44	141573	-0.53917	0.70512	ZNF37A	0.846774	AD
ENSG00000225119	10	38667074	38786820	488	44	141573	-0.11821	0.54705	LINC00999	0.766707	AD
ENSG00000196693	10	43034555	43183992	827	53	141573	1.1213	0.13108	ZNF33B	0.441871	AD
ENSG00000165733	10	43228249	43380385	947	66	141573	0.54867	0.29161	BMS1	0.610795	AD
ENSG00000165731	10	43522475	43675799	915	87	141573	-0.46424	0.67876	RET	0.83414	AD
ENSG00000169826	10	43583934	43730756	743	72	141573	-1.011	0.844	CSGALNACT2	0.912359	AD
ENSG00000198915	10	43639983	43812367	884	87	141573	-0.30131	0.61841	RASGEF1A	0.803501	AD
ENSG00000150201	10	43817090	43921783	543	50	141573	-0.80757	0.79033	FXYD4	0.88626	AD
ENSG00000169813	10	43831065	43954614	677	50	141573	-0.76755	0.77862	HNRNPF	0.882312	AD
ENSG00000243660	10	43882282	44041517	981	60	141573	-1.4121	0.92104	ZNF487	0.95113	AD
ENSG00000196793	10	44001792	44120066	690	76	141573	-0.97669	0.83564	ZNF239	0.908515	AD
ENSG00000198298	10	44051855	44163351	566	63	141573	-0.24881	0.59824	ZNF485	0.79303	AD
ENSG00000169740	10	44089307	44194304	572	56	141573	0.056399	0.47751	ZNF32	0.728974	AD
ENSG00000107562	10	44743038	44931941	1274	111	141573	-0.023561	0.5094	CXCL12	0.745676	AD
ENSG00000269515	10	44823687	44928739	767	89	141573	0.0095211	0.4962	AL137026.1	0.738366	AD
ENSG00000187783	10	45356648	45482450	710	87	141573	1.6312	0.051425	TMEM72	0.284603	AD
ENSG00000107551	10	45404855	45541339	768	84	141573	0.23554	0.40689	RASSF4	0.690037	AD
ENSG00000165507	10	45416429	45524258	607	91	141573	0.53443	0.29652	C10orf10	0.6147	AD
ENSG00000165511	10	45443146	45546336	583	70	141573	-0.5276	0.70111	C10orf25	0.844826	AD
ENSG00000165512	10	45445923	45550774	580	53	141573	-0.54612	0.70751	ZNF22	0.848044	AD
ENSG00000256574	10	45748102	45861056	819	35	141573	-0.5144	0.69651	OR13A1	0.843245	AD
ENSG00000012779	10	45819661	45991561	1029	66	141573	-1.419	0.92206	ALOX5	0.951658	AD
ENSG00000165406	10	45900035	46140354	1228	65	141573	-0.73968	0.77025	2024-03-08	0.878727	AD
ENSG00000172671	10	46061043	46218228	724	33	141573	-0.039898	0.51591	ZFAND4	0.749092	AD
ENSG00000172661	10	46172648	46338409	199	29	141573	0.46507	0.32094	FAM21C	0.633619	AD
ENSG00000231122	10	46260876	46363036	18	4	141573	0.88049	0.1893	FAM25E	0.512247	AD
ENSG00000188234	10	46271042	46399323	13	3	141573	0.81488	0.20757	AGAP4	0.532239	AD
ENSG00000204176	10	46905444	47021400	2	1	141573	0.9092	0.18162	SYT15	0.505356	AD
ENSG00000204175	10	46944087	47055643	1	1	141573	0.63934	0.2613	GPRIN2	0.584142	AD
ENSG00000198250	10	47607581	47751443	367	36	141573	-0.10446	0.5416	ANTXRL	0.763101	AD
ENSG00000186807	10	47696936	47813041	22	3	141573	-0.052527	0.52095	ANXA8L2	0.75188	AD
ENSG00000215033	10	47696962	47820871	22	3	141573	-0.052527	0.52095	AL603965.1	0.75188	AD
ENSG00000165390	10	48205253	48329200	4	2	141573	-0.012199	0.50487	ANXA8	0.743752	AD
ENSG00000215020	10	48205279	48329199	4	2	141573	-0.012199	0.50487	AL591684.1	0.743752	AD
ENSG00000165388	10	48305024	48423866	36	14	141573	0.071225	0.47161	ZNF488	0.725707	AD
ENSG00000107618	10	48331487	48440991	40	17	141573	-0.34323	0.63429	RBP3	0.811298	AD
ENSG00000128802	10	48363092	48466853	32	17	141573	-0.052676	0.521	GDF2	0.751895	AD
ENSG00000107623	10	48375815	48488976	35	18	141573	-0.16586	0.56587	GDF10	0.777563	AD
ENSG00000183675	10	48686874	48877966	2	1	141573	1.6536	0.049104	PTPN20B	0.279035	AD
ENSG00000188279	10	49149649	49257818	5	2	141573	-0.038153	0.51522	FAM25C	0.748576	AD
ENSG00000170324	10	49314601	49532941	690	76	141573	1.1225	0.13083	FRMPD2	0.441871	AD
ENSG00000107643	10	49464698	49697403	1020	71	141573	1.1497	0.12513	MAPK8	0.434633	AD
ENSG00000128805	10	49604077	49914310	1679	159	141573	0.54427	0.29313	ARHGAP22	0.611919	AD
ENSG00000128815	10	49842921	50241001	2151	167	141573	0.25144	0.40074	WDFY4	0.685965	AD
ENSG00000165383	10	50067528	50193242	719	78	141573	-0.61783	0.73166	LRRC18	0.860625	AD
ENSG00000165633	10	50172290	50373554	1228	73	141573	1.5733	0.057827	VSTM4	0.302669	AD
ENSG00000172538	10	50289199	50392053	719	57	141573	1.8656	0.031049	FAM170B	0.222182	AD
ENSG00000204161	10	50312773	50446630	904	78	141573	1.4791	0.069556	C10orf128	0.330916	AD
ENSG00000177354	10	50457187	50585537	851	70	141573	0.84829	0.19814	C10orf71	0.522907	AD
ENSG00000165606	10	50522237	50653497	762	80	141573	1.6557	0.048889	DRGX	0.278227	AD
ENSG00000225830	10	50613414	50797584	955	79	141573	1.1325	0.12871	ERCC6	0.439913	AD
ENSG00000243251	10	50673151	50797086	615	65	141573	1.163	0.12242	PGBD3	0.430114	AD
ENSG00000258838	10	50673247	50797584	618	65	141573	1.1422	0.12669	ERCC6-PGBD3	0.43676	AD
ENSG00000070748	10	50767141	50951925	1035	106	141573	0.42304	0.33613	CHAT	0.644141	AD
ENSG00000187714	10	50768347	50870765	529	112	141573	0.19089	0.4243	SLC18A3	0.699258	AD
ENSG00000178645	10	50837697	50968307	753	59	141573	0.69241	0.24434	C10orf53	0.570031	AD
ENSG00000197444	10	50892689	51020425	715	60	141573	0.87314	0.19129	OGDHL	0.514096	AD
ENSG00000227345	10	50976325	51180715	361	44	141573	1.7018	0.044399	PARG	0.266575	AD
ENSG00000204169	10	51414162	51536327	19	2	141573	1.3136	0.094499	AGAP7	0.380478	AD
ENSG00000138294	10	51499498	51612517	34	8	141573	1.3803	0.083744	MSMB	0.361616	AD
ENSG00000138293	10	51515108	51640734	26	9	141573	1.0754	0.14109	NCOA4	0.454261	AD
ENSG00000138297	10	51542080	51673365	16	7	141573	0.78143	0.21727	TIMM23	0.543243	AD
ENSG00000204149	10	51698078	51820259	185	27	141573	-0.081683	0.53255	AGAP6	0.758364	AD
ENSG00000099290	10	51777648	51943269	217	26	141573	-1.1767	0.88035	FAM21A	0.93079	AD
ENSG00000188611	10	51892538	52058370	446	71	141573	0.01604	0.4936	ASAH2	0.736866	AD
ENSG00000198964	10	52015360	52434923	2061	116	141573	-0.22754	0.59	SGMS1	0.78916	AD
ENSG00000269165	10	52044298	52145876	459	89	141573	-0.72839	0.76681	AC069547.1	0.877657	AD
ENSG00000269700	10	52102766	52204321	460	49	141573	-0.50556	0.69342	AC069547.2	0.841988	AD
ENSG00000204147	10	52449078	52626255	716	67	141573	0.10759	0.45716	ASAH2B	0.718566	AD
ENSG00000148584	10	52509169	52695435	711	104	141573	-0.42931	0.66615	A1CF	0.826961	AD
ENSG00000185532	10	52700945	54108110	8172	366	141573	-0.73324	0.76829	PRKG1	0.878341	AD
ENSG00000177613	10	53405247	53509355	580	83	141573	0.38097	0.35161	CSTF2T	0.654076	AD
ENSG00000107984	10	54024056	54127802	487	82	141573	-1.1228	0.86924	DKK1	0.925945	AD
ENSG00000165471	10	54475140	54581460	885	63	141573	-0.020061	0.508	MBL2	0.745289	AD
ENSG00000150275	10	55512531	57437702	11412	372	141573	1.8613	0.031351	PCDH15	0.22348	AD
ENSG00000249860	10	57308750	57410488	446	47	141573	-0.99724	0.84068	MTRNR2L5	0.910813	AD
ENSG00000122952	10	58066989	58171036	424	62	141573	0.82819	0.20378	ZWINT	0.528208	AD
ENSG00000151151	10	59901278	60077694	997	36	141573	3.6464	0.00013299	IPMK	0.00561544	AD
ENSG00000122873	10	59978818	60099346	634	41	141573	3.4419	0.00028883	CISD1	0.010588	AD
ENSG00000072401	10	60044735	60180513	610	77	141573	1.2304	0.10928	UBE2D1	0.40808	AD
ENSG00000108064	10	60094782	60208981	563	67	141573	-0.50017	0.69152	TFAM	0.841044	AD
ENSG00000122870	10	60222900	60641195	1752	141	141573	0.90772	0.18201	BICC1	0.505805	AD
ENSG00000165443	10	60886350	61057534	722	50	141573	-1.1419	0.87326	PHYHIPL	0.927836	AD
ENSG00000148541	10	60955890	61172939	950	90	141573	-0.73633	0.76923	FAM13C	0.878417	AD
ENSG00000165449	10	61360523	61545760	1122	88	141573	1.1573	0.12357	SLC16A9	0.432193	AD
ENSG00000108091	10	61498521	61716414	1314	66	141573	3.6522	0.00012998	CCDC6	0.00554425	AD
ENSG00000235931	10	61665188	61770671	714	47	141573	4.1109	1.9708e-05	C10orf40	0.00115108	AD
ENSG00000151150	10	61736056	62543248	4463	199	141573	3.4977	0.00023465	ANK3	0.00898112	AD
ENSG00000170312	10	62488089	62604610	686	73	141573	0.9605	0.1684	CDK1	0.489539	AD
ENSG00000072422	10	62579196	62811198	1142	115	141573	1.1051	0.13456	RHOBTB1	0.446096	AD
ENSG00000196932	10	63116401	63263208	934	62	141573	0.527	0.2991	TMEM26	0.616712	AD
ENSG00000183346	10	63372719	63576524	1112	72	141573	-0.39535	0.65371	C10orf107	0.821941	AD
ENSG00000150347	10	63611059	63906703	1396	173	141573	-0.42424	0.66431	ARID5B	0.826288	AD
ENSG00000182010	10	63892794	64078466	891	68	141573	1.3574	0.08733	RTKN2	0.36735	AD
ENSG00000138311	10	64083951	64481771	2033	156	141573	2.2115	0.013502	ZNF365	0.140942	AD
ENSG00000181915	10	64514516	64618238	495	58	141573	0.4673	0.32014	ADO	0.633147	AD
ENSG00000122877	10	64521756	64729660	1084	70	141573	0.53217	0.2973	EGR2	0.615603	AD
ENSG00000148572	10	64843050	64964783	618	65	141573	1.1212	0.1311	NRBF2	0.441871	AD
ENSG00000171988	10	64876981	65275722	1864	63	141573	2.212	0.013483	JMJD1C	0.140942	AD
ENSG00000165476	10	65231123	65434883	942	64	141573	2.5273	0.0057471	REEP3	0.0847597	AD
ENSG00000183230	10	67622276	69505927	11162	313	141573	-0.10158	0.54046	CTNNA3	0.762676	AD
ENSG00000198739	10	68635764	68909588	1310	95	141573	1.5597	0.059413	LRRTM3	0.306518	AD
ENSG00000108176	10	69506427	69647924	665	56	141573	0.15993	0.43647	DNAJC12	0.70605	AD
ENSG00000096717	10	69594427	69728147	582	46	141573	0.2464	0.40269	SIRT1	0.687005	AD
ENSG00000148634	10	69631665	69885105	1057	68	141573	0.040706	0.48377	HERC4	0.732572	AD
ENSG00000138347	10	69815912	70021774	1145	91	141573	-0.013637	0.50544	MYPN	0.743943	AD
ENSG00000179774	10	69940386	70041871	592	37	141573	0.67058	0.25124	ATOH7	0.575904	AD
ENSG00000108187	10	69992417	70142806	718	39	141573	2.0593	0.019734	PBLD	0.174212	AD
ENSG00000096746	10	70040931	70152948	492	39	141573	2.4094	0.0079892	HNRNPH3	0.102959	AD
ENSG00000204130	10	70050864	70217051	752	43	141573	2.6027	0.004625	RUFY2	0.0742917	AD
ENSG00000138346	10	70123821	70281879	821	42	141573	3.0247	0.0012445	DNA2	0.030551	AD
ENSG00000122912	10	70187756	70337231	749	58	141573	2.9962	0.0013668	SLC25A16	0.0325087	AD
ENSG00000138336	10	70270413	70504239	1101	61	141573	0.92247	0.17814	TET1	0.501363	AD
ENSG00000060339	10	70430769	70602134	748	58	141573	-1.3803	0.91626	CCAR1	0.948902	AD
ENSG00000165730	10	70537298	70705188	815	70	141573	-1.585	0.94352	STOX1	0.962817	AD
ENSG00000107625	10	70611034	70756603	710	51	141573	-1.0974	0.86377	DDX50	0.923382	AD
ENSG00000165732	10	70665884	70794829	643	55	141573	-1.2093	0.88672	DDX21	0.933794	AD
ENSG00000198954	10	70698487	70826738	637	71	141573	-1.1997	0.88487	KIAA1279	0.933039	AD
ENSG00000122862	10	70797862	70914567	663	64	141573	0.30633	0.37968	SRGN	0.674433	AD
ENSG00000122958	10	70833268	70982617	891	46	141573	-0.33154	0.62988	VPS26A	0.808527	AD
ENSG00000156502	10	70889988	71018855	811	54	141573	-1.573	0.94215	SUPV3L1	0.962355	AD
ENSG00000156510	10	70930059	71077315	939	113	141573	-1.1629	0.87757	HKDC1	0.92955	AD
ENSG00000156515	10	70979740	71211638	1511	170	141573	-0.45963	0.67711	HK1	0.8329	AD
ENSG00000075073	10	71113659	71226623	747	80	141573	0.081484	0.46753	TACR2	0.723892	AD
ENSG00000099282	10	71161229	71317425	1007	61	141573	0.19067	0.42439	TSPAN15	0.699271	AD
ENSG00000122859	10	71281454	71382994	538	103	141573	1.6655	0.04791	NEUROG3	0.275557	AD
ENSG00000171224	10	71340007	71443352	738	112	141573	1.0087	0.15655	C10orf35	0.472495	AD
ENSG00000235645	10	71394655	71502208	751	88	141573	1.6482	0.049653	RP11-242G20.1	0.280735	AD
ENSG00000197467	10	71511644	71774031	1698	210	141573	-0.5231	0.69955	COL13A1	0.84445	AD
ENSG00000099284	10	71762552	71922036	818	105	141573	-0.37725	0.64701	H2AFY2	0.818577	AD
ENSG00000042286	10	71807979	71942690	700	111	141573	-0.079392	0.53164	AIFM2	0.757832	AD
ENSG00000156521	10	71847737	71956432	585	84	141573	0.48142	0.31511	TYSND1	0.629041	AD
ENSG00000079332	10	71857045	71980279	682	93	141573	0.78926	0.21498	SAR1A	0.541235	AD
ENSG00000180817	10	71912586	72043667	710	78	141573	1.1545	0.12414	PPA1	0.43319	AD
ENSG00000148734	10	71957085	72093432	800	92	141573	1.0815	0.13974	NPFFR1	0.452585	AD
ENSG00000172731	10	72008729	72192382	1087	99	141573	1.2461	0.10637	LRRC20	0.403606	AD
ENSG00000148730	10	72114135	72238374	632	80	141573	2.0859	0.018495	EIF4EBP2	0.167649	AD
ENSG00000156574	10	72142071	72257707	545	91	141573	2.4633	0.0068825	NODAL	0.0944317	AD
ENSG00000197604	10	72144585	72246314	462	81	141573	2.3527	0.0093176	AC022532.1	0.113783	AD
ENSG00000107719	10	72188577	72378205	1128	142	141573	2.1804	0.014615	PALD1	0.147221	AD
ENSG00000180644	10	72307104	72412531	721	70	141573	0.32777	0.37154	PRF1	0.669059	AD
ENSG00000138316	10	72382559	72572197	1370	118	141573	-0.15992	0.56353	ADAMTS14	0.775964	AD
ENSG00000166220	10	72480995	72595157	800	82	141573	0.10668	0.45752	TBATA	0.718738	AD
ENSG00000166224	10	72525717	72690930	979	100	141573	0.14616	0.4419	SGPL1	0.709701	AD
ENSG00000166228	10	72592037	72698541	586	95	141573	-0.26273	0.60362	PCBD1	0.79573	AD
ENSG00000107731	10	72922327	73112621	1149	147	141573	-0.39407	0.65324	UNC5B	0.821778	AD
ENSG00000198246	10	73029015	73173142	976	121	141573	-1.5814	0.94311	SLC29A3	0.962817	AD
ENSG00000107736	10	73106691	73625702	3404	290	141573	-0.84753	0.80165	CDH23	0.891973	AD
ENSG00000214688	10	73421458	73547581	799	114	141573	-1.0662	0.85682	C10orf105	0.919865	AD
ENSG00000107738	10	73457316	73583255	729	101	141573	-0.55485	0.7105	C10orf54	0.849655	AD
ENSG00000197746	10	73526055	73661126	833	85	141573	-0.17243	0.56845	PSAP	0.77895	AD
ENSG00000122863	10	73674123	73823322	863	65	141573	1.3001	0.09678	CHST3	0.384283	AD
ENSG00000107742	10	73768793	73898790	628	56	141573	2.1441	0.016011	SPOCK2	0.154598	AD
ENSG00000138303	10	73806278	74026892	960	65	141573	1.4556	0.072751	ASCC1	0.337824	AD
ENSG00000166295	10	73925787	74045618	528	39	141573	1.1916	0.11671	ANAPC16	0.421369	AD
ENSG00000168209	10	73983678	74085794	456	58	141573	2.4274	0.007603	DDIT4	0.0996423	AD
ENSG00000148719	10	74042588	74164988	577	51	141573	2.4495	0.0071534	DNAJB12	0.0963557	AD
ENSG00000107745	10	74077098	74435899	1405	52	141573	2.8098	0.0024788	MICU1	0.0487064	AD
ENSG00000156026	10	74401889	74697452	908	95	141573	2.4276	0.0075994	MCU	0.0996423	AD
ENSG00000138315	10	74603339	74742791	450	80	141573	0.69965	0.24207	OIT3	0.567763	AD
ENSG00000138308	10	74644928	74764536	455	87	141573	0.59401	0.27625	PLA2G12B	0.597834	AD
ENSG00000122884	10	74716975	74906732	877	45	141573	0.90904	0.18167	P4HA1	0.505421	AD
ENSG00000166321	10	74820217	74941586	546	20	141573	1.0587	0.14487	NUDT13	0.458547	AD
ENSG00000122882	10	74839913	74978813	590	20	141573	1.0587	0.14487	ECD	0.458547	AD
ENSG00000138286	10	74877924	75054262	771	21	141573	1.3183	0.093706	FAM149B1	0.378851	AD
ENSG00000213551	10	74893120	75058620	736	24	141573	1.3093	0.095216	DNAJC9	0.381816	AD
ENSG00000182180	10	74956510	75062451	483	23	141573	1.4255	0.077001	MRPS16	0.347914	AD
ENSG00000156042	10	74963517	75168617	940	30	141573	1.4316	0.076131	TTC18	0.346032	AD
ENSG00000138279	10	75084859	75223834	584	23	141573	1.2455	0.10648	ANXA7	0.403664	AD
ENSG00000166343	10	75133339	75243319	447	26	141573	1.0743	0.14134	MSS51	0.45453	AD
ENSG00000107758	10	75146186	75305782	665	36	141573	1.0988	0.13593	PPP3CB	0.447859	AD
ENSG00000166348	10	75207296	75435711	877	47	141573	0.81924	0.20633	USP54	0.530856	AD
ENSG00000177791	10	75341412	75451515	371	47	141573	0.31329	0.37703	MYOZ1	0.672604	AD
ENSG00000166317	10	75354639	75473561	355	54	141573	0.038568	0.48462	SYNPO2L	0.733013	AD
ENSG00000172650	10	75384033	75507639	349	49	141573	-0.7385	0.76989	AGAP5	0.878492	AD
ENSG00000176986	10	75454120	75581919	351	47	141573	-0.49143	0.68844	SEC24C	0.839167	AD
ENSG00000267964	10	75481935	75582378	285	42	141573	-0.11278	0.5449	AC022400.2	0.765449	AD
ENSG00000196968	10	75482049	75590009	307	47	141573	-0.17663	0.5701	FUT11	0.77991	AD
ENSG00000172586	10	75491805	75593410	291	51	141573	-0.12507	0.54977	CHCHD1	0.768405	AD
ENSG00000214655	10	75495340	75611551	344	58	141573	-0.2596	0.60241	ZSWIM8	0.795123	AD
ENSG00000272916	10	75506272	75621409	346	58	141573	-0.21747	0.58608	RP11-574K11.31	0.787889	AD
ENSG00000166507	10	75511669	75621589	333	51	141573	-0.14225	0.55656	NDST2	0.772103	AD
ENSG00000148660	10	75522259	75684343	556	58	141573	0.022247	0.49113	CAMK2G	0.735405	AD
ENSG00000122861	10	75618935	75727255	466	69	141573	0.43832	0.33058	PLAU	0.640339	AD
ENSG00000222047	10	75619727	75732535	482	82	141573	0.42516	0.33536	C10orf55	0.643644	AD
ENSG00000035403	10	75707872	75929918	856	81	141573	0.19261	0.42363	VCL	0.698725	AD
ENSG00000185009	10	75831524	75960821	522	40	141573	0.36574	0.35728	AP3M1	0.659105	AD
ENSG00000156110	10	75860960	76519061	2357	78	141573	0.69517	0.24347	ADK	0.56916	AD
ENSG00000156650	10	76535340	76842380	1071	66	141573	1.834	0.033329	KAT6B	0.229968	AD
ENSG00000188716	10	76747594	76868272	501	73	141573	1.6862	0.045881	DUPD1	0.27026	AD
ENSG00000079393	10	76804192	76918979	513	50	141573	0.44903	0.32671	DUSP13	0.637694	AD
ENSG00000156671	10	76809344	76991881	765	59	141573	0.55253	0.29029	SAMD8	0.610416	AD
ENSG00000165637	10	76919912	77041206	473	67	141573	0.60478	0.27266	VDAC2	0.594353	AD
ENSG00000165644	10	76943727	77045788	408	69	141573	0.67974	0.24834	COMTD1	0.573154	AD
ENSG00000165655	10	77107588	77211664	373	88	141573	-0.51515	0.69678	ZNF503	0.843333	AD
ENSG00000148655	10	77310998	78369925	4787	305	141573	-1.0002	0.84138	C10orf11	0.911074	AD
ENSG00000156113	10	78579359	79448353	4501	316	141573	-0.0034683	0.50138	KCNMA1	0.741413	AD
ENSG00000151208	10	79500549	79736378	1353	73	141573	-1.2418	0.89284	DLG5	0.936685	AD
ENSG00000204049	10	79576633	79679368	571	40	141573	-1.675	0.95304	AL391421.1	0.967826	AD
ENSG00000148606	10	79684907	79839303	773	75	141573	-0.45412	0.67513	POLR3A	0.831462	AD
ENSG00000138326	10	79743518	79866570	568	49	141573	-0.48363	0.68567	RPS24	0.838226	AD
ENSG00000108175	10	80778792	81126276	1957	258	141573	0.41832	0.33785	ZMIZ1	0.645575	AD
ENSG00000108179	10	81057225	81165093	661	79	141573	1.1035	0.13491	PPIF	0.446791	AD
ENSG00000165424	10	81092081	81255383	1076	118	141573	1.9129	0.027878	ZCCHC24	0.212552	AD
ENSG00000235705	10	81216126	81320678	645	40	141573	1.0081	0.15671	AL133481.1	0.472754	AD
ENSG00000253626	10	81222357	81326188	653	48	141573	0.86343	0.19395	EIF5AL1	0.516848	AD
ENSG00000185303	10	81265608	81370153	640	48	141573	0.11677	0.45352	SFTPA2	0.717093	AD
ENSG00000122852	10	81320695	81425196	681	43	141573	-0.39401	0.65321	SFTPA1	0.821778	AD
ENSG00000188199	10	81412983	81524437	321	25	141573	-0.35913	0.64025	NUTM2B	0.814937	AD
ENSG00000228570	10	81551114	81660632	449	47	141573	1.0944	0.13689	NUTM2E	0.448869	AD
ENSG00000133661	10	81647496	81792370	1097	47	141573	2.7088	0.0033759	SFTPD	0.0600338	AD
ENSG00000133678	10	81788402	81902313	800	52	141573	3.277	0.00052452	TMEM254	0.0163958	AD
ENSG00000189129	10	81841438	81955115	751	70	141573	2.6259	0.004321	PLAC9	0.0710213	AD
ENSG00000122359	10	81860645	82015328	860	77	141573	3.0076	0.0013167	ANXA11	0.0316323	AD
ENSG00000204038	10	81959466	82063395	470	50	141573	4.9175	4.3836e-07	AL359195.1	3.93063e-05	AD
ENSG00000151224	10	81981576	82099440	552	42	141573	5.7058	5.7897e-09	MAT1A	8.25205e-07	AD
ENSG00000170788	10	82045861	82166511	650	43	141573	6.4999	4.0178e-11	DYDC1	9.13523e-09	AD
ENSG00000133665	10	82054501	82177829	674	42	141573	5.6374	8.6295e-09	DYDC2	1.17725e-06	AD
ENSG00000122378	10	82117585	82242753	746	46	141573	6.3626	9.9213e-11	FAM213A	2.08227e-08	AD
ENSG00000108219	10	82163922	82342879	949	76	141573	7.0732	7.5724e-13	TSPAN14	2.45128e-10	AD
ENSG00000178217	10	82247658	82456316	1192	136	141573	6.3007	1.4818e-10	SH2D4B	3.01073e-08	AD
ENSG00000185737	10	83585070	84796935	5952	322	141573	0.65545	0.25609	NRG3	0.57982	AD
ENSG00000165678	10	85849196	85963001	614	77	141573	0.027076	0.4892	GHITM	0.734373	AD
ENSG00000188373	10	85883494	85995050	592	83	141573	-0.53737	0.70449	C10orf99	0.846544	AD
ENSG00000148600	10	85904410	86029377	661	106	141573	-0.94619	0.82797	CDHR1	0.905175	AD
ENSG00000204033	10	85930254	86035345	596	84	141573	-0.69488	0.75644	LRIT2	0.87342	AD
ENSG00000148602	10	85941349	86051217	588	62	141573	-0.65394	0.74343	LRIT1	0.867153	AD
ENSG00000148604	10	85954809	86069716	608	82	141573	-0.91576	0.8201	RGR	0.900592	AD
ENSG00000107771	10	86038342	86328273	1361	51	141573	-0.42166	0.66336	CCSER2	0.825669	AD
ENSG00000182771	10	87309312	88176250	4762	265	141573	0.87962	0.18953	GRID1	0.512434	AD
ENSG00000062650	10	88145013	88331572	909	67	141573	0.0083216	0.49668	WAPAL	0.738677	AD
ENSG00000122375	10	88364314	88476605	723	72	141573	2.5782	0.0049661	OPN4	0.0771118	AD
ENSG00000122367	10	88378206	88545825	982	95	141573	2.5424	0.0055044	LDB3	0.0825833	AD
ENSG00000107779	10	88466407	88742595	1309	78	141573	0.63724	0.26199	BMPR1A	0.58464	AD
ENSG00000173269	10	88645297	88779238	611	81	141573	0.098154	0.46091	MMRN2	0.720606	AD
ENSG00000173267	10	88668375	88773017	472	67	141573	-0.065947	0.52629	SNCG	0.755533	AD
ENSG00000148671	10	88677949	88793691	536	62	141573	0.29859	0.38263	ADIRF	0.675467	AD
ENSG00000188100	10	88730063	88834487	470	67	141573	0.84771	0.1983	FAM25A	0.523145	AD
ENSG00000148672	10	88760243	88904623	596	55	141573	1.7635	0.038909	GLUD1	0.248415	AD
ENSG00000122376	10	88803918	89001225	700	59	141573	2.3432	0.0095607	FAM35A	0.115496	AD
ENSG00000184923	10	88935205	89046665	231	60	141573	2.0065	0.022404	NUTM2A	0.18792	AD
ENSG00000214562	10	89067425	89180452	300	65	141573	-0.42422	0.6643	NUTM2D	0.826288	AD
ENSG00000107789	10	89214632	89363217	532	72	141573	0.75377	0.22549	MINPP1	0.551355	AD
ENSG00000198682	10	89369370	89557462	951	94	141573	0.62138	0.26718	PAPSS2	0.589819	AD
ENSG00000138138	10	89461269	89651100	809	74	141573	0.37099	0.35532	ATAD1	0.657966	AD
ENSG00000227268	10	89568918	89673194	470	70	141573	0.12685	0.44953	KLLN	0.715286	AD
ENSG00000171862	10	89572870	89781687	976	63	141573	0.3156	0.37615	PTEN	0.672119	AD
ENSG00000184719	10	89983621	90394287	1917	128	141573	0.71439	0.23749	RNLS	0.563526	AD
ENSG00000204022	10	90296510	90416733	534	47	141573	0.69893	0.2423	LIPJ	0.567977	AD
ENSG00000182333	10	90374198	90488571	552	55	141573	0.77749	0.21844	LIPF	0.544106	AD
ENSG00000204021	10	90434301	90562543	759	52	141573	0.72012	0.23573	LIPK	0.561933	AD
ENSG00000204020	10	90471163	90587999	730	62	141573	0.7272	0.23355	LIPN	0.560327	AD
ENSG00000173239	10	90512487	90630303	684	85	141573	2.0238	0.021496	LIPM	0.183441	AD
ENSG00000152766	10	90531889	90661575	739	76	141573	2.5952	0.0047272	ANKRD22	0.0750736	AD
ENSG00000138134	10	90589491	90784910	1045	99	141573	3.2084	0.00066734	STAMBPL1	0.0196994	AD
ENSG00000107796	10	90644831	90801147	843	99	141573	2.8262	0.0023554	ACTA2	0.0471055	AD
ENSG00000026103	10	90700414	90825542	690	112	141573	0.95479	0.16984	FAS	0.491035	AD
ENSG00000138135	10	90915694	91017071	503	60	141573	1.1493	0.12522	CH25H	0.434823	AD
ENSG00000107798	10	90923326	91224314	1692	136	141573	0.073898	0.47055	LIPA	0.724927	AD
ENSG00000119922	10	91011712	91119033	633	70	141573	-0.23695	0.59365	IFIT2	0.790714	AD
ENSG00000119917	10	91037651	91150728	722	70	141573	-1.4914	0.93208	IFIT3	0.95688	AD
ENSG00000204010	10	91087813	91194962	706	59	141573	-1.105	0.86542	IFIT1B	0.924236	AD
ENSG00000185745	10	91102303	91213745	687	79	141573	-1.3696	0.9146	IFIT1	0.948108	AD
ENSG00000152778	10	91124343	91230758	611	77	141573	-0.74902	0.77308	IFIT5	0.879553	AD
ENSG00000152779	10	91140051	91366398	1169	140	141573	-1.2165	0.8881	SLC16A12	0.934506	AD
ENSG00000152782	10	91292745	91455215	881	88	141573	-0.50931	0.69473	PANK1	0.842614	AD
ENSG00000138182	10	91411367	91584700	965	41	141573	-0.10866	0.54326	KIF20B	0.764129	AD
ENSG00000148680	10	92450578	92667671	1135	69	141573	-0.20931	0.5829	HTR7	0.786029	AD
ENSG00000148688	10	92581473	92718312	707	80	141573	-0.23404	0.59252	RPP30	0.790288	AD
ENSG00000148677	10	92621853	92731033	597	65	141573	0.11262	0.45517	ANKRD1	0.718011	AD
ENSG00000180628	10	92929908	93094088	682	81	141573	-0.17044	0.56767	PCGF5	0.778467	AD
ENSG00000165338	10	93120096	93324586	732	57	141573	2.7613	0.0028786	HECTD2	0.0538341	AD
ENSG00000119938	10	93338199	93442811	540	38	141573	1.6182	0.052805	PPP1R3C	0.288067	AD
ENSG00000107854	10	93508069	93675033	695	66	141573	1.9895	0.023323	TNKS2	0.192208	AD
ENSG00000174721	10	93616346	93719240	420	74	141573	2.64	0.0041453	FGFBP3	0.0687249	AD
ENSG00000095564	10	93633526	93840082	732	65	141573	2.6146	0.0044663	BTAF1	0.0727031	AD
ENSG00000107864	10	93756449	94100844	1122	66	141573	2.4882	0.0064191	CPEB3	0.0908809	AD
ENSG00000198060	10	94000920	94163721	591	52	141573	3.4008	0.00033599	2024-03-05	0.0118178	AD
ENSG00000119912	10	94161441	94383833	1043	77	141573	0.87046	0.19202	IDE	0.514577	AD
ENSG00000138160	10	94303043	94465150	831	51	141573	0.37079	0.3554	KIF11	0.657986	AD
ENSG00000152804	10	94397945	94505403	498	60	141573	0.50314	0.30743	HHEX	0.622535	AD
ENSG00000138190	10	94540935	94869250	1448	85	141573	2.3499	0.0093895	EXOC6	0.114213	AD
ENSG00000187553	10	94771021	94878454	473	83	141573	1.7621	0.039023	CYP26C1	0.248682	AD
ENSG00000095596	10	94783232	94887647	449	88	141573	1.6302	0.051535	CYP26A1	0.284817	AD
ENSG00000138119	10	95016186	95292074	1889	137	141573	0.16998	0.43251	MYOF	0.704221	AD
ENSG00000138180	10	95206389	95338849	866	70	141573	0.68909	0.24538	CEP55	0.570899	AD
ENSG00000186188	10	95276422	95414237	874	106	141573	0.47122	0.31874	FFAR4	0.631823	AD
ENSG00000138207	10	95301444	95411501	677	121	141573	0.30392	0.3806	RBP4	0.674801	AD
ENSG00000095464	10	95322345	95475767	881	103	141573	-0.54265	0.70632	PDE6C	0.847513	AD
ENSG00000148690	10	95377640	95512329	755	47	141573	-0.37124	0.64477	FRA10AC1	0.817462	AD
ENSG00000108231	10	95467566	95607916	856	96	141573	0.081539	0.46751	LGI1	0.723892	AD
ENSG00000176273	10	95603730	95765819	785	58	141573	0.041117	0.4836	SLC35G1	0.732572	AD
ENSG00000138193	10	95703746	96142580	1982	157	141573	1.824	0.034075	PLCE1	0.232761	AD
ENSG00000173145	10	96025004	96172716	720	70	141573	0.53607	0.29595	NOC3L	0.614532	AD
ENSG00000108239	10	96112261	96345687	1090	73	141573	1.7878	0.036907	TBC1D12	0.243148	AD
ENSG00000119969	10	96255547	96423662	778	63	141573	2.0981	0.017949	HELLS	0.164732	AD
ENSG00000108242	10	96393251	96545947	908	50	141573	0.1569	0.43766	CYP2C18	0.706619	AD
ENSG00000165841	10	96397911	96663017	1625	54	141573	-0.18507	0.57341	CYP2C19	0.781473	AD
ENSG00000138109	10	96648415	96799147	1013	57	141573	-0.41677	0.66158	CYP2C9	0.825013	AD
ENSG00000138115	10	96746530	96879254	826	54	141573	0.25214	0.40047	CYP2C8	0.685965	AD
ENSG00000173124	10	96903957	97038685	726	40	141573	1.2559	0.10457	C10orf129	0.399513	AD
ENSG00000107438	10	96947329	97100781	804	90	141573	1.1483	0.12541	PDLIM1	0.435096	AD
ENSG00000095637	10	97021528	97371171	1979	156	141573	1.461	0.072013	SORBS1	0.335866	AD
ENSG00000059573	10	97315696	97466463	853	58	141573	2.2531	0.012127	ALDH18A1	0.133188	AD
ENSG00000119977	10	97373158	97503900	667	55	141573	2.2038	0.013768	TCTN3	0.141956	AD
ENSG00000138185	10	97421536	97687023	1231	57	141573	2.2152	0.013373	ENTPD1	0.140511	AD
ENSG00000270099	10	97570305	97734601	776	60	141573	1.9646	0.024732	RP11-248J23.7	0.198553	AD
ENSG00000173088	10	97617360	97748480	646	71	141573	1.769	0.038448	C10orf131	0.247245	AD
ENSG00000269948	10	97659725	97794785	663	84	141573	1.6789	0.046584	RP11-248J23.6	0.272272	AD
ENSG00000269920	10	97683786	97842432	728	87	141573	1.4733	0.070332	RP11-690P14.4	0.331918	AD
ENSG00000188649	10	97683786	97842441	728	87	141573	1.4733	0.070332	CC2D2B	0.331918	AD
ENSG00000107443	10	97753151	97870627	442	61	141573	1.1618	0.12267	CCNJ	0.430596	AD
ENSG00000095585	10	97901458	98081344	661	81	141573	3.9905	3.297e-05	BLNK	0.00175892	AD
ENSG00000107447	10	98014085	98148321	700	52	141573	3.3122	0.00046276	DNTT	0.0149801	AD
ENSG00000197430	10	98052973	98169092	683	56	141573	2.7647	0.0028484	OPALIN	0.0534397	AD
ENSG00000095587	10	98074363	98323675	1324	131	141573	2.4532	0.0070795	TLL2	0.095691	AD
ENSG00000077147	10	98227866	98397209	907	75	141573	-0.41405	0.66058	TM9SF3	0.824715	AD
ENSG00000155629	10	98303069	98530271	1130	140	141573	0.4168	0.33841	PIK3AP1	0.645792	AD
ENSG00000196233	10	98542017	98790800	896	91	141573	0.34202	0.36617	LCOR	0.665277	AD
ENSG00000155640	10	98691041	98795582	369	80	141573	0.45689	0.32388	C10orf12	0.635286	AD
ENSG00000187122	10	98707795	98995677	1352	154	141573	1.509	0.065648	SLIT1	0.321752	AD
ENSG00000269891	10	98707795	99102413	1934	151	141573	2.445	0.0072431	ARHGAP19-SLIT1	0.0973511	AD
ENSG00000213390	10	98928996	99102413	904	60	141573	2.9499	0.0015895	ARHGAP19	0.0360545	AD
ENSG00000165879	10	99029022	99131672	549	39	141573	2.9775	0.0014533	FRAT1	0.0340571	AD
ENSG00000181274	10	99042255	99144458	591	44	141573	3.1663	0.00077196	FRAT2	0.0215679	AD
ENSG00000052749	10	99066115	99211127	763	55	141573	3.4522	0.00027806	RRP12	0.0102721	AD
ENSG00000224474	10	99129228	99235831	541	60	141573	3.2121	0.00065892	AL355490.1	0.0195415	AD
ENSG00000171314	10	99135917	99243198	535	62	141573	3.2564	0.00056409	PGAM1	0.0172102	AD
ENSG00000171311	10	99145899	99255774	516	59	141573	3.2987	0.00048567	EXOSC1	0.0154083	AD
ENSG00000171307	10	99155927	99267127	498	81	141573	3.7511	8.8035e-05	ZDHHC16	0.0040004	AD
ENSG00000155229	10	99168081	99308551	644	79	141573	3.642	0.00013525	MMS19	0.00566478	AD
ENSG00000165886	10	99208625	99380966	832	90	141573	2.9031	0.0018476	UBTD1	0.0401949	AD
ENSG00000165887	10	99282198	99393641	561	75	141573	0.86562	0.19335	ANKRD2	0.515969	AD
ENSG00000241935	10	99294080	99422559	609	94	141573	-0.21913	0.58673	HOGA1	0.788109	AD
ENSG00000249967	10	99294131	99483667	944	123	141573	-0.064462	0.5257	PI4K2A	0.754984	AD
ENSG00000155252	10	99294131	99486191	950	118	141573	-0.1034	0.54118	PI4K2A	0.762959	AD
ENSG00000203942	10	99299450	99400690	496	93	141573	-0.31137	0.62224	C10orf62	0.804667	AD
ENSG00000171160	10	99324310	99443344	563	78	141573	-0.0055195	0.5022	MORN4	0.741876	AD
ENSG00000119986	10	99387181	99497080	561	66	141573	-0.068721	0.52739	AVPI1	0.756262	AD
ENSG00000155254	10	99422930	99527907	592	64	141573	0.40116	0.34415	MARVELD1	0.649906	AD
ENSG00000155256	10	99446878	99570664	693	73	141573	0.47295	0.31813	ZFYVE27	0.631555	AD
ENSG00000120057	10	99476508	99581709	590	65	141573	0.32465	0.37272	SFRP5	0.669921	AD
ENSG00000155265	10	99559996	99681337	654	116	141573	-1.3781	0.91591	GOLGA7B	0.948797	AD
ENSG00000095713	10	99574757	99840585	1249	159	141573	-0.59895	0.7254	CRTAC1	0.857647	AD
ENSG00000269783	10	99577889	99681294	543	106	141573	-1.3105	0.90499	GOLGA7B	0.942876	AD
ENSG00000166024	10	99844387	100054654	968	67	141573	-0.48863	0.68745	R3HCC1L	0.838907	AD
ENSG00000138131	10	99957447	100078007	563	84	141573	-0.94249	0.82703	LOXL4	0.904354	AD
ENSG00000119943	10	100093322	100224941	945	89	141573	-0.64216	0.73962	PYROXD2	0.865723	AD
ENSG00000107521	10	100125955	100256684	866	77	141573	-0.59128	0.72283	HPS1	0.856835	AD
ENSG00000172987	10	100168875	101045619	4256	126	141573	-0.18725	0.57427	HPSE2	0.781654	AD
ENSG00000119946	10	101038856	101204087	764	76	141573	1.1699	0.12101	CNNM1	0.428232	AD
ENSG00000120053	10	101106627	101240381	536	100	141573	1.2357	0.10828	GOT1	0.406331	AD
ENSG00000119919	10	101242690	101346278	596	67	141573	1.1863	0.11774	NKX2-3	0.42332	AD
ENSG00000155287	10	101320282	101430366	556	62	141573	0.24663	0.4026	SLC25A28	0.687004	AD
ENSG00000198018	10	101369263	101515997	567	56	141573	0.25453	0.39954	ENTPD7	0.685736	AD
ENSG00000119929	10	101412315	101565891	579	68	141573	-0.22195	0.58782	CUTC	0.788397	AD
ENSG00000014919	10	101421601	101541857	426	67	141573	-0.23388	0.59246	COX15	0.790288	AD
ENSG00000023839	10	101492489	101661949	786	59	141573	-0.019289	0.50769	ABCC2	0.745289	AD
ENSG00000107554	10	101585334	101819676	1237	75	141573	-0.12804	0.55094	DNMBP	0.769238	AD
ENSG00000120054	10	101751950	101891634	719	65	141573	0.475	0.31739	CPN1	0.631555	AD
ENSG00000107566	10	101859851	101998091	627	54	141573	-0.23559	0.59312	ERLIN1	0.790513	AD
ENSG00000213341	10	101898055	102039376	644	49	141573	-0.30364	0.6193	CHUK	0.803787	AD
ENSG00000095485	10	101942055	102077437	660	56	141573	0.067006	0.47329	CWF19L1	0.726228	AD
ENSG00000196072	10	101983713	102096469	581	63	141573	0.18465	0.42675	BLOC1S2	0.700625	AD
ENSG00000107593	10	101997903	102140243	725	99	141573	-0.19438	0.57706	PKD2L1	0.782441	AD
ENSG00000099194	10	102056881	102174591	579	87	141573	-0.90155	0.81635	SCD	0.899509	AD
ENSG00000075290	10	102172798	102293501	500	34	141573	-1.5329	0.93735	WNT8B	0.959937	AD
ENSG00000075826	10	102196399	102339628	597	29	141573	-1.1673	0.87846	SEC31B	0.930008	AD
ENSG00000255339	10	102215385	102339638	505	30	141573	-1.0894	0.86201	NDUFB8	0.922514	AD
ENSG00000166136	10	102217203	102339757	497	37	141573	-1.1549	0.87594	NDUFB8	0.929113	AD
ENSG00000166135	10	102238829	102369755	500	40	141573	-1.5855	0.94357	HIF1AN	0.962817	AD
ENSG00000075891	10	102445360	102639698	925	118	141573	2.7543	0.0029409	PAX2	0.0545323	AD
ENSG00000119906	10	102622326	102774893	607	62	141573	3.466	0.00026417	FAM178A	0.00979686	AD
ENSG00000055950	10	102679215	102797272	449	97	141573	3.9756	3.5101e-05	MRPL43	0.00184174	AD
ENSG00000095539	10	102679275	102795628	442	93	141573	3.9773	3.4853e-05	SEMA4G	0.00183377	AD
ENSG00000107815	10	102697124	102804158	418	88	141573	3.5501	0.00019258	C10orf2	0.00763088	AD
ENSG00000107816	10	102706375	102817593	420	106	141573	3.2202	0.00064057	LZTS2	0.0190594	AD
ENSG00000186862	10	102717440	102840890	483	124	141573	3.1072	0.00094429	PDZD7	0.0251184	AD
ENSG00000107819	10	102740991	102850998	455	113	141573	2.9257	0.0017182	SFXN3	0.0380431	AD
ENSG00000107821	10	102771598	102877888	461	88	141573	0.19826	0.42142	KAZALD1	0.697824	AD
ENSG00000236311	10	102799078	102940883	692	80	141573	1.0816	0.13971	TLX1NB	0.452585	AD
ENSG00000269259	10	102832536	102933624	536	67	141573	1.3286	0.091985	HUG1	0.37563	AD
ENSG00000107807	10	102839257	102947545	585	71	141573	1.2971	0.097295	TLX1	0.385237	AD
ENSG00000138136	10	102936733	103039551	497	92	141573	0.56372	0.28647	LBX1	0.607268	AD
ENSG00000166167	10	103063820	103367078	1185	53	141573	0.96402	0.16752	BTRC	0.488154	AD
ENSG00000166171	10	103280317	103419425	464	56	141573	0.93442	0.17504	DPCD	0.497142	AD
ENSG00000166169	10	103288639	103398027	376	52	141573	0.96766	0.16661	POLL	0.487079	AD
ENSG00000107829	10	103320423	103505052	590	63	141573	1.5129	0.06515	FBXW4	0.320448	AD
ENSG00000107831	10	103479899	103585854	305	78	141573	2.0438	0.020484	FGF8	0.178188	AD
ENSG00000107833	10	103491082	103593170	302	73	141573	1.7979	0.036096	NPM3	0.239987	AD
ENSG00000198408	10	103494200	103628696	395	93	141573	1.7839	0.037219	MGEA5	0.243623	AD
ENSG00000120049	10	103535731	103653677	364	83	141573	1.9364	0.026411	KCNIP2	0.206894	AD
ENSG00000120029	10	103555356	103865950	1012	87	141573	1.4268	0.076813	C10orf76	0.347478	AD
ENSG00000166189	10	103775147	103877792	355	93	141573	1.6455	0.049931	HPS6	0.280916	AD
ENSG00000198728	10	103817317	103930210	378	84	141573	1.5982	0.054995	LDB1	0.29575	AD
ENSG00000148840	10	103842787	103960082	394	85	141573	1.4191	0.077934	PPRC1	0.349362	AD
ENSG00000166197	10	103861933	103973627	358	78	141573	1.2608	0.10369	NOLC1	0.397746	AD
ENSG00000119915	10	103936085	104039346	335	79	141573	0.53506	0.29631	ELOVL3	0.614532	AD
ENSG00000107859	10	103939943	104051231	342	71	141573	0.54748	0.29202	PITX3	0.611277	AD
ENSG00000107862	10	103955289	104192656	709	83	141573	0.4902	0.31199	GBF1	0.626546	AD
ENSG00000077150	10	104103867	104212281	324	73	141573	-0.20403	0.58084	NFKB2	0.784822	AD
ENSG00000059915	10	104112376	104231296	398	91	141573	-0.22209	0.58788	PSD	0.788422	AD
ENSG00000107872	10	104128946	104232893	359	91	141573	-0.23039	0.59111	FBXL15	0.78968	AD
ENSG00000107874	10	104133002	104242418	407	98	141573	-0.10383	0.54135	CUEDC2	0.763044	AD
ENSG00000120055	10	104159594	104261300	407	84	141573	-0.012424	0.50496	C10orf95	0.743752	AD
ENSG00000138111	10	104171149	104286802	458	67	141573	0.0039905	0.49841	TMEM180	0.739282	AD
ENSG00000138107	10	104188986	104312482	513	52	141573	0.19278	0.42357	ACTR1A	0.698725	AD
ENSG00000107882	10	104213744	104443292	899	54	141573	0.21308	0.41563	SUFU	0.694681	AD
ENSG00000171206	10	104354253	104468164	392	53	141573	0.036854	0.4853	TRIM8	0.733337	AD
ENSG00000138175	10	104383488	104524164	530	56	141573	-0.09887	0.53938	ARL3	0.761898	AD
ENSG00000156398	10	104424295	104553249	539	55	141573	0.1885	0.42524	SFXN2	0.699622	AD
ENSG00000166272	10	104453727	104626021	761	72	141573	0.052808	0.47894	WBP1L	0.73006	AD
ENSG00000148795	10	104540288	104647290	476	55	141573	0.49611	0.30991	CYP17A1	0.624714	AD
ENSG00000166275	10	104563980	104674718	501	67	141573	-0.1896	0.57519	C10orf32	0.78189	AD
ENSG00000270316	10	104564029	104711656	658	55	141573	-0.01225	0.50489	C10orf32-ASMT	0.743752	AD
ENSG00000214435	10	104579273	104711656	600	50	141573	0.017182	0.49315	AS3MT	0.736697	AD
ENSG00000148842	10	104628050	104899978	1146	47	141573	0.22364	0.41152	CNNM2	0.692783	AD
ENSG00000076685	10	104795940	105003056	861	58	141573	0.0073741	0.49706	NT5C2	0.738788	AD
ENSG00000235376	10	104955644	105057773	457	62	141573	-0.2239	0.58858	RPEL1	0.788748	AD
ENSG00000148798	10	104986920	105100108	436	53	141573	-0.3318	0.62998	INA	0.808598	AD
ENSG00000156374	10	105012553	105160891	516	51	141573	-0.20925	0.58288	PCGF6	0.786029	AD
ENSG00000148835	10	105077724	105198822	390	68	141573	0.25435	0.39961	TAF5	0.685736	AD
ENSG00000173915	10	105098798	105206223	348	66	141573	0.32846	0.37128	USMG5	0.668906	AD
ENSG00000148843	10	105106405	105256049	557	90	141573	0.46069	0.32251	PDCD11	0.63462	AD
ENSG00000138172	10	105156543	105262660	446	85	141573	0.4389	0.33037	CALHM2	0.640211	AD
ENSG00000185933	10	105163144	105268645	451	88	141573	0.43109	0.3332	CALHM1	0.642086	AD
ENSG00000183128	10	105182561	105288997	455	73	141573	0.087973	0.46495	CALHM3	0.723128	AD
ENSG00000107954	10	105203736	105402309	934	106	141573	1.1279	0.12968	NEURL1	0.441097	AD
ENSG00000107957	10	105298285	105665301	1783	152	141573	1.8823	0.029898	SH3PXD2A	0.218031	AD
ENSG00000107960	10	105592300	105727963	676	60	141573	0.94742	0.17171	OBFC1	0.493436	AD
ENSG00000065613	10	105676959	105838991	832	81	141573	0.41746	0.33817	SLK	0.645613	AD
ENSG00000065618	10	105741044	105895760	706	83	141573	0.18478	0.4267	COL17A1	0.700614	AD
ENSG00000156384	10	105831816	105936143	421	57	141573	-0.44435	0.67161	SFR1	0.829669	AD
ENSG00000197748	10	105839646	106042120	927	76	141573	-0.86047	0.80523	WDR96	0.893625	AD
ENSG00000148834	10	105945114	106077217	650	55	141573	-0.99342	0.83975	GSTO1	0.910393	AD
ENSG00000065621	10	105978631	106114703	686	63	141573	-0.72179	0.76479	GSTO2	0.876542	AD
ENSG00000148841	10	106021894	106148162	586	80	141573	-0.52399	0.69986	ITPRIP	0.84445	AD
ENSG00000120051	10	106063522	106264848	907	113	141573	-0.85067	0.80252	CCDC147	0.892265	AD
ENSG00000156395	10	106350859	107074993	3867	144	141573	0.72972	0.23278	SORCS3	0.559604	AD
ENSG00000108018	10	108283421	108974292	3807	262	141573	0.70057	0.24179	SORCS1	0.567316	AD
ENSG00000108039	10	111574524	111733311	667	76	141573	-1.3938	0.91831	XPNPEP1	0.949686	AD
ENSG00000203876	10	111651029	111763649	436	41	141573	-0.67392	0.74982	RP11-451M19.3	0.870099	AD
ENSG00000148700	10	111706126	111945323	1118	62	141573	-0.20552	0.58142	ADD3	0.785273	AD
ENSG00000119950	10	111917363	112097123	854	75	141573	0.39054	0.34807	MXI1	0.651822	AD
ENSG00000119953	10	112000488	112114709	524	57	141573	0.051158	0.4796	SMNDC1	0.730079	AD
ENSG00000138166	10	112207596	112321302	625	74	141573	0.07394	0.47053	DUSP5	0.724927	AD
ENSG00000108055	10	112277449	112414394	783	70	141573	0.60884	0.27131	SMC3	0.593397	AD
ENSG00000203867	10	112354155	112649227	1629	156	141573	-0.074258	0.5296	RBM20	0.756901	AD
ENSG00000150593	10	112581565	112709764	488	73	141573	1.0539	0.14596	PDCD4	0.459882	AD
ENSG00000214413	10	112608488	112729032	445	57	141573	1.3644	0.086218	BBIP1	0.365355	AD
ENSG00000108061	10	112629301	112823425	727	61	141573	1.3018	0.096488	SHOC2	0.384208	AD
ENSG00000150594	10	112786790	112890658	442	95	141573	0.75404	0.22541	ADRA2A	0.551303	AD
ENSG00000119927	10	113859624	114025135	782	97	141573	0.46627	0.32051	GPAM	0.633379	AD
ENSG00000119913	10	113993493	114114793	669	60	141573	0.11362	0.45477	TECTB	0.717704	AD
ENSG00000197142	10	114083776	114238138	667	74	141573	-0.90409	0.81703	ACSL5	0.899652	AD
ENSG00000023041	10	114140058	114256672	433	97	141573	-0.28928	0.61382	ZDHHC6	0.801323	AD
ENSG00000151532	10	114156756	114628503	1919	242	141573	-0.25308	0.5999	VTI1A	0.79384	AD
ENSG00000148737	10	114660009	114977437	1392	169	141573	1.1481	0.12546	TCF7L2	0.435191	AD
ENSG00000148702	10	115260596	115399361	710	99	141573	1.0687	0.1426	HABP2	0.456055	AD
ENSG00000197893	10	115298475	115473886	961	94	141573	1.0451	0.14798	NRAP	0.461507	AD
ENSG00000165806	10	115388942	115540662	761	53	141573	1.718	0.042899	CASP7	0.262017	AD
ENSG00000148735	10	115461213	115593188	659	70	141573	2.351	0.0093622	PLEKHS1	0.114182	AD
ENSG00000198924	10	115544488	115664142	462	72	141573	2.8608	0.0021128	DCLRE1A	0.0436245	AD
ENSG00000196865	10	115564420	115726953	601	106	141573	3.3375	0.00042262	NHLRC2	0.0140376	AD
ENSG00000234631	10	115624530	115726949	389	101	141573	3.4371	0.00029404	AL162407.1	0.0107359	AD
ENSG00000043591	10	115753806	115856667	539	57	141573	0.44817	0.32701	ADRB1	0.637901	AD
ENSG00000165813	10	115830621	115983979	632	48	141573	-1.2023	0.88537	C10orf118	0.933308	AD
ENSG00000095627	10	115889029	116042063	632	43	141573	-2.0602	0.98031	TDRD1	0.985003	AD
ENSG00000165816	10	115949018	116101272	725	89	141573	-0.73795	0.76973	VWA2	0.878492	AD
ENSG00000169129	10	116004583	116214515	1062	169	141573	-0.20785	0.58233	AFAP1L2	0.785724	AD
ENSG00000099204	10	116140872	116494762	1820	170	141573	0.83448	0.202	ABLIM1	0.526891	AD
ENSG00000151553	10	116531503	116709591	816	68	141573	1.6605	0.048406	FAM160B1	0.276964	AD
ENSG00000165832	10	116647952	116787430	583	48	141573	1.8361	0.033173	TRUB1	0.229707	AD
ENSG00000107518	10	116803124	117758503	2378	54	141573	0.6931	0.24412	ATRNL1	0.569843	AD
ENSG00000151892	10	117766444	118082979	1391	141	141573	0.99167	0.16068	GFRA1	0.477713	AD
ENSG00000182645	10	118033940	118189541	689	78	141573	0.095511	0.46195	CCDC172	0.721346	AD
ENSG00000203837	10	118137379	118287469	867	48	141573	-1.1334	0.87147	PNLIPRP3	0.926634	AD
ENSG00000175535	10	118255443	118377367	568	40	141573	-0.015557	0.50621	PNLIP	0.744435	AD
ENSG00000187021	10	118299897	118418687	381	54	141573	1.076	0.14097	PNLIPRP1	0.454105	AD
ENSG00000165863	10	118373207	118479775	348	38	141573	1.079	0.1403	C10orf82	0.453298	AD
ENSG00000165868	10	118380703	118552085	535	57	141573	0.85638	0.19589	HSPA12A	0.519895	AD
ENSG00000188316	10	118559023	118721299	505	83	141573	0.29013	0.38586	ENO4	0.677017	AD
ENSG00000187164	10	118593742	118936097	1107	99	141573	0.25754	0.39838	KIAA1598	0.684889	AD
ENSG00000148704	10	118838032	118947812	373	70	141573	0.78689	0.21567	VAX1	0.541414	AD
ENSG00000186795	10	118907000	119019810	535	78	141573	0.90954	0.18153	KCNK18	0.505179	AD
ENSG00000165646	10	118950604	119088941	616	73	141573	0.64248	0.26028	SLC18A2	0.582777	AD
ENSG00000165650	10	118990000	119184978	895	61	141573	0.10826	0.4569	PDZD8	0.718394	AD
ENSG00000170370	10	119251955	119359056	620	61	141573	-0.19047	0.57553	EMX2	0.782157	AD
ENSG00000107560	10	119714427	119856114	517	56	141573	-0.15527	0.5617	RAB11FIP2	0.774802	AD
ENSG00000165669	10	120015401	120151840	553	113	141573	-0.12492	0.54971	FAM204A	0.768405	AD
ENSG00000119973	10	120302916	120405160	618	66	141573	0.97228	0.16546	PRLHR	0.485468	AD
ENSG00000151893	10	120383679	120564761	978	76	141573	0.59534	0.27581	CACUL1	0.597651	AD
ENSG00000188613	10	120739228	120843854	444	76	141573	-0.7919	0.78579	NANOS1	0.884842	AD
ENSG00000107581	10	120744356	120890316	601	58	141573	-1.091	0.86237	EIF3A	0.922599	AD
ENSG00000119979	10	120813598	120947496	558	63	141573	0.67096	0.25112	FAM45A	0.575767	AD
ENSG00000183605	10	120850279	120975179	570	58	141573	1.3048	0.095985	SFXN4	0.383807	AD
ENSG00000165672	10	120877215	120988345	542	54	141573	1.5585	0.059553	PRDX3	0.306727	AD
ENSG00000198873	10	120917101	121265131	1789	160	141573	1.887	0.029582	GRK5	0.217721	AD
ENSG00000148908	10	121209340	121352220	739	108	141573	0.70218	0.24128	RGS10	0.566723	AD
ENSG00000151923	10	121284199	121406541	577	67	141573	1.1568	0.12368	TIAL1	0.432314	AD
ENSG00000151929	10	121360882	121487331	626	72	141573	1.8273	0.033826	BAG3	0.232056	AD
ENSG00000198825	10	121435609	121638652	802	48	141573	1.6537	0.049091	INPP5F	0.279035	AD
ENSG00000197771	10	121538972	121702068	728	37	141573	1.6309	0.051458	MCMBP	0.284621	AD
ENSG00000107651	10	121602223	121752014	759	40	141573	1.2276	0.10979	SEC23IP	0.409307	AD
ENSG00000203805	10	122166466	122399367	1218	123	141573	-1.6488	0.9504	PPAPDC1A	0.96617	AD
ENSG00000177234	10	122307721	122409629	572	96	141573	-1.539	0.9381	C10orf85	0.960088	AD
ENSG00000120008	10	122560687	122719036	848	55	141573	-0.33104	0.62969	WDR11	0.808392	AD
ENSG00000066468	10	123187848	123407972	1165	160	141573	-0.70504	0.75961	FGFR2	0.874597	AD
ENSG00000107669	10	123449939	123738316	1694	100	141573	0.3116	0.37767	ATE1	0.672828	AD
ENSG00000107672	10	123666603	123784732	703	49	141573	0.55188	0.29051	NSMCE4A	0.610416	AD
ENSG00000138162	10	123698689	124064060	2269	227	141573	0.50156	0.30799	TACC2	0.622993	AD
ENSG00000138152	10	123980821	124147677	1002	103	141573	1.6942	0.045117	BTBD16	0.268356	AD
ENSG00000107679	10	124084212	124241867	815	72	141573	4.3303	7.4463e-06	PLEKHA1	0.000487044	AD
ENSG00000254636	10	124164169	124266868	541	79	141573	4.5033	3.3453e-06	ARMS2	0.000236637	AD
ENSG00000166033	10	124171041	124324424	920	93	141573	3.4902	0.00024136	HTRA1	0.0091463	AD
ENSG00000187908	10	124270181	124453252	1170	91	141573	0.57992	0.28098	DMBT1	0.601477	AD
ENSG00000183559	10	124407225	124509338	598	80	141573	1.7084	0.043779	C10orf120	0.264265	AD
ENSG00000138161	10	124541665	124689146	714	60	141573	-0.9964	0.84047	CUZD1	0.91076	AD
ENSG00000213185	10	124558594	124689157	611	60	141573	-1.1489	0.87471	FAM24B	0.928615	AD
ENSG00000203795	10	124620217	124722627	475	53	141573	-1.1441	0.87371	FAM24A	0.927901	AD
ENSG00000119965	10	124640419	124763919	551	53	141573	-1.0515	0.85349	C10orf88	0.917942	AD
ENSG00000179988	10	124663897	124807029	663	68	141573	-1.0861	0.86129	PSTK	0.922073	AD
ENSG00000095574	10	124700322	124818333	563	61	141573	-1.0218	0.84656	IKZF5	0.913781	AD
ENSG00000196177	10	124718495	124867827	765	65	141573	-0.97857	0.8361	ACADSB	0.908705	AD
ENSG00000188620	10	124845478	124947257	492	102	141573	0.35262	0.36219	HMX3	0.662149	AD
ENSG00000188816	10	124857638	124960188	490	107	141573	0.80113	0.21153	HMX2	0.537093	AD
ENSG00000154473	10	124863793	124974886	548	90	141573	1.3175	0.09383	BUB3	0.379111	AD
ENSG00000154478	10	125375871	125504123	842	82	141573	1.3405	0.090035	GPR26	0.372606	AD
ENSG00000121898	10	125415723	125749783	2147	218	141573	0.25653	0.39877	CPXM2	0.685148	AD
ENSG00000182022	10	125717184	125903206	866	101	141573	-1.171	0.8792	CHST15	0.930141	AD
ENSG00000065154	10	126035872	126157545	717	90	141573	-0.18075	0.57172	OAT	0.780538	AD
ENSG00000229544	10	126085592	126188753	597	102	141573	1.0378	0.14968	NKX1-2	0.464232	AD
ENSG00000107902	10	126100403	126356457	1687	140	141573	1.3725	0.08495	LHPP	0.363586	AD
ENSG00000258539	10	126255649	126530296	1313	100	141573	1.6267	0.051898	RP11-12J10.3	0.285896	AD
ENSG00000189319	10	126257861	126482838	1132	97	141573	1.8006	0.035879	FAM53B	0.239264	AD
ENSG00000203791	10	126386718	126530439	521	58	141573	0.33536	0.36868	METTL10	0.66747	AD
ENSG00000165660	10	126440354	126575239	512	58	141573	-0.75598	0.77517	FAM175B	0.880881	AD
ENSG00000019995	10	126580692	126726758	804	53	141573	3.0461	0.0011592	ZRANB1	0.0290545	AD
ENSG00000175029	10	126626421	126899739	1611	175	141573	1.6074	0.053981	CTBP2	0.291848	AD
ENSG00000175018	10	127215091	127421713	992	138	141573	0.14709	0.44153	TEX36	0.709552	AD
ENSG00000107938	10	127358084	127502712	614	90	141573	-0.12791	0.55089	EDRF1	0.769224	AD
ENSG00000154485	10	127405022	127514390	419	66	141573	-0.25529	0.60075	MMP21	0.794194	AD
ENSG00000188690	10	127427146	127561817	481	54	141573	-0.25752	0.60161	UROS	0.794781	AD
ENSG00000107949	10	127462115	127592264	422	51	141573	-0.54593	0.70744	BCCIP	0.848013	AD
ENSG00000089876	10	127474906	127635005	492	59	141573	-0.56731	0.71475	DHX32	0.852123	AD
ENSG00000203780	10	127535108	127748161	961	60	141573	0.15371	0.43892	FANK1	0.707301	AD
ENSG00000148848	10	127650950	128127024	2962	217	141573	0.19373	0.42319	ADAM12	0.698393	AD
ENSG00000154493	10	128063566	128409079	1937	238	141573	0.01591	0.49365	C10orf90	0.736868	AD
ENSG00000150760	10	128543978	129300781	3924	269	141573	0.27562	0.39142	DOCK1	0.680416	AD
ENSG00000188916	10	128883694	129044422	820	74	141573	-0.68555	0.7535	FAM196A	0.871923	AD
ENSG00000214285	10	129297613	129400935	699	78	141573	1.4815	0.069235	NPS	0.330167	AD
ENSG00000186766	10	129485499	129589450	786	45	141573	-0.44854	0.67312	FOXI2	0.830218	AD
ENSG00000180745	10	129626105	129741211	850	111	141573	0.99933	0.15882	CLRN3	0.47529	AD
ENSG00000132334	10	129655325	129934119	1758	197	141573	0.71246	0.23809	PTPRE	0.564073	AD
ENSG00000148773	10	129844923	129974649	777	74	141573	-1.5375	0.93792	MKI67	0.959986	AD
ENSG00000170430	10	131215448	131616271	2626	168	141573	2.1983	0.013965	MGMT	0.143038	AD
ENSG00000268421	10	131258884	131359525	736	52	141573	2.1275	0.016689	AL355531.2	0.158107	AD
ENSG00000108001	10	131583547	131812105	1138	212	141573	1.0208	0.15368	EBF3	0.467974	AD
ENSG00000108010	10	131884663	132032785	878	93	141573	-1.0002	0.84138	GLRX3	0.911074	AD
ENSG00000176769	10	132840654	133159984	2462	264	141573	-0.35527	0.63881	TCERG1L	0.814269	AD
ENSG00000189275	10	133554734	133672535	773	87	141573	0.2103	0.41672	AL450307.1	0.695623	AD
ENSG00000175470	10	133697955	133823331	347	33	141573	0.80465	0.21051	PPP2R2D	0.536071	AD
ENSG00000176171	10	133731578	133845435	521	64	141573	0.59596	0.2756	BNIP3	0.597399	AD
ENSG00000188385	10	133868175	134048313	1321	111	141573	0.2743	0.39193	JAKMIP3	0.68054	AD
ENSG00000151640	10	133950404	134069280	892	90	141573	0.33036	0.37056	DPYSL4	0.668781	AD
ENSG00000165752	10	133970996	134195351	1552	137	141573	-0.27872	0.60977	STK32C	0.799149	AD
ENSG00000148814	10	134095614	134245010	926	101	141573	-0.60858	0.7286	LRRC27	0.859302	AD
ENSG00000171813	10	134160672	134281367	740	138	141573	-1.3938	0.91831	PWWP2B	0.949686	AD
ENSG00000180066	10	134207831	134312912	714	121	141573	-1.9163	0.97234	C10orf91	0.979468	AD
ENSG00000068383	10	134301324	134646979	1858	119	141573	0.63659	0.2622	INPP5A	0.584813	AD
ENSG00000148826	10	134548297	134649556	601	84	141573	1.0312	0.15121	NKX6-2	0.466276	AD
ENSG00000171811	10	134571896	134806327	1655	102	141573	0.95724	0.16922	TTC40	0.490348	AD
ENSG00000197177	10	134834433	134995179	1100	147	141573	-2.3065	0.98946	GPR123	0.991745	AD
ENSG00000171798	10	134923951	135089916	1164	126	141573	-2.2494	0.98776	KNDC1	0.990425	AD
ENSG00000171794	10	134993778	135095062	685	90	141573	-1.7495	0.9599	UTF1	0.972219	AD
ENSG00000151650	10	135000908	135105433	696	98	141573	-1.9228	0.97275	VENTX	0.979673	AD
ENSG00000151651	10	135025907	135140372	685	99	141573	-1.7602	0.96081	ADAM8	0.972779	AD
ENSG00000130640	10	135043135	135175841	781	81	141573	-1.6082	0.9461	TUBGCP2	0.964224	AD
ENSG00000198546	10	135071979	135216033	791	82	141573	-1.2488	0.89413	ZNF511	0.937474	AD
ENSG00000130643	10	135088927	135200475	589	58	141573	-1.3046	0.90398	CALY	0.942625	AD
ENSG00000165828	10	135110650	135216187	556	72	141573	-0.8835	0.81152	PRAP1	0.896996	AD
ENSG00000148803	10	135118658	135221529	557	72	141573	-0.8451	0.80097	FUOM	0.891669	AD
ENSG00000127884	10	135125984	135237193	637	74	141573	-0.70397	0.75928	ECHS1	0.874597	AD
ENSG00000148832	10	135142695	135255198	629	80	141573	-0.51243	0.69583	PAOX	0.842963	AD
ENSG00000268882	10	135142720	135243102	582	74	141573	-0.6399	0.73888	AL360181.1	0.86544	AD
ENSG00000254536	10	135154338	135283999	746	86	141573	-0.45813	0.67657	RP11-108K14.8	0.832537	AD
ENSG00000148824	10	135157598	135284811	732	83	141573	-0.40669	0.65788	MTG1	0.823757	AD
ENSG00000203772	10	135184170	135432916	1295	95	141573	-0.4325	0.66731	SPRN	0.827537	AD
ENSG00000130649	10	135283910	135424724	673	56	141573	-0.35704	0.63947	CYP2E1	0.814433	AD
ENSG00000268925	10	135291026	135392661	456	54	141573	0.075875	0.46976	AL161645.2	0.724927	AD
ENSG00000171772	10	135317404	135432876	591	43	141573	-0.17882	0.57096	SYCE1	0.780194	AD
ENSG00000225899	10	135387399	135490299	277	29	141573	-0.5118	0.6956	FRG2B	0.842886	AD
ENSG00000177951	11	117784	257428	449	49	141573	1.5723	0.057945	BET1L	0.303037	AD
ENSG00000188076	11	143080	244573	348	40	141573	1.4794	0.069523	SCGB1C1	0.330916	AD
ENSG00000177947	11	146738	250261	404	49	141573	1.576	0.057516	ODF3	0.302372	AD
ENSG00000177963	11	157511	265113	494	46	141573	1.5265	0.063442	RIC8A	0.316085	AD
ENSG00000142082	11	165458	286931	628	51	141573	1.446	0.07409	SIRT3	0.340743	AD
ENSG00000185627	11	186546	302983	735	84	141573	1.2249	0.11032	PSMD13	0.409912	AD
ENSG00000174885	11	228365	335359	704	101	141573	0.60049	0.27409	NLRP6	0.595806	AD
ENSG00000142102	11	239135	346107	704	128	141573	-0.1508	0.55993	ATHL1	0.773492	AD
ENSG00000206013	11	248200	349526	640	132	141573	-0.27754	0.60932	IFITM5	0.798943	AD
ENSG00000185201	11	257631	365272	719	144	141573	-0.49141	0.68843	IFITM2	0.839167	AD
ENSG00000185885	11	263506	365272	681	142	141573	-0.91442	0.81975	IFITM1	0.900363	AD
ENSG00000142089	11	269669	377537	712	143	141573	-0.30566	0.62007	IFITM3	0.804007	AD
ENSG00000182272	11	319796	432116	729	125	141573	-0.071119	0.52835	B4GALNT4	0.756727	AD
ENSG00000184363	11	342614	454908	711	119	141573	0.2669	0.39477	PKP3	0.682349	AD
ENSG00000185187	11	355716	467455	655	100	141573	1.122	0.13092	SIGIRR	0.441871	AD
ENSG00000185101	11	367933	492011	665	87	141573	0.98847	0.16146	ANO9	0.479137	AD
ENSG00000174915	11	398268	541393	859	65	141573	1.5003	0.066773	PTDSS2	0.325009	AD
ENSG00000023191	11	444512	557300	806	55	141573	1.7411	0.040835	RNH1	0.254768	AD
ENSG00000174775	11	482242	587287	852	68	141573	1.3327	0.091323	HRAS	0.374793	AD
ENSG00000161328	11	487527	604916	885	80	141573	1.1678	0.12144	LRRC56	0.42888	AD
ENSG00000185522	11	504855	610779	782	64	141573	0.93693	0.1744	C11orf35	0.496625	AD
ENSG00000099849	11	510404	614021	775	62	141573	0.88418	0.1883	RASSF7	0.510989	AD
ENSG00000070047	11	526486	662222	964	83	141573	0.40161	0.34399	PHRF1	0.649895	AD
ENSG00000185507	11	562553	665999	675	74	141573	-0.74626	0.77224	IRF7	0.879498	AD
ENSG00000099834	11	566565	676078	691	72	141573	-0.81424	0.79225	CDHR5	0.88739	AD
ENSG00000070031	11	576431	677143	617	67	141573	-0.77929	0.7821	SCT	0.883447	AD
ENSG00000069696	11	587293	690706	609	60	141573	-0.65744	0.74455	DRD4	0.867718	AD
ENSG00000177030	11	594233	756715	929	95	141573	-1.2781	0.8994	DEAF1	0.939799	AD
ENSG00000177106	11	644438	777727	722	74	141573	-0.82642	0.79572	EPS8L2	0.888844	AD
ENSG00000177042	11	645428	755028	609	68	141573	-1.2347	0.89153	TMEM80	0.936185	AD
ENSG00000177156	11	697329	815024	621	89	141573	-0.52338	0.69965	TALDO1	0.84445	AD
ENSG00000177225	11	717220	827488	564	66	141573	-0.14942	0.55939	PDDC1	0.773345	AD
ENSG00000255284	11	727578	834297	564	79	141573	-0.1333	0.55302	AP006621.5	0.770196	AD
ENSG00000184524	11	737104	840123	571	68	141573	-0.087045	0.53468	CEND1	0.759528	AD
ENSG00000177542	11	740475	848316	585	75	141573	-0.017206	0.50686	SLC25A22	0.744999	AD
ENSG00000177595	11	749179	859753	605	73	141573	0.057457	0.47709	PIDD	0.728854	AD
ENSG00000177600	11	759647	862880	584	76	141573	0.0016552	0.49934	RPLP2	0.739642	AD
ENSG00000177666	11	768902	875573	613	89	141573	-0.05712	0.52278	PNPLA2	0.752928	AD
ENSG00000177685	11	776144	881991	597	77	141573	-0.034681	0.51383	EFCAB4A	0.747649	AD
ENSG00000177697	11	782843	889831	591	92	141573	0.0051064	0.49796	CD151	0.739203	AD
ENSG00000177700	11	787356	892545	582	90	141573	-0.018282	0.50729	POLR2L	0.745246	AD
ENSG00000214063	11	792808	917116	649	85	141573	0.019604	0.49218	TSPAN4	0.735996	AD
ENSG00000177830	11	817357	965058	635	82	141573	0.032067	0.48721	CHID1	0.73385	AD
ENSG00000183020	11	874894	1062239	582	69	141573	-0.0051951	0.50207	AP2A2	0.741876	AD
ENSG00000184956	11	962821	1086706	440	75	141573	0.40781	0.34171	MUC6	0.647906	AD
ENSG00000198788	11	1024875	1154419	845	96	141573	1.1313	0.12897	MUC2	0.440407	AD
ENSG00000215182	11	1101580	1272364	727	89	141573	1.7307	0.041749	MUC5AC	0.258016	AD
ENSG00000117983	11	1194296	1333406	744	90	141573	0.68753	0.24587	MUC5B	0.571413	AD
ENSG00000078902	11	1245601	1380884	814	63	141573	-0.42912	0.66608	TOLLIP	0.826961	AD
ENSG00000267950	11	1245809	1346033	606	51	141573	-0.45711	0.67621	AC136297.1	0.832362	AD
ENSG00000174672	11	1361129	1533919	1287	101	141573	-0.64791	0.74148	BRSK2	0.866319	AD
ENSG00000182208	11	1440687	1572477	722	77	141573	-1.7152	0.95685	MOB2	0.970107	AD
ENSG00000184545	11	1525274	1643150	256	28	141573	-1.3247	0.90736	DUSP8	0.943986	AD
ENSG00000205869	11	1555572	1656513	186	34	141573	-0.35297	0.63795	KRTAP5-1	0.813445	AD
ENSG00000205867	11	1568409	1669524	187	35	141573	-0.2024	0.5802	KRTAP5-2	0.784567	AD
ENSG00000196224	11	1578795	1679693	170	34	141573	-0.019796	0.5079	KRTAP5-3	0.745289	AD
ENSG00000241598	11	1592188	1693368	102	27	141573	1.024	0.15291	KRTAP5-4	0.467404	AD
ENSG00000185940	11	1601033	1702160	83	23	141573	1.3445	0.089397	KRTAP5-5	0.371253	AD
ENSG00000205864	11	1668425	1768985	371	65	141573	1.5352	0.062372	KRTAP5-6	0.31332	AD
ENSG00000244242	11	1703640	1821821	666	85	141573	1.6205	0.052568	IFITM10	0.287596	AD
ENSG00000250644	11	1718897	1830281	697	84	141573	1.4359	0.075517	RP11-295K3.1	0.344617	AD
ENSG00000117984	11	1723982	1835222	704	75	141573	1.2542	0.10489	CTSD	0.399939	AD
ENSG00000149043	11	1798709	1908751	758	102	141573	0.64502	0.25946	SYT8	0.581759	AD
ENSG00000130598	11	1810219	1912910	708	116	141573	0.44631	0.32769	TNNI2	0.63851	AD
ENSG00000130592	11	1824200	1963497	915	126	141573	0.26391	0.39592	LSP1	0.682856	AD
ENSG00000184682	11	1860375	1962084	635	90	141573	0.63421	0.26297	C11orf89	0.585731	AD
ENSG00000130595	11	1890792	2009936	556	98	141573	0.10363	0.45873	TNNT3	0.719364	AD
ENSG00000214026	11	1918508	2055752	413	103	141573	0.027463	0.48905	MRPL23	0.734373	AD
ENSG00000167244	11	2100342	2220833	725	93	141573	0.81923	0.20633	IGF2	0.530856	AD
ENSG00000129965	11	2103768	2232439	812	81	141573	0.91591	0.17986	INS-IGF2	0.503392	AD
ENSG00000254647	11	2131009	2232571	651	78	141573	1.2357	0.10828	INS	0.406331	AD
ENSG00000180176	11	2135159	2243107	729	88	141573	1.1304	0.12916	TH	0.440473	AD
ENSG00000183734	11	2239725	2342182	696	83	141573	-0.041057	0.51637	ASCL2	0.749347	AD
ENSG00000110665	11	2266875	2374279	761	66	141573	0.54205	0.29389	C11orf21	0.61264	AD
ENSG00000064201	11	2273227	2389430	864	68	141573	0.78777	0.21542	TSPAN32	0.541235	AD
ENSG00000110651	11	2347407	2468649	843	73	141573	0.34599	0.36467	CD81	0.664076	AD
ENSG00000184281	11	2371718	2475106	741	96	141573	0.099849	0.46023	TSSC4	0.720191	AD
ENSG00000070985	11	2375745	2494275	853	124	141573	0.2415	0.40458	TRPM5	0.68803	AD
ENSG00000053918	11	2415914	2920339	3035	326	141573	0.23085	0.40871	KCNQ1	0.691037	AD
ENSG00000129757	11	2854443	2957111	577	105	141573	0.46585	0.32066	CDKN1C	0.633525	AD
ENSG00000254827	11	2859010	2974970	637	103	141573	0.26774	0.39445	SLC22A18AS	0.682349	AD
ENSG00000110628	11	2870951	2996476	696	105	141573	0.28733	0.38693	SLC22A18	0.677296	AD
ENSG00000181649	11	2899503	3000685	571	75	141573	-1.0141	0.84472	PHLDA2	0.912879	AD
ENSG00000205531	11	2915667	3063607	837	74	141573	-0.45191	0.67433	NAP1L4	0.830798	AD
ENSG00000183562	11	2961093	3062563	584	52	141573	-0.070956	0.52828	AC131971.1	0.756712	AD
ENSG00000110619	11	2972152	3128843	925	68	141573	0.21742	0.41394	CARS	0.694144	AD
ENSG00000021762	11	3058346	3237969	1243	174	141573	0.023451	0.49065	OSBPL5	0.735064	AD
ENSG00000182170	11	3189174	3290043	576	94	141573	-0.76652	0.77832	MRGPRG	0.882312	AD
ENSG00000184350	11	3198928	3303616	533	81	141573	-0.67942	0.75156	MRGPRE	0.870575	AD
ENSG00000005801	11	3310491	3450448	619	60	141573	0.35993	0.35945	ZNF195	0.660255	AD
ENSG00000167311	11	3609733	3713546	776	94	141573	0.24756	0.40224	ART5	0.686864	AD
ENSG00000129744	11	3616358	3735646	800	97	141573	0.16221	0.43557	ART1	0.705472	AD
ENSG00000129749	11	3636817	3742614	662	81	141573	0.32579	0.37229	CHRNA10	0.669625	AD
ENSG00000110713	11	3642313	3869022	1298	91	141573	0.62076	0.26738	NUP98	0.589819	AD
ENSG00000148985	11	3768954	3897601	706	82	141573	0.80217	0.21123	PGAP2	0.536545	AD
ENSG00000177105	11	3798208	3912213	624	83	141573	0.70448	0.24057	RHOG	0.566262	AD
ENSG00000167323	11	3825757	4164439	1680	87	141573	1.4381	0.0752	STIM1	0.343681	AD
ENSG00000167325	11	4065937	4210106	903	59	141573	1.4076	0.079624	RRM1	0.353407	AD
ENSG00000221996	11	4338493	4439616	535	61	141573	0.38508	0.35009	OR52B4	0.652703	AD
ENSG00000132109	11	4356127	4464926	654	89	141573	0.88759	0.18738	TRIM21	0.510169	AD
ENSG00000181963	11	4420525	4521591	766	99	141573	0.81495	0.20755	OR52K2	0.532239	AD
ENSG00000196778	11	4460109	4561138	947	64	141573	1.0473	0.14748	OR52K1	0.460851	AD
ENSG00000197790	11	4516421	4617374	1196	67	141573	1.8726	0.030561	OR52M1	0.220675	AD
ENSG00000171987	11	4542653	4649050	1145	68	141573	1.7763	0.037839	C11orf40	0.244896	AD
ENSG00000226288	11	4558021	4659135	1006	69	141573	1.8212	0.034285	OR52I2	0.233694	AD
ENSG00000232268	11	4565037	4666243	955	71	141573	2.1323	0.01649	OR52I1	0.156922	AD
ENSG00000167333	11	4569902	4679489	1014	71	141573	1.9594	0.025031	TRIM68	0.199952	AD
ENSG00000197428	11	4610945	4712068	794	63	141573	0.53525	0.29624	OR51D1	0.614532	AD
ENSG00000180785	11	4614650	4726718	859	78	141573	0.74827	0.22715	OR51E1	0.553501	AD
ENSG00000167332	11	4651401	4769084	959	100	141573	1.1204	0.13126	OR51E2	0.441896	AD
ENSG00000167346	11	4676157	5063659	2714	147	141573	-0.068113	0.52715	MMP26	0.756199	AD
ENSG00000188069	11	4740209	4841168	867	48	141573	0.32787	0.3715	OR51F1	0.669059	AD
ENSG00000176937	11	4774663	4875847	787	33	141573	-0.42862	0.6659	OR52R1	0.826961	AD
ENSG00000176925	11	4792551	4893686	721	42	141573	-0.5772	0.7181	OR51F2	0.854357	AD
ENSG00000176922	11	4819427	4920514	581	46	141573	-0.79087	0.78549	OR51S1	0.884776	AD
ENSG00000176904	11	4830886	4931794	548	50	141573	-0.24987	0.59866	OR51H1P	0.793133	AD
ENSG00000176900	11	4853049	4954113	568	59	141573	-0.1722	0.56836	OR51T1	0.77895	AD
ENSG00000176895	11	4878600	4979538	563	71	141573	-0.28797	0.61331	OR51A7	0.80093	AD
ENSG00000176893	11	4885900	4986922	581	73	141573	-0.30012	0.61796	OR51G2	0.803501	AD
ENSG00000176879	11	4894531	4995637	592	76	141573	-0.36855	0.64377	OR51G1	0.816805	AD
ENSG00000205497	11	4917355	5018356	593	91	141573	-0.66094	0.74567	OR51A4	0.868281	AD
ENSG00000205496	11	4926002	5026943	606	85	141573	-0.73596	0.76912	OR51A2	0.878417	AD
ENSG00000176798	11	4970213	5071160	659	59	141573	-1.0452	0.85204	OR51L1	0.917002	AD
ENSG00000205495	11	5017756	5118691	812	42	141573	-0.3808	0.64832	OR52J3	0.819407	AD
ENSG00000176787	11	5029880	5130857	803	37	141573	-0.44707	0.67259	OR52E2	0.829865	AD
ENSG00000171944	11	5102922	5203872	563	48	141573	-0.18425	0.57309	OR52A5	0.781231	AD
ENSG00000182070	11	5122239	5257612	922	81	141573	0.95332	0.17021	OR52A1	0.491344	AD
ENSG00000176742	11	5170965	5271930	819	70	141573	0.74426	0.22836	OR51V1	0.554881	AD
ENSG00000244734	11	5196694	5300625	795	76	141573	0.89709	0.18483	HBB	0.507878	AD
ENSG00000223609	11	5203908	5306600	731	76	141573	1.1735	0.12031	HBD	0.427021	AD
ENSG00000213934	11	5219313	5321122	637	64	141573	0.90295	0.18328	HBG1	0.506269	AD
ENSG00000196565	11	5224420	5717019	4002	203	141573	0.49835	0.30912	HBG2	0.624287	AD
ENSG00000213931	11	5239582	5576847	2845	134	141573	0.65571	0.25601	HBE1	0.57981	AD
ENSG00000183251	11	5272244	5373226	648	79	141573	-0.80488	0.78955	OR51B4	0.885786	AD
ENSG00000184881	11	5294541	5395582	863	67	141573	0.66564	0.25282	OR51B2	0.577676	AD
ENSG00000242180	11	5313744	5414809	1031	54	141573	0.50718	0.30602	OR51B5	0.621708	AD
ENSG00000176239	11	5322738	5423676	1076	49	141573	0.55595	0.28912	OR51B6	0.609414	AD
ENSG00000184698	11	5360607	5461664	1198	44	141573	0.79962	0.21196	OR51M1	0.53771	AD
ENSG00000184321	11	5373827	5474777	1205	45	141573	0.82381	0.20502	OR51J1	0.529933	AD
ENSG00000167360	11	5393341	5494436	1071	62	141573	0.43343	0.33235	OR51Q1	0.641374	AD
ENSG00000167359	11	5411800	5512744	971	67	141573	0.45409	0.32488	OR51I1	0.635942	AD
ENSG00000187918	11	5424638	5525707	893	76	141573	0.60428	0.27283	OR51I2	0.594404	AD
ENSG00000181609	11	5459915	5560979	771	84	141573	0.81623	0.20718	OR52D1	0.531928	AD
ENSG00000175520	11	5478530	5581215	751	87	141573	0.87423	0.191	UBQLN3	0.513645	AD
ENSG00000175518	11	5485623	5587935	736	79	141573	0.83624	0.20151	UBQLNL	0.526346	AD
ENSG00000181616	11	5515719	5616779	744	74	141573	0.57583	0.28237	OR52H1	0.602497	AD
ENSG00000187747	11	5552107	5653114	731	98	141573	0.2244	0.41122	OR52B6	0.69277	AD
ENSG00000121236	11	5567339	5684188	830	107	141573	0.020595	0.49178	TRIM6	0.735859	AD
ENSG00000258588	11	5567955	5715628	1074	116	141573	-0.33322	0.63052	TRIM6-TRIM34	0.808914	AD
ENSG00000258659	11	5590994	5715628	899	114	141573	-0.65455	0.74362	TRIM34	0.867322	AD
ENSG00000132256	11	5634425	6009849	2631	120	141573	0.28396	0.38822	TRIM5	0.678177	AD
ENSG00000132274	11	5660919	5808319	954	91	141573	0.52192	0.30086	TRIM22	0.618016	AD
ENSG00000181023	11	5707681	5808768	596	58	141573	1.0539	0.14597	OR56B1	0.459882	AD
ENSG00000181074	11	5725923	5826959	600	51	141573	1.5383	0.061992	OR52N4	0.31248	AD
ENSG00000181009	11	5748864	5849897	659	44	141573	1.2312	0.10913	OR52N5	0.407909	AD
ENSG00000181001	11	5759084	5860046	670	37	141573	1.0387	0.14947	OR52N1	0.464032	AD
ENSG00000180988	11	5791544	5892578	714	36	141573	0.93691	0.1744	OR52N2	0.496625	AD
ENSG00000205409	11	5812158	5913182	856	37	141573	0.80819	0.20949	OR52E6	0.5349	AD
ENSG00000183269	11	5827904	5928964	809	37	141573	0.41246	0.34	OR52E8	0.646431	AD
ENSG00000180974	11	5855501	5956527	817	39	141573	0.0017456	0.4993	OR52E4	0.739642	AD
ENSG00000184478	11	5918570	6019591	686	61	141573	-1.1668	0.87836	OR56A3	0.930008	AD
ENSG00000183313	11	5957122	6058215	614	85	141573	0.74612	0.2278	OR52L1	0.554236	AD
ENSG00000183389	11	5973216	6074424	613	77	141573	1.5586	0.059544	OR56A4	0.306727	AD
ENSG00000180934	11	5997901	6098971	647	77	141573	1.692	0.045321	OR56A1	0.268917	AD
ENSG00000180919	11	6078914	6180065	716	52	141573	1.0093	0.15642	OR56B4	0.472476	AD
ENSG00000180913	11	6099840	6200706	677	68	141573	0.80224	0.21121	OR56B3P	0.536545	AD
ENSG00000180909	11	6123006	6223818	549	83	141573	0.52204	0.30082	OR52B1P	0.618016	AD
ENSG00000255307	11	6140560	6241638	525	85	141573	0.46048	0.32258	OR52B2	0.634627	AD
ENSG00000175485	11	6170376	6271489	479	80	141573	0.65381	0.25662	OR52W1	0.579952	AD
ENSG00000180878	11	6176796	6282362	480	75	141573	0.72001	0.23576	C11orf42	0.561934	AD
ENSG00000051009	11	6182565	6305941	623	79	141573	0.66605	0.25269	FAM160A2	0.577518	AD
ENSG00000132259	11	6205995	6315659	521	95	141573	0.69715	0.24285	CNGA4	0.568615	AD
ENSG00000110148	11	6230966	6343357	568	124	141573	0.9868	0.16187	CCKBR	0.479757	AD
ENSG00000170955	11	6290176	6391877	528	124	141573	1.6116	0.05353	PRKCDBP	0.290363	AD
ENSG00000166311	11	6361655	6466228	447	90	141573	2.3056	0.010566	SMPD1	0.122871	AD
ENSG00000166313	11	6366355	6490644	536	107	141573	2.2456	0.012365	APBB1	0.134564	AD
ENSG00000110169	11	6402279	6513847	484	110	141573	1.0927	0.13726	HPX	0.448869	AD
ENSG00000110171	11	6419843	6545689	560	91	141573	0.8013	0.21148	TRIM3	0.537093	AD
ENSG00000132254	11	6446910	6552666	494	71	141573	0.49483	0.31036	ARFIP2	0.625205	AD
ENSG00000132286	11	6452677	6555909	481	66	141573	-0.21683	0.58583	TIMM10B	0.787609	AD
ENSG00000265264	11	6452715	6580208	588	67	141573	-0.061372	0.52447	TIMM10B	0.754167	AD
ENSG00000179532	11	6468490	6664988	887	115	141573	-1.947	0.97423	DNHD1	0.980493	AD
ENSG00000132275	11	6566305	6674850	488	113	141573	-1.2218	0.88911	RRP8	0.93486	AD
ENSG00000166333	11	6574961	6682102	471	99	141573	-0.51175	0.69559	ILK	0.842886	AD
ENSG00000166337	11	6577526	6683898	475	105	141573	-0.50463	0.69309	TAF10	0.841855	AD
ENSG00000166340	11	6584000	6690692	475	109	141573	-0.17622	0.56994	TPP1	0.779804	AD
ENSG00000166341	11	6592556	6727085	658	113	141573	0.79726	0.21265	DCHS1	0.53835	AD
ENSG00000158042	11	6652013	6754632	552	74	141573	1.336	0.090781	MRPL17	0.373894	AD
ENSG00000188124	11	6739218	6840286	600	42	141573	1.0966	0.13641	OR2AG2	0.448371	AD
ENSG00000170803	11	6756248	6857245	619	46	141573	1.3693	0.08545	OR2AG1	0.36386	AD
ENSG00000184933	11	6765756	6867128	623	42	141573	1.3748	0.084593	OR6A2	0.363057	AD
ENSG00000166363	11	6816883	6917936	681	40	141573	1.7617	0.039056	OR10A5	0.248809	AD
ENSG00000170790	11	6840924	6941976	750	46	141573	1.2434	0.10685	OR10A2	0.404265	AD
ENSG00000170782	11	6847856	6948850	758	45	141573	1.1446	0.12618	OR10A4	0.436183	AD
ENSG00000166368	11	6862721	6963830	729	51	141573	1.1348	0.12824	OR2D2	0.439308	AD
ENSG00000178358	11	6892205	6993264	631	52	141573	1.289	0.098696	OR2D3	0.387859	AD
ENSG00000149054	11	6897635	7055863	948	82	141573	1.4925	0.067787	ZNF215	0.327514	AD
ENSG00000149050	11	6970549	7091599	704	62	141573	1.7679	0.03854	ZNF214	0.247421	AD
ENSG00000158077	11	6991677	7142539	929	53	141573	2.1529	0.015664	NLRP14	0.153105	AD
ENSG00000170748	11	7060165	7162379	641	40	141573	2.0734	0.019069	RBMXL2	0.170825	AD
ENSG00000170743	11	7210009	7540273	2075	184	141573	0.80997	0.20898	SYT9	0.534194	AD
ENSG00000183801	11	7456619	7582608	896	87	141573	0.065873	0.47374	OLFML1	0.726685	AD
ENSG00000166387	11	7484529	7728358	1593	147	141573	2.4309	0.0075315	PPFIBP2	0.0992858	AD
ENSG00000166394	11	7636331	7748453	759	76	141573	2.6658	0.0038398	CYB5R2	0.0658315	AD
ENSG00000183303	11	7767452	7868520	291	36	141573	-0.40953	0.65893	OR5P2	0.823757	AD
ENSG00000182334	11	7796584	7897519	43	12	141573	-0.62337	0.73348	OR5P3	0.862111	AD
ENSG00000175393	11	7899180	8000209	60	20	141573	0.10523	0.4581	OR10A6	0.719097	AD
ENSG00000170683	11	7910081	8011141	126	42	141573	0.48219	0.31484	OR10A3	0.628897	AD
ENSG00000182261	11	7930971	8036973	264	60	141573	0.58807	0.27824	NLRP10	0.599626	AD
ENSG00000175390	11	7941798	8073409	449	93	141573	0.36071	0.35916	EIF3F	0.660255	AD
ENSG00000166402	11	7990791	8177659	1068	126	141573	0.086572	0.46551	TUB	0.723474	AD
ENSG00000166405	11	8077597	8240602	1111	80	141573	-0.45486	0.6754	RIC3	0.831687	AD
ENSG00000166407	11	8195851	8340263	1025	122	141573	-0.43455	0.66806	LMO1	0.827933	AD
ENSG00000130413	11	8363418	8665836	1588	65	141573	-0.93291	0.82457	STK33	0.903082	AD
ENSG00000166436	11	8583584	8743413	729	76	141573	-0.6476	0.74138	TRIM66	0.866297	AD
ENSG00000166441	11	8653958	8786306	567	90	141573	-0.13352	0.55311	RPL27A	0.770196	AD
ENSG00000166444	11	8664898	8982498	1520	86	141573	-0.36358	0.64191	ST5	0.815854	AD
ENSG00000166452	11	8882686	8991631	542	31	141573	-0.28559	0.61241	AKIP1	0.800412	AD
ENSG00000176029	11	8891623	9004553	555	34	141573	-0.26988	0.60637	C11orf16	0.797299	AD
ENSG00000176009	11	8909119	9014580	533	37	141573	-0.18707	0.5742	ASCL3	0.781654	AD
ENSG00000175348	11	8918841	9036558	557	39	141573	-0.3732	0.6455	TMEM9B	0.81775	AD
ENSG00000175352	11	8952123	9075596	571	50	141573	-0.4633	0.67842	NRIP3	0.833859	AD
ENSG00000175356	11	8991071	9209661	992	103	141573	0.11372	0.45473	SCUBE2	0.7177	AD
ENSG00000184014	11	9110372	9336937	1078	54	141573	0.45214	0.32558	DENND5A	0.636464	AD
ENSG00000166471	11	9252201	9386327	698	64	141573	1.0201	0.15384	TMEM41B	0.468119	AD
ENSG00000205339	11	9356169	9519673	778	69	141573	2.9628	0.0015244	IPO7	0.035205	AD
ENSG00000268403	11	9431747	9532010	430	56	141573	3.1669	0.00077037	AC132192.1	0.0215679	AD
ENSG00000166478	11	9431866	9600071	757	59	141573	2.807	0.0025005	ZNF143	0.0488813	AD
ENSG00000166483	11	9545228	9665004	527	78	141573	1.5999	0.054806	WEE1	0.295272	AD
ENSG00000133789	11	9635624	9824538	984	75	141573	1.9408	0.02614	SWAP70	0.205483	AD
ENSG00000133812	11	9750214	10365754	3501	85	141573	0.20856	0.41739	SBF2	0.69616	AD
ENSG00000148926	11	10276227	10378944	566	47	141573	-0.89442	0.81445	ADM	0.898676	AD
ENSG00000133805	11	10279860	10579126	1749	168	141573	1.0053	0.15739	AMPD3	0.473403	AD
ENSG00000255823	11	10479434	10580723	580	82	141573	2.7637	0.0028575	MTRNR2L8	0.0535578	AD
ENSG00000110315	11	10483225	10612777	695	86	141573	2.5483	0.0054119	RNF141	0.0817335	AD
ENSG00000133800	11	10528513	10683236	810	72	141573	2.5396	0.0055487	LYVE1	0.0829097	AD
ENSG00000072952	11	10544638	10765535	1151	105	141573	2.5675	0.0051224	MRVI1	0.0786437	AD
ENSG00000198730	11	10722534	10851290	572	99	141573	0.87449	0.19092	CTR9	0.513502	AD
ENSG00000110321	11	10768597	10880657	502	79	141573	-0.20055	0.57948	EIF4G2	0.784261	AD
ENSG00000236287	11	10783621	10930343	668	75	141573	-0.49945	0.69127	ZBED5	0.841035	AD
ENSG00000110328	11	11242423	11693552	3072	280	141573	0.68337	0.24719	GALNT18	0.572785	AD
ENSG00000254598	11	11323489	11424904	750	145	141573	1.0849	0.13899	CSNK2A3	0.45149	AD
ENSG00000268242	11	11697060	11797257	545	73	141573	0.025082	0.48999	AC131935.1	0.734908	AD
ENSG00000170242	11	11812970	12030870	1101	82	141573	1.6408	0.050418	USP47	0.281972	AD
ENSG00000050165	11	11934653	12081316	841	133	141573	0.97658	0.16439	DKK3	0.483608	AD
ENSG00000133816	11	12065543	12335334	1858	204	141573	1.0062	0.15717	MICAL2	0.473403	AD
ENSG00000133808	11	12247627	12430691	1218	124	141573	0.78616	0.21589	MICALCL	0.541469	AD
ENSG00000197702	11	12348732	12602348	1500	176	141573	1.0928	0.13725	PARVA	0.448869	AD
ENSG00000187079	11	12645969	13016298	1579	136	141573	2.2181	0.013274	TEAD1	0.140221	AD
ENSG00000133794	11	13248199	13458813	990	94	141573	-0.48905	0.6876	ARNTL	0.838907	AD
ENSG00000148925	11	13359548	13534844	751	64	141573	0.83863	0.20084	BTBD10	0.525582	AD
ENSG00000152266	11	13463602	13567728	518	36	141573	1.5068	0.065926	PTH	0.322603	AD
ENSG00000197601	11	13640217	13803893	767	60	141573	-0.63915	0.73864	FAR1	0.86544	AD
ENSG00000133818	11	14249472	14436052	247	35	141573	0.92942	0.17633	RRAS2	0.498849	AD
ENSG00000129083	11	14414986	14571573	516	48	141573	1.2112	0.1129	COPB1	0.41383	AD
ENSG00000256206	11	14465329	14591890	388	68	141573	1.458	0.072417	PSMA1	0.337107	AD
ENSG00000129084	11	14465329	14715181	813	81	141573	0.88824	0.18721	PSMA1	0.510115	AD
ENSG00000152270	11	14615269	14942350	896	76	141573	0.32133	0.37398	PDE3B	0.670444	AD
ENSG00000186104	11	14849553	14963798	217	32	141573	0.14065	0.44407	CYP2R1	0.710862	AD
ENSG00000175868	11	14876543	15153888	731	55	141573	0.24086	0.40483	CALCB	0.688254	AD
ENSG00000110680	11	14938214	15043900	237	16	141573	-0.69821	0.75748	CALCA	0.873822	AD
ENSG00000188487	11	15083970	15318754	1175	147	141573	0.56137	0.28727	INSC	0.607863	AD
ENSG00000110693	11	15937995	16811138	3431	157	141573	0.62059	0.26743	SOX6	0.589819	AD
ENSG00000110696	11	16584679	16828428	888	83	141573	0.6789	0.2486	C11orf58	0.573154	AD
ENSG00000166689	11	16749842	17085990	1663	127	141573	1.2138	0.11242	PLEKHA7	0.41301	AD
ENSG00000110700	11	17045936	17149334	390	56	141573	0.56257	0.28686	RPS13	0.607622	AD
ENSG00000011405	11	17049277	17279530	834	60	141573	0.67803	0.24888	PIK3C2A	0.573269	AD
ENSG00000070081	11	17179700	17421521	940	64	141573	0.52348	0.30032	NUCB2	0.617628	AD
ENSG00000188211	11	17323273	17448888	568	57	141573	0.37483	0.35389	NCR3LG1	0.656145	AD
ENSG00000187486	11	17357406	17460878	519	76	141573	0.18093	0.42821	KCNJ11	0.701165	AD
ENSG00000006071	11	17364432	17548449	1036	107	141573	0.10357	0.45876	ABCC8	0.719364	AD
ENSG00000006611	11	17465442	17615963	832	119	141573	-0.1419	0.55642	USH1C	0.772035	AD
ENSG00000188162	11	17518920	17718697	934	119	141573	1.6861	0.04589	OTOG	0.27026	AD
ENSG00000129152	11	17691115	17793678	534	73	141573	1.773	0.038118	MYOD1	0.246342	AD
ENSG00000129159	11	17706359	17854602	735	126	141573	2.1208	0.016968	KCNC1	0.159249	AD
ENSG00000129158	11	17759595	18084709	1266	129	141573	0.67518	0.24978	SERGEF	0.574211	AD
ENSG00000129167	11	17989111	18113973	426	43	141573	-0.64688	0.74115	TPH1	0.866291	AD
ENSG00000166788	11	18041482	18177638	584	49	141573	-1.2107	0.88699	SAAL1	0.933934	AD
ENSG00000179826	11	18092502	18210027	677	46	141573	-1.203	0.88552	MRGPRX3	0.933326	AD
ENSG00000255470	11	18111733	18261042	864	56	141573	-1.0762	0.85908	RP11-113D6.6	0.920946	AD
ENSG00000179817	11	18144384	18245827	631	42	141573	-0.98256	0.83709	MRGPRX4	0.909108	AD
ENSG00000189332	11	18180685	18286109	606	59	141573	-0.42751	0.66549	RP11-113D6.10	0.82689	AD
ENSG00000148965	11	18202896	18308440	560	69	141573	1.0943	0.1369	SAA4	0.448869	AD
ENSG00000134339	11	18210770	18320190	567	67	141573	1.4527	0.073148	SAA2	0.338678	AD
ENSG00000173432	11	18237721	18341524	501	78	141573	1.8362	0.033161	SAA1	0.229707	AD
ENSG00000110756	11	18250223	18393745	646	65	141573	2.5222	0.0058313	HPS5	0.0853425	AD
ENSG00000110768	11	18293842	18438591	651	71	141573	2.4727	0.0067044	GTF2H1	0.093397	AD
ENSG00000134333	11	18365935	18479972	550	54	141573	0.82243	0.20542	LDHA	0.530393	AD
ENSG00000166796	11	18383854	18523605	651	52	141573	-0.72071	0.76446	LDHC	0.876241	AD
ENSG00000166800	11	18427371	18551147	598	51	141573	-1.4677	0.9289	LDHAL6A	0.955104	AD
ENSG00000074319	11	18439883	18598779	725	63	141573	-1.4316	0.92387	TSG101	0.952548	AD
ENSG00000151116	11	18501156	18660294	702	65	141573	-0.50298	0.69251	UEVLD	0.841532	AD
ENSG00000179119	11	18577948	18706338	668	75	141573	0.023556	0.4906	SPTY2D1	0.735064	AD
ENSG00000151117	11	18664669	18776332	630	110	141573	0.53781	0.29536	TMEM86A	0.614115	AD
ENSG00000179057	11	18675852	18797777	672	136	141573	0.4301	0.33356	IGSF22	0.642255	AD
ENSG00000110786	11	18699475	18864268	969	148	141573	0.51612	0.30289	PTPN5	0.620027	AD
ENSG00000170255	11	18905360	19011054	504	53	141573	-1.342	0.9102	MRGPRX1	0.945551	AD
ENSG00000183695	11	19026002	19132228	642	48	141573	-0.78947	0.78508	MRGPRX2	0.884754	AD
ENSG00000177054	11	19088646	19247969	779	83	141573	-0.66722	0.74768	ZDHHC13	0.869313	AD
ENSG00000129170	11	19153578	19282120	551	104	141573	-0.30091	0.61826	CSRP3	0.803501	AD
ENSG00000129173	11	19195610	19313167	543	90	141573	0.1003	0.46005	E2F8	0.720102	AD
ENSG00000166833	11	19322271	20193144	4765	411	141573	0.87623	0.19045	NAV2	0.513178	AD
ENSG00000109851	11	20127701	20232159	622	106	141573	-0.22632	0.58952	DBX1	0.788916	AD
ENSG00000109854	11	20335231	20455329	771	66	141573	1.27	0.10204	HTATIP2	0.395661	AD
ENSG00000185238	11	20359076	20580840	1327	93	141573	1.3655	0.08605	PRMT3	0.365272	AD
ENSG00000165970	11	20570946	20730831	1164	121	141573	-0.57	0.71566	SLC6A5	0.852676	AD
ENSG00000165973	11	20641117	21647227	6229	420	141573	1.5599	0.059397	NELL1	0.306518	AD
ENSG00000171714	11	22164722	22354903	717	80	141573	1.9524	0.025446	ANO5	0.201741	AD
ENSG00000091664	11	22309643	22451049	770	88	141573	-0.082626	0.53293	SLC17A6	0.758541	AD
ENSG00000183161	11	22594079	22697387	417	62	141573	-0.86113	0.80542	FANCF	0.89372	AD
ENSG00000229387	11	22596860	22697369	409	62	141573	-0.84303	0.80039	AC103801.2	0.891457	AD
ENSG00000148935	11	22597188	22884601	1307	120	141573	-0.96949	0.83385	GAS2	0.908068	AD
ENSG00000198168	11	22785345	22901845	582	55	141573	0.22101	0.41254	SVIP	0.693339	AD
ENSG00000255359	11	22818477	22931972	626	37	141573	0.77214	0.22002	CCDC179	0.545856	AD
ENSG00000187398	11	24468516	25154150	5002	190	141573	2.063	0.019555	LUZP2	0.173229	AD
ENSG00000134343	11	26160829	26734835	4173	129	141573	0.73333	0.23168	ANO3	0.558201	AD
ENSG00000169550	11	26530580	26643780	889	57	141573	-0.55926	0.71201	MUC15	0.850826	AD
ENSG00000148942	11	26638566	26794974	978	98	141573	-0.74805	0.77279	SLC5A12	0.879498	AD
ENSG00000176971	11	26965628	27068630	504	68	141573	0.85137	0.19728	FIBIN	0.521793	AD
ENSG00000129151	11	27012272	27199356	1017	64	141573	0.71862	0.23619	BBOX1	0.562448	AD
ENSG00000109881	11	27302374	27435415	608	66	141573	1.2267	0.10997	CCDC34	0.409371	AD
ENSG00000205213	11	27337508	27544322	760	93	141573	1.0544	0.14585	LGR4	0.459839	AD
ENSG00000148943	11	27466123	27578320	363	63	141573	0.60734	0.27181	LIN7C	0.593631	AD
ENSG00000176697	11	27626440	27793605	637	87	141573	0.92333	0.17792	BDNF	0.501046	AD
ENSG00000121621	11	27992167	28179855	590	58	141573	0.47288	0.31815	KIF18A	0.631555	AD
ENSG00000169519	11	28079795	28405054	1045	69	141573	0.10111	0.45973	METTL15	0.719856	AD
ENSG00000182255	11	29981288	30088570	462	66	141573	-0.36632	0.64294	KCNA4	0.816387	AD
ENSG00000131808	11	30202563	30306808	457	45	141573	-0.082662	0.53294	FSHB	0.758541	AD
ENSG00000152219	11	30294598	30409774	542	52	141573	-0.92117	0.82152	ARL14EP	0.901273	AD
ENSG00000066382	11	30356040	30658419	1414	122	141573	-0.054891	0.52189	MPPED2	0.752327	AD
ENSG00000170959	11	30801916	31441357	2177	91	141573	-0.67123	0.74896	DCDC1	0.869673	AD
ENSG00000170946	11	31341387	31503396	511	57	141573	0.48669	0.31324	DNAJC24	0.627539	AD
ENSG00000148950	11	31403948	31581192	547	60	141573	0.94188	0.17313	IMMP1L	0.495087	AD
ENSG00000109911	11	31481297	31855546	1193	74	141573	1.4567	0.072596	ELP4	0.337411	AD
ENSG00000007372	11	31756340	31889509	516	94	141573	1.7339	0.041468	PAX6	0.257201	AD
ENSG00000049449	11	31783939	32177301	2078	178	141573	1.3226	0.092985	RCN1	0.377454	AD
ENSG00000184937	11	32359321	32507176	888	56	141573	1.7575	0.03942	WT1	0.249837	AD
ENSG00000149100	11	32555344	32677808	543	66	141573	0.42509	0.33539	EIF3M	0.643644	AD
ENSG00000186714	11	32573792	32866204	1333	50	141573	0.3303	0.37059	CCDC73	0.668781	AD
ENSG00000135378	11	32801489	32929669	650	48	141573	-0.90885	0.81829	PRRG4	0.89983	AD
ENSG00000060749	11	32864724	33064862	930	60	141573	1.0965	0.13642	QSER1	0.448371	AD
ENSG00000121690	11	32987410	33105128	658	48	141573	2.807	0.0025	DEPDC7	0.0488813	AD
ENSG00000176148	11	33010963	33177489	857	47	141573	2.856	0.0021453	TCP11L1	0.044152	AD
ENSG00000176102	11	33048734	33233917	943	40	141573	2.2194	0.013228	CSTF3	0.140045	AD
ENSG00000110422	11	33228218	33428569	772	83	141573	1.0301	0.15148	HIPK3	0.466276	AD
ENSG00000110427	11	33513618	33745648	1082	99	141573	0.039941	0.48407	KIAA1549L	0.732587	AD
ENSG00000205177	11	33669807	33772347	548	77	141573	0.74141	0.22922	C11orf91	0.555455	AD
ENSG00000085063	11	33669807	33807991	718	88	141573	0.60761	0.27172	CD59	0.59357	AD
ENSG00000110429	11	33712485	33846089	685	55	141573	-0.17074	0.56779	FBXO3	0.77848	AD
ENSG00000135363	11	33830122	33963836	666	142	141573	-0.59597	0.7244	LMO2	0.857467	AD
ENSG00000184566	11	33852189	33953338	483	113	141573	-0.38761	0.65085	AC132216.1	0.820739	AD
ENSG00000135387	11	34023230	34172703	737	58	141573	0.29671	0.38334	CAPRIN1	0.675645	AD
ENSG00000135372	11	34077149	34219217	689	50	141573	0.95451	0.16991	NAT10	0.49108	AD
ENSG00000166016	11	34122535	34429555	1681	204	141573	0.78364	0.21662	ABTB2	0.542587	AD
ENSG00000121691	11	34410472	34543609	826	46	141573	-0.53575	0.70393	CAT	0.84624	AD
ENSG00000135374	11	34450340	34585352	647	80	141573	0.50543	0.30663	ELF5	0.622127	AD
ENSG00000135373	11	34592640	34732604	670	101	141573	0.41397	0.33945	EHF	0.646119	AD
ENSG00000149089	11	34824641	34988046	1075	38	141573	0.81641	0.20713	APIP	0.531928	AD
ENSG00000110435	11	34887376	35092138	1249	56	141573	1.199	0.11526	PDHX	0.417952	AD
ENSG00000269766	11	35100091	35200215	631	87	141573	0.18669	0.42595	AL356215.1	0.699924	AD
ENSG00000026508	11	35110417	35303949	1117	126	141573	-0.30823	0.62105	CD44	0.804329	AD
ENSG00000110436	11	35222753	35491610	1399	108	141573	-1.4011	0.91941	SLC1A2	0.950361	AD
ENSG00000149090	11	35403370	35601848	1128	123	141573	-1.4498	0.92644	PAMR1	0.95391	AD
ENSG00000179431	11	35589735	35692419	474	66	141573	0.16237	0.43551	FJX1	0.705472	AD
ENSG00000166326	11	35634353	35879775	957	99	141573	1.0711	0.14206	TRIM44	0.455694	AD
ENSG00000179241	11	35915531	36303686	2331	207	141573	1.0656	0.1433	LDLRAD3	0.456335	AD
ENSG00000110442	11	36245051	36360999	702	80	141573	2.1665	0.015138	COMMD9	0.149739	AD
ENSG00000135362	11	36267838	36536754	1563	169	141573	2.0651	0.019455	PRR5L	0.172503	AD
ENSG00000175104	11	36458577	36581822	519	66	141573	-0.010255	0.50409	TRAF6	0.743173	AD
ENSG00000166349	11	36482259	36664706	852	54	141573	-0.10815	0.54306	RAG1	0.764058	AD
ENSG00000175097	11	36547124	36669829	632	46	141573	0.19186	0.42392	RAG2	0.698873	AD
ENSG00000166352	11	36566051	36744823	986	42	141573	-0.064663	0.52578	C11orf74	0.755028	AD
ENSG00000148948	11	40085753	41531323	7211	334	141573	-0.76602	0.77817	LRRC4C	0.882312	AD
ENSG00000166181	11	43283513	43416079	579	65	141573	1.7426	0.0407	API5	0.254445	AD
ENSG00000052841	11	43330482	43566483	976	86	141573	1.4372	0.075337	TTC17	0.344143	AD
ENSG00000149084	11	43527986	43928167	1919	123	141573	0.60563	0.27238	HSD17B12	0.593992	AD
ENSG00000166199	11	43852361	43991816	812	107	141573	0.89125	0.1864	ALKBH3	0.50958	AD
ENSG00000187479	11	43896892	44015888	770	98	141573	1.3216	0.093144	C11orf96	0.377858	AD
ENSG00000205126	11	44019531	44131527	696	98	141573	0.65994	0.25465	ACCSL	0.578789	AD
ENSG00000110455	11	44037475	44155772	660	83	141573	0.61994	0.26765	ACCS	0.589874	AD
ENSG00000151348	11	44067099	44316979	1114	97	141573	0.14283	0.44321	EXT2	0.710259	AD
ENSG00000052850	11	44231994	44381716	737	150	141573	-0.10871	0.54328	ALX4	0.764129	AD
ENSG00000085117	11	44535977	44691913	947	139	141573	0.010412	0.49585	CD82	0.738241	AD
ENSG00000157570	11	44698015	45003972	1674	183	141573	-0.14809	0.55887	TSPAN18	0.773196	AD
ENSG00000175274	11	44857454	45022840	886	143	141573	0.20727	0.4179	TP53I11	0.696281	AD
ENSG00000019485	11	45065564	45297734	1086	105	141573	1.4914	0.067929	PRDM11	0.327925	AD
ENSG00000019505	11	45211852	45357870	726	77	141573	1.9955	0.022994	SYT13	0.190691	AD
ENSG00000175264	11	45620427	45737172	633	58	141573	-0.81409	0.7922	CHST1	0.88739	AD
ENSG00000205106	11	45742983	45843909	535	59	141573	0.35711	0.3605	CTD-2210P24.4	0.660978	AD
ENSG00000181830	11	45775623	45884566	559	64	141573	-0.16578	0.56583	SLC35C1	0.777563	AD
ENSG00000121671	11	45818669	45954798	592	76	141573	1.2106	0.11303	CRY2	0.41419	AD
ENSG00000121653	11	45857202	45978016	470	96	141573	1.6975	0.044801	MAPK8IP1	0.267392	AD
ENSG00000234776	11	45878085	45978833	378	88	141573	1.7682	0.038511	C11orf94	0.247421	AD
ENSG00000121680	11	45881220	45990363	405	93	141573	1.9015	0.028618	PEX16	0.214511	AD
ENSG00000165905	11	45893172	46000647	397	90	141573	2.1476	0.015873	GYLTL1B	0.154122	AD
ENSG00000135365	11	45900871	46192985	1061	93	141573	1.6021	0.054562	PHF21A	0.29429	AD
ENSG00000157613	11	46249212	46392972	586	88	141573	2.5552	0.0053056	CREB3L1	0.0804629	AD
ENSG00000149091	11	46304455	46452104	552	87	141573	2.2997	0.010733	DGKZ	0.123746	AD
ENSG00000110492	11	46352306	46455375	323	72	141573	1.644	0.05009	MDK	0.28129	AD
ENSG00000180720	11	46356640	46458107	317	71	141573	1.3605	0.08684	CHRM4	0.366203	AD
ENSG00000110497	11	46367964	46665675	869	77	141573	1.5143	0.064977	AMBRA1	0.319762	AD
ENSG00000180423	11	46574411	46689459	313	62	141573	1.119	0.13157	HARBI1	0.442282	AD
ENSG00000175224	11	46588826	46746368	500	89	141573	1.5514	0.060398	ATG13	0.308351	AD
ENSG00000175220	11	46648630	46772165	427	78	141573	1.8089	0.035235	ARHGAP1	0.236872	AD
ENSG00000175213	11	46672368	46777462	378	72	141573	1.8017	0.035794	ZNF408	0.238864	AD
ENSG00000180210	11	46690730	46811056	423	64	141573	1.7785	0.037663	F2	0.244502	AD
ENSG00000175216	11	46714598	46917847	672	56	141573	1.5556	0.059901	CKAP5	0.307138	AD
ENSG00000134569	11	46828419	46990193	512	53	141573	1.2957	0.097532	LRP4	0.385506	AD
ENSG00000149179	11	46908240	47235936	1039	64	141573	1.8091	0.035215	C11orf49	0.236868	AD
ENSG00000149182	11	47135848	47248676	382	54	141573	2.1396	0.016192	ARFGAP2	0.155041	AD
ENSG00000165912	11	47149076	47257994	380	56	141573	2.4231	0.0076944	PACSIN3	0.100448	AD
ENSG00000134574	11	47186493	47310767	481	65	141573	2.9638	0.0015192	DDB2	0.0351699	AD
ENSG00000134575	11	47210853	47320457	433	54	141573	2.8868	0.0019457	ACP2	0.0414727	AD
ENSG00000025434	11	47219851	47340396	480	53	141573	2.8316	0.0023156	NR1H3	0.0466024	AD
ENSG00000110514	11	47240712	47401582	729	64	141573	4.73	1.1223e-06	MADD	8.93117e-05	AD
ENSG00000134571	11	47302957	47424253	562	57	141573	5.6424	8.3827e-09	MYBPC3	1.15181e-06	AD
ENSG00000066336	11	47326411	47450127	593	59	141573	5.9523	1.3224e-09	SPI1	2.07021e-07	AD
ENSG00000165915	11	47378683	47488047	535	40	141573	5.9631	1.2376e-09	SLC39A13	1.96974e-07	AD
ENSG00000165916	11	47390320	47497993	492	48	141573	5.7693	3.9801e-09	PSMC3	5.80274e-07	AD
ENSG00000165917	11	47409308	47520730	474	51	141573	5.1983	1.0054e-07	RAPSN	1.07218e-05	AD
ENSG00000149187	11	47437496	47637121	777	56	141573	4.2291	1.1732e-05	CELF1	0.000734654	AD
ENSG00000213619	11	47536888	47656114	453	42	141573	2.9598	0.0015393	NDUFS3	0.0354206	AD
ENSG00000110536	11	47536982	47645013	413	42	141573	3.0614	0.0011017	PTPMT1	0.0282042	AD
ENSG00000123444	11	47543749	47650567	406	43	141573	3.184	0.00072635	KBTBD4	0.0208314	AD
ENSG00000231880	11	47549277	47649823	383	41	141573	3.1837	0.00072701	KBTBD4	0.0208314	AD
ENSG00000196666	11	47558198	47660746	385	40	141573	3.1912	0.00070849	FAM180B	0.0205645	AD
ENSG00000172247	11	47561216	47666211	396	41	141573	3.2267	0.0006262	C1QTNF4	0.0187164	AD
ENSG00000109919	11	47588867	47714175	466	50	141573	3.6871	0.0001134	MTCH2	0.00494481	AD
ENSG00000165923	11	47631143	47786941	635	46	141573	4.064	2.4119e-05	AGBL2	0.00136691	AD
ENSG00000109920	11	47688072	47838995	650	42	141573	4.126	1.8454e-05	FNBP4	0.00108447	AD
ENSG00000030066	11	47749639	47920107	764	43	141573	4.4049	5.2916e-06	NUP160	0.000349703	AD
ENSG00000149177	11	47952113	48239670	1207	78	141573	2.1582	0.015454	PTPRJ	0.151673	AD
ENSG00000175619	11	48188344	48289314	634	39	141573	2.8078	0.0024938	OR4B1	0.0488813	AD
ENSG00000172208	11	48216608	48317622	714	41	141573	2.8837	0.001965	OR4X2	0.041607	AD
ENSG00000176567	11	48235413	48336330	741	40	141573	2.7808	0.0027109	OR4X1	0.0517755	AD
ENSG00000176555	11	48277775	48378704	757	33	141573	2.3751	0.0087717	OR4S1	0.109497	AD
ENSG00000176547	11	48296472	48397507	682	37	141573	2.2776	0.011375	OR4C3	0.12787	AD
ENSG00000176540	11	48337037	48438017	610	47	141573	2.1611	0.015343	OR4C5	0.151127	AD
ENSG00000237388	11	48460269	48561332	725	50	141573	2.5617	0.0052076	OR4A47	0.0796955	AD
ENSG00000182053	11	49000504	49109579	618	36	141573	2.6688	0.0038057	TRIM49B	0.0653643	AD
ENSG00000214891	11	49025266	49130664	577	36	141573	2.1768	0.014747	TRIM64C	0.147895	AD
ENSG00000086205	11	49118187	49280222	847	36	141573	1.5937	0.055504	FOLH1	0.297169	AD
ENSG00000258817	11	49923943	50024971	347	14	141573	1.7793	0.037598	OR4C13	0.244432	AD
ENSG00000221954	11	49953009	50054071	341	13	141573	1.8548	0.031813	OR4C12	0.224952	AD
ENSG00000221840	11	51361378	51462448	155	26	141573	0.4226	0.33629	OR4A5	0.644141	AD
ENSG00000185926	11	51465282	51566211	171	31	141573	0.94181	0.17315	OR4C46	0.495087	AD
ENSG00000150244	11	54979658	55088595	749	42	141573	1.1303	0.12918	TRIM48	0.440473	AD
ENSG00000181961	11	55060627	55161707	754	49	141573	0.84728	0.19842	OR4A16	0.523148	AD
ENSG00000181958	11	55085360	55186394	793	48	141573	0.73331	0.23168	OR4A15	0.558201	AD
ENSG00000181939	11	55271783	55372895	944	33	141573	1.8624	0.031271	OR4C15	0.223269	AD
ENSG00000181935	11	55289604	55390536	773	33	141573	2.0049	0.022489	OR4C16	0.188023	AD
ENSG00000172188	11	55320830	55421874	439	29	141573	1.7796	0.037575	OR4C11	0.244429	AD
ENSG00000181927	11	55355834	55456772	86	21	141573	2.2448	0.01239	OR4P4	0.134682	AD
ENSG00000174982	11	55368380	55469315	95	38	141573	2.911	0.0018013	OR4S2	0.0394078	AD
ENSG00000181903	11	55382614	55483671	209	50	141573	2.4749	0.0066646	OR4C6	0.0929313	AD
ENSG00000198877	11	55490914	55591858	846	35	141573	0.48546	0.31367	OR5D13	0.628099	AD
ENSG00000186113	11	55513032	55613976	735	46	141573	0.68078	0.24801	OR5D14	0.572785	AD
ENSG00000186117	11	55528854	55629952	547	41	141573	0.86707	0.19295	OR5L1	0.515609	AD
ENSG00000186119	11	55537086	55638073	488	46	141573	0.98518	0.16227	OR5D18	0.480495	AD
ENSG00000205030	11	55544695	55645630	501	50	141573	1.0904	0.13777	OR5L2	0.449669	AD
ENSG00000205029	11	55556228	55657214	514	40	141573	1.0498	0.1469	OR5D16	0.460394	AD
ENSG00000124900	11	55600773	55709286	761	38	141573	1.0806	0.13994	TRIM51	0.452619	AD
ENSG00000187612	11	55631126	55732058	817	31	141573	1.0091	0.15646	OR5W2	0.472495	AD
ENSG00000167825	11	55652932	55753876	920	14	141573	0.95843	0.16892	OR5I1	0.490304	AD
ENSG00000174970	11	55684975	55785990	903	13	141573	0.90715	0.18216	OR10AG1	0.505818	AD
ENSG00000149133	11	55711157	55812101	946	14	141573	0.90535	0.18264	OR5F1	0.506173	AD
ENSG00000181785	11	55747895	55848869	895	14	141573	0.91192	0.18091	OR5AS1	0.504262	AD
ENSG00000172154	11	55810753	55911762	812	14	141573	0.92084	0.17857	OR8I2	0.501816	AD
ENSG00000181767	11	55822519	55923457	764	21	141573	0.9037	0.18308	OR8H2	0.506173	AD
ENSG00000181761	11	55839849	55940787	705	29	141573	0.9254	0.17738	OR8H3	0.500319	AD
ENSG00000167822	11	55854247	55955194	657	34	141573	0.89338	0.18583	OR8J3	0.508622	AD
ENSG00000181752	11	55876870	55977793	560	30	141573	0.7653	0.22205	OR8K5	0.54757	AD
ENSG00000174957	11	55894094	55995032	492	36	141573	0.68396	0.247	OR5J2	0.572645	AD
ENSG00000181718	11	55949490	56050737	465	37	141573	0.69205	0.24445	OR5T2	0.570125	AD
ENSG00000172489	11	55969676	56070698	480	34	141573	0.76518	0.22208	OR5T3	0.547574	AD
ENSG00000181698	11	55993029	56094146	469	30	141573	0.87668	0.19033	OR5T1	0.513089	AD
ENSG00000181693	11	56007529	56108566	487	31	141573	0.87973	0.1895	OR8H1	0.512425	AD
ENSG00000181689	11	56035783	56136721	515	29	141573	0.88757	0.18739	OR8K3	0.510169	AD
ENSG00000150261	11	56063421	56164507	550	32	141573	0.7728	0.21982	OR8K1	0.545831	AD
ENSG00000172487	11	56077691	56178764	573	33	141573	0.80395	0.21071	OR8J1	0.536151	AD
ENSG00000172199	11	56093100	56194029	599	33	141573	0.83168	0.20279	OR8U1	0.527407	AD
ENSG00000174942	11	56134734	56235708	605	39	141573	1.0326	0.1509	OR5R1	0.466048	AD
ENSG00000150269	11	56179945	56280877	596	42	141573	0.94356	0.1727	OR5M9	0.494661	AD
ENSG00000174937	11	56186964	56288014	573	36	141573	0.81375	0.20789	OR5M3	0.532503	AD
ENSG00000181371	11	56207825	56308871	554	38	141573	0.60829	0.2715	OR5M8	0.593564	AD
ENSG00000255223	11	56259746	56360757	590	36	141573	0.44749	0.32726	OR5M11	0.63805	AD
ENSG00000254834	11	56294212	56395263	546	34	141573	0.44066	0.32973	OR5M10	0.639946	AD
ENSG00000255012	11	56330031	56430978	477	46	141573	0.51641	0.30278	OR5M1	0.620006	AD
ENSG00000172464	11	56358942	56459947	473	47	141573	0.57868	0.2814	OR5AP2	0.601903	AD
ENSG00000172459	11	56381138	56482163	434	47	141573	0.71872	0.23616	OR5AR1	0.562448	AD
ENSG00000174914	11	56417864	56518781	494	52	141573	0.57285	0.28337	OR9G1	0.603825	AD
ENSG00000172457	11	56460303	56561287	536	46	141573	0.88021	0.18937	OR9G4	0.512364	AD
ENSG00000181273	11	56706347	56807342	621	46	141573	0.54461	0.29301	OR5AK2	0.611874	AD
ENSG00000183908	11	56899221	57009191	553	56	141573	-0.55216	0.70958	LRRC55	0.849117	AD
ENSG00000134817	11	56951051	57054709	510	62	141573	-0.77929	0.7821	APLNR	0.883447	AD
ENSG00000149115	11	57017112	57142426	589	50	141573	0.11615	0.45377	TNKS1BP1	0.717093	AD
ENSG00000149136	11	57043459	57153351	511	61	141573	0.29802	0.38284	SSRP1	0.675467	AD
ENSG00000109991	11	57055848	57188073	617	69	141573	0.30218	0.38126	P2RX3	0.67498	AD
ENSG00000156575	11	57094242	57198623	469	77	141573	0.34478	0.36513	PRG3	0.664597	AD
ENSG00000186652	11	57104267	57208130	466	76	141573	0.16397	0.43488	PRG2	0.70515	AD
ENSG00000254979	11	57104838	57241532	574	83	141573	0.064988	0.47409	RP11-872D17.8	0.726878	AD
ENSG00000134802	11	57124427	57245053	490	90	141573	0.092196	0.46327	SLC43A3	0.722386	AD
ENSG00000186907	11	57178022	57295007	410	75	141573	-0.65624	0.74416	RTN4RL2	0.867609	AD
ENSG00000149150	11	57202007	57333259	475	79	141573	-0.24342	0.59616	SLC43A1	0.791908	AD
ENSG00000134809	11	57245936	57348276	374	54	141573	-0.71683	0.76326	TIMM10	0.875894	AD
ENSG00000214872	11	57258979	57368108	413	54	141573	-0.65868	0.74495	SMTNL1	0.867901	AD
ENSG00000156587	11	57269129	57385757	443	54	141573	-1.0018	0.84177	UBE2L6	0.911259	AD
ENSG00000149131	11	57314860	57432326	442	60	141573	-1.6806	0.95358	SERPING1	0.968179	AD
ENSG00000166793	11	57362560	57467417	376	60	141573	-0.74848	0.77292	YPEL4	0.879498	AD
ENSG00000172409	11	57366465	57479340	400	51	141573	-0.63496	0.73727	CLP1	0.864456	AD
ENSG00000156599	11	57385219	57518659	462	71	141573	-0.6937	0.75607	ZDHHC5	0.873416	AD
ENSG00000156603	11	57421186	57529693	383	50	141573	-0.20394	0.5808	MED19	0.784822	AD
ENSG00000213593	11	57430072	57558445	450	74	141573	-0.5777	0.71827	TMX2	0.8544	AD
ENSG00000254462	11	57430077	57609058	603	66	141573	-0.51414	0.69642	TMX2-CTNND1	0.843245	AD
ENSG00000211450	11	57458825	57560986	348	58	141573	-0.61407	0.73042	C11orf31	0.859961	AD
ENSG00000254732	11	57459635	57610715	497	66	141573	-0.59838	0.72521	RP11-691N7.6	0.857647	AD
ENSG00000233436	11	57460986	57569253	360	54	141573	-0.73142	0.76774	BTBD18	0.878119	AD
ENSG00000198561	11	57470715	57637018	546	61	141573	-0.61394	0.73037	CTNND1	0.859961	AD
ENSG00000186509	11	57741353	57999088	1439	66	141573	0.93826	0.17406	OR9Q1	0.496129	AD
ENSG00000172381	11	57748402	57849403	588	33	141573	0.051278	0.47955	OR6Q1	0.730079	AD
ENSG00000172377	11	57835972	57936916	556	49	141573	0.94958	0.17116	OR9I1	0.492597	AD
ENSG00000186513	11	57907906	58008990	578	52	141573	1.6419	0.050308	OR9Q2	0.281521	AD
ENSG00000197887	11	57920674	58021653	578	50	141573	1.6979	0.044765	OR1S2	0.267392	AD
ENSG00000172774	11	57932217	58033195	593	43	141573	1.5503	0.060534	OR1S1	0.308591	AD
ENSG00000180475	11	57945354	58046390	596	39	141573	1.4857	0.068683	OR10Q1	0.329139	AD
ENSG00000172772	11	57984264	58085732	623	33	141573	1.2087	0.11339	OR10W1	0.414989	AD
ENSG00000197786	11	58075597	58176542	550	31	141573	0.64219	0.26038	OR5B17	0.582864	AD
ENSG00000172769	11	58119937	58220882	586	27	141573	0.66062	0.25443	OR5B3	0.578771	AD
ENSG00000172365	11	58139738	58240786	607	36	141573	0.74812	0.2272	OR5B2	0.553552	AD
ENSG00000172362	11	58156593	58257646	565	36	141573	0.80406	0.21068	OR5B12	0.536146	AD
ENSG00000198283	11	58224648	58325578	378	49	141573	1.575	0.057627	OR5B21	0.302617	AD
ENSG00000110031	11	58244344	58395693	570	56	141573	1.8151	0.034756	LPXN	0.235392	AD
ENSG00000186660	11	58296584	58438515	666	58	141573	1.764	0.038864	ZFP91	0.248415	AD
ENSG00000255073	11	58296645	58442112	696	58	141573	1.6937	0.045158	ZFP91-CNTF	0.268384	AD
ENSG00000269570	11	58328589	58428759	473	64	141573	1.6764	0.046827	AP001350.1	0.273	AD
ENSG00000242689	11	58340146	58443198	513	53	141573	1.457	0.072565	CNTF	0.337411	AD
ENSG00000149124	11	58357899	58549447	1029	67	141573	2.5812	0.0049223	GLYAT	0.0766998	AD
ENSG00000156689	11	58551542	58721688	959	48	141573	0.85817	0.1954	GLYATL2	0.519252	AD
ENSG00000166840	11	58622871	58861000	1233	77	141573	0.24499	0.40323	GLYATL1	0.687152	AD
ENSG00000224130	11	58622897	58726071	568	45	141573	0.35352	0.36185	AP001652.1	0.661862	AD
ENSG00000189057	11	58824658	58944883	524	52	141573	0.78209	0.21708	FAM111B	0.543243	AD
ENSG00000166801	11	58860221	58972512	461	52	141573	0.98442	0.16245	FAM111A	0.480954	AD
ENSG00000110042	11	58888903	59026060	557	51	141573	1.221	0.11104	DTX4	0.411152	AD
ENSG00000197629	11	58925983	59030424	449	48	141573	1.308	0.095445	MPEG1	0.382373	AD
ENSG00000176495	11	59081885	59182921	495	35	141573	-0.34772	0.63598	OR5AN1	0.8118	AD
ENSG00000172324	11	59139416	59240449	542	30	141573	-0.69835	0.75752	OR5A2	0.873822	AD
ENSG00000172320	11	59160617	59261667	527	42	141573	-0.61636	0.73117	OR5A1	0.860314	AD
ENSG00000166884	11	59174411	59275464	514	47	141573	-0.46943	0.68062	OR4D6	0.835297	AD
ENSG00000254466	11	59194846	59295869	504	45	141573	-0.29829	0.61726	OR4D10	0.803259	AD
ENSG00000176200	11	59221049	59321984	461	62	141573	0.65703	0.25558	OR4D11	0.579523	AD
ENSG00000172742	11	59232386	59333330	452	57	141573	1.0502	0.1468	OR4D9	0.460394	AD
ENSG00000110048	11	59291871	59433617	551	43	141573	1.6469	0.049787	OSBP	0.280844	AD
ENSG00000166889	11	59354189	59486453	531	38	141573	1.3724	0.084964	PATL1	0.363586	AD
ENSG00000172289	11	59430296	59531337	498	35	141573	1.3699	0.085363	OR10V1	0.36386	AD
ENSG00000166900	11	59430929	59623354	909	54	141573	1.5701	0.058201	STX3	0.303535	AD
ENSG00000166902	11	59523608	59628345	468	60	141573	1.8785	0.030155	MRPL16	0.218833	AD
ENSG00000134812	11	59546741	59662974	423	66	141573	2.1766	0.014755	GIF	0.147895	AD
ENSG00000134827	11	59570273	59684048	372	77	141573	2.5789	0.004956	TCN1	0.0770176	AD
ENSG00000214788	11	59655928	59762807	291	96	141573	2.4944	0.0063082	OOSP1	0.0897098	AD
ENSG00000149507	11	59757748	59865517	523	62	141573	7.0506	8.9064e-13	OOSP2	2.78858e-10	AD
ENSG00000149516	11	59774060	59888601	525	67	141573	7.8566	1.9737e-15	MS4A3	9.91992e-13	AD
ENSG00000149534	11	59805734	59913444	473	56	141573	7.888	1.5351e-15	MS4A2	7.92402e-13	AD
ENSG00000110077	11	59889081	60002139	492	53	141573	8.1015	2.7152e-16	MS4A6A	1.57144e-13	AD
ENSG00000214787	11	59918726	60060561	625	41	141573	7.1083	5.8734e-13	MS4A4E	2.07733e-10	AD
ENSG00000110079	11	59998014	60126445	631	42	141573	8.0338	4.7263e-16	MS4A4A	2.57907e-13	AD
ENSG00000166926	11	60052304	60214069	794	57	141573	6.9889	1.3848e-12	MS4A6E	4.26585e-10	AD
ENSG00000166927	11	60095955	60213424	563	50	141573	5.0759	1.9287e-07	MS4A7	1.9286e-05	AD
ENSG00000166928	11	60096003	60235161	654	53	141573	4.7126	1.2229e-06	MS4A14	9.53313e-05	AD
ENSG00000166930	11	60147062	60272687	605	46	141573	1.1607	0.12289	MS4A5	0.430893	AD
ENSG00000156738	11	60173225	60288233	594	46	141573	0.72159	0.23527	MS4A1	0.561585	AD
ENSG00000071203	11	60210251	60324903	606	49	141573	0.22103	0.41254	MS4A12	0.693339	AD
ENSG00000204979	11	60232886	60360194	684	53	141573	0.10909	0.45656	MS4A13	0.718359	AD
ENSG00000166959	11	60417047	60533284	576	65	141573	0.054872	0.47812	MS4A8	0.729469	AD
ENSG00000214782	11	60446789	60561685	513	91	141573	0.91071	0.18122	MS4A18	0.504887	AD
ENSG00000166961	11	60474426	60594205	589	117	141573	2.167	0.015116	MS4A15	0.149739	AD
ENSG00000172689	11	60502821	60618778	647	103	141573	2.2587	0.011951	MS4A10	0.131785	AD
ENSG00000110104	11	60559544	60668554	628	76	141573	1.8539	0.031877	CCDC86	0.225155	AD
ENSG00000183134	11	60568413	60673444	586	66	141573	1.7004	0.044524	PTGDR2	0.266906	AD
ENSG00000149506	11	60585035	60693166	586	69	141573	1.2685	0.10231	ZP1	0.396067	AD
ENSG00000110107	11	60608202	60724060	592	54	141573	0.77649	0.21873	PRPF19	0.544445	AD
ENSG00000110108	11	60631346	60740915	522	57	141573	0.92655	0.17708	TMEM109	0.499888	AD
ENSG00000006118	11	60641935	60754631	541	61	141573	1.1173	0.13193	TMEM132A	0.442925	AD
ENSG00000110446	11	60654556	60770002	582	73	141573	1.3516	0.088248	SLC15A3	0.369211	AD
ENSG00000013725	11	60689115	60837849	812	102	141573	1.5907	0.055841	CD6	0.298074	AD
ENSG00000110448	11	60819867	60945324	608	74	141573	1.0522	0.14636	CD5	0.459965	AD
ENSG00000167987	11	60847728	60979089	541	50	141573	0.22401	0.41138	VPS37C	0.69277	AD
ENSG00000229859	11	60920779	61030570	274	62	141573	-1.2681	0.89763	PGA3	0.938822	AD
ENSG00000229183	11	60939688	61068929	335	83	141573	-0.48097	0.68473	PGA4	0.837455	AD
ENSG00000256713	11	60958514	61068920	264	59	141573	-0.047575	0.51897	PGA5	0.751224	AD
ENSG00000167992	11	60975762	61112896	382	64	141573	0.21591	0.41453	VWCE	0.694161	AD
ENSG00000167986	11	61016923	61160068	491	65	141573	0.35319	0.36197	DDB1	0.661891	AD
ENSG00000149476	11	61050682	61170767	396	59	141573	0.38041	0.35182	DAK	0.654276	AD
ENSG00000162144	11	61066217	61179771	363	61	141573	0.21281	0.41574	CYB561A3	0.694804	AD
ENSG00000149483	11	61079473	61186981	337	53	141573	0.15626	0.43792	TMEM138	0.706676	AD
ENSG00000187049	11	61109159	61216335	347	61	141573	-0.65024	0.74223	TMEM216	0.866627	AD
ENSG00000149532	11	61120121	61247503	434	61	141573	-0.84584	0.80118	CPSF7	0.891762	AD
ENSG00000256591	11	61146692	61303294	648	63	141573	-1.3848	0.91694	RP11-286N22.8	0.949277	AD
ENSG00000167985	11	61147514	61265001	453	53	141573	-1.1321	0.87119	SDHAF2	0.926543	AD
ENSG00000162148	11	61198592	61308403	512	63	141573	-1.4132	0.9212	PPP1R32	0.95113	AD
ENSG00000204950	11	61226272	61328482	459	66	141573	-1.2292	0.8905	LRRC10B	0.935772	AD
ENSG00000011347	11	61232785	61398620	730	94	141573	-1.4453	0.92581	SYT7	0.953827	AD
ENSG00000134780	11	61397905	61564473	690	82	141573	-0.39845	0.65485	DAGLA	0.822454	AD
ENSG00000124920	11	61470114	61605990	508	80	141573	-1.1113	0.86677	MYRF	0.924932	AD
ENSG00000134825	11	61485973	61610274	458	81	141573	-1.1541	0.87577	TMEM258	0.929113	AD
ENSG00000168496	11	61510109	61614716	392	68	141573	-0.52121	0.69889	FEN1	0.84445	AD
ENSG00000134824	11	61510452	61684826	780	93	141573	-0.14589	0.558	FADS2	0.772935	AD
ENSG00000149485	11	61517099	61646790	568	73	141573	-0.059268	0.52363	FADS1	0.753584	AD
ENSG00000221968	11	61590991	61709523	641	84	141573	1.5462	0.061032	FADS3	0.309931	AD
ENSG00000167994	11	61614773	61737741	662	101	141573	1.3838	0.083208	RAB3IL1	0.360369	AD
ENSG00000167995	11	61667293	61782987	568	80	141573	1.2577	0.10426	BEST1	0.398727	AD
ENSG00000167996	11	61677190	61785132	536	71	141573	1.2661	0.10274	FTH1	0.396811	AD
ENSG00000269089	11	61685453	61786755	512	67	141573	1.2	0.11507	AP003733.1	0.4175	AD
ENSG00000149503	11	61841445	61970635	897	58	141573	0.88955	0.18685	INCENP	0.509761	AD
ENSG00000168515	11	61907688	62011011	710	61	141573	0.77789	0.21832	SCGB1D1	0.544087	AD
ENSG00000124939	11	61926140	62031408	649	59	141573	0.79676	0.2128	SCGB2A1	0.538456	AD
ENSG00000124935	11	61959682	62062280	590	61	141573	0.52172	0.30093	SCGB1D2	0.618044	AD
ENSG00000110484	11	61987627	62090628	555	56	141573	0.21534	0.41475	SCGB2A2	0.694161	AD
ENSG00000197745	11	62013754	62116536	520	42	141573	0.36769	0.35655	SCGB1D4	0.658535	AD
ENSG00000162174	11	62054920	62210882	818	56	141573	0.0037194	0.49852	ASRGL1	0.739284	AD
ENSG00000149021	11	62122575	62240667	629	90	141573	-0.91135	0.81895	SCGB1A1	0.900105	AD
ENSG00000124942	11	62151016	62373707	961	131	141573	-0.070258	0.52801	AHNAK	0.756637	AD
ENSG00000254772	11	62277073	62392401	329	60	141573	1.4837	0.068943	EEF1G	0.32935	AD
ENSG00000255508	11	62277075	62409003	379	64	141573	1.3649	0.08614	MIR3654	0.365272	AD
ENSG00000149016	11	62292517	62409649	338	51	141573	1.3843	0.083128	TUT1	0.360341	AD
ENSG00000149480	11	62310686	62419312	328	57	141573	1.3519	0.088208	MTA2	0.369125	AD
ENSG00000149499	11	62319690	62430237	345	58	141573	1.0926	0.13729	EML3	0.448869	AD
ENSG00000149489	11	62329194	62432592	320	60	141573	1.0085	0.15661	ROM1	0.472601	AD
ENSG00000149541	11	62332768	62439647	336	59	141573	1.125	0.13029	B3GAT3	0.44152	AD
ENSG00000089597	11	62342298	62464104	382	68	141573	1.4259	0.076942	GANAB	0.347732	AD
ENSG00000185085	11	62364320	62470774	360	55	141573	1.4545	0.072899	INTS5	0.338101	AD
ENSG00000255432	11	62367166	62482650	399	79	141573	1.5588	0.059526	RP11-831H9.11	0.306727	AD
ENSG00000162194	11	62380287	62489727	376	74	141573	1.3197	0.093473	C11orf48	0.37863	AD
ENSG00000214756	11	62382781	62485968	351	75	141573	1.2351	0.10839	METTL12	0.406331	AD
ENSG00000204922	11	62387745	62491159	358	65	141573	1.3373	0.090567	C11orf83	0.373594	AD
ENSG00000162191	11	62393970	62496567	362	66	141573	1.4773	0.069798	UBXN1	0.331236	AD
ENSG00000177363	11	62403874	62507371	372	55	141573	1.5354	0.062343	LRRN4CL	0.31332	AD
ENSG00000168000	11	62407747	62527317	434	69	141573	1.5054	0.066114	BSCL2	0.323192	AD
ENSG00000234857	11	62407747	62544856	508	63	141573	1.3131	0.094575	HNRNPUL2-BSCL2	0.380672	AD
ENSG00000162188	11	62425130	62526673	378	57	141573	1.4963	0.06729	GNG3	0.326122	AD
ENSG00000214753	11	62430102	62544821	437	74	141573	1.3784	0.084044	HNRNPUL2	0.362106	AD
ENSG00000162222	11	62445541	62557765	423	68	141573	1.2012	0.11483	TTC9C	0.417026	AD
ENSG00000185670	11	62465791	62571660	403	74	141573	0.8965	0.18499	ZBTB3	0.507925	AD
ENSG00000168002	11	62479016	62584182	391	72	141573	0.60152	0.27375	POLR2G	0.595349	AD
ENSG00000162227	11	62488775	62604814	418	74	141573	0.54032	0.29449	TAF6L	0.613489	AD
ENSG00000168569	11	62489101	62609493	469	70	141573	0.41922	0.33753	TMEM223	0.645351	AD
ENSG00000185475	11	62504887	62607877	367	58	141573	0.086687	0.46546	TMEM179B	0.723474	AD
ENSG00000162231	11	62509595	62623774	444	67	141573	-0.11607	0.5462	NXF1	0.766092	AD
ENSG00000162236	11	62524369	62649560	452	62	141573	-0.19104	0.57575	STX5	0.782261	AD
ENSG00000133316	11	62549814	62659281	389	48	141573	0.021033	0.49161	WDR74	0.735722	AD
ENSG00000168003	11	62573518	62706352	481	74	141573	1.1257	0.13015	SLC3A2	0.44152	AD
ENSG00000168539	11	62626151	62739279	380	76	141573	2.037	0.020824	CHRM1	0.180126	AD
ENSG00000197901	11	62653857	62802455	549	91	141573	1.7716	0.03823	SLC22A6	0.246674	AD
ENSG00000149452	11	62706626	62833311	552	95	141573	1.4808	0.069326	SLC22A8	0.330436	AD
ENSG00000197658	11	62797412	62961693	1109	48	141573	1.0942	0.13694	SLC22A24	0.448869	AD
ENSG00000184999	11	62855339	63187190	2075	63	141573	1.8125	0.034951	SLC22A10	0.23598	AD
ENSG00000196600	11	62881248	63047124	1020	52	141573	1.7678	0.038549	SLC22A25	0.247421	AD
ENSG00000149742	11	63087261	63227766	829	63	141573	1.4757	0.070006	SLC22A9	0.331647	AD
ENSG00000168004	11	63178876	63308666	532	76	141573	0.035408	0.48588	HRASLS5	0.733438	AD
ENSG00000133317	11	63223556	63334246	375	96	141573	-0.21646	0.58568	LGALS12	0.787609	AD
ENSG00000133321	11	63254281	63363934	364	106	141573	0.34536	0.36491	RARRES3	0.664378	AD
ENSG00000133328	11	63270242	63380855	368	94	141573	0.3109	0.37794	HRASLS2	0.673033	AD
ENSG00000176485	11	63290667	63434355	455	108	141573	0.83838	0.20091	PLA2G16	0.525641	AD
ENSG00000184743	11	63341559	63489393	459	75	141573	1.0509	0.14665	ATL3	0.460353	AD
ENSG00000133318	11	63398918	63577363	581	53	141573	1.2148	0.11221	RTN3	0.412678	AD
ENSG00000168005	11	63530860	63645190	484	80	141573	1.9327	0.026636	C11orf84	0.207889	AD
ENSG00000072518	11	63556400	63728491	712	71	141573	1.8652	0.03108	MARK2	0.222321	AD
ENSG00000167771	11	63628693	63734316	418	60	141573	1.9634	0.024802	RCOR2	0.198864	AD
ENSG00000110583	11	63656431	63774800	488	57	141573	1.9069	0.028267	NAA40	0.213463	AD
ENSG00000176340	11	63692079	63794015	461	45	141573	1.6928	0.04525	COX8A	0.268728	AD
ENSG00000256100	11	63692092	63805818	502	57	141573	1.7771	0.03778	AP000721.4	0.244896	AD
ENSG00000167770	11	63703325	63819283	539	63	141573	1.7198	0.042734	OTUB1	0.261621	AD
ENSG00000133315	11	63716030	63983578	1198	125	141573	2.4098	0.0079805	MACROD1	0.102917	AD
ENSG00000126500	11	63820660	63936645	542	81	141573	1.9958	0.02298	FLRT1	0.190658	AD
ENSG00000168439	11	63902744	64022015	479	65	141573	3.0117	0.0012988	STIP1	0.03136	AD
ENSG00000149781	11	63924150	64041354	441	73	141573	3.3275	0.00043807	FERMT3	0.0143863	AD
ENSG00000149743	11	63941271	64043726	383	62	141573	3.1869	0.00071915	TRPT1	0.0207272	AD
ENSG00000149761	11	63943413	64048158	399	66	141573	3.3737	0.00037084	NUDT22	0.0126703	AD
ENSG00000110011	11	63947750	64051758	396	62	141573	3.2589	0.00055922	DNAJC4	0.0171173	AD
ENSG00000173511	11	63952010	64056259	399	69	141573	3.4337	0.00029772	VEGFB	0.0107632	AD
ENSG00000173486	11	63958475	64061604	389	66	141573	3.3567	0.00039435	FKBP2	0.0132834	AD
ENSG00000173457	11	63961956	64064413	375	74	141573	3.533	0.00020546	PPP1R14B	0.00809089	AD
ENSG00000149782	11	63968995	64086622	406	73	141573	3.4353	0.0002959	PLCB3	0.0107632	AD
ENSG00000002330	11	63987302	64102176	396	68	141573	3.3226	0.00044591	BAD	0.0145655	AD
ENSG00000173264	11	63987534	64106972	414	78	141573	3.5454	0.00019603	GPR137	0.00775151	AD
ENSG00000182450	11	64008774	64117503	374	66	141573	3.3898	0.00034967	KCNK4	0.0120985	AD
ENSG00000219435	11	64017863	64122242	354	60	141573	3.0606	0.0011046	TEX40	0.0282042	AD
ENSG00000173153	11	64023044	64134215	388	64	141573	3.0535	0.0011311	ESRRA	0.0286131	AD
ENSG00000173113	11	64033932	64135556	359	59	141573	2.8621	0.0021043	TRMT112	0.04359	AD
ENSG00000126432	11	64035560	64139283	364	60	141573	2.8876	0.0019408	PRDX5	0.0414623	AD
ENSG00000168071	11	64057695	64175006	452	64	141573	2.4161	0.0078443	CCDC88B	0.101503	AD
ENSG00000162302	11	64076620	64189687	473	71	141573	2.2407	0.012522	RPS6KA4	0.13585	AD
ENSG00000181908	11	64166546	64269126	473	70	141573	-0.029318	0.51169	AP003774.4	0.746583	AD
ENSG00000168065	11	64273098	64390347	586	79	141573	-0.1867	0.57405	SLC22A11	0.78162	AD
ENSG00000197891	11	64308113	64419820	497	76	141573	-0.17782	0.57057	SLC22A12	0.780106	AD
ENSG00000110076	11	64323646	64540660	839	88	141573	-0.62886	0.73528	NRXN2	0.863153	AD
ENSG00000068831	11	64444383	64562928	384	62	141573	-0.17302	0.56868	RASGRP2	0.779085	AD
ENSG00000068976	11	64463861	64577769	362	54	141573	-0.1781	0.57068	PYGM	0.780117	AD
ENSG00000168066	11	64482078	64596258	381	73	141573	-0.12556	0.54996	SF1	0.768558	AD
ENSG00000168067	11	64506290	64620713	415	93	141573	-0.39633	0.65407	MAP4K2	0.822023	AD
ENSG00000133895	11	64520982	64628766	420	101	141573	0.079821	0.46819	MEN1	0.724299	AD
ENSG00000171219	11	64540859	64662041	490	101	141573	0.52034	0.30141	CDC42BPG	0.618414	AD
ENSG00000110047	11	64569114	64705768	601	83	141573	0.61695	0.26863	EHD1	0.590851	AD
ENSG00000110046	11	64612007	64734722	537	57	141573	0.45308	0.32525	ATG2A	0.636249	AD
ENSG00000068971	11	64635025	64751945	512	52	141573	0.11412	0.45457	PPP2R5B	0.717613	AD
ENSG00000149735	11	64651943	64753360	471	56	141573	-0.078104	0.53113	GPHA2	0.757729	AD
ENSG00000168070	11	64654989	64789557	648	64	141573	-0.46733	0.67987	C11orf85	0.83476	AD
ENSG00000168062	11	64705415	64814517	544	63	141573	-0.59977	0.72567	BATF2	0.8577	AD
ENSG00000213465	11	64731585	64839656	535	71	141573	-0.29611	0.61643	ARL2	0.802864	AD
ENSG00000273003	11	64731654	64858042	594	64	141573	-0.22041	0.58722	RP11-399J13.3	0.78831	AD
ENSG00000110025	11	64744880	64858044	529	71	141573	-0.18296	0.57259	SNX15	0.780968	AD
ENSG00000168061	11	64758373	64862300	472	72	141573	0.069661	0.47223	SAC3D1	0.726134	AD
ENSG00000168060	11	64762290	64876021	504	57	141573	0.030134	0.48798	NAALADL1	0.734084	AD
ENSG00000146670	11	64783772	64901636	473	73	141573	0.23466	0.40724	CDCA5	0.690262	AD
ENSG00000162300	11	64801695	64905870	394	72	141573	0.30662	0.37957	ZFPL1	0.674426	AD
ENSG00000187066	11	64802451	64906847	399	69	141573	0.33377	0.36928	TMEM262	0.668013	AD
ENSG00000149823	11	64806796	64929332	476	72	141573	0.50313	0.30744	VPS51	0.622535	AD
ENSG00000149809	11	64829317	64933856	398	81	141573	0.5945	0.27609	TM7SF2	0.597834	AD
ENSG00000174276	11	64833875	64935170	380	67	141573	0.55352	0.28995	ZNHIT2	0.610154	AD
ENSG00000149806	11	64838100	64939945	383	77	141573	0.6171	0.26858	FAU	0.590851	AD
ENSG00000162298	11	64839252	64952004	429	87	141573	0.77324	0.21969	SYVN1	0.545767	AD
ENSG00000149792	11	64839655	64944843	392	69	141573	0.48777	0.31286	MRPL49	0.627395	AD
ENSG00000204710	11	64887625	64990715	405	75	141573	1.1966	0.11573	SPDYC	0.41894	AD
ENSG00000254614	11	64895077	64999305	400	74	141573	1.2382	0.10783	AP003068.23	0.405562	AD
ENSG00000014216	11	64898037	65029477	488	74	141573	1.1498	0.12512	CAPN1	0.434633	AD
ENSG00000014138	11	64979233	65123060	446	79	141573	0.81617	0.2072	POLA2	0.531928	AD
ENSG00000149798	11	65032289	65139900	315	66	141573	0.71008	0.23883	CDC42EP2	0.564073	AD
ENSG00000133884	11	65051225	65170720	392	80	141573	0.5	0.30854	DPF2	0.623511	AD
ENSG00000173825	11	65072238	65175084	356	84	141573	0.55152	0.29064	TIGD3	0.610416	AD
ENSG00000162241	11	65092663	65201172	367	76	141573	0.3128	0.37722	SLC25A45	0.672754	AD
ENSG00000126391	11	65104070	65230996	470	70	141573	0.29654	0.38341	FRMD8	0.675645	AD
ENSG00000173727	11	65172728	65284028	443	49	141573	0.66762	0.25219	AP000769.1	0.577315	AD
ENSG00000142186	11	65242548	65356175	368	61	141573	1.3785	0.084021	SCYL1	0.362106	AD
ENSG00000168056	11	65256276	65376401	390	82	141573	1.7155	0.043125	LTBP3	0.262809	AD
ENSG00000173465	11	65287901	65391413	357	81	141573	1.5028	0.066442	SSSCA1	0.323995	AD
ENSG00000176973	11	65289820	65391669	351	80	141573	1.532	0.062763	FAM89B	0.314375	AD
ENSG00000173442	11	65293509	65410121	406	92	141573	1.4789	0.069578	EHBP1L1	0.330916	AD
ENSG00000269018	11	65308665	65409947	355	73	141573	1.1531	0.12442	AP001362.1	0.433542	AD
ENSG00000173338	11	65310326	65413467	362	82	141573	1.1156	0.1323	KCNK7	0.443453	AD
ENSG00000173327	11	65315226	65432853	414	94	141573	0.96739	0.16667	MAP3K11	0.487089	AD
ENSG00000197136	11	65333244	65454910	443	80	141573	0.63685	0.26211	PCNXL3	0.58477	AD
ENSG00000213445	11	65355568	65468401	430	77	141573	0.6389	0.26144	SIPA1	0.584142	AD
ENSG00000173039	11	65371067	65480565	422	68	141573	0.24659	0.40261	RELA	0.687004	AD
ENSG00000172977	11	65429467	65537075	447	44	141573	0.077931	0.46894	KAT5	0.72456	AD
ENSG00000172922	11	65432367	65538418	437	43	141573	0.10849	0.45681	RNASEH2C	0.718359	AD
ENSG00000254470	11	65493364	65598273	422	58	141573	1.6761	0.046859	AP5B1	0.273013	AD
ENSG00000172818	11	65504493	65614690	430	64	141573	1.8457	0.032467	OVOL1	0.227244	AD
ENSG00000172757	11	65540493	65679497	577	59	141573	2.5907	0.0047893	CFL1	0.0755743	AD
ENSG00000172803	11	65551112	65674367	524	48	141573	2.535	0.0056224	SNX32	0.0835009	AD
ENSG00000172732	11	65574597	65685124	453	64	141573	2.9918	0.0013869	MUS81	0.032864	AD
ENSG00000172638	11	65583912	65691063	421	67	141573	2.8083	0.0024904	EFEMP2	0.0488813	AD
ENSG00000172543	11	65597280	65701212	412	70	141573	2.6944	0.0035258	CTSW	0.0620638	AD
ENSG00000172500	11	65601212	65706010	415	69	141573	2.4248	0.0076577	FIBP	0.100106	AD
ENSG00000175602	11	65607875	65709105	403	69	141573	2.3097	0.010453	CCDC85B	0.122105	AD
ENSG00000175592	11	65609520	65718044	437	72	141573	2.1684	0.015065	FOSL1	0.149625	AD
ENSG00000175573	11	65634279	65736588	425	60	141573	1.8954	0.029022	C11orf68	0.216098	AD
ENSG00000175550	11	65636728	65739032	424	59	141573	1.8476	0.032332	DRAP1	0.227109	AD
ENSG00000175467	11	65679160	65797299	524	48	141573	0.023024	0.49082	SART1	0.735114	AD
ENSG00000175376	11	65714016	65819647	502	62	141573	0.10617	0.45772	EIF1AD	0.718914	AD
ENSG00000175334	11	65719550	65821620	478	56	141573	0.11324	0.45492	BANF1	0.717822	AD
ENSG00000175315	11	65729312	65830976	465	54	141573	0.11062	0.45596	CST6	0.718354	AD
ENSG00000175294	11	65734223	65843988	485	61	141573	0.047517	0.48105	CATSPER1	0.730738	AD
ENSG00000175229	11	65759423	65866651	421	61	141573	-0.042581	0.51698	GAL3ST3	0.749947	AD
ENSG00000087365	11	65768200	65886779	447	60	141573	-0.078746	0.53138	SF3B2	0.757729	AD
ENSG00000255038	11	65784748	65887090	366	46	141573	-0.033694	0.51344	RP11-1167A19.2	0.74748	AD
ENSG00000175115	11	65787834	66062218	923	60	141573	0.064856	0.47414	PACS1	0.726878	AD
ENSG00000174996	11	65974765	66085331	385	74	141573	-0.08635	0.53441	KLC2	0.759528	AD
ENSG00000174903	11	65986004	66094963	384	79	141573	-0.1566	0.56222	RAB1B	0.775127	AD
ENSG00000174871	11	65995661	66102772	384	84	141573	-0.38003	0.64804	CNIH2	0.819407	AD
ENSG00000174851	11	66002051	66106641	382	89	141573	-0.40496	0.65725	YIF1A	0.823757	AD
ENSG00000179292	11	66009341	66114135	386	86	141573	-0.44249	0.67093	TMEM151A	0.829284	AD
ENSG00000174807	11	66031958	66134515	387	66	141573	-0.22506	0.58903	CD248	0.788865	AD
ENSG00000174791	11	66047713	66154311	381	62	141573	-0.96756	0.83337	RIN1	0.907701	AD
ENSG00000174744	11	66054804	66162596	403	61	141573	-0.65497	0.74376	BRMS1	0.867361	AD
ENSG00000174684	11	66062843	66165163	388	53	141573	-0.53354	0.70317	B3GNT1	0.845744	AD
ENSG00000255468	11	66065421	66182275	440	54	141573	-0.27117	0.60687	RP11-867G23.8	0.797757	AD
ENSG00000174669	11	66079992	66189685	418	47	141573	-0.2241	0.58866	SLC29A2	0.788748	AD
ENSG00000174576	11	66138475	66244178	342	66	141573	0.51304	0.30396	NPAS4	0.620763	AD
ENSG00000174547	11	66152546	66284209	443	64	141573	0.43393	0.33217	MRPL11	0.641338	AD
ENSG00000174516	11	66184216	66294808	342	54	141573	0.47133	0.3187	PELI3	0.631809	AD
ENSG00000254986	11	66197484	66327130	420	43	141573	0.18744	0.42566	DPP3	0.699809	AD
ENSG00000256349	11	66226550	66351084	444	43	141573	-0.087028	0.53468	CTD-3074O7.11	0.759528	AD
ENSG00000174483	11	66228077	66351098	440	43	141573	-0.19195	0.57611	BBS1	0.782346	AD
ENSG00000174165	11	66238108	66363709	429	46	141573	-0.32933	0.62905	ZDHHC24	0.807922	AD
ENSG00000174080	11	66280934	66386312	331	45	141573	-0.59771	0.72498	CTSF	0.857647	AD
ENSG00000182791	11	66307640	66410554	296	57	141573	-0.79322	0.78617	CCDC87	0.885113	AD
ENSG00000173992	11	66310292	66423490	315	59	141573	-0.70979	0.76108	CCS	0.875242	AD
ENSG00000239306	11	66334053	66444818	274	57	141573	-0.42976	0.66632	RBM14	0.827032	AD
ENSG00000248643	11	66334097	66463940	322	64	141573	-0.41408	0.66059	RBM14-RBM4	0.824715	AD
ENSG00000173933	11	66334097	66484153	372	84	141573	-0.4216	0.66334	RBM4	0.825669	AD
ENSG00000173914	11	66382469	66495392	280	78	141573	-0.33399	0.63081	RBM4B	0.80896	AD
ENSG00000173898	11	66402719	66546697	353	105	141573	-0.25215	0.59954	SPTBN2	0.793674	AD
ENSG00000173715	11	66461922	66660987	534	96	141573	-0.46432	0.67879	C11orf80	0.83414	AD
ENSG00000173653	11	66560306	66664017	310	70	141573	-0.6841	0.75305	RCE1	0.871678	AD
ENSG00000173599	11	66565704	66775847	652	82	141573	-0.65971	0.74528	PC	0.867986	AD
ENSG00000173621	11	66574118	66677946	343	75	141573	-1.3491	0.91134	LRFN4	0.945961	AD
ENSG00000173237	11	66692748	66794475	304	75	141573	-0.10639	0.54236	C11orf86	0.763453	AD
ENSG00000173227	11	66724249	66868334	466	79	141573	0.037302	0.48512	SYT12	0.73332	AD
ENSG00000173156	11	66774289	66889484	384	83	141573	0.11386	0.45468	RHOD	0.71768	AD
ENSG00000173120	11	66836740	67075558	714	77	141573	0.60018	0.27419	KDM2A	0.595806	AD
ENSG00000179038	11	66913391	67014638	281	61	141573	0.56159	0.2872	AP001885.1	0.607846	AD
ENSG00000173020	11	66983881	67104027	372	62	141573	0.78149	0.21726	ADRBK1	0.543243	AD
ENSG00000172932	11	67006018	67119956	326	55	141573	0.70495	0.24042	ANKRD13D	0.566118	AD
ENSG00000172830	11	67020919	67130078	329	58	141573	0.9544	0.16994	SSH3	0.49108	AD
ENSG00000175482	11	67068248	67174443	336	47	141573	0.88073	0.18923	POLD4	0.51213	AD
ENSG00000175505	11	67081639	67191648	357	47	141573	0.78631	0.21584	CLCF1	0.541439	AD
ENSG00000172613	11	67109176	67215881	356	62	141573	0.55798	0.28843	RAD9A	0.608674	AD
ENSG00000172531	11	67115654	67238654	456	64	141573	0.31712	0.37558	PPP1CA	0.671648	AD
ENSG00000175463	11	67121386	67227560	401	67	141573	0.41049	0.34072	TBC1D10C	0.647053	AD
ENSG00000172508	11	67132439	67243078	421	63	141573	0.2417	0.40451	CARNS1	0.688016	AD
ENSG00000175634	11	67145931	67252872	404	63	141573	0.101	0.45977	RPS6KB2	0.719856	AD
ENSG00000213402	11	67152981	67255538	387	59	141573	0.10927	0.45649	PTPRCAP	0.718359	AD
ENSG00000172725	11	67155519	67261292	401	59	141573	0.04816	0.48079	CORO1B	0.73073	AD
ENSG00000175514	11	67168772	67270200	392	51	141573	-0.18582	0.57371	GPR152	0.781532	AD
ENSG00000175544	11	67169877	67276699	407	60	141573	-0.37294	0.6454	CABP4	0.817678	AD
ENSG00000172663	11	67181824	67286743	404	57	141573	-0.58471	0.72063	TMEM134	0.855342	AD
ENSG00000110711	11	67200512	67308574	414	60	141573	-0.6631	0.74637	AIP	0.868814	AD
ENSG00000110697	11	67209239	67323734	454	74	141573	-0.853	0.80317	PITPNM1	0.892676	AD
ENSG00000167797	11	67223968	67326120	396	67	141573	-0.85728	0.80435	CDK2AP2	0.89323	AD
ENSG00000167791	11	67236383	67340899	427	67	141573	-0.44393	0.67145	CABP2	0.8296	AD
ENSG00000084207	11	67301066	67404131	546	42	141573	0.11927	0.45253	GSTP1	0.716628	AD
ENSG00000184224	11	67320351	67424177	577	49	141573	-0.027598	0.51101	C11orf72	0.746275	AD
ENSG00000167792	11	67324323	67430006	586	50	141573	-0.047763	0.51905	NDUFV1	0.751224	AD
ENSG00000167799	11	67345409	67447401	558	65	141573	-0.37357	0.64564	NUDT8	0.817819	AD
ENSG00000167800	11	67348774	67457031	573	59	141573	-0.41931	0.66251	TBX10	0.825663	AD
ENSG00000132744	11	67360026	67468130	576	69	141573	-0.67735	0.75091	ACY3	0.870561	AD
ENSG00000132746	11	67379633	67498671	772	89	141573	-1.5915	0.94425	ALDH3B2	0.96311	AD
ENSG00000110057	11	67708575	67822452	713	70	141573	1.633	0.051238	UNC93B1	0.284145	AD
ENSG00000006534	11	67726048	67846744	643	75	141573	1.1464	0.12582	ALDH3B1	0.435688	AD
ENSG00000110717	11	67748084	67854111	472	75	141573	0.81621	0.20719	NDUFS8	0.531928	AD
ENSG00000110719	11	67756483	67868362	471	85	141573	0.69299	0.24416	TCIRG1	0.569843	AD
ENSG00000110721	11	67770326	67938911	648	79	141573	0.28434	0.38807	CHKA	0.678177	AD
ENSG00000110066	11	67872330	68031295	608	90	141573	0.17078	0.4322	SUV420H1	0.704016	AD
ENSG00000171067	11	67978803	68089469	454	77	141573	1.0915	0.13752	C11orf24	0.44916	AD
ENSG00000162337	11	68030077	68266743	1092	100	141573	0.76737	0.22143	LRP5	0.547011	AD
ENSG00000110075	11	68178186	68432802	1215	60	141573	0.84519	0.199	PPP6R3	0.523585	AD
ENSG00000069482	11	68401247	68508643	501	61	141573	0.21219	0.41598	GAL	0.695024	AD
ENSG00000132749	11	68424908	68569032	539	70	141573	-1.0205	0.84625	MTL5	0.913688	AD
ENSG00000110090	11	68472088	68661878	784	81	141573	-1.6426	0.94976	CPT1A	0.965738	AD
ENSG00000197345	11	68608744	68721303	606	44	141573	-1.0384	0.85046	MRPL21	0.915998	AD
ENSG00000132740	11	68621310	68758070	725	45	141573	-0.69677	0.75703	IGHMBP2	0.873602	AD
ENSG00000172938	11	68697490	68798455	485	52	141573	-0.80062	0.78832	MRGPRD	0.885719	AD
ENSG00000172935	11	68721863	68830877	547	73	141573	-0.90888	0.81829	MRGPRF	0.89983	AD
ENSG00000162341	11	68766365	68908072	783	88	141573	-1.8242	0.96594	TPCN2	0.975543	AD
ENSG00000172927	11	69011605	69232494	829	107	141573	-0.056087	0.52236	MYEOV	0.752607	AD
ENSG00000110092	11	69405855	69519242	507	75	141573	-1.4871	0.9315	CCND1	0.956799	AD
ENSG00000149716	11	69417844	69540184	543	98	141573	-1.2307	0.89079	ORAOV1	0.935892	AD
ENSG00000162344	11	69463000	69569410	524	96	141573	-0.73434	0.76863	FGF19	0.878408	AD
ENSG00000268351	11	69537254	69637718	569	84	141573	-0.24457	0.59661	AP001888.1	0.792286	AD
ENSG00000075388	11	69537797	69640171	572	78	141573	-0.23298	0.59211	FGF4	0.790156	AD
ENSG00000186895	11	69574992	69683792	502	64	141573	-0.97666	0.83563	FGF3	0.908515	AD
ENSG00000131620	11	69874408	70085634	1162	126	141573	0.70757	0.23961	ANO1	0.56514	AD
ENSG00000168040	11	69999269	70103496	567	71	141573	0.97359	0.16513	FADD	0.485112	AD
ENSG00000131626	11	70066806	70280509	933	80	141573	0.88882	0.18705	PPFIA1	0.509915	AD
ENSG00000085733	11	70194510	70332690	486	70	141573	-0.334	0.63081	CTTN	0.80896	AD
ENSG00000162105	11	70263961	71013623	2021	177	141573	1.7117	0.043478	SHANK2	0.263615	AD
ENSG00000172893	11	71089239	71213914	747	56	141573	-0.052348	0.52087	DHCR7	0.75188	AD
ENSG00000172890	11	71114155	71285153	1015	56	141573	-1.5565	0.9402	NADSYN1	0.961093	AD
ENSG00000244411	11	71188313	71289210	618	61	141573	-1.9352	0.97352	KRTAP5-7	0.980088	AD
ENSG00000241233	11	71199071	71300253	625	66	141573	-2.1118	0.98265	KRTAP5-8	0.986586	AD
ENSG00000254997	11	71209466	71310653	663	78	141573	-1.8345	0.96671	KRTAP5-9	0.975918	AD
ENSG00000204572	11	71226609	71329980	708	71	141573	-0.42006	0.66278	KRTAP5-10	0.825669	AD
ENSG00000204571	11	71242901	71364399	901	71	141573	-0.29066	0.61434	KRTAP5-11	0.801618	AD
ENSG00000187811	11	71242956	71368487	938	70	141573	-0.33866	0.63257	AP000867.1	0.810075	AD
ENSG00000158483	11	71448556	71562282	862	42	141573	0.91343	0.18051	FAM86C1	0.504131	AD
ENSG00000184276	11	71494246	71598756	811	37	141573	0.93503	0.17489	DEFB108B	0.497131	AD
ENSG00000254469	11	71526555	71689700	1017	33	141573	-0.17779	0.57055	RP11-849H4.2	0.780106	AD
ENSG00000137522	11	71589747	71758643	847	34	141573	-1.5516	0.93962	RNF121	0.961093	AD
ENSG00000137496	11	71659587	71766761	468	36	141573	-1.7621	0.96097	IL18BP	0.972868	AD
ENSG00000137497	11	71663910	71841739	743	33	141573	-1.7899	0.96326	NUMA1	0.974021	AD
ENSG00000184154	11	71741382	71871828	560	38	141573	-0.49489	0.68966	LRTOMT	0.839986	AD
ENSG00000149357	11	71746941	71864433	497	44	141573	-0.83815	0.79903	LAMTOR1	0.890562	AD
ENSG00000110200	11	71767424	71873826	473	41	141573	-0.30388	0.61939	ANAPC15	0.803787	AD
ENSG00000110203	11	71775915	71900936	556	54	141573	-0.33743	0.6321	FOLR3	0.80992	AD
ENSG00000110195	11	71850602	71957345	456	66	141573	0.36878	0.35614	FOLR1	0.658535	AD
ENSG00000165457	11	71877645	71982994	400	64	141573	0.49755	0.3094	FOLR2	0.624588	AD
ENSG00000165458	11	71884745	72000149	425	66	141573	0.95895	0.16879	INPPL1	0.490151	AD
ENSG00000165462	11	71900121	72006708	399	60	141573	1.1018	0.13527	PHOX2A	0.447197	AD
ENSG00000162129	11	71953469	72195692	936	62	141573	2.7079	0.0033852	CLPB	0.0601432	AD
ENSG00000186642	11	72237185	72435635	924	103	141573	0.26427	0.39579	PDE2A	0.682856	AD
ENSG00000186635	11	72346114	72554644	855	84	141573	1.0649	0.14346	ARAP1	0.456335	AD
ENSG00000214530	11	72415774	72554726	532	63	141573	1.4435	0.074445	STARD10	0.341831	AD
ENSG00000168010	11	72475353	72604719	447	91	141573	1.7343	0.041431	ATG16L2	0.257079	AD
ENSG00000137478	11	72497790	72903306	1341	93	141573	1.1832	0.11836	FCHSD2	0.424279	AD
ENSG00000175591	11	72879343	72997397	488	125	141573	1.7143	0.043241	P2RY2	0.263176	AD
ENSG00000171631	11	72925550	73059662	611	85	141573	0.3012	0.38163	P2RY6	0.675072	AD
ENSG00000110237	11	72969334	73130136	740	65	141573	0.73588	0.2309	ARHGEF17	0.557376	AD
ENSG00000054967	11	73037309	73158519	542	42	141573	1.0652	0.14339	RELT	0.456335	AD
ENSG00000054965	11	73061532	73359234	1268	62	141573	0.96769	0.1666	FAM168A	0.487079	AD
ENSG00000021300	11	73307223	73423864	610	63	141573	0.61615	0.2689	PLEKHB1	0.591264	AD
ENSG00000175582	11	73336683	73522182	949	57	141573	0.78207	0.21709	RAB6A	0.543243	AD
ENSG00000175581	11	73448361	73626178	908	52	141573	0.80315	0.21094	MRPL48	0.536246	AD
ENSG00000181924	11	73533712	73638033	560	36	141573	0.66033	0.25452	COA4	0.578789	AD
ENSG00000175575	11	73537744	73688790	822	47	141573	0.36714	0.35676	PAAF1	0.658535	AD
ENSG00000187726	11	73611364	73731411	608	65	141573	-0.84089	0.7998	DNAJB13	0.891242	AD
ENSG00000175567	11	73635712	73744352	563	72	141573	-1.1111	0.86674	UCP2	0.924932	AD
ENSG00000175564	11	73661326	73770480	579	62	141573	-1.1112	0.86676	UCP3	0.924932	AD
ENSG00000168014	11	73673763	73932255	1159	58	141573	-0.7317	0.76782	C2CD3	0.878119	AD
ENSG00000214517	11	73832144	74015748	761	52	141573	-0.22506	0.58903	PPME1	0.788865	AD
ENSG00000149380	11	73896846	74072702	797	54	141573	0.027926	0.48886	P4HA3	0.734339	AD
ENSG00000165434	11	73991363	74159518	783	51	141573	0.16607	0.43405	PGM2L1	0.704566	AD
ENSG00000175538	11	74115886	74228774	563	69	141573	-1.9789	0.97609	KCNE3	0.982003	AD
ENSG00000175536	11	74152757	74254778	544	47	141573	-1.6208	0.94747	LIPT2	0.964765	AD
ENSG00000077514	11	74154896	74430162	1415	94	141573	-0.80304	0.78903	POLD3	0.885786	AD
ENSG00000054938	11	74357474	74492430	655	98	141573	-0.76732	0.77855	CHRDL2	0.882312	AD
ENSG00000166439	11	74409913	74603458	755	59	141573	-0.24852	0.59813	RNF169	0.79303	AD
ENSG00000166435	11	74468784	74710245	868	55	141573	0.077567	0.46909	XRRA1	0.724693	AD
ENSG00000118363	11	74610292	74740076	434	55	141573	-0.078872	0.53143	SPCS2	0.757729	AD
ENSG00000162139	11	74649179	74779938	463	57	141573	-0.47976	0.6843	NEU3	0.837178	AD
ENSG00000171561	11	74749758	74850799	480	55	141573	-0.7786	0.78189	OR2AT4	0.883405	AD
ENSG00000137491	11	74761608	74967594	960	79	141573	-0.67519	0.75022	SLCO2B1	0.870184	AD
ENSG00000261594	11	74901950	75004742	395	71	141573	-0.31192	0.62245	TPBGL	0.804824	AD
ENSG00000137486	11	74925226	75112873	775	113	141573	-0.47619	0.68303	ARRB1	0.836832	AD
ENSG00000149273	11	75060530	75183324	509	78	141573	0.17156	0.43189	RPS3	0.703691	AD
ENSG00000149243	11	75083438	75191674	433	77	141573	0.23008	0.40902	KLHL35	0.691377	AD
ENSG00000158555	11	75095685	75286948	887	87	141573	-0.22331	0.58835	GDPD5	0.788609	AD
ENSG00000149257	11	75223101	75333828	527	80	141573	-0.74573	0.77209	SERPINH1	0.879498	AD
ENSG00000171533	11	75247963	75430165	785	79	141573	0.097001	0.46136	MAP6	0.720955	AD
ENSG00000166391	11	75378864	75494003	553	69	141573	1.033	0.1508	MOGAT2	0.465876	AD
ENSG00000062282	11	75420557	75562579	623	49	141573	0.51553	0.30309	DGAT2	0.620175	AD
ENSG00000198382	11	75476212	75904239	1655	90	141573	-0.48772	0.68713	UVRAG	0.838874	AD
ENSG00000085741	11	75847369	75971780	739	103	141573	-0.43296	0.66748	WNT11	0.82759	AD
ENSG00000137492	11	76011000	76142015	575	75	141573	0.5034	0.30734	PRKRIR	0.622535	AD
ENSG00000179240	11	76042357	76175663	527	77	141573	0.98818	0.16153	RP11-111M22.2	0.47927	AD
ENSG00000158636	11	76105967	76314069	915	83	141573	1.0857	0.13881	C11orf30	0.451026	AD
ENSG00000137507	11	76318568	76431791	716	117	141573	-0.73859	0.76992	LRRC32	0.878492	AD
ENSG00000182704	11	76443295	76559198	551	84	141573	0.095818	0.46183	TSKU	0.721336	AD
ENSG00000078124	11	76521911	76787841	1109	34	141573	0.52122	0.30111	ACER3	0.618044	AD
ENSG00000198488	11	76695385	76803096	317	30	141573	0.36816	0.35638	B3GNT6	0.658535	AD
ENSG00000149260	11	76727979	76887201	446	67	141573	0.9282	0.17665	CAPN5	0.49931	AD
ENSG00000254550	11	76763886	76864377	265	43	141573	0.90057	0.18391	OMP	0.506635	AD
ENSG00000137474	11	76789310	76976284	773	68	141573	1.1083	0.13386	MYO7A	0.444779	AD
ENSG00000178795	11	76877603	77062732	941	55	141573	0.78192	0.21713	GDPD4	0.543243	AD
ENSG00000149269	11	76982752	77235680	1157	69	141573	0.86885	0.19246	PAK1	0.515103	AD
ENSG00000268635	11	77134416	77238074	477	77	141573	0.93081	0.17597	DKFZP434E1119	0.498273	AD
ENSG00000074201	11	77175981	77398850	945	83	141573	0.20928	0.41712	CLNS1A	0.695892	AD
ENSG00000178301	11	77250436	77371400	511	40	141573	-0.078743	0.53138	AQP11	0.757729	AD
ENSG00000048649	11	77321041	77582063	1091	46	141573	-0.5783	0.71847	RSF1	0.854443	AD
ENSG00000087884	11	77482155	77679478	873	51	141573	-0.7945	0.78655	AAMDC	0.885146	AD
ENSG00000149262	11	77539766	77755724	1032	63	141573	-0.88099	0.81084	INTS4	0.896817	AD
ENSG00000151364	11	77676761	77807237	725	73	141573	0.065252	0.47399	KCTD14	0.726878	AD
ENSG00000259112	11	77678017	77840911	978	62	141573	0.20634	0.41826	NDUFC2-KCTD14	0.696407	AD
ENSG00000151365	11	77724907	77829397	654	38	141573	0.56548	0.28587	THRSP	0.606779	AD
ENSG00000151366	11	77729350	77841265	728	36	141573	0.5599	0.28778	NDUFC2	0.608155	AD
ENSG00000159063	11	77761982	77900706	852	56	141573	0.69795	0.2426	ALG8	0.568308	AD
ENSG00000188997	11	77832295	77949868	632	81	141573	1.8887	0.029464	KCTD21	0.217607	AD
ENSG00000118369	11	77849858	77975757	596	70	141573	2.4427	0.0072881	USP35	0.097681	AD
ENSG00000033327	11	77876343	78179394	1463	67	141573	2.9949	0.0013726	GAB2	0.0326061	AD
ENSG00000137513	11	78097007	78335919	1223	53	141573	2.8966	0.0018859	NARS2	0.0408376	AD
ENSG00000149256	11	78313876	79201992	4736	365	141573	0.0014511	0.49942	TENM4	0.739642	AD
ENSG00000182103	11	82393053	82494906	556	53	141573	1.4467	0.073997	FAM181B	0.340465	AD
ENSG00000137509	11	82484544	82731626	1035	63	141573	-0.96238	0.83207	PRCP	0.906905	AD
ENSG00000165490	11	82561017	82719319	644	51	141573	-1.5159	0.93523	C11orf82	0.958702	AD
ENSG00000137502	11	82634175	82832965	889	86	141573	-0.72585	0.76604	RAB30	0.877221	AD
ENSG00000165494	11	82818030	82948493	643	89	141573	1.2845	0.099476	PCF11	0.389691	AD
ENSG00000137494	11	82854781	83021736	823	80	141573	1.3839	0.083201	ANKRD42	0.360369	AD
ENSG00000137500	11	82920139	83047450	641	52	141573	1.3049	0.095963	CCDC90B	0.383807	AD
ENSG00000150672	11	83116055	85388966	11891	339	141573	2.3611	0.0091108	DLG2	0.11248	AD
ENSG00000171204	11	85289629	85397580	411	54	141573	1.5681	0.058434	TMEM126B	0.304028	AD
ENSG00000171202	11	85309011	85417591	402	63	141573	1.9203	0.027413	TMEM126A	0.210951	AD
ENSG00000137504	11	85320752	85443951	491	78	141573	1.9054	0.028364	CREBZF	0.213858	AD
ENSG00000179071	11	85344893	85447320	409	73	141573	2.1236	0.016851	CCDC89	0.158697	AD
ENSG00000137501	11	85355267	85572184	985	76	141573	2.1845	0.014464	SYTL2	0.146163	AD
ENSG00000215504	11	85513600	85615986	580	47	141573	2.7346	0.0031227	AP000974.1	0.0566247	AD
ENSG00000150676	11	85516144	85681064	924	73	141573	5.3133	5.3832e-08	CCDC83	6.04787e-06	AD
ENSG00000073921	11	85618727	85830924	1060	61	141573	7.1033	6.0921e-13	PICALM	2.0809e-10	AD
ENSG00000074266	11	85905586	86039855	800	45	141573	2.4655	0.0068412	EED	0.0941355	AD
ENSG00000149196	11	85963253	86106969	822	51	141573	2.4417	0.0073086	C11orf73	0.0977317	AD
ENSG00000149201	11	86035778	86184151	883	76	141573	1.7107	0.043565	CCDC81	0.263652	AD
ENSG00000151376	11	86102150	86433678	1961	106	141573	0.22173	0.41226	ME3	0.693285	AD
ENSG00000150687	11	86452101	86713952	1461	123	141573	2.728	0.0031864	PRSS23	0.0574665	AD
ENSG00000174804	11	86606721	86716433	576	65	141573	1.9021	0.028579	FZD4	0.214485	AD
ENSG00000166575	11	86698886	87084800	2552	86	141573	-0.44112	0.67044	TMEM135	0.828839	AD
ENSG00000123892	11	87796410	87958635	1066	85	141573	1.7191	0.042802	RAB38	0.261792	AD
ENSG00000109861	11	87976760	88120955	683	73	141573	0.14494	0.44238	CTSC	0.709951	AD
ENSG00000168959	11	88187744	88849113	3832	96	141573	0.12933	0.44855	GRM5	0.714667	AD
ENSG00000077498	11	88860620	89078927	979	62	141573	-0.95773	0.8309	TYR	0.906273	AD
ENSG00000086991	11	89007524	89372779	1685	103	141573	-0.79307	0.78613	NOX4	0.885113	AD
ENSG00000214414	11	89393467	89501040	384	25	141573	-0.25245	0.59965	TRIM77	0.793674	AD
ENSG00000168930	11	89480823	89591743	23	13	141573	0.66557	0.25284	TRIM49	0.577676	AD
ENSG00000189253	11	89552450	89659185	40	14	141573	-0.77699	0.78142	TRIM64B	0.883288	AD
ENSG00000223417	11	89594279	89704935	37	12	141573	-0.96752	0.83336	TRIM49D1	0.907701	AD
ENSG00000204449	11	89714274	89856558	142	25	141573	-0.43241	0.66728	TRIM49C	0.827537	AD
ENSG00000077616	11	89814683	89976062	760	40	141573	-0.79838	0.78768	NAALAD2	0.885719	AD
ENSG00000110172	11	89884328	90006532	604	45	141573	-0.93521	0.82516	CHORDC1	0.903395	AD
ENSG00000165323	11	92035262	92679618	2768	146	141573	-0.18821	0.57464	FAT3	0.781679	AD
ENSG00000134640	11	92652886	92768232	605	98	141573	0.54896	0.29152	MTNR1B	0.610795	AD
ENSG00000180773	11	92827341	92981130	590	59	141573	0.69947	0.24213	SLC36A4	0.567834	AD
ENSG00000165325	11	93013137	93221653	925	55	141573	-0.13309	0.55294	CCDC67	0.770196	AD
ENSG00000166002	11	93161638	93326674	808	86	141573	0.31061	0.37805	SMCO4	0.67304	AD
ENSG00000166004	11	93344805	93513522	689	51	141573	0.61949	0.2678	KIAA1731	0.589998	AD
ENSG00000166012	11	93413114	93567557	604	63	141573	0.6568	0.25565	TAF1D	0.579544	AD
ENSG00000182919	11	93424757	93547915	452	52	141573	0.78013	0.21766	C11orf54	0.54355	AD
ENSG00000042429	11	93467393	93597861	659	62	141573	0.8518	0.19716	MED17	0.521793	AD
ENSG00000214376	11	93501398	93633697	719	70	141573	0.52521	0.29972	VSTM5	0.617054	AD
ENSG00000181333	11	93704527	93896917	884	73	141573	0.145	0.44236	HEPHL1	0.709951	AD
ENSG00000110218	11	93812094	93965138	770	70	141573	-0.12467	0.54961	PANX1	0.768392	AD
ENSG00000183560	11	93988759	94090887	600	68	141573	0.61446	0.26946	FOLR4	0.591652	AD
ENSG00000123901	11	94060477	94184585	728	47	141573	1.0935	0.1371	GPR83	0.448869	AD
ENSG00000020922	11	94102895	94277074	862	54	141573	0.54493	0.2929	MRE11A	0.611778	AD
ENSG00000168876	11	94176795	94282749	498	45	141573	-0.29922	0.61762	ANKRD49	0.803501	AD
ENSG00000134627	11	94227006	94404587	962	92	141573	-0.52985	0.70189	PIWIL4	0.84518	AD
ENSG00000196371	11	94227017	94333063	536	45	141573	-0.97366	0.83489	FUT4	0.908372	AD
ENSG00000166025	11	94389597	94659918	1154	108	141573	1.9651	0.024704	AMOTL1	0.198411	AD
ENSG00000150316	11	94645787	94756776	227	32	141573	-0.084599	0.53371	CWC15	0.758912	AD
ENSG00000186280	11	94656845	94782682	248	36	141573	-0.032964	0.51315	KDM4D	0.747357	AD
ENSG00000235268	11	94708422	94810760	181	37	141573	-0.45562	0.67567	KDM4E	0.831966	AD
ENSG00000149218	11	94772974	94915809	510	87	141573	0.68203	0.24761	ENDOD1	0.572785	AD
ENSG00000149212	11	94848704	95015705	677	128	141573	0.4227	0.33626	SESN3	0.644141	AD
ENSG00000077458	11	95452106	95573573	588	44	141573	0.89281	0.18598	FAM76B	0.50896	AD
ENSG00000166037	11	95473129	95615857	701	49	141573	0.3543	0.36156	CEP57	0.66163	AD
ENSG00000087053	11	95516046	95708479	964	54	141573	-0.056071	0.52236	MTMR2	0.752607	AD
ENSG00000184384	11	95659762	96126344	2490	253	141573	0.051408	0.4795	MAML2	0.730079	AD
ENSG00000149231	11	96035933	96173087	637	65	141573	0.29093	0.38555	CCDC82	0.67699	AD
ENSG00000183340	11	96073153	96290738	1066	77	141573	0.10453	0.45838	JRKL	0.719364	AD
ENSG00000149972	11	98841683	100279616	9493	369	141573	0.89638	0.18502	CNTN5	0.507934	AD
ENSG00000165895	11	100508384	100912668	2486	121	141573	-1.6138	0.94671	ARHGAP42	0.964413	AD
ENSG00000170647	11	100812811	100914663	729	60	141573	-1.6727	0.9528	TMEM133	0.967696	AD
ENSG00000082175	11	100850355	101051255	1132	72	141573	-1.362	0.9134	PGR	0.947224	AD
ENSG00000137672	11	101272295	101793293	3128	112	141573	2.4178	0.0078068	TRPC6	0.101155	AD
ENSG00000187151	11	101711405	101837253	621	71	141573	2.4921	0.0063488	ANGPTL5	0.0899523	AD
ENSG00000110318	11	101735746	101921789	827	81	141573	2.2494	0.012243	KIAA1377	0.133999	AD
ENSG00000137691	11	101868174	102005291	668	68	141573	2.0578	0.019806	C11orf70	0.174212	AD
ENSG00000137693	11	101931192	102154154	985	86	141573	0.3285	0.37127	YAP1	0.668906	AD
ENSG00000023445	11	102138215	102260134	448	73	141573	0.18964	0.4248	BIRC3	0.699271	AD
ENSG00000110330	11	102167942	102299401	483	64	141573	0.17593	0.43018	BIRC2	0.702643	AD
ENSG00000152558	11	102217063	102391115	797	84	141573	0.5126	0.30412	TMEM123	0.620763	AD
ENSG00000255482	11	102287986	102419532	669	109	141573	0.41562	0.33884	RP11-315O6.2	0.645792	AD
ENSG00000137673	11	102341239	102451484	700	99	141573	-0.31289	0.62282	MMP7	0.804887	AD
ENSG00000137674	11	102397566	102546063	1036	87	141573	-1.0916	0.8625	MMP20	0.922603	AD
ENSG00000255798	11	102502041	102604644	724	55	141573	-0.92697	0.82303	RP11-817J15.3	0.902149	AD
ENSG00000137675	11	102512218	102626537	768	58	141573	-1.2312	0.89088	MMP27	0.935914	AD
ENSG00000118113	11	102532526	102647781	758	70	141573	-1.4483	0.92623	MMP8	0.953869	AD
ENSG00000166670	11	102591234	102701359	718	115	141573	-0.034554	0.51378	MMP10	0.747633	AD
ENSG00000196611	11	102610651	102718891	610	93	141573	-0.10495	0.54179	MMP1	0.763129	AD
ENSG00000149968	11	102656532	102764534	423	62	141573	0.62344	0.2665	MMP3	0.589516	AD
ENSG00000137745	11	102763724	102876463	434	68	141573	0.1248	0.45034	MMP13	0.715712	AD
ENSG00000137692	11	102882805	103012944	505	80	141573	-0.64582	0.7408	DCUN1D5	0.866213	AD
ENSG00000187240	11	102930160	103400591	2941	66	141573	0.2892	0.38621	DYNC2H1	0.677017	AD
ENSG00000170962	11	103727914	104085107	1884	166	141573	-0.17564	0.56971	PDGFD	0.779713	AD
ENSG00000170967	11	103857308	103959922	487	71	141573	0.81483	0.20759	DDI1	0.532239	AD
ENSG00000204403	11	104706445	104819397	447	64	141573	2.8607	0.0021137	CASP12	0.0436245	AD
ENSG00000196954	11	104763593	104890163	652	61	141573	1.8515	0.032045	CASP4	0.226126	AD
ENSG00000137757	11	104814962	104943895	742	79	141573	0.25247	0.40034	CASP5	0.685965	AD
ENSG00000137752	11	104846170	105022158	1003	75	141573	0.0294	0.48827	CASP1	0.734231	AD
ENSG00000204397	11	104862053	105022158	883	55	141573	0.29117	0.38546	CARD16	0.676894	AD
ENSG00000255221	11	104913196	105022158	602	39	141573	0.33276	0.36966	CARD17	0.668438	AD
ENSG00000255501	11	104958448	105060453	544	32	141573	0.19458	0.42286	CARD18	0.69809	AD
ENSG00000152578	11	105430721	105902819	1856	100	141573	-0.088579	0.53529	GRIA4	0.759717	AD
ENSG00000170903	11	105816350	105943130	483	55	141573	-0.040822	0.51628	MSANTD4	0.74933	AD
ENSG00000182359	11	105871825	105998492	450	70	141573	-0.11497	0.54577	KBTBD3	0.765742	AD
ENSG00000149313	11	105896228	106019437	453	55	141573	-0.15155	0.56023	AASDHPPT	0.77378	AD
ENSG00000152402	11	106494738	106939250	2218	128	141573	2.4803	0.0065639	GUCY1A2	0.0923461	AD
ENSG00000152404	11	107147071	107378572	1307	55	141573	1.0231	0.15313	CWF19L2	0.467791	AD
ENSG00000137760	11	107323452	107486472	862	74	141573	0.64586	0.25919	ALKBH8	0.581629	AD
ENSG00000110675	11	107411817	107587505	910	115	141573	0.00057133	0.49977	ELMOD1	0.739931	AD
ENSG00000268467	11	107412471	107513949	502	77	141573	0.19537	0.42255	AP000889.3	0.698068	AD
ENSG00000170290	11	107528104	107640419	644	83	141573	-0.51358	0.69623	SLN	0.843202	AD
ENSG00000268602	11	107532998	107645135	646	79	141573	-0.37532	0.64629	AP002353.1	0.8181	AD
ENSG00000214306	11	107593129	107697344	717	58	141573	-1.0068	0.84299	AP001024.2	0.911775	AD
ENSG00000214305	11	107600219	107702316	730	56	141573	-1.0245	0.84719	AP001024.1	0.914124	AD
ENSG00000110660	11	107611717	107849019	1376	80	141573	-1.6083	0.94612	SLC35F2	0.964224	AD
ENSG00000179331	11	107749229	107884208	620	85	141573	-0.25486	0.60058	RAB39A	0.794134	AD
ENSG00000166266	11	107829459	108028503	826	76	141573	0.99185	0.16064	CUL5	0.477668	AD
ENSG00000075239	11	107942243	108068503	489	70	141573	1.0948	0.1368	ACAT1	0.448869	AD
ENSG00000149308	11	107977942	108143369	639	58	141573	0.81685	0.20701	NPAT	0.531928	AD
ENSG00000149311	11	108043211	108289829	971	62	141573	0.24658	0.40262	ATM	0.687004	AD
ENSG00000269042	11	108080255	108186480	403	46	141573	0.38419	0.35042	AP001925.1	0.652928	AD
ENSG00000166323	11	108129246	108388258	1051	55	141573	1.3483	0.088777	C11orf65	0.369743	AD
ENSG00000178202	11	108292832	108419159	530	64	141573	2.1468	0.015904	KDELC2	0.154197	AD
ENSG00000110723	11	108326158	108514465	862	103	141573	1.4939	0.067606	EXPH5	0.326931	AD
ENSG00000178105	11	108485752	108861657	1577	82	141573	0.65884	0.255	DDX10	0.579101	AD
ENSG00000185742	11	109242846	109349840	343	73	141573	-0.27694	0.60909	C11orf87	0.798943	AD
ENSG00000149289	11	109914087	110092566	798	74	141573	-0.9578	0.83092	ZC3H12C	0.906273	AD
ENSG00000137710	11	109995605	110217447	923	77	141573	0.075375	0.46996	RDX	0.724927	AD
ENSG00000137714	11	110250607	110385605	714	49	141573	-0.046035	0.51836	FDX1	0.751009	AD
ENSG00000137727	11	110397766	110633912	1276	66	141573	-0.23611	0.59333	ARHGAP20	0.790513	AD
ENSG00000150750	11	111076707	111207126	674	95	141573	-1.0791	0.85973	C11orf53	0.921126	AD
ENSG00000196167	11	111114114	111225770	597	66	141573	-0.65039	0.74228	COLCA1	0.866627	AD
ENSG00000214290	11	111119565	111229460	589	61	141573	-0.56354	0.71347	COLCA2	0.851247	AD
ENSG00000110777	11	111172977	111376355	1102	71	141573	-0.47853	0.68386	POU2AF1	0.837032	AD
ENSG00000255093	11	111272064	111378876	582	61	141573	-0.5606	0.71246	RP11-794P6.2	0.850851	AD
ENSG00000137707	11	111288251	111433079	636	67	141573	-0.59382	0.72368	BTG4	0.857288	AD
ENSG00000183644	11	111335510	111457756	409	50	141573	-0.60079	0.72601	C11orf88	0.857942	AD
ENSG00000204381	11	111361005	111482264	390	44	141573	-0.71489	0.76266	LAYN	0.875732	AD
ENSG00000170145	11	111423115	111651577	707	37	141573	-1.0638	0.85629	SIK2	0.919619	AD
ENSG00000137713	11	111547632	111687151	343	29	141573	-0.50773	0.69418	PPP2R1B	0.842429	AD
ENSG00000086848	11	111602919	111792305	359	19	141573	-0.21926	0.58678	ALG9	0.788109	AD
ENSG00000258529	11	111607010	111800149	358	19	141573	-0.255	0.60064	ALG9	0.794159	AD
ENSG00000255561	11	111694780	111801967	196	17	141573	-0.19479	0.57722	FDXACB1	0.782533	AD
ENSG00000137720	11	111699659	111806699	189	17	141573	-0.22896	0.59055	C11orf1	0.78923	AD
ENSG00000109846	11	111729289	111844446	190	18	141573	-0.32339	0.6268	CRYAB	0.807232	AD
ENSG00000170276	11	111732966	111839574	181	18	141573	-0.3165	0.62419	HSPB2	0.805866	AD
ENSG00000254445	11	111733460	111847595	189	18	141573	-0.26635	0.60501	HSPB2-C11orf52	0.796683	AD
ENSG00000149300	11	111738756	111847596	177	18	141573	-0.24092	0.59519	C11orf52	0.791605	AD
ENSG00000150764	11	111747868	111943308	298	17	141573	0.19562	0.42245	DIXDC1	0.698068	AD
ENSG00000150768	11	111845538	111985114	270	31	141573	0.8425	0.19975	DLAT	0.524606	AD
ENSG00000150773	11	111884734	111994998	270	37	141573	0.89138	0.18636	PIH1D2	0.50958	AD
ENSG00000150776	11	111894810	112005874	290	51	141573	0.72501	0.23422	C11orf57	0.560854	AD
ENSG00000150779	11	111905524	112007522	272	54	141573	0.60513	0.27255	TIMM8B	0.594227	AD
ENSG00000204370	11	111907497	112040353	406	81	141573	0.15681	0.4377	SDHD	0.706619	AD
ENSG00000255292	11	111907627	112114528	752	113	141573	1.8988	0.028795	SDHD	0.215331	AD
ENSG00000150782	11	111963974	112084840	490	105	141573	0.65216	0.25715	IL18	0.580097	AD
ENSG00000150783	11	111988095	112093282	454	61	141573	0.97778	0.16409	TEX12	0.483366	AD
ENSG00000272790	11	111991253	112121394	567	72	141573	1.8664	0.030993	AP002884.3	0.222115	AD
ENSG00000197580	11	111996190	112145422	724	64	141573	1.9564	0.025209	BCO2	0.200862	AD
ENSG00000150787	11	112047088	112190678	745	60	141573	2.3899	0.0084257	PTS	0.10643	AD
ENSG00000188771	11	112068876	112181583	603	54	141573	2.6211	0.0043825	PLET1	0.0717235	AD
ENSG00000268472	11	112080988	112182117	555	46	141573	2.6243	0.0043407	AP002884.2	0.0712439	AD
ENSG00000149294	11	112781997	113199158	1134	61	141573	1.4841	0.068892	NCAM1	0.329261	AD
ENSG00000149292	11	113135251	113304266	589	59	141573	-1.1279	0.87032	TTC12	0.926243	AD
ENSG00000170209	11	113208513	113321140	489	58	141573	-1.1195	0.86854	ANKK1	0.925726	AD
ENSG00000149295	11	113230318	113396413	794	86	141573	-0.44397	0.67147	DRD2	0.8296	AD
ENSG00000166682	11	113508272	113627095	671	41	141573	0.44318	0.32882	TMPRSS5	0.639484	AD
ENSG00000086827	11	113553909	113694533	669	56	141573	1.1548	0.12409	ZW10	0.433113	AD
ENSG00000228607	11	113600469	113701222	430	57	141573	1.3592	0.087038	CLDN25	0.366477	AD
ENSG00000048028	11	113618596	113796292	745	66	141573	0.92058	0.17864	USP28	0.501816	AD
ENSG00000149305	11	113725399	113867287	632	73	141573	0.62165	0.26709	HTR3B	0.589819	AD
ENSG00000166736	11	113795603	113911035	560	92	141573	1.971	0.024362	HTR3A	0.196823	AD
ENSG00000109906	11	113880315	114171398	1463	213	141573	2.5139	0.0059707	ZBTB16	0.0866523	AD
ENSG00000166741	11	114078509	114234007	753	135	141573	0.090942	0.46377	NNMT	0.72277	AD
ENSG00000180425	11	114212165	114321139	469	80	141573	-1.3101	0.90491	C11orf71	0.942874	AD
ENSG00000076053	11	114220752	114334925	476	69	141573	-0.99341	0.83975	RBM7	0.910393	AD
ENSG00000255663	11	114221404	114364654	615	65	141573	-0.47589	0.68292	RP11-212D19.4	0.836832	AD
ENSG00000076043	11	114260108	114371001	486	49	141573	-0.12559	0.54997	REXO2	0.768558	AD
ENSG00000095110	11	114342437	114480617	623	52	141573	2.3321	0.0098488	NXPE1	0.118006	AD
ENSG00000137634	11	114391313	114516484	668	58	141573	2.9388	0.0016475	NXPE4	0.0369749	AD
ENSG00000204361	11	114499108	114629362	651	59	141573	1.9397	0.026211	NXPE2	0.20584	AD
ENSG00000182985	11	114989938	115425675	1969	154	141573	1.4475	0.073884	CADM1	0.340191	AD
ENSG00000137656	11	116568886	116693704	748	90	141573	2.0578	0.019803	BUD13	0.174212	AD
ENSG00000109917	11	116598436	116708766	660	80	141573	1.6236	0.052227	ZNF259	0.286529	AD
ENSG00000110243	11	116610083	116713136	611	79	141573	1.4117	0.079025	APOA5	0.352068	AD
ENSG00000110244	11	116641419	116744022	566	84	141573	1.119	0.13158	APOA4	0.442282	AD
ENSG00000110245	11	116650422	116753788	559	79	141573	0.78103	0.21739	APOC3	0.543304	AD
ENSG00000118137	11	116656467	116758666	555	64	141573	0.55423	0.28971	APOA1	0.61009	AD
ENSG00000160584	11	116664118	117019153	1995	66	141573	0.35144	0.36263	SIK3	0.6626	AD
ENSG00000168092	11	116964983	117097610	734	59	141573	-0.086421	0.53443	PAFAH1B2	0.759528	AD
ENSG00000149577	11	116999449	117118160	644	66	141573	0.062471	0.47509	SIDT2	0.72748	AD
ENSG00000149591	11	117020037	117125498	565	68	141573	0.52031	0.30142	TAGLN	0.618414	AD
ENSG00000160613	11	117025053	117153241	637	80	141573	1.0474	0.14746	PCSK7	0.460851	AD
ENSG00000167257	11	117053341	117207161	708	108	141573	1.3487	0.08871	RNF214	0.369743	AD
ENSG00000186318	11	117106402	117236975	554	73	141573	1.6745	0.047021	BACE1	0.27357	AD
ENSG00000110274	11	117135273	117333984	930	118	141573	1.1798	0.11904	CEP164	0.425077	AD
ENSG00000177103	11	117248489	117738240	2809	234	141573	-0.49203	0.68865	DSCAML1	0.839167	AD
ENSG00000137731	11	117621559	117749413	723	121	141573	-1.0819	0.86035	FXYD2	0.92143	AD
ENSG00000255245	11	117640878	117797382	1019	138	141573	-0.96567	0.8329	FXYD6-FXYD2	0.90745	AD
ENSG00000137726	11	117657693	117798201	930	127	141573	-0.78787	0.78462	FXYD6	0.884672	AD
ENSG00000137747	11	117721358	117850174	830	107	141573	-0.76929	0.77914	TMPRSS13	0.8824	AD
ENSG00000110324	11	117807063	117922196	646	77	141573	-0.93007	0.82383	IL10RA	0.902664	AD
ENSG00000137648	11	117897753	118042605	936	90	141573	-0.098272	0.53914	TMPRSS4	0.761671	AD
ENSG00000177098	11	117954092	118073603	747	96	141573	0.41828	0.33787	SCN4B	0.645575	AD
ENSG00000149575	11	117982666	118097388	661	97	141573	0.88441	0.18824	SCN2B	0.510989	AD
ENSG00000160593	11	118014455	118145809	751	69	141573	1.8936	0.029142	AMICA1	0.216668	AD
ENSG00000160588	11	118047409	118173065	699	52	141573	2.3534	0.0093018	MPZL3	0.113783	AD
ENSG00000149573	11	118074118	118185251	599	45	141573	2.6115	0.0045072	MPZL2	0.0731376	AD
ENSG00000198851	11	118125260	118236890	469	51	141573	2.0967	0.018011	CD3E	0.165216	AD
ENSG00000167286	11	118159669	118263459	326	49	141573	1.4553	0.072799	CD3D	0.337883	AD
ENSG00000160654	11	118165059	118275876	316	48	141573	1.2547	0.1048	CD3G	0.399755	AD
ENSG00000110344	11	118180300	118319926	300	42	141573	0.19933	0.421	UBE4A	0.697189	AD
ENSG00000254873	11	118217810	118322610	193	27	141573	-0.32577	0.6277	RP11-770J1.5	0.807466	AD
ENSG00000167283	11	118221869	118352211	197	28	141573	-0.53912	0.7051	ATP5L	0.846774	AD
ENSG00000255384	11	118253836	118355921	104	14	141573	-0.35663	0.63931	RP11-770J1.4	0.814433	AD
ENSG00000118058	11	118257205	118447539	232	24	141573	-0.58784	0.72168	KMT2A	0.85608	AD
ENSG00000172425	11	118348187	118451912	145	10	141573	-0.40374	0.6568	TTC36	0.823544	AD
ENSG00000149582	11	118351756	118467995	167	11	141573	-0.095856	0.53818	TMEM25	0.761385	AD
ENSG00000118096	11	118365243	118493685	188	13	141573	-0.13191	0.55247	IFT46	0.770196	AD
ENSG00000095139	11	118393105	118523748	222	17	141573	-0.16809	0.56674	ARCN1	0.778045	AD
ENSG00000019144	11	118427155	118578741	361	21	141573	0.51335	0.30385	PHLDB1	0.620763	AD
ENSG00000118094	11	118478026	118600399	326	12	141573	0.96731	0.16669	TREH	0.487089	AD
ENSG00000110367	11	118570034	118711858	485	40	141573	1.5795	0.057109	DDX6	0.301555	AD
ENSG00000160683	11	118704475	118818508	577	95	141573	2.0381	0.020769	CXCR5	0.179813	AD
ENSG00000186174	11	118714584	118846317	705	96	141573	1.5701	0.058201	BCL9L	0.303535	AD
ENSG00000110375	11	118745873	118879269	697	75	141573	0.64129	0.26067	UPK2	0.583035	AD
ENSG00000176302	11	118792417	118902001	641	61	141573	0.43766	0.33082	FOXR1	0.640609	AD
ENSG00000186166	11	118818852	118936501	665	65	141573	0.4613	0.32229	CCDC84	0.634579	AD
ENSG00000118181	11	118836422	118939401	595	63	141573	0.41407	0.33941	RPS25	0.646119	AD
ENSG00000196655	11	118839142	118946164	607	64	141573	0.47617	0.31698	TRAPPC4	0.631349	AD
ENSG00000137700	11	118844824	118951616	592	73	141573	0.54347	0.2934	SLC37A4	0.61222	AD
ENSG00000149428	11	118864900	118977913	573	68	141573	0.52675	0.29918	HYOU1	0.616712	AD
ENSG00000160695	11	118888403	119002688	554	67	141573	0.52622	0.29937	VPS11	0.616712	AD
ENSG00000256269	11	118905576	119014259	481	65	141573	0.55559	0.28925	HMBS	0.609508	AD
ENSG00000188486	11	118914564	119016177	443	65	141573	0.62978	0.26442	H2AFX	0.587453	AD
ENSG00000172269	11	118917213	119029041	477	68	141573	0.44428	0.32842	DPAGT1	0.639241	AD
ENSG00000172375	11	118922908	119039252	483	70	141573	0.50471	0.30688	C2CD2L	0.622132	AD
ENSG00000172273	11	118942297	119056752	450	57	141573	0.4608	0.32247	HINFP	0.63462	AD
ENSG00000172350	11	118969722	119083360	414	56	141573	0.37904	0.35233	ABCG4	0.654714	AD
ENSG00000268192	11	118977590	119077930	365	51	141573	0.026188	0.48955	AP002956.1	0.73471	AD
ENSG00000160703	11	118987277	119104725	410	60	141573	0.081691	0.46745	NLRX1	0.723892	AD
ENSG00000172367	11	119006166	119110932	365	65	141573	-0.11063	0.54405	PDZD3	0.764649	AD
ENSG00000248712	11	119010347	119117479	377	61	141573	0.029574	0.4882	CCDC153	0.734184	AD
ENSG00000110395	11	119026752	119228859	690	89	141573	0.48964	0.31219	CBL	0.626578	AD
ENSG00000076706	11	119129241	119242231	402	94	141573	0.77208	0.22003	MCAM	0.545856	AD
ENSG00000173456	11	119155237	119258023	397	108	141573	0.80294	0.211	RNF26	0.536246	AD
ENSG00000259159	11	119159652	119267368	417	115	141573	0.70212	0.2413	MFRP	0.566723	AD
ENSG00000223953	11	119159652	119267383	417	115	141573	0.70212	0.2413	C1QTNF5	0.566723	AD
ENSG00000235718	11	119159652	119267383	417	115	141573	0.70212	0.2413	MFRP	0.566723	AD
ENSG00000036672	11	119175925	119302436	484	95	141573	1.0661	0.14319	USP2	0.456335	AD
ENSG00000154096	11	119238090	119345695	475	47	141573	1.5005	0.066738	THY1	0.324995	AD
ENSG00000110400	11	119444120	119649794	1046	99	141573	0.5009	0.30822	PVRL1	0.623235	AD
ENSG00000137699	11	119931983	120106237	1118	92	141573	-1.7956	0.96372	TRIM29	0.9743	AD
ENSG00000176984	11	119989685	120092387	626	66	141573	-2.3943	0.99167	AP000679.2	0.993386	AD
ENSG00000184232	11	120031475	120151041	722	94	141573	-1.8665	0.96902	OAF	0.977691	AD
ENSG00000137709	11	120057349	120240653	880	109	141573	-0.88186	0.81107	POU2F3	0.896915	AD
ENSG00000181264	11	120145838	120254391	451	82	141573	0.12834	0.44894	TMEM136	0.714959	AD
ENSG00000196914	11	120157787	120410645	1055	97	141573	1.245	0.10656	ARHGEF12	0.403677	AD
ENSG00000269601	11	120279880	120380047	378	59	141573	1.6405	0.050455	AP000758.1	0.282096	AD
ENSG00000149403	11	120332468	120909613	3028	267	141573	1.3324	0.091368	GRIK4	0.374793	AD
ENSG00000204306	11	120332511	120435732	530	121	141573	1.2456	0.10645	AP002348.1	0.403664	AD
ENSG00000154114	11	120844781	121011484	737	80	141573	2.0086	0.022288	TBCEL	0.187444	AD
ENSG00000109927	11	120921882	121112202	927	73	141573	2.4699	0.0067571	TECTA	0.093721	AD
ENSG00000109929	11	121113162	121229403	618	75	141573	0.9223	0.17819	SC5D	0.501363	AD
ENSG00000137642	11	121272912	121554402	1120	171	141573	7.4467	4.7869e-14	SORL1	2.07784e-11	AD
ENSG00000259571	11	121936062	122036923	423	82	141573	1.1103	0.13344	BLID	0.444068	AD
ENSG00000154127	11	122476383	122735181	1330	163	141573	4.4296	4.7207e-06	UBASH3B	0.000315875	AD
ENSG00000109943	11	122659208	122793347	708	99	141573	0.45284	0.32533	CRTAM	0.636249	AD
ENSG00000109944	11	122703391	122880506	918	99	141573	2.1504	0.015764	C11orf63	0.153532	AD
ENSG00000188909	11	122798278	122902428	533	56	141573	2.8335	0.0023018	BSX	0.0464447	AD
ENSG00000109971	11	122878197	122983938	587	53	141573	2.3416	0.0096	HSPA8	0.115898	AD
ENSG00000166250	11	122893035	123115989	1318	127	141573	2.4748	0.0066661	CLMP	0.0929313	AD
ENSG00000254667	11	123251058	123356427	549	142	141573	2.1015	0.0178	AP000783.1	0.164233	AD
ENSG00000023171	11	123346344	123548482	1206	161	141573	2.2168	0.013318	GRAMD1B	0.140376	AD
ENSG00000166257	11	123449895	123575952	824	96	141573	-1.1934	0.88365	SCN3B	0.93237	AD
ENSG00000166261	11	123544885	123662383	601	57	141573	0.27509	0.39162	ZNF202	0.680452	AD
ENSG00000221931	11	123574196	123675253	466	49	141573	0.61841	0.26815	OR6X1	0.590431	AD
ENSG00000196099	11	123626043	123727095	553	51	141573	-0.60728	0.72817	OR6M1	0.859024	AD
ENSG00000204300	11	123703633	123806349	612	51	141573	-1.8089	0.96476	TMEM225	0.974824	AD
ENSG00000181518	11	123727109	123828183	599	52	141573	-2.1935	0.98587	OR8D4	0.989013	AD
ENSG00000171014	11	123760250	123861344	622	48	141573	-2.4399	0.99266	OR4D5	0.993831	AD
ENSG00000181499	11	123763492	123864580	624	44	141573	-2.4168	0.99217	OR6T1	0.993769	AD
ENSG00000196248	11	123797368	123898488	684	47	141573	-2.4189	0.99222	OR10S1	0.993769	AD
ENSG00000198674	11	123814870	123915868	673	48	141573	-1.7563	0.96048	OR10G6	0.9726	AD
ENSG00000254737	11	123836282	123937217	678	53	141573	-1.3763	0.91564	OR10G4	0.94862	AD
ENSG00000236981	11	123843720	123944655	695	62	141573	-1.2437	0.8932	OR10G9	0.937011	AD
ENSG00000234560	11	123850297	123951341	692	60	141573	-1.1291	0.87058	OR10G8	0.926255	AD
ENSG00000182634	11	123858773	123959717	694	64	141573	-1.1803	0.88107	OR10G7	0.931088	AD
ENSG00000110002	11	123936069	124068428	772	78	141573	-0.51634	0.69719	VWA5A	0.843455	AD
ENSG00000197309	11	124005923	124106952	612	36	141573	0.040009	0.48404	OR10D3	0.732587	AD
ENSG00000255298	11	124084723	124185763	633	31	141573	0.30119	0.38163	OR8G5	0.675072	AD
ENSG00000196341	11	124129708	124230733	589	32	141573	0.46412	0.32128	OR8D1	0.633741	AD
ENSG00000197263	11	124139134	124240184	557	30	141573	0.44232	0.32913	OR8D2	0.639515	AD
ENSG00000204293	11	124202291	124303258	610	43	141573	0.36816	0.35638	OR8B2	0.658535	AD
ENSG00000196661	11	124216278	124317264	606	49	141573	0.5975	0.27509	OR8B3	0.59679	AD
ENSG00000198657	11	124243807	124344789	614	57	141573	1.0077	0.1568	OR8B4	0.472951	AD
ENSG00000197125	11	124260022	124361054	572	49	141573	0.90314	0.18322	OR8B8	0.506269	AD
ENSG00000170953	11	124362578	124463575	492	73	141573	0.50339	0.30735	OR8B12	0.622535	AD
ENSG00000196119	11	124389893	124491037	497	77	141573	0.025189	0.48995	OR8A1	0.734906	AD
ENSG00000154143	11	124431386	124540252	494	100	141573	0.27934	0.38999	PANX3	0.6796	AD
ENSG00000154144	11	124442732	124555287	482	95	141573	0.31365	0.37689	TBRG1	0.672542	AD
ENSG00000110013	11	124453009	124615603	659	88	141573	0.42833	0.33421	SIAE	0.643002	AD
ENSG00000064199	11	124493694	124617414	482	69	141573	0.93531	0.17482	SPA17	0.49708	AD
ENSG00000154146	11	124559742	124667106	426	84	141573	1.4349	0.075652	NRGN	0.344825	AD
ENSG00000019102	11	124567368	124672134	422	82	141573	1.3887	0.082466	VSIG2	0.358952	AD
ENSG00000149564	11	124572026	124682186	461	99	141573	1.3009	0.096653	ESAM	0.384208	AD
ENSG00000120458	11	124586394	124720569	652	108	141573	0.96263	0.16787	MSANTD2	0.488519	AD
ENSG00000154134	11	124685282	124801366	649	103	141573	-0.31989	0.62548	ROBO3	0.806679	AD
ENSG00000154133	11	124703587	124818396	594	112	141573	-0.1441	0.55729	ROBO4	0.772762	AD
ENSG00000254943	11	124711200	124812022	513	85	141573	-0.27663	0.60897	RP11-664I21.6	0.798943	AD
ENSG00000165478	11	124739089	124856308	597	83	141573	-0.21907	0.5867	HEPACAM	0.788109	AD
ENSG00000221932	11	124739146	124840573	516	88	141573	-0.22628	0.58951	HEPN1	0.788916	AD
ENSG00000149548	11	124774017	124961385	950	85	141573	-0.75259	0.77415	CCDC15	0.880246	AD
ENSG00000134955	11	124882963	125009131	709	99	141573	-0.37209	0.64509	SLC37A2	0.817593	AD
ENSG00000150433	11	124916398	125031659	705	118	141573	-0.14233	0.55659	TMEM218	0.772103	AD
ENSG00000165495	11	124984583	125353285	2133	227	141573	1.2973	0.097258	PKNOX2	0.38522	AD
ENSG00000149557	11	125265646	125416213	704	65	141573	1.0857	0.1388	FEZ1	0.451026	AD
ENSG00000255537	11	125315110	125419424	481	55	141573	1.5179	0.064524	AP000708.1	0.318106	AD
ENSG00000149547	11	125389112	125504575	554	46	141573	0.89344	0.18581	EI24	0.508622	AD
ENSG00000134910	11	125411607	125545110	620	48	141573	0.66601	0.2527	STT3A	0.577518	AD
ENSG00000149554	11	125445036	125596150	770	41	141573	0.16817	0.43322	CHEK1	0.704365	AD
ENSG00000134940	11	125491417	125601018	539	40	141573	-0.035753	0.51426	ACRV1	0.748047	AD
ENSG00000171053	11	125566188	125669762	597	37	141573	-0.36168	0.64121	PATE1	0.815392	AD
ENSG00000196844	11	125596008	125698714	554	35	141573	-0.083766	0.53338	PATE2	0.758598	AD
ENSG00000236027	11	125608006	125711495	579	36	141573	0.082904	0.46696	PATE3	0.7238	AD
ENSG00000237353	11	125653211	125759964	569	36	141573	0.60676	0.272	PATE4	0.593842	AD
ENSG00000198331	11	125703509	125820543	662	60	141573	0.45061	0.32614	HYLS1	0.637252	AD
ENSG00000110060	11	125713381	125823116	606	68	141573	0.41726	0.33824	PUS3	0.645682	AD
ENSG00000109832	11	125723271	125843158	682	78	141573	0.039937	0.48407	DDX25	0.732587	AD
ENSG00000064309	11	125775691	125983230	1190	129	141573	-0.347	0.6357	CDON	0.81172	AD
ENSG00000165526	11	126021993	126131587	616	74	141573	0.4057	0.34248	RPUSD4	0.648718	AD
ENSG00000197798	11	126031309	126182881	759	61	141573	0.10937	0.45645	FAM118B	0.718359	AD
ENSG00000182934	11	126082814	126189039	424	50	141573	-0.48118	0.68481	SRPR	0.837455	AD
ENSG00000110074	11	126088950	126198026	439	58	141573	-0.54466	0.70701	FOXRED1	0.847764	AD
ENSG00000150455	11	126102960	126218740	488	55	141573	-0.36648	0.643	TIRAP	0.816387	AD
ENSG00000255062	11	126114193	126224213	452	58	141573	-0.4269	0.66528	RP11-712L6.5	0.826828	AD
ENSG00000110063	11	126123647	126265644	615	75	141573	0.47801	0.31632	DCPS	0.630554	AD
ENSG00000110080	11	126175535	126360239	1005	154	141573	0.62368	0.26642	ST3GAL4	0.589408	AD
ENSG00000149571	11	126243254	126923355	4014	342	141573	0.37986	0.35202	KIRREL3	0.654576	AD
ENSG00000134954	11	128278656	128507453	1059	159	141573	-0.50372	0.69277	ETS1	0.84168	AD
ENSG00000151702	11	128506430	128733162	1239	161	141573	-0.83117	0.79706	FLI1	0.889345	AD
ENSG00000151704	11	128656210	128787268	778	120	141573	-0.54043	0.70555	KCNJ1	0.847077	AD
ENSG00000120457	11	128711251	128840930	761	150	141573	-0.31017	0.62178	KCNJ5	0.804401	AD
ENSG00000174370	11	128719460	128825930	645	134	141573	-0.37801	0.64729	C11orf45	0.818877	AD
ENSG00000120471	11	128754626	128863040	619	106	141573	-0.50286	0.69247	TP53AIP1	0.841532	AD
ENSG00000134909	11	128784955	129199219	1869	81	141573	-0.33497	0.63117	ARHGAP32	0.809204	AD
ENSG00000043039	11	129195835	129372171	905	122	141573	-0.37507	0.64619	BARX2	0.8181	AD
ENSG00000151715	11	129635714	129779898	698	72	141573	-0.5472	0.70788	TMEM45B	0.848146	AD
ENSG00000170322	11	129683531	129815485	601	72	141573	0.68186	0.24766	NFRKB	0.572785	AD
ENSG00000170325	11	129719601	129922730	1032	104	141573	2.0397	0.020692	PRDM10	0.179387	AD
ENSG00000267981	11	129886836	129994012	667	55	141573	0.66615	0.25266	AP003041.2	0.577518	AD
ENSG00000084234	11	129889732	130064699	1008	88	141573	0.081907	0.46736	APLP2	0.723892	AD
ENSG00000149418	11	129979457	130130271	868	127	141573	-0.696	0.75678	ST14	0.873589	AD
ENSG00000196323	11	130046572	130234581	1153	77	141573	0.26059	0.3972	ZBTB44	0.683883	AD
ENSG00000134917	11	130224820	130348888	639	119	141573	3.4868	0.00024439	ADAMTS8	0.00923055	AD
ENSG00000166106	11	130268869	130396532	681	92	141573	1.7973	0.036145	ADAMTS15	0.240116	AD
ENSG00000175728	11	130492851	130637247	835	101	141573	-2.3464	0.99052	C11orf44	0.992495	AD
ENSG00000120451	11	130695331	130836404	844	64	141573	-1.907	0.97174	SNX19	0.979295	AD
ENSG00000182667	11	131190373	132256716	6047	392	141573	0.4222	0.33644	NTM	0.644144	AD
ENSG00000183715	11	132234871	133452414	7262	461	141573	-1.2036	0.88563	OPCML	0.933326	AD
ENSG00000166118	11	133660526	133765433	604	68	141573	0.45316	0.32522	SPATA19	0.636249	AD
ENSG00000080854	11	133728459	133876880	822	100	141573	1.7837	0.037237	IGSF9B	0.243623	AD
ENSG00000166086	11	133888820	134071896	937	91	141573	0.7963	0.21293	JAM3	0.538714	AD
ENSG00000151503	11	133970014	134145348	840	77	141573	1.0383	0.14957	NCAPD3	0.464117	AD
ENSG00000151502	11	134044539	134167686	516	100	141573	2.061	0.019654	VPS26B	0.173783	AD
ENSG00000151500	11	134068173	134173264	457	85	141573	1.758	0.039373	THYN1	0.249663	AD
ENSG00000151498	11	134073389	134185749	479	94	141573	1.7652	0.038769	ACAD8	0.248223	AD
ENSG00000166105	11	134094139	134239458	653	143	141573	2.5327	0.005659	GLB1L3	0.0838489	AD
ENSG00000149328	11	134151768	134298235	795	123	141573	1.8763	0.030305	GLB1L2	0.219324	AD
ENSG00000109956	11	134198398	134331812	798	110	141573	1.493	0.067713	B3GAT1	0.327244	AD
ENSG00000268936	11	134805246	134906693	825	48	141573	0.43593	0.33144	AP003062.1	0.64066	AD
ENSG00000268640	12	97052	197377	29	8	141573	-0.64691	0.74115	AC026369.1	0.866291	AD
ENSG00000120645	12	125931	337626	782	99	141573	0.00031284	0.49988	IQSEC3	0.740009	AD
ENSG00000111181	12	249243	373736	798	112	141573	1.2597	0.10388	SLC6A12	0.397995	AD
ENSG00000010379	12	279789	422039	910	133	141573	1.8127	0.03494	SLC6A13	0.23598	AD
ENSG00000073614	12	339295	548620	1164	73	141573	2.1854	0.014429	KDM5A	0.146102	AD
ENSG00000120647	12	448439	601811	887	100	141573	1.568	0.058437	CCDC77	0.304028	AD
ENSG00000139044	12	519530	722675	1388	182	141573	-0.89011	0.8133	B4GALNT3	0.897978	AD
ENSG00000171840	12	623462	822945	1278	155	141573	-1.196	0.88415	NINJ2	0.932795	AD
ENSG00000060237	12	811759	1070618	1215	100	141573	2.5987	0.0046782	WNK1	0.0746631	AD
ENSG00000002016	12	971243	1149219	845	112	141573	1.2859	0.099238	RAD52	0.389108	AD
ENSG00000082805	12	1049675	1655099	3343	141	141573	-0.71844	0.76376	ERC1	0.875994	AD
ENSG00000111186	12	1589057	1806409	1501	240	141573	-0.874	0.80894	WNT5B	0.895719	AD
ENSG00000171823	12	1625159	1753331	924	176	141573	-0.4626	0.67817	FBXL14	0.833808	AD
ENSG00000006831	12	1747740	1947844	1081	111	141573	1.7809	0.037464	ADIPOR2	0.244285	AD
ENSG00000151062	12	1851123	2078002	1314	141	141573	1.1001	0.13565	CACNA2D4	0.447844	AD
ENSG00000166159	12	1879433	1995918	703	108	141573	1.52	0.064256	LRTM2	0.317523	AD
ENSG00000151065	12	2005220	2163701	928	101	141573	-1.4608	0.92796	DCP1B	0.954559	AD
ENSG00000151067	12	2029952	2852108	4192	338	141573	-0.053743	0.52143	CACNA1C	0.752232	AD
ENSG00000004478	12	2854119	2964576	460	66	141573	0.63468	0.26282	FKBP4	0.585581	AD
ENSG00000111203	12	2871788	3018957	621	75	141573	-0.63971	0.73882	ITFG2	0.86544	AD
ENSG00000053702	12	2884514	2994710	408	51	141573	-0.81217	0.79165	NRIP2	0.887047	AD
ENSG00000206044	12	2908397	3016213	460	52	141573	-0.22403	0.58863	AC005841.1	0.788748	AD
ENSG00000111206	12	2916847	3036206	514	44	141573	-0.11346	0.54517	FOXM1	0.765518	AD
ENSG00000171792	12	2935424	3048626	519	36	141573	-0.085865	0.53421	RHNO1	0.759439	AD
ENSG00000078246	12	2936389	3100306	769	74	141573	-0.59635	0.72453	TULP3	0.857467	AD
ENSG00000197905	12	3018496	3199839	1079	122	141573	-0.80959	0.79091	TEAD4	0.886634	AD
ENSG00000011105	12	3136521	3445730	2209	202	141573	-1.6064	0.94591	TSPAN9	0.964205	AD
ENSG00000111218	12	3440515	3753139	1576	224	141573	-1.9558	0.97475	PRMT8	0.980861	AD
ENSG00000130038	12	3665799	3923985	1504	186	141573	-1.4199	0.92219	EFCAB4B	0.951658	AD
ENSG00000111224	12	3850213	4032608	985	105	141573	-0.095257	0.53794	PARP11	0.761158	AD
ENSG00000118971	12	4332938	4464516	577	133	141573	-0.27012	0.60647	CCND2	0.797299	AD
ENSG00000078237	12	4380371	4512338	576	101	141573	-0.27442	0.60812	C12orf5	0.798356	AD
ENSG00000118972	12	4427393	4538894	528	75	141573	-0.44537	0.67197	FGF23	0.829669	AD
ENSG00000111241	12	4487321	4604780	551	81	141573	-0.43422	0.66794	FGF6	0.827863	AD
ENSG00000047621	12	4546894	4697674	566	75	141573	-0.56175	0.71286	C12orf4	0.851092	AD
ENSG00000111247	12	4597950	4719214	450	76	141573	-0.78106	0.78262	RAD51AP1	0.883669	AD
ENSG00000010219	12	4621370	4773325	760	79	141573	-0.64623	0.74093	DYRK4	0.866248	AD
ENSG00000272921	12	4664110	4821809	879	80	141573	-0.59377	0.72367	RP11-500M8.7	0.857288	AD
ENSG00000111254	12	4674674	4808213	764	76	141573	-0.37504	0.64618	AKAP3	0.8181	AD
ENSG00000139180	12	4708261	4848454	758	63	141573	-0.24825	0.59803	NDUFA9	0.793027	AD
ENSG00000255639	12	4716800	4903747	936	69	141573	0.33616	0.36838	RP11-234B24.6	0.667333	AD
ENSG00000130035	12	4779507	5010277	1159	125	141573	-0.42152	0.66331	GALNT8	0.825669	AD
ENSG00000151079	12	4868342	5010277	758	102	141573	-1.2667	0.89737	KCNA6	0.938822	AD
ENSG00000111262	12	4969071	5090527	645	131	141573	-0.75196	0.77396	KCNA1	0.880135	AD
ENSG00000130037	12	5103085	5205949	622	108	141573	-0.13134	0.55225	KCNA5	0.770194	AD
ENSG00000185652	12	5491278	5680702	1003	155	141573	-0.030573	0.5122	NTF3	0.746815	AD
ENSG00000047617	12	5591035	6105398	2979	256	141573	0.62213	0.26693	ANO2	0.589819	AD
ENSG00000110799	12	6008040	6283936	1730	162	141573	-0.71886	0.76389	VWF	0.876038	AD
ENSG00000010278	12	6258881	6397425	752	97	141573	-0.82899	0.79645	CD9	0.888984	AD
ENSG00000008323	12	6369602	6487672	629	117	141573	0.65121	0.25746	PLEKHG6	0.580134	AD
ENSG00000067182	12	6387923	6501280	600	139	141573	0.62171	0.26707	TNFRSF1A	0.589819	AD
ENSG00000111319	12	6406009	6536896	656	154	141573	0.8548	0.19633	SCNN1A	0.520648	AD
ENSG00000111321	12	6434211	6550733	578	135	141573	0.90391	0.18302	LTBR	0.506173	AD
ENSG00000139193	12	6504033	6610884	584	74	141573	1.2349	0.10844	CD27	0.406331	AD
ENSG00000139192	12	6510856	6625683	640	66	141573	1.2936	0.097902	TAPBPL	0.386249	AD
ENSG00000139190	12	6521403	6630153	622	65	141573	1.3242	0.092719	VAMP1	0.376819	AD
ENSG00000111639	12	6551150	6653007	590	48	141573	1.0746	0.14128	MRPL51	0.45453	AD
ENSG00000010292	12	6552522	6691121	735	62	141573	1.2719	0.10171	NCAPD2	0.394909	AD
ENSG00000111640	12	6593093	6697537	546	66	141573	1.5763	0.057477	GAPDH	0.302328	AD
ENSG00000010295	12	6597541	6715239	583	68	141573	1.8587	0.031535	IFFO1	0.224065	AD
ENSG00000111641	12	6616029	6727857	506	62	141573	2.0515	0.020107	NOP2	0.175991	AD
ENSG00000111642	12	6629249	6766642	594	84	141573	2.3872	0.0084879	CHD4	0.106933	AD
ENSG00000184574	12	6678001	6795613	445	89	141573	2.1949	0.014086	LPAR5	0.143942	AD
ENSG00000111644	12	6697241	6806626	409	87	141573	2.1126	0.017319	ACRBP	0.161118	AD
ENSG00000111653	12	6709446	6822314	441	107	141573	2.2097	0.013564	ING4	0.1411	AD
ENSG00000126746	12	6725643	6848738	548	115	141573	2.6765	0.0037199	ZNF384	0.0643536	AD
ENSG00000139200	12	6752958	6859966	537	98	141573	2.3528	0.0093172	PIANP	0.113783	AD
ENSG00000111652	12	6782907	6891041	565	81	141573	2.466	0.0068315	COPS7A	0.0940905	AD
ENSG00000089693	12	6807170	6926641	615	103	141573	2.9049	0.0018366	MLF2	0.0400883	AD
ENSG00000159335	12	6824682	6930116	543	76	141573	2.7579	0.0029083	PTMS	0.0541909	AD
ENSG00000089692	12	6831678	6937621	510	77	141573	2.6568	0.0039442	LAG3	0.066723	AD
ENSG00000010610	12	6846024	6979974	520	95	141573	2.0984	0.017934	CD4	0.164683	AD
ENSG00000250510	12	6880711	6989136	330	70	141573	1.0811	0.13982	GPR162	0.452598	AD
ENSG00000111664	12	6899118	7006557	292	51	141573	0.66289	0.2537	GNB3	0.577935	AD
ENSG00000111665	12	6903957	7011230	281	46	141573	0.47399	0.31775	CDCA3	0.631555	AD
ENSG00000111667	12	6911292	7025796	266	38	141573	-0.17239	0.56843	USP5	0.77895	AD
ENSG00000111669	12	6926283	7030112	233	27	141573	-0.24973	0.5986	TPI1	0.793109	AD
ENSG00000111671	12	6930099	7048522	248	27	141573	-0.1505	0.55982	SPSB2	0.773492	AD
ENSG00000010626	12	6932733	7073407	302	26	141573	0.0025497	0.49898	LRRC23	0.739564	AD
ENSG00000111674	12	6972909	7082861	225	25	141573	0.28586	0.38749	ENO2	0.677894	AD
ENSG00000111676	12	6983626	7101484	224	28	141573	0.38045	0.35181	ATN1	0.654276	AD
ENSG00000111678	12	7002141	7105166	194	33	141573	0.57812	0.28159	C12orf57	0.601903	AD
ENSG00000111679	12	7005631	7120479	216	37	141573	0.77908	0.21797	PTPN6	0.543687	AD
ENSG00000126749	12	7022408	7155520	255	37	141573	0.74772	0.22732	EMG1	0.553632	AD
ENSG00000215021	12	7024490	7129988	182	40	141573	1.0235	0.15304	PHB2	0.467666	AD
ENSG00000111684	12	7035348	7175814	279	40	141573	2.0048	0.022491	LPCAT3	0.188023	AD
ENSG00000182326	12	7046351	7228336	304	32	141573	2.5329	0.0056562	C1S	0.0838489	AD
ENSG00000159403	12	7137513	7295203	369	72	141573	3.1723	0.00075617	C1R	0.0214274	AD
ENSG00000139178	12	7192183	7311869	299	52	141573	0.39951	0.34476	C1RL	0.6502	AD
ENSG00000139194	12	7226280	7331538	370	60	141573	0.20218	0.41989	RBP5	0.697104	AD
ENSG00000139182	12	7232294	7361541	491	74	141573	0.053566	0.47864	CLSTN3	0.729806	AD
ENSG00000139197	12	7291281	7421170	631	66	141573	-0.73301	0.76823	PEX5	0.878325	AD
ENSG00000215009	12	7406880	7531320	507	51	141573	-0.56024	0.71234	ACSM4	0.850826	AD
ENSG00000177675	12	7449281	7682493	879	120	141573	-0.50853	0.69446	CD163L1	0.842491	AD
ENSG00000177575	12	7573409	7706489	583	80	141573	0.20781	0.41769	CD163	0.696268	AD
ENSG00000111701	12	7751996	7868499	752	91	141573	-0.3327	0.63032	APOBEC1	0.808766	AD
ENSG00000184344	12	7792378	7898372	697	93	141573	-0.10505	0.54183	GDF3	0.763129	AD
ENSG00000187569	12	7814050	7920155	672	90	141573	0.3117	0.37764	DPPA3	0.672828	AD
ENSG00000198178	12	7832011	7954201	794	110	141573	-0.15215	0.56047	CLEC4C	0.773944	AD
ENSG00000205857	12	7867812	7976717	720	79	141573	-0.74158	0.77083	NANOGNB	0.87914	AD
ENSG00000111704	12	7890390	7998655	686	79	141573	-1.2443	0.8933	NANOG	0.937055	AD
ENSG00000173262	12	7915108	8093744	1038	98	141573	0.75162	0.22614	SLC2A14	0.55208	AD
ENSG00000059804	12	8021826	8138871	641	93	141573	1.3258	0.092456	SLC2A3	0.37613	AD
ENSG00000065970	12	8135299	8258099	479	86	141573	0.33621	0.36836	FOXJ2	0.667333	AD
ENSG00000171860	12	8160898	8269067	402	86	141573	0.31128	0.37779	C3AR1	0.672828	AD
ENSG00000089818	12	8184807	8300367	429	100	141573	0.86229	0.19426	NECAP1	0.517458	AD
ENSG00000111729	12	8226228	8341203	475	79	141573	1.9877	0.023421	CLEC4A	0.19261	AD
ENSG00000196946	12	8240733	8391133	517	57	141573	2.1102	0.017421	ZNF705A	0.161673	AD
ENSG00000171847	12	8323856	8430214	456	56	141573	2.9369	0.0016578	FAM90A1	0.0371424	AD
ENSG00000205846	12	8558522	8680926	422	37	141573	-0.28103	0.61066	CLEC6A	0.799532	AD
ENSG00000166527	12	8612071	8724962	534	54	141573	-0.11075	0.54409	CLEC4D	0.764649	AD
ENSG00000166523	12	8635901	8743559	519	57	141573	-0.13016	0.55178	CLEC4E	0.769904	AD
ENSG00000111732	12	8704762	8815467	563	68	141573	-0.6497	0.74206	AICDA	0.866627	AD
ENSG00000197614	12	8739942	8865484	621	70	141573	-1.3086	0.90467	MFAP5	0.942675	AD
ENSG00000166532	12	8784196	8985691	1029	62	141573	-1.1496	0.87484	RIMKLB	0.928615	AD
ENSG00000166535	12	8925068	9089597	821	104	141573	0.24615	0.40278	A2ML1	0.687005	AD
ENSG00000111752	12	9016492	9144063	608	64	141573	0.84491	0.19908	PHC1	0.523651	AD
ENSG00000003056	12	9042959	9152551	499	42	141573	0.74562	0.22795	M6PR	0.554272	AD
ENSG00000139187	12	9052640	9213356	706	52	141573	0.33878	0.36739	KLRG1	0.666171	AD
ENSG00000175899	12	9170260	9318825	581	49	141573	0.038878	0.48449	A2M	0.732933	AD
ENSG00000126838	12	9251436	9410966	775	72	141573	1.1613	0.12276	PZP	0.430631	AD
ENSG00000111796	12	9697147	9810482	470	51	141573	2.0083	0.022308	KLRB1	0.187444	AD
ENSG00000069493	12	9767565	9898413	802	52	141573	0.46834	0.31977	CLEC2D	0.632867	AD
ENSG00000184293	12	9818456	9935895	709	46	141573	-0.075194	0.52997	CLECL1	0.757089	AD
ENSG00000110848	12	9855082	9963497	654	50	141573	0.59841	0.27478	CD69	0.596624	AD
ENSG00000150045	12	9930077	10047606	663	84	141573	0.84461	0.19916	KLRF1	0.523652	AD
ENSG00000110852	12	9955583	10072735	632	74	141573	0.6521	0.25717	CLEC2B	0.580097	AD
ENSG00000256797	12	9984088	10098432	646	83	141573	0.45844	0.32332	KLRF2	0.634873	AD
ENSG00000188393	12	10001272	10134980	825	88	141573	0.98048	0.16342	CLEC2A	0.482554	AD
ENSG00000172322	12	10053915	10198293	890	85	141573	1.2493	0.10577	CLEC12A	0.40217	AD
ENSG00000165682	12	10088241	10216023	773	74	141573	1.1587	0.12329	CLEC1B	0.431776	AD
ENSG00000256660	12	10113226	10221218	639	70	141573	1.2508	0.1055	CLEC12B	0.401383	AD
ENSG00000197992	12	10133276	10268565	748	84	141573	0.18459	0.42678	CLEC9A	0.700625	AD
ENSG00000150048	12	10172153	10314226	748	87	141573	-0.52447	0.70003	CLEC1A	0.84445	AD
ENSG00000172243	12	10219376	10332857	646	63	141573	-0.88937	0.8131	CLEC7A	0.897913	AD
ENSG00000173391	12	10260902	10374737	672	77	141573	-0.89225	0.81387	OLR1	0.898295	AD
ENSG00000165685	12	10273141	10394400	703	73	141573	-0.69152	0.75538	TMEM52B	0.873041	AD
ENSG00000139112	12	10315057	10425727	651	72	141573	-0.73396	0.76851	GABARAPL1	0.878383	AD
ENSG00000134539	12	10328657	10519850	1112	93	141573	-0.50836	0.6944	KLRD1	0.842491	AD
ENSG00000213809	12	10474952	10594473	514	55	141573	1.6611	0.048346	KLRK1	0.27687	AD
ENSG00000255819	12	10474952	10612745	634	64	141573	1.7039	0.044199	KLRC4-KLRK1	0.265709	AD
ENSG00000183542	12	10509983	10612356	394	37	141573	1.8345	0.033292	KLRC4	0.229802	AD
ENSG00000205810	12	10514911	10623194	408	40	141573	2.0085	0.022297	KLRC3	0.187444	AD
ENSG00000255641	12	10514911	10638600	514	36	141573	2.0867	0.018456	NKG2-E	0.167454	AD
ENSG00000205809	12	10529453	10644899	486	39	141573	2.1079	0.017518	KLRC2	0.162179	AD
ENSG00000134545	12	10544863	10657284	474	39	141573	2.0566	0.019862	KLRC1	0.174572	AD
ENSG00000180574	12	10608201	10725734	714	45	141573	1.3551	0.087696	EIF2S3L	0.368111	AD
ENSG00000111196	12	10708612	10816222	619	42	141573	1.8196	0.034413	MAGOHB	0.234009	AD
ENSG00000060140	12	10721538	10876917	814	67	141573	1.7131	0.043345	STYK1	0.263468	AD
ENSG00000060138	12	10801683	10925911	672	62	141573	0.1366	0.44567	YBX3	0.712289	AD
ENSG00000121377	12	10904131	11005226	501	24	141573	-1.5472	0.93909	TAS2R7	0.960823	AD
ENSG00000121314	12	10908650	11009892	482	25	141573	-1.48	0.93056	TAS2R8	0.956296	AD
ENSG00000121381	12	10911693	11012767	472	24	141573	-1.4548	0.92714	TAS2R9	0.954137	AD
ENSG00000111215	12	10927559	11374212	604	59	141573	-1.5927	0.94439	PRR4	0.96317	AD
ENSG00000121318	12	10927916	11028957	328	28	141573	-1.6134	0.94667	TAS2R10	0.964413	AD
ENSG00000212127	12	11040005	11374172	272	39	141573	-0.68468	0.75323	TAS2R14	0.871751	AD
ENSG00000212126	12	11088512	11189511	2	1	141573	-0.70529	0.75968	TAS2R50	0.874597	AD
ENSG00000255837	12	11099094	11200474	2	1	141573	-0.70529	0.75968	TAS2R20	0.874597	AD
ENSG00000212124	12	11124218	11225219	2	1	141573	-0.70529	0.75968	TAS2R19	0.874597	AD
ENSG00000256436	12	11132986	11234006	2	1	141573	-0.70529	0.75968	TAS2R31	0.874597	AD
ENSG00000268301	12	11137087	11237275	2	1	141573	-0.70529	0.75968	AC018630.1	0.874597	AD
ENSG00000226761	12	11163964	11264893	30	4	141573	-0.66186	0.74597	TAS2R46	0.868518	AD
ENSG00000255374	12	11193886	11294912	30	4	141573	-0.66186	0.74597	TAS2R43	0.868518	AD
ENSG00000256188	12	11235557	11337243	62	11	141573	-0.13896	0.55526	TAS2R30	0.771154	AD
ENSG00000186136	12	11288599	11389543	311	48	141573	-0.53749	0.70453	TAS2R42	0.846544	AD
ENSG00000197870	12	11368857	11472739	509	41	141573	-0.14003	0.55568	PRB3	0.771513	AD
ENSG00000230657	12	11410017	11513369	453	89	141573	-0.14885	0.55916	PRB4	0.773196	AD
ENSG00000251655	12	11454757	11598500	609	86	141573	0.23808	0.40591	PRB1	0.689109	AD
ENSG00000121335	12	11494476	11703975	957	77	141573	0.37272	0.35468	PRB2	0.6572	AD
ENSG00000139083	12	11752788	12098336	1732	225	141573	-0.7499	0.77334	ETV6	0.87973	AD
ENSG00000121380	12	12152778	12414018	1354	130	141573	-0.79487	0.78666	BCL2L14	0.885195	AD
ENSG00000070018	12	12218959	12469946	1298	110	141573	-1.8689	0.96918	LRP6	0.977729	AD
ENSG00000111261	12	12432198	12553475	777	105	141573	0.54974	0.29125	MANSC1	0.610795	AD
ENSG00000205791	12	12458342	12560001	626	96	141573	0.99191	0.16062	LOH12CR2	0.477668	AD
ENSG00000165714	12	12460013	12669840	1193	102	141573	0.22974	0.40915	LOH12CR1	0.691414	AD
ENSG00000111266	12	12578829	12765317	865	92	141573	-1.7547	0.96035	DUSP16	0.97255	AD
ENSG00000111269	12	12714761	12848042	554	90	141573	-1.5536	0.93986	CREBL2	0.961093	AD
ENSG00000183150	12	12763825	12899141	559	80	141573	-0.57159	0.7162	GPR19	0.852901	AD
ENSG00000111276	12	12817992	12925305	501	108	141573	-0.41698	0.66166	CDKN1B	0.825013	AD
ENSG00000178878	12	12828851	13032909	1069	144	141573	-1.2306	0.89076	APOLD1	0.935892	AD
ENSG00000213782	12	12916250	13032915	666	82	141573	-1.3252	0.90744	DDX47	0.943986	AD
ENSG00000013588	12	12993716	13120871	640	112	141573	-0.99025	0.83897	GPRC5A	0.910115	AD
ENSG00000111291	12	13043709	13155081	499	90	141573	-0.58655	0.72125	GPRC5D	0.855812	AD
ENSG00000013583	12	13077798	13203207	544	67	141573	-0.39713	0.65437	HEBP1	0.822138	AD
ENSG00000084444	12	13147218	13345455	758	98	141573	-1.4935	0.93235	KIAA1467	0.956951	AD
ENSG00000111305	12	13186494	13306619	423	69	141573	-1.0615	0.85576	GSG1	0.919244	AD
ENSG00000134531	12	13299650	13419708	617	110	141573	0.06778	0.47298	EMP1	0.726176	AD
ENSG00000180861	12	13474023	13590101	671	77	141573	0.40094	0.34423	C12orf36	0.649906	AD
ENSG00000273079	12	13643165	14183053	3013	182	141573	0.66183	0.25404	GRIN2B	0.578297	AD
ENSG00000171681	12	14468610	14701697	1112	74	141573	-0.80568	0.78979	ATF7IP	0.885899	AD
ENSG00000121316	12	14606595	14771283	723	81	141573	-0.43873	0.66957	PLBD1	0.828477	AD
ENSG00000070019	12	14715576	14899519	825	60	141573	-1.5046	0.93378	GUCY2C	0.957853	AD
ENSG00000197837	12	14870933	14974065	484	50	141573	-1.3247	0.90736	HIST4H4	0.943986	AD
ENSG00000246705	12	14877270	14980936	486	51	141573	-1.3562	0.91248	H2AFJ	0.946733	AD
ENSG00000084463	12	14889410	15006474	538	55	141573	-1.7087	0.95624	WBP11	0.969798	AD
ENSG00000182993	12	14906506	15109520	1134	56	141573	-0.50361	0.69273	C12orf60	0.84168	AD
ENSG00000179256	12	14907584	15017116	516	56	141573	-1.2719	0.89829	SMCO3	0.939267	AD
ENSG00000111339	12	14928503	15046429	603	48	141573	-0.88151	0.81098	ART4	0.896901	AD
ENSG00000111341	12	14984115	15088860	672	32	141573	0.051304	0.47954	MGP	0.730079	AD
ENSG00000139055	12	15016969	15142016	833	54	141573	-0.20115	0.57971	ERP27	0.784417	AD
ENSG00000111348	12	15044951	15164662	779	59	141573	-0.3255	0.6276	ARHGDIB	0.807466	AD
ENSG00000139053	12	15075956	15184799	682	66	141573	-0.35701	0.63946	PDE6H	0.814433	AD
ENSG00000134533	12	15210717	15551609	1440	110	141573	0.10397	0.4586	RERG	0.719364	AD
ENSG00000151490	12	15425331	15800333	1691	143	141573	-0.57615	0.71774	PTPRO	0.854035	AD
ENSG00000151491	12	15723092	16085263	1330	72	141573	-0.35186	0.63753	EPS8	0.813264	AD
ENSG00000023734	12	15985325	16106412	473	49	141573	-1.6299	0.94844	STRAP	0.965218	AD
ENSG00000023697	12	16014106	16240220	959	91	141573	-0.41636	0.66143	DERA	0.825013	AD
ENSG00000188991	12	16291419	16480619	1003	82	141573	-0.021782	0.50869	SLC15A5	0.74552	AD
ENSG00000008394	12	16450076	16812193	1458	156	141573	-0.44054	0.67023	MGST1	0.82874	AD
ENSG00000048540	12	16651307	16813528	549	134	141573	-0.12687	0.55048	LMO3	0.768989	AD
ENSG00000111404	12	18183803	18523041	1865	109	141573	0.82178	0.2056	RERGL	0.53045	AD
ENSG00000139144	12	18350548	18851348	2748	135	141573	0.28978	0.38599	PIK3C2G	0.677017	AD
ENSG00000139151	12	18786103	18940991	968	81	141573	2.0957	0.018055	PLCZ1	0.165442	AD
ENSG00000177938	12	18841045	18942121	622	57	141573	2.4795	0.0065777	CAPZA3	0.09236	AD
ENSG00000052126	12	19232648	19579334	1654	91	141573	-0.59951	0.72558	PLEKHA5	0.857647	AD
ENSG00000139154	12	19506979	19923735	2729	120	141573	0.83588	0.20161	AEBP2	0.526463	AD
ENSG00000172572	12	20472179	20887315	2239	204	141573	3.8043	7.1105e-05	PDE3A	0.00335426	AD
ENSG00000139155	12	20798289	20956320	1150	68	141573	1.6575	0.048705	SLCO1C1	0.278009	AD
ENSG00000111700	12	20913636	21293040	2638	72	141573	-0.090289	0.53597	SLCO1B3	0.760201	AD
ENSG00000257046	12	20918608	21293179	2579	71	141573	-0.097308	0.53876	LST3	0.761472	AD
ENSG00000205754	12	20918673	21295679	2589	69	141573	-0.071628	0.52855	SLCO1B7	0.756843	AD
ENSG00000257062	12	21150113	21379829	1330	51	141573	0.073517	0.4707	RP11-125O5.2	0.724933	AD
ENSG00000134538	12	21234136	21442180	1221	60	141573	0.53116	0.29765	SLCO1B1	0.615814	AD
ENSG00000084453	12	21367534	21622528	1583	89	141573	1.3167	0.093975	SLCO1A2	0.379477	AD
ENSG00000121351	12	21457893	21582912	718	86	141573	1.9284	0.0269	IAPP	0.209187	AD
ENSG00000121350	12	21540549	21673300	823	57	141573	0.3773	0.35297	PYROXD1	0.655385	AD
ENSG00000004700	12	21571845	21704603	859	51	141573	-0.765	0.77787	RECQL	0.882222	AD
ENSG00000111711	12	21604715	21721342	761	53	141573	-1.0677	0.85717	GOLT1B	0.920034	AD
ENSG00000134548	12	21629241	21740311	656	52	141573	-0.78312	0.78322	C12orf39	0.883928	AD
ENSG00000111713	12	21639123	21807781	859	71	141573	-0.82004	0.7939	GYS2	0.888054	AD
ENSG00000111716	12	21738276	21960791	811	74	141573	-0.012996	0.50518	LDHB	0.743776	AD
ENSG00000121361	12	21867889	21978515	292	65	141573	0.49123	0.31163	KCNJ8	0.62631	AD
ENSG00000069431	12	21900335	22144336	828	118	141573	0.54627	0.29244	ABCC9	0.61144	AD
ENSG00000111726	12	22149108	22268608	570	78	141573	-0.32929	0.62903	CMAS	0.807922	AD
ENSG00000111728	12	22166707	22639975	2043	139	141573	-1.3028	0.90368	ST8SIA1	0.942487	AD
ENSG00000111731	12	22551517	22747480	547	49	141573	-1.0475	0.85257	C2CD5	0.917417	AD
ENSG00000139163	12	22728009	22893599	603	56	141573	-0.76517	0.77792	ETNK1	0.882222	AD
ENSG00000134532	12	23632440	24153966	2620	239	141573	0.21683	0.41417	SOX5	0.694144	AD
ENSG00000060982	12	24914295	25152393	1469	135	141573	1.6994	0.044618	BCAT1	0.267123	AD
ENSG00000268865	12	25005243	25107615	571	83	141573	0.74829	0.22714	AC026310.1	0.553501	AD
ENSG00000226397	12	25096358	25200453	713	85	141573	1.6171	0.052929	C12orf77	0.288579	AD
ENSG00000118308	12	25123936	25311268	1157	120	141573	0.22544	0.41082	LRMP	0.692377	AD
ENSG00000118307	12	25211354	25398096	1078	60	141573	-0.1499	0.55958	CASC1	0.773386	AD
ENSG00000205707	12	25298150	25412579	667	55	141573	0.32719	0.37176	LYRM5	0.669212	AD
ENSG00000133703	12	25307723	25453870	817	76	141573	0.26364	0.39603	KRAS	0.682898	AD
ENSG00000268076	12	25331515	25440840	608	73	141573	0.57366	0.2831	AC087239.1	0.603519	AD
ENSG00000152936	12	25512241	25851513	2165	148	141573	1.3271	0.092242	IFLTD1	0.375781	AD
ENSG00000123094	12	26061962	26282825	1387	91	141573	0.37724	0.353	RASSF8	0.655385	AD
ENSG00000123095	12	26222959	26328060	554	80	141573	-0.055434	0.5221	BHLHE41	0.752573	AD
ENSG00000123096	12	26224924	26502223	1482	140	141573	-0.67589	0.75044	SSPN	0.870281	AD
ENSG00000123104	12	26440342	27036131	3027	181	141573	-0.18428	0.5731	ITPR2	0.781231	AD
ENSG00000064102	12	27008114	27141259	551	75	141573	-0.56234	0.71306	ASUN	0.851171	AD
ENSG00000111790	12	27041316	27169583	514	86	141573	0.70967	0.23895	FGFR1OP2	0.564073	AD
ENSG00000064115	12	27076128	27217367	690	69	141573	1.0048	0.1575	TM7SF3	0.473403	AD
ENSG00000152944	12	27125479	27269276	849	55	141573	1.2261	0.11009	MED21	0.409424	AD
ENSG00000214700	12	27183991	27285447	699	38	141573	1.1248	0.13034	C12orf71	0.441567	AD
ENSG00000211455	12	27346901	27528892	873	64	141573	0.95326	0.17023	STK38L	0.491344	AD
ENSG00000029153	12	27435787	27626241	984	88	141573	1.2193	0.11137	ARNTL2	0.411959	AD
ENSG00000165935	12	27569743	27705118	779	58	141573	1.5919	0.055702	SMCO2	0.297691	AD
ENSG00000110841	12	27626364	27898497	1334	128	141573	1.3938	0.081689	PPFIBP1	0.357511	AD
ENSG00000174236	12	27799428	27900566	398	67	141573	-0.055667	0.5222	REP15	0.752603	AD
ENSG00000061794	12	27813706	27959228	597	53	141573	-0.46035	0.67737	MRPS35	0.832985	AD
ENSG00000205693	12	27865671	27974209	522	53	141573	-0.023729	0.50947	MANSC4	0.745676	AD
ENSG00000087448	12	27882953	28005973	680	72	141573	1.9149	0.027753	KLHL42	0.212022	AD
ENSG00000087494	12	28061017	28175638	614	65	141573	1.3328	0.091298	PTHLH	0.374793	AD
ENSG00000123106	12	28236182	28782883	2477	68	141573	1.1502	0.12503	CCDC91	0.434593	AD
ENSG00000064763	12	29252036	29543913	1724	77	141573	-1.2681	0.89763	FAR2	0.938822	AD
ENSG00000087502	12	29440285	29584122	646	52	141573	-1.2	0.88492	ERGIC2	0.93304	AD
ENSG00000257599	12	29492227	29690421	969	100	141573	-0.73671	0.76935	OVCH1-AS1	0.878419	AD
ENSG00000187950	12	29515407	29700619	957	97	141573	-0.54203	0.7061	OVCH1	0.847454	AD
ENSG00000133687	12	29603773	29987692	2291	195	141573	-1.0578	0.85493	TMTC1	0.918663	AD
ENSG00000133704	12	30731922	30898920	779	50	141573	-0.65362	0.74332	IPO8	0.867101	AD
ENSG00000110888	12	30812486	30957885	682	55	141573	-0.56672	0.71455	CAPRIN2	0.851938	AD
ENSG00000110900	12	31029362	31199534	949	154	141573	0.91681	0.17962	TSPAN11	0.503015	AD
ENSG00000013573	12	31176779	31307725	578	55	141573	1.4945	0.067523	DDX11	0.3269	AD
ENSG00000139146	12	31383518	31529992	670	83	141573	1.0264	0.15236	FAM60A	0.466953	AD
ENSG00000177340	12	31427250	31528879	450	67	141573	0.56334	0.2866	AC024940.1	0.607387	AD
ENSG00000170456	12	31485157	31794031	1631	74	141573	-0.29659	0.61661	DENND5B	0.802934	AD
ENSG00000139160	12	31750094	31876048	682	77	141573	-0.30067	0.61817	METTL20	0.803501	AD
ENSG00000151743	12	31774071	31932108	864	95	141573	0.30568	0.37992	AMN1	0.674571	AD
ENSG00000188375	12	31894123	31995175	617	58	141573	0.81575	0.20732	H3F3C	0.531945	AD
ENSG00000174718	12	32062304	32196039	934	112	141573	2.0207	0.021657	KIAA1551	0.184326	AD
ENSG00000151746	12	32209769	32586567	2230	110	141573	1.5197	0.064295	BICD1	0.317633	AD
ENSG00000139132	12	32502463	32848984	1978	103	141573	2.7492	0.0029873	FGD4	0.0551106	AD
ENSG00000087470	12	32782134	32948486	1015	46	141573	0.58403	0.2796	DNM1L	0.600954	AD
ENSG00000139131	12	32830424	32958836	775	42	141573	-0.18428	0.57311	YARS2	0.781231	AD
ENSG00000057294	12	32893679	33099774	1141	107	141573	0.19514	0.42264	PKP2	0.698068	AD
ENSG00000110975	12	33477173	33642754	827	57	141573	-0.36108	0.64098	SYT10	0.815269	AD
ENSG00000139133	12	34125216	34232629	704	46	141573	0.90469	0.18281	ALG10	0.506173	AD
ENSG00000175548	12	38660380	38767784	732	59	141573	1.472	0.070507	ALG10B	0.332497	AD
ENSG00000139117	12	38990624	39351232	1924	69	141573	0.24038	0.40502	CPNE8	0.688393	AD
ENSG00000139116	12	39637030	39887192	974	68	141573	-0.90778	0.818	KIF21A	0.89983	AD
ENSG00000173208	12	39893835	40063553	763	80	141573	0.23515	0.40705	ABCD2	0.690124	AD
ENSG00000180116	12	39969969	40352102	1666	107	141573	0.23425	0.4074	C12orf40	0.690411	AD
ENSG00000151229	12	40098823	40549891	1909	122	141573	0.41078	0.34062	SLC2A13	0.646927	AD
ENSG00000188906	12	40540546	40813087	1665	75	141573	-0.52446	0.70002	LRRK2	0.84445	AD
ENSG00000205592	12	40737197	41014632	1900	70	141573	-0.96932	0.83381	MUC19	0.908068	AD
ENSG00000018236	12	41036244	41516220	2556	108	141573	0.24824	0.40198	CNTN1	0.686771	AD
ENSG00000165966	12	41532250	42018392	2963	112	141573	0.16171	0.43577	PDZRN4	0.705472	AD
ENSG00000151233	12	42425647	42588681	776	62	141573	-0.88803	0.81274	GXYLT1	0.897723	AD
ENSG00000015153	12	42500906	42682151	738	73	141573	-1.3545	0.91221	YAF2	0.946504	AD
ENSG00000269367	12	42574050	42678075	370	51	141573	-1.2221	0.88916	AC020629.1	0.93486	AD
ENSG00000134283	12	42582249	42903517	1475	65	141573	-1.2137	0.88757	PPHLN1	0.934297	AD
ENSG00000139168	12	42655880	42769920	502	53	141573	-1.0018	0.84179	ZCRB1	0.911259	AD
ENSG00000139174	12	42802140	43034157	1195	119	141573	-1.2342	0.89144	PRICKLE1	0.936185	AD
ENSG00000173157	12	43697669	43995724	1476	64	141573	0.4909	0.31175	ADAMTS20	0.626419	AD
ENSG00000129317	12	44072410	44202620	570	44	141573	0.13065	0.44803	PUS7L	0.714387	AD
ENSG00000198001	12	44102747	44233346	556	54	141573	0.28002	0.38973	IRAK4	0.679271	AD
ENSG00000151239	12	44137526	44250178	500	67	141573	0.0074441	0.49703	TWF1	0.738788	AD
ENSG00000139173	12	44179770	44833545	3140	102	141573	0.57863	0.28142	TMEM117	0.601903	AD
ENSG00000184613	12	44852058	45365631	2357	131	141573	0.033437	0.48666	NELL2	0.733494	AD
ENSG00000185610	12	45358455	45494882	669	43	141573	1.2124	0.11267	DBX2	0.413347	AD
ENSG00000177119	12	45559770	45884187	1410	66	141573	-1.3341	0.90891	ANO6	0.944805	AD
ENSG00000189079	12	46073448	46351823	899	100	141573	0.9183	0.17923	ARID2	0.502711	AD
ENSG00000139218	12	46262914	46435903	566	73	141573	0.74916	0.22688	SCAF11	0.553315	AD
ENSG00000111371	12	46526846	46713800	851	126	141573	-0.096723	0.53853	SLC38A1	0.761458	AD
ENSG00000134294	12	46701972	46816650	529	51	141573	-0.18059	0.57166	SLC38A2	0.780538	AD
ENSG00000139209	12	47108546	47276191	955	85	141573	1.9058	0.02834	SLC38A4	0.213785	AD
ENSG00000139211	12	47419490	47523734	644	75	141573	0.46919	0.31947	AMIGO2	0.632825	AD
ENSG00000179715	12	47423386	47680443	1591	137	141573	0.081413	0.46756	PCED1B	0.723892	AD
ENSG00000005175	12	48007070	48149844	703	52	141573	0.37486	0.35388	RPAP3	0.656145	AD
ENSG00000111405	12	48053517	48169350	582	63	141573	1.0454	0.14793	ENDOU	0.461427	AD
ENSG00000079337	12	48078455	48214823	726	80	141573	1.7556	0.03958	RAPGEF3	0.24998	AD
ENSG00000211584	12	48097699	48226536	698	87	141573	2.1435	0.016038	SLC48A1	0.15465	AD
ENSG00000061273	12	48126505	48276915	761	109	141573	2.0051	0.022476	HDAC7	0.188023	AD
ENSG00000268069	12	48128706	48229787	528	78	141573	2.2882	0.011062	AC004466.1	0.12574	AD
ENSG00000111424	12	48185320	48386831	1060	134	141573	0.32579	0.37229	VDR	0.669625	AD
ENSG00000134291	12	48307352	48412661	651	83	141573	-0.38127	0.6485	TMEM106C	0.819407	AD
ENSG00000139219	12	48316748	48448269	768	69	141573	-0.72355	0.76533	COL2A1	0.876753	AD
ENSG00000257955	12	48363554	48469165	571	47	141573	-0.38031	0.64814	RP1-228P16.5	0.819407	AD
ENSG00000079387	12	48386681	48550091	852	60	141573	-0.73679	0.76937	SENP1	0.878419	AD
ENSG00000152556	12	48448922	48590187	727	61	141573	-1.0106	0.84389	PFKM	0.912292	AD
ENSG00000177981	12	48491571	48624996	776	46	141573	-1.3581	0.91278	ASB8	0.94689	AD
ENSG00000177875	12	48527366	48629709	605	47	141573	-1.5026	0.93354	C12orf68	0.957658	AD
ENSG00000269514	12	48542170	48645814	626	39	141573	-1.4398	0.92504	DKFZP779L1853	0.953239	AD
ENSG00000172640	12	48546081	48647170	614	38	141573	-1.4561	0.92732	OR10AD1	0.954147	AD
ENSG00000187166	12	48672763	48774062	454	40	141573	-0.74735	0.77257	H1FNT	0.879498	AD
ENSG00000167528	12	48683791	48795197	501	52	141573	-0.90176	0.81641	ZNF641	0.899509	AD
ENSG00000269282	12	48709919	48811738	455	58	141573	-0.95243	0.82956	AC024257.1	0.90572	AD
ENSG00000139223	12	48816448	48916843	636	48	141573	0.55884	0.28814	ANP32D	0.60849	AD
ENSG00000177627	12	48826286	48940295	697	41	141573	0.56747	0.2852	C12orf54	0.605899	AD
ENSG00000197376	12	48851137	48973680	752	47	141573	0.45596	0.32421	OR8S1	0.635412	AD
ENSG00000167531	12	48911467	49013849	528	57	141573	-0.17057	0.56772	LALBA	0.778467	AD
ENSG00000139620	12	48997184	49126021	500	39	141573	-0.78268	0.78309	KANSL2	0.883868	AD
ENSG00000129315	12	49032247	49160681	505	48	141573	-1.519	0.93561	CCNT1	0.958906	AD
ENSG00000257987	12	49071218	49209569	538	75	141573	-0.33841	0.63247	LINC00935	0.810075	AD
ENSG00000174233	12	49109975	49232820	466	100	141573	0.41131	0.34042	ADCY6	0.646805	AD
ENSG00000167535	12	49157577	49272724	400	73	141573	0.58111	0.28058	CACNB3	0.601356	AD
ENSG00000174243	12	49173547	49296625	465	94	141573	0.15411	0.43876	DDX23	0.707259	AD
ENSG00000172602	12	49200928	49309681	405	69	141573	-0.07364	0.52935	RND1	0.756901	AD
ENSG00000272822	12	49247286	49401148	591	47	141573	-1.256	0.89544	RP11-302B13.5	0.937889	AD
ENSG00000139537	12	49247893	49375623	527	40	141573	-1.4815	0.93076	CCDC65	0.95645	AD
ENSG00000134285	12	49265301	49370257	454	36	141573	-1.2825	0.90016	FKBP11	0.940079	AD
ENSG00000255863	12	49265767	49383446	492	39	141573	-1.3176	0.90618	AC073610.5	0.943353	AD
ENSG00000134287	12	49279506	49401334	452	43	141573	-0.93457	0.82499	ARF3	0.903313	AD
ENSG00000169884	12	49309123	49415546	369	59	141573	-0.22822	0.59026	WNT10B	0.78923	AD
ENSG00000125084	12	49322398	49425459	332	63	141573	0.52744	0.29895	WNT1	0.616712	AD
ENSG00000181418	12	49338932	49443092	314	69	141573	1.2448	0.1066	DDN	0.403677	AD
ENSG00000181929	12	49346057	49462980	320	74	141573	1.3614	0.086692	PRKAG1	0.366192	AD
ENSG00000167548	12	49362758	49503557	356	67	141573	1.7764	0.03783	KMT2D	0.244896	AD
ENSG00000167550	12	49408468	49513808	274	54	141573	2.06	0.019697	RHEBL1	0.174002	AD
ENSG00000139549	12	49433204	49538602	323	66	141573	1.7045	0.044139	DHH	0.265515	AD
ENSG00000139636	12	49440919	49554683	350	59	141573	1.5914	0.055764	LMBR1L	0.297912	AD
ENSG00000123416	12	49471565	49575180	355	47	141573	1.3768	0.084282	TUBA1B	0.362382	AD
ENSG00000167552	12	49528579	49633107	356	51	141573	1.0428	0.14852	TUBA1A	0.462135	AD
ENSG00000167553	12	49532519	49717114	761	73	141573	1.7016	0.044417	TUBA1C	0.2666	AD
ENSG00000135406	12	49637035	49742465	503	56	141573	1.9216	0.02733	PRPH	0.210868	AD
ENSG00000135451	12	49667019	49775514	512	50	141573	1.7656	0.038734	TROAP	0.248165	AD
ENSG00000186897	12	49676200	49780971	493	57	141573	1.5588	0.059522	C1QL4	0.306727	AD
ENSG00000178401	12	49690700	49801309	482	60	141573	1.4643	0.071558	DNAJC22	0.334726	AD
ENSG00000123352	12	49710367	49971205	940	74	141573	1.5122	0.065247	SPATS2	0.320677	AD
ENSG00000135519	12	49882940	50002091	425	59	141573	1.827	0.033847	KCNH3	0.232073	AD
ENSG00000187778	12	49900327	50011936	400	66	141573	2.0457	0.020394	MCRS1	0.177775	AD
ENSG00000110844	12	49912001	50088449	617	55	141573	1.9446	0.025912	PRPF40B	0.204671	AD
ENSG00000135436	12	49926668	50049422	410	54	141573	1.9264	0.027024	FAM186B	0.209384	AD
ENSG00000161791	12	49981724	50151948	696	46	141573	1.5547	0.060004	FMNL3	0.307243	AD
ENSG00000139644	12	50051508	50208717	738	55	141573	1.7905	0.036689	TMBIM6	0.242213	AD
ENSG00000167566	12	50134929	50272533	684	77	141573	1.8372	0.033089	NCKAP5L	0.229707	AD
ENSG00000186666	12	50181573	50286912	525	51	141573	1.6667	0.047788	BCDIN3D	0.275369	AD
ENSG00000135472	12	50210679	50348000	730	101	141573	1.6436	0.050131	FAIM2	0.281398	AD
ENSG00000167580	12	50294524	50402664	488	113	141573	1.4145	0.078611	AQP2	0.351263	AD
ENSG00000161798	12	50305653	50409464	441	107	141573	1.2815	0.10001	AQP5	0.390692	AD
ENSG00000086159	12	50310977	50420922	448	103	141573	1.2326	0.10887	AQP6	0.407463	AD
ENSG00000161800	12	50320706	50476919	553	100	141573	1.2677	0.10245	RACGAP1	0.396332	AD
ENSG00000110881	12	50401331	50527394	390	61	141573	0.81626	0.20717	ASIC1	0.531928	AD
ENSG00000066117	12	50428755	50544495	345	54	141573	0.049508	0.48026	SMARCD1	0.730468	AD
ENSG00000167588	12	50447602	50555102	324	44	141573	-0.040305	0.51608	GPD1	0.74921	AD
ENSG00000178449	12	50455762	50564240	322	42	141573	-0.039906	0.51592	COX14	0.749092	AD
ENSG00000139624	12	50473575	50611288	387	45	141573	0.097426	0.46119	CERS5	0.720808	AD
ENSG00000050405	12	50519571	50727329	635	52	141573	-0.17343	0.56885	LIMA1	0.779247	AD
ENSG00000269529	12	50640489	50741718	333	32	141573	0.083671	0.46666	AC140061.12	0.723759	AD
ENSG00000185958	12	50670013	50840405	539	56	141573	0.92197	0.17827	FAM186A	0.501377	AD
ENSG00000161813	12	50736166	50923787	587	50	141573	1.1741	0.12019	LARP4	0.427021	AD
ENSG00000066084	12	50848768	51192450	1104	56	141573	0.21936	0.41318	DIP2B	0.69385	AD
ENSG00000123268	12	51107493	51264905	520	45	141573	0.85924	0.1951	ATF1	0.518565	AD
ENSG00000186452	12	51186703	51331667	573	43	141573	1.9969	0.022919	TMPRSS12	0.190483	AD
ENSG00000185432	12	51267255	51376300	525	44	141573	1.701	0.044472	METTL7A	0.266846	AD
ENSG00000214511	12	51297705	51414289	551	45	141573	1.3584	0.087174	HIGD1C	0.366888	AD
ENSG00000110911	12	51323184	51472349	667	41	141573	0.27498	0.39166	SLC11A2	0.680452	AD
ENSG00000050426	12	51391745	51504207	466	46	141573	0.12357	0.45083	LETMD1	0.715804	AD
ENSG00000110925	12	51404990	51527447	509	37	141573	0.0046468	0.49815	CSRNP2	0.739226	AD
ENSG00000135457	12	51437446	51616926	789	61	141573	-0.21096	0.58354	TFCP2	0.786383	AD
ENSG00000184271	12	51530719	51661477	584	77	141573	0.62606	0.26564	POU6F1	0.588938	AD
ENSG00000269339	12	51569860	51670085	436	70	141573	1.1316	0.12891	AC139768.1	0.44036	AD
ENSG00000183283	12	51582076	51715146	579	53	141573	2.0225	0.021564	DAZAP2	0.183698	AD
ENSG00000170545	12	51588342	51714674	550	50	141573	2.0879	0.018406	SMAGP	0.167239	AD
ENSG00000110934	12	51624822	51768452	640	56	141573	2.5401	0.005541	BIN2	0.0829097	AD
ENSG00000139610	12	51672227	51790463	557	66	141573	3.0118	0.0012986	CELA1	0.03136	AD
ENSG00000139629	12	51695031	51836651	627	97	141573	3.3922	0.0003467	GALNT6	0.0120844	AD
ENSG00000050438	12	51735101	51952980	862	91	141573	2.5305	0.0056952	SLC4A8	0.0841893	AD
ENSG00000196876	12	51934050	52256648	1252	99	141573	0.30411	0.38052	SCN8A	0.674801	AD
ENSG00000260415	12	52153789	52256636	471	74	141573	1.0602	0.14453	AC068987.1	0.458199	AD
ENSG00000167612	12	52231744	52335448	548	86	141573	0.77039	0.22053	ANKRD33	0.54622	AD
ENSG00000139567	12	52250692	52367145	573	93	141573	0.51815	0.30218	ACVRL1	0.619263	AD
ENSG00000135503	12	52295451	52440862	578	98	141573	0.26079	0.39713	ACVR1B	0.683869	AD
ENSG00000161835	12	52350724	52459673	430	102	141573	-0.13639	0.55424	GRASP	0.770634	AD
ENSG00000123358	12	52366616	52503291	596	94	141573	-0.19717	0.57815	NR4A1	0.783265	AD
ENSG00000123395	12	52413030	52521278	556	70	141573	-0.67583	0.75043	C12orf44	0.870281	AD
ENSG00000167767	12	52512780	52635784	727	102	141573	-0.8833	0.81146	KRT80	0.896996	AD
ENSG00000135480	12	52576304	52695970	687	86	141573	0.30763	0.37918	KRT7	0.674356	AD
ENSG00000170442	12	52593084	52752947	969	91	141573	0.40655	0.34217	KRT86	0.648517	AD
ENSG00000205426	12	52629697	52735318	641	65	141573	0.62796	0.26502	KRT81	0.588285	AD
ENSG00000170523	12	52658085	52765182	669	53	141573	0.75698	0.22453	KRT83	0.550629	AD
ENSG00000267873	12	52659128	52759790	628	57	141573	0.78743	0.21552	AC121757.1	0.541235	AD
ENSG00000135443	12	52703790	52811265	781	55	141573	1.2974	0.097242	KRT85	0.38522	AD
ENSG00000161849	12	52721596	52829436	722	60	141573	1.571	0.058091	KRT84	0.303407	AD
ENSG00000161850	12	52737715	52850139	711	66	141573	1.8371	0.033101	KRT82	0.229707	AD
ENSG00000170454	12	52767854	52878309	744	47	141573	1.7073	0.043888	KRT75	0.264756	AD
ENSG00000185479	12	52790435	52895910	662	44	141573	1.3433	0.089583	KRT6B	0.371702	AD
ENSG00000170465	12	52812300	52917569	686	36	141573	1.0214	0.15353	KRT6C	0.467974	AD
ENSG00000205420	12	52830958	52937041	739	41	141573	0.90368	0.18308	KRT6A	0.506173	AD
ENSG00000186081	12	52858359	52964471	778	68	141573	0.65202	0.25719	KRT5	0.580097	AD
ENSG00000268716	12	52872915	52972980	713	86	141573	0.77204	0.22004	AC055736.1	0.545856	AD
ENSG00000139648	12	52887693	52996931	749	98	141573	0.35975	0.35952	KRT71	0.660301	AD
ENSG00000170484	12	52909566	53017609	701	87	141573	0.41367	0.33956	KRT74	0.646139	AD
ENSG00000170486	12	52929373	53045322	799	68	141573	0.5817	0.28038	KRT72	0.601274	AD
ENSG00000186049	12	52951354	53062343	783	74	141573	0.50184	0.30789	KRT73	0.622993	AD
ENSG00000172867	12	52988342	53095948	688	66	141573	-0.020001	0.50798	KRT2	0.745289	AD
ENSG00000167768	12	53018520	53124191	684	72	141573	0.21988	0.41298	KRT1	0.693746	AD
ENSG00000189182	12	53033410	53147247	710	69	141573	0.094539	0.46234	KRT77	0.72166	AD
ENSG00000185069	12	53111939	53221129	696	80	141573	0.68215	0.24757	KRT76	0.572785	AD
ENSG00000186442	12	53133469	53239901	606	89	141573	0.46069	0.32251	KRT3	0.63462	AD
ENSG00000170477	12	53150333	53258335	638	95	141573	0.41784	0.33803	KRT4	0.645577	AD
ENSG00000185640	12	53165194	53278079	694	82	141573	0.16876	0.43299	KRT79	0.704331	AD
ENSG00000170423	12	53181588	53292876	739	80	141573	0.20118	0.42028	KRT78	0.697105	AD
ENSG00000170421	12	53240977	53393738	898	69	141573	0.20775	0.41771	KRT8	0.696268	AD
ENSG00000111057	12	53292655	53396685	485	76	141573	0.40042	0.34442	KRT18	0.650008	AD
ENSG00000063046	12	53349942	53485993	532	72	141573	1.1669	0.12163	EIF4B	0.428996	AD
ENSG00000111077	12	53390753	53508156	479	67	141573	2.0373	0.020809	TENC1	0.180078	AD
ENSG00000167778	12	53408388	53523204	494	70	141573	2.0698	0.019234	SPRYD3	0.171365	AD
ENSG00000167779	12	53441220	53546129	446	65	141573	2.4707	0.0067419	IGFBP6	0.0936462	AD
ENSG00000167780	12	53447302	53568322	510	72	141573	2.4692	0.0067714	SOAT2	0.0937832	AD
ENSG00000139631	12	53501447	53625135	551	64	141573	1.7543	0.03969	CSAD	0.250592	AD
ENSG00000139651	12	53524484	53634596	456	73	141573	1.4985	0.067004	ZNF740	0.325299	AD
ENSG00000139626	12	53535102	53651091	487	100	141573	1.4395	0.075008	ITGB7	0.343388	AD
ENSG00000172819	12	53554354	53676764	500	92	141573	1.8189	0.034466	RARG	0.234117	AD
ENSG00000182544	12	53595035	53698189	390	68	141573	2.5111	0.0060175	MFSD5	0.0868038	AD
ENSG00000135476	12	53612083	53737427	440	59	141573	2.548	0.0054178	ESPL1	0.0817335	AD
ENSG00000123349	12	53639075	53743234	363	50	141573	2.5876	0.0048319	PFDN5	0.0760795	AD
ENSG00000139637	12	53643470	53750961	370	52	141573	2.6374	0.0041774	C12orf10	0.0690772	AD
ENSG00000094914	12	53651240	53768648	404	54	141573	2.5692	0.005096	AAAS	0.0783643	AD
ENSG00000170374	12	53670362	53789099	392	68	141573	2.3466	0.0094738	SP7	0.11481	AD
ENSG00000185591	12	53723960	53860230	489	57	141573	1.3357	0.090816	SP1	0.373894	AD
ENSG00000135409	12	53767639	53875318	379	51	141573	1.3949	0.081518	AMHR2	0.357172	AD
ENSG00000205352	12	53785389	53890429	357	66	141573	1.7122	0.043432	PRR13	0.263509	AD
ENSG00000197111	12	53785525	53924946	439	75	141573	1.8494	0.0322	PCBP2	0.22674	AD
ENSG00000139625	12	53824274	53943847	346	74	141573	2.0236	0.021505	MAP3K12	0.183441	AD
ENSG00000139546	12	53844705	53950215	299	73	141573	2.2878	0.011075	TARBP2	0.125756	AD
ENSG00000267281	12	53850472	54069763	774	67	141573	1.5486	0.060738	RP11-793H13.10	0.309239	AD
ENSG00000139574	12	53850474	53951422	295	66	141573	2.3499	0.0093889	NPFF	0.114213	AD
ENSG00000170653	12	53851640	54070199	771	66	141573	1.5233	0.06384	ATF7	0.31655	AD
ENSG00000135390	12	53976510	54121192	642	55	141573	0.7655	0.22199	ATP5G2	0.547493	AD
ENSG00000012822	12	54054903	54171529	528	74	141573	0.22116	0.41248	CALCOCO1	0.693339	AD
ENSG00000123364	12	54282535	54390328	492	78	141573	-0.0119	0.50475	HOXC13	0.743729	AD
ENSG00000123407	12	54298618	54402740	444	73	141573	0.51253	0.30414	HOXC12	0.620763	AD
ENSG00000123388	12	54316910	54421427	397	81	141573	0.84331	0.19953	HOXC11	0.524329	AD
ENSG00000180818	12	54328849	54434063	394	88	141573	1.256	0.10457	HOXC10	0.399513	AD
ENSG00000273049	12	54329629	54478672	544	105	141573	0.89665	0.18495	RP11-834C11.12	0.507888	AD
ENSG00000197757	12	54334408	54474607	509	112	141573	1.0231	0.15313	HOXC6	0.467791	AD
ENSG00000180806	12	54338679	54447121	392	86	141573	1.2292	0.1095	HOXC9	0.40846	AD
ENSG00000037965	12	54352832	54457570	355	82	141573	1.1807	0.11885	HOXC8	0.424895	AD
ENSG00000198353	12	54360715	54499813	459	97	141573	1.0462	0.14774	HOXC4	0.461122	AD
ENSG00000172789	12	54376637	54479142	331	76	141573	1.4084	0.079502	HOXC5	0.353036	AD
ENSG00000273266	12	54397661	54499814	332	76	141573	0.89682	0.18491	HOXC4	0.507878	AD
ENSG00000123415	12	54508529	54632778	434	77	141573	1.021	0.15364	SMUG1	0.467974	AD
ENSG00000094916	12	54574724	54723886	398	80	141573	0.85355	0.19668	CBX5	0.52107	AD
ENSG00000135486	12	54623977	54730872	246	74	141573	0.54713	0.29215	HNRNPA1	0.611277	AD
ENSG00000123405	12	54635895	54744905	249	73	141573	0.64932	0.25807	NFE2	0.580688	AD
ENSG00000111481	12	54644986	54795633	368	89	141573	0.85619	0.19595	COPZ1	0.519929	AD
ENSG00000139572	12	54706229	54808271	289	59	141573	-0.22379	0.58854	GPR84	0.788748	AD
ENSG00000161642	12	54712917	54835082	366	73	141573	-0.057491	0.52292	ZNF385A	0.753073	AD
ENSG00000161638	12	54739045	54863244	397	58	141573	0.32071	0.37421	ITGA5	0.670444	AD
ENSG00000170627	12	54799734	54917386	470	64	141573	0.67135	0.251	GTSF1	0.575561	AD
ENSG00000123338	12	54841495	54987726	626	113	141573	0.59883	0.27464	NCKAP1L	0.596469	AD
ENSG00000123360	12	54893134	55023023	578	100	141573	0.67951	0.24841	PDE1B	0.573154	AD
ENSG00000135447	12	54919171	55032443	508	78	141573	0.93802	0.17412	PPP1R1A	0.496198	AD
ENSG00000135413	12	54974595	55078679	489	58	141573	1.0901	0.13784	LACRT	0.44972	AD
ENSG00000161634	12	54988375	55092277	509	53	141573	0.82949	0.20341	DCD	0.527915	AD
ENSG00000172551	12	55174303	55302177	890	54	141573	-1.25	0.89436	MUCL1	0.9375	AD
ENSG00000135426	12	55291802	55428530	920	77	141573	0.11678	0.45352	TESPA1	0.717093	AD
ENSG00000123307	12	55363729	55473798	614	68	141573	0.50849	0.30555	NEUROD4	0.621612	AD
ENSG00000170605	12	55473465	55574586	575	22	141573	1.2245	0.11039	OR9K2	0.409932	AD
ENSG00000179919	12	55564809	55665759	469	40	141573	1.3943	0.081612	OR10A7	0.357256	AD
ENSG00000197706	12	55590982	55692086	413	52	141573	1.7273	0.042053	OR6C74	0.258837	AD
ENSG00000188324	12	55638072	55739016	474	74	141573	1.0756	0.14106	OR6C6	0.454261	AD
ENSG00000205330	12	55664346	55765408	469	56	141573	0.36952	0.35587	OR6C1	0.658282	AD
ENSG00000205329	12	55675485	55776420	486	51	141573	0.023946	0.49045	OR6C3	0.735064	AD
ENSG00000187857	12	55708895	55809833	498	33	141573	-0.56444	0.71377	OR6C75	0.851327	AD
ENSG00000205328	12	55744214	55845289	470	34	141573	-0.66916	0.7483	OR6C65	0.86933	AD
ENSG00000185821	12	55770038	55870976	508	32	141573	-0.67048	0.74873	OR6C76	0.869512	AD
ENSG00000179695	12	55795998	55896936	588	35	141573	-0.73393	0.76851	OR6C2	0.878383	AD
ENSG00000184954	12	55812984	55913922	658	46	141573	-0.95675	0.83065	OR6C70	0.906125	AD
ENSG00000205327	12	55836147	55937100	693	43	141573	-0.84731	0.80159	OR6C68	0.891973	AD
ENSG00000179626	12	55894983	55996028	771	43	141573	-0.76971	0.77926	OR6C4	0.882484	AD
ENSG00000179615	12	55918199	56019128	707	47	141573	-0.51896	0.69811	OR2AP1	0.843927	AD
ENSG00000175398	12	55980644	56081638	657	67	141573	0.070749	0.4718	OR10P1	0.725808	AD
ENSG00000170439	12	56025330	56128395	503	80	141573	0.087131	0.46528	METTL7B	0.723352	AD
ENSG00000135424	12	56028352	56159827	566	111	141573	0.1433	0.44303	ITGA7	0.710259	AD
ENSG00000135441	12	56059820	56163871	367	94	141573	0.32314	0.37329	BLOC1S1	0.670053	AD
ENSG00000258311	12	56059820	56168487	384	90	141573	0.29554	0.38379	RP11-644F5.10	0.675975	AD
ENSG00000135437	12	56064151	56168489	372	93	141573	0.25817	0.39814	RDH5	0.68462	AD
ENSG00000135404	12	56069107	56173491	356	99	141573	0.10671	0.45751	CD63	0.718738	AD
ENSG00000135414	12	56087064	56200911	336	86	141573	0.07315	0.47084	GDF11	0.724977	AD
ENSG00000205323	12	56096247	56261540	471	106	141573	0.3933	0.34705	SARNP	0.651736	AD
ENSG00000257390	12	56101059	56271330	472	103	141573	0.65589	0.25595	RP11-762I7.5	0.579765	AD
ENSG00000123353	12	56161703	56265663	283	88	141573	0.53093	0.29773	ORMDL2	0.615837	AD
ENSG00000135392	12	56164744	56274608	305	93	141573	0.70524	0.24033	DNAJC14	0.565976	AD
ENSG00000123342	12	56179217	56286750	295	90	141573	0.88321	0.18856	MMP19	0.511286	AD
ENSG00000170473	12	56245197	56376402	394	74	141573	1.0554	0.14562	WIBG	0.459651	AD
ENSG00000065357	12	56271103	56397811	406	81	141573	1.3757	0.084454	DGKA	0.362714	AD
ENSG00000185664	12	56297889	56417101	381	66	141573	1.4962	0.067294	PMEL	0.326122	AD
ENSG00000123374	12	56310553	56416568	331	80	141573	1.6209	0.052521	CDK2	0.287481	AD
ENSG00000111540	12	56317697	56438490	360	78	141573	1.8728	0.030545	RAB5B	0.220643	AD
ENSG00000139531	12	56340964	56450425	337	64	141573	1.9093	0.028114	SUOX	0.213049	AD
ENSG00000123411	12	56351443	56482219	397	56	141573	1.7791	0.037615	IKZF4	0.24444	AD
ENSG00000197728	12	56385637	56488116	292	43	141573	1.5613	0.05923	RPS26	0.306028	AD
ENSG00000065361	12	56423641	56547289	384	85	141573	0.68199	0.24762	ERBB3	0.572785	AD
ENSG00000257411	12	56445115	56553073	336	81	141573	0.744	0.22844	RP11-603J24.9	0.554881	AD
ENSG00000170515	12	56448103	56557691	340	80	141573	0.67189	0.25083	PA2G4	0.575378	AD
ENSG00000229117	12	56460370	56561727	318	79	141573	0.47415	0.3177	RPL41	0.631555	AD
ENSG00000135482	12	56461943	56566278	325	76	141573	0.43859	0.33048	ZC3H10	0.640211	AD
ENSG00000139641	12	56462034	56588455	391	77	141573	0.25602	0.39897	ESYT1	0.685324	AD
ENSG00000196465	12	56496040	56603431	328	63	141573	-0.23594	0.59326	MYL6B	0.790513	AD
ENSG00000092841	12	56501945	56607280	324	61	141573	-0.14837	0.55897	MYL6	0.773196	AD
ENSG00000139613	12	56506767	56633351	398	67	141573	0.2869	0.3871	SMARCC2	0.677469	AD
ENSG00000181852	12	56548285	56665717	342	58	141573	1.2875	0.098957	RNF41	0.388622	AD
ENSG00000139579	12	56565799	56673638	318	57	141573	1.3038	0.096152	NABP2	0.384015	AD
ENSG00000139540	12	56573833	56681630	319	54	141573	1.3966	0.081273	SLC39A5	0.356806	AD
ENSG00000139645	12	56581591	56702175	367	51	141573	1.6103	0.053667	ANKRD52	0.290686	AD
ENSG00000135469	12	56610642	56714750	316	41	141573	1.8031	0.035687	COQ10A	0.2384	AD
ENSG00000062485	12	56615483	56744176	385	39	141573	1.7922	0.03655	CS	0.241713	AD
ENSG00000144785	12	56629700	56759843	396	43	141573	1.7823	0.037349	RP11-977G19.10	0.243983	AD
ENSG00000257727	12	56653626	56760120	332	39	141573	1.6147	0.053192	CNPY2	0.289269	AD
ENSG00000135473	12	56660007	56777837	373	57	141573	1.7631	0.038943	PAN2	0.248415	AD
ENSG00000110944	12	56682663	56784193	324	64	141573	1.8043	0.035589	IL23A	0.238162	AD
ENSG00000170581	12	56685381	56803939	376	57	141573	1.3383	0.090403	STAT2	0.37332	AD
ENSG00000175336	12	56704353	56806607	318	72	141573	1.344	0.089471	APOF	0.371399	AD
ENSG00000111602	12	56760903	56893187	511	86	141573	1.1741	0.12018	TIMELESS	0.427021	AD
ENSG00000135517	12	56793286	56912950	458	73	141573	1.1406	0.12701	MIP	0.437143	AD
ENSG00000176422	12	56812301	56914763	394	76	141573	1.4868	0.068535	SPRYD4	0.328965	AD
ENSG00000135423	12	56814736	56932198	466	63	141573	1.4615	0.071933	GLS2	0.335576	AD
ENSG00000076067	12	56865713	57034745	608	92	141573	1.4023	0.080413	RBMS2	0.355018	AD
ENSG00000076108	12	56939380	57080600	527	88	141573	0.68123	0.24786	BAZ2A	0.572785	AD
ENSG00000110955	12	56981959	57089798	393	69	141573	0.49335	0.31088	ATP5B	0.625526	AD
ENSG00000110958	12	57007127	57132159	444	68	141573	0.48282	0.31461	PTGES3	0.628735	AD
ENSG00000196531	12	57056212	57175412	356	50	141573	-0.071484	0.52849	NACA	0.756843	AD
ENSG00000198056	12	57075380	57196157	376	57	141573	0.14164	0.44368	PRIM1	0.710704	AD
ENSG00000025423	12	57095945	57231574	455	55	141573	0.29779	0.38293	HSD17B6	0.675467	AD
ENSG00000170426	12	57266938	57378189	516	50	141573	1.0005	0.15854	SDR9C7	0.474946	AD
ENSG00000139547	12	57295219	57403158	430	58	141573	0.61773	0.26838	RDH16	0.590707	AD
ENSG00000166856	12	57338230	57440468	367	35	141573	0.74145	0.22921	GPR182	0.555455	AD
ENSG00000268162	12	57340745	57441335	362	35	141573	0.73697	0.23057	HBCBP	0.556931	AD
ENSG00000166860	12	57342618	57450230	392	37	141573	0.75622	0.22476	ZBTB39	0.550867	AD
ENSG00000166863	12	57353784	57472667	415	42	141573	0.768	0.22124	TAC3	0.5469	AD
ENSG00000166866	12	57372301	57494982	410	45	141573	0.78766	0.21545	MYO1A	0.541235	AD
ENSG00000166881	12	57399426	57531846	443	73	141573	1.0652	0.14339	TMEM194A	0.456335	AD
ENSG00000166886	12	57432677	57539259	360	65	141573	1.0925	0.1373	NAB2	0.448869	AD
ENSG00000166888	12	57439191	57575922	442	94	141573	0.99998	0.15866	STAT6	0.474946	AD
ENSG00000123384	12	57472276	57657134	607	97	141573	0.26402	0.39588	LRP1	0.682856	AD
ENSG00000182379	12	57560578	57670232	335	72	141573	-1.0055	0.84267	NXPH4	0.911643	AD
ENSG00000182199	12	57573110	57678718	329	78	141573	-1.0163	0.84525	SHMT2	0.913142	AD
ENSG00000185633	12	57578686	57684498	325	69	141573	-0.81643	0.79287	NDUFA4L2	0.887656	AD
ENSG00000185482	12	57587236	57694976	330	82	141573	-1.2095	0.88676	STAC3	0.933794	AD
ENSG00000258830	12	57593392	57740267	424	80	141573	-0.70576	0.75983	RP11-123K3.4	0.874597	AD
ENSG00000179912	12	57593392	57874788	850	75	141573	-0.33491	0.63115	R3HDM2	0.809204	AD
ENSG00000268367	12	57760198	57860536	314	57	141573	-0.15412	0.56124	AC126614.1	0.774447	AD
ENSG00000175189	12	57778543	57894611	371	56	141573	0.50781	0.30579	INHBC	0.621617	AD
ENSG00000139269	12	57796106	57903063	346	69	141573	0.60015	0.2742	INHBE	0.595806	AD
ENSG00000111087	12	57803918	57916045	365	73	141573	0.66147	0.25416	GLI1	0.5785	AD
ENSG00000123329	12	57816038	57932597	367	58	141573	0.68675	0.24612	ARHGAP9	0.57153	AD
ENSG00000166986	12	57819228	57961352	444	78	141573	0.71049	0.2387	MARS	0.564073	AD
ENSG00000175197	12	57860371	57964300	323	41	141573	1.0299	0.15153	DDIT3	0.466276	AD
ENSG00000166987	12	57864493	57973931	327	47	141573	1.0811	0.13983	MBD6	0.452598	AD
ENSG00000175203	12	57873885	57991114	359	57	141573	0.60997	0.27094	DCTN2	0.593085	AD
ENSG00000155980	12	57893781	58030415	433	84	141573	-0.04056	0.51618	KIF5A	0.749242	AD
ENSG00000166908	12	57934957	58047198	381	79	141573	-1.258	0.89581	PIP4K2C	0.937946	AD
ENSG00000178498	12	57948405	58053587	404	76	141573	-1.8615	0.96867	DTX3	0.977576	AD
ENSG00000240771	12	57953963	58063162	456	74	141573	-1.8897	0.9706	ARHGEF25	0.9788	AD
ENSG00000135502	12	57963310	58069934	467	81	141573	-2.2146	0.98661	SLC26A10	0.989407	AD
ENSG00000135454	12	57967193	58077138	491	74	141573	-2.1894	0.98571	B4GALNT1	0.98892	AD
ENSG00000135506	12	58037738	58165340	550	52	141573	-0.86773	0.80723	OS9	0.894741	AD
ENSG00000135439	12	58068980	58185940	428	54	141573	-0.44518	0.67191	AGAP2	0.829669	AD
ENSG00000255737	12	58070054	58172139	376	55	141573	-0.65878	0.74498	AGAP2-AS1	0.867901	AD
ENSG00000135452	12	58081796	58193994	391	49	141573	-0.27282	0.6075	TSPAN31	0.797994	AD
ENSG00000135446	12	58091510	58199796	375	50	141573	-0.22431	0.58874	CDK4	0.7888	AD
ENSG00000139266	12	58098881	58204190	363	51	141573	-0.16903	0.56711	2024-03-09	0.778243	AD
ENSG00000111012	12	58106117	58212769	355	57	141573	-0.16951	0.5673	CYP27B1	0.778311	AD
ENSG00000037897	12	58112254	58216576	352	53	141573	-0.095233	0.53794	METTL1	0.761158	AD
ENSG00000123427	12	58115275	58226324	377	51	141573	-0.040917	0.51632	METTL21B	0.749331	AD
ENSG00000257921	12	58116811	58230829	392	55	141573	-0.051859	0.52068	RP11-571M6.15	0.751789	AD
ENSG00000123297	12	58126372	58251854	429	55	141573	0.10262	0.45913	TSFM	0.719488	AD
ENSG00000135407	12	58141159	58262487	416	51	141573	0.070755	0.4718	AVIL	0.725808	AD
ENSG00000175215	12	58163710	58290522	431	63	141573	-0.21198	0.58394	CTDSP2	0.786603	AD
ENSG00000166896	12	58285324	58401052	507	42	141573	-0.89606	0.81489	XRCC6BP1	0.898998	AD
ENSG00000258231	12	58887907	59256842	2042	129	141573	0.48136	0.31513	RP11-362K2.2	0.629041	AD
ENSG00000139263	12	59215931	59364303	815	60	141573	0.67743	0.24907	LRIG3	0.573407	AD
ENSG00000257230	12	59867059	59967965	457	59	141573	1.4673	0.071142	RP11-272B17.2	0.334007	AD
ENSG00000118596	12	59939848	60226395	1538	88	141573	-0.030134	0.51202	SLC16A7	0.746779	AD
ENSG00000198673	12	62052040	62722931	3442	159	141573	0.2052	0.41871	FAM19A2	0.696676	AD
ENSG00000135655	12	62604119	62861211	1130	67	141573	-0.059883	0.52388	USP15	0.75383	AD
ENSG00000061987	12	62810597	63041363	1075	69	141573	0.043362	0.48271	MON2	0.732002	AD
ENSG00000221949	12	62945531	63047214	451	81	141573	-0.051884	0.52069	C12orf61	0.751789	AD
ENSG00000111110	12	62987762	63378817	2136	239	141573	0.50478	0.30686	PPM1H	0.622132	AD
ENSG00000166148	12	63489014	63594722	609	46	141573	1.0426	0.14857	AVPR1A	0.462215	AD
ENSG00000177990	12	63902693	64112719	1321	50	141573	0.71417	0.23756	DPY19L2	0.563552	AD
ENSG00000118600	12	64123583	64253338	611	50	141573	1.3136	0.094496	TMEM5	0.380478	AD
ENSG00000196935	12	64188073	64591613	1489	175	141573	0.38505	0.3501	SRGAP1	0.652703	AD
ENSG00000174206	12	64530096	64666076	463	68	141573	-0.21661	0.58574	C12orf66	0.787609	AD
ENSG00000185306	12	64610217	64834972	926	77	141573	2.1428	0.016065	C12orf56	0.15465	AD
ENSG00000184575	12	64748130	64894907	541	55	141573	2.5058	0.0061094	XPOT	0.0877106	AD
ENSG00000183735	12	64795660	64945888	621	79	141573	2.0909	0.018268	TBK1	0.166699	AD
ENSG00000153179	12	64954293	65141347	761	90	141573	-0.17293	0.56865	RASSF3	0.779085	AD
ENSG00000268028	12	65040189	65140329	398	72	141573	0.25829	0.39809	AC025262.1	0.68462	AD
ENSG00000135677	12	65057225	65203227	538	69	141573	1.272	0.10168	GNS	0.394909	AD
ENSG00000111490	12	65124589	65324812	690	104	141573	1.9514	0.025502	TBC1D30	0.202101	AD
ENSG00000156076	12	65394406	65565346	631	77	141573	0.047302	0.48114	WIF1	0.730817	AD
ENSG00000174106	12	65513351	65692107	614	67	141573	-1.2354	0.89166	LEMD3	0.93627	AD
ENSG00000174099	12	65622423	65932024	1128	92	141573	0.3223	0.37361	MSRB3	0.670196	AD
ENSG00000149948	12	66167911	66410075	971	110	141573	-0.80809	0.79048	HMGA2	0.88626	AD
ENSG00000197301	12	66195120	66325947	500	76	141573	-0.95024	0.82901	RP11-366L20.2	0.905482	AD
ENSG00000267942	12	66241518	66367967	431	97	141573	-2.1092	0.98254	AC090673.2	0.986586	AD
ENSG00000139233	12	66466842	66574548	519	37	141573	0.99032	0.16101	LLPH	0.478322	AD
ENSG00000228144	12	66467697	66613765	668	51	141573	0.86858	0.19254	TMBIM4	0.515103	AD
ENSG00000155957	12	66467709	66613852	668	51	141573	0.86858	0.19254	TMBIM4	0.515103	AD
ENSG00000090376	12	66532659	66698402	817	90	141573	0.11658	0.4536	IRAK3	0.717093	AD
ENSG00000127311	12	66646325	66787423	777	50	141573	0.53524	0.29624	HELB	0.614532	AD
ENSG00000155974	12	66691211	67247966	2923	214	141573	2.1402	0.016169	GRIP1	0.155041	AD
ENSG00000111530	12	67613061	67763731	790	43	141573	1.8795	0.030089	CAND1	0.218833	AD
ENSG00000127334	12	67992118	68109186	519	65	141573	-0.072218	0.52879	DYRK2	0.756901	AD
ENSG00000111537	12	68498548	68603527	574	48	141573	-0.70549	0.75975	IFNG	0.874597	AD
ENSG00000111536	12	68545131	68669601	741	74	141573	0.90313	0.18323	IL26	0.506269	AD
ENSG00000127318	12	68592022	68697387	571	68	141573	1.1785	0.1193	IL22	0.425731	AD
ENSG00000111554	12	68616223	68776161	765	94	141573	0.87484	0.19083	MDM1	0.513405	AD
ENSG00000127314	12	68954619	69104372	713	57	141573	0.78024	0.21763	RAP1B	0.543548	AD
ENSG00000111581	12	69030514	69186785	664	62	141573	0.7361	0.23084	NUP107	0.557302	AD
ENSG00000175782	12	69089886	69237508	610	64	141573	0.46524	0.32088	SLC35E3	0.633566	AD
ENSG00000251695	12	69136125	69237743	427	61	141573	0.33038	0.37056	AC124890.1	0.668781	AD
ENSG00000135679	12	69151956	69289214	592	79	141573	0.69354	0.24399	MDM2	0.569817	AD
ENSG00000135678	12	69185977	69415350	1122	148	141573	1.0103	0.15617	CPM	0.472019	AD
ENSG00000111605	12	69583317	69718138	629	66	141573	1.1109	0.13331	CPSF6	0.444068	AD
ENSG00000090382	12	69692121	69798014	547	41	141573	-0.13357	0.55313	LYZ	0.770196	AD
ENSG00000127337	12	69703483	69834576	723	66	141573	-0.30972	0.62161	YEATS4	0.804401	AD
ENSG00000166225	12	69814129	70023562	986	69	141573	0.61002	0.27093	FRS2	0.593085	AD
ENSG00000166226	12	69929114	70045350	572	59	141573	1.1029	0.13504	CCT2	0.447067	AD
ENSG00000198812	12	69952351	70054942	500	64	141573	1.2822	0.099884	LRRC10	0.390599	AD
ENSG00000127325	12	69987140	70143256	816	71	141573	1.1545	0.12416	BEST3	0.43319	AD
ENSG00000127328	12	70082461	70266984	854	55	141573	0.62952	0.26451	RAB3IP	0.587496	AD
ENSG00000258052	12	70145449	70299143	802	64	141573	0.31419	0.37669	AC025263.3	0.672508	AD
ENSG00000166268	12	70169084	70402877	1396	85	141573	0.32405	0.37295	MYRFL	0.669956	AD
ENSG00000111596	12	70586774	70798773	1127	57	141573	1.0461	0.14776	CNOT2	0.461122	AD
ENSG00000135643	12	70710056	70878072	879	90	141573	0.77239	0.21994	KCNMB4	0.545856	AD
ENSG00000127329	12	70860630	71081220	1315	133	141573	0.91015	0.18137	PTPRB	0.50501	AD
ENSG00000153233	12	70981853	71364623	2172	195	141573	2.0156	0.021919	PTPRR	0.185563	AD
ENSG00000258053	12	71391182	71562027	893	50	141573	0.54422	0.29315	CTD-2021H9.3	0.611919	AD
ENSG00000127324	12	71468865	71885678	2172	132	141573	0.16459	0.43463	TSPAN8	0.705088	AD
ENSG00000139292	12	71783550	72030090	1329	103	141573	0.14819	0.4411	LGR5	0.709155	AD
ENSG00000133858	12	71953252	72111505	670	64	141573	0.71603	0.23699	ZFC3H1	0.562994	AD
ENSG00000173451	12	72006789	72124419	482	75	141573	1.1208	0.13118	THAP2	0.441871	AD
ENSG00000258064	12	72017984	72142748	530	69	141573	1.3388	0.090315	RP11-293I14.2	0.37332	AD
ENSG00000139291	12	72029867	72147836	522	65	141573	1.4403	0.07489	TMEM19	0.343168	AD
ENSG00000080371	12	72098654	72234699	633	65	141573	1.5326	0.062684	RAB21	0.314222	AD
ENSG00000121749	12	72183487	72370629	810	75	141573	0.68084	0.24799	TBC1D15	0.572785	AD
ENSG00000139287	12	72282626	72630398	1548	110	141573	1.1739	0.12022	TPH2	0.427021	AD
ENSG00000072657	12	72431046	73109422	2769	160	141573	0.089086	0.46451	TRHDE	0.722908	AD
ENSG00000253719	12	74881551	74985223	569	43	141573	-0.42072	0.66302	ATXN7L3B	0.825669	AD
ENSG00000166006	12	75383857	75653648	1138	108	141573	2.4645	0.0068594	KCNC2	0.0943051	AD
ENSG00000180881	12	75619759	75834708	840	69	141573	-1.1479	0.87449	CAPS2	0.928501	AD
ENSG00000173401	12	75678419	75814340	556	51	141573	-1.7707	0.96169	GLIPR1L1	0.973103	AD
ENSG00000180481	12	75734850	75876468	622	44	141573	-1.5014	0.93338	GLIPR1L2	0.957597	AD
ENSG00000139278	12	75824460	75947633	551	42	141573	0.018489	0.49262	GLIPR1	0.736308	AD
ENSG00000111615	12	75840684	75955416	507	45	141573	0.26571	0.39523	KRR1	0.68263	AD
ENSG00000139289	12	76369227	76477712	422	78	141573	1.7062	0.043982	PHLDA1	0.265072	AD
ENSG00000187109	12	76388670	76528813	550	98	141573	2.5905	0.0047919	NAP1L1	0.0755743	AD
ENSG00000179941	12	76688254	76792222	402	68	141573	2.1806	0.014607	BBS10	0.147219	AD
ENSG00000091039	12	76695577	77003589	1214	66	141573	1.2665	0.10267	OSBPL8	0.396701	AD
ENSG00000186908	12	77107368	77297476	951	59	141573	-0.16988	0.56745	ZDHHC17	0.778405	AD
ENSG00000175183	12	77202495	77322840	563	57	141573	-0.31282	0.62279	CSRP2	0.804887	AD
ENSG00000165891	12	77365027	77509360	804	98	141573	-0.80207	0.78874	E2F7	0.885786	AD
ENSG00000268519	12	77899297	78000568	666	39	141573	0.35719	0.36048	AC073528.1	0.660978	AD
ENSG00000067798	12	78174685	78656790	2524	192	141573	0.92672	0.17703	NAV3	0.499888	AD
ENSG00000067715	12	79207773	79895788	2879	185	141573	0.30552	0.37999	SYT1	0.674571	AD
ENSG00000177425	12	79918759	80134877	689	71	141573	0.77278	0.21983	PAWR	0.545831	AD
ENSG00000058272	12	80117343	80379240	840	53	141573	-0.2748	0.60826	PPP1R12A	0.798485	AD
ENSG00000269531	12	80148742	80252321	307	36	141573	-0.9189	0.82092	AC073569.1	0.900955	AD
ENSG00000165899	12	80553233	80822870	1172	88	141573	-0.26819	0.60572	OTOGL	0.796846	AD
ENSG00000139304	12	80749774	81122802	1830	123	141573	-0.31076	0.62201	PTPRQ	0.804574	AD
ENSG00000111046	12	81051277	81153253	518	49	141573	0.49768	0.30935	MYF6	0.624588	AD
ENSG00000111049	12	81060691	81163452	522	49	141573	0.5149	0.30331	MYF5	0.620222	AD
ENSG00000111052	12	81136299	81381704	1253	98	141573	0.40458	0.34289	LIN7A	0.649044	AD
ENSG00000111058	12	81281594	81700533	2325	85	141573	-0.1997	0.57914	ACSS3	0.784063	AD
ENSG00000139220	12	81602045	82203332	2596	134	141573	-1.2625	0.89662	PPFIA2	0.938486	AD
ENSG00000133773	12	82567460	82802584	960	63	141573	-0.48395	0.68579	CCDC59	0.838237	AD
ENSG00000127720	12	82702276	82923015	816	35	141573	-0.028274	0.51128	METTL25	0.746358	AD
ENSG00000179104	12	83030659	83578649	2534	233	141573	1.132	0.12882	TMTC2	0.44021	AD
ENSG00000072041	12	85203492	85357394	838	85	141573	0.20275	0.41967	SLC6A15	0.697036	AD
ENSG00000231738	12	85358094	85480055	434	94	141573	1.0213	0.15356	TSPAN19	0.467974	AD
ENSG00000133640	12	85380092	85707002	1054	73	141573	0.50943	0.30522	LRRIQ1	0.621612	AD
ENSG00000180318	12	85623885	85745562	401	59	141573	-1.4314	0.92385	ALX1	0.952548	AD
ENSG00000198774	12	86148331	86280348	842	29	141573	0.43866	0.33045	RASSF9	0.640211	AD
ENSG00000133636	12	86218073	86326770	665	35	141573	0.15974	0.43654	NTS	0.706087	AD
ENSG00000182050	12	86322516	87282681	4703	104	141573	-0.52071	0.69871	MGAT4C	0.844332	AD
ENSG00000165805	12	88323816	88477814	521	67	141573	0.44244	0.32908	C12orf50	0.639515	AD
ENSG00000133641	12	88377623	88493937	354	59	141573	0.44452	0.32833	C12orf29	0.639241	AD
ENSG00000198707	12	88392793	88585993	592	61	141573	0.95423	0.16998	CEP290	0.49108	AD
ENSG00000139324	12	88486073	88643664	509	44	141573	1.4348	0.07567	TMTC3	0.344825	AD
ENSG00000049130	12	88836570	89024628	640	47	141573	1.1007	0.13551	KITLG	0.447692	AD
ENSG00000139318	12	89691009	89797048	456	70	141573	2.5577	0.005269	DUSP6	0.0801215	AD
ENSG00000139323	12	89763495	89969801	890	65	141573	1.1168	0.13205	POC1B	0.443004	AD
ENSG00000259075	12	89863185	89970039	458	56	141573	0.79526	0.21323	POC1B-GALNT4	0.539166	AD
ENSG00000257594	12	89863185	89970039	458	56	141573	0.79526	0.21323	GALNT4	0.539166	AD
ENSG00000070961	12	89931828	90153077	745	81	141573	2.4411	0.0073221	ATP2B1	0.0977317	AD
ENSG00000197651	12	91249399	91398953	768	74	141573	1.9735	0.024219	CCER1	0.195833	AD
ENSG00000083782	12	91307456	91448803	783	55	141573	1.1876	0.1175	EPYC	0.422783	AD
ENSG00000139330	12	91394268	91501760	727	42	141573	0.29857	0.38263	KERA	0.675467	AD
ENSG00000139329	12	91446406	91555608	581	49	141573	-0.20745	0.58217	LUM	0.785724	AD
ENSG00000011465	12	91489025	91626900	720	52	141573	-0.16398	0.56513	DCN	0.776993	AD
ENSG00000257242	12	92328756	92586690	1344	137	141573	0.13136	0.44775	C12orf79	0.714238	AD
ENSG00000133639	12	92486286	92589673	478	68	141573	0.27155	0.39299	BTG1	0.681443	AD
ENSG00000205057	12	92763870	92871924	613	91	141573	-0.32774	0.62845	CLLU1OS	0.80756	AD
ENSG00000257127	12	92765307	92874778	623	94	141573	-0.41444	0.66072	CLLU1	0.824715	AD
ENSG00000214215	12	93046619	93152325	458	54	141573	0.50371	0.30723	C12orf74	0.622511	AD
ENSG00000187510	12	93065281	93216231	572	54	141573	0.20741	0.41785	PLEKHG7	0.696281	AD
ENSG00000102189	12	93114413	93373107	979	77	141573	-0.71101	0.76146	EEA1	0.875267	AD
ENSG00000173598	12	93721659	93847024	531	83	141573	1.2055	0.11401	NUDT4	0.416184	AD
ENSG00000177889	12	93749449	93886038	623	89	141573	1.1914	0.11675	UBE2N	0.421427	AD
ENSG00000198015	12	93811264	93947545	716	75	141573	0.73469	0.23126	MRPL42	0.557611	AD
ENSG00000120833	12	93913590	94027263	598	88	141573	1.0528	0.14623	SOCS2	0.459955	AD
ENSG00000169372	12	94021151	94338616	1686	169	141573	0.44021	0.32989	CRADD	0.639989	AD
ENSG00000136040	12	94492499	94751451	1320	166	141573	2.0207	0.021655	PLXNC1	0.184326	AD
ENSG00000258365	12	94621534	94726620	505	85	141573	3.0105	0.0013041	RP11-1105G2.3	0.0314482	AD
ENSG00000173588	12	94650225	94903764	1077	87	141573	2.2894	0.011029	CCDC41	0.12574	AD
ENSG00000057704	12	94910900	95094338	1106	145	141573	2.1646	0.01521	TMCC3	0.150127	AD
ENSG00000184752	12	95240831	95447546	1229	91	141573	-1.0062	0.84283	NDUFA12	0.911757	AD
ENSG00000120798	12	95364005	95517479	748	59	141573	0.051066	0.47964	NR2C1	0.730079	AD
ENSG00000180263	12	95420525	95661258	1109	65	141573	0.23897	0.40557	FGD6	0.68895	AD
ENSG00000028203	12	95561522	95746566	897	71	141573	-0.42756	0.66551	VEZT	0.82689	AD
ENSG00000258247	12	95720984	95824672	654	67	141573	0.61295	0.26996	RP11-167N24.6	0.592231	AD
ENSG00000111142	12	95817296	95959615	855	61	141573	0.96978	0.16608	METAP2	0.486348	AD
ENSG00000136014	12	95860336	95995266	740	91	141573	0.30329	0.38083	USP44	0.674834	AD
ENSG00000074527	12	96001583	96234930	1343	131	141573	0.6265	0.26549	NTN4	0.588851	AD
ENSG00000258292	12	96146875	96267085	693	58	141573	-0.097738	0.53893	RP11-536G4.1	0.761586	AD
ENSG00000139343	12	96202706	96347606	744	66	141573	0.33088	0.37037	SNRPF	0.668781	AD
ENSG00000165972	12	96210826	96386752	962	81	141573	0.3137	0.37687	CCDC38	0.672542	AD
ENSG00000139344	12	96287071	96412370	691	69	141573	0.39895	0.34497	AMDHD1	0.650467	AD
ENSG00000084110	12	96316440	96440143	701	66	141573	0.2716	0.39297	HAL	0.681443	AD
ENSG00000111144	12	96344606	96487298	804	92	141573	-0.020741	0.50827	LTA4H	0.745294	AD
ENSG00000111145	12	96538160	96713613	925	116	141573	0.86183	0.19439	ELK3	0.517587	AD
ENSG00000059758	12	96622039	96844338	1104	101	141573	0.087708	0.46505	CDK17	0.723128	AD
ENSG00000188596	12	96833349	97319333	2578	92	141573	0.68289	0.24734	C12orf55	0.572785	AD
ENSG00000139350	12	97251001	97397129	677	73	141573	0.22807	0.4098	NEDD1	0.691752	AD
ENSG00000245017	12	98829322	98947633	611	65	141573	-1.8431	0.96734	RP11-181C3.1	0.97644	AD
ENSG00000120802	12	98859290	98994157	697	84	141573	-2.0391	0.97928	TMPO	0.984227	AD
ENSG00000075415	12	98937369	99045946	525	83	141573	-0.1397	0.55555	SLC25A3	0.771389	AD
ENSG00000166130	12	98957183	99088891	613	73	141573	0.63805	0.26172	IKBIP	0.584425	AD
ENSG00000120868	12	98988919	99179204	866	94	141573	1.4003	0.080711	APAF1	0.35543	AD
ENSG00000185046	12	99070235	100428432	6095	331	141573	1.3084	0.095372	ANKS1B	0.382269	AD
ENSG00000180219	12	99991531	100093824	420	66	141573	1.4849	0.068781	FAM71C	0.329235	AD
ENSG00000111647	12	100372233	100586626	1062	71	141573	0.73405	0.23146	UHRF1BP1L	0.55793	AD
ENSG00000075089	12	100542900	100685643	629	71	141573	0.37488	0.35388	ACTR6	0.656145	AD
ENSG00000166153	12	100547447	100710857	706	72	141573	0.38098	0.35161	DEPDC4	0.654076	AD
ENSG00000136021	12	100610918	100785502	735	77	141573	0.07695	0.46933	SCYL2	0.724693	AD
ENSG00000179520	12	100700857	100865837	734	92	141573	-0.47974	0.68429	SLC17A8	0.837178	AD
ENSG00000012504	12	100817486	101008191	823	97	141573	-0.97586	0.83543	NR1H4	0.908507	AD
ENSG00000139354	12	100917461	101072064	639	102	141573	-0.066847	0.52665	GAS2L3	0.755766	AD
ENSG00000151572	12	101061304	101572419	2499	186	141573	0.66493	0.25305	ANO4	0.577779	AD
ENSG00000256870	12	101499271	101654185	820	83	141573	2.5433	0.0054898	SLC5A8	0.082429	AD
ENSG00000120800	12	101623887	101830394	1024	70	141573	1.9845	0.023599	UTP20	0.192944	AD
ENSG00000120805	12	101736898	101851598	571	76	141573	1.2243	0.11041	ARL1	0.409932	AD
ENSG00000166211	12	101819199	101930775	625	79	141573	0.22828	0.40972	SPIC	0.691752	AD
ENSG00000196091	12	101912131	102129796	1339	142	141573	0.096827	0.46143	MYBPC1	0.720993	AD
ENSG00000111666	12	102040725	102187918	804	89	141573	0.42805	0.33431	CHPT1	0.643012	AD
ENSG00000139351	12	102072426	102183250	572	67	141573	0.72368	0.23463	SYCP3	0.561017	AD
ENSG00000111670	12	102089275	102274716	867	62	141573	0.70932	0.23906	GNPTAB	0.564098	AD
ENSG00000136048	12	102221129	102455908	1214	114	141573	0.1613	0.43593	DRAM1	0.705519	AD
ENSG00000120860	12	102356705	102505927	552	78	141573	-0.17415	0.56913	CCDC53	0.77931	AD
ENSG00000075188	12	102417967	102563902	581	50	141573	-0.93962	0.82629	NUP37	0.904166	AD
ENSG00000185480	12	102463956	102641298	738	69	141573	-1.1253	0.86977	PARPBP	0.926243	AD
ENSG00000183395	12	102540237	102641623	408	47	141573	-1.1973	0.8844	PMCH	0.932955	AD
ENSG00000017427	12	102739645	102924423	720	96	141573	-0.35305	0.63797	IGF1	0.813445	AD
ENSG00000171759	12	103180663	103402188	1155	96	141573	-0.076195	0.53037	PAH	0.757122	AD
ENSG00000139352	12	103301464	103404294	589	57	141573	-0.17199	0.56828	ASCL1	0.77895	AD
ENSG00000257860	12	103495620	103612087	538	49	141573	-0.13514	0.55375	RP11-552I14.1	0.770626	AD
ENSG00000179088	12	103581369	103939749	1736	136	141573	0.25075	0.401	C12orf42	0.686017	AD
ENSG00000136011	12	103931051	104210505	1564	160	141573	-0.70512	0.75963	STAB2	0.874597	AD
ENSG00000111696	12	104114231	104284975	1062	79	141573	-0.64611	0.7409	NT5DC3	0.866248	AD
ENSG00000257327	12	104185229	104288442	691	51	141573	-0.18899	0.57495	RP11-650K20.3	0.781731	AD
ENSG00000166598	12	104273885	104397423	733	57	141573	0.027879	0.48888	HSP90B1	0.734339	AD
ENSG00000204954	12	104293980	104409486	647	62	141573	0.12378	0.45075	C12orf73	0.715804	AD
ENSG00000139372	12	104309582	104432652	662	66	141573	-0.028975	0.51156	TDG	0.74645	AD
ENSG00000120820	12	104332762	104507961	857	89	141573	0.2769	0.39093	GLT8D2	0.680179	AD
ENSG00000111727	12	104408235	104548639	626	91	141573	-0.13805	0.5549	HCFC2	0.770892	AD
ENSG00000120837	12	104460855	104582067	571	55	141573	-0.38123	0.64848	NFYB	0.819407	AD
ENSG00000198431	12	104559557	104794061	1281	68	141573	-0.83614	0.79846	TXNRD1	0.890187	AD
ENSG00000255150	12	104647517	104748980	486	49	141573	-0.64738	0.74131	EID3	0.866291	AD
ENSG00000171310	12	104799073	105205792	2345	244	141573	-0.13719	0.55456	CHST11	0.770855	AD
ENSG00000136052	12	105146331	105402522	1245	54	141573	1.7874	0.036934	SLC41A2	0.243242	AD
ENSG00000151131	12	105330088	105493515	955	73	141573	1.9484	0.025682	C12orf45	0.20319	AD
ENSG00000136010	12	105363568	105528355	881	71	141573	1.5267	0.063421	ALDH1L2	0.316085	AD
ENSG00000136051	12	105451102	105612912	748	46	141573	0.6487	0.25827	KIAA1033	0.580864	AD
ENSG00000136044	12	105517074	105680016	840	45	141573	1.1306	0.12912	APPL2	0.440473	AD
ENSG00000235162	12	105579068	105839875	1392	101	141573	1.2725	0.1016	C12orf75	0.394803	AD
ENSG00000074590	12	106407118	106583811	826	110	141573	1.1492	0.12524	NUAK1	0.434823	AD
ENSG00000136026	12	106581655	106748057	855	124	141573	0.97808	0.16402	CKAP4	0.483354	AD
ENSG00000166046	12	106645707	106790793	657	86	141573	1.1805	0.11891	TCP11L2	0.424895	AD
ENSG00000013503	12	106701436	106953976	1026	63	141573	0.98292	0.16282	POLR3B	0.481676	AD
ENSG00000257545	12	106839736	107218696	1510	108	141573	2.6683	0.0038121	RP11-144F15.1	0.0654154	AD
ENSG00000111783	12	106926685	107206581	1127	90	141573	2.7899	0.0026358	RFX4	0.0508496	AD
ENSG00000111785	12	107118373	107333090	839	70	141573	3.126	0.00088614	RIC8B	0.0238708	AD
ENSG00000151135	12	107299497	107422556	555	56	141573	2.6689	0.0038046	C12orf23	0.0653643	AD
ENSG00000120832	12	107321069	107430944	463	63	141573	1.9187	0.027511	MTERFD3	0.211194	AD
ENSG00000008405	12	107335142	107537607	802	57	141573	1.2934	0.097938	CRY1	0.386311	AD
ENSG00000151136	12	107662190	108103419	2182	188	141573	1.4539	0.072987	BTBD11	0.338426	AD
ENSG00000136045	12	108029509	108156944	690	61	141573	1.7476	0.040269	PWP1	0.252826	AD
ENSG00000110851	12	108076643	108205049	746	70	141573	0.74848	0.22708	PRDM4	0.553471	AD
ENSG00000187855	12	108118162	108220421	667	68	141573	0.57641	0.28217	ASCL4	0.602411	AD
ENSG00000075035	12	108473248	108694314	1137	128	141573	0.63672	0.26215	WSCD2	0.58477	AD
ENSG00000174600	12	108631821	108783118	886	125	141573	0.029609	0.48819	CMKLR1	0.734184	AD
ENSG00000198855	12	108858962	108969614	640	66	141573	0.0057441	0.49771	FICD	0.739173	AD
ENSG00000075856	12	108866357	109005176	795	75	141573	-0.16192	0.56432	SART3	0.776592	AD
ENSG00000136003	12	108906358	109013160	565	59	141573	-0.32973	0.6292	ISCU	0.80798	AD
ENSG00000183160	12	108933622	109042096	580	84	141573	-0.78942	0.78507	TMEM119	0.884754	AD
ENSG00000110876	12	108965686	109077735	535	90	141573	-1.0357	0.84982	SELPLG	0.915677	AD
ENSG00000110880	12	108988885	109175372	799	91	141573	-1.2824	0.90015	CORO1C	0.940079	AD
ENSG00000084112	12	109126466	109301366	831	77	141573	-1.09	0.86215	SSH1	0.922539	AD
ENSG00000110887	12	109202708	109344819	775	112	141573	-1.3572	0.91264	DAO	0.946827	AD
ENSG00000166111	12	109254658	109509045	1021	118	141573	-1.2338	0.89137	SVOP	0.936171	AD
ENSG00000135093	12	109410894	109575831	655	98	141573	-0.92576	0.82272	USP30	0.902149	AD
ENSG00000189046	12	109475996	109581436	475	86	141573	-0.68598	0.75364	ALKBH2	0.87199	AD
ENSG00000076248	12	109485379	109598797	522	81	141573	-0.068732	0.5274	UNG	0.756262	AD
ENSG00000076555	12	109504400	109756031	1127	118	141573	0.39211	0.34749	ACACB	0.651822	AD
ENSG00000139445	12	109665784	109797025	542	90	141573	0.39788	0.34536	FOXN4	0.650816	AD
ENSG00000174527	12	109735708	109943328	1150	65	141573	1.1172	0.13196	MYO1H	0.442925	AD
ENSG00000110906	12	109836461	109965349	746	53	141573	1.523	0.063881	KCTD10	0.31655	AD
ENSG00000151148	12	109865207	110024507	860	45	141573	1.411	0.079118	UBE3B	0.352068	AD
ENSG00000139428	12	109941542	110061679	655	49	141573	1.735	0.041372	MMAB	0.257047	AD
ENSG00000110921	12	109961060	110085067	715	59	141573	2.0078	0.022331	MVK	0.187548	AD
ENSG00000139438	12	110102033	110258312	785	96	141573	1.1866	0.11769	FAM222A	0.423263	AD
ENSG00000111199	12	110170890	110321212	678	95	141573	1.7716	0.038229	TRPV4	0.246674	AD
ENSG00000139433	12	110238748	110368293	560	62	141573	1.9809	0.023802	GLTP	0.194188	AD
ENSG00000139437	12	110288069	110471646	707	57	141573	1.0802	0.14004	TCHP	0.452866	AD
ENSG00000139436	12	110317607	110484194	643	50	141573	1.1871	0.1176	GIT2	0.423063	AD
ENSG00000076513	12	110386991	110527568	574	58	141573	0.83745	0.20117	ANKRD13A	0.525968	AD
ENSG00000174456	12	110415872	110561491	623	62	141573	0.71472	0.23739	C12orf76	0.563499	AD
ENSG00000122970	12	110512140	110706602	718	47	141573	0.39773	0.34542	IFT81	0.650816	AD
ENSG00000174437	12	110668561	110838898	650	46	141573	0.62597	0.26567	ATP2A2	0.588938	AD
ENSG00000196510	12	110760705	110891535	535	41	141573	0.78068	0.2175	ANAPC7	0.543441	AD
ENSG00000111229	12	110822630	110938227	485	44	141573	0.78866	0.21516	ARPC3	0.541235	AD
ENSG00000111231	12	110840289	110957073	483	47	141573	0.81658	0.20708	GPN3	0.531928	AD
ENSG00000204856	12	110856169	110978190	495	44	141573	0.73728	0.23048	FAM216A	0.556931	AD
ENSG00000111237	12	110878902	110989922	460	47	141573	0.67138	0.25099	VPS29	0.575561	AD
ENSG00000151164	12	110889460	111019891	532	38	141573	0.48684	0.31319	RAD9B	0.62753	AD
ENSG00000196850	12	110919120	111071125	581	45	141573	0.48972	0.31217	PPTC7	0.626578	AD
ENSG00000204852	12	111001832	111137235	487	51	141573	0.67921	0.2485	TCTN1	0.573154	AD
ENSG00000122986	12	111015646	111192755	683	52	141573	0.81612	0.20722	HVCN1	0.531928	AD
ENSG00000186298	12	111107485	111230744	496	48	141573	0.96897	0.16628	PPP1CC	0.486635	AD
ENSG00000173093	12	111234573	111395339	735	83	141573	0.21694	0.41413	CCDC63	0.694144	AD
ENSG00000111245	12	111298623	111408526	508	52	141573	0.58497	0.27928	MYL2	0.600669	AD
ENSG00000111249	12	111421828	111838358	1608	98	141573	-0.65003	0.74216	CUX2	0.866627	AD
ENSG00000198324	12	111748455	111856925	409	64	141573	-0.40804	0.65838	FAM109A	0.823757	AD
ENSG00000111252	12	111793752	111939427	502	60	141573	0.83953	0.20059	SH2B3	0.525425	AD
ENSG00000204842	12	111840018	112087480	787	55	141573	1.1134	0.13277	ATXN2	0.443609	AD
ENSG00000089234	12	112029950	112173790	350	59	141573	-0.40351	0.65671	BRAP	0.823485	AD
ENSG00000111271	12	112073857	112244903	410	54	141573	-0.63295	0.73662	ACAD10	0.864118	AD
ENSG00000257767	12	112141694	112279222	381	54	141573	-0.60536	0.72753	RP11-162P23.2	0.858865	AD
ENSG00000111275	12	112154691	112297782	442	55	141573	-0.42036	0.66289	ALDH2	0.825669	AD
ENSG00000089022	12	112229782	112384343	539	32	141573	-0.32575	0.62769	MAPKAPK5	0.807466	AD
ENSG00000198270	12	112319086	112500970	555	42	141573	-0.31885	0.62508	TMEM116	0.806485	AD
ENSG00000089248	12	112401120	112511255	317	42	141573	-0.4692	0.68054	ERP29	0.83527	AD
ENSG00000111300	12	112414500	112596826	523	48	141573	-0.67778	0.75104	NAA25	0.870575	AD
ENSG00000135148	12	112513305	112641407	356	49	141573	-0.37264	0.64529	TRAFD1	0.817593	AD
ENSG00000173064	12	112547992	112869896	866	56	141573	-0.63843	0.7384	HECTD4	0.865356	AD
ENSG00000089009	12	112792994	112906642	278	49	141573	-0.22163	0.5877	RPL6	0.788385	AD
ENSG00000179295	12	112806155	112997717	516	56	141573	0.058213	0.47679	PTPN11	0.728847	AD
ENSG00000089169	12	112958184	113386686	1657	179	141573	-0.86041	0.80522	RPH3A	0.893625	AD
ENSG00000089127	12	113294582	113419990	573	59	141573	-0.54425	0.70686	OAS1	0.847744	AD
ENSG00000111331	12	113326157	113461054	703	51	141573	-1.1616	0.8773	OAS3	0.929326	AD
ENSG00000111335	12	113366200	113499528	790	54	141573	-0.5879	0.7217	OAS2	0.85608	AD
ENSG00000135144	12	113444514	113585833	875	81	141573	2.9488	0.0015949	DTX1	0.0361274	AD
ENSG00000111344	12	113486624	113624044	728	90	141573	4.4352	4.5985e-06	RASAL1	0.000311442	AD
ENSG00000186710	12	113537663	113647081	521	51	141573	5.2194	8.9748e-08	CCDC42B	9.68416e-06	AD
ENSG00000123064	12	113544979	113673284	584	52	141573	5.1427	1.354e-07	DDX54	1.40544e-05	AD
ENSG00000139405	12	113573331	113680173	460	41	141573	4.6347	1.7876e-06	RITA1	0.000136021	AD
ENSG00000166578	12	113583246	113708899	549	35	141573	4.564	2.5089e-06	IQCD	0.000182196	AD
ENSG00000186815	12	113608855	113786390	827	47	141573	4.4689	3.9314e-06	TPCN1	0.000271068	AD
ENSG00000089060	12	113686564	113847298	763	78	141573	4.3184	7.8589e-06	SLC8B1	0.000508804	AD
ENSG00000151176	12	113746371	113877203	610	75	141573	2.7377	0.0030936	PLBD2	0.0562711	AD
ENSG00000135094	12	113780250	113914106	579	55	141573	1.8264	0.033898	SDS	0.232101	AD
ENSG00000139410	12	113810042	113926081	501	45	141573	1.1125	0.13297	SDSL	0.443609	AD
ENSG00000089116	12	113849839	113960085	470	67	141573	0.32051	0.37429	LHX5	0.670444	AD
ENSG00000122965	12	114204543	114454176	1605	112	141573	0.050309	0.47994	RBM19	0.730156	AD
ENSG00000089225	12	114741736	114896247	911	109	141573	-0.89914	0.81571	TBX5	0.89926	AD
ENSG00000135111	12	115058059	115171969	701	130	141573	0.74411	0.22841	TBX3	0.554881	AD
ENSG00000257726	12	115750817	115852550	560	74	141573	-0.94093	0.82663	RP11-116D17.1	0.90428	AD
ENSG00000123066	12	116345711	116765143	1571	107	141573	0.26979	0.39366	MED13L	0.682003	AD
ENSG00000171471	12	116947186	117064425	689	93	141573	3.0035	0.0013346	MAP1LC3B2	0.0319442	AD
ENSG00000111412	12	117103593	117225875	569	88	141573	1.1535	0.12436	C12orf49	0.433422	AD
ENSG00000135119	12	117126096	117341436	956	87	141573	1.2395	0.10758	RNFT2	0.4052	AD
ENSG00000135116	12	117243949	117369246	528	60	141573	0.78118	0.21735	HRK	0.5433	AD
ENSG00000174989	12	117298761	117518953	974	60	141573	0.45606	0.32417	FBXW8	0.635398	AD
ENSG00000088992	12	117426728	117587284	778	82	141573	-0.20384	0.58076	TESC	0.784822	AD
ENSG00000135108	12	117531146	117678336	655	78	141573	-0.50097	0.6918	FBXO21	0.841044	AD
ENSG00000089250	12	117595947	117939975	1556	157	141573	0.59912	0.27455	NOS1	0.596341	AD
ENSG00000171435	12	117840817	118456788	3358	320	141573	0.90696	0.18221	KSR2	0.505818	AD
ENSG00000111445	12	118401393	118520935	614	96	141573	1.1004	0.13557	RFC5	0.447735	AD
ENSG00000176871	12	118420712	118550235	650	118	141573	0.69097	0.24479	WSB2	0.570337	AD
ENSG00000176834	12	118451398	118623831	847	125	141573	0.27301	0.39242	VSIG10	0.6811	AD
ENSG00000089220	12	118523663	118633389	512	76	141573	0.031571	0.48741	PEBP1	0.73385	AD
ENSG00000135090	12	118537606	118860750	1405	77	141573	-0.38089	0.64836	TAOK3	0.819407	AD
ENSG00000111707	12	118764185	118905840	733	55	141573	-0.22587	0.58935	SUDS3	0.788916	AD
ENSG00000139767	12	119369300	119650856	1511	137	141573	0.9014	0.18369	SRRM4	0.506431	AD
ENSG00000152137	12	119566447	119708936	724	130	141573	1.1567	0.12371	HSPB8	0.43234	AD
ENSG00000183273	12	119722517	120028852	1281	155	141573	-0.50044	0.69162	CCDC60	0.841044	AD
ENSG00000224982	12	119981264	120129363	548	53	141573	1.0494	0.147	TMEM233	0.460481	AD
ENSG00000111725	12	120055558	120169435	412	57	141573	1.6208	0.052532	PRKAB1	0.287481	AD
ENSG00000122966	12	120073595	120365095	1151	94	141573	1.7581	0.039361	CIT	0.249663	AD
ENSG00000255692	12	120087573	120188816	392	56	141573	1.2912	0.098314	RP1-127H14.3	0.387062	AD
ENSG00000135127	12	120377673	120582298	843	72	141573	-1.2504	0.89442	CCDC64	0.9375	AD
ENSG00000111737	12	120482899	120605306	461	83	141573	-0.68829	0.75436	RAB35	0.872232	AD
ENSG00000089154	12	120515007	120682513	577	88	141573	-0.21674	0.58579	GCN1L1	0.787609	AD
ENSG00000089157	12	120584489	120689038	322	62	141573	0.11404	0.4546	RPLP0	0.717613	AD
ENSG00000089159	12	120598250	120753574	569	83	141573	0.3912	0.34782	PXN	0.651822	AD
ENSG00000089163	12	120690119	120801052	482	59	141573	0.56083	0.28746	SIRT4	0.608063	AD
ENSG00000170890	12	120709914	120815592	463	54	141573	0.31639	0.37585	PLA2G1B	0.671771	AD
ENSG00000135097	12	120729133	120856983	584	59	141573	0.025201	0.48995	MSI1	0.734906	AD
ENSG00000111775	12	120825893	120928545	471	68	141573	0.4701	0.31914	COX6A1	0.632485	AD
ENSG00000111780	12	120826001	120947809	567	56	141573	0.51904	0.30187	AL021546.6	0.619005	AD
ENSG00000170855	12	120831764	120934215	483	62	141573	0.49588	0.30999	TRIAP1	0.624717	AD
ENSG00000257218	12	120834241	120949389	544	53	141573	0.43711	0.33101	GATC	0.64066	AD
ENSG00000111786	12	120849471	120957596	508	44	141573	0.61448	0.26945	SRSF9	0.591652	AD
ENSG00000088986	12	120857653	120986296	624	45	141573	0.6027	0.27336	DYNLL1	0.594771	AD
ENSG00000110871	12	120891077	121022237	662	41	141573	0.48935	0.3123	COQ5	0.626667	AD
ENSG00000022840	12	120921283	121065397	731	69	141573	0.40326	0.34338	RNF10	0.649321	AD
ENSG00000167272	12	120966567	121069201	514	61	141573	0.17305	0.4313	POP5	0.70321	AD
ENSG00000157782	12	121028355	121155127	613	87	141573	0.29017	0.38584	CABP1	0.677017	AD
ENSG00000110917	12	121074672	121189667	565	52	141573	0.3359	0.36847	MLEC	0.667433	AD
ENSG00000175970	12	121098238	121211443	564	52	141573	0.036749	0.48534	UNC119B	0.733337	AD
ENSG00000122971	12	121113538	121227811	560	54	141573	-0.42031	0.66287	ACADS	0.825669	AD
ENSG00000157837	12	121150313	121392174	1271	59	141573	-0.56141	0.71274	SPPL3	0.851002	AD
ENSG00000272214	12	121357641	121460095	532	52	141573	0.92059	0.17863	AC079602.1	0.501816	AD
ENSG00000135100	12	121366346	121490315	617	56	141573	0.8452	0.199	HNF1A	0.523585	AD
ENSG00000157895	12	121390225	121504305	544	61	141573	1.318	0.093759	C12orf43	0.378905	AD
ENSG00000135114	12	121408095	121527045	547	67	141573	1.336	0.090775	OASL	0.373894	AD
ENSG00000089041	12	121520622	121673876	940	61	141573	0.4165	0.33852	P2RX7	0.645792	AD
ENSG00000135124	12	121597660	121721909	740	75	141573	-0.4373	0.66905	P2RX4	0.828337	AD
ENSG00000110931	12	121625497	121786111	741	103	141573	-0.14456	0.55747	CAMKK2	0.772762	AD
ENSG00000089053	12	121696048	121887699	668	84	141573	2.267	0.011697	ANAPC5	0.130263	AD
ENSG00000170633	12	121787844	121918389	332	25	141573	2.665	0.0038492	RNF34	0.0659335	AD
ENSG00000089094	12	121816900	122068920	534	36	141573	2.4311	0.0075256	KDM2B	0.0992858	AD
ENSG00000182500	12	122014455	122130583	368	36	141573	-0.19414	0.57697	ORAI1	0.782416	AD
ENSG00000139714	12	122039024	122160537	453	47	141573	-0.36437	0.64221	MORN3	0.816015	AD
ENSG00000188735	12	122100658	122270907	750	98	141573	-0.56031	0.71236	TMEM120B	0.850826	AD
ENSG00000139725	12	122165664	122291309	536	80	141573	0.043033	0.48284	RHOF	0.732002	AD
ENSG00000139718	12	122192086	122320562	563	74	141573	0.068858	0.47255	SETD1B	0.726176	AD
ENSG00000158104	12	122227433	122351502	503	63	141573	0.36222	0.35859	HPD	0.660173	AD
ENSG00000110801	12	122276637	122406203	553	45	141573	0.52329	0.30039	PSMD9	0.617628	AD
ENSG00000256950	12	122276715	122409376	561	45	141573	0.52504	0.29978	RP11-87C12.2	0.617054	AD
ENSG00000158023	12	122305768	122491833	792	54	141573	0.3355	0.36862	WDR66	0.66747	AD
ENSG00000110987	12	122407328	122549948	523	66	141573	0.70947	0.23902	BCL7A	0.564073	AD
ENSG00000175727	12	122466628	122681894	836	63	141573	1.5947	0.055394	MLXIP	0.297106	AD
ENSG00000158113	12	122602285	122738018	716	71	141573	1.483	0.069035	LRRC43	0.329676	AD
ENSG00000204671	12	122606577	122708746	562	65	141573	1.6568	0.048775	IL31	0.278227	AD
ENSG00000176383	12	122638090	122743499	517	57	141573	1.1802	0.11896	B3GNT4	0.424986	AD
ENSG00000184047	12	122642210	122762081	560	60	141573	1.1073	0.13408	DIABLO	0.445355	AD
ENSG00000256861	12	122642326	122800970	722	71	141573	0.94251	0.17297	RP11-512M8.5	0.495017	AD
ENSG00000139719	12	122664111	122801068	610	54	141573	0.46018	0.32269	VPS33A	0.634686	AD
ENSG00000130779	12	122705979	122957179	1025	58	141573	2.5812	0.0049223	CLIP1	0.0766998	AD
ENSG00000033030	12	122907417	123035518	482	56	141573	2.7628	0.0028656	ZCCHC8	0.053657	AD
ENSG00000111011	12	122939190	123061547	453	51	141573	2.2271	0.012971	RSRC2	0.138473	AD
ENSG00000184445	12	122961793	123160943	788	52	141573	1.8375	0.03307	KNTC1	0.229707	AD
ENSG00000196917	12	123054824	123265390	886	108	141573	2.6748	0.0037384	HCAR1	0.0646151	AD
ENSG00000182782	12	123135840	123237890	450	58	141573	2.068	0.019319	HCAR2	0.171953	AD
ENSG00000255398	12	123149303	123251439	460	54	141573	2.0324	0.021059	HCAR3	0.181501	AD
ENSG00000139726	12	123187321	123305611	541	51	141573	2.6416	0.0041261	DENR	0.068466	AD
ENSG00000130783	12	123208874	123362075	737	53	141573	3.0344	0.0012052	CCDC62	0.0298549	AD
ENSG00000130787	12	123269000	123397507	590	56	141573	3.5613	0.00018451	HIP1R	0.00737229	AD
ENSG00000139722	12	123299882	123430991	533	62	141573	3.9796	3.4514e-05	VPS37B	0.00182095	AD
ENSG00000150967	12	123355498	123516196	503	51	141573	2.4798	0.0065724	ABCB9	0.09236	AD
ENSG00000111325	12	123409127	123514590	334	42	141573	1.7258	0.042189	OGFOD2	0.259376	AD
ENSG00000182196	12	123414607	123517456	329	42	141573	1.6755	0.046914	ARL6IP4	0.273174	AD
ENSG00000090975	12	123418027	123684562	948	61	141573	1.7442	0.040566	PITPNM2	0.253773	AD
ENSG00000051825	12	123586867	123778561	830	42	141573	1.8891	0.029437	MPHOSPH9	0.217607	AD
ENSG00000130921	12	123667463	123792506	552	36	141573	2.1233	0.016865	C12orf65	0.158745	AD
ENSG00000111328	12	123695528	123806881	518	34	141573	2.3058	0.010562	CDK2AP1	0.122871	AD
ENSG00000139697	12	123723656	123899390	881	42	141573	2.4716	0.0067249	SBNO1	0.0935462	AD
ENSG00000183955	12	123818320	123943905	609	63	141573	2.3187	0.010205	SETD8	0.120461	AD
ENSG00000150977	12	123849936	123971264	546	75	141573	1.9964	0.022945	RILPL2	0.190616	AD
ENSG00000184209	12	123892188	124007701	535	74	141573	1.0655	0.14332	SNRNP35	0.456335	AD
ENSG00000188026	12	123905925	124068265	767	67	141573	0.84301	0.19961	RILPL1	0.524395	AD
ENSG00000086598	12	124019078	124133116	557	45	141573	1.3981	0.08104	TMED2	0.356304	AD
ENSG00000111364	12	124036624	124155488	571	41	141573	1.6465	0.049834	DDX55	0.280844	AD
ENSG00000111361	12	124054953	124168313	565	38	141573	2.1466	0.015913	EIF2B1	0.154197	AD
ENSG00000111358	12	124068375	124197153	664	38	141573	2.3198	0.010175	GTF2H3	0.120461	AD
ENSG00000168778	12	124105660	124242948	720	46	141573	2.6494	0.0040314	TCTN2	0.0675971	AD
ENSG00000185344	12	124146865	124296302	804	44	141573	2.4946	0.0063047	ATP6V0A2	0.0897098	AD
ENSG00000197653	12	124197042	124470753	1478	105	141573	1.3848	0.08306	DNAH10	0.36021	AD
ENSG00000119242	12	124353207	124507378	789	67	141573	0.78826	0.21527	CCDC92	0.541235	AD
ENSG00000250091	12	124360971	124469531	587	67	141573	0.7244	0.23441	DNAH10OS	0.560984	AD
ENSG00000179195	12	124406392	124549986	638	64	141573	1.6379	0.050716	ZNF664	0.283058	AD
ENSG00000178882	12	124407788	124850570	2200	195	141573	2.591	0.0047854	FAM101A	0.0755743	AD
ENSG00000196498	12	124758961	125102135	2017	240	141573	1.2266	0.10998	NCOR2	0.409371	AD
ENSG00000073060	12	125211402	125417214	1216	162	141573	2.4409	0.0073254	SCARB1	0.0977317	AD
ENSG00000150991	12	125346150	125451914	717	89	141573	1.1572	0.12359	UBC	0.432193	AD
ENSG00000150990	12	125381371	125523668	988	132	141573	0.9868	0.16187	DHX37	0.479757	AD
ENSG00000184992	12	125428246	125565777	895	109	141573	0.65999	0.25463	BRI3BP	0.578789	AD
ENSG00000081760	12	125499925	125677873	839	81	141573	-0.033306	0.51328	AACS	0.747406	AD
ENSG00000139364	12	125621382	126196917	3196	265	141573	0.41164	0.3403	TMEM132B	0.646705	AD
ENSG00000181234	12	128701948	129242460	3187	401	141573	1.1422	0.12668	TMEM132C	0.43676	AD
ENSG00000139370	12	129227739	129358528	944	106	141573	-0.33651	0.63176	SLC15A4	0.809798	AD
ENSG00000151948	12	129287972	129519509	1551	146	141573	-0.8591	0.80486	GLT1D1	0.893462	AD
ENSG00000151952	12	129506270	130438211	5761	496	141573	-1.4471	0.92606	TMEM132D	0.953869	AD
ENSG00000111432	12	130597004	130700285	755	129	141573	-0.56745	0.7148	FZD10	0.852129	AD
ENSG00000125207	12	130772432	130907182	825	96	141573	0.16284	0.43532	PIWIL1	0.705472	AD
ENSG00000060709	12	130830682	131250826	2860	298	141573	0.36752	0.35662	RIMBP2	0.658535	AD
ENSG00000111450	12	131224145	131373811	1047	76	141573	1.0529	0.14619	STX2	0.459936	AD
ENSG00000132341	12	131306424	131412223	627	50	141573	0.88805	0.18726	RAN	0.510115	AD
ENSG00000111452	12	131388452	131676014	1817	146	141573	1.4186	0.078002	GPR133	0.349545	AD
ENSG00000268091	12	131464221	131564769	654	68	141573	2.2021	0.013828	AC078925.1	0.142219	AD
ENSG00000267819	12	131730067	131832763	593	57	141573	0.41788	0.33802	AC092850.1	0.645577	AD
ENSG00000061936	12	132145626	132334282	1041	78	141573	-0.86995	0.80783	SFSWAP	0.895043	AD
ENSG00000198598	12	132262938	132386328	697	90	141573	-0.78069	0.78251	MMP17	0.883597	AD
ENSG00000177169	12	132329196	132457712	637	91	141573	0.39317	0.3471	ULK1	0.651736	AD
ENSG00000177192	12	132363745	132478406	530	65	141573	0.93506	0.17488	PUS1	0.497131	AD
ENSG00000183495	12	132384508	132615005	1011	64	141573	1.0583	0.14496	EP400	0.45868	AD
ENSG00000185684	12	132518828	132663029	677	71	141573	0.42332	0.33603	EP400NL	0.644141	AD
ENSG00000185163	12	132571139	132678880	544	75	141573	0.83181	0.20276	DDX51	0.527407	AD
ENSG00000184967	12	132578993	132687013	591	90	141573	1.0518	0.14644	NOC4L	0.459965	AD
ENSG00000182870	12	132630924	132955935	1005	121	141573	0.76895	0.22096	GALNT9	0.546647	AD
ENSG00000269676	12	132999334	133100726	733	114	141573	0.28817	0.38661	MUC8	0.677081	AD
ENSG00000112787	12	133016137	133211774	1310	108	141573	-0.67426	0.74993	FBRSL1	0.870099	AD
ENSG00000187848	12	133145366	133248972	662	64	141573	-0.4043	0.657	P2RX2	0.823633	AD
ENSG00000177084	12	133150348	133313951	917	58	141573	-0.65673	0.74432	POLE	0.867609	AD
ENSG00000176894	12	133214192	133347276	705	72	141573	-1.691	0.95458	PXMP2	0.968525	AD
ENSG00000256632	12	133214635	133341498	655	61	141573	-1.5491	0.93932	RP13-672B3.2	0.960955	AD
ENSG00000247077	12	133237405	133349228	599	57	141573	-1.4886	0.9317	PGAM5	0.956809	AD
ENSG00000176915	12	133252254	133388474	767	80	141573	-1.455	0.92716	ANKLE2	0.954137	AD
ENSG00000090615	12	133295495	133455444	904	84	141573	-0.98291	0.83718	GOLGA3	0.909155	AD
ENSG00000072609	12	133348773	133582890	855	53	141573	-0.6647	0.74688	CHFR	0.869128	AD
ENSG00000196458	12	133448019	133582892	316	38	141573	-1.2388	0.89229	ZNF605	0.936468	AD
ENSG00000198393	12	133512951	133639154	18	7	141573	-0.65919	0.74511	ZNF26	0.867947	AD
ENSG00000198040	12	133563878	133689885	35	10	141573	-0.16406	0.56516	ZNF84	0.776993	AD
ENSG00000196387	12	133606424	133734130	220	30	141573	0.24923	0.40159	ZNF140	0.686597	AD
ENSG00000214029	12	133644740	133757059	332	28	141573	0.49055	0.31187	ZNF891	0.626483	AD
ENSG00000256223	12	133657161	133786051	476	33	141573	0.44496	0.32817	ZNF10	0.639107	AD
ENSG00000256825	12	133657570	133828955	719	42	141573	0.45482	0.32462	CTD-2140B24.4	0.635746	AD
ENSG00000090612	12	133657570	133833698	750	47	141573	0.38419	0.35042	ZNF268	0.652928	AD
ENSG00000255748	12	133737246	133837772	526	37	141573	0.48742	0.31298	AC226150.4	0.627421	AD
ENSG00000227059	12	133744898	133862681	499	47	141573	0.49131	0.31161	ANHX	0.62631	AD
ENSG00000198033	13	19697910	19805992	1089	59	141573	-0.45095	0.67399	TUBA3C	0.830593	AD
ENSG00000121388	13	19706173	19811496	1057	55	141573	-0.25474	0.60054	RP11-408E5.4	0.794134	AD
ENSG00000132958	13	19947017	20160903	1346	58	141573	0.036302	0.48552	TPTE2	0.733387	AD
ENSG00000196199	13	20157788	20297599	659	69	141573	-1.3247	0.90737	MPHOSPH8	0.943986	AD
ENSG00000121390	13	20198896	20407142	1102	55	141573	-1.1774	0.88048	PSPC1	0.93079	AD
ENSG00000269591	13	20218547	20319240	521	46	141573	-1.1663	0.87825	AL354808.2	0.930008	AD
ENSG00000132950	13	20347622	20487776	887	38	141573	-0.41305	0.66021	ZMYM5	0.824572	AD
ENSG00000121741	13	20482810	20715968	1148	96	141573	1.6973	0.044824	ZMYM2	0.267422	AD
ENSG00000121743	13	20662394	20785188	778	131	141573	3.0144	0.0012875	GJA3	0.0312055	AD
ENSG00000165474	13	20711609	20817037	684	102	141573	1.8701	0.030738	GJB2	0.221258	AD
ENSG00000121742	13	20746110	20856534	719	95	141573	1.909	0.028128	GJB6	0.213049	AD
ENSG00000165475	13	20927806	21149996	1479	164	141573	0.83365	0.20224	CRYL1	0.527125	AD
ENSG00000032742	13	21090585	21315503	1182	77	141573	0.50157	0.30799	IFT88	0.622993	AD
ENSG00000172458	13	21226266	21347237	645	59	141573	0.47876	0.31605	IL17D	0.630285	AD
ENSG00000150456	13	21252870	21398097	747	51	141573	0.70549	0.24025	N6AMT2	0.565857	AD
ENSG00000132953	13	21301469	21527187	1232	65	141573	0.44269	0.329	XPO4	0.639484	AD
ENSG00000150457	13	21497171	21685686	1088	96	141573	-0.044912	0.51791	LATS2	0.750612	AD
ENSG00000150459	13	21664653	21773221	678	86	141573	0.36049	0.35924	SAP18	0.660255	AD
ENSG00000165480	13	21677734	21800741	712	68	141573	0.59511	0.27589	SKA3	0.597732	AD
ENSG00000173141	13	21700784	21803223	526	53	141573	0.72944	0.23287	MRP63	0.55968	AD
ENSG00000180776	13	21900263	22083509	950	89	141573	-2.0218	0.9784	ZDHHC20	0.983653	AD
ENSG00000165487	13	22016836	22228353	1011	77	141573	-0.88605	0.8122	MICU2	0.89723	AD
ENSG00000102678	13	22195522	22328637	618	106	141573	0.49349	0.31083	FGF9	0.625526	AD
ENSG00000102683	13	23705091	23949304	1901	152	141573	0.62965	0.26446	SGCG	0.587453	AD
ENSG00000151835	13	23852965	24057841	1336	110	141573	1.1274	0.1298	SACS	0.441269	AD
ENSG00000127863	13	24094509	24300232	1214	100	141573	1.0184	0.15424	TNFRSF19	0.468708	AD
ENSG00000027001	13	24254328	24513558	1494	90	141573	3.6587	0.00012676	MIPEP	0.00544043	AD
ENSG00000268735	13	24272243	24373901	528	44	141573	3.1255	0.00088742	AL139080.1	0.0238716	AD
ENSG00000205863	13	24415238	24526794	784	71	141573	3.0377	0.0011918	C1QTNF9B	0.0295613	AD
ENSG00000273167	13	24503839	24945169	3102	305	141573	-0.78184	0.78285	RP11-307N16.6	0.883824	AD
ENSG00000182957	13	24503944	24931212	2971	301	141573	-0.83593	0.7984	SPATA13	0.890172	AD
ENSG00000240654	13	24831304	24946673	715	96	141573	0.12818	0.449	C1QTNF9	0.714959	AD
ENSG00000205850	13	24845264	24945566	628	85	141573	0.19265	0.42362	AL359736.1	0.698725	AD
ENSG00000102699	13	24945064	25136948	1539	60	141573	-0.34452	0.63477	PARP4	0.811538	AD
ENSG00000075673	13	25204549	25335921	908	126	141573	1.416	0.078384	ATP12A	0.35069	AD
ENSG00000132972	13	25288290	25504059	1218	80	141573	-0.74793	0.77275	RNF17	0.879498	AD
ENSG00000151849	13	25407171	25547018	958	59	141573	-0.77357	0.78041	CENPJ	0.882896	AD
ENSG00000269099	13	25541541	25641675	662	79	141573	0.74548	0.22799	LSP1	0.554275	AD
ENSG00000151846	13	25620300	25723389	553	55	141573	1.3921	0.081941	PABPC3	0.357771	AD
ENSG00000165566	13	25685822	25796426	579	103	141573	0.61756	0.26843	AMER2	0.590707	AD
ENSG00000139505	13	25752307	25912147	651	102	141573	2.1277	0.016679	MTMR6	0.15809	AD
ENSG00000139496	13	25825662	25973938	578	111	141573	2.3193	0.010188	NUPL1	0.120461	AD
ENSG00000132932	13	25896209	26649989	4182	259	141573	0.78496	0.21624	ATP8A2	0.542204	AD
ENSG00000215549	13	26392061	26505095	500	74	141573	0.51603	0.30292	AL138815.1	0.620027	AD
ENSG00000268344	13	26402422	26502679	446	74	141573	0.41617	0.33864	AL138815.2	0.645792	AD
ENSG00000180730	13	26568735	26675169	762	74	141573	-0.59783	0.72502	SHISA2	0.857647	AD
ENSG00000127870	13	26656253	26846791	1310	90	141573	-0.70929	0.76093	RNF6	0.875242	AD
ENSG00000132964	13	26778276	27029375	1478	64	141573	-0.72484	0.76573	CDK8	0.877035	AD
ENSG00000132970	13	27081840	27313085	1408	77	141573	-1.1358	0.87197	WASF3	0.927022	AD
ENSG00000132975	13	27279341	27384922	675	65	141573	0.8317	0.20279	GPR12	0.527407	AD
ENSG00000152484	13	27590293	27796033	1112	90	141573	0.7981	0.21241	USP12	0.538192	AD
ENSG00000122026	13	27775446	27880828	599	60	141573	0.089006	0.46454	RPL21	0.722908	AD
ENSG00000122035	13	27794464	27897827	534	58	141573	0.18326	0.4273	RASL11A	0.700931	AD
ENSG00000122034	13	27948681	28059958	712	59	141573	-0.13553	0.5539	GTF3A	0.770634	AD
ENSG00000122033	13	27959776	28074739	713	61	141573	-0.28221	0.61111	MTIF3	0.799693	AD
ENSG00000139517	13	28070050	28244541	961	104	141573	-0.10915	0.54346	LNX2	0.764326	AD
ENSG00000186184	13	28144903	28291548	955	66	141573	0.14216	0.44348	POLR1D	0.710545	AD
ENSG00000169840	13	28316780	28418905	559	90	141573	0.10946	0.45642	GSX1	0.718359	AD
ENSG00000139515	13	28444157	28550368	602	63	141573	0.53075	0.2978	PDX1	0.615837	AD
ENSG00000180389	13	28469343	28569727	539	59	141573	0.54426	0.29313	ATP5EP2	0.611919	AD
ENSG00000165556	13	28486274	28595276	543	73	141573	0.2214	0.41239	CDX2	0.693331	AD
ENSG00000183463	13	28501851	28612791	589	76	141573	0.047529	0.48105	URAD	0.730738	AD
ENSG00000122025	13	28527411	28724729	1029	84	141573	-0.17091	0.56785	FLT3	0.778505	AD
ENSG00000152520	13	28662643	28919475	1005	76	141573	-0.34466	0.63482	PAN3	0.811538	AD
ENSG00000102755	13	28824489	29119265	1365	122	141573	0.17956	0.42875	FLT1	0.701688	AD
ENSG00000132963	13	29183241	29303062	658	74	141573	-0.10359	0.54125	POMP	0.762959	AD
ENSG00000139508	13	29224201	29343107	626	61	141573	0.27414	0.39199	SLC46A3	0.68054	AD
ENSG00000132938	13	29548748	30127892	3450	235	141573	0.83339	0.20231	MTUS2	0.52721	AD
ENSG00000139514	13	30033547	30219825	1015	116	141573	0.3592	0.35972	SLC7A1	0.660351	AD
ENSG00000122042	13	30288508	30474821	902	70	141573	-0.92597	0.82277	UBL3	0.902149	AD
ENSG00000102781	13	30726767	30931621	996	121	141573	1.1667	0.12166	KATNAL1	0.429022	AD
ENSG00000189403	13	30982884	31241734	1116	188	141573	-0.89999	0.81594	HMGB1	0.899333	AD
ENSG00000132952	13	31141830	31283686	575	64	141573	-0.075991	0.53029	USPL1	0.757121	AD
ENSG00000132965	13	31259645	31388556	724	92	141573	0.29505	0.38398	ALOX5AP	0.676036	AD
ENSG00000102802	13	31430328	31549709	656	87	141573	0.29522	0.38391	MEDAG	0.675975	AD
ENSG00000175664	13	31456840	31599639	781	104	141573	0.53503	0.29631	TEX26	0.614532	AD
ENSG00000120694	13	31660762	31786525	670	86	141573	0.065404	0.47393	HSPH1	0.72686	AD
ENSG00000187676	13	31724073	31956413	1067	79	141573	0.66237	0.25387	B3GALTL	0.57807	AD
ENSG00000133105	13	32263674	32427009	790	65	141573	-0.47266	0.68177	RXFP2	0.835974	AD
ENSG00000073910	13	32555437	32920794	1734	166	141573	1.2185	0.11152	FRY	0.411959	AD
ENSG00000189167	13	32827837	32939481	471	79	141573	1.0185	0.15422	ZAR1L	0.468708	AD
ENSG00000139618	13	32839611	33023805	767	102	141573	0.50447	0.30697	BRCA2	0.622182	AD
ENSG00000139597	13	32924861	33052315	511	80	141573	-0.82839	0.79627	N4BP2L1	0.888984	AD
ENSG00000244754	13	32956554	33162970	832	67	141573	-0.2147	0.585	N4BP2L2	0.787102	AD
ENSG00000083642	13	33110564	33402157	1198	50	141573	0.42429	0.33568	PDS5B	0.643877	AD
ENSG00000133116	13	33540207	33690282	863	96	141573	0.78409	0.21649	KL	0.542546	AD
ENSG00000133121	13	33627272	33974767	1675	168	141573	-0.22327	0.58834	STARD13	0.788609	AD
ENSG00000133119	13	34342186	34590695	1246	84	141573	-1.7868	0.96301	RFC3	0.97387	AD
ENSG00000172915	13	35466424	36297159	3753	128	141573	-0.65089	0.74244	NBEA	0.866627	AD
ENSG00000180660	13	35997926	36100832	428	72	141573	-0.39532	0.6537	MAB21L1	0.821941	AD
ENSG00000133083	13	36295478	36755443	2480	196	141573	1.4203	0.077761	DCLK1	0.349161	AD
ENSG00000120669	13	36692345	36921979	1258	54	141573	-0.25635	0.60116	SOHLH2	0.794351	AD
ENSG00000250709	13	36692931	36921979	1253	70	141573	-0.3077	0.62084	CCDC169-SOHLH2	0.804228	AD
ENSG00000242715	13	36751182	36921977	896	47	141573	-0.61466	0.73061	CCDC169	0.860049	AD
ENSG00000133104	13	36825775	36994317	850	45	141573	0.13252	0.44728	SPG20	0.713787	AD
ENSG00000120664	13	36870568	36993738	578	47	141573	0.59929	0.27449	SPG20OS	0.596279	AD
ENSG00000133101	13	36955967	37067019	528	70	141573	1.3775	0.08418	CCNA1	0.362107	AD
ENSG00000180440	13	37198049	37321976	525	112	141573	-0.66262	0.74621	SERTM1	0.868698	AD
ENSG00000133111	13	37343361	37453241	528	81	141573	1.0243	0.15284	RFXAP	0.467354	AD
ENSG00000120693	13	37368968	37544902	795	119	141573	0.87683	0.19029	SMAD9	0.513089	AD
ENSG00000120697	13	37473912	37624398	627	69	141573	0.017007	0.49322	ALG5	0.736716	AD
ENSG00000120699	13	37522953	37633750	440	57	141573	-0.099948	0.53981	EXOSC8	0.762167	AD
ENSG00000102710	13	37533449	37683850	644	53	141573	-0.28451	0.61199	SUPT20H	0.800082	AD
ENSG00000180138	13	37627398	37729803	505	44	141573	-0.91389	0.81961	CSNK1A1L	0.900363	AD
ENSG00000133110	13	38086720	38222981	786	54	141573	0.16884	0.43296	POSTN	0.704331	AD
ENSG00000133107	13	38160773	38494562	1922	141	141573	0.41598	0.33871	TRPC4	0.645792	AD
ENSG00000120686	13	38873986	38987140	423	37	141573	0.57263	0.28345	UFM1	0.603928	AD
ENSG00000150893	13	39211266	39510074	1476	157	141573	0.6818	0.24768	FREM2	0.572785	AD
ENSG00000133115	13	39490062	39615203	832	60	141573	1.4098	0.079292	STOML3	0.352431	AD
ENSG00000120685	13	39534003	39662252	581	45	141573	1.5183	0.064468	PROSER1	0.317994	AD
ENSG00000188811	13	39562443	39674246	427	47	141573	1.3842	0.083151	NHLRC3	0.360359	AD
ENSG00000183722	13	39867029	40227665	1952	160	141573	1.5839	0.056605	LHFP	0.300389	AD
ENSG00000133103	13	40179764	40415802	1081	64	141573	0.3357	0.36855	COG6	0.66747	AD
ENSG00000269120	13	41061138	41161323	458	89	141573	-0.29429	0.61573	AL133318.1	0.802499	AD
ENSG00000150907	13	41079804	41290734	946	75	141573	-0.067947	0.52709	FOXO1	0.75617	AD
ENSG00000102738	13	41253432	41395309	672	45	141573	0.028712	0.48855	MRPS31	0.734242	AD
ENSG00000102743	13	41313548	41434247	578	48	141573	0.38632	0.34963	SLC25A15	0.652703	AD
ENSG00000120690	13	41456056	41685576	1044	79	141573	1.013	0.15554	ELF1	0.470863	AD
ENSG00000120688	13	41585410	41708137	434	101	141573	0.16629	0.43397	WBP4	0.704566	AD
ENSG00000165572	13	41651705	41756882	340	64	141573	0.95606	0.16952	KBTBD6	0.490704	AD
ENSG00000120696	13	41713969	41818702	384	69	141573	0.515	0.30328	KBTBD7	0.620222	AD
ENSG00000120662	13	41740505	41887742	621	88	141573	-0.28022	0.61034	MTRF1	0.799347	AD
ENSG00000172766	13	41835341	42001166	786	50	141573	-0.26691	0.60523	NAA16	0.796711	AD
ENSG00000102760	13	41981695	42095018	671	79	141573	-0.007212	0.50288	RGCC	0.742349	AD
ENSG00000102763	13	42090973	42585256	2191	119	141573	-0.89246	0.81393	VWA8	0.898305	AD
ENSG00000102780	13	42564176	42880714	1798	101	141573	1.2621	0.10346	DGKH	0.397451	AD
ENSG00000023516	13	42796289	42947396	837	71	141573	1.3378	0.090476	AKAP11	0.37346	AD
ENSG00000120659	13	43086872	43232149	767	77	141573	-0.4011	0.65583	TNFSF11	0.82276	AD
ENSG00000179813	13	43305686	43415683	631	57	141573	0.16397	0.43488	FAM216B	0.70515	AD
ENSG00000133106	13	43410524	43616407	1040	128	141573	-0.44674	0.67247	EPSTI1	0.829853	AD
ENSG00000120675	13	43547339	43733045	878	85	141573	-0.15952	0.56337	DNAJC15	0.775873	AD
ENSG00000120658	13	43737654	44411044	3050	195	141573	0.93954	0.17373	ENOX1	0.495826	AD
ENSG00000151773	13	44348045	44503827	811	56	141573	1.5304	0.06296	CCDC122	0.314946	AD
ENSG00000179630	13	44403420	44518068	650	52	141573	1.7605	0.039161	LACC1	0.249229	AD
ENSG00000139656	13	44667679	44785393	495	81	141573	-0.74375	0.77148	SMIM2	0.879388	AD
ENSG00000151778	13	44897801	45021850	477	66	141573	0.70362	0.24084	SERP2	0.566688	AD
ENSG00000102804	13	44957655	45201283	894	58	141573	-0.05881	0.52345	TSC22D1	0.753438	AD
ENSG00000083635	13	45463384	45613618	594	90	141573	0.14068	0.44406	NUFIP1	0.710862	AD
ENSG00000133114	13	45513687	45657746	571	84	141573	0.49542	0.31015	GPALPP1	0.624913	AD
ENSG00000188342	13	45644650	45908237	1142	55	141573	0.8837	0.18843	GTF2F2	0.511124	AD
ENSG00000180332	13	45716988	45825175	446	38	141573	1.0984	0.13601	KCTD4	0.447859	AD
ENSG00000133112	13	45861008	45965505	544	59	141573	1.5862	0.056352	TPT1	0.299629	AD
ENSG00000174032	13	45917451	46042590	574	56	141573	2.0452	0.020418	SLC25A30	0.1779	AD
ENSG00000136152	13	45989060	46160765	846	71	141573	2.1043	0.017678	COG3	0.163265	AD
ENSG00000165837	13	46058657	46239874	812	82	141573	1.8286	0.033728	FAM194B	0.231618	AD
ENSG00000174015	13	46226446	46338694	610	95	141573	-0.49055	0.68813	SPERT	0.839139	AD
ENSG00000215475	13	46304405	46475871	1041	111	141573	-1.4621	0.92814	SIAH3	0.9546	AD
ENSG00000123200	13	46478600	46676894	876	69	141573	1.2177	0.11168	ZC3H13	0.41209	AD
ENSG00000080618	13	46577321	46729211	765	63	141573	2.4494	0.0071539	CPB2	0.0963557	AD
ENSG00000136167	13	46650055	46836006	1047	120	141573	2.4659	0.006833	LCP1	0.0940905	AD
ENSG00000173988	13	46736083	46901501	928	101	141573	1.2588	0.10404	LRRC63	0.398368	AD
ENSG00000102445	13	46866139	47062325	1129	54	141573	1.913	0.027871	KIAA0226L	0.212552	AD
ENSG00000136141	13	47077303	47377175	1407	99	141573	0.75061	0.22644	LRCH1	0.552475	AD
ENSG00000139684	13	47295391	47421367	518	92	141573	1.7644	0.038831	ESD	0.248415	AD
ENSG00000102468	13	47355685	47521169	829	101	141573	-0.0070268	0.5028	HTR2A	0.742345	AD
ENSG00000136143	13	48460622	48662125	1264	53	141573	0.81136	0.20858	SUCLA2	0.533646	AD
ENSG00000136159	13	48561703	48671358	679	58	141573	1.2039	0.11431	NUDT15	0.416404	AD
ENSG00000136146	13	48577459	48719267	896	55	141573	1.2046	0.11418	MED4	0.416328	AD
ENSG00000136156	13	48757294	48887063	609	67	141573	-0.31867	0.62501	ITM2B	0.806485	AD
ENSG00000139687	13	48827887	49106122	1191	61	141573	-0.12202	0.54856	RB1	0.76764	AD
ENSG00000139679	13	48913707	49068840	611	58	141573	-0.3745	0.64598	LPAR6	0.818033	AD
ENSG00000136161	13	49013095	49157369	582	59	141573	-0.50294	0.6925	RCBTB2	0.841532	AD
ENSG00000152207	13	49230951	49333498	677	76	141573	1.3868	0.082748	CYSLTR2	0.359428	AD
ENSG00000102531	13	49500048	49833915	1128	95	141573	3.4196	0.00031353	FNDC3A	0.0111596	AD
ENSG00000102539	13	49744474	49846513	331	69	141573	2.7125	0.0033387	MLNR	0.0594831	AD
ENSG00000102543	13	49772047	49917618	551	62	141573	1.5982	0.055003	CDADC1	0.29575	AD
ENSG00000102547	13	49832786	50068262	1129	98	141573	1.6271	0.051863	CAB39L	0.285868	AD
ENSG00000215462	13	49957495	50070554	613	69	141573	2.0077	0.02234	AL136218.1	0.187548	AD
ENSG00000136169	13	49968429	50119138	836	72	141573	2.6495	0.0040305	SETDB2	0.0675971	AD
ENSG00000136147	13	50019746	50153123	773	45	141573	2.3838	0.0085665	PHF11	0.107568	AD
ENSG00000136144	13	50056082	50209719	963	55	141573	1.9167	0.02764	RCBTB1	0.211635	AD
ENSG00000152213	13	50152435	50258008	610	63	141573	1.3674	0.085755	ARL11	0.36468	AD
ENSG00000123179	13	50184859	50315611	707	79	141573	1.6223	0.052372	EBPL	0.287017	AD
ENSG00000102753	13	50223447	50417057	1083	64	141573	1.2007	0.11494	KPNA3	0.417267	AD
ENSG00000123178	13	50436842	50560626	527	54	141573	-1.3041	0.9039	SPRYD7	0.942625	AD
ENSG00000204977	13	50520024	50644617	443	55	141573	-1.3864	0.91718	TRIM13	0.949381	AD
ENSG00000198553	13	50539390	50645058	370	50	141573	-1.3802	0.91623	KCNRG	0.948902	AD
ENSG00000176124	13	50606307	51347372	3339	201	141573	1.4479	0.073817	DLEU1	0.340046	AD
ENSG00000186047	13	51235144	51468075	1136	112	141573	3.3824	0.00035924	DLEU7	0.0123847	AD
ENSG00000136104	13	51433814	51594592	684	114	141573	0.4094	0.34112	RNASEH2B	0.647362	AD
ENSG00000150510	13	51746503	51908377	763	102	141573	1.7818	0.037389	FAM124A	0.244051	AD
ENSG00000253309	13	51859909	51988871	584	50	141573	0.39135	0.34777	SERPINE3	0.651822	AD
ENSG00000102786	13	51878213	52078400	963	54	141573	0.039727	0.48416	INTS6	0.732623	AD
ENSG00000139668	13	52108644	52386171	921	113	141573	-1.4145	0.92139	WDFY2	0.951264	AD
ENSG00000102796	13	52292129	52428293	549	95	141573	-1.241	0.8927	DHRS12	0.936641	AD
ENSG00000123171	13	52386117	52490366	528	80	141573	0.62073	0.26739	CCDC70	0.589819	AD
ENSG00000123191	13	52456809	52635630	780	66	141573	0.10007	0.46014	ATP7B	0.720109	AD
ENSG00000253710	13	52536534	52653800	466	49	141573	-0.45862	0.67675	ALG11	0.832598	AD
ENSG00000253797	13	52548827	52657736	422	51	141573	-0.67499	0.75016	UTP14C	0.870167	AD
ENSG00000197168	13	52561093	52753214	740	57	141573	-0.53412	0.70337	NEK5	0.845895	AD
ENSG00000136098	13	52656775	52783996	512	58	141573	-0.32754	0.62837	NEK3	0.80756	AD
ENSG00000136114	13	52901305	53030629	624	32	141573	0.53733	0.29552	THSD1	0.614115	AD
ENSG00000136100	13	52936737	53074763	695	28	141573	1.059	0.14479	VPS36	0.458522	AD
ENSG00000136108	13	52979564	53100763	529	35	141573	1.4906	0.068035	CKAP2	0.327998	AD
ENSG00000139675	13	53141605	53267919	609	26	141573	-0.39635	0.65407	HNRNPA1L2	0.822023	AD
ENSG00000165416	13	53176844	53325044	738	48	141573	-0.53847	0.70487	SUGT1	0.84674	AD
ENSG00000136110	13	53227399	53363947	677	66	141573	-0.48934	0.6877	LECT1	0.838907	AD
ENSG00000136099	13	53368109	53472775	552	65	141573	-0.1318	0.55243	PCDH8	0.770196	AD
ENSG00000102837	13	53552894	53676192	697	103	141573	-1.0741	0.85862	OLFM4	0.920711	AD
ENSG00000204919	13	57665052	57768073	300	41	141573	-0.8246	0.7952	PRR20A	0.888631	AD
ENSG00000204918	13	57671622	57774643	267	38	141573	-1.0274	0.84789	PRR20B	0.914504	AD
ENSG00000229665	13	57678195	57781216	223	46	141573	-0.7146	0.76257	PRR20C	0.875704	AD
ENSG00000227151	13	57684766	57787787	177	47	141573	-0.69914	0.75777	PRR20D	0.874005	AD
ENSG00000234278	13	57691331	57794352	182	50	141573	-0.65968	0.74527	PRR20E	0.867986	AD
ENSG00000118946	13	58155944	58353445	742	105	141573	0.77128	0.22027	PCDH17	0.546192	AD
ENSG00000139734	13	60189717	60788121	2537	80	141573	-1.0063	0.84287	DIAPH3	0.911757	AD
ENSG00000083544	13	60920591	61198012	1301	65	141573	0.90482	0.18278	TDRD3	0.506173	AD
ENSG00000197991	13	61933818	62052220	670	68	141573	-0.59378	0.72367	PCDH20	0.857288	AD
ENSG00000226974	13	64270934	64371323	409	44	141573	0.82176	0.20561	AL445989.1	0.53045	AD
ENSG00000184226	13	66826967	67854468	4549	259	141573	0.48727	0.31303	PCDH9	0.627421	AD
ENSG00000150361	13	70224726	70732591	3198	130	141573	-1.4547	0.92712	KLHL1	0.954137	AD
ENSG00000165659	13	71962098	72491330	2140	187	141573	0.090156	0.46408	DACH1	0.722908	AD
ENSG00000204899	13	73232495	73351825	626	58	141573	1.3101	0.095089	MZT1	0.381816	AD
ENSG00000136122	13	73252061	73380336	633	62	141573	1.1107	0.13335	BORA	0.444068	AD
ENSG00000083520	13	73279540	73406234	568	64	141573	0.74413	0.2284	DIS3	0.554881	AD
ENSG00000083535	13	73306197	73640591	1554	67	141573	0.16118	0.43598	PIBF1	0.70554	AD
ENSG00000102554	13	73579114	73701676	611	81	141573	-0.61633	0.73116	KLF5	0.860314	AD
ENSG00000118922	13	74210226	74758394	2934	266	141573	-0.66689	0.74758	KLF12	0.869313	AD
ENSG00000177596	13	74937094	75043252	702	50	141573	1.4036	0.080217	AL355390.1	0.35448	AD
ENSG00000136111	13	75808808	76106250	1466	155	141573	0.074247	0.47041	TBC1D4	0.724927	AD
ENSG00000188243	13	76049350	76173575	580	50	141573	1.0165	0.15469	COMMD6	0.469376	AD
ENSG00000118939	13	76073619	76230085	708	58	141573	0.90004	0.18405	UCHL3	0.506847	AD
ENSG00000136153	13	76144570	76484004	1671	112	141573	-0.044615	0.51779	LMO7	0.750609	AD
ENSG00000178734	13	76395187	76507947	623	57	141573	0.23623	0.40663	C13orf45	0.689864	AD
ENSG00000178695	13	77404312	77510540	609	96	141573	1.301	0.096638	KCTD12	0.384208	AD
ENSG00000102794	13	77472632	77582777	564	77	141573	3.2897	0.00050152	IRG1	0.0158585	AD
ENSG00000102805	13	77514795	77626652	532	65	141573	3.8768	5.2912e-05	CLN5	0.00263168	AD
ENSG00000005812	13	77516740	77651330	605	79	141573	3.988	3.3314e-05	FBXL3	0.0017674	AD
ENSG00000005810	13	77568792	77951185	1538	79	141573	3.7233	9.8329e-05	MYCBP2	0.00435728	AD
ENSG00000136155	13	78059809	78269398	887	73	141573	0.94519	0.17228	SCEL	0.494125	AD
ENSG00000139737	13	78222023	78388377	782	66	141573	0.96072	0.16835	SLAIN1	0.489539	AD
ENSG00000136160	13	78419616	78543903	645	48	141573	0.11347	0.45483	EDNRB	0.717739	AD
ENSG00000152192	13	79122497	79227673	427	57	141573	-0.60905	0.72876	POU4F1	0.859437	AD
ENSG00000152193	13	79138426	79283314	660	78	141573	-0.18097	0.5718	RNF219	0.780538	AD
ENSG00000139746	13	79835962	80030612	995	53	141573	2.2562	0.01203	RBM26	0.132503	AD
ENSG00000102471	13	80005287	80180210	814	56	141573	0.85098	0.19739	NDFIP2	0.521793	AD
ENSG00000136158	13	80860111	80965086	448	100	141573	0.97885	0.16383	SPRY2	0.483018	AD
ENSG00000178235	13	84401344	84506528	592	55	141573	0.42718	0.33462	SLITRK1	0.643143	AD
ENSG00000184564	13	86316925	86423623	825	34	141573	-0.097012	0.53864	SLITRK6	0.761458	AD
ENSG00000165300	13	88274870	88381871	544	75	141573	1.0378	0.14968	SLITRK5	0.464232	AD
ENSG00000179399	13	92000929	93569490	7967	356	141573	1.3952	0.081471	GPC5	0.35713	AD
ENSG00000183098	13	93829095	95109655	6597	338	141573	2.3187	0.010205	GPC6	0.120461	AD
ENSG00000080166	13	95039558	95181936	811	82	141573	0.092379	0.4632	DCT	0.722353	AD
ENSG00000088451	13	95176308	95298511	643	70	141573	2.9702	0.0014881	TGDS	0.03466	AD
ENSG00000152749	13	95204157	95336899	647	83	141573	3.105	0.00095147	GPR180	0.0251691	AD
ENSG00000125285	13	95311886	95414389	490	74	141573	1.8251	0.033995	SOX21	0.23238	AD
ENSG00000125257	13	95622083	96003687	2590	208	141573	-0.34593	0.6353	ABCC4	0.811666	AD
ENSG00000134873	13	96035858	96282013	1427	117	141573	-0.19681	0.57801	CLDN10	0.783215	AD
ENSG00000134874	13	96180457	96346957	638	87	141573	-1.4886	0.93171	DZIP1	0.956809	AD
ENSG00000102580	13	96279393	96497243	689	87	141573	-0.67187	0.74917	DNAJC3	0.869864	AD
ENSG00000102595	13	96403834	96755736	1249	76	141573	0.17867	0.4291	UGGT2	0.701845	AD
ENSG00000185352	13	96693093	97535671	3836	176	141573	2.0521	0.020079	HS6ST3	0.175893	AD
ENSG00000165621	13	97587973	97696984	590	51	141573	0.146	0.44196	OXGR1	0.709701	AD
ENSG00000139793	13	97823688	98096374	1149	105	141573	-0.31244	0.62265	MBNL2	0.804844	AD
ENSG00000125249	13	98036476	98171382	519	52	141573	-0.019233	0.50767	RAP2A	0.745289	AD
ENSG00000065150	13	98555912	98726551	745	116	141573	0.73842	0.23013	IPO5	0.556643	AD
ENSG00000152767	13	98744816	99152027	2391	291	141573	-0.22111	0.5875	FARP1	0.788385	AD
ENSG00000139797	13	98778039	98879519	504	82	141573	-0.66898	0.74824	RNF113B	0.869313	AD
ENSG00000102572	13	99052455	99280194	1334	105	141573	0.057839	0.47694	STK24	0.728854	AD
ENSG00000088386	13	99286055	99454908	1212	117	141573	1.5634	0.058976	SLC15A1	0.305418	AD
ENSG00000088387	13	99395741	99788879	2235	84	141573	0.19165	0.42401	DOCK9	0.698951	AD
ENSG00000134882	13	99803028	100088688	1459	69	141573	0.57074	0.28409	UBAC2	0.604482	AD
ENSG00000125245	13	99856968	99963998	457	57	141573	0.45047	0.32619	GPR18	0.637252	AD
ENSG00000169508	13	99896784	100009659	499	63	141573	0.67411	0.25012	GPR183	0.574647	AD
ENSG00000125304	13	100103671	100266260	835	66	141573	-1.9087	0.97185	TM9SF2	0.979295	AD
ENSG00000125246	13	100208919	100599387	2059	158	141573	-0.12211	0.54859	CLYBL	0.76764	AD
ENSG00000139800	13	100565218	100674163	510	87	141573	1.951	0.025528	ZIC5	0.202139	AD
ENSG00000043355	13	100584026	100689018	476	96	141573	1.9252	0.0271	ZIC2	0.209633	AD
ENSG00000175198	13	100691269	101232686	2182	108	141573	0.45622	0.32412	PCCA	0.635398	AD
ENSG00000134864	13	101133810	101291782	667	77	141573	0.95713	0.16925	GGACT	0.490348	AD
ENSG00000125247	13	101206181	101377347	753	77	141573	-0.082022	0.53269	TMTC4	0.758393	AD
ENSG00000102452	13	101656130	102118843	2773	183	141573	2.2996	0.010736	NALCN	0.123746	AD
ENSG00000198542	13	102054966	102425456	1934	121	141573	2.1789	0.014671	ITGBL1	0.147708	AD
ENSG00000102466	13	102322134	103104124	3869	243	141573	-0.31394	0.62322	FGF14	0.804963	AD
ENSG00000134900	13	103199353	103381521	1088	83	141573	1.0971	0.1363	TPP2	0.448274	AD
ENSG00000139780	13	103288094	103396854	613	70	141573	1.1098	0.13355	METTL21C	0.444136	AD
ENSG00000175820	13	103331801	103439159	547	92	141573	0.24134	0.40464	CCDC168	0.688054	AD
ENSG00000151287	13	103368340	103476161	462	58	141573	-1.435	0.92436	TEX30	0.952847	AD
ENSG00000134901	13	103386631	103501357	523	53	141573	-2.2109	0.98648	KDELC1	0.989329	AD
ENSG00000134897	13	103401399	103543885	676	56	141573	-1.7642	0.96115	BIVM	0.972906	AD
ENSG00000270181	13	103409704	103574748	782	75	141573	-1.7574	0.96058	BIVM-ERCC5	0.972628	AD
ENSG00000134899	13	103447194	103578345	659	78	141573	-1.784	0.96278	ERCC5	0.973793	AD
ENSG00000125255	13	103646350	103769196	717	104	141573	-0.84258	0.80027	SLC10A2	0.891457	AD
ENSG00000182346	13	106068216	106193383	792	83	141573	-1.1229	0.86926	DAOA	0.925945	AD
ENSG00000125266	13	107092079	107237462	628	141	141573	0.64919	0.25811	EFNB2	0.580709	AD
ENSG00000134884	13	107144021	107270512	519	101	141573	-0.62821	0.73507	ARGLU1	0.863095	AD
ENSG00000204442	13	107770883	108569083	4620	392	141573	0.54722	0.29211	FAM155A	0.611277	AD
ENSG00000174405	13	108809787	108920716	547	70	141573	1.1998	0.11512	LIG4	0.417523	AD
ENSG00000139826	13	108820727	108936603	542	70	141573	1.4515	0.073325	ABHD13	0.33917	AD
ENSG00000102524	13	108853588	109010832	699	115	141573	2.2919	0.010955	TNFSF13B	0.125338	AD
ENSG00000041515	13	109198500	109910355	4458	305	141573	-0.37023	0.64439	MYO16	0.817266	AD
ENSG00000185950	13	110356184	110488915	867	93	141573	0.13984	0.44439	IRS2	0.711216	AD
ENSG00000187498	13	110751318	111009496	1712	222	141573	2.4996	0.0062175	COL4A1	0.0886102	AD
ENSG00000134871	13	110908159	111215374	2180	231	141573	1.3771	0.08424	COL4A2	0.362283	AD
ENSG00000139832	13	111125417	111264080	929	118	141573	0.26769	0.39447	RAB20	0.682349	AD
ENSG00000213995	13	111217881	111342340	860	67	141573	2.2839	0.011188	CARKD	0.126512	AD
ENSG00000134905	13	111243759	111415950	1093	67	141573	1.6426	0.050231	CARS2	0.281503	AD
ENSG00000153487	13	111315083	111423421	566	62	141573	1.4193	0.077912	ING1	0.349362	AD
ENSG00000255874	13	111471578	111572162	520	70	141573	-0.15881	0.56309	LINC00346	0.775681	AD
ENSG00000088448	13	111480887	111617416	717	99	141573	0.69119	0.24472	ANKRD10	0.570313	AD
ENSG00000102606	13	111716906	112008084	1572	121	141573	0.033942	0.48646	ARHGEF7	0.73346	AD
ENSG00000153495	13	111918531	112046596	758	96	141573	-0.66531	0.74707	TEX29	0.869128	AD
ENSG00000204398	13	112190548	112374955	877	79	141573	2.6637	0.003864	RP11-65D24.2	0.0660685	AD
ENSG00000182968	13	112671913	112776020	519	119	141573	1.0712	0.14203	SOX1	0.455694	AD
ENSG00000153498	13	112980633	113139003	1178	93	141573	0.19522	0.42261	SPACA7	0.698068	AD
ENSG00000126216	13	113089325	113292481	1074	108	141573	-0.71167	0.76166	TUBGCP3	0.875267	AD
ENSG00000197595	13	113251358	113388811	850	109	141573	0.16195	0.43567	C13orf35	0.705472	AD
ENSG00000068650	13	113294643	113591482	1907	155	141573	1.1314	0.12895	ATP11A	0.440407	AD
ENSG00000126217	13	113498692	113804053	1744	202	141573	2.646	0.0040731	MCF2L	0.0679548	AD
ENSG00000268130	13	113705563	113806608	496	116	141573	2.1173	0.017117	AL137002.1	0.159862	AD
ENSG00000057593	13	113710105	113824995	549	115	141573	1.8878	0.029526	F7	0.217645	AD
ENSG00000126218	13	113727128	113853843	627	112	141573	1.6144	0.053222	F10	0.28935	AD
ENSG00000126231	13	113762968	113876694	498	87	141573	-0.60301	0.72675	PROZ	0.858345	AD
ENSG00000126226	13	113781891	113913029	614	62	141573	-0.70704	0.76023	PCID2	0.874782	AD
ENSG00000139842	13	113812552	113969399	719	47	141573	-0.95689	0.83069	CUL4A	0.906125	AD
ENSG00000185896	13	113901556	114027987	609	76	141573	-1.5337	0.93745	LAMP1	0.959967	AD
ENSG00000139835	13	113928505	114068446	805	94	141573	-1.4019	0.91953	GRTP1	0.950433	AD
ENSG00000153531	13	114026260	114157839	823	109	141573	-0.7807	0.78251	ADPRHL1	0.883597	AD
ENSG00000150401	13	114060134	114195267	851	70	141573	-0.98193	0.83693	DCUN1D2	0.908986	AD
ENSG00000150403	13	114095310	114254542	900	63	141573	-0.84277	0.80032	TMCO3	0.891457	AD
ENSG00000198176	13	114189013	114345785	580	60	141573	-0.28741	0.6131	TFDP1	0.800766	AD
ENSG00000186009	13	114253119	114362501	278	64	141573	0.12688	0.44952	ATP4B	0.715286	AD
ENSG00000185974	13	114271470	114490708	518	70	141573	-0.6793	0.75153	GRK1	0.870575	AD
ENSG00000184497	13	114412216	114564926	795	78	141573	-0.85501	0.80373	TMEM255B	0.892935	AD
ENSG00000183087	13	114473522	114617046	823	121	141573	-0.080167	0.53195	GAS6	0.758047	AD
ENSG00000185989	13	114697194	114948086	1300	81	141573	-1.7382	0.95891	RASA3	0.971577	AD
ENSG00000130177	13	114950362	115088198	748	61	141573	-1.4974	0.93286	CDC16	0.957228	AD
ENSG00000169062	13	114997059	115121283	510	48	141573	-1.4004	0.91931	UPF3A	0.950329	AD
ENSG00000198824	13	115029988	115142796	343	48	141573	-1.536	0.93773	CHAMP1	0.959976	AD
ENSG00000169488	14	20393603	20494818	200	37	141573	0.11684	0.45349	OR4K15	0.717093	AD
ENSG00000169484	14	20432419	20533352	539	37	141573	-0.64734	0.74129	OR4K14	0.866291	AD
ENSG00000176253	14	20452003	20552919	650	42	141573	-0.79767	0.78747	OR4K13	0.885719	AD
ENSG00000176246	14	20478204	20579142	785	42	141573	-0.67638	0.7506	OR4L1	0.870361	AD
ENSG00000176230	14	20535566	20636597	589	53	141573	1.3199	0.093441	OR4K17	0.378581	AD
ENSG00000184394	14	20561895	20662821	658	54	141573	1.7267	0.042111	OR4N5	0.259027	AD
ENSG00000196832	14	20615495	20716605	749	88	141573	1.047	0.14754	OR11G2	0.460963	AD
ENSG00000176219	14	20641791	20742964	740	112	141573	0.41381	0.33951	OR11H6	0.646139	AD
ENSG00000176198	14	20660898	20761979	705	93	141573	-0.056577	0.52256	OR11H4	0.752724	AD
ENSG00000136319	14	20674717	20824153	918	97	141573	-0.54732	0.70792	TTC5	0.848146	AD
ENSG00000100814	14	20729527	20851471	611	64	141573	-0.013843	0.50552	CCNB1IP1	0.744003	AD
ENSG00000129484	14	20761741	20876064	565	61	141573	0.078471	0.46873	PARP2	0.72447	AD
ENSG00000129566	14	20783826	20931588	853	119	141573	2.0345	0.020949	TEP1	0.180716	AD
ENSG00000185271	14	20846970	20953801	684	121	141573	2.6045	0.0046005	KLHL33	0.0739684	AD
ENSG00000092094	14	20864570	20973264	735	156	141573	2.8844	0.001961	OSGEP	0.0415684	AD
ENSG00000100823	14	20873350	20975927	670	148	141573	3.0308	0.0012197	APEX1	0.0301266	AD
ENSG00000165782	14	20875878	20979771	674	144	141573	2.9366	0.0016589	TMEM55B	0.0371424	AD
ENSG00000198805	14	20887113	20995253	757	137	141573	2.8327	0.0023075	PNP	0.0464883	AD
ENSG00000182545	14	20923696	21029328	710	143	141573	1.9594	0.025032	RNASE10	0.199952	AD
ENSG00000188655	14	20974252	21079090	716	131	141573	0.38798	0.34902	RNASE9	0.65242	AD
ENSG00000259060	14	21001051	21127954	880	145	141573	-0.82807	0.79618	RNASE11	0.888984	AD
ENSG00000173464	14	21001054	21128043	882	147	141573	-0.79832	0.78766	RNASE11	0.885719	AD
ENSG00000258436	14	21008352	21108982	685	121	141573	-1.535	0.93761	RNASE12	0.959976	AD
ENSG00000181803	14	21058855	21159850	689	122	141573	-0.3125	0.62267	OR6S1	0.804844	AD
ENSG00000258818	14	21102259	21218761	822	144	141573	-0.15324	0.5609	RNASE4	0.774314	AD
ENSG00000214274	14	21102336	21217130	807	142	141573	-0.24597	0.59715	ANG	0.792727	AD
ENSG00000259171	14	21102746	21218735	816	140	141573	-0.12285	0.54889	AL163636.6	0.767905	AD
ENSG00000181562	14	21164051	21266539	849	111	141573	-0.33492	0.63116	EDDM3A	0.809204	AD
ENSG00000181552	14	21186586	21289107	809	95	141573	-0.16658	0.56615	EDDM3B	0.777683	AD
ENSG00000169413	14	21199210	21300626	804	108	141573	0.085116	0.46608	RNASE6	0.723707	AD
ENSG00000129538	14	21219387	21321437	761	131	141573	-0.19321	0.5766	RNASE1	0.782359	AD
ENSG00000169397	14	21309558	21410507	516	74	141573	-2.2027	0.98619	RNASE3	0.989142	AD
ENSG00000169385	14	21373611	21474595	516	73	141573	-0.47871	0.68393	RNASE2	0.837064	AD
ENSG00000165792	14	21407929	21515189	603	105	141573	0.0049194	0.49804	METTL17	0.739203	AD
ENSG00000165794	14	21417414	21520030	613	102	141573	0.088582	0.46471	SLC39A2	0.723114	AD
ENSG00000165795	14	21434922	21589031	812	166	141573	-0.18177	0.57212	NDRG2	0.78055	AD
ENSG00000179636	14	21442268	21554435	635	144	141573	-0.14072	0.55596	TPPP2	0.771634	AD
ENSG00000255472	14	21450977	21552054	573	137	141573	-0.12485	0.54968	RP11-998D10.1	0.768405	AD
ENSG00000206150	14	21450979	21552944	575	134	141573	-0.11969	0.54764	RNASE13	0.766914	AD
ENSG00000165799	14	21460385	21562393	532	131	141573	0.069119	0.47245	RNASE7	0.726176	AD
ENSG00000173431	14	21475981	21576614	510	128	141573	0.15351	0.439	RNASE8	0.707343	AD
ENSG00000165801	14	21488429	21608399	617	142	141573	-0.023142	0.50923	ARHGEF40	0.745556	AD
ENSG00000165804	14	21508205	21622881	572	125	141573	-0.15903	0.56318	ZNF219	0.775681	AD
ENSG00000232070	14	21517096	21621883	519	104	141573	-0.36428	0.64218	TMEM253	0.816015	AD
ENSG00000169327	14	21573026	21674222	551	113	141573	-0.10522	0.5419	OR5AU1	0.763129	AD
ENSG00000092199	14	21627295	21787653	771	85	141573	-0.90309	0.81676	HNRNPC	0.899582	AD
ENSG00000092200	14	21706098	21869460	760	88	141573	-0.76837	0.77887	RPGRIP1	0.882312	AD
ENSG00000092201	14	21769631	21902425	581	67	141573	-0.1238	0.54926	SUPT16H	0.768099	AD
ENSG00000100888	14	21803353	21974285	683	74	141573	0.36768	0.35656	CHD8	0.658535	AD
ENSG00000129472	14	21877179	21995132	441	60	141573	0.82666	0.20422	RAB2B	0.528366	AD
ENSG00000092203	14	21894756	22017319	534	83	141573	1.0518	0.14645	TOX4	0.459965	AD
ENSG00000165819	14	21916277	22029517	528	76	141573	1.0785	0.14041	METTL3	0.453448	AD
ENSG00000165821	14	21939232	22055350	628	105	141573	1.0218	0.15344	SALL2	0.467974	AD
ENSG00000169208	14	21987934	22088875	650	92	141573	0.33926	0.36721	OR10G3	0.666171	AD
ENSG00000255582	14	22051992	22153096	680	90	141573	-0.78864	0.78484	OR10G2	0.884697	AD
ENSG00000221977	14	22083297	22184238	651	62	141573	-0.72755	0.76656	OR4E2	0.877606	AD
ENSG00000259003	14	22975534	23077939	636	82	141573	-0.03796	0.51514	AE000662.92	0.748529	AD
ENSG00000129562	14	22983805	23108175	811	85	141573	-0.4712	0.68125	DAD1	0.835497	AD
ENSG00000100439	14	23017146	23131265	760	68	141573	-0.2726	0.60742	ABHD4	0.797994	AD
ENSG00000255804	14	23052673	23153716	555	95	141573	-0.28139	0.6108	OR6J1	0.799566	AD
ENSG00000155463	14	23185731	23291007	654	91	141573	-0.2954	0.61615	OXA1L	0.802773	AD
ENSG00000155465	14	23192431	23349029	878	137	141573	0.47739	0.31654	SLC7A7	0.630801	AD
ENSG00000215306	14	23236463	23341750	594	107	141573	1.0518	0.14645	AL135998.1	0.459965	AD
ENSG00000172590	14	23249088	23354246	549	89	141573	1.1866	0.1177	MRPL52	0.423263	AD
ENSG00000157227	14	23255766	23368236	580	107	141573	1.7703	0.038336	MMP14	0.247024	AD
ENSG00000197324	14	23290822	23400789	507	101	141573	2.1982	0.013967	LRP10	0.143038	AD
ENSG00000139890	14	23302374	23406895	477	99	141573	1.8591	0.031509	REM2	0.224047	AD
ENSG00000100461	14	23319854	23438393	478	70	141573	1.7295	0.041857	RBM23	0.25846	AD
ENSG00000100462	14	23339720	23448794	435	57	141573	1.8714	0.030643	PRMT5	0.221016	AD
ENSG00000092036	14	23365437	23476370	432	47	141573	1.7465	0.040366	HAUS4	0.253186	AD
ENSG00000259132	14	23365479	23501467	506	52	141573	1.9341	0.026552	RP11-298I3.5	0.207325	AD
ENSG00000129474	14	23390383	23501851	383	57	141573	1.8678	0.030896	AJUBA	0.221919	AD
ENSG00000100802	14	23406110	23529375	446	85	141573	1.6263	0.051939	C14orf93	0.285956	AD
ENSG00000100804	14	23435752	23554439	434	109	141573	1.1682	0.12136	PSMB5	0.42888	AD
ENSG00000222028	14	23461376	23563269	388	100	141573	1.2163	0.11193	PSMB11	0.412284	AD
ENSG00000139880	14	23466271	23576747	436	104	141573	0.98169	0.16313	CDH24	0.482262	AD
ENSG00000100813	14	23477773	23614823	544	109	141573	0.36626	0.35709	ACIN1	0.658943	AD
ENSG00000179933	14	23513974	23619665	435	86	141573	-0.6447	0.74044	C14orf119	0.866046	AD
ENSG00000092067	14	23536513	23638825	418	93	141573	-0.43161	0.66699	CEBPE	0.827487	AD
ENSG00000092068	14	23544504	23702883	690	131	141573	-0.81452	0.79233	SLC7A8	0.88739	AD
ENSG00000215277	14	23604525	23792686	822	127	141573	-1.1672	0.87844	C14orf164	0.930008	AD
ENSG00000215271	14	23691666	23818656	552	87	141573	-1.439	0.92492	HOMEZ	0.953219	AD
ENSG00000235194	14	23714852	23822057	457	86	141573	-1.439	0.92492	PPP1R3E	0.953219	AD
ENSG00000129473	14	23717999	23830968	498	105	141573	-1.5079	0.9342	BCL2L2	0.958067	AD
ENSG00000258643	14	23726044	23844578	497	99	141573	-1.4924	0.93221	BCL2L2-PABPN1	0.956911	AD
ENSG00000100836	14	23740498	23845394	421	95	141573	-1.5628	0.94095	PABPN1	0.961593	AD
ENSG00000268702	14	23740839	23841484	402	91	141573	-1.4156	0.92155	AL049829.1	0.951337	AD
ENSG00000092096	14	23765515	23872121	478	112	141573	-1.6147	0.94681	SLC22A17	0.964433	AD
ENSG00000100842	14	23775611	23884961	516	103	141573	-1.962	0.97512	EFS	0.981182	AD
ENSG00000166090	14	23792018	23895612	511	101	141573	-1.4131	0.92119	IL25	0.95113	AD
ENSG00000166091	14	23796017	23898981	512	111	141573	-1.5306	0.93706	CMTM5	0.959723	AD
ENSG00000197616	14	23801199	23927486	645	129	141573	-1.4842	0.93112	MYH6	0.956717	AD
ENSG00000092054	14	23831947	23954927	609	101	141573	-0.69872	0.75764	MYH7	0.873908	AD
ENSG00000129460	14	23888897	24029071	597	86	141573	1.0373	0.14979	NGDN	0.464422	AD
ENSG00000136367	14	23940066	24075401	467	124	141573	1.1603	0.12296	ZFHX2	0.430928	AD
ENSG00000259431	14	23975216	24079480	321	101	141573	1.4821	0.06916	THTPA	0.329925	AD
ENSG00000213983	14	23978774	24087279	329	106	141573	1.5524	0.060289	AP1G2	0.3082	AD
ENSG00000092051	14	23987244	24098009	315	105	141573	1.1435	0.12641	JPH4	0.436346	AD
ENSG00000100867	14	24049324	24164848	556	102	141573	-0.14436	0.55739	DHRS2	0.772762	AD
ENSG00000197775	14	24357940	24459196	615	61	141573	3.6311	0.00014112	DHRS4-AS1	0.00587201	AD
ENSG00000157326	14	24372795	24488488	695	50	141573	3.2614	0.00055441	DHRS4	0.0170785	AD
ENSG00000187630	14	24389148	24525617	792	56	141573	2.9518	0.0015796	DHRS4L2	0.0359152	AD
ENSG00000186648	14	24471206	24588937	503	124	141573	0.90791	0.18196	LRRC16B	0.505805	AD
ENSG00000100884	14	24490046	24597309	435	119	141573	0.32436	0.37283	CPNE6	0.669929	AD
ENSG00000129535	14	24499316	24634223	554	111	141573	-0.28296	0.6114	NRL	0.799697	AD
ENSG00000100889	14	24513262	24629807	456	117	141573	-0.44687	0.67252	PCK2	0.829853	AD
ENSG00000100897	14	24533404	24644451	434	101	141573	-0.65045	0.7423	DCAF11	0.866627	AD
ENSG00000259371	14	24540560	24651038	432	91	141573	-0.9244	0.82236	RP11-468E2.6	0.901881	AD
ENSG00000139914	14	24550484	24652058	392	99	141573	-1.5267	0.93659	FITM1	0.959396	AD
ENSG00000092010	14	24555367	24658176	391	94	141573	-1.8219	0.96576	PSME1	0.975423	AD
ENSG00000100908	14	24558174	24660797	390	84	141573	-1.6079	0.94607	EMC9	0.964224	AD
ENSG00000100911	14	24562574	24666779	397	88	141573	-1.7988	0.96397	PSME2	0.974429	AD
ENSG00000092098	14	24565892	24679870	440	96	141573	-1.5812	0.94309	RNF31	0.962817	AD
ENSG00000259529	14	24570427	24686611	448	95	141573	-1.5532	0.93981	RP11-468E2.4	0.961093	AD
ENSG00000213928	14	24580262	24685774	404	83	141573	-1.4744	0.92981	IRF9	0.955731	AD
ENSG00000100918	14	24591062	24699463	415	87	141573	-1.4632	0.9283	REC8	0.954672	AD
ENSG00000196497	14	24599425	24708170	408	89	141573	-1.1062	0.86569	IPO4	0.9244	AD
ENSG00000259522	14	24599601	24709622	412	88	141573	-1.1587	0.87672	RP11-468E2.2	0.929113	AD
ENSG00000100926	14	24608349	24732679	455	91	141573	-0.98048	0.83658	TM9SF1	0.908876	AD
ENSG00000254692	14	24608363	24732679	455	91	141573	-0.98048	0.83658	TM9SF1	0.908876	AD
ENSG00000139908	14	24624903	24727568	367	69	141573	-0.92369	0.82218	TSSK4	0.901787	AD
ENSG00000254505	14	24628789	24733075	372	70	141573	-0.71009	0.76118	CHMP4A	0.875242	AD
ENSG00000213920	14	24633143	24735276	366	70	141573	-0.74322	0.77132	MDP1	0.879388	AD
ENSG00000255526	14	24633161	24751558	422	80	141573	-0.55251	0.7097	NEDD8-MDP1	0.849124	AD
ENSG00000129559	14	24636058	24751660	414	95	141573	-0.64386	0.74017	NEDD8	0.865995	AD
ENSG00000100938	14	24651628	24758448	377	79	141573	-0.20304	0.58045	GMPR2	0.784753	AD
ENSG00000092330	14	24658849	24761880	381	71	141573	-0.11679	0.54649	TINF2	0.766386	AD
ENSG00000092295	14	24668320	24783638	431	84	141573	0.14435	0.44261	TGM1	0.710132	AD
ENSG00000100949	14	24684744	24790945	391	76	141573	0.29647	0.38344	RABGGTA	0.675645	AD
ENSG00000157379	14	24709804	24819039	479	66	141573	1.0718	0.14191	DHRS1	0.455648	AD
ENSG00000196943	14	24719068	24828330	516	61	141573	1.2198	0.11127	NOP9	0.41169	AD
ENSG00000136305	14	24724302	24830636	503	55	141573	1.2502	0.10561	CIDEB	0.401722	AD
ENSG00000213906	14	24724940	24831259	503	57	141573	1.2695	0.10214	LTB4R2	0.395694	AD
ENSG00000272658	14	24728161	24831252	495	65	141573	1.2711	0.10185	LTB4R2	0.395212	AD
ENSG00000213903	14	24730656	24837242	509	55	141573	1.2938	0.097871	LTB4R	0.386249	AD
ENSG00000129467	14	24737555	24854299	535	58	141573	1.4253	0.07703	ADCY4	0.347914	AD
ENSG00000258973	14	24751516	24856588	506	54	141573	1.4096	0.079334	RP11-934B9.3	0.352536	AD
ENSG00000129465	14	24755227	24859251	507	48	141573	1.3945	0.081581	RIPK3	0.357255	AD
ENSG00000100968	14	24784879	24898810	558	85	141573	1.7481	0.040228	NFATC4	0.252652	AD
ENSG00000205978	14	24817992	24938494	753	87	141573	1.1827	0.11846	NYNRIN	0.424347	AD
ENSG00000139899	14	24845738	24950160	778	64	141573	0.54504	0.29286	CBLN3	0.611778	AD
ENSG00000100441	14	24848492	24960540	824	64	141573	0.32343	0.37319	KHNYN	0.670053	AD
ENSG00000100445	14	24858972	24962111	783	60	141573	0.47272	0.31821	SDR39U1	0.631555	AD
ENSG00000258744	14	24920800	25027894	793	44	141573	-0.90832	0.81814	RP11-80A15.1	0.89983	AD
ENSG00000092009	14	24924559	25027471	741	39	141573	-1.0177	0.84558	CMA1	0.913343	AD
ENSG00000100448	14	24992728	25095466	598	56	141573	0.43278	0.33259	CTSG	0.641623	AD
ENSG00000100450	14	25025686	25128905	632	57	141573	0.8243	0.20488	GZMH	0.529643	AD
ENSG00000100453	14	25050160	25153473	644	59	141573	1.0609	0.14437	GZMB	0.458103	AD
ENSG00000168952	14	25228862	25569503	1871	138	141573	-0.33014	0.62935	STXBP6	0.808119	AD
ENSG00000139910	14	26862299	27116960	1089	77	141573	-0.76844	0.77889	NOVA1	0.882312	AD
ENSG00000176165	14	29185050	29288870	402	82	141573	0.97943	0.16368	FOXG1	0.482874	AD
ENSG00000186960	14	29191910	29332493	492	112	141573	1.0402	0.14913	C14orf23	0.463429	AD
ENSG00000184304	14	29995687	30711104	3613	238	141573	2.5213	0.0058462	PRKD1	0.0854951	AD
ENSG00000092140	14	30978329	31139269	723	76	141573	-0.32475	0.62731	G2E3	0.807316	AD
ENSG00000092108	14	31041318	31255018	953	70	141573	-0.5389	0.70502	SCFD1	0.846774	AD
ENSG00000100473	14	31293720	31414271	561	84	141573	-0.76321	0.77733	COCH	0.882222	AD
ENSG00000196792	14	31313005	31545607	970	83	141573	-0.55225	0.70961	STRN3	0.849117	AD
ENSG00000100478	14	31444312	31612818	583	75	141573	-0.27715	0.60917	AP4S1	0.798943	AD
ENSG00000092148	14	31519318	31727010	689	84	141573	0.23315	0.40782	HECTD1	0.690656	AD
ENSG00000129493	14	31710994	31939788	975	61	141573	-0.14096	0.55605	HEATR5A	0.771634	AD
ENSG00000203546	14	31753518	31976647	931	60	141573	-0.24073	0.59512	RP11-176H8.1	0.791605	AD
ENSG00000129480	14	31865242	31976716	481	59	141573	-0.077089	0.53072	DTD2	0.757452	AD
ENSG00000151413	14	31909162	32380430	2530	63	141573	-0.0094548	0.50377	NUBPL	0.742973	AD
ENSG00000258474	14	32364059	32469588	635	106	141573	1.1258	0.13012	RP11-187E13.1	0.44152	AD
ENSG00000258386	14	32426108	32537891	518	72	141573	1.5487	0.060722	RP11-187E13.2	0.309239	AD
ENSG00000100852	14	32495320	32678934	732	91	141573	-0.03453	0.51377	ARHGAP5	0.747633	AD
ENSG00000151320	14	32748479	33350567	3277	269	141573	1.5257	0.063547	AKAP6	0.316228	AD
ENSG00000151322	14	33354139	34323382	5335	465	141573	1.0695	0.14242	NPAS3	0.456007	AD
ENSG00000129521	14	34343437	34981980	3775	314	141573	-0.492	0.68864	EGLN3	0.839167	AD
ENSG00000165389	14	34851995	34981562	778	63	141573	-1.308	0.90456	SPTSSA	0.942675	AD
ENSG00000129518	14	34935135	35058916	609	54	141573	0.46202	0.32203	EAPP	0.634237	AD
ENSG00000129515	14	34980300	35149389	809	57	141573	0.85333	0.19674	SNX6	0.521156	AD
ENSG00000165410	14	35129593	35234029	590	66	141573	-1.21	0.88686	CFL2	0.933848	AD
ENSG00000198604	14	35171937	35394853	1091	66	141573	-1.3061	0.90424	BAZ1A	0.942675	AD
ENSG00000100883	14	35401163	35548773	774	40	141573	-0.63056	0.73583	SRP54	0.863616	AD
ENSG00000151327	14	35464113	35632336	832	46	141573	-0.65026	0.74224	FAM177A1	0.866627	AD
ENSG00000092020	14	35504673	35641723	684	46	141573	-0.37264	0.64529	PPP2R3C	0.817593	AD
ENSG00000100890	14	35541052	35793271	1221	52	141573	0.55629	0.28901	KIAA0391	0.60938	AD
ENSG00000258790	14	35541755	35836680	1502	64	141573	0.45481	0.32462	KIAA0391	0.635746	AD
ENSG00000100902	14	35697839	35836699	725	52	141573	0.73133	0.23229	PSMA6	0.559106	AD
ENSG00000100906	14	35820717	35923955	648	85	141573	-0.81346	0.79202	NFKBIA	0.887358	AD
ENSG00000168348	14	35953248	36056260	284	63	141573	0.51861	0.30202	INSM2	0.619246	AD
ENSG00000174373	14	35957558	36328510	1157	73	141573	-0.70538	0.75971	RALGAPA1	0.874597	AD
ENSG00000100916	14	36245524	36451531	772	94	141573	-0.92968	0.82373	BRMS1L	0.902606	AD
ENSG00000151332	14	36717770	36839882	475	54	141573	1.451	0.073385	MBIP	0.339239	AD
ENSG00000229415	14	36892493	37033034	587	99	141573	-0.64907	0.74186	SFTA3	0.866592	AD
ENSG00000136352	14	36935602	37040354	469	83	141573	-0.67863	0.75131	NKX2-1	0.870575	AD
ENSG00000136327	14	36999784	37101812	542	43	141573	-0.71154	0.76162	NKX2-8	0.875267	AD
ENSG00000198807	14	37076773	37198920	628	83	141573	-1.9134	0.97215	PAX9	0.979432	AD
ENSG00000183032	14	37097636	37692071	3185	182	141573	-0.95352	0.82984	SLC25A21	0.905819	AD
ENSG00000258708	14	37591093	37693016	464	50	141573	0.087816	0.46501	SLC25A21-AS1	0.723128	AD
ENSG00000151338	14	37617118	38071566	1673	65	141573	0.11701	0.45343	MIPOL1	0.717093	AD
ENSG00000129514	14	38009189	38119245	412	52	141573	0.18813	0.42539	FOXA1	0.699622	AD
ENSG00000139865	14	38015052	38560647	2377	169	141573	-0.19606	0.57772	TTC6	0.782989	AD
ENSG00000139874	14	38627204	38732272	583	85	141573	-0.55438	0.71034	SSTR1	0.849606	AD
ENSG00000176435	14	38673308	38775574	415	87	141573	-0.49991	0.69143	CLEC14A	0.841044	AD
ENSG00000100934	14	39451123	39628850	730	57	141573	1.6602	0.04844	SEC23A	0.277044	AD
ENSG00000092208	14	39533427	39656177	504	41	141573	1.6162	0.053023	GEMIN2	0.288914	AD
ENSG00000182400	14	39567015	39689736	526	50	141573	1.6955	0.044994	TRAPPC6B	0.268035	AD
ENSG00000100941	14	39594387	39702422	477	58	141573	1.6716	0.047298	PNN	0.27399	AD
ENSG00000150526	14	39649435	39772859	550	58	141573	1.8258	0.033942	MIA2	0.232101	AD
ENSG00000258941	14	39653106	39870397	1013	60	141573	1.8479	0.032308	RP11-407N17.3	0.227107	AD
ENSG00000150527	14	39684488	39906156	1046	54	141573	2.2118	0.013489	CTAGE5	0.140942	AD
ENSG00000165355	14	39816873	39951704	645	56	141573	2.9886	0.0014013	FBXO33	0.0331231	AD
ENSG00000165379	14	42026773	42423752	2024	84	141573	0.66385	0.25339	LRFN5	0.577779	AD
ENSG00000189139	14	44923545	45026482	800	39	141573	0.28236	0.38884	FSCB	0.678746	AD
ENSG00000179476	14	45316498	45426460	479	37	141573	-0.4478	0.67285	C14orf28	0.829938	AD
ENSG00000179454	14	45343522	45561525	778	42	141573	0.027474	0.48904	KLHL28	0.734373	AD
ENSG00000198718	14	45381411	45593634	723	40	141573	0.072735	0.47101	FAM179B	0.725017	AD
ENSG00000185246	14	45503302	45635485	409	45	141573	0.55927	0.28799	PRPF39	0.608371	AD
ENSG00000100442	14	45534803	45654522	380	47	141573	0.95016	0.17102	FKBP3	0.492508	AD
ENSG00000187790	14	45555143	45720093	528	48	141573	1.2019	0.11471	FANCM	0.4169	AD
ENSG00000129534	14	45622393	45772743	485	63	141573	1.3747	0.084605	MIS18BP1	0.363057	AD
ENSG00000165496	14	47070222	47171028	438	49	141573	1.1737	0.12025	RPL10L	0.427021	AD
ENSG00000139915	14	47258826	48194157	4590	165	141573	1.0794	0.1402	MDGA2	0.453229	AD
ENSG00000272781	14	47261134	48193999	4574	157	141573	1.0662	0.14316	MDGA2	0.456335	AD
ENSG00000213741	14	49993390	50115408	662	49	141573	0.39328	0.34706	RPS29	0.651736	AD
ENSG00000253459	14	50014193	50115882	544	38	141573	0.38623	0.34966	AL139099.1	0.652703	AD
ENSG00000165501	14	50015415	50131390	612	38	141573	0.4076	0.34178	LRR1	0.647906	AD
ENSG00000165502	14	50035237	50137403	512	38	141573	0.38165	0.35136	RPL36AL	0.653802	AD
ENSG00000168282	14	50037489	50140198	512	37	141573	0.42734	0.33456	MGAT2	0.643143	AD
ENSG00000165506	14	50041892	50151948	548	41	141573	0.39975	0.34467	DNAAF2	0.650196	AD
ENSG00000100479	14	50060273	50205140	627	63	141573	0.67583	0.24957	POLE2	0.573936	AD
ENSG00000197776	14	50109823	50269870	539	84	141573	1.239	0.10767	KLHDC1	0.4052	AD
ENSG00000165516	14	50184326	50299909	324	82	141573	1.225	0.11029	KLHDC2	0.409912	AD
ENSG00000165525	14	50199997	50369921	505	91	141573	1.2521	0.10526	NEMF	0.40079	AD
ENSG00000269832	14	50241993	50343258	292	61	141573	1.1819	0.11863	AL627171.2	0.424768	AD
ENSG00000197502	14	50250810	50361552	349	80	141573	1.0249	0.15269	AL627171.1	0.467119	AD
ENSG00000165527	14	50309810	50411490	422	64	141573	0.79024	0.21469	ARF6	0.541008	AD
ENSG00000214900	14	50398430	50524238	752	118	141573	-0.82036	0.79399	C14orf182	0.888054	AD
ENSG00000168260	14	50500369	50609361	576	79	141573	0.74169	0.22914	C14orf183	0.555455	AD
ENSG00000100483	14	50525350	50633318	509	45	141573	0.95821	0.16898	VCPKMT	0.49033	AD
ENSG00000100485	14	50533847	50748276	1026	49	141573	0.80742	0.20971	SOS2	0.535104	AD
ENSG00000087299	14	50654281	50829266	816	54	141573	0.69892	0.2423	L2HGDH	0.567977	AD
ENSG00000125375	14	50729044	50852276	555	45	141573	1.2838	0.0996	ATP5S	0.389887	AD
ENSG00000100490	14	50746310	50933179	793	96	141573	1.2423	0.10706	CDKL1	0.404658	AD
ENSG00000012983	14	50835219	51077844	881	98	141573	0.95046	0.17094	MAP4K5	0.492409	AD
ENSG00000198513	14	50949227	51149786	744	69	141573	0.65967	0.25473	ATL1	0.578877	AD
ENSG00000151748	14	51048776	51185049	645	50	141573	0.68315	0.24726	SAV1	0.572785	AD
ENSG00000100503	14	51136481	51347839	1044	109	141573	-0.057924	0.5231	NIN	0.753161	AD
ENSG00000100504	14	51274609	51461454	1088	154	141573	2.1591	0.015422	PYGL	0.151437	AD
ENSG00000131969	14	51288878	51421688	744	106	141573	2.6703	0.0037892	ABHD12B	0.0652308	AD
ENSG00000100505	14	51391980	51612779	1327	115	141573	0.1733	0.43121	TRIM9	0.703183	AD
ENSG00000139921	14	51656880	51772759	656	67	141573	-1.4107	0.92083	TMX1	0.951005	AD
ENSG00000139926	14	51905818	52247445	1839	193	141573	-0.90779	0.818	FRMD6	0.89983	AD
ENSG00000186469	14	52242913	52496060	1537	139	141573	1.0584	0.14493	GNG2	0.458661	AD
ENSG00000258928	14	52332863	52435289	641	75	141573	1.5273	0.06334	RP11-463J10.2	0.315774	AD
ENSG00000267802	14	52386014	52486247	594	74	141573	1.0716	0.14195	AL358333.1	0.455648	AD
ENSG00000087302	14	52406193	52521420	763	82	141573	0.62495	0.266	C14orf166	0.589024	AD
ENSG00000087303	14	52421521	52585712	1067	93	141573	0.28556	0.38761	NID2	0.677935	AD
ENSG00000168229	14	52684431	52793442	576	82	141573	1.5705	0.058146	PTGDR	0.303424	AD
ENSG00000125384	14	52731023	52845324	734	82	141573	1.7823	0.037353	PTGER2	0.243983	AD
ENSG00000087301	14	52847308	53069240	1017	70	141573	3.1688	0.00076538	TXNDC16	0.0215013	AD
ENSG00000180998	14	52969866	53154431	730	60	141573	2.5594	0.0052432	GPR137C	0.0798792	AD
ENSG00000197930	14	53056634	53212618	570	84	141573	3.4445	0.0002861	ERO1L	0.0105284	AD
ENSG00000100519	14	53123890	53245305	463	79	141573	3.9544	3.8363e-05	PSMC6	0.0020004	AD
ENSG00000198252	14	53146898	53291716	520	63	141573	4.1732	1.5015e-05	STYX	0.000910386	AD
ENSG00000100522	14	53191912	53308386	389	61	141573	5.0998	1.6999e-07	GNPNAT1	1.7178e-05	AD
ENSG00000073712	14	53273986	53469153	864	74	141573	6.489	4.319e-11	FERMT2	9.70454e-09	AD
ENSG00000100523	14	53460686	53670000	857	54	141573	1.2211	0.11102	DDHD1	0.411152	AD
ENSG00000125378	14	54366454	54475479	507	93	141573	-0.77184	0.77989	BMP4	0.882726	AD
ENSG00000100526	14	54813567	54936936	690	76	141573	1.9943	0.023061	CDKN3	0.190915	AD
ENSG00000100528	14	54843654	54958149	587	56	141573	2.1005	0.017843	CNIH1	0.164391	AD
ENSG00000197045	14	54891202	55005914	512	49	141573	1.8753	0.030378	GMFB	0.219686	AD
ENSG00000100532	14	54926530	55055567	519	70	141573	1.457	0.072552	CGRRF1	0.337411	AD
ENSG00000020577	14	54983815	55310033	1512	213	141573	-0.72848	0.76684	SAMD4A	0.877657	AD
ENSG00000131979	14	55258726	55419570	853	54	141573	-0.40387	0.65685	GCH1	0.823553	AD
ENSG00000198554	14	55355668	55543823	869	61	141573	0.43629	0.33131	WDHD1	0.64066	AD
ENSG00000180008	14	55443948	55566206	562	61	141573	1.0576	0.14511	SOCS4	0.459002	AD
ENSG00000168175	14	55468349	55586910	543	54	141573	1.407	0.079715	MAPK1IP1L	0.353407	AD
ENSG00000131981	14	55540828	55662126	649	55	141573	2.4421	0.0073017	LGALS3	0.0977317	AD
ENSG00000126787	14	55564830	55708396	736	55	141573	2.792	0.0026192	DLGAP5	0.0505805	AD
ENSG00000178974	14	55688021	55878636	1050	49	141573	2.7567	0.0029193	FBXO34	0.0542445	AD
ENSG00000126775	14	55783110	55928576	855	47	141573	2.6594	0.003914	ATG14	0.0665659	AD
ENSG00000182521	14	55830259	55973444	926	57	141573	2.0071	0.022369	TBPL2	0.187709	AD
ENSG00000126777	14	55975790	56218244	1437	65	141573	1.6711	0.047353	KTN1	0.274154	AD
ENSG00000139946	14	56534532	56818244	1503	66	141573	0.048971	0.48047	PELI2	0.730555	AD
ENSG00000070269	14	56905072	57167324	1588	142	141573	-0.71087	0.76142	TMEM260	0.875267	AD
ENSG00000259133	14	57065683	57247253	1013	128	141573	-0.10252	0.54083	RP11-1085N6.3	0.762719	AD
ENSG00000165588	14	57217425	57327197	506	94	141573	-0.44213	0.6708	OTX2	0.82923	AD
ENSG00000070367	14	57620518	57785726	579	51	141573	0.081863	0.46738	EXOC5	0.723892	AD
ENSG00000212928	14	57621888	57723291	386	49	141573	0.21308	0.41563	AL391152.1	0.694681	AD
ENSG00000053770	14	57685627	57806797	368	47	141573	-0.57438	0.71714	AP5M1	0.853581	AD
ENSG00000139977	14	57807262	57932635	542	54	141573	0.8662	0.19319	NAA30	0.515785	AD
ENSG00000100557	14	57886019	58010585	601	57	141573	0.9768	0.16434	C14orf105	0.48358	AD
ENSG00000151812	14	57980640	58498912	3310	189	141573	-0.066502	0.52651	SLC35F4	0.755622	AD
ENSG00000139971	14	58416453	58814857	1713	171	141573	0.44042	0.32982	C14orf37	0.639971	AD
ENSG00000131966	14	58616798	58751750	429	80	141573	0.84678	0.19856	ACTR10	0.523148	AD
ENSG00000100567	14	58661549	58788730	437	57	141573	1.0433	0.1484	PSMA3	0.462135	AD
ENSG00000268466	14	58704751	58805865	352	44	141573	0.97985	0.16358	AL132989.1	0.482861	AD
ENSG00000032219	14	58715103	58890605	547	69	141573	0.98152	0.16317	ARID4A	0.482262	AD
ENSG00000196860	14	58812634	58925419	304	87	141573	0.70823	0.2394	TOMM20L	0.56476	AD
ENSG00000100575	14	58825212	58944332	308	92	141573	0.94564	0.17217	TIMM9	0.493957	AD
ENSG00000100578	14	58844103	59065216	659	115	141573	0.5781	0.2816	KIAA0586	0.601903	AD
ENSG00000165617	14	59050685	59165039	563	90	141573	1.0073	0.15689	DACT1	0.473073	AD
ENSG00000100592	14	59605364	59888123	1460	80	141573	1.3044	0.096051	DAAM1	0.383862	AD
ENSG00000181619	14	59845740	59982060	858	47	141573	1.4473	0.073902	GPR135	0.340191	AD
ENSG00000126790	14	59877081	60001148	777	36	141573	1.7316	0.04167	L3HYPDH	0.257905	AD
ENSG00000050130	14	59901161	60022128	735	38	141573	2.0035	0.022561	JKAMP	0.188327	AD
ENSG00000151838	14	59921257	60093549	1004	42	141573	1.5635	0.058969	CCDC175	0.305418	AD
ENSG00000139970	14	60012694	60387684	1642	92	141573	-0.3813	0.64851	RTN1	0.819407	AD
ENSG00000131951	14	60336431	60580277	1030	34	141573	-0.14693	0.55841	LRRC9	0.773196	AD
ENSG00000126773	14	60508629	60685851	752	55	141573	-0.013413	0.50535	PCNXL4	0.743867	AD
ENSG00000100612	14	60560838	60686574	531	45	141573	0.09955	0.46035	DHRS7	0.720302	AD
ENSG00000100614	14	60662470	60815805	596	56	141573	1.7336	0.041491	PPM1A	0.257201	AD
ENSG00000179008	14	60813187	61032261	785	34	141573	0.50505	0.30676	C14orf39	0.622127	AD
ENSG00000184302	14	60925669	61029568	374	28	141573	0.58489	0.27931	SIX6	0.600669	AD
ENSG00000126778	14	61060133	61174977	373	53	141573	0.18241	0.42763	SIX1	0.700936	AD
ENSG00000100625	14	61126246	61241066	376	59	141573	-0.48792	0.6872	SIX4	0.838874	AD
ENSG00000020426	14	61151460	61486671	1094	57	141573	0.58045	0.2808	MNAT1	0.601435	AD
ENSG00000126814	14	61388169	61498076	385	59	141573	0.91383	0.1804	TRMT5	0.504091	AD
ENSG00000139974	14	61397832	61600451	801	58	141573	1.0352	0.1503	SLC38A6	0.465474	AD
ENSG00000027075	14	61604277	62067694	2448	238	141573	2.5805	0.0049334	PRKCH	0.0767914	AD
ENSG00000182107	14	61694088	61798558	553	73	141573	1.591	0.05581	TMEM30B	0.297991	AD
ENSG00000258989	14	61945846	62174682	1211	142	141573	1.8559	0.031732	RP11-47I22.4	0.224712	AD
ENSG00000232774	14	61987258	62175414	929	118	141573	1.3923	0.081909	RP11-47I22.3	0.357771	AD
ENSG00000100644	14	62112231	62264976	745	85	141573	0.36235	0.35854	HIF1A	0.660173	AD
ENSG00000023608	14	62179075	62313146	695	76	141573	-0.24311	0.59604	SNAPC1	0.791859	AD
ENSG00000139973	14	62403803	62618431	1305	138	141573	1.0564	0.1454	SYT16	0.459419	AD
ENSG00000140015	14	63123287	63618755	2522	169	141573	-0.015842	0.50632	KCNH5	0.744435	AD
ENSG00000126785	14	63620832	63809937	918	90	141573	0.40475	0.34283	RHOJ	0.649044	AD
ENSG00000154001	14	63788075	64060092	1467	100	141573	-0.92305	0.82201	PPP2R5E	0.901652	AD
ENSG00000140006	14	64013757	64158579	664	69	141573	-0.2609	0.60292	WDR89	0.795286	AD
ENSG00000126821	14	64100932	64244757	589	52	141573	-0.59445	0.72389	SGPP1	0.857288	AD
ENSG00000054654	14	64269683	64743165	2169	131	141573	-0.087881	0.53501	SYNE2	0.759717	AD
ENSG00000140009	14	64500950	64854830	1660	106	141573	-0.11981	0.54768	ESR2	0.766914	AD
ENSG00000100714	14	64804749	64976722	781	71	141573	0.83001	0.20327	MTHFD1	0.527877	AD
ENSG00000089775	14	64865824	65021931	689	53	141573	1.0161	0.15478	ZBTB25	0.469453	AD
ENSG00000179841	14	64882217	64991221	483	49	141573	1.284	0.099577	AKAP5	0.389877	AD
ENSG00000126804	14	64920430	65050408	535	42	141573	0.53514	0.29628	ZBTB1	0.614532	AD
ENSG00000126803	14	64952623	65059955	443	40	141573	0.42052	0.33705	HSPA2	0.644634	AD
ENSG00000165807	14	64966620	65106098	515	55	141573	0.14696	0.44158	PPP1R36	0.709552	AD
ENSG00000126822	14	65120820	65263610	721	95	141573	-1.1281	0.87036	PLEKHG3	0.926243	AD
ENSG00000070182	14	65163002	65396601	1305	103	141573	-0.64535	0.74065	SPTB	0.866179	AD
ENSG00000258289	14	65331079	65461309	688	57	141573	0.11503	0.45421	CHURC1	0.717532	AD
ENSG00000125954	14	65331203	65578521	1263	84	141573	-0.58425	0.72048	CHURC1-FNTB	0.855271	AD
ENSG00000257365	14	65331203	65579368	1267	88	141573	-0.61603	0.73106	FNTB	0.860314	AD
ENSG00000176153	14	65355870	65459531	528	50	141573	0.31845	0.37507	GPX2	0.671176	AD
ENSG00000139998	14	65362532	65489494	653	66	141573	-0.080559	0.5321	RAB15	0.758118	AD
ENSG00000125952	14	65422892	65619413	966	82	141573	-0.52246	0.69933	MAX	0.84445	AD
ENSG00000033170	14	65827310	66260839	2290	68	141573	-0.24381	0.59631	FUT8	0.791956	AD
ENSG00000258847	14	66374015	66521241	907	99	141573	2.8525	0.0021686	CTD-2014B16.3	0.0443449	AD
ENSG00000171723	14	66924125	67698520	3957	41	141573	0.44728	0.32734	GPHN	0.63805	AD
ENSG00000172717	14	67606110	67745267	698	40	141573	-0.26376	0.60402	FAM71D	0.795928	AD
ENSG00000072415	14	67657826	67852536	975	40	141573	-0.70578	0.75984	MPP5	0.874597	AD
ENSG00000100554	14	67711088	67876982	837	40	141573	-0.48596	0.6865	ATP6V1D	0.838704	AD
ENSG00000134001	14	67776714	67903233	638	54	141573	-0.34474	0.63486	EIF2S1	0.811538	AD
ENSG00000100558	14	67803700	67928917	626	73	141573	-0.22517	0.58908	PLEK2	0.788865	AD
ENSG00000198133	14	67863801	68050456	1047	152	141573	-0.95023	0.829	TMEM229B	0.905482	AD
ENSG00000054690	14	67950018	68106329	912	125	141573	-1.0815	0.86026	PLEKHH1	0.92143	AD
ENSG00000100564	14	67998672	68117004	657	102	141573	-0.59931	0.72552	PIGH	0.857647	AD
ENSG00000081181	14	68036515	68168437	690	85	141573	-0.51197	0.69566	ARG2	0.842886	AD
ENSG00000100568	14	68063792	68191548	690	57	141573	-0.79798	0.78756	VTI1B	0.885719	AD
ENSG00000258466	14	68076537	68207084	635	53	141573	-1.2999	0.90318	RP11-1012A1.4	0.942202	AD
ENSG00000072042	14	68093518	68212531	558	46	141573	-1.0718	0.85808	RDH11	0.920474	AD
ENSG00000139988	14	68118603	68251169	680	61	141573	-0.30591	0.62016	RDH12	0.804007	AD
ENSG00000072121	14	68144091	68333307	941	73	141573	-0.7065	0.76006	ZFYVE26	0.874772	AD
ENSG00000182185	14	68236496	69246935	4755	210	141573	0.27514	0.3916	RAD51B	0.680452	AD
ENSG00000185650	14	69204377	69313190	554	55	141573	1.0743	0.14134	ZFP36L1	0.45453	AD
ENSG00000072110	14	69290860	69496157	1198	130	141573	0.20511	0.41874	ACTN1	0.696676	AD
ENSG00000139990	14	69467598	69669867	763	57	141573	1.2218	0.11089	DCAF5	0.410921	AD
ENSG00000081177	14	69608228	69759075	583	72	141573	1.9265	0.027023	EXD2	0.209384	AD
ENSG00000100626	14	69675994	69871183	898	109	141573	1.7087	0.043758	GALNT16	0.264222	AD
ENSG00000100632	14	69796848	69915344	532	50	141573	-0.35698	0.63945	ERH	0.814433	AD
ENSG00000029364	14	69814732	69979105	713	65	141573	-0.57508	0.71738	SLC39A9	0.853713	AD
ENSG00000175985	14	69901409	70045215	547	71	141573	-0.91899	0.82095	PLEKHD1	0.900955	AD
ENSG00000255994	14	69987483	70088032	340	50	141573	-0.41087	0.65942	CCDC177	0.824095	AD
ENSG00000267909	14	69988216	70090339	344	52	141573	-0.33256	0.63027	CCDC177	0.808756	AD
ENSG00000100647	14	70028313	70231859	825	99	141573	-0.2689	0.606	KIAA0247	0.796997	AD
ENSG00000100650	14	70143617	70288722	685	79	141573	0.12166	0.45158	SRSF5	0.716367	AD
ENSG00000100652	14	70192134	70314006	622	58	141573	0.36255	0.35847	SLC10A1	0.660173	AD
ENSG00000198732	14	70270848	70549083	1634	170	141573	0.45966	0.32288	SMOC1	0.634873	AD
ENSG00000100678	14	70460934	70705787	1421	126	141573	0.034553	0.48622	SLC8A3	0.733438	AD
ENSG00000133983	14	70741798	70876448	819	46	141573	-0.26598	0.60487	COX16	0.796619	AD
ENSG00000213463	14	70788148	70933778	826	53	141573	-0.64417	0.74027	SYNJ2BP	0.866006	AD
ENSG00000139985	14	70868874	70976622	629	46	141573	-1.5648	0.94119	ADAM21	0.961745	AD
ENSG00000134007	14	70939075	71051732	615	49	141573	-1.3873	0.91733	ADAM20	0.949392	AD
ENSG00000133997	14	70997974	71117384	686	65	141573	-1.5839	0.94339	MED6	0.962817	AD
ENSG00000133985	14	71058504	71192077	788	130	141573	1.0216	0.15349	TTC9	0.467974	AD
ENSG00000006432	14	71139243	71326251	1102	80	141573	1.1672	0.12157	MAP3K9	0.428934	AD
ENSG00000100731	14	71324122	71632099	1580	83	141573	1.8835	0.02982	PCNX	0.217961	AD
ENSG00000267901	14	71633031	71733462	594	62	141573	2.2068	0.013664	AC004817.1	0.141734	AD
ENSG00000197555	14	71737166	72257946	2175	65	141573	0.66359	0.25348	SIPA1L1	0.577779	AD
ENSG00000182732	14	72349156	73080654	4523	249	141573	-0.33647	0.63174	RGS6	0.809798	AD
ENSG00000257040	14	72406191	72508326	703	59	141573	0.40981	0.34097	AC005477.1	0.647199	AD
ENSG00000205683	14	73036004	73410809	2121	171	141573	-0.20653	0.58181	DPF3	0.785549	AD
ENSG00000119599	14	73343040	73476411	823	58	141573	1.4468	0.073975	DCAF4	0.340445	AD
ENSG00000165861	14	73386159	73543920	913	68	141573	2.3178	0.010229	ZFYVE1	0.120669	AD
ENSG00000119707	14	73475144	73638122	789	66	141573	2.2869	0.011101	RBM25	0.125797	AD
ENSG00000080815	14	73553126	73740399	906	77	141573	1.9238	0.027187	PSEN1	0.210135	AD
ENSG00000100767	14	73654205	73791348	707	93	141573	1.9305	0.026774	PAPLN	0.208547	AD
ENSG00000133961	14	73691815	73980348	1476	89	141573	2.0698	0.019237	NUMB	0.171365	AD
ENSG00000187105	14	73895189	74075651	752	105	141573	2.4604	0.0069391	HEATR4	0.0949354	AD
ENSG00000184227	14	73953818	74060498	385	79	141573	2.5776	0.0049745	ACOT1	0.0771795	AD
ENSG00000119673	14	73984324	74092357	418	60	141573	1.8709	0.030677	ACOT2	0.221094	AD
ENSG00000177465	14	74008410	74113200	487	67	141573	1.9197	0.027445	ACOT4	0.211004	AD
ENSG00000205669	14	74027649	74136592	580	64	141573	1.8577	0.031604	ACOT6	0.224222	AD
ENSG00000119661	14	74061578	74220435	797	71	141573	2.2629	0.011821	DNAL1	0.130805	AD
ENSG00000176903	14	74128494	74231128	492	60	141573	2.0922	0.018208	PNMA1	0.16639	AD
ENSG00000156030	14	74131825	74306988	850	110	141573	1.6629	0.048163	ELMSAN1	0.276153	AD
ENSG00000140043	14	74268547	74403530	726	46	141573	-0.22013	0.58711	PTGR2	0.788273	AD
ENSG00000258653	14	74268674	74448981	952	46	141573	-0.16002	0.56357	RP5-1021I20.4	0.775964	AD
ENSG00000119725	14	74303320	74449214	755	30	141573	0.062347	0.47514	ZNF410	0.72748	AD
ENSG00000156050	14	74348204	74467117	615	36	141573	0.059468	0.47629	FAM161B	0.728257	AD
ENSG00000119723	14	74366629	74480373	628	41	141573	-0.022533	0.50899	COQ6	0.74552	AD
ENSG00000187097	14	74374713	74536102	877	48	141573	-0.12792	0.55089	ENTPD5	0.769224	AD
ENSG00000119636	14	74436056	74599566	919	49	141573	-0.19878	0.57878	CCDC176	0.783743	AD
ENSG00000119711	14	74473553	74601196	704	40	141573	-0.27265	0.60744	ALDH6A1	0.797994	AD
ENSG00000205659	14	74501499	74717936	1170	55	141573	-0.15078	0.55993	LIN52	0.773492	AD
ENSG00000119614	14	74656175	74779441	803	63	141573	1.2349	0.10843	VSX2	0.406331	AD
ENSG00000119688	14	74702126	74819759	717	65	141573	1.2063	0.11385	ABCD4	0.415998	AD
ENSG00000133980	14	74719772	74876711	901	83	141573	1.1639	0.12222	VRTN	0.43	AD
ENSG00000183379	14	74822596	74942805	550	85	141573	0.19626	0.4222	SYNDIG1L	0.698068	AD
ENSG00000119655	14	74892895	75010880	524	60	141573	0.27418	0.39197	NPC2	0.68054	AD
ENSG00000165898	14	74910423	75013809	479	65	141573	0.058364	0.47673	ISCA2	0.728813	AD
ENSG00000119681	14	74914873	75129306	991	117	141573	-0.9005	0.81607	LTBP2	0.89942	AD
ENSG00000119682	14	75070140	75229818	623	56	141573	-0.801	0.78843	AREL1	0.885719	AD
ENSG00000214670	14	75108879	75229800	448	55	141573	-0.51125	0.69541	AC007956.1	0.842886	AD
ENSG00000119616	14	75129847	75253394	448	68	141573	-0.87052	0.80799	FCF1	0.895064	AD
ENSG00000119596	14	75180069	75372244	789	53	141573	-1.1386	0.87256	YLPM1	0.927432	AD
ENSG00000119608	14	75269736	75380537	501	52	141573	-1.3761	0.9156	PROX2	0.94862	AD
ENSG00000119689	14	75298594	75420448	609	55	141573	-0.91224	0.81918	DLST	0.900202	AD
ENSG00000198208	14	75320657	75440099	614	61	141573	-1.0098	0.8437	RPS6KL1	0.912138	AD
ENSG00000119630	14	75358537	75472487	566	62	141573	-0.94687	0.82815	PGF	0.905268	AD
ENSG00000119718	14	75419614	75526292	411	47	141573	-0.76799	0.77875	EIF2B2	0.882312	AD
ENSG00000119684	14	75430467	75568235	510	39	141573	-0.96476	0.83267	MLH3	0.907352	AD
ENSG00000119640	14	75469924	75586186	403	36	141573	-0.95008	0.82896	ACYP1	0.905482	AD
ENSG00000119703	14	75480873	75595126	405	39	141573	-1.2676	0.89754	ZC2HC1C	0.938822	AD
ENSG00000119638	14	75498822	75644047	493	37	141573	-1.2137	0.88758	NEK9	0.934297	AD
ENSG00000170348	14	75548173	75693334	480	49	141573	-1.3424	0.91026	TMED10	0.945551	AD
ENSG00000258740	14	75655319	75785986	639	118	141573	-2.2771	0.98861	RP11-293M10.1	0.990997	AD
ENSG00000170345	14	75695477	75798933	565	99	141573	-2.2502	0.98778	FOS	0.990425	AD
ENSG00000140044	14	75844419	75990814	774	141	141573	1.3818	0.083514	JDP2	0.360954	AD
ENSG00000156127	14	75938768	76063358	645	121	141573	1.795	0.036325	BATF	0.240926	AD
ENSG00000119686	14	75994960	76179557	861	122	141573	0.45804	0.32346	FLVCR2	0.634873	AD
ENSG00000119685	14	76049968	76471421	1652	101	141573	0.82304	0.20524	TTLL5	0.530287	AD
ENSG00000133935	14	76066134	76177532	458	81	141573	0.075705	0.46983	C14orf1	0.724927	AD
ENSG00000119650	14	76318479	76600928	1262	115	141573	0.94174	0.17316	IFT43	0.495087	AD
ENSG00000119699	14	76374442	76499334	442	78	141573	0.57478	0.28272	TGFB3	0.602978	AD
ENSG00000089916	14	76568259	76770685	1135	100	141573	1.0089	0.15652	GPATCH2L	0.472495	AD
ENSG00000119715	14	76726957	77018178	1602	174	141573	-0.094334	0.53758	ESRRB	0.760988	AD
ENSG00000071246	14	77178532	77299354	594	81	141573	0.29371	0.38449	VASH1	0.676372	AD
ENSG00000013523	14	77203588	77342589	715	99	141573	0.12413	0.45061	ANGEL1	0.715804	AD
ENSG00000100565	14	77242715	77386645	737	106	141573	0.019803	0.4921	C14orf166B	0.735992	AD
ENSG00000119669	14	77440888	77545034	594	79	141573	-0.14362	0.5571	IRF2BPL	0.772586	AD
ENSG00000198894	14	77514440	77633630	674	92	141573	0.42927	0.33386	CIPC	0.642587	AD
ENSG00000259164	14	77514654	77741805	1337	123	141573	0.53868	0.29506	RP11-463C8.4	0.614027	AD
ENSG00000165548	14	77532911	77775838	1399	135	141573	0.3222	0.37365	TMEM63C	0.670205	AD
ENSG00000177108	14	77547613	77659077	618	86	141573	0.34194	0.3662	ZDHHC22	0.665277	AD
ENSG00000269883	14	77557026	77659339	574	84	141573	0.35829	0.36006	AC007375.1	0.660749	AD
ENSG00000165553	14	77681826	77787655	653	85	141573	0.45035	0.32623	NGB	0.637252	AD
ENSG00000009830	14	77691299	77837227	798	92	141573	0.68574	0.24644	POMT2	0.571972	AD
ENSG00000100577	14	77737227	77847940	516	58	141573	0.91293	0.18064	GSTZ1	0.504181	AD
ENSG00000100580	14	77751364	77893452	626	66	141573	1.2101	0.11312	TMED8	0.414202	AD
ENSG00000100583	14	77793032	77907840	468	63	141573	1.3098	0.095138	SAMD15	0.381816	AD
ENSG00000165555	14	77810364	77939860	598	46	141573	1.1778	0.11943	NOXRED1	0.425912	AD
ENSG00000268156	14	77832741	77933115	468	47	141573	1.1812	0.11877	FKSG61	0.424895	AD
ENSG00000151445	14	77843018	77974295	613	44	141573	0.98622	0.16201	VIPAS39	0.479949	AD
ENSG00000100591	14	77874213	77985817	538	51	141573	0.84123	0.20011	AHSA1	0.524678	AD
ENSG00000100593	14	77890740	78015210	664	71	141573	0.22795	0.40984	ISM2	0.691752	AD
ENSG00000100596	14	77922340	78133116	1230	106	141573	-0.39018	0.6518	SPTLC2	0.821156	AD
ENSG00000100601	14	78088747	78224363	818	47	141573	-0.27428	0.60806	ALKBH1	0.798332	AD
ENSG00000119705	14	78124414	78277447	909	44	141573	0.26479	0.39559	SLIRP	0.682817	AD
ENSG00000100603	14	78133942	78277550	833	45	141573	0.20634	0.41826	SNW1	0.696407	AD
ENSG00000197734	14	78177173	78286085	620	43	141573	0.48759	0.31292	C14orf178	0.627421	AD
ENSG00000268208	14	78177711	78278033	570	39	141573	0.54231	0.2938	AC008372.1	0.612519	AD
ENSG00000063761	14	78216426	78451355	1423	88	141573	0.23351	0.40768	ADCK1	0.690656	AD
ENSG00000021645	14	78658734	80380762	8602	387	141573	-1.1333	0.87145	NRXN3	0.926634	AD
ENSG00000211448	14	80613873	80904100	1356	105	141573	-0.30353	0.61926	DIO2	0.803787	AD
ENSG00000100629	14	80893330	81475861	3461	126	141573	-1.0089	0.8435	CEP128	0.912025	AD
ENSG00000165409	14	81371333	81662646	1781	129	141573	1.8412	0.032799	TSHR	0.228561	AD
ENSG00000165417	14	81591796	81737721	570	63	141573	2.0807	0.018732	GTF2A1	0.168845	AD
ENSG00000140022	14	81677000	81952809	1307	123	141573	0.92878	0.1765	STON2	0.499034	AD
ENSG00000071537	14	81887893	82050205	943	88	141573	1.596	0.055245	SEL1L	0.296633	AD
ENSG00000258945	14	85944943	86045730	562	64	141573	0.86897	0.19243	RP11-497E19.2	0.515097	AD
ENSG00000185070	14	85946488	86145034	1104	99	141573	0.9765	0.16441	FLRT2	0.483608	AD
ENSG00000258804	14	87322122	87439099	561	60	141573	-0.67495	0.75015	RP11-322L20.1	0.870167	AD
ENSG00000054983	14	88254164	88510009	1627	75	141573	-0.11582	0.5461	GALC	0.766008	AD
ENSG00000140030	14	88421468	88528419	725	39	141573	1.2144	0.1123	GPR65	0.412782	AD
ENSG00000100433	14	88599113	88843251	1363	151	141573	-0.73808	0.76977	KCNK10	0.878492	AD
ENSG00000042317	14	88801268	88986694	690	69	141573	0.20957	0.417	SPATA7	0.695874	AD
ENSG00000070778	14	88882122	89071077	702	67	141573	0.22618	0.41053	PTPN21	0.692204	AD
ENSG00000100722	14	88979253	89129853	519	60	141573	-0.32479	0.62733	ZC3H14	0.807316	AD
ENSG00000165521	14	89028775	89309096	1011	61	141573	-0.22514	0.58907	EML5	0.788865	AD
ENSG00000165533	14	89240497	89394335	671	63	141573	1.0675	0.14288	TTC8	0.456256	AD
ENSG00000053254	14	89541215	90135493	2781	317	141573	-0.050393	0.5201	FOXN3	0.751505	AD
ENSG00000258792	14	90045265	90159015	464	94	141573	-2.5724	0.99495	RP11-944C7.1	0.995628	AD
ENSG00000140025	14	90211013	90471121	1390	87	141573	0.71715	0.23664	EFCAB11	0.562581	AD
ENSG00000042088	14	90371283	90561106	1013	66	141573	1.5724	0.057927	TDP1	0.303037	AD
ENSG00000152315	14	90478109	90702201	1151	131	141573	1.3999	0.080774	KCNK13	0.35547	AD
ENSG00000100764	14	90672839	90788968	528	42	141573	1.7803	0.037511	PSMC1	0.244353	AD
ENSG00000119720	14	90692580	90848481	750	50	141573	1.9437	0.025964	NRDE2	0.204822	AD
ENSG00000198668	14	90812846	90924605	543	84	141573	1.6197	0.052645	CALM1	0.28777	AD
ENSG00000165914	14	90956932	91332823	2016	184	141573	1.2079	0.11354	TTC7B	0.415103	AD
ENSG00000100784	14	91286799	91576980	1394	87	141573	0.53805	0.29527	RPS6KA5	0.614115	AD
ENSG00000133943	14	91476677	91741976	1357	142	141573	0.86617	0.1932	C14orf159	0.515785	AD
ENSG00000119714	14	91648876	91770269	672	92	141573	2.2993	0.010743	GPR68	0.123752	AD
ENSG00000258875	14	91659103	91767426	619	89	141573	2.3672	0.0089615	CTD-2547L24.3	0.111429	AD
ENSG00000015133	14	91687667	91934188	1282	133	141573	2.408	0.0080212	CCDC88C	0.103105	AD
ENSG00000100796	14	91873955	92026898	742	50	141573	1.9067	0.028277	SMEK1	0.213463	AD
ENSG00000268657	14	91988788	92091383	553	41	141573	1.239	0.10767	AL133373.1	0.4052	AD
ENSG00000133962	14	91997040	92297051	1461	115	141573	1.3648	0.086159	CATSPERB	0.365272	AD
ENSG00000165929	14	92196095	92383880	794	77	141573	-0.8215	0.79432	TC2N	0.88816	AD
ENSG00000140092	14	92285756	92464331	913	109	141573	-0.34055	0.63328	FBLN5	0.810495	AD
ENSG00000100815	14	92382335	92557240	937	70	141573	-0.0028797	0.50115	TRIP11	0.741284	AD
ENSG00000066427	14	92474896	92622965	818	53	141573	-0.70092	0.75832	ATXN3	0.874438	AD
ENSG00000183648	14	92532466	92638261	632	49	141573	-1.0384	0.85046	NDUFB1	0.915998	AD
ENSG00000165934	14	92538281	92680755	870	74	141573	-0.99106	0.83917	CPSF2	0.910229	AD
ENSG00000140090	14	92738925	93012596	1729	161	141573	7.1375	4.7535e-13	SLC24A4	1.71296e-10	AD
ENSG00000100599	14	92930118	93205339	1607	204	141573	5.6907	6.3242e-09	RIN3	8.88132e-07	AD
ENSG00000100600	14	93120152	93265047	723	114	141573	1.3659	0.085979	LGMN	0.365272	AD
ENSG00000066455	14	93210576	93356308	786	65	141573	0.946	0.17207	GOLGA5	0.493876	AD
ENSG00000100604	14	93339425	93451638	609	98	141573	1.9429	0.026015	CHGA	0.204822	AD
ENSG00000100605	14	93353259	93632665	1555	111	141573	1.0389	0.14943	ITPK1	0.464032	AD
ENSG00000165943	14	93598541	93701273	596	56	141573	-0.24796	0.59792	MOAP1	0.793027	AD
ENSG00000153485	14	93601296	93703434	602	64	141573	-0.35035	0.63696	TMEM251	0.8127	AD
ENSG00000259066	14	93601318	93734932	736	87	141573	-0.57746	0.71818	RP11-371E8.4	0.854399	AD
ENSG00000170270	14	93619239	93723439	512	73	141573	-0.56897	0.71531	C14orf142	0.852418	AD
ENSG00000012963	14	93623401	93745561	585	83	141573	-0.71636	0.76311	UBR7	0.875894	AD
ENSG00000011114	14	93653896	93849438	977	68	141573	-0.66565	0.74718	BTBD7	0.86915	AD
ENSG00000133958	14	93749565	94224222	2050	83	141573	0.18755	0.42562	UNC79	0.699803	AD
ENSG00000187581	14	93763537	93864702	536	44	141573	-0.44496	0.67183	COX8C	0.829669	AD
ENSG00000175785	14	94134644	94304827	871	151	141573	0.78766	0.21545	PRIMA1	0.541235	AD
ENSG00000140067	14	94335240	94445954	718	104	141573	-0.16688	0.56627	FAM181A	0.777721	AD
ENSG00000100628	14	94350499	94493137	919	135	141573	-0.72862	0.76688	ASB2	0.877657	AD
ENSG00000258987	14	94355901	94460475	630	118	141573	-0.44982	0.67358	RP11-131H24.4	0.830422	AD
ENSG00000089723	14	94442675	94565276	826	69	141573	-1.5843	0.94344	OTUB2	0.962817	AD
ENSG00000089737	14	94467266	94597591	843	72	141573	-1.9284	0.9731	DDX24	0.979872	AD
ENSG00000165948	14	94497628	94620192	741	82	141573	-1.6306	0.94851	IFI27L1	0.965226	AD
ENSG00000165949	14	94521182	94633033	635	80	141573	-1.8823	0.97011	IFI27	0.978449	AD
ENSG00000119632	14	94544116	94646590	543	73	141573	-1.1798	0.88095	IFI27L2	0.931013	AD
ENSG00000119698	14	94562465	94796072	1097	90	141573	-0.40553	0.65746	PPP4R4	0.823757	AD
ENSG00000140093	14	94699650	94809608	521	79	141573	0.077074	0.46928	SERPINA10	0.724693	AD
ENSG00000170099	14	94720585	94839731	656	91	141573	-0.19885	0.57881	SERPINA6	0.783743	AD
ENSG00000197249	14	94793084	94907030	734	97	141573	-0.32008	0.62554	SERPINA1	0.806679	AD
ENSG00000186910	14	94858801	94969127	801	100	141573	0.58837	0.27814	SERPINA11	0.599571	AD
ENSG00000170054	14	94879054	94996026	788	99	141573	0.76774	0.22132	SERPINA9	0.5469	AD
ENSG00000165953	14	94903611	95034181	826	110	141573	0.82024	0.20604	SERPINA12	0.530846	AD
ENSG00000100665	14	94977428	95086250	680	96	141573	0.84936	0.19784	SERPINA4	0.522476	AD
ENSG00000188488	14	94977779	95109457	841	116	141573	1.1906	0.11691	SERPINA5	0.421807	AD
ENSG00000273259	14	95008395	95140983	970	122	141573	1.2553	0.10469	RP11-986E7.7	0.399655	AD
ENSG00000196136	14	95028714	95140392	848	111	141573	1.4347	0.075685	SERPINA3	0.344825	AD
ENSG00000133937	14	95184553	95286562	644	105	141573	-0.072146	0.52876	GSC	0.756901	AD
ENSG00000100697	14	95502565	95674347	716	92	141573	-1.6827	0.95378	DICER1	0.968197	AD
ENSG00000165959	14	95598277	95836243	1305	128	141573	-0.83476	0.79807	CLMN	0.889908	AD
ENSG00000176438	14	95833831	95992173	1151	173	141573	0.58114	0.28057	SYNE3	0.601356	AD
ENSG00000258572	14	95932473	96034248	769	114	141573	0.86539	0.19341	RP11-1070N10.3	0.515993	AD
ENSG00000182512	14	95949840	96061061	882	91	141573	0.79851	0.21229	GLRX5	0.538192	AD
ENSG00000213231	14	96102754	96208980	654	100	141573	0.35361	0.36182	TCL1B	0.661862	AD
ENSG00000100721	14	96126304	96230533	649	80	141573	0.6194	0.26783	TCL1A	0.589998	AD
ENSG00000227051	14	96455661	96610417	1119	135	141573	0.67992	0.24828	C14orf132	0.573154	AD
ENSG00000168398	14	96621016	96760666	879	134	141573	1.5289	0.06315	BDKRB2	0.315156	AD
ENSG00000258691	14	96621181	96780266	956	148	141573	1.8643	0.031138	RP11-404P21.8	0.222652	AD
ENSG00000100739	14	96672161	96785304	628	89	141573	2.3298	0.009908	BDKRB1	0.118567	AD
ENSG00000258729	14	96691383	96793060	527	70	141573	2.8104	0.0024741	DKFZP434O1614	0.0486641	AD
ENSG00000066739	14	96697595	96880207	768	86	141573	2.9084	0.0018163	ATG2B	0.0396905	AD
ENSG00000100744	14	96779814	96903625	444	97	141573	1.8464	0.032416	GSKIP	0.227244	AD
ENSG00000140057	14	96808448	97005764	786	107	141573	1.1274	0.12979	AK7	0.441269	AD
ENSG00000090060	14	96917770	97083448	712	122	141573	0.3069	0.37946	PAPOLA	0.674356	AD
ENSG00000100749	14	97213641	97448059	1175	86	141573	1.8301	0.033617	VRK1	0.231286	AD
ENSG00000258869	14	98165601	98280326	821	90	141573	0.32389	0.37301	RP11-204N11.1	0.669956	AD
ENSG00000246223	14	98341947	98494461	982	84	141573	2.2227	0.013118	C14orf64	0.139422	AD
ENSG00000176605	14	99127950	99234098	726	79	141573	-0.026887	0.51073	C14orf177	0.746138	AD
ENSG00000127152	14	99585624	99787861	920	164	141573	1.8859	0.029653	BCL11B	0.217723	AD
ENSG00000183576	14	99814083	99997216	652	87	141573	0.87352	0.19119	SETD3	0.513993	AD
ENSG00000090061	14	99897506	100051381	748	70	141573	0.99587	0.15966	CCNK	0.476818	AD
ENSG00000205476	14	99927603	100120363	1009	132	141573	0.74377	0.22851	CCDC85C	0.554881	AD
ENSG00000182218	14	100061447	100196906	681	100	141573	0.78275	0.21689	HHIPL1	0.54305	AD
ENSG00000036530	14	100100641	100243638	786	104	141573	1.141	0.12694	CYP46A1	0.437129	AD
ENSG00000066629	14	100154030	100458397	1509	148	141573	1.3327	0.09132	EML1	0.374793	AD
ENSG00000196405	14	100387786	100660573	1289	94	141573	2.1368	0.016308	EVL	0.15581	AD
ENSG00000168350	14	100562756	100676500	528	65	141573	2.1683	0.015068	DEGS2	0.149625	AD
ENSG00000100811	14	100654635	100799129	622	89	141573	0.63772	0.26183	YY1	0.584534	AD
ENSG00000197119	14	100707448	100822884	521	98	141573	-0.19581	0.57762	SLC25A29	0.782964	AD
ENSG00000140107	14	100739674	100846715	523	74	141573	-1.1522	0.87538	SLC25A47	0.928982	AD
ENSG00000140105	14	100750125	100893142	680	83	141573	-1.8414	0.96722	WARS	0.976371	AD
ENSG00000176473	14	100792755	101046640	1117	100	141573	-1.1255	0.86981	WDR25	0.926243	AD
ENSG00000183092	14	100953486	101103750	684	79	141573	1.2968	0.097343	BEGAIN	0.385237	AD
ENSG00000185559	14	101142042	101251539	636	88	141573	-0.14511	0.55769	DLK1	0.772909	AD
ENSG00000267918	14	101245066	101345537	613	92	141573	-0.20723	0.58208	AL117190.2	0.785724	AD
ENSG00000254656	14	101296992	101401184	567	121	141573	0.17572	0.43026	RTL1	0.702686	AD
ENSG00000269375	14	101309265	101410646	506	109	141573	-0.13443	0.55347	AL117190.3	0.770349	AD
ENSG00000197406	14	101977688	102079789	420	92	141573	-0.40925	0.65882	DIO3	0.823757	AD
ENSG00000258512	14	102146774	102248859	411	20	141573	1.4992	0.066907	RP11-796G6.2	0.325299	AD
ENSG00000078304	14	102178135	102444326	1218	114	141573	0.99439	0.16002	PPP2R5C	0.477386	AD
ENSG00000197102	14	102380865	102567129	834	78	141573	-1.8208	0.96568	DYNC1H1	0.975423	AD
ENSG00000080824	14	102497075	102656036	671	57	141573	0.36708	0.35678	HSP90AA1	0.658535	AD
ENSG00000140153	14	102555840	102741184	740	54	141573	1.188	0.11742	WDR20	0.422683	AD
ENSG00000080823	14	102640837	102821537	755	63	141573	1.2118	0.11279	MOK	0.413549	AD
ENSG00000022976	14	102733714	102859044	546	80	141573	1.1653	0.12196	ZNF839	0.429736	AD
ENSG00000100865	14	102758956	102879253	536	76	141573	1.1745	0.12009	CINP	0.427021	AD
ENSG00000196663	14	102779300	103018818	1169	75	141573	1.2646	0.10301	TECPR2	0.397201	AD
ENSG00000156381	14	102923179	103026136	509	69	141573	1.2621	0.10346	ANKRD9	0.397451	AD
ENSG00000089902	14	103008998	103246913	1161	71	141573	1.7534	0.039766	RCOR1	0.250823	AD
ENSG00000131323	14	103193813	103427837	1142	76	141573	2.8823	0.0019737	TRAF3	0.041703	AD
ENSG00000166126	14	103338993	103449933	507	76	141573	2.5249	0.0057858	AMN	0.0850023	AD
ENSG00000198752	14	103348716	103573799	1037	122	141573	1.5521	0.060314	CDC42BPB	0.3082	AD
ENSG00000205436	14	103516481	103626896	616	109	141573	0.47843	0.31617	EXOC3L4	0.630458	AD
ENSG00000185215	14	103539779	103653776	710	110	141573	0.96737	0.16668	TNFAIP2	0.487089	AD
ENSG00000100664	14	103749881	103861362	553	70	141573	1.7858	0.037065	EIF5	0.243273	AD
ENSG00000075413	14	103801729	104020168	954	62	141573	0.41584	0.33877	MARK3	0.645792	AD
ENSG00000166165	14	103935996	104039448	456	56	141573	1.7063	0.043973	CKB	0.265072	AD
ENSG00000166166	14	103945521	104053410	454	55	141573	1.9019	0.028592	TRMT61A	0.214485	AD
ENSG00000166170	14	103972881	104079168	470	57	141573	2.3916	0.0083878	BAG5	0.106078	AD
ENSG00000126214	14	103978233	104217888	1086	66	141573	2.9317	0.0016857	KLC1	0.0375235	AD
ENSG00000256053	14	103979299	104123860	654	58	141573	2.7606	0.0028849	APOPT1	0.0538599	AD
ENSG00000256500	14	103979299	104202261	1028	66	141573	3.0035	0.0013347	RP11-73M18.2	0.0319442	AD
ENSG00000126215	14	104113946	104231841	524	62	141573	2.9343	0.0016715	XRCC3	0.037338	AD
ENSG00000224997	14	104127607	104229149	462	74	141573	2.9363	0.0016608	AL049840.1	0.0371424	AD
ENSG00000100711	14	104132067	104250005	513	63	141573	3.0305	0.0012209	ZFYVE21	0.0301266	AD
ENSG00000088808	14	104150089	104363927	1011	58	141573	2.6766	0.0037182	PPP1R13B	0.0643536	AD
ENSG00000156411	14	104328625	104444606	687	46	141573	1.7229	0.042454	C14orf2	0.260382	AD
ENSG00000156414	14	104344799	104569004	1203	62	141573	1.7124	0.043414	TDRD9	0.263509	AD
ENSG00000227729	14	104356763	104458645	616	39	141573	1.3489	0.088691	RD3L	0.369743	AD
ENSG00000166183	14	104502016	104629098	658	101	141573	1.4399	0.074947	ASPG	0.343347	AD
ENSG00000066735	14	104555060	104697231	921	136	141573	1.2738	0.10138	KIF26A	0.394109	AD
ENSG00000228032	14	104660541	104762473	742	86	141573	0.36342	0.35815	C14orf144	0.659943	AD
ENSG00000258986	14	104891015	105121984	1599	124	141573	0.32306	0.37332	TMEM179	0.670053	AD
ENSG00000184601	14	104996021	105106852	765	66	141573	-1.3871	0.91729	C14orf180	0.949392	AD
ENSG00000203485	14	105105943	105235942	786	91	141573	-2.1814	0.98542	INF2	0.988733	AD
ENSG00000185100	14	105140523	105263662	750	78	141573	-1.2166	0.88813	ADSSL1	0.934506	AD
ENSG00000184990	14	105169437	105284831	705	107	141573	-1.2322	0.89106	SIVA1	0.935949	AD
ENSG00000142208	14	105185686	105312088	699	101	141573	-1.3845	0.9169	AKT1	0.949277	AD
ENSG00000179627	14	105216933	105321049	572	93	141573	-1.3594	0.91298	ZBTB42	0.946994	AD
ENSG00000099814	14	105281617	105413107	744	57	141573	0.12012	0.45219	CEP170B	0.716371	AD
ENSG00000166428	14	105341153	105449574	635	64	141573	-0.020939	0.50835	PLD4	0.745354	AD
ENSG00000185567	14	105353581	105494694	791	66	141573	0.083632	0.46667	AHNAK2	0.723759	AD
ENSG00000140104	14	105402112	105526819	663	60	141573	0.35944	0.35963	C14orf79	0.660351	AD
ENSG00000170779	14	105425910	105537485	606	57	141573	-0.06895	0.52749	CDCA4	0.756262	AD
ENSG00000183484	14	105465728	105581782	602	53	141573	0.27783	0.39057	GPR132	0.679929	AD
ENSG00000184916	14	105557318	105685161	592	79	141573	1.1231	0.13069	JAG2	0.441871	AD
ENSG00000183828	14	105589275	105697660	541	76	141573	1.155	0.12405	NUDT14	0.433053	AD
ENSG00000185024	14	105625623	105831926	835	93	141573	0.99389	0.16014	BRF1	0.47752	AD
ENSG00000184887	14	105664827	105767430	515	47	141573	0.11071	0.45592	BTBD6	0.718354	AD
ENSG00000179364	14	105716900	105914484	454	74	141573	1.1336	0.12847	PACS2	0.439486	AD
ENSG00000226174	14	105814916	105966443	145	47	141573	2.209	0.013586	TEX22	0.14115	AD
ENSG00000182979	14	105836159	105987066	175	35	141573	2.5117	0.0060084	MTA1	0.086738	AD
ENSG00000182809	14	105889299	105996499	153	26	141573	2.3983	0.0082363	CRIP2	0.1048	AD
ENSG00000213145	14	105902654	106005284	169	26	141573	2.3125	0.010374	CRIP1	0.121554	AD
ENSG00000257341	14	105903536	106008604	178	28	141573	2.2748	0.011459	CRIP1	0.128329	AD
ENSG00000185347	14	105906192	106015912	213	35	141573	2.2506	0.012206	C14orf80	0.133781	AD
ENSG00000184986	14	105942940	106046539	249	36	141573	2.0021	0.022636	TMEM121	0.188623	AD
ENSG00000226777	14	106333838	106441825	152	14	141573	2.2199	0.013211	KIAA0125	0.140017	AD
ENSG00000153575	15	22783395	22923892	73	29	141573	1.0604	0.14447	TUBGCP5	0.458192	AD
ENSG00000068793	15	22842005	23056016	166	73	141573	1.2041	0.11427	CYFIP1	0.416404	AD
ENSG00000140157	15	22954684	23084427	98	45	141573	0.27598	0.39128	NIPA2	0.680296	AD
ENSG00000170113	15	22993277	23150005	101	42	141573	0.34794	0.36394	NIPA1	0.663454	AD
ENSG00000153666	15	23205242	23318823	21	9	141573	0.47248	0.31829	GOLGA8I	0.631555	AD
ENSG00000261739	15	23549895	23662378	154	72	141573	0.0072379	0.49711	GOLGA8S	0.738788	AD
ENSG00000174450	15	23634645	23742381	462	58	141573	0.56898	0.28468	GOLGA6L2	0.605266	AD
ENSG00000179455	15	23760454	23923064	825	116	141573	0.96394	0.16754	MKRN3	0.488154	AD
ENSG00000254585	15	23838691	23941175	565	83	141573	0.95414	0.17001	MAGEL2	0.49108	AD
ENSG00000182636	15	23880565	23982450	555	102	141573	-0.46296	0.6783	NDN	0.833859	AD
ENSG00000185823	15	24870541	24978593	766	45	141573	1.4644	0.071545	NPAP1	0.334726	AD
ENSG00000128739	15	25018794	25273870	1658	190	141573	-1.787	0.96303	SNRPN	0.97387	AD
ENSG00000273173	15	25150133	25273729	616	91	141573	-0.6911	0.75525	SNURF	0.872944	AD
ENSG00000214265	15	25150181	25295423	732	93	141573	-0.604	0.72708	SNURF	0.858569	AD
ENSG00000114062	15	25532381	25734128	890	58	141573	0.99742	0.15928	UBE3A	0.476145	AD
ENSG00000206190	15	25872420	26160317	2028	229	141573	-0.15424	0.56129	ATP10A	0.77446	AD
ENSG00000166206	15	26738693	27234686	2765	237	141573	-0.29217	0.61492	GABRB3	0.802101	AD
ENSG00000186297	15	27061510	27244354	942	131	141573	-1.4964	0.93273	GABRA5	0.957228	AD
ENSG00000182256	15	27166429	27828373	3340	323	141573	0.9031	0.18324	GABRG3	0.506269	AD
ENSG00000104044	15	27950021	28394504	845	83	141573	2.2716	0.011555	OCA2	0.128982	AD
ENSG00000128731	15	28306186	28617298	156	31	141573	-0.5006	0.69167	HERC2	0.841044	AD
ENSG00000188626	15	28897100	29033530	45	13	141573	0.19417	0.42302	GOLGA8M	0.698233	AD
ENSG00000034053	15	29079629	29460518	1865	142	141573	0.32923	0.37099	APBA2	0.668826	AD
ENSG00000104059	15	29362457	29912927	2984	227	141573	0.35768	0.36029	FAM189A1	0.660953	AD
ENSG00000185115	15	29510353	29612033	657	67	141573	-0.60718	0.72813	NDNL2	0.859024	AD
ENSG00000104067	15	29941571	30311068	1440	119	141573	1.644	0.050086	TJP1	0.28129	AD
ENSG00000179938	15	30325158	30435702	42	26	141573	-0.50313	0.69256	GOLGA8J	0.841532	AD
ENSG00000261247	15	30377352	30487770	12	9	141573	1.3739	0.084739	GOLGA8T	0.363366	AD
ENSG00000166664	15	30603443	30736052	1	1	141573	1.9672	0.02458	CHRFAM7A	0.197915	AD
ENSG00000178115	15	30794183	30904704	25	16	141573	0.57675	0.28205	GOLGA8Q	0.602243	AD
ENSG00000261794	15	30846329	30956764	74	28	141573	0.12577	0.44996	GOLGA8H	0.715553	AD
ENSG00000187951	15	30866697	31115196	101	35	141573	0.0071155	0.49716	ARHGAP11B	0.738788	AD
ENSG00000198690	15	31146055	31285311	262	35	141573	-0.13675	0.55439	FAN1	0.77073	AD
ENSG00000166912	15	31181144	31333810	267	39	141573	-0.1952	0.57738	MTMR10	0.782694	AD
ENSG00000134160	15	31243264	31503476	235	48	141573	-0.21767	0.58616	TRPM1	0.787941	AD
ENSG00000169926	15	31569058	31777868	79	24	141573	1.2944	0.097771	KLF13	0.385971	AD
ENSG00000169918	15	31725329	32212992	127	30	141573	-0.65642	0.74422	OTUD7A	0.867609	AD
ENSG00000175344	15	32272691	32514722	5	2	141573	-0.799	0.78786	CHRNA7	0.885719	AD
ENSG00000249931	15	32634983	32745396	4	2	141573	-0.94745	0.82829	GOLGA8K	0.905334	AD
ENSG00000233812	15	32644108	32745493	3	2	141573	-0.73161	0.7678	AC139426.2	0.878119	AD
ENSG00000206127	15	32687307	32797835	2	1	141573	-0.24906	0.59834	GOLGA8O	0.793046	AD
ENSG00000268759	15	32724822	32830287	2	1	141573	-1.4148	0.92143	AC135983.2	0.951264	AD
ENSG00000232653	15	32835657	32946179	178	52	141573	-0.97642	0.83557	GOLGA8N	0.908515	AD
ENSG00000198826	15	32857345	32982150	378	95	141573	-0.94586	0.82789	ARHGAP11A	0.905139	AD
ENSG00000166922	15	32883877	33039299	390	100	141573	-0.93318	0.82464	SCG5	0.903085	AD
ENSG00000166923	15	32960175	33076870	156	51	141573	-0.8273	0.79597	GREM1	0.888863	AD
ENSG00000248905	15	33007747	33536897	2459	203	141573	0.62083	0.26736	FMN1	0.589819	AD
ENSG00000198838	15	33553163	34208303	4451	327	141573	0.93824	0.17406	RYR3	0.496129	AD
ENSG00000169857	15	34108428	34381377	1648	104	141573	1.393	0.081812	AVEN	0.357771	AD
ENSG00000184984	15	34210921	34407291	983	70	141573	1.8554	0.031768	CHRM5	0.224732	AD
ENSG00000134153	15	34326218	34444149	495	77	141573	1.0067	0.15705	EMC7	0.473256	AD
ENSG00000182405	15	34344274	34446591	438	76	141573	0.91626	0.17976	PGBD4	0.503259	AD
ENSG00000134152	15	34382875	34552297	890	71	141573	0.076379	0.46956	KATNBL1	0.724927	AD
ENSG00000128463	15	34467200	34572357	579	39	141573	-0.41803	0.66204	EMC4	0.825184	AD
ENSG00000140199	15	34475460	34680261	1176	67	141573	-1.1123	0.86699	SLC12A6	0.925092	AD
ENSG00000182117	15	34583917	34685378	579	60	141573	-1.5162	0.93526	NOP10	0.958702	AD
ENSG00000184507	15	34585516	34699938	562	63	141573	-1.5561	0.94015	NUTM1	0.961093	AD
ENSG00000176454	15	34601106	34709479	466	62	141573	-1.2662	0.89729	LPCAT4	0.938822	AD
ENSG00000175265	15	34621269	34930704	793	106	141573	-1.4106	0.92082	GOLGA8A	0.951005	AD
ENSG00000215252	15	34767408	34930704	437	63	141573	-0.77785	0.78167	GOLGA8B	0.883405	AD
ENSG00000159248	15	34993233	35097166	631	95	141573	-0.30339	0.6192	GJD2	0.803787	AD
ENSG00000159251	15	35030297	35138340	645	111	141573	0.024159	0.49036	ACTC1	0.735064	AD
ENSG00000021776	15	35097732	35312040	1025	61	141573	-0.72824	0.76677	AQR	0.877657	AD
ENSG00000198146	15	35220542	35330488	552	51	141573	-1.3342	0.90894	ZNF770	0.944805	AD
ENSG00000212768	15	35220552	35322268	490	48	141573	-1.0879	0.86168	AC114546.1	0.922387	AD
ENSG00000134146	15	35459546	35888394	1703	98	141573	0.33763	0.36782	DPH6	0.666888	AD
ENSG00000186073	15	36821812	37152449	1549	109	141573	1.1696	0.12108	C15orf41	0.428401	AD
ENSG00000134138	15	37131406	37443504	1234	204	141573	2.1398	0.016186	MEIS2	0.155041	AD
ENSG00000166069	15	38164140	38309925	726	75	141573	-1.6503	0.95056	TMCO5A	0.96617	AD
ENSG00000166068	15	38494527	38699450	1017	55	141573	1.1572	0.1236	SPRED1	0.432193	AD
ENSG00000171262	15	38696328	38829911	685	55	141573	-0.14782	0.55876	FAM98B	0.773196	AD
ENSG00000172575	15	38730304	38907776	800	84	141573	0.33135	0.37019	RASGRP1	0.668781	AD
ENSG00000175779	15	38938799	39042239	668	108	141573	0.79493	0.21333	C15orf53	0.539226	AD
ENSG00000175746	15	39492885	39597046	596	97	141573	-0.31123	0.62219	C15orf54	0.804659	AD
ENSG00000137801	15	39823280	39941667	623	45	141573	-1.0728	0.85832	THBS1	0.920587	AD
ENSG00000150667	15	39842232	40125031	1410	87	141573	1.8936	0.029138	FSIP1	0.216668	AD
ENSG00000166073	15	40041233	40263093	989	111	141573	3.1534	0.00080688	GPR176	0.0222016	AD
ENSG00000128829	15	40176347	40377797	868	84	141573	0.017607	0.49298	EIF2AK4	0.736501	AD
ENSG00000140319	15	40277940	40381389	426	56	141573	-2.0123	0.97791	SRP14	0.983316	AD
ENSG00000104081	15	40330091	40451093	472	77	141573	-0.43737	0.66908	BMF	0.828337	AD
ENSG00000156970	15	40403224	40563337	644	90	141573	0.65125	0.25744	BUB1B	0.580134	AD
ENSG00000259288	15	40459629	40618597	693	165	141573	0.64645	0.25899	RP11-133K1.2	0.581388	AD
ENSG00000137843	15	40459629	40619688	698	171	141573	0.65432	0.25645	PAK6	0.57982	AD
ENSG00000176753	15	40492865	40595170	477	126	141573	0.54724	0.29211	C15orf56	0.611277	AD
ENSG00000137841	15	40520377	40650136	658	148	141573	0.339	0.36731	PLCB2	0.666171	AD
ENSG00000230778	15	40523645	40624787	530	120	141573	0.42541	0.33527	ANKRD63	0.643615	AD
ENSG00000188549	15	40573653	40683168	480	93	141573	-0.29057	0.61431	C15orf52	0.801618	AD
ENSG00000233041	15	40593234	40698635	446	87	141573	-0.4095	0.65891	PHGR1	0.823757	AD
ENSG00000140323	15	40600436	40713257	480	80	141573	-0.60211	0.72645	DISP2	0.85825	AD
ENSG00000128944	15	40624922	40736447	470	59	141573	-0.23112	0.59139	KNSTRN	0.789692	AD
ENSG00000128928	15	40647686	40778146	502	78	141573	-0.71395	0.76237	IVD	0.875662	AD
ENSG00000140320	15	40681920	40810441	496	80	141573	-0.37265	0.64529	BAHD1	0.817593	AD
ENSG00000169105	15	40713160	40815353	390	71	141573	-0.26693	0.60524	CHST14	0.796711	AD
ENSG00000128891	15	40770882	40907256	591	39	141573	0.53845	0.29513	C15orf57	0.614081	AD
ENSG00000166133	15	40811499	40916659	468	39	141573	0.65023	0.25777	RPUSD2	0.580216	AD
ENSG00000137812	15	40836218	41006540	709	43	141573	0.43309	0.33247	CASC5	0.641463	AD
ENSG00000051180	15	40936972	41074354	512	47	141573	-0.40785	0.65831	RAD51	0.823757	AD
ENSG00000137824	15	40978082	41098049	434	51	141573	-0.61473	0.73063	RMDN3	0.860049	AD
ENSG00000137880	15	41006218	41109906	386	51	141573	-0.9384	0.82598	GCHFR	0.904034	AD
ENSG00000104129	15	41010067	41149675	534	66	141573	-0.31785	0.6247	DNAJC17	0.806322	AD
ENSG00000188277	15	41012159	41114643	376	51	141573	-1.0789	0.85968	C15orf62	0.921126	AD
ENSG00000166140	15	41049284	41156767	410	59	141573	-0.29048	0.61427	ZFYVE19	0.801618	AD
ENSG00000166143	15	41057650	41170907	430	66	141573	-0.4054	0.65741	PPP1R14D	0.823757	AD
ENSG00000166145	15	41086216	41200405	473	65	141573	-0.52465	0.70009	SPINT1	0.84445	AD
ENSG00000104140	15	41114412	41216487	423	62	141573	-0.1023	0.54074	RHOV	0.762691	AD
ENSG00000104142	15	41136628	41246173	452	67	141573	0.63156	0.26384	VPS18	0.586892	AD
ENSG00000128917	15	41171538	41281237	552	70	141573	1.9284	0.026905	DLL4	0.209187	AD
ENSG00000128965	15	41195160	41298710	506	52	141573	2.045	0.020427	CHAC1	0.1779	AD
ENSG00000128908	15	41221078	41458552	1181	52	141573	2.3494	0.0094006	INO80	0.114213	AD
ENSG00000178997	15	41424923	41572941	793	40	141573	2.4669	0.0068135	EXD1	0.0939767	AD
ENSG00000187446	15	41473037	41624043	704	43	141573	2.2697	0.011613	CHP1	0.129403	AD
ENSG00000104147	15	41551466	41674819	493	48	141573	2.4192	0.0077771	OIP5	0.100975	AD
ENSG00000137804	15	41574892	41723248	565	43	141573	2.198	0.013975	NUSAP1	0.143038	AD
ENSG00000137806	15	41629551	41744717	441	43	141573	2.0965	0.018019	NDUFAF1	0.165216	AD
ENSG00000137815	15	41650606	41825761	693	62	141573	1.8966	0.028943	RTF1	0.215817	AD
ENSG00000137825	15	41735591	41845747	484	67	141573	1.4525	0.073183	ITPKA	0.338678	AD
ENSG00000062524	15	41745836	41856085	479	71	141573	1.3096	0.095162	LTK	0.381816	AD
ENSG00000103932	15	41759374	41886467	557	67	141573	0.96985	0.16606	RPAP1	0.486348	AD
ENSG00000092445	15	41799873	41921536	531	63	141573	0.18252	0.42759	TYRO3	0.700931	AD
ENSG00000174197	15	41863422	42112141	859	64	141573	-0.23127	0.59145	MGA	0.789716	AD
ENSG00000137802	15	42016632	42170053	641	61	141573	-0.059449	0.5237	MAPKBP1	0.753628	AD
ENSG00000268632	15	42023346	42126229	365	63	141573	-0.28242	0.61119	AC073657.1	0.799693	AD
ENSG00000243789	15	42070283	42179779	525	61	141573	-0.005466	0.50218	JMJD7	0.741876	AD
ENSG00000243708	15	42070283	42190345	579	68	141573	0.1742	0.43085	PLA2G4B	0.702912	AD
ENSG00000168970	15	42070293	42190353	579	68	141573	0.1742	0.43085	JMJD7-PLA2G4B	0.702912	AD
ENSG00000137877	15	42090345	42236275	757	77	141573	-0.22331	0.58835	SPTBN5	0.788609	AD
ENSG00000103966	15	42140950	42314776	921	117	141573	-1.0374	0.85022	EHD4	0.915869	AD
ENSG00000188089	15	42223780	42393388	1020	93	141573	-1.0567	0.85468	PLA2G4E	0.918601	AD
ENSG00000159337	15	42309207	42436752	858	67	141573	-0.39432	0.65333	PLA2G4D	0.821837	AD
ENSG00000168907	15	42383332	42498839	622	83	141573	-0.77199	0.77994	PLA2G4F	0.88273	AD
ENSG00000166887	15	42400899	42550514	700	72	141573	-0.46755	0.67995	VPS39	0.83476	AD
ENSG00000103978	15	42452730	42615861	608	57	141573	-0.30592	0.62017	TMEM87A	0.804007	AD
ENSG00000214013	15	42515431	42695864	823	45	141573	0.25226	0.40042	GANC	0.685965	AD
ENSG00000092529	15	42590301	42754516	801	52	141573	0.29311	0.38472	CAPN3	0.676528	AD
ENSG00000103994	15	42655021	42833321	756	69	141573	0.37265	0.3547	ZNF106	0.6572	AD
ENSG00000092531	15	42733431	42887547	566	46	141573	0.019199	0.49234	SNAP23	0.73608	AD
ENSG00000180979	15	42784720	42891000	362	35	141573	-0.31963	0.62538	LRRC57	0.806654	AD
ENSG00000137814	15	42791008	42912192	402	47	141573	-0.31875	0.62504	HAUS2	0.806485	AD
ENSG00000159433	15	42817857	43063179	906	78	141573	-0.59613	0.72446	STARD9	0.857467	AD
ENSG00000140326	15	42965757	43079324	459	53	141573	-0.47045	0.68098	CDAN1	0.835433	AD
ENSG00000128881	15	42980932	43263007	959	72	141573	-0.60982	0.72901	TTBK2	0.85952	AD
ENSG00000159459	15	43185095	43448311	784	70	141573	-0.028247	0.51127	UBR1	0.746358	AD
ENSG00000166947	15	43348423	43563481	669	76	141573	-0.34377	0.63449	EPB42	0.811442	AD
ENSG00000137842	15	43365477	43527344	479	75	141573	-0.1744	0.56923	TMEM62	0.779335	AD
ENSG00000166946	15	43427316	43537396	326	57	141573	-0.58058	0.71924	CCNDBP1	0.854542	AD
ENSG00000104055	15	43474793	43609055	473	62	141573	-0.516	0.69707	TGM5	0.843388	AD
ENSG00000159495	15	43518478	43644453	458	57	141573	-0.57874	0.71862	TGM7	0.854443	AD
ENSG00000168806	15	43569974	43672803	358	42	141573	-1.5787	0.9428	LCMT2	0.962761	AD
ENSG00000168803	15	43572872	43696096	422	41	141573	-1.5552	0.94005	ADAL	0.961093	AD
ENSG00000140265	15	43600370	43713223	378	35	141573	-2.2735	0.9885	ZSCAN29	0.990991	AD
ENSG00000137822	15	43611419	43749293	475	39	141573	-1.801	0.96415	TUBGCP4	0.974559	AD
ENSG00000067369	15	43649407	43852926	669	51	141573	-1.153	0.87555	TP53BP1	0.929059	AD
ENSG00000166963	15	43753156	43873818	320	47	141573	-0.56303	0.71329	MAP1A	0.851247	AD
ENSG00000168781	15	43775660	43932430	351	48	141573	-0.49035	0.68806	PPIP5K1	0.839107	AD
ENSG00000237289	15	43835252	43947099	223	42	141573	-0.10417	0.54148	CKMT1B	0.763058	AD
ENSG00000242866	15	43841596	44060458	428	48	141573	0.21052	0.41663	STRC	0.695622	AD
ENSG00000166762	15	43870701	44010316	232	43	141573	-0.08145	0.53246	CATSPER2	0.758292	AD
ENSG00000223572	15	43935084	44041420	215	50	141573	0.32051	0.37429	CKMT1A	0.670444	AD
ENSG00000167004	15	43988590	44115477	374	46	141573	0.33715	0.368	PDIA3	0.666961	AD
ENSG00000128886	15	44014798	44119741	329	40	141573	0.37723	0.353	ELL3	0.655385	AD
ENSG00000262560	15	44014815	44141331	403	51	141573	0.24236	0.40425	RP11-296A16.1	0.687772	AD
ENSG00000140264	15	44019285	44144787	393	47	141573	0.25146	0.40073	SERF2	0.685965	AD
ENSG00000268488	15	44025041	44125231	321	39	141573	0.2808	0.38943	AC018512.1	0.679138	AD
ENSG00000184716	15	44036360	44142419	328	42	141573	0.16239	0.4355	SERINC4	0.705472	AD
ENSG00000242028	15	44038340	44145241	334	40	141573	0.17313	0.43128	HYPK	0.70321	AD
ENSG00000140259	15	44046690	44167000	369	42	141573	-0.032141	0.51282	MFAP1	0.747318	AD
ENSG00000092470	15	44069161	44210617	445	57	141573	0.20934	0.41709	WDR76	0.695892	AD
ENSG00000171877	15	44112962	44537450	1374	83	141573	-0.50307	0.69254	FRMD5	0.841532	AD
ENSG00000166734	15	44530927	44757956	683	41	141573	-1.1637	0.87772	CASC4	0.929657	AD
ENSG00000137770	15	44669432	44871236	678	45	141573	-1.1581	0.87659	CTDSPL2	0.929113	AD
ENSG00000104131	15	44779255	44905227	416	57	141573	-1.1044	0.86528	EIF3J	0.924236	AD
ENSG00000104133	15	44804894	45005876	645	73	141573	-0.97098	0.83422	SPG11	0.908196	AD
ENSG00000229474	15	44907930	45053514	556	74	141573	-1.4663	0.92871	PATL2	0.955012	AD
ENSG00000166710	15	44953675	45061075	436	68	141573	-1.0482	0.85273	B2M	0.917537	AD
ENSG00000185880	15	44971186	45110027	648	56	141573	-1.3208	0.90672	TRIM69	0.943679	AD
ENSG00000167014	15	45198900	45321427	590	41	141573	-0.70471	0.7595	C15orf43	0.874597	AD
ENSG00000140263	15	45265302	45419383	620	72	141573	-0.70843	0.76066	SORD	0.875066	AD
ENSG00000140279	15	45334848	45456542	435	80	141573	-0.7352	0.76889	DUOX2	0.878417	AD
ENSG00000140274	15	45356519	45460619	392	65	141573	-0.40818	0.65843	DUOXA2	0.823757	AD
ENSG00000140254	15	45359569	45472136	399	65	141573	-0.39488	0.65353	DUOXA1	0.821941	AD
ENSG00000137857	15	45372131	45507774	502	78	141573	-0.53465	0.70355	DUOX1	0.845952	AD
ENSG00000138606	15	45409412	45543373	606	47	141573	-0.79909	0.78788	SHF	0.885719	AD
ENSG00000137860	15	45494428	45618149	612	32	141573	-0.39995	0.6554	SLC28A2	0.822655	AD
ENSG00000171766	15	45603322	45744525	603	30	141573	1.1145	0.13252	GATM	0.443609	AD
ENSG00000171763	15	45644529	45763617	518	30	141573	1.1239	0.13052	SPATA5L1	0.441808	AD
ENSG00000166920	15	45672727	45790959	472	33	141573	0.87032	0.19206	C15orf48	0.514612	AD
ENSG00000104154	15	45721809	45865005	550	42	141573	0.22259	0.41193	SLC30A4	0.692923	AD
ENSG00000104164	15	45829321	45958197	551	47	141573	0.0065569	0.49738	BLOC1S6	0.738913	AD
ENSG00000260170	15	45829549	46018512	894	82	141573	0.21854	0.4135	RP11-96O20.4	0.694082	AD
ENSG00000137767	15	45873346	46033492	812	77	141573	0.48982	0.31213	SQRDL	0.626578	AD
ENSG00000259752	15	47375693	47476320	487	41	141573	-2.1675	0.9849	FKSG62	0.988417	AD
ENSG00000137872	15	47426298	48116420	3264	147	141573	0.028671	0.48856	SEMA6D	0.734242	AD
ENSG00000188467	15	48363169	48484869	216	41	141573	0.3582	0.3601	SLC24A5	0.660749	AD
ENSG00000104177	15	48381625	48520714	195	45	141573	0.53757	0.29544	MYEF2	0.614115	AD
ENSG00000233932	15	48433736	48545953	196	59	141573	0.23994	0.40519	CTXN2	0.68856	AD
ENSG00000074803	15	48433861	48646275	598	59	141573	0.95481	0.16984	SLC12A1	0.491035	AD
ENSG00000128951	15	48573208	48685570	450	35	141573	0.91801	0.17931	DUT	0.502711	AD
ENSG00000166147	15	48650503	48988046	1351	70	141573	0.43807	0.33067	FBN1	0.640449	AD
ENSG00000103995	15	48955125	49153343	722	95	141573	1.0217	0.15346	CEP152	0.467974	AD
ENSG00000185634	15	49065932	49305641	917	120	141573	0.31505	0.37636	SHC4	0.672225	AD
ENSG00000255302	15	49120083	49222380	436	68	141573	-0.31636	0.62413	EID1	0.805858	AD
ENSG00000138593	15	49230673	49388760	542	72	141573	1.6825	0.046239	SECISBP2L	0.271478	AD
ENSG00000166200	15	49348268	49497858	600	43	141573	1.6256	0.052021	COPS2	0.286139	AD
ENSG00000156958	15	49397853	49710066	1242	42	141573	1.2586	0.10409	GALK2	0.398438	AD
ENSG00000166262	15	49569159	49963128	1606	49	141573	1.2517	0.10535	FAM227B	0.401052	AD
ENSG00000140285	15	49665293	49830972	695	39	141573	1.3951	0.081497	FGF7	0.357162	AD
ENSG00000104047	15	49863177	49987333	450	34	141573	0.58058	0.28076	DTWD1	0.601417	AD
ENSG00000104043	15	50100435	50525014	2077	126	141573	3.3308	0.00043295	ATP8B4	0.0142567	AD
ENSG00000140284	15	50424393	50578592	841	64	141573	1.5372	0.062124	SLC27A2	0.312815	AD
ENSG00000140287	15	50484144	50608223	597	59	141573	1.4394	0.075019	HDC	0.343388	AD
ENSG00000104064	15	50519389	50697605	786	57	141573	2.121	0.016961	GABPB1	0.159249	AD
ENSG00000138592	15	50666577	50843280	786	63	141573	3.5225	0.00021378	USP8	0.0083852	AD
ENSG00000170236	15	50742759	50888905	644	44	141573	3.3921	0.00034675	USP50	0.0120844	AD
ENSG00000092439	15	50794670	51029012	1109	43	141573	3.646	0.00013319	TRPM7	0.00561544	AD
ENSG00000138600	15	50949506	51108005	744	57	141573	4.3372	7.2153e-06	SPPL2A	0.000473557	AD
ENSG00000081014	15	51150869	51348097	671	47	141573	3.4724	0.00025795	AP4E1	0.00960348	AD
ENSG00000183578	15	51298795	51447473	474	59	141573	2.0362	0.020866	TNFAIP8L3	0.180163	AD
ENSG00000137869	15	51450254	51680807	1134	92	141573	0.85773	0.19552	CYP19A1	0.519327	AD
ENSG00000186417	15	51583826	51750210	801	88	141573	0.84136	0.20007	GLDN	0.524665	AD
ENSG00000104093	15	51689908	51965030	1059	61	141573	1.3437	0.089523	DMXL2	0.371534	AD
ENSG00000104112	15	51923550	52063223	640	61	141573	1.2952	0.097633	SCG3	0.385677	AD
ENSG00000140280	15	51965208	52093782	644	47	141573	1.2458	0.10643	LYSMD2	0.403664	AD
ENSG00000128872	15	51993758	52158565	873	39	141573	1.1497	0.12514	TMOD2	0.434633	AD
ENSG00000138594	15	52071825	52289492	1083	45	141573	1.0829	0.13943	TMOD3	0.452247	AD
ENSG00000166477	15	52180222	52314003	623	48	141573	0.80825	0.20947	LEO1	0.5349	AD
ENSG00000069956	15	52194303	52408462	999	84	141573	0.10655	0.45757	MAPK6	0.718738	AD
ENSG00000137875	15	52351460	52454972	553	66	141573	-1.1315	0.87108	BCL2L10	0.926529	AD
ENSG00000069966	15	52363117	52533566	932	58	141573	-1.1536	0.87567	GNB5	0.929113	AD
ENSG00000128833	15	52434519	52637995	1033	89	141573	0.2934	0.38461	MYO5C	0.676521	AD
ENSG00000197535	15	52549480	52871247	1622	55	141573	1.7521	0.039875	MYO5A	0.251102	AD
ENSG00000128989	15	52789242	52912080	564	53	141573	0.43368	0.33226	ARPP19	0.641374	AD
ENSG00000047346	15	52823514	53052014	1048	93	141573	-0.02747	0.51096	FAM214A	0.746275	AD
ENSG00000169856	15	52999637	53133273	737	113	141573	0.588	0.27826	ONECUT1	0.599626	AD
ENSG00000166415	15	53755938	54105075	1982	105	141573	1.2361	0.10821	WDR72	0.406331	AD
ENSG00000137766	15	54255101	54970806	4448	202	141573	0.5358	0.29605	UNC13C	0.614532	AD
ENSG00000137876	15	55423004	55539265	758	43	141573	0.44227	0.32915	RSL24D1	0.639515	AD
ENSG00000069974	15	55445164	55661311	1261	82	141573	-0.39346	0.65301	RAB27A	0.821778	AD
ENSG00000069943	15	55561158	55697846	750	70	141573	-2.7589	0.9971	PIGB	0.997309	AD
ENSG00000260916	15	55582230	55750708	977	60	141573	-2.6946	0.99648	CCPG1	0.996898	AD
ENSG00000261652	15	55650746	55760962	674	44	141573	-2.2556	0.98795	C15orf65	0.990543	AD
ENSG00000256061	15	55652723	55850432	1283	80	141573	-1.9069	0.97173	DYX1C1	0.979295	AD
ENSG00000171016	15	55781088	55931145	936	106	141573	-0.33744	0.63211	PYGO1	0.80992	AD
ENSG00000166450	15	55853744	56085288	1322	96	141573	0.77065	0.22046	PRTG	0.546217	AD
ENSG00000069869	15	56069120	56335944	1589	77	141573	-1.1863	0.88224	NEDD4	0.931706	AD
ENSG00000181827	15	56329478	56585483	1366	62	141573	0.33529	0.3687	RFX7	0.66747	AD
ENSG00000151575	15	56486207	56788195	1708	66	141573	0.19764	0.42166	TEX9	0.69804	AD
ENSG00000138587	15	56663742	56807335	778	69	141573	0.26812	0.3943	MNS1	0.682349	AD
ENSG00000137871	15	56872379	57260769	1581	67	141573	0.6115	0.27044	ZNF280D	0.592604	AD
ENSG00000140262	15	57160821	57641479	2400	66	141573	0.74006	0.22963	TCF12	0.555926	AD
ENSG00000128849	15	57618165	57892925	1824	188	141573	0.62025	0.26755	CGNL1	0.589874	AD
ENSG00000137878	15	57834106	58056943	1464	124	141573	1.1518	0.1247	GCOM1	0.433929	AD
ENSG00000263155	15	57834139	58027562	1273	95	141573	1.3325	0.09135	MYZAP	0.374793	AD
ENSG00000255529	15	57834231	58124960	1923	166	141573	0.70046	0.24182	POLR2M	0.567316	AD
ENSG00000128918	15	58195622	58840065	4168	261	141573	2.8334	0.0023029	ALDH1A2	0.0464447	AD
ENSG00000103569	15	58380368	58528110	869	107	141573	1.6561	0.04885	AQP9	0.278227	AD
ENSG00000166035	15	58652768	58911151	1641	209	141573	5.3925	3.4741e-08	LIPC	4.09579e-06	AD
ENSG00000137845	15	58837403	59092177	1182	68	141573	6.2829	1.6612e-10	ADAM10	3.33971e-08	AD
ENSG00000128923	15	59013391	59204099	812	86	141573	7.336	1.1005e-13	FAM63B	4.47201e-11	AD
ENSG00000157450	15	59107374	59439618	1480	106	141573	4.6605	1.5771e-06	RNF111	0.000121456	AD
ENSG00000137776	15	59121244	59275852	567	61	141573	5.0613	2.0825e-07	SLTM	2.05019e-05	AD
ENSG00000157456	15	59347277	59467244	669	55	141573	1.0501	0.14685	CCNB2	0.460394	AD
ENSG00000157483	15	59377113	59715099	1894	171	141573	1.8411	0.032802	MYO1E	0.228561	AD
ENSG00000268327	15	59389899	59490054	596	63	141573	1.0139	0.15532	C15ORF31	0.470493	AD
ENSG00000171989	15	59449042	59550705	586	84	141573	1.3906	0.08217	LDHAL6B	0.358234	AD
ENSG00000157470	15	59614892	59865748	1316	124	141573	0.55746	0.2886	FAM81A	0.608856	AD
ENSG00000140297	15	59837074	59982438	974	91	141573	0.073855	0.47056	GCNT3	0.724927	AD
ENSG00000140307	15	59880261	59999740	757	52	141573	0.35098	0.3628	GTF2A2	0.662693	AD
ENSG00000140299	15	59901345	60031733	810	50	141573	0.26541	0.39535	BNIP2	0.68263	AD
ENSG00000171956	15	60246421	60403929	772	83	141573	0.10373	0.45869	FOXB1	0.719364	AD
ENSG00000182718	15	60589333	60745082	859	96	141573	0.5583	0.28832	ANXA2	0.608622	AD
ENSG00000128915	15	60661808	60821359	684	78	141573	0.050484	0.47987	NARG2	0.730156	AD
ENSG00000069667	15	60730483	61571518	4121	387	141573	-0.037616	0.515	RORA	0.748496	AD
ENSG00000129003	15	62094588	62402672	1640	80	141573	-0.11813	0.54702	VPS13C	0.766707	AD
ENSG00000198535	15	62309176	62413116	635	60	141573	-2.3546	0.99073	C2CD4A	0.992653	AD
ENSG00000205502	15	62405734	62507482	628	86	141573	-0.34669	0.63559	C2CD4B	0.81172	AD
ENSG00000171914	15	62632725	63186830	2915	262	141573	0.90157	0.18364	TLN2	0.506431	AD
ENSG00000259458	15	62879371	62987490	617	92	141573	1.7521	0.039876	RP11-625H11.1	0.251102	AD
ENSG00000140416	15	63284831	63414114	805	76	141573	3.8743	5.3474e-05	TPM1	0.00265273	AD
ENSG00000103642	15	63363999	63484260	660	54	141573	5.0493	2.2167e-07	LACTB	2.17112e-05	AD
ENSG00000185088	15	63368071	63500220	707	67	141573	5.6002	1.0703e-08	RPS27L	1.41956e-06	AD
ENSG00000166128	15	63431668	63609981	764	62	141573	6.5149	3.6373e-11	RAB8B	8.37365e-09	AD
ENSG00000138613	15	63518217	63651325	571	80	141573	7.3117	1.319e-13	APH1B	5.24825e-11	AD
ENSG00000074410	15	63563577	63724360	776	106	141573	6.2583	1.9458e-10	CA12	3.71628e-08	AD
ENSG00000140455	15	63746793	63936839	923	74	141573	1.9764	0.024056	USP3	0.195193	AD
ENSG00000197361	15	63839552	63944627	448	56	141573	0.89977	0.18412	FBXL22	0.506847	AD
ENSG00000103657	15	63850817	64176141	1422	61	141573	1.1284	0.12958	HERC1	0.440992	AD
ENSG00000035664	15	64149235	64414232	1436	112	141573	3.2518	0.00057341	DAPK2	0.0174659	AD
ENSG00000166797	15	64314758	64436217	560	68	141573	4.8244	7.0222e-07	FAM96A	6.04131e-05	AD
ENSG00000028528	15	64336322	64488289	642	52	141573	4.1176	1.9145e-05	SNX1	0.00112163	AD
ENSG00000157734	15	64393914	64499680	400	59	141573	4.0212	2.8952e-05	SNX22	0.0015844	AD
ENSG00000166794	15	64398011	64505404	405	61	141573	4.0617	2.4359e-05	PPIB	0.00137643	AD
ENSG00000169118	15	64407716	64698442	1130	59	141573	2.967	0.0015034	CSNK1G1	0.0349312	AD
ENSG00000259316	15	64422547	64715980	1141	61	141573	2.7693	0.0028086	CTD-2116N17.1	0.053116	AD
ENSG00000166803	15	64607193	64729886	434	65	141573	1.8857	0.029668	KIAA0101	0.217723	AD
ENSG00000103671	15	64629947	64797502	599	68	141573	1.9654	0.024686	TRIP4	0.19835	AD
ENSG00000180357	15	64702941	65028264	1263	56	141573	1.8947	0.029069	ZNF609	0.216364	AD
ENSG00000180304	15	64929772	65045480	488	57	141573	1.9864	0.023492	OAZ2	0.192644	AD
ENSG00000166831	15	64982091	65117786	643	48	141573	1.3821	0.083473	RBPMS2	0.360935	AD
ENSG00000140451	15	65057831	65167867	564	54	141573	2.2598	0.011916	PIF1	0.131573	AD
ENSG00000249240	15	65084082	65273118	972	73	141573	2.6788	0.0036939	AC069368.3	0.0640779	AD
ENSG00000241839	15	65084088	65210206	650	48	141573	2.4312	0.0075251	PLEKHO2	0.0992858	AD
ENSG00000166839	15	65154101	65301042	762	67	141573	2.6605	0.003901	ANKDD1A	0.0664822	AD
ENSG00000090487	15	65205362	65332648	705	58	141573	1.9449	0.025891	SPG21	0.204589	AD
ENSG00000103707	15	65244845	65371977	692	69	141573	1.4176	0.078151	MTFMT	0.349966	AD
ENSG00000186198	15	65287708	65395734	569	76	141573	0.9382	0.17407	SLC51B	0.496129	AD
ENSG00000103710	15	65295679	65419028	596	83	141573	1.0093	0.15641	RASL12	0.472476	AD
ENSG00000234438	15	65319154	65422276	473	65	141573	0.098809	0.46064	KBTBD13	0.720302	AD
ENSG00000246922	15	65335338	65457535	527	48	141573	0.0059537	0.49762	UBAP1L	0.739154	AD
ENSG00000090470	15	65359717	65476174	478	51	141573	0.15577	0.43811	PDCD7	0.706711	AD
ENSG00000166855	15	65390557	65527680	535	60	141573	0.15143	0.43982	CLPX	0.708094	AD
ENSG00000138615	15	65438337	65553826	460	69	141573	0.21914	0.41327	CILP	0.69385	AD
ENSG00000138617	15	65476798	65642956	755	62	141573	0.74564	0.22794	PARP16	0.554272	AD
ENSG00000174498	15	65569465	65720378	708	107	141573	1.1333	0.12855	IGDCC3	0.439681	AD
ENSG00000103742	15	65623802	65765410	608	101	141573	1.1783	0.11934	IGDCC4	0.425794	AD
ENSG00000074603	15	65684801	65860042	709	56	141573	0.66876	0.25183	DPP8	0.576772	AD
ENSG00000074696	15	65772756	65920687	582	41	141573	0.18996	0.42467	PTPLAD1	0.699271	AD
ENSG00000138614	15	65821091	65953627	498	40	141573	0.22917	0.40937	VWA9	0.691591	AD
ENSG00000074621	15	65853704	66003333	508	44	141573	0.36554	0.35735	SLC24A1	0.659105	AD
ENSG00000174485	15	65900384	66134631	795	47	141573	0.79376	0.21367	DENND4A	0.539728	AD
ENSG00000103769	15	65968392	66234329	965	76	141573	0.23326	0.40778	RAB11A	0.690656	AD
ENSG00000157890	15	66137417	66596085	2503	207	141573	1.3649	0.086141	MEGF11	0.365272	AD
ENSG00000166938	15	66535555	66676236	643	59	141573	2.2337	0.01275	DIS3L	0.137075	AD
ENSG00000075131	15	66578544	66729084	671	50	141573	1.5778	0.057308	TIPIN	0.302039	AD
ENSG00000169032	15	66629155	66834650	906	51	141573	1.7809	0.037463	MAP2K1	0.244285	AD
ENSG00000174446	15	66732473	66840151	451	47	141573	1.9088	0.028144	SNAPC5	0.213049	AD
ENSG00000174444	15	66740355	66866870	564	46	141573	1.7183	0.042874	RPL4	0.262003	AD
ENSG00000174442	15	66747297	66892115	720	68	141573	2.1221	0.016917	ZWILCH	0.159005	AD
ENSG00000188501	15	66789517	66908317	648	69	141573	2.1012	0.01781	LCTL	0.164246	AD
ENSG00000259471	15	66824528	67028132	1282	121	141573	1.466	0.071329	RP11-321F6.1	0.334392	AD
ENSG00000137834	15	66944566	67124338	1089	130	141573	-0.80076	0.78836	SMAD6	0.885719	AD
ENSG00000166949	15	67306101	67537533	1056	137	141573	2.0156	0.021919	SMAD3	0.185563	AD
ENSG00000259202	15	67385072	67489277	476	91	141573	1.5002	0.066775	RP11-342M21.2	0.325009	AD
ENSG00000103591	15	67443371	67597533	592	57	141573	0.061069	0.47565	AAGAB	0.727867	AD
ENSG00000103599	15	67497138	67844598	1156	63	141573	-0.53275	0.7029	IQCH	0.845596	AD
ENSG00000189227	15	67763406	67869628	398	40	141573	-0.43329	0.6676	C15orf61	0.827677	AD
ENSG00000137764	15	67785047	68149461	1501	66	141573	0.27237	0.39267	MAP2K5	0.681411	AD
ENSG00000188779	15	68062042	68176899	565	53	141573	0.72284	0.23489	SKOR1	0.561147	AD
ENSG00000033800	15	68296517	68533096	934	54	141573	2.3484	0.0094262	PIAS1	0.114451	AD
ENSG00000129007	15	68433043	68548417	417	47	141573	1.6027	0.054495	CALML4	0.294094	AD
ENSG00000260007	15	68436139	68572056	491	55	141573	1.8154	0.034728	RP11-315D16.2	0.235286	AD
ENSG00000128973	15	68449330	68599549	555	52	141573	1.7634	0.038917	CLN6	0.248415	AD
ENSG00000169018	15	68520141	68638203	544	76	141573	1.1614	0.12275	FEM1B	0.430631	AD
ENSG00000137809	15	68544050	68774501	1342	134	141573	0.85097	0.19739	ITGA11	0.521793	AD
ENSG00000103647	15	68821308	69070145	1388	140	141573	1.06	0.14457	CORO2B	0.458199	AD
ENSG00000140350	15	69020874	69163236	682	80	141573	0.47956	0.31577	ANP32A	0.629924	AD
ENSG00000258484	15	69060560	69289150	865	90	141573	0.048109	0.48081	SPESP1	0.73073	AD
ENSG00000255346	15	69172864	69405083	868	82	141573	0.96541	0.16717	NOX5	0.487894	AD
ENSG00000138604	15	69402923	69614556	988	54	141573	1.8041	0.035606	GLCE	0.238192	AD
ENSG00000137819	15	69541286	69750119	980	84	141573	1.1551	0.12402	PAQR5	0.433027	AD
ENSG00000137807	15	69656585	69790764	517	55	141573	-0.16888	0.56706	KIF23	0.778243	AD
ENSG00000137818	15	69695123	69798255	421	78	141573	-0.23865	0.59431	RPLP1	0.791047	AD
ENSG00000140332	15	70290129	70440515	742	184	141573	1.376	0.084411	TLE3	0.362692	AD
ENSG00000137831	15	70896893	71105932	868	76	141573	-0.85795	0.80454	UACA	0.893367	AD
ENSG00000166173	15	71073863	71196498	565	40	141573	-1.493	0.93228	LARP6	0.956931	AD
ENSG00000137821	15	71095578	71392414	908	95	141573	-1.7372	0.95883	LRRC49	0.971547	AD
ENSG00000129028	15	71123681	71235124	345	72	141573	-1.1692	0.87884	THAP10	0.930108	AD
ENSG00000187720	15	71339291	72125722	4024	308	141573	0.38499	0.35012	THSD4	0.652703	AD
ENSG00000225362	15	71352583	71457833	344	78	141573	-0.79615	0.78703	CT62	0.885507	AD
ENSG00000066933	15	72064632	72460918	1441	75	141573	-0.11839	0.54712	MYO9A	0.766707	AD
ENSG00000166192	15	72356599	72483311	435	56	141573	-0.046849	0.51868	SENP8	0.751189	AD
ENSG00000175318	15	72402148	72540126	489	70	141573	-0.56607	0.71433	GRAMD2	0.851888	AD
ENSG00000067225	15	72441370	72574164	499	65	141573	-0.53612	0.70406	PKM	0.84624	AD
ENSG00000137817	15	72483522	72615340	514	54	141573	-0.81141	0.79144	PARP6	0.886916	AD
ENSG00000273025	15	72509087	72662287	640	67	141573	-0.73001	0.76731	CELF6	0.87795	AD
ENSG00000140488	15	72527068	72662470	571	65	141573	-0.6501	0.74218	CELF6	0.866627	AD
ENSG00000213614	15	72585775	72718817	550	63	141573	-0.20144	0.57982	HEXA	0.784442	AD
ENSG00000187806	15	72640614	72750370	368	53	141573	-0.10195	0.5406	TMEM202	0.762676	AD
ENSG00000166233	15	72716667	72929692	712	74	141573	-1.426	0.92307	ARIH1	0.952288	AD
ENSG00000215186	15	72897079	73008735	289	81	141573	-1.1312	0.87101	GOLGA6B	0.926506	AD
ENSG00000175202	15	72918124	73028490	252	61	141573	-0.42296	0.66384	HIGD2B	0.826026	AD
ENSG00000140463	15	72928527	73080817	426	58	141573	-0.2094	0.58293	BBS4	0.786029	AD
ENSG00000159322	15	72993710	73128187	510	53	141573	-0.18645	0.57395	ADPGK	0.78158	AD
ENSG00000067141	15	73294051	73647547	1538	72	141573	-0.67623	0.75055	NEO1	0.870355	AD
ENSG00000138622	15	73562200	73711605	687	97	141573	-0.27636	0.60886	HCN4	0.798943	AD
ENSG00000183324	15	73685499	73902355	791	56	141573	0.55827	0.28833	C15orf60	0.608622	AD
ENSG00000156642	15	73802355	73976475	580	59	141573	1.4218	0.077549	NPTN	0.348989	AD
ENSG00000103855	15	73926307	74056859	584	78	141573	1.6527	0.049197	CD276	0.279231	AD
ENSG00000205363	15	73982141	74095088	591	90	141573	1.0364	0.15001	C15orf59	0.464878	AD
ENSG00000167139	15	74115949	74231555	663	70	141573	1.937	0.026375	TBC1D21	0.206735	AD
ENSG00000129038	15	74168330	74294478	706	98	141573	2.8265	0.0023529	LOXL1	0.0471049	AD
ENSG00000067221	15	74225547	74336963	625	63	141573	2.5133	0.0059803	STOML1	0.0866579	AD
ENSG00000140464	15	74237014	74390153	653	71	141573	2.2107	0.013528	PML	0.141008	AD
ENSG00000159289	15	74312198	74424891	314	79	141573	1.7254	0.042225	GOLGA6A	0.259477	AD
ENSG00000167178	15	74342652	74480881	421	124	141573	1.0003	0.15858	ISLR2	0.474946	AD
ENSG00000248540	15	74368256	74471619	272	84	141573	1.0252	0.15265	RP11-247C2.2	0.467072	AD
ENSG00000129009	15	74416012	74519213	451	77	141573	0.8767	0.19032	ISLR	0.513089	AD
ENSG00000137868	15	74421807	74554608	645	92	141573	0.70329	0.24094	STRA6	0.566713	AD
ENSG00000140481	15	74459613	74678813	1211	122	141573	0.46256	0.32184	CCDC33	0.634151	AD
ENSG00000140459	15	74580100	74710081	693	75	141573	0.6569	0.25562	CYP11A1	0.579544	AD
ENSG00000138623	15	74651630	74776808	620	86	141573	0.38323	0.35078	SEMA7A	0.653089	AD
ENSG00000138629	15	74688318	74803523	513	60	141573	0.25292	0.40017	UBL7	0.685965	AD
ENSG00000179361	15	74783518	74940472	560	51	141573	0.44908	0.32669	ARID3B	0.637694	AD
ENSG00000179335	15	74840841	74982057	503	56	141573	0.74759	0.22735	CLK3	0.553635	AD
ENSG00000179151	15	74872899	75038633	608	75	141573	0.77071	0.22044	EDC3	0.546217	AD
ENSG00000140465	15	74961883	75067951	434	75	141573	0.51355	0.30378	CYP1A1	0.620763	AD
ENSG00000140505	15	74991185	75098543	505	64	141573	0.55166	0.29059	CYP1A2	0.610416	AD
ENSG00000103653	15	75024398	75145539	578	53	141573	1.1904	0.11695	CSK	0.421807	AD
ENSG00000140506	15	75055057	75168099	502	61	141573	1.6952	0.045021	LMAN1L	0.268035	AD
ENSG00000213578	15	75068888	75174141	452	61	141573	2.1066	0.017577	CPLX3	0.162587	AD
ENSG00000140474	15	75078457	75185687	441	71	141573	2.3858	0.0085217	ULK3	0.107147	AD
ENSG00000140497	15	75086071	75215706	509	57	141573	2.717	0.003294	SCAMP2	0.0589065	AD
ENSG00000178802	15	75132346	75241798	393	60	141573	3.3457	0.00041041	MPI	0.0137352	AD
ENSG00000178761	15	75142328	75249462	388	59	141573	3.2399	0.00059784	FAM219B	0.0180097	AD
ENSG00000178741	15	75162132	75280509	448	70	141573	3.2485	0.00058014	COX5A	0.0175875	AD
ENSG00000178718	15	75196757	75299805	420	65	141573	2.893	0.0019078	RPP25	0.041079	AD
ENSG00000198794	15	75199560	75363837	704	67	141573	2.8311	0.0023194	SCAMP5	0.0466297	AD
ENSG00000138621	15	75265896	75459803	894	59	141573	2.0285	0.021255	PPCDC	0.182613	AD
ENSG00000167173	15	75437984	75554510	475	77	141573	0.48342	0.3144	C15orf39	0.628701	AD
ENSG00000167195	15	75500940	75612540	362	79	141573	0.078748	0.46862	GOLGA6C	0.724358	AD
ENSG00000140478	15	75525176	75636816	346	64	141573	-0.22113	0.58751	GOLGA6D	0.788385	AD
ENSG00000140365	15	75578232	75684268	403	62	141573	-0.26015	0.60263	COMMD4	0.795191	AD
ENSG00000140398	15	75589296	75697592	440	62	141573	-0.29513	0.61605	NEIL1	0.80271	AD
ENSG00000140400	15	75598133	75710971	416	63	141573	-0.22122	0.58754	MAN2C1	0.788385	AD
ENSG00000169375	15	75611720	75798183	621	66	141573	-0.31224	0.62257	SIN3A	0.804824	AD
ENSG00000169410	15	75709462	75921630	691	67	141573	-0.55079	0.70911	PTPN9	0.84895	AD
ENSG00000169371	15	75840424	75968810	479	83	141573	0.3485	0.36373	SNUPN	0.663286	AD
ENSG00000177971	15	75881426	75991047	434	100	141573	0.84979	0.19772	IMP3	0.522303	AD
ENSG00000173548	15	75890247	76004642	450	94	141573	0.6821	0.24759	SNX33	0.572785	AD
ENSG00000173546	15	75916663	76055189	626	76	141573	0.41536	0.33894	CSPG4	0.645792	AD
ENSG00000203392	15	75920672	76023093	420	91	141573	0.8042	0.21064	AC105020.1	0.536116	AD
ENSG00000182950	15	75966318	76070029	517	52	141573	-0.15543	0.56176	ODF3L1	0.774829	AD
ENSG00000256530	15	75980311	76081568	551	54	141573	-0.18376	0.5729	AC019294.1	0.781139	AD
ENSG00000140367	15	76085622	76243419	555	65	141573	-0.7535	0.77443	UBE2Q2	0.880441	AD
ENSG00000167196	15	76146200	76277609	462	34	141573	-0.31016	0.62178	FBXO22	0.804401	AD
ENSG00000169752	15	76178310	76402136	872	53	141573	-0.47141	0.68133	NRG4	0.835541	AD
ENSG00000169758	15	76302178	76571462	1147	111	141573	-0.093623	0.5373	C15orf27	0.760902	AD
ENSG00000140374	15	76457696	76653813	774	52	141573	0.6297	0.26444	ETFA	0.587453	AD
ENSG00000159556	15	76579065	76684817	389	60	141573	0.77503	0.21916	ISL2	0.54516	AD
ENSG00000140386	15	76590526	77247785	2383	66	141573	0.50247	0.30767	SCAPER	0.622742	AD
ENSG00000117906	15	77173960	77292601	442	81	141573	0.52496	0.29981	RCN2	0.617054	AD
ENSG00000140368	15	77235700	77379673	601	72	141573	-0.39322	0.65292	PSTPIP1	0.821778	AD
ENSG00000140391	15	77286359	77426326	596	82	141573	-0.90789	0.81803	TSPAN3	0.89983	AD
ENSG00000173517	15	77350471	77762486	1488	81	141573	-1.2532	0.89493	PEAK1	0.937717	AD
ENSG00000140382	15	77662754	77827949	662	69	141573	-1.6334	0.94881	HMG20A	0.965234	AD
ENSG00000169783	15	77855369	78163242	1794	110	141573	-1.5853	0.94355	LINGO1	0.962817	AD
ENSG00000167202	15	78226378	78420066	1135	77	141573	-1.0634	0.8562	TBC1D2B	0.919613	AD
ENSG00000183476	15	78320150	78447251	643	77	141573	-1.4101	0.92074	SH2D7	0.951005	AD
ENSG00000136425	15	78346948	78473886	610	88	141573	-1.7207	0.95735	CIB2	0.97046	AD
ENSG00000166411	15	78373840	78514291	680	88	141573	-1.392	0.91804	IDH3A	0.949613	AD
ENSG00000103740	15	78409810	78588030	869	116	141573	-0.74344	0.77139	ACSBG1	0.879388	AD
ENSG00000140403	15	78506428	78624538	599	66	141573	0.47383	0.31781	DNAJA4	0.631555	AD
ENSG00000140395	15	78520177	78642136	628	85	141573	0.26836	0.39421	WDR61	0.682349	AD
ENSG00000166426	15	78582666	78690572	523	87	141573	0.12489	0.45031	CRABP1	0.715712	AD
ENSG00000136381	15	78679773	78843798	765	67	141573	1.5827	0.056742	IREB2	0.300763	AD
ENSG00000188266	15	78749906	78879714	579	47	141573	1.9041	0.02845	HYKK	0.214008	AD
ENSG00000268838	15	78780023	78881288	455	47	141573	2.1715	0.014948	AC027228.1	0.149004	AD
ENSG00000041357	15	78782747	78891604	489	50	141573	2.234	0.012742	PSMA4	0.137075	AD
ENSG00000169684	15	78807862	78937611	613	45	141573	2.1436	0.016033	CHRNA5	0.15465	AD
ENSG00000080644	15	78835394	78963637	602	60	141573	1.6238	0.052211	CHRNA3	0.286529	AD
ENSG00000117971	15	78866461	79070096	1154	64	141573	0.34748	0.36412	CHRNB4	0.663454	AD
ENSG00000136378	15	79001545	79153773	1028	52	141573	0.16059	0.43621	ADAMTS7	0.705793	AD
ENSG00000185787	15	79052829	79240475	1178	69	141573	1.5308	0.062911	MORF4L1	0.314868	AD
ENSG00000103811	15	79163400	79291916	807	76	141573	1.475	0.070112	CTSH	0.331718	AD
ENSG00000058335	15	79202289	79433115	1196	164	141573	3.2016	0.00068341	RASGRF1	0.0201065	AD
ENSG00000235711	15	79525146	79640580	634	84	141573	0.94436	0.17249	ANKRD34C	0.494413	AD
ENSG00000166557	15	79553404	79754334	1103	96	141573	0.55276	0.29021	TMED3	0.610416	AD
ENSG00000169330	15	79674858	79814632	814	76	141573	1.3692	0.085464	KIAA1024	0.36386	AD
ENSG00000136371	15	80075927	80239721	1062	68	141573	-0.53064	0.70217	MTHFS	0.845357	AD
ENSG00000259332	15	80087537	80266096	1099	79	141573	-0.74675	0.77239	ST20-MTHFS	0.879498	AD
ENSG00000180953	15	80141182	80266044	743	76	141573	-0.88893	0.81298	ST20	0.897913	AD
ENSG00000259642	15	80165113	80267194	633	67	141573	-0.89679	0.81508	C15orf37	0.899007	AD
ENSG00000257028	15	80165507	80267194	629	66	141573	-0.95276	0.82964	C15ORF37	0.905756	AD
ENSG00000140379	15	80203231	80313788	615	85	141573	-0.41755	0.66186	BCL2A1	0.825051	AD
ENSG00000086666	15	80301910	80480735	905	101	141573	0.31922	0.37478	ZFAND6	0.670819	AD
ENSG00000103876	15	80394832	80529288	732	87	141573	-0.70497	0.75959	FAH	0.874597	AD
ENSG00000259495	15	80587195	80745917	1010	106	141573	-0.58025	0.71913	RP11-210M15.2	0.854542	AD
ENSG00000172379	15	80646692	80940278	1684	166	141573	-0.51421	0.69645	ARNT2	0.843245	AD
ENSG00000136379	15	80922025	81097962	992	110	141573	0.252	0.40052	ABHD17C	0.685965	AD
ENSG00000103888	15	81021684	81294117	1444	192	141573	-0.20779	0.5823	KIAA1199	0.785724	AD
ENSG00000259649	15	81138532	81252118	553	112	141573	-1.4074	0.92034	RP11-351M8.1	0.950932	AD
ENSG00000117899	15	81189667	81332219	666	67	141573	-0.0087263	0.50348	MESDC2	0.742819	AD
ENSG00000140406	15	81243295	81346342	513	45	141573	0.33484	0.36887	MESDC1	0.667524	AD
ENSG00000156206	15	81249374	81491516	1152	98	141573	0.31409	0.37673	C15orf26	0.672508	AD
ENSG00000172349	15	81401916	81655104	1326	110	141573	1.05	0.14685	IL16	0.460394	AD
ENSG00000172345	15	81551394	81666524	607	72	141573	1.3859	0.082883	STARD5	0.359851	AD
ENSG00000188869	15	81573558	81716554	661	99	141573	1.2375	0.10795	TMC3	0.405854	AD
ENSG00000183496	15	82284119	82388482	571	75	141573	0.38551	0.34993	MEX3B	0.652703	AD
ENSG00000259518	15	82330935	82440035	577	103	141573	0.21519	0.41481	RP11-597K23.2	0.694161	AD
ENSG00000140598	15	82372571	82605104	1062	98	141573	-0.43507	0.66824	EFTUD1	0.828007	AD
ENSG00000188659	15	82505151	82627271	399	62	141573	-0.053837	0.52147	FAM154B	0.752232	AD
ENSG00000205281	15	82585130	82691706	6	3	141573	0.48715	0.31307	GOLGA6L10	0.627421	AD
ENSG00000259243	15	82961379	83068198	21	11	141573	0.68741	0.24591	GOLGA6L19	0.571436	AD
ENSG00000196648	15	83048710	83158085	15	7	141573	1.3046	0.096017	GOLGA6L20	0.383807	AD
ENSG00000182774	15	83155504	83259315	238	58	141573	0.71207	0.23821	RPS17L	0.564073	AD
ENSG00000260836	15	83158783	83274682	333	62	141573	0.62122	0.26723	RP11-152F13.10	0.589819	AD
ENSG00000261086	15	83159620	83281124	359	54	141573	0.58162	0.28041	RP11-379H8.1	0.601274	AD
ENSG00000214575	15	83161951	83367612	783	56	141573	0.35898	0.3598	CPEB1	0.660434	AD
ENSG00000103723	15	83278033	83428666	732	78	141573	0.62786	0.26505	AP3B2	0.588285	AD
ENSG00000186628	15	83374114	83524822	642	78	141573	0.8354	0.20174	FSD2	0.526658	AD
ENSG00000156232	15	83428380	83553611	499	68	141573	1.1115	0.13317	WHAMM	0.443877	AD
ENSG00000103942	15	83459838	83704661	990	84	141573	1.0922	0.13738	HOMER2	0.448965	AD
ENSG00000169612	15	83604959	83709809	422	67	141573	0.9244	0.17764	FAM103A1	0.500803	AD
ENSG00000169609	15	83607193	83730393	503	58	141573	1.0735	0.14152	C15orf40	0.454879	AD
ENSG00000064726	15	83635174	83786106	586	72	141573	1.3221	0.093067	BTBD1	0.377626	AD
ENSG00000136404	15	83726159	83863606	480	63	141573	1.9567	0.025189	TM6SF1	0.200787	AD
ENSG00000166503	15	83734320	83926770	679	61	141573	2.0302	0.021169	HDGFRP3	0.182038	AD
ENSG00000169594	15	83874655	84003466	450	72	141573	2.4314	0.0075201	BNC1	0.0992858	AD
ENSG00000140600	15	84065980	84337495	1183	131	141573	-0.060663	0.52419	SH3GL3	0.754049	AD
ENSG00000156218	15	84272838	84758594	2268	105	141573	0.78055	0.21753	ADAMTSL3	0.543441	AD
ENSG00000259511	15	84791242	84900986	189	58	141573	-0.13323	0.553	UBE2Q2L	0.770196	AD
ENSG00000184206	15	84854525	84964120	362	63	141573	-0.71145	0.7616	GOLGA6L4	0.875267	AD
ENSG00000176371	15	85094217	85221027	555	73	141573	-0.83077	0.79695	ZSCAN2	0.889326	AD
ENSG00000177082	15	85135999	85247574	488	64	141573	-0.40046	0.65559	WDR73	0.822655	AD
ENSG00000197696	15	85148360	85251794	455	66	141573	-0.48213	0.68514	NMB	0.837739	AD
ENSG00000140612	15	85162775	85309947	614	55	141573	-0.61953	0.73222	SEC11A	0.861031	AD
ENSG00000166716	15	85241866	85399659	665	60	141573	-0.93174	0.82426	ZNF592	0.902876	AD
ENSG00000136383	15	85309911	85466713	867	106	141573	-1.7127	0.95662	ALPK3	0.970048	AD
ENSG00000156222	15	85377885	85568876	1185	161	141573	-1.2926	0.90192	SLC28A1	0.941453	AD
ENSG00000073417	15	85473671	85732376	1540	93	141573	-0.072651	0.52896	PDE8A	0.756901	AD
ENSG00000170776	15	85873802	86342586	2719	92	141573	-0.36697	0.64318	AKAP13	0.816387	AD
ENSG00000183655	15	86252554	86388261	1019	88	141573	1.0825	0.13952	KLHL25	0.452256	AD
ENSG00000166748	15	86635227	87622283	6792	263	141573	0.61558	0.26909	AGBL1	0.59141	AD
ENSG00000140538	15	88368230	88849999	2539	187	141573	-0.80771	0.79037	NTRK3	0.88626	AD
ENSG00000259494	15	88952707	89060650	463	66	141573	-0.092146	0.53671	MRPL46	0.760672	AD
ENSG00000181991	15	88960684	89072222	492	71	141573	0.0038226	0.49848	MRPS11	0.739282	AD
ENSG00000140543	15	89004790	89139906	686	64	141573	0.24381	0.40369	DET1	0.687234	AD
ENSG00000181026	15	89114527	89225513	672	87	141573	0.10132	0.45965	AEN	0.719814	AD
ENSG00000172183	15	89129384	89249714	749	81	141573	-0.043986	0.51754	ISG20	0.75036	AD
ENSG00000157766	15	89296674	89468585	965	162	141573	-0.66872	0.74816	ACAN	0.869313	AD
ENSG00000140511	15	89370519	89488857	730	107	141573	0.96924	0.16621	HAPLN3	0.486505	AD
ENSG00000140545	15	89391916	89506642	673	90	141573	1.2478	0.10606	MFGE8	0.402872	AD
ENSG00000140526	15	89580690	89795591	1174	105	141573	0.19516	0.42263	ABHD2	0.698068	AD
ENSG00000140522	15	89703100	89814982	636	59	141573	0.2689	0.394	RLBP1	0.682349	AD
ENSG00000140525	15	89737180	89910492	1039	54	141573	-0.034411	0.51373	FANCI	0.747633	AD
ENSG00000140521	15	89809534	89928092	709	63	141573	-0.091226	0.53634	POLG	0.760444	AD
ENSG00000140519	15	89948680	90089844	689	87	141573	-1.5063	0.934	RHCG	0.958027	AD
ENSG00000140534	15	90068713	90224287	665	55	141573	1.3166	0.09398	TICRR	0.379477	AD
ENSG00000166813	15	90102020	90248682	623	54	141573	1.2615	0.10357	KIF7	0.397525	AD
ENSG00000166819	15	90157596	90272658	503	56	141573	0.84223	0.19983	PLIN1	0.524606	AD
ENSG00000166821	15	90170995	90284014	506	53	141573	0.67428	0.25007	PEX11A	0.574647	AD
ENSG00000140527	15	90184028	90336869	791	61	141573	0.45347	0.32511	WDR93	0.636196	AD
ENSG00000166823	15	90241892	90344541	584	31	141573	-0.2601	0.60261	MESP1	0.795191	AD
ENSG00000188095	15	90253822	90371982	653	50	141573	0.31202	0.37751	MESP2	0.672828	AD
ENSG00000166825	15	90278120	90408633	708	73	141573	0.19245	0.42369	ANPEP	0.698725	AD
ENSG00000157823	15	90323831	90487574	779	93	141573	1.1761	0.11977	AP3S2	0.426611	AD
ENSG00000250021	15	90327540	90506114	851	99	141573	0.77052	0.2205	C15orf38-AP3S2	0.546217	AD
ENSG00000242498	15	90393159	90506188	493	78	141573	0.91545	0.17998	C15orf38	0.503506	AD
ENSG00000140548	15	90494624	90675438	867	116	141573	0.71907	0.23605	ZNF710	0.562415	AD
ENSG00000182054	15	90576277	90695736	635	72	141573	-0.35249	0.63777	IDH2	0.813353	AD
ENSG00000185033	15	90653836	90822911	996	72	141573	1.5204	0.064205	SEMA4B	0.317373	AD
ENSG00000185043	15	90723207	90827279	604	50	141573	1.795	0.03633	CIB1	0.240926	AD
ENSG00000183208	15	90727040	90835315	619	55	141573	1.9209	0.027375	GDPGP1	0.210951	AD
ENSG00000213471	15	90742762	90858199	631	55	141573	2.216	0.013346	TTLL13	0.140511	AD
ENSG00000261147	15	90742788	90865440	671	60	141573	2.1566	0.01552	RP11-697E2.6	0.152008	AD
ENSG00000182768	15	90758891	90866463	594	56	141573	2.1197	0.017016	NGRN	0.159543	AD
ENSG00000238244	15	90840819	90942669	662	47	141573	2.1249	0.016797	GABARAPL3	0.158526	AD
ENSG00000196391	15	90845477	90959324	738	45	141573	2.0353	0.020912	ZNF774	0.180478	AD
ENSG00000140575	15	90881450	91095475	1301	45	141573	1.3975	0.081132	IQGAP1	0.356544	AD
ENSG00000140577	15	91023157	91238577	1161	63	141573	1.121	0.13115	CRTC3	0.441871	AD
ENSG00000197299	15	91210558	91408859	1024	80	141573	0.17632	0.43002	BLM	0.702524	AD
ENSG00000140564	15	91361822	91476688	663	103	141573	2.0678	0.019331	FURIN	0.171962	AD
ENSG00000182511	15	91376925	91489006	591	85	141573	2.5168	0.0059221	FES	0.0861433	AD
ENSG00000196547	15	91395448	91515814	618	87	141573	2.9134	0.0017877	MAN2A2	0.0391551	AD
ENSG00000140553	15	91423410	91547323	684	84	141573	3.0283	0.0012297	UNC45A	0.0302704	AD
ENSG00000184508	15	91424148	91525799	567	66	141573	2.8865	0.0019478	HDDC3	0.0414727	AD
ENSG00000166965	15	91448100	91556349	594	54	141573	2.2229	0.013111	RCCD1	0.139422	AD
ENSG00000198901	15	91459270	91588859	765	65	141573	2.3578	0.0091928	PRC1	0.113121	AD
ENSG00000184056	15	91491646	91615833	819	85	141573	2.6127	0.004492	VPS33B	0.0730151	AD
ENSG00000185518	15	91593180	91894539	1748	141	141573	1.5548	0.059999	SV2B	0.307243	AD
ENSG00000176463	15	92346925	92765665	2352	197	141573	-1.5423	0.9385	SLCO3A1	0.960425	AD
ENSG00000140557	15	92887058	93061958	1086	155	141573	0.55642	0.28896	ST8SIA2	0.60938	AD
ENSG00000183643	15	92964884	93094347	874	128	141573	0.96656	0.16688	C15orf32	0.487346	AD
ENSG00000185442	15	93110673	93403114	1976	157	141573	0.88658	0.18765	FAM174B	0.510322	AD
ENSG00000173575	15	93376526	93621237	1403	152	141573	0.97674	0.16435	CHD2	0.48358	AD
ENSG00000182175	15	93536636	93682433	1054	187	141573	0.30206	0.3813	RGMA	0.674988	AD
ENSG00000269360	15	93699295	93801277	678	135	141573	-1.1891	0.8828	AC112693.2	0.931885	AD
ENSG00000140563	15	94724767	95073632	1977	245	141573	2.0474	0.020309	MCTP2	0.177196	AD
ENSG00000205148	15	96781280	96881660	440	82	141573	-0.37892	0.64763	AC016251.1	0.819145	AD
ENSG00000185551	15	96819167	96933492	469	118	141573	-0.55974	0.71217	NR2F2	0.850826	AD
ENSG00000268484	15	96854487	96954900	442	115	141573	-0.3967	0.65421	AC087477.1	0.822023	AD
ENSG00000185594	15	97276619	97378845	571	87	141573	1.9362	0.026421	SPATA8	0.206894	AD
ENSG00000251209	15	98235448	98467780	1572	133	141573	1.2164	0.11192	LINC00923	0.412284	AD
ENSG00000140450	15	98412784	98567068	1141	115	141573	0.9043	0.18292	ARRDC4	0.506173	AD
ENSG00000185087	15	98930391	99107611	1119	113	141573	0.51055	0.30483	FAM169B	0.621319	AD
ENSG00000140443	15	99142200	99557759	2088	219	141573	-0.98113	0.83674	IGF1R	0.908986	AD
ENSG00000183571	15	99461459	99601024	689	79	141573	-1.0079	0.84325	PGPEP1L	0.911909	AD
ENSG00000182253	15	99588420	99725798	575	65	141573	-0.30957	0.62156	SYNM	0.804401	AD
ENSG00000103852	15	99626528	99841428	962	69	141573	-0.82525	0.79539	TTC23	0.888631	AD
ENSG00000168904	15	99741567	99980934	1271	112	141573	-1.1978	0.8845	LRRC28	0.933009	AD
ENSG00000268730	15	99809300	99909828	481	57	141573	-0.69675	0.75702	AC022819.2	0.873602	AD
ENSG00000068305	15	99967370	100306671	1822	152	141573	1.0826	0.1395	MEF2A	0.452256	AD
ENSG00000269810	15	99988447	100088578	699	83	141573	1.0215	0.15351	AC015660.1	0.467974	AD
ENSG00000183060	15	100205902	100323766	660	88	141573	1.6871	0.045792	LYSMD4	0.270099	AD
ENSG00000214397	15	100205908	100308029	580	77	141573	1.5443	0.06126	DKFZP779J2370	0.310058	AD
ENSG00000259363	15	100297228	100467353	1281	70	141573	1.8872	0.029569	CTD-2054N24.2	0.217721	AD
ENSG00000140470	15	100461794	100932210	3790	250	141573	-0.96399	0.83248	ADAMTS17	0.907249	AD
ENSG00000154227	15	100890600	101135200	1611	79	141573	-0.14065	0.55592	CERS3	0.771634	AD
ENSG00000140471	15	101049574	101193435	845	84	141573	1.7278	0.042008	LINS	0.258726	AD
ENSG00000183475	15	101092739	101241910	892	110	141573	2.2456	0.012365	ASB7	0.134564	AD
ENSG00000184254	15	101367919	101506831	800	108	141573	1.8852	0.029704	ALDH1A3	0.217723	AD
ENSG00000154237	15	101409420	101660317	1596	152	141573	2.2881	0.011067	LRRK1	0.12574	AD
ENSG00000131873	15	101665928	101842137	1184	130	141573	0.08373	0.46664	CHSY1	0.723759	AD
ENSG00000131871	15	101761022	101867705	735	92	141573	0.24287	0.40405	VIMP	0.687635	AD
ENSG00000131876	15	101771715	101885487	772	98	141573	-0.17692	0.57021	SNRPA1	0.77995	AD
ENSG00000140479	15	101790818	102115405	2399	281	141573	-0.60579	0.72767	PCSK6	0.858865	AD
ENSG00000184277	15	102111847	102242594	622	75	141573	0.3798	0.35205	TM2D3	0.654576	AD
ENSG00000185418	15	102143801	102314807	617	66	141573	0.56214	0.28701	TARSL2	0.607717	AD
ENSG00000259658	15	102227302	102335913	355	57	141573	0.33337	0.36943	RP11-89K11.1	0.668221	AD
ENSG00000184140	15	102295902	102396876	391	59	141573	-0.74199	0.77095	OR4F6	0.879172	AD
ENSG00000182854	15	102308366	102409350	416	56	141573	-0.79385	0.78636	OR4F15	0.885146	AD
ENSG00000177693	15	102412245	102513298	67	19	141573	-0.79982	0.78809	OR4F4	0.885719	AD
ENSG00000234769	16	14043	119452	241	45	141573	-0.079561	0.53171	WASH4P	0.757832	AD
ENSG00000161980	16	46407	153628	414	74	141573	-0.094906	0.53781	POLR3K	0.761144	AD
ENSG00000161981	16	53010	157669	435	73	141573	-0.0065046	0.50259	SNRNP25	0.74215	AD
ENSG00000007384	16	58058	176354	520	75	141573	-0.22514	0.58906	RHBDF1	0.788865	AD
ENSG00000103152	16	77006	185852	564	86	141573	-0.4187	0.66228	MPG	0.82543	AD
ENSG00000103148	16	84273	238859	787	103	141573	0.15079	0.44007	NPRL3	0.708275	AD
ENSG00000130656	16	152686	254502	467	92	141573	0.47332	0.31799	HBZ	0.631555	AD
ENSG00000206177	16	153891	266767	509	85	141573	0.64577	0.25921	HBM	0.581629	AD
ENSG00000188536	16	172846	273709	449	86	141573	0.65043	0.25771	HBA2	0.580216	AD
ENSG00000206172	16	176679	277521	456	85	141573	0.71274	0.238	HBA1	0.564073	AD
ENSG00000086506	16	180452	281180	455	79	141573	0.81369	0.20791	HBQ1	0.532503	AD
ENSG00000007392	16	188968	329462	735	97	141573	0.67378	0.25022	LUC7L	0.57467	AD
ENSG00000167930	16	234545	369942	867	105	141573	1.6427	0.050222	ITFG3	0.281503	AD
ENSG00000269881	16	249546	369942	794	104	141573	1.8302	0.033608	ITFG3	0.231286	AD
ENSG00000076344	16	268300	375980	759	107	141573	1.823	0.034155	RGS11	0.232891	AD
ENSG00000242173	16	268726	383003	817	110	141573	1.8353	0.033233	ARHGDIG	0.229802	AD
ENSG00000185615	16	283152	387215	761	93	141573	2.0244	0.021464	PDIA2	0.183419	AD
ENSG00000103126	16	287440	452673	1302	102	141573	2.6393	0.0041544	AXIN1	0.068816	AD
ENSG00000086504	16	367384	470527	813	80	141573	2.7251	0.0032136	MRPL28	0.0577934	AD
ENSG00000129925	16	370773	487113	883	99	141573	2.8457	0.0022156	TMEM8A	0.0451609	AD
ENSG00000103202	16	396725	510367	781	81	141573	2.6948	0.0035213	NME4	0.0620471	AD
ENSG00000242612	16	401826	512487	758	80	141573	2.7399	0.0030732	DECR2	0.0561675	AD
ENSG00000090565	16	425619	623011	1233	146	141573	2.5154	0.0059456	RAB11FIP3	0.0864193	AD
ENSG00000103326	16	527717	654636	799	122	141573	1.6695	0.047506	CAPN15	0.274534	AD
ENSG00000161992	16	560422	665528	645	117	141573	0.96338	0.16768	C16orf11	0.488412	AD
ENSG00000007541	16	566995	684136	749	103	141573	0.94862	0.17141	PIGQ	0.492813	AD
ENSG00000257108	16	566996	669495	650	98	141573	0.8946	0.1855	NHLRC4	0.508622	AD
ENSG00000197562	16	589357	729272	853	94	141573	1.4286	0.076563	RAB40C	0.346758	AD
ENSG00000127578	16	629239	734116	566	46	141573	1.2836	0.099645	WFIKKN1	0.389904	AD
ENSG00000130731	16	634429	736358	536	51	141573	1.4128	0.078864	C16orf13	0.351839	AD
ENSG00000172366	16	641813	748474	554	54	141573	1.6367	0.050848	FAM195A	0.283317	AD
ENSG00000161996	16	649311	767833	628	61	141573	1.5535	0.060154	WDR90	0.307764	AD
ENSG00000140983	16	668086	774174	574	59	141573	1.6385	0.050657	RHOT2	0.283058	AD
ENSG00000103269	16	675666	778268	550	57	141573	1.7585	0.039328	RHBDL1	0.249663	AD
ENSG00000103266	16	680224	782870	543	65	141573	1.9159	0.027691	STUB1	0.211756	AD
ENSG00000161999	16	681671	784529	543	54	141573	1.7494	0.040109	JMJD8	0.25207	AD
ENSG00000127580	16	684622	790444	568	60	141573	1.6743	0.047037	WDR24	0.27357	AD
ENSG00000127585	16	692500	805829	630	70	141573	1.5666	0.0586	FBXL16	0.304131	AD
ENSG00000103260	16	715115	819655	629	112	141573	1.7039	0.044197	METRN	0.265709	AD
ENSG00000103254	16	720581	822601	623	108	141573	1.6273	0.051839	FAM173A	0.285818	AD
ENSG00000162004	16	722582	826954	652	107	141573	1.4772	0.069805	CCDC78	0.331236	AD
ENSG00000103253	16	726936	835525	720	113	141573	1.5853	0.056449	HAGHL	0.299894	AD
ENSG00000103245	16	729753	841329	771	109	141573	1.7569	0.039471	NARFL	0.249837	AD
ENSG00000102854	16	760762	868865	911	112	141573	1.3817	0.083524	MSLN	0.360954	AD
ENSG00000162006	16	769428	883370	1021	124	141573	1.3676	0.085724	MSLNL	0.364642	AD
ENSG00000007376	16	784974	888397	978	129	141573	1.2522	0.10525	RPUSD1	0.40079	AD
ENSG00000127586	16	788046	900737	1107	134	141573	1.2599	0.10385	CHTF18	0.39796	AD
ENSG00000127588	16	798041	900733	1050	116	141573	1.2391	0.10766	GNG13	0.4052	AD
ENSG00000167945	16	805443	913861	1084	125	141573	1.0685	0.14265	PRR25	0.456055	AD
ENSG00000103227	16	853634	1081318	2117	164	141573	1.6346	0.051064	LMF1	0.283509	AD
ENSG00000269047	16	981252	1081663	900	96	141573	1.5739	0.057759	AC009041.2	0.302657	AD
ENSG00000005513	16	981808	1086979	930	112	141573	1.6152	0.053136	SOX8	0.289129	AD
ENSG00000162009	16	1072756	1181454	1010	114	141573	0.13771	0.44524	SSTR5	0.712198	AD
ENSG00000184471	16	1090005	1196244	976	134	141573	-0.22644	0.58957	C1QTNF8	0.788916	AD
ENSG00000196557	16	1153241	1321771	1388	179	141573	-0.80268	0.78892	CACNA1H	0.885786	AD
ENSG00000116176	16	1221651	1325257	790	113	141573	-0.81649	0.79289	TPSG1	0.887656	AD
ENSG00000172236	16	1240697	1342555	709	111	141573	-1.8822	0.97009	TPSAB1	0.978449	AD
ENSG00000095917	16	1256060	1358532	637	98	141573	-1.1076	0.86598	TPSD1	0.924606	AD
ENSG00000103275	16	1305548	1427019	806	87	141573	-0.13343	0.55307	UBE2I	0.770196	AD
ENSG00000007516	16	1333602	1449439	734	78	141573	0.133	0.4471	BAIAP3	0.713619	AD
ENSG00000007520	16	1349241	1451912	661	87	141573	-0.030693	0.51224	TSR3	0.746815	AD
ENSG00000090581	16	1351924	1463352	704	87	141573	-0.080938	0.53225	GNPTG	0.758249	AD
ENSG00000059145	16	1363206	1514752	1065	115	141573	-0.61597	0.73104	UNKL	0.860314	AD
ENSG00000174109	16	1419745	1529345	807	73	141573	-0.50865	0.6945	C16orf91	0.842491	AD
ENSG00000197599	16	1434384	1544557	857	90	141573	-0.28448	0.61198	CCDC154	0.800082	AD
ENSG00000103249	16	1444935	1575581	1022	112	141573	-0.075402	0.53005	CLCN7	0.757104	AD
ENSG00000251692	16	1485887	1588982	870	100	141573	0.23192	0.4083	PTX4	0.690772	AD
ENSG00000100726	16	1493345	1610458	925	105	141573	0.11613	0.45377	TELO2	0.717093	AD
ENSG00000187535	16	1510428	1712111	1297	101	141573	-0.34499	0.63495	IFT140	0.811545	AD
ENSG00000131634	16	1528689	1655581	845	85	141573	0.010504	0.49581	TMEM204	0.738241	AD
ENSG00000007545	16	1612326	1777909	829	63	141573	-0.94166	0.82682	CRAMP1L	0.90428	AD
ENSG00000261732	16	1632260	1786716	751	61	141573	-0.95691	0.83069	LA16c-431H6.6	0.906125	AD
ENSG00000206053	16	1678257	1802281	561	51	141573	-0.50073	0.69172	HN1L	0.841044	AD
ENSG00000138834	16	1706184	1870318	1045	80	141573	0.091353	0.46361	MAPK8IP3	0.722638	AD
ENSG00000103024	16	1770287	1871731	765	62	141573	0.29191	0.38518	NME3	0.676838	AD
ENSG00000074071	16	1771891	1873156	772	63	141573	0.32007	0.37446	MRPS34	0.670542	AD
ENSG00000197774	16	1773208	1881709	867	62	141573	0.40471	0.34285	EME2	0.649044	AD
ENSG00000162032	16	1776713	1893701	972	70	141573	0.44571	0.3279	SPSB3	0.638685	AD
ENSG00000095906	16	1782902	1889192	911	68	141573	0.51929	0.30178	NUBP2	0.618928	AD
ENSG00000099769	16	1790414	1894972	935	74	141573	0.64827	0.25841	IGFALS	0.580974	AD
ENSG00000063854	16	1795621	1927195	1276	69	141573	0.80637	0.21001	HAGH	0.535277	AD
ENSG00000180185	16	1826968	1940208	1196	32	141573	0.59402	0.27625	FAHD1	0.597834	AD
ENSG00000162039	16	1833984	1984295	1510	35	141573	0.87286	0.19137	MEIOB	0.514096	AD
ENSG00000162040	16	1911464	2018441	906	66	141573	0.97634	0.16445	HS3ST6	0.483651	AD
ENSG00000198736	16	1938211	2043327	848	95	141573	0.70838	0.23936	MSRB1	0.564736	AD
ENSG00000140986	16	1943975	2057607	927	109	141573	0.66348	0.25351	RPL3L	0.577779	AD
ENSG00000140990	16	1959509	2061976	809	89	141573	0.31181	0.37759	NDUFB10	0.672828	AD
ENSG00000140988	16	1962053	2064861	802	89	141573	0.29972	0.3822	RPS2	0.675364	AD
ENSG00000179580	16	1966824	2068976	787	92	141573	0.25518	0.39929	RNF151	0.685736	AD
ENSG00000183751	16	1972038	2082934	842	98	141573	0.27198	0.39282	TBL3	0.681443	AD
ENSG00000196408	16	1978918	2084193	794	107	141573	-0.58141	0.71952	NOXO1	0.854586	AD
ENSG00000269205	16	1981633	2082918	757	95	141573	-0.86541	0.80659	AC005606.1	0.894291	AD
ENSG00000127554	16	1984208	2087750	776	93	141573	-0.97262	0.83463	GFER	0.908258	AD
ENSG00000127561	16	1989661	2094276	775	89	141573	-0.47346	0.68206	SYNGR3	0.836115	AD
ENSG00000167962	16	1997655	2109824	795	115	141573	0.68329	0.24721	ZNF598	0.572785	AD
ENSG00000183971	16	2009927	2120756	752	122	141573	1.0624	0.14403	NPW	0.45748	AD
ENSG00000065054	16	2025357	2139027	723	126	141573	1.0295	0.15162	SLC9A3R2	0.466311	AD
ENSG00000065057	16	2039816	2147867	638	118	141573	1.6467	0.049809	NTHL1	0.280844	AD
ENSG00000103197	16	2047466	2188716	802	138	141573	1.8871	0.029576	TSC2	0.217721	AD
ENSG00000008710	16	2088711	2235899	690	139	141573	2.3369	0.0097213	PKD1	0.116787	AD
ENSG00000167964	16	2140804	2254166	491	102	141573	1.676	0.046872	RAB26	0.273013	AD
ENSG00000131653	16	2155699	2278130	527	99	141573	1.5039	0.066305	TRAF7	0.323711	AD
ENSG00000167971	16	2177184	2296526	475	95	141573	1.4331	0.075921	CASKIN1	0.34546	AD
ENSG00000167965	16	2204249	2309417	456	96	141573	0.96928	0.1662	MLST8	0.486505	AD
ENSG00000182685	16	2209254	2311951	438	85	141573	0.85968	0.19498	BRICD5	0.518508	AD
ENSG00000184207	16	2211998	2314808	434	79	141573	0.79123	0.21441	PGP	0.540621	AD
ENSG00000167967	16	2223567	2335743	478	90	141573	0.7952	0.21325	E4F1	0.539166	AD
ENSG00000167968	16	2235817	2338712	448	94	141573	0.69663	0.24302	DNASE1L2	0.568781	AD
ENSG00000167969	16	2239396	2352301	484	109	141573	0.75335	0.22562	ECI1	0.551602	AD
ENSG00000205937	16	2253117	2368413	491	103	141573	1.0944	0.1369	RNPS1	0.448869	AD
ENSG00000167970	16	2253738	2362343	461	98	141573	0.83808	0.20099	AC009065.1	0.525778	AD
ENSG00000167972	16	2275882	2440747	707	105	141573	0.71743	0.23656	ABCA3	0.562507	AD
ENSG00000162063	16	2429395	2558855	604	67	141573	1.0252	0.15263	CCNF	0.467072	AD
ENSG00000162062	16	2460081	2564964	456	76	141573	0.93335	0.17532	C16orf59	0.497357	AD
ENSG00000162068	16	2471500	2574146	444	72	141573	0.93213	0.17564	NTN3	0.497781	AD
ENSG00000162065	16	2475147	2605735	500	97	141573	1.0571	0.14523	TBC1D24	0.459154	AD
ENSG00000260272	16	2496033	2620219	410	87	141573	0.5488	0.29157	RP11-20I23.1	0.610795	AD
ENSG00000185883	16	2513871	2620219	315	99	141573	0.30634	0.37967	ATP6V0C	0.674433	AD
ENSG00000259784	16	2513966	2627956	314	99	141573	0.32449	0.37278	ATP6C	0.669929	AD
ENSG00000162066	16	2520358	2631423	294	73	141573	0.11755	0.45321	AMDHD2	0.717019	AD
ENSG00000205923	16	2527081	2631420	280	70	141573	0.28439	0.38806	CEMP1	0.678177	AD
ENSG00000140992	16	2537965	2703189	307	119	141573	0.83736	0.2012	PDPK1	0.525968	AD
ENSG00000167977	16	2682476	2809031	523	86	141573	0.41581	0.33877	KCTD5	0.645792	AD
ENSG00000172382	16	2712419	2820552	519	100	141573	0.60014	0.27421	PRSS27	0.595806	AD
ENSG00000167978	16	2752330	2872539	496	120	141573	0.40531	0.34262	SRRM2	0.648919	AD
ENSG00000103363	16	2771415	2877298	444	107	141573	0.095653	0.4619	TCEB2	0.721346	AD
ENSG00000103355	16	2783954	2887949	451	106	141573	-0.086908	0.53463	PRSS33	0.759528	AD
ENSG00000007038	16	2817164	2926305	506	113	141573	-1.1163	0.86786	PRSS21	0.925578	AD
ENSG00000162078	16	2830170	2938967	516	99	141573	-0.90598	0.81753	ZG16B	0.899787	AD
ENSG00000005001	16	2852728	2958171	591	82	141573	-0.43215	0.66718	PRSS22	0.827487	AD
ENSG00000162076	16	2883187	2999383	779	73	141573	0.26675	0.39483	FLYWCH2	0.682349	AD
ENSG00000059122	16	2911938	3051209	950	81	141573	0.76327	0.22265	FLYWCH1	0.548343	AD
ENSG00000131650	16	2963945	3068384	700	71	141573	0.89138	0.18636	KREMEN2	0.50958	AD
ENSG00000127564	16	2968025	3080540	721	80	141573	0.91898	0.17905	PKMYT1	0.50245	AD
ENSG00000162073	16	2969246	3073490	689	69	141573	0.90125	0.18373	PAQR4	0.506431	AD
ENSG00000213937	16	3012457	3114506	568	81	141573	0.91437	0.18026	CLDN9	0.503994	AD
ENSG00000184697	16	3014713	3120072	611	94	141573	0.94126	0.17328	CLDN6	0.495282	AD
ENSG00000006327	16	3018446	3122384	610	94	141573	0.92719	0.17691	TNFRSF12A	0.499749	AD
ENSG00000103145	16	3022621	3124287	592	96	141573	0.9383	0.17404	HCFC1R1	0.496129	AD
ENSG00000131652	16	3024028	3127756	618	109	141573	0.87548	0.19066	THOC6	0.513382	AD
ENSG00000162069	16	3027683	3136927	678	103	141573	0.59353	0.27641	CCDC64B	0.598001	AD
ENSG00000008516	16	3046682	3160727	695	113	141573	0.30991	0.37831	MMP25	0.673252	AD
ENSG00000008517	16	3065298	3181908	725	96	141573	0.0012946	0.49948	IL32	0.739673	AD
ENSG00000130182	16	3088891	3199318	699	93	141573	0.23609	0.40668	ZSCAN10	0.689864	AD
ENSG00000122386	16	3112561	3220518	692	67	141573	0.34996	0.36318	ZNF205	0.662771	AD
ENSG00000085644	16	3129778	3242806	703	64	141573	0.46385	0.32138	ZNF213	0.633741	AD
ENSG00000228146	16	3144220	3249964	651	64	141573	0.66947	0.2516	CASP16	0.576453	AD
ENSG00000168124	16	3204247	3305188	623	80	141573	1.0151	0.15504	OR1F1	0.470017	AD
ENSG00000010539	16	3222325	3336221	643	103	141573	0.65173	0.25729	ZNF200	0.580117	AD
ENSG00000103313	16	3242028	3356627	582	84	141573	0.41029	0.3408	MEFV	0.647141	AD
ENSG00000006194	16	3263743	3401401	692	110	141573	-0.05768	0.523	ZNF263	0.753131	AD
ENSG00000140993	16	3298832	3405729	543	80	141573	-0.24264	0.59586	TIGD7	0.791859	AD
ENSG00000162086	16	3305406	3418852	615	82	141573	-0.73749	0.76959	ZNF75A	0.878492	AD
ENSG00000168158	16	3355889	3456924	627	76	141573	-0.76835	0.77886	OR2C1	0.882312	AD
ENSG00000262621	16	3365099	3586960	1476	95	141573	0.45763	0.32361	NAA60	0.635018	AD
ENSG00000232196	16	3371053	3472283	630	56	141573	-0.87041	0.80796	MTRNR2L4	0.895064	AD
ENSG00000140987	16	3382085	3501065	757	47	141573	-0.89131	0.81362	ZSCAN32	0.898226	AD
ENSG00000103343	16	3401235	3509370	691	54	141573	-0.75635	0.77528	ZNF174	0.880954	AD
ENSG00000167981	16	3436104	3543542	748	65	141573	0.73901	0.22995	ZNF597	0.556278	AD
ENSG00000122390	16	3443611	3586963	986	97	141573	0.87646	0.19039	NAA60	0.513089	AD
ENSG00000215131	16	3493484	3595480	732	78	141573	1.3539	0.087876	C16orf90	0.368323	AD
ENSG00000103351	16	3500924	3639048	942	84	141573	1.24	0.10748	CLUAP1	0.4052	AD
ENSG00000188827	16	3581182	3711599	731	47	141573	0.4547	0.32466	SLX4	0.635746	AD
ENSG00000213918	16	3611729	3780144	966	93	141573	-0.31002	0.62173	DNASE1	0.804401	AD
ENSG00000126602	16	3651640	3817598	909	137	141573	-0.79272	0.78603	TRAP1	0.88506	AD
ENSG00000005339	16	3725055	3980727	1260	103	141573	-0.60724	0.72815	CREBBP	0.859024	AD
ENSG00000162104	16	3953388	4216186	1864	190	141573	1.0272	0.15216	ADCY9	0.466953	AD
ENSG00000185739	16	4189375	4342081	922	130	141573	2.1673	0.015108	SRL	0.149739	AD
ENSG00000090447	16	4257187	4373076	615	87	141573	-0.17816	0.5707	TFAP4	0.780117	AD
ENSG00000126603	16	4314762	4439598	583	93	141573	0.18821	0.42535	GLIS2	0.699622	AD
ENSG00000217930	16	4331550	4455608	604	102	141573	0.24878	0.40177	PAM16	0.686597	AD
ENSG00000103426	16	4340252	4520495	854	93	141573	0.0090459	0.49639	CORO7-PAM16	0.738476	AD
ENSG00000262246	16	4354543	4525706	802	74	141573	0.29372	0.38448	CORO7	0.676372	AD
ENSG00000168140	16	4371849	4483529	549	59	141573	0.32194	0.37375	VASN	0.670258	AD
ENSG00000103423	16	4425806	4556776	619	50	141573	0.25855	0.39799	DNAJA3	0.684547	AD
ENSG00000153406	16	4461681	4595764	632	39	141573	0.14898	0.44078	NMRAL1	0.708863	AD
ENSG00000103415	16	4474691	4610348	648	42	141573	0.21002	0.41683	HMOX2	0.695712	AD
ENSG00000089486	16	4510676	4638829	606	49	141573	0.46879	0.31961	CDIP1	0.632825	AD
ENSG00000205832	16	4556491	4700715	742	79	141573	1.1258	0.13013	C16orf96	0.44152	AD
ENSG00000153443	16	4608884	4715028	600	77	141573	1.8412	0.032798	UBALD1	0.228561	AD
ENSG00000102858	16	4616494	4790975	1071	82	141573	2.0472	0.02032	MGRN1	0.177211	AD
ENSG00000168101	16	4693695	4795860	677	57	141573	2.146	0.015938	NUDT16L1	0.154361	AD
ENSG00000168096	16	4696513	4834379	923	70	141573	2.1566	0.015518	ANKS3	0.152008	AD
ENSG00000166246	16	4734273	4849397	744	80	141573	1.5332	0.062607	C16orf71	0.314087	AD
ENSG00000103199	16	4748240	4867625	736	75	141573	1.4788	0.0696	ZNF500	0.330916	AD
ENSG00000140623	16	4777670	4888522	693	102	141573	0.89253	0.18605	2024-09-12	0.50896	AD
ENSG00000267795	16	4788398	4896492	674	84	141573	0.81639	0.20714	SMIM22	0.531928	AD
ENSG00000067836	16	4796969	4902951	690	84	141573	0.69276	0.24423	ROGDI	0.56989	AD
ENSG00000140632	16	4803204	4947343	923	74	141573	0.25598	0.39898	GLYR1	0.685324	AD
ENSG00000118900	16	4846666	4982361	833	71	141573	-0.34053	0.63327	UBN1	0.810495	AD
ENSG00000118898	16	4882508	5060742	1189	120	141573	-0.73833	0.76984	PPL	0.878492	AD
ENSG00000103184	16	4958318	5119159	1090	126	141573	-1.2398	0.89247	SEC14L5	0.936524	AD
ENSG00000103174	16	5024845	5134142	701	104	141573	-0.95407	0.82998	NAGPA	0.905868	AD
ENSG00000033011	16	5033703	5187380	1139	143	141573	-1.1327	0.87133	ALG1	0.926589	AD
ENSG00000153446	16	5044123	5166111	850	135	141573	-0.92833	0.82338	C16orf89	0.902429	AD
ENSG00000118894	16	5084305	5197809	903	108	141573	-1.0747	0.85875	FAM86A	0.920727	AD
ENSG00000078328	16	6019095	7813340	18675	652	141573	-0.083304	0.5332	RBFOX1	0.758541	AD
ENSG00000232258	16	8569502	8672304	669	69	141573	0.20625	0.4183	TMEM114	0.696407	AD
ENSG00000067365	16	8665540	8790081	665	59	141573	1.5373	0.062106	METTL22	0.312815	AD
ENSG00000183044	16	8718422	8928432	1589	156	141573	1.8264	0.033897	ABAT	0.232101	AD
ENSG00000184857	16	8824241	8941505	986	95	141573	1.7275	0.042041	TMEM186	0.258837	AD
ENSG00000140650	16	8832680	8993188	1277	107	141573	1.7176	0.042933	PMM2	0.262057	AD
ENSG00000153048	16	8896799	9012866	807	91	141573	1.5849	0.056492	CARHSP1	0.300039	AD
ENSG00000187555	16	8935951	9108371	1064	100	141573	0.61222	0.2702	USP7	0.592418	AD
ENSG00000182831	16	9135505	9265497	986	106	141573	-0.28111	0.61069	C16orf72	0.799532	AD
ENSG00000260362	16	9710742	9820700	931	94	141573	0.96715	0.16674	RP11-297M9.1	0.48716	AD
ENSG00000183454	16	9802376	10326611	3642	135	141573	1.421	0.077661	GRIN2A	0.349075	AD
ENSG00000166669	16	10370291	10627495	1710	108	141573	0.64828	0.2584	ATF7IP2	0.580974	AD
ENSG00000213853	16	10572279	10724555	1155	143	141573	0.75599	0.22483	EMP2	0.55087	AD
ENSG00000153060	16	10671358	10838802	1450	122	141573	-0.17394	0.56904	TEKT5	0.779284	AD
ENSG00000103274	16	10787643	10913208	780	93	141573	-0.23552	0.5931	NUBP1	0.790513	AD
ENSG00000166676	16	10804776	10962651	895	121	141573	-0.01126	0.50449	TVP23A	0.743518	AD
ENSG00000179583	16	10921055	11076079	822	131	141573	2.2829	0.011217	CIITA	0.12669	AD
ENSG00000182108	16	10972748	11086317	605	105	141573	2.8134	0.002451	DEXI	0.0483591	AD
ENSG00000038532	16	10988345	11326046	1913	110	141573	2.1446	0.015992	CLEC16A	0.154598	AD
ENSG00000175643	16	11293476	11495619	1410	87	141573	0.60629	0.27216	RMI2	0.593871	AD
ENSG00000185338	16	11298262	11400036	613	70	141573	0.49458	0.31045	SOCS1	0.625254	AD
ENSG00000178279	16	11311605	11413390	614	59	141573	0.38907	0.34861	TNP2	0.652244	AD
ENSG00000178257	16	11317144	11417452	617	54	141573	0.33715	0.368	PRM3	0.666961	AD
ENSG00000122304	16	11319496	11420337	615	47	141573	0.28091	0.38939	PRM2	0.679138	AD
ENSG00000175646	16	11324693	11425207	611	53	141573	0.12359	0.45082	PRM1	0.715804	AD
ENSG00000188897	16	11403702	11667444	2183	168	141573	1.2182	0.11158	CTD-3088G3.8	0.411959	AD
ENSG00000189067	16	11591853	11780237	1322	150	141573	1.2311	0.10913	LITAF	0.407909	AD
ENSG00000184602	16	11712270	11823015	645	76	141573	-0.037931	0.51513	SNN	0.748529	AD
ENSG00000153066	16	11722936	11886734	904	98	141573	-0.39642	0.6541	TXNDC11	0.822023	AD
ENSG00000122299	16	11794442	11941123	791	92	141573	0.44925	0.32663	ZC3H7A	0.637694	AD
ENSG00000171490	16	11879056	11995442	643	90	141573	1.4234	0.077308	RSL1D1	0.348457	AD
ENSG00000103342	16	11911985	12059939	724	71	141573	1.5247	0.063672	GSPT1	0.316356	AD
ENSG00000234719	16	11971230	12120500	734	98	141573	1.1094	0.13362	RP11-166B2.1	0.444247	AD
ENSG00000048462	16	12008964	12111925	525	64	141573	0.7524	0.22591	TNFRSF17	0.551887	AD
ENSG00000269121	16	12012000	12112333	503	59	141573	0.58558	0.27908	AC007216.2	0.600353	AD
ENSG00000048471	16	12020594	12718146	5804	261	141573	0.40317	0.34341	SNX29	0.649321	AD
ENSG00000175604	16	12130603	12234159	703	78	141573	0.16204	0.43564	RP11-276H1.3	0.705472	AD
ENSG00000103381	16	12706919	12947874	1934	183	141573	0.36108	0.35902	CPPED1	0.660255	AD
ENSG00000237515	16	12945477	13384272	2789	216	141573	0.77855	0.21812	SHISA9	0.543919	AD
ENSG00000175595	16	13964014	14096202	688	64	141573	0.29526	0.3839	ERCC4	0.675975	AD
ENSG00000186260	16	14115178	14410630	1297	64	141573	2.2112	0.01351	MKL2	0.140942	AD
ENSG00000140694	16	14479558	14776585	959	93	141573	2.6108	0.0045169	PARN	0.0731707	AD
ENSG00000269049	16	14514842	14615054	311	76	141573	2.2964	0.010826	AC092291.2	0.124333	AD
ENSG00000103429	16	14676672	14813093	318	73	141573	1.2166	0.11189	BFAR	0.412284	AD
ENSG00000069764	16	14716405	14838526	179	73	141573	1.3368	0.090645	PLA2G10	0.373686	AD
ENSG00000224712	16	14752801	14870195	97	43	141573	0.94841	0.17146	NPIPA3	0.492883	AD
ENSG00000254852	16	14791923	14909270	29	22	141573	1.2152	0.11215	NPIPA2	0.412659	AD
ENSG00000103512	16	14877538	15040017	94	56	141573	0.08288	0.46697	NOMO1	0.7238	AD
ENSG00000183426	16	14966659	15095915	40	24	141573	0.11038	0.45605	NPIPA1	0.718354	AD
ENSG00000179889	16	15018448	15283196	478	86	141573	1.556	0.059859	PDXDC1	0.307138	AD
ENSG00000157045	16	15081710	15199921	313	54	141573	1.6291	0.051644	NTAN1	0.285226	AD
ENSG00000085721	16	15103879	15238174	391	65	141573	1.556	0.05985	RRN3	0.307138	AD
ENSG00000183793	16	15407516	15524904	260	54	141573	0.82718	0.20407	NPIPA5	0.528264	AD
ENSG00000156968	16	15439611	15557125	350	63	141573	0.7397	0.22974	MPV17L	0.555935	AD
ENSG00000261130	16	15439611	15659205	723	100	141573	0.76867	0.22105	RP11-1021N1.1	0.546685	AD
ENSG00000166780	16	15478152	15768885	1183	140	141573	1.9694	0.024454	C16orf45	0.197166	AD
ENSG00000166783	16	15638243	15787023	644	92	141573	2.382	0.0086084	KIAA0430	0.107953	AD
ENSG00000072864	16	15687124	15870210	895	83	141573	1.908	0.028194	NDE1	0.213227	AD
ENSG00000133392	16	15747029	16000890	1513	110	141573	1.1392	0.12731	MYH11	0.437388	AD
ENSG00000133393	16	15909577	16032482	718	68	141573	0.36015	0.35937	FOPNL	0.660255	AD
ENSG00000103222	16	15993434	16286931	1519	162	141573	0.52778	0.29882	ABCC1	0.616657	AD
ENSG00000091262	16	16192785	16367379	726	111	141573	1.3295	0.091834	ABCC6	0.375452	AD
ENSG00000103226	16	16276352	16438668	248	61	141573	1.7141	0.043254	NOMO3	0.263176	AD
ENSG00000183889	16	16361301	16494447	3	2	141573	0.75151	0.22617	NPIPA7	0.55208	AD
ENSG00000214967	16	16422912	16537811	5	3	141573	0.4968	0.30966	NPIPA7	0.624712	AD
ENSG00000103489	16	17145626	17614738	2652	263	141573	1.0315	0.15115	XYLT1	0.466276	AD
ENSG00000214940	16	18361799	18491131	9	6	141573	-0.061093	0.52436	NPIPA8	0.754167	AD
ENSG00000233024	16	18401943	18523188	2	1	141573	-0.21002	0.58317	NPIPA7	0.786135	AD
ENSG00000185164	16	18461182	18623533	126	71	141573	0.25114	0.40085	NOMO2	0.686007	AD
ENSG00000134419	16	18742617	18851705	330	39	141573	-0.72487	0.76574	RPS15A	0.877035	AD
ENSG00000260342	16	18749385	18862841	377	41	141573	-0.76126	0.77675	RP11-1035H13.3	0.881976	AD
ENSG00000170540	16	18752991	18863000	372	43	141573	-0.88277	0.81132	ARL6IP1	0.896996	AD
ENSG00000157106	16	18766175	18987776	930	55	141573	-0.24686	0.59749	SMG1	0.792844	AD
ENSG00000170537	16	18945256	19125264	896	64	141573	1.5412	0.061636	TMC7	0.311425	AD
ENSG00000167186	16	19028921	19141417	576	61	141573	1.3673	0.085771	COQ7	0.36468	AD
ENSG00000205730	16	19075254	19182946	533	96	141573	-0.61373	0.7303	ITPRIPL2	0.859961	AD
ENSG00000261427	16	19075324	19234900	774	156	141573	0.011753	0.49531	CTD-2349B8.1	0.737731	AD
ENSG00000103528	16	19129293	19329652	973	195	141573	1.3619	0.086609	SYT17	0.366123	AD
ENSG00000261210	16	19247061	19383467	803	96	141573	1.4877	0.06841	CLEC19A	0.328447	AD
ENSG00000103534	16	19371818	19560435	1218	69	141573	1.2072	0.11368	TMC5	0.415456	AD
ENSG00000006007	16	19463015	19583467	664	49	141573	2.1356	0.016357	GDE1	0.156123	AD
ENSG00000103540	16	19485133	19614730	714	50	141573	2.4442	0.0072592	CCP110	0.0974989	AD
ENSG00000103544	16	19516562	19768115	1365	99	141573	3.6172	0.00014888	C16orf62	0.00612814	AD
ENSG00000103550	16	19664902	19779557	585	62	141573	4.069	2.361e-05	KNOP1	0.00134205	AD
ENSG00000174628	16	19677778	19918907	1074	77	141573	4.0507	2.5533e-05	IQCK	0.00142173	AD
ENSG00000167191	16	19818616	19947489	585	57	141573	2.9529	0.0015741	GPRC5B	0.0359152	AD
ENSG00000180269	16	19992807	20135239	770	80	141573	1.8719	0.030607	GPR139	0.220923	AD
ENSG00000169347	16	20270894	20389130	624	81	141573	0.83361	0.20225	GP2	0.527125	AD
ENSG00000169344	16	20294374	20417623	621	91	141573	1.0253	0.15262	UMOD	0.467072	AD
ENSG00000169340	16	20320492	20466059	757	87	141573	1.0578	0.14508	PDILT	0.458983	AD
ENSG00000183549	16	20370856	20502658	699	74	141573	1.3009	0.096652	ACSM5	0.384208	AD
ENSG00000183747	16	20412783	20548991	657	61	141573	0.69173	0.24455	ACSM2A	0.570149	AD
ENSG00000267824	16	20449024	20550981	396	45	141573	0.49727	0.3095	AC137056.1	0.624658	AD
ENSG00000066813	16	20497548	20637749	628	58	141573	0.054369	0.47832	ACSM2B	0.729551	AD
ENSG00000005187	16	20571565	20858903	1059	47	141573	0.18422	0.42692	ACSM3	0.700674	AD
ENSG00000166743	16	20584559	20760212	734	55	141573	0.15628	0.43791	ACSM1	0.706676	AD
ENSG00000066654	16	20694986	20803406	381	31	141573	-0.32627	0.62789	THUMPD1	0.807492	AD
ENSG00000196678	16	20741515	20961671	686	60	141573	-0.28298	0.61141	ERI2	0.799697	AD
ENSG00000005189	16	20767751	20910987	406	49	141573	0.023585	0.49059	AC004381.6	0.735064	AD
ENSG00000188215	16	20816247	20961706	435	64	141573	-0.37501	0.64617	DCUN1D3	0.8181	AD
ENSG00000102897	16	20861190	20986328	455	70	141573	-0.097076	0.53867	LYRM1	0.761458	AD
ENSG00000158486	16	20894433	21220762	1262	99	141573	0.76322	0.22267	DNAH3	0.548343	AD
ENSG00000011638	16	21119698	21241937	508	59	141573	-0.062111	0.52476	TMEM159	0.754345	AD
ENSG00000103310	16	21158773	21275831	482	104	141573	0.23499	0.40711	ZP2	0.690165	AD
ENSG00000175311	16	21194986	21313750	520	77	141573	0.53646	0.29582	ANKS4B	0.614532	AD
ENSG00000103316	16	21200195	21364404	714	116	141573	0.17812	0.42931	CRYM	0.702003	AD
ENSG00000169246	16	21363558	21509888	121	52	141573	-0.050107	0.51998	NPIPB3	0.751488	AD
ENSG00000197006	16	21558539	21718794	408	48	141573	-1.2779	0.89935	METTL9	0.939799	AD
ENSG00000140749	16	21602609	21713981	374	44	141573	-1.1596	0.8769	IGSF6	0.929149	AD
ENSG00000155719	16	21639835	21822050	472	65	141573	-1.537	0.93785	OTOA	0.959986	AD
ENSG00000185864	16	21795890	21942148	156	62	141573	-2.1427	0.98393	NPIPB4	0.987705	AD
ENSG00000140740	16	21913981	22044981	273	65	141573	0.70718	0.23973	UQCRC2	0.56519	AD
ENSG00000155714	16	21945186	22062433	320	57	141573	0.71711	0.23665	PDZD9	0.562581	AD
ENSG00000185716	16	21968959	22148855	492	89	141573	0.57084	0.28405	C16orf52	0.604482	AD
ENSG00000175267	16	22053859	22218287	493	83	141573	0.2019	0.42	VWA3A	0.697105	AD
ENSG00000183921	16	22127618	22253075	460	75	141573	-1.0835	0.86071	SDR42E2	0.921607	AD
ENSG00000103319	16	22167603	22348554	715	78	141573	-0.79985	0.7881	EEF2K	0.885719	AD
ENSG00000058600	16	22258730	22396424	493	71	141573	-0.1569	0.56234	POLR3E	0.775236	AD
ENSG00000140743	16	22307257	22498486	435	44	141573	-0.066406	0.52647	CDR2	0.755622	AD
ENSG00000243716	16	22440442	22597842	10	4	141573	-2.1971	0.98599	NPIPB5	0.989013	AD
ENSG00000122254	16	22775498	22977659	1060	177	141573	-0.29598	0.61638	HS3ST2	0.802854	AD
ENSG00000103404	16	23022727	23210591	974	44	141573	-1.0647	0.85648	USP31	0.919666	AD
ENSG00000166828	16	23144036	23278204	733	67	141573	-0.9148	0.81985	SCNN1G	0.900421	AD
ENSG00000168447	16	23239552	23442620	972	127	141573	2.6457	0.0040762	SCNN1B	0.0679548	AD
ENSG00000168434	16	23349814	23514501	609	92	141573	4.1627	1.5723e-05	COG7	0.000944319	AD
ENSG00000103365	16	23424863	23583316	561	39	141573	3.912	4.5765e-05	GGA2	0.00233707	AD
ENSG00000103356	16	23483335	23619052	586	42	141573	4.0989	2.0757e-05	EARS2	0.00120498	AD
ENSG00000103353	16	23518392	23635710	544	41	141573	3.8558	5.7668e-05	UBFD1	0.00281688	AD
ENSG00000004779	16	23542323	23657677	524	48	141573	3.708	0.00010447	NDUFAB1	0.0045974	AD
ENSG00000083093	16	23564488	23702631	609	54	141573	2.7509	0.002972	PALB2	0.0549822	AD
ENSG00000166847	16	23602713	23731195	557	57	141573	2.2178	0.013285	DCTN5	0.140235	AD
ENSG00000166851	16	23638977	23751688	492	81	141573	1.1977	0.11551	PLK1	0.41854	AD
ENSG00000134398	16	23651647	23774821	568	83	141573	1.0175	0.15446	ERN2	0.469003	AD
ENSG00000166869	16	23715948	23820272	552	76	141573	-0.52602	0.70056	CHP2	0.84475	AD
ENSG00000166501	16	23797322	24281932	2530	218	141573	1.7827	0.03732	PRKCB	0.243953	AD
ENSG00000006116	16	24216874	24424122	1134	166	141573	0.94452	0.17245	CACNG3	0.494389	AD
ENSG00000122257	16	24499014	24634184	700	60	141573	1.5734	0.057809	RBBP6	0.302657	AD
ENSG00000090905	16	24691016	24888953	952	76	141573	2.3029	0.010643	TNRC6A	0.123344	AD
ENSG00000158865	16	24807162	24972949	797	106	141573	2.517	0.0059171	SLC5A11	0.0861362	AD
ENSG00000140750	16	24880706	25076987	1012	80	141573	0.81263	0.20822	ARHGAP17	0.533011	AD
ENSG00000205629	16	25073050	25239552	743	87	141573	1.2129	0.11259	LCMT1	0.413212	AD
ENSG00000103375	16	25177052	25290261	594	82	141573	0.50651	0.30625	AQP8	0.621865	AD
ENSG00000155592	16	25197322	25319252	682	63	141573	0.19204	0.42386	ZKSCAN2	0.698873	AD
ENSG00000182601	16	25653347	26199009	3138	333	141573	0.27871	0.39023	HS3ST4	0.6796	AD
ENSG00000155666	16	27164807	27283089	610	105	141573	0.12324	0.45096	KDM8	0.715907	AD
ENSG00000169189	16	27186312	27330115	622	85	141573	-0.52311	0.69955	NSMCE1	0.84445	AD
ENSG00000245888	16	27229526	27351813	525	55	141573	-0.48697	0.68686	CTD-3203P2.2	0.838768	AD
ENSG00000077238	16	27274989	27426099	744	99	141573	-2.2109	0.98648	IL4R	0.989329	AD
ENSG00000103522	16	27363483	27512115	725	128	141573	0.1947	0.42281	IL21R	0.698068	AD
ENSG00000077235	16	27420876	27611234	686	97	141573	0.61068	0.27071	GTF3C1	0.592923	AD
ENSG00000047578	16	27511454	27841690	1173	91	141573	-0.36697	0.64318	KIAA0556	0.816387	AD
ENSG00000169181	16	27748850	28124830	1943	228	141573	0.28473	0.38793	GSG1L	0.678176	AD
ENSG00000169180	16	28059300	28273241	994	54	141573	1.3966	0.081269	XPO6	0.356806	AD
ENSG00000188322	16	28253840	28385170	378	96	141573	1.372	0.085039	SBK1	0.363586	AD
ENSG00000198156	16	28303876	28424829	169	54	141573	1.6457	0.049909	NPIPB6	0.280916	AD
ENSG00000205609	16	28340900	28465200	40	15	141573	1.545	0.06117	EIF3CL	0.310058	AD
ENSG00000233232	16	28417693	28531868	155	33	141573	0.47196	0.31848	NPIPB7	0.63161	AD
ENSG00000261832	16	28427974	28553333	233	42	141573	0.28547	0.38764	CLN3	0.677935	AD
ENSG00000188603	16	28427983	28556896	247	43	141573	0.24753	0.40225	CLN3	0.686864	AD
ENSG00000184730	16	28455970	28560291	271	34	141573	0.27082	0.39326	APOBR	0.681753	AD
ENSG00000197272	16	28460683	28573372	334	39	141573	0.29122	0.38544	IL27	0.676894	AD
ENSG00000176046	16	28498606	28600495	406	42	141573	0.29822	0.38277	NUPR1	0.675467	AD
ENSG00000176476	16	28515236	28653111	560	53	141573	0.91025	0.18135	CCDC101	0.50501	AD
ENSG00000197165	16	28553264	28658430	434	57	141573	1.07	0.14232	SULT1A2	0.455839	AD
ENSG00000196502	16	28566903	28684946	364	55	141573	1.2159	0.112	SULT1A1	0.412315	AD
ENSG00000255524	16	28598975	28720003	232	59	141573	1.4941	0.067572	NPIPB8	0.326931	AD
ENSG00000184110	16	28649879	28797051	31	16	141573	1.7399	0.040939	EIF3C	0.255083	AD
ENSG00000196993	16	28713108	28834128	54	16	141573	2.0724	0.019116	NPIPB9	0.170925	AD
ENSG00000168488	16	28784356	28898558	283	27	141573	2.0276	0.021303	ATXN2L	0.182779	AD
ENSG00000178952	16	28803732	28907729	314	32	141573	2.0382	0.020765	TUFM	0.179813	AD
ENSG00000178188	16	28807921	28935526	404	54	141573	2.2391	0.012574	SH2B1	0.136063	AD
ENSG00000196296	16	28839726	28965830	429	75	141573	2.5863	0.00485	ATP2A1	0.0761294	AD
ENSG00000177548	16	28865742	28997847	443	70	141573	1.9606	0.024965	RABEP2	0.199668	AD
ENSG00000177455	16	28893260	29000667	357	75	141573	2.0432	0.020516	CD19	0.178188	AD
ENSG00000176953	16	28912128	29028418	383	70	141573	1.8635	0.031196	NFATC2IP	0.2229	AD
ENSG00000169682	16	28935542	29045869	358	68	141573	1.4617	0.071911	SPNS1	0.335555	AD
ENSG00000213658	16	28946147	29052104	333	66	141573	1.4525	0.073181	LAT	0.338678	AD
ENSG00000196796	16	28999923	29114047	276	83	141573	1.8854	0.029689	CTB-134H23.2	0.217723	AD
ENSG00000254206	16	29342675	29465350	242	84	141573	2.2334	0.012762	NPIPB11	0.137075	AD
ENSG00000261740	16	29404551	29515972	114	47	141573	2.6473	0.0040571	RP11-345J4.5	0.0679111	AD
ENSG00000183336	16	29414914	29516285	97	44	141573	2.7407	0.0030652	BOLA2	0.056075	AD
ENSG00000181625	16	29415822	29519540	96	43	141573	2.738	0.003091	SLX1B	0.0562711	AD
ENSG00000213648	16	29417127	29526300	92	42	141573	2.7144	0.0033196	SULT1A4	0.0592265	AD
ENSG00000258150	16	29426288	29529154	70	35	141573	2.2153	0.013369	RP11-345J4.3	0.140511	AD
ENSG00000169203	16	29445010	29567320	7	4	141573	1.4982	0.067035	RP11-231C14.4	0.325299	AD
ENSG00000197471	16	29624300	29732187	344	67	141573	3.1287	0.00087797	SPN	0.0237049	AD
ENSG00000103485	16	29624600	29760020	461	81	141573	3.1041	0.0009543	QPRT	0.0252091	AD
ENSG00000185905	16	29703784	29807327	281	37	141573	0.91887	0.17908	C16orf54	0.502461	AD
ENSG00000174992	16	29739561	29843096	287	65	141573	1.8605	0.031407	ZG16	0.223655	AD
ENSG00000079616	16	29752040	29866706	321	74	141573	2.327	0.0099824	KIF22	0.119159	AD
ENSG00000103495	16	29767427	29873649	268	69	141573	2.4399	0.0073447	MAZ	0.0977882	AD
ENSG00000167371	16	29773177	29877201	265	63	141573	2.4184	0.0077946	PRRT2	0.101065	AD
ENSG00000185928	16	29777285	29891948	307	74	141573	3.2994	0.00048452	PAGR1	0.0154083	AD
ENSG00000263136	16	29777832	29881438	274	57	141573	2.6144	0.004469	PAGR1	0.0727031	AD
ENSG00000013364	16	29781715	29909355	355	63	141573	3.0936	0.00098874	MVP	0.025833	AD
ENSG00000103502	16	29819678	29925057	341	69	141573	3.9052	4.7074e-05	CDIPT	0.00239327	AD
ENSG00000174938	16	29832480	29960868	420	78	141573	5.7969	3.3777e-09	SEZ6L2	4.96236e-07	AD
ENSG00000174939	16	29861696	29981185	370	78	141573	6.5148	3.639e-11	ASPHD1	8.37365e-09	AD
ENSG00000174943	16	29866333	29988356	381	70	141573	6.5558	2.7676e-11	KCTD13	6.6073e-09	AD
ENSG00000149932	16	29902206	30034373	417	55	141573	6.9841	1.4334e-12	TMEM219	4.34548e-10	AD
ENSG00000149930	16	29934962	30053582	366	42	141573	6.791	5.5693e-12	TAOK2	1.51954e-09	AD
ENSG00000149929	16	29953645	30057757	314	43	141573	7.4233	5.7126e-14	HIRIP3	2.37185e-11	AD
ENSG00000169592	16	29956615	30067114	337	38	141573	6.7672	6.5629e-12	INO80E	1.7409e-09	AD
ENSG00000149927	16	29966830	30084591	341	43	141573	6.8132	4.7733e-12	DOC2A	1.32124e-09	AD
ENSG00000167194	16	29984655	30089057	298	40	141573	6.6843	1.1599e-11	C16orf92	2.95372e-09	AD
ENSG00000149926	16	29985748	30114299	374	58	141573	6.7062	9.9847e-12	FAM57B	2.577e-09	AD
ENSG00000149925	16	30014411	30131778	329	62	141573	6.4423	5.885e-11	ALDOA	1.27725e-08	AD
ENSG00000149923	16	30037299	30146698	306	65	141573	6.2515	2.0331e-10	PPP4C	3.84457e-08	AD
ENSG00000149922	16	30047114	30153208	294	67	141573	5.8956	1.867e-09	TBX6	2.85263e-07	AD
ENSG00000090238	16	30053635	30158236	295	72	141573	5.9694	1.1909e-09	YPEL3	1.92754e-07	AD
ENSG00000102886	16	30066131	30175177	305	75	141573	5.4118	3.1205e-08	GDPD3	3.70177e-06	AD
ENSG00000102882	16	30075426	30184827	306	69	141573	5.3333	4.8227e-08	MAPK3	5.5434e-06	AD
ENSG00000102879	16	30144148	30250397	150	39	141573	2.2112	0.013512	CORO1A	0.140942	AD
ENSG00000169627	16	30154255	30255627	126	32	141573	2.0272	0.021321	BOLA2B	0.182851	AD
ENSG00000132207	16	30155208	30258882	122	32	141573	1.9326	0.026646	SLX1A	0.207889	AD
ENSG00000261052	16	30155754	30265631	120	32	141573	1.9006	0.028677	SULT1A3	0.214869	AD
ENSG00000258130	16	30165637	30270392	93	31	141573	1.4598	0.072179	RP11-347C12.3	0.336313	AD
ENSG00000198064	16	30184258	30315831	52	28	141573	1.1138	0.13268	RP11-347C12.1	0.443609	AD
ENSG00000169217	16	30312087	30416682	275	55	141573	1.6807	0.046413	CD2BP2	0.271947	AD
ENSG00000169221	16	30318423	30431585	303	58	141573	1.9429	0.026017	TBC1D10B	0.204822	AD
ENSG00000180209	16	30332255	30439312	297	65	141573	2.0698	0.019233	MYLPF	0.171365	AD
ENSG00000180035	16	30339427	30461429	345	93	141573	2.3004	0.010713	ZNF48	0.123746	AD
ENSG00000180096	16	30339454	30457312	325	75	141573	2.0745	0.019018	2024-09-01	0.170528	AD
ENSG00000270466	16	30339755	30443863	286	56	141573	1.9048	0.028403	2024-09-01	0.213907	AD
ENSG00000179965	16	30368618	30490920	339	95	141573	2.7611	0.0028807	ZNF771	0.0538341	AD
ENSG00000179958	16	30384940	30491396	303	80	141573	2.7572	0.0029151	DCTPP1	0.0542445	AD
ENSG00000179918	16	30404952	30507502	293	74	141573	3.1729	0.00075474	SEPHS2	0.0214187	AD
ENSG00000005844	16	30433979	30584506	459	128	141573	3.8485	5.9424e-05	ITGAL	0.00288789	AD
ENSG00000169957	16	30485325	30588142	317	100	141573	3.7575	8.5827e-05	ZNF768	0.00393096	AD
ENSG00000261459	16	30487244	30596173	333	101	141573	3.734	9.4218e-05	ZNF747	0.00422586	AD
ENSG00000169955	16	30487244	30596668	334	101	141573	3.7339	9.4257e-05	ZNF747	0.00422586	AD
ENSG00000260869	16	30495548	30619600	370	101	141573	3.3059	0.00047332	AC002310.13	0.0151932	AD
ENSG00000169951	16	30515085	30619819	306	89	141573	3.0627	0.0010966	ZNF764	0.0281505	AD
ENSG00000229809	16	30530667	30634055	296	93	141573	2.8506	0.0021815	ZNF688	0.0445609	AD
ENSG00000197162	16	30535061	30647092	317	80	141573	3.1944	0.00070051	ZNF785	0.020426	AD
ENSG00000156853	16	30563879	30685333	313	69	141573	2.6873	0.0036012	ZNF689	0.0629586	AD
ENSG00000156858	16	30612038	30717761	275	63	141573	3.17	0.00076215	PRR14	0.0215013	AD
ENSG00000156860	16	30619752	30732135	290	65	141573	3.3177	0.00045387	FBRS	0.0147926	AD
ENSG00000080603	16	30659530	30805602	359	91	141573	3.3455	0.00041064	SRCAP	0.0137352	AD
ENSG00000156873	16	30709591	30822490	268	75	141573	3.4408	0.00029005	PHKG2	0.0106124	AD
ENSG00000196118	16	30718744	30824031	248	88	141573	3.3225	0.00044614	C16orf93	0.0145655	AD
ENSG00000103549	16	30723066	30837628	273	67	141573	3.3012	0.00048143	RNF40	0.0154017	AD
ENSG00000102870	16	30739778	30848523	269	63	141573	3.1687	0.00076553	ZNF629	0.0215013	AD
ENSG00000099385	16	30794947	30956281	391	56	141573	3.9809	3.4333e-05	BCL7C	0.00181642	AD
ENSG00000150281	16	30857928	30964881	262	40	141573	3.9128	4.5618e-05	CTF1	0.00233707	AD
ENSG00000099364	16	30884376	31010104	318	44	141573	3.835	6.277e-05	FBXL19	0.00301217	AD
ENSG00000175938	16	30910387	31017782	274	44	141573	4.174	1.4963e-05	ORAI3	0.000910122	AD
ENSG00000099381	16	30918615	31046437	312	49	141573	4.5741	2.3918e-06	SETD1A	0.000175213	AD
ENSG00000099377	16	30946519	31050473	257	40	141573	4.2545	1.0476e-05	HSD3B7	0.000666937	AD
ENSG00000268863	16	30946808	31047533	248	54	141573	4.054	2.5175e-05	AC135048.1	0.00141002	AD
ENSG00000099365	16	30950577	31071949	301	46	141573	4.2322	1.1573e-05	STX1B	0.000729481	AD
ENSG00000103496	16	30994210	31104296	288	38	141573	4.5563	2.6026e-06	STX4	0.000187574	AD
ENSG00000167394	16	31022164	31135641	295	40	141573	5.1953	1.0222e-07	ZNF668	1.07269e-05	AD
ENSG00000232748	16	31022813	31123451	251	50	141573	4.811	7.51e-07	ZNF668	6.40328e-05	AD
ENSG00000167395	16	31035743	31145517	292	43	141573	5.4394	2.6728e-08	ZNF646	3.19049e-06	AD
ENSG00000151006	16	31044746	31150949	287	45	141573	5.3049	5.6375e-08	PRSS53	6.25992e-06	AD
ENSG00000255439	16	31044760	31156277	308	44	141573	5.3074	5.5613e-08	RP11-196G11.1	6.21142e-06	AD
ENSG00000167397	16	31052163	31157301	294	45	141573	5.6171	9.7098e-09	VKORC1	1.29684e-06	AD
ENSG00000103507	16	31067428	31174110	304	54	141573	6.1338	4.2892e-10	BCKDK	7.44722e-08	AD
ENSG00000103510	16	31077075	31192714	337	69	141573	6.0495	7.2643e-10	KAT8	1.22103e-07	AD
ENSG00000052344	16	31092756	31197083	304	55	141573	5.4556	2.4403e-08	PRSS8	2.96862e-06	AD
ENSG00000178226	16	31100246	31211415	321	62	141573	5.4842	2.0762e-08	PRSS36	2.57489e-06	AD
ENSG00000089280	16	31141431	31253127	330	52	141573	3.4867	0.00024455	FUS	0.00923055	AD
ENSG00000103490	16	31162806	31264771	297	40	141573	2.5708	0.005073	PYCARD	0.0782627	AD
ENSG00000261359	16	31163206	31264773	297	40	141573	2.5708	0.005073	C16orf98	0.0782627	AD
ENSG00000177238	16	31175342	31286510	321	40	141573	2.7842	0.0026831	TRIM72	0.0514372	AD
ENSG00000169900	16	31177283	31278680	288	37	141573	2.6502	0.0040217	PYDC1	0.0675971	AD
ENSG00000169896	16	31221311	31394213	546	47	141573	3.14	0.00084476	ITGAM	0.022983	AD
ENSG00000140678	16	31316455	31444318	457	82	141573	2.1174	0.017115	ITGAX	0.159862	AD
ENSG00000156886	16	31354633	31487826	477	87	141573	1.3571	0.087372	ITGAD	0.36735	AD
ENSG00000156885	16	31389052	31489967	367	57	141573	0.43058	0.33339	COX6A2	0.642193	AD
ENSG00000176723	16	31395569	31504346	386	62	141573	0.58078	0.2807	ZNF843	0.601356	AD
ENSG00000140691	16	31419401	31528487	379	64	141573	1.026	0.15244	ARMC5	0.466953	AD
ENSG00000140682	16	31432906	31539281	384	57	141573	1.5187	0.064423	TGFB1I1	0.317981	AD
ENSG00000140675	16	31444323	31552181	406	60	141573	1.6805	0.046429	SLC5A2	0.271947	AD
ENSG00000140688	16	31450792	31570630	483	63	141573	2.0297	0.021194	C16orf58	0.182171	AD
ENSG00000169877	16	31489185	31590124	427	42	141573	2.6215	0.004377	AHSP	0.071695	AD
ENSG00000197302	16	31674550	31856190	666	36	141573	1.2698	0.10208	ZNF720	0.395661	AD
ENSG00000185947	16	31835079	31978668	405	56	141573	2.1721	0.014925	ZNF267	0.148853	AD
ENSG00000223931	16	32013311	32113601	92	42	141573	-0.60999	0.72906	AC142381.1	0.859526	AD
ENSG00000205456	16	32214040	32317240	26	13	141573	-1.1131	0.86718	TP53TG3D	0.925092	AD
ENSG00000183632	16	32634852	32738053	12	9	141573	0.55151	0.29064	TP53TG3	0.610416	AD
ENSG00000205457	16	33154156	33314727	2	1	141573	1.3017	0.09651	TP53TG3C	0.384208	AD
ENSG00000261509	16	33211515	33314716	2	1	141573	1.3017	0.09651	TP53TG3B	0.384208	AD
ENSG00000259680	16	33597044	33697696	27	19	141573	-0.56064	0.71248	RP11-812E19.9	0.850851	AD
ENSG00000179755	16	34206507	34307278	30	7	141573	0.89678	0.18492	CTD-2144E22.5	0.507878	AD
ENSG00000171241	16	46564466	46705538	330	119	141573	1.883	0.029854	SHCBP1	0.21801	AD
ENSG00000069329	16	46640054	46773430	287	77	141573	1.3352	0.090898	VPS35	0.37407	AD
ENSG00000091651	16	46673555	46782306	236	70	141573	1.4697	0.070817	ORC6	0.333457	AD
ENSG00000140795	16	46690891	46874319	418	80	141573	1.4413	0.074752	MYLK3	0.342865	AD
ENSG00000155330	16	46780519	46915323	357	90	141573	1.9259	0.027059	C16orf87	0.209493	AD
ENSG00000166123	16	46868290	47015209	442	106	141573	1.638	0.050708	GPT2	0.283058	AD
ENSG00000069345	16	46939299	47057699	357	101	141573	0.50567	0.30654	DNAJA2	0.622123	AD
ENSG00000171208	16	47061614	47227908	399	78	141573	-0.41572	0.66119	NETO2	0.824995	AD
ENSG00000129636	16	47138298	47548060	1032	89	141573	0.20472	0.41889	ITFG1	0.696715	AD
ENSG00000102893	16	47445034	47785434	849	89	141573	0.086352	0.46559	PHKB	0.723491	AD
ENSG00000140798	16	48066884	48239929	521	72	141573	0.98735	0.16173	ABCC12	0.47964	AD
ENSG00000121270	16	48150821	48331479	644	53	141573	0.079594	0.46828	ABCC11	0.724299	AD
ENSG00000102910	16	48228207	48447033	742	54	141573	-0.58404	0.7204	LONP2	0.855271	AD
ENSG00000196470	16	48340275	48532313	673	96	141573	0.82038	0.206	SIAH1	0.530846	AD
ENSG00000102921	16	48522637	48704059	837	38	141573	1.1947	0.11611	N4BP1	0.419759	AD
ENSG00000102924	16	49261828	49365742	472	82	141573	-0.2832	0.61149	CBLN1	0.799697	AD
ENSG00000166152	16	49357734	49483342	648	100	141573	-0.3769	0.64688	C16orf78	0.818576	AD
ENSG00000102935	16	49471435	49941830	2403	256	141573	2.5757	0.0050021	ZNF423	0.0774896	AD
ENSG00000205423	16	50008321	50120999	532	49	141573	0.29737	0.38309	CNEP1R1	0.67559	AD
ENSG00000155393	16	50049852	50190298	653	50	141573	-1.3919	0.91802	HEATR3	0.949613	AD
ENSG00000121274	16	50136829	50319221	710	85	141573	0.013535	0.4946	PAPD5	0.737295	AD
ENSG00000121281	16	50230048	50402046	707	93	141573	1.3341	0.091084	ADCY7	0.374513	AD
ENSG00000166164	16	50297398	50452845	714	92	141573	1.3496	0.088575	BRD7	0.369743	AD
ENSG00000140807	16	50532241	50720647	609	131	141573	-0.43532	0.66833	NKD1	0.828007	AD
ENSG00000167208	16	50650211	50765264	419	96	141573	0.65943	0.25481	SNX20	0.578877	AD
ENSG00000167207	16	50677514	50816988	512	71	141573	1.2964	0.097416	NOD2	0.385425	AD
ENSG00000083799	16	50725961	50885846	673	91	141573	1.9101	0.028063	CYLD	0.212942	AD
ENSG00000103449	16	51119886	51235278	498	112	141573	-1.671	0.95264	SALL1	0.967585	AD
ENSG00000261190	16	51989399	52162386	904	132	141573	-2.2757	0.98857	C16orf97	0.990997	AD
ENSG00000103460	16	52421917	52631714	1043	139	141573	0.71745	0.23655	TOX3	0.562507	AD
ENSG00000177200	16	53038945	53413062	1544	94	141573	-0.60663	0.72795	CHD9	0.859024	AD
ENSG00000103479	16	53417889	53575561	734	91	141573	3.0542	0.0011284	RBL2	0.0285902	AD
ENSG00000166971	16	53474952	53588323	590	80	141573	2.903	0.0018478	AKTIP	0.0401949	AD
ENSG00000103494	16	53581595	53787850	854	74	141573	1.4014	0.080547	RPGRIP1L	0.355359	AD
ENSG00000140718	16	53687875	54205853	2642	252	141573	1.401	0.0806	FTO	0.355359	AD
ENSG00000259517	16	54229456	54354658	747	98	141573	0.2742	0.39197	RP11-324D17.1	0.68054	AD
ENSG00000177508	16	54267216	54370675	618	75	141573	0.2181	0.41367	IRX3	0.694111	AD
ENSG00000176842	16	54914774	55018397	435	65	141573	0.39008	0.34824	IRX5	0.651871	AD
ENSG00000159387	16	55307672	55414672	697	76	141573	-0.24864	0.59818	IRX6	0.79303	AD
ENSG00000087245	16	55373612	55590603	1338	117	141573	0.76655	0.22167	MMP2	0.547011	AD
ENSG00000087253	16	55492910	55670582	973	96	141573	0.69836	0.24248	LPCAT2	0.568236	AD
ENSG00000256812	16	55550584	55651599	493	55	141573	0.089923	0.46417	CAPNS2	0.722908	AD
ENSG00000103546	16	55639516	55790104	914	99	141573	-0.59219	0.72314	SLC6A2	0.85715	AD
ENSG00000198848	16	55786763	55917249	510	107	141573	-0.86276	0.80587	CES1	0.894056	AD
ENSG00000159398	16	55830066	56039943	1084	119	141573	0.51572	0.30302	CES5A	0.620098	AD
ENSG00000087258	16	56175302	56441356	1195	101	141573	2.0306	0.021149	GNAO1	0.182038	AD
ENSG00000159461	16	56345364	56509450	719	72	141573	1.5689	0.058332	AMFR	0.303896	AD
ENSG00000167005	16	56413045	56536111	476	54	141573	1.2555	0.10465	NUDT21	0.399655	AD
ENSG00000087263	16	56435402	56563012	475	48	141573	0.99833	0.15906	OGFOD1	0.475785	AD
ENSG00000125124	16	56450748	56604195	682	69	141573	0.624	0.26631	BBS2	0.589389	AD
ENSG00000102891	16	56548961	56652869	653	98	141573	-0.18114	0.57187	MT4	0.780538	AD
ENSG00000087250	16	56572986	56675000	705	107	141573	-0.71569	0.76291	MT3	0.875808	AD
ENSG00000125148	16	56592111	56693409	709	102	141573	-1.2214	0.88904	MT2A	0.934855	AD
ENSG00000169715	16	56609387	56711024	727	100	141573	-2.652	0.996	MT1E	0.99647	AD
ENSG00000268317	16	56612971	56716150	730	96	141573	-2.5263	0.99424	AC026461.1	0.994969	AD
ENSG00000205364	16	56616145	56717898	732	88	141573	-2.4992	0.99378	MT1M	0.994613	AD
ENSG00000205362	16	56622578	56723999	731	97	141573	-2.9116	0.9982	MT1A	0.998305	AD
ENSG00000169688	16	56635811	56737116	733	97	141573	-2.7453	0.99698	MT1B	0.997241	AD
ENSG00000198417	16	56641606	56744610	741	96	141573	-2.6093	0.99546	MT1F	0.996034	AD
ENSG00000125144	16	56650643	56751977	723	92	141573	-2.4209	0.99226	MT1G	0.993769	AD
ENSG00000205358	16	56653726	56755041	711	94	141573	-2.4296	0.99244	MT1H	0.993779	AD
ENSG00000187193	16	56666336	56768108	686	101	141573	-2.4462	0.99278	MT1X	0.993831	AD
ENSG00000102900	16	56714017	56928797	1010	100	141573	-1.2696	0.89788	NUP93	0.938971	AD
ENSG00000070915	16	56849119	56999762	864	97	141573	-1.0451	0.852	SLC12A3	0.917002	AD
ENSG00000051108	16	56915960	57027798	738	100	141573	0.11016	0.45614	HERPUD1	0.718354	AD
ENSG00000087237	16	56945762	57067757	762	132	141573	0.24712	0.40241	CETP	0.687004	AD
ENSG00000140853	16	56973397	57167443	1200	196	141573	0.94718	0.17177	NLRC5	0.493477	AD
ENSG00000140848	16	57076449	57231878	765	118	141573	0.65948	0.25479	CPNE2	0.578877	AD
ENSG00000172775	16	57136378	57270028	527	70	141573	-0.36868	0.64382	FAM192A	0.816814	AD
ENSG00000159579	16	57170049	57324387	675	79	141573	-1.2539	0.89507	RSPRY1	0.937717	AD
ENSG00000102931	16	57229010	57337516	556	67	141573	-0.9614	0.83183	ARL2BP	0.906903	AD
ENSG00000102934	16	57240004	57368599	705	98	141573	-1.0497	0.85307	PLLP	0.9178	AD
ENSG00000102962	16	57342684	57450102	659	82	141573	-0.8082	0.79051	CCL22	0.88626	AD
ENSG00000006210	16	57356370	57468960	643	81	141573	-0.95165	0.82936	CX3CL1	0.90572	AD
ENSG00000102970	16	57388679	57499974	614	66	141573	-0.89924	0.81574	CCL17	0.89926	AD
ENSG00000005194	16	57412081	57531440	604	67	141573	-1.266	0.89724	CIAPIN1	0.938822	AD
ENSG00000088682	16	57431337	57545187	585	65	141573	-1.0539	0.85403	COQ9	0.918296	AD
ENSG00000102978	16	57446299	57555922	552	75	141573	-1.106	0.86563	POLR2C	0.924387	AD
ENSG00000125170	16	57455863	57571239	599	82	141573	-1.0389	0.85057	DOK4	0.915998	AD
ENSG00000135736	16	57496090	57620511	674	90	141573	-0.78825	0.78473	CCDC102A	0.884697	AD
ENSG00000159618	16	57526333	57675593	960	130	141573	0.32961	0.37085	GPR114	0.668781	AD
ENSG00000205336	16	57594564	57748944	1042	153	141573	0.5677	0.28512	GPR56	0.605797	AD
ENSG00000182885	16	57652099	57773975	807	149	141573	0.61867	0.26807	GPR97	0.590389	AD
ENSG00000159625	16	57678705	57815717	733	140	141573	-0.39359	0.65306	CCDC135	0.821778	AD
ENSG00000140854	16	57719642	57841162	509	68	141573	-1.2224	0.88922	KATNB1	0.93486	AD
ENSG00000140859	16	57742129	57946957	969	124	141573	-0.57362	0.71689	KIFC3	0.853396	AD
ENSG00000187185	16	57782098	57900850	441	59	141573	-1.0432	0.85157	CTD-2600O9.1	0.916754	AD
ENSG00000070729	16	57867503	58055020	1005	150	141573	0.17565	0.43028	CNGB1	0.702686	AD
ENSG00000159648	16	57960339	58072020	489	102	141573	-0.081958	0.53266	TEPP	0.758393	AD
ENSG00000166188	16	57978572	58084357	446	80	141573	-0.017203	0.50686	ZNF319	0.744999	AD
ENSG00000103005	16	57983450	58105522	546	82	141573	0.12577	0.44996	USB1	0.715553	AD
ENSG00000102996	16	58009470	58130805	575	77	141573	0.12088	0.45189	MMP15	0.716367	AD
ENSG00000070761	16	58097496	58213354	602	51	141573	-0.51186	0.69563	C16orf80	0.842886	AD
ENSG00000070770	16	58141811	58281824	793	55	141573	0.78646	0.2158	CSNK2A2	0.541439	AD
ENSG00000103021	16	58215061	58367740	955	63	141573	1.4486	0.073723	CCDC113	0.339855	AD
ENSG00000103023	16	58263901	58378951	699	53	141573	1.1215	0.13103	PRSS54	0.441871	AD
ENSG00000181938	16	58278984	58490048	1215	105	141573	0.723	0.23484	GINS3	0.561147	AD
ENSG00000103034	16	58446750	58597532	770	123	141573	-0.3607	0.64084	NDRG4	0.815254	AD
ENSG00000103037	16	58499383	58604431	505	77	141573	0.3002	0.38201	SETD6	0.675364	AD
ENSG00000125107	16	58503855	58713790	1058	80	141573	0.78817	0.2153	CNOT1	0.541235	AD
ENSG00000103042	16	58649013	58769008	746	84	141573	0.94862	0.17141	SLC38A7	0.492813	AD
ENSG00000125166	16	58691035	58818261	1033	59	141573	-0.1889	0.57491	GOT2	0.781731	AD
ENSG00000260240	16	59693897	59838752	861	70	141573	-0.48768	0.68711	RP11-105C20.2	0.838874	AD
ENSG00000150394	16	61631146	62120939	2339	143	141573	-1.2817	0.90003	CDH8	0.940079	AD
ENSG00000140937	16	64927656	65210015	1630	85	141573	-1.1326	0.87132	CDH11	0.926589	AD
ENSG00000179776	16	66350533	66488686	782	108	141573	0.71158	0.23836	CDH5	0.564073	AD
ENSG00000166546	16	66411200	66577432	786	95	141573	1.0394	0.1493	BEAN1	0.463731	AD
ENSG00000260851	16	66453715	66601215	643	70	141573	0.77958	0.21782	RP11-403P17.5	0.54355	AD
ENSG00000247270	16	66466775	66569747	453	74	141573	0.95694	0.1693	AC132186.1	0.490348	AD
ENSG00000166548	16	66491906	66636447	586	51	141573	0.6876	0.24585	TK2	0.571413	AD
ENSG00000217555	16	66536466	66650154	468	42	141573	0.84225	0.19983	CKLF	0.524606	AD
ENSG00000254788	16	66536490	66663038	522	44	141573	1.1985	0.11535	CKLF-CMTM1	0.418198	AD
ENSG00000089505	16	66550294	66663040	475	49	141573	1.1327	0.12867	CMTM1	0.439889	AD
ENSG00000140932	16	66563351	66672178	438	44	141573	1.4086	0.079472	CMTM2	0.352985	AD
ENSG00000140931	16	66587777	66697795	423	42	141573	1.7111	0.043534	CMTM3	0.263652	AD
ENSG00000183723	16	66598653	66780610	668	59	141573	2.3633	0.0090556	CMTM4	0.112016	AD
ENSG00000135720	16	66704796	66835701	424	42	141573	2.4042	0.0081034	DYNC1LI2	0.103739	AD
ENSG00000249961	16	66738879	66885523	502	46	141573	2.2941	0.010892	CCDC79	0.124941	AD
ENSG00000159593	16	66786778	66957159	618	50	141573	1.7559	0.039556	NAE1	0.249968	AD
ENSG00000168748	16	66828282	66938056	420	59	141573	1.6652	0.04794	CA7	0.275557	AD
ENSG00000172840	16	66862492	66979657	444	76	141573	1.226	0.1101	PDP2	0.409424	AD
ENSG00000166589	16	66892025	67002887	418	76	141573	0.86305	0.19405	CDH16	0.517043	AD
ENSG00000166592	16	66905582	67009547	394	76	141573	0.87136	0.19178	RRAD	0.514257	AD
ENSG00000166595	16	66915959	67018326	386	65	141573	0.90255	0.18338	FAM96B	0.506343	AD
ENSG00000172831	16	66918347	67028999	412	81	141573	0.90141	0.18368	CES2	0.506431	AD
ENSG00000172828	16	66945140	67059051	404	73	141573	0.8717	0.19169	CES3	0.514198	AD
ENSG00000172824	16	66972492	67093661	410	58	141573	0.97078	0.16583	CES4A	0.486047	AD
ENSG00000067955	16	67013019	67184961	549	60	141573	1.3302	0.091718	CBFB	0.375359	AD
ENSG00000125149	16	67093861	67232442	449	79	141573	1.3955	0.08143	C16orf70	0.357032	AD
ENSG00000237172	16	67132008	67235117	329	65	141573	1.4056	0.079925	B3GNT9	0.353845	AD
ENSG00000102871	16	67138083	67244201	341	66	141573	1.2969	0.097338	TRADD	0.385237	AD
ENSG00000135722	16	67143834	67248473	334	66	141573	1.2976	0.097219	FBXL8	0.38522	AD
ENSG00000265690	16	67147288	67249718	330	83	141573	1.511	0.065391	RP11-5A19.5	0.321137	AD
ENSG00000102878	16	67147288	67253848	343	72	141573	1.3241	0.09273	HSF4	0.376819	AD
ENSG00000140939	16	67154057	67259643	342	74	141573	1.4004	0.080694	NOL3	0.35543	AD
ENSG00000196123	16	67159505	67267943	343	76	141573	1.2293	0.10947	KIAA0895L	0.40846	AD
ENSG00000179044	16	67168269	67274107	344	75	141573	1.0557	0.14555	EXOC3L1	0.459633	AD
ENSG00000205250	16	67176072	67282821	354	73	141573	0.89927	0.18426	E2F4	0.507051	AD
ENSG00000102890	16	67183014	67287932	335	63	141573	0.82988	0.2033	ELMO3	0.527877	AD
ENSG00000125122	16	67191042	67310951	374	57	141573	0.67177	0.25086	LRRC29	0.575378	AD
ENSG00000237102	16	67194251	67310930	369	58	141573	0.68345	0.24716	AC040160.1	0.572785	AD
ENSG00000168701	16	67211006	67313181	337	67	141573	0.46826	0.3198	TMEM208	0.632867	AD
ENSG00000135723	16	67213290	67331561	402	81	141573	0.49578	0.31002	FHOD1	0.624717	AD
ENSG00000135740	16	67221586	67356093	420	67	141573	0.63542	0.26258	SLC9A5	0.585227	AD
ENSG00000196155	16	67261413	67373402	347	59	141573	0.58299	0.27995	PLEKHG4	0.601156	AD
ENSG00000168676	16	67273331	67410666	438	70	141573	0.78819	0.21529	KCTD19	0.541235	AD
ENSG00000159708	16	67310701	67469106	539	51	141573	0.8452	0.199	LRRC36	0.523585	AD
ENSG00000159713	16	67373712	67477438	370	45	141573	0.75712	0.22449	TPPP3	0.550629	AD
ENSG00000159714	16	67378322	67500736	436	51	141573	0.66049	0.25447	ZDHHC1	0.578789	AD
ENSG00000176387	16	67414555	67521456	400	58	141573	0.49139	0.31157	HSD11B2	0.62631	AD
ENSG00000159720	16	67421917	67565140	526	48	141573	0.45048	0.32618	ATP6V0D1	0.637252	AD
ENSG00000159723	16	67466474	67567716	375	56	141573	0.30311	0.3809	AGRP	0.674834	AD
ENSG00000039523	16	67502321	67630691	483	68	141573	0.6559	0.25594	FAM65A	0.579765	AD
ENSG00000102974	16	67546310	67723086	618	82	141573	0.80648	0.20998	CTCF	0.535277	AD
ENSG00000159753	16	67628822	67741472	392	90	141573	0.74673	0.22761	RLTPR	0.553985	AD
ENSG00000102977	16	67641415	67744713	365	67	141573	0.62155	0.26712	ACD	0.589819	AD
ENSG00000102981	16	67644849	67746681	355	82	141573	0.56401	0.28637	PARD6A	0.607268	AD
ENSG00000124074	16	67646848	67751168	365	85	141573	0.56162	0.28719	ENKD1	0.607846	AD
ENSG00000159761	16	67650719	67752661	353	83	141573	0.54919	0.29144	C16orf86	0.610795	AD
ENSG00000141098	16	67658434	67803324	478	73	141573	0.24422	0.40353	GFOD2	0.687152	AD
ENSG00000141084	16	67707005	67890555	642	61	141573	0.39602	0.34604	RANBP10	0.650961	AD
ENSG00000102904	16	67790668	67916051	440	56	141573	0.45908	0.32309	TSNAXIP1	0.634873	AD
ENSG00000102901	16	67812060	67931714	425	61	141573	0.61505	0.26926	CENPT	0.591465	AD
ENSG00000168286	16	67826213	67928097	348	57	141573	0.68715	0.24599	THAP11	0.571483	AD
ENSG00000102898	16	67830635	67956470	425	63	141573	0.42255	0.33631	NUTF2	0.644141	AD
ENSG00000038358	16	67856926	67968406	366	58	141573	0.2996	0.38224	EDC4	0.675364	AD
ENSG00000188038	16	67868708	67972758	334	56	141573	0.23206	0.40825	NRN1L	0.690772	AD
ENSG00000159792	16	67877175	68013581	461	58	141573	-0.012904	0.50515	PSKH1	0.743776	AD
ENSG00000141086	16	67911543	68016317	356	50	141573	-0.46755	0.67995	CTRL	0.83476	AD
ENSG00000261884	16	67913517	68019920	362	58	141573	-0.4217	0.66338	CTC-479C5.12	0.825669	AD
ENSG00000205220	16	67918405	68020990	359	52	141573	-0.19153	0.57595	PSMB10	0.782309	AD
ENSG00000213398	16	67923653	68028034	361	52	141573	-0.14965	0.55948	LCAT	0.773345	AD
ENSG00000124067	16	67927377	68053504	447	59	141573	-0.096161	0.5383	SLC12A4	0.7614	AD
ENSG00000141096	16	67959566	68064732	376	66	141573	0.054461	0.47828	DPEP3	0.729548	AD
ENSG00000167261	16	67971297	68084489	406	58	141573	0.09855	0.46075	DPEP2	0.720415	AD
ENSG00000167264	16	67971649	68163223	663	57	141573	0.18809	0.4254	DUS2	0.699622	AD
ENSG00000182810	16	68005179	68107770	364	57	141573	0.26874	0.39407	DDX28	0.682349	AD
ENSG00000072736	16	68068654	68313162	850	50	141573	0.31026	0.37818	NFATC3	0.673084	AD
ENSG00000103067	16	68213014	68322005	380	47	141573	0.54648	0.29237	ESRP2	0.61144	AD
ENSG00000103066	16	68229207	68344961	415	63	141573	0.44728	0.32734	PLA2G15	0.63805	AD
ENSG00000103064	16	68248433	68385722	561	58	141573	0.35548	0.36111	SLC7A6	0.661123	AD
ENSG00000103061	16	68268406	68394849	553	49	141573	0.38916	0.34858	SLC7A6OS	0.652244	AD
ENSG00000132600	16	68294877	68442466	686	68	141573	0.55231	0.29037	PRMT7	0.610416	AD
ENSG00000103056	16	68342231	68532591	878	87	141573	0.90307	0.18325	SMPD3	0.506269	AD
ENSG00000184939	16	68513993	68659975	873	64	141573	-0.077435	0.53086	ZFP90	0.757525	AD
ENSG00000062038	16	68620092	68806519	1081	69	141573	-0.92402	0.82226	CDH3	0.901823	AD
ENSG00000039068	16	68721128	68919451	1161	72	141573	-0.50999	0.69497	CDH1	0.842662	AD
ENSG00000103047	16	68827507	69169083	1454	95	141573	0.083753	0.46663	TANGO6	0.723759	AD
ENSG00000103044	16	69089467	69202622	434	76	141573	1.2527	0.10515	HAS3	0.40069	AD
ENSG00000168802	16	69101913	69216487	441	71	141573	1.5024	0.066491	CHTF8	0.324064	AD
ENSG00000263203	16	69102757	69204331	392	64	141573	1.263	0.10329	CHTF8	0.397201	AD
ENSG00000141076	16	69115194	69315033	792	64	141573	1.7471	0.040307	CIRH1A	0.252982	AD
ENSG00000168807	16	69171032	69392955	938	62	141573	1.5763	0.057476	SNTB2	0.302328	AD
ENSG00000260914	16	69283585	69404614	534	56	141573	1.1355	0.12808	RP11-343C2.11	0.439174	AD
ENSG00000132612	16	69295259	69408949	480	67	141573	1.1102	0.13346	VPS4A	0.444068	AD
ENSG00000213380	16	69304043	69423570	479	65	141573	1.1602	0.12299	COG8	0.430928	AD
ENSG00000258429	16	69312524	69414498	415	60	141573	1.0633	0.14383	PDF	0.456921	AD
ENSG00000272617	16	69312547	69418774	432	63	141573	1.1262	0.13005	RP11-343C2.12	0.44149	AD
ENSG00000260371	16	69318994	69440209	502	71	141573	1.1973	0.11559	RP11-343C2.9	0.418592	AD
ENSG00000259900	16	69319179	69435633	468	67	141573	1.1511	0.12485	RP11-343C2.7	0.434258	AD
ENSG00000132603	16	69323333	69427014	415	63	141573	1.1735	0.1203	NIP7	0.427021	AD
ENSG00000157315	16	69327151	69435712	428	63	141573	1.1679	0.12141	TMED6	0.42888	AD
ENSG00000132604	16	69339464	69492474	685	92	141573	1.3751	0.08455	TERF2	0.363044	AD
ENSG00000103018	16	69408428	69550169	694	100	141573	1.1898	0.11706	CYB5B	0.421836	AD
ENSG00000102908	16	69548997	69788569	1101	55	141573	0.159	0.43683	NFAT5	0.706197	AD
ENSG00000181019	16	69690899	69810854	537	60	141573	0.19156	0.42404	NQO1	0.698951	AD
ENSG00000141101	16	69725770	69838843	572	59	141573	0.29871	0.38258	NOB1	0.675467	AD
ENSG00000198373	16	69746209	70025644	1356	73	141573	0.86483	0.19357	WWP2	0.516268	AD
ENSG00000157322	16	69934810	70048141	435	50	141573	2.4457	0.0072283	CLEC18A	0.0972206	AD
ENSG00000090857	16	70097529	70245203	300	36	141573	2.5053	0.0061171	PDPR	0.0877106	AD
ENSG00000157335	16	70157225	70271264	139	34	141573	1.1094	0.13363	CLEC18C	0.444247	AD
ENSG00000269746	16	70189303	70289683	227	42	141573	1.1559	0.12386	AC009060.1	0.432706	AD
ENSG00000269866	16	70208261	70308641	307	37	141573	1.1098	0.13354	FKSG63	0.444136	AD
ENSG00000223496	16	70234134	70335833	393	40	141573	1.021	0.15362	EXOSC6	0.467974	AD
ENSG00000090861	16	70236198	70373446	522	40	141573	1.0847	0.13903	AARS	0.451511	AD
ENSG00000157349	16	70273566	70419186	591	58	141573	1.3171	0.093901	DDX19B	0.379318	AD
ENSG00000260537	16	70283097	70450163	668	66	141573	1.4742	0.070218	RP11-529K1.3	0.331823	AD
ENSG00000168872	16	70330732	70457286	493	65	141573	1.4533	0.073068	DDX19A	0.338438	AD
ENSG00000157350	16	70363338	70523140	692	59	141573	1.2392	0.10764	ST3GAL2	0.4052	AD
ENSG00000157353	16	70438324	70564177	608	44	141573	0.79702	0.21272	FUK	0.53835	AD
ENSG00000103051	16	70464471	70607468	679	44	141573	0.53029	0.29795	COG4	0.615887	AD
ENSG00000189091	16	70507691	70658820	805	57	141573	1.7584	0.03934	SF3B3	0.249663	AD
ENSG00000157368	16	70563798	70744585	1206	100	141573	4.0868	2.1866e-05	IL34	0.00125967	AD
ENSG00000132613	16	70645107	70769969	968	93	141573	4.3421	7.0548e-06	MTSS1L	0.000464619	AD
ENSG00000268927	16	70645570	70749739	848	84	141573	4.4669	3.9688e-06	FLJ00418	0.000272662	AD
ENSG00000103043	16	70671342	70885064	1127	109	141573	3.9195	4.4365e-05	VAC14	0.0022839	AD
ENSG00000157423	16	70791281	71314625	1288	120	141573	3.905	4.7116e-05	HYDIN	0.00239327	AD
ENSG00000180917	16	71265292	71373618	593	49	141573	2.682	0.0036587	CMTR2	0.0636987	AD
ENSG00000172137	16	71342616	71474341	733	81	141573	2.1488	0.015824	CALB2	0.153881	AD
ENSG00000167377	16	71431500	71546998	534	61	141573	1.9287	0.026885	ZNF23	0.209187	AD
ENSG00000261611	16	71431503	71573214	638	68	141573	2.0756	0.018964	AC010547.9	0.170204	AD
ENSG00000157429	16	71448453	71648992	902	81	141573	2.7839	0.0026852	ZNF19	0.0514372	AD
ENSG00000140835	16	71509136	71622649	460	80	141573	2.8353	0.0022894	CHST4	0.0463191	AD
ENSG00000198650	16	71549563	71661033	492	83	141573	3.3105	0.00046561	TAT	0.0150468	AD
ENSG00000140832	16	71610064	71726017	504	52	141573	3.2584	0.00056015	MARVELD3	0.0171173	AD
ENSG00000040199	16	71621738	71808604	814	59	141573	3.3907	0.00034863	PHLPP2	0.0120844	AD
ENSG00000166747	16	71712913	71893104	773	58	141573	2.9807	0.0014379	AP1G1	0.0339043	AD
ENSG00000224470	16	71829894	71969171	607	58	141573	2.1669	0.01512	ATXN1L	0.149739	AD
ENSG00000182149	16	71829899	72012913	875	64	141573	2.4534	0.0070757	IST1	0.095691	AD
ENSG00000102984	16	71843583	71979239	598	55	141573	2.0788	0.018818	ZNF821	0.169318	AD
ENSG00000102967	16	71992487	72108954	726	76	141573	2.6288	0.0042849	DHODH	0.0706103	AD
ENSG00000140830	16	72028188	72178330	767	62	141573	2.0823	0.018657	TXNL4B	0.168398	AD
ENSG00000257017	16	72038491	72144954	534	60	141573	2.139	0.016219	HP	0.155116	AD
ENSG00000261701	16	72038522	72161145	613	60	141573	2.0577	0.01981	HPR	0.174212	AD
ENSG00000140829	16	72077461	72196811	562	57	141573	1.9576	0.025139	DHX38	0.200639	AD
ENSG00000118557	16	72096056	72260777	805	68	141573	1.9133	0.027854	PMFBP1	0.212552	AD
ENSG00000140836	16	72766784	73143597	2108	208	141573	1.189	0.11723	ZFHX3	0.422289	AD
ENSG00000197445	16	73110536	73228346	701	112	141573	1.3432	0.089608	C16orf47	0.371725	AD
ENSG00000103035	16	74280673	74390186	553	50	141573	-0.22894	0.59054	PSMD7	0.78923	AD
ENSG00000196436	16	74361776	74475978	248	63	141573	1.8187	0.034482	NPIPB15	0.234117	AD
ENSG00000140839	16	74392529	74505368	285	40	141573	3.6066	0.0001551	CLEC18B	0.00635677	AD
ENSG00000090863	16	74435856	74691012	1327	61	141573	3.6521	0.00013005	GLG1	0.00554425	AD
ENSG00000168411	16	74605292	74750779	972	76	141573	3.0548	0.0011262	RFWD3	0.0285902	AD
ENSG00000168404	16	74655753	74784858	822	94	141573	2.5446	0.00547	MLKL	0.0821963	AD
ENSG00000103089	16	74696853	74858729	1008	119	141573	0.39826	0.34522	FA2H	0.650682	AD
ENSG00000103091	16	74857468	75084071	1395	137	141573	0.34325	0.3657	WDR59	0.665191	AD
ENSG00000186187	16	74982928	75194892	1142	95	141573	0.80321	0.21093	ZNRF1	0.536246	AD
ENSG00000166816	16	75095758	75200669	591	69	141573	0.08906	0.46452	LDHD	0.722908	AD
ENSG00000184517	16	75132390	75256134	911	105	141573	0.77739	0.21846	ZFP1	0.544106	AD
ENSG00000168928	16	75187994	75291083	827	86	141573	1.4509	0.0734	CTRB2	0.339239	AD
ENSG00000168925	16	75202898	75308822	834	63	141573	1.6465	0.049827	CTRB1	0.280844	AD
ENSG00000050820	16	75212928	75351951	1067	81	141573	1.9042	0.028443	BCAR1	0.214008	AD
ENSG00000153774	16	75277596	75517383	1701	47	141573	1.4734	0.070322	CFDP1	0.331918	AD
ENSG00000261717	16	75396582	75548604	1071	43	141573	1.4448	0.074263	RP11-77K12.1	0.341277	AD
ENSG00000166822	16	75426952	75549395	877	50	141573	1.4618	0.071903	TMEM170A	0.335555	AD
ENSG00000183196	16	75460949	75579282	838	67	141573	1.7801	0.037529	CHST6	0.24438	AD
ENSG00000260092	16	75512430	75629326	678	64	141573	1.551	0.060455	RP11-77K12.7	0.308477	AD
ENSG00000135702	16	75512433	75619145	629	59	141573	1.6993	0.04463	CHST5	0.267123	AD
ENSG00000205084	16	75522015	75640184	673	63	141573	1.5776	0.057334	TMEM231	0.302039	AD
ENSG00000034713	16	75550249	75661779	618	50	141573	1.3479	0.088846	GABARAPL2	0.369784	AD
ENSG00000065457	16	75580879	75707198	652	50	141573	0.89594	0.18514	ADAT1	0.508117	AD
ENSG00000065427	16	75611622	75732541	631	53	141573	0.46893	0.31956	KARS	0.632825	AD
ENSG00000166848	16	75631684	75845770	1076	65	141573	0.43531	0.33167	TERF2IP	0.640735	AD
ENSG00000214325	16	75678367	75784089	581	43	141573	0.12192	0.45148	AC025287.1	0.716359	AD
ENSG00000152910	16	76261176	76643135	2486	156	141573	0.12719	0.4494	CNTNAP4	0.715258	AD
ENSG00000261833	16	76537314	76719520	940	127	141573	0.88673	0.18761	RP11-58C22.1	0.510322	AD
ENSG00000103111	16	77174732	77286302	851	56	141573	0.09561	0.46192	MON1B	0.721346	AD
ENSG00000205078	16	77183294	77297112	858	61	141573	0.18167	0.42792	SYCE1L	0.701083	AD
ENSG00000140873	16	77231710	77519011	2253	128	141573	1.5561	0.059841	ADAMTS18	0.307138	AD
ENSG00000140876	16	77706411	77826157	1035	101	141573	0.93919	0.17382	NUDT7	0.496009	AD
ENSG00000171724	16	77772427	78064004	2355	207	141573	1.7925	0.036528	VAT1L	0.241652	AD
ENSG00000166509	16	78006412	78150658	1470	58	141573	1.5803	0.057016	CLEC3A	0.301314	AD
ENSG00000186153	16	78083310	79296564	12776	537	141573	1.3995	0.080832	WWOX	0.355553	AD
ENSG00000268977	16	78965647	79065739	1112	185	141573	0.80876	0.20933	PIH1	0.534777	AD
ENSG00000178573	16	79569740	79684611	822	148	141573	3.8409	6.128e-05	MAF	0.00295552	AD
ENSG00000168589	16	80524631	80634657	696	100	141573	0.75723	0.22446	DYNLRB2	0.550629	AD
ENSG00000166446	16	80581803	80888226	2143	163	141573	-1.2789	0.89953	CDYL2	0.939832	AD
ENSG00000103121	16	80959698	81103875	1075	52	141573	-1.2204	0.88884	CMC2	0.934749	AD
ENSG00000166451	16	80990103	81116719	959	48	141573	-0.82768	0.79607	CENPN	0.888923	AD
ENSG00000166454	16	81019452	81130963	846	40	141573	-0.40025	0.65551	ATMIN	0.822655	AD
ENSG00000166455	16	81037102	81160872	947	57	141573	-0.80216	0.78877	C16orf46	0.885786	AD
ENSG00000140905	16	81065566	81180008	958	72	141573	-0.58106	0.7194	GCSH	0.854573	AD
ENSG00000135697	16	81222053	81374747	1126	121	141573	0.35109	0.36276	BCMO1	0.662683	AD
ENSG00000261609	16	81298557	81474489	1251	115	141573	0.91997	0.1788	GAN	0.502118	AD
ENSG00000153815	16	81428775	81795367	2606	251	141573	2.1507	0.01575	CMIP	0.153484	AD
ENSG00000197943	16	81722702	82041899	2779	243	141573	6.6769	1.2203e-11	PLCG2	3.06665e-09	AD
ENSG00000184860	16	81981221	82095093	795	78	141573	1.7052	0.044082	SDR42E1	0.265256	AD
ENSG00000086696	16	82018609	82182139	1240	92	141573	0.28936	0.38615	HSD17B2	0.677017	AD
ENSG00000135698	16	82131403	82253831	1204	62	141573	-1.0213	0.84645	MPHOSPH6	0.913747	AD
ENSG00000140945	16	82610408	83880204	11665	520	141573	1.0662	0.14316	CDH13	0.456335	AD
ENSG00000230989	16	83791448	83903342	962	84	141573	1.005	0.15746	HSBP1	0.473403	AD
ENSG00000103150	16	83882731	83999787	1052	107	141573	0.42606	0.33503	MLYCD	0.643322	AD
ENSG00000260300	16	83891738	84035058	1346	144	141573	-0.26258	0.60356	RP11-505K9.4	0.79573	AD
ENSG00000140961	16	83931887	84049937	1245	133	141573	0.13971	0.44444	OSGIN1	0.711216	AD
ENSG00000103154	16	83952237	84086381	1506	186	141573	0.46628	0.32051	NECAB2	0.633379	AD
ENSG00000166558	16	83993272	84126241	1375	141	141573	1.1138	0.13267	SLC38A8	0.443609	AD
ENSG00000140943	16	84037368	84200511	1310	116	141573	1.213	0.11257	MBTPS1	0.413212	AD
ENSG00000103160	16	84105886	84228797	824	72	141573	1.0141	0.15526	HSDL1	0.470386	AD
ENSG00000154099	16	84128865	84262373	1035	102	141573	0.9929	0.16038	DNAAF1	0.477579	AD
ENSG00000103168	16	84161458	84270669	897	110	141573	1.2561	0.10454	TAF1C	0.399513	AD
ENSG00000140955	16	84174744	84280774	946	121	141573	1.0332	0.15075	ADAD2	0.465872	AD
ENSG00000168418	16	84205823	84323356	1205	171	141573	0.45111	0.32596	KCNG4	0.637142	AD
ENSG00000103175	16	84278252	84413450	1447	189	141573	0.37749	0.3529	WFDC1	0.655385	AD
ENSG00000064270	16	84352133	84547793	2154	191	141573	0.22661	0.41036	ATP2C2	0.692204	AD
ENSG00000140950	16	84461681	84637639	1835	155	141573	1.0404	0.14907	TLDC1	0.463318	AD
ENSG00000103187	16	84549200	84701683	1296	150	141573	1.5045	0.066225	COTL1	0.323569	AD
ENSG00000135686	16	84632131	84751292	840	122	141573	0.80256	0.21112	KLHL36	0.53648	AD
ENSG00000103194	16	84683584	84863528	1406	134	141573	1.1408	0.12698	USP10	0.437129	AD
ENSG00000103196	16	84803590	85004374	1717	202	141573	-0.55168	0.70941	CRISPLD2	0.849117	AD
ENSG00000153786	16	84957787	85095141	1099	101	141573	0.31228	0.37741	ZDHHC7	0.672828	AD
ENSG00000135709	16	85011375	85177836	1306	94	141573	0.040532	0.48383	KIAA0513	0.732572	AD
ENSG00000153789	16	85081965	85196114	941	120	141573	0.084991	0.46613	FAM92B	0.723707	AD
ENSG00000262601	16	85154882	85268969	857	116	141573	2.585	0.0048687	CTC-786C10.1	0.0762816	AD
ENSG00000261567	16	85341069	85443055	638	150	141573	0.96547	0.16716	RP11-680G10.1	0.487894	AD
ENSG00000131149	16	85595015	85759810	1034	141	141573	-1.7516	0.96008	GSE1	0.97235	AD
ENSG00000131153	16	85659804	85773679	811	98	141573	-1.0245	0.8472	GINS2	0.914124	AD
ENSG00000154102	16	85673690	85834735	1024	103	141573	-0.18822	0.57465	C16orf74	0.781679	AD
ENSG00000131148	16	85755364	85883214	682	93	141573	0.75672	0.22461	EMC8	0.550684	AD
ENSG00000131143	16	85782239	85890650	545	58	141573	1.0658	0.14326	COX4I1	0.456335	AD
ENSG00000140968	16	85882409	86006215	917	116	141573	0.94039	0.17351	IRF8	0.495683	AD
ENSG00000103241	16	86494133	86598076	853	85	141573	1.0837	0.13926	FOXF1	0.452104	AD
ENSG00000103248	16	86513782	86638841	989	103	141573	1.5085	0.065713	MTHFSD	0.321973	AD
ENSG00000176692	16	86550857	86652539	779	73	141573	1.8569	0.031659	FOXC2	0.224362	AD
ENSG00000176678	16	86559974	86665303	740	91	141573	2.0614	0.019635	FOXL1	0.173696	AD
ENSG00000260456	16	87067168	87401022	2323	196	141573	0.28336	0.38845	C16orf95	0.678437	AD
ENSG00000131152	16	87286482	87417879	876	82	141573	0.81471	0.20762	RP11-178L8.4	0.532239	AD
ENSG00000103264	16	87310593	87475748	1058	94	141573	1.282	0.099919	FBXO31	0.390656	AD
ENSG00000140941	16	87367601	87488385	739	86	141573	1.8122	0.034975	MAP1LC3B	0.236038	AD
ENSG00000140948	16	87389852	87575651	1099	72	141573	1.5209	0.064145	ZCCHC14	0.31722	AD
ENSG00000154118	16	87585441	87781762	1613	137	141573	-0.77047	0.77949	JPH3	0.882587	AD
ENSG00000226180	16	87677144	87779753	943	98	141573	-0.96451	0.8326	AC010536.1	0.907328	AD
ENSG00000104731	16	87680091	87849598	1383	114	141573	-0.42325	0.66394	KLHDC4	0.826039	AD
ENSG00000205047	16	87681749	87789290	988	92	141573	-0.60745	0.72822	FLJ00104	0.859024	AD
ENSG00000103257	16	87813629	87953094	1235	118	141573	0.32539	0.37244	SLC7A5	0.669706	AD
ENSG00000174990	16	87871625	88020135	1338	122	141573	0.34782	0.36399	CA5A	0.663454	AD
ENSG00000172530	16	87932850	88160924	1520	101	141573	-0.38912	0.65141	BANP	0.82099	AD
ENSG00000225614	16	88443879	88557165	710	99	141573	0.71416	0.23756	ZNF469	0.563552	AD
ENSG00000179588	16	88469725	88653424	1210	159	141573	0.68531	0.24657	ZFPM1	0.572204	AD
ENSG00000158545	16	88586789	88748374	1101	137	141573	0.58582	0.279	ZC3H18	0.600353	AD
ENSG00000124391	16	88654999	88756881	628	115	141573	0.91066	0.18124	IL17C	0.504887	AD
ENSG00000051523	16	88659691	88767560	694	123	141573	0.50501	0.30678	CYBA	0.622127	AD
ENSG00000167508	16	88668343	88779569	781	112	141573	0.30191	0.38136	MVD	0.675021	AD
ENSG00000185669	16	88694090	88802901	882	118	141573	-0.36256	0.64153	SNAI3	0.815534	AD
ENSG00000158717	16	88712903	88822829	1002	118	141573	-0.85416	0.80349	RNF166	0.892824	AD
ENSG00000174177	16	88722871	88831794	1011	109	141573	-0.90583	0.81749	CTU2	0.899787	AD
ENSG00000103335	16	88731751	88901619	1589	152	141573	-1.0261	0.84759	PIEZO1	0.914376	AD
ENSG00000167513	16	88819621	88925666	1002	106	141573	-0.86599	0.80675	CDT1	0.894365	AD
ENSG00000198931	16	88825747	88928352	957	105	141573	-0.86477	0.80642	APRT	0.894259	AD
ENSG00000141012	16	88830142	88973378	1287	110	141573	-0.81964	0.79379	GALNS	0.887987	AD
ENSG00000269422	16	88844366	88944545	877	86	141573	-1.2361	0.8918	AC092384.1	0.936365	AD
ENSG00000167515	16	88872628	88979094	968	76	141573	-0.87344	0.80879	TRAPPC2L	0.895691	AD
ENSG00000205022	16	88878034	88983068	956	78	141573	-0.99277	0.83959	PABPN1L	0.910322	AD
ENSG00000129993	16	88891266	89093612	1526	148	141573	-1.828	0.96622	CBFA2T3	0.975691	AD
ENSG00000205018	16	88956197	89067932	859	107	141573	-1.1358	0.87198	RP11-830F9.6	0.927022	AD
ENSG00000176715	16	89104783	89272254	1234	81	141573	0.67897	0.24858	ACSF3	0.573154	AD
ENSG00000129910	16	89188175	89311900	912	57	141573	0.82295	0.20527	CDH15	0.530292	AD
ENSG00000259803	16	89212406	89318072	805	59	141573	0.44136	0.32948	SLC22A31	0.63985	AD
ENSG00000170100	16	89234118	89345363	803	73	141573	0.40398	0.34312	ZNF778	0.649143	AD
ENSG00000167522	16	89284038	89606969	1642	93	141573	-0.45642	0.67596	ANKRD11	0.83217	AD
ENSG00000268218	16	89284512	89389452	665	80	141573	-0.31785	0.6247	AC137932.1	0.806322	AD
ENSG00000197912	16	89507325	89674176	891	68	141573	0.81081	0.20874	SPG7	0.533841	AD
ENSG00000167526	16	89577065	89680950	607	76	141573	1.3824	0.083421	RPL13	0.360792	AD
ENSG00000178773	16	89592176	89713654	716	101	141573	1.8346	0.033284	CPNE7	0.229802	AD
ENSG00000015413	16	89629716	89754839	778	85	141573	2.355	0.0092603	DPEP1	0.113523	AD
ENSG00000131165	16	89660839	89774253	708	71	141573	2.1	0.017866	CHMP1A	0.164445	AD
ENSG00000167523	16	89674210	89787680	704	71	141573	2.2156	0.013358	SPATA33	0.140511	AD
ENSG00000185324	16	89697145	89812772	765	63	141573	2.087	0.018444	CDK10	0.167425	AD
ENSG00000260259	16	89699028	89802977	674	70	141573	2.3051	0.01058	RP11-368I7.4	0.122912	AD
ENSG00000158792	16	89712751	89818113	723	75	141573	2.0234	0.021516	SPATA2L	0.183453	AD
ENSG00000075399	16	89723542	89837394	843	67	141573	1.6424	0.050259	VPS9D1	0.281521	AD
ENSG00000158805	16	89736808	89857311	926	54	141573	1.2425	0.10702	ZNF276	0.404658	AD
ENSG00000187741	16	89753957	89933065	1277	63	141573	0.97222	0.16547	FANCA	0.485468	AD
ENSG00000204991	16	89834587	89987727	1018	54	141573	0.87465	0.19088	SPIRE2	0.513467	AD
ENSG00000141002	16	89890000	90027792	872	54	141573	1.2213	0.11099	TCF25	0.411152	AD
ENSG00000258839	16	89928527	90037385	697	57	141573	1.4489	0.073686	MC1R	0.339775	AD
ENSG00000198211	16	89935573	90052500	764	56	141573	1.4033	0.08027	TUBB3	0.354633	AD
ENSG00000258947	16	89937800	90055169	787	57	141573	1.4223	0.077471	TUBB3	0.34872	AD
ENSG00000140995	16	89964333	90084468	782	66	141573	1.8345	0.033293	DEF8	0.229802	AD
ENSG00000177946	16	89986206	90088942	662	65	141573	1.9778	0.023978	CENPBD1	0.194875	AD
ENSG00000003249	16	90021273	90136536	711	67	141573	2.9797	0.0014426	DBNDD1	0.0339582	AD
ENSG00000141013	16	90036037	90161383	727	66	141573	3.0498	0.0011448	GAS8	0.0287968	AD
ENSG00000221819	16	90045316	90146309	603	62	141573	3.1325	0.0008666	C16orf3	0.0235102	AD
ENSG00000126856	16	90072974	90208480	539	54	141573	3.7196	9.9776e-05	PRDM7	0.00441116	AD
ENSG00000272636	17	0	81427	517	76	141573	0.54315	0.29351	DOC2B	0.612269	AD
ENSG00000181031	17	12293	286045	1580	225	141573	0.014416	0.49425	RPH3AL	0.737295	AD
ENSG00000187624	17	210118	323510	335	52	141573	0.18841	0.42528	C17orf97	0.699622	AD
ENSG00000183688	17	239769	345730	132	26	141573	0.40139	0.34407	FAM101B	0.649906	AD
ENSG00000141252	17	361908	674957	1497	94	141573	0.30744	0.37925	VPS53	0.674356	AD
ENSG00000167695	17	585652	696206	557	71	141573	0.75509	0.2251	FAM57A	0.551107	AD
ENSG00000179409	17	597654	707239	624	87	141573	0.74338	0.22863	GEMIN4	0.554983	AD
ENSG00000167699	17	610337	735581	863	107	141573	0.84716	0.19845	GLOD4	0.523148	AD
ENSG00000171861	17	635513	745749	820	110	141573	0.27706	0.39087	RNMTL1	0.680179	AD
ENSG00000167693	17	652553	933010	1753	233	141573	0.75882	0.22398	NXN	0.550128	AD
ENSG00000262003	17	762872	864452	883	151	141573	1.1443	0.12624	RP11-676J12.7	0.436188	AD
ENSG00000177370	17	850357	956911	143	58	141573	0.15012	0.44034	TIMM22	0.708275	AD
ENSG00000159842	17	856758	1182315	1244	189	141573	0.35672	0.36065	ABR	0.660978	AD
ENSG00000205899	17	1123853	1224754	782	108	141573	1.3032	0.09625	BHLHA9	0.384015	AD
ENSG00000184811	17	1132957	1254281	912	113	141573	0.91938	0.17895	TUSC5	0.502299	AD
ENSG00000108953	17	1197566	1353672	1125	83	141573	1.519	0.064384	YWHAE	0.317981	AD
ENSG00000167193	17	1273983	1416456	941	105	141573	2.2118	0.013489	CRK	0.140942	AD
ENSG00000197879	17	1317392	1446106	782	90	141573	2.5128	0.0059895	MYO1C	0.0866617	AD
ENSG00000132376	17	1347865	1470182	714	95	141573	2.6108	0.0045161	INPP5K	0.0731707	AD
ENSG00000174238	17	1371012	1516110	868	129	141573	2.3559	0.0092391	PITPNA	0.113405	AD
ENSG00000167703	17	1422561	1582180	873	151	141573	2.6281	0.0042934	SLC43A2	0.0706894	AD
ENSG00000074660	17	1487152	1599041	612	97	141573	2.2505	0.012209	SCARF1	0.133781	AD
ENSG00000167705	17	1499444	1603371	536	78	141573	2.386	0.008517	RILP	0.107147	AD
ENSG00000174231	17	1503923	1638176	695	127	141573	3.3817	0.00036019	PRPF8	0.0123951	AD
ENSG00000185561	17	1561064	1663732	597	102	141573	5.0349	2.3904e-07	TLCD2	2.30577e-05	AD
ENSG00000167716	17	1569817	1691893	731	140	141573	4.8479	6.2382e-07	WDR81	5.46529e-05	AD
ENSG00000167711	17	1596130	1708562	689	97	141573	4.2015	1.3255e-05	SERPINF2	0.000811401	AD
ENSG00000132386	17	1615253	1730868	703	96	141573	4.0111	3.0214e-05	SERPINF1	0.00164241	AD
ENSG00000186532	17	1632779	1783928	911	73	141573	3.2597	0.00055764	SMYD4	0.0171173	AD
ENSG00000132383	17	1682996	1853376	968	90	141573	1.9112	0.027988	RPA1	0.212711	AD
ENSG00000185924	17	1787971	1978639	1041	158	141573	2.4262	0.0076284	RTN4RL1	0.0997949	AD
ENSG00000108963	17	1883404	1996724	540	96	141573	1.5556	0.059896	DPH1	0.307138	AD
ENSG00000262664	17	1895327	1996724	487	91	141573	1.7182	0.042883	OVCA2	0.262003	AD
ENSG00000177374	17	1907448	2012981	502	93	141573	1.7821	0.037367	HIC1	0.243991	AD
ENSG00000070366	17	1913133	2257065	1612	88	141573	1.1456	0.12599	SMG6	0.435798	AD
ENSG00000167720	17	2156677	2278554	611	67	141573	0.54419	0.29316	SRR	0.611919	AD
ENSG00000167721	17	2175797	2290801	580	83	141573	0.43722	0.33097	TSR1	0.64066	AD
ENSG00000141258	17	2190792	2334352	694	108	141573	0.86043	0.19478	SGSM2	0.518048	AD
ENSG00000070444	17	2237354	2354412	553	97	141573	0.81111	0.20865	MNT	0.533754	AD
ENSG00000127804	17	2258856	2465185	1104	109	141573	0.66357	0.25348	METTL16	0.577779	AD
ENSG00000205821	17	2260279	2368731	473	89	141573	1.0082	0.15668	AC006435.1	0.472738	AD
ENSG00000007168	17	2446504	2638909	892	93	141573	0.26298	0.39628	PAFAH1B1	0.6831	AD
ENSG00000132361	17	2542680	2665957	570	106	141573	0.0019111	0.49924	CLUH	0.739642	AD
ENSG00000132359	17	2630350	2991033	2156	289	141573	1.9121	0.02793	RAP1GAP2	0.212639	AD
ENSG00000262628	17	2915963	3016901	473	95	141573	-0.97209	0.8345	OR1D5	0.908258	AD
ENSG00000184166	17	2945352	3046290	412	47	141573	0.10172	0.45949	OR1D2	0.7198	AD
ENSG00000183024	17	2979878	3080875	518	54	141573	0.82135	0.20572	OR1G1	0.53045	AD
ENSG00000172150	17	3050813	3151742	497	64	141573	1.4242	0.077195	OR1A2	0.348052	AD
ENSG00000172146	17	3068915	3169844	470	48	141573	1.062	0.14411	OR1A1	0.457538	AD
ENSG00000221882	17	3131193	3232268	539	37	141573	0.0023831	0.49905	OR3A2	0.73961	AD
ENSG00000180090	17	3144929	3245876	602	33	141573	0.027047	0.48921	OR3A1	0.734373	AD
ENSG00000180016	17	3250398	3351704	503	44	141573	0.18394	0.42703	OR1E1	0.700734	AD
ENSG00000159961	17	3273862	3374827	489	53	141573	0.60026	0.27417	OR3A3	0.595806	AD
ENSG00000127780	17	3286164	3387135	493	50	141573	0.59783	0.27498	OR1E2	0.596665	AD
ENSG00000141255	17	3293313	3467146	1050	123	141573	0.13393	0.44673	SPATA22	0.713147	AD
ENSG00000108381	17	3325668	3456713	837	110	141573	0.21396	0.41529	ASPA	0.694495	AD
ENSG00000167723	17	3363796	3511289	1002	157	141573	-0.61288	0.73002	TRPV3	0.859961	AD
ENSG00000196689	17	3418738	3550392	947	141	141573	-1.1994	0.88482	TRPV1	0.933038	AD
ENSG00000262304	17	3418738	3589543	1167	131	141573	-0.85975	0.80504	SHPK	0.89361	AD
ENSG00000197417	17	3461556	3589616	823	98	141573	-0.77878	0.78194	SHPK	0.883405	AD
ENSG00000040531	17	3489762	3614836	784	87	141573	-0.61196	0.72972	CTNS	0.859891	AD
ENSG00000213977	17	3516196	3621976	660	82	141573	-0.68783	0.75422	TAX1BP3	0.872215	AD
ENSG00000257950	17	3516357	3649488	813	84	141573	-0.53554	0.70386	P2RX5-TAX1BP3	0.846218	AD
ENSG00000127774	17	3522109	3622962	627	71	141573	-0.44907	0.67331	EMC6	0.830345	AD
ENSG00000083454	17	3525493	3649698	761	74	141573	-0.38896	0.65135	P2RX5	0.82099	AD
ENSG00000083457	17	3567922	3754537	1079	135	141573	-0.67424	0.74992	ITGAE	0.870099	AD
ENSG00000177602	17	3577211	3680067	636	67	141573	-0.89938	0.81578	GSG2	0.89926	AD
ENSG00000074356	17	3664460	3799545	788	145	141573	-0.07947	0.53167	C17orf85	0.757832	AD
ENSG00000004660	17	3713609	3848185	798	170	141573	-0.019067	0.50761	CAMKK1	0.745289	AD
ENSG00000108405	17	3749886	3869794	728	147	141573	0.45248	0.32546	P2RX1	0.63636	AD
ENSG00000074370	17	3777169	3917736	825	119	141573	0.50326	0.30739	ATP2A3	0.622535	AD
ENSG00000074755	17	3857739	4096314	1273	47	141573	0.51724	0.3025	ZZEF1	0.619698	AD
ENSG00000167740	17	3996462	4140605	716	50	141573	0.13312	0.44705	CYB5D2	0.713599	AD
ENSG00000185722	17	4017201	4217274	871	55	141573	0.2941	0.38434	ANKFY1	0.676295	AD
ENSG00000132388	17	4122554	4319923	752	83	141573	0.30427	0.38046	UBE2G1	0.674801	AD
ENSG00000182557	17	4286983	4441503	1154	161	141573	-0.47935	0.68416	SPNS3	0.837178	AD
ENSG00000183018	17	4352133	4492330	994	192	141573	0.69011	0.24506	SPNS2	0.570572	AD
ENSG00000132382	17	4392192	4508926	823	155	141573	1.4397	0.074979	MYBBP1A	0.343388	AD
ENSG00000167741	17	4410222	4514113	749	141	141573	1.6504	0.049426	GGT6	0.280032	AD
ENSG00000188176	17	4437294	4561614	864	143	141573	1.8515	0.03205	SMTNL2	0.226126	AD
ENSG00000161905	17	4484197	4595589	707	98	141573	1.4741	0.070225	ALOX15	0.331823	AD
ENSG00000141456	17	4524679	4657632	846	66	141573	0.33092	0.37035	PELP1	0.668781	AD
ENSG00000141480	17	4563784	4674794	692	87	141573	0.2073	0.41789	ARRB2	0.696281	AD
ENSG00000161920	17	4584723	4686905	656	104	141573	0.27067	0.39332	MED11	0.681795	AD
ENSG00000161921	17	4586821	4693217	670	102	141573	0.13155	0.44767	CXCL16	0.714171	AD
ENSG00000141497	17	4593319	4699411	659	104	141573	0.1529	0.43924	ZMYND15	0.707578	AD
ENSG00000142484	17	4625179	4736506	654	133	141573	2.3436	0.0095499	TM4SF5	0.115481	AD
ENSG00000182853	17	4638580	4739728	569	103	141573	2.2186	0.013257	VMO1	0.140207	AD
ENSG00000182327	17	4642254	4743685	568	102	141573	2.5481	0.0054158	GLTPD2	0.0817335	AD
ENSG00000142507	17	4649439	4751790	582	107	141573	3.1947	0.00069985	PSMB6	0.020426	AD
ENSG00000129219	17	4660391	4776729	649	104	141573	4.5055	3.3104e-06	PLD2	0.000235038	AD
ENSG00000141503	17	4686683	4851356	889	81	141573	5.1098	1.6126e-07	MINK1	1.64701e-05	AD
ENSG00000108556	17	4751069	4856369	584	59	141573	4.902	4.7442e-07	CHRNE	4.21439e-05	AD
ENSG00000205710	17	4752713	4856227	579	64	141573	5.1346	1.4138e-07	C17orf107	1.45958e-05	AD
ENSG00000185245	17	4785592	4888325	529	59	141573	4.7421	1.0578e-06	GP1BA	8.56056e-05	AD
ENSG00000108528	17	4790425	4893546	526	63	141573	4.9886	3.0411e-07	SLC25A11	2.88965e-05	AD
ENSG00000108523	17	4793303	4898517	542	69	141573	5.0381	2.3514e-07	RNF167	2.27966e-05	AD
ENSG00000108518	17	4798947	4902356	533	65	141573	4.9334	4.0409e-07	PFN1	3.6751e-05	AD
ENSG00000108515	17	4801387	4910426	556	62	141573	4.7912	8.2883e-07	ENO3	6.94291e-05	AD
ENSG00000091640	17	4812521	4921167	537	66	141573	4.8099	7.5519e-07	SPAG7	6.41039e-05	AD
ENSG00000108509	17	4821287	4940960	602	68	141573	4.4292	4.7301e-06	CAMTA2	0.000315875	AD
ENSG00000196388	17	4841425	4950905	548	62	141573	4.211	1.2713e-05	INCA1	0.000785779	AD
ENSG00000129250	17	4851243	4981696	702	71	141573	4.9443	3.8209e-07	KIF1C	3.5335e-05	AD
ENSG00000132517	17	4885895	5005304	676	73	141573	5.5119	1.7746e-08	SLC52A1	2.24458e-06	AD
ENSG00000180787	17	4931543	5049669	658	72	141573	6.1759	3.2901e-10	ZFP3	5.87267e-08	AD
ENSG00000167840	17	4958836	5076411	619	65	141573	6.1612	3.6089e-10	ZNF232	6.32352e-08	AD
ENSG00000129204	17	4969733	5128329	762	65	141573	6.0108	9.2302e-10	USP6	1.53294e-07	AD
ENSG00000180626	17	5032831	5145178	486	51	141573	5.3632	4.0876e-08	ZNF594	4.73146e-06	AD
ENSG00000161929	17	5062256	5188155	585	55	141573	5.3857	3.6074e-08	SCIMP	4.22685e-06	AD
ENSG00000029725	17	5135558	5339129	1124	62	141573	5.8066	3.1881e-09	RABEP1	4.72012e-07	AD
ENSG00000108559	17	5214258	5373480	889	65	141573	5.0332	2.4116e-07	NUP88	2.31453e-05	AD
ENSG00000129197	17	5272961	5386196	639	57	141573	2.8269	0.0023503	RPAIN	0.0471022	AD
ENSG00000108561	17	5286097	5402150	671	47	141573	2.6572	0.0039396	C1QBP	0.0667043	AD
ENSG00000005100	17	5294232	5422380	772	50	141573	2.3434	0.0095534	DHX33	0.115481	AD
ENSG00000072849	17	5324571	5440131	705	67	141573	2.0892	0.018345	DERL2	0.167123	AD
ENSG00000167842	17	5339605	5444134	654	62	141573	1.7355	0.041329	MIS12	0.256864	AD
ENSG00000091592	17	5352747	5572744	1526	68	141573	0.94244	0.17298	NLRP1	0.495017	AD
ENSG00000179314	17	5625554	6077747	3169	299	141573	-0.68982	0.75485	WSCD1	0.87264	AD
ENSG00000129221	17	6247013	6388519	1012	134	141573	0.54531	0.29277	AIPL1	0.611707	AD
ENSG00000129195	17	6297735	6404789	762	106	141573	0.57572	0.2824	FAM64A	0.602497	AD
ENSG00000091622	17	6304584	6509814	1274	143	141573	1.062	0.14412	PITPNM3	0.457538	AD
ENSG00000198920	17	6431468	6594247	963	72	141573	1.1027	0.13508	KIAA0753	0.447122	AD
ENSG00000129235	17	6494078	6597861	625	69	141573	0.7943	0.21351	TXNDC17	0.539538	AD
ENSG00000108590	17	6496635	6604954	656	70	141573	0.74305	0.22873	MED31	0.555155	AD
ENSG00000212734	17	6504971	6606791	630	72	141573	0.77701	0.21858	C17orf100	0.544213	AD
ENSG00000141485	17	6538032	6666886	838	139	141573	0.77789	0.21832	SLC13A5	0.544087	AD
ENSG00000132530	17	6608766	6728966	839	86	141573	1.234	0.10861	XAF1	0.406734	AD
ENSG00000177294	17	6629542	6750420	840	79	141573	1.3833	0.083281	FBXO39	0.360513	AD
ENSG00000167858	17	6642452	6785080	900	106	141573	1.2147	0.11225	TEKT1	0.412678	AD
ENSG00000215067	17	6729954	6965668	1182	150	141573	0.22909	0.4094	AC027763.2	0.691591	AD
ENSG00000108839	17	6849384	6964055	562	83	141573	0.42227	0.33642	ALOX12	0.644144	AD
ENSG00000219200	17	6865736	6967851	503	69	141573	0.1026	0.45914	RNASEK	0.719488	AD
ENSG00000269871	17	6865928	6967755	502	74	141573	0.14316	0.44308	AC040977.1	0.710259	AD
ENSG00000161939	17	6865954	6970839	525	69	141573	0.32847	0.37128	RNASEK-C17orf49	0.668906	AD
ENSG00000258315	17	6867814	6970844	515	69	141573	0.36834	0.35631	C17orf49	0.658535	AD
ENSG00000161940	17	6876339	6983609	552	75	141573	0.59437	0.27613	BCL6B	0.597834	AD
ENSG00000174327	17	6889394	6993440	529	79	141573	0.57178	0.28374	SLC16A13	0.604209	AD
ENSG00000174326	17	6894949	6997242	525	84	141573	0.55046	0.291	SLC16A11	0.610795	AD
ENSG00000132514	17	6927856	7033626	690	97	141573	0.79908	0.21212	CLEC10A	0.537947	AD
ENSG00000161944	17	6954641	7069019	751	107	141573	1.3699	0.085359	ASGR2	0.36386	AD
ENSG00000141505	17	7026750	7132883	495	130	141573	2.3725	0.0088346	ASGR1	0.11021	AD
ENSG00000132535	17	7043209	7173021	522	106	141573	2.9174	0.0017648	DLG4	0.038787	AD
ENSG00000072778	17	7070444	7178592	422	98	141573	2.6362	0.0041925	ACADVL	0.0691852	AD
ENSG00000004975	17	7078660	7187864	424	72	141573	2.4109	0.0079572	DVL2	0.102755	AD
ENSG00000040633	17	7088347	7193041	387	63	141573	2.4993	0.0062216	PHF23	0.0886102	AD
ENSG00000170296	17	7093333	7196089	360	55	141573	2.5054	0.0061151	GABARAP	0.0877106	AD
ENSG00000262526	17	7093746	7197954	364	62	141573	2.5953	0.0047249	CTD-2545G14.7	0.0750736	AD
ENSG00000175826	17	7096910	7205810	388	64	141573	2.608	0.0045534	CTDNEP1	0.0736265	AD
ENSG00000262302	17	7100148	7215408	424	67	141573	2.5723	0.0050515	RP1-4G17.5	0.0780571	AD
ENSG00000170291	17	7104735	7213259	394	68	141573	2.6166	0.0044403	ELP5	0.0724213	AD
ENSG00000181885	17	7113222	7217302	378	68	141573	2.5698	0.0050873	CLDN7	0.0783567	AD
ENSG00000181856	17	7134986	7241576	415	79	141573	2.7301	0.0031662	SLC2A4	0.0572103	AD
ENSG00000006047	17	7141571	7247934	416	81	141573	2.6935	0.0035354	YBX2	0.0621728	AD
ENSG00000132507	17	7160318	7265774	437	91	141573	2.8244	0.0023683	EIF5A	0.0473133	AD
ENSG00000132522	17	7164643	7268883	440	85	141573	2.5735	0.0050336	GPS2	0.0778435	AD
ENSG00000261915	17	7165980	7272493	458	101	141573	2.6584	0.0039262	RP11-542C16.2	0.0666547	AD
ENSG00000215041	17	7168947	7282712	508	98	141573	2.5265	0.0057609	NEURL4	0.084844	AD
ENSG00000072818	17	7189848	7304797	537	95	141573	1.792	0.036564	ACAP1	0.241722	AD
ENSG00000213859	17	7205208	7308258	490	105	141573	1.6706	0.047397	KCTD11	0.274312	AD
ENSG00000182896	17	7208442	7310538	476	103	141573	1.7337	0.041488	TMEM95	0.257201	AD
ENSG00000174292	17	7233853	7343093	497	109	141573	1.4358	0.075531	TNK1	0.344617	AD
ENSG00000187838	17	7243046	7357416	498	111	141573	1.1744	0.12012	TMEM256-PLSCR3	0.427021	AD
ENSG00000262481	17	7243053	7357416	498	111	141573	1.1744	0.12012	C17orf61-PLSCR3	0.427021	AD
ENSG00000205544	17	7256294	7357456	450	97	141573	1.1449	0.12613	TMEM256	0.436089	AD
ENSG00000169992	17	7258193	7373179	510	94	141573	1.3164	0.094014	NLGN2	0.379534	AD
ENSG00000181323	17	7273679	7374951	427	92	141573	1.5483	0.060776	SPEM1	0.309289	AD
ENSG00000184560	17	7278934	7380887	420	84	141573	1.504	0.066288	C17orf74	0.323711	AD
ENSG00000181284	17	7288762	7390998	442	91	141573	1.6562	0.048845	TMEM102	0.278227	AD
ENSG00000161958	17	7291592	7398256	471	79	141573	1.6811	0.046372	FGF11	0.271925	AD
ENSG00000170175	17	7298380	7411026	513	67	141573	1.8895	0.029413	CHRNB1	0.217607	AD
ENSG00000174282	17	7312685	7437582	616	59	141573	1.9696	0.024443	ZBTB4	0.197166	AD
ENSG00000259224	17	7334721	7436383	524	43	141573	1.9909	0.023249	SLC35G6	0.19189	AD
ENSG00000181222	17	7337685	7467933	686	55	141573	2.2989	0.010755	POLR2A	0.123815	AD
ENSG00000239697	17	7402208	7514925	541	65	141573	2.3202	0.010165	TNFSF12	0.120461	AD
ENSG00000248871	17	7402416	7514918	537	65	141573	2.353	0.0093111	TNFSF12-TNFSF13	0.113783	AD
ENSG00000161955	17	7411609	7514925	495	68	141573	2.1936	0.014131	TNFSF13	0.144171	AD
ENSG00000161956	17	7415192	7525287	495	68	141573	2.2525	0.012146	SENP3	0.13332	AD
ENSG00000161960	17	7426024	7532323	461	69	141573	2.3638	0.0090437	EIF4A1	0.112014	AD
ENSG00000129226	17	7432785	7535429	427	63	141573	2.1312	0.016536	CD68	0.157125	AD
ENSG00000129255	17	7436847	7546107	479	67	141573	1.9569	0.02518	MPDU1	0.200787	AD
ENSG00000129194	17	7441496	7543488	402	60	141573	2.0259	0.021385	SOX15	0.182989	AD
ENSG00000129245	17	7444548	7568189	534	56	141573	1.7284	0.041961	FXR2	0.258687	AD
ENSG00000268503	17	7467264	7567427	417	56	141573	1.4194	0.077894	AC007421.1	0.349362	AD
ENSG00000129214	17	7467382	7586700	519	60	141573	1.3128	0.094621	SHBG	0.380721	AD
ENSG00000141504	17	7479552	7581194	438	65	141573	1.3375	0.090534	SAT2	0.373538	AD
ENSG00000129244	17	7499945	7611086	518	63	141573	1.0533	0.14611	ATP1B2	0.459936	AD
ENSG00000141510	17	7515097	7640856	633	96	141573	2.2061	0.013688	TP53	0.141734	AD
ENSG00000141499	17	7539389	7656820	612	98	141573	2.2495	0.012239	WRAP53	0.133999	AD
ENSG00000108947	17	7558520	7664696	526	91	141573	2.1403	0.016165	EFNB3	0.155041	AD
ENSG00000183914	17	7570672	7787062	1037	126	141573	1.9737	0.024209	DNAH2	0.195833	AD
ENSG00000132510	17	7693222	7808114	475	98	141573	1.5669	0.058565	KDM6B	0.304114	AD
ENSG00000167874	17	7708383	7809417	413	83	141573	1.9119	0.027947	TMEM88	0.212644	AD
ENSG00000183011	17	7710003	7838556	536	93	141573	2.1177	0.0171	LSMD1	0.159862	AD
ENSG00000182224	17	7711064	7815600	418	95	141573	2.0855	0.018512	CYB5D1	0.167723	AD
ENSG00000170004	17	7738124	7866078	539	76	141573	2.3188	0.010203	CHD3	0.120461	AD
ENSG00000170049	17	7775177	7883121	507	57	141573	1.9207	0.027386	KCNAB3	0.210951	AD
ENSG00000262730	17	7779249	7883940	491	70	141573	1.8923	0.029224	RP11-1099M24.7	0.217116	AD
ENSG00000170043	17	7783663	7885441	489	68	141573	1.9275	0.026958	TRAPPC1	0.209297	AD
ENSG00000170037	17	7785419	7903236	600	60	141573	1.9745	0.024164	CNTROB	0.195694	AD
ENSG00000132518	17	7855912	7973657	696	76	141573	1.2807	0.10016	GUCY2D	0.391118	AD
ENSG00000179593	17	7892335	8002452	668	113	141573	0.74677	0.2276	ALOX15B	0.553985	AD
ENSG00000179477	17	7925954	8041021	739	133	141573	0.2789	0.39016	ALOX12B	0.6796	AD
ENSG00000214999	17	7932800	8034883	666	132	141573	0.12656	0.44964	AC129492.6	0.715401	AD
ENSG00000179148	17	7949218	8072365	764	132	141573	0.49672	0.30969	ALOXE3	0.624712	AD
ENSG00000179111	17	7973908	8077410	610	131	141573	0.79909	0.21212	HES7	0.537947	AD
ENSG00000179094	17	7993790	8109824	636	90	141573	1.0884	0.13821	PER1	0.450226	AD
ENSG00000263620	17	8004134	8116293	582	84	141573	1.479	0.069573	RP11-599B13.6	0.330916	AD
ENSG00000220205	17	8012467	8116864	531	62	141573	1.3542	0.087837	VAMP2	0.368298	AD
ENSG00000179029	17	8026555	8129717	513	52	141573	1.3906	0.082173	TMEM107	0.358234	AD
ENSG00000196544	17	8041652	8143564	482	61	141573	1.4137	0.078728	C17orf59	0.351423	AD
ENSG00000178999	17	8058056	8163918	493	58	141573	1.3279	0.092102	AURKB	0.375781	AD
ENSG00000178971	17	8080191	8201362	573	58	141573	1.465	0.071455	CTC1	0.334546	AD
ENSG00000178921	17	8100936	8223809	613	57	141573	1.2161	0.11197	PFAS	0.412284	AD
ENSG00000125434	17	8141081	8248661	557	58	141573	1.1643	0.12214	SLC25A35	0.429983	AD
ENSG00000108961	17	8141815	8243410	522	56	141573	1.2129	0.11258	RANGRF	0.413212	AD
ENSG00000198844	17	8163559	8275829	610	61	141573	1.2221	0.11084	ARHGEF15	0.41089	AD
ENSG00000184650	17	8193182	8299364	572	57	141573	1.286	0.099228	ODF4	0.389108	AD
ENSG00000198150	17	8211731	8313538	516	52	141573	1.2937	0.097888	AC135178.1	0.386249	AD
ENSG00000184619	17	8221955	8330029	545	58	141573	1.4798	0.069459	KRBA2	0.330822	AD
ENSG00000263809	17	8221956	8336505	574	59	141573	1.6348	0.051043	RP11-849F2.7	0.283509	AD
ENSG00000161970	17	8230838	8336531	532	66	141573	1.8068	0.035397	RPL26	0.237626	AD
ENSG00000189051	17	8244022	8351144	515	73	141573	1.8787	0.030141	RNF222	0.218833	AD
ENSG00000166579	17	8266449	8443729	714	97	141573	2.8532	0.0021641	NDEL1	0.0443269	AD
ENSG00000133026	17	8327523	8584079	943	80	141573	2.4091	0.0079959	MYH10	0.102976	AD
ENSG00000161973	17	8583252	8698537	702	74	141573	0.11234	0.45528	CCDC42	0.718066	AD
ENSG00000183318	17	8606424	8711877	702	77	141573	0.082155	0.46726	SPDYE4	0.723892	AD
ENSG00000185156	17	8650436	8752667	628	83	141573	0.48974	0.31216	MFSD6L	0.626578	AD
ENSG00000174083	17	8656041	8820994	909	119	141573	-0.23798	0.59405	PIK3R6	0.790811	AD
ENSG00000141506	17	8732233	8919029	953	142	141573	-1.6876	0.95425	PIK3R5	0.968396	AD
ENSG00000065320	17	8874859	9197317	1985	205	141573	-0.39088	0.65206	NTN1	0.821321	AD
ENSG00000170310	17	9103788	9529908	2423	272	141573	0.017715	0.49293	STX8	0.736501	AD
ENSG00000166596	17	9429944	9596776	787	86	141573	0.70435	0.24061	WDR16	0.566286	AD
ENSG00000154914	17	9498015	9683008	970	101	141573	1.1855	0.11791	USP43	0.423453	AD
ENSG00000184544	17	9624751	9744614	793	103	141573	-0.043574	0.51738	DHRS7C	0.750185	AD
ENSG00000214978	17	9644544	9775388	870	113	141573	0.27085	0.39325	RP11-477N12.3	0.681753	AD
ENSG00000065325	17	9675523	9845419	1130	129	141573	0.57755	0.28178	GLP2R	0.602003	AD
ENSG00000109047	17	9749637	9858938	707	78	141573	1.4248	0.077113	RCVRN	0.347914	AD
ENSG00000007237	17	9763926	10151868	2694	296	141573	1.7899	0.036735	GAS7	0.242349	AD
ENSG00000264194	17	9998831	10100277	697	118	141573	0.1084	0.45684	AC000003.2	0.718359	AD
ENSG00000006788	17	10151401	10326447	876	146	141573	-1.2445	0.89334	MYH13	0.937055	AD
ENSG00000133020	17	10243639	10375267	492	61	141573	-0.80817	0.7905	MYH8	0.88626	AD
ENSG00000264424	17	10296607	10422876	392	40	141573	-0.70673	0.76013	MYH4	0.874772	AD
ENSG00000109061	17	10345624	10471860	456	42	141573	-0.91614	0.8202	MYH1	0.90065	AD
ENSG00000125414	17	10374465	10503274	517	39	141573	-1.1969	0.88433	MYH2	0.932933	AD
ENSG00000109063	17	10481843	10610626	774	73	141573	0.1437	0.44287	MYH3	0.710251	AD
ENSG00000133028	17	10533654	10651692	727	61	141573	0.22073	0.41265	SCO1	0.693435	AD
ENSG00000170222	17	10550911	10664550	675	57	141573	-0.10463	0.54167	ADPRM	0.763101	AD
ENSG00000187824	17	10552332	10683633	751	62	141573	-0.25467	0.60051	TMEM220	0.794134	AD
ENSG00000233670	17	10675792	10791762	623	95	141573	1.5549	0.059979	PIRT	0.307243	AD
ENSG00000188803	17	11094580	11517380	2368	225	141573	0.74797	0.22724	SHISA6	0.553579	AD
ENSG00000007174	17	11451748	11923065	2305	209	141573	-0.067722	0.527	DNAH9	0.756141	AD
ENSG00000154957	17	11830756	11950827	582	46	141573	-1.6405	0.94955	ZNF18	0.965679	AD
ENSG00000065559	17	11874141	12097147	1074	92	141573	-0.10954	0.54361	MAP2K4	0.764424	AD
ENSG00000141052	17	12519207	12722266	1087	164	141573	-1.3248	0.90738	MYOCD	0.943986	AD
ENSG00000273452	17	12576199	12711542	738	114	141573	-1.1852	0.88202	AC005358.1	0.931525	AD
ENSG00000006740	17	12642856	12944960	1834	138	141573	0.39704	0.34567	ARHGAP44	0.650906	AD
ENSG00000006744	17	12845708	12971504	1008	71	141573	-1.5199	0.93573	ELAC2	0.958926	AD
ENSG00000153976	17	13349006	13555244	1407	142	141573	1.1919	0.11665	HS3ST3A1	0.421232	AD
ENSG00000006695	17	13922813	14161994	1122	103	141573	-0.47304	0.68191	COX10	0.836038	AD
ENSG00000223510	17	14088990	14190179	545	80	141573	1.5805	0.056995	CDRT15	0.301314	AD
ENSG00000125430	17	14154400	14302721	939	180	141573	2.2269	0.012978	HS3ST3B1	0.138473	AD
ENSG00000109099	17	15083095	15218643	756	68	141573	-0.018877	0.50753	PMP22	0.745289	AD
ENSG00000125409	17	15157128	15294958	735	86	141573	0.18618	0.42615	TEKT3	0.699952	AD
ENSG00000239704	17	15289332	15456922	835	99	141573	0.552	0.29047	CDRT4	0.610416	AD
ENSG00000259024	17	15289338	15516875	1066	111	141573	0.73501	0.23117	TVP23C-CDRT4	0.557535	AD
ENSG00000175106	17	15291205	15516909	1058	110	141573	0.77764	0.21839	TVP23C	0.544106	AD
ENSG00000181464	17	15418797	15519590	401	61	141573	1.1632	0.12237	CDRT1	0.430114	AD
ENSG00000241322	17	15418798	15572826	655	93	141573	0.7347	0.23126	CDRT1	0.557611	AD
ENSG00000251537	17	15424805	15604967	728	99	141573	0.81434	0.20773	RP11-385D13.1	0.532256	AD
ENSG00000221926	17	15481274	15637625	661	89	141573	0.56911	0.28464	TRIM16	0.605248	AD
ENSG00000187607	17	15552891	15690874	605	69	141573	0.19269	0.4236	ZNF286A	0.698725	AD
ENSG00000255104	17	15553006	15698092	625	76	141573	0.1786	0.42913	ZNF286A	0.701845	AD
ENSG00000214946	17	15585561	15699476	464	72	141573	0.24216	0.40433	TBC1D26	0.687772	AD
ENSG00000170425	17	15798231	15929060	666	63	141573	-0.040301	0.51607	ADORA2B	0.74921	AD
ENSG00000214941	17	15829874	15953031	594	59	141573	-0.081077	0.53231	ZSWIM7	0.758249	AD
ENSG00000011295	17	15852694	15998329	616	43	141573	-0.65211	0.74284	TTC19	0.866783	AD
ENSG00000141027	17	15882471	16171499	1109	51	141573	-1.1094	0.86637	NCOR1	0.924816	AD
ENSG00000227782	17	15893505	15993994	375	34	141573	-0.48939	0.68772	AC002553.1	0.838907	AD
ENSG00000108474	17	16070505	16302115	942	69	141573	-1.8347	0.96672	PIGL	0.975918	AD
ENSG00000166582	17	16195848	16306970	470	62	141573	-1.3973	0.91884	CENPV	0.949977	AD
ENSG00000170315	17	16234112	16336059	443	61	141573	-1.2061	0.8861	UBB	0.933326	AD
ENSG00000187688	17	16268856	16390317	582	72	141573	-0.41092	0.65944	TRPV2	0.824095	AD
ENSG00000181350	17	16294891	16445467	724	86	141573	0.19002	0.42465	FAM211A	0.699271	AD
ENSG00000141040	17	16404701	16522520	555	56	141573	0.62199	0.26697	ZNF287	0.589819	AD
ENSG00000197566	17	16474051	16607170	617	41	141573	0.050661	0.4798	ZNF624	0.730156	AD
ENSG00000170160	17	16542851	16757767	441	62	141573	0.1365	0.44571	CCDC144A	0.712293	AD
ENSG00000266302	17	16543575	16757767	438	59	141573	0.13554	0.44609	RP11-219A15.1	0.712607	AD
ENSG00000240505	17	16782849	16925432	992	114	141573	-0.66853	0.7481	TNFRSF13B	0.869313	AD
ENSG00000133030	17	16895859	17170993	1467	73	141573	-1.1837	0.88174	MPRIP	0.931408	AD
ENSG00000179598	17	17054309	17159629	588	57	141573	-1.5362	0.93775	PLD6	0.959976	AD
ENSG00000264187	17	17055963	17190499	749	64	141573	-1.7773	0.96224	RP11-45M22.4	0.973402	AD
ENSG00000154803	17	17065526	17190502	692	63	141573	-1.9038	0.97154	FLCN	0.979231	AD
ENSG00000141030	17	17100141	17234607	763	65	141573	-2.1202	0.98301	COPS3	0.986885	AD
ENSG00000205309	17	17156649	17300977	799	103	141573	-1.7722	0.96182	NT5M	0.973183	AD
ENSG00000141026	17	17330300	17446540	637	83	141573	0.40293	0.3435	MED9	0.649336	AD
ENSG00000108551	17	17347751	17449709	543	70	141573	0.31871	0.37497	RASD1	0.67106	AD
ENSG00000133027	17	17358877	17545022	1114	90	141573	0.69081	0.24484	PEMT	0.570338	AD
ENSG00000108557	17	17534787	17764767	1031	81	141573	2.0039	0.02254	RAI1	0.188251	AD
ENSG00000072310	17	17663713	17790325	539	68	141573	2.186	0.014407	SREBF1	0.146034	AD
ENSG00000175662	17	17696828	17925736	975	58	141573	2.4924	0.0063437	TOM1L2	0.0899523	AD
ENSG00000171962	17	17826127	17970203	594	52	141573	2.4717	0.0067233	LRRC48	0.0935462	AD
ENSG00000171953	17	17830723	17992523	661	46	141573	2.2584	0.011961	ATPAF2	0.131819	AD
ENSG00000141034	17	17892606	18021718	526	38	141573	2.0636	0.019525	GID4	0.173043	AD
ENSG00000108591	17	17941200	18061285	497	61	141573	2.9521	0.001578	DRG2	0.0359152	AD
ENSG00000091536	17	17962020	18133116	788	70	141573	3.6737	0.00011952	MYO15A	0.00516494	AD
ENSG00000091542	17	18036392	18163268	609	54	141573	3.7386	9.2526e-05	ALKBH5	0.00417767	AD
ENSG00000131899	17	18078901	18198189	628	54	141573	3.5134	0.00022125	LLGL1	0.00853667	AD
ENSG00000177731	17	18098150	18212230	589	54	141573	3.4118	0.00032269	FLII	0.0114131	AD
ENSG00000177427	17	18113848	18219866	558	51	141573	3.3416	0.00041651	MIEF2	0.0138781	AD
ENSG00000177302	17	18124742	18268321	768	52	141573	3.2513	0.0005743	TOP3A	0.0174659	AD
ENSG00000176994	17	18168624	18276517	562	42	141573	2.7162	0.0033014	SMCR8	0.0589836	AD
ENSG00000176974	17	18181187	18316856	602	51	141573	2.5026	0.0061646	SHMT1	0.0880611	AD
ENSG00000214860	17	18230976	18342961	353	52	141573	2.2388	0.012583	EVPLL	0.136082	AD
ENSG00000171916	17	18330051	18448259	18	13	141573	-1.1207	0.86879	LGALS9C	0.925775	AD
ENSG00000213077	17	18377880	18480160	60	37	141573	0.59699	0.27526	FAM106A	0.596865	AD
ENSG00000189375	17	18488319	18615263	370	78	141573	0.90774	0.18201	TBC1D28	0.505805	AD
ENSG00000249459	17	18511742	18635575	398	73	141573	0.78815	0.2153	ZNF286B	0.541235	AD
ENSG00000108448	17	18551311	18689431	491	79	141573	0.76853	0.22109	TRIM16L	0.546685	AD
ENSG00000171931	17	18597326	18732662	420	71	141573	0.65721	0.25552	FBXW10	0.579523	AD
ENSG00000171928	17	18634308	18760027	358	51	141573	0.78987	0.2148	TVP23B	0.541008	AD
ENSG00000141127	17	18693398	18884581	739	79	141573	0.72093	0.23547	PRPSAP2	0.561692	AD
ENSG00000154025	17	18803658	18975908	548	118	141573	0.78231	0.21702	SLC5A10	0.543243	AD
ENSG00000188522	17	18822102	18958117	461	114	141573	0.7837	0.21661	FAM83G	0.542587	AD
ENSG00000154016	17	18873986	19000950	226	76	141573	1.3565	0.087464	GRAP	0.367622	AD
ENSG00000228157	17	18946287	19050150	8	5	141573	0.67238	0.25067	AC007952.5	0.57515	AD
ENSG00000189152	17	18980782	19112489	4	2	141573	0.30694	0.37944	GRAPL	0.674356	AD
ENSG00000214844	17	18991448	19091895	4	2	141573	0.30694	0.37944	AC007952.1	0.674356	AD
ENSG00000197665	17	19009040	19112424	3	2	141573	0.64563	0.25926	AC007952.6	0.581629	AD
ENSG00000072134	17	19068928	19290028	500	42	141573	0.74783	0.22728	EPN2	0.553605	AD
ENSG00000230493	17	19072674	19175839	115	25	141573	0.61017	0.27087	AC106017.1	0.593085	AD
ENSG00000108641	17	19190867	19331495	488	51	141573	0.68097	0.24795	B9D1	0.572785	AD
ENSG00000166484	17	19231034	19336857	365	48	141573	0.57868	0.2814	MAPK7	0.601903	AD
ENSG00000166482	17	19236755	19340553	359	48	141573	0.63835	0.26162	MFAP4	0.584361	AD
ENSG00000128482	17	19264438	19370589	357	53	141573	1.0299	0.15153	RNF112	0.466276	AD
ENSG00000142494	17	19348698	19532347	684	112	141573	2.5131	0.0059845	SLC47A1	0.0866579	AD
ENSG00000072210	17	19501449	19630911	539	46	141573	-0.86874	0.80751	ALDH3A2	0.894844	AD
ENSG00000180638	17	19531601	19672292	625	67	141573	-0.96588	0.83295	SLC47A2	0.90745	AD
ENSG00000108602	17	19591297	19702256	448	79	141573	-0.97483	0.83518	ALDH3A1	0.908429	AD
ENSG00000083290	17	19624142	19821249	737	74	141573	0.33129	0.37021	ULK2	0.668781	AD
ENSG00000108599	17	19757615	19931656	662	57	141573	2.086	0.018489	AKAP10	0.167649	AD
ENSG00000128487	17	19862657	20272339	1730	58	141573	2.2019	0.013836	SPECC1	0.142225	AD
ENSG00000170298	17	20302708	20420852	219	54	141573	1.1302	0.1292	LGALS9B	0.440473	AD
ENSG00000214819	17	20433037	20534224	243	90	141573	0.69233	0.24437	CDRT15L2	0.570031	AD
ENSG00000205212	17	20689760	20849453	922	64	141573	-0.57041	0.7158	CCDC144NL	0.852772	AD
ENSG00000124422	17	20852910	20997073	776	54	141573	-0.28035	0.6104	USP22	0.799371	AD
ENSG00000109016	17	20976677	21146578	728	88	141573	0.065934	0.47372	DHRS7B	0.726685	AD
ENSG00000178307	17	21050593	21167937	531	79	141573	-0.18141	0.57198	TMEM11	0.780538	AD
ENSG00000154035	17	21092183	21206722	485	94	141573	-0.65663	0.74429	C17orf103	0.867609	AD
ENSG00000034152	17	21137984	21268552	351	72	141573	-0.61037	0.72919	MAP2K3	0.859626	AD
ENSG00000184185	17	21229509	21373179	148	38	141573	0.84786	0.19826	KCNJ12	0.523145	AD
ENSG00000212719	17	21378051	21527722	356	44	141573	0.41612	0.33866	C17orf51	0.645792	AD
ENSG00000263563	17	21679601	21781762	310	35	141573	1.2237	0.11054	UBBP4	0.410022	AD
ENSG00000256618	17	21972437	22073991	422	49	141573	1.3033	0.096233	MTRNR2L1	0.384015	AD
ENSG00000109046	17	25571102	25690657	506	61	141573	2.0887	0.018365	WSB1	0.167123	AD
ENSG00000141068	17	25733670	26003461	1246	118	141573	0.27279	0.39251	KSR1	0.681195	AD
ENSG00000266728	17	25900390	26017803	649	63	141573	0.068032	0.47288	AC015688.3	0.726176	AD
ENSG00000168961	17	25906824	26026586	708	65	141573	0.026854	0.48929	LGALS9	0.734377	AD
ENSG00000007171	17	26033792	26177525	767	72	141573	-0.62794	0.73498	NOS2	0.863042	AD
ENSG00000266202	17	26075832	26270391	790	100	141573	0.60698	0.27193	RP1-66C13.4	0.593757	AD
ENSG00000232859	17	26155340	26271778	396	74	141573	1.2283	0.10967	LYRM9	0.408939	AD
ENSG00000087095	17	26318763	26573407	623	145	141573	-0.14541	0.55781	NLK	0.772909	AD
ENSG00000268206	17	26588667	26692323	223	66	141573	-0.60739	0.7282	AC061975.10	0.859024	AD
ENSG00000109084	17	26596121	26705707	215	49	141573	-0.77884	0.78196	TMEM97	0.883405	AD
ENSG00000109083	17	26605352	26712515	197	38	141573	-0.70115	0.75839	IFT20	0.874438	AD
ENSG00000109079	17	26612628	26724035	192	29	141573	-1.0041	0.84233	TNFAIP1	0.911455	AD
ENSG00000004142	17	26623659	26734545	170	23	141573	-1.2493	0.89423	POLDIP2	0.937474	AD
ENSG00000244045	17	26634604	26758716	179	25	141573	-0.84929	0.80214	TMEM199	0.892139	AD
ENSG00000109072	17	26641290	26750110	148	19	141573	-1.138	0.87244	VTN	0.927356	AD
ENSG00000273171	17	26641310	26745033	136	16	141573	-1.1704	0.87907	CTB-96E2.2	0.930108	AD
ENSG00000004139	17	26641378	26778065	192	27	141573	-1.0069	0.84302	SARM1	0.911775	AD
ENSG00000076351	17	26671661	26784215	167	23	141573	-0.86076	0.80531	SLC46A1	0.89365	AD
ENSG00000258472	17	26732770	26991215	723	146	141573	1.5204	0.064209	RP11-192H23.4	0.317373	AD
ENSG00000007216	17	26750311	26874799	365	53	141573	0.71591	0.23702	SLC13A2	0.562994	AD
ENSG00000109101	17	26783261	26915914	416	91	141573	1.2753	0.10109	FOXN1	0.39346	AD
ENSG00000109103	17	26823725	26929686	344	106	141573	1.8125	0.034954	UNC119	0.23598	AD
ENSG00000087111	17	26830401	26948890	370	111	141573	1.664	0.048052	PIGS	0.275911	AD
ENSG00000109107	17	26850133	26954282	329	105	141573	1.5264	0.063452	ALDOC	0.316085	AD
ENSG00000076382	17	26854588	26976297	372	127	141573	1.7561	0.039537	SPAG5	0.249956	AD
ENSG00000167524	17	26884982	26991218	290	108	141573	1.5543	0.060057	SGK494	0.30735	AD
ENSG00000007202	17	26891458	27022472	364	99	141573	1.0881	0.13829	KIAA0100	0.450321	AD
ENSG00000132581	17	26925374	27039207	314	92	141573	1.1365	0.12787	SDF2	0.43869	AD
ENSG00000109111	17	26939109	27079697	410	95	141573	0.92195	0.17828	SUPT6H	0.501377	AD
ENSG00000167525	17	26980215	27088872	307	79	141573	0.20279	0.41965	PROCA1	0.697036	AD
ENSG00000109113	17	26991299	27095447	299	68	141573	0.25483	0.39943	RAB34	0.685736	AD
ENSG00000198242	17	26996411	27101377	301	59	141573	0.17341	0.43116	RPL23A	0.703162	AD
ENSG00000160606	17	27001366	27104953	291	63	141573	0.071195	0.47162	TLCD1	0.725707	AD
ENSG00000160602	17	27002915	27120473	328	60	141573	0.17915	0.42891	NEK8	0.701786	AD
ENSG00000076604	17	27021002	27127974	305	61	141573	0.37833	0.35259	TRAF4	0.65507	AD
ENSG00000173065	17	27032996	27232250	634	62	141573	0.41115	0.34048	FAM222B	0.64684	AD
ENSG00000132591	17	27131956	27238085	340	60	141573	0.46624	0.32052	ERAL1	0.633379	AD
ENSG00000132589	17	27156353	27274697	363	77	141573	0.72062	0.23557	FLOT2	0.561692	AD
ENSG00000167536	17	27174799	27280089	329	78	141573	0.59745	0.2751	DHRS13	0.59679	AD
ENSG00000109118	17	27182268	27328789	461	100	141573	0.6522	0.25714	PHF12	0.580097	AD
ENSG00000179761	17	27227531	27434234	728	118	141573	1.6789	0.046588	PIPOX	0.272272	AD
ENSG00000063015	17	27231919	27383458	508	90	141573	1.3271	0.09223	SEZ6	0.375781	AD
ENSG00000196535	17	27350528	27557430	866	85	141573	2.1786	0.01468	MYO18A	0.14772	AD
ENSG00000221995	17	27350537	27468537	490	70	141573	1.9271	0.026984	TIAF1	0.209368	AD
ENSG00000108255	17	27523881	27631512	472	55	141573	1.7248	0.042286	CRYBA1	0.259769	AD
ENSG00000108256	17	27532854	27671136	582	65	141573	1.7094	0.043688	NUFIP2	0.263883	AD
ENSG00000160551	17	27667482	27928922	978	82	141573	0.46534	0.32084	TAOK1	0.633566	AD
ENSG00000168792	17	27837565	27944155	359	91	141573	0.78771	0.21543	ABHD15	0.541235	AD
ENSG00000167543	17	27843070	27950175	358	92	141573	1.0678	0.1428	TP53I13	0.456076	AD
ENSG00000108262	17	27850487	27971072	405	95	141573	1.5444	0.061247	GIT1	0.310058	AD
ENSG00000198720	17	27866787	27991779	421	91	141573	1.7115	0.043495	ANKRD13B	0.263634	AD
ENSG00000167549	17	27891774	27999925	374	90	141573	2.0395	0.020701	CORO6	0.179387	AD
ENSG00000141298	17	27902956	28307294	1306	76	141573	2.9703	0.0014877	SSH2	0.03466	AD
ENSG00000176927	17	28206218	28485470	1003	55	141573	2.9424	0.0016284	EFCAB5	0.0366755	AD
ENSG00000126653	17	28392539	28563493	725	60	141573	2.876	0.002014	NSRP1	0.0422697	AD
ENSG00000108576	17	28471337	28613020	554	77	141573	3.1403	0.00084379	SLC6A4	0.022983	AD
ENSG00000108578	17	28525218	28669074	549	72	141573	2.6066	0.0045724	BLMH	0.073757	AD
ENSG00000182271	17	28593351	28711077	429	56	141573	2.1174	0.017112	TMIGD1	0.159862	AD
ENSG00000108582	17	28655923	28847007	588	48	141573	3.0688	0.0010746	CPD	0.0277348	AD
ENSG00000108587	17	28754380	28904610	499	65	141573	3.443	0.00028767	GOSR1	0.0105658	AD
ENSG00000266733	17	28834130	28940511	533	57	141573	2.8435	0.0022313	TBC1D29	0.0454324	AD
ENSG00000176390	17	29046406	29201794	825	25	141573	2.2054	0.013714	CRLF3	0.141734	AD
ENSG00000176208	17	29108988	29272887	671	32	141573	1.939	0.02625	ATAD5	0.206032	AD
ENSG00000172171	17	29174354	29283838	393	39	141573	1.5414	0.061614	TEFM	0.311396	AD
ENSG00000184060	17	29183362	29336340	536	48	141573	1.0251	0.15265	ADAP2	0.467072	AD
ENSG00000181481	17	29245803	29376929	442	50	141573	-0.7945	0.78655	RNF135	0.885146	AD
ENSG00000196712	17	29371945	29759134	1238	60	141573	1.3617	0.086641	NF1	0.366147	AD
ENSG00000126861	17	29549031	29674557	341	40	141573	1.6529	0.049176	OMG	0.279231	AD
ENSG00000185862	17	29580784	29691130	298	36	141573	1.4305	0.076292	EVI2B	0.346434	AD
ENSG00000265118	17	29582231	29695849	308	39	141573	1.5384	0.061978	CTD-2370N5.3	0.31248	AD
ENSG00000126860	17	29594578	29698902	277	30	141573	1.3379	0.090468	EVI2A	0.37346	AD
ENSG00000131242	17	29668642	29915236	1208	138	141573	0.9042	0.18294	RAB11FIP4	0.506173	AD
ENSG00000228768	17	29848161	29952678	664	103	141573	-1.3372	0.90942	AC003101.1	0.945119	AD
ENSG00000172301	17	30128883	30236356	470	64	141573	-1.178	0.88059	COPRS	0.93079	AD
ENSG00000108651	17	30137923	30278784	639	60	141573	-0.8703	0.80793	UTP6	0.895064	AD
ENSG00000178691	17	30214037	30378064	760	42	141573	-0.61736	0.7315	SUZ12	0.860543	AD
ENSG00000185158	17	30284891	30430523	586	43	141573	-0.39965	0.65529	LRRC37B	0.822655	AD
ENSG00000214708	17	30418245	30520154	462	47	141573	1.1194	0.13149	AC090616.2	0.442213	AD
ENSG00000126858	17	30419473	30630393	978	77	141573	0.85102	0.19738	RHOT1	0.521793	AD
ENSG00000269402	17	30456379	30556885	415	46	141573	1.0295	0.15162	AC116407.2	0.466311	AD
ENSG00000141314	17	30543195	30701680	721	96	141573	1.7564	0.03951	RHBDL3	0.249881	AD
ENSG00000108666	17	30601584	30727042	529	73	141573	2.302	0.010669	C17orf75	0.12357	AD
ENSG00000010244	17	30627136	30758905	461	65	141573	2.3466	0.0094717	ZNF207	0.11481	AD
ENSG00000108671	17	30721279	30860336	465	99	141573	3.0392	0.0011861	PSMD11	0.0294965	AD
ENSG00000176749	17	30763637	30868274	410	95	141573	2.961	0.0015332	CDK5R1	0.0353228	AD
ENSG00000176658	17	30769540	31254195	1969	138	141573	1.1435	0.12641	MYO1D	0.436346	AD
ENSG00000006042	17	31204928	31322124	555	60	141573	-0.35208	0.63761	TMEM98	0.813312	AD
ENSG00000141316	17	31247394	31374895	730	103	141573	-1.2135	0.88754	SPACA3	0.934297	AD
ENSG00000108684	17	31290105	32551983	7243	469	141573	0.57832	0.28152	ASIC2	0.601903	AD
ENSG00000268024	17	32531900	32632306	514	53	141573	0.71642	0.23687	AC005549.3	0.562894	AD
ENSG00000108691	17	32532304	32634222	518	54	141573	0.70727	0.2397	CCL2	0.565189	AD
ENSG00000108688	17	32547240	32649261	488	68	141573	0.61528	0.26918	CCL7	0.591465	AD
ENSG00000172156	17	32562687	32665353	498	61	141573	0.43334	0.33239	CCL11	0.641374	AD
ENSG00000108700	17	32596055	32698421	533	65	141573	0.45659	0.32398	CCL8	0.635352	AD
ENSG00000181374	17	32633471	32735629	625	72	141573	-0.085888	0.53422	CCL13	0.759439	AD
ENSG00000108702	17	32637347	32740250	626	73	141573	-0.14877	0.55913	CCL1	0.773196	AD
ENSG00000197322	17	32851142	32956388	535	93	141573	3.1535	0.00080655	C17orf102	0.0222016	AD
ENSG00000181291	17	32857768	33016337	821	159	141573	2.6978	0.0034898	TMEM132E	0.0616005	AD
ENSG00000132141	17	33204878	33358097	456	92	141573	0.55646	0.28895	CCT6B	0.60938	AD
ENSG00000198783	17	33238549	33340205	301	79	141573	0.78396	0.21653	ZNF830	0.542575	AD
ENSG00000005156	17	33257513	33382083	351	96	141573	0.57677	0.28205	LIG3	0.602243	AD
ENSG00000092871	17	33283009	33466338	517	94	141573	0.71183	0.23829	RFFL	0.564073	AD
ENSG00000267618	17	33288368	33498512	639	122	141573	0.397	0.34568	RAD51L3-RFFL	0.650906	AD
ENSG00000185379	17	33376811	33498541	386	101	141573	0.077267	0.46921	RAD51D	0.724693	AD
ENSG00000073598	17	33398598	33507751	387	91	141573	0.2183	0.4136	FNDC8	0.694082	AD
ENSG00000073536	17	33405772	33519334	420	102	141573	0.10725	0.4573	NLE1	0.718668	AD
ENSG00000141161	17	33424836	33566364	615	87	141573	-0.28214	0.61108	UNC45B	0.799693	AD
ENSG00000164729	17	33469539	33571412	522	54	141573	-0.39176	0.65238	SLC35G3	0.821508	AD
ENSG00000166750	17	33520055	33650674	755	88	141573	0.39043	0.34811	SLFN5	0.651822	AD
ENSG00000172716	17	33627324	33750720	691	65	141573	1.7729	0.038127	SLFN11	0.246342	AD
ENSG00000172123	17	33688079	33810302	610	83	141573	0.84759	0.19833	SLFN12	0.523145	AD
ENSG00000154760	17	33712115	33825856	592	78	141573	0.62156	0.26711	SLFN13	0.589819	AD
ENSG00000205045	17	33741268	33914880	872	125	141573	-0.29833	0.61728	SLFN12L	0.803259	AD
ENSG00000236320	17	33825144	33935117	571	65	141573	-0.67276	0.74945	SLFN14	0.870054	AD
ENSG00000108733	17	33851814	33955882	564	50	141573	-1.3109	0.90505	PEX12	0.942876	AD
ENSG00000006125	17	33855065	34103436	1114	61	141573	-1.2737	0.89862	AP2B1	0.939446	AD
ENSG00000141150	17	34008668	34120540	365	53	141573	-1.7331	0.95846	RASL10B	0.971275	AD
ENSG00000132139	17	34021530	34129897	324	39	141573	-1.296	0.90251	GAS2L2	0.941709	AD
ENSG00000129270	17	34033268	34172711	463	50	141573	-1.6601	0.95155	MMP28	0.966787	AD
ENSG00000154768	17	34037916	34142098	314	39	141573	-1.4612	0.92802	C17orf50	0.954559	AD
ENSG00000172660	17	34086459	34241619	613	42	141573	-1.1016	0.86469	TAF15	0.924003	AD
ENSG00000172653	17	34131955	34245895	488	45	141573	-1.1212	0.86891	C17orf66	0.925819	AD
ENSG00000161570	17	34148495	34257797	469	41	141573	-0.77636	0.78123	CCL5	0.88323	AD
ENSG00000187456	17	34195070	34307777	612	55	141573	-0.61296	0.73005	RDM1	0.859961	AD
ENSG00000161572	17	34211522	34320703	613	59	141573	-0.90369	0.81692	LYZL6	0.899582	AD
ENSG00000161573	17	34253529	34358532	655	77	141573	-0.6947	0.75638	CCL16	0.87342	AD
ENSG00000213494	17	34260327	34379100	721	90	141573	-0.82891	0.79642	CCL14	0.888984	AD
ENSG00000266956	17	34260692	34367306	694	85	141573	-0.76173	0.77689	CTB-186H2.3	0.881996	AD
ENSG00000161574	17	34260692	34378660	721	90	141573	-0.82891	0.79642	CCL15-CCL14	0.888984	AD
ENSG00000267596	17	34273476	34379084	639	87	141573	-0.54946	0.70865	CCL15	0.84857	AD
ENSG00000167236	17	34290096	34395005	521	75	141573	-0.80453	0.78945	CCL23	0.885786	AD
ENSG00000006074	17	34341640	34449392	220	66	141573	-0.89623	0.81493	CCL18	0.898998	AD
ENSG00000006075	17	34365602	34467515	70	32	141573	0.06907	0.47247	CCL3	0.726176	AD
ENSG00000129277	17	34380983	34483014	39	25	141573	0.36995	0.35571	CCL4	0.658278	AD
ENSG00000224226	17	34443061	34553996	30	20	141573	0.10141	0.45961	TBC1D3B	0.719814	AD
ENSG00000256515	17	34472268	34574157	5	3	141573	0.99377	0.16017	CCL3L3	0.477535	AD
ENSG00000242384	17	34531086	34858061	198	61	141573	-0.73164	0.7678	TBC1D3H	0.878119	AD
ENSG00000161583	17	34695936	34858104	198	61	141573	-0.73164	0.7678	TBC1D3G	0.878119	AD
ENSG00000108278	17	34792473	34905154	383	71	141573	-1.5498	0.9394	ZNHIT3	0.960986	AD
ENSG00000141140	17	34801477	34949284	538	67	141573	-1.7274	0.95796	MYO19	0.970872	AD
ENSG00000184886	17	34840847	34945159	395	50	141573	-2.3677	0.99105	PIGW	0.992869	AD
ENSG00000005955	17	34850737	34996278	595	69	141573	-1.9545	0.97468	GGNBP2	0.980843	AD
ENSG00000108272	17	34898228	35007235	464	78	141573	-1.8632	0.96878	DHRS11	0.977613	AD
ENSG00000129282	17	34908001	35015407	453	89	141573	-1.7097	0.95634	MRM1	0.969847	AD
ENSG00000132130	17	35244084	35351917	505	106	141573	1.3005	0.096713	LHX1	0.384208	AD
ENSG00000108270	17	35256175	35464171	826	110	141573	1.0037	0.15776	AATF	0.473975	AD
ENSG00000132142	17	35391923	35816909	1543	112	141573	-0.77701	0.78142	ACACA	0.883288	AD
ENSG00000167230	17	35682928	35799662	462	91	141573	-0.52221	0.69924	C17orf78	0.84445	AD
ENSG00000108264	17	35716965	35889835	741	75	141573	-0.26241	0.6035	TADA2A	0.79573	AD
ENSG00000161326	17	35799937	35923603	507	60	141573	0.1677	0.43341	DUSP14	0.704365	AD
ENSG00000006114	17	35824900	36019544	746	98	141573	0.90541	0.18262	SYNRG	0.506173	AD
ENSG00000141141	17	35919787	36053493	523	104	141573	1.0665	0.1431	DDX52	0.456335	AD
ENSG00000108753	17	35996435	36155237	755	179	141573	1.559	0.059494	HNF1B	0.306727	AD
ENSG00000185128	17	36233971	36344915	67	12	141573	2.9258	0.0017178	TBC1D3F	0.0380431	AD
ENSG00000197681	17	36287711	36408166	9	4	141573	0.19514	0.42264	TBC1D3	0.698068	AD
ENSG00000174093	17	36287717	36471858	252	35	141573	1.5877	0.056172	RP11-1407O15.2	0.299053	AD
ENSG00000174100	17	36402989	36529101	458	69	141573	1.632	0.051338	MRPL45	0.284408	AD
ENSG00000188888	17	36431413	36549730	432	68	141573	1.5488	0.060714	GPR179	0.309239	AD
ENSG00000174111	17	36458111	36606019	592	85	141573	2.1119	0.017346	SOCS7	0.161212	AD
ENSG00000225485	17	36534662	36718628	837	128	141573	2.2869	0.011101	ARHGAP23	0.125797	AD
ENSG00000017373	17	36636251	36812183	815	99	141573	1.0723	0.14179	SRCIN1	0.455517	AD
ENSG00000179294	17	36777961	36881187	424	98	141573	0.68676	0.24612	C17orf96	0.57153	AD
ENSG00000108292	17	36811795	36936056	462	110	141573	1.0779	0.14055	MLLT6	0.453593	AD
ENSG00000269094	17	36834086	36934451	377	90	141573	0.94247	0.17298	AC006449.1	0.495017	AD
ENSG00000230055	17	36836488	36941297	392	99	141573	1.1727	0.12046	CISD3	0.427236	AD
ENSG00000056661	17	36840150	36956070	446	115	141573	1.4847	0.068809	PCGF2	0.329261	AD
ENSG00000227450	17	36855613	36956969	400	102	141573	1.5942	0.055442	CTB-58E17.5	0.297106	AD
ENSG00000108294	17	36858989	36970484	438	106	141573	1.8462	0.03243	PSMB3	0.227244	AD
ENSG00000141720	17	36871942	37006379	583	84	141573	1.7808	0.037476	PIP4K2B	0.244285	AD
ENSG00000108296	17	36906687	37031734	562	80	141573	1.7726	0.038149	CWC25	0.246401	AD
ENSG00000214556	17	36941341	37047708	487	71	141573	2.1767	0.014751	C17orf98	0.147895	AD
ENSG00000125691	17	36954118	37060096	510	84	141573	2.7389	0.0030821	RPL23	0.0562226	AD
ENSG00000002834	17	36976112	37128023	675	113	141573	2.3109	0.010418	LASP1	0.121845	AD
ENSG00000204952	17	37042685	37173655	498	90	141573	1.986	0.023514	FBXO47	0.192644	AD
ENSG00000161381	17	37169556	37360647	1001	96	141573	0.41423	0.33935	PLXDC1	0.646119	AD
ENSG00000141748	17	37263147	37373737	607	101	141573	0.16609	0.43404	ARL5C	0.704566	AD
ENSG00000067191	17	37279709	37403956	606	104	141573	0.50925	0.30529	CACNB1	0.621612	AD
ENSG00000108298	17	37306536	37410980	476	111	141573	0.78998	0.21477	RPL19	0.541008	AD
ENSG00000141750	17	37316789	37432125	484	104	141573	1.0239	0.15293	STAC2	0.467404	AD
ENSG00000108306	17	37365384	37608776	985	56	141573	1.2563	0.10451	FBXL20	0.399513	AD
ENSG00000125686	17	37510538	37657539	588	41	141573	1.2576	0.10426	MED1	0.398727	AD
ENSG00000167258	17	37567764	37771160	776	51	141573	0.80488	0.21044	CDK12	0.535964	AD
ENSG00000171532	17	37709789	37816030	411	63	141573	1.0192	0.15406	NEUROD2	0.468385	AD
ENSG00000131771	17	37732993	37842879	458	55	141573	2.5316	0.005677	PPP1R1B	0.0839853	AD
ENSG00000131748	17	37743318	37869737	491	66	141573	2.7451	0.0030251	STARD3	0.0556613	AD
ENSG00000173991	17	37770440	37872808	397	50	141573	3.01	0.0013062	TCAP	0.0314592	AD
ENSG00000141744	17	37774234	37876728	389	54	141573	3.1066	0.00094623	PNMT	0.025135	AD
ENSG00000161395	17	37777375	37903050	464	68	141573	3.4934	0.00023848	PGAP3	0.00907317	AD
ENSG00000141736	17	37794167	37936679	504	64	141573	3.2799	0.0005193	ERBB2	0.0162592	AD
ENSG00000141741	17	37834749	37937040	316	59	141573	2.869	0.002059	MIEN1	0.042931	AD
ENSG00000141738	17	37844180	37953544	349	64	141573	2.2354	0.012696	GRB7	0.13684	AD
ENSG00000161405	17	37871198	38070441	764	53	141573	1.9487	0.025663	IKZF3	0.203124	AD
ENSG00000186075	17	37974417	38084149	489	39	141573	2.2334	0.012761	ZPBP2	0.137075	AD
ENSG00000073605	17	38010848	38126107	594	48	141573	3.0679	0.0010777	GSDMB	0.0277399	AD
ENSG00000172057	17	38027294	38133854	556	46	141573	3.0204	0.0012622	ORMDL3	0.0308271	AD
ENSG00000204913	17	38047727	38151000	551	54	141573	3.217	0.00064765	LRRC3C	0.0192371	AD
ENSG00000167914	17	38069226	38184019	646	57	141573	2.9748	0.001466	GSDMA	0.0343127	AD
ENSG00000108344	17	38087050	38204213	646	48	141573	2.6275	0.004301	PSMD3	0.0707535	AD
ENSG00000108342	17	38121614	38224066	525	48	141573	2.279	0.011333	CSF3	0.127548	AD
ENSG00000008838	17	38125350	38267468	652	73	141573	1.8801	0.030046	MED24	0.218692	AD
ENSG00000126351	17	38164543	38300120	575	92	141573	1.2684	0.10234	THRA	0.396067	AD
ENSG00000126368	17	38199040	38306978	420	93	141573	0.38578	0.34983	NR1D1	0.652703	AD
ENSG00000188895	17	38228551	38343042	420	71	141573	-0.51483	0.69667	MSL1	0.843333	AD
ENSG00000108349	17	38246571	38378436	502	64	141573	-0.19164	0.57599	CASC3	0.782309	AD
ENSG00000108352	17	38283263	38401908	449	64	141573	-0.20765	0.58225	RAPGEFL1	0.785724	AD
ENSG00000171475	17	38325556	38490388	589	60	141573	-0.18164	0.57207	WIPF2	0.780538	AD
ENSG00000094804	17	38393885	38509171	391	56	141573	-0.261	0.60295	CDC6	0.795286	AD
ENSG00000131759	17	38415444	38563094	532	51	141573	-0.28309	0.61145	RARA	0.799697	AD
ENSG00000266208	17	38466907	38570945	381	48	141573	-0.15082	0.55994	CTD-2267D19.3	0.773492	AD
ENSG00000183153	17	38467235	38570067	378	52	141573	-0.22886	0.59051	GJD3	0.78923	AD
ENSG00000131747	17	38494768	38624202	525	53	141573	0.10881	0.45668	TOP2A	0.718359	AD
ENSG00000141753	17	38549702	38663983	493	89	141573	0.60159	0.27372	IGFBP4	0.595349	AD
ENSG00000131746	17	38582080	38707849	632	106	141573	0.39263	0.3473	TNS4	0.651783	AD
ENSG00000126353	17	38660021	38771724	502	86	141573	-1.172	0.87939	CCR7	0.930209	AD
ENSG00000073584	17	38731214	38854760	563	57	141573	-1.3919	0.91802	SMARCE1	0.949613	AD
ENSG00000264058	17	38735049	38871393	666	58	141573	-1.3253	0.90746	KRT222	0.943986	AD
ENSG00000213424	17	38760917	38871433	562	49	141573	-1.3373	0.90944	KRT222	0.945119	AD
ENSG00000167916	17	38804243	38910002	580	69	141573	0.19542	0.42253	KRT24	0.698068	AD
ENSG00000204897	17	38854273	38961584	577	95	141573	1.2888	0.098733	KRT25	0.387925	AD
ENSG00000186393	17	38872490	38978414	533	93	141573	1.3316	0.091503	KRT26	0.374893	AD
ENSG00000171446	17	38883060	38988786	503	67	141573	1.3762	0.08438	KRT27	0.36264	AD
ENSG00000173908	17	38898455	39006211	483	72	141573	1.0525	0.1463	KRT28	0.459965	AD
ENSG00000186395	17	38924369	39028847	471	70	141573	0.38588	0.34979	KRT10	0.652703	AD
ENSG00000167920	17	38925358	39042522	537	59	141573	0.42686	0.33474	TMEM99	0.643263	AD
ENSG00000187242	17	38967555	39073462	476	62	141573	-0.35279	0.63788	KRT12	0.813439	AD
ENSG00000171431	17	38982193	39091479	511	68	141573	-0.28918	0.61378	KRT20	0.801323	AD
ENSG00000108244	17	39028948	39143886	707	62	141573	-1.4483	0.92623	KRT23	0.953869	AD
ENSG00000196859	17	39064669	39173144	769	46	141573	-0.94097	0.82664	KRT39	0.90428	AD
ENSG00000204889	17	39083968	39193387	776	43	141573	-0.84275	0.80032	KRT40	0.891457	AD
ENSG00000212899	17	39099686	39200385	728	43	141573	-0.76088	0.77663	KRTAP3-3	0.881963	AD
ENSG00000212900	17	39105447	39206138	728	49	141573	-0.80526	0.78966	KRTAP3-2	0.885805	AD
ENSG00000212901	17	39114773	39225576	823	49	141573	0.029186	0.48836	KRTAP3-1	0.734242	AD
ENSG00000221852	17	39132278	39233454	726	51	141573	0.34846	0.36375	KRTAP1-5	0.663286	AD
ENSG00000204887	17	39135949	39236356	706	54	141573	0.45329	0.32517	KRTAP1-4	0.636249	AD
ENSG00000221880	17	39140142	39241107	699	54	141573	0.58	0.28096	KRTAP1-3	0.601477	AD
ENSG00000188581	17	39146811	39247713	721	52	141573	0.69149	0.24463	KRTAP1-1	0.570196	AD
ENSG00000212725	17	39152793	39253568	728	58	141573	0.8537	0.19664	KRTAP2-1	0.52107	AD
ENSG00000214518	17	39160750	39261482	730	47	141573	0.94881	0.17136	KRTAP2-2	0.492813	AD
ENSG00000212724	17	39165495	39266344	737	46	141573	0.88526	0.18801	KRTAP2-3	0.510783	AD
ENSG00000213417	17	39171369	39272131	779	46	141573	0.97911	0.16376	KRTAP2-4	0.482945	AD
ENSG00000240871	17	39190459	39291396	797	36	141573	1.0779	0.14055	KRTAP4-7	0.453593	AD
ENSG00000204880	17	39203233	39304393	790	38	141573	1.3271	0.092236	KRTAP4-8	0.375781	AD
ENSG00000241241	17	39207754	39308461	782	32	141573	1.231	0.10916	KRTAP4-16P	0.407909	AD
ENSG00000212722	17	39211584	39312740	793	36	141573	1.2753	0.10111	KRTAP4-9	0.39346	AD
ENSG00000212721	17	39223433	39324606	755	31	141573	1.2303	0.10929	KRTAP4-11	0.40808	AD
ENSG00000213416	17	39229343	39330419	775	33	141573	1.2646	0.10301	KRTAP4-12	0.397201	AD
ENSG00000198090	17	39245685	39346739	753	40	141573	1.0264	0.15235	KRTAP4-6	0.466953	AD
ENSG00000198271	17	39255178	39356054	683	47	141573	1.0707	0.14216	KRTAP4-5	0.455697	AD
ENSG00000171396	17	39265910	39366983	614	48	141573	1.0867	0.13858	KRTAP4-4	0.450739	AD
ENSG00000196156	17	39273484	39374424	571	45	141573	0.90287	0.1833	KRTAP4-3	0.506269	AD
ENSG00000244537	17	39283698	39384460	537	53	141573	0.6674	0.25226	KRTAP4-2	0.577315	AD
ENSG00000198443	17	39290354	39391594	537	53	141573	0.63138	0.2639	KRTAP4-1	0.586892	AD
ENSG00000240542	17	39294697	39396891	533	51	141573	0.57614	0.28226	KRTAP9-1	0.602497	AD
ENSG00000239886	17	39332900	39433904	303	46	141573	-0.49323	0.68907	KRTAP9-2	0.839428	AD
ENSG00000204873	17	39338715	39439705	257	45	141573	-0.58733	0.72151	KRTAP9-3	0.856014	AD
ENSG00000187272	17	39344297	39445256	226	61	141573	-0.76858	0.77893	KRTAP9-8	0.882312	AD
ENSG00000241595	17	39355939	39456904	177	51	141573	-1.3452	0.91073	KRTAP9-4	0.945688	AD
ENSG00000198083	17	39361636	39462616	166	48	141573	-1.3486	0.91127	KRTAP9-9	0.94594	AD
ENSG00000212659	17	39371591	39472893	188	39	141573	-0.97484	0.83518	KRTAP9-6	0.908429	AD
ENSG00000180386	17	39381911	39482949	189	33	141573	-0.3671	0.64323	KRTAP9-7	0.816387	AD
ENSG00000212658	17	39408078	39509103	246	41	141573	-0.49009	0.68797	KRTAP29-1	0.839088	AD
ENSG00000212657	17	39413952	39515505	270	39	141573	-0.50744	0.69408	KRTAP16-1	0.842429	AD
ENSG00000186860	17	39421173	39521947	283	40	141573	-0.54317	0.70649	KRTAP17-1	0.847513	AD
ENSG00000006059	17	39452344	39557064	439	55	141573	-0.96209	0.832	KRT33A	0.906905	AD
ENSG00000131738	17	39469746	39576052	484	61	141573	-0.73112	0.76765	KRT33B	0.878119	AD
ENSG00000131737	17	39483902	39588655	452	59	141573	-1.2168	0.88817	KRT34	0.934506	AD
ENSG00000094796	17	39499976	39603844	499	61	141573	-1.3403	0.90992	KRT31	0.945412	AD
ENSG00000108417	17	39527005	39630775	638	60	141573	-1.2877	0.90108	KRT37	0.940731	AD
ENSG00000171360	17	39542698	39647173	661	45	141573	-0.93201	0.82433	KRT38	0.902901	AD
ENSG00000108759	17	39566063	39673681	704	65	141573	-0.76412	0.7776	KRT32	0.882222	AD
ENSG00000197079	17	39582941	39687392	692	67	141573	-1.0667	0.85694	KRT35	0.919943	AD
ENSG00000126337	17	39592388	39698798	704	65	141573	-1.1566	0.87629	KRT36	0.929113	AD
ENSG00000171401	17	39607233	39711957	649	81	141573	-1.1141	0.86737	KRT13	0.925211	AD
ENSG00000171346	17	39619995	39728781	598	95	141573	-1.0097	0.84368	KRT15	0.912138	AD
ENSG00000171345	17	39629869	39734560	539	92	141573	-0.8683	0.80739	KRT19	0.894826	AD
ENSG00000171403	17	39672096	39778310	516	53	141573	0.070557	0.47188	KRT9	0.725814	AD
ENSG00000186847	17	39688531	39793173	501	61	141573	0.2226	0.41192	KRT14	0.692923	AD
ENSG00000186832	17	39716030	39822151	489	62	141573	0.66135	0.25419	KRT16	0.5785	AD
ENSG00000128422	17	39725689	39831094	550	50	141573	0.39285	0.34721	KRT17	0.651783	AD
ENSG00000173801	17	39725692	39993183	1139	98	141573	0.037814	0.48492	JUP	0.73332	AD
ENSG00000173812	17	39795137	39898920	526	35	141573	-0.25021	0.59879	EIF1	0.793248	AD
ENSG00000184502	17	39818578	39922221	513	36	141573	-0.40983	0.65904	GAST	0.823757	AD
ENSG00000173805	17	39823994	39940896	531	42	141573	-0.42833	0.66579	HAP1	0.826961	AD
ENSG00000141696	17	39908199	40018856	296	29	141573	0.16872	0.43301	LEPREL4	0.704331	AD
ENSG00000141756	17	39918932	40029465	277	25	141573	0.084315	0.4664	FKBP10	0.723754	AD
ENSG00000141698	17	39931335	40042523	263	19	141573	0.12499	0.45026	NT5C3B	0.715712	AD
ENSG00000161594	17	39941937	40054636	261	13	141573	0.18372	0.42712	KLHL10	0.700778	AD
ENSG00000178502	17	39959797	40071684	244	14	141573	0.36703	0.3568	KLHL11	0.658535	AD
ENSG00000131473	17	39973161	40136795	322	17	141573	0.48301	0.31455	ACLY	0.628735	AD
ENSG00000173786	17	40068759	40179749	151	21	141573	1.0371	0.14984	CNP	0.464502	AD
ENSG00000168259	17	40078451	40223394	200	25	141573	1.2774	0.10074	DNAJC7	0.3925	AD
ENSG00000168256	17	40113400	40227659	161	22	141573	1.442	0.074646	NKIRAS2	0.342543	AD
ENSG00000187595	17	40127594	40267383	199	33	141573	1.0808	0.13988	ZNF385C	0.452598	AD
ENSG00000108771	17	40203422	40314751	292	38	141573	-0.9727	0.83465	DHX58	0.908258	AD
ENSG00000108773	17	40215126	40323376	299	40	141573	-1.8966	0.97106	KAT2A	0.978954	AD
ENSG00000267261	17	40221692	40356934	365	66	141573	-1.4006	0.91933	CTD-2132N18.3	0.950329	AD
ENSG00000197723	17	40224756	40325371	278	37	141573	-1.9104	0.97196	HSPB9	0.979344	AD
ENSG00000108774	17	40226994	40357035	351	69	141573	-1.3881	0.91745	RAB5C	0.949414	AD
ENSG00000089558	17	40258909	40383296	366	82	141573	-0.5501	0.70887	KCNH4	0.848715	AD
ENSG00000161610	17	40286078	40387470	315	79	141573	-0.13248	0.5527	HCRT	0.770196	AD
ENSG00000167925	17	40290817	40396531	324	90	141573	-0.20197	0.58003	GHDC	0.784505	AD
ENSG00000173757	17	40301186	40478725	567	87	141573	0.094757	0.46225	STAT5B	0.721578	AD
ENSG00000126561	17	40389565	40513961	415	59	141573	-0.032944	0.51314	STAT5A	0.747357	AD
ENSG00000168610	17	40415342	40590586	641	72	141573	1.4655	0.071391	STAT3	0.334518	AD
ENSG00000177469	17	40504470	40625535	479	57	141573	2.4401	0.0073424	PTRF	0.0977882	AD
ENSG00000033627	17	40560862	40724629	658	59	141573	3.0957	0.0009819	ATP6V0A1	0.0257247	AD
ENSG00000108784	17	40638190	40746467	411	64	141573	3.2345	0.0006093	NAGLU	0.0182685	AD
ENSG00000108786	17	40651232	40757231	396	62	141573	3.37	0.00037584	HSD17B1	0.0127499	AD
ENSG00000068120	17	40663485	40768295	377	55	141573	3.6466	0.00013284	COASY	0.00561544	AD
ENSG00000108788	17	40669086	40775257	383	54	141573	3.6892	0.00011248	MLX	0.00491592	AD
ENSG00000131470	17	40674333	40779849	382	52	141573	3.7168	0.00010087	PSMC3IP	0.00444923	AD
ENSG00000141699	17	40681531	40812641	478	54	141573	3.6817	0.00011583	FAM134C	0.00503926	AD
ENSG00000131462	17	40711694	40817252	357	34	141573	3.3787	0.0003642	TUBG1	0.0125105	AD
ENSG00000037042	17	40761323	40869024	345	49	141573	3.0382	0.0011902	TUBG2	0.02956	AD
ENSG00000068137	17	40769932	40879048	352	49	141573	2.9464	0.0016075	PLEKHH3	0.0362904	AD
ENSG00000184451	17	40780907	40885935	339	53	141573	2.7408	0.0030641	CCR10	0.056075	AD
ENSG00000108797	17	40784631	40901832	366	56	141573	2.5998	0.0046632	CNTNAP1	0.0746299	AD
ENSG00000108799	17	40802293	40947071	456	74	141573	2.2281	0.012935	EZH1	0.138246	AD
ENSG00000131477	17	40860465	40965059	324	54	141573	0.89251	0.18606	RAMP2	0.50896	AD
ENSG00000131475	17	40875454	40981617	338	52	141573	0.60618	0.2722	VPS25	0.593871	AD
ENSG00000126562	17	40882696	40998954	364	58	141573	0.55899	0.28808	WNK4	0.608431	AD
ENSG00000183978	17	40897165	41000722	326	59	141573	0.51439	0.30349	COA3	0.620263	AD
ENSG00000176563	17	40900810	41013605	370	56	141573	0.68084	0.24799	CNTD1	0.572785	AD
ENSG00000126581	17	40912152	41035367	428	57	141573	0.55229	0.29037	BECN1	0.610416	AD
ENSG00000131467	17	40926402	41045774	425	55	141573	0.50117	0.30812	PSME3	0.623124	AD
ENSG00000131480	17	40946617	41052724	378	60	141573	0.36007	0.3594	AOC2	0.660255	AD
ENSG00000131471	17	40953201	41060147	391	60	141573	0.20021	0.42066	AOC3	0.697105	AD
ENSG00000131482	17	41002814	41115386	421	101	141573	-0.52432	0.69997	G6PC	0.84445	AD
ENSG00000266967	17	41052543	41166515	367	74	141573	-0.11982	0.54769	AARSD1	0.766914	AD
ENSG00000108825	17	41052543	41182545	416	82	141573	-0.10595	0.54219	PTGES3L-AARSD1	0.763326	AD
ENSG00000267060	17	41070105	41182545	338	60	141573	0.21192	0.41608	PTGES3L	0.695024	AD
ENSG00000198863	17	41082582	41195707	326	51	141573	0.46978	0.31926	RUNDC1	0.632657	AD
ENSG00000131469	17	41100290	41204976	305	45	141573	0.47413	0.3177	RPL27	0.631555	AD
ENSG00000068079	17	41108742	41216473	330	47	141573	0.66704	0.25237	IFI35	0.577315	AD
ENSG00000108828	17	41116622	41227140	362	51	141573	0.59486	0.27597	VAT1	0.597748	AD
ENSG00000108830	17	41127258	41234057	363	45	141573	0.52201	0.30083	RND2	0.618016	AD
ENSG00000012048	17	41146312	41327500	679	38	141573	0.41411	0.3394	BRCA1	0.646119	AD
ENSG00000188554	17	41272498	41413708	623	28	141573	0.43446	0.33198	NBR1	0.641166	AD
ENSG00000184988	17	41313854	41422061	466	31	141573	0.55832	0.28831	TMEM106A	0.608622	AD
ENSG00000175906	17	41426327	41528505	460	68	141573	0.074836	0.47017	ARL4D	0.724927	AD
ENSG00000067596	17	41511233	41671831	678	49	141573	0.13084	0.44795	DHX8	0.714367	AD
ENSG00000175832	17	41555212	41706988	676	70	141573	0.070633	0.47184	ETV4	0.725811	AD
ENSG00000005102	17	41667756	41789322	640	86	141573	-0.64108	0.73926	MEOX1	0.86546	AD
ENSG00000167941	17	41781099	41886156	486	65	141573	0.11777	0.45313	SOST	0.717	AD
ENSG00000108861	17	41793489	41906356	508	47	141573	0.33209	0.36991	DUSP3	0.668709	AD
ENSG00000231256	17	41807803	41914980	472	55	141573	0.37014	0.35564	C17orf105	0.658239	AD
ENSG00000161647	17	41828167	41960538	575	60	141573	0.20084	0.42041	MPP3	0.697105	AD
ENSG00000161649	17	41874516	41990997	521	52	141573	-0.2254	0.58916	CD300LG	0.788865	AD
ENSG00000108852	17	41902725	42037068	652	65	141573	0.12373	0.45077	MPP2	0.715804	AD
ENSG00000267496	17	41944576	42045326	532	63	141573	0.20489	0.41883	FAM215A	0.696676	AD
ENSG00000261514	17	41965731	42066327	504	58	141573	0.40094	0.34423	RP11-527L4.2	0.649906	AD
ENSG00000108849	17	41968172	42069836	509	58	141573	0.47534	0.31727	PPY	0.631555	AD
ENSG00000131096	17	41980106	42131837	687	86	141573	0.91407	0.18034	PYY	0.503997	AD
ENSG00000161653	17	42031914	42136431	428	63	141573	0.77276	0.21983	NAGS	0.545831	AD
ENSG00000091947	17	42038556	42151314	437	56	141573	0.79223	0.21411	TMEM101	0.540268	AD
ENSG00000161654	17	42062003	42194987	505	57	141573	1.3629	0.086463	LSM12	0.365744	AD
ENSG00000141349	17	42098103	42203709	389	60	141573	1.4879	0.068394	G6PC3	0.328447	AD
ENSG00000108840	17	42104114	42251070	539	63	141573	1.5009	0.066687	HDAC5	0.324829	AD
ENSG00000125319	17	42169274	42289844	438	56	141573	1.6235	0.052238	C17orf53	0.286529	AD
ENSG00000161664	17	42197815	42306451	384	47	141573	1.8828	0.029861	ASB16	0.21801	AD
ENSG00000168591	17	42214338	42319099	356	55	141573	2.2238	0.01308	TMUB2	0.139194	AD
ENSG00000087152	17	42219173	42327481	377	52	141573	2.1739	0.014857	ATXN7L3	0.148329	AD
ENSG00000108312	17	42232401	42348994	430	75	141573	2.2118	0.013491	UBTF	0.140942	AD
ENSG00000004939	17	42275753	42395509	500	108	141573	1.8496	0.032182	SLC4A1	0.22674	AD
ENSG00000214921	17	42275758	42377236	432	96	141573	1.8527	0.031963	AC003102.1	0.225679	AD
ENSG00000268413	17	42285297	42405825	503	92	141573	1.449	0.073662	AC003043.1	0.339775	AD
ENSG00000108309	17	42335781	42446039	455	84	141573	1.8314	0.033518	RUNDC3A	0.230855	AD
ENSG00000013306	17	42346993	42452238	430	79	141573	2.4541	0.0070609	SLC25A39	0.0956426	AD
ENSG00000030582	17	42372614	42480470	367	84	141573	4.1457	1.6937e-05	GRN	0.00101087	AD
ENSG00000161682	17	42380583	42491243	355	85	141573	3.8286	6.4437e-05	FAM171A2	0.00308442	AD
ENSG00000005961	17	42399548	42516873	368	82	141573	4.4226	4.8755e-06	ITGA2B	0.00032445	AD
ENSG00000186566	17	42422652	42630798	695	65	141573	4.1679	1.5372e-05	GPATCH8	0.000926151	AD
ENSG00000180340	17	42584925	42686907	502	87	141573	4.2204	1.2191e-05	FZD2	0.000760902	AD
ENSG00000180336	17	42683762	42817676	534	53	141573	3.7627	8.404e-05	C17orf104	0.00385837	AD
ENSG00000180329	17	42700437	42817147	423	61	141573	3.3353	0.00042606	CCDC43	0.0141273	AD
ENSG00000161692	17	42735976	42879632	494	70	141573	2.5184	0.0058952	DBF4B	0.0859484	AD
ENSG00000073670	17	42786399	42909214	459	71	141573	2.3132	0.010355	ADAM11	0.121554	AD
ENSG00000182963	17	42825816	42958184	536	54	141573	1.8423	0.032719	GJC1	0.228316	AD
ENSG00000131097	17	42873721	42977848	426	48	141573	1.8843	0.029764	HIGD1B	0.217723	AD
ENSG00000108883	17	42877311	43027030	644	59	141573	2.5061	0.0061043	EFTUD2	0.0877106	AD
ENSG00000167131	17	42926510	43032758	498	58	141573	2.6822	0.0036571	CCDC103	0.0636987	AD
ENSG00000214447	17	42927135	43032758	496	57	141573	2.5357	0.0056113	FAM187A	0.0834659	AD
ENSG00000131095	17	42932376	43044305	519	47	141573	2.6638	0.0038637	GFAP	0.0660685	AD
ENSG00000186185	17	42952077	43075082	585	70	141573	2.8343	0.0022963	KIF18B	0.0464096	AD
ENSG00000131094	17	42987061	43095439	519	77	141573	2.6908	0.0035644	C1QL1	0.0624555	AD
ENSG00000172992	17	43050708	43188473	709	68	141573	0.22895	0.40945	DCAKD	0.691615	AD
ENSG00000136448	17	43078978	43236384	756	70	141573	-0.028487	0.51136	NMT1	0.746358	AD
ENSG00000161714	17	43136335	43260721	567	76	141573	0.25739	0.39844	PLCD3	0.684889	AD
ENSG00000181513	17	43159967	43271548	476	91	141573	0.15888	0.43688	ACBD4	0.706218	AD
ENSG00000186834	17	43174684	43279468	435	90	141573	0.30004	0.38207	HEXIM1	0.675364	AD
ENSG00000168517	17	43188067	43297407	438	87	141573	-0.16767	0.56658	HEXIM2	0.777992	AD
ENSG00000184922	17	43248811	43374687	485	100	141573	-0.9761	0.83549	FMNL1	0.908507	AD
ENSG00000184361	17	43281760	43389479	400	74	141573	-0.60037	0.72587	SPATA32	0.857877	AD
ENSG00000159314	17	43421275	43561787	182	26	141573	4.5462	2.7309e-06	ARHGAP27	0.000196081	AD
ENSG00000225190	17	43463266	43618115	190	28	141573	4.5869	2.2498e-06	PLEKHM1	0.000166546	AD
ENSG00000120088	17	43649267	43963194	155	15	141573	5.1964	1.0161e-07	CRHR1	1.07218e-05	AD
ENSG00000185294	17	43872256	43974438	37	4	141573	5.3633	4.0848e-08	SPPL2C	4.73146e-06	AD
ENSG00000186868	17	43921748	44155700	1242	13	141573	5.5121	1.7729e-08	MAPT	2.24458e-06	AD
ENSG00000256762	17	44026616	44127060	659	13	141573	5.4597	2.3841e-08	STH	2.91884e-06	AD
ENSG00000120071	17	44057282	44352733	1349	14	141573	5.6654	7.3325e-09	KANSL1	1.01481e-06	AD
ENSG00000228696	17	44302150	44489130	110	11	141573	5.5321	1.5823e-08	ARL17B	2.0418e-06	AD
ENSG00000176681	17	44320099	44465160	75	9	141573	5.5076	1.8186e-08	LRRC37A	2.28509e-06	AD
ENSG00000238083	17	44538877	44683016	8	4	141573	4.5629	2.5221e-06	LRRC37A2	0.000182461	AD
ENSG00000185829	17	44544068	44707088	11	6	141573	5.4654	2.309e-08	ARL17A	2.84513e-06	AD
ENSG00000073969	17	44618035	44884830	151	37	141573	5.5414	1.5e-08	NSF	1.96223e-06	AD
ENSG00000108379	17	44789872	44960520	342	74	141573	4.8349	6.6591e-07	WNT3	5.8074e-05	AD
ENSG00000158955	17	44860567	45014096	459	70	141573	1.4912	0.06795	WNT9B	0.327925	AD
ENSG00000108433	17	44950483	45155003	908	54	141573	1.525	0.063632	GOSR2	0.316289	AD
ENSG00000262633	17	44950499	45174520	988	51	141573	1.5629	0.059034	RP11-156P1.2	0.305553	AD
ENSG00000179673	17	45005523	45106614	497	37	141573	1.5373	0.06211	RPRML	0.312815	AD
ENSG00000004897	17	45145069	45316788	690	86	141573	2.22	0.013208	CDC27	0.140017	AD
ENSG00000198336	17	45227812	45351045	579	88	141573	2.7442	0.003033	MYL4	0.0557529	AD
ENSG00000259207	17	45281212	45471658	982	76	141573	2.4692	0.0067711	ITGB3	0.0937832	AD
ENSG00000259753	17	45281263	45471658	981	77	141573	2.4769	0.0066255	ITGB3	0.0927036	AD
ENSG00000178852	17	45350656	45568678	1036	48	141573	2.1034	0.017715	EFCAB13	0.163528	AD
ENSG00000141279	17	45550308	45750642	668	52	141573	1.9675	0.024562	NPEPPS	0.197853	AD
ENSG00000108424	17	45676842	45812871	427	75	141573	2.2242	0.013067	KPNB1	0.139189	AD
ENSG00000198933	17	45721447	45839416	442	79	141573	2.2644	0.011774	TBKBP1	0.13036	AD
ENSG00000073861	17	45760610	45873485	513	55	141573	2.0834	0.018609	TBX21	0.168124	AD
ENSG00000006025	17	45834738	45949200	635	83	141573	2.3137	0.010343	OSBPL7	0.121489	AD
ENSG00000159111	17	45850638	45958900	581	72	141573	2.3816	0.0086198	MRPL10	0.108025	AD
ENSG00000141294	17	45858993	45965079	574	73	141573	2.3549	0.0092642	LRRC46	0.113523	AD
ENSG00000141295	17	45865058	45968699	555	69	141573	2.1615	0.015328	SCRN2	0.151058	AD
ENSG00000189120	17	45872279	45983240	606	72	141573	1.9378	0.026322	SP6	0.206457	AD
ENSG00000167182	17	45923516	46056323	679	67	141573	1.7281	0.041985	SP2	0.258726	AD
ENSG00000108439	17	45968872	46075654	528	56	141573	0.93384	0.17519	PNPO	0.497312	AD
ENSG00000167183	17	45979333	46085244	515	52	141573	0.7863	0.21585	PRR15L	0.541439	AD
ENSG00000108465	17	45995176	46109140	554	57	141573	0.83476	0.20193	CDK5RAP3	0.526891	AD
ENSG00000005243	17	46053533	46165392	524	67	141573	0.99401	0.16011	COPZ2	0.477505	AD
ENSG00000082641	17	46075691	46188849	511	55	141573	1.1091	0.1337	NFE2L1	0.444402	AD
ENSG00000108468	17	46097414	46228883	594	50	141573	1.1008	0.13548	CBX1	0.44767	AD
ENSG00000002919	17	46130719	46250436	494	49	141573	0.95807	0.16901	SNX11	0.490342	AD
ENSG00000141293	17	46160802	46557637	1535	64	141573	0.86157	0.19446	SKAP1	0.517664	AD
ENSG00000120094	17	46555888	46658359	462	55	141573	0.50564	0.30655	HOXB1	0.622123	AD
ENSG00000173917	17	46568256	46673441	454	57	141573	0.66827	0.25198	HOXB2	0.576977	AD
ENSG00000120093	17	46576232	46732274	703	76	141573	0.74335	0.22863	HOXB3	0.554983	AD
ENSG00000182742	17	46602875	46707473	439	73	141573	1.0529	0.1462	HOXB4	0.459936	AD
ENSG00000120075	17	46618619	46721323	446	64	141573	0.93271	0.17548	HOXB5	0.497623	AD
ENSG00000108511	17	46621639	46732354	485	76	141573	0.97698	0.16429	HOXB6	0.48358	AD
ENSG00000260027	17	46634594	46760934	562	58	141573	0.80386	0.21074	HOXB7	0.536156	AD
ENSG00000120068	17	46638739	46742478	477	65	141573	0.99349	0.16024	HOXB8	0.477579	AD
ENSG00000170689	17	46648518	46753839	486	64	141573	0.89452	0.18552	HOXB9	0.508622	AD
ENSG00000159182	17	46749084	46849884	431	83	141573	-0.17378	0.56898	PRAC1	0.779284	AD
ENSG00000159184	17	46752125	46856540	453	87	141573	-0.12826	0.55103	HOXB13	0.769307	AD
ENSG00000170703	17	46789597	46944576	618	71	141573	1.1137	0.1327	TTLL6	0.443609	AD
ENSG00000136436	17	46858350	46993884	514	45	141573	1.7932	0.036474	CALCOCO2	0.241462	AD
ENSG00000159199	17	46920127	47023233	439	40	141573	2.0534	0.020018	ATP5G1	0.175539	AD
ENSG00000159202	17	46935731	47056418	543	33	141573	1.889	0.029448	UBE2Z	0.217607	AD
ENSG00000159210	17	46956678	47072479	515	36	141573	1.7444	0.040541	SNF8	0.2537	AD
ENSG00000159224	17	46985916	47095958	470	53	141573	1.8428	0.032681	GIP	0.228134	AD
ENSG00000159217	17	47024774	47183012	628	88	141573	1.4745	0.070178	IGF2BP1	0.331823	AD
ENSG00000167080	17	47159822	47297351	687	78	141573	2.0365	0.020849	B4GALNT2	0.18014	AD
ENSG00000167083	17	47230153	47337936	479	71	141573	4.2443	1.0965e-05	GNGT2	0.000695749	AD
ENSG00000108798	17	47237589	47350587	513	68	141573	4.7557	9.8873e-07	ABI3	8.13955e-05	AD
ENSG00000173868	17	47250724	47358128	483	75	141573	4.8056	7.7139e-07	PHOSPHO1	6.51893e-05	AD
ENSG00000198740	17	47316568	47489835	764	56	141573	4.936	3.9863e-07	ZNF652	3.65568e-05	AD
ENSG00000262039	17	47398102	47604350	1079	136	141573	4.462	4.0596e-06	RP11-81K2.1	0.000276908	AD
ENSG00000167085	17	47431414	47542246	550	88	141573	4.5344	2.8881e-06	PHB	0.000206591	AD
ENSG00000064300	17	47522655	47642379	655	133	141573	1.5618	0.059164	NGFR	0.305894	AD
ENSG00000182575	17	47603220	47711189	391	98	141573	0.067708	0.47301	NXPH3	0.726176	AD
ENSG00000121067	17	47626246	47805596	596	86	141573	0.32718	0.37177	SPOP	0.669212	AD
ENSG00000121073	17	47728305	47836376	337	61	141573	1.0559	0.1455	SLC35B1	0.459551	AD
ENSG00000121104	17	47737694	47916542	562	69	141573	0.90368	0.18308	FAM117A	0.506173	AD
ENSG00000136504	17	47815917	47956458	451	83	141573	1.1504	0.12498	KAT7	0.434593	AD
ENSG00000176358	17	47865671	47975379	431	78	141573	0.93324	0.17535	TAC4	0.497357	AD
ENSG00000108813	17	47996334	48102321	585	114	141573	0.28484	0.38788	DLX4	0.678176	AD
ENSG00000064195	17	48017369	48122588	600	99	141573	0.43546	0.33161	DLX3	0.640735	AD
ENSG00000005884	17	48083332	48217845	662	117	141573	0.43144	0.33307	ITGA3	0.642086	AD
ENSG00000005882	17	48122101	48239516	513	75	141573	0.4444	0.32838	PDK2	0.639241	AD
ENSG00000167100	17	48137404	48257246	500	98	141573	0.70949	0.23901	SAMD14	0.564073	AD
ENSG00000108819	17	48161104	48277991	502	100	141573	1.1767	0.11965	PPP1R9B	0.426422	AD
ENSG00000108823	17	48191575	48303292	475	131	141573	1.8102	0.035132	SGCA	0.236596	AD
ENSG00000108821	17	48210650	48328993	577	120	141573	2.1773	0.014731	COL1A1	0.147895	AD
ENSG00000167105	17	48298767	48408844	619	122	141573	2.5324	0.0056644	TMEM92	0.0838639	AD
ENSG00000015532	17	48373453	48490499	638	59	141573	0.55182	0.29054	XYLT2	0.610416	AD
ENSG00000108826	17	48395218	48500575	577	40	141573	-0.12764	0.55078	MRPL27	0.769224	AD
ENSG00000154920	17	48400581	48508844	582	39	141573	-0.022379	0.50893	EME1	0.74552	AD
ENSG00000108829	17	48402420	48524914	644	50	141573	0.39204	0.34752	LRRC59	0.651822	AD
ENSG00000167107	17	48453519	48602206	733	90	141573	1.665	0.047957	ACSF2	0.275557	AD
ENSG00000136457	17	48491857	48596327	476	75	141573	1.8188	0.034468	CHAD	0.234117	AD
ENSG00000136444	17	48506161	48613336	524	65	141573	2.2595	0.011925	RSAD1	0.131575	AD
ENSG00000136449	17	48535745	48658862	607	100	141573	2.4857	0.0064647	MYCBPAP	0.091391	AD
ENSG00000049283	17	48559904	48671111	589	85	141573	1.9867	0.023475	EPN3	0.192644	AD
ENSG00000006282	17	48570419	48683213	568	88	141573	2.0787	0.018821	SPATA20	0.169318	AD
ENSG00000006283	17	48588429	48754835	803	129	141573	2.245	0.012384	CACNA1G	0.134682	AD
ENSG00000108846	17	48662138	48819613	702	142	141573	1.8289	0.03371	ABCC3	0.231618	AD
ENSG00000154945	17	48720551	48835285	502	86	141573	0.96448	0.1674	ANKRD40	0.488154	AD
ENSG00000108848	17	48746905	48883574	653	99	141573	1.3424	0.089727	LUC7L3	0.371865	AD
ENSG00000173714	17	48862011	48969709	562	68	141573	1.6768	0.046794	WFIKKN2	0.272891	AD
ENSG00000141232	17	48889584	48995339	536	62	141573	1.4104	0.079205	TOB1	0.352271	AD
ENSG00000008294	17	48989535	49248226	1038	81	141573	4.274	9.6001e-06	SPAG9	0.000613218	AD
ENSG00000239672	17	49180897	49289789	448	58	141573	1.6411	0.050387	NME1	0.281881	AD
ENSG00000243678	17	49180920	49299108	485	71	141573	1.7099	0.043647	NME1-NME2	0.263718	AD
ENSG00000011052	17	49180951	49299105	485	71	141573	1.7099	0.043647	NME2	0.263718	AD
ENSG00000011258	17	49204786	49387524	821	45	141573	0.62084	0.26735	MBTD1	0.589819	AD
[truncated: 17,003,461 more chars]
